# Detecting SARS-CoV-2 Cryptic Lineages using Publicly Available Whole Genome Wastewater Sequencing Data

**DOI:** 10.1101/2024.12.24.24319568

**Authors:** Reinier Suarez, Devon A. Gregory, David A. Baker, Clayton Rushford, Torin Hunter, Nicholas R. Minor, Clayton Russ, Emma Copen, David H. O’Connor, Marc C. Johnson

## Abstract

Beginning in early 2021, unique and highly divergent lineages of SARS-CoV-2 were sporadically found in wastewater sewersheds using a sequencing strategy focused on the most mutagenic region of SARS-CoV-2, the receptor binding domain (RBD). Because these RBD sequences did not match known circulating strains and their source was not known, we termed them “cryptic lineages”. To date, more than 20 cryptic lineages have been identified using the RBD-focused sequencing strategy. Here, we identified and characterized additional cryptic lineages from SARS-CoV-2 wastewater sequences submitted to NCBI’s Sequence Read Archives (SRA). Wastewater sequence datasets were screened for individual sequence reads that contained combinations of mutations frequently found in cryptic lineages but not contemporary circulating lineages. Using this method, we identified 18 cryptic lineages that appeared in multiple samples from the same sewershed, including 12 that were not previously reported. Partial consensus sequences were generated for each cryptic lineage by extracting and mapping sequences containing cryptic-specific mutations. Surprisingly, seven of the mutations that appeared convergently in cryptic lineages were reversions to sequences that were highly conserved in SARS-CoV-2-related bat Sarbecoviruses. The apparent reversion to bat Sarbecovirus sequences suggests that SARS-CoV-2 adaptation to replicate efficiently in respiratory tissues preceded the COVID-19 pandemic.

**Author Summary:** Wastewater surveillance has been used during the SARS-CoV-2 pandemic to monitor viral activity and the spread of viral lineages. Occasionally, SARS-CoV-2 sequences from wastewater reveal unique evolutionary advanced lineages of SARS-CoV-2 from an unknown source, which are termed cryptic lineages. Many groups nationwide also use wastewater surveillance to track the virus and upload that information to NCBI’s SRA database. That sequence data was screened to identify 18 cryptic lineages worldwide and identify convergent mutations throughout the genome of multiple cryptic lineages that suggest reversion to residues common in SARS-CoV-2-related Sarbecoviruses.

## Supplementary material for "Detecting SARS-CoV-2 Cryptic Lineages using Publicly Available Whole Genome Wastewater Sequencing Data": S1 Data (part 1 of 3)

### Sheet: S2_Screening.2023.10.31
SRR ID & Sequence Read	BioProject ID and Sequence Count	BioSample ID and Percent Sequence Read	Sequencing Agency	Sample Collection Date	Location	Population
/mnt/d/SRA/SARS2/Wastewater/20210714BioBot/SRR15128978.SARS2.wg_unique_seqs.tsv.gz
SRR15128978	PRJNA746354	SAMN20204546	Biobot Analytics	2021-06-15/2021-06-16	USA: New York,	NA
22949 A23013C(S_nts:1451_AAs:E484A) T23018C(S_nts:TTT1456CCr_AAs:F486P) T23019C T23042C(S_nts:1480_AAs:S494P) 23050	11	0.101
22986 A23013C(S_nts:1451_AAs:E484A) T23018C(S_nts:TTT1456CCr_AAs:F486P) T23019C T23042C(S_nts:1480_AAs:S494P) C23054T(S_nts:CAA1492TrC_AAs:Q498Y) A23056C 23087	6	0.055
22984 A23013C(S_nts:1451_AAs:E484A) T23018C(S_nts:TTT1456CCr_AAs:F486P) T23019C T23042C(S_nts:1480_AAs:S494P) C23054T(S_nts:CAA1492TrC_AAs:Q498Y) A23056C 23085	3	0.028
22915 A23013C(S_nts:1451_AAs:E484A) T23018C(S_nts:TTT1456CCr_AAs:F486P) T23019C T23042C(S_nts:1480_AAs:S494P) C23054T(S_nts:CAA1492TrC_AAs:Q498Y) A23056C 23100	2	0.018
22957 A23013C(S_nts:1451_AAs:E484A) T23018C(S_nts:TTT1456CCr_AAs:F486P) T23019C T23042C(S_nts:1480_AAs:S494P) 23054	2	0.018
23039 T23042C(S_nts:1480_AAs:S494P) C23054T(S_nts:CAA1492TrC_AAs:Q498Y) A23056C C23117A(S_nts:1555_AAs:H519N) 23140	2	0.018
22887 A23013C(S_nts:1451_AAs:E484A) T23018C(S_nts:TTT1456CCr_AAs:F486P) T23019C T23042C(S_nts:1480_AAs:S494P) 23050	2	0.018
22988 A23013C(S_nts:1451_AAs:E484A) T23018C(S_nts:TTT1456CCr_AAs:F486P) T23019C T23042C(S_nts:1480_AAs:S494P) C23054T(S_nts:CAA1492TrC_AAs:Q498Y) A23056C 23089	2	0.018
23034 T23042C(S_nts:1480_AAs:S494P) C23054T(S_nts:CAA1492TrC_AAs:Q498Y) A23056C C23117A(S_nts:1555_AAs:H519N) 23135	2	0.018
22951 A23013C(S_nts:1451_AAs:E484A) T23018C(S_nts:TTT1456CCr_AAs:F486P) T23019C T23042C(S_nts:1480_AAs:S494P) 23052	2	0.018
22989 A23013C(S_nts:1451_AAs:E484A) T23018C(S_nts:TTT1456CCr_AAs:F486P) T23019C T23042C(S_nts:1480_AAs:S494P) C23054T(S_nts:CAA1492TrC_AAs:Q498Y) A23056C 23097	2	0.018
22961 A23013C(S_nts:1451_AAs:E484A) T23018C(S_nts:TTT1456CCr_AAs:F486P) T23019C T23042C(S_nts:1480_AAs:S494P) C23054T(S_nts:CAA1492TrC_AAs:Q498Y) A23056C 23062	2	0.018
23020 T23042C(S_nts:1480_AAs:S494P) C23054T(S_nts:CAA1492TrC_AAs:Q498Y) A23056C C23117A(S_nts:1555_AAs:H519N) 23204	2	0.018
22887 A23013C(S_nts:1451_AAs:E484A) T23018C(S_nts:TTT1456CCr_AAs:F486P) T23019C T23042C(S_nts:1480_AAs:S494P) C23054T(S_nts:CAA1492TrC_AAs:Q498Y) A23056C 23068	2	0.018
22964 A23013C(S_nts:1451_AAs:E484A) T23018C(S_nts:TTT1456CCr_AAs:F486P) T23019C T23042C(S_nts:1480_AAs:S494P) 23054	2	0.018
/mnt/d/SRA/SARS2/Wastewater/20210714BioBot/SRR15128983.SARS2.wg_unique_seqs.tsv.gz
SRR15128983	PRJNA746354	SAMN20204543	Biobot Analytics	2021-06-15/2021-06-16	USA: New York,	NA
22999 A23013C(S_nts:1451_AAs:E484A) C23029T(S_nts:1467_AAs:Y489Y) T23031A(S_nts:1469_AAs:F490Y) A23056C(S_nts:1494_AAs:Q498H) 23100	8	0.051
22989 A23013C(S_nts:1451_AAs:E484A) C23029T(S_nts:1467_AAs:Y489Y) T23031A(S_nts:1469_AAs:F490Y) A23056C(S_nts:1494_AAs:Q498H) 23090	7	0.045
22996 A23013C(S_nts:1451_AAs:E484A) C23029T(S_nts:1467_AAs:Y489Y) T23031A(S_nts:1469_AAs:F490Y) A23056C(S_nts:1494_AAs:Q498H) 23097	6	0.038
23019 C23029T(S_nts:1467_AAs:Y489Y) T23031A(S_nts:1469_AAs:F490Y) A23056C(S_nts:1494_AAs:Q498H) 23120	5	0.034
22988 A23013C(S_nts:1451_AAs:E484A) C23029T(S_nts:1467_AAs:Y489Y) T23031A(S_nts:1469_AAs:F490Y) A23056C(S_nts:1494_AAs:Q498H) 23089	5	0.032
22984 A23013C(S_nts:1451_AAs:E484A) C23029T(S_nts:1467_AAs:Y489Y) T23031A(S_nts:1469_AAs:F490Y) A23056C(S_nts:1494_AAs:Q498H) 23085	4	0.026
23024 C23029T(S_nts:1467_AAs:Y489Y) T23031A(S_nts:1469_AAs:F490Y) A23056C(S_nts:1494_AAs:Q498H) 23125	3	0.02
22978 A23013C(S_nts:1451_AAs:E484A) C23029T(S_nts:1467_AAs:Y489Y) T23031A(S_nts:1469_AAs:F490Y) A23056C(S_nts:1494_AAs:Q498H) 23079	2	0.013
22997 A23013C(S_nts:1451_AAs:E484A) C23029T(S_nts:1467_AAs:Y489Y) T23031A(S_nts:1469_AAs:F490Y) A23056C(S_nts:1494_AAs:Q498H) 23098	2	0.013
22915 A23013C(S_nts:1451_AAs:E484A) C23029T(S_nts:1467_AAs:Y489Y) T23031A(S_nts:1469_AAs:F490Y) A23056C(S_nts:1494_AAs:Q498H) 23092	2	0.014
22959 A23013C(S_nts:1451_AAs:E484A) C23029T(S_nts:1467_AAs:Y489Y) T23031A(S_nts:1469_AAs:F490Y) A23056C(S_nts:1494_AAs:Q498H) 23060	2	0.013
22967 A23013C(S_nts:1451_AAs:E484A) C23029T(S_nts:1467_AAs:Y489Y) T23031A(S_nts:1469_AAs:F490Y) A23056C(S_nts:1494_AAs:Q498H) 23068	2	0.013
22964 A23013C(S_nts:1451_AAs:E484A) C23029T(S_nts:1467_AAs:Y489Y) T23031A(S_nts:1469_AAs:F490Y) A23056C(S_nts:1494_AAs:Q498H) 23065	2	0.013
22909 A23013C(S_nts:1451_AAs:E484A) C23029T(S_nts:1467_AAs:Y489Y) T23031A(S_nts:1469_AAs:F490Y) A23056C(S_nts:1494_AAs:Q498H) 23092	2	0.014
22908 A23013C(S_nts:1451_AAs:E484A) C23029T(S_nts:1467_AAs:Y489Y) T23031A(S_nts:1469_AAs:F490Y) A23056C(S_nts:1494_AAs:Q498H) 23097	2	0.014
/mnt/d/SRA/SARS2/Wastewater/20210624/EU/SRR14789297.SARS2.wg_unique_seqs.tsv.gz
SRR14789297	PRJNA736964	SAMN19671133	Technical University of Darmstadt	2021-03	Sweden,
22620 G22799A(S_nts:1237_AAs:G413R) A22812C(S_nts:1250_AAs:K417T) 22837	57	0.037
22620 G22799A(S_nts:1237_AAs:G413R) A22812C(S_nts:1250_AAs:K417T) 22850	26	0.017
22608 G22799A(S_nts:1237_AAs:G413R) A22812C(S_nts:1250_AAs:K417T) 22850	2	0.001
22608 G22799A(S_nts:1237_AAs:G413R) A22812C(S_nts:1250_AAs:K417T) 22837	2	0.001
22875 T22907C(S_nts:1345_AAs:Y449H) A22934G(S_nts:1372_AAs:K458E) T23010C(S_nts:1448_AAs:V483A) 23055	2	0.001
/mnt/d/SRA/SARS2/Wastewater/20210624/EU/SRR14789303.SARS2.wg_unique_seqs.tsv.gz
SRR14789303	PRJNA736964	SAMN19671128	Technical University of Darmstadt	2021-03	Spain,
22875 C22879A(S_nts:1317_AAs:N439K) T22896C(S_nts:1334_AAs:V445A) 23055	3	0.001
22875 C22879A(S_nts:1317_AAs:N439K) T23042C(S_nts:1480_AAs:S494P) 23055	3	0.001
22778 C22879A(S_nts:1317_AAs:N439K) T22928C(S_nts:1366_AAs:F456L) 22983	2	0.001
22875 C22879A(S_nts:1317_AAs:N439K) G22923A(S_nts:1361_AAs:R454K) T23005C(S_nts:1443_AAs:N481N) 23055	2	0
/mnt/d/SRA/SARS2/Wastewater/20210624/EU/SRR14789300.SARS2.wg_unique_seqs.tsv.gz
SRR14789300	PRJNA736964	SAMN19671130	Technical University of Darmstadt	2021-03	Spain,
22875 T22907C(S_nts:1345_AAs:Y449H) T23031A(S_nts:1469_AAs:F490Y) 23055	138	0.016
22862 T22907C(S_nts:1345_AAs:Y449H) T23031A(S_nts:1469_AAs:F490Y) 23055	13	0.002
22875 T22907C(S_nts:1345_AAs:Y449H) T23031A(S_nts:1469_AAs:F490Y) 23035-23035Del(S_nt:1473-1473_AA:492fs) 23055	4	0
22875 T22907C(S_nts:1345_AAs:Y449H) T22942C(S_nts:1380_AAs:N460N) T23031A(S_nts:1469_AAs:F490Y) 23055	2	0
22875 T22907C(S_nts:1345_AAs:Y449H) T23031A(S_nts:1469_AAs:F490Y) 23043	2	0
22875 T22907C(S_nts:1345_AAs:Y449H) T22937C(S_nts:1375_AAs:S459P) T23031A(S_nts:1469_AAs:F490Y) 23055	2	0
22875 T22907C(S_nts:1345_AAs:Y449H) T22919C(S_nts:1357_AAs:Y453H) T23031A(S_nts:1469_AAs:F490Y) 23055	2	0
23009 T23042C(S_nts:1480_AAs:S494P) C23057T(S_nts:1495_AAs:P499S) 23227	2	0
/mnt/d/SRA/SARS2/Wastewater/20210624/EU/SRR14789293.SARS2.wg_unique_seqs.tsv.gz
SRR14789293	PRJNA736964	SAMN19671089	Technical University of Darmstadt	2021-03	Czech Republic,
22792 A22812C(S_nts:1250_AAs:K417T) G22894T(S_nts:1332_AAs:K444N) T22942G(S_nts:1380_AAs:N460K) 22969	100	0.008
22620 G22799A(S_nts:1237_AAs:G413R) A22812C(S_nts:1250_AAs:K417T) 22837	29	0.006
22792 A22812C(S_nts:1250_AAs:K417T) G22894T(S_nts:1332_AAs:K444N) T22942G(S_nts:1380_AAs:N460K) 22983	26	0.002
22778 A22812C(S_nts:1250_AAs:K417T) G22894T(S_nts:1332_AAs:K444N) T22942G(S_nts:1380_AAs:N460K) 22969	19	0.003
22620 G22799A(S_nts:1237_AAs:G413R) A22812C(S_nts:1250_AAs:K417T) 22850	16	0.004
22778 A22812C(S_nts:1250_AAs:K417T) G22894T(S_nts:1332_AAs:K444N) T22942G(S_nts:1380_AAs:N460K) 22983	8	0.001
22608 G22799A(S_nts:1237_AAs:G413R) A22812C(S_nts:1250_AAs:K417T) 22837	6	0.001
22620 T22736C(S_nts:1174_AAs:F392L) G22799A(S_nts:1237_AAs:G413R) A22812C(S_nts:1250_AAs:K417T) 22837	4	0.001
22620 T22736C(S_nts:1174_AAs:F392L) G22799A(S_nts:1237_AAs:G413R) A22812C(S_nts:1250_AAs:K417T) 22850	3	0.001
22621 G22799A(S_nts:1237_AAs:G413R) A22812C(S_nts:1250_AAs:K417T) 22850	2	0
22792 A22812C(S_nts:1250_AAs:K417T) 22846-22846Del(S_nt:1284-1284_AA:429fs) G22894T(S_nts:1332_AAs:K444N) T22942G(S_nts:1380_AAs:N460K) A22962G(S_nts:1400_AAs:D467G) 22969	2	0
22792 A22812C(S_nts:1250_AAs:K417T) T22829C(S_nts:1267_AAs:Y423H) G22894T(S_nts:1332_AAs:K444N) T22942G(S_nts:1380_AAs:N460K) 22969	2	0
4432 T4491A(ORF1ab_nts:4226_AAs:I1409N)(ORF1ab.1_nts:4226_AAs:I1409N) A4493T(ORF1ab_nts:4228_AAs:K1410*)(ORF1ab.1_nts:4228_AAs:K1410*) 4504-4504Del(ORF1ab_nt:4239-4239_AA:1414fs)(ORF1ab.1_nt:4239-4239_AA:1414fs) 4659	2	0
/mnt/d/SRA/SARS2/Wastewater/20210624/EU/SRR14789305.SARS2.wg_unique_seqs.tsv.gz
SRR14789305	PRJNA736964	SAMN19671126	Technical University of Darmstadt	2021-03	Spain,
22875 C22986T(S_nts:1424_AAs:A475V) T23010C(S_nts:1448_AAs:V483A) 23055	8	0.002
22875 C22986T(S_nts:1424_AAs:A475V) A23014C(S_nts:1452_AAs:E484D) 23055	2	0.001
/mnt/d/SRA/SARS2/Wastewater/20210624/EU/SRR14789298.SARS2.wg_unique_seqs.tsv.gz
SRR14789298	PRJNA736964	SAMN19671132	Technical University of Darmstadt	2021-03	Sweden,
22792 A22812C(S_nts:1250_AAs:K417T) C22879A(S_nts:1317_AAs:N439K) 22969	87	0.007
22792 A22812C(S_nts:1250_AAs:K417T) C22879A(S_nts:1317_AAs:N439K) 22983	26	0.002
22778 A22812C(S_nts:1250_AAs:K417T) C22879A(S_nts:1317_AAs:N439K) 22969	19	0.003
22778 A22812C(S_nts:1250_AAs:K417T) C22879A(S_nts:1317_AAs:N439K) 22983	8	0.001
22792 A22812C(S_nts:1250_AAs:K417T) C22879A(S_nts:1317_AAs:N439K) 22900	2	0
22792 G22801A(S_nts:1239_AAs:G413G) A22812C(S_nts:1250_AAs:K417T) C22879A(S_nts:1317_AAs:N439K) 22969	2	0
/mnt/d/SRA/SARS2/Wastewater/20210624/EU/SRR14789309.SARS2.wg_unique_seqs.tsv.gz
SRR14789309	PRJNA736964	SAMN19671122	Technical University of Darmstadt	2021-03	Slovenia,
22875 C22879A(S_nts:1317_AAs:N439K) T23010C(S_nts:1448_AAs:V483A) 23055	5	0
22875 C22879A(S_nts:1317_AAs:N439K) T23042C(S_nts:1480_AAs:S494P) 23055	5	0
22792 A22812G(S_nts:1250_AAs:K417R) G22869C(S_nts:1307_AAs:W436S) C22879A(S_nts:1317_AAs:N439K) 22969	3	0.001
22875 C22879A(S_nts:1317_AAs:N439K) C22982T(S_nts:1420_AAs:Q474*) G23009A(S_nts:1447_AAs:V483I) 23055	3	0
22792 C22879A(S_nts:1317_AAs:N439K) 22897-22899Del(S_nt:1335-1337_AA:G446V) 22969	2	0
22875 C22879A(S_nts:1317_AAs:N439K) C22986T(S_nts:1424_AAs:A475V) 23055	2	0
22875 C22879A(S_nts:1317_AAs:N439K) T22928C(S_nts:1366_AAs:F456L) 23055	2	0
22875 C22879A(S_nts:1317_AAs:N439K) T22896C(S_nts:1334_AAs:V445A) 23055	2	0
22875 C22879A(S_nts:1317_AAs:N439K) A22941G(S_nts:1379_AAs:N460S) 23055	2	0
/mnt/d/SRA/SARS2/Wastewater/20210624/EU/SRR14789310.SARS2.wg_unique_seqs.tsv.gz
SRR14789310	PRJNA736964	SAMN19671121	Technical University of Darmstadt	2021-03	Slovenia,
22792 A22812G(S_nts:1250_AAs:K417R) C22879A(S_nts:1317_AAs:N439K) 22969	3	0
22792 C22879A(S_nts:1317_AAs:N439K) T22896C(S_nts:1334_AAs:V445A) 22983	2	0
22862 C22879A(S_nts:1317_AAs:N439K) T22928C(S_nts:1366_AAs:F456L) 23055	2	0
22875 C22879A(S_nts:1317_AAs:N439K) T22951C(S_nts:1389_AAs:P463P) T23030G(S_nts:1468_AAs:F490V) 23055	2	0
22875 C22879A(S_nts:1317_AAs:N439K) T22896C(S_nts:1334_AAs:V445A) A23040G(S_nts:1478_AAs:Q493R) 23055	2	0
22875 C22879A(S_nts:1317_AAs:N439K) T22896C(S_nts:1334_AAs:V445A) 23055	2	0
22792 C22879A(S_nts:1317_AAs:N439K) T22928C(S_nts:1366_AAs:F456L) 22969	2	0
22875 C22879A(S_nts:1317_AAs:N439K) T23042C(S_nts:1480_AAs:S494P) 23055	2	0
/mnt/d/SRA/SARS2/Wastewater/20210927/SRR16038150.SARS2.wg_unique_seqs.tsv.gz
SRR16038150	PRJNA746354	SAMN21418254	Biobot Analytics	2021-08-17	USA: New York,	NA
23024 T23031A(S_nts:1469_AAs:F490Y) A23056C(S_nts:1494_AAs:Q498H) 23125	120	0.162
22996 A23013C(S_nts:1451_AAs:E484A) T23031A(S_nts:1469_AAs:F490Y) A23056C(S_nts:1494_AAs:Q498H) 23097	23	0.036
22997 A23013C(S_nts:1451_AAs:E484A) T23031A(S_nts:1469_AAs:F490Y) A23056C(S_nts:1494_AAs:Q498H) 23098	18	0.028
22999 A23013C(S_nts:1451_AAs:E484A) T23031A(S_nts:1469_AAs:F490Y) A23056C(S_nts:1494_AAs:Q498H) 23100	14	0.022
23024 T23031A(S_nts:1469_AAs:F490Y) A23056C(S_nts:1494_AAs:Q498H) 23124	12	0.016
22989 A23013C(S_nts:1451_AAs:E484A) T23031A(S_nts:1469_AAs:F490Y) A23056C(S_nts:1494_AAs:Q498H) 23090	10	0.016
22986 A23013C(S_nts:1451_AAs:E484A) T23031A(S_nts:1469_AAs:F490Y) A23056C(S_nts:1494_AAs:Q498H) 23087	9	0.014
23019 T23031A(S_nts:1469_AAs:F490Y) A23056C(S_nts:1494_AAs:Q498H) 23120	9	0.014
22981 A23013C(S_nts:1451_AAs:E484A) T23031A(S_nts:1469_AAs:F490Y) A23056C(S_nts:1494_AAs:Q498H) 23082	9	0.014
22988 A23013C(S_nts:1451_AAs:E484A) T23031A(S_nts:1469_AAs:F490Y) A23056C(S_nts:1494_AAs:Q498H) 23089	8	0.012
22967 A23013C(S_nts:1451_AAs:E484A) T23031A(S_nts:1469_AAs:F490Y) A23056C(S_nts:1494_AAs:Q498H) 23068	7	0.011
23014 T23031A(S_nts:1469_AAs:F490Y) A23056C(S_nts:1494_AAs:Q498H) 23112	6	0.009
22978 A23013C(S_nts:1451_AAs:E484A) T23031A(S_nts:1469_AAs:F490Y) A23056C(S_nts:1494_AAs:Q498H) 23079	5	0.008
22997 A23013C(S_nts:1451_AAs:E484A) T23031A(S_nts:1469_AAs:F490Y) A23056C(S_nts:1494_AAs:Q498H) 23125	5	0.008
22936 A23013C(S_nts:1451_AAs:E484A) T23031A(S_nts:1469_AAs:F490Y) A23056C(S_nts:1494_AAs:Q498H) 23125	5	0.008
/mnt/d/SRA/SARS2/Wastewater/20210927/SRR16038156.SARS2.wg_unique_seqs.tsv.gz
SRR16038156	PRJNA746354	SAMN21209503	Biobot Analytics	2021-08-08/2021-08-09	USA: New York,	NA
22996 A23013C(S_nts:1451_AAs:E484A) T23031A(S_nts:1469_AAs:F490Y) A23056C(S_nts:1494_AAs:Q498H) 23097	11	0.036
22857 A22880G(S_nts:AAT1318GrG_AAs:N440E) T22882G T22907C(S_nts:1345_AAs:Y449H) T22942G(S_nts:1380_AAs:N460K) 22958	10	0.036
22999 A23013C(S_nts:1451_AAs:E484A) T23031A(S_nts:1469_AAs:F490Y) A23056C(S_nts:1494_AAs:Q498H) 23100	8	0.028
22999 A23013C(S_nts:1451_AAs:E484A) C23029T(S_nts:1467_AAs:Y489Y) T23031A(S_nts:1469_AAs:F490Y) A23056C(S_nts:1494_AAs:Q498H) 23100	7	0.025
22997 A23013C(S_nts:1451_AAs:E484A) T23031A(S_nts:1469_AAs:F490Y) A23056C(S_nts:1494_AAs:Q498H) 23098	6	0.02
22996 A23013C(S_nts:1451_AAs:E484A) C23029T(S_nts:1467_AAs:Y489Y) T23031A(S_nts:1469_AAs:F490Y) A23056C(S_nts:1494_AAs:Q498H) 23097	6	0.02
22986 A23013C(S_nts:1451_AAs:E484A) T23031A(S_nts:1469_AAs:F490Y) A23056C(S_nts:1494_AAs:Q498H) 23087	6	0.019
23019 T23031A(S_nts:1469_AAs:F490Y) A23056C(S_nts:1494_AAs:Q498H) 23120	6	0.023
23024 C23029T(S_nts:1467_AAs:Y489Y) T23031A(S_nts:1469_AAs:F490Y) A23056C(S_nts:1494_AAs:Q498H) 23125	5	0.019
22820 A22880G(S_nts:AAT1318GrG_AAs:N440E) T22882G T22907C(S_nts:1345_AAs:Y449H) 22921	5	0.038
22997 A23013C(S_nts:1451_AAs:E484A) C23029T(S_nts:1467_AAs:Y489Y) T23031A(S_nts:1469_AAs:F490Y) A23056C(S_nts:1494_AAs:Q498H) 23098	5	0.017
22988 A23013C(S_nts:1451_AAs:E484A) T23031A(S_nts:1469_AAs:F490Y) A23056C(S_nts:1494_AAs:Q498H) 23089	5	0.016
22845 A22880G(S_nts:AAT1318GrG_AAs:N440E) T22882G T22907C(S_nts:1345_AAs:Y449H) T22942G(S_nts:1380_AAs:N460K) 22946	4	0.02
22967 A23013C(S_nts:1451_AAs:E484A) C23029T(S_nts:1467_AAs:Y489Y) T23031A(S_nts:1469_AAs:F490Y) A23056C(S_nts:1494_AAs:Q498H) 23068	4	0.013
22989 A23013C(S_nts:1451_AAs:E484A) T23031A(S_nts:1469_AAs:F490Y) A23056C(S_nts:1494_AAs:Q498H) 23090	3	0.01
/mnt/d/SRA/SARS2/Wastewater/FromWI/unique_seqs_2023_02_14/38/ERR10550585.SARS2.wg_unique_seqs.tsv.gz
ERR10550585	PRJEB57192	SAMEA112139895	university of exeter	2022-03-10	United Kingdom,
16693 C16757T|(ORF1ab_polyprotein:C16493T(P5498L)) 16970	151	0.037
16693 C16757T|(ORF1ab_polyprotein:C16493T(P5498L)) 16843	4	0.001
16693 16706-insertT|(ORF1ab_polyprotein:16442insertT(5481fs)) C16757T|(ORF1ab_polyprotein:C16493T(P5498L)) 16970	4	0.001
16693 C16757T|(ORF1ab_polyprotein:C16493T(P5498L)) 16956	3	0.001
16693 16711-insertT|(ORF1ab_polyprotein:16447insertT(5483fs)) C16757T|(ORF1ab_polyprotein:C16493T(P5498L)) 16970	3	0.001
22996 A23013C|(surface_glycoprotein:A1451C(E484A)) A23040G|(surface_glycoprotein:A1478G(Q493R)) A23055T|(surface_glycoprotein:A1493T(Q498L)) A23063T|(surface_glycoprotein:A1501T(N501Y)) T23075C|(surface_glycoprotein:T1513C(Y505H)) 23144	3	0
16696 C16757T|(ORF1ab_polyprotein:C16493T(P5498L)) 16970	2	0
16693 16703-insertA|(ORF1ab_polyprotein:16439insertA(5480fs)) C16757T|(ORF1ab_polyprotein:C16493T(P5498L)) 16970	2	0
16693 16705-insertG|(ORF1ab_polyprotein:16441insertG(5481fs)) C16757T|(ORF1ab_polyprotein:C16493T(P5498L)) 16970	2	0
16693 C16757T|(ORF1ab_polyprotein:C16493T(P5498L)) 16956-insertA|(ORF1ab_polyprotein:16692insertA(5564fs)) 16970	2	0
/mnt/d/SRA/SARS2/Wastewater/FromWI/unique_seqs_2023_02_14/38/SRR23275767.SARS2.wg_unique_seqs.tsv.gz
SRR23275767	PRJNA889839	SAMN32963198	Wisconsin State Laboratory of Hygiene	2022-10-18	USA: Wisconsin,	<
16742 C16757T|(ORF1ab_polyprotein:C16493T(P5498L)) 16892	4	0.001
16683 C16757T|(ORF1ab_polyprotein:C16493T(P5498L)) 16829	4	0.001
16683 C16757T|(ORF1ab_polyprotein:C16493T(P5498L)) 16828	2	0
/mnt/d/SRA/SARS2/Wastewater/FromWI/unique_seqs_2023_02_14/38/SRR23275761.SARS2.wg_unique_seqs.tsv.gz
SRR23275761	PRJNA889839	SAMN32963216	Wisconsin State Laboratory of Hygiene	2022-10-19	USA: Wisconsin,	>
22970 G22992A|(surface_glycoprotein:G1430A(S477N)) C22995G|(surface_glycoprotein:C1433G(T478R)) T23010C|(surface_glycoprotein:T1448C(V483A)) A23013C|(surface_glycoprotein:A1451C(E484A)) T23018G|(surface_glycoprotein:T1456G(F486V)) A23055G|(surface_glycoprotein:A1493G(Q498R)) A23063T|(surface_glycoprotein:A1501T(N501Y)) T23075C|(surface_glycoprotein:T1513C(Y505H)) C23099T|(surface_glycoprotein:C1537T(L513F)) 23214	7	0
16683 C16757T|(ORF1ab_polyprotein:C16493T(P5498L)) 16892	6	0.001
22970 G22992A|(surface_glycoprotein:G1430A(S477N)) C22995G|(surface_glycoprotein:C1433G(T478R)) A23013C|(surface_glycoprotein:A1451C(E484A)) T23018G|(surface_glycoprotein:TTT1456-1458GCT(F486A)) T23019C|(surface_glycoprotein:TTT1456-1458GCT(F486A)) A23055G|(surface_glycoprotein:A1493G(Q498R)) A23063T|(surface_glycoprotein:A1501T(N501Y)) T23075C|(surface_glycoprotein:T1513C(Y505H)) C23099T|(surface_glycoprotein:C1537T(L513F)) 23214	4	0
16742 C16757T|(ORF1ab_polyprotein:C16493T(P5498L)) 16892	2	0
22970 A22976C|(surface_glycoprotein:A1414C(I472L)) G22992A|(surface_glycoprotein:G1430A(S477N)) C22995G|(surface_glycoprotein:C1433G(T478R)) A23013C|(surface_glycoprotein:A1451C(E484A)) T23018G|(surface_glycoprotein:T1456G(F486V)) A23055G|(surface_glycoprotein:A1493G(Q498R)) A23063T|(surface_glycoprotein:A1501T(N501Y)) T23075C|(surface_glycoprotein:T1513C(Y505H)) C23099T|(surface_glycoprotein:C1537T(L513F)) 23214	2	0
22970 A22976C|(surface_glycoprotein:A1414C(I472L)) G22992A|(surface_glycoprotein:G1430A(S477N)) C22995G|(surface_glycoprotein:C1433G(T478R)) A23013C|(surface_glycoprotein:A1451C(E484A)) T23018G|(surface_glycoprotein:T1456G(F486V)) A23055G|(surface_glycoprotein:A1493G(Q498R)) A23063T|(surface_glycoprotein:A1501T(N501Y)) T23075C|(surface_glycoprotein:T1513C(Y505H)) C23099T|(surface_glycoprotein:C1537T(L513F)) 23243	2	0.001
22970 G22992A|(surface_glycoprotein:G1430A(S477N)) C22995G|(surface_glycoprotein:C1433G(T478R)) A23013C|(surface_glycoprotein:A1451C(E484A)) T23018G|(surface_glycoprotein:T1456G(F486V)) T23042C|(surface_glycoprotein:T1480C(S494P)) A23055G|(surface_glycoprotein:A1493G(Q498R)) A23063T|(surface_glycoprotein:A1501T(N501Y)) T23075C|(surface_glycoprotein:T1513C(Y505H)) C23099T|(surface_glycoprotein:C1537T(L513F)) 23214	2	0
16683 C16757T|(ORF1ab_polyprotein:C16493T(P5498L)) A16797T|(ORF1ab_polyprotein:A16533T(V5511V)) 16892	2	0
/mnt/d/SRA/SARS2/Wastewater/FromWI/unique_seqs_2023_02_14/38/SRR22960251.SARS2.wg_unique_seqs.tsv.gz
SRR22960251	PRJNA907019	SAMN32545362	WA_GT	2022-12-14	USA: Washington,	#N/A
16683 C16757T|(ORF1ab_polyprotein:C16493T(P5498L)) 16892	6	0.001
22851 T22882G|(surface_glycoprotein:T1320G(N440K)) T22896C|(surface_glycoprotein:T1334C(V445A)) T22917G|(surface_glycoprotein:T1355G(L452R)) G22992A|(surface_glycoprotein:G1430A(S477N)) C22995A|(surface_glycoprotein:C1433A(T478K)) A23013C|(surface_glycoprotein:A1451C(E484A)) T23018G|(surface_glycoprotein:TTT1456-1458GCT(F486A)) T23019C|(surface_glycoprotein:TTT1456-1458GCT(F486A)) A23055G|(surface_glycoprotein:A1493G(Q498R)) A23063T|(surface_glycoprotein:A1501T(N501Y)) T23075C|(surface_glycoprotein:T1513C(Y505H)) 23102	2	0
22851 T22882G|(surface_glycoprotein:T1320G(N440K)) T22896C|(surface_glycoprotein:T1334C(V445A)) T22917G|(surface_glycoprotein:T1355G(L452R)) G22992A|(surface_glycoprotein:G1430A(S477N)) C22995G|(surface_glycoprotein:C1433G(T478R)) A23013C|(surface_glycoprotein:A1451C(E484A)) T23018G|(surface_glycoprotein:T1456G(F486V)) A23055G|(surface_glycoprotein:A1493G(Q498R)) A23063T|(surface_glycoprotein:A1501T(N501Y)) T23075C|(surface_glycoprotein:T1513C(Y505H)) 23102	2	0
/mnt/d/SRA/SARS2/Wastewater/FromWI/unique_seqs_2023_02_14/38/SRR23275810.SARS2.wg_unique_seqs.tsv.gz
SRR23275810	PRJNA889839	SAMN32963280	Wisconsin State Laboratory of Hygiene	2022-11-15	USA: Wisconsin,	<
16683 C16757T|(ORF1ab_polyprotein:C16493T(P5498L)) 16892	5	0.001
22970 G22992A|(surface_glycoprotein:G1430A(S477N)) C22995A|(surface_glycoprotein:C1433A(T478K)) A23013C|(surface_glycoprotein:A1451C(E484A)) T23018G|(surface_glycoprotein:T1456G(F486V)) A23055T|(surface_glycoprotein:A1493T(Q498L)) A23063T|(surface_glycoprotein:A1501T(N501Y)) T23075C|(surface_glycoprotein:T1513C(Y505H)) 23214	3	0
22970 G22992A|(surface_glycoprotein:G1430A(S477N)) C22995A|(surface_glycoprotein:C1433A(T478K)) G23007A|(surface_glycoprotein:G1445A(G482D)) A23013C|(surface_glycoprotein:A1451C(E484A)) T23018G|(surface_glycoprotein:TTT1456-1458GCT(F486A)) T23019C|(surface_glycoprotein:TTT1456-1458GCT(F486A)) A23055G|(surface_glycoprotein:A1493G(Q498R)) A23063T|(surface_glycoprotein:A1501T(N501Y)) T23075C|(surface_glycoprotein:T1513C(Y505H)) 23214	3	0
22851 T22882G|(surface_glycoprotein:T1320G(N440K)) G22894T|(surface_glycoprotein:G1332T(K444N)) T22917G|(surface_glycoprotein:T1355G(L452R)) T22942G|(surface_glycoprotein:T1380G(N460K)) G22992A|(surface_glycoprotein:G1430A(S477N)) C22995A|(surface_glycoprotein:C1433A(T478K)) A23013C|(surface_glycoprotein:A1451C(E484A)) T23018G|(surface_glycoprotein:TTT1456-1458GCT(F486A)) T23019C|(surface_glycoprotein:TTT1456-1458GCT(F486A)) A23055G|(surface_glycoprotein:A1493G(Q498R)) A23063T|(surface_glycoprotein:A1501T(N501Y)) T23075C|(surface_glycoprotein:T1513C(Y505H)) 23102	2	0.001
/mnt/d/SRA/SARS2/Wastewater/FromWI/unique_seqs_2023_02_14/38/SRR23275749.SARS2.wg_unique_seqs.tsv.gz
SRR23275749	PRJNA889839	SAMN32963283	Wisconsin State Laboratory of Hygiene	2022-11-03	USA: Wisconsin,	<
16683 C16757T|(ORF1ab_polyprotein:C16493T(P5498L)) 16892	14	0.002
16683 A16734G|(ORF1ab_polyprotein:A16470G(S5490S)) C16757T|(ORF1ab_polyprotein:C16493T(P5498L)) 16892	2	0
/mnt/d/SRA/SARS2/Wastewater/FromWI/unique_seqs_2023_02_14/38/SRR23275839.SARS2.wg_unique_seqs.tsv.gz
SRR23275839	PRJNA889839	SAMN32963304	Wisconsin State Laboratory of Hygiene	2022-11-28	USA: Wisconsin,	<
22851 T22882G|(surface_glycoprotein:T1320G(N440K)) A22910G|(surface_glycoprotein:A1348G(N450D)) T22917G|(surface_glycoprotein:T1355G(L452R)) G22992A|(surface_glycoprotein:G1430A(S477N)) C22995A|(surface_glycoprotein:C1433A(T478K)) A23013C|(surface_glycoprotein:A1451C(E484A)) T23018G|(surface_glycoprotein:T1456G(F486V)) T23031A|(surface_glycoprotein:T1469A(F490Y)) A23055G|(surface_glycoprotein:A1493G(Q498R)) A23063T|(surface_glycoprotein:A1501T(N501Y)) T23075C|(surface_glycoprotein:T1513C(Y505H)) 23102	25	0.01
22851 T22882G|(surface_glycoprotein:T1320G(N440K)) A22910G|(surface_glycoprotein:A1348G(N450D)) T22917G|(surface_glycoprotein:T1355G(L452R)) G22992A|(surface_glycoprotein:G1430A(S477N)) C22995A|(surface_glycoprotein:C1433A(T478K)) A23013C|(surface_glycoprotein:A1451C(E484A)) T23018G|(surface_glycoprotein:T1456G(F486V)) T23042C|(surface_glycoprotein:T1480C(S494P)) A23055G|(surface_glycoprotein:A1493G(Q498R)) A23063T|(surface_glycoprotein:A1501T(N501Y)) T23075C|(surface_glycoprotein:T1513C(Y505H)) 23102	6	0.002
22851 T22882G|(surface_glycoprotein:T1320G(N440K)) A22910G|(surface_glycoprotein:A1348G(N450D)) T22917G|(surface_glycoprotein:T1355G(L452R)) T22954C|(surface_glycoprotein:T1392C(F464F)) G22992A|(surface_glycoprotein:G1430A(S477N)) C22995A|(surface_glycoprotein:C1433A(T478K)) A23013C|(surface_glycoprotein:A1451C(E484A)) T23018G|(surface_glycoprotein:T1456G(F486V)) T23031A|(surface_glycoprotein:T1469A(F490Y)) A23055G|(surface_glycoprotein:A1493G(Q498R)) A23063T|(surface_glycoprotein:A1501T(N501Y)) T23075C|(surface_glycoprotein:T1513C(Y505H)) 23102	5	0.002
22851 T22882G|(surface_glycoprotein:T1320G(N440K)) T22896C|(surface_glycoprotein:T1334C(V445A)) A22910G|(surface_glycoprotein:A1348G(N450D)) T22917G|(surface_glycoprotein:T1355G(L452R)) G22992A|(surface_glycoprotein:G1430A(S477N)) C22995A|(surface_glycoprotein:C1433A(T478K)) A23013C|(surface_glycoprotein:A1451C(E484A)) T23018G|(surface_glycoprotein:T1456G(F486V)) A23055G|(surface_glycoprotein:A1493G(Q498R)) A23063T|(surface_glycoprotein:A1501T(N501Y)) T23075C|(surface_glycoprotein:T1513C(Y505H)) 23102	3	0.001
22851 T22882G|(surface_glycoprotein:T1320G(N440K)) A22910G|(surface_glycoprotein:A1348G(N450D)) T22917G|(surface_glycoprotein:T1355G(L452R)) T22928C|(surface_glycoprotein:T1366C(F456L)) G22992A|(surface_glycoprotein:G1430A(S477N)) C22995A|(surface_glycoprotein:C1433A(T478K)) A23013C|(surface_glycoprotein:A1451C(E484A)) T23018G|(surface_glycoprotein:T1456G(F486V)) A23055G|(surface_glycoprotein:A1493G(Q498R)) A23063T|(surface_glycoprotein:A1501T(N501Y)) T23075C|(surface_glycoprotein:T1513C(Y505H)) 23102	2	0.001
/mnt/d/SRA/SARS2/Wastewater/FromWI/unique_seqs_2023_02_14/38/SRR22960247.SARS2.wg_unique_seqs.tsv.gz
SRR22960247	PRJNA907019	SAMN32545355	WA_GT	2022-12-15	USA: Washington,	35550
22970 G22992A|(surface_glycoprotein:G1430A(S477N)) C22995A|(surface_glycoprotein:C1433A(T478K)) A23013C|(surface_glycoprotein:A1451C(E484A)) T23030G|(surface_glycoprotein:T1468G(F490V)) T23042C|(surface_glycoprotein:T1480C(S494P)) A23055G|(surface_glycoprotein:A1493G(Q498R)) A23063T|(surface_glycoprotein:A1501T(N501Y)) T23075C|(surface_glycoprotein:T1513C(Y505H)) 23214	5	0
22970 G22992A|(surface_glycoprotein:G1430A(S477N)) C22995G|(surface_glycoprotein:C1433G(T478R)) A23013C|(surface_glycoprotein:A1451C(E484A)) T23030G|(surface_glycoprotein:T1468G(F490V)) A23055G|(surface_glycoprotein:A1493G(Q498R)) A23063T|(surface_glycoprotein:A1501T(N501Y)) T23075C|(surface_glycoprotein:T1513C(Y505H)) 23214	4	0
16683 C16757T|(ORF1ab_polyprotein:C16493T(P5498L)) 16892	3	0
22970 A22991G|(surface_glycoprotein:AGC1429-1431GAC(S477D)) G22992A|(surface_glycoprotein:AGC1429-1431GAC(S477D)) C22995A|(surface_glycoprotein:C1433A(T478K)) A23013C|(surface_glycoprotein:A1451C(E484A)) T23030G|(surface_glycoprotein:T1468G(F490V)) A23055G|(surface_glycoprotein:A1493G(Q498R)) A23063T|(surface_glycoprotein:A1501T(N501Y)) T23075C|(surface_glycoprotein:T1513C(Y505H)) 23214	2	0
/mnt/d/SRA/SARS2/Wastewater/FromWI/unique_seqs_2023_02_14/38/SRR23385800.SARS2.wg_unique_seqs.tsv.gz
SRR23385800	PRJNA907019	SAMN33229162	WA_GT	2023-02-02	USA: Washington,	15000
22851 T22882G|(surface_glycoprotein:T1320G(N440K)) G22895C|(surface_glycoprotein:GTT1333-1335CCT(V445P)) T22896C|(surface_glycoprotein:GTT1333-1335CCT(V445P)) G22898A|(surface_glycoprotein:G1336A(G446S)) T22942G|(surface_glycoprotein:T1380G(N460K)) G22992A|(surface_glycoprotein:G1430A(S477N)) C22995A|(surface_glycoprotein:C1433A(T478K)) A23013C|(surface_glycoprotein:A1451C(E484A)) T23018C|(surface_glycoprotein:TTT1456-1458CCT(F486P)) T23019C|(surface_glycoprotein:TTT1456-1458CCT(F486P)) T23031C|(surface_glycoprotein:T1469C(F490S)) A23055T|(surface_glycoprotein:A1493T(Q498L)) A23063T|(surface_glycoprotein:A1501T(N501Y)) T23075C|(surface_glycoprotein:T1513C(Y505H)) 23102	373	0.12
22851 T22882G|(surface_glycoprotein:T1320G(N440K)) G22895C|(surface_glycoprotein:GTT1333-1335CCT(V445P)) T22896C|(surface_glycoprotein:GTT1333-1335CCT(V445P)) G22898A|(surface_glycoprotein:G1336A(G446S)) T22942G|(surface_glycoprotein:T1380G(N460K)) G22992A|(surface_glycoprotein:G1430A(S477N)) C22995A|(surface_glycoprotein:C1433A(T478K)) A23013C|(surface_glycoprotein:A1451C(E484A)) T23018C|(surface_glycoprotein:TTT1456-1458CCT(F486P)) T23019C|(surface_glycoprotein:TTT1456-1458CCT(F486P)) T23031C|(surface_glycoprotein:T1469C(F490S)) A23055T|(surface_glycoprotein:A1493T(Q498L)) A23063T|(surface_glycoprotein:A1501T(N501Y)) T23075C|(surface_glycoprotein:T1513C(Y505H)) 23117	20	0.006
22970 G22992A|(surface_glycoprotein:G1430A(S477N)) C22995A|(surface_glycoprotein:C1433A(T478K)) A23013C|(surface_glycoprotein:A1451C(E484A)) T23018C|(surface_glycoprotein:TTT1456-1458CCT(F486P)) T23019C|(surface_glycoprotein:TTT1456-1458CCT(F486P)) T23031C|(surface_glycoprotein:T1469C(F490S)) T23042C|(surface_glycoprotein:T1480C(S494P)) A23055G|(surface_glycoprotein:A1493G(Q498R)) A23063T|(surface_glycoprotein:A1501T(N501Y)) T23075C|(surface_glycoprotein:T1513C(Y505H)) 23214	10	0
22970 G22992A|(surface_glycoprotein:G1430A(S477N)) C22995G|(surface_glycoprotein:C1433G(T478R)) A23013C|(surface_glycoprotein:A1451C(E484A)) T23018C|(surface_glycoprotein:TTT1456-1458CCT(F486P)) T23019C|(surface_glycoprotein:TTT1456-1458CCT(F486P)) T23031C|(surface_glycoprotein:T1469C(F490S)) A23055G|(surface_glycoprotein:A1493G(Q498R)) A23063T|(surface_glycoprotein:A1501T(N501Y)) T23075C|(surface_glycoprotein:T1513C(Y505H)) G23126A|(surface_glycoprotein:G1564A(A522T)) 23214	9	0
22970 G22992A|(surface_glycoprotein:G1430A(S477N)) C22995G|(surface_glycoprotein:C1433G(T478R)) A23013C|(surface_glycoprotein:A1451C(E484A)) T23018C|(surface_glycoprotein:TTT1456-1458CCT(F486P)) T23019C|(surface_glycoprotein:TTT1456-1458CCT(F486P)) T23031C|(surface_glycoprotein:T1469C(F490S)) A23055G|(surface_glycoprotein:A1493G(Q498R)) A23063T|(surface_glycoprotein:A1501T(N501Y)) T23075C|(surface_glycoprotein:T1513C(Y505H)) 23214	8	0
22970 G22992A|(surface_glycoprotein:G1430A(S477N)) C22995A|(surface_glycoprotein:C1433A(T478K)) T23010C|(surface_glycoprotein:T1448C(V483A)) A23013C|(surface_glycoprotein:A1451C(E484A)) T23018C|(surface_glycoprotein:TTT1456-1458CCT(F486P)) T23019C|(surface_glycoprotein:TTT1456-1458CCT(F486P)) T23031C|(surface_glycoprotein:T1469C(F490S)) A23055G|(surface_glycoprotein:A1493G(Q498R)) A23063T|(surface_glycoprotein:A1501T(N501Y)) T23075C|(surface_glycoprotein:T1513C(Y505H)) 23214	7	0
22851 T22882G|(surface_glycoprotein:T1320G(N440K)) G22895C|(surface_glycoprotein:GTT1333-1335CCT(V445P)) T22896C|(surface_glycoprotein:GTT1333-1335CCT(V445P)) G22898A|(surface_glycoprotein:G1336A(G446S)) T22942G|(surface_glycoprotein:T1380G(N460K)) C22995A|(surface_glycoprotein:C1433A(T478K)) A23013C|(surface_glycoprotein:A1451C(E484A)) T23018C|(surface_glycoprotein:TTT1456-1458CCT(F486P)) T23019C|(surface_glycoprotein:TTT1456-1458CCT(F486P)) T23031C|(surface_glycoprotein:T1469C(F490S)) A23055T|(surface_glycoprotein:A1493T(Q498L)) A23063T|(surface_glycoprotein:A1501T(N501Y)) T23075C|(surface_glycoprotein:T1513C(Y505H)) 23102	6	0.002
22852 T22882G|(surface_glycoprotein:T1320G(N440K)) G22895C|(surface_glycoprotein:GTT1333-1335CCT(V445P)) T22896C|(surface_glycoprotein:GTT1333-1335CCT(V445P)) G22898A|(surface_glycoprotein:G1336A(G446S)) T22942G|(surface_glycoprotein:T1380G(N460K)) G22992A|(surface_glycoprotein:G1430A(S477N)) C22995A|(surface_glycoprotein:C1433A(T478K)) A23013C|(surface_glycoprotein:A1451C(E484A)) T23018C|(surface_glycoprotein:TTT1456-1458CCT(F486P)) T23019C|(surface_glycoprotein:TTT1456-1458CCT(F486P)) T23031C|(surface_glycoprotein:T1469C(F490S)) A23055T|(surface_glycoprotein:A1493T(Q498L)) A23063T|(surface_glycoprotein:A1501T(N501Y)) T23075C|(surface_glycoprotein:T1513C(Y505H)) 23102	5	0.002
22851 T22882G|(surface_glycoprotein:T1320G(N440K)) G22895C|(surface_glycoprotein:GTT1333-1335CCT(V445P)) T22896C|(surface_glycoprotein:GTT1333-1335CCT(V445P)) G22898A|(surface_glycoprotein:G1336A(G446S)) T22942G|(surface_glycoprotein:T1380G(N460K)) T22977C|(surface_glycoprotein:T1415C(I472T)) G22992A|(surface_glycoprotein:G1430A(S477N)) C22995A|(surface_glycoprotein:C1433A(T478K)) A23013C|(surface_glycoprotein:A1451C(E484A)) T23018C|(surface_glycoprotein:TTT1456-1458CCT(F486P)) T23019C|(surface_glycoprotein:TTT1456-1458CCT(F486P)) T23031C|(surface_glycoprotein:T1469C(F490S)) A23055T|(surface_glycoprotein:A1493T(Q498L)) A23063T|(surface_glycoprotein:A1501T(N501Y)) T23075C|(surface_glycoprotein:T1513C(Y505H)) 23102	4	0.001
22970 C22986T|(surface_glycoprotein:C1424T(A475V)) G22992A|(surface_glycoprotein:G1430A(S477N)) C22995A|(surface_glycoprotein:C1433A(T478K)) A23013C|(surface_glycoprotein:A1451C(E484A)) T23018C|(surface_glycoprotein:TTT1456-1458CCT(F486P)) T23019C|(surface_glycoprotein:TTT1456-1458CCT(F486P)) T23031C|(surface_glycoprotein:T1469C(F490S)) A23055G|(surface_glycoprotein:A1493G(Q498R)) A23063T|(surface_glycoprotein:A1501T(N501Y)) T23075C|(surface_glycoprotein:T1513C(Y505H)) 23214	4	0
22851 T22882G|(surface_glycoprotein:T1320G(N440K)) G22895C|(surface_glycoprotein:GTT1333-1335CCT(V445P)) T22896C|(surface_glycoprotein:GTT1333-1335CCT(V445P)) G22898A|(surface_glycoprotein:G1336A(G446S)) T22942G|(surface_glycoprotein:T1380G(N460K)) G22992A|(surface_glycoprotein:G1430A(S477N)) C22995A|(surface_glycoprotein:C1433A(T478K)) A23013C|(surface_glycoprotein:A1451C(E484A)) T23018C|(surface_glycoprotein:TTT1456-1458CCT(F486P)) T23019C|(surface_glycoprotein:TTT1456-1458CCT(F486P)) T23031C|(surface_glycoprotein:T1469C(F490S)) A23055T|(surface_glycoprotein:A1493T(Q498L)) A23063T|(surface_glycoprotein:A1501T(N501Y)) T23074C|(surface_glycoprotein:T1512C(G504G)) T23075C|(surface_glycoprotein:T1513C(Y505H)) 23102	4	0.001
22851 T22882G|(surface_glycoprotein:T1320G(N440K)) G22895C|(surface_glycoprotein:GTT1333-1335CCT(V445P)) T22896C|(surface_glycoprotein:GTT1333-1335CCT(V445P)) G22898A|(surface_glycoprotein:G1336A(G446S)) A22922T|(surface_glycoprotein:A1360T(R454*)) T22942G|(surface_glycoprotein:T1380G(N460K)) G22992A|(surface_glycoprotein:G1430A(S477N)) C22995A|(surface_glycoprotein:C1433A(T478K)) A23013C|(surface_glycoprotein:A1451C(E484A)) T23018C|(surface_glycoprotein:TTT1456-1458CCT(F486P)) T23019C|(surface_glycoprotein:TTT1456-1458CCT(F486P)) T23031C|(surface_glycoprotein:T1469C(F490S)) A23055T|(surface_glycoprotein:A1493T(Q498L)) A23063T|(surface_glycoprotein:A1501T(N501Y)) T23075C|(surface_glycoprotein:T1513C(Y505H)) 23102	3	0.001
22851 T22882G|(surface_glycoprotein:T1320G(N440K)) G22895C|(surface_glycoprotein:GTT1333-1335CCT(V445P)) T22896C|(surface_glycoprotein:GTT1333-1335CCT(V445P)) G22898A|(surface_glycoprotein:G1336A(G446S)) T22942G|(surface_glycoprotein:T1380G(N460K)) T22953C|(surface_glycoprotein:T1391C(F464S)) G22992A|(surface_glycoprotein:G1430A(S477N)) C22995A|(surface_glycoprotein:C1433A(T478K)) A23013C|(surface_glycoprotein:A1451C(E484A)) T23018C|(surface_glycoprotein:TTT1456-1458CCT(F486P)) T23019C|(surface_glycoprotein:TTT1456-1458CCT(F486P)) T23031C|(surface_glycoprotein:T1469C(F490S)) A23055T|(surface_glycoprotein:A1493T(Q498L)) A23063T|(surface_glycoprotein:A1501T(N501Y)) T23075C|(surface_glycoprotein:T1513C(Y505H)) 23102	3	0.001
22851 T22882G|(surface_glycoprotein:T1320G(N440K)) G22895C|(surface_glycoprotein:GTT1333-1335CCT(V445P)) T22896C|(surface_glycoprotein:GTT1333-1335CCT(V445P)) G22898A|(surface_glycoprotein:G1336A(G446S)) T22917C|(surface_glycoprotein:T1355C(L452P)) T22942G|(surface_glycoprotein:T1380G(N460K)) G22992A|(surface_glycoprotein:G1430A(S477N)) C22995A|(surface_glycoprotein:C1433A(T478K)) A23013C|(surface_glycoprotein:A1451C(E484A)) T23018C|(surface_glycoprotein:TTT1456-1458CCT(F486P)) T23019C|(surface_glycoprotein:TTT1456-1458CCT(F486P)) T23031C|(surface_glycoprotein:T1469C(F490S)) A23055T|(surface_glycoprotein:A1493T(Q498L)) A23063T|(surface_glycoprotein:A1501T(N501Y)) T23075C|(surface_glycoprotein:T1513C(Y505H)) 23102	3	0.001
22851 T22882G|(surface_glycoprotein:T1320G(N440K)) G22895C|(surface_glycoprotein:GTT1333-1335CCT(V445P)) T22896C|(surface_glycoprotein:GTT1333-1335CCT(V445P)) G22898A|(surface_glycoprotein:G1336A(G446S)) T22928C|(surface_glycoprotein:T1366C(F456L)) T22942G|(surface_glycoprotein:T1380G(N460K)) G22992A|(surface_glycoprotein:G1430A(S477N)) C22995A|(surface_glycoprotein:C1433A(T478K)) A23013C|(surface_glycoprotein:A1451C(E484A)) T23018C|(surface_glycoprotein:TTT1456-1458CCT(F486P)) T23019C|(surface_glycoprotein:TTT1456-1458CCT(F486P)) T23031C|(surface_glycoprotein:T1469C(F490S)) A23055G|(surface_glycoprotein:A1493G(Q498R)) A23063T|(surface_glycoprotein:A1501T(N501Y)) T23075C|(surface_glycoprotein:T1513C(Y505H)) 23102	3	0.001
/mnt/d/SRA/SARS2/Wastewater/FromWI/unique_seqs_2023_02_14/32/SRR22710280.SARS2.wg_unique_seqs.tsv.gz
SRR22710280	PRJNA850375	SAMN32130885	CDPHE-COVID	2021-12-06	USA: Colorado, Adams Arapahoe, county,	268004
22989 C23039A|(surface_glycoprotein:C1477A(Q493K)) A23056C|(surface_glycoprotein:A1494C(Q498H)) 23096	4	0.002
22989 C23039A|(surface_glycoprotein:C1477A(Q493K)) A23056C|(surface_glycoprotein:A1494C(Q498H)) 23139	2	0.001
22989 C23039A|(surface_glycoprotein:C1477A(Q493K)) A23056C|(surface_glycoprotein:A1494C(Q498H)) 23147	2	0.001
22991 C22995A|(surface_glycoprotein:C1433A(T478K)) C23039A|(surface_glycoprotein:C1477A(Q493K)) A23056C|(surface_glycoprotein:A1494C(Q498H)) 23141	2	0.001
/mnt/d/SRA/SARS2/Wastewater/FromWI/unique_seqs_2023_02_14/32/SRR23242993.SARS2.wg_unique_seqs.tsv.gz
SRR23242993	PRJNA907019	SAMN32932092	WA_GT	2023-01-20	USA: Washington,	83000
22970 G22992A|(surface_glycoprotein:G1430A(S477N)) C22995A|(surface_glycoprotein:C1433A(T478K)) A23013C|(surface_glycoprotein:A1451C(E484A)) T23018C|(surface_glycoprotein:TTT1456-1458CCT(F486P)) T23019C|(surface_glycoprotein:TTT1456-1458CCT(F486P)) T23031C|(surface_glycoprotein:T1469C(F490S)) A23055G|(surface_glycoprotein:A1493G(Q498R)) C23057T|(surface_glycoprotein:C1495T(P499S)) A23063T|(surface_glycoprotein:A1501T(N501Y)) T23075C|(surface_glycoprotein:T1513C(Y505H)) 23214	10	0.001
22970 G22992A|(surface_glycoprotein:G1430A(S477N)) C22995A|(surface_glycoprotein:C1433A(T478K)) G23012A|(surface_glycoprotein:GAA1450-1452ACA(E484T)) A23013C|(surface_glycoprotein:GAA1450-1452ACA(E484T)) T23018C|(surface_glycoprotein:TTT1456-1458CCT(F486P)) T23019C|(surface_glycoprotein:TTT1456-1458CCT(F486P)) A23055G|(surface_glycoprotein:A1493G(Q498R)) A23063T|(surface_glycoprotein:A1501T(N501Y)) T23075C|(surface_glycoprotein:T1513C(Y505H)) 23214	2	0
22970 G22992A|(surface_glycoprotein:G1430A(S477N)) C22995A|(surface_glycoprotein:C1433A(T478K)) A23013C|(surface_glycoprotein:A1451C(E484A)) T23018C|(surface_glycoprotein:TTT1456-1458CCT(F486P)) T23019C|(surface_glycoprotein:TTT1456-1458CCT(F486P)) T23031C|(surface_glycoprotein:T1469C(F490S)) T23042C|(surface_glycoprotein:T1480C(S494P)) A23055G|(surface_glycoprotein:A1493G(Q498R)) A23063T|(surface_glycoprotein:A1501T(N501Y)) T23075C|(surface_glycoprotein:T1513C(Y505H)) 23214	2	0
16683 C16757T|(ORF1ab_polyprotein:C16493T(P5498L)) 16892	2	0.001
22970 G22992A|(surface_glycoprotein:G1430A(S477N)) C22995A|(surface_glycoprotein:C1433A(T478K)) T23010C|(surface_glycoprotein:T1448C(V483A)) A23013C|(surface_glycoprotein:A1451C(E484A)) T23018C|(surface_glycoprotein:TTT1456-1458CCT(F486P)) T23019C|(surface_glycoprotein:TTT1456-1458CCT(F486P)) T23031C|(surface_glycoprotein:T1469C(F490S)) A23055G|(surface_glycoprotein:A1493G(Q498R)) A23063T|(surface_glycoprotein:A1501T(N501Y)) T23075C|(surface_glycoprotein:T1513C(Y505H)) 23214	2	0
22970 G22992A|(surface_glycoprotein:G1430A(S477N)) C22995A|(surface_glycoprotein:C1433A(T478K)) G23007A|(surface_glycoprotein:G1445A(G482D)) A23013C|(surface_glycoprotein:A1451C(E484A)) T23018C|(surface_glycoprotein:TTT1456-1458CCT(F486P)) T23019C|(surface_glycoprotein:TTT1456-1458CCT(F486P)) T23031C|(surface_glycoprotein:T1469C(F490S)) A23055G|(surface_glycoprotein:A1493G(Q498R)) A23063T|(surface_glycoprotein:A1501T(N501Y)) T23075C|(surface_glycoprotein:T1513C(Y505H)) 23214	2	0
22970 G22992A|(surface_glycoprotein:G1430A(S477N)) C22995A|(surface_glycoprotein:C1433A(T478K)) A23013C|(surface_glycoprotein:A1451C(E484A)) T23018C|(surface_glycoprotein:TTT1456-1458CCT(F486P)) T23019C|(surface_glycoprotein:TTT1456-1458CCT(F486P)) A23055G|(surface_glycoprotein:A1493G(Q498R)) A23063T|(surface_glycoprotein:A1501T(N501Y)) G23073A|(surface_glycoprotein:G1511A(G504D)) T23075C|(surface_glycoprotein:T1513C(Y505H)) 23214	2	0
22970 G22992A|(surface_glycoprotein:G1430A(S477N)) C22995G|(surface_glycoprotein:C1433G(T478R)) A23013C|(surface_glycoprotein:A1451C(E484A)) T23018C|(surface_glycoprotein:TTT1456-1458CCT(F486P)) T23019C|(surface_glycoprotein:TTT1456-1458CCT(F486P)) A23055G|(surface_glycoprotein:A1493G(Q498R)) A23063T|(surface_glycoprotein:A1501T(N501Y)) T23075C|(surface_glycoprotein:T1513C(Y505H)) 23214	2	0
/mnt/d/SRA/SARS2/Wastewater/FromWI/unique_seqs_2023_02_14/32/SRR23246536.SARS2.wg_unique_seqs.tsv.gz
SRR23246536	PRJNA812604	SAMN32933107	UPHL_ID	2022-12-29	USA: Utah,	102624
16720 C16757T|(ORF1ab_polyprotein:C16493T(P5498L)) 16794	269	0.013
16749 C16757T|(ORF1ab_polyprotein:C16493T(P5498L)) 16823	267	0.009
16700 C16757T|(ORF1ab_polyprotein:C16493T(P5498L)) 16774	182	0.043
16705 C16757T|(ORF1ab_polyprotein:C16493T(P5498L)) 16778	170	0.021
16710 C16757T|(ORF1ab_polyprotein:C16493T(P5498L)) 16783	158	0.012
16754 C16757T|(ORF1ab_polyprotein:C16493T(P5498L)) 16828	72	0.002
16753 C16757T|(ORF1ab_polyprotein:C16493T(P5498L)) 16827	70	0.002
16708 C16757T|(ORF1ab_polyprotein:C16493T(P5498L)) 16782	61	0.006
16751 C16757T|(ORF1ab_polyprotein:C16493T(P5498L)) 16825	54	0.002
16744 C16757T|(ORF1ab_polyprotein:C16493T(P5498L)) 16818	46	0.002
16718 C16757T|(ORF1ab_polyprotein:C16493T(P5498L)) 16791	44	0.003
16702 C16757T|(ORF1ab_polyprotein:C16493T(P5498L)) 16776	30	0.006
16742 C16757T|(ORF1ab_polyprotein:C16493T(P5498L)) 16816	25	0.001
16743 C16757T|(ORF1ab_polyprotein:C16493T(P5498L)) 16817	24	0.001
16707 C16757T|(ORF1ab_polyprotein:C16493T(P5498L)) 16781	23	0.003
/mnt/d/SRA/SARS2/Wastewater/FromWI/unique_seqs_2023_02_14/32/SRR23275613.SARS2.wg_unique_seqs.tsv.gz
SRR23275613	PRJNA889839	SAMN32963155	Wisconsin State Laboratory of Hygiene	2022-09-12	USA: Wisconsin,	>
22851 T22882G|(surface_glycoprotein:T1320G(N440K)) T22896C|(surface_glycoprotein:T1334C(V445A)) GGTA22901-22904del|(surface_glycoprotein:GGTAATTAT1339-1347AATdel(GNY447-449Ndel)) TT22906-22907del|(surface_glycoprotein:GGTAATTAT1339-1347AATdel(GNY447-449Ndel)) T22917A|(surface_glycoprotein:T1355A(L452Q)) A22920T|(surface_glycoprotein:A1358T(Y453F)) T22942G|(surface_glycoprotein:T1380G(N460K)) G22992A|(surface_glycoprotein:G1430A(S477N)) T23010C|(surface_glycoprotein:T1448C(V483A)) G23012C|(surface_glycoprotein:GAA1450-1452CCA(E484P)) A23013C|(surface_glycoprotein:GAA1450-1452CCA(E484P)) T23018G|(surface_glycoprotein:TTT1456-1458GCT(F486A)) T23019C|(surface_glycoprotein:TTT1456-1458GCT(F486A)) C23039A|(surface_glycoprotein:C1477A(Q493K)) C23054A|(surface_glycoprotein:C1492A(Q498K)) A23063T|(surface_glycoprotein:A1501T(N501Y)) G23073A|(surface_glycoprotein:G1511A(G504D)) 23102	76	0.058
22747 A22776G|(surface_glycoprotein:A1214G(D405G)) A22812C|(surface_glycoprotein:A1250C(K417T)) T22882G|(surface_glycoprotein:T1320G(N440K)) T22896C|(surface_glycoprotein:T1334C(V445A)) GGTA22901-22904del|(surface_glycoprotein:GGTAATTAT1339-1347AATdel(GNY447-449Ndel)) TT22906-22907del|(surface_glycoprotein:GGTAATTAT1339-1347AATdel(GNY447-449Ndel)) T22917A|(surface_glycoprotein:T1355A(L452Q)) A22920T|(surface_glycoprotein:A1358T(Y453F)) 22958	67	0.065
22851 T22882G|(surface_glycoprotein:T1320G(N440K)) T22896C|(surface_glycoprotein:T1334C(V445A)) GGTA22901-22904del|(surface_glycoprotein:GGTAATTAT1339-1347AATdel(GNY447-449Ndel)) TT22906-22907del|(surface_glycoprotein:GGTAATTAT1339-1347AATdel(GNY447-449Ndel)) T22917A|(surface_glycoprotein:T1355A(L452Q)) A22920T|(surface_glycoprotein:A1358T(Y453F)) T22942G|(surface_glycoprotein:T1380G(N460K)) T22972C|(surface_glycoprotein:T1410C(T470T)) G22992A|(surface_glycoprotein:G1430A(S477N)) T23010C|(surface_glycoprotein:T1448C(V483A)) G23012C|(surface_glycoprotein:GAA1450-1452CCA(E484P)) A23013C|(surface_glycoprotein:GAA1450-1452CCA(E484P)) T23018G|(surface_glycoprotein:TTT1456-1458GCT(F486A)) T23019C|(surface_glycoprotein:TTT1456-1458GCT(F486A)) C23039A|(surface_glycoprotein:C1477A(Q493K)) C23054A|(surface_glycoprotein:C1492A(Q498K)) A23063T|(surface_glycoprotein:A1501T(N501Y)) G23073A|(surface_glycoprotein:G1511A(G504D)) 23102	37	0.028
22987 T23010C|(surface_glycoprotein:T1448C(V483A)) G23012C|(surface_glycoprotein:GAA1450-1452CCA(E484P)) A23013C|(surface_glycoprotein:GAA1450-1452CCA(E484P)) T23018G|(surface_glycoprotein:TTT1456-1458GCT(F486A)) T23019C|(surface_glycoprotein:TTT1456-1458GCT(F486A)) C23039A|(surface_glycoprotein:C1477A(Q493K)) C23054A|(surface_glycoprotein:C1492A(Q498K)) A23063T|(surface_glycoprotein:A1501T(N501Y)) G23073A|(surface_glycoprotein:G1511A(G504D)) 23214	24	0.421
22851 T22882G|(surface_glycoprotein:T1320G(N440K)) A22892-22892del|(surface_glycoprotein:1330-1330del(444fs)) TT22896-22897del|(surface_glycoprotein:1334-1335del(445fs)) G22899C|(surface_glycoprotein:G1337C(G446A)) ATT22905-22907del|(surface_glycoprotein:AATTAT1342-1347AATdel(NY448-449Ndel)) T22917A|(surface_glycoprotein:T1355A(L452Q)) A22920T|(surface_glycoprotein:A1358T(Y453F)) T22942G|(surface_glycoprotein:T1380G(N460K)) G22992A|(surface_glycoprotein:G1430A(S477N)) T23010C|(surface_glycoprotein:T1448C(V483A)) G23012C|(surface_glycoprotein:GAA1450-1452CCA(E484P)) A23013C|(surface_glycoprotein:GAA1450-1452CCA(E484P)) T23018G|(surface_glycoprotein:TTT1456-1458GCT(F486A)) T23019C|(surface_glycoprotein:TTT1456-1458GCT(F486A)) C23039A|(surface_glycoprotein:C1477A(Q493K)) C23054A|(surface_glycoprotein:C1492A(Q498K)) A23063T|(surface_glycoprotein:A1501T(N501Y)) G23073A|(surface_glycoprotein:G1511A(G504D)) 23102	6	0.005
22729 A22776G|(surface_glycoprotein:A1214G(D405G)) A22812C|(surface_glycoprotein:A1250C(K417T)) T22882G|(surface_glycoprotein:T1320G(N440K)) T22896C|(surface_glycoprotein:T1334C(V445A)) GGTA22901-22904del|(surface_glycoprotein:GGTAATTAT1339-1347AATdel(GNY447-449Ndel)) TT22906-22907del|(surface_glycoprotein:GGTAATTAT1339-1347AATdel(GNY447-449Ndel)) T22917A|(surface_glycoprotein:T1355A(L452Q)) A22920T|(surface_glycoprotein:A1358T(Y453F)) 22958	4	0.004
22851 T22882G|(surface_glycoprotein:T1320G(N440K)) T22884C|(surface_glycoprotein:T1322C(L441P)) T22896C|(surface_glycoprotein:T1334C(V445A)) GGTA22901-22904del|(surface_glycoprotein:GGTAATTAT1339-1347AATdel(GNY447-449Ndel)) TT22906-22907del|(surface_glycoprotein:GGTAATTAT1339-1347AATdel(GNY447-449Ndel)) T22917A|(surface_glycoprotein:T1355A(L452Q)) A22920T|(surface_glycoprotein:A1358T(Y453F)) T22942G|(surface_glycoprotein:T1380G(N460K)) G22992A|(surface_glycoprotein:G1430A(S477N)) T23010C|(surface_glycoprotein:T1448C(V483A)) G23012C|(surface_glycoprotein:GAA1450-1452CCA(E484P)) A23013C|(surface_glycoprotein:GAA1450-1452CCA(E484P)) T23018G|(surface_glycoprotein:TTT1456-1458GCT(F486A)) T23019C|(surface_glycoprotein:TTT1456-1458GCT(F486A)) C23039A|(surface_glycoprotein:C1477A(Q493K)) C23054A|(surface_glycoprotein:C1492A(Q498K)) A23063T|(surface_glycoprotein:A1501T(N501Y)) G23073A|(surface_glycoprotein:G1511A(G504D)) 23102	4	0.003
22710 A22776G|(surface_glycoprotein:A1214G(D405G)) A22812C|(surface_glycoprotein:A1250C(K417T)) T22882G|(surface_glycoprotein:T1320G(N440K)) T22896C|(surface_glycoprotein:T1334C(V445A)) GGTA22901-22904del|(surface_glycoprotein:GGTAATTAT1339-1347AATdel(GNY447-449Ndel)) TT22906-22907del|(surface_glycoprotein:GGTAATTAT1339-1347AATdel(GNY447-449Ndel)) T22917A|(surface_glycoprotein:T1355A(L452Q)) A22920T|(surface_glycoprotein:A1358T(Y453F)) 22958	2	0.002
22987 T23010C|(surface_glycoprotein:T1448C(V483A)) G23012C|(surface_glycoprotein:GAA1450-1452CCA(E484P)) A23013C|(surface_glycoprotein:GAA1450-1452CCA(E484P)) T23018G|(surface_glycoprotein:TTT1456-1458GCT(F486A)) T23019C|(surface_glycoprotein:TTT1456-1458GCT(F486A)) C23039A|(surface_glycoprotein:C1477A(Q493K)) C23054A|(surface_glycoprotein:C1492A(Q498K)) A23063T|(surface_glycoprotein:A1501T(N501Y)) G23073A|(surface_glycoprotein:G1511A(G504D)) 23212	2	0.035
22747 A22776G|(surface_glycoprotein:A1214G(D405G)) A22812C|(surface_glycoprotein:A1250C(K417T)) T22882G|(surface_glycoprotein:T1320G(N440K)) T22896C|(surface_glycoprotein:T1334C(V445A)) GGTA22901-22904del|(surface_glycoprotein:GGTAATTAT1339-1347AATdel(GNY447-449Ndel)) TT22906-22907del|(surface_glycoprotein:GGTAATTAT1339-1347AATdel(GNY447-449Ndel)) 22944	2	0.002
22851 T22882G|(surface_glycoprotein:T1320G(N440K)) T22896C|(surface_glycoprotein:T1334C(V445A)) GGTA22901-22904del|(surface_glycoprotein:GGTAATTAT1339-1347AATdel(GNY447-449Ndel)) TT22906-22907del|(surface_glycoprotein:GGTAATTAT1339-1347AATdel(GNY447-449Ndel)) T22917A|(surface_glycoprotein:T1355A(L452Q)) A22920T|(surface_glycoprotein:A1358T(Y453F)) T22942G|(surface_glycoprotein:T1380G(N460K)) G22992A|(surface_glycoprotein:G1430A(S477N)) T23010C|(surface_glycoprotein:T1448C(V483A)) G23012C|(surface_glycoprotein:GAA1450-1452CCA(E484P)) A23013C|(surface_glycoprotein:GAA1450-1452CCA(E484P)) T23018G|(surface_glycoprotein:TTT1456-1458GCT(F486A)) T23019C|(surface_glycoprotein:TTT1456-1458GCT(F486A)) T23027C|(surface_glycoprotein:T1465C(Y489H)) C23039A|(surface_glycoprotein:C1477A(Q493K)) C23054A|(surface_glycoprotein:C1492A(Q498K)) A23063T|(surface_glycoprotein:A1501T(N501Y)) G23073A|(surface_glycoprotein:G1511A(G504D)) 23102	2	0.002
22851 T22882G|(surface_glycoprotein:T1320G(N440K)) T22896C|(surface_glycoprotein:T1334C(V445A)) GGTA22901-22904del|(surface_glycoprotein:GGTAATTAT1339-1347AATdel(GNY447-449Ndel)) TT22906-22907del|(surface_glycoprotein:GGTAATTAT1339-1347AATdel(GNY447-449Ndel)) T22917A|(surface_glycoprotein:T1355A(L452Q)) A22920T|(surface_glycoprotein:A1358T(Y453F)) T22942G|(surface_glycoprotein:T1380G(N460K)) T22972C|(surface_glycoprotein:T1410C(T470T)) G22992A|(surface_glycoprotein:G1430A(S477N)) T23010C|(surface_glycoprotein:T1448C(V483A)) G23012C|(surface_glycoprotein:GAA1450-1452CCA(E484P)) A23013C|(surface_glycoprotein:GAA1450-1452CCA(E484P)) T23018G|(surface_glycoprotein:TTT1456-1458GCT(F486A)) T23019C|(surface_glycoprotein:TTT1456-1458GCT(F486A)) C23039A|(surface_glycoprotein:C1477A(Q493K)) C23054A|(surface_glycoprotein:CAA1492-1494AAC(Q498N)) A23056C|(surface_glycoprotein:CAA1492-1494AAC(Q498N)) A23063T|(surface_glycoprotein:A1501T(N501Y)) G23073A|(surface_glycoprotein:G1511A(G504D)) 23102	2	0.002
22851 T22882G|(surface_glycoprotein:T1320G(N440K)) T22896C|(surface_glycoprotein:T1334C(V445A)) GGTA22901-22904del|(surface_glycoprotein:GGTAATTAT1339-1347AATdel(GNY447-449Ndel)) TT22906-22907del|(surface_glycoprotein:GGTAATTAT1339-1347AATdel(GNY447-449Ndel)) T22917A|(surface_glycoprotein:T1355A(L452Q)) A22920T|(surface_glycoprotein:A1358T(Y453F)) T22942G|(surface_glycoprotein:T1380G(N460K)) A22969G|(surface_glycoprotein:A1407G(S469S)) G22992A|(surface_glycoprotein:G1430A(S477N)) T23010C|(surface_glycoprotein:T1448C(V483A)) G23012C|(surface_glycoprotein:GAA1450-1452CCA(E484P)) A23013C|(surface_glycoprotein:GAA1450-1452CCA(E484P)) T23018G|(surface_glycoprotein:TTT1456-1458GCT(F486A)) T23019C|(surface_glycoprotein:TTT1456-1458GCT(F486A)) C23039A|(surface_glycoprotein:C1477A(Q493K)) C23054A|(surface_glycoprotein:C1492A(Q498K)) A23063T|(surface_glycoprotein:A1501T(N501Y)) G23073A|(surface_glycoprotein:G1511A(G504D)) 23102	2	0.002
22747 A22776G|(surface_glycoprotein:A1214G(D405G)) A22788G|(surface_glycoprotein:A1226G(Q409R)) A22812C|(surface_glycoprotein:A1250C(K417T)) T22882G|(surface_glycoprotein:T1320G(N440K)) T22896C|(surface_glycoprotein:T1334C(V445A)) GGTA22901-22904del|(surface_glycoprotein:GGTAATTAT1339-1347AATdel(GNY447-449Ndel)) TT22906-22907del|(surface_glycoprotein:GGTAATTAT1339-1347AATdel(GNY447-449Ndel)) T22917A|(surface_glycoprotein:T1355A(L452Q)) A22920T|(surface_glycoprotein:A1358T(Y453F)) 22958	2	0.002
22851 T22882G|(surface_glycoprotein:T1320G(N440K)) T22917G|(surface_glycoprotein:T1355G(L452R)) G22992A|(surface_glycoprotein:G1430A(S477N)) C22995A|(surface_glycoprotein:C1433A(T478K)) A23013C|(surface_glycoprotein:A1451C(E484A)) T23018G|(surface_glycoprotein:T1456G(F486V)) A23055T|(surface_glycoprotein:A1493T(Q498L)) A23063T|(surface_glycoprotein:A1501T(N501Y)) T23075C|(surface_glycoprotein:T1513C(Y505H)) 23102	2	0.002
/mnt/d/SRA/SARS2/Wastewater/FromWI/unique_seqs_2023_02_14/32/SRR23352240.SARS2.wg_unique_seqs.tsv.gz
SRR23352240	PRJNA889839	SAMN33142180	Wisconsin State Laboratory of Hygiene	2023-01-24	USA: Wisconsin,	<
22970 A22991G|(surface_glycoprotein:AGC1429-1431GAC(S477D)) G22992A|(surface_glycoprotein:AGC1429-1431GAC(S477D)) C22995A|(surface_glycoprotein:C1433A(T478K)) T22999C|(surface_glycoprotein:T1437C(P479P)) G23001-23001del|(surface_glycoprotein:1439-1439del(480fs)) A23013C|(surface_glycoprotein:A1451C(E484A)) T23018C|(surface_glycoprotein:TTT1456-1458CCT(F486P)) T23019C|(surface_glycoprotein:TTT1456-1458CCT(F486P)) T23031C|(surface_glycoprotein:T1469C(F490S)) A23055G|(surface_glycoprotein:A1493G(Q498R)) A23063T|(surface_glycoprotein:A1501T(N501Y)) T23075C|(surface_glycoprotein:T1513C(Y505H)) T23104C|(surface_glycoprotein:T1542C(S514S)) 23214	7	0.001
22970 A22991G|(surface_glycoprotein:AGC1429-1431GAC(S477D)) G22992A|(surface_glycoprotein:AGC1429-1431GAC(S477D)) C22995A|(surface_glycoprotein:C1433A(T478K)) A23013C|(surface_glycoprotein:A1451C(E484A)) T23018C|(surface_glycoprotein:TTT1456-1458CCT(F486P)) T23019C|(surface_glycoprotein:TTT1456-1458CCT(F486P)) T23031C|(surface_glycoprotein:T1469C(F490S)) A23055G|(surface_glycoprotein:A1493G(Q498R)) A23063T|(surface_glycoprotein:A1501T(N501Y)) T23075C|(surface_glycoprotein:T1513C(Y505H)) 23214	4	0.001
22970 G22992A|(surface_glycoprotein:G1430A(S477N)) C22995G|(surface_glycoprotein:C1433G(T478R)) A23013C|(surface_glycoprotein:A1451C(E484A)) T23018C|(surface_glycoprotein:TTT1456-1458CCT(F486P)) T23019C|(surface_glycoprotein:TTT1456-1458CCT(F486P)) T23031C|(surface_glycoprotein:T1469C(F490S)) A23055G|(surface_glycoprotein:A1493G(Q498R)) A23063T|(surface_glycoprotein:A1501T(N501Y)) T23075C|(surface_glycoprotein:T1513C(Y505H)) 23214	4	0.001
22970 G22992A|(surface_glycoprotein:G1430A(S477N)) C22995A|(surface_glycoprotein:C1433A(T478K)) T23010C|(surface_glycoprotein:T1448C(V483A)) A23013C|(surface_glycoprotein:A1451C(E484A)) T23018C|(surface_glycoprotein:TTT1456-1458CCT(F486P)) T23019C|(surface_glycoprotein:TTT1456-1458CCT(F486P)) T23031C|(surface_glycoprotein:T1469C(F490S)) A23055G|(surface_glycoprotein:A1493G(Q498R)) A23063T|(surface_glycoprotein:A1501T(N501Y)) T23075C|(surface_glycoprotein:T1513C(Y505H)) 23214	3	0
22970 G22992A|(surface_glycoprotein:G1430A(S477N)) C22995A|(surface_glycoprotein:C1433A(T478K)) T22999C|(surface_glycoprotein:T1437C(P479P)) G23001-23001del|(surface_glycoprotein:1439-1439del(480fs)) A23013C|(surface_glycoprotein:A1451C(E484A)) T23018C|(surface_glycoprotein:TTT1456-1458CCT(F486P)) T23019C|(surface_glycoprotein:TTT1456-1458CCT(F486P)) T23031C|(surface_glycoprotein:T1469C(F490S)) T23042C|(surface_glycoprotein:T1480C(S494P)) A23055G|(surface_glycoprotein:A1493G(Q498R)) A23063T|(surface_glycoprotein:A1501T(N501Y)) T23075C|(surface_glycoprotein:T1513C(Y505H)) 23214	2	0
22851 A22881G|(surface_glycoprotein:AAT1318-1320AGG(N440R)) T22882G|(surface_glycoprotein:AAT1318-1320AGG(N440R)) A22893C|(surface_glycoprotein:A1331C(K444T)) T22896C|(surface_glycoprotein:T1334C(V445A)) T22917G|(surface_glycoprotein:T1355G(L452R)) T22942A|(surface_glycoprotein:T1380A(N460K)) G22992A|(surface_glycoprotein:G1430A(S477N)) C22995A|(surface_glycoprotein:C1433A(T478K)) A23013C|(surface_glycoprotein:A1451C(E484A)) T23018G|(surface_glycoprotein:T1456G(F486V)) A23055G|(surface_glycoprotein:A1493G(Q498R)) A23063T|(surface_glycoprotein:A1501T(N501Y)) T23075C|(surface_glycoprotein:T1513C(Y505H)) 23102	2	0.001
16683 C16757T|(ORF1ab_polyprotein:C16493T(P5498L)) 16892	2	0.001
22970 G22992A|(surface_glycoprotein:G1430A(S477N)) C22995A|(surface_glycoprotein:C1433A(T478K)) T22999C|(surface_glycoprotein:T1437C(P479P)) G23001-23001del|(surface_glycoprotein:1439-1439del(480fs)) T23010C|(surface_glycoprotein:T1448C(V483A)) A23013C|(surface_glycoprotein:A1451C(E484A)) T23018C|(surface_glycoprotein:TTT1456-1458CCT(F486P)) T23019C|(surface_glycoprotein:TTT1456-1458CCT(F486P)) T23031C|(surface_glycoprotein:T1469C(F490S)) A23055G|(surface_glycoprotein:A1493G(Q498R)) A23063T|(surface_glycoprotein:A1501T(N501Y)) T23075C|(surface_glycoprotein:T1513C(Y505H)) 23214	2	0
/mnt/d/SRA/SARS2/Wastewater/FromWI/unique_seqs_2023_02_14/32/SRR23325266.SARS2.wg_unique_seqs.tsv.gz
SRR23325266	PRJNA907019	SAMN33037587	WA_GT	2023-01-26	USA: Washington,	15000
22970 G22992A|(surface_glycoprotein:G1430A(S477N)) C22995A|(surface_glycoprotein:C1433A(T478K)) A23013T|(surface_glycoprotein:A1451T(E484V)) T23018C|(surface_glycoprotein:TTT1456-1458CCT(F486P)) T23019C|(surface_glycoprotein:TTT1456-1458CCT(F486P)) T23031C|(surface_glycoprotein:T1469C(F490S)) A23055G|(surface_glycoprotein:A1493G(Q498R)) A23063T|(surface_glycoprotein:A1501T(N501Y)) T23075C|(surface_glycoprotein:T1513C(Y505H)) 23214	4	0
22970 G22992A|(surface_glycoprotein:G1430A(S477N)) C22995A|(surface_glycoprotein:C1433A(T478K)) A23013C|(surface_glycoprotein:A1451C(E484A)) T23018C|(surface_glycoprotein:TTT1456-1458CCT(F486P)) T23019C|(surface_glycoprotein:TTT1456-1458CCT(F486P)) T23031C|(surface_glycoprotein:T1469C(F490S)) T23042C|(surface_glycoprotein:T1480C(S494P)) A23055G|(surface_glycoprotein:A1493G(Q498R)) A23063T|(surface_glycoprotein:A1501T(N501Y)) T23075C|(surface_glycoprotein:T1513C(Y505H)) 23214	3	0
22970 G22992A|(surface_glycoprotein:G1430A(S477N)) C22995A|(surface_glycoprotein:C1433A(T478K)) G23012A|(surface_glycoprotein:GAA1450-1452ACA(E484T)) A23013C|(surface_glycoprotein:GAA1450-1452ACA(E484T)) T23018C|(surface_glycoprotein:TTT1456-1458CCT(F486P)) T23019C|(surface_glycoprotein:TTT1456-1458CCT(F486P)) T23031C|(surface_glycoprotein:T1469C(F490S)) A23055G|(surface_glycoprotein:A1493G(Q498R)) A23063T|(surface_glycoprotein:A1501T(N501Y)) T23075C|(surface_glycoprotein:T1513C(Y505H)) 23214	3	0
22970 A22991G|(surface_glycoprotein:AGC1429-1431GAC(S477D)) G22992A|(surface_glycoprotein:AGC1429-1431GAC(S477D)) C22995A|(surface_glycoprotein:C1433A(T478K)) A23013C|(surface_glycoprotein:A1451C(E484A)) T23018C|(surface_glycoprotein:TTT1456-1458CCT(F486P)) T23019C|(surface_glycoprotein:TTT1456-1458CCT(F486P)) T23031C|(surface_glycoprotein:T1469C(F490S)) A23055G|(surface_glycoprotein:A1493G(Q498R)) A23063T|(surface_glycoprotein:A1501T(N501Y)) T23075C|(surface_glycoprotein:T1513C(Y505H)) 23214	2	0
22851 T22882G|(surface_glycoprotein:T1320G(N440K)) G22895C|(surface_glycoprotein:GTT1333-1335CCT(V445P)) T22896C|(surface_glycoprotein:GTT1333-1335CCT(V445P)) G22898A|(surface_glycoprotein:G1336A(G446S)) T22939C|(surface_glycoprotein:T1377C(S459S)) T22942G|(surface_glycoprotein:T1380G(N460K)) G22992A|(surface_glycoprotein:G1430A(S477N)) C22995G|(surface_glycoprotein:C1433G(T478R)) A23013C|(surface_glycoprotein:A1451C(E484A)) T23018C|(surface_glycoprotein:TTT1456-1458CCT(F486P)) T23019C|(surface_glycoprotein:TTT1456-1458CCT(F486P)) T23031C|(surface_glycoprotein:T1469C(F490S)) A23055G|(surface_glycoprotein:A1493G(Q498R)) A23063T|(surface_glycoprotein:A1501T(N501Y)) T23075C|(surface_glycoprotein:T1513C(Y505H)) 23102	2	0.001
22970 G22992A|(surface_glycoprotein:G1430A(S477N)) C22995A|(surface_glycoprotein:C1433A(T478K)) T23010C|(surface_glycoprotein:T1448C(V483A)) A23013C|(surface_glycoprotein:A1451C(E484A)) T23018C|(surface_glycoprotein:TTT1456-1458CCT(F486P)) T23019C|(surface_glycoprotein:TTT1456-1458CCT(F486P)) T23031C|(surface_glycoprotein:T1469C(F490S)) A23055G|(surface_glycoprotein:A1493G(Q498R)) A23063T|(surface_glycoprotein:A1501T(N501Y)) T23075C|(surface_glycoprotein:T1513C(Y505H)) 23214	2	0
22987 G23007A|(surface_glycoprotein:G1445A(G482D)) A23013C|(surface_glycoprotein:A1451C(E484A)) T23018C|(surface_glycoprotein:TTT1456-1458CCT(F486P)) T23019C|(surface_glycoprotein:TTT1456-1458CCT(F486P)) T23031C|(surface_glycoprotein:T1469C(F490S)) A23055G|(surface_glycoprotein:A1493G(Q498R)) A23063T|(surface_glycoprotein:A1501T(N501Y)) T23075C|(surface_glycoprotein:T1513C(Y505H)) 23214	2	0
/mnt/d/SRA/SARS2/Wastewater/FromWI/unique_seqs_2023_02_14/32/SRR23352259.SARS2.wg_unique_seqs.tsv.gz
SRR23352259	PRJNA889839	SAMN33142178	Wisconsin State Laboratory of Hygiene	2023-01-24	USA: Wisconsin,	<
22970 G22992A|(surface_glycoprotein:G1430A(S477N)) C22995A|(surface_glycoprotein:C1433A(T478K)) T23010C|(surface_glycoprotein:T1448C(V483A)) A23013C|(surface_glycoprotein:A1451C(E484A)) T23018C|(surface_glycoprotein:TTT1456-1458CCT(F486P)) T23019C|(surface_glycoprotein:TTT1456-1458CCT(F486P)) T23031C|(surface_glycoprotein:T1469C(F490S)) A23055G|(surface_glycoprotein:A1493G(Q498R)) A23063T|(surface_glycoprotein:A1501T(N501Y)) T23075C|(surface_glycoprotein:T1513C(Y505H)) 23214	30	0.002
22970 G22992A|(surface_glycoprotein:G1430A(S477N)) C22995A|(surface_glycoprotein:C1433A(T478K)) A23013C|(surface_glycoprotein:A1451C(E484A)) T23018C|(surface_glycoprotein:TTT1456-1458CCT(F486P)) T23019C|(surface_glycoprotein:TTT1456-1458CCT(F486P)) T23031C|(surface_glycoprotein:T1469C(F490S)) T23042C|(surface_glycoprotein:T1480C(S494P)) A23055G|(surface_glycoprotein:A1493G(Q498R)) A23063T|(surface_glycoprotein:A1501T(N501Y)) T23075C|(surface_glycoprotein:T1513C(Y505H)) 23214	15	0.001
22970 G22992A|(surface_glycoprotein:G1430A(S477N)) C22995G|(surface_glycoprotein:C1433G(T478R)) A23013C|(surface_glycoprotein:A1451C(E484A)) T23018C|(surface_glycoprotein:TTT1456-1458CCT(F486P)) T23019C|(surface_glycoprotein:TTT1456-1458CCT(F486P)) T23031C|(surface_glycoprotein:T1469C(F490S)) A23055G|(surface_glycoprotein:A1493G(Q498R)) A23063T|(surface_glycoprotein:A1501T(N501Y)) T23075C|(surface_glycoprotein:T1513C(Y505H)) 23214	7	0
22970 C22986T|(surface_glycoprotein:C1424T(A475V)) G22992A|(surface_glycoprotein:G1430A(S477N)) C22995A|(surface_glycoprotein:C1433A(T478K)) A23013C|(surface_glycoprotein:A1451C(E484A)) T23018C|(surface_glycoprotein:TTT1456-1458CCT(F486P)) T23019C|(surface_glycoprotein:TTT1456-1458CCT(F486P)) T23031C|(surface_glycoprotein:T1469C(F490S)) A23055G|(surface_glycoprotein:A1493G(Q498R)) A23063T|(surface_glycoprotein:A1501T(N501Y)) T23075C|(surface_glycoprotein:T1513C(Y505H)) 23214	6	0
22851 T22882G|(surface_glycoprotein:T1320G(N440K)) G22895C|(surface_glycoprotein:GTT1333-1335CCT(V445P)) T22896C|(surface_glycoprotein:GTT1333-1335CCT(V445P)) G22898A|(surface_glycoprotein:G1336A(G446S)) T22942G|(surface_glycoprotein:T1380G(N460K)) G22992A|(surface_glycoprotein:G1430A(S477N)) C22995A|(surface_glycoprotein:C1433A(T478K)) A23013C|(surface_glycoprotein:A1451C(E484A)) T23018C|(surface_glycoprotein:TTT1456-1458CCT(F486P)) T23019C|(surface_glycoprotein:TTT1456-1458CCT(F486P)) T23031C|(surface_glycoprotein:T1469C(F490S)) T23042C|(surface_glycoprotein:T1480C(S494P)) A23055G|(surface_glycoprotein:A1493G(Q498R)) A23063T|(surface_glycoprotein:A1501T(N501Y)) T23075C|(surface_glycoprotein:T1513C(Y505H)) 23102	5	0.001
22970 G22992A|(surface_glycoprotein:G1430A(S477N)) C22995A|(surface_glycoprotein:C1433A(T478K)) A23013T|(surface_glycoprotein:A1451T(E484V)) T23018C|(surface_glycoprotein:TTT1456-1458CCT(F486P)) T23019C|(surface_glycoprotein:TTT1456-1458CCT(F486P)) T23031C|(surface_glycoprotein:T1469C(F490S)) A23055G|(surface_glycoprotein:A1493G(Q498R)) A23063T|(surface_glycoprotein:A1501T(N501Y)) T23075C|(surface_glycoprotein:T1513C(Y505H)) 23214	5	0
22970 G22992A|(surface_glycoprotein:G1430A(S477N)) C22995A|(surface_glycoprotein:C1433A(T478K)) A23013C|(surface_glycoprotein:A1451C(E484A)) T23018C|(surface_glycoprotein:TTT1456-1458CCT(F486P)) T23019C|(surface_glycoprotein:TTT1456-1458CCT(F486P)) T23031C|(surface_glycoprotein:T1469C(F490S)) A23055G|(surface_glycoprotein:A1493G(Q498R)) A23063T|(surface_glycoprotein:A1501T(N501Y)) G23073A|(surface_glycoprotein:G1511A(G504D)) T23075C|(surface_glycoprotein:T1513C(Y505H)) 23214	5	0
22970 G22992A|(surface_glycoprotein:G1430A(S477N)) C22995A|(surface_glycoprotein:C1433A(T478K)) A23013C|(surface_glycoprotein:A1451C(E484A)) T23018C|(surface_glycoprotein:TTT1456-1458CCT(F486P)) T23019C|(surface_glycoprotein:TTT1456-1458CCT(F486P)) T23031C|(surface_glycoprotein:T1469C(F490S)) A23055G|(surface_glycoprotein:A1493G(Q498R)) C23057T|(surface_glycoprotein:C1495T(P499S)) A23063T|(surface_glycoprotein:A1501T(N501Y)) T23075C|(surface_glycoprotein:T1513C(Y505H)) 23214	4	0
16683 C16757T|(ORF1ab_polyprotein:C16493T(P5498L)) G16827A|(ORF1ab_polyprotein:G16563A(E5521E)) A16856G|(ORF1ab_polyprotein:A16592G(D5531G)) 16892	3	0.001
22851 T22882G|(surface_glycoprotein:T1320G(N440K)) G22895C|(surface_glycoprotein:GTT1333-1335CCT(V445P)) T22896C|(surface_glycoprotein:GTT1333-1335CCT(V445P)) G22898A|(surface_glycoprotein:G1336A(G446S)) T22928C|(surface_glycoprotein:T1366C(F456L)) T22942G|(surface_glycoprotein:T1380G(N460K)) G22992A|(surface_glycoprotein:G1430A(S477N)) C22995A|(surface_glycoprotein:C1433A(T478K)) A23013C|(surface_glycoprotein:A1451C(E484A)) T23018C|(surface_glycoprotein:TTT1456-1458CCT(F486P)) T23019C|(surface_glycoprotein:TTT1456-1458CCT(F486P)) T23031C|(surface_glycoprotein:T1469C(F490S)) A23055G|(surface_glycoprotein:A1493G(Q498R)) A23063T|(surface_glycoprotein:A1501T(N501Y)) T23075C|(surface_glycoprotein:T1513C(Y505H)) 23102	3	0.001
22970 A22991G|(surface_glycoprotein:AGC1429-1431GAC(S477D)) G22992A|(surface_glycoprotein:AGC1429-1431GAC(S477D)) C22995A|(surface_glycoprotein:C1433A(T478K)) A23013C|(surface_glycoprotein:A1451C(E484A)) T23018C|(surface_glycoprotein:TTT1456-1458CCT(F486P)) T23019C|(surface_glycoprotein:TTT1456-1458CCT(F486P)) T23031C|(surface_glycoprotein:T1469C(F490S)) A23055G|(surface_glycoprotein:A1493G(Q498R)) A23063T|(surface_glycoprotein:A1501T(N501Y)) T23075C|(surface_glycoprotein:T1513C(Y505H)) 23214	3	0
22970 G22992A|(surface_glycoprotein:G1430A(S477N)) C22995A|(surface_glycoprotein:C1433A(T478K)) A23013C|(surface_glycoprotein:A1451C(E484A)) T23018C|(surface_glycoprotein:TTT1456-1458CCT(F486P)) T23019C|(surface_glycoprotein:TTT1456-1458CCT(F486P)) T23031C|(surface_glycoprotein:T1469C(F490S)) A23055G|(surface_glycoprotein:A1493G(Q498R)) A23060T|(surface_glycoprotein:A1498T(T500S)) A23063T|(surface_glycoprotein:A1501T(N501Y)) T23075C|(surface_glycoprotein:T1513C(Y505H)) 23214	2	0
22851 A22880G|(surface_glycoprotein:AAT1318-1320GAG(N440E)) T22882G|(surface_glycoprotein:AAT1318-1320GAG(N440E)) G22895C|(surface_glycoprotein:GTT1333-1335CCT(V445P)) T22896C|(surface_glycoprotein:GTT1333-1335CCT(V445P)) G22898A|(surface_glycoprotein:G1336A(G446S)) T22942G|(surface_glycoprotein:T1380G(N460K)) G22992A|(surface_glycoprotein:G1430A(S477N)) C22995A|(surface_glycoprotein:C1433A(T478K)) A23013C|(surface_glycoprotein:A1451C(E484A)) T23018C|(surface_glycoprotein:TTT1456-1458CCT(F486P)) T23019C|(surface_glycoprotein:TTT1456-1458CCT(F486P)) T23031C|(surface_glycoprotein:T1469C(F490S)) A23055G|(surface_glycoprotein:A1493G(Q498R)) A23063T|(surface_glycoprotein:A1501T(N501Y)) T23075C|(surface_glycoprotein:T1513C(Y505H)) 23102	2	0.001
16683 C16757T|(ORF1ab_polyprotein:C16493T(P5498L)) 16892	2	0.001
22970 G22992A|(surface_glycoprotein:G1430A(S477N)) C22995A|(surface_glycoprotein:C1433A(T478K)) G23007A|(surface_glycoprotein:G1445A(G482D)) A23013C|(surface_glycoprotein:A1451C(E484A)) T23018C|(surface_glycoprotein:TTT1456-1458CCT(F486P)) T23019C|(surface_glycoprotein:TTT1456-1458CCT(F486P)) T23031C|(surface_glycoprotein:T1469C(F490S)) A23055G|(surface_glycoprotein:A1493G(Q498R)) A23063T|(surface_glycoprotein:A1501T(N501Y)) T23075C|(surface_glycoprotein:T1513C(Y505H)) 23214	2	0
/mnt/d/SRA/SARS2/Wastewater/FromWI/unique_seqs_2023_02_14/32/SRR23352268.SARS2.wg_unique_seqs.tsv.gz
SRR23352268	PRJNA889839	SAMN33142186	Wisconsin State Laboratory of Hygiene	2023-01-23	USA: Wisconsin,	<
22970 A22991G|(surface_glycoprotein:AGC1429-1431GAC(S477D)) G22992A|(surface_glycoprotein:AGC1429-1431GAC(S477D)) C22995A|(surface_glycoprotein:C1433A(T478K)) A23013C|(surface_glycoprotein:A1451C(E484A)) T23018C|(surface_glycoprotein:TTT1456-1458CCT(F486P)) T23019C|(surface_glycoprotein:TTT1456-1458CCT(F486P)) T23031C|(surface_glycoprotein:T1469C(F490S)) A23055G|(surface_glycoprotein:A1493G(Q498R)) A23063T|(surface_glycoprotein:A1501T(N501Y)) T23075C|(surface_glycoprotein:T1513C(Y505H)) 23214	3	0
22851 T22882G|(surface_glycoprotein:T1320G(N440K)) G22895C|(surface_glycoprotein:GTT1333-1335CCT(V445P)) T22896C|(surface_glycoprotein:GTT1333-1335CCT(V445P)) G22898A|(surface_glycoprotein:G1336A(G446S)) G22902T|(surface_glycoprotein:G1340T(G447V)) T22942G|(surface_glycoprotein:T1380G(N460K)) G22992A|(surface_glycoprotein:G1430A(S477N)) C22995G|(surface_glycoprotein:C1433G(T478R)) A23013C|(surface_glycoprotein:A1451C(E484A)) T23018C|(surface_glycoprotein:TTT1456-1458CCT(F486P)) T23019C|(surface_glycoprotein:TTT1456-1458CCT(F486P)) T23031C|(surface_glycoprotein:T1469C(F490S)) A23055G|(surface_glycoprotein:A1493G(Q498R)) A23063T|(surface_glycoprotein:A1501T(N501Y)) T23075C|(surface_glycoprotein:T1513C(Y505H)) 23102	2	0.001
22851 T22882G|(surface_glycoprotein:T1320G(N440K)) G22895C|(surface_glycoprotein:GTT1333-1335CCT(V445P)) T22896C|(surface_glycoprotein:GTT1333-1335CCT(V445P)) G22898A|(surface_glycoprotein:G1336A(G446S)) T22942G|(surface_glycoprotein:T1380G(N460K)) G22992A|(surface_glycoprotein:G1430A(S477N)) C22995A|(surface_glycoprotein:C1433A(T478K)) T23010C|(surface_glycoprotein:T1448C(V483A)) A23013C|(surface_glycoprotein:A1451C(E484A)) T23018C|(surface_glycoprotein:TTT1456-1458CCT(F486P)) T23019C|(surface_glycoprotein:TTT1456-1458CCT(F486P)) T23031C|(surface_glycoprotein:T1469C(F490S)) A23055G|(surface_glycoprotein:A1493G(Q498R)) A23063T|(surface_glycoprotein:A1501T(N501Y)) T23075C|(surface_glycoprotein:T1513C(Y505H)) 23102	2	0.001
22851 A22881G|(surface_glycoprotein:AAT1318-1320AGG(N440R)) T22882G|(surface_glycoprotein:AAT1318-1320AGG(N440R)) G22895C|(surface_glycoprotein:GTT1333-1335CCT(V445P)) T22896C|(surface_glycoprotein:GTT1333-1335CCT(V445P)) G22898A|(surface_glycoprotein:G1336A(G446S)) T22942G|(surface_glycoprotein:T1380G(N460K)) G22992A|(surface_glycoprotein:G1430A(S477N)) C22995A|(surface_glycoprotein:C1433A(T478K)) A23013C|(surface_glycoprotein:A1451C(E484A)) T23018C|(surface_glycoprotein:TTT1456-1458CCT(F486P)) T23019C|(surface_glycoprotein:TTT1456-1458CCT(F486P)) T23031C|(surface_glycoprotein:T1469C(F490S)) A23055G|(surface_glycoprotein:A1493G(Q498R)) A23063T|(surface_glycoprotein:A1501T(N501Y)) T23075C|(surface_glycoprotein:T1513C(Y505H)) 23102	2	0.001
22851 T22882G|(surface_glycoprotein:T1320G(N440K)) G22895C|(surface_glycoprotein:GTT1333-1335CCT(V445P)) T22896C|(surface_glycoprotein:GTT1333-1335CCT(V445P)) G22898A|(surface_glycoprotein:G1336A(G446S)) A22910G|(surface_glycoprotein:A1348G(N450D)) T22942G|(surface_glycoprotein:T1380G(N460K)) G22992A|(surface_glycoprotein:G1430A(S477N)) C22995A|(surface_glycoprotein:C1433A(T478K)) A23013C|(surface_glycoprotein:A1451C(E484A)) T23018C|(surface_glycoprotein:TTT1456-1458CCT(F486P)) T23019C|(surface_glycoprotein:TTT1456-1458CCT(F486P)) T23031C|(surface_glycoprotein:T1469C(F490S)) A23055G|(surface_glycoprotein:A1493G(Q498R)) A23063T|(surface_glycoprotein:A1501T(N501Y)) T23075C|(surface_glycoprotein:T1513C(Y505H)) 23102	2	0.001
16683 C16757T|(ORF1ab_polyprotein:C16493T(P5498L)) 16892	2	0.001
/mnt/d/SRA/SARS2/Wastewater/FromWI/unique_seqs_2023_02_14/34/SRR22710254.SARS2.wg_unique_seqs.tsv.gz
SRR22710254	PRJNA850375	SAMN32130973	CDPHE-COVID	2021-12-16	USA: Colorado, Adams Arapahoe, county,	268004
22989 A22994C|(surface_glycoprotein:ACA1432-1434CAA(T478Q)) C22995A|(surface_glycoprotein:ACA1432-1434CAA(T478Q)) C23039A|(surface_glycoprotein:C1477A(Q493K)) A23056C|(surface_glycoprotein:A1494C(Q498H)) 23139	12	0.008
22989 A22994C|(surface_glycoprotein:ACA1432-1434CAA(T478Q)) C22995A|(surface_glycoprotein:ACA1432-1434CAA(T478Q)) C23039A|(surface_glycoprotein:C1477A(Q493K)) A23056C|(surface_glycoprotein:A1494C(Q498H)) 23096	4	0.003
22991 C23039A|(surface_glycoprotein:C1477A(Q493K)) A23056C|(surface_glycoprotein:A1494C(Q498H)) 23141	4	0.003
22988 G22992A|(surface_glycoprotein:G1430A(S477N)) C22995A|(surface_glycoprotein:C1433A(T478K)) C23039A|(surface_glycoprotein:C1477A(Q493K)) A23056C|(surface_glycoprotein:A1494C(Q498H)) 23138	4	0.004
22989 A22994C|(surface_glycoprotein:ACA1432-1434CAA(T478Q)) C22995A|(surface_glycoprotein:ACA1432-1434CAA(T478Q)) C23039A|(surface_glycoprotein:C1477A(Q493K)) A23056C|(surface_glycoprotein:A1494C(Q498H)) C23202A|(surface_glycoprotein:C1640A(T547K)) 23205	3	0.002
22989 C22995A|(surface_glycoprotein:C1433A(T478K)) C23039A|(surface_glycoprotein:C1477A(Q493K)) A23056C|(surface_glycoprotein:A1494C(Q498H)) 23222	3	0.002
22989 A22994C|(surface_glycoprotein:ACA1432-1434CAA(T478Q)) C22995A|(surface_glycoprotein:ACA1432-1434CAA(T478Q)) C23039A|(surface_glycoprotein:C1477A(Q493K)) A23056C|(surface_glycoprotein:A1494C(Q498H)) 23091	2	0.001
22989 A22994C|(surface_glycoprotein:ACA1432-1434CAA(T478Q)) C22995A|(surface_glycoprotein:ACA1432-1434CAA(T478Q)) C23039A|(surface_glycoprotein:C1477A(Q493K)) A23056C|(surface_glycoprotein:A1494C(Q498H)) 23088	2	0.001
22959 A22994C|(surface_glycoprotein:ACA1432-1434CAA(T478Q)) C22995A|(surface_glycoprotein:ACA1432-1434CAA(T478Q)) C23039A|(surface_glycoprotein:C1477A(Q493K)) A23056C|(surface_glycoprotein:A1494C(Q498H)) 23109	2	0.003
22962 C23039A|(surface_glycoprotein:C1477A(Q493K)) A23056C|(surface_glycoprotein:A1494C(Q498H)) 23222	2	0.003
22989 C23039A|(surface_glycoprotein:C1477A(Q493K)) A23056C|(surface_glycoprotein:A1494C(Q498H)) 23088	2	0.001
22997 C23039A|(surface_glycoprotein:C1477A(Q493K)) A23056C|(surface_glycoprotein:A1494C(Q498H)) 23088	2	0.001
22989 C23039A|(surface_glycoprotein:C1477A(Q493K)) A23056C|(surface_glycoprotein:A1494C(Q498H)) 23139	2	0.001
22988 C23039A|(surface_glycoprotein:C1477A(Q493K)) A23056C|(surface_glycoprotein:A1494C(Q498H)) 23138	2	0.002
23016 C23039A|(surface_glycoprotein:C1477A(Q493K)) A23056C|(surface_glycoprotein:A1494C(Q498H)) 23166	2	0.001
/mnt/d/SRA/SARS2/Wastewater/FromWI/unique_seqs_2023_02_14/34/SRR22752802.SARS2.wg_unique_seqs.tsv.gz
SRR22752802	PRJNA907019	SAMN32252362	WA_GT	2022-12-08	USA: Washington,	35550
22851 A22881G|(surface_glycoprotein:AAT1318-1320AGG(N440R)) T22882G|(surface_glycoprotein:AAT1318-1320AGG(N440R)) G22894T|(surface_glycoprotein:G1332T(K444N)) T22917G|(surface_glycoprotein:T1355G(L452R)) T22942A|(surface_glycoprotein:T1380A(N460K)) G22992A|(surface_glycoprotein:G1430A(S477N)) C22995A|(surface_glycoprotein:C1433A(T478K)) A23013C|(surface_glycoprotein:A1451C(E484A)) T23018G|(surface_glycoprotein:T1456G(F486V)) A23055G|(surface_glycoprotein:A1493G(Q498R)) A23063T|(surface_glycoprotein:A1501T(N501Y)) T23075C|(surface_glycoprotein:T1513C(Y505H)) 23102	20	0.004
/mnt/d/SRA/SARS2/Wastewater/FromWI/unique_seqs_2023_02_14/34/SRR23242999.SARS2.wg_unique_seqs.tsv.gz
SRR23242999	PRJNA907019	SAMN32932086	WA_GT	2023-01-19	USA: Washington,	43300
22851 T22882G|(surface_glycoprotein:T1320G(N440K)) G22895C|(surface_glycoprotein:GTT1333-1335CCT(V445P)) T22896C|(surface_glycoprotein:GTT1333-1335CCT(V445P)) G22898A|(surface_glycoprotein:G1336A(G446S)) T22907C|(surface_glycoprotein:T1345C(Y449H)) T22942G|(surface_glycoprotein:T1380G(N460K)) G22992A|(surface_glycoprotein:G1430A(S477N)) C22995A|(surface_glycoprotein:C1433A(T478K)) A23013C|(surface_glycoprotein:A1451C(E484A)) T23018C|(surface_glycoprotein:TTT1456-1458CCT(F486P)) T23019C|(surface_glycoprotein:TTT1456-1458CCT(F486P)) T23031C|(surface_glycoprotein:T1469C(F490S)) A23055G|(surface_glycoprotein:A1493G(Q498R)) A23063T|(surface_glycoprotein:A1501T(N501Y)) T23075C|(surface_glycoprotein:T1513C(Y505H)) 23102	8	0.002
22851 T22882G|(surface_glycoprotein:T1320G(N440K)) G22895C|(surface_glycoprotein:GTT1333-1335CCT(V445P)) T22896C|(surface_glycoprotein:GTT1333-1335CCT(V445P)) G22898A|(surface_glycoprotein:G1336A(G446S)) T22942G|(surface_glycoprotein:T1380G(N460K)) G22992A|(surface_glycoprotein:G1430A(S477N)) C22995A|(surface_glycoprotein:C1433A(T478K)) A23013C|(surface_glycoprotein:A1451C(E484A)) T23018C|(surface_glycoprotein:TTT1456-1458CCT(F486P)) T23019C|(surface_glycoprotein:TTT1456-1458CCT(F486P)) T23031C|(surface_glycoprotein:T1469C(F490S)) A23055G|(surface_glycoprotein:A1493G(Q498R)) A23060T|(surface_glycoprotein:A1498T(T500S)) A23063T|(surface_glycoprotein:A1501T(N501Y)) T23075C|(surface_glycoprotein:T1513C(Y505H)) 23102	4	0.001
22851 T22882G|(surface_glycoprotein:T1320G(N440K)) G22895C|(surface_glycoprotein:GTT1333-1335CCT(V445P)) T22896C|(surface_glycoprotein:GTT1333-1335CCT(V445P)) G22898A|(surface_glycoprotein:G1336A(G446S)) T22942G|(surface_glycoprotein:T1380G(N460K)) G22992A|(surface_glycoprotein:G1430A(S477N)) C22995A|(surface_glycoprotein:C1433A(T478K)) A23013C|(surface_glycoprotein:A1451C(E484A)) T23018C|(surface_glycoprotein:TTT1456-1458CCT(F486P)) T23019C|(surface_glycoprotein:TTT1456-1458CCT(F486P)) T23031C|(surface_glycoprotein:T1469C(F490S)) T23042C|(surface_glycoprotein:T1480C(S494P)) A23055G|(surface_glycoprotein:A1493G(Q498R)) A23063T|(surface_glycoprotein:A1501T(N501Y)) T23075C|(surface_glycoprotein:T1513C(Y505H)) 23102	3	0.001
22970 G22992A|(surface_glycoprotein:G1430A(S477N)) C22995A|(surface_glycoprotein:C1433A(T478K)) G23007A|(surface_glycoprotein:G1445A(G482D)) A23013C|(surface_glycoprotein:A1451C(E484A)) T23018C|(surface_glycoprotein:TTT1456-1458CCT(F486P)) T23019C|(surface_glycoprotein:TTT1456-1458CCT(F486P)) T23031C|(surface_glycoprotein:T1469C(F490S)) A23055G|(surface_glycoprotein:A1493G(Q498R)) A23063T|(surface_glycoprotein:A1501T(N501Y)) T23075C|(surface_glycoprotein:T1513C(Y505H)) 23214	3	0
22851 T22882G|(surface_glycoprotein:T1320G(N440K)) G22895C|(surface_glycoprotein:GTT1333-1335CCT(V445P)) T22896C|(surface_glycoprotein:GTT1333-1335CCT(V445P)) G22898A|(surface_glycoprotein:G1336A(G446S)) T22942G|(surface_glycoprotein:T1380G(N460K)) G22992A|(surface_glycoprotein:G1430A(S477N)) C22995A|(surface_glycoprotein:C1433A(T478K)) A23013T|(surface_glycoprotein:A1451T(E484V)) T23018C|(surface_glycoprotein:TTT1456-1458CCT(F486P)) T23019C|(surface_glycoprotein:TTT1456-1458CCT(F486P)) T23031C|(surface_glycoprotein:T1469C(F490S)) A23055G|(surface_glycoprotein:A1493G(Q498R)) A23063T|(surface_glycoprotein:A1501T(N501Y)) T23075C|(surface_glycoprotein:T1513C(Y505H)) 23102	3	0.001
22851 A22881G|(surface_glycoprotein:AAT1318-1320AGG(N440R)) T22882G|(surface_glycoprotein:AAT1318-1320AGG(N440R)) G22895C|(surface_glycoprotein:GTT1333-1335CCT(V445P)) T22896C|(surface_glycoprotein:GTT1333-1335CCT(V445P)) G22898A|(surface_glycoprotein:G1336A(G446S)) T22942G|(surface_glycoprotein:T1380G(N460K)) G22992A|(surface_glycoprotein:G1430A(S477N)) C22995A|(surface_glycoprotein:C1433A(T478K)) A23013C|(surface_glycoprotein:A1451C(E484A)) T23018C|(surface_glycoprotein:TTT1456-1458CCT(F486P)) T23019C|(surface_glycoprotein:TTT1456-1458CCT(F486P)) T23031C|(surface_glycoprotein:T1469C(F490S)) A23055G|(surface_glycoprotein:A1493G(Q498R)) A23063T|(surface_glycoprotein:A1501T(N501Y)) T23075C|(surface_glycoprotein:T1513C(Y505H)) 23102	2	0
22970 G22992A|(surface_glycoprotein:G1430A(S477N)) C22995A|(surface_glycoprotein:C1433A(T478K)) T23010C|(surface_glycoprotein:T1448C(V483A)) A23013C|(surface_glycoprotein:A1451C(E484A)) T23018C|(surface_glycoprotein:TTT1456-1458CCT(F486P)) T23019C|(surface_glycoprotein:TTT1456-1458CCT(F486P)) T23031C|(surface_glycoprotein:T1469C(F490S)) A23055G|(surface_glycoprotein:A1493G(Q498R)) A23063T|(surface_glycoprotein:A1501T(N501Y)) T23075C|(surface_glycoprotein:T1513C(Y505H)) 23214	2	0
22851 T22882G|(surface_glycoprotein:T1320G(N440K)) G22895C|(surface_glycoprotein:GTT1333-1335CCT(V445P)) T22896C|(surface_glycoprotein:GTT1333-1335CCT(V445P)) G22898A|(surface_glycoprotein:G1336A(G446S)) G22923A|(surface_glycoprotein:G1361A(R454K)) T22942G|(surface_glycoprotein:T1380G(N460K)) G22992A|(surface_glycoprotein:G1430A(S477N)) C22995A|(surface_glycoprotein:C1433A(T478K)) A23013C|(surface_glycoprotein:A1451C(E484A)) T23018C|(surface_glycoprotein:TTT1456-1458CCT(F486P)) T23019C|(surface_glycoprotein:TTT1456-1458CCT(F486P)) T23031C|(surface_glycoprotein:T1469C(F490S)) A23055G|(surface_glycoprotein:A1493G(Q498R)) A23063T|(surface_glycoprotein:A1501T(N501Y)) T23075C|(surface_glycoprotein:T1513C(Y505H)) 23102	2	0
/mnt/d/SRA/SARS2/Wastewater/FromWI/unique_seqs_2023_02_14/34/SRR23275635.SARS2.wg_unique_seqs.tsv.gz
SRR23275635	PRJNA889839	SAMN32963407	Wisconsin State Laboratory of Hygiene	2023-01-15	USA: Wisconsin,	>
22970 A22991G|(surface_glycoprotein:AGC1429-1431GAC(S477D)) G22992A|(surface_glycoprotein:AGC1429-1431GAC(S477D)) C22995A|(surface_glycoprotein:C1433A(T478K)) A23013C|(surface_glycoprotein:A1451C(E484A)) T23018C|(surface_glycoprotein:TTT1456-1458CCT(F486P)) T23019C|(surface_glycoprotein:TTT1456-1458CCT(F486P)) T23031C|(surface_glycoprotein:T1469C(F490S)) A23055G|(surface_glycoprotein:A1493G(Q498R)) A23063T|(surface_glycoprotein:A1501T(N501Y)) T23075C|(surface_glycoprotein:T1513C(Y505H)) 23214	8	0
22970 G22992A|(surface_glycoprotein:G1430A(S477N)) C22995A|(surface_glycoprotein:C1433A(T478K)) T23010C|(surface_glycoprotein:T1448C(V483A)) A23013C|(surface_glycoprotein:A1451C(E484A)) T23018C|(surface_glycoprotein:TTT1456-1458CCT(F486P)) T23019C|(surface_glycoprotein:TTT1456-1458CCT(F486P)) T23031C|(surface_glycoprotein:T1469C(F490S)) A23055G|(surface_glycoprotein:A1493G(Q498R)) A23063T|(surface_glycoprotein:A1501T(N501Y)) T23075C|(surface_glycoprotein:T1513C(Y505H)) 23214	7	0
22970 G22992A|(surface_glycoprotein:G1430A(S477N)) C22995G|(surface_glycoprotein:C1433G(T478R)) A23013C|(surface_glycoprotein:A1451C(E484A)) T23018C|(surface_glycoprotein:TTT1456-1458CCT(F486P)) T23019C|(surface_glycoprotein:TTT1456-1458CCT(F486P)) T23031C|(surface_glycoprotein:T1469C(F490S)) A23055G|(surface_glycoprotein:A1493G(Q498R)) A23063T|(surface_glycoprotein:A1501T(N501Y)) T23075C|(surface_glycoprotein:T1513C(Y505H)) 23214	5	0
22970 C22986T|(surface_glycoprotein:C1424T(A475V)) G22992A|(surface_glycoprotein:G1430A(S477N)) C22995A|(surface_glycoprotein:C1433A(T478K)) A23013C|(surface_glycoprotein:A1451C(E484A)) T23018C|(surface_glycoprotein:TTT1456-1458CCT(F486P)) T23019C|(surface_glycoprotein:TTT1456-1458CCT(F486P)) T23031C|(surface_glycoprotein:T1469C(F490S)) A23055G|(surface_glycoprotein:A1493G(Q498R)) A23063T|(surface_glycoprotein:A1501T(N501Y)) T23075C|(surface_glycoprotein:T1513C(Y505H)) 23214	4	0
22970 G22992A|(surface_glycoprotein:G1430A(S477N)) C22995A|(surface_glycoprotein:C1433A(T478K)) A23013C|(surface_glycoprotein:A1451C(E484A)) T23018C|(surface_glycoprotein:TTT1456-1458CCT(F486P)) T23019C|(surface_glycoprotein:TTT1456-1458CCT(F486P)) T23031C|(surface_glycoprotein:T1469C(F490S)) T23042C|(surface_glycoprotein:T1480C(S494P)) A23055G|(surface_glycoprotein:A1493G(Q498R)) A23063T|(surface_glycoprotein:A1501T(N501Y)) T23075C|(surface_glycoprotein:T1513C(Y505H)) 23214	4	0
22970 G22992A|(surface_glycoprotein:G1430A(S477N)) C22995A|(surface_glycoprotein:C1433A(T478K)) A23013C|(surface_glycoprotein:A1451C(E484A)) T23018C|(surface_glycoprotein:TTT1456-1458CCT(F486P)) T23019C|(surface_glycoprotein:TTT1456-1458CCT(F486P)) T23031C|(surface_glycoprotein:T1469C(F490S)) A23055G|(surface_glycoprotein:A1493G(Q498R)) A23060T|(surface_glycoprotein:A1498T(T500S)) A23063T|(surface_glycoprotein:A1501T(N501Y)) T23075C|(surface_glycoprotein:T1513C(Y505H)) 23214	3	0
22970 G22992A|(surface_glycoprotein:G1430A(S477N)) C22995A|(surface_glycoprotein:C1433A(T478K)) A23013C|(surface_glycoprotein:A1451C(E484A)) T23018C|(surface_glycoprotein:TTT1456-1458CCT(F486P)) T23019C|(surface_glycoprotein:TTT1456-1458CCT(F486P)) T23031C|(surface_glycoprotein:T1469C(F490S)) A23055G|(surface_glycoprotein:A1493G(Q498R)) C23057T|(surface_glycoprotein:C1495T(P499S)) A23063T|(surface_glycoprotein:A1501T(N501Y)) T23075C|(surface_glycoprotein:T1513C(Y505H)) 23214	3	0
22970 G22992A|(surface_glycoprotein:G1430A(S477N)) C22995A|(surface_glycoprotein:C1433A(T478K)) G23009A|(surface_glycoprotein:G1447A(V483I)) A23013C|(surface_glycoprotein:A1451C(E484A)) T23018C|(surface_glycoprotein:TTT1456-1458CCT(F486P)) T23019C|(surface_glycoprotein:TTT1456-1458CCT(F486P)) T23031C|(surface_glycoprotein:T1469C(F490S)) A23055G|(surface_glycoprotein:A1493G(Q498R)) A23063T|(surface_glycoprotein:A1501T(N501Y)) T23075C|(surface_glycoprotein:T1513C(Y505H)) 23214	2	0
16559 C16757T|(ORF1ab_polyprotein:C16493T(P5498L)) 16770	2	0.001
/mnt/d/SRA/SARS2/Wastewater/FromWI/unique_seqs_2023_02_14/34/SRR23275738.SARS2.wg_unique_seqs.tsv.gz
SRR23275738	PRJNA889839	SAMN32963291	Wisconsin State Laboratory of Hygiene	2022-11-22	USA: Wisconsin,	<
22970 A22991G|(surface_glycoprotein:AGC1429-1431GAC(S477D)) G22992A|(surface_glycoprotein:AGC1429-1431GAC(S477D)) C22995A|(surface_glycoprotein:C1433A(T478K)) T23010C|(surface_glycoprotein:T1448C(V483A)) A23013C|(surface_glycoprotein:A1451C(E484A)) T23018G|(surface_glycoprotein:T1456G(F486V)) A23055G|(surface_glycoprotein:A1493G(Q498R)) A23063T|(surface_glycoprotein:A1501T(N501Y)) T23075C|(surface_glycoprotein:T1513C(Y505H)) 23214	12	0.002
22970 A22976C|(surface_glycoprotein:A1414C(I472L)) A22991G|(surface_glycoprotein:AGC1429-1431GAC(S477D)) G22992A|(surface_glycoprotein:AGC1429-1431GAC(S477D)) C22995A|(surface_glycoprotein:C1433A(T478K)) A23013C|(surface_glycoprotein:A1451C(E484A)) T23018G|(surface_glycoprotein:T1456G(F486V)) A23055G|(surface_glycoprotein:A1493G(Q498R)) A23063T|(surface_glycoprotein:A1501T(N501Y)) T23075C|(surface_glycoprotein:T1513C(Y505H)) 23214	3	0.001
22970 A22991G|(surface_glycoprotein:AGC1429-1431GAC(S477D)) G22992A|(surface_glycoprotein:AGC1429-1431GAC(S477D)) C22995A|(surface_glycoprotein:C1433A(T478K)) T23008C|(surface_glycoprotein:T1446C(G482G)) T23010C|(surface_glycoprotein:T1448C(V483A)) A23013C|(surface_glycoprotein:A1451C(E484A)) T23018G|(surface_glycoprotein:T1456G(F486V)) A23055G|(surface_glycoprotein:A1493G(Q498R)) A23063T|(surface_glycoprotein:A1501T(N501Y)) T23075C|(surface_glycoprotein:T1513C(Y505H)) 23214	2	0
/mnt/d/SRA/SARS2/Wastewater/FromWI/unique_seqs_2023_02_14/34/SRR23275813.SARS2.wg_unique_seqs.tsv.gz
SRR23275813	PRJNA889839	SAMN32963276	Wisconsin State Laboratory of Hygiene	2022-11-11	USA: Wisconsin,	<
22851 T22882G|(surface_glycoprotein:T1320G(N440K)) A22910G|(surface_glycoprotein:A1348G(N450D)) T22917G|(surface_glycoprotein:T1355G(L452R)) G22992A|(surface_glycoprotein:G1430A(S477N)) C22995A|(surface_glycoprotein:C1433A(T478K)) G23009A|(surface_glycoprotein:G1447A(V483I)) A23013C|(surface_glycoprotein:A1451C(E484A)) T23018G|(surface_glycoprotein:T1456G(F486V)) A23055G|(surface_glycoprotein:A1493G(Q498R)) A23063T|(surface_glycoprotein:A1501T(N501Y)) T23075C|(surface_glycoprotein:T1513C(Y505H)) 23102	4	0.002
22851 T22882G|(surface_glycoprotein:T1320G(N440K)) A22910G|(surface_glycoprotein:A1348G(N450D)) T22917G|(surface_glycoprotein:T1355G(L452R)) G22992A|(surface_glycoprotein:G1430A(S477N)) C22995A|(surface_glycoprotein:C1433A(T478K)) T23010C|(surface_glycoprotein:T1448C(V483A)) A23013C|(surface_glycoprotein:A1451C(E484A)) T23018G|(surface_glycoprotein:T1456G(F486V)) A23055G|(surface_glycoprotein:A1493G(Q498R)) A23063T|(surface_glycoprotein:A1501T(N501Y)) T23075C|(surface_glycoprotein:T1513C(Y505H)) 23102	2	0.001
22851 T22882G|(surface_glycoprotein:T1320G(N440K)) T22896C|(surface_glycoprotein:T1334C(V445A)) A22910G|(surface_glycoprotein:A1348G(N450D)) T22917G|(surface_glycoprotein:T1355G(L452R)) G22992A|(surface_glycoprotein:G1430A(S477N)) C22995A|(surface_glycoprotein:C1433A(T478K)) A23013C|(surface_glycoprotein:A1451C(E484A)) T23018G|(surface_glycoprotein:T1456G(F486V)) A23055G|(surface_glycoprotein:A1493G(Q498R)) A23063T|(surface_glycoprotein:A1501T(N501Y)) T23075C|(surface_glycoprotein:T1513C(Y505H)) 23102	2	0.001
22851 T22882G|(surface_glycoprotein:T1320G(N440K)) A22910G|(surface_glycoprotein:A1348G(N450D)) T22917G|(surface_glycoprotein:T1355G(L452R)) G22992A|(surface_glycoprotein:G1430A(S477N)) C22995A|(surface_glycoprotein:C1433A(T478K)) A23013C|(surface_glycoprotein:A1451C(E484A)) T23018G|(surface_glycoprotein:T1456G(F486V)) T23042C|(surface_glycoprotein:T1480C(S494P)) A23055G|(surface_glycoprotein:A1493G(Q498R)) A23063T|(surface_glycoprotein:A1501T(N501Y)) T23075C|(surface_glycoprotein:T1513C(Y505H)) 23102	2	0.001
/mnt/d/SRA/SARS2/Wastewater/FromWI/unique_seqs_2023_02_14/34/SRR23275673.SARS2.wg_unique_seqs.tsv.gz
SRR23275673	PRJNA889839	SAMN32963309	Wisconsin State Laboratory of Hygiene	2022-12-01	USA: Wisconsin,	<
16683 C16757T|(ORF1ab_polyprotein:C16493T(P5498L)) 16892	6	0.002
22970 G22992A|(surface_glycoprotein:G1430A(S477N)) C22995A|(surface_glycoprotein:C1433A(T478K)) A23013C|(surface_glycoprotein:A1451C(E484A)) T23018G|(surface_glycoprotein:T1456G(F486V)) A23055T|(surface_glycoprotein:A1493T(Q498L)) A23063T|(surface_glycoprotein:A1501T(N501Y)) T23075C|(surface_glycoprotein:T1513C(Y505H)) 23214	2	0
22851 T22882G|(surface_glycoprotein:T1320G(N440K)) A22893C|(surface_glycoprotein:A1331C(K444T)) T22917G|(surface_glycoprotein:T1355G(L452R)) T22942A|(surface_glycoprotein:T1380A(N460K)) G22992A|(surface_glycoprotein:G1430A(S477N)) C22995A|(surface_glycoprotein:C1433A(T478K)) A23013C|(surface_glycoprotein:A1451C(E484A)) T23018G|(surface_glycoprotein:T1456G(F486V)) T23031A|(surface_glycoprotein:T1469A(F490Y)) T23042C|(surface_glycoprotein:T1480C(S494P)) A23055G|(surface_glycoprotein:A1493G(Q498R)) A23063T|(surface_glycoprotein:A1501T(N501Y)) T23075C|(surface_glycoprotein:T1513C(Y505H)) 23102	2	0.001
/mnt/d/SRA/SARS2/Wastewater/FromWI/unique_seqs_2023_02_14/34/SRR23275782.SARS2.wg_unique_seqs.tsv.gz
SRR23275782	PRJNA889839	SAMN32963400	Wisconsin State Laboratory of Hygiene	2023-01-11	USA: Wisconsin,	>
22851 T22882G|(surface_glycoprotein:T1320G(N440K)) T22896C|(surface_glycoprotein:T1334C(V445A)) T22917G|(surface_glycoprotein:T1355G(L452R)) G22992A|(surface_glycoprotein:G1430A(S477N)) C22995A|(surface_glycoprotein:C1433A(T478K)) A23013C|(surface_glycoprotein:A1451C(E484A)) T23018G|(surface_glycoprotein:T1456G(F486V)) T23042C|(surface_glycoprotein:T1480C(S494P)) C23054T|(surface_glycoprotein:CAA1492-1494TGA(Q498*)) A23055G|(surface_glycoprotein:CAA1492-1494TGA(Q498*)) A23063T|(surface_glycoprotein:A1501T(N501Y)) T23075C|(surface_glycoprotein:T1513C(Y505H)) 23102	6	0.001
22851 T22882G|(surface_glycoprotein:T1320G(N440K)) T22896C|(surface_glycoprotein:T1334C(V445A)) T22917G|(surface_glycoprotein:T1355G(L452R)) T22928C|(surface_glycoprotein:T1366C(F456L)) G22992A|(surface_glycoprotein:G1430A(S477N)) C22995A|(surface_glycoprotein:C1433A(T478K)) A23013C|(surface_glycoprotein:A1451C(E484A)) T23018G|(surface_glycoprotein:T1456G(F486V)) C23054T|(surface_glycoprotein:CAA1492-1494TGA(Q498*)) A23055G|(surface_glycoprotein:CAA1492-1494TGA(Q498*)) A23063T|(surface_glycoprotein:A1501T(N501Y)) T23075C|(surface_glycoprotein:T1513C(Y505H)) 23102	5	0.001
22851 T22882G|(surface_glycoprotein:T1320G(N440K)) T22896C|(surface_glycoprotein:T1334C(V445A)) T22917G|(surface_glycoprotein:T1355G(L452R)) G22992A|(surface_glycoprotein:G1430A(S477N)) C22995A|(surface_glycoprotein:C1433A(T478K)) A23013C|(surface_glycoprotein:A1451C(E484A)) T23018G|(surface_glycoprotein:TTT1456-1458GCT(F486A)) T23019C|(surface_glycoprotein:TTT1456-1458GCT(F486A)) C23054T|(surface_glycoprotein:CAA1492-1494TGA(Q498*)) A23055G|(surface_glycoprotein:CAA1492-1494TGA(Q498*)) A23063T|(surface_glycoprotein:A1501T(N501Y)) T23075C|(surface_glycoprotein:T1513C(Y505H)) 23102	5	0.001
22851 T22882G|(surface_glycoprotein:T1320G(N440K)) G22895C|(surface_glycoprotein:GTT1333-1335CCT(V445P)) T22896C|(surface_glycoprotein:GTT1333-1335CCT(V445P)) G22898A|(surface_glycoprotein:G1336A(G446S)) T22942G|(surface_glycoprotein:T1380G(N460K)) G22992A|(surface_glycoprotein:G1430A(S477N)) C22995A|(surface_glycoprotein:C1433A(T478K)) T23010C|(surface_glycoprotein:T1448C(V483A)) A23013C|(surface_glycoprotein:A1451C(E484A)) T23018C|(surface_glycoprotein:TTT1456-1458CCT(F486P)) T23019C|(surface_glycoprotein:TTT1456-1458CCT(F486P)) T23031C|(surface_glycoprotein:T1469C(F490S)) A23055G|(surface_glycoprotein:A1493G(Q498R)) A23063T|(surface_glycoprotein:A1501T(N501Y)) T23075C|(surface_glycoprotein:T1513C(Y505H)) 23102	4	0
16683 C16757T|(ORF1ab_polyprotein:C16493T(P5498L)) 16892	4	0
22851 A22881G|(surface_glycoprotein:AAT1318-1320AGG(N440R)) T22882G|(surface_glycoprotein:AAT1318-1320AGG(N440R)) T22896C|(surface_glycoprotein:T1334C(V445A)) T22917G|(surface_glycoprotein:T1355G(L452R)) G22992A|(surface_glycoprotein:G1430A(S477N)) C22995A|(surface_glycoprotein:C1433A(T478K)) A23013C|(surface_glycoprotein:A1451C(E484A)) T23018G|(surface_glycoprotein:T1456G(F486V)) A23055G|(surface_glycoprotein:A1493G(Q498R)) A23063T|(surface_glycoprotein:A1501T(N501Y)) T23075C|(surface_glycoprotein:T1513C(Y505H)) 23102	3	0
22851 T22882G|(surface_glycoprotein:T1320G(N440K)) T22896C|(surface_glycoprotein:T1334C(V445A)) T22917G|(surface_glycoprotein:T1355G(L452R)) G22992A|(surface_glycoprotein:G1430A(S477N)) C22995G|(surface_glycoprotein:C1433G(T478R)) A23013C|(surface_glycoprotein:A1451C(E484A)) T23018G|(surface_glycoprotein:T1456G(F486V)) C23054T|(surface_glycoprotein:CAA1492-1494TGA(Q498*)) A23055G|(surface_glycoprotein:CAA1492-1494TGA(Q498*)) A23063T|(surface_glycoprotein:A1501T(N501Y)) T23075C|(surface_glycoprotein:T1513C(Y505H)) 23102	3	0
22851 T22882G|(surface_glycoprotein:T1320G(N440K)) G22895C|(surface_glycoprotein:GTT1333-1335CCT(V445P)) T22896C|(surface_glycoprotein:GTT1333-1335CCT(V445P)) G22898A|(surface_glycoprotein:G1336A(G446S)) T22942G|(surface_glycoprotein:T1380G(N460K)) G22992A|(surface_glycoprotein:G1430A(S477N)) C22995G|(surface_glycoprotein:C1433G(T478R)) A23013C|(surface_glycoprotein:A1451C(E484A)) T23018C|(surface_glycoprotein:TTT1456-1458CCT(F486P)) T23019C|(surface_glycoprotein:TTT1456-1458CCT(F486P)) T23031C|(surface_glycoprotein:T1469C(F490S)) A23055G|(surface_glycoprotein:A1493G(Q498R)) A23063T|(surface_glycoprotein:A1501T(N501Y)) T23075C|(surface_glycoprotein:T1513C(Y505H)) 23102	3	0
22851 T22882G|(surface_glycoprotein:T1320G(N440K)) T22896C|(surface_glycoprotein:T1334C(V445A)) T22917G|(surface_glycoprotein:T1355G(L452R)) A22941G|(surface_glycoprotein:A1379G(N460S)) G22992A|(surface_glycoprotein:G1430A(S477N)) C22995A|(surface_glycoprotein:C1433A(T478K)) A23013C|(surface_glycoprotein:A1451C(E484A)) T23018G|(surface_glycoprotein:T1456G(F486V)) C23054T|(surface_glycoprotein:CAA1492-1494TGA(Q498*)) A23055G|(surface_glycoprotein:CAA1492-1494TGA(Q498*)) A23063T|(surface_glycoprotein:A1501T(N501Y)) T23075C|(surface_glycoprotein:T1513C(Y505H)) 23102	3	0
22851 T22882G|(surface_glycoprotein:T1320G(N440K)) T22896C|(surface_glycoprotein:T1334C(V445A)) T22917G|(surface_glycoprotein:T1355G(L452R)) G22992A|(surface_glycoprotein:G1430A(S477N)) C22995A|(surface_glycoprotein:C1433A(T478K)) G23012A|(surface_glycoprotein:GAA1450-1452ACA(E484T)) A23013C|(surface_glycoprotein:GAA1450-1452ACA(E484T)) T23018G|(surface_glycoprotein:T1456G(F486V)) A23055G|(surface_glycoprotein:A1493G(Q498R)) A23063T|(surface_glycoprotein:A1501T(N501Y)) T23075C|(surface_glycoprotein:T1513C(Y505H)) 23102	2	0
22851 T22882G|(surface_glycoprotein:T1320G(N440K)) T22896C|(surface_glycoprotein:T1334C(V445A)) T22917G|(surface_glycoprotein:T1355G(L452R)) T22926G|(surface_glycoprotein:T1364G(L455W)) G22992A|(surface_glycoprotein:G1430A(S477N)) C22995A|(surface_glycoprotein:C1433A(T478K)) A23013C|(surface_glycoprotein:A1451C(E484A)) T23018G|(surface_glycoprotein:T1456G(F486V)) C23054T|(surface_glycoprotein:CAA1492-1494TGA(Q498*)) A23055G|(surface_glycoprotein:CAA1492-1494TGA(Q498*)) A23063T|(surface_glycoprotein:A1501T(N501Y)) T23075C|(surface_glycoprotein:T1513C(Y505H)) 23102	2	0
22851 A22881G|(surface_glycoprotein:AAT1318-1320AGG(N440R)) T22882G|(surface_glycoprotein:AAT1318-1320AGG(N440R)) T22896C|(surface_glycoprotein:T1334C(V445A)) T22917G|(surface_glycoprotein:T1355G(L452R)) G22992A|(surface_glycoprotein:G1430A(S477N)) C22995A|(surface_glycoprotein:C1433A(T478K)) A23013C|(surface_glycoprotein:A1451C(E484A)) T23018G|(surface_glycoprotein:T1456G(F486V)) C23054T|(surface_glycoprotein:CAA1492-1494TGA(Q498*)) A23055G|(surface_glycoprotein:CAA1492-1494TGA(Q498*)) A23063T|(surface_glycoprotein:A1501T(N501Y)) T23075C|(surface_glycoprotein:T1513C(Y505H)) 23102	2	0
22851 T22882G|(surface_glycoprotein:T1320G(N440K)) T22896C|(surface_glycoprotein:T1334C(V445A)) T22917G|(surface_glycoprotein:T1355G(L452R)) G22992A|(surface_glycoprotein:G1430A(S477N)) C22995A|(surface_glycoprotein:C1433A(T478K)) T23010C|(surface_glycoprotein:T1448C(V483A)) A23013C|(surface_glycoprotein:A1451C(E484A)) T23018G|(surface_glycoprotein:T1456G(F486V)) C23054T|(surface_glycoprotein:CAA1492-1494TGA(Q498*)) A23055G|(surface_glycoprotein:CAA1492-1494TGA(Q498*)) A23063T|(surface_glycoprotein:A1501T(N501Y)) T23075C|(surface_glycoprotein:T1513C(Y505H)) 23102	2	0
22851 T22882G|(surface_glycoprotein:T1320G(N440K)) G22895C|(surface_glycoprotein:GTT1333-1335CCT(V445P)) T22896C|(surface_glycoprotein:GTT1333-1335CCT(V445P)) G22898A|(surface_glycoprotein:G1336A(G446S)) A22922G|(surface_glycoprotein:A1360G(R454G)) T22942G|(surface_glycoprotein:T1380G(N460K)) G22992A|(surface_glycoprotein:G1430A(S477N)) C22995A|(surface_glycoprotein:C1433A(T478K)) T23010C|(surface_glycoprotein:T1448C(V483A)) A23013C|(surface_glycoprotein:A1451C(E484A)) T23018C|(surface_glycoprotein:TTT1456-1458CCT(F486P)) T23019C|(surface_glycoprotein:TTT1456-1458CCT(F486P)) T23031C|(surface_glycoprotein:T1469C(F490S)) A23055G|(surface_glycoprotein:A1493G(Q498R)) A23063T|(surface_glycoprotein:A1501T(N501Y)) T23075C|(surface_glycoprotein:T1513C(Y505H)) 23102	2	0
22851 T22882G|(surface_glycoprotein:T1320G(N440K)) T22896C|(surface_glycoprotein:T1334C(V445A)) A22910G|(surface_glycoprotein:A1348G(N450D)) T22917G|(surface_glycoprotein:T1355G(L452R)) G22992A|(surface_glycoprotein:G1430A(S477N)) C22995A|(surface_glycoprotein:C1433A(T478K)) A23013C|(surface_glycoprotein:A1451C(E484A)) T23018G|(surface_glycoprotein:T1456G(F486V)) C23054T|(surface_glycoprotein:CAA1492-1494TGA(Q498*)) A23055G|(surface_glycoprotein:CAA1492-1494TGA(Q498*)) A23063T|(surface_glycoprotein:A1501T(N501Y)) T23075C|(surface_glycoprotein:T1513C(Y505H)) 23102	2	0
/mnt/d/SRA/SARS2/Wastewater/FromWI/unique_seqs_2023_02_14/34/SRR23352253.SARS2.wg_unique_seqs.tsv.gz
SRR23352253	PRJNA889839	SAMN33142202	Wisconsin State Laboratory of Hygiene	2023-01-19	USA: Wisconsin,	<
22851 A22880G|(surface_glycoprotein:AAT1318-1320GAG(N440E)) T22882G|(surface_glycoprotein:AAT1318-1320GAG(N440E)) G22895C|(surface_glycoprotein:GTT1333-1335CCT(V445P)) T22896C|(surface_glycoprotein:GTT1333-1335CCT(V445P)) G22898A|(surface_glycoprotein:G1336A(G446S)) T22942G|(surface_glycoprotein:T1380G(N460K)) G22992A|(surface_glycoprotein:G1430A(S477N)) C22995A|(surface_glycoprotein:C1433A(T478K)) A23013C|(surface_glycoprotein:A1451C(E484A)) T23018C|(surface_glycoprotein:TTT1456-1458CCT(F486P)) T23019C|(surface_glycoprotein:TTT1456-1458CCT(F486P)) T23031C|(surface_glycoprotein:T1469C(F490S)) A23055G|(surface_glycoprotein:A1493G(Q498R)) A23063T|(surface_glycoprotein:A1501T(N501Y)) T23075C|(surface_glycoprotein:T1513C(Y505H)) 23102	8	0.002
22851 T22882G|(surface_glycoprotein:T1320G(N440K)) G22895C|(surface_glycoprotein:GTT1333-1335CCT(V445P)) T22896C|(surface_glycoprotein:GTT1333-1335CCT(V445P)) G22898A|(surface_glycoprotein:G1336A(G446S)) T22942G|(surface_glycoprotein:T1380G(N460K)) G22992A|(surface_glycoprotein:G1430A(S477N)) C22995G|(surface_glycoprotein:C1433G(T478R)) A23013C|(surface_glycoprotein:A1451C(E484A)) T23018C|(surface_glycoprotein:TTT1456-1458CCT(F486P)) T23019C|(surface_glycoprotein:TTT1456-1458CCT(F486P)) T23031C|(surface_glycoprotein:T1469C(F490S)) A23055G|(surface_glycoprotein:A1493G(Q498R)) A23063T|(surface_glycoprotein:A1501T(N501Y)) T23075C|(surface_glycoprotein:T1513C(Y505H)) 23102	3	0.001
22851 T22882G|(surface_glycoprotein:T1320G(N440K)) G22895C|(surface_glycoprotein:GTT1333-1335CCT(V445P)) T22896C|(surface_glycoprotein:GTT1333-1335CCT(V445P)) G22898A|(surface_glycoprotein:G1336A(G446S)) T22942G|(surface_glycoprotein:T1380G(N460K)) C22945T|(surface_glycoprotein:C1383T(L461L)) G22992A|(surface_glycoprotein:G1430A(S477N)) C22995A|(surface_glycoprotein:C1433A(T478K)) T23010C|(surface_glycoprotein:T1448C(V483A)) A23013C|(surface_glycoprotein:A1451C(E484A)) T23018C|(surface_glycoprotein:TTT1456-1458CCT(F486P)) T23019C|(surface_glycoprotein:TTT1456-1458CCT(F486P)) T23031C|(surface_glycoprotein:T1469C(F490S)) A23055G|(surface_glycoprotein:A1493G(Q498R)) A23063T|(surface_glycoprotein:A1501T(N501Y)) T23075C|(surface_glycoprotein:T1513C(Y505H)) 23102	2	0
22851 T22882G|(surface_glycoprotein:T1320G(N440K)) G22895C|(surface_glycoprotein:GTT1333-1335CCT(V445P)) T22896C|(surface_glycoprotein:GTT1333-1335CCT(V445P)) G22898A|(surface_glycoprotein:G1336A(G446S)) T22942G|(surface_glycoprotein:T1380G(N460K)) G22992A|(surface_glycoprotein:G1430A(S477N)) C22995A|(surface_glycoprotein:C1433A(T478K)) A23013C|(surface_glycoprotein:A1451C(E484A)) T23018C|(surface_glycoprotein:TTT1456-1458CCT(F486P)) T23019C|(surface_glycoprotein:TTT1456-1458CCT(F486P)) T23031C|(surface_glycoprotein:T1469C(F490S)) T23042C|(surface_glycoprotein:T1480C(S494P)) A23055G|(surface_glycoprotein:A1493G(Q498R)) A23063T|(surface_glycoprotein:A1501T(N501Y)) T23075C|(surface_glycoprotein:T1513C(Y505H)) 23102	2	0
22851 T22882G|(surface_glycoprotein:T1320G(N440K)) G22895C|(surface_glycoprotein:GTT1333-1335CCT(V445P)) T22896C|(surface_glycoprotein:GTT1333-1335CCT(V445P)) G22898A|(surface_glycoprotein:G1336A(G446S)) T22928G|(surface_glycoprotein:T1366G(F456V)) T22942G|(surface_glycoprotein:T1380G(N460K)) G22992A|(surface_glycoprotein:G1430A(S477N)) C22995A|(surface_glycoprotein:C1433A(T478K)) A23013C|(surface_glycoprotein:A1451C(E484A)) T23018C|(surface_glycoprotein:TTT1456-1458CCT(F486P)) T23019C|(surface_glycoprotein:TTT1456-1458CCT(F486P)) T23031C|(surface_glycoprotein:T1469C(F490S)) A23055G|(surface_glycoprotein:A1493G(Q498R)) A23063T|(surface_glycoprotein:A1501T(N501Y)) T23075C|(surface_glycoprotein:T1513C(Y505H)) 23102	2	0
22851 T22882G|(surface_glycoprotein:T1320G(N440K)) G22895C|(surface_glycoprotein:GTT1333-1335CCT(V445P)) T22896C|(surface_glycoprotein:GTT1333-1335CCT(V445P)) G22898A|(surface_glycoprotein:G1336A(G446S)) A22910G|(surface_glycoprotein:A1348G(N450D)) T22942G|(surface_glycoprotein:T1380G(N460K)) C22945T|(surface_glycoprotein:C1383T(L461L)) G22992A|(surface_glycoprotein:G1430A(S477N)) C22995A|(surface_glycoprotein:C1433A(T478K)) A23013C|(surface_glycoprotein:A1451C(E484A)) T23018C|(surface_glycoprotein:TTT1456-1458CCT(F486P)) T23019C|(surface_glycoprotein:TTT1456-1458CCT(F486P)) T23031C|(surface_glycoprotein:T1469C(F490S)) A23055G|(surface_glycoprotein:A1493G(Q498R)) A23063T|(surface_glycoprotein:A1501T(N501Y)) T23075C|(surface_glycoprotein:T1513C(Y505H)) 23102	2	0
22851 T22882G|(surface_glycoprotein:T1320G(N440K)) G22895C|(surface_glycoprotein:GTT1333-1335CCT(V445P)) T22896C|(surface_glycoprotein:GTT1333-1335CCT(V445P)) G22898A|(surface_glycoprotein:G1336A(G446S)) T22907C|(surface_glycoprotein:T1345C(Y449H)) T22942G|(surface_glycoprotein:T1380G(N460K)) C22945T|(surface_glycoprotein:C1383T(L461L)) G22992A|(surface_glycoprotein:G1430A(S477N)) C22995A|(surface_glycoprotein:C1433A(T478K)) A23013C|(surface_glycoprotein:A1451C(E484A)) T23018C|(surface_glycoprotein:TTT1456-1458CCT(F486P)) T23019C|(surface_glycoprotein:TTT1456-1458CCT(F486P)) T23031C|(surface_glycoprotein:T1469C(F490S)) A23055G|(surface_glycoprotein:A1493G(Q498R)) A23063T|(surface_glycoprotein:A1501T(N501Y)) T23075C|(surface_glycoprotein:T1513C(Y505H)) 23102	2	0
/mnt/d/SRA/SARS2/Wastewater/FromWI/unique_seqs_2023_02_14/34/SRR23352264.SARS2.wg_unique_seqs.tsv.gz
SRR23352264	PRJNA889839	SAMN33142192	Wisconsin State Laboratory of Hygiene	2023-01-25	USA: Wisconsin,	>
16683 C16757T|(ORF1ab_polyprotein:C16493T(P5498L)) 16892	5	0.001
22970 G22992A|(surface_glycoprotein:G1430A(S477N)) C22995G|(surface_glycoprotein:C1433G(T478R)) A23013C|(surface_glycoprotein:A1451C(E484A)) T23018C|(surface_glycoprotein:TTT1456-1458CCT(F486P)) T23019C|(surface_glycoprotein:TTT1456-1458CCT(F486P)) T23031C|(surface_glycoprotein:T1469C(F490S)) A23055G|(surface_glycoprotein:A1493G(Q498R)) A23063T|(surface_glycoprotein:A1501T(N501Y)) T23075C|(surface_glycoprotein:T1513C(Y505H)) 23214	5	0.001
22970 G22992A|(surface_glycoprotein:G1430A(S477N)) C22995A|(surface_glycoprotein:C1433A(T478K)) T23010C|(surface_glycoprotein:T1448C(V483A)) A23013C|(surface_glycoprotein:A1451C(E484A)) T23018C|(surface_glycoprotein:TTT1456-1458CCT(F486P)) T23019C|(surface_glycoprotein:TTT1456-1458CCT(F486P)) T23031C|(surface_glycoprotein:T1469C(F490S)) A23055G|(surface_glycoprotein:A1493G(Q498R)) A23063T|(surface_glycoprotein:A1501T(N501Y)) T23075C|(surface_glycoprotein:T1513C(Y505H)) G23175T|(surface_glycoprotein:G1613T(C538F)) 23214	5	0.001
22970 G22992A|(surface_glycoprotein:G1430A(S477N)) C22995A|(surface_glycoprotein:C1433A(T478K)) T23010C|(surface_glycoprotein:T1448C(V483A)) A23013C|(surface_glycoprotein:A1451C(E484A)) T23018C|(surface_glycoprotein:TTT1456-1458CCT(F486P)) T23019C|(surface_glycoprotein:TTT1456-1458CCT(F486P)) T23031C|(surface_glycoprotein:T1469C(F490S)) A23055G|(surface_glycoprotein:A1493G(Q498R)) A23063T|(surface_glycoprotein:A1501T(N501Y)) T23075C|(surface_glycoprotein:T1513C(Y505H)) 23214	4	0
22851 T22882G|(surface_glycoprotein:T1320G(N440K)) G22895C|(surface_glycoprotein:GTT1333-1335CCT(V445P)) T22896C|(surface_glycoprotein:GTT1333-1335CCT(V445P)) G22898A|(surface_glycoprotein:G1336A(G446S)) T22942G|(surface_glycoprotein:T1380G(N460K)) G22992A|(surface_glycoprotein:G1430A(S477N)) C22995A|(surface_glycoprotein:C1433A(T478K)) A23013C|(surface_glycoprotein:A1451C(E484A)) T23018C|(surface_glycoprotein:TTT1456-1458CCT(F486P)) T23019C|(surface_glycoprotein:TTT1456-1458CCT(F486P)) T23031C|(surface_glycoprotein:T1469C(F490S)) T23042C|(surface_glycoprotein:T1480C(S494P)) A23055G|(surface_glycoprotein:A1493G(Q498R)) A23063T|(surface_glycoprotein:A1501T(N501Y)) T23075C|(surface_glycoprotein:T1513C(Y505H)) 23102	3	0.001
22970 G22992A|(surface_glycoprotein:G1430A(S477N)) C22995A|(surface_glycoprotein:C1433A(T478K)) A23013C|(surface_glycoprotein:A1451C(E484A)) T23018C|(surface_glycoprotein:TTT1456-1458CCT(F486P)) T23019C|(surface_glycoprotein:TTT1456-1458CCT(F486P)) T23031C|(surface_glycoprotein:T1469C(F490S)) T23042C|(surface_glycoprotein:T1480C(S494P)) A23055G|(surface_glycoprotein:A1493G(Q498R)) A23063T|(surface_glycoprotein:A1501T(N501Y)) T23075C|(surface_glycoprotein:T1513C(Y505H)) G23175T|(surface_glycoprotein:G1613T(C538F)) 23214	3	0
22970 C22986T|(surface_glycoprotein:C1424T(A475V)) G22992A|(surface_glycoprotein:G1430A(S477N)) C22995A|(surface_glycoprotein:C1433A(T478K)) A23013C|(surface_glycoprotein:A1451C(E484A)) T23018C|(surface_glycoprotein:TTT1456-1458CCT(F486P)) T23019C|(surface_glycoprotein:TTT1456-1458CCT(F486P)) T23031C|(surface_glycoprotein:T1469C(F490S)) A23055G|(surface_glycoprotein:A1493G(Q498R)) A23063T|(surface_glycoprotein:A1501T(N501Y)) T23075C|(surface_glycoprotein:T1513C(Y505H)) G23175T|(surface_glycoprotein:G1613T(C538F)) 23214	3	0
22970 G22992A|(surface_glycoprotein:G1430A(S477N)) C22995G|(surface_glycoprotein:C1433G(T478R)) A23013C|(surface_glycoprotein:A1451C(E484A)) T23018C|(surface_glycoprotein:TTT1456-1458CCT(F486P)) T23019C|(surface_glycoprotein:TTT1456-1458CCT(F486P)) T23031C|(surface_glycoprotein:T1469C(F490S)) A23055G|(surface_glycoprotein:A1493G(Q498R)) A23063T|(surface_glycoprotein:A1501T(N501Y)) T23075C|(surface_glycoprotein:T1513C(Y505H)) G23175T|(surface_glycoprotein:G1613T(C538F)) 23214	3	0
22970 G22992A|(surface_glycoprotein:G1430A(S477N)) C22995A|(surface_glycoprotein:C1433A(T478K)) A23013C|(surface_glycoprotein:A1451C(E484A)) T23018C|(surface_glycoprotein:TTT1456-1458CCT(F486P)) T23019C|(surface_glycoprotein:TTT1456-1458CCT(F486P)) T23031C|(surface_glycoprotein:T1469C(F490S)) A23055G|(surface_glycoprotein:A1493G(Q498R)) A23063T|(surface_glycoprotein:A1501T(N501Y)) G23073A|(surface_glycoprotein:G1511A(G504D)) T23075C|(surface_glycoprotein:T1513C(Y505H)) 23214	2	0
22851 A22881G|(surface_glycoprotein:AAT1318-1320AGG(N440R)) T22882G|(surface_glycoprotein:AAT1318-1320AGG(N440R)) G22895C|(surface_glycoprotein:GTT1333-1335CCT(V445P)) T22896C|(surface_glycoprotein:GTT1333-1335CCT(V445P)) G22898A|(surface_glycoprotein:G1336A(G446S)) T22942G|(surface_glycoprotein:T1380G(N460K)) G22992A|(surface_glycoprotein:G1430A(S477N)) C22995A|(surface_glycoprotein:C1433A(T478K)) A23013C|(surface_glycoprotein:A1451C(E484A)) T23018C|(surface_glycoprotein:TTT1456-1458CCT(F486P)) T23019C|(surface_glycoprotein:TTT1456-1458CCT(F486P)) T23031C|(surface_glycoprotein:T1469C(F490S)) A23055G|(surface_glycoprotein:A1493G(Q498R)) A23063T|(surface_glycoprotein:A1501T(N501Y)) T23075C|(surface_glycoprotein:T1513C(Y505H)) 23102	2	0.001
22970 G22992A|(surface_glycoprotein:G1430A(S477N)) C22995A|(surface_glycoprotein:C1433A(T478K)) A23013C|(surface_glycoprotein:A1451C(E484A)) T23018C|(surface_glycoprotein:TTT1456-1458CCT(F486P)) T23019C|(surface_glycoprotein:TTT1456-1458CCT(F486P)) T23031C|(surface_glycoprotein:T1469C(F490S)) T23042C|(surface_glycoprotein:T1480C(S494P)) A23055G|(surface_glycoprotein:A1493G(Q498R)) A23063T|(surface_glycoprotein:A1501T(N501Y)) T23075C|(surface_glycoprotein:T1513C(Y505H)) 23214	2	0
/mnt/d/SRA/SARS2/Wastewater/FromWI/unique_seqs_2023_02_14/34/SRR23352239.SARS2.wg_unique_seqs.tsv.gz
SRR23352239	PRJNA889839	SAMN33142182	Wisconsin State Laboratory of Hygiene	2023-01-24	USA: Wisconsin,	<
22851 T22882G|(surface_glycoprotein:T1320G(N440K)) A22893C|(surface_glycoprotein:A1331C(K444T)) T22909C|(surface_glycoprotein:T1347C(Y449Y)) T22917G|(surface_glycoprotein:T1355G(L452R)) G22923A|(surface_glycoprotein:G1361A(R454K)) T22928C|(surface_glycoprotein:T1366C(F456L)) T22942A|(surface_glycoprotein:T1380A(N460K)) G22992A|(surface_glycoprotein:G1430A(S477N)) C22995A|(surface_glycoprotein:C1433A(T478K)) A23013C|(surface_glycoprotein:A1451C(E484A)) T23018G|(surface_glycoprotein:T1456G(F486V)) A23055G|(surface_glycoprotein:A1493G(Q498R)) A23063T|(surface_glycoprotein:A1501T(N501Y)) T23075C|(surface_glycoprotein:T1513C(Y505H)) 23102	27	0.007
22970 G22992A|(surface_glycoprotein:G1430A(S477N)) C22995A|(surface_glycoprotein:C1433A(T478K)) A23013C|(surface_glycoprotein:A1451C(E484A)) T23018C|(surface_glycoprotein:TTT1456-1458CCT(F486P)) T23019C|(surface_glycoprotein:TTT1456-1458CCT(F486P)) T23031C|(surface_glycoprotein:T1469C(F490S)) T23042C|(surface_glycoprotein:T1480C(S494P)) A23055G|(surface_glycoprotein:A1493G(Q498R)) A23063T|(surface_glycoprotein:A1501T(N501Y)) T23075C|(surface_glycoprotein:T1513C(Y505H)) 23214	4	0
22970 G22992A|(surface_glycoprotein:G1430A(S477N)) C22995A|(surface_glycoprotein:C1433A(T478K)) T23010C|(surface_glycoprotein:T1448C(V483A)) A23013C|(surface_glycoprotein:A1451C(E484A)) T23018C|(surface_glycoprotein:TTT1456-1458CCT(F486P)) T23019C|(surface_glycoprotein:TTT1456-1458CCT(F486P)) T23031C|(surface_glycoprotein:T1469C(F490S)) A23055G|(surface_glycoprotein:A1493G(Q498R)) A23063T|(surface_glycoprotein:A1501T(N501Y)) T23075C|(surface_glycoprotein:T1513C(Y505H)) 23214	2	0
16683 C16757T|(ORF1ab_polyprotein:C16493T(P5498L)) 16892	2	0
22970 G22992A|(surface_glycoprotein:G1430A(S477N)) C22995A|(surface_glycoprotein:C1433A(T478K)) A23013T|(surface_glycoprotein:A1451T(E484V)) T23018C|(surface_glycoprotein:TTT1456-1458CCT(F486P)) T23019C|(surface_glycoprotein:TTT1456-1458CCT(F486P)) T23031C|(surface_glycoprotein:T1469C(F490S)) A23055G|(surface_glycoprotein:A1493G(Q498R)) A23063T|(surface_glycoprotein:A1501T(N501Y)) T23075C|(surface_glycoprotein:T1513C(Y505H)) 23214	2	0
22970 G22992A|(surface_glycoprotein:G1430A(S477N)) C22995G|(surface_glycoprotein:C1433G(T478R)) A23013C|(surface_glycoprotein:A1451C(E484A)) T23018C|(surface_glycoprotein:TTT1456-1458CCT(F486P)) T23019C|(surface_glycoprotein:TTT1456-1458CCT(F486P)) T23031C|(surface_glycoprotein:T1469C(F490S)) A23055G|(surface_glycoprotein:A1493G(Q498R)) A23063T|(surface_glycoprotein:A1501T(N501Y)) T23075C|(surface_glycoprotein:T1513C(Y505H)) 23214	2	0
/mnt/d/SRA/SARS2/Wastewater/FromWI/unique_seqs_2023_02_14/34/SRR23352267.SARS2.wg_unique_seqs.tsv.gz
SRR23352267	PRJNA889839	SAMN33142187	Wisconsin State Laboratory of Hygiene	2023-01-24	USA: Wisconsin,	<
16683 C16757T|(ORF1ab_polyprotein:C16493T(P5498L)) 16892	7	0.001
22851 T22882G|(surface_glycoprotein:T1320G(N440K)) G22895C|(surface_glycoprotein:GTT1333-1335CCT(V445P)) T22896C|(surface_glycoprotein:GTT1333-1335CCT(V445P)) G22898A|(surface_glycoprotein:G1336A(G446S)) T22928C|(surface_glycoprotein:T1366C(F456L)) T22942G|(surface_glycoprotein:T1380G(N460K)) G22992A|(surface_glycoprotein:G1430A(S477N)) C22995A|(surface_glycoprotein:C1433A(T478K)) A23013C|(surface_glycoprotein:A1451C(E484A)) T23018C|(surface_glycoprotein:TTT1456-1458CCT(F486P)) T23019C|(surface_glycoprotein:TTT1456-1458CCT(F486P)) T23031C|(surface_glycoprotein:T1469C(F490S)) A23055G|(surface_glycoprotein:A1493G(Q498R)) A23063T|(surface_glycoprotein:A1501T(N501Y)) T23075C|(surface_glycoprotein:T1513C(Y505H)) 23102	5	0.002
22970 C22986T|(surface_glycoprotein:C1424T(A475V)) G22992A|(surface_glycoprotein:G1430A(S477N)) C22995A|(surface_glycoprotein:C1433A(T478K)) A23013C|(surface_glycoprotein:A1451C(E484A)) T23018C|(surface_glycoprotein:TTT1456-1458CCT(F486P)) T23019C|(surface_glycoprotein:TTT1456-1458CCT(F486P)) T23031C|(surface_glycoprotein:T1469C(F490S)) A23055G|(surface_glycoprotein:A1493G(Q498R)) A23063T|(surface_glycoprotein:A1501T(N501Y)) T23075C|(surface_glycoprotein:T1513C(Y505H)) 23214	3	0
22851 T22882G|(surface_glycoprotein:T1320G(N440K)) G22895C|(surface_glycoprotein:GTT1333-1335CCT(V445P)) T22896C|(surface_glycoprotein:GTT1333-1335CCT(V445P)) G22898A|(surface_glycoprotein:G1336A(G446S)) T22942G|(surface_glycoprotein:T1380G(N460K)) G22992A|(surface_glycoprotein:G1430A(S477N)) C22995A|(surface_glycoprotein:C1433A(T478K)) T23010C|(surface_glycoprotein:T1448C(V483A)) A23013C|(surface_glycoprotein:A1451C(E484A)) T23018C|(surface_glycoprotein:TTT1456-1458CCT(F486P)) T23019C|(surface_glycoprotein:TTT1456-1458CCT(F486P)) T23031C|(surface_glycoprotein:T1469C(F490S)) A23055G|(surface_glycoprotein:A1493G(Q498R)) A23063T|(surface_glycoprotein:A1501T(N501Y)) T23075C|(surface_glycoprotein:T1513C(Y505H)) 23102	3	0.001
22970 A22976C|(surface_glycoprotein:A1414C(I472L)) G22992A|(surface_glycoprotein:G1430A(S477N)) C22995A|(surface_glycoprotein:C1433A(T478K)) A23013C|(surface_glycoprotein:A1451C(E484A)) T23018C|(surface_glycoprotein:TTT1456-1458CCT(F486P)) T23019C|(surface_glycoprotein:TTT1456-1458CCT(F486P)) T23031C|(surface_glycoprotein:T1469C(F490S)) A23055G|(surface_glycoprotein:A1493G(Q498R)) A23063T|(surface_glycoprotein:A1501T(N501Y)) T23075C|(surface_glycoprotein:T1513C(Y505H)) 23214	3	0
22851 T22882G|(surface_glycoprotein:T1320G(N440K)) T22884G|(surface_glycoprotein:T1322G(L441R)) G22895C|(surface_glycoprotein:GTT1333-1335CCT(V445P)) T22896C|(surface_glycoprotein:GTT1333-1335CCT(V445P)) G22898A|(surface_glycoprotein:G1336A(G446S)) T22942G|(surface_glycoprotein:T1380G(N460K)) G22992A|(surface_glycoprotein:G1430A(S477N)) C22995A|(surface_glycoprotein:C1433A(T478K)) A23013C|(surface_glycoprotein:A1451C(E484A)) T23018C|(surface_glycoprotein:TTT1456-1458CCT(F486P)) T23019C|(surface_glycoprotein:TTT1456-1458CCT(F486P)) T23031C|(surface_glycoprotein:T1469C(F490S)) A23055G|(surface_glycoprotein:A1493G(Q498R)) A23063T|(surface_glycoprotein:A1501T(N501Y)) T23075C|(surface_glycoprotein:T1513C(Y505H)) 23102	2	0.001
/mnt/d/SRA/SARS2/Wastewater/FromWI/unique_seqs_2023_02_14/34/SRR23385805.SARS2.wg_unique_seqs.tsv.gz
SRR23385805	PRJNA907019	SAMN33229158	WA_GT	2023-02-01	USA: Washington,	2323
22970 G22992A|(surface_glycoprotein:G1430A(S477N)) C22995A|(surface_glycoprotein:C1433A(T478K)) T23010C|(surface_glycoprotein:T1448C(V483A)) A23013C|(surface_glycoprotein:A1451C(E484A)) T23018C|(surface_glycoprotein:TTT1456-1458CCT(F486P)) T23019C|(surface_glycoprotein:TTT1456-1458CCT(F486P)) T23031C|(surface_glycoprotein:T1469C(F490S)) A23055G|(surface_glycoprotein:A1493G(Q498R)) A23063T|(surface_glycoprotein:A1501T(N501Y)) T23075C|(surface_glycoprotein:T1513C(Y505H)) 23214	9	0.001
22851 T22882G|(surface_glycoprotein:T1320G(N440K)) G22895C|(surface_glycoprotein:GTT1333-1335CCT(V445P)) T22896C|(surface_glycoprotein:GTT1333-1335CCT(V445P)) G22898A|(surface_glycoprotein:G1336A(G446S)) T22928C|(surface_glycoprotein:T1366C(F456L)) T22942G|(surface_glycoprotein:T1380G(N460K)) G22992A|(surface_glycoprotein:G1430A(S477N)) C22995A|(surface_glycoprotein:C1433A(T478K)) A23013C|(surface_glycoprotein:A1451C(E484A)) T23018C|(surface_glycoprotein:TTT1456-1458CCT(F486P)) T23019C|(surface_glycoprotein:TTT1456-1458CCT(F486P)) T23031C|(surface_glycoprotein:T1469C(F490S)) A23055G|(surface_glycoprotein:A1493G(Q498R)) A23063T|(surface_glycoprotein:A1501T(N501Y)) T23075C|(surface_glycoprotein:T1513C(Y505H)) 23102	6	0.001
22970 A22991G|(surface_glycoprotein:AGC1429-1431GAC(S477D)) G22992A|(surface_glycoprotein:AGC1429-1431GAC(S477D)) C22995A|(surface_glycoprotein:C1433A(T478K)) A23013C|(surface_glycoprotein:A1451C(E484A)) T23018C|(surface_glycoprotein:TTT1456-1458CCT(F486P)) T23019C|(surface_glycoprotein:TTT1456-1458CCT(F486P)) T23031C|(surface_glycoprotein:T1469C(F490S)) A23055G|(surface_glycoprotein:A1493G(Q498R)) A23063T|(surface_glycoprotein:A1501T(N501Y)) T23075C|(surface_glycoprotein:T1513C(Y505H)) 23214	6	0.001
22970 G22992A|(surface_glycoprotein:G1430A(S477N)) C22995A|(surface_glycoprotein:C1433A(T478K)) A23013C|(surface_glycoprotein:A1451C(E484A)) T23018C|(surface_glycoprotein:TTT1456-1458CCT(F486P)) T23019C|(surface_glycoprotein:TTT1456-1458CCT(F486P)) T23031C|(surface_glycoprotein:T1469C(F490S)) T23042C|(surface_glycoprotein:T1480C(S494P)) A23055G|(surface_glycoprotein:A1493G(Q498R)) A23063T|(surface_glycoprotein:A1501T(N501Y)) T23075C|(surface_glycoprotein:T1513C(Y505H)) 23214	6	0.001
22970 C22986T|(surface_glycoprotein:C1424T(A475V)) G22992A|(surface_glycoprotein:G1430A(S477N)) C22995A|(surface_glycoprotein:C1433A(T478K)) A23013C|(surface_glycoprotein:A1451C(E484A)) T23018C|(surface_glycoprotein:TTT1456-1458CCT(F486P)) T23019C|(surface_glycoprotein:TTT1456-1458CCT(F486P)) T23031C|(surface_glycoprotein:T1469C(F490S)) A23055G|(surface_glycoprotein:A1493G(Q498R)) A23063T|(surface_glycoprotein:A1501T(N501Y)) T23075C|(surface_glycoprotein:T1513C(Y505H)) 23214	5	0
22970 G22992A|(surface_glycoprotein:G1430A(S477N)) C22995A|(surface_glycoprotein:C1433A(T478K)) G23012A|(surface_glycoprotein:GAA1450-1452ACA(E484T)) A23013C|(surface_glycoprotein:GAA1450-1452ACA(E484T)) T23018C|(surface_glycoprotein:TTT1456-1458CCT(F486P)) T23019C|(surface_glycoprotein:TTT1456-1458CCT(F486P)) T23031C|(surface_glycoprotein:T1469C(F490S)) A23055G|(surface_glycoprotein:A1493G(Q498R)) A23063T|(surface_glycoprotein:A1501T(N501Y)) T23075C|(surface_glycoprotein:T1513C(Y505H)) 23214	5	0
22970 G22992A|(surface_glycoprotein:G1430A(S477N)) C22995A|(surface_glycoprotein:C1433A(T478K)) A23013C|(surface_glycoprotein:A1451C(E484A)) T23018C|(surface_glycoprotein:TTT1456-1458CCT(F486P)) T23019C|(surface_glycoprotein:TTT1456-1458CCT(F486P)) T23031C|(surface_glycoprotein:T1469C(F490S)) A23055G|(surface_glycoprotein:A1493G(Q498R)) C23057T|(surface_glycoprotein:C1495T(P499S)) A23063T|(surface_glycoprotein:A1501T(N501Y)) T23075C|(surface_glycoprotein:T1513C(Y505H)) 23214	4	0
22970 G22992A|(surface_glycoprotein:G1430A(S477N)) C22995A|(surface_glycoprotein:C1433A(T478K)) G23009A|(surface_glycoprotein:G1447A(V483I)) A23013C|(surface_glycoprotein:A1451C(E484A)) T23018C|(surface_glycoprotein:TTT1456-1458CCT(F486P)) T23019C|(surface_glycoprotein:TTT1456-1458CCT(F486P)) T23031C|(surface_glycoprotein:T1469C(F490S)) A23055G|(surface_glycoprotein:A1493G(Q498R)) A23063T|(surface_glycoprotein:A1501T(N501Y)) T23075C|(surface_glycoprotein:T1513C(Y505H)) 23214	3	0
22970 G22992A|(surface_glycoprotein:G1430A(S477N)) C22995G|(surface_glycoprotein:C1433G(T478R)) A23013C|(surface_glycoprotein:A1451C(E484A)) T23018C|(surface_glycoprotein:TTT1456-1458CCT(F486P)) T23019C|(surface_glycoprotein:TTT1456-1458CCT(F486P)) T23031C|(surface_glycoprotein:T1469C(F490S)) A23055G|(surface_glycoprotein:A1493G(Q498R)) A23063T|(surface_glycoprotein:A1501T(N501Y)) T23075C|(surface_glycoprotein:T1513C(Y505H)) 23214	3	0
22851 T22882G|(surface_glycoprotein:T1320G(N440K)) G22895C|(surface_glycoprotein:GTT1333-1335CCT(V445P)) T22896C|(surface_glycoprotein:GTT1333-1335CCT(V445P)) G22898A|(surface_glycoprotein:G1336A(G446S)) T22942G|(surface_glycoprotein:T1380G(N460K)) G22992A|(surface_glycoprotein:G1430A(S477N)) C22995A|(surface_glycoprotein:C1433A(T478K)) A23013T|(surface_glycoprotein:A1451T(E484V)) T23018C|(surface_glycoprotein:TTT1456-1458CCT(F486P)) T23019C|(surface_glycoprotein:TTT1456-1458CCT(F486P)) T23031C|(surface_glycoprotein:T1469C(F490S)) A23055G|(surface_glycoprotein:A1493G(Q498R)) A23063T|(surface_glycoprotein:A1501T(N501Y)) T23075C|(surface_glycoprotein:T1513C(Y505H)) 23102	3	0.001
22851 T22882G|(surface_glycoprotein:T1320G(N440K)) G22895C|(surface_glycoprotein:GTT1333-1335CCT(V445P)) T22896C|(surface_glycoprotein:GTT1333-1335CCT(V445P)) G22898A|(surface_glycoprotein:G1336A(G446S)) T22942G|(surface_glycoprotein:T1380G(N460K)) G22992A|(surface_glycoprotein:G1430A(S477N)) C22995A|(surface_glycoprotein:C1433A(T478K)) G23012A|(surface_glycoprotein:GAA1450-1452ACA(E484T)) A23013C|(surface_glycoprotein:GAA1450-1452ACA(E484T)) T23018C|(surface_glycoprotein:TTT1456-1458CCT(F486P)) T23019C|(surface_glycoprotein:TTT1456-1458CCT(F486P)) T23031C|(surface_glycoprotein:T1469C(F490S)) A23055G|(surface_glycoprotein:A1493G(Q498R)) A23063T|(surface_glycoprotein:A1501T(N501Y)) T23075C|(surface_glycoprotein:T1513C(Y505H)) 23102	3	0.001
22851 A22880G|(surface_glycoprotein:AAT1318-1320GAG(N440E)) T22882G|(surface_glycoprotein:AAT1318-1320GAG(N440E)) G22895C|(surface_glycoprotein:GTT1333-1335CCT(V445P)) T22896C|(surface_glycoprotein:GTT1333-1335CCT(V445P)) G22898A|(surface_glycoprotein:G1336A(G446S)) T22942G|(surface_glycoprotein:T1380G(N460K)) G22992A|(surface_glycoprotein:G1430A(S477N)) C22995A|(surface_glycoprotein:C1433A(T478K)) A23013C|(surface_glycoprotein:A1451C(E484A)) T23018C|(surface_glycoprotein:TTT1456-1458CCT(F486P)) T23019C|(surface_glycoprotein:TTT1456-1458CCT(F486P)) T23031C|(surface_glycoprotein:T1469C(F490S)) A23055G|(surface_glycoprotein:A1493G(Q498R)) A23063T|(surface_glycoprotein:A1501T(N501Y)) T23075C|(surface_glycoprotein:T1513C(Y505H)) 23102	2	0
22851 T22882G|(surface_glycoprotein:T1320G(N440K)) G22895C|(surface_glycoprotein:GTT1333-1335CCT(V445P)) T22896C|(surface_glycoprotein:GTT1333-1335CCT(V445P)) G22898A|(surface_glycoprotein:G1336A(G446S)) T22907C|(surface_glycoprotein:T1345C(Y449H)) T22942G|(surface_glycoprotein:T1380G(N460K)) G22992A|(surface_glycoprotein:G1430A(S477N)) C22995A|(surface_glycoprotein:C1433A(T478K)) A23013C|(surface_glycoprotein:A1451C(E484A)) T23018C|(surface_glycoprotein:TTT1456-1458CCT(F486P)) T23019C|(surface_glycoprotein:TTT1456-1458CCT(F486P)) T23031C|(surface_glycoprotein:T1469C(F490S)) A23055G|(surface_glycoprotein:A1493G(Q498R)) A23063T|(surface_glycoprotein:A1501T(N501Y)) T23075C|(surface_glycoprotein:T1513C(Y505H)) 23102	2	0
22970 G22992A|(surface_glycoprotein:G1430A(S477N)) C22995A|(surface_glycoprotein:C1433A(T478K)) A23013C|(surface_glycoprotein:A1451C(E484A)) T23018C|(surface_glycoprotein:TTT1456-1458CCT(F486P)) T23019C|(surface_glycoprotein:TTT1456-1458CCT(F486P)) T23031C|(surface_glycoprotein:T1469C(F490S)) A23055G|(surface_glycoprotein:A1493G(Q498R)) C23057A|(surface_glycoprotein:C1495A(P499T)) A23063T|(surface_glycoprotein:A1501T(N501Y)) T23075C|(surface_glycoprotein:T1513C(Y505H)) 23214	2	0
22851 T22882G|(surface_glycoprotein:T1320G(N440K)) G22895C|(surface_glycoprotein:GTT1333-1335CCT(V445P)) T22896C|(surface_glycoprotein:GTT1333-1335CCT(V445P)) G22898A|(surface_glycoprotein:G1336A(G446S)) T22942G|(surface_glycoprotein:T1380G(N460K)) G22992A|(surface_glycoprotein:G1430A(S477N)) C22995G|(surface_glycoprotein:C1433G(T478R)) A23013C|(surface_glycoprotein:A1451C(E484A)) T23018C|(surface_glycoprotein:TTT1456-1458CCT(F486P)) T23019C|(surface_glycoprotein:TTT1456-1458CCT(F486P)) T23031C|(surface_glycoprotein:T1469C(F490S)) A23055G|(surface_glycoprotein:A1493G(Q498R)) A23063T|(surface_glycoprotein:A1501T(N501Y)) T23075C|(surface_glycoprotein:T1513C(Y505H)) 23102	2	0
/mnt/d/SRA/SARS2/Wastewater/FromWI/unique_seqs_2023_02_14/36/SRR22752810.SARS2.wg_unique_seqs.tsv.gz
SRR22752810	PRJNA907019	SAMN32252366	WA_GT	2022-12-09	USA: Washington,	120000
22851 T22882G|(surface_glycoprotein:T1320G(N440K)) G22899A|(surface_glycoprotein:G1337A(G446D)) T22917G|(surface_glycoprotein:T1355G(L452R)) G22992A|(surface_glycoprotein:G1430A(S477N)) C22995A|(surface_glycoprotein:C1433A(T478K)) A23013C|(surface_glycoprotein:A1451C(E484A)) T23018G|(surface_glycoprotein:TTT1456-1458GCT(F486A)) T23019C|(surface_glycoprotein:TTT1456-1458GCT(F486A)) A23055G|(surface_glycoprotein:A1493G(Q498R)) A23063T|(surface_glycoprotein:A1501T(N501Y)) T23075C|(surface_glycoprotein:T1513C(Y505H)) 23102	117	0.053
22851 T22882G|(surface_glycoprotein:T1320G(N440K)) G22899A|(surface_glycoprotein:G1337A(G446D)) T22917G|(surface_glycoprotein:T1355G(L452R)) G22992A|(surface_glycoprotein:G1430A(S477N)) C22995A|(surface_glycoprotein:C1433A(T478K)) A23013C|(surface_glycoprotein:A1451C(E484A)) T23018G|(surface_glycoprotein:TTT1456-1458GCT(F486A)) T23019C|(surface_glycoprotein:TTT1456-1458GCT(F486A)) A23055G|(surface_glycoprotein:A1493G(Q498R)) A23063T|(surface_glycoprotein:A1501T(N501Y)) T23075C|(surface_glycoprotein:T1513C(Y505H)) 23117	5	0.002
22851 T22882G|(surface_glycoprotein:T1320G(N440K)) G22899A|(surface_glycoprotein:G1337A(G446D)) T22917G|(surface_glycoprotein:T1355G(L452R)) G22992A|(surface_glycoprotein:G1430A(S477N)) C22995A|(surface_glycoprotein:C1433A(T478K)) A23013C|(surface_glycoprotein:A1451C(E484A)) T23018G|(surface_glycoprotein:TTT1456-1458GCT(F486A)) T23019C|(surface_glycoprotein:TTT1456-1458GCT(F486A)) A23055G|(surface_glycoprotein:A1493G(Q498R)) A23063T|(surface_glycoprotein:A1501T(N501Y)) T23075C|(surface_glycoprotein:T1513C(Y505H)) 23101	4	0.002
16683 C16757T|(ORF1ab_polyprotein:C16493T(P5498L)) 16892	2	0
22851 A22881G|(surface_glycoprotein:AAT1318-1320AGG(N440R)) T22882G|(surface_glycoprotein:AAT1318-1320AGG(N440R)) G22899A|(surface_glycoprotein:G1337A(G446D)) T22917G|(surface_glycoprotein:T1355G(L452R)) G22992A|(surface_glycoprotein:G1430A(S477N)) C22995A|(surface_glycoprotein:C1433A(T478K)) A23013C|(surface_glycoprotein:A1451C(E484A)) T23018G|(surface_glycoprotein:TTT1456-1458GCT(F486A)) T23019C|(surface_glycoprotein:TTT1456-1458GCT(F486A)) A23055G|(surface_glycoprotein:A1493G(Q498R)) A23063T|(surface_glycoprotein:A1501T(N501Y)) T23075C|(surface_glycoprotein:T1513C(Y505H)) 23102	2	0.001
22851 T22882G|(surface_glycoprotein:T1320G(N440K)) G22899A|(surface_glycoprotein:G1337A(G446D)) T22917G|(surface_glycoprotein:T1355G(L452R)) G22992A|(surface_glycoprotein:G1430A(S477N)) C22995A|(surface_glycoprotein:C1433A(T478K)) T23010C|(surface_glycoprotein:T1448C(V483A)) A23013C|(surface_glycoprotein:A1451C(E484A)) T23018G|(surface_glycoprotein:TTT1456-1458GCT(F486A)) T23019C|(surface_glycoprotein:TTT1456-1458GCT(F486A)) A23055G|(surface_glycoprotein:A1493G(Q498R)) A23063T|(surface_glycoprotein:A1501T(N501Y)) T23075C|(surface_glycoprotein:T1513C(Y505H)) 23102	2	0.001
22851 T22882G|(surface_glycoprotein:T1320G(N440K)) G22899A|(surface_glycoprotein:G1337A(G446D)) T22917G|(surface_glycoprotein:T1355G(L452R)) G22992A|(surface_glycoprotein:G1430A(S477N)) C22995A|(surface_glycoprotein:C1433A(T478K)) A23013C|(surface_glycoprotein:A1451C(E484A)) T23018G|(surface_glycoprotein:TTT1456-1458GCT(F486A)) T23019C|(surface_glycoprotein:TTT1456-1458GCT(F486A)) A23063T|(surface_glycoprotein:A1501T(N501Y)) T23075C|(surface_glycoprotein:T1513C(Y505H)) 23102	2	0.001
/mnt/d/SRA/SARS2/Wastewater/FromWI/unique_seqs_2023_02_14/36/SRR23243001.SARS2.wg_unique_seqs.tsv.gz
SRR23243001	PRJNA907019	SAMN32932093	WA_GT	2023-01-20	USA: Washington,	225000
22970 G22992A|(surface_glycoprotein:G1430A(S477N)) C22995A|(surface_glycoprotein:C1433A(T478K)) A23013C|(surface_glycoprotein:A1451C(E484A)) T23018C|(surface_glycoprotein:TTT1456-1458CCT(F486P)) T23019C|(surface_glycoprotein:TTT1456-1458CCT(F486P)) T23031C|(surface_glycoprotein:T1469C(F490S)) T23042C|(surface_glycoprotein:T1480C(S494P)) A23055G|(surface_glycoprotein:A1493G(Q498R)) A23063T|(surface_glycoprotein:A1501T(N501Y)) T23075C|(surface_glycoprotein:T1513C(Y505H)) 23214	26	0.002
16683 C16757T|(ORF1ab_polyprotein:C16493T(P5498L)) 16892	5	0.001
22851 T22882G|(surface_glycoprotein:T1320G(N440K)) G22895C|(surface_glycoprotein:GTT1333-1335CCT(V445P)) T22896C|(surface_glycoprotein:GTT1333-1335CCT(V445P)) G22898A|(surface_glycoprotein:G1336A(G446S)) T22928C|(surface_glycoprotein:T1366C(F456L)) T22942G|(surface_glycoprotein:T1380G(N460K)) G22992A|(surface_glycoprotein:G1430A(S477N)) C22995A|(surface_glycoprotein:C1433A(T478K)) A23013C|(surface_glycoprotein:A1451C(E484A)) T23018C|(surface_glycoprotein:TTT1456-1458CCT(F486P)) T23019C|(surface_glycoprotein:TTT1456-1458CCT(F486P)) T23031C|(surface_glycoprotein:T1469C(F490S)) A23055G|(surface_glycoprotein:A1493G(Q498R)) A23063T|(surface_glycoprotein:A1501T(N501Y)) T23075C|(surface_glycoprotein:T1513C(Y505H)) 23102	4	0.003
22970 G22992A|(surface_glycoprotein:G1430A(S477N)) C22995A|(surface_glycoprotein:C1433A(T478K)) A23013C|(surface_glycoprotein:A1451C(E484A)) T23018G|(surface_glycoprotein:T1456G(F486V)) A23055T|(surface_glycoprotein:A1493T(Q498L)) A23063T|(surface_glycoprotein:A1501T(N501Y)) T23075C|(surface_glycoprotein:T1513C(Y505H)) 23214	3	0
22970 G22992A|(surface_glycoprotein:G1430A(S477N)) C22995G|(surface_glycoprotein:C1433G(T478R)) A23013C|(surface_glycoprotein:A1451C(E484A)) T23018C|(surface_glycoprotein:TTT1456-1458CCT(F486P)) T23019C|(surface_glycoprotein:TTT1456-1458CCT(F486P)) T23031C|(surface_glycoprotein:T1469C(F490S)) A23055G|(surface_glycoprotein:A1493G(Q498R)) A23063T|(surface_glycoprotein:A1501T(N501Y)) T23075C|(surface_glycoprotein:T1513C(Y505H)) 23214	3	0
22970 G22992A|(surface_glycoprotein:G1430A(S477N)) C22995A|(surface_glycoprotein:C1433A(T478K)) T23010C|(surface_glycoprotein:T1448C(V483A)) A23013C|(surface_glycoprotein:A1451C(E484A)) T23018C|(surface_glycoprotein:TTT1456-1458CCT(F486P)) T23019C|(surface_glycoprotein:TTT1456-1458CCT(F486P)) T23031C|(surface_glycoprotein:T1469C(F490S)) A23055G|(surface_glycoprotein:A1493G(Q498R)) A23063T|(surface_glycoprotein:A1501T(N501Y)) T23075C|(surface_glycoprotein:T1513C(Y505H)) 23214	3	0
22851 T22882G|(surface_glycoprotein:T1320G(N440K)) G22895C|(surface_glycoprotein:GTT1333-1335CCT(V445P)) T22896C|(surface_glycoprotein:GTT1333-1335CCT(V445P)) G22898A|(surface_glycoprotein:G1336A(G446S)) T22942G|(surface_glycoprotein:T1380G(N460K)) G22992A|(surface_glycoprotein:G1430A(S477N)) C22995A|(surface_glycoprotein:C1433A(T478K)) A23013C|(surface_glycoprotein:A1451C(E484A)) T23018C|(surface_glycoprotein:TTT1456-1458CCT(F486P)) T23019C|(surface_glycoprotein:TTT1456-1458CCT(F486P)) T23031C|(surface_glycoprotein:T1469C(F490S)) A23055G|(surface_glycoprotein:A1493G(Q498R)) A23060T|(surface_glycoprotein:A1498T(T500S)) A23063T|(surface_glycoprotein:A1501T(N501Y)) T23075C|(surface_glycoprotein:T1513C(Y505H)) 23102	2	0.002
22970 G22992A|(surface_glycoprotein:G1430A(S477N)) C22995A|(surface_glycoprotein:C1433A(T478K)) A23013C|(surface_glycoprotein:A1451C(E484A)) T23018C|(surface_glycoprotein:TTT1456-1458CCT(F486P)) T23019C|(surface_glycoprotein:TTT1456-1458CCT(F486P)) T23031C|(surface_glycoprotein:T1469C(F490S)) A23055G|(surface_glycoprotein:A1493G(Q498R)) A23063T|(surface_glycoprotein:A1501T(N501Y)) G23073A|(surface_glycoprotein:G1511A(G504D)) T23075C|(surface_glycoprotein:T1513C(Y505H)) 23214	2	0
/mnt/d/SRA/SARS2/Wastewater/FromWI/unique_seqs_2023_02_14/36/SRR22960254.SARS2.wg_unique_seqs.tsv.gz
SRR22960254	PRJNA907019	SAMN32545351	WA_GT	2022-12-16	USA: Washington,	73000
16683 C16757T|(ORF1ab_polyprotein:C16493T(P5498L)) 16892	4	0
22851 T22882G|(surface_glycoprotein:T1320G(N440K)) A22893C|(surface_glycoprotein:A1331C(K444T)) T22896C|(surface_glycoprotein:T1334C(V445A)) G22902A|(surface_glycoprotein:G1340A(G447D)) T22917G|(surface_glycoprotein:T1355G(L452R)) T22942A|(surface_glycoprotein:T1380A(N460K)) G22992A|(surface_glycoprotein:G1430A(S477N)) C22995A|(surface_glycoprotein:C1433A(T478K)) A23013C|(surface_glycoprotein:A1451C(E484A)) T23018G|(surface_glycoprotein:T1456G(F486V)) A23055G|(surface_glycoprotein:A1493G(Q498R)) C23057T|(surface_glycoprotein:C1495T(P499S)) A23063T|(surface_glycoprotein:A1501T(N501Y)) T23075C|(surface_glycoprotein:T1513C(Y505H)) 23102	3	0.001
16559 C16757T|(ORF1ab_polyprotein:C16493T(P5498L)) 16770	2	0.001
22851 T22882G|(surface_glycoprotein:T1320G(N440K)) A22893C|(surface_glycoprotein:A1331C(K444T)) T22896C|(surface_glycoprotein:T1334C(V445A)) T22917G|(surface_glycoprotein:T1355G(L452R)) T22942A|(surface_glycoprotein:T1380A(N460K)) G22992A|(surface_glycoprotein:G1430A(S477N)) C22995A|(surface_glycoprotein:C1433A(T478K)) A23013C|(surface_glycoprotein:A1451C(E484A)) T23018G|(surface_glycoprotein:T1456G(F486V)) A23055G|(surface_glycoprotein:A1493G(Q498R)) A23063T|(surface_glycoprotein:A1501T(N501Y)) G23073A|(surface_glycoprotein:G1511A(G504D)) T23075C|(surface_glycoprotein:T1513C(Y505H)) 23102	2	0
22851 T22882G|(surface_glycoprotein:T1320G(N440K)) A22893C|(surface_glycoprotein:A1331C(K444T)) T22896C|(surface_glycoprotein:T1334C(V445A)) T22917G|(surface_glycoprotein:T1355G(L452R)) T22942A|(surface_glycoprotein:T1380A(N460K)) G22992A|(surface_glycoprotein:G1430A(S477N)) C22995A|(surface_glycoprotein:C1433A(T478K)) T23010C|(surface_glycoprotein:T1448C(V483A)) A23013C|(surface_glycoprotein:A1451C(E484A)) T23018G|(surface_glycoprotein:T1456G(F486V)) A23055G|(surface_glycoprotein:A1493G(Q498R)) A23063T|(surface_glycoprotein:A1501T(N501Y)) T23075C|(surface_glycoprotein:T1513C(Y505H)) 23102	2	0
22851 A22881G|(surface_glycoprotein:AAT1318-1320AGG(N440R)) T22882G|(surface_glycoprotein:AAT1318-1320AGG(N440R)) A22893C|(surface_glycoprotein:A1331C(K444T)) T22896C|(surface_glycoprotein:T1334C(V445A)) T22917G|(surface_glycoprotein:T1355G(L452R)) T22942A|(surface_glycoprotein:T1380A(N460K)) G22992A|(surface_glycoprotein:G1430A(S477N)) C22995A|(surface_glycoprotein:C1433A(T478K)) A23013C|(surface_glycoprotein:A1451C(E484A)) T23018G|(surface_glycoprotein:T1456G(F486V)) A23055G|(surface_glycoprotein:A1493G(Q498R)) A23063T|(surface_glycoprotein:A1501T(N501Y)) T23075C|(surface_glycoprotein:T1513C(Y505H)) 23102	2	0
/mnt/d/SRA/SARS2/Wastewater/FromWI/unique_seqs_2023_02_14/36/SRR23275757.SARS2.wg_unique_seqs.tsv.gz
SRR23275757	PRJNA889839	SAMN32963221	Wisconsin State Laboratory of Hygiene	2022-10-25	USA: Wisconsin,	<
22970 G22992A|(surface_glycoprotein:G1430A(S477N)) C22995A|(surface_glycoprotein:C1433A(T478K)) A23013T|(surface_glycoprotein:A1451T(E484V)) T23018G|(surface_glycoprotein:T1456G(F486V)) A23055G|(surface_glycoprotein:A1493G(Q498R)) A23063T|(surface_glycoprotein:A1501T(N501Y)) G23066-23066del|(surface_glycoprotein:1504-1504del(502fs)) T23075C|(surface_glycoprotein:T1513C(Y505H)) 23214	3	0
22970 G22992A|(surface_glycoprotein:G1430A(S477N)) C22995A|(surface_glycoprotein:C1433A(T478K)) T23010C|(surface_glycoprotein:T1448C(V483A)) A23013C|(surface_glycoprotein:A1451C(E484A)) T23018G|(surface_glycoprotein:T1456G(F486V)) A23055G|(surface_glycoprotein:A1493G(Q498R)) A23063T|(surface_glycoprotein:A1501T(N501Y)) G23066-23066del|(surface_glycoprotein:1504-1504del(502fs)) T23075C|(surface_glycoprotein:T1513C(Y505H)) 23214	2	0
22970 G22992A|(surface_glycoprotein:G1430A(S477N)) C22995G|(surface_glycoprotein:C1433G(T478R)) A23013C|(surface_glycoprotein:A1451C(E484A)) T23018G|(surface_glycoprotein:T1456G(F486V)) A23055G|(surface_glycoprotein:A1493G(Q498R)) A23063T|(surface_glycoprotein:A1501T(N501Y)) G23066-23066del|(surface_glycoprotein:1504-1504del(502fs)) T23075C|(surface_glycoprotein:T1513C(Y505H)) 23214	2	0
16683 T16731C|(ORF1ab_polyprotein:T16467C(L5489L)) C16757T|(ORF1ab_polyprotein:C16493T(P5498L)) 16892	2	0
22970 G22992A|(surface_glycoprotein:G1430A(S477N)) C22995A|(surface_glycoprotein:C1433A(T478K)) A23013C|(surface_glycoprotein:A1451C(E484A)) T23018G|(surface_glycoprotein:TTT1456-1458GCT(F486A)) T23019C|(surface_glycoprotein:TTT1456-1458GCT(F486A)) A23055G|(surface_glycoprotein:A1493G(Q498R)) A23063T|(surface_glycoprotein:A1501T(N501Y)) G23066-23066del|(surface_glycoprotein:1504-1504del(502fs)) T23075C|(surface_glycoprotein:T1513C(Y505H)) 23214	2	0
16683 C16757T|(ORF1ab_polyprotein:C16493T(P5498L)) 16892	2	0
/mnt/d/SRA/SARS2/Wastewater/FromWI/unique_seqs_2023_02_14/36/SRR23275777.SARS2.wg_unique_seqs.tsv.gz
SRR23275777	PRJNA889839	SAMN32963193	Wisconsin State Laboratory of Hygiene	2022-10-18	USA: Wisconsin,	<
22970 G22992A|(surface_glycoprotein:G1430A(S477N)) C22995A|(surface_glycoprotein:C1433A(T478K)) T23010C|(surface_glycoprotein:T1448C(V483A)) A23013T|(surface_glycoprotein:A1451T(E484V)) T23018G|(surface_glycoprotein:T1456G(F486V)) A23055G|(surface_glycoprotein:A1493G(Q498R)) A23063T|(surface_glycoprotein:A1501T(N501Y)) T23075C|(surface_glycoprotein:T1513C(Y505H)) 23115	4	0
22970 G22992A|(surface_glycoprotein:G1430A(S477N)) C22995A|(surface_glycoprotein:C1433A(T478K)) A23013T|(surface_glycoprotein:A1451T(E484V)) T23018G|(surface_glycoprotein:TTT1456-1458GCT(F486A)) T23019C|(surface_glycoprotein:TTT1456-1458GCT(F486A)) A23055G|(surface_glycoprotein:A1493G(Q498R)) A23063T|(surface_glycoprotein:A1501T(N501Y)) T23075C|(surface_glycoprotein:T1513C(Y505H)) 23115	3	0
16742 C16757T|(ORF1ab_polyprotein:C16493T(P5498L)) 16892	2	0.001
16683 C16757T|(ORF1ab_polyprotein:C16493T(P5498L)) 16828	2	0
22970 G22992A|(surface_glycoprotein:G1430A(S477N)) C22995A|(surface_glycoprotein:C1433A(T478K)) A23013T|(surface_glycoprotein:A1451T(E484V)) T23018G|(surface_glycoprotein:T1456G(F486V)) T23031A|(surface_glycoprotein:T1469A(F490Y)) A23055G|(surface_glycoprotein:A1493G(Q498R)) A23063T|(surface_glycoprotein:A1501T(N501Y)) T23075C|(surface_glycoprotein:T1513C(Y505H)) 23115	2	0
/mnt/d/SRA/SARS2/Wastewater/FromWI/unique_seqs_2023_02_14/36/SRR23275790.SARS2.wg_unique_seqs.tsv.gz
SRR23275790	PRJNA889839	SAMN32963393	Wisconsin State Laboratory of Hygiene	2023-01-03	USA: Wisconsin,	<
22851 T22882G|(surface_glycoprotein:T1320G(N440K)) G22895C|(surface_glycoprotein:GTT1333-1335CCT(V445P)) T22896C|(surface_glycoprotein:GTT1333-1335CCT(V445P)) G22898A|(surface_glycoprotein:G1336A(G446S)) T22942G|(surface_glycoprotein:T1380G(N460K)) T22951-22951del|(surface_glycoprotein:1389-1389del(463fs)) G22992A|(surface_glycoprotein:G1430A(S477N)) C22995A|(surface_glycoprotein:C1433A(T478K)) T23010C|(surface_glycoprotein:T1448C(V483A)) A23013C|(surface_glycoprotein:A1451C(E484A)) T23018C|(surface_glycoprotein:TTT1456-1458CCT(F486P)) T23019C|(surface_glycoprotein:TTT1456-1458CCT(F486P)) T23031C|(surface_glycoprotein:T1469C(F490S)) A23055G|(surface_glycoprotein:A1493G(Q498R)) A23063T|(surface_glycoprotein:A1501T(N501Y)) T23075C|(surface_glycoprotein:T1513C(Y505H)) 23102	12	0.003
22970 G22992A|(surface_glycoprotein:G1430A(S477N)) C22995A|(surface_glycoprotein:C1433A(T478K)) T23010C|(surface_glycoprotein:T1448C(V483A)) A23013C|(surface_glycoprotein:A1451C(E484A)) T23018C|(surface_glycoprotein:TTT1456-1458CCT(F486P)) T23019C|(surface_glycoprotein:TTT1456-1458CCT(F486P)) T23031C|(surface_glycoprotein:T1469C(F490S)) A23055G|(surface_glycoprotein:A1493G(Q498R)) A23063T|(surface_glycoprotein:A1501T(N501Y)) T23075C|(surface_glycoprotein:T1513C(Y505H)) 23214	3	0
22851 T22882G|(surface_glycoprotein:T1320G(N440K)) A22893C|(surface_glycoprotein:A1331C(K444T)) T22917G|(surface_glycoprotein:T1355G(L452R)) T22942A|(surface_glycoprotein:T1380A(N460K)) G22992A|(surface_glycoprotein:G1430A(S477N)) C22995A|(surface_glycoprotein:C1433A(T478K)) T23010C|(surface_glycoprotein:T1448C(V483A)) A23013T|(surface_glycoprotein:A1451T(E484V)) T23018G|(surface_glycoprotein:T1456G(F486V)) A23055G|(surface_glycoprotein:A1493G(Q498R)) A23063T|(surface_glycoprotein:A1501T(N501Y)) T23075C|(surface_glycoprotein:T1513C(Y505H)) 23102	2	0
22851 T22882G|(surface_glycoprotein:T1320G(N440K)) G22895C|(surface_glycoprotein:GTT1333-1335CCT(V445P)) T22896C|(surface_glycoprotein:GTT1333-1335CCT(V445P)) G22898A|(surface_glycoprotein:G1336A(G446S)) T22928C|(surface_glycoprotein:T1366C(F456L)) T22942G|(surface_glycoprotein:T1380G(N460K)) T22951-22951del|(surface_glycoprotein:1389-1389del(463fs)) G22992A|(surface_glycoprotein:G1430A(S477N)) C22995A|(surface_glycoprotein:C1433A(T478K)) A23013C|(surface_glycoprotein:A1451C(E484A)) T23018C|(surface_glycoprotein:TTT1456-1458CCT(F486P)) T23019C|(surface_glycoprotein:TTT1456-1458CCT(F486P)) T23031C|(surface_glycoprotein:T1469C(F490S)) A23055G|(surface_glycoprotein:A1493G(Q498R)) A23063T|(surface_glycoprotein:A1501T(N501Y)) T23075C|(surface_glycoprotein:T1513C(Y505H)) 23102	2	0
22970 G22992A|(surface_glycoprotein:G1430A(S477N)) C22995A|(surface_glycoprotein:C1433A(T478K)) A23013C|(surface_glycoprotein:A1451C(E484A)) T23018C|(surface_glycoprotein:TTT1456-1458CCT(F486P)) T23019C|(surface_glycoprotein:TTT1456-1458CCT(F486P)) T23031C|(surface_glycoprotein:T1469C(F490S)) T23042C|(surface_glycoprotein:T1480C(S494P)) A23055G|(surface_glycoprotein:A1493G(Q498R)) A23063T|(surface_glycoprotein:A1501T(N501Y)) T23075C|(surface_glycoprotein:T1513C(Y505H)) 23214	2	0
/mnt/d/SRA/SARS2/Wastewater/FromWI/unique_seqs_2023_02_14/36/SRR23275775.SARS2.wg_unique_seqs.tsv.gz
SRR23275775	PRJNA889839	SAMN32963190	Wisconsin State Laboratory of Hygiene	2022-10-19	USA: Wisconsin,	>
22970 G22992A|(surface_glycoprotein:G1430A(S477N)) T23010C|(surface_glycoprotein:T1448C(V483A)) G23012C|(surface_glycoprotein:GAA1450-1452CCA(E484P)) A23013C|(surface_glycoprotein:GAA1450-1452CCA(E484P)) T23018G|(surface_glycoprotein:TTT1456-1458GCT(F486A)) T23019C|(surface_glycoprotein:TTT1456-1458GCT(F486A)) C23039A|(surface_glycoprotein:CAA1477-1479ATA(Q493I)) A23040T|(surface_glycoprotein:CAA1477-1479ATA(Q493I)) C23054A|(surface_glycoprotein:C1492A(Q498K)) A23063T|(surface_glycoprotein:A1501T(N501Y)) T23075C|(surface_glycoprotein:T1513C(Y505H)) T23084A|(surface_glycoprotein:T1522A(Y508N)) 23115	370	0.046
22793 A22812C|(surface_glycoprotein:A1250C(K417T)) T22860-22860del|(surface_glycoprotein:1298-1298del(433fs)) T22896C|(surface_glycoprotein:T1334C(V445A)) T22907C|(surface_glycoprotein:T1345C(Y449H)) 22944	216	0.057
22970 G22992A|(surface_glycoprotein:G1430A(S477N)) G23012C|(surface_glycoprotein:G1450C(E484Q)) T23018G|(surface_glycoprotein:TTT1456-1458GCT(F486A)) T23019C|(surface_glycoprotein:TTT1456-1458GCT(F486A)) T23031A|(surface_glycoprotein:T1469A(F490Y)) C23039A|(surface_glycoprotein:C1477A(Q493K)) A23055G|(surface_glycoprotein:A1493G(Q498R)) A23063T|(surface_glycoprotein:A1501T(N501Y)) 23115	123	0.015
22802 A22812C|(surface_glycoprotein:A1250C(K417T)) T22882G|(surface_glycoprotein:T1320G(N440K)) T22896C|(surface_glycoprotein:T1334C(V445A)) GGTA22901-22904del|(surface_glycoprotein:GGTAATTAT1339-1347AATdel(GNY447-449Ndel)) TT22906-22907del|(surface_glycoprotein:GGTAATTAT1339-1347AATdel(GNY447-449Ndel)) T22917A|(surface_glycoprotein:T1355A(L452Q)) A22920T|(surface_glycoprotein:A1358T(Y453F)) 22958	93	0.026
22952 G22992A|(surface_glycoprotein:G1430A(S477N)) T23010C|(surface_glycoprotein:T1448C(V483A)) G23012C|(surface_glycoprotein:GAA1450-1452CCA(E484P)) A23013C|(surface_glycoprotein:GAA1450-1452CCA(E484P)) T23018G|(surface_glycoprotein:TTT1456-1458GCT(F486A)) T23019C|(surface_glycoprotein:TTT1456-1458GCT(F486A)) C23039A|(surface_glycoprotein:CAA1477-1479ATA(Q493I)) A23040T|(surface_glycoprotein:CAA1477-1479ATA(Q493I)) C23054A|(surface_glycoprotein:C1492A(Q498K)) A23063T|(surface_glycoprotein:A1501T(N501Y)) T23075C|(surface_glycoprotein:T1513C(Y505H)) 23102	68	0.016
22851 T22882G|(surface_glycoprotein:T1320G(N440K)) T22896C|(surface_glycoprotein:T1334C(V445A)) GGTA22901-22904del|(surface_glycoprotein:GGTAATTAT1339-1347AATdel(GNY447-449Ndel)) TT22906-22907del|(surface_glycoprotein:GGTAATTAT1339-1347AATdel(GNY447-449Ndel)) T22917A|(surface_glycoprotein:T1355A(L452Q)) A22920T|(surface_glycoprotein:A1358T(Y453F)) T22942G|(surface_glycoprotein:T1380G(N460K)) G22992A|(surface_glycoprotein:G1430A(S477N)) 23002	59	0.017
22807 A22812C|(surface_glycoprotein:A1250C(K417T)) T22860-22860del|(surface_glycoprotein:1298-1298del(433fs)) T22896C|(surface_glycoprotein:T1334C(V445A)) T22907C|(surface_glycoprotein:T1345C(Y449H)) 22958	36	0.01
22987 T23010C|(surface_glycoprotein:T1448C(V483A)) G23012C|(surface_glycoprotein:GAA1450-1452CCA(E484P)) A23013C|(surface_glycoprotein:GAA1450-1452CCA(E484P)) T23018G|(surface_glycoprotein:TTT1456-1458GCT(F486A)) T23019C|(surface_glycoprotein:TTT1456-1458GCT(F486A)) C23039A|(surface_glycoprotein:CAA1477-1479ATA(Q493I)) A23040T|(surface_glycoprotein:CAA1477-1479ATA(Q493I)) C23054A|(surface_glycoprotein:C1492A(Q498K)) A23063T|(surface_glycoprotein:A1501T(N501Y)) T23075C|(surface_glycoprotein:T1513C(Y505H)) T23084A|(surface_glycoprotein:T1522A(Y508N)) T23119G|(surface_glycoprotein:T1557G(H519Q)) 23135	33	0.005
22970 G22992A|(surface_glycoprotein:G1430A(S477N)) T23010C|(surface_glycoprotein:T1448C(V483A)) G23012C|(surface_glycoprotein:GAA1450-1452CCA(E484P)) A23013C|(surface_glycoprotein:GAA1450-1452CCA(E484P)) T23018G|(surface_glycoprotein:TTT1456-1458GCT(F486A)) T23019C|(surface_glycoprotein:TTT1456-1458GCT(F486A)) C23039A|(surface_glycoprotein:CAA1477-1479ATA(Q493I)) A23040T|(surface_glycoprotein:CAA1477-1479ATA(Q493I)) C23054A|(surface_glycoprotein:C1492A(Q498K)) A23063T|(surface_glycoprotein:A1501T(N501Y)) T23075C|(surface_glycoprotein:T1513C(Y505H)) T23084A|(surface_glycoprotein:T1522A(Y508N)) 23116	18	0.003
22851 T22882G|(surface_glycoprotein:T1320G(N440K)) T22896C|(surface_glycoprotein:T1334C(V445A)) GGTA22901-22904del|(surface_glycoprotein:GGTAATTAT1339-1347AATdel(GNY447-449Ndel)) TT22906-22907del|(surface_glycoprotein:GGTAATTAT1339-1347AATdel(GNY447-449Ndel)) T22917A|(surface_glycoprotein:T1355A(L452Q)) A22920T|(surface_glycoprotein:A1358T(Y453F)) T22942G|(surface_glycoprotein:T1380G(N460K)) G22992A|(surface_glycoprotein:G1430A(S477N)) 23003	15	0.004
22987 G23012C|(surface_glycoprotein:G1450C(E484Q)) T23018G|(surface_glycoprotein:TTT1456-1458GCT(F486A)) T23019C|(surface_glycoprotein:TTT1456-1458GCT(F486A)) T23031A|(surface_glycoprotein:T1469A(F490Y)) C23039A|(surface_glycoprotein:C1477A(Q493K)) A23055G|(surface_glycoprotein:A1493G(Q498R)) A23063T|(surface_glycoprotein:A1501T(N501Y)) T23119A|(surface_glycoprotein:T1557A(H519Q)) 23135	12	0.002
22817 T22882G|(surface_glycoprotein:T1320G(N440K)) T22896C|(surface_glycoprotein:T1334C(V445A)) GGTA22901-22904del|(surface_glycoprotein:GGTAATTAT1339-1347AATdel(GNY447-449Ndel)) TT22906-22907del|(surface_glycoprotein:GGTAATTAT1339-1347AATdel(GNY447-449Ndel)) T22917A|(surface_glycoprotein:T1355A(L452Q)) A22920T|(surface_glycoprotein:A1358T(Y453F)) T22942G|(surface_glycoprotein:T1380G(N460K)) 22973	10	0.003
22987 T23010C|(surface_glycoprotein:T1448C(V483A)) G23012C|(surface_glycoprotein:GAA1450-1452CCA(E484P)) A23013C|(surface_glycoprotein:GAA1450-1452CCA(E484P)) T23018G|(surface_glycoprotein:TTT1456-1458GCT(F486A)) T23019C|(surface_glycoprotein:TTT1456-1458GCT(F486A)) C23039A|(surface_glycoprotein:CAA1477-1479ATA(Q493I)) A23040T|(surface_glycoprotein:CAA1477-1479ATA(Q493I)) C23054A|(surface_glycoprotein:C1492A(Q498K)) A23063T|(surface_glycoprotein:A1501T(N501Y)) T23075C|(surface_glycoprotein:T1513C(Y505H)) T23084A|(surface_glycoprotein:T1522A(Y508N)) T23119G|(surface_glycoprotein:T1557G(H519Q)) A23157G|(surface_glycoprotein:A1595G(N532S)) 23214	9	0.001
22747 G22785A|(surface_glycoprotein:G1223A(R408K)) A22812C|(surface_glycoprotein:A1250C(K417T)) T22860-22860del|(surface_glycoprotein:1298-1298del(433fs)) T22896C|(surface_glycoprotein:T1334C(V445A)) T22907C|(surface_glycoprotein:T1345C(Y449H)) 22944	7	0.002
22967 G22992A|(surface_glycoprotein:G1430A(S477N)) T23010C|(surface_glycoprotein:T1448C(V483A)) G23012C|(surface_glycoprotein:GAA1450-1452CCA(E484P)) A23013C|(surface_glycoprotein:GAA1450-1452CCA(E484P)) T23018G|(surface_glycoprotein:TTT1456-1458GCT(F486A)) T23019C|(surface_glycoprotein:TTT1456-1458GCT(F486A)) C23039A|(surface_glycoprotein:CAA1477-1479ATA(Q493I)) A23040T|(surface_glycoprotein:CAA1477-1479ATA(Q493I)) C23054A|(surface_glycoprotein:C1492A(Q498K)) A23063T|(surface_glycoprotein:A1501T(N501Y)) T23075C|(surface_glycoprotein:T1513C(Y505H)) 23117	6	0.001
/mnt/d/SRA/SARS2/Wastewater/FromWI/unique_seqs_2023_02_14/31/SRR22710110.SARS2.wg_unique_seqs.tsv.gz
SRR22710110	PRJNA850375	SAMN32130954	CDPHE-COVID	2022-01-17	USA: Colorado, Broomfield, county,	53356
22989 A22994C|(surface_glycoprotein:ACA1432-1434CAA(T478Q)) C22995A|(surface_glycoprotein:ACA1432-1434CAA(T478Q)) C23039A|(surface_glycoprotein:C1477A(Q493K)) A23056C|(surface_glycoprotein:A1494C(Q498H)) 23139	5	0.008
22989 G22992A|(surface_glycoprotein:G1430A(S477N)) C22995A|(surface_glycoprotein:C1433A(T478K)) C23039A|(surface_glycoprotein:C1477A(Q493K)) A23056C|(surface_glycoprotein:A1494C(Q498H)) 23222	2	0.003
22989 G22992A|(surface_glycoprotein:G1430A(S477N)) C22995A|(surface_glycoprotein:C1433A(T478K)) C23039A|(surface_glycoprotein:C1477A(Q493K)) A23056C|(surface_glycoprotein:A1494C(Q498H)) 23139	2	0.003
22988 G22992A|(surface_glycoprotein:G1430A(S477N)) C22995A|(surface_glycoprotein:C1433A(T478K)) C23039A|(surface_glycoprotein:C1477A(Q493K)) A23056C|(surface_glycoprotein:A1494C(Q498H)) 23138	2	0.004
22989 C23039A|(surface_glycoprotein:C1477A(Q493K)) A23056C|(surface_glycoprotein:A1494C(Q498H)) 23139	2	0.003
/mnt/d/SRA/SARS2/Wastewater/FromWI/unique_seqs_2023_02_14/31/SRR23275611.SARS2.wg_unique_seqs.tsv.gz
SRR23275611	PRJNA889839	SAMN32963238	Wisconsin State Laboratory of Hygiene	2022-11-10	USA: Wisconsin,	>
22970 C22995A|(surface_glycoprotein:C1433A(T478K)) G23012T|(surface_glycoprotein:GAA1450-1452TCA(E484S)) A23013C|(surface_glycoprotein:GAA1450-1452TCA(E484S)) T23018G|(surface_glycoprotein:TTT1456-1458GCT(F486A)) T23019C|(surface_glycoprotein:TTT1456-1458GCT(F486A)) T23031A|(surface_glycoprotein:T1469A(F490Y)) C23039A|(surface_glycoprotein:CAA1477-1479ATA(Q493I)) A23040T|(surface_glycoprotein:CAA1477-1479ATA(Q493I)) C23054A|(surface_glycoprotein:C1492A(Q498K)) A23063T|(surface_glycoprotein:A1501T(N501Y)) T23075C|(surface_glycoprotein:T1513C(Y505H)) T23084A|(surface_glycoprotein:T1522A(Y508N)) T23119G|(surface_glycoprotein:T1557G(H519Q)) A23157G|(surface_glycoprotein:A1595G(N532S)) 23214	54	0.007
22970 C22995A|(surface_glycoprotein:C1433A(T478K)) G23012T|(surface_glycoprotein:GAA1450-1452TCA(E484S)) A23013C|(surface_glycoprotein:GAA1450-1452TCA(E484S)) T23018G|(surface_glycoprotein:TTT1456-1458GCT(F486A)) T23019C|(surface_glycoprotein:TTT1456-1458GCT(F486A)) T23031A|(surface_glycoprotein:T1469A(F490Y)) C23039A|(surface_glycoprotein:CAA1477-1479ATA(Q493I)) A23040T|(surface_glycoprotein:CAA1477-1479ATA(Q493I)) C23054A|(surface_glycoprotein:CAA1492-1494AGA(Q498R)) A23055G|(surface_glycoprotein:CAA1492-1494AGA(Q498R)) A23063T|(surface_glycoprotein:A1501T(N501Y)) T23075C|(surface_glycoprotein:T1513C(Y505H)) T23084A|(surface_glycoprotein:T1522A(Y508N)) T23119G|(surface_glycoprotein:T1557G(H519Q)) A23157G|(surface_glycoprotein:A1595G(N532S)) 23214	20	0.002
22747 G22799A|(surface_glycoprotein:G1237A(G413R)) A22812C|(surface_glycoprotein:A1250C(K417T)) T22882G|(surface_glycoprotein:T1320G(N440K)) T22896C|(surface_glycoprotein:T1334C(V445A)) GGTA22901-22904del|(surface_glycoprotein:GGTAATTAT1339-1347AATdel(GNY447-449Ndel)) TT22906-22907del|(surface_glycoprotein:GGTAATTAT1339-1347AATdel(GNY447-449Ndel)) T22917A|(surface_glycoprotein:T1355A(L452Q)) A22920T|(surface_glycoprotein:A1358T(Y453F)) 22958	16	0.02
22851 T22882G|(surface_glycoprotein:T1320G(N440K)) T22896C|(surface_glycoprotein:T1334C(V445A)) GGTA22901-22904del|(surface_glycoprotein:GGTAATTAT1339-1347AATdel(GNY447-449Ndel)) TT22906-22907del|(surface_glycoprotein:GGTAATTAT1339-1347AATdel(GNY447-449Ndel)) T22917A|(surface_glycoprotein:T1355A(L452Q)) A22920T|(surface_glycoprotein:A1358T(Y453F)) T22942G|(surface_glycoprotein:T1380G(N460K)) G22992A|(surface_glycoprotein:G1430A(S477N)) T23010C|(surface_glycoprotein:T1448C(V483A)) G23012C|(surface_glycoprotein:GAA1450-1452CCA(E484P)) A23013C|(surface_glycoprotein:GAA1450-1452CCA(E484P)) T23018G|(surface_glycoprotein:TTT1456-1458GCT(F486A)) T23019C|(surface_glycoprotein:TTT1456-1458GCT(F486A)) C23054A|(surface_glycoprotein:C1492A(Q498K)) A23063T|(surface_glycoprotein:A1501T(N501Y)) T23075C|(surface_glycoprotein:T1513C(Y505H)) 23102	11	0.005
22729 G22763T|(surface_glycoprotein:G1201T(V401L)) A22812C|(surface_glycoprotein:A1250C(K417T)) T22882G|(surface_glycoprotein:T1320G(N440K)) T22896C|(surface_glycoprotein:T1334C(V445A)) GGTA22901-22904del|(surface_glycoprotein:GGTAATTAT1339-1347AATdel(GNY447-449Ndel)) TT22906-22907del|(surface_glycoprotein:GGTAATTAT1339-1347AATdel(GNY447-449Ndel)) T22917A|(surface_glycoprotein:T1355A(L452Q)) A22920T|(surface_glycoprotein:A1358T(Y453F)) 22958	4	0.005
22747 A22812C|(surface_glycoprotein:A1250C(K417T)) T22882G|(surface_glycoprotein:T1320G(N440K)) T22896C|(surface_glycoprotein:T1334C(V445A)) GGTA22901-22904del|(surface_glycoprotein:GGTAATTAT1339-1347AATdel(GNY447-449Ndel)) TT22906-22907del|(surface_glycoprotein:GGTAATTAT1339-1347AATdel(GNY447-449Ndel)) T22917A|(surface_glycoprotein:T1355A(L452Q)) A22920T|(surface_glycoprotein:A1358T(Y453F)) 22958	3	0.004
22987 G23012T|(surface_glycoprotein:GAA1450-1452TCA(E484S)) A23013C|(surface_glycoprotein:GAA1450-1452TCA(E484S)) T23018G|(surface_glycoprotein:TTT1456-1458GCT(F486A)) T23019C|(surface_glycoprotein:TTT1456-1458GCT(F486A)) T23031A|(surface_glycoprotein:T1469A(F490Y)) C23039A|(surface_glycoprotein:CAA1477-1479ATA(Q493I)) A23040T|(surface_glycoprotein:CAA1477-1479ATA(Q493I)) C23054A|(surface_glycoprotein:C1492A(Q498K)) A23063T|(surface_glycoprotein:A1501T(N501Y)) T23075C|(surface_glycoprotein:T1513C(Y505H)) T23084A|(surface_glycoprotein:T1522A(Y508N)) T23119G|(surface_glycoprotein:T1557G(H519Q)) A23157G|(surface_glycoprotein:A1595G(N532S)) 23214	3	0
22803 A22812C|(surface_glycoprotein:A1250C(K417T)) T22882G|(surface_glycoprotein:T1320G(N440K)) T22896C|(surface_glycoprotein:T1334C(V445A)) GGTA22901-22904del|(surface_glycoprotein:GGTAATTAT1339-1347AATdel(GNY447-449Ndel)) TT22906-22907del|(surface_glycoprotein:GGTAATTAT1339-1347AATdel(GNY447-449Ndel)) T22917A|(surface_glycoprotein:T1355A(L452Q)) A22920T|(surface_glycoprotein:A1358T(Y453F)) 22958	2	0.003
22970 C22995A|(surface_glycoprotein:C1433A(T478K)) G23012T|(surface_glycoprotein:GAA1450-1452TCA(E484S)) A23013C|(surface_glycoprotein:GAA1450-1452TCA(E484S)) T23018G|(surface_glycoprotein:TTT1456-1458GCT(F486A)) T23019C|(surface_glycoprotein:TTT1456-1458GCT(F486A)) T23031A|(surface_glycoprotein:T1469A(F490Y)) C23039A|(surface_glycoprotein:CAA1477-1479ATA(Q493I)) A23040T|(surface_glycoprotein:CAA1477-1479ATA(Q493I)) C23054A|(surface_glycoprotein:C1492A(Q498K)) A23063T|(surface_glycoprotein:A1501T(N501Y)) T23075C|(surface_glycoprotein:T1513C(Y505H)) T23084A|(surface_glycoprotein:T1522A(Y508N)) T23119G|(surface_glycoprotein:T1557G(H519Q)) C23121A|(surface_glycoprotein:C1559A(A520E)) A23157G|(surface_glycoprotein:A1595G(N532S)) 23214	2	0
22747 G22799A|(surface_glycoprotein:G1237A(G413R)) A22812C|(surface_glycoprotein:A1250C(K417T)) A22842G|(surface_glycoprotein:A1280G(D427G)) T22882G|(surface_glycoprotein:T1320G(N440K)) T22896C|(surface_glycoprotein:T1334C(V445A)) GGTA22901-22904del|(surface_glycoprotein:GGTAATTAT1339-1347AATdel(GNY447-449Ndel)) TT22906-22907del|(surface_glycoprotein:GGTAATTAT1339-1347AATdel(GNY447-449Ndel)) T22917A|(surface_glycoprotein:T1355A(L452Q)) A22920T|(surface_glycoprotein:A1358T(Y453F)) 22958	2	0.003
22747 A22812C|(surface_glycoprotein:A1250C(K417T)) T22882G|(surface_glycoprotein:T1320G(N440K)) T22896C|(surface_glycoprotein:T1334C(V445A)) GGTA22901-22904del|(surface_glycoprotein:GGTAATTAT1339-1347AATdel(GNY447-449Ndel)) TT22906-22907del|(surface_glycoprotein:GGTAATTAT1339-1347AATdel(GNY447-449Ndel)) T22917A|(surface_glycoprotein:T1355A(L452Q)) A22920T|(surface_glycoprotein:A1358T(Y453F)) T22942G|(surface_glycoprotein:T1380G(N460K)) 22973	2	0.003
22747 G22799A|(surface_glycoprotein:G1237A(G413R)) A22812C|(surface_glycoprotein:A1250C(K417T)) T22882G|(surface_glycoprotein:T1320G(N440K)) 22895	2	0.003
/mnt/d/SRA/SARS2/Wastewater/FromWI/unique_seqs_2023_02_14/31/SRR23275784.SARS2.wg_unique_seqs.tsv.gz
SRR23275784	PRJNA889839	SAMN32963401	Wisconsin State Laboratory of Hygiene	2023-01-11	USA: Wisconsin,	>
22851 T22882G|(surface_glycoprotein:T1320G(N440K)) T22896C|(surface_glycoprotein:T1334C(V445A)) T22917G|(surface_glycoprotein:T1355G(L452R)) G22992A|(surface_glycoprotein:G1430A(S477N)) C22995A|(surface_glycoprotein:C1433A(T478K)) A23013C|(surface_glycoprotein:A1451C(E484A)) T23018G|(surface_glycoprotein:T1456G(F486V)) T23042C|(surface_glycoprotein:T1480C(S494P)) A23055G|(surface_glycoprotein:A1493G(Q498R)) A23063T|(surface_glycoprotein:A1501T(N501Y)) T23075C|(surface_glycoprotein:T1513C(Y505H)) 23102	5	0.001
22851 T22882G|(surface_glycoprotein:T1320G(N440K)) T22896C|(surface_glycoprotein:T1334C(V445A)) T22917G|(surface_glycoprotein:T1355G(L452R)) T22928C|(surface_glycoprotein:T1366C(F456L)) G22992A|(surface_glycoprotein:G1430A(S477N)) C22995A|(surface_glycoprotein:C1433A(T478K)) A23013C|(surface_glycoprotein:A1451C(E484A)) T23018G|(surface_glycoprotein:T1456G(F486V)) A23055G|(surface_glycoprotein:A1493G(Q498R)) A23063T|(surface_glycoprotein:A1501T(N501Y)) T23075C|(surface_glycoprotein:T1513C(Y505H)) 23102	2	0.001
22851 T22882G|(surface_glycoprotein:T1320G(N440K)) G22895C|(surface_glycoprotein:GTT1333-1335CCT(V445P)) T22896C|(surface_glycoprotein:GTT1333-1335CCT(V445P)) G22898A|(surface_glycoprotein:G1336A(G446S)) T22942G|(surface_glycoprotein:T1380G(N460K)) G22992A|(surface_glycoprotein:G1430A(S477N)) C22995A|(surface_glycoprotein:C1433A(T478K)) A23013C|(surface_glycoprotein:A1451C(E484A)) T23018C|(surface_glycoprotein:TTT1456-1458CCT(F486P)) T23019C|(surface_glycoprotein:TTT1456-1458CCT(F486P)) T23031C|(surface_glycoprotein:T1469C(F490S)) A23055G|(surface_glycoprotein:A1493G(Q498R)) A23060T|(surface_glycoprotein:A1498T(T500S)) A23063T|(surface_glycoprotein:A1501T(N501Y)) T23075C|(surface_glycoprotein:T1513C(Y505H)) 23102	2	0.001
22851 T22882G|(surface_glycoprotein:T1320G(N440K)) T22896C|(surface_glycoprotein:T1334C(V445A)) G22899A|(surface_glycoprotein:G1337A(G446D)) T22917G|(surface_glycoprotein:T1355G(L452R)) G22992A|(surface_glycoprotein:G1430A(S477N)) C22995A|(surface_glycoprotein:C1433A(T478K)) A23013C|(surface_glycoprotein:A1451C(E484A)) T23018G|(surface_glycoprotein:T1456G(F486V)) A23055G|(surface_glycoprotein:A1493G(Q498R)) A23063T|(surface_glycoprotein:A1501T(N501Y)) T23075C|(surface_glycoprotein:T1513C(Y505H)) 23102	2	0.001
22851 A22880G|(surface_glycoprotein:AAT1318-1320GAG(N440E)) T22882G|(surface_glycoprotein:AAT1318-1320GAG(N440E)) T22896C|(surface_glycoprotein:T1334C(V445A)) T22917G|(surface_glycoprotein:T1355G(L452R)) G22992A|(surface_glycoprotein:G1430A(S477N)) C22995A|(surface_glycoprotein:C1433A(T478K)) A23013C|(surface_glycoprotein:A1451C(E484A)) T23018G|(surface_glycoprotein:T1456G(F486V)) A23055G|(surface_glycoprotein:A1493G(Q498R)) A23063T|(surface_glycoprotein:A1501T(N501Y)) T23075C|(surface_glycoprotein:T1513C(Y505H)) 23102	2	0.001
16683 C16757T|(ORF1ab_polyprotein:C16493T(P5498L)) 16892	2	0.001
/mnt/d/SRA/SARS2/Wastewater/FromWI/unique_seqs_2023_02_14/31/SRR23325264.SARS2.wg_unique_seqs.tsv.gz
SRR23325264	PRJNA907019	SAMN33037589	WA_GT	2023-01-25	USA: Washington,	119790
22970 G22992A|(surface_glycoprotein:G1430A(S477N)) C22995A|(surface_glycoprotein:C1433A(T478K)) T23010C|(surface_glycoprotein:T1448C(V483A)) A23013C|(surface_glycoprotein:A1451C(E484A)) T23018C|(surface_glycoprotein:TTT1456-1458CCT(F486P)) T23019C|(surface_glycoprotein:TTT1456-1458CCT(F486P)) T23031C|(surface_glycoprotein:T1469C(F490S)) A23055G|(surface_glycoprotein:A1493G(Q498R)) A23063T|(surface_glycoprotein:A1501T(N501Y)) T23075C|(surface_glycoprotein:T1513C(Y505H)) 23214	7	0.001
22970 G22992A|(surface_glycoprotein:G1430A(S477N)) C22995A|(surface_glycoprotein:C1433A(T478K)) A23013C|(surface_glycoprotein:A1451C(E484A)) T23018C|(surface_glycoprotein:TTT1456-1458CCT(F486P)) T23019C|(surface_glycoprotein:TTT1456-1458CCT(F486P)) T23031C|(surface_glycoprotein:T1469C(F490S)) T23042C|(surface_glycoprotein:T1480C(S494P)) A23055G|(surface_glycoprotein:A1493G(Q498R)) A23063T|(surface_glycoprotein:A1501T(N501Y)) T23075C|(surface_glycoprotein:T1513C(Y505H)) 23214	3	0
/mnt/d/SRA/SARS2/Wastewater/FromWI/unique_seqs_2023_02_14/31/SRR23325262.SARS2.wg_unique_seqs.tsv.gz
SRR23325262	PRJNA907019	SAMN33037591	WA_GT	2023-01-27	USA: Washington,	73000
22970 G22992A|(surface_glycoprotein:G1430A(S477N)) C22995A|(surface_glycoprotein:C1433A(T478K)) A23013C|(surface_glycoprotein:A1451C(E484A)) T23018C|(surface_glycoprotein:TTT1456-1458CCT(F486P)) T23019C|(surface_glycoprotein:TTT1456-1458CCT(F486P)) T23031C|(surface_glycoprotein:T1469C(F490S)) T23042C|(surface_glycoprotein:T1480C(S494P)) A23055G|(surface_glycoprotein:A1493G(Q498R)) A23063T|(surface_glycoprotein:A1501T(N501Y)) T23075C|(surface_glycoprotein:T1513C(Y505H)) 23214	11	0.001
22970 G22992A|(surface_glycoprotein:G1430A(S477N)) C22995A|(surface_glycoprotein:C1433A(T478K)) T23010C|(surface_glycoprotein:T1448C(V483A)) A23013C|(surface_glycoprotein:A1451C(E484A)) T23018C|(surface_glycoprotein:TTT1456-1458CCT(F486P)) T23019C|(surface_glycoprotein:TTT1456-1458CCT(F486P)) T23031C|(surface_glycoprotein:T1469C(F490S)) A23055G|(surface_glycoprotein:A1493G(Q498R)) A23063T|(surface_glycoprotein:A1501T(N501Y)) T23075C|(surface_glycoprotein:T1513C(Y505H)) 23214	6	0
22970 C22986T|(surface_glycoprotein:C1424T(A475V)) G22992A|(surface_glycoprotein:G1430A(S477N)) C22995A|(surface_glycoprotein:C1433A(T478K)) A23013C|(surface_glycoprotein:A1451C(E484A)) T23018C|(surface_glycoprotein:TTT1456-1458CCT(F486P)) T23019C|(surface_glycoprotein:TTT1456-1458CCT(F486P)) T23031C|(surface_glycoprotein:T1469C(F490S)) A23055G|(surface_glycoprotein:A1493G(Q498R)) A23063T|(surface_glycoprotein:A1501T(N501Y)) T23075C|(surface_glycoprotein:T1513C(Y505H)) 23214	6	0
22970 A22991G|(surface_glycoprotein:AGC1429-1431GAC(S477D)) G22992A|(surface_glycoprotein:AGC1429-1431GAC(S477D)) C22995A|(surface_glycoprotein:C1433A(T478K)) A23013C|(surface_glycoprotein:A1451C(E484A)) T23018C|(surface_glycoprotein:TTT1456-1458CCT(F486P)) T23019C|(surface_glycoprotein:TTT1456-1458CCT(F486P)) T23031C|(surface_glycoprotein:T1469C(F490S)) A23055G|(surface_glycoprotein:A1493G(Q498R)) A23063T|(surface_glycoprotein:A1501T(N501Y)) T23075C|(surface_glycoprotein:T1513C(Y505H)) 23214	5	0
22970 G22992A|(surface_glycoprotein:G1430A(S477N)) C22995A|(surface_glycoprotein:C1433A(T478K)) A23013T|(surface_glycoprotein:A1451T(E484V)) T23018C|(surface_glycoprotein:TTT1456-1458CCT(F486P)) T23019C|(surface_glycoprotein:TTT1456-1458CCT(F486P)) T23031C|(surface_glycoprotein:T1469C(F490S)) A23055G|(surface_glycoprotein:A1493G(Q498R)) A23063T|(surface_glycoprotein:A1501T(N501Y)) T23075C|(surface_glycoprotein:T1513C(Y505H)) 23214	4	0
16683 C16757T|(ORF1ab_polyprotein:C16493T(P5498L)) 16892	3	0.001
22970 G22992A|(surface_glycoprotein:G1430A(S477N)) C22995A|(surface_glycoprotein:C1433A(T478K)) A23013C|(surface_glycoprotein:A1451C(E484A)) T23018C|(surface_glycoprotein:TTT1456-1458CCT(F486P)) T23019C|(surface_glycoprotein:TTT1456-1458CCT(F486P)) T23031C|(surface_glycoprotein:T1469C(F490S)) A23055G|(surface_glycoprotein:A1493G(Q498R)) A23063T|(surface_glycoprotein:A1501T(N501Y)) G23073A|(surface_glycoprotein:G1511A(G504D)) T23075C|(surface_glycoprotein:T1513C(Y505H)) 23214	3	0
22987 G23007A|(surface_glycoprotein:G1445A(G482D)) A23013C|(surface_glycoprotein:A1451C(E484A)) T23018C|(surface_glycoprotein:TTT1456-1458CCT(F486P)) T23019C|(surface_glycoprotein:TTT1456-1458CCT(F486P)) T23031C|(surface_glycoprotein:T1469C(F490S)) A23055G|(surface_glycoprotein:A1493G(Q498R)) A23063T|(surface_glycoprotein:A1501T(N501Y)) T23075C|(surface_glycoprotein:T1513C(Y505H)) 23214	2	0
/mnt/d/SRA/SARS2/Wastewater/FromWI/unique_seqs_2023_02_14/31/SRR23325269.SARS2.wg_unique_seqs.tsv.gz
SRR23325269	PRJNA907019	SAMN33037584	WA_GT	2023-01-27	USA: Washington,	35812
22970 G22992A|(surface_glycoprotein:G1430A(S477N)) C22995A|(surface_glycoprotein:C1433A(T478K)) T23010C|(surface_glycoprotein:T1448C(V483A)) A23013C|(surface_glycoprotein:A1451C(E484A)) T23018C|(surface_glycoprotein:TTT1456-1458CCT(F486P)) T23019C|(surface_glycoprotein:TTT1456-1458CCT(F486P)) T23031C|(surface_glycoprotein:T1469C(F490S)) A23055G|(surface_glycoprotein:A1493G(Q498R)) A23063T|(surface_glycoprotein:A1501T(N501Y)) T23075C|(surface_glycoprotein:T1513C(Y505H)) 23214	10	0.001
22970 G22992A|(surface_glycoprotein:G1430A(S477N)) C22995A|(surface_glycoprotein:C1433A(T478K)) A23013C|(surface_glycoprotein:A1451C(E484A)) T23018C|(surface_glycoprotein:TTT1456-1458CCT(F486P)) T23019C|(surface_glycoprotein:TTT1456-1458CCT(F486P)) T23031C|(surface_glycoprotein:T1469C(F490S)) T23042C|(surface_glycoprotein:T1480C(S494P)) A23055G|(surface_glycoprotein:A1493G(Q498R)) A23063T|(surface_glycoprotein:A1501T(N501Y)) T23075C|(surface_glycoprotein:T1513C(Y505H)) 23214	6	0.001
22970 A22991G|(surface_glycoprotein:AGC1429-1431GAC(S477D)) G22992A|(surface_glycoprotein:AGC1429-1431GAC(S477D)) C22995A|(surface_glycoprotein:C1433A(T478K)) A23013C|(surface_glycoprotein:A1451C(E484A)) T23018C|(surface_glycoprotein:TTT1456-1458CCT(F486P)) T23019C|(surface_glycoprotein:TTT1456-1458CCT(F486P)) T23031C|(surface_glycoprotein:T1469C(F490S)) A23055G|(surface_glycoprotein:A1493G(Q498R)) A23063T|(surface_glycoprotein:A1501T(N501Y)) T23075C|(surface_glycoprotein:T1513C(Y505H)) 23214	5	0.001
22851 T22882G|(surface_glycoprotein:T1320G(N440K)) G22895C|(surface_glycoprotein:GTT1333-1335CCT(V445P)) T22896C|(surface_glycoprotein:GTT1333-1335CCT(V445P)) G22898A|(surface_glycoprotein:G1336A(G446S)) T22942G|(surface_glycoprotein:T1380G(N460K)) G22992A|(surface_glycoprotein:G1430A(S477N)) C22995G|(surface_glycoprotein:C1433G(T478R)) A23013C|(surface_glycoprotein:A1451C(E484A)) T23018C|(surface_glycoprotein:TTT1456-1458CCT(F486P)) T23019C|(surface_glycoprotein:TTT1456-1458CCT(F486P)) T23031C|(surface_glycoprotein:T1469C(F490S)) A23055G|(surface_glycoprotein:A1493G(Q498R)) A23063T|(surface_glycoprotein:A1501T(N501Y)) T23075C|(surface_glycoprotein:T1513C(Y505H)) 23102	5	0.001
22970 C22986T|(surface_glycoprotein:C1424T(A475V)) G22992A|(surface_glycoprotein:G1430A(S477N)) C22995A|(surface_glycoprotein:C1433A(T478K)) A23013C|(surface_glycoprotein:A1451C(E484A)) T23018C|(surface_glycoprotein:TTT1456-1458CCT(F486P)) T23019C|(surface_glycoprotein:TTT1456-1458CCT(F486P)) T23031C|(surface_glycoprotein:T1469C(F490S)) A23055G|(surface_glycoprotein:A1493G(Q498R)) A23063T|(surface_glycoprotein:A1501T(N501Y)) T23075C|(surface_glycoprotein:T1513C(Y505H)) 23214	5	0.001
22970 G22992A|(surface_glycoprotein:G1430A(S477N)) C22995A|(surface_glycoprotein:C1433A(T478K)) G23009A|(surface_glycoprotein:G1447A(V483I)) A23013C|(surface_glycoprotein:A1451C(E484A)) T23018C|(surface_glycoprotein:TTT1456-1458CCT(F486P)) T23019C|(surface_glycoprotein:TTT1456-1458CCT(F486P)) T23031C|(surface_glycoprotein:T1469C(F490S)) A23055G|(surface_glycoprotein:A1493G(Q498R)) A23063T|(surface_glycoprotein:A1501T(N501Y)) T23075C|(surface_glycoprotein:T1513C(Y505H)) 23214	4	0
22970 G22992A|(surface_glycoprotein:G1430A(S477N)) C22995G|(surface_glycoprotein:C1433G(T478R)) A23013C|(surface_glycoprotein:A1451C(E484A)) T23018C|(surface_glycoprotein:TTT1456-1458CCT(F486P)) T23019C|(surface_glycoprotein:TTT1456-1458CCT(F486P)) T23031C|(surface_glycoprotein:T1469C(F490S)) A23055G|(surface_glycoprotein:A1493G(Q498R)) A23063T|(surface_glycoprotein:A1501T(N501Y)) T23075C|(surface_glycoprotein:T1513C(Y505H)) 23214	4	0
16683 C16757T|(ORF1ab_polyprotein:C16493T(P5498L)) 16892	3	0
22970 G22992A|(surface_glycoprotein:G1430A(S477N)) C22995A|(surface_glycoprotein:C1433A(T478K)) A23013C|(surface_glycoprotein:A1451C(E484A)) T23018C|(surface_glycoprotein:TTT1456-1458CCT(F486P)) T23019C|(surface_glycoprotein:TTT1456-1458CCT(F486P)) T23031C|(surface_glycoprotein:T1469C(F490S)) A23055G|(surface_glycoprotein:A1493G(Q498R)) A23063T|(surface_glycoprotein:A1501T(N501Y)) G23073A|(surface_glycoprotein:G1511A(G504D)) T23075C|(surface_glycoprotein:T1513C(Y505H)) 23214	3	0
22970 G22992A|(surface_glycoprotein:G1430A(S477N)) C22995A|(surface_glycoprotein:C1433A(T478K)) G23007A|(surface_glycoprotein:G1445A(G482D)) A23013C|(surface_glycoprotein:A1451C(E484A)) T23018C|(surface_glycoprotein:TTT1456-1458CCT(F486P)) T23019C|(surface_glycoprotein:TTT1456-1458CCT(F486P)) T23031C|(surface_glycoprotein:T1469C(F490S)) A23055G|(surface_glycoprotein:A1493G(Q498R)) A23063T|(surface_glycoprotein:A1501T(N501Y)) T23075C|(surface_glycoprotein:T1513C(Y505H)) 23214	3	0
22851 T22882G|(surface_glycoprotein:T1320G(N440K)) G22895C|(surface_glycoprotein:GTT1333-1335CCT(V445P)) T22896C|(surface_glycoprotein:GTT1333-1335CCT(V445P)) G22898A|(surface_glycoprotein:G1336A(G446S)) T22907C|(surface_glycoprotein:T1345C(Y449H)) T22942G|(surface_glycoprotein:T1380G(N460K)) G22992A|(surface_glycoprotein:G1430A(S477N)) C22995A|(surface_glycoprotein:C1433A(T478K)) A23013C|(surface_glycoprotein:A1451C(E484A)) T23018C|(surface_glycoprotein:TTT1456-1458CCT(F486P)) T23019C|(surface_glycoprotein:TTT1456-1458CCT(F486P)) T23031C|(surface_glycoprotein:T1469C(F490S)) A23055G|(surface_glycoprotein:A1493G(Q498R)) A23063T|(surface_glycoprotein:A1501T(N501Y)) T23075C|(surface_glycoprotein:T1513C(Y505H)) 23102	3	0.001
22851 T22882G|(surface_glycoprotein:T1320G(N440K)) G22895C|(surface_glycoprotein:GTT1333-1335CCT(V445P)) T22896C|(surface_glycoprotein:GTT1333-1335CCT(V445P)) G22898A|(surface_glycoprotein:G1336A(G446S)) T22942G|(surface_glycoprotein:T1380G(N460K)) G22992A|(surface_glycoprotein:G1430A(S477N)) C22995A|(surface_glycoprotein:C1433A(T478K)) A23013C|(surface_glycoprotein:A1451C(E484A)) T23018C|(surface_glycoprotein:TTT1456-1458CCT(F486P)) T23019C|(surface_glycoprotein:TTT1456-1458CCT(F486P)) T23031C|(surface_glycoprotein:T1469C(F490S)) A23055G|(surface_glycoprotein:A1493G(Q498R)) A23060T|(surface_glycoprotein:A1498T(T500S)) A23063T|(surface_glycoprotein:A1501T(N501Y)) T23075C|(surface_glycoprotein:T1513C(Y505H)) 23117	2	0.001
22970 G22992A|(surface_glycoprotein:G1430A(S477N)) C22995A|(surface_glycoprotein:C1433A(T478K)) A23013T|(surface_glycoprotein:A1451T(E484V)) T23018C|(surface_glycoprotein:TTT1456-1458CCT(F486P)) T23019C|(surface_glycoprotein:TTT1456-1458CCT(F486P)) T23031C|(surface_glycoprotein:T1469C(F490S)) A23055G|(surface_glycoprotein:A1493G(Q498R)) A23063T|(surface_glycoprotein:A1501T(N501Y)) T23075C|(surface_glycoprotein:T1513C(Y505H)) 23214	2	0
22970 G22992A|(surface_glycoprotein:G1430A(S477N)) C22995A|(surface_glycoprotein:C1433A(T478K)) G23012A|(surface_glycoprotein:GAA1450-1452ACA(E484T)) A23013C|(surface_glycoprotein:GAA1450-1452ACA(E484T)) T23018C|(surface_glycoprotein:TTT1456-1458CCT(F486P)) T23019C|(surface_glycoprotein:TTT1456-1458CCT(F486P)) T23031C|(surface_glycoprotein:T1469C(F490S)) A23055G|(surface_glycoprotein:A1493G(Q498R)) A23063T|(surface_glycoprotein:A1501T(N501Y)) T23075C|(surface_glycoprotein:T1513C(Y505H)) 23214	2	0
22851 T22882G|(surface_glycoprotein:T1320G(N440K)) G22895C|(surface_glycoprotein:GTT1333-1335CCT(V445P)) T22896C|(surface_glycoprotein:GTT1333-1335CCT(V445P)) G22898A|(surface_glycoprotein:G1336A(G446S)) A22910G|(surface_glycoprotein:A1348G(N450D)) T22942G|(surface_glycoprotein:T1380G(N460K)) G22992A|(surface_glycoprotein:G1430A(S477N)) C22995A|(surface_glycoprotein:C1433A(T478K)) A23013C|(surface_glycoprotein:A1451C(E484A)) T23018C|(surface_glycoprotein:TTT1456-1458CCT(F486P)) T23019C|(surface_glycoprotein:TTT1456-1458CCT(F486P)) T23031C|(surface_glycoprotein:T1469C(F490S)) A23055G|(surface_glycoprotein:A1493G(Q498R)) A23063T|(surface_glycoprotein:A1501T(N501Y)) T23075C|(surface_glycoprotein:T1513C(Y505H)) 23102	2	0.001
/mnt/d/SRA/SARS2/Wastewater/FromWI/unique_seqs_2023_02_14/31/SRR23352244.SARS2.wg_unique_seqs.tsv.gz
SRR23352244	PRJNA889839	SAMN33142181	Wisconsin State Laboratory of Hygiene	2023-01-24	USA: Wisconsin,	<
22970 G22992A|(surface_glycoprotein:G1430A(S477N)) C22995A|(surface_glycoprotein:C1433A(T478K)) T23010C|(surface_glycoprotein:T1448C(V483A)) A23013C|(surface_glycoprotein:A1451C(E484A)) T23018C|(surface_glycoprotein:TTT1456-1458CCT(F486P)) T23019C|(surface_glycoprotein:TTT1456-1458CCT(F486P)) T23031C|(surface_glycoprotein:T1469C(F490S)) A23055G|(surface_glycoprotein:A1493G(Q498R)) A23063T|(surface_glycoprotein:A1501T(N501Y)) T23075C|(surface_glycoprotein:T1513C(Y505H)) 23214	3	0
16683 C16757T|(ORF1ab_polyprotein:C16493T(P5498L)) 16892	3	0.002
22970 G22992A|(surface_glycoprotein:G1430A(S477N)) C22995A|(surface_glycoprotein:C1433A(T478K)) A23013C|(surface_glycoprotein:A1451C(E484A)) T23018C|(surface_glycoprotein:TTT1456-1458CCT(F486P)) T23019C|(surface_glycoprotein:TTT1456-1458CCT(F486P)) T23031C|(surface_glycoprotein:T1469C(F490S)) T23042C|(surface_glycoprotein:T1480C(S494P)) A23055G|(surface_glycoprotein:A1493G(Q498R)) A23063T|(surface_glycoprotein:A1501T(N501Y)) T23075C|(surface_glycoprotein:T1513C(Y505H)) 23214	2	0
22851 T22882G|(surface_glycoprotein:T1320G(N440K)) G22895C|(surface_glycoprotein:GTT1333-1335CCT(V445P)) T22896C|(surface_glycoprotein:GTT1333-1335CCT(V445P)) G22898A|(surface_glycoprotein:G1336A(G446S)) T22942G|(surface_glycoprotein:T1380G(N460K)) G22992A|(surface_glycoprotein:G1430A(S477N)) C22995A|(surface_glycoprotein:C1433A(T478K)) A23013C|(surface_glycoprotein:A1451C(E484A)) T23018C|(surface_glycoprotein:TTT1456-1458CCT(F486P)) T23019C|(surface_glycoprotein:TTT1456-1458CCT(F486P)) T23031C|(surface_glycoprotein:T1469C(F490S)) A23055G|(surface_glycoprotein:A1493G(Q498R)) A23060T|(surface_glycoprotein:A1498T(T500S)) A23063T|(surface_glycoprotein:A1501T(N501Y)) T23075C|(surface_glycoprotein:T1513C(Y505H)) 23102	2	0.001
/mnt/d/SRA/SARS2/Wastewater/FromWI/unique_seqs_2023_02_14/31/SRR23352256.SARS2.wg_unique_seqs.tsv.gz
SRR23352256	PRJNA889839	SAMN33142199	Wisconsin State Laboratory of Hygiene	2023-01-17	USA: Wisconsin,	<
22970 G22992A|(surface_glycoprotein:G1430A(S477N)) C22995A|(surface_glycoprotein:C1433A(T478K)) A23013C|(surface_glycoprotein:A1451C(E484A)) T23018C|(surface_glycoprotein:TTT1456-1458CCT(F486P)) T23019C|(surface_glycoprotein:TTT1456-1458CCT(F486P)) T23031C|(surface_glycoprotein:T1469C(F490S)) T23042C|(surface_glycoprotein:T1480C(S494P)) A23055G|(surface_glycoprotein:A1493G(Q498R)) A23063T|(surface_glycoprotein:A1501T(N501Y)) T23075C|(surface_glycoprotein:T1513C(Y505H)) C23191-23191del|(surface_glycoprotein:1629-1629del(543fs)) 23214	7	0.001
22970 G22992A|(surface_glycoprotein:G1430A(S477N)) C22995A|(surface_glycoprotein:C1433A(T478K)) G23009A|(surface_glycoprotein:G1447A(V483I)) A23013C|(surface_glycoprotein:A1451C(E484A)) T23018C|(surface_glycoprotein:TTT1456-1458CCT(F486P)) T23019C|(surface_glycoprotein:TTT1456-1458CCT(F486P)) T23031C|(surface_glycoprotein:T1469C(F490S)) A23055G|(surface_glycoprotein:A1493G(Q498R)) A23063T|(surface_glycoprotein:A1501T(N501Y)) T23075C|(surface_glycoprotein:T1513C(Y505H)) C23191-23191del|(surface_glycoprotein:1629-1629del(543fs)) 23214	2	0
22970 A22991G|(surface_glycoprotein:AGC1429-1431GAC(S477D)) G22992A|(surface_glycoprotein:AGC1429-1431GAC(S477D)) C22995A|(surface_glycoprotein:C1433A(T478K)) A23013C|(surface_glycoprotein:A1451C(E484A)) T23018C|(surface_glycoprotein:TTT1456-1458CCT(F486P)) T23019C|(surface_glycoprotein:TTT1456-1458CCT(F486P)) T23031C|(surface_glycoprotein:T1469C(F490S)) A23055G|(surface_glycoprotein:A1493G(Q498R)) A23063T|(surface_glycoprotein:A1501T(N501Y)) T23075C|(surface_glycoprotein:T1513C(Y505H)) C23191-23191del|(surface_glycoprotein:1629-1629del(543fs)) 23214	2	0
22970 G22992A|(surface_glycoprotein:G1430A(S477N)) C22995G|(surface_glycoprotein:C1433G(T478R)) A23013C|(surface_glycoprotein:A1451C(E484A)) T23018C|(surface_glycoprotein:TTT1456-1458CCT(F486P)) T23019C|(surface_glycoprotein:TTT1456-1458CCT(F486P)) T23031C|(surface_glycoprotein:T1469C(F490S)) A23055G|(surface_glycoprotein:A1493G(Q498R)) A23063T|(surface_glycoprotein:A1501T(N501Y)) T23075C|(surface_glycoprotein:T1513C(Y505H)) C23191-23191del|(surface_glycoprotein:1629-1629del(543fs)) 23214	2	0
22970 G22992A|(surface_glycoprotein:G1430A(S477N)) C22995A|(surface_glycoprotein:C1433A(T478K)) A23013C|(surface_glycoprotein:A1451C(E484A)) T23018C|(surface_glycoprotein:TTT1456-1458CCT(F486P)) T23019C|(surface_glycoprotein:TTT1456-1458CCT(F486P)) T23031C|(surface_glycoprotein:T1469C(F490S)) A23055G|(surface_glycoprotein:A1493G(Q498R)) A23060T|(surface_glycoprotein:A1498T(T500S)) A23063T|(surface_glycoprotein:A1501T(N501Y)) T23075C|(surface_glycoprotein:T1513C(Y505H)) C23191-23191del|(surface_glycoprotein:1629-1629del(543fs)) 23214	2	0
16559 C16757T|(ORF1ab_polyprotein:C16493T(P5498L)) 16770	2	0.001
/mnt/d/SRA/SARS2/Wastewater/FromWI/unique_seqs_2023_02_14/31/SRR23352258.SARS2.wg_unique_seqs.tsv.gz
SRR23352258	PRJNA889839	SAMN33142197	Wisconsin State Laboratory of Hygiene	2023-01-17	USA: Wisconsin,	<
22851 T22882G|(surface_glycoprotein:T1320G(N440K)) G22895C|(surface_glycoprotein:GTT1333-1335CCT(V445P)) T22896C|(surface_glycoprotein:GTT1333-1335CCT(V445P)) G22898A|(surface_glycoprotein:G1336A(G446S)) T22928C|(surface_glycoprotein:T1366C(F456L)) T22942G|(surface_glycoprotein:T1380G(N460K)) G22992A|(surface_glycoprotein:G1430A(S477N)) C22995A|(surface_glycoprotein:C1433A(T478K)) A23013C|(surface_glycoprotein:A1451C(E484A)) T23018C|(surface_glycoprotein:TTT1456-1458CCT(F486P)) T23019C|(surface_glycoprotein:TTT1456-1458CCT(F486P)) T23031C|(surface_glycoprotein:T1469C(F490S)) A23055G|(surface_glycoprotein:A1493G(Q498R)) A23063T|(surface_glycoprotein:A1501T(N501Y)) T23075C|(surface_glycoprotein:T1513C(Y505H)) 23102	4	0.001
16683 C16757T|(ORF1ab_polyprotein:C16493T(P5498L)) 16892	3	0
22851 A22881G|(surface_glycoprotein:AAT1318-1320AGG(N440R)) T22882G|(surface_glycoprotein:AAT1318-1320AGG(N440R)) G22895C|(surface_glycoprotein:GTT1333-1335CCT(V445P)) T22896C|(surface_glycoprotein:GTT1333-1335CCT(V445P)) G22898A|(surface_glycoprotein:G1336A(G446S)) T22942G|(surface_glycoprotein:T1380G(N460K)) G22992A|(surface_glycoprotein:G1430A(S477N)) C22995A|(surface_glycoprotein:C1433A(T478K)) A23013C|(surface_glycoprotein:A1451C(E484A)) T23018C|(surface_glycoprotein:TTT1456-1458CCT(F486P)) T23019C|(surface_glycoprotein:TTT1456-1458CCT(F486P)) T23031C|(surface_glycoprotein:T1469C(F490S)) A23055G|(surface_glycoprotein:A1493G(Q498R)) A23063T|(surface_glycoprotein:A1501T(N501Y)) T23075C|(surface_glycoprotein:T1513C(Y505H)) 23102	3	0.001
22851 A22880G|(surface_glycoprotein:AAT1318-1320GAG(N440E)) T22882G|(surface_glycoprotein:AAT1318-1320GAG(N440E)) G22895C|(surface_glycoprotein:GTT1333-1335CCT(V445P)) T22896C|(surface_glycoprotein:GTT1333-1335CCT(V445P)) G22898A|(surface_glycoprotein:G1336A(G446S)) T22942G|(surface_glycoprotein:T1380G(N460K)) G22992A|(surface_glycoprotein:G1430A(S477N)) C22995A|(surface_glycoprotein:C1433A(T478K)) A23013C|(surface_glycoprotein:A1451C(E484A)) T23018C|(surface_glycoprotein:TTT1456-1458CCT(F486P)) T23019C|(surface_glycoprotein:TTT1456-1458CCT(F486P)) T23031C|(surface_glycoprotein:T1469C(F490S)) A23055G|(surface_glycoprotein:A1493G(Q498R)) A23063T|(surface_glycoprotein:A1501T(N501Y)) T23075C|(surface_glycoprotein:T1513C(Y505H)) 23102	3	0.001
22851 T22882G|(surface_glycoprotein:T1320G(N440K)) G22895C|(surface_glycoprotein:GTT1333-1335CCT(V445P)) T22896C|(surface_glycoprotein:GTT1333-1335CCT(V445P)) G22898A|(surface_glycoprotein:G1336A(G446S)) T22942G|(surface_glycoprotein:T1380G(N460K)) G22992A|(surface_glycoprotein:G1430A(S477N)) C22995G|(surface_glycoprotein:C1433G(T478R)) A23013C|(surface_glycoprotein:A1451C(E484A)) T23018C|(surface_glycoprotein:TTT1456-1458CCT(F486P)) T23019C|(surface_glycoprotein:TTT1456-1458CCT(F486P)) T23031C|(surface_glycoprotein:T1469C(F490S)) A23055G|(surface_glycoprotein:A1493G(Q498R)) A23063T|(surface_glycoprotein:A1501T(N501Y)) T23075C|(surface_glycoprotein:T1513C(Y505H)) 23102	2	0
22851 T22882G|(surface_glycoprotein:T1320G(N440K)) G22895C|(surface_glycoprotein:GTT1333-1335CCT(V445P)) T22896C|(surface_glycoprotein:GTT1333-1335CCT(V445P)) G22898A|(surface_glycoprotein:G1336A(G446S)) T22942G|(surface_glycoprotein:T1380G(N460K)) G22992A|(surface_glycoprotein:G1430A(S477N)) C22995A|(surface_glycoprotein:C1433A(T478K)) G23007A|(surface_glycoprotein:G1445A(G482D)) A23013C|(surface_glycoprotein:A1451C(E484A)) T23018C|(surface_glycoprotein:TTT1456-1458CCT(F486P)) T23019C|(surface_glycoprotein:TTT1456-1458CCT(F486P)) T23031C|(surface_glycoprotein:T1469C(F490S)) A23055G|(surface_glycoprotein:A1493G(Q498R)) A23063T|(surface_glycoprotein:A1501T(N501Y)) T23075C|(surface_glycoprotein:T1513C(Y505H)) 23102	2	0
22851 T22882G|(surface_glycoprotein:T1320G(N440K)) G22895C|(surface_glycoprotein:GTT1333-1335CCT(V445P)) T22896C|(surface_glycoprotein:GTT1333-1335CCT(V445P)) G22898A|(surface_glycoprotein:G1336A(G446S)) T22942G|(surface_glycoprotein:T1380G(N460K)) G22992A|(surface_glycoprotein:G1430A(S477N)) C22995A|(surface_glycoprotein:C1433A(T478K)) A23013C|(surface_glycoprotein:A1451C(E484A)) T23018C|(surface_glycoprotein:TTT1456-1458CCT(F486P)) T23019C|(surface_glycoprotein:TTT1456-1458CCT(F486P)) T23031C|(surface_glycoprotein:T1469C(F490S)) A23055G|(surface_glycoprotein:A1493G(Q498R)) A23063T|(surface_glycoprotein:A1501T(N501Y)) G23073A|(surface_glycoprotein:G1511A(G504D)) T23075C|(surface_glycoprotein:T1513C(Y505H)) 23102	2	0
22851 T22882G|(surface_glycoprotein:T1320G(N440K)) G22895C|(surface_glycoprotein:GTT1333-1335CCT(V445P)) T22896C|(surface_glycoprotein:GTT1333-1335CCT(V445P)) G22898A|(surface_glycoprotein:G1336A(G446S)) T22942G|(surface_glycoprotein:T1380G(N460K)) G22992A|(surface_glycoprotein:G1430A(S477N)) C22995A|(surface_glycoprotein:C1433A(T478K)) A23013T|(surface_glycoprotein:A1451T(E484V)) T23018C|(surface_glycoprotein:TTT1456-1458CCT(F486P)) T23019C|(surface_glycoprotein:TTT1456-1458CCT(F486P)) T23031C|(surface_glycoprotein:T1469C(F490S)) A23055G|(surface_glycoprotein:A1493G(Q498R)) A23063T|(surface_glycoprotein:A1501T(N501Y)) T23075C|(surface_glycoprotein:T1513C(Y505H)) 23102	2	0
22851 T22882G|(surface_glycoprotein:T1320G(N440K)) G22895C|(surface_glycoprotein:GTT1333-1335CCT(V445P)) T22896C|(surface_glycoprotein:GTT1333-1335CCT(V445P)) G22898A|(surface_glycoprotein:G1336A(G446S)) T22942G|(surface_glycoprotein:T1380G(N460K)) G22992A|(surface_glycoprotein:G1430A(S477N)) C22995A|(surface_glycoprotein:C1433A(T478K)) T23010C|(surface_glycoprotein:T1448C(V483A)) A23013C|(surface_glycoprotein:A1451C(E484A)) T23018C|(surface_glycoprotein:TTT1456-1458CCT(F486P)) T23019C|(surface_glycoprotein:TTT1456-1458CCT(F486P)) T23031C|(surface_glycoprotein:T1469C(F490S)) A23055G|(surface_glycoprotein:A1493G(Q498R)) A23063T|(surface_glycoprotein:A1501T(N501Y)) T23075C|(surface_glycoprotein:T1513C(Y505H)) 23102	2	0
/mnt/d/SRA/SARS2/Wastewater/FromWI/unique_seqs_2023_02_14/31/SRR23352261.SARS2.wg_unique_seqs.tsv.gz
SRR23352261	PRJNA889839	SAMN33142193	Wisconsin State Laboratory of Hygiene	2023-01-25	USA: Wisconsin,	>
22851 T22882G|(surface_glycoprotein:T1320G(N440K)) GTT22895-22897del|(surface_glycoprotein:1333-1335del(V445del)) G22898C|(surface_glycoprotein:GGT1336-1338CCT(G446P)) G22899C|(surface_glycoprotein:GGT1336-1338CCT(G446P)) G22901A|(surface_glycoprotein:G1339A(G447S)) T22942G|(surface_glycoprotein:T1380G(N460K)) G22992A|(surface_glycoprotein:G1430A(S477N)) C22995A|(surface_glycoprotein:C1433A(T478K)) A23013C|(surface_glycoprotein:A1451C(E484A)) T23018C|(surface_glycoprotein:TTT1456-1458CCT(F486P)) T23019C|(surface_glycoprotein:TTT1456-1458CCT(F486P)) T23031C|(surface_glycoprotein:T1469C(F490S)) A23055G|(surface_glycoprotein:A1493G(Q498R)) A23063T|(surface_glycoprotein:A1501T(N501Y)) T23075C|(surface_glycoprotein:T1513C(Y505H)) 23102	186	0.091
22851 T22882G|(surface_glycoprotein:T1320G(N440K)) GTT22895-22897del|(surface_glycoprotein:1333-1335del(V445del)) G22898C|(surface_glycoprotein:GGT1336-1338CCT(G446P)) G22899C|(surface_glycoprotein:GGT1336-1338CCT(G446P)) G22901A|(surface_glycoprotein:G1339A(G447S)) T22942G|(surface_glycoprotein:T1380G(N460K)) G22992A|(surface_glycoprotein:G1430A(S477N)) C22995A|(surface_glycoprotein:C1433A(T478K)) A23013C|(surface_glycoprotein:A1451C(E484A)) T23018C|(surface_glycoprotein:TTT1456-1458CCT(F486P)) T23019C|(surface_glycoprotein:TTT1456-1458CCT(F486P)) T23031C|(surface_glycoprotein:T1469C(F490S)) A23055G|(surface_glycoprotein:A1493G(Q498R)) A23063T|(surface_glycoprotein:A1501T(N501Y)) T23075C|(surface_glycoprotein:T1513C(Y505H)) 23117	22	0.011
22851 T22882G|(surface_glycoprotein:T1320G(N440K)) GTT22895-22897del|(surface_glycoprotein:1333-1335del(V445del)) G22898C|(surface_glycoprotein:GGT1336-1338CCT(G446P)) G22899C|(surface_glycoprotein:GGT1336-1338CCT(G446P)) G22901A|(surface_glycoprotein:G1339A(G447S)) T22942G|(surface_glycoprotein:T1380G(N460K)) G22992A|(surface_glycoprotein:G1430A(S477N)) C22995A|(surface_glycoprotein:C1433A(T478K)) T23008C|(surface_glycoprotein:T1446C(G482G)) A23013C|(surface_glycoprotein:A1451C(E484A)) T23018C|(surface_glycoprotein:TTT1456-1458CCT(F486P)) T23019C|(surface_glycoprotein:TTT1456-1458CCT(F486P)) T23031C|(surface_glycoprotein:T1469C(F490S)) A23055G|(surface_glycoprotein:A1493G(Q498R)) A23063T|(surface_glycoprotein:A1501T(N501Y)) T23075C|(surface_glycoprotein:T1513C(Y505H)) 23102	8	0.004
22970 G22992A|(surface_glycoprotein:G1430A(S477N)) C22995A|(surface_glycoprotein:C1433A(T478K)) T23010C|(surface_glycoprotein:T1448C(V483A)) A23013C|(surface_glycoprotein:A1451C(E484A)) T23018C|(surface_glycoprotein:TTT1456-1458CCT(F486P)) T23019C|(surface_glycoprotein:TTT1456-1458CCT(F486P)) T23031C|(surface_glycoprotein:T1469C(F490S)) A23055G|(surface_glycoprotein:A1493G(Q498R)) A23063T|(surface_glycoprotein:A1501T(N501Y)) T23075C|(surface_glycoprotein:T1513C(Y505H)) 23214	3	0
22851 T22882G|(surface_glycoprotein:T1320G(N440K)) GTT22895-22897del|(surface_glycoprotein:1333-1335del(V445del)) G22898C|(surface_glycoprotein:GGT1336-1338CCT(G446P)) G22899C|(surface_glycoprotein:GGT1336-1338CCT(G446P)) G22901A|(surface_glycoprotein:G1339A(G447S)) T22942G|(surface_glycoprotein:T1380G(N460K)) G22992A|(surface_glycoprotein:G1430A(S477N)) C22995A|(surface_glycoprotein:C1433A(T478K)) C22997T|(surface_glycoprotein:C1435T(P479S)) A23013C|(surface_glycoprotein:A1451C(E484A)) T23018C|(surface_glycoprotein:TTT1456-1458CCT(F486P)) T23019C|(surface_glycoprotein:TTT1456-1458CCT(F486P)) T23031C|(surface_glycoprotein:T1469C(F490S)) A23055G|(surface_glycoprotein:A1493G(Q498R)) A23063T|(surface_glycoprotein:A1501T(N501Y)) T23075C|(surface_glycoprotein:T1513C(Y505H)) 23102	3	0.001
22851 T22882G|(surface_glycoprotein:T1320G(N440K)) GTT22895-22897del|(surface_glycoprotein:1333-1335del(V445del)) G22898C|(surface_glycoprotein:GGT1336-1338CCT(G446P)) G22899C|(surface_glycoprotein:GGT1336-1338CCT(G446P)) G22901A|(surface_glycoprotein:G1339A(G447S)) T22942G|(surface_glycoprotein:T1380G(N460K)) T22967C|(surface_glycoprotein:T1405C(S469P)) G22992A|(surface_glycoprotein:G1430A(S477N)) C22995A|(surface_glycoprotein:C1433A(T478K)) A23013C|(surface_glycoprotein:A1451C(E484A)) T23018C|(surface_glycoprotein:TTT1456-1458CCT(F486P)) T23019C|(surface_glycoprotein:TTT1456-1458CCT(F486P)) T23031C|(surface_glycoprotein:T1469C(F490S)) A23055G|(surface_glycoprotein:A1493G(Q498R)) A23063T|(surface_glycoprotein:A1501T(N501Y)) T23075C|(surface_glycoprotein:T1513C(Y505H)) 23102	2	0.001
22851 T22882G|(surface_glycoprotein:T1320G(N440K)) T22888C|(surface_glycoprotein:T1326C(D442D)) GTT22895-22897del|(surface_glycoprotein:1333-1335del(V445del)) G22898C|(surface_glycoprotein:GGT1336-1338CCT(G446P)) G22899C|(surface_glycoprotein:GGT1336-1338CCT(G446P)) G22901A|(surface_glycoprotein:G1339A(G447S)) T22942G|(surface_glycoprotein:T1380G(N460K)) G22992A|(surface_glycoprotein:G1430A(S477N)) C22995A|(surface_glycoprotein:C1433A(T478K)) A23013C|(surface_glycoprotein:A1451C(E484A)) T23018C|(surface_glycoprotein:TTT1456-1458CCT(F486P)) T23019C|(surface_glycoprotein:TTT1456-1458CCT(F486P)) T23031C|(surface_glycoprotein:T1469C(F490S)) A23055G|(surface_glycoprotein:A1493G(Q498R)) A23063T|(surface_glycoprotein:A1501T(N501Y)) T23075C|(surface_glycoprotein:T1513C(Y505H)) 23102	2	0.001
22851 T22882G|(surface_glycoprotein:T1320G(N440K)) GTT22895-22897del|(surface_glycoprotein:1333-1335del(V445del)) G22898C|(surface_glycoprotein:GGT1336-1338CCT(G446P)) G22899C|(surface_glycoprotein:GGT1336-1338CCT(G446P)) G22901A|(surface_glycoprotein:G1339A(G447S)) T22942G|(surface_glycoprotein:T1380G(N460K)) G22992A|(surface_glycoprotein:G1430A(S477N)) C22995A|(surface_glycoprotein:ACA1432-1434AAG(T478K)) A22996G|(surface_glycoprotein:ACA1432-1434AAG(T478K)) A23013C|(surface_glycoprotein:A1451C(E484A)) T23018C|(surface_glycoprotein:TTT1456-1458CCT(F486P)) T23019C|(surface_glycoprotein:TTT1456-1458CCT(F486P)) T23031C|(surface_glycoprotein:T1469C(F490S)) A23055G|(surface_glycoprotein:A1493G(Q498R)) A23063T|(surface_glycoprotein:A1501T(N501Y)) T23075C|(surface_glycoprotein:T1513C(Y505H)) 23102	2	0.001
22851 T22882G|(surface_glycoprotein:T1320G(N440K)) GTT22895-22897del|(surface_glycoprotein:1333-1335del(V445del)) G22898C|(surface_glycoprotein:GGT1336-1338CCT(G446P)) G22899C|(surface_glycoprotein:GGT1336-1338CCT(G446P)) G22901A|(surface_glycoprotein:G1339A(G447S)) T22942G|(surface_glycoprotein:T1380G(N460K)) G22992A|(surface_glycoprotein:G1430A(S477N)) C22995A|(surface_glycoprotein:C1433A(T478K)) A23013C|(surface_glycoprotein:A1451C(E484A)) T23018C|(surface_glycoprotein:TTT1456-1458CCT(F486P)) T23019C|(surface_glycoprotein:TTT1456-1458CCT(F486P)) A23028G|(surface_glycoprotein:A1466G(Y489C)) T23031C|(surface_glycoprotein:T1469C(F490S)) A23055G|(surface_glycoprotein:A1493G(Q498R)) A23063T|(surface_glycoprotein:A1501T(N501Y)) T23075C|(surface_glycoprotein:T1513C(Y505H)) 23102	2	0.001
22970 A22976C|(surface_glycoprotein:A1414C(I472L)) G22992A|(surface_glycoprotein:G1430A(S477N)) C22995A|(surface_glycoprotein:C1433A(T478K)) A23013C|(surface_glycoprotein:A1451C(E484A)) T23018C|(surface_glycoprotein:TTT1456-1458CCT(F486P)) T23019C|(surface_glycoprotein:TTT1456-1458CCT(F486P)) T23031C|(surface_glycoprotein:T1469C(F490S)) A23055G|(surface_glycoprotein:A1493G(Q498R)) A23063T|(surface_glycoprotein:A1501T(N501Y)) T23075C|(surface_glycoprotein:T1513C(Y505H)) 23214	2	0
22851 T22882G|(surface_glycoprotein:T1320G(N440K)) T22885C|(surface_glycoprotein:T1323C(L441L)) GTT22895-22897del|(surface_glycoprotein:1333-1335del(V445del)) G22898C|(surface_glycoprotein:GGT1336-1338CCT(G446P)) G22899C|(surface_glycoprotein:GGT1336-1338CCT(G446P)) G22901A|(surface_glycoprotein:G1339A(G447S)) T22942G|(surface_glycoprotein:T1380G(N460K)) G22992A|(surface_glycoprotein:G1430A(S477N)) C22995A|(surface_glycoprotein:C1433A(T478K)) A23013C|(surface_glycoprotein:A1451C(E484A)) T23018C|(surface_glycoprotein:TTT1456-1458CCT(F486P)) T23019C|(surface_glycoprotein:TTT1456-1458CCT(F486P)) T23031C|(surface_glycoprotein:T1469C(F490S)) A23055G|(surface_glycoprotein:A1493G(Q498R)) A23063T|(surface_glycoprotein:A1501T(N501Y)) T23075C|(surface_glycoprotein:T1513C(Y505H)) 23102	2	0.001
/mnt/d/SRA/SARS2/Wastewater/FromWI/unique_seqs_2023_02_14/12/SRR23275695.SARS2.wg_unique_seqs.tsv.gz
SRR23275695	PRJNA889839	SAMN32963202	Wisconsin State Laboratory of Hygiene	2022-10-24	USA: Wisconsin,	<
22747 G22799A|(surface_glycoprotein:G1237A(G413R)) A22812C|(surface_glycoprotein:A1250C(K417T)) T22882G|(surface_glycoprotein:T1320G(N440K)) T22896C|(surface_glycoprotein:T1334C(V445A)) GGTA22901-22904del|(surface_glycoprotein:GGTAATTAT1339-1347AATdel(GNY447-449Ndel)) TT22906-22907del|(surface_glycoprotein:GGTAATTAT1339-1347AATdel(GNY447-449Ndel)) T22917A|(surface_glycoprotein:T1355A(L452Q)) A22920T|(surface_glycoprotein:A1358T(Y453F)) 22958	122	0.143
22970 G22992A|(surface_glycoprotein:G1430A(S477N)) T23010C|(surface_glycoprotein:T1448C(V483A)) G23012C|(surface_glycoprotein:GAA1450-1452CCA(E484P)) A23013C|(surface_glycoprotein:GAA1450-1452CCA(E484P)) T23018G|(surface_glycoprotein:TTT1456-1458GCT(F486A)) T23019C|(surface_glycoprotein:TTT1456-1458GCT(F486A)) C23039A|(surface_glycoprotein:CAA1477-1479ATA(Q493I)) A23040T|(surface_glycoprotein:CAA1477-1479ATA(Q493I)) C23054A|(surface_glycoprotein:C1492A(Q498K)) A23063T|(surface_glycoprotein:A1501T(N501Y)) T23075C|(surface_glycoprotein:T1513C(Y505H)) T23084A|(surface_glycoprotein:T1522A(Y508N)) T23119G|(surface_glycoprotein:T1557G(H519Q)) A23157G|(surface_glycoprotein:A1595G(N532S)) 23214	49	0.007
22802 A22812C|(surface_glycoprotein:A1250C(K417T)) G22869A|(surface_glycoprotein:G1307A(W436*)) T22882G|(surface_glycoprotein:T1320G(N440K)) T22896C|(surface_glycoprotein:T1334C(V445A)) GGTA22901-22904del|(surface_glycoprotein:GGTAATTAT1339-1347AATdel(GNY447-449Ndel)) TT22906-22907del|(surface_glycoprotein:GGTAATTAT1339-1347AATdel(GNY447-449Ndel)) T22917A|(surface_glycoprotein:T1355A(L452Q)) A22920T|(surface_glycoprotein:A1358T(Y453F)) 22958	10	0.012
22747 G22799A|(surface_glycoprotein:G1237A(G413R)) A22812C|(surface_glycoprotein:A1250C(K417T)) T22882G|(surface_glycoprotein:T1320G(N440K)) 22895	9	0.006
22747 G22799A|(surface_glycoprotein:G1237A(G413R)) A22812C|(surface_glycoprotein:A1250C(K417T)) T22882G|(surface_glycoprotein:T1320G(N440K)) T22896C|(surface_glycoprotein:T1334C(V445A)) GGTA22901-22904del|(surface_glycoprotein:GGTAATTAT1339-1347AATdel(GNY447-449Ndel)) TT22906-22907del|(surface_glycoprotein:GGTAATTAT1339-1347AATdel(GNY447-449Ndel)) T22917A|(surface_glycoprotein:T1355A(L452Q)) A22920T|(surface_glycoprotein:A1358T(Y453F)) 22973	8	0.089
22747 G22799A|(surface_glycoprotein:G1237A(G413R)) A22812C|(surface_glycoprotein:A1250C(K417T)) T22882G|(surface_glycoprotein:T1320G(N440K)) T22896C|(surface_glycoprotein:T1334C(V445A)) GGTA22901-22904del|(surface_glycoprotein:GGTAATTAT1339-1347AATdel(GNY447-449Ndel)) TT22906-22907del|(surface_glycoprotein:GGTAATTAT1339-1347AATdel(GNY447-449Ndel)) 22944	6	0.004
22987 T23010C|(surface_glycoprotein:T1448C(V483A)) G23012C|(surface_glycoprotein:GAA1450-1452CCA(E484P)) A23013C|(surface_glycoprotein:GAA1450-1452CCA(E484P)) T23018G|(surface_glycoprotein:TTT1456-1458GCT(F486A)) T23019C|(surface_glycoprotein:TTT1456-1458GCT(F486A)) C23039A|(surface_glycoprotein:CAA1477-1479ATA(Q493I)) A23040T|(surface_glycoprotein:CAA1477-1479ATA(Q493I)) C23054A|(surface_glycoprotein:C1492A(Q498K)) A23063T|(surface_glycoprotein:A1501T(N501Y)) T23075C|(surface_glycoprotein:T1513C(Y505H)) T23084A|(surface_glycoprotein:T1522A(Y508N)) T23119G|(surface_glycoprotein:T1557G(H519Q)) A23157G|(surface_glycoprotein:A1595G(N532S)) 23214	5	0.001
22748 G22799A|(surface_glycoprotein:G1237A(G413R)) A22812C|(surface_glycoprotein:A1250C(K417T)) T22882G|(surface_glycoprotein:T1320G(N440K)) T22896C|(surface_glycoprotein:T1334C(V445A)) GGTA22901-22904del|(surface_glycoprotein:GGTAATTAT1339-1347AATdel(GNY447-449Ndel)) TT22906-22907del|(surface_glycoprotein:GGTAATTAT1339-1347AATdel(GNY447-449Ndel)) T22917A|(surface_glycoprotein:T1355A(L452Q)) A22920T|(surface_glycoprotein:A1358T(Y453F)) 22958	3	0.004
22747 G22799A|(surface_glycoprotein:G1237A(G413R)) A22812C|(surface_glycoprotein:A1250C(K417T)) T22882G|(surface_glycoprotein:T1320G(N440K)) T22896C|(surface_glycoprotein:T1334C(V445A)) GGTA22901-22904del|(surface_glycoprotein:GGTAATTAT1339-1347AATdel(GNY447-449Ndel)) TT22906-22907del|(surface_glycoprotein:GGTAATTAT1339-1347AATdel(GNY447-449Ndel)) T22917A|(surface_glycoprotein:T1355A(L452Q)) A22920T|(surface_glycoprotein:A1358T(Y453F)) T22942G|(surface_glycoprotein:T1380G(N460K)) 22973	3	0.033
22970 G22992A|(surface_glycoprotein:G1430A(S477N)) T23010C|(surface_glycoprotein:T1448C(V483A)) G23012C|(surface_glycoprotein:GAA1450-1452CCA(E484P)) A23013C|(surface_glycoprotein:GAA1450-1452CCA(E484P)) T23018G|(surface_glycoprotein:TTT1456-1458GCT(F486A)) T23019C|(surface_glycoprotein:TTT1456-1458GCT(F486A)) C23039A|(surface_glycoprotein:CAA1477-1479ATA(Q493I)) A23040T|(surface_glycoprotein:CAA1477-1479ATA(Q493I)) C23054A|(surface_glycoprotein:C1492A(Q498K)) A23063T|(surface_glycoprotein:A1501T(N501Y)) T23075C|(surface_glycoprotein:T1513C(Y505H)) T23084A|(surface_glycoprotein:T1522A(Y508N)) T23119G|(surface_glycoprotein:T1557G(H519Q)) T23131A|(surface_glycoprotein:T1569A(T523T)) A23157G|(surface_glycoprotein:A1595G(N532S)) 23214	3	0
22729 G22799A|(surface_glycoprotein:G1237A(G413R)) A22812C|(surface_glycoprotein:A1250C(K417T)) T22882G|(surface_glycoprotein:T1320G(N440K)) T22896C|(surface_glycoprotein:T1334C(V445A)) GGTA22901-22904del|(surface_glycoprotein:GGTAATTAT1339-1347AATdel(GNY447-449Ndel)) TT22906-22907del|(surface_glycoprotein:GGTAATTAT1339-1347AATdel(GNY447-449Ndel)) T22917A|(surface_glycoprotein:T1355A(L452Q)) A22920T|(surface_glycoprotein:A1358T(Y453F)) 22958	2	0.004
22747 G22799A|(surface_glycoprotein:G1237A(G413R)) A22812C|(surface_glycoprotein:A1250C(K417T)) T22882G|(surface_glycoprotein:T1320G(N440K)) T22896C|(surface_glycoprotein:T1334C(V445A)) GGTA22901-22904del|(surface_glycoprotein:GGTAATTAT1339-1347AATdel(GNY447-449Ndel)) TT22906-22907del|(surface_glycoprotein:GGTAATTAT1339-1347AATdel(GNY447-449Ndel)) T22917A|(surface_glycoprotein:T1355A(L452Q)) A22920T|(surface_glycoprotein:A1358T(Y453F)) 22955	2	0.002
22747 G22799A|(surface_glycoprotein:G1237A(G413R)) A22812C|(surface_glycoprotein:A1250C(K417T)) T22873C|(surface_glycoprotein:T1311C(N437N)) T22882G|(surface_glycoprotein:T1320G(N440K)) T22896C|(surface_glycoprotein:T1334C(V445A)) GGTA22901-22904del|(surface_glycoprotein:GGTAATTAT1339-1347AATdel(GNY447-449Ndel)) TT22906-22907del|(surface_glycoprotein:GGTAATTAT1339-1347AATdel(GNY447-449Ndel)) T22917A|(surface_glycoprotein:T1355A(L452Q)) A22920T|(surface_glycoprotein:A1358T(Y453F)) 22958	2	0.002
22987 T23010C|(surface_glycoprotein:T1448C(V483A)) G23012C|(surface_glycoprotein:GAA1450-1452CCA(E484P)) A23013C|(surface_glycoprotein:GAA1450-1452CCA(E484P)) T23018G|(surface_glycoprotein:TTT1456-1458GCT(F486A)) T23019C|(surface_glycoprotein:TTT1456-1458GCT(F486A)) C23039A|(surface_glycoprotein:CAA1477-1479ATA(Q493I)) A23040T|(surface_glycoprotein:CAA1477-1479ATA(Q493I)) C23054A|(surface_glycoprotein:C1492A(Q498K)) A23063T|(surface_glycoprotein:A1501T(N501Y)) T23075C|(surface_glycoprotein:T1513C(Y505H)) T23084A|(surface_glycoprotein:T1522A(Y508N)) T23119G|(surface_glycoprotein:T1557G(H519Q)) A23157G|(surface_glycoprotein:A1595G(N532S)) T23174C|(surface_glycoprotein:T1612C(C538R)) 23214	2	0
22747 A22776G|(surface_glycoprotein:A1214G(D405G)) G22799A|(surface_glycoprotein:G1237A(G413R)) A22812C|(surface_glycoprotein:A1250C(K417T)) T22882G|(surface_glycoprotein:T1320G(N440K)) T22896C|(surface_glycoprotein:T1334C(V445A)) GGTA22901-22904del|(surface_glycoprotein:GGTAATTAT1339-1347AATdel(GNY447-449Ndel)) TT22906-22907del|(surface_glycoprotein:GGTAATTAT1339-1347AATdel(GNY447-449Ndel)) T22917A|(surface_glycoprotein:T1355A(L452Q)) A22920T|(surface_glycoprotein:A1358T(Y453F)) 22958	2	0.002
/mnt/d/SRA/SARS2/Wastewater/FromWI/unique_seqs_2023_02_14/12/SRR23275696.SARS2.wg_unique_seqs.tsv.gz
SRR23275696	PRJNA889839	SAMN32963391	Wisconsin State Laboratory of Hygiene	2023-01-02	USA: Wisconsin,	<
22851 T22882G|(surface_glycoprotein:T1320G(N440K)) G22895C|(surface_glycoprotein:GTT1333-1335CCT(V445P)) T22896C|(surface_glycoprotein:GTT1333-1335CCT(V445P)) G22898A|(surface_glycoprotein:G1336A(G446S)) T22942G|(surface_glycoprotein:T1380G(N460K)) G22992A|(surface_glycoprotein:G1430A(S477N)) C22995A|(surface_glycoprotein:C1433A(T478K)) T23010C|(surface_glycoprotein:T1448C(V483A)) A23013C|(surface_glycoprotein:A1451C(E484A)) T23018C|(surface_glycoprotein:TTT1456-1458CCT(F486P)) T23019C|(surface_glycoprotein:TTT1456-1458CCT(F486P)) T23031C|(surface_glycoprotein:T1469C(F490S)) A23055G|(surface_glycoprotein:A1493G(Q498R)) A23063T|(surface_glycoprotein:A1501T(N501Y)) T23075C|(surface_glycoprotein:T1513C(Y505H)) 23102	17	0.016
22970 G22992A|(surface_glycoprotein:G1430A(S477N)) C22995A|(surface_glycoprotein:C1433A(T478K)) T23010C|(surface_glycoprotein:T1448C(V483A)) A23013C|(surface_glycoprotein:A1451C(E484A)) T23018C|(surface_glycoprotein:TTT1456-1458CCT(F486P)) T23019C|(surface_glycoprotein:TTT1456-1458CCT(F486P)) T23031C|(surface_glycoprotein:T1469C(F490S)) A23055G|(surface_glycoprotein:A1493G(Q498R)) A23063T|(surface_glycoprotein:A1501T(N501Y)) T23075C|(surface_glycoprotein:T1513C(Y505H)) 23214	7	0.001
22970 G22992A|(surface_glycoprotein:G1430A(S477N)) C22995G|(surface_glycoprotein:C1433G(T478R)) A23013C|(surface_glycoprotein:A1451C(E484A)) T23018C|(surface_glycoprotein:TTT1456-1458CCT(F486P)) T23019C|(surface_glycoprotein:TTT1456-1458CCT(F486P)) T23031C|(surface_glycoprotein:T1469C(F490S)) A23055G|(surface_glycoprotein:A1493G(Q498R)) A23063T|(surface_glycoprotein:A1501T(N501Y)) T23075C|(surface_glycoprotein:T1513C(Y505H)) 23214	4	0.001
22970 G22992A|(surface_glycoprotein:G1430A(S477N)) C22995A|(surface_glycoprotein:C1433A(T478K)) A23013C|(surface_glycoprotein:A1451C(E484A)) T23018C|(surface_glycoprotein:TTT1456-1458CCT(F486P)) T23019C|(surface_glycoprotein:TTT1456-1458CCT(F486P)) T23031C|(surface_glycoprotein:T1469C(F490S)) T23042C|(surface_glycoprotein:T1480C(S494P)) A23055G|(surface_glycoprotein:A1493G(Q498R)) A23063T|(surface_glycoprotein:A1501T(N501Y)) T23075C|(surface_glycoprotein:T1513C(Y505H)) 23214	4	0.001
22970 G22992A|(surface_glycoprotein:G1430A(S477N)) C22995A|(surface_glycoprotein:C1433A(T478K)) A23013C|(surface_glycoprotein:A1451C(E484A)) T23018C|(surface_glycoprotein:TTT1456-1458CCT(F486P)) T23019C|(surface_glycoprotein:TTT1456-1458CCT(F486P)) T23031C|(surface_glycoprotein:T1469C(F490S)) T23042C|(surface_glycoprotein:T1480C(S494P)) A23055G|(surface_glycoprotein:A1493G(Q498R)) A23063T|(surface_glycoprotein:A1501T(N501Y)) T23075C|(surface_glycoprotein:T1513C(Y505H)) G23162T|(surface_glycoprotein:G1600T(V534F)) 23214	2	0
22970 G22992A|(surface_glycoprotein:G1430A(S477N)) C22995A|(surface_glycoprotein:C1433A(T478K)) A23013C|(surface_glycoprotein:A1451C(E484A)) T23018C|(surface_glycoprotein:TTT1456-1458CCT(F486P)) T23019C|(surface_glycoprotein:TTT1456-1458CCT(F486P)) T23031C|(surface_glycoprotein:T1469C(F490S)) A23055G|(surface_glycoprotein:A1493G(Q498R)) A23063T|(surface_glycoprotein:A1501T(N501Y)) G23073A|(surface_glycoprotein:G1511A(G504D)) T23075C|(surface_glycoprotein:T1513C(Y505H)) 23214	2	0
22970 A22991G|(surface_glycoprotein:AGC1429-1431GAC(S477D)) G22992A|(surface_glycoprotein:AGC1429-1431GAC(S477D)) C22995A|(surface_glycoprotein:C1433A(T478K)) A23013C|(surface_glycoprotein:A1451C(E484A)) T23018C|(surface_glycoprotein:TTT1456-1458CCT(F486P)) T23019C|(surface_glycoprotein:TTT1456-1458CCT(F486P)) T23031C|(surface_glycoprotein:T1469C(F490S)) A23055G|(surface_glycoprotein:A1493G(Q498R)) A23063T|(surface_glycoprotein:A1501T(N501Y)) T23075C|(surface_glycoprotein:T1513C(Y505H)) 23214	2	0
22970 22974-insertA|(surface_glycoprotein:1412insertA(471fs)) G22992A|(surface_glycoprotein:G1430A(S477N)) C22995G|(surface_glycoprotein:C1433G(T478R)) A23013C|(surface_glycoprotein:A1451C(E484A)) T23018C|(surface_glycoprotein:TTT1456-1458CCT(F486P)) T23019C|(surface_glycoprotein:TTT1456-1458CCT(F486P)) T23031C|(surface_glycoprotein:T1469C(F490S)) A23055G|(surface_glycoprotein:A1493G(Q498R)) A23063T|(surface_glycoprotein:A1501T(N501Y)) T23075C|(surface_glycoprotein:T1513C(Y505H)) 23214	2	0
22970 C22986T|(surface_glycoprotein:C1424T(A475V)) G22992A|(surface_glycoprotein:G1430A(S477N)) C22995A|(surface_glycoprotein:C1433A(T478K)) A23013C|(surface_glycoprotein:A1451C(E484A)) T23018C|(surface_glycoprotein:TTT1456-1458CCT(F486P)) T23019C|(surface_glycoprotein:TTT1456-1458CCT(F486P)) T23031C|(surface_glycoprotein:T1469C(F490S)) A23055G|(surface_glycoprotein:A1493G(Q498R)) A23063T|(surface_glycoprotein:A1501T(N501Y)) T23075C|(surface_glycoprotein:T1513C(Y505H)) G23162T|(surface_glycoprotein:G1600T(V534F)) 23214	2	0
/mnt/d/SRA/SARS2/Wastewater/FromWI/unique_seqs_2023_02_14/13/SRR22879192.SARS2.wg_unique_seqs.tsv.gz
SRR22879192	PRJNA850375	SAMN32378351	CDPHE-COVID	2022-03-17	USA: Colorado, Adams Arapahoe, county,	268004
22989 C23039A|(surface_glycoprotein:C1477A(Q493K)) C23054T|(surface_glycoprotein:CAA1492-1494TAC(Q498Y)) A23056C|(surface_glycoprotein:CAA1492-1494TAC(Q498Y)) 23086	3	0.021
22989 C23039A|(surface_glycoprotein:C1477A(Q493K)) C23054T|(surface_glycoprotein:CAA1492-1494TAC(Q498Y)) A23056C|(surface_glycoprotein:CAA1492-1494TAC(Q498Y)) 23139	3	0.021
22997 C23039A|(surface_glycoprotein:C1477A(Q493K)) C23054T|(surface_glycoprotein:CAA1492-1494TAC(Q498Y)) A23056C|(surface_glycoprotein:CAA1492-1494TAC(Q498Y)) 23147	3	0.017
22999 C23039A|(surface_glycoprotein:C1477A(Q493K)) C23054T|(surface_glycoprotein:CAA1492-1494TAC(Q498Y)) A23056C|(surface_glycoprotein:CAA1492-1494TAC(Q498Y)) 23149	3	0.015
22959 C23039A|(surface_glycoprotein:C1477A(Q493K)) C23054T|(surface_glycoprotein:CAA1492-1494TAC(Q498Y)) A23056C|(surface_glycoprotein:CAA1492-1494TAC(Q498Y)) 23091	2	0.032
22959 C23039A|(surface_glycoprotein:C1477A(Q493K)) C23054T|(surface_glycoprotein:CAA1492-1494TAC(Q498Y)) A23056C|(surface_glycoprotein:CAA1492-1494TAC(Q498Y)) 23109	2	0.032
23015 C23039A|(surface_glycoprotein:C1477A(Q493K)) C23054T|(surface_glycoprotein:CAA1492-1494TAC(Q498Y)) A23056C|(surface_glycoprotein:CAA1492-1494TAC(Q498Y)) 23088	2	0.008
22989 C23039A|(surface_glycoprotein:C1477A(Q493K)) C23054T|(surface_glycoprotein:CAA1492-1494TAC(Q498Y)) A23056C|(surface_glycoprotein:CAA1492-1494TAC(Q498Y)) 23117	2	0.014
22989 C23039A|(surface_glycoprotein:C1477A(Q493K)) C23054T|(surface_glycoprotein:CAA1492-1494TAC(Q498Y)) A23056C|(surface_glycoprotein:CAA1492-1494TAC(Q498Y)) 23096	2	0.014
22989 C23039A|(surface_glycoprotein:C1477A(Q493K)) C23054T|(surface_glycoprotein:CAA1492-1494TAC(Q498Y)) A23056C|(surface_glycoprotein:CAA1492-1494TAC(Q498Y)) C23202A|(surface_glycoprotein:C1640A(T547K)) 23205	2	0.014
/mnt/d/SRA/SARS2/Wastewater/FromWI/unique_seqs_2023_02_14/14/SRR23275801.SARS2.wg_unique_seqs.tsv.gz
SRR23275801	PRJNA889839	SAMN32963359	Wisconsin State Laboratory of Hygiene	2022-12-22	USA: Wisconsin,	<
22970 G22992A|(surface_glycoprotein:G1430A(S477N)) C22995A|(surface_glycoprotein:C1433A(T478K)) A23013C|(surface_glycoprotein:A1451C(E484A)) T23018C|(surface_glycoprotein:TTT1456-1458CCT(F486P)) T23019C|(surface_glycoprotein:TTT1456-1458CCT(F486P)) T23031C|(surface_glycoprotein:T1469C(F490S)) A23055T|(surface_glycoprotein:A1493T(Q498L)) A23063T|(surface_glycoprotein:A1501T(N501Y)) T23075C|(surface_glycoprotein:T1513C(Y505H)) 23214	167	0.06
22970 G22992A|(surface_glycoprotein:G1430A(S477N)) C22995A|(surface_glycoprotein:C1433A(T478K)) A23013C|(surface_glycoprotein:A1451C(E484A)) T23018C|(surface_glycoprotein:TTT1456-1458CCT(F486P)) T23019C|(surface_glycoprotein:TTT1456-1458CCT(F486P)) T23031C|(surface_glycoprotein:T1469C(F490S)) A23055T|(surface_glycoprotein:A1493T(Q498L)) A23063T|(surface_glycoprotein:A1501T(N501Y)) T23075C|(surface_glycoprotein:T1513C(Y505H)) 23243	5	0.008
22970 G22992A|(surface_glycoprotein:G1430A(S477N)) C22995A|(surface_glycoprotein:C1433A(T478K)) A23013C|(surface_glycoprotein:A1451C(E484A)) T23018C|(surface_glycoprotein:TTT1456-1458CCT(F486P)) T23019C|(surface_glycoprotein:TTT1456-1458CCT(F486P)) T23031C|(surface_glycoprotein:T1469C(F490S)) T23042C|(surface_glycoprotein:T1480C(S494P)) A23055G|(surface_glycoprotein:A1493G(Q498R)) A23063T|(surface_glycoprotein:A1501T(N501Y)) T23075C|(surface_glycoprotein:T1513C(Y505H)) 23214	5	0.002
22972 G22992A|(surface_glycoprotein:G1430A(S477N)) C22995A|(surface_glycoprotein:C1433A(T478K)) A23013C|(surface_glycoprotein:A1451C(E484A)) T23018C|(surface_glycoprotein:TTT1456-1458CCT(F486P)) T23019C|(surface_glycoprotein:TTT1456-1458CCT(F486P)) T23031C|(surface_glycoprotein:T1469C(F490S)) A23055T|(surface_glycoprotein:A1493T(Q498L)) A23063T|(surface_glycoprotein:A1501T(N501Y)) T23075C|(surface_glycoprotein:T1513C(Y505H)) 23214	3	0.001
22987 A23013C|(surface_glycoprotein:A1451C(E484A)) T23018C|(surface_glycoprotein:TTT1456-1458CCT(F486P)) T23019C|(surface_glycoprotein:TTT1456-1458CCT(F486P)) T23031C|(surface_glycoprotein:T1469C(F490S)) A23055T|(surface_glycoprotein:A1493T(Q498L)) A23063T|(surface_glycoprotein:A1501T(N501Y)) T23075C|(surface_glycoprotein:T1513C(Y505H)) 23214	3	0.001
22973 G22992A|(surface_glycoprotein:G1430A(S477N)) C22995A|(surface_glycoprotein:C1433A(T478K)) A23013C|(surface_glycoprotein:A1451C(E484A)) T23018C|(surface_glycoprotein:TTT1456-1458CCT(F486P)) T23019C|(surface_glycoprotein:TTT1456-1458CCT(F486P)) T23031C|(surface_glycoprotein:T1469C(F490S)) A23055T|(surface_glycoprotein:A1493T(Q498L)) A23063T|(surface_glycoprotein:A1501T(N501Y)) T23075C|(surface_glycoprotein:T1513C(Y505H)) 23214	2	0.001
16683 C16757T|(ORF1ab_polyprotein:C16493T(P5498L)) 16892	2	0.001
22970 G22992A|(surface_glycoprotein:G1430A(S477N)) C22995A|(surface_glycoprotein:C1433A(T478K)) A23013C|(surface_glycoprotein:A1451C(E484A)) T23018C|(surface_glycoprotein:TTT1456-1458CCT(F486P)) T23019C|(surface_glycoprotein:TTT1456-1458CCT(F486P)) T23031C|(surface_glycoprotein:T1469C(F490S)) A23055T|(surface_glycoprotein:A1493T(Q498L)) A23063T|(surface_glycoprotein:A1501T(N501Y)) T23075C|(surface_glycoprotein:T1513C(Y505H)) T23152C|(surface_glycoprotein:T1590C(S530S)) 23214	2	0.001
22970 T22977C|(surface_glycoprotein:T1415C(I472T)) G22992A|(surface_glycoprotein:G1430A(S477N)) C22995A|(surface_glycoprotein:C1433A(T478K)) A23013C|(surface_glycoprotein:A1451C(E484A)) T23018C|(surface_glycoprotein:TTT1456-1458CCT(F486P)) T23019C|(surface_glycoprotein:TTT1456-1458CCT(F486P)) T23031C|(surface_glycoprotein:T1469C(F490S)) A23055T|(surface_glycoprotein:A1493T(Q498L)) A23063T|(surface_glycoprotein:A1501T(N501Y)) T23075C|(surface_glycoprotein:T1513C(Y505H)) 23214	2	0.001
22970 C22982-22982del|(surface_glycoprotein:1420-1420del(474fs)) G22992A|(surface_glycoprotein:G1430A(S477N)) C22995A|(surface_glycoprotein:C1433A(T478K)) A23013C|(surface_glycoprotein:A1451C(E484A)) T23018C|(surface_glycoprotein:TTT1456-1458CCT(F486P)) T23019C|(surface_glycoprotein:TTT1456-1458CCT(F486P)) T23031C|(surface_glycoprotein:T1469C(F490S)) A23055T|(surface_glycoprotein:A1493T(Q498L)) A23063T|(surface_glycoprotein:A1501T(N501Y)) T23075C|(surface_glycoprotein:T1513C(Y505H)) 23214	2	0.001
22970 G22992A|(surface_glycoprotein:G1430A(S477N)) C22995A|(surface_glycoprotein:C1433A(T478K)) A23013C|(surface_glycoprotein:A1451C(E484A)) T23018C|(surface_glycoprotein:TTT1456-1458CCT(F486P)) T23019C|(surface_glycoprotein:TTT1456-1458CCT(F486P)) T23031C|(surface_glycoprotein:T1469C(F490S)) A23044G|(surface_glycoprotein:A1482G(S494S)) A23055T|(surface_glycoprotein:A1493T(Q498L)) A23063T|(surface_glycoprotein:A1501T(N501Y)) T23075C|(surface_glycoprotein:T1513C(Y505H)) 23214	2	0.001
22970 G22992A|(surface_glycoprotein:G1430A(S477N)) C22995A|(surface_glycoprotein:C1433A(T478K)) T23008A|(surface_glycoprotein:T1446A(G482G)) A23013C|(surface_glycoprotein:A1451C(E484A)) T23018C|(surface_glycoprotein:TTT1456-1458CCT(F486P)) T23019C|(surface_glycoprotein:TTT1456-1458CCT(F486P)) T23031C|(surface_glycoprotein:T1469C(F490S)) A23055T|(surface_glycoprotein:A1493T(Q498L)) A23063T|(surface_glycoprotein:A1501T(N501Y)) T23075C|(surface_glycoprotein:T1513C(Y505H)) 23214	2	0.001
22970 G22992A|(surface_glycoprotein:G1430A(S477N)) C22995A|(surface_glycoprotein:C1433A(T478K)) A23013C|(surface_glycoprotein:A1451C(E484A)) T23018C|(surface_glycoprotein:TTT1456-1458CCT(F486P)) T23019C|(surface_glycoprotein:TTT1456-1458CCT(F486P)) T23031C|(surface_glycoprotein:T1469C(F490S)) A23055T|(surface_glycoprotein:A1493T(Q498L)) A23063T|(surface_glycoprotein:A1501T(N501Y)) T23070C|(surface_glycoprotein:T1508C(V503A)) T23075C|(surface_glycoprotein:T1513C(Y505H)) 23214	2	0.001
22970 A22991G|(surface_glycoprotein:AGC1429-1431GAC(S477D)) G22992A|(surface_glycoprotein:AGC1429-1431GAC(S477D)) C22995A|(surface_glycoprotein:C1433A(T478K)) A23013C|(surface_glycoprotein:A1451C(E484A)) T23018C|(surface_glycoprotein:TTT1456-1458CCT(F486P)) T23019C|(surface_glycoprotein:TTT1456-1458CCT(F486P)) T23031C|(surface_glycoprotein:T1469C(F490S)) A23055T|(surface_glycoprotein:A1493T(Q498L)) A23063T|(surface_glycoprotein:A1501T(N501Y)) T23075C|(surface_glycoprotein:T1513C(Y505H)) 23214	2	0.001
22970 G22992A|(surface_glycoprotein:G1430A(S477N)) C22995A|(surface_glycoprotein:C1433A(T478K)) A23013C|(surface_glycoprotein:A1451C(E484A)) T23018C|(surface_glycoprotein:TTT1456-1458CCT(F486P)) T23019C|(surface_glycoprotein:TTT1456-1458CCT(F486P)) T23026A|(surface_glycoprotein:T1464A(C488*)) T23031C|(surface_glycoprotein:T1469C(F490S)) A23055T|(surface_glycoprotein:A1493T(Q498L)) A23063T|(surface_glycoprotein:A1501T(N501Y)) T23075C|(surface_glycoprotein:T1513C(Y505H)) 23214	2	0.001
/mnt/d/SRA/SARS2/Wastewater/FromWI/unique_seqs_2023_02_14/15/SRR22878698.SARS2.wg_unique_seqs.tsv.gz
SRR22878698	PRJNA850375	SAMN32378843	CDPHE-COVID	2022-02-07	USA: Colorado, Summit, county,	35643
16612 C16757T|(ORF1ab_polyprotein:C16493T(P5498L)) 16762	4	0.002
16667 C16757T|(ORF1ab_polyprotein:C16493T(P5498L)) 16761	4	0.002
16693 C16757T|(ORF1ab_polyprotein:C16493T(P5498L)) 16762	3	0.002
16667 C16757T|(ORF1ab_polyprotein:C16493T(P5498L)) 16762	3	0.002
16667 C16757T|(ORF1ab_polyprotein:C16493T(P5498L)) 16787	2	0.001
16551 C16757T|(ORF1ab_polyprotein:C16493T(P5498L)) 16762	2	0.001
16536 C16757T|(ORF1ab_polyprotein:C16493T(P5498L)) 16762	2	0.001
16708 C16757T|(ORF1ab_polyprotein:C16493T(P5498L)) 16787	2	0.001
16608 C16757T|(ORF1ab_polyprotein:C16493T(P5498L)) 16778	2	0.001
16608 C16757T|(ORF1ab_polyprotein:C16493T(P5498L)) 16787	2	0.001
16611 C16757T|(ORF1ab_polyprotein:C16493T(P5498L)) 16761	2	0.001
16612 T16649C|(ORF1ab_polyprotein:T16385C(L5462P)) C16757T|(ORF1ab_polyprotein:C16493T(P5498L)) 16762	2	0.001
16614 T16649C|(ORF1ab_polyprotein:T16385C(L5462P)) C16757T|(ORF1ab_polyprotein:C16493T(P5498L)) 16764	2	0.001
16637 T16649C|(ORF1ab_polyprotein:T16385C(L5462P)) C16757T|(ORF1ab_polyprotein:C16493T(P5498L)) 16787	2	0.001
/mnt/d/SRA/SARS2/Wastewater/FromWI/unique_seqs_2023_02_14/14/SRR23433704.SARS2.wg_unique_seqs.tsv.gz
SRR23433704	PRJNA867408	SAMN33265367	University of Missouri	2022-12-01	USA: Wisconsin, USA: Wisconsin,	Not Collected
22773 A22798G|(surface_glycoprotein:A1236G(P412P)) G22799A|(surface_glycoprotein:G1237A(G413R)) A22812C|(surface_glycoprotein:A1250C(K417T)) T22882G|(surface_glycoprotein:T1320G(N440K)) T22896C|(surface_glycoprotein:T1334C(V445A)) GGTA22901-22904del|(surface_glycoprotein:GGTAATTAT1339-1347AATdel(GNY447-449Ndel)) TT22906-22907del|(surface_glycoprotein:GGTAATTAT1339-1347AATdel(GNY447-449Ndel)) T22917A|(surface_glycoprotein:T1355A(L452Q)) A22920T|(surface_glycoprotein:A1358T(Y453F)) T22942G|(surface_glycoprotein:T1380G(N460K)) G22992A|(surface_glycoprotein:G1430A(S477N)) T23010C|(surface_glycoprotein:T1448C(V483A)) G23012C|(surface_glycoprotein:GAA1450-1452CCA(E484P)) A23013C|(surface_glycoprotein:GAA1450-1452CCA(E484P)) T23018G|(surface_glycoprotein:TTT1456-1458GCT(F486A)) T23019C|(surface_glycoprotein:TTT1456-1458GCT(F486A)) C23039A|(surface_glycoprotein:CAA1477-1479ATA(Q493I)) A23040T|(surface_glycoprotein:CAA1477-1479ATA(Q493I)) C23054A|(surface_glycoprotein:C1492A(Q498K)) A23063T|(surface_glycoprotein:A1501T(N501Y)) T23075C|(surface_glycoprotein:T1513C(Y505H)) T23084A|(surface_glycoprotein:T1522A(Y508N)) T23119G|(surface_glycoprotein:T1557G(H519Q)) A23157G|(surface_glycoprotein:A1595G(N532S)) 23322	22447	0.219
22773 A22798G|(surface_glycoprotein:A1236G(P412P)) G22799A|(surface_glycoprotein:G1237A(G413R)) A22812C|(surface_glycoprotein:A1250C(K417T)) T22882G|(surface_glycoprotein:T1320G(N440K)) T22896C|(surface_glycoprotein:T1334C(V445A)) GGTA22901-22904del|(surface_glycoprotein:GGTAATTAT1339-1347AATdel(GNY447-449Ndel)) TT22906-22907del|(surface_glycoprotein:GGTAATTAT1339-1347AATdel(GNY447-449Ndel)) T22917A|(surface_glycoprotein:T1355A(L452Q)) A22920T|(surface_glycoprotein:A1358T(Y453F)) T22942G|(surface_glycoprotein:T1380G(N460K)) G22992A|(surface_glycoprotein:G1430A(S477N)) T23010C|(surface_glycoprotein:T1448C(V483A)) G23012C|(surface_glycoprotein:GAA1450-1452CCA(E484P)) A23013C|(surface_glycoprotein:GAA1450-1452CCA(E484P)) T23018G|(surface_glycoprotein:TTT1456-1458GCT(F486A)) T23019C|(surface_glycoprotein:TTT1456-1458GCT(F486A)) C23039A|(surface_glycoprotein:CAA1477-1479ATA(Q493I)) A23040T|(surface_glycoprotein:CAA1477-1479ATA(Q493I)) C23054A|(surface_glycoprotein:C1492A(Q498K)) A23063T|(surface_glycoprotein:A1501T(N501Y)) T23075C|(surface_glycoprotein:T1513C(Y505H)) 23079	17091	0.161
22773 A22798G|(surface_glycoprotein:A1236G(P412P)) G22799A|(surface_glycoprotein:G1237A(G413R)) A22812C|(surface_glycoprotein:A1250C(K417T)) T22882G|(surface_glycoprotein:T1320G(N440K)) T22896C|(surface_glycoprotein:T1334C(V445A)) GGTA22901-22904del|(surface_glycoprotein:GGTAATTAT1339-1347AATdel(GNY447-449Ndel)) TT22906-22907del|(surface_glycoprotein:GGTAATTAT1339-1347AATdel(GNY447-449Ndel)) T22917A|(surface_glycoprotein:T1355A(L452Q)) A22920T|(surface_glycoprotein:A1358T(Y453F)) T22942G|(surface_glycoprotein:T1380G(N460K)) G22992A|(surface_glycoprotein:G1430A(S477N)) T23010C|(surface_glycoprotein:T1448C(V483A)) G23012C|(surface_glycoprotein:GAA1450-1452CCA(E484P)) A23013C|(surface_glycoprotein:GAA1450-1452CCA(E484P)) T23018G|(surface_glycoprotein:TTT1456-1458GCT(F486A)) T23019C|(surface_glycoprotein:TTT1456-1458GCT(F486A)) C23039A|(surface_glycoprotein:CAA1477-1479ATA(Q493I)) A23040T|(surface_glycoprotein:CAA1477-1479ATA(Q493I)) C23054A|(surface_glycoprotein:C1492A(Q498K)) A23063T|(surface_glycoprotein:A1501T(N501Y)) T23075C|(surface_glycoprotein:T1513C(Y505H)) C23082A|(surface_glycoprotein:C1520A(P507Q)) T23084A|(surface_glycoprotein:T1522A(Y508N)) T23119G|(surface_glycoprotein:T1557G(H519Q)) A23157G|(surface_glycoprotein:A1595G(N532S)) 23322	1973	0.019
22773 A22798G|(surface_glycoprotein:A1236G(P412P)) G22799A|(surface_glycoprotein:G1237A(G413R)) A22812C|(surface_glycoprotein:A1250C(K417T)) T22882G|(surface_glycoprotein:T1320G(N440K)) T22896C|(surface_glycoprotein:T1334C(V445A)) GGTA22901-22904del|(surface_glycoprotein:GGTAATTAT1339-1347AATdel(GNY447-449Ndel)) TT22906-22907del|(surface_glycoprotein:GGTAATTAT1339-1347AATdel(GNY447-449Ndel)) T22917A|(surface_glycoprotein:T1355A(L452Q)) A22920T|(surface_glycoprotein:A1358T(Y453F)) T22942G|(surface_glycoprotein:T1380G(N460K)) G22992A|(surface_glycoprotein:G1430A(S477N)) T23010C|(surface_glycoprotein:T1448C(V483A)) G23012C|(surface_glycoprotein:GAA1450-1452CCA(E484P)) A23013C|(surface_glycoprotein:GAA1450-1452CCA(E484P)) T23018G|(surface_glycoprotein:TTT1456-1458GCT(F486A)) T23019C|(surface_glycoprotein:TTT1456-1458GCT(F486A)) C23039A|(surface_glycoprotein:CAA1477-1479ATA(Q493I)) A23040T|(surface_glycoprotein:CAA1477-1479ATA(Q493I)) C23054A|(surface_glycoprotein:C1492A(Q498K)) A23063T|(surface_glycoprotein:A1501T(N501Y)) G23069T|(surface_glycoprotein:G1507T(V503F)) T23075C|(surface_glycoprotein:T1513C(Y505H)) 23079	926	0.009
22773 A22798G|(surface_glycoprotein:A1236G(P412P)) G22799A|(surface_glycoprotein:G1237A(G413R)) A22812C|(surface_glycoprotein:A1250C(K417T)) T22882G|(surface_glycoprotein:T1320G(N440K)) T22896C|(surface_glycoprotein:T1334C(V445A)) GGTA22901-22904del|(surface_glycoprotein:GGTAATTAT1339-1347AATdel(GNY447-449Ndel)) TT22906-22907del|(surface_glycoprotein:GGTAATTAT1339-1347AATdel(GNY447-449Ndel)) T22917A|(surface_glycoprotein:T1355A(L452Q)) A22920T|(surface_glycoprotein:A1358T(Y453F)) T22942G|(surface_glycoprotein:T1380G(N460K)) G22992A|(surface_glycoprotein:G1430A(S477N)) T23010C|(surface_glycoprotein:T1448C(V483A)) G23012C|(surface_glycoprotein:GAA1450-1452CCA(E484P)) A23013C|(surface_glycoprotein:GAA1450-1452CCA(E484P)) T23018G|(surface_glycoprotein:TTT1456-1458GCT(F486A)) T23019C|(surface_glycoprotein:TTT1456-1458GCT(F486A)) C23039A|(surface_glycoprotein:CAA1477-1479ATA(Q493I)) A23040T|(surface_glycoprotein:CAA1477-1479ATA(Q493I)) C23054A|(surface_glycoprotein:C1492A(Q498K)) A23063T|(surface_glycoprotein:A1501T(N501Y)) T23075C|(surface_glycoprotein:T1513C(Y505H)) T23084A|(surface_glycoprotein:T1522A(Y508N)) T23119G|(surface_glycoprotein:T1557G(H519Q)) A23157G|(surface_glycoprotein:A1595G(N532S)) A23274G|(surface_glycoprotein:A1712G(D571G)) 23322	916	0.009
22773 A22798G|(surface_glycoprotein:A1236G(P412P)) G22799A|(surface_glycoprotein:G1237A(G413R)) A22812C|(surface_glycoprotein:A1250C(K417T)) T22882G|(surface_glycoprotein:T1320G(N440K)) T22896C|(surface_glycoprotein:T1334C(V445A)) GGTA22901-22904del|(surface_glycoprotein:GGTAATTAT1339-1347AATdel(GNY447-449Ndel)) TT22906-22907del|(surface_glycoprotein:GGTAATTAT1339-1347AATdel(GNY447-449Ndel)) T22917A|(surface_glycoprotein:T1355A(L452Q)) A22920T|(surface_glycoprotein:A1358T(Y453F)) T22942G|(surface_glycoprotein:T1380G(N460K)) G22992A|(surface_glycoprotein:G1430A(S477N)) T23010C|(surface_glycoprotein:T1448C(V483A)) G23012C|(surface_glycoprotein:GAA1450-1452CCA(E484P)) A23013C|(surface_glycoprotein:GAA1450-1452CCA(E484P)) T23018G|(surface_glycoprotein:TTT1456-1458GCT(F486A)) T23019C|(surface_glycoprotein:TTT1456-1458GCT(F486A)) C23039A|(surface_glycoprotein:CAA1477-1479ATA(Q493I)) A23040T|(surface_glycoprotein:CAA1477-1479ATA(Q493I)) C23054A|(surface_glycoprotein:C1492A(Q498K)) A23063T|(surface_glycoprotein:A1501T(N501Y)) T23075C|(surface_glycoprotein:T1513C(Y505H)) 23078	737	0.007
22773 A22798G|(surface_glycoprotein:A1236G(P412P)) G22799A|(surface_glycoprotein:G1237A(G413R)) A22812C|(surface_glycoprotein:A1250C(K417T)) T22882G|(surface_glycoprotein:T1320G(N440K)) T22896C|(surface_glycoprotein:T1334C(V445A)) GGTA22901-22904del|(surface_glycoprotein:GGTAATTAT1339-1347AATdel(GNY447-449Ndel)) TT22906-22907del|(surface_glycoprotein:GGTAATTAT1339-1347AATdel(GNY447-449Ndel)) T22917A|(surface_glycoprotein:T1355A(L452Q)) A22920T|(surface_glycoprotein:A1358T(Y453F)) T22942G|(surface_glycoprotein:T1380G(N460K)) G22992A|(surface_glycoprotein:G1430A(S477N)) G23009T|(surface_glycoprotein:GTT1447-1449TCT(V483S)) T23010C|(surface_glycoprotein:GTT1447-1449TCT(V483S)) G23012C|(surface_glycoprotein:GAA1450-1452CCA(E484P)) A23013C|(surface_glycoprotein:GAA1450-1452CCA(E484P)) T23018G|(surface_glycoprotein:TTT1456-1458GCT(F486A)) T23019C|(surface_glycoprotein:TTT1456-1458GCT(F486A)) C23039A|(surface_glycoprotein:CAA1477-1479ATA(Q493I)) A23040T|(surface_glycoprotein:CAA1477-1479ATA(Q493I)) C23054A|(surface_glycoprotein:C1492A(Q498K)) A23063T|(surface_glycoprotein:A1501T(N501Y)) T23075C|(surface_glycoprotein:T1513C(Y505H)) 23079	564	0.005
22773 A22798G|(surface_glycoprotein:A1236G(P412P)) G22799A|(surface_glycoprotein:G1237A(G413R)) A22812C|(surface_glycoprotein:A1250C(K417T)) T22882G|(surface_glycoprotein:T1320G(N440K)) T22896C|(surface_glycoprotein:T1334C(V445A)) GGTA22901-22904del|(surface_glycoprotein:GGTAATTAT1339-1347AATdel(GNY447-449Ndel)) TT22906-22907del|(surface_glycoprotein:GGTAATTAT1339-1347AATdel(GNY447-449Ndel)) T22917A|(surface_glycoprotein:T1355A(L452Q)) A22920T|(surface_glycoprotein:A1358T(Y453F)) T22942G|(surface_glycoprotein:T1380G(N460K)) G22992A|(surface_glycoprotein:G1430A(S477N)) T23010C|(surface_glycoprotein:T1448C(V483A)) G23012C|(surface_glycoprotein:GAA1450-1452CCA(E484P)) A23013C|(surface_glycoprotein:GAA1450-1452CCA(E484P)) T23018G|(surface_glycoprotein:TTT1456-1458GCT(F486A)) T23019C|(surface_glycoprotein:TTT1456-1458GCT(F486A)) C23039A|(surface_glycoprotein:CAA1477-1479ATA(Q493I)) A23040T|(surface_glycoprotein:CAA1477-1479ATA(Q493I)) C23054A|(surface_glycoprotein:C1492A(Q498K)) A23063T|(surface_glycoprotein:A1501T(N501Y)) T23075C|(surface_glycoprotein:T1513C(Y505H)) T23084A|(surface_glycoprotein:T1522A(Y508N)) T23119G|(surface_glycoprotein:T1557G(H519Q)) C23121A|(surface_glycoprotein:C1559A(A520E)) A23157G|(surface_glycoprotein:A1595G(N532S)) 23322	556	0.005
22773 A22798G|(surface_glycoprotein:A1236G(P412P)) G22799A|(surface_glycoprotein:G1237A(G413R)) A22812C|(surface_glycoprotein:A1250C(K417T)) T22882G|(surface_glycoprotein:T1320G(N440K)) T22896C|(surface_glycoprotein:T1334C(V445A)) GGTA22901-22904del|(surface_glycoprotein:GGTAATTAT1339-1347AATdel(GNY447-449Ndel)) TT22906-22907del|(surface_glycoprotein:GGTAATTAT1339-1347AATdel(GNY447-449Ndel)) T22917A|(surface_glycoprotein:T1355A(L452Q)) A22920T|(surface_glycoprotein:A1358T(Y453F)) T22942G|(surface_glycoprotein:T1380G(N460K)) G22992A|(surface_glycoprotein:G1430A(S477N)) T23010C|(surface_glycoprotein:T1448C(V483A)) G23012C|(surface_glycoprotein:GAA1450-1452CCA(E484P)) A23013C|(surface_glycoprotein:GAA1450-1452CCA(E484P)) T23018G|(surface_glycoprotein:TTT1456-1458GCT(F486A)) T23019C|(surface_glycoprotein:TTT1456-1458GCT(F486A)) C23039A|(surface_glycoprotein:CAA1477-1479ATA(Q493I)) A23040T|(surface_glycoprotein:CAA1477-1479ATA(Q493I)) C23054A|(surface_glycoprotein:C1492A(Q498K)) A23063T|(surface_glycoprotein:A1501T(N501Y)) T23075C|(surface_glycoprotein:T1513C(Y505H)) T23084A|(surface_glycoprotein:T1522A(Y508N)) T23119G|(surface_glycoprotein:T1557G(H519Q)) A23157G|(surface_glycoprotein:A1595G(N532S)) T23197G|(surface_glycoprotein:T1635G(G545G)) 23322	526	0.005
22773 A22798G|(surface_glycoprotein:A1236G(P412P)) G22799C|(surface_glycoprotein:G1237C(G413R)) A22812C|(surface_glycoprotein:A1250C(K417T)) T22882G|(surface_glycoprotein:T1320G(N440K)) T22896C|(surface_glycoprotein:T1334C(V445A)) GGTA22901-22904del|(surface_glycoprotein:GGTAATTAT1339-1347AATdel(GNY447-449Ndel)) TT22906-22907del|(surface_glycoprotein:GGTAATTAT1339-1347AATdel(GNY447-449Ndel)) T22917A|(surface_glycoprotein:T1355A(L452Q)) A22920T|(surface_glycoprotein:A1358T(Y453F)) T22942G|(surface_glycoprotein:T1380G(N460K)) G22992A|(surface_glycoprotein:G1430A(S477N)) T23010C|(surface_glycoprotein:T1448C(V483A)) G23012C|(surface_glycoprotein:GAA1450-1452CCA(E484P)) A23013C|(surface_glycoprotein:GAA1450-1452CCA(E484P)) T23018G|(surface_glycoprotein:TTT1456-1458GCT(F486A)) T23019C|(surface_glycoprotein:TTT1456-1458GCT(F486A)) C23039A|(surface_glycoprotein:CAA1477-1479ATA(Q493I)) A23040T|(surface_glycoprotein:CAA1477-1479ATA(Q493I)) C23054A|(surface_glycoprotein:C1492A(Q498K)) A23063T|(surface_glycoprotein:A1501T(N501Y)) T23075C|(surface_glycoprotein:T1513C(Y505H)) 23079	508	0.005
22773 A22798G|(surface_glycoprotein:A1236G(P412P)) G22799A|(surface_glycoprotein:G1237A(G413R)) A22812C|(surface_glycoprotein:A1250C(K417T)) T22882G|(surface_glycoprotein:T1320G(N440K)) T22896C|(surface_glycoprotein:T1334C(V445A)) GGTA22901-22904del|(surface_glycoprotein:GGTAATTAT1339-1347AATdel(GNY447-449Ndel)) TT22906-22907del|(surface_glycoprotein:GGTAATTAT1339-1347AATdel(GNY447-449Ndel)) T22917A|(surface_glycoprotein:T1355A(L452Q)) A22920T|(surface_glycoprotein:A1358T(Y453F)) T22942G|(surface_glycoprotein:T1380G(N460K)) G22992A|(surface_glycoprotein:G1430A(S477N)) T23010C|(surface_glycoprotein:T1448C(V483A)) G23012C|(surface_glycoprotein:GAA1450-1452CCA(E484P)) A23013C|(surface_glycoprotein:GAA1450-1452CCA(E484P)) T23018G|(surface_glycoprotein:TTT1456-1458GCT(F486A)) T23019C|(surface_glycoprotein:TTT1456-1458GCT(F486A)) C23039A|(surface_glycoprotein:CAA1477-1479ATA(Q493I)) A23040T|(surface_glycoprotein:CAA1477-1479ATA(Q493I)) C23054A|(surface_glycoprotein:C1492A(Q498K)) A23063T|(surface_glycoprotein:A1501T(N501Y)) T23075C|(surface_glycoprotein:T1513C(Y505H)) T23084A|(surface_glycoprotein:T1522A(Y508N)) C23103T|(surface_glycoprotein:C1541T(S514F)) T23119G|(surface_glycoprotein:T1557G(H519Q)) A23157G|(surface_glycoprotein:A1595G(N532S)) 23322	462	0.005
22773 A22798G|(surface_glycoprotein:A1236G(P412P)) G22799A|(surface_glycoprotein:G1237A(G413R)) A22812C|(surface_glycoprotein:A1250C(K417T)) T22882G|(surface_glycoprotein:T1320G(N440K)) T22896C|(surface_glycoprotein:T1334C(V445A)) GGTA22901-22904del|(surface_glycoprotein:GGTAATTAT1339-1347AATdel(GNY447-449Ndel)) TT22906-22907del|(surface_glycoprotein:GGTAATTAT1339-1347AATdel(GNY447-449Ndel)) T22917A|(surface_glycoprotein:T1355A(L452Q)) A22920T|(surface_glycoprotein:A1358T(Y453F)) T22942G|(surface_glycoprotein:T1380G(N460K)) G22992A|(surface_glycoprotein:G1430A(S477N)) T23010C|(surface_glycoprotein:T1448C(V483A)) G23012C|(surface_glycoprotein:GAA1450-1452CCA(E484P)) A23013C|(surface_glycoprotein:GAA1450-1452CCA(E484P)) T23018G|(surface_glycoprotein:TTT1456-1458GCT(F486A)) T23019C|(surface_glycoprotein:TTT1456-1458GCT(F486A)) C23039A|(surface_glycoprotein:CAA1477-1479ATA(Q493I)) A23040T|(surface_glycoprotein:CAA1477-1479ATA(Q493I)) C23054A|(surface_glycoprotein:C1492A(Q498K)) A23063T|(surface_glycoprotein:A1501T(N501Y)) T23075C|(surface_glycoprotein:T1513C(Y505H)) T23084A|(surface_glycoprotein:T1522A(Y508N)) T23119G|(surface_glycoprotein:T1557G(H519Q)) A23157G|(surface_glycoprotein:A1595G(N532S)) A23168T|(surface_glycoprotein:A1606T(N536Y)) 23322	433	0.004
22773 A22798G|(surface_glycoprotein:A1236G(P412P)) G22799A|(surface_glycoprotein:G1237A(G413R)) A22812C|(surface_glycoprotein:A1250C(K417T)) T22882G|(surface_glycoprotein:T1320G(N440K)) T22896C|(surface_glycoprotein:T1334C(V445A)) GGTA22901-22904del|(surface_glycoprotein:GGTAATTAT1339-1347AATdel(GNY447-449Ndel)) TT22906-22907del|(surface_glycoprotein:GGTAATTAT1339-1347AATdel(GNY447-449Ndel)) T22917A|(surface_glycoprotein:T1355A(L452Q)) A22920T|(surface_glycoprotein:A1358T(Y453F)) T22942G|(surface_glycoprotein:T1380G(N460K)) A22976C|(surface_glycoprotein:A1414C(I472L)) G22992A|(surface_glycoprotein:G1430A(S477N)) T23010C|(surface_glycoprotein:T1448C(V483A)) G23012C|(surface_glycoprotein:GAA1450-1452CCA(E484P)) A23013C|(surface_glycoprotein:GAA1450-1452CCA(E484P)) T23018G|(surface_glycoprotein:TTT1456-1458GCT(F486A)) T23019C|(surface_glycoprotein:TTT1456-1458GCT(F486A)) C23039A|(surface_glycoprotein:CAA1477-1479ATA(Q493I)) A23040T|(surface_glycoprotein:CAA1477-1479ATA(Q493I)) C23054A|(surface_glycoprotein:C1492A(Q498K)) A23063T|(surface_glycoprotein:A1501T(N501Y)) T23075C|(surface_glycoprotein:T1513C(Y505H)) 23079	371	0.003
22773 A22798G|(surface_glycoprotein:A1236G(P412P)) G22799A|(surface_glycoprotein:G1237A(G413R)) A22812C|(surface_glycoprotein:A1250C(K417T)) T22882G|(surface_glycoprotein:T1320G(N440K)) T22896C|(surface_glycoprotein:T1334C(V445A)) GGTA22901-22904del|(surface_glycoprotein:GGTAATTAT1339-1347AATdel(GNY447-449Ndel)) TT22906-22907del|(surface_glycoprotein:GGTAATTAT1339-1347AATdel(GNY447-449Ndel)) T22917A|(surface_glycoprotein:T1355A(L452Q)) A22920T|(surface_glycoprotein:A1358T(Y453F)) T22942G|(surface_glycoprotein:T1380G(N460K)) G22992A|(surface_glycoprotein:G1430A(S477N)) G23009T|(surface_glycoprotein:GTT1447-1449TCT(V483S)) T23010C|(surface_glycoprotein:GTT1447-1449TCT(V483S)) G23012C|(surface_glycoprotein:GAA1450-1452CCA(E484P)) A23013C|(surface_glycoprotein:GAA1450-1452CCA(E484P)) T23018G|(surface_glycoprotein:TTT1456-1458GCT(F486A)) T23019C|(surface_glycoprotein:TTT1456-1458GCT(F486A)) C23039A|(surface_glycoprotein:CAA1477-1479ATA(Q493I)) A23040T|(surface_glycoprotein:CAA1477-1479ATA(Q493I)) C23054A|(surface_glycoprotein:C1492A(Q498K)) A23063T|(surface_glycoprotein:A1501T(N501Y)) T23075C|(surface_glycoprotein:T1513C(Y505H)) T23084A|(surface_glycoprotein:T1522A(Y508N)) T23119G|(surface_glycoprotein:T1557G(H519Q)) A23157G|(surface_glycoprotein:A1595G(N532S)) 23322	349	0.003
22773 A22798G|(surface_glycoprotein:A1236G(P412P)) G22799A|(surface_glycoprotein:G1237A(G413R)) A22812C|(surface_glycoprotein:A1250C(K417T)) T22882G|(surface_glycoprotein:T1320G(N440K)) T22896C|(surface_glycoprotein:T1334C(V445A)) GGTA22901-22904del|(surface_glycoprotein:GGTAATTAT1339-1347AATdel(GNY447-449Ndel)) TT22906-22907del|(surface_glycoprotein:GGTAATTAT1339-1347AATdel(GNY447-449Ndel)) T22917A|(surface_glycoprotein:T1355A(L452Q)) A22920T|(surface_glycoprotein:A1358T(Y453F)) T22942G|(surface_glycoprotein:T1380G(N460K)) G22992A|(surface_glycoprotein:G1430A(S477N)) T23010C|(surface_glycoprotein:T1448C(V483A)) G23012C|(surface_glycoprotein:GAA1450-1452CCA(E484P)) A23013C|(surface_glycoprotein:GAA1450-1452CCA(E484P)) T23018G|(surface_glycoprotein:TTT1456-1458GCT(F486A)) T23019C|(surface_glycoprotein:TTT1456-1458GCT(F486A)) C23039A|(surface_glycoprotein:CAA1477-1479ATA(Q493I)) A23040T|(surface_glycoprotein:CAA1477-1479ATA(Q493I)) C23054A|(surface_glycoprotein:C1492A(Q498K)) A23063T|(surface_glycoprotein:A1501T(N501Y)) T23075C|(surface_glycoprotein:T1513C(Y505H)) C23081A|(surface_glycoprotein:C1519A(P507T)) T23084A|(surface_glycoprotein:T1522A(Y508N)) T23119G|(surface_glycoprotein:T1557G(H519Q)) A23157G|(surface_glycoprotein:A1595G(N532S)) 23322	348	0.003
/mnt/d/SRA/SARS2/Wastewater/FromWI/unique_seqs_2023_02_14/15/SRR23275726.SARS2.wg_unique_seqs.tsv.gz
SRR23275726	PRJNA889839	SAMN32963331	Wisconsin State Laboratory of Hygiene	2022-12-15	USA: Wisconsin,	<
22851 T22882G|(surface_glycoprotein:T1320G(N440K)) T22896C|(surface_glycoprotein:T1334C(V445A)) T22917G|(surface_glycoprotein:T1355G(L452R)) G22992A|(surface_glycoprotein:G1430A(S477N)) C22995G|(surface_glycoprotein:C1433G(T478R)) A23013C|(surface_glycoprotein:A1451C(E484A)) T23018G|(surface_glycoprotein:T1456G(F486V)) A23055G|(surface_glycoprotein:A1493G(Q498R)) A23063T|(surface_glycoprotein:A1501T(N501Y)) T23075C|(surface_glycoprotein:T1513C(Y505H)) 23102	11	0.008
16683 C16757T|(ORF1ab_polyprotein:C16493T(P5498L)) 16892	3	0.001
/mnt/d/SRA/SARS2/Wastewater/FromWI/unique_seqs_2023_02_14/15/SRR23275733.SARS2.wg_unique_seqs.tsv.gz
SRR23275733	PRJNA889839	SAMN32963325	Wisconsin State Laboratory of Hygiene	2022-12-15	USA: Wisconsin,	>
22970 G22992A|(surface_glycoprotein:G1430A(S477N)) T23010C|(surface_glycoprotein:T1448C(V483A)) G23012C|(surface_glycoprotein:GAA1450-1452CCA(E484P)) A23013C|(surface_glycoprotein:GAA1450-1452CCA(E484P)) T23018G|(surface_glycoprotein:TTT1456-1458GCT(F486A)) T23019C|(surface_glycoprotein:TTT1456-1458GCT(F486A)) C23054A|(surface_glycoprotein:C1492A(Q498K)) A23063T|(surface_glycoprotein:A1501T(N501Y)) G23069-23069del|(surface_glycoprotein:1507-1507del(503fs)) T23075C|(surface_glycoprotein:T1513C(Y505H)) T23084A|(surface_glycoprotein:T1522A(Y508N)) T23119G|(surface_glycoprotein:T1557G(H519Q)) A23157G|(surface_glycoprotein:A1595G(N532S)) 23214	30	0.009
22747 G22799A|(surface_glycoprotein:G1237A(G413R)) A22812C|(surface_glycoprotein:A1250C(K417T)) TTTACAGGCTGCGTTATAGCTTGGAATTCTAACAATC22847-22883del|(surface_glycoprotein:1285-1321del(429fs)) T22896C|(surface_glycoprotein:T1334C(V445A)) GGTA22901-22904del|(surface_glycoprotein:GGTAATTAT1339-1347AATdel(GNY447-449Ndel)) TT22906-22907del|(surface_glycoprotein:GGTAATTAT1339-1347AATdel(GNY447-449Ndel)) T22917A|(surface_glycoprotein:T1355A(L452Q)) A22920T|(surface_glycoprotein:A1358T(Y453F)) 22958	14	0.02
22747 G22799A|(surface_glycoprotein:G1237A(G413R)) A22812C|(surface_glycoprotein:A1250C(K417T)) T22882G|(surface_glycoprotein:T1320G(N440K)) T22896C|(surface_glycoprotein:T1334C(V445A)) GGTA22901-22904del|(surface_glycoprotein:GGTAATTAT1339-1347AATdel(GNY447-449Ndel)) TT22906-22907del|(surface_glycoprotein:GGTAATTAT1339-1347AATdel(GNY447-449Ndel)) T22917A|(surface_glycoprotein:T1355A(L452Q)) A22920T|(surface_glycoprotein:A1358T(Y453F)) 22958	10	0.014
22747 A22812C|(surface_glycoprotein:A1250C(K417T)) T22882G|(surface_glycoprotein:T1320G(N440K)) T22896C|(surface_glycoprotein:T1334C(V445A)) GGTA22901-22904del|(surface_glycoprotein:GGTAATTAT1339-1347AATdel(GNY447-449Ndel)) TT22906-22907del|(surface_glycoprotein:GGTAATTAT1339-1347AATdel(GNY447-449Ndel)) T22917A|(surface_glycoprotein:T1355A(L452Q)) A22920T|(surface_glycoprotein:A1358T(Y453F)) 22958	6	0.009
22987 T23010C|(surface_glycoprotein:T1448C(V483A)) G23012C|(surface_glycoprotein:GAA1450-1452CCA(E484P)) A23013C|(surface_glycoprotein:GAA1450-1452CCA(E484P)) T23018G|(surface_glycoprotein:TTT1456-1458GCT(F486A)) T23019C|(surface_glycoprotein:TTT1456-1458GCT(F486A)) C23054A|(surface_glycoprotein:C1492A(Q498K)) A23063T|(surface_glycoprotein:A1501T(N501Y)) G23069-23069del|(surface_glycoprotein:1507-1507del(503fs)) T23075C|(surface_glycoprotein:T1513C(Y505H)) T23084A|(surface_glycoprotein:T1522A(Y508N)) T23119G|(surface_glycoprotein:T1557G(H519Q)) A23157G|(surface_glycoprotein:A1595G(N532S)) 23214	5	0.002
22747 A22812C|(surface_glycoprotein:A1250C(K417T)) T22847C|(surface_glycoprotein:T1285C(F429L)) T22882G|(surface_glycoprotein:T1320G(N440K)) T22896C|(surface_glycoprotein:T1334C(V445A)) GGTA22901-22904del|(surface_glycoprotein:GGTAATTAT1339-1347AATdel(GNY447-449Ndel)) TT22906-22907del|(surface_glycoprotein:GGTAATTAT1339-1347AATdel(GNY447-449Ndel)) T22917A|(surface_glycoprotein:T1355A(L452Q)) A22920T|(surface_glycoprotein:A1358T(Y453F)) 22958	2	0.003
16683 C16757T|(ORF1ab_polyprotein:C16493T(P5498L)) 16892	2	0.001
22747 G22799A|(surface_glycoprotein:G1237A(G413R)) A22812C|(surface_glycoprotein:A1250C(K417T)) 22848	2	0.003
/mnt/d/SRA/SARS2/Wastewater/FromWI/unique_seqs_2023_02_14/16/SRR23275637.SARS2.wg_unique_seqs.tsv.gz
SRR23275637	PRJNA889839	SAMN32963378	Wisconsin State Laboratory of Hygiene	2022-12-30	USA: Wisconsin,	>
22747 G22785A|(surface_glycoprotein:G1223A(R408K)) G22799A|(surface_glycoprotein:G1237A(G413R)) A22812C|(surface_glycoprotein:A1250C(K417T)) T22882G|(surface_glycoprotein:T1320G(N440K)) T22896C|(surface_glycoprotein:T1334C(V445A)) GGTA22901-22904del|(surface_glycoprotein:GGTAATTAT1339-1347AATdel(GNY447-449Ndel)) TT22906-22907del|(surface_glycoprotein:GGTAATTAT1339-1347AATdel(GNY447-449Ndel)) T22917A|(surface_glycoprotein:T1355A(L452Q)) A22920T|(surface_glycoprotein:A1358T(Y453F)) 22958	28	0.045
22747 A22780G|(surface_glycoprotein:A1218G(E406E)) G22785A|(surface_glycoprotein:G1223A(R408K)) G22799A|(surface_glycoprotein:G1237A(G413R)) A22812C|(surface_glycoprotein:A1250C(K417T)) T22882G|(surface_glycoprotein:T1320G(N440K)) T22896C|(surface_glycoprotein:T1334C(V445A)) GGTA22901-22904del|(surface_glycoprotein:GGTAATTAT1339-1347AATdel(GNY447-449Ndel)) TT22906-22907del|(surface_glycoprotein:GGTAATTAT1339-1347AATdel(GNY447-449Ndel)) T22917A|(surface_glycoprotein:T1355A(L452Q)) A22920T|(surface_glycoprotein:A1358T(Y453F)) 22958	2	0.003
22747 G22785A|(surface_glycoprotein:G1223A(R408K)) G22799A|(surface_glycoprotein:G1237A(G413R)) A22812C|(surface_glycoprotein:A1250C(K417T)) T22882G|(surface_glycoprotein:T1320G(N440K)) 22895	2	0.003
/mnt/d/SRA/SARS2/Wastewater/FromWI/unique_seqs_2023_02_14/16/SRR23275765.SARS2.wg_unique_seqs.tsv.gz
SRR23275765	PRJNA889839	SAMN32963215	Wisconsin State Laboratory of Hygiene	2022-10-28	USA: Wisconsin,	>
22851 T22882G|(surface_glycoprotein:T1320G(N440K)) T22896C|(surface_glycoprotein:T1334C(V445A)) GGTA22901-22904del|(surface_glycoprotein:GGTAATTAT1339-1347AATdel(GNY447-449Ndel)) TT22906-22907del|(surface_glycoprotein:GGTAATTAT1339-1347AATdel(GNY447-449Ndel)) T22917A|(surface_glycoprotein:T1355A(L452Q)) A22920T|(surface_glycoprotein:A1358T(Y453F)) T22942G|(surface_glycoprotein:T1380G(N460K)) C22987T|(surface_glycoprotein:C1425T(A475A)) G22992A|(surface_glycoprotein:G1430A(S477N)) T23010C|(surface_glycoprotein:T1448C(V483A)) G23012C|(surface_glycoprotein:GAA1450-1452CCA(E484P)) A23013C|(surface_glycoprotein:GAA1450-1452CCA(E484P)) T23018G|(surface_glycoprotein:TTT1456-1458GCT(F486A)) T23019C|(surface_glycoprotein:TTT1456-1458GCT(F486A)) C23039A|(surface_glycoprotein:CAA1477-1479ATA(Q493I)) A23040T|(surface_glycoprotein:CAA1477-1479ATA(Q493I)) C23054A|(surface_glycoprotein:C1492A(Q498K)) A23063T|(surface_glycoprotein:A1501T(N501Y)) T23075C|(surface_glycoprotein:T1513C(Y505H)) 23102	37	0.045
22851 T22882G|(surface_glycoprotein:T1320G(N440K)) T22896C|(surface_glycoprotein:T1334C(V445A)) GGTA22901-22904del|(surface_glycoprotein:GGTAATTAT1339-1347AATdel(GNY447-449Ndel)) TT22906-22907del|(surface_glycoprotein:GGTAATTAT1339-1347AATdel(GNY447-449Ndel)) T22917A|(surface_glycoprotein:T1355A(L452Q)) A22920T|(surface_glycoprotein:A1358T(Y453F)) T22942G|(surface_glycoprotein:T1380G(N460K)) C22987T|(surface_glycoprotein:C1425T(A475A)) G22992A|(surface_glycoprotein:G1430A(S477N)) T23010C|(surface_glycoprotein:T1448C(V483A)) G23012C|(surface_glycoprotein:GAA1450-1452CCA(E484P)) A23013C|(surface_glycoprotein:GAA1450-1452CCA(E484P)) T23018G|(surface_glycoprotein:TTT1456-1458GCT(F486A)) T23019C|(surface_glycoprotein:TTT1456-1458GCT(F486A)) C23039A|(surface_glycoprotein:CAA1477-1479ATA(Q493I)) A23040T|(surface_glycoprotein:CAA1477-1479ATA(Q493I)) C23054A|(surface_glycoprotein:C1492A(Q498K)) A23063T|(surface_glycoprotein:A1501T(N501Y)) T23075C|(surface_glycoprotein:T1513C(Y505H)) 23117	6	0.007
22953 C22987T|(surface_glycoprotein:C1425T(A475A)) G22992A|(surface_glycoprotein:G1430A(S477N)) T23010C|(surface_glycoprotein:T1448C(V483A)) G23012C|(surface_glycoprotein:GAA1450-1452CCA(E484P)) A23013C|(surface_glycoprotein:GAA1450-1452CCA(E484P)) T23018G|(surface_glycoprotein:TTT1456-1458GCT(F486A)) T23019C|(surface_glycoprotein:TTT1456-1458GCT(F486A)) C23039A|(surface_glycoprotein:CAA1477-1479ATA(Q493I)) A23040T|(surface_glycoprotein:CAA1477-1479ATA(Q493I)) C23054A|(surface_glycoprotein:C1492A(Q498K)) A23063T|(surface_glycoprotein:A1501T(N501Y)) T23075C|(surface_glycoprotein:T1513C(Y505H)) 23102	3	0.004
/mnt/d/SRA/SARS2/Wastewater/FromWI/unique_seqs_2023_02_14/16/SRR23325265.SARS2.wg_unique_seqs.tsv.gz
SRR23325265	PRJNA907019	SAMN33037588	WA_GT	2023-01-26	USA: Washington,	117072
22970 G22992A|(surface_glycoprotein:G1430A(S477N)) C22995A|(surface_glycoprotein:C1433A(T478K)) T23010C|(surface_glycoprotein:T1448C(V483A)) A23013C|(surface_glycoprotein:A1451C(E484A)) T23018C|(surface_glycoprotein:TTT1456-1458CCT(F486P)) T23019C|(surface_glycoprotein:TTT1456-1458CCT(F486P)) T23031C|(surface_glycoprotein:T1469C(F490S)) A23055G|(surface_glycoprotein:A1493G(Q498R)) A23063T|(surface_glycoprotein:A1501T(N501Y)) T23075C|(surface_glycoprotein:T1513C(Y505H)) 23214	5	0.001
22970 G22992A|(surface_glycoprotein:G1430A(S477N)) C22995A|(surface_glycoprotein:C1433A(T478K)) G23012A|(surface_glycoprotein:GAA1450-1452ACA(E484T)) A23013C|(surface_glycoprotein:GAA1450-1452ACA(E484T)) T23018C|(surface_glycoprotein:TTT1456-1458CCT(F486P)) T23019C|(surface_glycoprotein:TTT1456-1458CCT(F486P)) T23031C|(surface_glycoprotein:T1469C(F490S)) A23055G|(surface_glycoprotein:A1493G(Q498R)) A23063T|(surface_glycoprotein:A1501T(N501Y)) T23075C|(surface_glycoprotein:T1513C(Y505H)) 23214	4	0.001
22970 C22986T|(surface_glycoprotein:C1424T(A475V)) G22992A|(surface_glycoprotein:G1430A(S477N)) C22995A|(surface_glycoprotein:C1433A(T478K)) A23013C|(surface_glycoprotein:A1451C(E484A)) T23018C|(surface_glycoprotein:TTT1456-1458CCT(F486P)) T23019C|(surface_glycoprotein:TTT1456-1458CCT(F486P)) T23031C|(surface_glycoprotein:T1469C(F490S)) A23055G|(surface_glycoprotein:A1493G(Q498R)) A23063T|(surface_glycoprotein:A1501T(N501Y)) T23075C|(surface_glycoprotein:T1513C(Y505H)) 23214	3	0.001
22970 G22992A|(surface_glycoprotein:G1430A(S477N)) C22995G|(surface_glycoprotein:C1433G(T478R)) A23013C|(surface_glycoprotein:A1451C(E484A)) T23018C|(surface_glycoprotein:TTT1456-1458CCT(F486P)) T23019C|(surface_glycoprotein:TTT1456-1458CCT(F486P)) T23031C|(surface_glycoprotein:T1469C(F490S)) A23055G|(surface_glycoprotein:A1493G(Q498R)) A23063T|(surface_glycoprotein:A1501T(N501Y)) T23075C|(surface_glycoprotein:T1513C(Y505H)) 23214	2	0
22970 G22992A|(surface_glycoprotein:G1430A(S477N)) C22995A|(surface_glycoprotein:C1433A(T478K)) A23013C|(surface_glycoprotein:A1451C(E484A)) T23018C|(surface_glycoprotein:TTT1456-1458CCT(F486P)) T23019C|(surface_glycoprotein:TTT1456-1458CCT(F486P)) T23031C|(surface_glycoprotein:T1469C(F490S)) T23042C|(surface_glycoprotein:T1480C(S494P)) A23055G|(surface_glycoprotein:A1493G(Q498R)) A23063T|(surface_glycoprotein:A1501T(N501Y)) T23075C|(surface_glycoprotein:T1513C(Y505H)) 23214	2	0
/mnt/d/SRA/SARS2/Wastewater/FromWI/unique_seqs_2023_02_14/17/SRR23275633.SARS2.wg_unique_seqs.tsv.gz
SRR23275633	PRJNA889839	SAMN32963405	Wisconsin State Laboratory of Hygiene	2023-01-17	USA: Wisconsin,	<
22851 T22882G|(surface_glycoprotein:T1320G(N440K)) G22895C|(surface_glycoprotein:GTT1333-1335CCT(V445P)) T22896C|(surface_glycoprotein:GTT1333-1335CCT(V445P)) G22898A|(surface_glycoprotein:G1336A(G446S)) T22942G|(surface_glycoprotein:T1380G(N460K)) G22992A|(surface_glycoprotein:G1430A(S477N)) C22995G|(surface_glycoprotein:C1433G(T478R)) A23013C|(surface_glycoprotein:A1451C(E484A)) T23018C|(surface_glycoprotein:TTT1456-1458CCT(F486P)) T23019C|(surface_glycoprotein:TTT1456-1458CCT(F486P)) T23031C|(surface_glycoprotein:T1469C(F490S)) A23055G|(surface_glycoprotein:A1493G(Q498R)) A23063T|(surface_glycoprotein:A1501T(N501Y)) T23075C|(surface_glycoprotein:T1513C(Y505H)) 23102	4	0.002
22970 G22992A|(surface_glycoprotein:G1430A(S477N)) C22995G|(surface_glycoprotein:C1433G(T478R)) A23013C|(surface_glycoprotein:A1451C(E484A)) T23018C|(surface_glycoprotein:TTT1456-1458CCT(F486P)) T23019C|(surface_glycoprotein:TTT1456-1458CCT(F486P)) T23031C|(surface_glycoprotein:T1469C(F490S)) A23055G|(surface_glycoprotein:A1493G(Q498R)) A23063T|(surface_glycoprotein:A1501T(N501Y)) T23075C|(surface_glycoprotein:T1513C(Y505H)) 23214	3	0.001
22851 T22882G|(surface_glycoprotein:T1320G(N440K)) G22895C|(surface_glycoprotein:GTT1333-1335CCT(V445P)) T22896C|(surface_glycoprotein:GTT1333-1335CCT(V445P)) G22898A|(surface_glycoprotein:G1336A(G446S)) T22928C|(surface_glycoprotein:T1366C(F456L)) T22942G|(surface_glycoprotein:T1380G(N460K)) G22992A|(surface_glycoprotein:G1430A(S477N)) C22995A|(surface_glycoprotein:C1433A(T478K)) A23013C|(surface_glycoprotein:A1451C(E484A)) T23018C|(surface_glycoprotein:TTT1456-1458CCT(F486P)) T23019C|(surface_glycoprotein:TTT1456-1458CCT(F486P)) T23031C|(surface_glycoprotein:T1469C(F490S)) A23055G|(surface_glycoprotein:A1493G(Q498R)) A23063T|(surface_glycoprotein:A1501T(N501Y)) T23075C|(surface_glycoprotein:T1513C(Y505H)) 23102	2	0.001
22970 G22992A|(surface_glycoprotein:G1430A(S477N)) C22995A|(surface_glycoprotein:C1433A(T478K)) T23010C|(surface_glycoprotein:T1448C(V483A)) A23013C|(surface_glycoprotein:A1451C(E484A)) T23018C|(surface_glycoprotein:TTT1456-1458CCT(F486P)) T23019C|(surface_glycoprotein:TTT1456-1458CCT(F486P)) T23031C|(surface_glycoprotein:T1469C(F490S)) A23055G|(surface_glycoprotein:A1493G(Q498R)) A23063T|(surface_glycoprotein:A1501T(N501Y)) T23075C|(surface_glycoprotein:T1513C(Y505H)) 23214	2	0
22970 G22992A|(surface_glycoprotein:G1430A(S477N)) C22995A|(surface_glycoprotein:C1433A(T478K)) A23013C|(surface_glycoprotein:A1451C(E484A)) T23018C|(surface_glycoprotein:TTT1456-1458CCT(F486P)) T23019C|(surface_glycoprotein:TTT1456-1458CCT(F486P)) T23031C|(surface_glycoprotein:T1469C(F490S)) T23042C|(surface_glycoprotein:T1480C(S494P)) A23055G|(surface_glycoprotein:A1493G(Q498R)) A23063T|(surface_glycoprotein:A1501T(N501Y)) T23075C|(surface_glycoprotein:T1513C(Y505H)) 23214	2	0
22851 A22880G|(surface_glycoprotein:AAT1318-1320GAG(N440E)) T22882G|(surface_glycoprotein:AAT1318-1320GAG(N440E)) G22895C|(surface_glycoprotein:GTT1333-1335CCT(V445P)) T22896C|(surface_glycoprotein:GTT1333-1335CCT(V445P)) G22898A|(surface_glycoprotein:G1336A(G446S)) T22942G|(surface_glycoprotein:T1380G(N460K)) G22992A|(surface_glycoprotein:G1430A(S477N)) C22995A|(surface_glycoprotein:C1433A(T478K)) A23013C|(surface_glycoprotein:A1451C(E484A)) T23018C|(surface_glycoprotein:TTT1456-1458CCT(F486P)) T23019C|(surface_glycoprotein:TTT1456-1458CCT(F486P)) T23031C|(surface_glycoprotein:T1469C(F490S)) A23055G|(surface_glycoprotein:A1493G(Q498R)) A23063T|(surface_glycoprotein:A1501T(N501Y)) T23075C|(surface_glycoprotein:T1513C(Y505H)) 23102	2	0.001
/mnt/d/SRA/SARS2/Wastewater/FromWI/unique_seqs_2023_02_14/16/SRR23433705.SARS2.wg_unique_seqs.tsv.gz
SRR23433705	PRJNA867408	SAMN33265366	University of Missouri	2022-11-10	USA: Wisconsin, USA: Wisconsin,	Not Collected
22773 G22799A|(surface_glycoprotein:G1237A(G413R)) A22812C|(surface_glycoprotein:A1250C(K417T)) T22822C|(surface_glycoprotein:T1260C(D420D)) T22882G|(surface_glycoprotein:T1320G(N440K)) T22896C|(surface_glycoprotein:T1334C(V445A)) GGTA22901-22904del|(surface_glycoprotein:GGTAATTAT1339-1347AATdel(GNY447-449Ndel)) TT22906-22907del|(surface_glycoprotein:GGTAATTAT1339-1347AATdel(GNY447-449Ndel)) T22917A|(surface_glycoprotein:T1355A(L452Q)) A22920T|(surface_glycoprotein:A1358T(Y453F)) T22942G|(surface_glycoprotein:T1380G(N460K)) A22975T|(surface_glycoprotein:A1413T(E471D)) G22992A|(surface_glycoprotein:G1430A(S477N)) T23010C|(surface_glycoprotein:T1448C(V483A)) G23012C|(surface_glycoprotein:GAA1450-1452CCA(E484P)) A23013C|(surface_glycoprotein:GAA1450-1452CCA(E484P)) T23018G|(surface_glycoprotein:TTT1456-1458GCT(F486A)) T23019C|(surface_glycoprotein:TTT1456-1458GCT(F486A)) C23039A|(surface_glycoprotein:C1477A(Q493K)) A23063T|(surface_glycoprotein:A1501T(N501Y)) T23084A|(surface_glycoprotein:T1522A(Y508N)) G23224T|(surface_glycoprotein:G1662T(E554D)) 23322	19377	0.129
22773 G22799A|(surface_glycoprotein:G1237A(G413R)) A22812C|(surface_glycoprotein:A1250C(K417T)) T22882G|(surface_glycoprotein:T1320G(N440K)) T22896C|(surface_glycoprotein:T1334C(V445A)) GGTA22901-22904del|(surface_glycoprotein:GGTAATTAT1339-1347AATdel(GNY447-449Ndel)) TT22906-22907del|(surface_glycoprotein:GGTAATTAT1339-1347AATdel(GNY447-449Ndel)) T22917A|(surface_glycoprotein:T1355A(L452Q)) A22920T|(surface_glycoprotein:A1358T(Y453F)) T22942G|(surface_glycoprotein:T1380G(N460K)) G22992A|(surface_glycoprotein:G1430A(S477N)) T23010C|(surface_glycoprotein:T1448C(V483A)) G23012C|(surface_glycoprotein:GAA1450-1452CCA(E484P)) A23013C|(surface_glycoprotein:GAA1450-1452CCA(E484P)) T23018G|(surface_glycoprotein:TTT1456-1458GCT(F486A)) T23019C|(surface_glycoprotein:TTT1456-1458GCT(F486A)) T23031A|(surface_glycoprotein:T1469A(F490Y)) C23039A|(surface_glycoprotein:CAA1477-1479ATA(Q493I)) A23040T|(surface_glycoprotein:CAA1477-1479ATA(Q493I)) C23054A|(surface_glycoprotein:C1492A(Q498K)) A23063T|(surface_glycoprotein:A1501T(N501Y)) T23075C|(surface_glycoprotein:T1513C(Y505H)) T23084A|(surface_glycoprotein:T1522A(Y508N)) T23119G|(surface_glycoprotein:T1557G(H519Q)) A23157G|(surface_glycoprotein:A1595G(N532S)) 23322	16144	0.107
22773 G22799A|(surface_glycoprotein:G1237A(G413R)) A22812C|(surface_glycoprotein:A1250C(K417T)) T22882G|(surface_glycoprotein:T1320G(N440K)) T22896C|(surface_glycoprotein:T1334C(V445A)) GGTA22901-22904del|(surface_glycoprotein:GGTAATTAT1339-1347AATdel(GNY447-449Ndel)) TT22906-22907del|(surface_glycoprotein:GGTAATTAT1339-1347AATdel(GNY447-449Ndel)) T22917A|(surface_glycoprotein:T1355A(L452Q)) A22920T|(surface_glycoprotein:A1358T(Y453F)) T22942G|(surface_glycoprotein:T1380G(N460K)) G22992A|(surface_glycoprotein:G1430A(S477N)) T23010C|(surface_glycoprotein:T1448C(V483A)) G23012C|(surface_glycoprotein:GAA1450-1452CCA(E484P)) A23013C|(surface_glycoprotein:GAA1450-1452CCA(E484P)) T23018G|(surface_glycoprotein:TTT1456-1458GCT(F486A)) T23019C|(surface_glycoprotein:TTT1456-1458GCT(F486A)) T23031A|(surface_glycoprotein:T1469A(F490Y)) C23039A|(surface_glycoprotein:CAA1477-1479ATA(Q493I)) A23040T|(surface_glycoprotein:CAA1477-1479ATA(Q493I)) C23054A|(surface_glycoprotein:C1492A(Q498K)) A23063T|(surface_glycoprotein:A1501T(N501Y)) T23075C|(surface_glycoprotein:T1513C(Y505H)) 23079	3743	0.025
22773 G22799A|(surface_glycoprotein:G1237A(G413R)) A22812C|(surface_glycoprotein:A1250C(K417T)) T22882G|(surface_glycoprotein:T1320G(N440K)) T22896C|(surface_glycoprotein:T1334C(V445A)) GGTA22901-22904del|(surface_glycoprotein:GGTAATTAT1339-1347AATdel(GNY447-449Ndel)) TT22906-22907del|(surface_glycoprotein:GGTAATTAT1339-1347AATdel(GNY447-449Ndel)) T22917A|(surface_glycoprotein:T1355A(L452Q)) A22920T|(surface_glycoprotein:A1358T(Y453F)) T22942G|(surface_glycoprotein:T1380G(N460K)) A22975T|(surface_glycoprotein:A1413T(E471D)) G22992A|(surface_glycoprotein:G1430A(S477N)) T23010C|(surface_glycoprotein:T1448C(V483A)) G23012C|(surface_glycoprotein:GAA1450-1452CCA(E484P)) A23013C|(surface_glycoprotein:GAA1450-1452CCA(E484P)) T23018G|(surface_glycoprotein:TTT1456-1458GCT(F486A)) T23019C|(surface_glycoprotein:TTT1456-1458GCT(F486A)) C23039A|(surface_glycoprotein:C1477A(Q493K)) A23063T|(surface_glycoprotein:A1501T(N501Y)) T23084A|(surface_glycoprotein:T1522A(Y508N)) G23224T|(surface_glycoprotein:G1662T(E554D)) 23322	3684	0.024
22773 G22799A|(surface_glycoprotein:G1237A(G413R)) A22812C|(surface_glycoprotein:A1250C(K417T)) T22822C|(surface_glycoprotein:T1260C(D420D)) T22882G|(surface_glycoprotein:T1320G(N440K)) T22896C|(surface_glycoprotein:T1334C(V445A)) GGTA22901-22904del|(surface_glycoprotein:GGTAATTAT1339-1347AATdel(GNY447-449Ndel)) TT22906-22907del|(surface_glycoprotein:GGTAATTAT1339-1347AATdel(GNY447-449Ndel)) T22917A|(surface_glycoprotein:T1355A(L452Q)) A22920T|(surface_glycoprotein:A1358T(Y453F)) T22942G|(surface_glycoprotein:T1380G(N460K)) G22992A|(surface_glycoprotein:G1430A(S477N)) T23010C|(surface_glycoprotein:T1448C(V483A)) G23012C|(surface_glycoprotein:GAA1450-1452CCA(E484P)) A23013C|(surface_glycoprotein:GAA1450-1452CCA(E484P)) T23018G|(surface_glycoprotein:TTT1456-1458GCT(F486A)) T23019C|(surface_glycoprotein:TTT1456-1458GCT(F486A)) T23031A|(surface_glycoprotein:T1469A(F490Y)) C23039A|(surface_glycoprotein:CAA1477-1479ATA(Q493I)) A23040T|(surface_glycoprotein:CAA1477-1479ATA(Q493I)) C23054A|(surface_glycoprotein:C1492A(Q498K)) A23063T|(surface_glycoprotein:A1501T(N501Y)) T23075C|(surface_glycoprotein:T1513C(Y505H)) T23084A|(surface_glycoprotein:T1522A(Y508N)) T23119G|(surface_glycoprotein:T1557G(H519Q)) A23157G|(surface_glycoprotein:A1595G(N532S)) 23322	3337	0.022
22773 G22799A|(surface_glycoprotein:G1237A(G413R)) A22812C|(surface_glycoprotein:A1250C(K417T)) T22822C|(surface_glycoprotein:T1260C(D420D)) T22882G|(surface_glycoprotein:T1320G(N440K)) T22896C|(surface_glycoprotein:T1334C(V445A)) GGTA22901-22904del|(surface_glycoprotein:GGTAATTAT1339-1347AATdel(GNY447-449Ndel)) TT22906-22907del|(surface_glycoprotein:GGTAATTAT1339-1347AATdel(GNY447-449Ndel)) T22917A|(surface_glycoprotein:T1355A(L452Q)) A22920T|(surface_glycoprotein:A1358T(Y453F)) T22942G|(surface_glycoprotein:T1380G(N460K)) A22975T|(surface_glycoprotein:A1413T(E471D)) G22992A|(surface_glycoprotein:G1430A(S477N)) T23010C|(surface_glycoprotein:T1448C(V483A)) G23012C|(surface_glycoprotein:GAA1450-1452CCA(E484P)) A23013C|(surface_glycoprotein:GAA1450-1452CCA(E484P)) T23018G|(surface_glycoprotein:TTT1456-1458GCT(F486A)) T23019C|(surface_glycoprotein:TTT1456-1458GCT(F486A)) C23039A|(surface_glycoprotein:C1477A(Q493K)) A23063T|(surface_glycoprotein:A1501T(N501Y)) 23079	2277	0.015
22773 G22799A|(surface_glycoprotein:G1237A(G413R)) A22812C|(surface_glycoprotein:A1250C(K417T)) T22822C|(surface_glycoprotein:T1260C(D420D)) T22882G|(surface_glycoprotein:T1320G(N440K)) T22896C|(surface_glycoprotein:T1334C(V445A)) GGTA22901-22904del|(surface_glycoprotein:GGTAATTAT1339-1347AATdel(GNY447-449Ndel)) TT22906-22907del|(surface_glycoprotein:GGTAATTAT1339-1347AATdel(GNY447-449Ndel)) T22917A|(surface_glycoprotein:T1355A(L452Q)) A22920T|(surface_glycoprotein:A1358T(Y453F)) T22942G|(surface_glycoprotein:T1380G(N460K)) A22975T|(surface_glycoprotein:A1413T(E471D)) G22992A|(surface_glycoprotein:G1430A(S477N)) T23010C|(surface_glycoprotein:T1448C(V483A)) G23012C|(surface_glycoprotein:GAA1450-1452CCA(E484P)) A23013C|(surface_glycoprotein:GAA1450-1452CCA(E484P)) T23018G|(surface_glycoprotein:TTT1456-1458GCT(F486A)) T23019C|(surface_glycoprotein:TTT1456-1458GCT(F486A)) C23039A|(surface_glycoprotein:C1477A(Q493K)) A23063T|(surface_glycoprotein:A1501T(N501Y)) T23084A|(surface_glycoprotein:T1522A(Y508N)) 23322	1437	0.01
22773 G22799A|(surface_glycoprotein:G1237A(G413R)) A22812C|(surface_glycoprotein:A1250C(K417T)) T22882G|(surface_glycoprotein:T1320G(N440K)) T22896C|(surface_glycoprotein:T1334C(V445A)) GGTA22901-22904del|(surface_glycoprotein:GGTAATTAT1339-1347AATdel(GNY447-449Ndel)) TT22906-22907del|(surface_glycoprotein:GGTAATTAT1339-1347AATdel(GNY447-449Ndel)) T22917A|(surface_glycoprotein:T1355A(L452Q)) A22920T|(surface_glycoprotein:A1358T(Y453F)) T22942G|(surface_glycoprotein:T1380G(N460K)) G22992A|(surface_glycoprotein:G1430A(S477N)) T23010C|(surface_glycoprotein:T1448C(V483A)) G23012C|(surface_glycoprotein:GAA1450-1452CCA(E484P)) A23013C|(surface_glycoprotein:GAA1450-1452CCA(E484P)) T23018G|(surface_glycoprotein:TTT1456-1458GCT(F486A)) T23019C|(surface_glycoprotein:TTT1456-1458GCT(F486A)) T23031A|(surface_glycoprotein:T1469A(F490Y)) C23039A|(surface_glycoprotein:CAA1477-1479ATA(Q493I)) A23040T|(surface_glycoprotein:CAA1477-1479ATA(Q493I)) C23054A|(surface_glycoprotein:C1492A(Q498K)) A23063T|(surface_glycoprotein:A1501T(N501Y)) T23075C|(surface_glycoprotein:T1513C(Y505H)) T23084A|(surface_glycoprotein:T1522A(Y508N)) T23119G|(surface_glycoprotein:T1557G(H519Q)) A23157G|(surface_glycoprotein:A1595G(N532S)) G23224T|(surface_glycoprotein:G1662T(E554D)) 23322	1233	0.008
22773 G22799A|(surface_glycoprotein:G1237A(G413R)) A22812C|(surface_glycoprotein:A1250C(K417T)) T22822C|(surface_glycoprotein:T1260C(D420D)) T22882G|(surface_glycoprotein:T1320G(N440K)) T22896C|(surface_glycoprotein:T1334C(V445A)) GGTA22901-22904del|(surface_glycoprotein:GGTAATTAT1339-1347AATdel(GNY447-449Ndel)) TT22906-22907del|(surface_glycoprotein:GGTAATTAT1339-1347AATdel(GNY447-449Ndel)) T22917A|(surface_glycoprotein:T1355A(L452Q)) A22920T|(surface_glycoprotein:A1358T(Y453F)) G22923A|(surface_glycoprotein:G1361A(R454K)) T22942G|(surface_glycoprotein:T1380G(N460K)) A22975T|(surface_glycoprotein:A1413T(E471D)) G22992A|(surface_glycoprotein:G1430A(S477N)) T23010C|(surface_glycoprotein:T1448C(V483A)) G23012C|(surface_glycoprotein:GAA1450-1452CCA(E484P)) A23013C|(surface_glycoprotein:GAA1450-1452CCA(E484P)) T23018G|(surface_glycoprotein:TTT1456-1458GCT(F486A)) T23019C|(surface_glycoprotein:TTT1456-1458GCT(F486A)) C23039A|(surface_glycoprotein:C1477A(Q493K)) A23063T|(surface_glycoprotein:A1501T(N501Y)) T23084A|(surface_glycoprotein:T1522A(Y508N)) G23224T|(surface_glycoprotein:G1662T(E554D)) 23322	801	0.005
22773 G22799A|(surface_glycoprotein:G1237A(G413R)) A22812C|(surface_glycoprotein:A1250C(K417T)) T22822C|(surface_glycoprotein:T1260C(D420D)) G22870A|(surface_glycoprotein:G1308A(W436*)) T22882G|(surface_glycoprotein:T1320G(N440K)) T22896C|(surface_glycoprotein:T1334C(V445A)) GGTA22901-22904del|(surface_glycoprotein:GGTAATTAT1339-1347AATdel(GNY447-449Ndel)) TT22906-22907del|(surface_glycoprotein:GGTAATTAT1339-1347AATdel(GNY447-449Ndel)) T22917A|(surface_glycoprotein:T1355A(L452Q)) A22920T|(surface_glycoprotein:A1358T(Y453F)) T22942G|(surface_glycoprotein:T1380G(N460K)) A22975T|(surface_glycoprotein:A1413T(E471D)) G22992A|(surface_glycoprotein:G1430A(S477N)) T23010C|(surface_glycoprotein:T1448C(V483A)) G23012C|(surface_glycoprotein:GAA1450-1452CCA(E484P)) A23013C|(surface_glycoprotein:GAA1450-1452CCA(E484P)) T23018G|(surface_glycoprotein:TTT1456-1458GCT(F486A)) T23019C|(surface_glycoprotein:TTT1456-1458GCT(F486A)) C23039A|(surface_glycoprotein:C1477A(Q493K)) A23063T|(surface_glycoprotein:A1501T(N501Y)) T23084A|(surface_glycoprotein:T1522A(Y508N)) G23224T|(surface_glycoprotein:G1662T(E554D)) 23322	778	0.005
22773 G22799A|(surface_glycoprotein:G1237A(G413R)) A22812C|(surface_glycoprotein:A1250C(K417T)) T22822C|(surface_glycoprotein:T1260C(D420D)) T22882G|(surface_glycoprotein:T1320G(N440K)) T22896C|(surface_glycoprotein:T1334C(V445A)) GGTA22901-22904del|(surface_glycoprotein:GGTAATTAT1339-1347AATdel(GNY447-449Ndel)) TT22906-22907del|(surface_glycoprotein:GGTAATTAT1339-1347AATdel(GNY447-449Ndel)) T22917A|(surface_glycoprotein:T1355A(L452Q)) A22920T|(surface_glycoprotein:A1358T(Y453F)) T22942G|(surface_glycoprotein:T1380G(N460K)) G22992A|(surface_glycoprotein:G1430A(S477N)) T23010C|(surface_glycoprotein:T1448C(V483A)) G23012C|(surface_glycoprotein:GAA1450-1452CCA(E484P)) A23013C|(surface_glycoprotein:GAA1450-1452CCA(E484P)) T23018G|(surface_glycoprotein:TTT1456-1458GCT(F486A)) T23019C|(surface_glycoprotein:TTT1456-1458GCT(F486A)) T23031A|(surface_glycoprotein:T1469A(F490Y)) C23039A|(surface_glycoprotein:CAA1477-1479ATA(Q493I)) A23040T|(surface_glycoprotein:CAA1477-1479ATA(Q493I)) C23054A|(surface_glycoprotein:C1492A(Q498K)) A23063T|(surface_glycoprotein:A1501T(N501Y)) T23075C|(surface_glycoprotein:T1513C(Y505H)) 23079	778	0.005
22773 G22799A|(surface_glycoprotein:G1237A(G413R)) A22812C|(surface_glycoprotein:A1250C(K417T)) T22822C|(surface_glycoprotein:T1260C(D420D)) T22882G|(surface_glycoprotein:T1320G(N440K)) T22896C|(surface_glycoprotein:T1334C(V445A)) GGTA22901-22904del|(surface_glycoprotein:GGTAATTAT1339-1347AATdel(GNY447-449Ndel)) TT22906-22907del|(surface_glycoprotein:GGTAATTAT1339-1347AATdel(GNY447-449Ndel)) T22917A|(surface_glycoprotein:T1355A(L452Q)) A22920T|(surface_glycoprotein:A1358T(Y453F)) T22942G|(surface_glycoprotein:T1380G(N460K)) A22975T|(surface_glycoprotein:A1413T(E471D)) G22992A|(surface_glycoprotein:G1430A(S477N)) T23010C|(surface_glycoprotein:T1448C(V483A)) G23012C|(surface_glycoprotein:GAA1450-1452CCA(E484P)) A23013C|(surface_glycoprotein:GAA1450-1452CCA(E484P)) T23018G|(surface_glycoprotein:TTT1456-1458GCT(F486A)) T23019C|(surface_glycoprotein:TTT1456-1458GCT(F486A)) C23039A|(surface_glycoprotein:C1477A(Q493K)) A23063T|(surface_glycoprotein:A1501T(N501Y)) T23084A|(surface_glycoprotein:T1522A(Y508N)) A23157G|(surface_glycoprotein:A1595G(N532S)) 23322	702	0.005
22773 G22799A|(surface_glycoprotein:G1237A(G413R)) A22812C|(surface_glycoprotein:A1250C(K417T)) T22882G|(surface_glycoprotein:T1320G(N440K)) T22896C|(surface_glycoprotein:T1334C(V445A)) GGTA22901-22904del|(surface_glycoprotein:GGTAATTAT1339-1347AATdel(GNY447-449Ndel)) TT22906-22907del|(surface_glycoprotein:GGTAATTAT1339-1347AATdel(GNY447-449Ndel)) T22917A|(surface_glycoprotein:T1355A(L452Q)) A22920T|(surface_glycoprotein:A1358T(Y453F)) T22942G|(surface_glycoprotein:T1380G(N460K)) G22992A|(surface_glycoprotein:G1430A(S477N)) T23010C|(surface_glycoprotein:T1448C(V483A)) G23012C|(surface_glycoprotein:GAA1450-1452CCA(E484P)) A23013C|(surface_glycoprotein:GAA1450-1452CCA(E484P)) T23018G|(surface_glycoprotein:TTT1456-1458GCT(F486A)) T23019C|(surface_glycoprotein:TTT1456-1458GCT(F486A)) T23031A|(surface_glycoprotein:T1469A(F490Y)) C23039A|(surface_glycoprotein:CAA1477-1479ATA(Q493I)) A23040T|(surface_glycoprotein:CAA1477-1479ATA(Q493I)) C23054A|(surface_glycoprotein:C1492A(Q498K)) A23063T|(surface_glycoprotein:A1501T(N501Y)) T23075C|(surface_glycoprotein:T1513C(Y505H)) T23084A|(surface_glycoprotein:T1522A(Y508N)) T23119G|(surface_glycoprotein:T1557G(H519Q)) G23224T|(surface_glycoprotein:G1662T(E554D)) 23322	668	0.004
22773 G22799A|(surface_glycoprotein:G1237A(G413R)) A22812C|(surface_glycoprotein:A1250C(K417T)) T22822C|(surface_glycoprotein:T1260C(D420D)) T22882G|(surface_glycoprotein:T1320G(N440K)) T22896C|(surface_glycoprotein:T1334C(V445A)) GGTA22901-22904del|(surface_glycoprotein:GGTAATTAT1339-1347AATdel(GNY447-449Ndel)) TT22906-22907del|(surface_glycoprotein:GGTAATTAT1339-1347AATdel(GNY447-449Ndel)) T22917A|(surface_glycoprotein:T1355A(L452Q)) A22920T|(surface_glycoprotein:A1358T(Y453F)) T22942G|(surface_glycoprotein:T1380G(N460K)) A22975T|(surface_glycoprotein:A1413T(E471D)) G22992A|(surface_glycoprotein:G1430A(S477N)) T23010C|(surface_glycoprotein:T1448C(V483A)) G23012C|(surface_glycoprotein:GAA1450-1452CCA(E484P)) A23013C|(surface_glycoprotein:GAA1450-1452CCA(E484P)) T23018G|(surface_glycoprotein:TTT1456-1458GCT(F486A)) T23019C|(surface_glycoprotein:TTT1456-1458GCT(F486A)) C23039A|(surface_glycoprotein:C1477A(Q493K)) A23063T|(surface_glycoprotein:A1501T(N501Y)) C23081G|(surface_glycoprotein:C1519G(P507A)) T23084A|(surface_glycoprotein:T1522A(Y508N)) G23224T|(surface_glycoprotein:G1662T(E554D)) 23322	654	0.004
22773 G22799A|(surface_glycoprotein:G1237A(G413R)) A22812C|(surface_glycoprotein:A1250C(K417T)) T22882G|(surface_glycoprotein:T1320G(N440K)) T22896C|(surface_glycoprotein:T1334C(V445A)) GGTA22901-22904del|(surface_glycoprotein:GGTAATTAT1339-1347AATdel(GNY447-449Ndel)) TT22906-22907del|(surface_glycoprotein:GGTAATTAT1339-1347AATdel(GNY447-449Ndel)) T22917A|(surface_glycoprotein:T1355A(L452Q)) A22920T|(surface_glycoprotein:A1358T(Y453F)) G22923A|(surface_glycoprotein:G1361A(R454K)) T22942G|(surface_glycoprotein:T1380G(N460K)) G22992A|(surface_glycoprotein:G1430A(S477N)) T23010C|(surface_glycoprotein:T1448C(V483A)) G23012C|(surface_glycoprotein:GAA1450-1452CCA(E484P)) A23013C|(surface_glycoprotein:GAA1450-1452CCA(E484P)) T23018G|(surface_glycoprotein:TTT1456-1458GCT(F486A)) T23019C|(surface_glycoprotein:TTT1456-1458GCT(F486A)) T23031A|(surface_glycoprotein:T1469A(F490Y)) C23039A|(surface_glycoprotein:CAA1477-1479ATA(Q493I)) A23040T|(surface_glycoprotein:CAA1477-1479ATA(Q493I)) C23054A|(surface_glycoprotein:C1492A(Q498K)) A23063T|(surface_glycoprotein:A1501T(N501Y)) T23075C|(surface_glycoprotein:T1513C(Y505H)) T23084A|(surface_glycoprotein:T1522A(Y508N)) T23119G|(surface_glycoprotein:T1557G(H519Q)) A23157G|(surface_glycoprotein:A1595G(N532S)) 23322	648	0.004
/mnt/d/SRA/SARS2/Wastewater/FromWI/unique_seqs_2023_02_14/17/SRR23387177.SARS2.wg_unique_seqs.tsv.gz
SRR23387177	PRJNA896161	SAMN33229427	HARRISLAB	2023-01-03	USA: North Carolina,	7776
22743 G22775A|(surface_glycoprotein:G1213A(D405N)) A22786C|(surface_glycoprotein:A1224C(R408S)) G22813T|(surface_glycoprotein:G1251T(K417N)) T22882G|(surface_glycoprotein:T1320G(N440K)) G22895C|(surface_glycoprotein:GTT1333-1335CCT(V445P)) T22896C|(surface_glycoprotein:GTT1333-1335CCT(V445P)) G22898A|(surface_glycoprotein:G1336A(G446S)) T22928C|(surface_glycoprotein:T1366C(F456L)) T22942G|(surface_glycoprotein:T1380G(N460K)) G22992A|(surface_glycoprotein:G1430A(S477N)) C22995A|(surface_glycoprotein:C1433A(T478K)) A23013C|(surface_glycoprotein:A1451C(E484A)) T23018C|(surface_glycoprotein:TTT1456-1458CCT(F486P)) T23019C|(surface_glycoprotein:TTT1456-1458CCT(F486P)) T23031C|(surface_glycoprotein:T1469C(F490S)) 23057	17	0.007
/mnt/d/SRA/SARS2/Wastewater/FromWI/unique_seqs_2023_02_14/19/SRR23365932.SARS2.wg_unique_seqs.tsv.gz
SRR23365932	PRJNA850375	SAMN33194237	CDPHE-COVID	2022-08-08	USA: Colorado, Broomfield, county,	53356
23049 C23054T|(surface_glycoprotein:CAA1492-1494TAC(Q498Y)) A23056C|(surface_glycoprotein:CAA1492-1494TAC(Q498Y)) A23064G|(surface_glycoprotein:A1502G(N501S)) T23075C|(surface_glycoprotein:T1513C(Y505H)) 23222	6	0.003
23033 C23054T|(surface_glycoprotein:CAA1492-1494TAC(Q498Y)) A23056C|(surface_glycoprotein:CAA1492-1494TAC(Q498Y)) A23064G|(surface_glycoprotein:A1502G(N501S)) T23075C|(surface_glycoprotein:T1513C(Y505H)) 23183	4	0.003
22989 G22992A|(surface_glycoprotein:G1430A(S477N)) A23013T|(surface_glycoprotein:A1451T(E484V)) T23027C|(surface_glycoprotein:T1465C(Y489H)) C23039A|(surface_glycoprotein:C1477A(Q493K)) C23054T|(surface_glycoprotein:CAA1492-1494TAC(Q498Y)) A23056C|(surface_glycoprotein:CAA1492-1494TAC(Q498Y)) A23064G|(surface_glycoprotein:A1502G(N501S)) T23075C|(surface_glycoprotein:T1513C(Y505H)) 23139	4	0.005
22997 A23013T|(surface_glycoprotein:A1451T(E484V)) T23027C|(surface_glycoprotein:T1465C(Y489H)) C23039A|(surface_glycoprotein:C1477A(Q493K)) C23054T|(surface_glycoprotein:CAA1492-1494TAC(Q498Y)) A23056C|(surface_glycoprotein:CAA1492-1494TAC(Q498Y)) A23064G|(surface_glycoprotein:A1502G(N501S)) T23075C|(surface_glycoprotein:T1513C(Y505H)) 23147	4	0.004
23050 C23054T|(surface_glycoprotein:CAA1492-1494TAC(Q498Y)) A23056C|(surface_glycoprotein:CAA1492-1494TAC(Q498Y)) A23064G|(surface_glycoprotein:A1502G(N501S)) T23075C|(surface_glycoprotein:T1513C(Y505H)) 23222	3	0.002
23049 C23054T|(surface_glycoprotein:CAA1492-1494TAC(Q498Y)) A23056C|(surface_glycoprotein:CAA1492-1494TAC(Q498Y)) A23064G|(surface_glycoprotein:A1502G(N501S)) T23075C|(surface_glycoprotein:T1513C(Y505H)) 23232	3	0.002
22989 G22992A|(surface_glycoprotein:G1430A(S477N)) A23013T|(surface_glycoprotein:A1451T(E484V)) C23039A|(surface_glycoprotein:C1477A(Q493K)) C23054T|(surface_glycoprotein:CAA1492-1494TAC(Q498Y)) A23056C|(surface_glycoprotein:CAA1492-1494TAC(Q498Y)) A23064G|(surface_glycoprotein:A1502G(N501S)) T23075C|(surface_glycoprotein:T1513C(Y505H)) 23139	3	0.004
23049 C23054T|(surface_glycoprotein:CAA1492-1494TAC(Q498Y)) A23056C|(surface_glycoprotein:CAA1492-1494TAC(Q498Y)) A23064G|(surface_glycoprotein:A1502G(N501S)) T23075C|(surface_glycoprotein:T1513C(Y505H)) 23303	2	0.001
23049 C23054T|(surface_glycoprotein:CAA1492-1494TAC(Q498Y)) A23056C|(surface_glycoprotein:CAA1492-1494TAC(Q498Y)) A23064G|(surface_glycoprotein:A1502G(N501S)) T23075C|(surface_glycoprotein:T1513C(Y505H)) 23199	2	0.001
23033 C23054T|(surface_glycoprotein:CAA1492-1494TAC(Q498Y)) A23056C|(surface_glycoprotein:CAA1492-1494TAC(Q498Y)) A23064G|(surface_glycoprotein:A1502G(N501S)) T23075C|(surface_glycoprotein:T1513C(Y505H)) 23222	2	0.001
22959 G22992A|(surface_glycoprotein:G1430A(S477N)) A23013T|(surface_glycoprotein:A1451T(E484V)) T23027C|(surface_glycoprotein:T1465C(Y489H)) C23039A|(surface_glycoprotein:C1477A(Q493K)) C23054T|(surface_glycoprotein:CAA1492-1494TAC(Q498Y)) A23056C|(surface_glycoprotein:CAA1492-1494TAC(Q498Y)) A23064G|(surface_glycoprotein:A1502G(N501S)) T23075C|(surface_glycoprotein:T1513C(Y505H)) 23222	2	0.006
22989 G22992A|(surface_glycoprotein:G1430A(S477N)) A23013T|(surface_glycoprotein:A1451T(E484V)) T23027C|(surface_glycoprotein:T1465C(Y489H)) C23039A|(surface_glycoprotein:C1477A(Q493K)) C23054T|(surface_glycoprotein:CAA1492-1494TAC(Q498Y)) A23056C|(surface_glycoprotein:CAA1492-1494TAC(Q498Y)) A23064G|(surface_glycoprotein:A1502G(N501S)) T23075C|(surface_glycoprotein:T1513C(Y505H)) 23218	2	0.002
22993 A23013T|(surface_glycoprotein:A1451T(E484V)) T23027C|(surface_glycoprotein:T1465C(Y489H)) C23039A|(surface_glycoprotein:C1477A(Q493K)) C23054T|(surface_glycoprotein:CAA1492-1494TAC(Q498Y)) A23056C|(surface_glycoprotein:CAA1492-1494TAC(Q498Y)) A23064G|(surface_glycoprotein:A1502G(N501S)) T23075C|(surface_glycoprotein:T1513C(Y505H)) 23141	2	0.002
22955 G22992A|(surface_glycoprotein:G1430A(S477N)) A23013T|(surface_glycoprotein:A1451T(E484V)) C23039A|(surface_glycoprotein:C1477A(Q493K)) C23054T|(surface_glycoprotein:CAA1492-1494TAC(Q498Y)) A23056C|(surface_glycoprotein:CAA1492-1494TAC(Q498Y)) A23064G|(surface_glycoprotein:A1502G(N501S)) T23075C|(surface_glycoprotein:T1513C(Y505H)) 23096	2	0.01
22951 G22992A|(surface_glycoprotein:G1430A(S477N)) A23013T|(surface_glycoprotein:A1451T(E484V)) C23039A|(surface_glycoprotein:C1477A(Q493K)) C23054T|(surface_glycoprotein:CAA1492-1494TAC(Q498Y)) A23056C|(surface_glycoprotein:CAA1492-1494TAC(Q498Y)) A23064G|(surface_glycoprotein:A1502G(N501S)) T23075C|(surface_glycoprotein:T1513C(Y505H)) 23101	2	0.015
/mnt/d/SRA/SARS2/Wastewater/FromWI/unique_seqs_2023_02_14/19/SRR23366261.SARS2.wg_unique_seqs.tsv.gz
SRR23366261	PRJNA850375	SAMN33194164	CDPHE-COVID	2022-07-18	USA: Colorado, Eagle, county,	30714
16611 C16757T|(ORF1ab_polyprotein:C16493T(P5498L)) 16761	8	0.004
16612 C16757T|(ORF1ab_polyprotein:C16493T(P5498L)) 16762	8	0.004
16608 C16757T|(ORF1ab_polyprotein:C16493T(P5498L)) 16761	5	0.002
16613 C16757T|(ORF1ab_polyprotein:C16493T(P5498L)) 16762	2	0.001
16685 C16757T|(ORF1ab_polyprotein:C16493T(P5498L)) 16762	2	0.001
16608 C16757T|(ORF1ab_polyprotein:C16493T(P5498L)) 16787	2	0.001
16667 C16757T|(ORF1ab_polyprotein:C16493T(P5498L)) 16762	2	0.001
16630 C16757T|(ORF1ab_polyprotein:C16493T(P5498L)) 16780	2	0.001
16637 C16757T|(ORF1ab_polyprotein:C16493T(P5498L)) 16787	2	0.001
16657 C16757T|(ORF1ab_polyprotein:C16493T(P5498L)) 16762	2	0.001
/mnt/d/SRA/SARS2/Wastewater/FromWI/unique_seqs_2023_02_14/20/SRR22878973.SARS2.wg_unique_seqs.tsv.gz
SRR22878973	PRJNA850375	SAMN32378576	CDPHE-COVID	2022-01-31	USA: Colorado, Adams Arapahoe, county,	268004
23028 C23039A|(surface_glycoprotein:C1477A(Q493K)) C23054T|(surface_glycoprotein:CAA1492-1494TAC(Q498Y)) A23056C|(surface_glycoprotein:CAA1492-1494TAC(Q498Y)) 23144	2	0.011
23028 C23039A|(surface_glycoprotein:C1477A(Q493K)) C23054T|(surface_glycoprotein:CAA1492-1494TAC(Q498Y)) A23056C|(surface_glycoprotein:CAA1492-1494TAC(Q498Y)) 23158	2	0.011
23028 C23039A|(surface_glycoprotein:C1477A(Q493K)) C23054T|(surface_glycoprotein:CAA1492-1494TAC(Q498Y)) A23056C|(surface_glycoprotein:CAA1492-1494TAC(Q498Y)) 23169	2	0.011
23028 C23039A|(surface_glycoprotein:C1477A(Q493K)) C23054T|(surface_glycoprotein:CAA1492-1494TAC(Q498Y)) A23056C|(surface_glycoprotein:CAA1492-1494TAC(Q498Y)) 23244	2	0.011
23028 C23039A|(surface_glycoprotein:C1477A(Q493K)) C23054T|(surface_glycoprotein:CAA1492-1494TAC(Q498Y)) A23056C|(surface_glycoprotein:CAA1492-1494TAC(Q498Y)) 23121	2	0.011
/mnt/d/SRA/SARS2/Wastewater/FromWI/unique_seqs_2023_02_14/20/SRR23275700.SARS2.wg_unique_seqs.tsv.gz
SRR23275700	PRJNA889839	SAMN32963388	Wisconsin State Laboratory of Hygiene	2023-01-03	USA: Wisconsin,	<
22851 T22882G|(surface_glycoprotein:T1320G(N440K)) G22895C|(surface_glycoprotein:GTT1333-1335CCT(V445P)) T22896C|(surface_glycoprotein:GTT1333-1335CCT(V445P)) G22898A|(surface_glycoprotein:G1336A(G446S)) T22942G|(surface_glycoprotein:T1380G(N460K)) G22992A|(surface_glycoprotein:G1430A(S477N)) C22995A|(surface_glycoprotein:C1433A(T478K)) T23010C|(surface_glycoprotein:T1448C(V483A)) A23013C|(surface_glycoprotein:A1451C(E484A)) T23018C|(surface_glycoprotein:TTT1456-1458CCT(F486P)) T23019C|(surface_glycoprotein:TTT1456-1458CCT(F486P)) T23031C|(surface_glycoprotein:T1469C(F490S)) A23055G|(surface_glycoprotein:A1493G(Q498R)) A23063T|(surface_glycoprotein:A1501T(N501Y)) T23075C|(surface_glycoprotein:T1513C(Y505H)) 23102	28	0.01
22970 G22992A|(surface_glycoprotein:G1430A(S477N)) C22995A|(surface_glycoprotein:C1433A(T478K)) A23013T|(surface_glycoprotein:A1451T(E484V)) T23018C|(surface_glycoprotein:TTT1456-1458CCT(F486P)) T23019C|(surface_glycoprotein:TTT1456-1458CCT(F486P)) T23031C|(surface_glycoprotein:T1469C(F490S)) A23055G|(surface_glycoprotein:A1493G(Q498R)) A23063T|(surface_glycoprotein:A1501T(N501Y)) T23075C|(surface_glycoprotein:T1513C(Y505H)) 23214	4	0.001
16683 C16757T|(ORF1ab_polyprotein:C16493T(P5498L)) 16892	3	0.001
22851 T22882G|(surface_glycoprotein:T1320G(N440K)) G22895C|(surface_glycoprotein:GTT1333-1335CCT(V445P)) T22896C|(surface_glycoprotein:GTT1333-1335CCT(V445P)) G22898A|(surface_glycoprotein:G1336A(G446S)) T22942G|(surface_glycoprotein:T1380G(N460K)) G22992A|(surface_glycoprotein:G1430A(S477N)) C22995A|(surface_glycoprotein:C1433A(T478K)) A23013C|(surface_glycoprotein:A1451C(E484A)) T23018C|(surface_glycoprotein:TTT1456-1458CCT(F486P)) T23019C|(surface_glycoprotein:TTT1456-1458CCT(F486P)) T23031C|(surface_glycoprotein:T1469C(F490S)) A23055G|(surface_glycoprotein:A1493G(Q498R)) A23063T|(surface_glycoprotein:A1501T(N501Y)) G23073A|(surface_glycoprotein:G1511A(G504D)) T23075C|(surface_glycoprotein:T1513C(Y505H)) 23102	3	0.001
22851 T22882G|(surface_glycoprotein:T1320G(N440K)) A22893C|(surface_glycoprotein:A1331C(K444T)) T22896C|(surface_glycoprotein:T1334C(V445A)) T22917G|(surface_glycoprotein:T1355G(L452R)) T22942A|(surface_glycoprotein:T1380A(N460K)) G22992A|(surface_glycoprotein:G1430A(S477N)) C22995A|(surface_glycoprotein:C1433A(T478K)) T23010C|(surface_glycoprotein:T1448C(V483A)) A23013C|(surface_glycoprotein:A1451C(E484A)) T23018G|(surface_glycoprotein:T1456G(F486V)) A23055G|(surface_glycoprotein:A1493G(Q498R)) A23063T|(surface_glycoprotein:A1501T(N501Y)) T23075C|(surface_glycoprotein:T1513C(Y505H)) 23102	3	0.001
22970 G22992A|(surface_glycoprotein:G1430A(S477N)) C22995A|(surface_glycoprotein:C1433A(T478K)) A23013C|(surface_glycoprotein:A1451C(E484A)) T23018C|(surface_glycoprotein:TTT1456-1458CCT(F486P)) T23019C|(surface_glycoprotein:TTT1456-1458CCT(F486P)) T23031C|(surface_glycoprotein:T1469C(F490S)) T23042C|(surface_glycoprotein:T1480C(S494P)) A23055G|(surface_glycoprotein:A1493G(Q498R)) A23063T|(surface_glycoprotein:A1501T(N501Y)) T23075C|(surface_glycoprotein:T1513C(Y505H)) 23214	2	0.001
22970 G22992A|(surface_glycoprotein:G1430A(S477N)) C22995A|(surface_glycoprotein:C1433A(T478K)) A23013C|(surface_glycoprotein:A1451C(E484A)) T23018C|(surface_glycoprotein:TTT1456-1458CCT(F486P)) T23019C|(surface_glycoprotein:TTT1456-1458CCT(F486P)) T23031C|(surface_glycoprotein:T1469C(F490S)) T23042C|(surface_glycoprotein:T1480C(S494P)) A23055G|(surface_glycoprotein:A1493G(Q498R)) A23063T|(surface_glycoprotein:A1501T(N501Y)) T23075C|(surface_glycoprotein:T1513C(Y505H)) C23142A|(surface_glycoprotein:C1580A(P527H)) 23214	2	0.001
/mnt/d/SRA/SARS2/Wastewater/FromWI/unique_seqs_2023_02_14/21/SRR23275851.SARS2.wg_unique_seqs.tsv.gz
SRR23275851	PRJNA889839	SAMN32963266	Wisconsin State Laboratory of Hygiene	2022-11-07	USA: Wisconsin,	<
16683 C16757T|(ORF1ab_polyprotein:C16493T(P5498L)) 16892	24	0.015
22970 G22992A|(surface_glycoprotein:G1430A(S477N)) C22995A|(surface_glycoprotein:C1433A(T478K)) A23013C|(surface_glycoprotein:A1451C(E484A)) T23018G|(surface_glycoprotein:T1456G(F486V)) A23055T|(surface_glycoprotein:A1493T(Q498L)) A23063T|(surface_glycoprotein:A1501T(N501Y)) T23075C|(surface_glycoprotein:T1513C(Y505H)) A23180T|(surface_glycoprotein:AAT1618-1620TTT(N540F)) A23181T|(surface_glycoprotein:AAT1618-1620TTT(N540F)) 23214	2	0.001
22970 G22992A|(surface_glycoprotein:G1430A(S477N)) C22995A|(surface_glycoprotein:C1433A(T478K)) A23013C|(surface_glycoprotein:A1451C(E484A)) T23018G|(surface_glycoprotein:T1456G(F486V)) A23055T|(surface_glycoprotein:A1493T(Q498L)) A23063T|(surface_glycoprotein:A1501T(N501Y)) T23075C|(surface_glycoprotein:T1513C(Y505H)) 23214	2	0.001
/mnt/d/SRA/SARS2/Wastewater/FromWI/unique_seqs_2023_02_14/21/SRR23293880.SARS2.wg_unique_seqs.tsv.gz
SRR23293880	PRJNA850375	SAMN32979873	CDPHE-COVID	2022-05-23	USA: Colorado, Broomfield, county,	53356
16718 C16757T|(ORF1ab_polyprotein:C16493T(P5498L)) 16868	3	0.001
16720 C16757T|(ORF1ab_polyprotein:C16493T(P5498L)) 16870	3	0.001
16710 C16757T|(ORF1ab_polyprotein:C16493T(P5498L)) 16860	3	0.001
16720 C16757T|(ORF1ab_polyprotein:C16493T(P5498L)) 16835	2	0
16753 C16757T|(ORF1ab_polyprotein:C16493T(P5498L)) 16903	2	0
16708 C16757T|(ORF1ab_polyprotein:C16493T(P5498L)) 16784	2	0.001
/mnt/d/SRA/SARS2/Wastewater/FromWI/unique_seqs_2023_02_14/23/SRR22878620.SARS2.wg_unique_seqs.tsv.gz
SRR22878620	PRJNA850375	SAMN32378653	CDPHE-COVID	2022-03-07	USA: Colorado, Broomfield, county,	53356
22989 C23039A|(surface_glycoprotein:C1477A(Q493K)) C23054T|(surface_glycoprotein:CAA1492-1494TAC(Q498Y)) A23056C|(surface_glycoprotein:CAA1492-1494TAC(Q498Y)) 23096	5	0.017
22997 C23039A|(surface_glycoprotein:C1477A(Q493K)) C23054T|(surface_glycoprotein:CAA1492-1494TAC(Q498Y)) A23056C|(surface_glycoprotein:CAA1492-1494TAC(Q498Y)) 23096	5	0.013
22989 C23039A|(surface_glycoprotein:C1477A(Q493K)) C23054T|(surface_glycoprotein:CAA1492-1494TAC(Q498Y)) A23056C|(surface_glycoprotein:CAA1492-1494TAC(Q498Y)) 23139	4	0.013
22989 C23039A|(surface_glycoprotein:C1477A(Q493K)) C23054T|(surface_glycoprotein:CAA1492-1494TAC(Q498Y)) A23056C|(surface_glycoprotein:CAA1492-1494TAC(Q498Y)) 23222	4	0.013
22999 C23039A|(surface_glycoprotein:C1477A(Q493K)) C23054T|(surface_glycoprotein:CAA1492-1494TAC(Q498Y)) A23056C|(surface_glycoprotein:CAA1492-1494TAC(Q498Y)) 23096	3	0.007
22999 C23039A|(surface_glycoprotein:C1477A(Q493K)) C23054T|(surface_glycoprotein:CAA1492-1494TAC(Q498Y)) A23056C|(surface_glycoprotein:CAA1492-1494TAC(Q498Y)) 23149	3	0.007
22989 C23039A|(surface_glycoprotein:C1477A(Q493K)) C23054T|(surface_glycoprotein:CAA1492-1494TAC(Q498Y)) A23056C|(surface_glycoprotein:CAA1492-1494TAC(Q498Y)) 23091	3	0.01
22997 C23039A|(surface_glycoprotein:C1477A(Q493K)) C23054T|(surface_glycoprotein:CAA1492-1494TAC(Q498Y)) A23056C|(surface_glycoprotein:CAA1492-1494TAC(Q498Y)) 23119	2	0.005
22970 C23039A|(surface_glycoprotein:C1477A(Q493K)) C23054T|(surface_glycoprotein:CAA1492-1494TAC(Q498Y)) A23056C|(surface_glycoprotein:CAA1492-1494TAC(Q498Y)) 23086	2	0.015
22959 C23039A|(surface_glycoprotein:C1477A(Q493K)) C23054T|(surface_glycoprotein:CAA1492-1494TAC(Q498Y)) A23056C|(surface_glycoprotein:CAA1492-1494TAC(Q498Y)) 23096	2	0.025
23007 C23039A|(surface_glycoprotein:C1477A(Q493K)) C23054T|(surface_glycoprotein:CAA1492-1494TAC(Q498Y)) A23056C|(surface_glycoprotein:CAA1492-1494TAC(Q498Y)) 23159	2	0.005
22999 C23039A|(surface_glycoprotein:C1477A(Q493K)) C23054T|(surface_glycoprotein:CAA1492-1494TAC(Q498Y)) A23056C|(surface_glycoprotein:CAA1492-1494TAC(Q498Y)) 23211	2	0.005
22951 C23039A|(surface_glycoprotein:C1477A(Q493K)) C23054T|(surface_glycoprotein:CAA1492-1494TAC(Q498Y)) A23056C|(surface_glycoprotein:CAA1492-1494TAC(Q498Y)) 23075	2	0.056
22999 C23039A|(surface_glycoprotein:C1477A(Q493K)) C23054T|(surface_glycoprotein:CAA1492-1494TAC(Q498Y)) A23056C|(surface_glycoprotein:CAA1492-1494TAC(Q498Y)) 23091	2	0.005
22997 C23039A|(surface_glycoprotein:C1477A(Q493K)) C23054T|(surface_glycoprotein:CAA1492-1494TAC(Q498Y)) A23056C|(surface_glycoprotein:CAA1492-1494TAC(Q498Y)) 23104	2	0.005
/mnt/d/SRA/SARS2/Wastewater/FromWI/unique_seqs_2023_02_14/23/SRR23366239.SARS2.wg_unique_seqs.tsv.gz
SRR23366239	PRJNA850375	SAMN33194181	CDPHE-COVID	2022-07-18	USA: Colorado, Eagle, county,	19286
22959 G22992A|(surface_glycoprotein:G1430A(S477N)) C22995A|(surface_glycoprotein:C1433A(T478K)) A23013C|(surface_glycoprotein:A1451C(E484A)) T23018G|(surface_glycoprotein:T1456G(F486V)) A23055T|(surface_glycoprotein:A1493T(Q498L)) A23063T|(surface_glycoprotein:A1501T(N501Y)) T23075C|(surface_glycoprotein:T1513C(Y505H)) 23109	3	0.016
22963 G22992A|(surface_glycoprotein:G1430A(S477N)) C22995A|(surface_glycoprotein:C1433A(T478K)) A23013C|(surface_glycoprotein:A1451C(E484A)) T23018G|(surface_glycoprotein:T1456G(F486V)) A23055T|(surface_glycoprotein:A1493T(Q498L)) A23063T|(surface_glycoprotein:A1501T(N501Y)) T23075C|(surface_glycoprotein:T1513C(Y505H)) 23113	2	0.007
22997 A23013C|(surface_glycoprotein:A1451C(E484A)) T23018G|(surface_glycoprotein:T1456G(F486V)) A23055T|(surface_glycoprotein:A1493T(Q498L)) A23063T|(surface_glycoprotein:A1501T(N501Y)) T23075C|(surface_glycoprotein:T1513C(Y505H)) 23196	2	0.004
22997 A23013C|(surface_glycoprotein:A1451C(E484A)) T23018G|(surface_glycoprotein:T1456G(F486V)) A23055T|(surface_glycoprotein:A1493T(Q498L)) A23063T|(surface_glycoprotein:A1501T(N501Y)) T23075C|(surface_glycoprotein:T1513C(Y505H)) 23147	2	0.004
23051 A23055T|(surface_glycoprotein:A1493T(Q498L)) A23063T|(surface_glycoprotein:A1501T(N501Y)) T23075C|(surface_glycoprotein:T1513C(Y505H)) 23201	2	0.002
23051 A23055T|(surface_glycoprotein:A1493T(Q498L)) A23063T|(surface_glycoprotein:A1501T(N501Y)) T23075C|(surface_glycoprotein:T1513C(Y505H)) 23325	2	0.002
/mnt/d/SRA/SARS2/Wastewater/FromWI/unique_seqs_2023_02_14/24/SRR23366266.SARS2.wg_unique_seqs.tsv.gz
SRR23366266	PRJNA850375	SAMN33194641	CDPHE-COVID	2022-08-04	USA: Colorado, Eagle, county,	19286
23019 A23055T|(surface_glycoprotein:A1493T(Q498L)) A23063T|(surface_glycoprotein:A1501T(N501Y)) T23075C|(surface_glycoprotein:T1513C(Y505H)) 23099	2	0.004
23041 A23055T|(surface_glycoprotein:A1493T(Q498L)) A23063T|(surface_glycoprotein:A1501T(N501Y)) T23075C|(surface_glycoprotein:T1513C(Y505H)) 23138	2	0.003
23041 A23055T|(surface_glycoprotein:A1493T(Q498L)) A23063T|(surface_glycoprotein:A1501T(N501Y)) T23075C|(surface_glycoprotein:T1513C(Y505H)) 23222	2	0.003
22997 A23013C|(surface_glycoprotein:A1451C(E484A)) T23018G|(surface_glycoprotein:T1456G(F486V)) A23055T|(surface_glycoprotein:A1493T(Q498L)) A23063T|(surface_glycoprotein:A1501T(N501Y)) T23075C|(surface_glycoprotein:T1513C(Y505H)) 23220	2	0.005
23007 A23013C|(surface_glycoprotein:A1451C(E484A)) T23018G|(surface_glycoprotein:T1456G(F486V)) A23055T|(surface_glycoprotein:A1493T(Q498L)) A23063T|(surface_glycoprotein:A1501T(N501Y)) T23075C|(surface_glycoprotein:T1513C(Y505H)) 23222	2	0.004
22978 G22992A|(surface_glycoprotein:G1430A(S477N)) C22995A|(surface_glycoprotein:C1433A(T478K)) A23013C|(surface_glycoprotein:A1451C(E484A)) T23018G|(surface_glycoprotein:T1456G(F486V)) A23055T|(surface_glycoprotein:A1493T(Q498L)) A23063T|(surface_glycoprotein:A1501T(N501Y)) T23075C|(surface_glycoprotein:T1513C(Y505H)) 23119	2	0.006
/mnt/d/SRA/SARS2/Wastewater/FromWI/unique_seqs_2023_02_14/25/SRR23275836.SARS2.wg_unique_seqs.tsv.gz
SRR23275836	PRJNA889839	SAMN32963180	Wisconsin State Laboratory of Hygiene	2022-10-11	USA: Wisconsin,	>
22970 G22992A|(surface_glycoprotein:G1430A(S477N)) T23010C|(surface_glycoprotein:T1448C(V483A)) G23012C|(surface_glycoprotein:GAA1450-1452CCA(E484P)) A23013C|(surface_glycoprotein:GAA1450-1452CCA(E484P)) T23018G|(surface_glycoprotein:TTT1456-1458GCT(F486A)) T23019C|(surface_glycoprotein:TTT1456-1458GCT(F486A)) C23039A|(surface_glycoprotein:CAA1477-1479ATA(Q493I)) A23040T|(surface_glycoprotein:CAA1477-1479ATA(Q493I)) C23054A|(surface_glycoprotein:C1492A(Q498K)) A23063T|(surface_glycoprotein:A1501T(N501Y)) T23075C|(surface_glycoprotein:T1513C(Y505H)) T23084A|(surface_glycoprotein:T1522A(Y508N)) T23119G|(surface_glycoprotein:T1557G(H519Q)) A23157G|(surface_glycoprotein:A1595G(N532S)) 23214	91	0.038
22851 T22882G|(surface_glycoprotein:T1320G(N440K)) G22895C|(surface_glycoprotein:GTT1333-1335CCT(V445P)) T22896C|(surface_glycoprotein:GTT1333-1335CCT(V445P)) T22917A|(surface_glycoprotein:T1355A(L452Q)) T22942G|(surface_glycoprotein:T1380G(N460K)) C22971A|(surface_glycoprotein:C1409A(T470N)) C22995A|(surface_glycoprotein:C1433A(T478K)) T23010C|(surface_glycoprotein:T1448C(V483A)) G23012C|(surface_glycoprotein:GAA1450-1452CCA(E484P)) A23013C|(surface_glycoprotein:GAA1450-1452CCA(E484P)) T23018G|(surface_glycoprotein:TTT1456-1458GCT(F486A)) T23019C|(surface_glycoprotein:TTT1456-1458GCT(F486A)) C23039A|(surface_glycoprotein:C1477A(Q493K)) T23042C|(surface_glycoprotein:T1480C(S494P)) C23054T|(surface_glycoprotein:CAA1492-1494TAC(Q498Y)) A23056C|(surface_glycoprotein:CAA1492-1494TAC(Q498Y)) C23057T|(surface_glycoprotein:C1495T(P499S)) A23064C|(surface_glycoprotein:A1502C(N501T)) T23075C|(surface_glycoprotein:T1513C(Y505H)) 23102	42	0.053
22747 G22799A|(surface_glycoprotein:G1237A(G413R)) A22812C|(surface_glycoprotein:A1250C(K417T)) T22882G|(surface_glycoprotein:T1320G(N440K)) T22896C|(surface_glycoprotein:T1334C(V445A)) GGTA22901-22904del|(surface_glycoprotein:GGTAATTAT1339-1347AATdel(GNY447-449Ndel)) TT22906-22907del|(surface_glycoprotein:GGTAATTAT1339-1347AATdel(GNY447-449Ndel)) T22917A|(surface_glycoprotein:T1355A(L452Q)) A22920T|(surface_glycoprotein:A1358T(Y453F)) 22958	26	0.036
22987 T23010C|(surface_glycoprotein:T1448C(V483A)) G23012C|(surface_glycoprotein:GAA1450-1452CCA(E484P)) A23013C|(surface_glycoprotein:GAA1450-1452CCA(E484P)) T23018G|(surface_glycoprotein:TTT1456-1458GCT(F486A)) T23019C|(surface_glycoprotein:TTT1456-1458GCT(F486A)) C23039A|(surface_glycoprotein:CAA1477-1479ATA(Q493I)) A23040T|(surface_glycoprotein:CAA1477-1479ATA(Q493I)) C23054A|(surface_glycoprotein:C1492A(Q498K)) A23063T|(surface_glycoprotein:A1501T(N501Y)) T23075C|(surface_glycoprotein:T1513C(Y505H)) T23084A|(surface_glycoprotein:T1522A(Y508N)) T23119G|(surface_glycoprotein:T1557G(H519Q)) A23157G|(surface_glycoprotein:A1595G(N532S)) 23214	14	0.006
22747 A22812C|(surface_glycoprotein:A1250C(K417T)) A22881G|(surface_glycoprotein:A1319G(N440S)) G22899A|(surface_glycoprotein:G1337A(G446D)) T22917A|(surface_glycoprotein:T1355A(L452Q)) 22958	12	0.017
22747 A22812C|(surface_glycoprotein:A1250C(K417T)) A22881G|(surface_glycoprotein:A1319G(N440S)) G22899A|(surface_glycoprotein:G1337A(G446D)) 22944	7	0.01
22851 T22882G|(surface_glycoprotein:T1320G(N440K)) G22895C|(surface_glycoprotein:GTT1333-1335CCT(V445P)) T22896C|(surface_glycoprotein:GTT1333-1335CCT(V445P)) T22917A|(surface_glycoprotein:T1355A(L452Q)) T22942G|(surface_glycoprotein:T1380G(N460K)) C22971A|(surface_glycoprotein:C1409A(T470N)) C22995A|(surface_glycoprotein:C1433A(T478K)) T23010C|(surface_glycoprotein:T1448C(V483A)) G23012C|(surface_glycoprotein:GAA1450-1452CCA(E484P)) A23013C|(surface_glycoprotein:GAA1450-1452CCA(E484P)) T23018G|(surface_glycoprotein:TTT1456-1458GCT(F486A)) T23019C|(surface_glycoprotein:TTT1456-1458GCT(F486A)) C23039A|(surface_glycoprotein:C1477A(Q493K)) T23042C|(surface_glycoprotein:T1480C(S494P)) C23054T|(surface_glycoprotein:CAA1492-1494TAC(Q498Y)) A23056C|(surface_glycoprotein:CAA1492-1494TAC(Q498Y)) C23057T|(surface_glycoprotein:C1495T(P499S)) A23064C|(surface_glycoprotein:A1502C(N501T)) T23075C|(surface_glycoprotein:T1513C(Y505H)) 23117	5	0.006
22970 A22974N|(surface_glycoprotein:A1412N(E471?)) C22982N|(surface_glycoprotein:C1420N(Q474?)) G22992A|(surface_glycoprotein:G1430A(S477N)) T23010C|(surface_glycoprotein:T1448C(V483A)) G23012C|(surface_glycoprotein:GAA1450-1452CCA(E484P)) A23013C|(surface_glycoprotein:GAA1450-1452CCA(E484P)) G23016N|(surface_glycoprotein:G1454N(G485?)) T23018G|(surface_glycoprotein:TTT1456-1458GCT(F486A)) T23019C|(surface_glycoprotein:TTT1456-1458GCT(F486A)) C23039A|(surface_glycoprotein:CAA1477-1479ATA(Q493I)) A23040T|(surface_glycoprotein:CAA1477-1479ATA(Q493I)) C23054A|(surface_glycoprotein:C1492A(Q498K)) A23063T|(surface_glycoprotein:A1501T(N501Y)) T23075C|(surface_glycoprotein:T1513C(Y505H)) T23084A|(surface_glycoprotein:T1522A(Y508N)) T23119G|(surface_glycoprotein:T1557G(H519Q)) A23157G|(surface_glycoprotein:A1595G(N532S)) 23214	5	0.002
22747 G22799A|(surface_glycoprotein:G1237A(G413R)) A22812C|(surface_glycoprotein:A1250C(K417T)) T22882G|(surface_glycoprotein:T1320G(N440K)) T22896C|(surface_glycoprotein:T1334C(V445A)) GGTA22901-22904del|(surface_glycoprotein:GGTAATTAT1339-1347AATdel(GNY447-449Ndel)) TT22906-22907del|(surface_glycoprotein:GGTAATTAT1339-1347AATdel(GNY447-449Ndel)) T22917A|(surface_glycoprotein:T1355A(L452Q)) A22920T|(surface_glycoprotein:A1358T(Y453F)) T22942G|(surface_glycoprotein:T1380G(N460K)) 22973	4	0.006
22970 G22992A|(surface_glycoprotein:G1430A(S477N)) A22994N|(surface_glycoprotein:A1432N(T478?)) T23010C|(surface_glycoprotein:T1448C(V483A)) G23012C|(surface_glycoprotein:GAA1450-1452CCA(E484P)) A23013C|(surface_glycoprotein:GAA1450-1452CCA(E484P)) T23018G|(surface_glycoprotein:TTT1456-1458GCT(F486A)) T23019C|(surface_glycoprotein:TTT1456-1458GCT(F486A)) C23039A|(surface_glycoprotein:CAA1477-1479ATA(Q493I)) A23040T|(surface_glycoprotein:CAA1477-1479ATA(Q493I)) C23054A|(surface_glycoprotein:C1492A(Q498K)) A23063T|(surface_glycoprotein:A1501T(N501Y)) T23075C|(surface_glycoprotein:T1513C(Y505H)) T23084A|(surface_glycoprotein:T1522A(Y508N)) T23119G|(surface_glycoprotein:T1557G(H519Q)) A23157G|(surface_glycoprotein:A1595G(N532S)) 23214	4	0.002
22953 C22971A|(surface_glycoprotein:C1409A(T470N)) C22995A|(surface_glycoprotein:C1433A(T478K)) T23010C|(surface_glycoprotein:T1448C(V483A)) G23012C|(surface_glycoprotein:GAA1450-1452CCA(E484P)) A23013C|(surface_glycoprotein:GAA1450-1452CCA(E484P)) T23018G|(surface_glycoprotein:TTT1456-1458GCT(F486A)) T23019C|(surface_glycoprotein:TTT1456-1458GCT(F486A)) C23039A|(surface_glycoprotein:C1477A(Q493K)) T23042C|(surface_glycoprotein:T1480C(S494P)) C23054T|(surface_glycoprotein:CAA1492-1494TAC(Q498Y)) A23056C|(surface_glycoprotein:CAA1492-1494TAC(Q498Y)) C23057T|(surface_glycoprotein:C1495T(P499S)) A23064C|(surface_glycoprotein:A1502C(N501T)) T23075C|(surface_glycoprotein:T1513C(Y505H)) 23102	4	0.005
22747 A22812C|(surface_glycoprotein:A1250C(K417T)) A22881G|(surface_glycoprotein:A1319G(N440S)) G22899A|(surface_glycoprotein:G1337A(G446D)) T22917A|(surface_glycoprotein:T1355A(L452Q)) T22942A|(surface_glycoprotein:T1380A(N460K)) 22973	3	0.004
22970 G22992A|(surface_glycoprotein:G1430A(S477N)) T23010C|(surface_glycoprotein:T1448C(V483A)) G23012C|(surface_glycoprotein:GAA1450-1452CTA(E484L)) A23013T|(surface_glycoprotein:GAA1450-1452CTA(E484L)) T23018G|(surface_glycoprotein:TTT1456-1458GCT(F486A)) T23019C|(surface_glycoprotein:TTT1456-1458GCT(F486A)) C23039A|(surface_glycoprotein:CAA1477-1479ATA(Q493I)) A23040T|(surface_glycoprotein:CAA1477-1479ATA(Q493I)) C23054A|(surface_glycoprotein:C1492A(Q498K)) A23063T|(surface_glycoprotein:A1501T(N501Y)) T23075C|(surface_glycoprotein:T1513C(Y505H)) T23084A|(surface_glycoprotein:T1522A(Y508N)) T23119G|(surface_glycoprotein:T1557G(H519Q)) A23157G|(surface_glycoprotein:A1595G(N532S)) 23214	3	0.001
22747 G22751N|(surface_glycoprotein:G1189N(A397?)) A22759N|(surface_glycoprotein:A1197N(S399?)) G22793N|(surface_glycoprotein:G1231N(A411?)) G22799A|(surface_glycoprotein:G1237A(G413R)) A22812C|(surface_glycoprotein:A1250C(K417T)) T22882G|(surface_glycoprotein:T1320G(N440K)) T22896C|(surface_glycoprotein:T1334C(V445A)) GGTA22901-22904del|(surface_glycoprotein:GGTAATTAT1339-1347AATdel(GNY447-449Ndel)) TT22906-22907del|(surface_glycoprotein:GGTAATTAT1339-1347AATdel(GNY447-449Ndel)) T22917A|(surface_glycoprotein:T1355A(L452Q)) A22920T|(surface_glycoprotein:A1358T(Y453F)) 22958	3	0.004
22970 G22992A|(surface_glycoprotein:G1430A(S477N)) T23010C|(surface_glycoprotein:T1448C(V483A)) G23012C|(surface_glycoprotein:GAA1450-1452CCA(E484P)) A23013C|(surface_glycoprotein:GAA1450-1452CCA(E484P)) T23018G|(surface_glycoprotein:TTT1456-1458GCT(F486A)) T23019C|(surface_glycoprotein:TTT1456-1458GCT(F486A)) C23039A|(surface_glycoprotein:CAA1477-1479ATA(Q493I)) A23040T|(surface_glycoprotein:CAA1477-1479ATA(Q493I)) C23054A|(surface_glycoprotein:C1492A(Q498K)) A23063T|(surface_glycoprotein:A1501T(N501Y)) T23075C|(surface_glycoprotein:T1513C(Y505H)) T23084A|(surface_glycoprotein:T1522A(Y508N)) A23087T|(surface_glycoprotein:A1525T(R509*)) 23118	3	0.001
/mnt/d/SRA/SARS2/Wastewater/FromWI/unique_seqs_2023_02_14/26/SRR22878741.SARS2.wg_unique_seqs.tsv.gz
SRR22878741	PRJNA850375	SAMN32378696	CDPHE-COVID	2022-02-17	USA: Colorado, Adams Arapahoe, county,	268004
22989 G22992A|(surface_glycoprotein:G1430A(S477N)) C22995A|(surface_glycoprotein:C1433A(T478K)) C23039A|(surface_glycoprotein:C1477A(Q493K)) C23054T|(surface_glycoprotein:CAA1492-1494TAC(Q498Y)) A23056C|(surface_glycoprotein:CAA1492-1494TAC(Q498Y)) 23139	7	0.02
22989 C23039A|(surface_glycoprotein:C1477A(Q493K)) C23054T|(surface_glycoprotein:CAA1492-1494TAC(Q498Y)) A23056C|(surface_glycoprotein:CAA1492-1494TAC(Q498Y)) 23139	5	0.015
23015 C23039A|(surface_glycoprotein:C1477A(Q493K)) C23054T|(surface_glycoprotein:CAA1492-1494TAC(Q498Y)) A23056C|(surface_glycoprotein:CAA1492-1494TAC(Q498Y)) 23165	4	0.007
22989 G22992A|(surface_glycoprotein:G1430A(S477N)) C22995A|(surface_glycoprotein:C1433A(T478K)) C23039A|(surface_glycoprotein:C1477A(Q493K)) C23054T|(surface_glycoprotein:CAA1492-1494TAC(Q498Y)) A23056C|(surface_glycoprotein:CAA1492-1494TAC(Q498Y)) 23096	3	0.009
22989 G22992A|(surface_glycoprotein:G1430A(S477N)) C22995A|(surface_glycoprotein:C1433A(T478K)) C23039A|(surface_glycoprotein:C1477A(Q493K)) C23054T|(surface_glycoprotein:CAA1492-1494TAC(Q498Y)) A23056C|(surface_glycoprotein:CAA1492-1494TAC(Q498Y)) 23222	2	0.006
22989 G22992A|(surface_glycoprotein:G1430A(S477N)) C22995A|(surface_glycoprotein:C1433A(T478K)) C23039A|(surface_glycoprotein:C1477A(Q493K)) C23054T|(surface_glycoprotein:CAA1492-1494TAC(Q498Y)) A23056C|(surface_glycoprotein:CAA1492-1494TAC(Q498Y)) 23205	2	0.006
22988 G22992A|(surface_glycoprotein:G1430A(S477N)) C22995A|(surface_glycoprotein:C1433A(T478K)) C23039A|(surface_glycoprotein:C1477A(Q493K)) C23054T|(surface_glycoprotein:CAA1492-1494TAC(Q498Y)) A23056C|(surface_glycoprotein:CAA1492-1494TAC(Q498Y)) 23138	2	0.009
22991 C23039A|(surface_glycoprotein:C1477A(Q493K)) C23054T|(surface_glycoprotein:CAA1492-1494TAC(Q498Y)) A23056C|(surface_glycoprotein:CAA1492-1494TAC(Q498Y)) 23141	2	0.006
22999 C23039A|(surface_glycoprotein:C1477A(Q493K)) C23054T|(surface_glycoprotein:CAA1492-1494TAC(Q498Y)) A23056C|(surface_glycoprotein:CAA1492-1494TAC(Q498Y)) 23096	2	0.005
22989 C23039A|(surface_glycoprotein:C1477A(Q493K)) C23054T|(surface_glycoprotein:CAA1492-1494TAC(Q498Y)) A23056C|(surface_glycoprotein:CAA1492-1494TAC(Q498Y)) 23096	2	0.006
22951 C23039A|(surface_glycoprotein:C1477A(Q493K)) C23054T|(surface_glycoprotein:CAA1492-1494TAC(Q498Y)) A23056C|(surface_glycoprotein:CAA1492-1494TAC(Q498Y)) 23088	2	0.062
22989 C23039A|(surface_glycoprotein:C1477A(Q493K)) A23056C|(surface_glycoprotein:A1494C(Q498H)) 23139	2	0.006
/mnt/d/SRA/SARS2/Wastewater/FromWI/unique_seqs_2023_02_14/26/SRR23275641.SARS2.wg_unique_seqs.tsv.gz
SRR23275641	PRJNA889839	SAMN32963381	Wisconsin State Laboratory of Hygiene	2022-12-27	USA: Wisconsin,	<
22851 T22882G|(surface_glycoprotein:T1320G(N440K)) G22895C|(surface_glycoprotein:GTT1333-1335CCT(V445P)) T22896C|(surface_glycoprotein:GTT1333-1335CCT(V445P)) G22898A|(surface_glycoprotein:G1336A(G446S)) T22942G|(surface_glycoprotein:T1380G(N460K)) G22992A|(surface_glycoprotein:G1430A(S477N)) C22995A|(surface_glycoprotein:C1433A(T478K)) T23010C|(surface_glycoprotein:T1448C(V483A)) A23013C|(surface_glycoprotein:A1451C(E484A)) T23018C|(surface_glycoprotein:TTT1456-1458CCT(F486P)) T23019C|(surface_glycoprotein:TTT1456-1458CCT(F486P)) T23031C|(surface_glycoprotein:T1469C(F490S)) A23055G|(surface_glycoprotein:A1493G(Q498R)) A23063T|(surface_glycoprotein:A1501T(N501Y)) T23075C|(surface_glycoprotein:T1513C(Y505H)) 23102	7	0.003
16683 C16757T|(ORF1ab_polyprotein:C16493T(P5498L)) 16892	3	0.002
22851 T22882G|(surface_glycoprotein:T1320G(N440K)) A22910G|(surface_glycoprotein:A1348G(N450D)) T22917G|(surface_glycoprotein:T1355G(L452R)) G22992A|(surface_glycoprotein:G1430A(S477N)) C22995A|(surface_glycoprotein:C1433A(T478K)) T23010C|(surface_glycoprotein:T1448C(V483A)) A23013C|(surface_glycoprotein:A1451C(E484A)) T23018G|(surface_glycoprotein:T1456G(F486V)) A23055G|(surface_glycoprotein:A1493G(Q498R)) A23063T|(surface_glycoprotein:A1501T(N501Y)) T23075C|(surface_glycoprotein:T1513C(Y505H)) 23102	2	0.001
/mnt/d/SRA/SARS2/Wastewater/FromWI/unique_seqs_2023_02_14/26/SRR23352248.SARS2.wg_unique_seqs.tsv.gz
SRR23352248	PRJNA889839	SAMN33142206	Wisconsin State Laboratory of Hygiene	2023-01-24	USA: Wisconsin,	<
22851 T22882G|(surface_glycoprotein:T1320G(N440K)) G22895C|(surface_glycoprotein:GTT1333-1335CCT(V445P)) T22896C|(surface_glycoprotein:GTT1333-1335CCT(V445P)) G22898A|(surface_glycoprotein:G1336A(G446S)) T22942G|(surface_glycoprotein:T1380G(N460K)) G22992A|(surface_glycoprotein:G1430A(S477N)) C22995A|(surface_glycoprotein:C1433A(T478K)) G23012A|(surface_glycoprotein:GAA1450-1452ACA(E484T)) A23013C|(surface_glycoprotein:GAA1450-1452ACA(E484T)) T23018C|(surface_glycoprotein:TTT1456-1458CCT(F486P)) T23019C|(surface_glycoprotein:TTT1456-1458CCT(F486P)) T23031C|(surface_glycoprotein:T1469C(F490S)) A23055G|(surface_glycoprotein:A1493G(Q498R)) A23063T|(surface_glycoprotein:A1501T(N501Y)) T23075C|(surface_glycoprotein:T1513C(Y505H)) 23102	4	0.003
16683 C16757T|(ORF1ab_polyprotein:C16493T(P5498L)) 16892	4	0.001
22970 A22991G|(surface_glycoprotein:AGC1429-1431GAC(S477D)) G22992A|(surface_glycoprotein:AGC1429-1431GAC(S477D)) C22995A|(surface_glycoprotein:C1433A(T478K)) A23013C|(surface_glycoprotein:A1451C(E484A)) T23018C|(surface_glycoprotein:TTT1456-1458CCT(F486P)) T23019C|(surface_glycoprotein:TTT1456-1458CCT(F486P)) T23031C|(surface_glycoprotein:T1469C(F490S)) A23055G|(surface_glycoprotein:A1493G(Q498R)) A23063T|(surface_glycoprotein:A1501T(N501Y)) T23075C|(surface_glycoprotein:T1513C(Y505H)) 23214	4	0
22851 T22882G|(surface_glycoprotein:T1320G(N440K)) G22895C|(surface_glycoprotein:GTT1333-1335CCT(V445P)) T22896C|(surface_glycoprotein:GTT1333-1335CCT(V445P)) G22898A|(surface_glycoprotein:G1336A(G446S)) T22942G|(surface_glycoprotein:T1380G(N460K)) G22992A|(surface_glycoprotein:G1430A(S477N)) C22995A|(surface_glycoprotein:C1433A(T478K)) A23013C|(surface_glycoprotein:A1451C(E484A)) T23018C|(surface_glycoprotein:TTT1456-1458CCT(F486P)) T23019C|(surface_glycoprotein:TTT1456-1458CCT(F486P)) T23031C|(surface_glycoprotein:T1469C(F490S)) T23042C|(surface_glycoprotein:T1480C(S494P)) A23055G|(surface_glycoprotein:A1493G(Q498R)) A23063T|(surface_glycoprotein:A1501T(N501Y)) T23075C|(surface_glycoprotein:T1513C(Y505H)) 23102	3	0.003
22970 G22992A|(surface_glycoprotein:G1430A(S477N)) C22995A|(surface_glycoprotein:C1433A(T478K)) T23010C|(surface_glycoprotein:T1448C(V483A)) A23013C|(surface_glycoprotein:A1451C(E484A)) T23018C|(surface_glycoprotein:TTT1456-1458CCT(F486P)) T23019C|(surface_glycoprotein:TTT1456-1458CCT(F486P)) T23031C|(surface_glycoprotein:T1469C(F490S)) A23055G|(surface_glycoprotein:A1493G(Q498R)) A23063T|(surface_glycoprotein:A1501T(N501Y)) T23075C|(surface_glycoprotein:T1513C(Y505H)) 23214	3	0
22970 G22992A|(surface_glycoprotein:G1430A(S477N)) C22995A|(surface_glycoprotein:C1433A(T478K)) G23009A|(surface_glycoprotein:G1447A(V483I)) A23013C|(surface_glycoprotein:A1451C(E484A)) T23018C|(surface_glycoprotein:TTT1456-1458CCT(F486P)) T23019C|(surface_glycoprotein:TTT1456-1458CCT(F486P)) T23031C|(surface_glycoprotein:T1469C(F490S)) A23055G|(surface_glycoprotein:A1493G(Q498R)) A23063T|(surface_glycoprotein:A1501T(N501Y)) T23075C|(surface_glycoprotein:T1513C(Y505H)) 23214	2	0
22970 G22992A|(surface_glycoprotein:G1430A(S477N)) C22995A|(surface_glycoprotein:C1433A(T478K)) G23007A|(surface_glycoprotein:G1445A(G482D)) A23013C|(surface_glycoprotein:A1451C(E484A)) T23018C|(surface_glycoprotein:TTT1456-1458CCT(F486P)) T23019C|(surface_glycoprotein:TTT1456-1458CCT(F486P)) T23031C|(surface_glycoprotein:T1469C(F490S)) A23055G|(surface_glycoprotein:A1493G(Q498R)) A23063T|(surface_glycoprotein:A1501T(N501Y)) T23075C|(surface_glycoprotein:T1513C(Y505H)) 23214	2	0
22970 G22992A|(surface_glycoprotein:G1430A(S477N)) C22995A|(surface_glycoprotein:C1433A(T478K)) A23013C|(surface_glycoprotein:A1451C(E484A)) T23018C|(surface_glycoprotein:TTT1456-1458CCT(F486P)) T23019C|(surface_glycoprotein:TTT1456-1458CCT(F486P)) T23031C|(surface_glycoprotein:T1469C(F490S)) T23042C|(surface_glycoprotein:T1480C(S494P)) A23055G|(surface_glycoprotein:A1493G(Q498R)) A23063T|(surface_glycoprotein:A1501T(N501Y)) T23075C|(surface_glycoprotein:T1513C(Y505H)) 23214	2	0
22851 T22882G|(surface_glycoprotein:T1320G(N440K)) G22895C|(surface_glycoprotein:GTT1333-1335CCT(V445P)) T22896C|(surface_glycoprotein:GTT1333-1335CCT(V445P)) G22898A|(surface_glycoprotein:G1336A(G446S)) T22942G|(surface_glycoprotein:T1380G(N460K)) G22992A|(surface_glycoprotein:G1430A(S477N)) C22995A|(surface_glycoprotein:C1433A(T478K)) A23013C|(surface_glycoprotein:A1451C(E484A)) T23018C|(surface_glycoprotein:TTT1456-1458CCT(F486P)) T23019C|(surface_glycoprotein:TTT1456-1458CCT(F486P)) T23031C|(surface_glycoprotein:T1469C(F490S)) A23055G|(surface_glycoprotein:A1493G(Q498R)) A23063T|(surface_glycoprotein:A1501T(N501Y)) G23073A|(surface_glycoprotein:G1511A(G504D)) T23075C|(surface_glycoprotein:T1513C(Y505H)) 23102	2	0.002
22851 T22882G|(surface_glycoprotein:T1320G(N440K)) G22895C|(surface_glycoprotein:GTT1333-1335CCT(V445P)) T22896C|(surface_glycoprotein:GTT1333-1335CCT(V445P)) G22898A|(surface_glycoprotein:G1336A(G446S)) T22942G|(surface_glycoprotein:T1380G(N460K)) G22992A|(surface_glycoprotein:G1430A(S477N)) C22995A|(surface_glycoprotein:C1433A(T478K)) T23010C|(surface_glycoprotein:T1448C(V483A)) A23013C|(surface_glycoprotein:A1451C(E484A)) T23018C|(surface_glycoprotein:TTT1456-1458CCT(F486P)) T23019C|(surface_glycoprotein:TTT1456-1458CCT(F486P)) T23031C|(surface_glycoprotein:T1469C(F490S)) A23055G|(surface_glycoprotein:A1493G(Q498R)) A23063T|(surface_glycoprotein:A1501T(N501Y)) T23075C|(surface_glycoprotein:T1513C(Y505H)) 23102	2	0.002
/mnt/d/SRA/SARS2/Wastewater/FromWI/unique_seqs_2023_02_14/27/SRR22878945.SARS2.wg_unique_seqs.tsv.gz
SRR22878945	PRJNA850375	SAMN32378752	CDPHE-COVID	2022-03-21	USA: Colorado, Broomfield, county,	53356
22989 C23039A|(surface_glycoprotein:C1477A(Q493K)) C23054T|(surface_glycoprotein:CAA1492-1494TAC(Q498Y)) A23056C|(surface_glycoprotein:CAA1492-1494TAC(Q498Y)) 23139	4	0.019
22997 C23039A|(surface_glycoprotein:C1477A(Q493K)) C23054T|(surface_glycoprotein:CAA1492-1494TAC(Q498Y)) A23056C|(surface_glycoprotein:CAA1492-1494TAC(Q498Y)) 23175	4	0.014
22997 C23039A|(surface_glycoprotein:C1477A(Q493K)) C23054T|(surface_glycoprotein:CAA1492-1494TAC(Q498Y)) A23056C|(surface_glycoprotein:CAA1492-1494TAC(Q498Y)) 23088	3	0.011
22997 C23039A|(surface_glycoprotein:C1477A(Q493K)) C23054T|(surface_glycoprotein:CAA1492-1494TAC(Q498Y)) A23056C|(surface_glycoprotein:CAA1492-1494TAC(Q498Y)) 23147	3	0.011
22989 C23039A|(surface_glycoprotein:C1477A(Q493K)) C23054T|(surface_glycoprotein:CAA1492-1494TAC(Q498Y)) A23056C|(surface_glycoprotein:CAA1492-1494TAC(Q498Y)) 23088	2	0.009
22999 C23039A|(surface_glycoprotein:C1477A(Q493K)) C23054T|(surface_glycoprotein:CAA1492-1494TAC(Q498Y)) A23056C|(surface_glycoprotein:CAA1492-1494TAC(Q498Y)) 23149	2	0.006
22960 C23039A|(surface_glycoprotein:C1477A(Q493K)) C23054T|(surface_glycoprotein:CAA1492-1494TAC(Q498Y)) A23056C|(surface_glycoprotein:CAA1492-1494TAC(Q498Y)) 23099	2	0.027
22997 C23039A|(surface_glycoprotein:C1477A(Q493K)) C23054T|(surface_glycoprotein:CAA1492-1494TAC(Q498Y)) A23056C|(surface_glycoprotein:CAA1492-1494TAC(Q498Y)) 23119	2	0.007
/mnt/d/SRA/SARS2/Wastewater/FromWI/unique_seqs_2023_02_14/27/SRR23275626.SARS2.wg_unique_seqs.tsv.gz
SRR23275626	PRJNA889839	SAMN32963411	Wisconsin State Laboratory of Hygiene	2023-01-17	USA: Wisconsin,	<
22970 G22992A|(surface_glycoprotein:G1430A(S477N)) C22995A|(surface_glycoprotein:C1433A(T478K)) T23010C|(surface_glycoprotein:T1448C(V483A)) A23013C|(surface_glycoprotein:A1451C(E484A)) T23018C|(surface_glycoprotein:TTT1456-1458CCT(F486P)) T23019C|(surface_glycoprotein:TTT1456-1458CCT(F486P)) T23031C|(surface_glycoprotein:T1469C(F490S)) A23055G|(surface_glycoprotein:A1493G(Q498R)) A23063T|(surface_glycoprotein:A1501T(N501Y)) T23075C|(surface_glycoprotein:T1513C(Y505H)) 23214	4	0.001
16683 C16757T|(ORF1ab_polyprotein:C16493T(P5498L)) 16892	3	0.001
22970 C22986T|(surface_glycoprotein:C1424T(A475V)) G22992A|(surface_glycoprotein:G1430A(S477N)) C22995A|(surface_glycoprotein:C1433A(T478K)) A23013C|(surface_glycoprotein:A1451C(E484A)) T23018C|(surface_glycoprotein:TTT1456-1458CCT(F486P)) T23019C|(surface_glycoprotein:TTT1456-1458CCT(F486P)) T23031C|(surface_glycoprotein:T1469C(F490S)) A23055G|(surface_glycoprotein:A1493G(Q498R)) A23063T|(surface_glycoprotein:A1501T(N501Y)) T23075C|(surface_glycoprotein:T1513C(Y505H)) 23214	2	0
22970 G22992A|(surface_glycoprotein:G1430A(S477N)) C22995A|(surface_glycoprotein:C1433A(T478K)) G23012A|(surface_glycoprotein:GAA1450-1452ACA(E484T)) A23013C|(surface_glycoprotein:GAA1450-1452ACA(E484T)) T23018C|(surface_glycoprotein:TTT1456-1458CCT(F486P)) T23019C|(surface_glycoprotein:TTT1456-1458CCT(F486P)) T23031C|(surface_glycoprotein:T1469C(F490S)) A23055G|(surface_glycoprotein:A1493G(Q498R)) A23063T|(surface_glycoprotein:A1501T(N501Y)) T23075C|(surface_glycoprotein:T1513C(Y505H)) 23214	2	0
22851 A22881G|(surface_glycoprotein:AAT1318-1320AGG(N440R)) T22882G|(surface_glycoprotein:AAT1318-1320AGG(N440R)) G22895C|(surface_glycoprotein:GTT1333-1335CCT(V445P)) T22896C|(surface_glycoprotein:GTT1333-1335CCT(V445P)) G22898A|(surface_glycoprotein:G1336A(G446S)) T22942G|(surface_glycoprotein:T1380G(N460K)) G22992A|(surface_glycoprotein:G1430A(S477N)) C22995A|(surface_glycoprotein:C1433A(T478K)) A23013C|(surface_glycoprotein:A1451C(E484A)) T23018C|(surface_glycoprotein:TTT1456-1458CCT(F486P)) T23019C|(surface_glycoprotein:TTT1456-1458CCT(F486P)) T23031C|(surface_glycoprotein:T1469C(F490S)) A23055G|(surface_glycoprotein:A1493G(Q498R)) A23063T|(surface_glycoprotein:A1501T(N501Y)) T23075C|(surface_glycoprotein:T1513C(Y505H)) 23102	2	0.001
22970 A22991G|(surface_glycoprotein:AGC1429-1431GAC(S477D)) G22992A|(surface_glycoprotein:AGC1429-1431GAC(S477D)) C22995A|(surface_glycoprotein:C1433A(T478K)) A23013C|(surface_glycoprotein:A1451C(E484A)) T23018C|(surface_glycoprotein:TTT1456-1458CCT(F486P)) T23019C|(surface_glycoprotein:TTT1456-1458CCT(F486P)) T23031C|(surface_glycoprotein:T1469C(F490S)) A23055G|(surface_glycoprotein:A1493G(Q498R)) A23063T|(surface_glycoprotein:A1501T(N501Y)) T23075C|(surface_glycoprotein:T1513C(Y505H)) 23214	2	0
/mnt/d/SRA/SARS2/Wastewater/FromWI/unique_seqs_2023_02_14/27/SRR23275665.SARS2.wg_unique_seqs.tsv.gz
SRR23275665	PRJNA889839	SAMN32963316	Wisconsin State Laboratory of Hygiene	2022-12-11	USA: Wisconsin,	>
22851 T22882G|(surface_glycoprotein:T1320G(N440K)) T22896C|(surface_glycoprotein:T1334C(V445A)) GGTA22901-22904del|(surface_glycoprotein:GGTAATTAT1339-1347AATdel(GNY447-449Ndel)) TT22906-22907del|(surface_glycoprotein:GGTAATTAT1339-1347AATdel(GNY447-449Ndel)) T22917A|(surface_glycoprotein:T1355A(L452Q)) A22920T|(surface_glycoprotein:A1358T(Y453F)) T22942G|(surface_glycoprotein:T1380G(N460K)) G22992A|(surface_glycoprotein:G1430A(S477N)) T23010C|(surface_glycoprotein:T1448C(V483A)) G23012C|(surface_glycoprotein:GAA1450-1452CCA(E484P)) A23013C|(surface_glycoprotein:GAA1450-1452CCA(E484P)) T23018G|(surface_glycoprotein:TTT1456-1458GCT(F486A)) T23019C|(surface_glycoprotein:TTT1456-1458GCT(F486A)) T23031A|(surface_glycoprotein:T1469A(F490Y)) C23039A|(surface_glycoprotein:C1477A(Q493K)) A23063T|(surface_glycoprotein:A1501T(N501Y)) 23102	205	0.08
22970 G22992A|(surface_glycoprotein:G1430A(S477N)) T23010C|(surface_glycoprotein:T1448C(V483A)) G23012C|(surface_glycoprotein:GAA1450-1452CCA(E484P)) A23013C|(surface_glycoprotein:GAA1450-1452CCA(E484P)) T23018G|(surface_glycoprotein:TTT1456-1458GCT(F486A)) T23019C|(surface_glycoprotein:TTT1456-1458GCT(F486A)) C23039A|(surface_glycoprotein:CAA1477-1479ATA(Q493I)) A23040T|(surface_glycoprotein:CAA1477-1479ATA(Q493I)) C23054A|(surface_glycoprotein:C1492A(Q498K)) A23063T|(surface_glycoprotein:A1501T(N501Y)) T23075C|(surface_glycoprotein:T1513C(Y505H)) T23084A|(surface_glycoprotein:T1522A(Y508N)) T23119G|(surface_glycoprotein:T1557G(H519Q)) A23157G|(surface_glycoprotein:A1595G(N532S)) 23214	79	0.024
22747 G22799A|(surface_glycoprotein:G1237A(G413R)) A22812C|(surface_glycoprotein:A1250C(K417T)) T22882G|(surface_glycoprotein:T1320G(N440K)) G22895A|(surface_glycoprotein:GTT1333-1335ACT(V445T)) T22896C|(surface_glycoprotein:GTT1333-1335ACT(V445T)) GGTA22901-22904del|(surface_glycoprotein:GGTAATTAT1339-1347AATdel(GNY447-449Ndel)) TT22906-22907del|(surface_glycoprotein:GGTAATTAT1339-1347AATdel(GNY447-449Ndel)) T22917A|(surface_glycoprotein:T1355A(L452Q)) A22920T|(surface_glycoprotein:A1358T(Y453F)) 22958	35	0.064
22851 T22882G|(surface_glycoprotein:T1320G(N440K)) T22896C|(surface_glycoprotein:T1334C(V445A)) GGTA22901-22904del|(surface_glycoprotein:GGTAATTAT1339-1347AATdel(GNY447-449Ndel)) TT22906-22907del|(surface_glycoprotein:GGTAATTAT1339-1347AATdel(GNY447-449Ndel)) T22917A|(surface_glycoprotein:T1355A(L452Q)) A22920T|(surface_glycoprotein:A1358T(Y453F)) T22942G|(surface_glycoprotein:T1380G(N460K)) G22992A|(surface_glycoprotein:G1430A(S477N)) T23010C|(surface_glycoprotein:T1448C(V483A)) G23012C|(surface_glycoprotein:GAA1450-1452CCA(E484P)) A23013C|(surface_glycoprotein:GAA1450-1452CCA(E484P)) T23018G|(surface_glycoprotein:TTT1456-1458GCT(F486A)) T23019C|(surface_glycoprotein:TTT1456-1458GCT(F486A)) T23031A|(surface_glycoprotein:T1469A(F490Y)) C23039A|(surface_glycoprotein:C1477A(Q493K)) A23063T|(surface_glycoprotein:A1501T(N501Y)) 23117	19	0.007
22970 G22992A|(surface_glycoprotein:G1430A(S477N)) T23010C|(surface_glycoprotein:T1448C(V483A)) G23012C|(surface_glycoprotein:GAA1450-1452CCA(E484P)) A23013C|(surface_glycoprotein:GAA1450-1452CCA(E484P)) T23018G|(surface_glycoprotein:TTT1456-1458GCT(F486A)) T23019C|(surface_glycoprotein:TTT1456-1458GCT(F486A)) C23039G|(surface_glycoprotein:CAA1477-1479GTA(Q493V)) A23040T|(surface_glycoprotein:CAA1477-1479GTA(Q493V)) C23054A|(surface_glycoprotein:C1492A(Q498K)) A23063T|(surface_glycoprotein:A1501T(N501Y)) T23075C|(surface_glycoprotein:T1513C(Y505H)) T23084A|(surface_glycoprotein:T1522A(Y508N)) T23119G|(surface_glycoprotein:T1557G(H519Q)) A23157G|(surface_glycoprotein:A1595G(N532S)) 23214	18	0.006
22987 T23010C|(surface_glycoprotein:T1448C(V483A)) G23012C|(surface_glycoprotein:GAA1450-1452CCA(E484P)) A23013C|(surface_glycoprotein:GAA1450-1452CCA(E484P)) T23018G|(surface_glycoprotein:TTT1456-1458GCT(F486A)) T23019C|(surface_glycoprotein:TTT1456-1458GCT(F486A)) C23039A|(surface_glycoprotein:CAA1477-1479ATA(Q493I)) A23040T|(surface_glycoprotein:CAA1477-1479ATA(Q493I)) C23054A|(surface_glycoprotein:C1492A(Q498K)) A23063T|(surface_glycoprotein:A1501T(N501Y)) T23075C|(surface_glycoprotein:T1513C(Y505H)) T23084A|(surface_glycoprotein:T1522A(Y508N)) T23119G|(surface_glycoprotein:T1557G(H519Q)) A23157G|(surface_glycoprotein:A1595G(N532S)) 23214	9	0.003
22851 T22882G|(surface_glycoprotein:T1320G(N440K)) T22896C|(surface_glycoprotein:T1334C(V445A)) GGTA22901-22904del|(surface_glycoprotein:GGTAATTAT1339-1347AATdel(GNY447-449Ndel)) TT22906-22907del|(surface_glycoprotein:GGTAATTAT1339-1347AATdel(GNY447-449Ndel)) T22917A|(surface_glycoprotein:T1355A(L452Q)) A22920T|(surface_glycoprotein:A1358T(Y453F)) T22942G|(surface_glycoprotein:T1380G(N460K)) G22992A|(surface_glycoprotein:G1430A(S477N)) T23010C|(surface_glycoprotein:T1448C(V483A)) G23012C|(surface_glycoprotein:GAA1450-1452CCA(E484P)) A23013C|(surface_glycoprotein:GAA1450-1452CCA(E484P)) T23018G|(surface_glycoprotein:TTT1456-1458GCT(F486A)) T23019C|(surface_glycoprotein:TTT1456-1458GCT(F486A)) T23031A|(surface_glycoprotein:T1469A(F490Y)) C23039A|(surface_glycoprotein:C1477A(Q493K)) A23044G|(surface_glycoprotein:A1482G(S494S)) A23063T|(surface_glycoprotein:A1501T(N501Y)) 23102	9	0.004
22851 T22882G|(surface_glycoprotein:T1320G(N440K)) T22896C|(surface_glycoprotein:T1334C(V445A)) GGTA22901-22904del|(surface_glycoprotein:GGTAATTAT1339-1347AATdel(GNY447-449Ndel)) TT22906-22907del|(surface_glycoprotein:GGTAATTAT1339-1347AATdel(GNY447-449Ndel)) T22917A|(surface_glycoprotein:T1355A(L452Q)) A22920T|(surface_glycoprotein:A1358T(Y453F)) T22942G|(surface_glycoprotein:T1380G(N460K)) G22992A|(surface_glycoprotein:G1430A(S477N)) T23010C|(surface_glycoprotein:T1448C(V483A)) G23012C|(surface_glycoprotein:GAA1450-1452CCA(E484P)) A23013C|(surface_glycoprotein:GAA1450-1452CCA(E484P)) T23018G|(surface_glycoprotein:TTT1456-1458GCT(F486A)) T23019C|(surface_glycoprotein:TTT1456-1458GCT(F486A)) T23031A|(surface_glycoprotein:T1469A(F490Y)) T23036C|(surface_glycoprotein:T1474C(L492L)) C23039A|(surface_glycoprotein:C1477A(Q493K)) A23063T|(surface_glycoprotein:A1501T(N501Y)) 23102	7	0.003
22970 G22992A|(surface_glycoprotein:G1430A(S477N)) T23010C|(surface_glycoprotein:T1448C(V483A)) G23012C|(surface_glycoprotein:GAA1450-1452CCA(E484P)) A23013C|(surface_glycoprotein:GAA1450-1452CCA(E484P)) T23018G|(surface_glycoprotein:TTT1456-1458GCT(F486A)) T23019C|(surface_glycoprotein:TTT1456-1458GCT(F486A)) C23039A|(surface_glycoprotein:CAA1477-1479ATA(Q493I)) A23040T|(surface_glycoprotein:CAA1477-1479ATA(Q493I)) C23054A|(surface_glycoprotein:C1492A(Q498K)) A23063T|(surface_glycoprotein:A1501T(N501Y)) T23075C|(surface_glycoprotein:T1513C(Y505H)) T23084A|(surface_glycoprotein:T1522A(Y508N)) T23119G|(surface_glycoprotein:T1557G(H519Q)) A23157G|(surface_glycoprotein:A1595G(N532S)) A23180G|(surface_glycoprotein:A1618G(N540D)) 23214	7	0.002
22747 G22799A|(surface_glycoprotein:G1237A(G413R)) A22812C|(surface_glycoprotein:A1250C(K417T)) T22882G|(surface_glycoprotein:T1320G(N440K)) G22895A|(surface_glycoprotein:GTT1333-1335ACT(V445T)) T22896C|(surface_glycoprotein:GTT1333-1335ACT(V445T)) GGTA22901-22904del|(surface_glycoprotein:GGTAATTAT1339-1347AATdel(GNY447-449Ndel)) TT22906-22907del|(surface_glycoprotein:GGTAATTAT1339-1347AATdel(GNY447-449Ndel)) T22917A|(surface_glycoprotein:T1355A(L452Q)) A22920T|(surface_glycoprotein:A1358T(Y453F)) T22942G|(surface_glycoprotein:T1380G(N460K)) 22973	5	0.009
22987 T23010C|(surface_glycoprotein:T1448C(V483A)) G23012C|(surface_glycoprotein:GAA1450-1452CCA(E484P)) A23013C|(surface_glycoprotein:GAA1450-1452CCA(E484P)) T23018G|(surface_glycoprotein:TTT1456-1458GCT(F486A)) T23019C|(surface_glycoprotein:TTT1456-1458GCT(F486A)) C23039G|(surface_glycoprotein:CAA1477-1479GTA(Q493V)) A23040T|(surface_glycoprotein:CAA1477-1479GTA(Q493V)) C23054A|(surface_glycoprotein:C1492A(Q498K)) A23063T|(surface_glycoprotein:A1501T(N501Y)) T23075C|(surface_glycoprotein:T1513C(Y505H)) T23084A|(surface_glycoprotein:T1522A(Y508N)) T23119G|(surface_glycoprotein:T1557G(H519Q)) A23157G|(surface_glycoprotein:A1595G(N532S)) 23214	4	0.001
22747 G22799A|(surface_glycoprotein:G1237A(G413R)) A22812C|(surface_glycoprotein:A1250C(K417T)) T22882G|(surface_glycoprotein:T1320G(N440K)) G22895A|(surface_glycoprotein:GTT1333-1335ACT(V445T)) T22896C|(surface_glycoprotein:GTT1333-1335ACT(V445T)) GGTA22901-22904del|(surface_glycoprotein:GGTAATTAT1339-1347AATdel(GNY447-449Ndel)) TT22906-22907del|(surface_glycoprotein:GGTAATTAT1339-1347AATdel(GNY447-449Ndel)) 22944	4	0.007
22970 G22992A|(surface_glycoprotein:G1430A(S477N)) T23010C|(surface_glycoprotein:T1448C(V483A)) G23012C|(surface_glycoprotein:GAA1450-1452CCA(E484P)) A23013C|(surface_glycoprotein:GAA1450-1452CCA(E484P)) T23018G|(surface_glycoprotein:TTT1456-1458GCT(F486A)) T23019C|(surface_glycoprotein:TTT1456-1458GCT(F486A)) C23039A|(surface_glycoprotein:CAA1477-1479ATA(Q493I)) A23040T|(surface_glycoprotein:CAA1477-1479ATA(Q493I)) C23054A|(surface_glycoprotein:C1492A(Q498K)) A23063T|(surface_glycoprotein:A1501T(N501Y)) T23075C|(surface_glycoprotein:T1513C(Y505H)) T23084A|(surface_glycoprotein:T1522A(Y508N)) T23119G|(surface_glycoprotein:T1557G(H519Q)) C23127T|(surface_glycoprotein:C1565T(A522V)) A23157G|(surface_glycoprotein:A1595G(N532S)) 23214	4	0.001
22953 G22992A|(surface_glycoprotein:G1430A(S477N)) T23010C|(surface_glycoprotein:T1448C(V483A)) G23012C|(surface_glycoprotein:GAA1450-1452CCA(E484P)) A23013C|(surface_glycoprotein:GAA1450-1452CCA(E484P)) T23018G|(surface_glycoprotein:TTT1456-1458GCT(F486A)) T23019C|(surface_glycoprotein:TTT1456-1458GCT(F486A)) T23031A|(surface_glycoprotein:T1469A(F490Y)) C23039A|(surface_glycoprotein:C1477A(Q493K)) A23063T|(surface_glycoprotein:A1501T(N501Y)) 23102	4	0.002
22747 G22799A|(surface_glycoprotein:G1237A(G413R)) A22812C|(surface_glycoprotein:A1250C(K417T)) T22882G|(surface_glycoprotein:T1320G(N440K)) 22894	4	0.007
/mnt/d/SRA/SARS2/Wastewater/FromWI/unique_seqs_2023_02_14/28/SRR23275674.SARS2.wg_unique_seqs.tsv.gz
SRR23275674	PRJNA889839	SAMN32963308	Wisconsin State Laboratory of Hygiene	2022-12-01	USA: Wisconsin,	<
22851 T22882G|(surface_glycoprotein:T1320G(N440K)) G22894T|(surface_glycoprotein:G1332T(K444N)) T22917G|(surface_glycoprotein:T1355G(L452R)) T22942G|(surface_glycoprotein:T1380G(N460K)) G22992A|(surface_glycoprotein:G1430A(S477N)) C22995A|(surface_glycoprotein:C1433A(T478K)) A23013C|(surface_glycoprotein:A1451C(E484A)) T23018G|(surface_glycoprotein:T1456G(F486V)) A23055T|(surface_glycoprotein:A1493T(Q498L)) A23063T|(surface_glycoprotein:A1501T(N501Y)) T23075C|(surface_glycoprotein:T1513C(Y505H)) 23102	24	0.018
22851 T22882G|(surface_glycoprotein:T1320G(N440K)) G22894T|(surface_glycoprotein:G1332T(K444N)) T22917G|(surface_glycoprotein:T1355G(L452R)) T22942G|(surface_glycoprotein:T1380G(N460K)) G22992A|(surface_glycoprotein:G1430A(S477N)) C22995A|(surface_glycoprotein:C1433A(T478K)) A23013C|(surface_glycoprotein:A1451C(E484A)) T23018G|(surface_glycoprotein:T1456G(F486V)) A23055T|(surface_glycoprotein:A1493T(Q498L)) A23063T|(surface_glycoprotein:A1501T(N501Y)) T23075C|(surface_glycoprotein:T1513C(Y505H)) 23117	2	0.001
22851 T22882G|(surface_glycoprotein:T1320G(N440K)) G22894T|(surface_glycoprotein:G1332T(K444N)) T22917G|(surface_glycoprotein:T1355G(L452R)) T22942G|(surface_glycoprotein:T1380G(N460K)) G22992A|(surface_glycoprotein:G1430A(S477N)) C22995A|(surface_glycoprotein:C1433A(T478K)) A23013C|(surface_glycoprotein:A1451C(E484A)) T23018G|(surface_glycoprotein:T1456G(F486V)) T23031A|(surface_glycoprotein:T1469A(F490Y)) A23055T|(surface_glycoprotein:A1493T(Q498L)) A23063T|(surface_glycoprotein:A1501T(N501Y)) T23075C|(surface_glycoprotein:T1513C(Y505H)) 23102	2	0.001
/mnt/d/SRA/SARS2/Wastewater/FromWI/unique_seqs_2023_02_14/28/SRR23275632.SARS2.wg_unique_seqs.tsv.gz
SRR23275632	PRJNA889839	SAMN32963406	Wisconsin State Laboratory of Hygiene	2023-01-17	USA: Wisconsin,	<
22851 T22882G|(surface_glycoprotein:T1320G(N440K)) G22895C|(surface_glycoprotein:GTT1333-1335CCT(V445P)) T22896C|(surface_glycoprotein:GTT1333-1335CCT(V445P)) G22898A|(surface_glycoprotein:G1336A(G446S)) T22942G|(surface_glycoprotein:T1380G(N460K)) T22967G|(surface_glycoprotein:T1405G(S469A)) G22992A|(surface_glycoprotein:G1430A(S477N)) C22995A|(surface_glycoprotein:C1433A(T478K)) G23012A|(surface_glycoprotein:GAA1450-1452ACA(E484T)) A23013C|(surface_glycoprotein:GAA1450-1452ACA(E484T)) T23018C|(surface_glycoprotein:TTT1456-1458CCT(F486P)) T23019C|(surface_glycoprotein:TTT1456-1458CCT(F486P)) T23031C|(surface_glycoprotein:T1469C(F490S)) A23055G|(surface_glycoprotein:A1493G(Q498R)) A23063T|(surface_glycoprotein:A1501T(N501Y)) T23075C|(surface_glycoprotein:T1513C(Y505H)) 23102	30	0.012
22851 T22882G|(surface_glycoprotein:T1320G(N440K)) G22895C|(surface_glycoprotein:GTT1333-1335CCT(V445P)) T22896C|(surface_glycoprotein:GTT1333-1335CCT(V445P)) G22898A|(surface_glycoprotein:G1336A(G446S)) T22942G|(surface_glycoprotein:T1380G(N460K)) T22967G|(surface_glycoprotein:T1405G(S469A)) G22992A|(surface_glycoprotein:G1430A(S477N)) C22995A|(surface_glycoprotein:C1433A(T478K)) G23012A|(surface_glycoprotein:GAA1450-1452ACA(E484T)) A23013C|(surface_glycoprotein:GAA1450-1452ACA(E484T)) T23018C|(surface_glycoprotein:TTT1456-1458CCT(F486P)) T23019C|(surface_glycoprotein:TTT1456-1458CCT(F486P)) T23031C|(surface_glycoprotein:T1469C(F490S)) A23055G|(surface_glycoprotein:A1493G(Q498R)) A23063T|(surface_glycoprotein:A1501T(N501Y)) T23075C|(surface_glycoprotein:T1513C(Y505H)) 23117	3	0.001
22852 T22882G|(surface_glycoprotein:T1320G(N440K)) G22895C|(surface_glycoprotein:GTT1333-1335CCT(V445P)) T22896C|(surface_glycoprotein:GTT1333-1335CCT(V445P)) G22898A|(surface_glycoprotein:G1336A(G446S)) T22942G|(surface_glycoprotein:T1380G(N460K)) T22967G|(surface_glycoprotein:T1405G(S469A)) G22992A|(surface_glycoprotein:G1430A(S477N)) C22995A|(surface_glycoprotein:C1433A(T478K)) G23012A|(surface_glycoprotein:GAA1450-1452ACA(E484T)) A23013C|(surface_glycoprotein:GAA1450-1452ACA(E484T)) T23018C|(surface_glycoprotein:TTT1456-1458CCT(F486P)) T23019C|(surface_glycoprotein:TTT1456-1458CCT(F486P)) T23031C|(surface_glycoprotein:T1469C(F490S)) A23055G|(surface_glycoprotein:A1493G(Q498R)) A23063T|(surface_glycoprotein:A1501T(N501Y)) T23075C|(surface_glycoprotein:T1513C(Y505H)) 23102	2	0.001
22970 G22992A|(surface_glycoprotein:G1430A(S477N)) C22995A|(surface_glycoprotein:C1433A(T478K)) T23010C|(surface_glycoprotein:T1448C(V483A)) A23013C|(surface_glycoprotein:A1451C(E484A)) T23018C|(surface_glycoprotein:TTT1456-1458CCT(F486P)) T23019C|(surface_glycoprotein:TTT1456-1458CCT(F486P)) T23031C|(surface_glycoprotein:T1469C(F490S)) A23055G|(surface_glycoprotein:A1493G(Q498R)) A23063T|(surface_glycoprotein:A1501T(N501Y)) T23075C|(surface_glycoprotein:T1513C(Y505H)) 23214	2	0
22970 G22992A|(surface_glycoprotein:G1430A(S477N)) C22995A|(surface_glycoprotein:C1433A(T478K)) G23012A|(surface_glycoprotein:GAA1450-1452ACA(E484T)) A23013C|(surface_glycoprotein:GAA1450-1452ACA(E484T)) T23018C|(surface_glycoprotein:TTT1456-1458CCT(F486P)) T23019C|(surface_glycoprotein:TTT1456-1458CCT(F486P)) T23031C|(surface_glycoprotein:T1469C(F490S)) A23055G|(surface_glycoprotein:A1493G(Q498R)) A23063T|(surface_glycoprotein:A1501T(N501Y)) T23075C|(surface_glycoprotein:T1513C(Y505H)) 23214	2	0
16683 C16757T|(ORF1ab_polyprotein:C16493T(P5498L)) 16892	2	0
22970 G22992A|(surface_glycoprotein:G1430A(S477N)) C22995G|(surface_glycoprotein:C1433G(T478R)) A23013C|(surface_glycoprotein:A1451C(E484A)) T23018C|(surface_glycoprotein:TTT1456-1458CCT(F486P)) T23019C|(surface_glycoprotein:TTT1456-1458CCT(F486P)) T23031C|(surface_glycoprotein:T1469C(F490S)) A23055G|(surface_glycoprotein:A1493G(Q498R)) A23063T|(surface_glycoprotein:A1501T(N501Y)) T23075C|(surface_glycoprotein:T1513C(Y505H)) 23214	2	0
/mnt/d/SRA/SARS2/Wastewater/FromWI/unique_seqs_2023_02_14/28/SRR23275838.SARS2.wg_unique_seqs.tsv.gz
SRR23275838	PRJNA889839	SAMN32963305	Wisconsin State Laboratory of Hygiene	2022-11-29	USA: Wisconsin,	>
22851 T22882G|(surface_glycoprotein:T1320G(N440K)) A22893C|(surface_glycoprotein:A1331C(K444T)) T22896C|(surface_glycoprotein:T1334C(V445A)) T22917G|(surface_glycoprotein:T1355G(L452R)) T22942A|(surface_glycoprotein:T1380A(N460K)) G22992A|(surface_glycoprotein:G1430A(S477N)) C22995A|(surface_glycoprotein:C1433A(T478K)) A23013C|(surface_glycoprotein:A1451C(E484A)) T23018G|(surface_glycoprotein:T1456G(F486V)) T23031A|(surface_glycoprotein:T1469A(F490Y)) A23055G|(surface_glycoprotein:A1493G(Q498R)) A23063T|(surface_glycoprotein:A1501T(N501Y)) T23075C|(surface_glycoprotein:T1513C(Y505H)) 23102	20	0.012
22851 T22882G|(surface_glycoprotein:T1320G(N440K)) A22893C|(surface_glycoprotein:A1331C(K444T)) T22896C|(surface_glycoprotein:T1334C(V445A)) T22917G|(surface_glycoprotein:T1355G(L452R)) T22942A|(surface_glycoprotein:T1380A(N460K)) G22992A|(surface_glycoprotein:G1430A(S477N)) C22995A|(surface_glycoprotein:C1433A(T478K)) A23013C|(surface_glycoprotein:A1451C(E484A)) T23018G|(surface_glycoprotein:T1456G(F486V)) T23042C|(surface_glycoprotein:T1480C(S494P)) A23055G|(surface_glycoprotein:A1493G(Q498R)) A23063T|(surface_glycoprotein:A1501T(N501Y)) T23075C|(surface_glycoprotein:T1513C(Y505H)) 23102	2	0.001
22851 T22882G|(surface_glycoprotein:T1320G(N440K)) G22894T|(surface_glycoprotein:G1332T(K444N)) T22917G|(surface_glycoprotein:T1355G(L452R)) T22942G|(surface_glycoprotein:T1380G(N460K)) G22992A|(surface_glycoprotein:G1430A(S477N)) C22995A|(surface_glycoprotein:C1433A(T478K)) A23013C|(surface_glycoprotein:A1451C(E484A)) T23018G|(surface_glycoprotein:T1456G(F486V)) T23031A|(surface_glycoprotein:T1469A(F490Y)) A23055G|(surface_glycoprotein:A1493G(Q498R)) A23063T|(surface_glycoprotein:A1501T(N501Y)) T23075C|(surface_glycoprotein:T1513C(Y505H)) 23102	2	0.001
16683 C16757T|(ORF1ab_polyprotein:C16493T(P5498L)) 16892	2	0.001
/mnt/d/SRA/SARS2/Wastewater/FromWI/unique_seqs_2023_02_14/29/SRR22710023.SARS2.wg_unique_seqs.tsv.gz
SRR22710023	PRJNA850375	SAMN32130796	CDPHE-COVID	2022-01-13	USA: Colorado, Broomfield, county,	53356
22989 C23039A|(surface_glycoprotein:C1477A(Q493K)) A23056C|(surface_glycoprotein:A1494C(Q498H)) 23139	10	0.018
22989 G22992A|(surface_glycoprotein:G1430A(S477N)) C22995A|(surface_glycoprotein:C1433A(T478K)) C23039A|(surface_glycoprotein:C1477A(Q493K)) A23056C|(surface_glycoprotein:A1494C(Q498H)) 23139	6	0.011
22989 C23039A|(surface_glycoprotein:C1477A(Q493K)) A23056C|(surface_glycoprotein:A1494C(Q498H)) C23202A|(surface_glycoprotein:C1640A(T547K)) 23205	6	0.011
22989 C23039A|(surface_glycoprotein:C1477A(Q493K)) A23056C|(surface_glycoprotein:A1494C(Q498H)) 23088	5	0.009
22989 C23039A|(surface_glycoprotein:C1477A(Q493K)) A23056C|(surface_glycoprotein:A1494C(Q498H)) 23222	3	0.005
22989 G22992A|(surface_glycoprotein:G1430A(S477N)) C22995A|(surface_glycoprotein:C1433A(T478K)) C23039A|(surface_glycoprotein:C1477A(Q493K)) A23056C|(surface_glycoprotein:A1494C(Q498H)) 23088	3	0.005
22989 G22992A|(surface_glycoprotein:G1430A(S477N)) C22995A|(surface_glycoprotein:C1433A(T478K)) C23039A|(surface_glycoprotein:C1477A(Q493K)) A23056C|(surface_glycoprotein:A1494C(Q498H)) 23081	2	0.004
22988 G22992A|(surface_glycoprotein:G1430A(S477N)) C22995A|(surface_glycoprotein:C1433A(T478K)) C23039A|(surface_glycoprotein:C1477A(Q493K)) A23056C|(surface_glycoprotein:A1494C(Q498H)) 23079	2	0.006
22989 G22992A|(surface_glycoprotein:G1430A(S477N)) C22995A|(surface_glycoprotein:C1433A(T478K)) C23039A|(surface_glycoprotein:C1477A(Q493K)) A23056C|(surface_glycoprotein:A1494C(Q498H)) 23222	2	0.004
22989 G22992A|(surface_glycoprotein:G1430A(S477N)) C22995A|(surface_glycoprotein:C1433A(T478K)) C23039A|(surface_glycoprotein:C1477A(Q493K)) A23056C|(surface_glycoprotein:A1494C(Q498H)) 23096	2	0.004
23015 C23039A|(surface_glycoprotein:C1477A(Q493K)) A23056C|(surface_glycoprotein:A1494C(Q498H)) C23202A|(surface_glycoprotein:C1640A(T547K)) 23205	2	0.002
23009 A23013C|(surface_glycoprotein:A1451C(E484A)) C23039A|(surface_glycoprotein:C1477A(Q493K)) A23056C|(surface_glycoprotein:A1494C(Q498H)) 23159	2	0.002
/mnt/d/SRA/SARS2/Wastewater/FromWI/unique_seqs_2023_02_14/28/SRR23433706.SARS2.wg_unique_seqs.tsv.gz
SRR23433706	PRJNA867408	SAMN33265365	University of Missouri	2022-10-06	USA: Wisconsin, USA: Wisconsin,	Not Collected
22773 G22799A|(surface_glycoprotein:G1237A(G413R)) A22812C|(surface_glycoprotein:A1250C(K417T)) T22882G|(surface_glycoprotein:T1320G(N440K)) T22896C|(surface_glycoprotein:T1334C(V445A)) GGTA22901-22904del|(surface_glycoprotein:GGTAATTAT1339-1347AATdel(GNY447-449Ndel)) TT22906-22907del|(surface_glycoprotein:GGTAATTAT1339-1347AATdel(GNY447-449Ndel)) T22917A|(surface_glycoprotein:T1355A(L452Q)) A22920T|(surface_glycoprotein:A1358T(Y453F)) T22942G|(surface_glycoprotein:T1380G(N460K)) G22992A|(surface_glycoprotein:G1430A(S477N)) T23010C|(surface_glycoprotein:T1448C(V483A)) G23012C|(surface_glycoprotein:GAA1450-1452CCA(E484P)) A23013C|(surface_glycoprotein:GAA1450-1452CCA(E484P)) T23018G|(surface_glycoprotein:TTT1456-1458GCT(F486A)) T23019C|(surface_glycoprotein:TTT1456-1458GCT(F486A)) C23039A|(surface_glycoprotein:CAA1477-1479ATA(Q493I)) A23040T|(surface_glycoprotein:CAA1477-1479ATA(Q493I)) C23054A|(surface_glycoprotein:C1492A(Q498K)) A23063T|(surface_glycoprotein:A1501T(N501Y)) T23075C|(surface_glycoprotein:T1513C(Y505H)) T23084A|(surface_glycoprotein:T1522A(Y508N)) T23119G|(surface_glycoprotein:T1557G(H519Q)) A23157G|(surface_glycoprotein:A1595G(N532S)) T23197C|(surface_glycoprotein:T1635C(G545G)) 23322	103510	0.421
22773 G22799A|(surface_glycoprotein:G1237A(G413R)) A22812C|(surface_glycoprotein:A1250C(K417T)) T22882G|(surface_glycoprotein:T1320G(N440K)) T22896C|(surface_glycoprotein:T1334C(V445A)) GGTA22901-22904del|(surface_glycoprotein:GGTAATTAT1339-1347AATdel(GNY447-449Ndel)) TT22906-22907del|(surface_glycoprotein:GGTAATTAT1339-1347AATdel(GNY447-449Ndel)) T22917A|(surface_glycoprotein:T1355A(L452Q)) A22920T|(surface_glycoprotein:A1358T(Y453F)) T22942G|(surface_glycoprotein:T1380G(N460K)) G22992A|(surface_glycoprotein:G1430A(S477N)) T23010C|(surface_glycoprotein:T1448C(V483A)) G23012C|(surface_glycoprotein:GAA1450-1452CCA(E484P)) A23013C|(surface_glycoprotein:GAA1450-1452CCA(E484P)) T23018G|(surface_glycoprotein:TTT1456-1458GCT(F486A)) T23019C|(surface_glycoprotein:TTT1456-1458GCT(F486A)) C23039A|(surface_glycoprotein:CAA1477-1479ATA(Q493I)) A23040T|(surface_glycoprotein:CAA1477-1479ATA(Q493I)) C23054A|(surface_glycoprotein:C1492A(Q498K)) A23063T|(surface_glycoprotein:A1501T(N501Y)) T23075C|(surface_glycoprotein:T1513C(Y505H)) 23079	11179	0.045
22773 A22789C|(surface_glycoprotein:A1227C(Q409H)) G22799A|(surface_glycoprotein:G1237A(G413R)) A22812C|(surface_glycoprotein:A1250C(K417T)) T22882G|(surface_glycoprotein:T1320G(N440K)) T22896C|(surface_glycoprotein:T1334C(V445A)) GGTA22901-22904del|(surface_glycoprotein:GGTAATTAT1339-1347AATdel(GNY447-449Ndel)) TT22906-22907del|(surface_glycoprotein:GGTAATTAT1339-1347AATdel(GNY447-449Ndel)) T22917A|(surface_glycoprotein:T1355A(L452Q)) A22920T|(surface_glycoprotein:A1358T(Y453F)) T22942G|(surface_glycoprotein:T1380G(N460K)) G22992A|(surface_glycoprotein:G1430A(S477N)) T23010C|(surface_glycoprotein:T1448C(V483A)) G23012C|(surface_glycoprotein:GAA1450-1452CCA(E484P)) A23013C|(surface_glycoprotein:GAA1450-1452CCA(E484P)) T23018G|(surface_glycoprotein:TTT1456-1458GCT(F486A)) T23019C|(surface_glycoprotein:TTT1456-1458GCT(F486A)) C23039A|(surface_glycoprotein:CAA1477-1479ATA(Q493I)) A23040T|(surface_glycoprotein:CAA1477-1479ATA(Q493I)) C23054A|(surface_glycoprotein:C1492A(Q498K)) A23063T|(surface_glycoprotein:A1501T(N501Y)) T23075C|(surface_glycoprotein:T1513C(Y505H)) T23084A|(surface_glycoprotein:T1522A(Y508N)) T23119G|(surface_glycoprotein:T1557G(H519Q)) A23157G|(surface_glycoprotein:A1595G(N532S)) T23197C|(surface_glycoprotein:T1635C(G545G)) 23322	6429	0.026
22773 G22799A|(surface_glycoprotein:G1237A(G413R)) A22812C|(surface_glycoprotein:A1250C(K417T)) T22882G|(surface_glycoprotein:T1320G(N440K)) T22896C|(surface_glycoprotein:T1334C(V445A)) GGTA22901-22904del|(surface_glycoprotein:GGTAATTAT1339-1347AATdel(GNY447-449Ndel)) TT22906-22907del|(surface_glycoprotein:GGTAATTAT1339-1347AATdel(GNY447-449Ndel)) T22917A|(surface_glycoprotein:T1355A(L452Q)) A22920T|(surface_glycoprotein:A1358T(Y453F)) T22942G|(surface_glycoprotein:T1380G(N460K)) G22992A|(surface_glycoprotein:G1430A(S477N)) T23010C|(surface_glycoprotein:T1448C(V483A)) G23012C|(surface_glycoprotein:GAA1450-1452CCA(E484P)) A23013C|(surface_glycoprotein:GAA1450-1452CCA(E484P)) T23018G|(surface_glycoprotein:TTT1456-1458GCT(F486A)) T23019C|(surface_glycoprotein:TTT1456-1458GCT(F486A)) C23039A|(surface_glycoprotein:CAA1477-1479ATA(Q493I)) A23040T|(surface_glycoprotein:CAA1477-1479ATA(Q493I)) C23054A|(surface_glycoprotein:C1492A(Q498K)) A23063T|(surface_glycoprotein:A1501T(N501Y)) T23075C|(surface_glycoprotein:T1513C(Y505H)) 23078	4235	0.017
22773 G22799A|(surface_glycoprotein:G1237A(G413R)) A22812C|(surface_glycoprotein:A1250C(K417T)) T22882G|(surface_glycoprotein:T1320G(N440K)) T22896C|(surface_glycoprotein:T1334C(V445A)) GGTA22901-22904del|(surface_glycoprotein:GGTAATTAT1339-1347AATdel(GNY447-449Ndel)) TT22906-22907del|(surface_glycoprotein:GGTAATTAT1339-1347AATdel(GNY447-449Ndel)) T22917A|(surface_glycoprotein:T1355A(L452Q)) A22920T|(surface_glycoprotein:A1358T(Y453F)) T22942G|(surface_glycoprotein:T1380G(N460K)) G22992A|(surface_glycoprotein:G1430A(S477N)) T23008A|(surface_glycoprotein:T1446A(G482G)) T23010C|(surface_glycoprotein:T1448C(V483A)) G23012C|(surface_glycoprotein:GAA1450-1452CCA(E484P)) A23013C|(surface_glycoprotein:GAA1450-1452CCA(E484P)) T23018G|(surface_glycoprotein:TTT1456-1458GCT(F486A)) T23019C|(surface_glycoprotein:TTT1456-1458GCT(F486A)) C23039A|(surface_glycoprotein:CAA1477-1479ATA(Q493I)) A23040T|(surface_glycoprotein:CAA1477-1479ATA(Q493I)) C23054A|(surface_glycoprotein:C1492A(Q498K)) A23063T|(surface_glycoprotein:A1501T(N501Y)) T23075C|(surface_glycoprotein:T1513C(Y505H)) T23084A|(surface_glycoprotein:T1522A(Y508N)) T23119G|(surface_glycoprotein:T1557G(H519Q)) A23157G|(surface_glycoprotein:A1595G(N532S)) T23197C|(surface_glycoprotein:T1635C(G545G)) 23322	3452	0.014
22773 G22799A|(surface_glycoprotein:G1237A(G413R)) A22812C|(surface_glycoprotein:A1250C(K417T)) T22882G|(surface_glycoprotein:T1320G(N440K)) T22896C|(surface_glycoprotein:T1334C(V445A)) GGTA22901-22904del|(surface_glycoprotein:GGTAATTAT1339-1347AATdel(GNY447-449Ndel)) TT22906-22907del|(surface_glycoprotein:GGTAATTAT1339-1347AATdel(GNY447-449Ndel)) T22917A|(surface_glycoprotein:T1355A(L452Q)) A22920T|(surface_glycoprotein:A1358T(Y453F)) T22942G|(surface_glycoprotein:T1380G(N460K)) G22955A|(surface_glycoprotein:G1393A(E465K)) G22992A|(surface_glycoprotein:G1430A(S477N)) T23010C|(surface_glycoprotein:T1448C(V483A)) G23012C|(surface_glycoprotein:GAA1450-1452CCA(E484P)) A23013C|(surface_glycoprotein:GAA1450-1452CCA(E484P)) T23018G|(surface_glycoprotein:TTT1456-1458GCT(F486A)) T23019C|(surface_glycoprotein:TTT1456-1458GCT(F486A)) C23039A|(surface_glycoprotein:CAA1477-1479ATA(Q493I)) A23040T|(surface_glycoprotein:CAA1477-1479ATA(Q493I)) C23054A|(surface_glycoprotein:C1492A(Q498K)) A23063T|(surface_glycoprotein:A1501T(N501Y)) T23075C|(surface_glycoprotein:T1513C(Y505H)) T23084A|(surface_glycoprotein:T1522A(Y508N)) T23119G|(surface_glycoprotein:T1557G(H519Q)) A23157G|(surface_glycoprotein:A1595G(N532S)) T23197C|(surface_glycoprotein:T1635C(G545G)) 23322	3259	0.013
22773 G22799A|(surface_glycoprotein:G1237A(G413R)) A22812C|(surface_glycoprotein:A1250C(K417T)) T22882G|(surface_glycoprotein:T1320G(N440K)) T22896C|(surface_glycoprotein:T1334C(V445A)) GGTA22901-22904del|(surface_glycoprotein:GGTAATTAT1339-1347AATdel(GNY447-449Ndel)) TT22906-22907del|(surface_glycoprotein:GGTAATTAT1339-1347AATdel(GNY447-449Ndel)) T22917A|(surface_glycoprotein:T1355A(L452Q)) A22920T|(surface_glycoprotein:A1358T(Y453F)) T22942G|(surface_glycoprotein:T1380G(N460K)) G22992A|(surface_glycoprotein:G1430A(S477N)) T23010C|(surface_glycoprotein:T1448C(V483A)) G23012C|(surface_glycoprotein:GAA1450-1452CCA(E484P)) A23013C|(surface_glycoprotein:GAA1450-1452CCA(E484P)) T23018G|(surface_glycoprotein:TTT1456-1458GCT(F486A)) T23019C|(surface_glycoprotein:TTT1456-1458GCT(F486A)) C23039A|(surface_glycoprotein:CAA1477-1479ATA(Q493I)) A23040T|(surface_glycoprotein:CAA1477-1479ATA(Q493I)) C23054A|(surface_glycoprotein:C1492A(Q498K)) A23063T|(surface_glycoprotein:A1501T(N501Y)) T23075C|(surface_glycoprotein:T1513C(Y505H)) T23084A|(surface_glycoprotein:T1522A(Y508N)) T23119G|(surface_glycoprotein:T1557G(H519Q)) A23157G|(surface_glycoprotein:A1595G(N532S)) A23187T|(surface_glycoprotein:A1625T(N542I)) T23197C|(surface_glycoprotein:T1635C(G545G)) 23322	3004	0.012
22773 G22799A|(surface_glycoprotein:G1237A(G413R)) A22812C|(surface_glycoprotein:A1250C(K417T)) T22882G|(surface_glycoprotein:T1320G(N440K)) C22890T|(surface_glycoprotein:C1328T(S443F)) T22896C|(surface_glycoprotein:T1334C(V445A)) GGTA22901-22904del|(surface_glycoprotein:GGTAATTAT1339-1347AATdel(GNY447-449Ndel)) TT22906-22907del|(surface_glycoprotein:GGTAATTAT1339-1347AATdel(GNY447-449Ndel)) T22917A|(surface_glycoprotein:T1355A(L452Q)) A22920T|(surface_glycoprotein:A1358T(Y453F)) T22942G|(surface_glycoprotein:T1380G(N460K)) G22992A|(surface_glycoprotein:G1430A(S477N)) T23010C|(surface_glycoprotein:T1448C(V483A)) G23012C|(surface_glycoprotein:GAA1450-1452CCA(E484P)) A23013C|(surface_glycoprotein:GAA1450-1452CCA(E484P)) T23018G|(surface_glycoprotein:TTT1456-1458GCT(F486A)) T23019C|(surface_glycoprotein:TTT1456-1458GCT(F486A)) C23039A|(surface_glycoprotein:CAA1477-1479ATA(Q493I)) A23040T|(surface_glycoprotein:CAA1477-1479ATA(Q493I)) C23054A|(surface_glycoprotein:C1492A(Q498K)) A23063T|(surface_glycoprotein:A1501T(N501Y)) T23075C|(surface_glycoprotein:T1513C(Y505H)) T23084A|(surface_glycoprotein:T1522A(Y508N)) T23119G|(surface_glycoprotein:T1557G(H519Q)) A23157G|(surface_glycoprotein:A1595G(N532S)) T23197C|(surface_glycoprotein:T1635C(G545G)) 23322	1968	0.008
22773 G22799A|(surface_glycoprotein:G1237A(G413R)) A22812C|(surface_glycoprotein:A1250C(K417T)) T22882G|(surface_glycoprotein:T1320G(N440K)) T22896C|(surface_glycoprotein:T1334C(V445A)) GGTA22901-22904del|(surface_glycoprotein:GGTAATTAT1339-1347AATdel(GNY447-449Ndel)) TT22906-22907del|(surface_glycoprotein:GGTAATTAT1339-1347AATdel(GNY447-449Ndel)) T22917A|(surface_glycoprotein:T1355A(L452Q)) A22920T|(surface_glycoprotein:A1358T(Y453F)) T22942G|(surface_glycoprotein:T1380G(N460K)) G22992A|(surface_glycoprotein:G1430A(S477N)) T23010C|(surface_glycoprotein:T1448C(V483A)) G23012C|(surface_glycoprotein:GAA1450-1452CCA(E484P)) A23013C|(surface_glycoprotein:GAA1450-1452CCA(E484P)) T23018G|(surface_glycoprotein:TTT1456-1458GCT(F486A)) T23019C|(surface_glycoprotein:TTT1456-1458GCT(F486A)) C23039A|(surface_glycoprotein:CAA1477-1479ATA(Q493I)) A23040T|(surface_glycoprotein:CAA1477-1479ATA(Q493I)) C23054A|(surface_glycoprotein:C1492A(Q498K)) A23063T|(surface_glycoprotein:A1501T(N501Y)) T23075C|(surface_glycoprotein:T1513C(Y505H)) T23084A|(surface_glycoprotein:T1522A(Y508N)) T23119G|(surface_glycoprotein:T1557G(H519Q)) T23131G|(surface_glycoprotein:T1569G(T523T)) A23157G|(surface_glycoprotein:A1595G(N532S)) T23197C|(surface_glycoprotein:T1635C(G545G)) C23306T|(surface_glycoprotein:C1744T(L582F)) 23322	1511	0.006
22773 G22799A|(surface_glycoprotein:G1237A(G413R)) A22812C|(surface_glycoprotein:A1250C(K417T)) T22882G|(surface_glycoprotein:T1320G(N440K)) T22896C|(surface_glycoprotein:T1334C(V445A)) GGTA22901-22904del|(surface_glycoprotein:GGTAATTAT1339-1347AATdel(GNY447-449Ndel)) TT22906-22907del|(surface_glycoprotein:GGTAATTAT1339-1347AATdel(GNY447-449Ndel)) T22917A|(surface_glycoprotein:T1355A(L452Q)) T22919C|(surface_glycoprotein:TAT1357-1359CTT(Y453L)) A22920T|(surface_glycoprotein:TAT1357-1359CTT(Y453L)) T22942G|(surface_glycoprotein:T1380G(N460K)) G22992A|(surface_glycoprotein:G1430A(S477N)) T23010C|(surface_glycoprotein:T1448C(V483A)) G23012C|(surface_glycoprotein:GAA1450-1452CCA(E484P)) A23013C|(surface_glycoprotein:GAA1450-1452CCA(E484P)) T23018G|(surface_glycoprotein:TTT1456-1458GCT(F486A)) T23019C|(surface_glycoprotein:TTT1456-1458GCT(F486A)) C23039A|(surface_glycoprotein:CAA1477-1479ATA(Q493I)) A23040T|(surface_glycoprotein:CAA1477-1479ATA(Q493I)) C23054A|(surface_glycoprotein:C1492A(Q498K)) A23063T|(surface_glycoprotein:A1501T(N501Y)) T23075C|(surface_glycoprotein:T1513C(Y505H)) T23084A|(surface_glycoprotein:T1522A(Y508N)) T23104C|(surface_glycoprotein:T1542C(S514S)) T23119G|(surface_glycoprotein:T1557G(H519Q)) A23157G|(surface_glycoprotein:A1595G(N532S)) T23197C|(surface_glycoprotein:T1635C(G545G)) 23322	1362	0.006
22773 G22799A|(surface_glycoprotein:G1237A(G413R)) A22812C|(surface_glycoprotein:A1250C(K417T)) T22882G|(surface_glycoprotein:T1320G(N440K)) T22896C|(surface_glycoprotein:T1334C(V445A)) GGTA22901-22904del|(surface_glycoprotein:GGTAATTAT1339-1347AATdel(GNY447-449Ndel)) TT22906-22907del|(surface_glycoprotein:GGTAATTAT1339-1347AATdel(GNY447-449Ndel)) T22917A|(surface_glycoprotein:T1355A(L452Q)) A22920T|(surface_glycoprotein:A1358T(Y453F)) T22942G|(surface_glycoprotein:T1380G(N460K)) G22992A|(surface_glycoprotein:G1430A(S477N)) T23010C|(surface_glycoprotein:T1448C(V483A)) G23012C|(surface_glycoprotein:GAA1450-1452CCA(E484P)) A23013C|(surface_glycoprotein:GAA1450-1452CCA(E484P)) T23018G|(surface_glycoprotein:TTT1456-1458GCT(F486A)) T23019C|(surface_glycoprotein:TTT1456-1458GCT(F486A)) C23039A|(surface_glycoprotein:CAA1477-1479ATA(Q493I)) A23040T|(surface_glycoprotein:CAA1477-1479ATA(Q493I)) C23054A|(surface_glycoprotein:C1492A(Q498K)) A23063T|(surface_glycoprotein:A1501T(N501Y)) T23075C|(surface_glycoprotein:T1513C(Y505H)) T23084A|(surface_glycoprotein:T1522A(Y508N)) T23107G|(surface_glycoprotein:T1545G(F515L)) T23119G|(surface_glycoprotein:T1557G(H519Q)) A23157G|(surface_glycoprotein:A1595G(N532S)) T23197C|(surface_glycoprotein:T1635C(G545G)) 23322	1256	0.005
22773 G22799A|(surface_glycoprotein:G1237A(G413R)) A22812C|(surface_glycoprotein:A1250C(K417T)) T22882G|(surface_glycoprotein:T1320G(N440K)) T22896C|(surface_glycoprotein:T1334C(V445A)) GGTA22901-22904del|(surface_glycoprotein:GGTAATTAT1339-1347AATdel(GNY447-449Ndel)) TT22906-22907del|(surface_glycoprotein:GGTAATTAT1339-1347AATdel(GNY447-449Ndel)) T22917A|(surface_glycoprotein:T1355A(L452Q)) A22920T|(surface_glycoprotein:A1358T(Y453F)) T22942G|(surface_glycoprotein:T1380G(N460K)) G22992A|(surface_glycoprotein:G1430A(S477N)) T23010C|(surface_glycoprotein:T1448C(V483A)) G23012C|(surface_glycoprotein:GAA1450-1452CCA(E484P)) A23013C|(surface_glycoprotein:GAA1450-1452CCA(E484P)) T23018G|(surface_glycoprotein:TTT1456-1458GCT(F486A)) T23019C|(surface_glycoprotein:TTT1456-1458GCT(F486A)) A23022N|(surface_glycoprotein:A1460N(N487?)) C23039A|(surface_glycoprotein:CAA1477-1479ATA(Q493I)) A23040T|(surface_glycoprotein:CAA1477-1479ATA(Q493I)) C23054A|(surface_glycoprotein:C1492A(Q498K)) A23063T|(surface_glycoprotein:A1501T(N501Y)) T23075C|(surface_glycoprotein:T1513C(Y505H)) T23084A|(surface_glycoprotein:T1522A(Y508N)) T23119G|(surface_glycoprotein:T1557G(H519Q)) A23157G|(surface_glycoprotein:A1595G(N532S)) T23197C|(surface_glycoprotein:T1635C(G545G)) 23322	1190	0.005
22773 G22799A|(surface_glycoprotein:G1237A(G413R)) A22812C|(surface_glycoprotein:A1250C(K417T)) T22882G|(surface_glycoprotein:T1320G(N440K)) T22896C|(surface_glycoprotein:T1334C(V445A)) GGTA22901-22904del|(surface_glycoprotein:GGTAATTAT1339-1347AATdel(GNY447-449Ndel)) TT22906-22907del|(surface_glycoprotein:GGTAATTAT1339-1347AATdel(GNY447-449Ndel)) T22917A|(surface_glycoprotein:T1355A(L452Q)) T22919C|(surface_glycoprotein:TAT1357-1359CTT(Y453L)) A22920T|(surface_glycoprotein:TAT1357-1359CTT(Y453L)) T22942G|(surface_glycoprotein:T1380G(N460K)) G22992A|(surface_glycoprotein:G1430A(S477N)) T23010C|(surface_glycoprotein:T1448C(V483A)) G23012C|(surface_glycoprotein:GAA1450-1452CCA(E484P)) A23013C|(surface_glycoprotein:GAA1450-1452CCA(E484P)) T23018G|(surface_glycoprotein:TTT1456-1458GCT(F486A)) T23019C|(surface_glycoprotein:TTT1456-1458GCT(F486A)) C23039A|(surface_glycoprotein:CAA1477-1479ATA(Q493I)) A23040T|(surface_glycoprotein:CAA1477-1479ATA(Q493I)) C23054A|(surface_glycoprotein:C1492A(Q498K)) A23063T|(surface_glycoprotein:A1501T(N501Y)) T23075C|(surface_glycoprotein:T1513C(Y505H)) T23084A|(surface_glycoprotein:T1522A(Y508N)) T23104G|(surface_glycoprotein:T1542G(S514S)) T23119G|(surface_glycoprotein:T1557G(H519Q)) A23157G|(surface_glycoprotein:A1595G(N532S)) T23197C|(surface_glycoprotein:T1635C(G545G)) 23322	1136	0.005
22773 G22799A|(surface_glycoprotein:G1237A(G413R)) A22812C|(surface_glycoprotein:A1250C(K417T)) T22882G|(surface_glycoprotein:T1320G(N440K)) T22896C|(surface_glycoprotein:T1334C(V445A)) GGTA22901-22904del|(surface_glycoprotein:GGTAATTAT1339-1347AATdel(GNY447-449Ndel)) TT22906-22907del|(surface_glycoprotein:GGTAATTAT1339-1347AATdel(GNY447-449Ndel)) T22917A|(surface_glycoprotein:T1355A(L452Q)) A22920T|(surface_glycoprotein:A1358T(Y453F)) T22942G|(surface_glycoprotein:T1380G(N460K)) G22992A|(surface_glycoprotein:G1430A(S477N)) T23010C|(surface_glycoprotein:T1448C(V483A)) G23012C|(surface_glycoprotein:GAA1450-1452CCA(E484P)) A23013C|(surface_glycoprotein:GAA1450-1452CCA(E484P)) T23018G|(surface_glycoprotein:TTT1456-1458GCT(F486A)) T23019C|(surface_glycoprotein:TTT1456-1458GCT(F486A)) A23022T|(surface_glycoprotein:A1460T(N487I)) C23039A|(surface_glycoprotein:CAA1477-1479ATA(Q493I)) A23040T|(surface_glycoprotein:CAA1477-1479ATA(Q493I)) C23054A|(surface_glycoprotein:C1492A(Q498K)) A23063T|(surface_glycoprotein:A1501T(N501Y)) T23075C|(surface_glycoprotein:T1513C(Y505H)) T23084A|(surface_glycoprotein:T1522A(Y508N)) T23119G|(surface_glycoprotein:T1557G(H519Q)) A23157G|(surface_glycoprotein:A1595G(N532S)) T23197C|(surface_glycoprotein:T1635C(G545G)) 23322	1093	0.004
22773 G22799A|(surface_glycoprotein:G1237A(G413R)) A22812C|(surface_glycoprotein:A1250C(K417T)) T22882G|(surface_glycoprotein:T1320G(N440K)) T22896C|(surface_glycoprotein:T1334C(V445A)) GGTA22901-22904del|(surface_glycoprotein:GGTAATTAT1339-1347AATdel(GNY447-449Ndel)) TT22906-22907del|(surface_glycoprotein:GGTAATTAT1339-1347AATdel(GNY447-449Ndel)) T22917A|(surface_glycoprotein:T1355A(L452Q)) A22920T|(surface_glycoprotein:A1358T(Y453F)) T22942G|(surface_glycoprotein:T1380G(N460K)) G22992A|(surface_glycoprotein:G1430A(S477N)) T23010C|(surface_glycoprotein:T1448C(V483A)) G23012C|(surface_glycoprotein:GAA1450-1452CCA(E484P)) A23013C|(surface_glycoprotein:GAA1450-1452CCA(E484P)) T23018G|(surface_glycoprotein:TTT1456-1458GCT(F486A)) T23019C|(surface_glycoprotein:TTT1456-1458GCT(F486A)) C23039A|(surface_glycoprotein:CAA1477-1479ATA(Q493I)) A23040T|(surface_glycoprotein:CAA1477-1479ATA(Q493I)) C23054A|(surface_glycoprotein:C1492A(Q498K)) A23063T|(surface_glycoprotein:A1501T(N501Y)) T23075C|(surface_glycoprotein:T1513C(Y505H)) T23084A|(surface_glycoprotein:T1522A(Y508N)) T23119G|(surface_glycoprotein:T1557G(H519Q)) A23157G|(surface_glycoprotein:A1595G(N532S)) T23197C|(surface_glycoprotein:T1635C(G545G)) C23306T|(surface_glycoprotein:C1744T(L582F)) 23322	910	0.004
/mnt/d/SRA/SARS2/Wastewater/FromWI/unique_seqs_2023_02_14/29/SRR22878677.SARS2.wg_unique_seqs.tsv.gz
SRR22878677	PRJNA850375	SAMN32378861	CDPHE-COVID	2022-03-14	USA: Colorado, Adams Arapahoe, county,	268004
22989 C23039A|(surface_glycoprotein:C1477A(Q493K)) C23054T|(surface_glycoprotein:CAA1492-1494TAC(Q498Y)) A23056C|(surface_glycoprotein:CAA1492-1494TAC(Q498Y)) 23139	17	0.024
22997 C23039A|(surface_glycoprotein:C1477A(Q493K)) C23054T|(surface_glycoprotein:CAA1492-1494TAC(Q498Y)) A23056C|(surface_glycoprotein:CAA1492-1494TAC(Q498Y)) 23147	11	0.013
22989 C23039A|(surface_glycoprotein:C1477A(Q493K)) C23054T|(surface_glycoprotein:CAA1492-1494TAC(Q498Y)) A23056C|(surface_glycoprotein:CAA1492-1494TAC(Q498Y)) 23096	7	0.01
23028 C23039A|(surface_glycoprotein:C1477A(Q493K)) C23054T|(surface_glycoprotein:CAA1492-1494TAC(Q498Y)) A23056C|(surface_glycoprotein:CAA1492-1494TAC(Q498Y)) 23158	6	0.005
22997 C23039A|(surface_glycoprotein:C1477A(Q493K)) C23054T|(surface_glycoprotein:CAA1492-1494TAC(Q498Y)) A23056C|(surface_glycoprotein:CAA1492-1494TAC(Q498Y)) 23088	6	0.007
22959 C23039A|(surface_glycoprotein:C1477A(Q493K)) C23054T|(surface_glycoprotein:CAA1492-1494TAC(Q498Y)) A23056C|(surface_glycoprotein:CAA1492-1494TAC(Q498Y)) 23096	6	0.031
23028 C23039A|(surface_glycoprotein:C1477A(Q493K)) C23054T|(surface_glycoprotein:CAA1492-1494TAC(Q498Y)) A23056C|(surface_glycoprotein:CAA1492-1494TAC(Q498Y)) 23222	6	0.005
23028 C23039A|(surface_glycoprotein:C1477A(Q493K)) C23054T|(surface_glycoprotein:CAA1492-1494TAC(Q498Y)) A23056C|(surface_glycoprotein:CAA1492-1494TAC(Q498Y)) 23149	6	0.005
22973 C23039A|(surface_glycoprotein:C1477A(Q493K)) C23054T|(surface_glycoprotein:CAA1492-1494TAC(Q498Y)) A23056C|(surface_glycoprotein:CAA1492-1494TAC(Q498Y)) 23123	5	0.018
23028 C23039A|(surface_glycoprotein:C1477A(Q493K)) C23054T|(surface_glycoprotein:CAA1492-1494TAC(Q498Y)) A23056C|(surface_glycoprotein:CAA1492-1494TAC(Q498Y)) 23220	5	0.004
22989 G22992A|(surface_glycoprotein:G1430A(S477N)) C23039A|(surface_glycoprotein:C1477A(Q493K)) T23042A|(surface_glycoprotein:T1480A(S494T)) C23054T|(surface_glycoprotein:CAA1492-1494TAC(Q498Y)) A23056C|(surface_glycoprotein:CAA1492-1494TAC(Q498Y)) 23139	5	0.007
22984 C23039A|(surface_glycoprotein:C1477A(Q493K)) C23054T|(surface_glycoprotein:CAA1492-1494TAC(Q498Y)) A23056C|(surface_glycoprotein:CAA1492-1494TAC(Q498Y)) 23134	4	0.01
22989 C23039A|(surface_glycoprotein:C1477A(Q493K)) C23054T|(surface_glycoprotein:CAA1492-1494TAC(Q498Y)) A23056C|(surface_glycoprotein:CAA1492-1494TAC(Q498Y)) 23099	4	0.006
23028 C23039A|(surface_glycoprotein:C1477A(Q493K)) C23054T|(surface_glycoprotein:CAA1492-1494TAC(Q498Y)) A23056C|(surface_glycoprotein:CAA1492-1494TAC(Q498Y)) 23216	4	0.003
23028 C23039A|(surface_glycoprotein:C1477A(Q493K)) C23054T|(surface_glycoprotein:CAA1492-1494TAC(Q498Y)) A23056C|(surface_glycoprotein:CAA1492-1494TAC(Q498Y)) 23285	4	0.003
/mnt/d/SRA/SARS2/Wastewater/FromWI/unique_seqs_2023_02_14/29/SRR23275740.SARS2.wg_unique_seqs.tsv.gz
SRR23275740	PRJNA889839	SAMN32963295	Wisconsin State Laboratory of Hygiene	2022-12-04	USA: Wisconsin,	>
22851 T22882G|(surface_glycoprotein:T1320G(N440K)) A22910G|(surface_glycoprotein:A1348G(N450D)) T22917G|(surface_glycoprotein:T1355G(L452R)) G22992A|(surface_glycoprotein:G1430A(S477N)) C22995A|(surface_glycoprotein:C1433A(T478K)) A23013C|(surface_glycoprotein:A1451C(E484A)) T23018G|(surface_glycoprotein:T1456G(F486V)) T23031A|(surface_glycoprotein:T1469A(F490Y)) A23055G|(surface_glycoprotein:A1493G(Q498R)) A23063T|(surface_glycoprotein:A1501T(N501Y)) T23075C|(surface_glycoprotein:T1513C(Y505H)) 23102	7	0.003
22851 T22882G|(surface_glycoprotein:T1320G(N440K)) A22910G|(surface_glycoprotein:A1348G(N450D)) T22917G|(surface_glycoprotein:T1355G(L452R)) G22992A|(surface_glycoprotein:G1430A(S477N)) C22995A|(surface_glycoprotein:C1433A(T478K)) A23013C|(surface_glycoprotein:A1451C(E484A)) T23018G|(surface_glycoprotein:T1456G(F486V)) T23042C|(surface_glycoprotein:T1480C(S494P)) A23055G|(surface_glycoprotein:A1493G(Q498R)) A23063T|(surface_glycoprotein:A1501T(N501Y)) T23075C|(surface_glycoprotein:T1513C(Y505H)) 23102	3	0.001
22851 T22882G|(surface_glycoprotein:T1320G(N440K)) G22894T|(surface_glycoprotein:G1332T(K444N)) T22917G|(surface_glycoprotein:T1355G(L452R)) T22942G|(surface_glycoprotein:T1380G(N460K)) G22992A|(surface_glycoprotein:G1430A(S477N)) C22995A|(surface_glycoprotein:C1433A(T478K)) A23013C|(surface_glycoprotein:A1451C(E484A)) T23018G|(surface_glycoprotein:T1456G(F486V)) T23031A|(surface_glycoprotein:T1469A(F490Y)) A23055G|(surface_glycoprotein:A1493G(Q498R)) A23063T|(surface_glycoprotein:A1501T(N501Y)) T23075C|(surface_glycoprotein:T1513C(Y505H)) 23102	3	0.001
22851 T22882G|(surface_glycoprotein:T1320G(N440K)) A22910G|(surface_glycoprotein:A1348G(N450D)) T22917G|(surface_glycoprotein:T1355G(L452R)) A22991T|(surface_glycoprotein:AGC1429-1431TAC(S477Y)) G22992A|(surface_glycoprotein:AGC1429-1431TAC(S477Y)) C22995A|(surface_glycoprotein:C1433A(T478K)) A23013C|(surface_glycoprotein:A1451C(E484A)) T23018G|(surface_glycoprotein:T1456G(F486V)) T23031A|(surface_glycoprotein:T1469A(F490Y)) A23055G|(surface_glycoprotein:A1493G(Q498R)) A23063T|(surface_glycoprotein:A1501T(N501Y)) T23075C|(surface_glycoprotein:T1513C(Y505H)) 23102	3	0.001
22851 T22882G|(surface_glycoprotein:T1320G(N440K)) T22896C|(surface_glycoprotein:T1334C(V445A)) A22910G|(surface_glycoprotein:A1348G(N450D)) T22917G|(surface_glycoprotein:T1355G(L452R)) G22992A|(surface_glycoprotein:G1430A(S477N)) C22995A|(surface_glycoprotein:C1433A(T478K)) A23013C|(surface_glycoprotein:A1451C(E484A)) T23018G|(surface_glycoprotein:T1456G(F486V)) A23055G|(surface_glycoprotein:A1493G(Q498R)) A23063T|(surface_glycoprotein:A1501T(N501Y)) T23075C|(surface_glycoprotein:T1513C(Y505H)) 23102	2	0.001
22851 T22882G|(surface_glycoprotein:T1320G(N440K)) A22910G|(surface_glycoprotein:A1348G(N450D)) T22917G|(surface_glycoprotein:T1355G(L452R)) C22986T|(surface_glycoprotein:C1424T(A475V)) G22992A|(surface_glycoprotein:G1430A(S477N)) C22995A|(surface_glycoprotein:C1433A(T478K)) A23013C|(surface_glycoprotein:A1451C(E484A)) T23018G|(surface_glycoprotein:T1456G(F486V)) A23055G|(surface_glycoprotein:A1493G(Q498R)) A23063T|(surface_glycoprotein:A1501T(N501Y)) T23075C|(surface_glycoprotein:T1513C(Y505H)) 23102	2	0.001
22851 T22882G|(surface_glycoprotein:T1320G(N440K)) A22910G|(surface_glycoprotein:A1348G(N450D)) T22917G|(surface_glycoprotein:T1355G(L452R)) G22992A|(surface_glycoprotein:G1430A(S477N)) C22995A|(surface_glycoprotein:C1433A(T478K)) A23013C|(surface_glycoprotein:A1451C(E484A)) T23018G|(surface_glycoprotein:T1456G(F486V)) A23055G|(surface_glycoprotein:A1493G(Q498R)) A23063T|(surface_glycoprotein:A1501T(N501Y)) G23073A|(surface_glycoprotein:G1511A(G504D)) T23075C|(surface_glycoprotein:T1513C(Y505H)) 23102	2	0.001
22851 T22882G|(surface_glycoprotein:T1320G(N440K)) A22910G|(surface_glycoprotein:A1348G(N450D)) T22917G|(surface_glycoprotein:T1355G(L452R)) A22941G|(surface_glycoprotein:A1379G(N460S)) G22992A|(surface_glycoprotein:G1430A(S477N)) C22995A|(surface_glycoprotein:C1433A(T478K)) A23013C|(surface_glycoprotein:A1451C(E484A)) T23018G|(surface_glycoprotein:T1456G(F486V)) A23055G|(surface_glycoprotein:A1493G(Q498R)) A23063T|(surface_glycoprotein:A1501T(N501Y)) T23075C|(surface_glycoprotein:T1513C(Y505H)) 23102	2	0.001
22851 T22882G|(surface_glycoprotein:T1320G(N440K)) T22896G|(surface_glycoprotein:T1334G(V445G)) A22910G|(surface_glycoprotein:A1348G(N450D)) T22917G|(surface_glycoprotein:T1355G(L452R)) G22992A|(surface_glycoprotein:G1430A(S477N)) C22995A|(surface_glycoprotein:C1433A(T478K)) A23013C|(surface_glycoprotein:A1451C(E484A)) T23018G|(surface_glycoprotein:T1456G(F486V)) A23055G|(surface_glycoprotein:A1493G(Q498R)) A23063T|(surface_glycoprotein:A1501T(N501Y)) T23075C|(surface_glycoprotein:T1513C(Y505H)) 23102	2	0.001
/mnt/d/SRA/SARS2/Wastewater/FromWI/unique_seqs_2023_02_14/29/SRR23275631.SARS2.wg_unique_seqs.tsv.gz
SRR23275631	PRJNA889839	SAMN32963408	Wisconsin State Laboratory of Hygiene	2023-01-17	USA: Wisconsin,	>
22970 G22992A|(surface_glycoprotein:G1430A(S477N)) C22995A|(surface_glycoprotein:C1433A(T478K)) A23013C|(surface_glycoprotein:A1451C(E484A)) T23018C|(surface_glycoprotein:TTT1456-1458CCT(F486P)) T23019C|(surface_glycoprotein:TTT1456-1458CCT(F486P)) T23031C|(surface_glycoprotein:T1469C(F490S)) T23042C|(surface_glycoprotein:T1480C(S494P)) A23055G|(surface_glycoprotein:A1493G(Q498R)) A23063T|(surface_glycoprotein:A1501T(N501Y)) T23075C|(surface_glycoprotein:T1513C(Y505H)) C23082T|(surface_glycoprotein:C1520T(P507L)) 23214	5	0.001
22851 T22882G|(surface_glycoprotein:T1320G(N440K)) G22895C|(surface_glycoprotein:GTT1333-1335CCT(V445P)) T22896C|(surface_glycoprotein:GTT1333-1335CCT(V445P)) G22898A|(surface_glycoprotein:G1336A(G446S)) A22910G|(surface_glycoprotein:A1348G(N450D)) T22942G|(surface_glycoprotein:T1380G(N460K)) G22992A|(surface_glycoprotein:G1430A(S477N)) C22995A|(surface_glycoprotein:C1433A(T478K)) A23013C|(surface_glycoprotein:A1451C(E484A)) T23018C|(surface_glycoprotein:TTT1456-1458CCT(F486P)) T23019C|(surface_glycoprotein:TTT1456-1458CCT(F486P)) T23031C|(surface_glycoprotein:T1469C(F490S)) A23055G|(surface_glycoprotein:A1493G(Q498R)) A23063T|(surface_glycoprotein:A1501T(N501Y)) T23075C|(surface_glycoprotein:T1513C(Y505H)) 23102	4	0.002
22851 T22882G|(surface_glycoprotein:T1320G(N440K)) G22895C|(surface_glycoprotein:GTT1333-1335CCT(V445P)) T22896C|(surface_glycoprotein:GTT1333-1335CCT(V445P)) G22898A|(surface_glycoprotein:G1336A(G446S)) T22907C|(surface_glycoprotein:T1345C(Y449H)) T22942G|(surface_glycoprotein:T1380G(N460K)) G22992A|(surface_glycoprotein:G1430A(S477N)) C22995A|(surface_glycoprotein:C1433A(T478K)) A23013C|(surface_glycoprotein:A1451C(E484A)) T23018C|(surface_glycoprotein:TTT1456-1458CCT(F486P)) T23019C|(surface_glycoprotein:TTT1456-1458CCT(F486P)) T23031C|(surface_glycoprotein:T1469C(F490S)) A23055G|(surface_glycoprotein:A1493G(Q498R)) A23063T|(surface_glycoprotein:A1501T(N501Y)) T23075C|(surface_glycoprotein:T1513C(Y505H)) 23102	3	0.001
22851 T22882G|(surface_glycoprotein:T1320G(N440K)) G22895C|(surface_glycoprotein:GTT1333-1335CCT(V445P)) T22896C|(surface_glycoprotein:GTT1333-1335CCT(V445P)) G22898A|(surface_glycoprotein:G1336A(G446S)) A22910G|(surface_glycoprotein:A1348G(N450D)) T22942G|(surface_glycoprotein:T1380G(N460K)) G22992A|(surface_glycoprotein:G1430A(S477N)) C22995A|(surface_glycoprotein:C1433A(T478K)) A23013C|(surface_glycoprotein:A1451C(E484A)) T23018C|(surface_glycoprotein:TTT1456-1458CCT(F486P)) T23019C|(surface_glycoprotein:TTT1456-1458CCT(F486P)) T23031C|(surface_glycoprotein:T1469C(F490S)) A23055G|(surface_glycoprotein:A1493G(Q498R)) A23063T|(surface_glycoprotein:A1501T(N501Y)) T23075C|(surface_glycoprotein:T1513C(Y505H)) 23117	2	0.001
22851 A22881G|(surface_glycoprotein:AAT1318-1320AGG(N440R)) T22882G|(surface_glycoprotein:AAT1318-1320AGG(N440R)) G22895C|(surface_glycoprotein:GTT1333-1335CCT(V445P)) T22896C|(surface_glycoprotein:GTT1333-1335CCT(V445P)) G22898A|(surface_glycoprotein:G1336A(G446S)) T22942G|(surface_glycoprotein:T1380G(N460K)) G22992A|(surface_glycoprotein:G1430A(S477N)) C22995A|(surface_glycoprotein:C1433A(T478K)) A23013C|(surface_glycoprotein:A1451C(E484A)) T23018C|(surface_glycoprotein:TTT1456-1458CCT(F486P)) T23019C|(surface_glycoprotein:TTT1456-1458CCT(F486P)) T23031C|(surface_glycoprotein:T1469C(F490S)) A23055G|(surface_glycoprotein:A1493G(Q498R)) A23063T|(surface_glycoprotein:A1501T(N501Y)) T23075C|(surface_glycoprotein:T1513C(Y505H)) 23102	2	0.001
22851 T22882G|(surface_glycoprotein:T1320G(N440K)) G22895C|(surface_glycoprotein:GTT1333-1335CCT(V445P)) T22896C|(surface_glycoprotein:GTT1333-1335CCT(V445P)) G22898A|(surface_glycoprotein:G1336A(G446S)) T22928C|(surface_glycoprotein:T1366C(F456L)) T22942G|(surface_glycoprotein:T1380G(N460K)) G22992A|(surface_glycoprotein:G1430A(S477N)) C22995A|(surface_glycoprotein:C1433A(T478K)) A23013C|(surface_glycoprotein:A1451C(E484A)) T23018C|(surface_glycoprotein:TTT1456-1458CCT(F486P)) T23019C|(surface_glycoprotein:TTT1456-1458CCT(F486P)) T23031C|(surface_glycoprotein:T1469C(F490S)) A23055G|(surface_glycoprotein:A1493G(Q498R)) A23063T|(surface_glycoprotein:A1501T(N501Y)) T23075C|(surface_glycoprotein:T1513C(Y505H)) 23102	2	0.001
22851 T22882G|(surface_glycoprotein:T1320G(N440K)) G22895C|(surface_glycoprotein:GTT1333-1335CCT(V445P)) T22896C|(surface_glycoprotein:GTT1333-1335CCT(V445P)) G22898A|(surface_glycoprotein:G1336A(G446S)) T22942G|(surface_glycoprotein:T1380G(N460K)) G22992A|(surface_glycoprotein:G1430A(S477N)) C22995A|(surface_glycoprotein:C1433A(T478K)) A23013C|(surface_glycoprotein:A1451C(E484A)) T23018C|(surface_glycoprotein:TTT1456-1458CCT(F486P)) T23019C|(surface_glycoprotein:TTT1456-1458CCT(F486P)) T23031C|(surface_glycoprotein:T1469C(F490S)) T23042C|(surface_glycoprotein:T1480C(S494P)) A23055G|(surface_glycoprotein:A1493G(Q498R)) A23063T|(surface_glycoprotein:A1501T(N501Y)) T23075C|(surface_glycoprotein:T1513C(Y505H)) 23102	2	0.001
16683 C16757T|(ORF1ab_polyprotein:C16493T(P5498L)) 16892	2	0.001
/mnt/d/SRA/SARS2/Wastewater/FromWI/unique_seqs_2023_02_14/29/SRR23275792.SARS2.wg_unique_seqs.tsv.gz
SRR23275792	PRJNA889839	SAMN32963396	Wisconsin State Laboratory of Hygiene	2023-01-12	USA: Wisconsin,	<
22970 G22992A|(surface_glycoprotein:G1430A(S477N)) C22995G|(surface_glycoprotein:C1433G(T478R)) A23013C|(surface_glycoprotein:A1451C(E484A)) T23018C|(surface_glycoprotein:TTT1456-1458CCT(F486P)) T23019C|(surface_glycoprotein:TTT1456-1458CCT(F486P)) T23031C|(surface_glycoprotein:T1469C(F490S)) A23055G|(surface_glycoprotein:A1493G(Q498R)) A23063T|(surface_glycoprotein:A1501T(N501Y)) T23075C|(surface_glycoprotein:T1513C(Y505H)) 23214	8	0.001
22851 T22882G|(surface_glycoprotein:T1320G(N440K)) G22895C|(surface_glycoprotein:GTT1333-1335CCT(V445P)) T22896C|(surface_glycoprotein:GTT1333-1335CCT(V445P)) G22898A|(surface_glycoprotein:G1336A(G446S)) T22942G|(surface_glycoprotein:T1380G(N460K)) G22992A|(surface_glycoprotein:G1430A(S477N)) C22995A|(surface_glycoprotein:C1433A(T478K)) A23013C|(surface_glycoprotein:A1451C(E484A)) T23018C|(surface_glycoprotein:TTT1456-1458CCT(F486P)) T23019C|(surface_glycoprotein:TTT1456-1458CCT(F486P)) T23031C|(surface_glycoprotein:T1469C(F490S)) T23042C|(surface_glycoprotein:T1480C(S494P)) A23055G|(surface_glycoprotein:A1493G(Q498R)) A23063T|(surface_glycoprotein:A1501T(N501Y)) T23075C|(surface_glycoprotein:T1513C(Y505H)) 23102	4	0.001
22851 A22881G|(surface_glycoprotein:AAT1318-1320AGG(N440R)) T22882G|(surface_glycoprotein:AAT1318-1320AGG(N440R)) G22895C|(surface_glycoprotein:GTT1333-1335CCT(V445P)) T22896C|(surface_glycoprotein:GTT1333-1335CCT(V445P)) G22898A|(surface_glycoprotein:G1336A(G446S)) T22942G|(surface_glycoprotein:T1380G(N460K)) G22992A|(surface_glycoprotein:G1430A(S477N)) C22995A|(surface_glycoprotein:C1433A(T478K)) A23013C|(surface_glycoprotein:A1451C(E484A)) T23018C|(surface_glycoprotein:TTT1456-1458CCT(F486P)) T23019C|(surface_glycoprotein:TTT1456-1458CCT(F486P)) T23031C|(surface_glycoprotein:T1469C(F490S)) A23055G|(surface_glycoprotein:A1493G(Q498R)) A23063T|(surface_glycoprotein:A1501T(N501Y)) T23075C|(surface_glycoprotein:T1513C(Y505H)) 23102	3	0.001
16683 C16757T|(ORF1ab_polyprotein:C16493T(P5498L)) 16892	2	0.001
22970 G22992A|(surface_glycoprotein:G1430A(S477N)) C22995A|(surface_glycoprotein:C1433A(T478K)) T23010C|(surface_glycoprotein:T1448C(V483A)) A23013C|(surface_glycoprotein:A1451C(E484A)) T23018C|(surface_glycoprotein:TTT1456-1458CCT(F486P)) T23019C|(surface_glycoprotein:TTT1456-1458CCT(F486P)) T23031C|(surface_glycoprotein:T1469C(F490S)) A23055G|(surface_glycoprotein:A1493G(Q498R)) A23063T|(surface_glycoprotein:A1501T(N501Y)) T23075C|(surface_glycoprotein:T1513C(Y505H)) 23214	2	0
22851 T22882G|(surface_glycoprotein:T1320G(N440K)) G22895C|(surface_glycoprotein:GTT1333-1335CCT(V445P)) T22896C|(surface_glycoprotein:GTT1333-1335CCT(V445P)) G22898A|(surface_glycoprotein:G1336A(G446S)) T22942G|(surface_glycoprotein:T1380G(N460K)) G22992A|(surface_glycoprotein:G1430A(S477N)) C22995A|(surface_glycoprotein:C1433A(T478K)) T23010C|(surface_glycoprotein:T1448C(V483A)) A23013C|(surface_glycoprotein:A1451C(E484A)) T23018C|(surface_glycoprotein:TTT1456-1458CCT(F486P)) T23019C|(surface_glycoprotein:TTT1456-1458CCT(F486P)) T23031C|(surface_glycoprotein:T1469C(F490S)) A23055G|(surface_glycoprotein:A1493G(Q498R)) A23063T|(surface_glycoprotein:A1501T(N501Y)) T23075C|(surface_glycoprotein:T1513C(Y505H)) 23102	2	0.001
22851 T22882G|(surface_glycoprotein:T1320G(N440K)) A22910G|(surface_glycoprotein:A1348G(N450D)) T22917G|(surface_glycoprotein:T1355G(L452R)) G22992A|(surface_glycoprotein:G1430A(S477N)) C22995A|(surface_glycoprotein:C1433A(T478K)) A23013C|(surface_glycoprotein:A1451C(E484A)) T23018G|(surface_glycoprotein:T1456G(F486V)) A23055G|(surface_glycoprotein:A1493G(Q498R)) A23060T|(surface_glycoprotein:A1498T(T500S)) A23063T|(surface_glycoprotein:A1501T(N501Y)) T23075C|(surface_glycoprotein:T1513C(Y505H)) 23102	2	0.001
22851 T22882G|(surface_glycoprotein:T1320G(N440K)) G22895C|(surface_glycoprotein:GTT1333-1335CCT(V445P)) T22896C|(surface_glycoprotein:GTT1333-1335CCT(V445P)) G22898A|(surface_glycoprotein:G1336A(G446S)) T22928C|(surface_glycoprotein:T1366C(F456L)) T22942G|(surface_glycoprotein:T1380G(N460K)) G22992A|(surface_glycoprotein:G1430A(S477N)) C22995A|(surface_glycoprotein:C1433A(T478K)) A23013C|(surface_glycoprotein:A1451C(E484A)) T23018C|(surface_glycoprotein:TTT1456-1458CCT(F486P)) T23019C|(surface_glycoprotein:TTT1456-1458CCT(F486P)) T23031C|(surface_glycoprotein:T1469C(F490S)) A23055G|(surface_glycoprotein:A1493G(Q498R)) A23063T|(surface_glycoprotein:A1501T(N501Y)) T23075C|(surface_glycoprotein:T1513C(Y505H)) 23102	2	0.001
/mnt/d/SRA/SARS2/Wastewater/FromWI/unique_seqs_2023_02_14/29/SRR23293666.SARS2.wg_unique_seqs.tsv.gz
SRR23293666	PRJNA850375	SAMN32979829	CDPHE-COVID	2022-05-23	USA: Colorado, Summit, county,	7857
22989 G22992A|(surface_glycoprotein:G1430A(S477N)) C22995A|(surface_glycoprotein:C1433A(T478K)) A23013C|(surface_glycoprotein:A1451C(E484A)) A23040G|(surface_glycoprotein:A1478G(Q493R)) A23055T|(surface_glycoprotein:A1493T(Q498L)) A23063T|(surface_glycoprotein:A1501T(N501Y)) T23075C|(surface_glycoprotein:T1513C(Y505H)) 23139	4	0.018
22960 G22992A|(surface_glycoprotein:G1430A(S477N)) C22995A|(surface_glycoprotein:C1433A(T478K)) A23013C|(surface_glycoprotein:A1451C(E484A)) A23040G|(surface_glycoprotein:A1478G(Q493R)) A23055T|(surface_glycoprotein:A1493T(Q498L)) A23063T|(surface_glycoprotein:A1501T(N501Y)) T23075C|(surface_glycoprotein:T1513C(Y505H)) 23110	4	0.038
22978 G22992A|(surface_glycoprotein:G1430A(S477N)) C22995A|(surface_glycoprotein:C1433A(T478K)) A23013C|(surface_glycoprotein:A1451C(E484A)) A23040G|(surface_glycoprotein:A1478G(Q493R)) A23055T|(surface_glycoprotein:A1493T(Q498L)) A23063T|(surface_glycoprotein:A1501T(N501Y)) T23075C|(surface_glycoprotein:T1513C(Y505H)) 23222	2	0.012
22970 G22992A|(surface_glycoprotein:G1430A(S477N)) C22995A|(surface_glycoprotein:C1433A(T478K)) A23013C|(surface_glycoprotein:A1451C(E484A)) A23040G|(surface_glycoprotein:A1478G(Q493R)) A23055T|(surface_glycoprotein:A1493T(Q498L)) A23063T|(surface_glycoprotein:A1501T(N501Y)) T23075C|(surface_glycoprotein:T1513C(Y505H)) 23111	2	0.015
23041 A23055T|(surface_glycoprotein:A1493T(Q498L)) A23063T|(surface_glycoprotein:A1501T(N501Y)) T23075C|(surface_glycoprotein:T1513C(Y505H)) 23220	2	0.004
23041 A23055T|(surface_glycoprotein:A1493T(Q498L)) A23063T|(surface_glycoprotein:A1501T(N501Y)) T23075C|(surface_glycoprotein:T1513C(Y505H)) 23232	2	0.004
23007 A23013C|(surface_glycoprotein:A1451C(E484A)) A23040G|(surface_glycoprotein:A1478G(Q493R)) A23055T|(surface_glycoprotein:A1493T(Q498L)) A23063T|(surface_glycoprotein:A1501T(N501Y)) T23075C|(surface_glycoprotein:T1513C(Y505H)) 23213	2	0.006
23007 A23013C|(surface_glycoprotein:A1451C(E484A)) A23040G|(surface_glycoprotein:A1478G(Q493R)) A23055T|(surface_glycoprotein:A1493T(Q498L)) A23063T|(surface_glycoprotein:A1501T(N501Y)) T23075C|(surface_glycoprotein:T1513C(Y505H)) 23240	2	0.006
22997 A23013C|(surface_glycoprotein:A1451C(E484A)) A23040G|(surface_glycoprotein:A1478G(Q493R)) A23055T|(surface_glycoprotein:A1493T(Q498L)) A23063T|(surface_glycoprotein:A1501T(N501Y)) T23075C|(surface_glycoprotein:T1513C(Y505H)) 23283	2	0.007
23007 A23013C|(surface_glycoprotein:A1451C(E484A)) A23040G|(surface_glycoprotein:A1478G(Q493R)) A23055T|(surface_glycoprotein:A1493T(Q498L)) A23063T|(surface_glycoprotein:A1501T(N501Y)) T23075C|(surface_glycoprotein:T1513C(Y505H)) 23157	2	0.006
22955 G22992A|(surface_glycoprotein:G1430A(S477N)) C22995A|(surface_glycoprotein:C1433A(T478K)) A23013C|(surface_glycoprotein:A1451C(E484A)) A23040G|(surface_glycoprotein:A1478G(Q493R)) A23055T|(surface_glycoprotein:A1493T(Q498L)) A23063T|(surface_glycoprotein:A1501T(N501Y)) 23069	2	0.031
/mnt/d/SRA/SARS2/Wastewater/FromWI/unique_seqs_2023_02_14/29/SRR23348836.SARS2.wg_unique_seqs.tsv.gz
SRR23348836	PRJNA907019	SAMN33139553	WA_GT	2023-01-18	USA: Washington,	#N/A
16683 C16757T|(ORF1ab_polyprotein:C16493T(P5498L)) 16892	4	0.001
22851 T22882G|(surface_glycoprotein:T1320G(N440K)) G22895C|(surface_glycoprotein:GTT1333-1335CCT(V445P)) T22896C|(surface_glycoprotein:GTT1333-1335CCT(V445P)) G22898A|(surface_glycoprotein:G1336A(G446S)) T22928C|(surface_glycoprotein:T1366C(F456L)) T22942G|(surface_glycoprotein:T1380G(N460K)) G22992A|(surface_glycoprotein:G1430A(S477N)) C22995A|(surface_glycoprotein:C1433A(T478K)) A23013C|(surface_glycoprotein:A1451C(E484A)) T23018C|(surface_glycoprotein:TTT1456-1458CCT(F486P)) T23019C|(surface_glycoprotein:TTT1456-1458CCT(F486P)) T23031C|(surface_glycoprotein:T1469C(F490S)) A23055G|(surface_glycoprotein:A1493G(Q498R)) A23063T|(surface_glycoprotein:A1501T(N501Y)) T23075C|(surface_glycoprotein:T1513C(Y505H)) 23102	2	0.001
22851 T22882G|(surface_glycoprotein:T1320G(N440K)) G22895C|(surface_glycoprotein:GTT1333-1335CCT(V445P)) T22896C|(surface_glycoprotein:GTT1333-1335CCT(V445P)) G22898A|(surface_glycoprotein:G1336A(G446S)) T22907C|(surface_glycoprotein:T1345C(Y449H)) T22942G|(surface_glycoprotein:T1380G(N460K)) G22992A|(surface_glycoprotein:G1430A(S477N)) C22995A|(surface_glycoprotein:C1433A(T478K)) A23013C|(surface_glycoprotein:A1451C(E484A)) T23018C|(surface_glycoprotein:TTT1456-1458CCT(F486P)) T23019C|(surface_glycoprotein:TTT1456-1458CCT(F486P)) T23031C|(surface_glycoprotein:T1469C(F490S)) A23055G|(surface_glycoprotein:A1493G(Q498R)) A23063T|(surface_glycoprotein:A1501T(N501Y)) T23075C|(surface_glycoprotein:T1513C(Y505H)) 23102	2	0.001
22851 A22881G|(surface_glycoprotein:AAT1318-1320AGG(N440R)) T22882G|(surface_glycoprotein:AAT1318-1320AGG(N440R)) G22895C|(surface_glycoprotein:GTT1333-1335CCT(V445P)) T22896C|(surface_glycoprotein:GTT1333-1335CCT(V445P)) G22898A|(surface_glycoprotein:G1336A(G446S)) T22942G|(surface_glycoprotein:T1380G(N460K)) G22992A|(surface_glycoprotein:G1430A(S477N)) C22995A|(surface_glycoprotein:C1433A(T478K)) A23013C|(surface_glycoprotein:A1451C(E484A)) T23018C|(surface_glycoprotein:TTT1456-1458CCT(F486P)) T23019C|(surface_glycoprotein:TTT1456-1458CCT(F486P)) T23031C|(surface_glycoprotein:T1469C(F490S)) A23055G|(surface_glycoprotein:A1493G(Q498R)) A23063T|(surface_glycoprotein:A1501T(N501Y)) T23075C|(surface_glycoprotein:T1513C(Y505H)) 23102	2	0.001
22851 T22882G|(surface_glycoprotein:T1320G(N440K)) G22895C|(surface_glycoprotein:GTT1333-1335CCT(V445P)) T22896C|(surface_glycoprotein:GTT1333-1335CCT(V445P)) G22898A|(surface_glycoprotein:G1336A(G446S)) T22942G|(surface_glycoprotein:T1380G(N460K)) G22992A|(surface_glycoprotein:G1430A(S477N)) C22995A|(surface_glycoprotein:C1433A(T478K)) A23013C|(surface_glycoprotein:A1451C(E484A)) T23018C|(surface_glycoprotein:TTT1456-1458CCT(F486P)) T23019C|(surface_glycoprotein:TTT1456-1458CCT(F486P)) T23031C|(surface_glycoprotein:T1469C(F490S)) T23042C|(surface_glycoprotein:T1480C(S494P)) A23055G|(surface_glycoprotein:A1493G(Q498R)) A23063T|(surface_glycoprotein:A1501T(N501Y)) T23075C|(surface_glycoprotein:T1513C(Y505H)) 23102	2	0.001
/mnt/d/SRA/SARS2/Wastewater/FromWI/unique_seqs_2023_02_14/29/SRR23352254.SARS2.wg_unique_seqs.tsv.gz
SRR23352254	PRJNA889839	SAMN33142201	Wisconsin State Laboratory of Hygiene	2023-01-19	USA: Wisconsin,	<
22970 G22992A|(surface_glycoprotein:G1430A(S477N)) C22995A|(surface_glycoprotein:C1433A(T478K)) T23010C|(surface_glycoprotein:T1448C(V483A)) A23013C|(surface_glycoprotein:A1451C(E484A)) T23018C|(surface_glycoprotein:TTT1456-1458CCT(F486P)) T23019C|(surface_glycoprotein:TTT1456-1458CCT(F486P)) T23031C|(surface_glycoprotein:T1469C(F490S)) A23055G|(surface_glycoprotein:A1493G(Q498R)) A23063T|(surface_glycoprotein:A1501T(N501Y)) T23075C|(surface_glycoprotein:T1513C(Y505H)) 23214	12	0.001
22970 G22992A|(surface_glycoprotein:G1430A(S477N)) C22995G|(surface_glycoprotein:C1433G(T478R)) A23013C|(surface_glycoprotein:A1451C(E484A)) T23018C|(surface_glycoprotein:TTT1456-1458CCT(F486P)) T23019C|(surface_glycoprotein:TTT1456-1458CCT(F486P)) T23031C|(surface_glycoprotein:T1469C(F490S)) A23055G|(surface_glycoprotein:A1493G(Q498R)) A23063T|(surface_glycoprotein:A1501T(N501Y)) T23075C|(surface_glycoprotein:T1513C(Y505H)) 23214	12	0.001
22970 G22992A|(surface_glycoprotein:G1430A(S477N)) C22995A|(surface_glycoprotein:C1433A(T478K)) A23013C|(surface_glycoprotein:A1451C(E484A)) T23018C|(surface_glycoprotein:TTT1456-1458CCT(F486P)) T23019C|(surface_glycoprotein:TTT1456-1458CCT(F486P)) T23031C|(surface_glycoprotein:T1469C(F490S)) T23042C|(surface_glycoprotein:T1480C(S494P)) A23055G|(surface_glycoprotein:A1493G(Q498R)) A23063T|(surface_glycoprotein:A1501T(N501Y)) T23075C|(surface_glycoprotein:T1513C(Y505H)) 23214	8	0.001
22970 G22992A|(surface_glycoprotein:G1430A(S477N)) C22995A|(surface_glycoprotein:C1433A(T478K)) A23013T|(surface_glycoprotein:A1451T(E484V)) T23018C|(surface_glycoprotein:TTT1456-1458CCT(F486P)) T23019C|(surface_glycoprotein:TTT1456-1458CCT(F486P)) T23031C|(surface_glycoprotein:T1469C(F490S)) A23055G|(surface_glycoprotein:A1493G(Q498R)) A23063T|(surface_glycoprotein:A1501T(N501Y)) T23075C|(surface_glycoprotein:T1513C(Y505H)) 23214	8	0.001
22970 G22992A|(surface_glycoprotein:G1430A(S477N)) C22995A|(surface_glycoprotein:C1433A(T478K)) A23013C|(surface_glycoprotein:A1451C(E484A)) T23018C|(surface_glycoprotein:TTT1456-1458CCT(F486P)) T23019C|(surface_glycoprotein:TTT1456-1458CCT(F486P)) T23031C|(surface_glycoprotein:T1469C(F490S)) A23055G|(surface_glycoprotein:A1493G(Q498R)) A23063T|(surface_glycoprotein:A1501T(N501Y)) G23073A|(surface_glycoprotein:G1511A(G504D)) T23075C|(surface_glycoprotein:T1513C(Y505H)) 23214	4	0
22970 A22991G|(surface_glycoprotein:AGC1429-1431GAC(S477D)) G22992A|(surface_glycoprotein:AGC1429-1431GAC(S477D)) C22995A|(surface_glycoprotein:C1433A(T478K)) A23013C|(surface_glycoprotein:A1451C(E484A)) T23018C|(surface_glycoprotein:TTT1456-1458CCT(F486P)) T23019C|(surface_glycoprotein:TTT1456-1458CCT(F486P)) T23031C|(surface_glycoprotein:T1469C(F490S)) A23055G|(surface_glycoprotein:A1493G(Q498R)) A23063T|(surface_glycoprotein:A1501T(N501Y)) T23075C|(surface_glycoprotein:T1513C(Y505H)) 23214	4	0
22851 T22882G|(surface_glycoprotein:T1320G(N440K)) G22895C|(surface_glycoprotein:GTT1333-1335CCT(V445P)) T22896C|(surface_glycoprotein:GTT1333-1335CCT(V445P)) G22898A|(surface_glycoprotein:G1336A(G446S)) T22942G|(surface_glycoprotein:T1380G(N460K)) G22992A|(surface_glycoprotein:G1430A(S477N)) C22995A|(surface_glycoprotein:C1433A(T478K)) T23010C|(surface_glycoprotein:T1448C(V483A)) A23013C|(surface_glycoprotein:A1451C(E484A)) T23018C|(surface_glycoprotein:TTT1456-1458CCT(F486P)) T23019C|(surface_glycoprotein:TTT1456-1458CCT(F486P)) T23031C|(surface_glycoprotein:T1469C(F490S)) A23055G|(surface_glycoprotein:A1493G(Q498R)) A23063T|(surface_glycoprotein:A1501T(N501Y)) T23075C|(surface_glycoprotein:T1513C(Y505H)) 23102	4	0.001
22970 G22992A|(surface_glycoprotein:G1430A(S477N)) C22995A|(surface_glycoprotein:C1433A(T478K)) G23012A|(surface_glycoprotein:GAA1450-1452ACA(E484T)) A23013C|(surface_glycoprotein:GAA1450-1452ACA(E484T)) T23018C|(surface_glycoprotein:TTT1456-1458CCT(F486P)) T23019C|(surface_glycoprotein:TTT1456-1458CCT(F486P)) T23031C|(surface_glycoprotein:T1469C(F490S)) A23055G|(surface_glycoprotein:A1493G(Q498R)) A23063T|(surface_glycoprotein:A1501T(N501Y)) T23075C|(surface_glycoprotein:T1513C(Y505H)) 23214	3	0
22970 C22986T|(surface_glycoprotein:C1424T(A475V)) G22992A|(surface_glycoprotein:G1430A(S477N)) C22995A|(surface_glycoprotein:C1433A(T478K)) A23013C|(surface_glycoprotein:A1451C(E484A)) T23018C|(surface_glycoprotein:TTT1456-1458CCT(F486P)) T23019C|(surface_glycoprotein:TTT1456-1458CCT(F486P)) T23031C|(surface_glycoprotein:T1469C(F490S)) A23055G|(surface_glycoprotein:A1493G(Q498R)) A23063T|(surface_glycoprotein:A1501T(N501Y)) T23075C|(surface_glycoprotein:T1513C(Y505H)) 23214	3	0
22851 T22882G|(surface_glycoprotein:T1320G(N440K)) G22895C|(surface_glycoprotein:GTT1333-1335CCT(V445P)) T22896C|(surface_glycoprotein:GTT1333-1335CCT(V445P)) G22898A|(surface_glycoprotein:G1336A(G446S)) T22928C|(surface_glycoprotein:T1366C(F456L)) T22942G|(surface_glycoprotein:T1380G(N460K)) A22974G|(surface_glycoprotein:A1412G(E471G)) G22992A|(surface_glycoprotein:G1430A(S477N)) C22995A|(surface_glycoprotein:C1433A(T478K)) A23013C|(surface_glycoprotein:A1451C(E484A)) T23018C|(surface_glycoprotein:TTT1456-1458CCT(F486P)) T23019C|(surface_glycoprotein:TTT1456-1458CCT(F486P)) T23031C|(surface_glycoprotein:T1469C(F490S)) A23055G|(surface_glycoprotein:A1493G(Q498R)) A23063T|(surface_glycoprotein:A1501T(N501Y)) T23075C|(surface_glycoprotein:T1513C(Y505H)) 23102	3	0.001
22851 T22882G|(surface_glycoprotein:T1320G(N440K)) G22895C|(surface_glycoprotein:GTT1333-1335CCT(V445P)) T22896C|(surface_glycoprotein:GTT1333-1335CCT(V445P)) G22898A|(surface_glycoprotein:G1336A(G446S)) T22942G|(surface_glycoprotein:T1380G(N460K)) G22992A|(surface_glycoprotein:G1430A(S477N)) C22995A|(surface_glycoprotein:C1433A(T478K)) A23013C|(surface_glycoprotein:A1451C(E484A)) T23018C|(surface_glycoprotein:TTT1456-1458CCT(F486P)) T23019C|(surface_glycoprotein:TTT1456-1458CCT(F486P)) T23031C|(surface_glycoprotein:T1469C(F490S)) T23042C|(surface_glycoprotein:T1480C(S494P)) A23055G|(surface_glycoprotein:A1493G(Q498R)) A23063T|(surface_glycoprotein:A1501T(N501Y)) T23075C|(surface_glycoprotein:T1513C(Y505H)) 23102	3	0.001
22970 G22992A|(surface_glycoprotein:G1430A(S477N)) C22995A|(surface_glycoprotein:C1433A(T478K)) A23013C|(surface_glycoprotein:A1451C(E484A)) T23018C|(surface_glycoprotein:TTT1456-1458CCT(F486P)) T23019C|(surface_glycoprotein:TTT1456-1458CCT(F486P)) T23031C|(surface_glycoprotein:T1469C(F490S)) T23042C|(surface_glycoprotein:T1480C(S494P)) A23055G|(surface_glycoprotein:A1493G(Q498R)) A23063T|(surface_glycoprotein:A1501T(N501Y)) T23075C|(surface_glycoprotein:T1513C(Y505H)) C23142A|(surface_glycoprotein:C1580A(P527H)) 23214	2	0
22970 G22992A|(surface_glycoprotein:G1430A(S477N)) C22995A|(surface_glycoprotein:C1433A(T478K)) A23013C|(surface_glycoprotein:A1451C(E484A)) T23018C|(surface_glycoprotein:TTT1456-1458CCT(F486P)) T23019C|(surface_glycoprotein:TTT1456-1458CCT(F486P)) T23031C|(surface_glycoprotein:T1469C(F490S)) A23055G|(surface_glycoprotein:A1493G(Q498R)) A23060T|(surface_glycoprotein:A1498T(T500S)) A23063T|(surface_glycoprotein:A1501T(N501Y)) T23075C|(surface_glycoprotein:T1513C(Y505H)) 23214	2	0
22970 G22992A|(surface_glycoprotein:G1430A(S477N)) C22995A|(surface_glycoprotein:C1433A(T478K)) G23009A|(surface_glycoprotein:G1447A(V483I)) A23013C|(surface_glycoprotein:A1451C(E484A)) T23018C|(surface_glycoprotein:TTT1456-1458CCT(F486P)) T23019C|(surface_glycoprotein:TTT1456-1458CCT(F486P)) T23031C|(surface_glycoprotein:T1469C(F490S)) A23055G|(surface_glycoprotein:A1493G(Q498R)) A23063T|(surface_glycoprotein:A1501T(N501Y)) T23075C|(surface_glycoprotein:T1513C(Y505H)) 23214	2	0
22851 T22882G|(surface_glycoprotein:T1320G(N440K)) G22895C|(surface_glycoprotein:GTT1333-1335CCT(V445P)) T22896C|(surface_glycoprotein:GTT1333-1335CCT(V445P)) G22898A|(surface_glycoprotein:G1336A(G446S)) T22942G|(surface_glycoprotein:T1380G(N460K)) C22986T|(surface_glycoprotein:C1424T(A475V)) G22992A|(surface_glycoprotein:G1430A(S477N)) C22995A|(surface_glycoprotein:C1433A(T478K)) A23013C|(surface_glycoprotein:A1451C(E484A)) T23018C|(surface_glycoprotein:TTT1456-1458CCT(F486P)) T23019C|(surface_glycoprotein:TTT1456-1458CCT(F486P)) T23031C|(surface_glycoprotein:T1469C(F490S)) A23055G|(surface_glycoprotein:A1493G(Q498R)) A23063T|(surface_glycoprotein:A1501T(N501Y)) T23075C|(surface_glycoprotein:T1513C(Y505H)) 23102	2	0.001
/mnt/d/SRA/SARS2/Wastewater/FromWI/unique_seqs_2023_02_14/29/SRR23352272.SARS2.wg_unique_seqs.tsv.gz
SRR23352272	PRJNA889839	SAMN33142176	Wisconsin State Laboratory of Hygiene	2023-01-24	USA: Wisconsin,	<
22970 G22992A|(surface_glycoprotein:G1430A(S477N)) C22995A|(surface_glycoprotein:C1433A(T478K)) T23010C|(surface_glycoprotein:T1448C(V483A)) A23013C|(surface_glycoprotein:A1451C(E484A)) T23018C|(surface_glycoprotein:TTT1456-1458CCT(F486P)) T23019C|(surface_glycoprotein:TTT1456-1458CCT(F486P)) T23031C|(surface_glycoprotein:T1469C(F490S)) A23055G|(surface_glycoprotein:A1493G(Q498R)) A23063T|(surface_glycoprotein:A1501T(N501Y)) T23075C|(surface_glycoprotein:T1513C(Y505H)) 23214	5	0.001
22970 C22986T|(surface_glycoprotein:C1424T(A475V)) G22992A|(surface_glycoprotein:G1430A(S477N)) C22995A|(surface_glycoprotein:C1433A(T478K)) A23013C|(surface_glycoprotein:A1451C(E484A)) T23018C|(surface_glycoprotein:TTT1456-1458CCT(F486P)) T23019C|(surface_glycoprotein:TTT1456-1458CCT(F486P)) T23031C|(surface_glycoprotein:T1469C(F490S)) A23055G|(surface_glycoprotein:A1493G(Q498R)) A23063T|(surface_glycoprotein:A1501T(N501Y)) T23075C|(surface_glycoprotein:T1513C(Y505H)) 23214	3	0
22970 G22992A|(surface_glycoprotein:G1430A(S477N)) C22995A|(surface_glycoprotein:C1433A(T478K)) A23013C|(surface_glycoprotein:A1451C(E484A)) T23018C|(surface_glycoprotein:TTT1456-1458CCT(F486P)) T23019C|(surface_glycoprotein:TTT1456-1458CCT(F486P)) T23031C|(surface_glycoprotein:T1469C(F490S)) T23042C|(surface_glycoprotein:T1480C(S494P)) A23055G|(surface_glycoprotein:A1493G(Q498R)) A23063T|(surface_glycoprotein:A1501T(N501Y)) T23075C|(surface_glycoprotein:T1513C(Y505H)) 23214	3	0
22970 G22992A|(surface_glycoprotein:G1430A(S477N)) C22995A|(surface_glycoprotein:C1433A(T478K)) G23012A|(surface_glycoprotein:GAA1450-1452ACA(E484T)) A23013C|(surface_glycoprotein:GAA1450-1452ACA(E484T)) T23018C|(surface_glycoprotein:TTT1456-1458CCT(F486P)) T23019C|(surface_glycoprotein:TTT1456-1458CCT(F486P)) T23031C|(surface_glycoprotein:T1469C(F490S)) A23055G|(surface_glycoprotein:A1493G(Q498R)) A23063T|(surface_glycoprotein:A1501T(N501Y)) T23075C|(surface_glycoprotein:T1513C(Y505H)) 23214	3	0
22970 G22992A|(surface_glycoprotein:G1430A(S477N)) C22995G|(surface_glycoprotein:C1433G(T478R)) A23013C|(surface_glycoprotein:A1451C(E484A)) T23018C|(surface_glycoprotein:TTT1456-1458CCT(F486P)) T23019C|(surface_glycoprotein:TTT1456-1458CCT(F486P)) T23031C|(surface_glycoprotein:T1469C(F490S)) A23055G|(surface_glycoprotein:A1493G(Q498R)) A23063T|(surface_glycoprotein:A1501T(N501Y)) T23075C|(surface_glycoprotein:T1513C(Y505H)) 23214	3	0
22970 G22992A|(surface_glycoprotein:G1430A(S477N)) C22995A|(surface_glycoprotein:C1433A(T478K)) A23013T|(surface_glycoprotein:A1451T(E484V)) T23018C|(surface_glycoprotein:TTT1456-1458CCT(F486P)) T23019C|(surface_glycoprotein:TTT1456-1458CCT(F486P)) T23031C|(surface_glycoprotein:T1469C(F490S)) A23055G|(surface_glycoprotein:A1493G(Q498R)) A23063T|(surface_glycoprotein:A1501T(N501Y)) T23075C|(surface_glycoprotein:T1513C(Y505H)) 23214	2	0
/mnt/d/SRA/SARS2/Wastewater/FromWI/unique_seqs_2023_02_14/30/SRR23275627.SARS2.wg_unique_seqs.tsv.gz
SRR23275627	PRJNA889839	SAMN32963412	Wisconsin State Laboratory of Hygiene	2023-01-17	USA: Wisconsin,	<
22970 G22992A|(surface_glycoprotein:G1430A(S477N)) C22995A|(surface_glycoprotein:C1433A(T478K)) A23013T|(surface_glycoprotein:A1451T(E484V)) T23018C|(surface_glycoprotein:TTT1456-1458CCT(F486P)) T23019C|(surface_glycoprotein:TTT1456-1458CCT(F486P)) T23031C|(surface_glycoprotein:T1469C(F490S)) A23055G|(surface_glycoprotein:A1493G(Q498R)) A23063T|(surface_glycoprotein:A1501T(N501Y)) T23075G|(surface_glycoprotein:T1513G(Y505D)) 23214	19	0.004
22970 G22992A|(surface_glycoprotein:G1430A(S477N)) C22995A|(surface_glycoprotein:C1433A(T478K)) T23010C|(surface_glycoprotein:T1448C(V483A)) A23013C|(surface_glycoprotein:A1451C(E484A)) T23018C|(surface_glycoprotein:TTT1456-1458CCT(F486P)) T23019C|(surface_glycoprotein:TTT1456-1458CCT(F486P)) T23031C|(surface_glycoprotein:T1469C(F490S)) A23055G|(surface_glycoprotein:A1493G(Q498R)) A23063T|(surface_glycoprotein:A1501T(N501Y)) T23075G|(surface_glycoprotein:T1513G(Y505D)) 23214	9	0.002
16683 C16757T|(ORF1ab_polyprotein:C16493T(P5498L)) 16892	9	0.001
22970 G22992A|(surface_glycoprotein:G1430A(S477N)) C22995A|(surface_glycoprotein:C1433A(T478K)) A23013C|(surface_glycoprotein:A1451C(E484A)) T23018C|(surface_glycoprotein:TTT1456-1458CCT(F486P)) T23019C|(surface_glycoprotein:TTT1456-1458CCT(F486P)) T23031C|(surface_glycoprotein:T1469C(F490S)) T23042C|(surface_glycoprotein:T1480C(S494P)) A23055G|(surface_glycoprotein:A1493G(Q498R)) A23063T|(surface_glycoprotein:A1501T(N501Y)) T23075G|(surface_glycoprotein:T1513G(Y505D)) 23214	6	0.001
22970 G22992A|(surface_glycoprotein:G1430A(S477N)) C22995G|(surface_glycoprotein:C1433G(T478R)) A23013C|(surface_glycoprotein:A1451C(E484A)) T23018C|(surface_glycoprotein:TTT1456-1458CCT(F486P)) T23019C|(surface_glycoprotein:TTT1456-1458CCT(F486P)) T23031C|(surface_glycoprotein:T1469C(F490S)) A23055G|(surface_glycoprotein:A1493G(Q498R)) A23063T|(surface_glycoprotein:A1501T(N501Y)) T23075G|(surface_glycoprotein:T1513G(Y505D)) 23214	2	0
22970 G22992A|(surface_glycoprotein:G1430A(S477N)) C22995A|(surface_glycoprotein:C1433A(T478K)) T23010C|(surface_glycoprotein:T1448C(V483A)) A23013C|(surface_glycoprotein:A1451C(E484A)) T23018C|(surface_glycoprotein:TTT1456-1458CCT(F486P)) T23019C|(surface_glycoprotein:TTT1456-1458CCT(F486P)) T23031C|(surface_glycoprotein:T1469C(F490S)) A23055G|(surface_glycoprotein:A1493G(Q498R)) A23063T|(surface_glycoprotein:A1501T(N501Y)) T23075G|(surface_glycoprotein:T1513G(Y505D)) C23142A|(surface_glycoprotein:C1580A(P527H)) 23214	2	0
22970 C22986T|(surface_glycoprotein:C1424T(A475V)) G22992A|(surface_glycoprotein:G1430A(S477N)) C22995A|(surface_glycoprotein:C1433A(T478K)) A23013C|(surface_glycoprotein:A1451C(E484A)) T23018C|(surface_glycoprotein:TTT1456-1458CCT(F486P)) T23019C|(surface_glycoprotein:TTT1456-1458CCT(F486P)) T23031C|(surface_glycoprotein:T1469C(F490S)) A23055G|(surface_glycoprotein:A1493G(Q498R)) A23063T|(surface_glycoprotein:A1501T(N501Y)) T23075G|(surface_glycoprotein:T1513G(Y505D)) 23214	2	0
22970 G22992A|(surface_glycoprotein:G1430A(S477N)) C22995A|(surface_glycoprotein:C1433A(T478K)) A23013T|(surface_glycoprotein:A1451T(E484V)) T23018C|(surface_glycoprotein:TTT1456-1458CCT(F486P)) T23019C|(surface_glycoprotein:TTT1456-1458CCT(F486P)) T23031C|(surface_glycoprotein:T1469C(F490S)) A23055G|(surface_glycoprotein:A1493G(Q498R)) A23063T|(surface_glycoprotein:A1501T(N501Y)) T23075G|(surface_glycoprotein:TAC1513-1515GGC(Y505G)) A23076G|(surface_glycoprotein:TAC1513-1515GGC(Y505G)) 23214	2	0
/mnt/d/SRA/SARS2/Wastewater/FromWI/unique_seqs_2023_02_14/30/SRR23352262.SARS2.wg_unique_seqs.tsv.gz
SRR23352262	PRJNA889839	SAMN33142195	Wisconsin State Laboratory of Hygiene	2023-01-17	USA: Wisconsin,	<
16683 C16757T|(ORF1ab_polyprotein:C16493T(P5498L)) 16892	10	0.002
/mnt/d/SRA/SARS2/Wastewater/FromWI/unique_seqs_2023_02_14/30/SRR23352271.SARS2.wg_unique_seqs.tsv.gz
SRR23352271	PRJNA889839	SAMN33142177	Wisconsin State Laboratory of Hygiene	2023-01-24	USA: Wisconsin,	<
22970 G22992A|(surface_glycoprotein:G1430A(S477N)) C22995A|(surface_glycoprotein:C1433A(T478K)) A23013C|(surface_glycoprotein:A1451C(E484A)) T23018C|(surface_glycoprotein:TTT1456-1458CCT(F486P)) T23019C|(surface_glycoprotein:TTT1456-1458CCT(F486P)) T23031C|(surface_glycoprotein:T1469C(F490S)) T23042C|(surface_glycoprotein:T1480C(S494P)) A23055G|(surface_glycoprotein:A1493G(Q498R)) A23063T|(surface_glycoprotein:A1501T(N501Y)) T23075C|(surface_glycoprotein:T1513C(Y505H)) 23214	4	0
22970 G22992A|(surface_glycoprotein:G1430A(S477N)) C22995A|(surface_glycoprotein:C1433A(T478K)) T23010C|(surface_glycoprotein:T1448C(V483A)) A23013C|(surface_glycoprotein:A1451C(E484A)) T23018C|(surface_glycoprotein:TTT1456-1458CCT(F486P)) T23019C|(surface_glycoprotein:TTT1456-1458CCT(F486P)) T23031C|(surface_glycoprotein:T1469C(F490S)) A23055G|(surface_glycoprotein:A1493G(Q498R)) A23063T|(surface_glycoprotein:A1501T(N501Y)) T23075C|(surface_glycoprotein:T1513C(Y505H)) 23214	3	0
16683 C16757T|(ORF1ab_polyprotein:C16493T(P5498L)) 16892	2	0.001
22851 T22882G|(surface_glycoprotein:T1320G(N440K)) G22895C|(surface_glycoprotein:GTT1333-1335CCT(V445P)) T22896C|(surface_glycoprotein:GTT1333-1335CCT(V445P)) G22898A|(surface_glycoprotein:G1336A(G446S)) T22928C|(surface_glycoprotein:T1366C(F456L)) T22942G|(surface_glycoprotein:T1380G(N460K)) G22992A|(surface_glycoprotein:G1430A(S477N)) C22995A|(surface_glycoprotein:C1433A(T478K)) A23013C|(surface_glycoprotein:A1451C(E484A)) T23018C|(surface_glycoprotein:TTT1456-1458CCT(F486P)) T23019C|(surface_glycoprotein:TTT1456-1458CCT(F486P)) T23031C|(surface_glycoprotein:T1469C(F490S)) A23055G|(surface_glycoprotein:A1493G(Q498R)) A23063T|(surface_glycoprotein:A1501T(N501Y)) T23075C|(surface_glycoprotein:T1513C(Y505H)) 23102	2	0.001
/mnt/d/SRA/SARS2/Wastewater/FromWI/unique_seqs_2023_02_14/33/SRR23275681.SARS2.wg_unique_seqs.tsv.gz
SRR23275681	PRJNA889839	SAMN32963240	Wisconsin State Laboratory of Hygiene	2022-11-10	USA: Wisconsin,	<
22851 T22896C|(surface_glycoprotein:T1334C(V445A)) T22907C|(surface_glycoprotein:T1345C(Y449H)) T22942G|(surface_glycoprotein:T1380G(N460K)) G22992A|(surface_glycoprotein:G1430A(S477N)) G23007T|(surface_glycoprotein:G1445T(G482V)) G23012C|(surface_glycoprotein:G1450C(E484Q)) T23018G|(surface_glycoprotein:TTT1456-1458GCT(F486A)) T23019C|(surface_glycoprotein:TTT1456-1458GCT(F486A)) T23031A|(surface_glycoprotein:T1469A(F490Y)) C23039A|(surface_glycoprotein:C1477A(Q493K)) A23055G|(surface_glycoprotein:A1493G(Q498R)) A23063T|(surface_glycoprotein:A1501T(N501Y)) 23102	5	0.002
16683 C16757T|(ORF1ab_polyprotein:C16493T(P5498L)) 16892	4	0.001
22851 T22882G|(surface_glycoprotein:T1320G(N440K)) A22910G|(surface_glycoprotein:A1348G(N450D)) T22917G|(surface_glycoprotein:T1355G(L452R)) T22928C|(surface_glycoprotein:T1366C(F456L)) G22992A|(surface_glycoprotein:G1430A(S477N)) C22995A|(surface_glycoprotein:C1433A(T478K)) A23013C|(surface_glycoprotein:A1451C(E484A)) T23018G|(surface_glycoprotein:T1456G(F486V)) A23055G|(surface_glycoprotein:A1493G(Q498R)) A23063T|(surface_glycoprotein:A1501T(N501Y)) T23075C|(surface_glycoprotein:T1513C(Y505H)) 23102	2	0.001
/mnt/d/SRA/SARS2/Wastewater/FromWI/unique_seqs_2023_02_14/33/SRR23325268.SARS2.wg_unique_seqs.tsv.gz
SRR23325268	PRJNA907019	SAMN33037585	WA_GT	2023-01-26	USA: Washington,	43300
22970 G22992A|(surface_glycoprotein:G1430A(S477N)) C22995A|(surface_glycoprotein:C1433A(T478K)) T23010C|(surface_glycoprotein:T1448C(V483A)) A23013C|(surface_glycoprotein:A1451C(E484A)) T23018C|(surface_glycoprotein:TTT1456-1458CCT(F486P)) T23019C|(surface_glycoprotein:TTT1456-1458CCT(F486P)) T23031C|(surface_glycoprotein:T1469C(F490S)) A23055G|(surface_glycoprotein:A1493G(Q498R)) A23063T|(surface_glycoprotein:A1501T(N501Y)) T23075C|(surface_glycoprotein:T1513C(Y505H)) 23214	25	0.003
22970 G22992A|(surface_glycoprotein:G1430A(S477N)) C22995G|(surface_glycoprotein:C1433G(T478R)) A23013C|(surface_glycoprotein:A1451C(E484A)) T23018C|(surface_glycoprotein:TTT1456-1458CCT(F486P)) T23019C|(surface_glycoprotein:TTT1456-1458CCT(F486P)) T23031C|(surface_glycoprotein:T1469C(F490S)) A23055G|(surface_glycoprotein:A1493G(Q498R)) A23063T|(surface_glycoprotein:A1501T(N501Y)) T23075C|(surface_glycoprotein:TAC1513-1515CGC(Y505R)) A23076G|(surface_glycoprotein:TAC1513-1515CGC(Y505R)) 23214	2	0
22970 G22992A|(surface_glycoprotein:G1430A(S477N)) C22995A|(surface_glycoprotein:C1433A(T478K)) A23013C|(surface_glycoprotein:A1451C(E484A)) T23018C|(surface_glycoprotein:TTT1456-1458CCT(F486P)) T23019C|(surface_glycoprotein:TTT1456-1458CCT(F486P)) T23031C|(surface_glycoprotein:T1469C(F490S)) T23042C|(surface_glycoprotein:T1480C(S494P)) A23055G|(surface_glycoprotein:A1493G(Q498R)) A23063T|(surface_glycoprotein:A1501T(N501Y)) T23075C|(surface_glycoprotein:TAC1513-1515CGC(Y505R)) A23076G|(surface_glycoprotein:TAC1513-1515CGC(Y505R)) 23214	2	0
16683 C16757T|(ORF1ab_polyprotein:C16493T(P5498L)) 16892	2	0
22970 C22986T|(surface_glycoprotein:C1424T(A475V)) G22992A|(surface_glycoprotein:G1430A(S477N)) C22995A|(surface_glycoprotein:C1433A(T478K)) A23013C|(surface_glycoprotein:A1451C(E484A)) T23018C|(surface_glycoprotein:TTT1456-1458CCT(F486P)) T23019C|(surface_glycoprotein:TTT1456-1458CCT(F486P)) T23031C|(surface_glycoprotein:T1469C(F490S)) A23055G|(surface_glycoprotein:A1493G(Q498R)) A23063T|(surface_glycoprotein:A1501T(N501Y)) T23075C|(surface_glycoprotein:T1513C(Y505H)) 23214	2	0
/mnt/d/SRA/SARS2/Wastewater/FromWI/unique_seqs_2023_02_14/33/SRR23352252.SARS2.wg_unique_seqs.tsv.gz
SRR23352252	PRJNA889839	SAMN33142203	Wisconsin State Laboratory of Hygiene	2023-01-24	USA: Wisconsin,	>
22970 G22992A|(surface_glycoprotein:G1430A(S477N)) C22995A|(surface_glycoprotein:C1433A(T478K)) A23013C|(surface_glycoprotein:A1451C(E484A)) T23018C|(surface_glycoprotein:TTT1456-1458CCT(F486P)) T23019C|(surface_glycoprotein:TTT1456-1458CCT(F486P)) T23031C|(surface_glycoprotein:T1469C(F490S)) T23042C|(surface_glycoprotein:T1480C(S494P)) A23055G|(surface_glycoprotein:A1493G(Q498R)) A23063T|(surface_glycoprotein:A1501T(N501Y)) T23075C|(surface_glycoprotein:T1513C(Y505H)) 23214	4	0.001
22970 G22992A|(surface_glycoprotein:G1430A(S477N)) C22995A|(surface_glycoprotein:C1433A(T478K)) G23007A|(surface_glycoprotein:G1445A(G482D)) A23013C|(surface_glycoprotein:A1451C(E484A)) T23018C|(surface_glycoprotein:TTT1456-1458CCT(F486P)) T23019C|(surface_glycoprotein:TTT1456-1458CCT(F486P)) T23031C|(surface_glycoprotein:T1469C(F490S)) A23055G|(surface_glycoprotein:A1493G(Q498R)) A23063T|(surface_glycoprotein:A1501T(N501Y)) T23075C|(surface_glycoprotein:T1513C(Y505H)) 23214	2	0
22970 C22986T|(surface_glycoprotein:C1424T(A475V)) G22992A|(surface_glycoprotein:G1430A(S477N)) C22995A|(surface_glycoprotein:C1433A(T478K)) A23013C|(surface_glycoprotein:A1451C(E484A)) T23018C|(surface_glycoprotein:TTT1456-1458CCT(F486P)) T23019C|(surface_glycoprotein:TTT1456-1458CCT(F486P)) T23031C|(surface_glycoprotein:T1469C(F490S)) A23055G|(surface_glycoprotein:A1493G(Q498R)) A23063T|(surface_glycoprotein:A1501T(N501Y)) T23075C|(surface_glycoprotein:T1513C(Y505H)) C23185T|(surface_glycoprotein:C1623T(F541F)) 23214	2	0
22970 C22986T|(surface_glycoprotein:C1424T(A475V)) G22992A|(surface_glycoprotein:G1430A(S477N)) C22995A|(surface_glycoprotein:C1433A(T478K)) A23013C|(surface_glycoprotein:A1451C(E484A)) T23018C|(surface_glycoprotein:TTT1456-1458CCT(F486P)) T23019C|(surface_glycoprotein:TTT1456-1458CCT(F486P)) T23031C|(surface_glycoprotein:T1469C(F490S)) A23055G|(surface_glycoprotein:A1493G(Q498R)) A23063T|(surface_glycoprotein:A1501T(N501Y)) T23075C|(surface_glycoprotein:T1513C(Y505H)) 23214	2	0
/mnt/d/SRA/SARS2/Wastewater/FromWI/unique_seqs_2023_02_14/33/SRR23352269.SARS2.wg_unique_seqs.tsv.gz
SRR23352269	PRJNA889839	SAMN33142188	Wisconsin State Laboratory of Hygiene	2023-01-24	USA: Wisconsin,	<
16683 C16757T|(ORF1ab_polyprotein:C16493T(P5498L)) 16892	4	0.001
22970 G22992A|(surface_glycoprotein:G1430A(S477N)) C22995A|(surface_glycoprotein:C1433A(T478K)) T23010C|(surface_glycoprotein:T1448C(V483A)) A23013C|(surface_glycoprotein:A1451C(E484A)) T23018C|(surface_glycoprotein:TTT1456-1458CCT(F486P)) T23019C|(surface_glycoprotein:TTT1456-1458CCT(F486P)) T23031C|(surface_glycoprotein:T1469C(F490S)) A23055G|(surface_glycoprotein:A1493G(Q498R)) A23063T|(surface_glycoprotein:A1501T(N501Y)) T23075C|(surface_glycoprotein:T1513C(Y505H)) 23214	4	0
22851 T22882G|(surface_glycoprotein:T1320G(N440K)) G22895C|(surface_glycoprotein:GTT1333-1335CCT(V445P)) T22896C|(surface_glycoprotein:GTT1333-1335CCT(V445P)) G22898A|(surface_glycoprotein:G1336A(G446S)) G22923A|(surface_glycoprotein:G1361A(R454K)) T22942G|(surface_glycoprotein:T1380G(N460K)) G22992A|(surface_glycoprotein:G1430A(S477N)) C22995A|(surface_glycoprotein:C1433A(T478K)) A23013C|(surface_glycoprotein:A1451C(E484A)) T23018C|(surface_glycoprotein:TTT1456-1458CCT(F486P)) T23019C|(surface_glycoprotein:TTT1456-1458CCT(F486P)) T23031C|(surface_glycoprotein:T1469C(F490S)) A23055G|(surface_glycoprotein:A1493G(Q498R)) A23063T|(surface_glycoprotein:A1501T(N501Y)) T23075C|(surface_glycoprotein:T1513C(Y505H)) 23102	3	0.001
22970 G22992A|(surface_glycoprotein:G1430A(S477N)) C22995A|(surface_glycoprotein:C1433A(T478K)) A23013C|(surface_glycoprotein:A1451C(E484A)) G23016T|(surface_glycoprotein:G1454T(G485V)) T23018C|(surface_glycoprotein:TTT1456-1458CCT(F486P)) T23019C|(surface_glycoprotein:TTT1456-1458CCT(F486P)) T23031C|(surface_glycoprotein:T1469C(F490S)) T23042C|(surface_glycoprotein:T1480C(S494P)) A23055G|(surface_glycoprotein:A1493G(Q498R)) A23063T|(surface_glycoprotein:A1501T(N501Y)) T23075C|(surface_glycoprotein:T1513C(Y505H)) 23214	3	0
22970 G22992A|(surface_glycoprotein:G1430A(S477N)) C22995A|(surface_glycoprotein:C1433A(T478K)) T23010C|(surface_glycoprotein:T1448C(V483A)) A23013C|(surface_glycoprotein:A1451C(E484A)) G23016T|(surface_glycoprotein:G1454T(G485V)) T23018C|(surface_glycoprotein:TTT1456-1458CCT(F486P)) T23019C|(surface_glycoprotein:TTT1456-1458CCT(F486P)) T23031C|(surface_glycoprotein:T1469C(F490S)) A23055G|(surface_glycoprotein:A1493G(Q498R)) A23063T|(surface_glycoprotein:A1501T(N501Y)) T23075C|(surface_glycoprotein:T1513C(Y505H)) 23214	3	0
16559 C16757T|(ORF1ab_polyprotein:C16493T(P5498L)) 16770	2	0.001
22970 G22992A|(surface_glycoprotein:G1430A(S477N)) C22995A|(surface_glycoprotein:C1433A(T478K)) A23013T|(surface_glycoprotein:A1451T(E484V)) T23018C|(surface_glycoprotein:TTT1456-1458CCT(F486P)) T23019C|(surface_glycoprotein:TTT1456-1458CCT(F486P)) T23031C|(surface_glycoprotein:T1469C(F490S)) A23055G|(surface_glycoprotein:A1493G(Q498R)) A23063T|(surface_glycoprotein:A1501T(N501Y)) T23075C|(surface_glycoprotein:T1513C(Y505H)) 23214	2	0
22970 G22992A|(surface_glycoprotein:G1430A(S477N)) C22995A|(surface_glycoprotein:C1433A(T478K)) G23007A|(surface_glycoprotein:G1445A(G482D)) A23013C|(surface_glycoprotein:A1451C(E484A)) G23016T|(surface_glycoprotein:G1454T(G485V)) T23018C|(surface_glycoprotein:TTT1456-1458CCT(F486P)) T23019C|(surface_glycoprotein:TTT1456-1458CCT(F486P)) T23031C|(surface_glycoprotein:T1469C(F490S)) A23055G|(surface_glycoprotein:A1493G(Q498R)) A23063T|(surface_glycoprotein:A1501T(N501Y)) T23075C|(surface_glycoprotein:T1513C(Y505H)) 23214	2	0
22970 G22992A|(surface_glycoprotein:G1430A(S477N)) C22995A|(surface_glycoprotein:C1433A(T478K)) T23000C|(surface_glycoprotein:T1438C(C480R)) A23013C|(surface_glycoprotein:A1451C(E484A)) T23018C|(surface_glycoprotein:TTT1456-1458CCT(F486P)) T23019C|(surface_glycoprotein:TTT1456-1458CCT(F486P)) T23031C|(surface_glycoprotein:T1469C(F490S)) T23042C|(surface_glycoprotein:T1480C(S494P)) A23055G|(surface_glycoprotein:A1493G(Q498R)) A23063T|(surface_glycoprotein:A1501T(N501Y)) T23075C|(surface_glycoprotein:T1513C(Y505H)) 23214	2	0
22970 A22991G|(surface_glycoprotein:AGC1429-1431GAC(S477D)) G22992A|(surface_glycoprotein:AGC1429-1431GAC(S477D)) C22995A|(surface_glycoprotein:C1433A(T478K)) A23013C|(surface_glycoprotein:A1451C(E484A)) T23018C|(surface_glycoprotein:TTT1456-1458CCT(F486P)) T23019C|(surface_glycoprotein:TTT1456-1458CCT(F486P)) T23031C|(surface_glycoprotein:T1469C(F490S)) A23055G|(surface_glycoprotein:A1493G(Q498R)) A23063T|(surface_glycoprotein:A1501T(N501Y)) T23075C|(surface_glycoprotein:T1513C(Y505H)) 23214	2	0
22851 A22881G|(surface_glycoprotein:AAT1318-1320AGG(N440R)) T22882G|(surface_glycoprotein:AAT1318-1320AGG(N440R)) G22895C|(surface_glycoprotein:GTT1333-1335CCT(V445P)) T22896C|(surface_glycoprotein:GTT1333-1335CCT(V445P)) G22898A|(surface_glycoprotein:G1336A(G446S)) T22942G|(surface_glycoprotein:T1380G(N460K)) G22992A|(surface_glycoprotein:G1430A(S477N)) C22995A|(surface_glycoprotein:C1433A(T478K)) A23013C|(surface_glycoprotein:A1451C(E484A)) T23018C|(surface_glycoprotein:TTT1456-1458CCT(F486P)) T23019C|(surface_glycoprotein:TTT1456-1458CCT(F486P)) T23031C|(surface_glycoprotein:T1469C(F490S)) A23055G|(surface_glycoprotein:A1493G(Q498R)) A23063T|(surface_glycoprotein:A1501T(N501Y)) T23075C|(surface_glycoprotein:T1513C(Y505H)) 23102	2	0.001
22851 T22882G|(surface_glycoprotein:T1320G(N440K)) G22895C|(surface_glycoprotein:GTT1333-1335CCT(V445P)) T22896C|(surface_glycoprotein:GTT1333-1335CCT(V445P)) G22898A|(surface_glycoprotein:G1336A(G446S)) T22928C|(surface_glycoprotein:T1366C(F456L)) T22942G|(surface_glycoprotein:T1380G(N460K)) G22992A|(surface_glycoprotein:G1430A(S477N)) C22995A|(surface_glycoprotein:C1433A(T478K)) AA23003-23004del|(surface_glycoprotein:1441-1442del(481fs)) A23013C|(surface_glycoprotein:A1451C(E484A)) T23018C|(surface_glycoprotein:TTT1456-1458CCT(F486P)) T23019C|(surface_glycoprotein:TTT1456-1458CCT(F486P)) T23031C|(surface_glycoprotein:T1469C(F490S)) A23055G|(surface_glycoprotein:A1493G(Q498R)) A23063T|(surface_glycoprotein:A1501T(N501Y)) T23075C|(surface_glycoprotein:T1513C(Y505H)) 23102	2	0.001
22970 C22986T|(surface_glycoprotein:C1424T(A475V)) G22992A|(surface_glycoprotein:G1430A(S477N)) C22995A|(surface_glycoprotein:C1433A(T478K)) A23013C|(surface_glycoprotein:A1451C(E484A)) T23018C|(surface_glycoprotein:TTT1456-1458CCT(F486P)) T23019C|(surface_glycoprotein:TTT1456-1458CCT(F486P)) T23031C|(surface_glycoprotein:T1469C(F490S)) A23055G|(surface_glycoprotein:A1493G(Q498R)) A23063T|(surface_glycoprotein:A1501T(N501Y)) T23075C|(surface_glycoprotein:T1513C(Y505H)) 23214	2	0
/mnt/d/SRA/SARS2/Wastewater/FromWI/unique_seqs_2023_02_14/33/SRR23352246.SARS2.wg_unique_seqs.tsv.gz
SRR23352246	PRJNA889839	SAMN33142208	Wisconsin State Laboratory of Hygiene	2023-01-24	USA: Wisconsin,	<
22970 G22992A|(surface_glycoprotein:G1430A(S477N)) C22995A|(surface_glycoprotein:C1433A(T478K)) A23013C|(surface_glycoprotein:A1451C(E484A)) T23018C|(surface_glycoprotein:TTT1456-1458CCT(F486P)) T23019C|(surface_glycoprotein:TTT1456-1458CCT(F486P)) T23031C|(surface_glycoprotein:T1469C(F490S)) T23042C|(surface_glycoprotein:T1480C(S494P)) A23055G|(surface_glycoprotein:A1493G(Q498R)) A23063T|(surface_glycoprotein:A1501T(N501Y)) T23075C|(surface_glycoprotein:T1513C(Y505H)) T23155C|(surface_glycoprotein:T1593C(T531T)) 23214	438	0.045
22970 G22992A|(surface_glycoprotein:G1430A(S477N)) C22995A|(surface_glycoprotein:C1433A(T478K)) A23013C|(surface_glycoprotein:A1451C(E484A)) T23018C|(surface_glycoprotein:TTT1456-1458CCT(F486P)) T23019C|(surface_glycoprotein:TTT1456-1458CCT(F486P)) T23031C|(surface_glycoprotein:T1469C(F490S)) T23042C|(surface_glycoprotein:T1480C(S494P)) A23055G|(surface_glycoprotein:A1493G(Q498R)) A23063T|(surface_glycoprotein:A1501T(N501Y)) T23075C|(surface_glycoprotein:T1513C(Y505H)) C23142A|(surface_glycoprotein:C1580A(P527H)) T23155C|(surface_glycoprotein:T1593C(T531T)) 23214	8	0.001
22970 G22992A|(surface_glycoprotein:G1430A(S477N)) C22995A|(surface_glycoprotein:C1433A(T478K)) A23013C|(surface_glycoprotein:A1451C(E484A)) T23018C|(surface_glycoprotein:TTT1456-1458CCT(F486P)) T23019C|(surface_glycoprotein:TTT1456-1458CCT(F486P)) T23031C|(surface_glycoprotein:T1469C(F490S)) T23042C|(surface_glycoprotein:T1480C(S494P)) A23055G|(surface_glycoprotein:A1493G(Q498R)) A23060G|(surface_glycoprotein:A1498G(T500A)) A23063T|(surface_glycoprotein:A1501T(N501Y)) T23075C|(surface_glycoprotein:T1513C(Y505H)) T23155C|(surface_glycoprotein:T1593C(T531T)) 23214	8	0.001
22970 A22991G|(surface_glycoprotein:AGC1429-1431GAC(S477D)) G22992A|(surface_glycoprotein:AGC1429-1431GAC(S477D)) C22995A|(surface_glycoprotein:C1433A(T478K)) A23013C|(surface_glycoprotein:A1451C(E484A)) T23018C|(surface_glycoprotein:TTT1456-1458CCT(F486P)) T23019C|(surface_glycoprotein:TTT1456-1458CCT(F486P)) T23031C|(surface_glycoprotein:T1469C(F490S)) T23042C|(surface_glycoprotein:T1480C(S494P)) A23055G|(surface_glycoprotein:A1493G(Q498R)) A23063T|(surface_glycoprotein:A1501T(N501Y)) T23075C|(surface_glycoprotein:T1513C(Y505H)) T23155C|(surface_glycoprotein:T1593C(T531T)) 23214	6	0.001
22970 G22992A|(surface_glycoprotein:G1430A(S477N)) C22995A|(surface_glycoprotein:C1433A(T478K)) A23013C|(surface_glycoprotein:A1451C(E484A)) T23018C|(surface_glycoprotein:TTT1456-1458CCT(F486P)) T23019C|(surface_glycoprotein:TTT1456-1458CCT(F486P)) T23031C|(surface_glycoprotein:T1469C(F490S)) T23042C|(surface_glycoprotein:T1480C(S494P)) A23055G|(surface_glycoprotein:A1493G(Q498R)) A23063T|(surface_glycoprotein:A1501T(N501Y)) T23075C|(surface_glycoprotein:T1513C(Y505H)) T23150C|(surface_glycoprotein:T1588C(S530P)) T23155C|(surface_glycoprotein:T1593C(T531T)) 23214	5	0.001
22970 G22992A|(surface_glycoprotein:G1430A(S477N)) C22995A|(surface_glycoprotein:C1433A(T478K)) A23013C|(surface_glycoprotein:A1451C(E484A)) T23018C|(surface_glycoprotein:TTT1456-1458CCT(F486P)) T23019C|(surface_glycoprotein:TTT1456-1458CCT(F486P)) T23031C|(surface_glycoprotein:T1469C(F490S)) T23042C|(surface_glycoprotein:T1480C(S494P)) A23055G|(surface_glycoprotein:A1493G(Q498R)) C23061T|(surface_glycoprotein:C1499T(T500I)) A23063T|(surface_glycoprotein:A1501T(N501Y)) T23075C|(surface_glycoprotein:T1513C(Y505H)) T23155C|(surface_glycoprotein:T1593C(T531T)) 23214	5	0.001
22970 G22992A|(surface_glycoprotein:G1430A(S477N)) C22995A|(surface_glycoprotein:C1433A(T478K)) T23010C|(surface_glycoprotein:T1448C(V483A)) A23013C|(surface_glycoprotein:A1451C(E484A)) T23018C|(surface_glycoprotein:TTT1456-1458CCT(F486P)) T23019C|(surface_glycoprotein:TTT1456-1458CCT(F486P)) T23031C|(surface_glycoprotein:T1469C(F490S)) A23055G|(surface_glycoprotein:A1493G(Q498R)) A23063T|(surface_glycoprotein:A1501T(N501Y)) T23075C|(surface_glycoprotein:T1513C(Y505H)) 23214	4	0
22851 T22882G|(surface_glycoprotein:T1320G(N440K)) G22895C|(surface_glycoprotein:GTT1333-1335CCT(V445P)) T22896C|(surface_glycoprotein:GTT1333-1335CCT(V445P)) G22898A|(surface_glycoprotein:G1336A(G446S)) T22942G|(surface_glycoprotein:T1380G(N460K)) G22992A|(surface_glycoprotein:G1430A(S477N)) C22995G|(surface_glycoprotein:C1433G(T478R)) A23013C|(surface_glycoprotein:A1451C(E484A)) T23018C|(surface_glycoprotein:TTT1456-1458CCT(F486P)) T23019C|(surface_glycoprotein:TTT1456-1458CCT(F486P)) T23031C|(surface_glycoprotein:T1469C(F490S)) A23055G|(surface_glycoprotein:A1493G(Q498R)) A23063T|(surface_glycoprotein:A1501T(N501Y)) T23075C|(surface_glycoprotein:T1513C(Y505H)) 23102	4	0.001
22970 G22992A|(surface_glycoprotein:G1430A(S477N)) C22995A|(surface_glycoprotein:C1433A(T478K)) A23013C|(surface_glycoprotein:A1451C(E484A)) T23018C|(surface_glycoprotein:TTT1456-1458CCT(F486P)) T23019C|(surface_glycoprotein:TTT1456-1458CCT(F486P)) T23031C|(surface_glycoprotein:T1469C(F490S)) T23042C|(surface_glycoprotein:T1480C(S494P)) A23055G|(surface_glycoprotein:A1493G(Q498R)) A23063T|(surface_glycoprotein:A1501T(N501Y)) T23075C|(surface_glycoprotein:T1513C(Y505H)) A23153G|(surface_glycoprotein:ACT1591-1593GCC(T531A)) T23155C|(surface_glycoprotein:ACT1591-1593GCC(T531A)) 23214	4	0
22970 22974-insertA|(surface_glycoprotein:1412insertA(471fs)) G22992A|(surface_glycoprotein:G1430A(S477N)) C22995A|(surface_glycoprotein:C1433A(T478K)) A23013C|(surface_glycoprotein:A1451C(E484A)) T23018C|(surface_glycoprotein:TTT1456-1458CCT(F486P)) T23019C|(surface_glycoprotein:TTT1456-1458CCT(F486P)) T23031C|(surface_glycoprotein:T1469C(F490S)) T23042C|(surface_glycoprotein:T1480C(S494P)) A23055G|(surface_glycoprotein:A1493G(Q498R)) A23063T|(surface_glycoprotein:A1501T(N501Y)) T23075C|(surface_glycoprotein:T1513C(Y505H)) T23155C|(surface_glycoprotein:T1593C(T531T)) 23214	4	0
22970 G22992A|(surface_glycoprotein:G1430A(S477N)) C22995A|(surface_glycoprotein:C1433A(T478K)) A23013C|(surface_glycoprotein:A1451C(E484A)) T23018C|(surface_glycoprotein:TTT1456-1458CCT(F486P)) T23019C|(surface_glycoprotein:TTT1456-1458CCT(F486P)) T23031C|(surface_glycoprotein:T1469C(F490S)) T23042C|(surface_glycoprotein:T1480C(S494P)) A23055G|(surface_glycoprotein:A1493G(Q498R)) A23063T|(surface_glycoprotein:A1501T(N501Y)) T23075C|(surface_glycoprotein:T1513C(Y505H)) T23155C|(surface_glycoprotein:T1593C(T531T)) 23212	3	0
22970 G22992A|(surface_glycoprotein:G1430A(S477N)) C22995A|(surface_glycoprotein:C1433A(T478K)) A23004G|(surface_glycoprotein:A1442G(N481S)) A23013C|(surface_glycoprotein:A1451C(E484A)) T23018C|(surface_glycoprotein:TTT1456-1458CCT(F486P)) T23019C|(surface_glycoprotein:TTT1456-1458CCT(F486P)) T23031C|(surface_glycoprotein:T1469C(F490S)) T23042C|(surface_glycoprotein:T1480C(S494P)) A23055G|(surface_glycoprotein:A1493G(Q498R)) A23063T|(surface_glycoprotein:A1501T(N501Y)) T23075C|(surface_glycoprotein:T1513C(Y505H)) T23155C|(surface_glycoprotein:T1593C(T531T)) 23214	3	0
22970 G22992A|(surface_glycoprotein:G1430A(S477N)) C22995A|(surface_glycoprotein:C1433A(T478K)) A23013C|(surface_glycoprotein:A1451C(E484A)) T23018C|(surface_glycoprotein:TTT1456-1458CCT(F486P)) T23019C|(surface_glycoprotein:TTT1456-1458CCT(F486P)) T23031C|(surface_glycoprotein:T1469C(F490S)) T23042C|(surface_glycoprotein:T1480C(S494P)) A23055G|(surface_glycoprotein:A1493G(Q498R)) A23063T|(surface_glycoprotein:A1501T(N501Y)) T23075C|(surface_glycoprotein:T1513C(Y505H)) T23155C|(surface_glycoprotein:T1593C(T531T)) T23160C|(surface_glycoprotein:T1598C(L533S)) 23214	3	0
22970 G22992A|(surface_glycoprotein:G1430A(S477N)) C22995A|(surface_glycoprotein:C1433A(T478K)) A23013C|(surface_glycoprotein:A1451C(E484A)) T23018C|(surface_glycoprotein:TTT1456-1458CCT(F486P)) T23019C|(surface_glycoprotein:TTT1456-1458CCT(F486P)) T23031C|(surface_glycoprotein:T1469C(F490S)) T23042C|(surface_glycoprotein:T1480C(S494P)) A23055G|(surface_glycoprotein:A1493G(Q498R)) A23063T|(surface_glycoprotein:A1501T(N501Y)) T23075C|(surface_glycoprotein:T1513C(Y505H)) A23092G|(surface_glycoprotein:A1530G(V510V)) T23155C|(surface_glycoprotein:T1593C(T531T)) 23214	3	0
22970 G22992A|(surface_glycoprotein:G1430A(S477N)) C22995G|(surface_glycoprotein:C1433G(T478R)) A23013C|(surface_glycoprotein:A1451C(E484A)) T23018C|(surface_glycoprotein:TTT1456-1458CCT(F486P)) T23019C|(surface_glycoprotein:TTT1456-1458CCT(F486P)) T23031C|(surface_glycoprotein:T1469C(F490S)) A23055G|(surface_glycoprotein:A1493G(Q498R)) A23063T|(surface_glycoprotein:A1501T(N501Y)) T23075C|(surface_glycoprotein:T1513C(Y505H)) T23155C|(surface_glycoprotein:T1593C(T531T)) 23214	3	0
/mnt/d/SRA/SARS2/Wastewater/FromWI/unique_seqs_2023_02_14/33/SRR23385803.SARS2.wg_unique_seqs.tsv.gz
SRR23385803	PRJNA907019	SAMN33229159	WA_GT	2023-02-03	USA: Washington,	35812
22851 T22882G|(surface_glycoprotein:T1320G(N440K)) G22895C|(surface_glycoprotein:GTT1333-1335CCT(V445P)) T22896C|(surface_glycoprotein:GTT1333-1335CCT(V445P)) G22898A|(surface_glycoprotein:G1336A(G446S)) A22910G|(surface_glycoprotein:A1348G(N450D)) T22942G|(surface_glycoprotein:T1380G(N460K)) G22992A|(surface_glycoprotein:G1430A(S477N)) C22995A|(surface_glycoprotein:C1433A(T478K)) A23013C|(surface_glycoprotein:A1451C(E484A)) T23018C|(surface_glycoprotein:TTT1456-1458CCT(F486P)) T23019C|(surface_glycoprotein:TTT1456-1458CCT(F486P)) T23031C|(surface_glycoprotein:T1469C(F490S)) A23055G|(surface_glycoprotein:A1493G(Q498R)) A23063T|(surface_glycoprotein:A1501T(N501Y)) T23075C|(surface_glycoprotein:T1513C(Y505H)) 23102	38	0.012
22970 G22992A|(surface_glycoprotein:G1430A(S477N)) C22995A|(surface_glycoprotein:C1433A(T478K)) T23010C|(surface_glycoprotein:T1448C(V483A)) A23013C|(surface_glycoprotein:A1451C(E484A)) T23018C|(surface_glycoprotein:TTT1456-1458CCT(F486P)) T23019C|(surface_glycoprotein:TTT1456-1458CCT(F486P)) T23031C|(surface_glycoprotein:T1469C(F490S)) A23055G|(surface_glycoprotein:A1493G(Q498R)) A23063T|(surface_glycoprotein:A1501T(N501Y)) T23075C|(surface_glycoprotein:T1513C(Y505H)) 23214	12	0.001
22970 G22992A|(surface_glycoprotein:G1430A(S477N)) C22995A|(surface_glycoprotein:C1433A(T478K)) A23013C|(surface_glycoprotein:A1451C(E484A)) T23018C|(surface_glycoprotein:TTT1456-1458CCT(F486P)) T23019C|(surface_glycoprotein:TTT1456-1458CCT(F486P)) T23031C|(surface_glycoprotein:T1469C(F490S)) T23042C|(surface_glycoprotein:T1480C(S494P)) A23055G|(surface_glycoprotein:A1493G(Q498R)) A23063T|(surface_glycoprotein:A1501T(N501Y)) T23075C|(surface_glycoprotein:T1513C(Y505H)) 23214	10	0.001
16683 C16757T|(ORF1ab_polyprotein:C16493T(P5498L)) 16892	8	0.001
22970 G22992A|(surface_glycoprotein:G1430A(S477N)) C22995G|(surface_glycoprotein:C1433G(T478R)) A23013C|(surface_glycoprotein:A1451C(E484A)) T23018C|(surface_glycoprotein:TTT1456-1458CCT(F486P)) T23019C|(surface_glycoprotein:TTT1456-1458CCT(F486P)) T23031C|(surface_glycoprotein:T1469C(F490S)) A23055G|(surface_glycoprotein:A1493G(Q498R)) A23063T|(surface_glycoprotein:A1501T(N501Y)) T23075C|(surface_glycoprotein:T1513C(Y505H)) 23214	6	0
22970 A22991G|(surface_glycoprotein:AGC1429-1431GAC(S477D)) G22992A|(surface_glycoprotein:AGC1429-1431GAC(S477D)) C22995A|(surface_glycoprotein:C1433A(T478K)) A23013C|(surface_glycoprotein:A1451C(E484A)) T23018C|(surface_glycoprotein:TTT1456-1458CCT(F486P)) T23019C|(surface_glycoprotein:TTT1456-1458CCT(F486P)) T23031C|(surface_glycoprotein:T1469C(F490S)) A23055G|(surface_glycoprotein:A1493G(Q498R)) A23063T|(surface_glycoprotein:A1501T(N501Y)) T23075C|(surface_glycoprotein:T1513C(Y505H)) 23214	6	0
22851 T22882G|(surface_glycoprotein:T1320G(N440K)) G22895C|(surface_glycoprotein:GTT1333-1335CCT(V445P)) T22896C|(surface_glycoprotein:GTT1333-1335CCT(V445P)) G22898A|(surface_glycoprotein:G1336A(G446S)) T22928C|(surface_glycoprotein:T1366C(F456L)) T22942G|(surface_glycoprotein:T1380G(N460K)) G22992A|(surface_glycoprotein:G1430A(S477N)) C22995A|(surface_glycoprotein:C1433A(T478K)) A23013C|(surface_glycoprotein:A1451C(E484A)) T23018C|(surface_glycoprotein:TTT1456-1458CCT(F486P)) T23019C|(surface_glycoprotein:TTT1456-1458CCT(F486P)) T23031C|(surface_glycoprotein:T1469C(F490S)) A23055G|(surface_glycoprotein:A1493G(Q498R)) A23063T|(surface_glycoprotein:A1501T(N501Y)) T23075C|(surface_glycoprotein:T1513C(Y505H)) 23102	5	0.002
22851 T22882G|(surface_glycoprotein:T1320G(N440K)) G22895C|(surface_glycoprotein:GTT1333-1335CCT(V445P)) T22896C|(surface_glycoprotein:GTT1333-1335CCT(V445P)) G22898A|(surface_glycoprotein:G1336A(G446S)) T22942G|(surface_glycoprotein:T1380G(N460K)) G22992A|(surface_glycoprotein:G1430A(S477N)) C22995A|(surface_glycoprotein:C1433A(T478K)) T23010C|(surface_glycoprotein:T1448C(V483A)) A23013C|(surface_glycoprotein:A1451C(E484A)) T23018C|(surface_glycoprotein:TTT1456-1458CCT(F486P)) T23019C|(surface_glycoprotein:TTT1456-1458CCT(F486P)) T23031C|(surface_glycoprotein:T1469C(F490S)) A23055G|(surface_glycoprotein:A1493G(Q498R)) A23063T|(surface_glycoprotein:A1501T(N501Y)) T23075C|(surface_glycoprotein:T1513C(Y505H)) 23102	5	0.002
22970 C22986T|(surface_glycoprotein:C1424T(A475V)) G22992A|(surface_glycoprotein:G1430A(S477N)) C22995A|(surface_glycoprotein:C1433A(T478K)) A23013C|(surface_glycoprotein:A1451C(E484A)) T23018C|(surface_glycoprotein:TTT1456-1458CCT(F486P)) T23019C|(surface_glycoprotein:TTT1456-1458CCT(F486P)) T23031C|(surface_glycoprotein:T1469C(F490S)) A23055G|(surface_glycoprotein:A1493G(Q498R)) A23063T|(surface_glycoprotein:A1501T(N501Y)) T23075C|(surface_glycoprotein:T1513C(Y505H)) 23214	5	0
22970 G22992A|(surface_glycoprotein:G1430A(S477N)) C22995A|(surface_glycoprotein:C1433A(T478K)) A23013C|(surface_glycoprotein:A1451C(E484A)) T23018C|(surface_glycoprotein:TTT1456-1458CCT(F486P)) T23019C|(surface_glycoprotein:TTT1456-1458CCT(F486P)) T23031C|(surface_glycoprotein:T1469C(F490S)) T23042C|(surface_glycoprotein:T1480C(S494P)) A23055G|(surface_glycoprotein:A1493G(Q498R)) A23063T|(surface_glycoprotein:A1501T(N501Y)) T23075C|(surface_glycoprotein:T1513C(Y505H)) T23155C|(surface_glycoprotein:T1593C(T531T)) 23214	5	0
22851 A22881G|(surface_glycoprotein:AAT1318-1320AGG(N440R)) T22882G|(surface_glycoprotein:AAT1318-1320AGG(N440R)) G22895C|(surface_glycoprotein:GTT1333-1335CCT(V445P)) T22896C|(surface_glycoprotein:GTT1333-1335CCT(V445P)) G22898A|(surface_glycoprotein:G1336A(G446S)) T22942G|(surface_glycoprotein:T1380G(N460K)) G22992A|(surface_glycoprotein:G1430A(S477N)) C22995A|(surface_glycoprotein:C1433A(T478K)) A23013C|(surface_glycoprotein:A1451C(E484A)) T23018C|(surface_glycoprotein:TTT1456-1458CCT(F486P)) T23019C|(surface_glycoprotein:TTT1456-1458CCT(F486P)) T23031C|(surface_glycoprotein:T1469C(F490S)) A23055G|(surface_glycoprotein:A1493G(Q498R)) A23063T|(surface_glycoprotein:A1501T(N501Y)) T23075C|(surface_glycoprotein:T1513C(Y505H)) 23102	4	0.001
22851 T22882G|(surface_glycoprotein:T1320G(N440K)) G22895C|(surface_glycoprotein:GTT1333-1335CCT(V445P)) T22896C|(surface_glycoprotein:GTT1333-1335CCT(V445P)) G22898A|(surface_glycoprotein:G1336A(G446S)) T22942G|(surface_glycoprotein:T1380G(N460K)) G22992A|(surface_glycoprotein:G1430A(S477N)) C22995G|(surface_glycoprotein:C1433G(T478R)) A23013C|(surface_glycoprotein:A1451C(E484A)) T23018C|(surface_glycoprotein:TTT1456-1458CCT(F486P)) T23019C|(surface_glycoprotein:TTT1456-1458CCT(F486P)) T23031C|(surface_glycoprotein:T1469C(F490S)) A23055G|(surface_glycoprotein:A1493G(Q498R)) A23063T|(surface_glycoprotein:A1501T(N501Y)) T23075C|(surface_glycoprotein:T1513C(Y505H)) 23102	4	0.001
16559 C16757T|(ORF1ab_polyprotein:C16493T(P5498L)) 16770	3	0.001
22851 A22880G|(surface_glycoprotein:AAT1318-1320GAG(N440E)) T22882G|(surface_glycoprotein:AAT1318-1320GAG(N440E)) G22895C|(surface_glycoprotein:GTT1333-1335CCT(V445P)) T22896C|(surface_glycoprotein:GTT1333-1335CCT(V445P)) G22898A|(surface_glycoprotein:G1336A(G446S)) T22942G|(surface_glycoprotein:T1380G(N460K)) G22992A|(surface_glycoprotein:G1430A(S477N)) C22995A|(surface_glycoprotein:C1433A(T478K)) A23013C|(surface_glycoprotein:A1451C(E484A)) T23018C|(surface_glycoprotein:TTT1456-1458CCT(F486P)) T23019C|(surface_glycoprotein:TTT1456-1458CCT(F486P)) T23031C|(surface_glycoprotein:T1469C(F490S)) A23055G|(surface_glycoprotein:A1493G(Q498R)) A23063T|(surface_glycoprotein:A1501T(N501Y)) T23075C|(surface_glycoprotein:T1513C(Y505H)) 23102	3	0.001
22970 G22992A|(surface_glycoprotein:G1430A(S477N)) C22995A|(surface_glycoprotein:C1433A(T478K)) A23013C|(surface_glycoprotein:A1451C(E484A)) T23018C|(surface_glycoprotein:TTT1456-1458CCT(F486P)) T23019C|(surface_glycoprotein:TTT1456-1458CCT(F486P)) T23031C|(surface_glycoprotein:T1469C(F490S)) A23055G|(surface_glycoprotein:A1493G(Q498R)) A23063T|(surface_glycoprotein:A1501T(N501Y)) G23073A|(surface_glycoprotein:G1511A(G504D)) T23075C|(surface_glycoprotein:T1513C(Y505H)) 23214	3	0
/mnt/d/SRA/SARS2/Wastewater/FromWI/unique_seqs_2023_02_14/33/SRR23385798.SARS2.wg_unique_seqs.tsv.gz
SRR23385798	PRJNA907019	SAMN33229164	WA_GT	2023-02-01	USA: Washington,	#N/A
22970 G22992A|(surface_glycoprotein:G1430A(S477N)) C22995A|(surface_glycoprotein:C1433A(T478K)) A23013T|(surface_glycoprotein:A1451T(E484V)) T23018C|(surface_glycoprotein:TTT1456-1458CCT(F486P)) T23019C|(surface_glycoprotein:TTT1456-1458CCT(F486P)) T23031C|(surface_glycoprotein:T1469C(F490S)) A23055G|(surface_glycoprotein:A1493G(Q498R)) A23063T|(surface_glycoprotein:A1501T(N501Y)) T23075C|(surface_glycoprotein:T1513C(Y505H)) 23214	5	0.001
22970 G22992A|(surface_glycoprotein:G1430A(S477N)) C22995G|(surface_glycoprotein:C1433G(T478R)) A23013C|(surface_glycoprotein:A1451C(E484A)) T23018C|(surface_glycoprotein:TTT1456-1458CCT(F486P)) T23019C|(surface_glycoprotein:TTT1456-1458CCT(F486P)) T23031C|(surface_glycoprotein:T1469C(F490S)) A23055G|(surface_glycoprotein:A1493G(Q498R)) A23063T|(surface_glycoprotein:A1501T(N501Y)) T23075C|(surface_glycoprotein:T1513C(Y505H)) 23214	5	0.001
22970 G22992A|(surface_glycoprotein:G1430A(S477N)) C22995A|(surface_glycoprotein:C1433A(T478K)) A23013C|(surface_glycoprotein:GAA1450-1452GCG(E484A)) A23014G|(surface_glycoprotein:GAA1450-1452GCG(E484A)) T23018C|(surface_glycoprotein:TTT1456-1458CCT(F486P)) T23019C|(surface_glycoprotein:TTT1456-1458CCT(F486P)) T23031C|(surface_glycoprotein:T1469C(F490S)) A23055G|(surface_glycoprotein:A1493G(Q498R)) C23057T|(surface_glycoprotein:C1495T(P499S)) A23063T|(surface_glycoprotein:A1501T(N501Y)) T23075C|(surface_glycoprotein:T1513C(Y505H)) A23095G|(surface_glycoprotein:A1533G(V511V)) 23214	4	0.001
22970 G22992A|(surface_glycoprotein:G1430A(S477N)) C22995A|(surface_glycoprotein:C1433A(T478K)) T23010C|(surface_glycoprotein:T1448C(V483A)) A23013C|(surface_glycoprotein:A1451C(E484A)) T23018C|(surface_glycoprotein:TTT1456-1458CCT(F486P)) T23019C|(surface_glycoprotein:TTT1456-1458CCT(F486P)) T23031C|(surface_glycoprotein:T1469C(F490S)) A23055G|(surface_glycoprotein:A1493G(Q498R)) A23063T|(surface_glycoprotein:A1501T(N501Y)) T23075C|(surface_glycoprotein:T1513C(Y505H)) 23214	4	0.001
22851 A22881G|(surface_glycoprotein:AAT1318-1320AGG(N440R)) T22882G|(surface_glycoprotein:AAT1318-1320AGG(N440R)) G22895C|(surface_glycoprotein:GTT1333-1335CCT(V445P)) T22896C|(surface_glycoprotein:GTT1333-1335CCT(V445P)) G22898A|(surface_glycoprotein:G1336A(G446S)) T22942G|(surface_glycoprotein:T1380G(N460K)) G22992A|(surface_glycoprotein:G1430A(S477N)) C22995A|(surface_glycoprotein:C1433A(T478K)) A23013C|(surface_glycoprotein:A1451C(E484A)) T23018C|(surface_glycoprotein:TTT1456-1458CCT(F486P)) T23019C|(surface_glycoprotein:TTT1456-1458CCT(F486P)) T23031C|(surface_glycoprotein:T1469C(F490S)) A23055G|(surface_glycoprotein:A1493G(Q498R)) A23063T|(surface_glycoprotein:A1501T(N501Y)) T23075C|(surface_glycoprotein:T1513C(Y505H)) 23102	3	0.002
22970 A22991G|(surface_glycoprotein:AGC1429-1431GAC(S477D)) G22992A|(surface_glycoprotein:AGC1429-1431GAC(S477D)) C22995A|(surface_glycoprotein:C1433A(T478K)) A23013C|(surface_glycoprotein:A1451C(E484A)) T23018C|(surface_glycoprotein:TTT1456-1458CCT(F486P)) T23019C|(surface_glycoprotein:TTT1456-1458CCT(F486P)) T23031C|(surface_glycoprotein:T1469C(F490S)) A23055G|(surface_glycoprotein:A1493G(Q498R)) A23063T|(surface_glycoprotein:A1501T(N501Y)) T23075C|(surface_glycoprotein:T1513C(Y505H)) 23214	3	0
16683 C16757T|(ORF1ab_polyprotein:C16493T(P5498L)) 16892	3	0
22970 G22992A|(surface_glycoprotein:G1430A(S477N)) C22995A|(surface_glycoprotein:C1433A(T478K)) A23013C|(surface_glycoprotein:A1451C(E484A)) T23018C|(surface_glycoprotein:TTT1456-1458CCT(F486P)) T23019C|(surface_glycoprotein:TTT1456-1458CCT(F486P)) T23031C|(surface_glycoprotein:T1469C(F490S)) T23042C|(surface_glycoprotein:T1480C(S494P)) A23055G|(surface_glycoprotein:A1493G(Q498R)) A23063T|(surface_glycoprotein:A1501T(N501Y)) T23075C|(surface_glycoprotein:T1513C(Y505H)) 23214	2	0
22970 G22992A|(surface_glycoprotein:G1430A(S477N)) C22995A|(surface_glycoprotein:C1433A(T478K)) G23012A|(surface_glycoprotein:GAA1450-1452ACA(E484T)) A23013C|(surface_glycoprotein:GAA1450-1452ACA(E484T)) T23018C|(surface_glycoprotein:TTT1456-1458CCT(F486P)) T23019C|(surface_glycoprotein:TTT1456-1458CCT(F486P)) T23031C|(surface_glycoprotein:T1469C(F490S)) A23055G|(surface_glycoprotein:A1493G(Q498R)) A23063T|(surface_glycoprotein:A1501T(N501Y)) T23075C|(surface_glycoprotein:T1513C(Y505H)) 23214	2	0
22970 G22992A|(surface_glycoprotein:G1430A(S477N)) C22995A|(surface_glycoprotein:C1433A(T478K)) A23013C|(surface_glycoprotein:A1451C(E484A)) T23018C|(surface_glycoprotein:TTT1456-1458CCT(F486P)) T23019C|(surface_glycoprotein:TTT1456-1458CCT(F486P)) T23031C|(surface_glycoprotein:T1469C(F490S)) T23042C|(surface_glycoprotein:T1480C(S494P)) A23055G|(surface_glycoprotein:A1493G(Q498R)) A23063T|(surface_glycoprotein:A1501T(N501Y)) T23075C|(surface_glycoprotein:T1513C(Y505H)) A23095G|(surface_glycoprotein:A1533G(V511V)) 23214	2	0
22970 G22992A|(surface_glycoprotein:G1430A(S477N)) C22995A|(surface_glycoprotein:C1433A(T478K)) A23013C|(surface_glycoprotein:A1451C(E484A)) T23018C|(surface_glycoprotein:TTT1456-1458CCT(F486P)) T23019C|(surface_glycoprotein:TTT1456-1458CCT(F486P)) T23031C|(surface_glycoprotein:T1469C(F490S)) A23055G|(surface_glycoprotein:A1493G(Q498R)) C23057T|(surface_glycoprotein:C1495T(P499S)) A23063T|(surface_glycoprotein:A1501T(N501Y)) T23075C|(surface_glycoprotein:T1513C(Y505H)) 23214	2	0
22970 G22992A|(surface_glycoprotein:G1430A(S477N)) C22995A|(surface_glycoprotein:C1433A(T478K)) T23010C|(surface_glycoprotein:T1448C(V483A)) A23013C|(surface_glycoprotein:A1451C(E484A)) T23018C|(surface_glycoprotein:TTT1456-1458CCT(F486P)) T23019C|(surface_glycoprotein:TTT1456-1458CCT(F486P)) T23031C|(surface_glycoprotein:T1469C(F490S)) A23055G|(surface_glycoprotein:A1493G(Q498R)) A23063T|(surface_glycoprotein:A1501T(N501Y)) T23075C|(surface_glycoprotein:T1513C(Y505H)) A23095G|(surface_glycoprotein:A1533G(V511V)) 23214	2	0
/mnt/d/SRA/SARS2/Wastewater/FromWI/unique_seqs_2023_02_14/33/SRR23352270.SARS2.wg_unique_seqs.tsv.gz
SRR23352270	PRJNA889839	SAMN33142190	Wisconsin State Laboratory of Hygiene	2023-01-18	USA: Wisconsin,	>
22851 A22881G|(surface_glycoprotein:AAT1318-1320AGG(N440R)) T22882G|(surface_glycoprotein:AAT1318-1320AGG(N440R)) G22895C|(surface_glycoprotein:GTT1333-1335CCT(V445P)) T22896C|(surface_glycoprotein:GTT1333-1335CCT(V445P)) G22898A|(surface_glycoprotein:G1336A(G446S)) T22942G|(surface_glycoprotein:T1380G(N460K)) G22992A|(surface_glycoprotein:G1430A(S477N)) C22995A|(surface_glycoprotein:C1433A(T478K)) A23013C|(surface_glycoprotein:A1451C(E484A)) T23018C|(surface_glycoprotein:TTT1456-1458CCT(F486P)) T23019C|(surface_glycoprotein:TTT1456-1458CCT(F486P)) T23031C|(surface_glycoprotein:T1469C(F490S)) A23055G|(surface_glycoprotein:A1493G(Q498R)) A23063T|(surface_glycoprotein:A1501T(N501Y)) T23075C|(surface_glycoprotein:T1513C(Y505H)) 23102	4	0.001
22851 T22882G|(surface_glycoprotein:T1320G(N440K)) G22895C|(surface_glycoprotein:GTT1333-1335CCT(V445P)) T22896C|(surface_glycoprotein:GTT1333-1335CCT(V445P)) G22898A|(surface_glycoprotein:GGT1336-1338AAT(G446N)) G22899A|(surface_glycoprotein:GGT1336-1338AAT(G446N)) T22942G|(surface_glycoprotein:T1380G(N460K)) G22992A|(surface_glycoprotein:G1430A(S477N)) C22995A|(surface_glycoprotein:C1433A(T478K)) A23013C|(surface_glycoprotein:A1451C(E484A)) T23018C|(surface_glycoprotein:TTT1456-1458CCT(F486P)) T23019C|(surface_glycoprotein:TTT1456-1458CCT(F486P)) T23031C|(surface_glycoprotein:T1469C(F490S)) A23055G|(surface_glycoprotein:A1493G(Q498R)) A23063T|(surface_glycoprotein:A1501T(N501Y)) T23075C|(surface_glycoprotein:T1513C(Y505H)) 23102	4	0.001
22851 T22882G|(surface_glycoprotein:T1320G(N440K)) G22895C|(surface_glycoprotein:GTT1333-1335CCT(V445P)) T22896C|(surface_glycoprotein:GTT1333-1335CCT(V445P)) G22898A|(surface_glycoprotein:G1336A(G446S)) T22907C|(surface_glycoprotein:T1345C(Y449H)) T22942G|(surface_glycoprotein:T1380G(N460K)) G22992A|(surface_glycoprotein:G1430A(S477N)) C22995A|(surface_glycoprotein:C1433A(T478K)) A23013C|(surface_glycoprotein:A1451C(E484A)) T23018C|(surface_glycoprotein:TTT1456-1458CCT(F486P)) T23019C|(surface_glycoprotein:TTT1456-1458CCT(F486P)) T23031C|(surface_glycoprotein:T1469C(F490S)) A23055G|(surface_glycoprotein:A1493G(Q498R)) A23063T|(surface_glycoprotein:A1501T(N501Y)) T23075C|(surface_glycoprotein:T1513C(Y505H)) 23102	3	0.001
22851 T22882G|(surface_glycoprotein:T1320G(N440K)) G22895C|(surface_glycoprotein:GTT1333-1335CCT(V445P)) T22896C|(surface_glycoprotein:GTT1333-1335CCT(V445P)) G22898A|(surface_glycoprotein:G1336A(G446S)) T22928C|(surface_glycoprotein:T1366C(F456L)) T22942G|(surface_glycoprotein:T1380G(N460K)) G22992A|(surface_glycoprotein:G1430A(S477N)) C22995A|(surface_glycoprotein:C1433A(T478K)) A23013C|(surface_glycoprotein:A1451C(E484A)) T23018C|(surface_glycoprotein:TTT1456-1458CCT(F486P)) T23019C|(surface_glycoprotein:TTT1456-1458CCT(F486P)) T23031C|(surface_glycoprotein:T1469C(F490S)) A23055G|(surface_glycoprotein:A1493G(Q498R)) A23063T|(surface_glycoprotein:A1501T(N501Y)) T23075C|(surface_glycoprotein:T1513C(Y505H)) 23102	3	0.001
22851 T22882G|(surface_glycoprotein:T1320G(N440K)) G22895C|(surface_glycoprotein:GTT1333-1335CCT(V445P)) T22896C|(surface_glycoprotein:GTT1333-1335CCT(V445P)) G22898A|(surface_glycoprotein:G1336A(G446S)) T22942G|(surface_glycoprotein:T1380G(N460K)) G22992A|(surface_glycoprotein:G1430A(S477N)) C22995A|(surface_glycoprotein:C1433A(T478K)) A23013C|(surface_glycoprotein:A1451C(E484A)) T23018C|(surface_glycoprotein:TTT1456-1458CCT(F486P)) T23019C|(surface_glycoprotein:TTT1456-1458CCT(F486P)) T23031C|(surface_glycoprotein:T1469C(F490S)) A23055G|(surface_glycoprotein:A1493G(Q498R)) A23063T|(surface_glycoprotein:A1501T(N501Y)) G23073A|(surface_glycoprotein:G1511A(G504D)) T23075C|(surface_glycoprotein:T1513C(Y505H)) 23102	2	0.001
16683 C16757T|(ORF1ab_polyprotein:C16493T(P5498L)) 16892	2	0
16559 C16757T|(ORF1ab_polyprotein:C16493T(P5498L)) 16770	2	0.001
22851 A22880G|(surface_glycoprotein:AAT1318-1320GAG(N440E)) T22882G|(surface_glycoprotein:AAT1318-1320GAG(N440E)) G22895C|(surface_glycoprotein:GTT1333-1335CCT(V445P)) T22896C|(surface_glycoprotein:GTT1333-1335CCT(V445P)) G22898A|(surface_glycoprotein:G1336A(G446S)) T22942G|(surface_glycoprotein:T1380G(N460K)) G22992A|(surface_glycoprotein:G1430A(S477N)) C22995A|(surface_glycoprotein:C1433A(T478K)) A23013C|(surface_glycoprotein:A1451C(E484A)) T23018C|(surface_glycoprotein:TTT1456-1458CCT(F486P)) T23019C|(surface_glycoprotein:TTT1456-1458CCT(F486P)) T23031C|(surface_glycoprotein:T1469C(F490S)) A23055G|(surface_glycoprotein:A1493G(Q498R)) A23063T|(surface_glycoprotein:A1501T(N501Y)) T23075C|(surface_glycoprotein:T1513C(Y505H)) 23102	2	0.001
22851 T22882G|(surface_glycoprotein:T1320G(N440K)) G22895C|(surface_glycoprotein:GTT1333-1335CCT(V445P)) T22896C|(surface_glycoprotein:GTT1333-1335CCT(V445P)) G22898A|(surface_glycoprotein:G1336A(G446S)) T22942G|(surface_glycoprotein:T1380G(N460K)) G22992A|(surface_glycoprotein:G1430A(S477N)) C22995A|(surface_glycoprotein:C1433A(T478K)) G23012A|(surface_glycoprotein:GAA1450-1452ACA(E484T)) A23013C|(surface_glycoprotein:GAA1450-1452ACA(E484T)) T23018C|(surface_glycoprotein:TTT1456-1458CCT(F486P)) T23019C|(surface_glycoprotein:TTT1456-1458CCT(F486P)) T23031C|(surface_glycoprotein:T1469C(F490S)) A23055G|(surface_glycoprotein:A1493G(Q498R)) A23063T|(surface_glycoprotein:A1501T(N501Y)) T23075C|(surface_glycoprotein:T1513C(Y505H)) 23102	2	0.001
22851 T22882G|(surface_glycoprotein:T1320G(N440K)) G22894T|(surface_glycoprotein:G1332T(K444N)) T22917G|(surface_glycoprotein:T1355G(L452R)) T22942G|(surface_glycoprotein:T1380G(N460K)) G22992A|(surface_glycoprotein:G1430A(S477N)) C22995A|(surface_glycoprotein:C1433A(T478K)) T23010C|(surface_glycoprotein:T1448C(V483A)) A23013C|(surface_glycoprotein:A1451C(E484A)) T23018G|(surface_glycoprotein:T1456G(F486V)) A23055G|(surface_glycoprotein:A1493G(Q498R)) A23063T|(surface_glycoprotein:A1501T(N501Y)) T23075C|(surface_glycoprotein:T1513C(Y505H)) 23102	2	0.001
22851 T22882G|(surface_glycoprotein:T1320G(N440K)) G22895C|(surface_glycoprotein:GTT1333-1335CCT(V445P)) T22896C|(surface_glycoprotein:GTT1333-1335CCT(V445P)) G22898A|(surface_glycoprotein:G1336A(G446S)) T22942G|(surface_glycoprotein:T1380G(N460K)) G22992A|(surface_glycoprotein:G1430A(S477N)) C22995A|(surface_glycoprotein:C1433A(T478K)) A23013T|(surface_glycoprotein:A1451T(E484V)) T23018C|(surface_glycoprotein:TTT1456-1458CCT(F486P)) T23019C|(surface_glycoprotein:TTT1456-1458CCT(F486P)) T23031C|(surface_glycoprotein:T1469C(F490S)) A23055G|(surface_glycoprotein:A1493G(Q498R)) A23063T|(surface_glycoprotein:A1501T(N501Y)) T23075C|(surface_glycoprotein:T1513C(Y505H)) 23102	2	0.001
/mnt/d/SRA/SARS2/Wastewater/FromWI/unique_seqs_2023_02_14/35/SRR22710251.SARS2.wg_unique_seqs.tsv.gz
SRR22710251	PRJNA850375	SAMN32130778	CDPHE-COVID	2021-12-02	USA: Colorado, Broomfield, county,	53356
22997 C23039A|(surface_glycoprotein:C1477A(Q493K)) A23056C|(surface_glycoprotein:A1494C(Q498H)) 23147	12	0.003
23015 C23039A|(surface_glycoprotein:C1477A(Q493K)) A23056C|(surface_glycoprotein:A1494C(Q498H)) 23165	11	0.003
22989 C22995A|(surface_glycoprotein:C1433A(T478K)) C23039A|(surface_glycoprotein:C1477A(Q493K)) A23056C|(surface_glycoprotein:A1494C(Q498H)) 23139	8	0.003
23007 C23039A|(surface_glycoprotein:C1477A(Q493K)) A23056C|(surface_glycoprotein:A1494C(Q498H)) 23157	6	0.002
22997 C23039A|(surface_glycoprotein:C1477A(Q493K)) A23056C|(surface_glycoprotein:A1494C(Q498H)) 23222	6	0.002
22997 C23039A|(surface_glycoprotein:C1477A(Q493K)) A23056C|(surface_glycoprotein:A1494C(Q498H)) 23096	6	0.002
22978 C22995A|(surface_glycoprotein:C1433A(T478K)) C23039A|(surface_glycoprotein:C1477A(Q493K)) A23056C|(surface_glycoprotein:A1494C(Q498H)) 23128	6	0.002
23015 C23039A|(surface_glycoprotein:C1477A(Q493K)) A23056C|(surface_glycoprotein:A1494C(Q498H)) 23222	5	0.001
22999 C23039A|(surface_glycoprotein:C1477A(Q493K)) A23056C|(surface_glycoprotein:A1494C(Q498H)) 23222	5	0.001
22989 C22995A|(surface_glycoprotein:C1433A(T478K)) C23039A|(surface_glycoprotein:C1477A(Q493K)) A23056C|(surface_glycoprotein:A1494C(Q498H)) 23086	5	0.002
22978 C22995A|(surface_glycoprotein:C1433A(T478K)) C23039A|(surface_glycoprotein:C1477A(Q493K)) A23056C|(surface_glycoprotein:A1494C(Q498H)) 23222	5	0.002
22997 C23039A|(surface_glycoprotein:C1477A(Q493K)) A23056C|(surface_glycoprotein:A1494C(Q498H)) 23081	4	0.001
23028 C23039A|(surface_glycoprotein:C1477A(Q493K)) A23056C|(surface_glycoprotein:A1494C(Q498H)) 23154	4	0.001
22999 C23039A|(surface_glycoprotein:C1477A(Q493K)) A23056C|(surface_glycoprotein:A1494C(Q498H)) 23149	4	0.001
22970 C22995A|(surface_glycoprotein:C1433A(T478K)) C23039A|(surface_glycoprotein:C1477A(Q493K)) A23056C|(surface_glycoprotein:A1494C(Q498H)) 23222	4	0.002
/mnt/d/SRA/SARS2/Wastewater/FromWI/unique_seqs_2023_02_14/35/SRR22710252.SARS2.wg_unique_seqs.tsv.gz
SRR22710252	PRJNA850375	SAMN32130975	CDPHE-COVID	2021-12-16	USA: Colorado, Broomfield, county,	53356
22989 C23039A|(surface_glycoprotein:C1477A(Q493K)) A23056C|(surface_glycoprotein:A1494C(Q498H)) 23139	21	0.012
22989 G22992A|(surface_glycoprotein:G1430A(S477N)) C22995A|(surface_glycoprotein:C1433A(T478K)) C23039A|(surface_glycoprotein:C1477A(Q493K)) A23056C|(surface_glycoprotein:A1494C(Q498H)) 23139	17	0.01
22955 A22958C|(surface_glycoprotein:A1396C(R466R)) C23039A|(surface_glycoprotein:C1477A(Q493K)) A23056C|(surface_glycoprotein:A1494C(Q498H)) 23096	17	0.024
22997 C23039A|(surface_glycoprotein:C1477A(Q493K)) A23056C|(surface_glycoprotein:A1494C(Q498H)) 23147	13	0.006
22955 A22958C|(surface_glycoprotein:A1396C(R466R)) C23039A|(surface_glycoprotein:C1477A(Q493K)) A23056C|(surface_glycoprotein:A1494C(Q498H)) 23067	9	0.013
22955 A22958C|(surface_glycoprotein:A1396C(R466R)) C23039A|(surface_glycoprotein:C1477A(Q493K)) A23056C|(surface_glycoprotein:A1494C(Q498H)) 23088	8	0.011
22991 C23039A|(surface_glycoprotein:C1477A(Q493K)) A23056C|(surface_glycoprotein:A1494C(Q498H)) 23141	6	0.003
22989 C22995A|(surface_glycoprotein:C1433A(T478K)) C23039A|(surface_glycoprotein:C1477A(Q493K)) A23056C|(surface_glycoprotein:A1494C(Q498H)) 23096	6	0.003
22989 C23039A|(surface_glycoprotein:C1477A(Q493K)) A23056C|(surface_glycoprotein:A1494C(Q498H)) C23202A|(surface_glycoprotein:C1640A(T547K)) 23205	6	0.003
22955 A22958C|(surface_glycoprotein:A1396C(R466R)) C23039A|(surface_glycoprotein:C1477A(Q493K)) A23056C|(surface_glycoprotein:A1494C(Q498H)) 23086	6	0.008
23007 C23039A|(surface_glycoprotein:C1477A(Q493K)) A23056C|(surface_glycoprotein:A1494C(Q498H)) 23157	5	0.002
23009 C23039A|(surface_glycoprotein:C1477A(Q493K)) A23056C|(surface_glycoprotein:A1494C(Q498H)) 23159	5	0.002
22999 C23039A|(surface_glycoprotein:C1477A(Q493K)) A23056C|(surface_glycoprotein:A1494C(Q498H)) 23149	5	0.002
22984 C23039A|(surface_glycoprotein:C1477A(Q493K)) A23056C|(surface_glycoprotein:A1494C(Q498H)) 23134	5	0.004
22997 C23039A|(surface_glycoprotein:C1477A(Q493K)) A23056C|(surface_glycoprotein:A1494C(Q498H)) 23088	5	0.002
/mnt/d/SRA/SARS2/Wastewater/FromWI/unique_seqs_2023_02_14/35/SRR23275822.SARS2.wg_unique_seqs.tsv.gz
SRR23275822	PRJNA889839	SAMN32963268	Wisconsin State Laboratory of Hygiene	2022-11-17	USA: Wisconsin,	>
22747 G22799A|(surface_glycoprotein:G1237A(G413R)) A22812C|(surface_glycoprotein:A1250C(K417T)) T22882G|(surface_glycoprotein:T1320G(N440K)) T22896C|(surface_glycoprotein:T1334C(V445A)) GGTA22901-22904del|(surface_glycoprotein:GGTAATTAT1339-1347AATdel(GNY447-449Ndel)) TT22906-22907del|(surface_glycoprotein:GGTAATTAT1339-1347AATdel(GNY447-449Ndel)) T22917A|(surface_glycoprotein:T1355A(L452Q)) A22920T|(surface_glycoprotein:A1358T(Y453F)) 22958	49	0.031
22729 G22799A|(surface_glycoprotein:G1237A(G413R)) A22812C|(surface_glycoprotein:A1250C(K417T)) T22882G|(surface_glycoprotein:T1320G(N440K)) T22896C|(surface_glycoprotein:T1334C(V445A)) GGTA22901-22904del|(surface_glycoprotein:GGTAATTAT1339-1347AATdel(GNY447-449Ndel)) TT22906-22907del|(surface_glycoprotein:GGTAATTAT1339-1347AATdel(GNY447-449Ndel)) T22917A|(surface_glycoprotein:T1355A(L452Q)) A22920T|(surface_glycoprotein:A1358T(Y453F)) 22958	5	0.003
16683 C16757T|(ORF1ab_polyprotein:C16493T(P5498L)) 16892	4	0
22802 A22812C|(surface_glycoprotein:A1250C(K417T)) T22882G|(surface_glycoprotein:T1320G(N440K)) T22896C|(surface_glycoprotein:T1334C(V445A)) GGTA22901-22904del|(surface_glycoprotein:GGTAATTAT1339-1347AATdel(GNY447-449Ndel)) TT22906-22907del|(surface_glycoprotein:GGTAATTAT1339-1347AATdel(GNY447-449Ndel)) T22917A|(surface_glycoprotein:T1355A(L452Q)) A22920T|(surface_glycoprotein:A1358T(Y453F)) 22958	4	0.003
22747 C22794T|(surface_glycoprotein:C1232T(A411V)) G22799A|(surface_glycoprotein:G1237A(G413R)) A22812C|(surface_glycoprotein:A1250C(K417T)) T22882G|(surface_glycoprotein:T1320G(N440K)) T22896C|(surface_glycoprotein:T1334C(V445A)) GGTA22901-22904del|(surface_glycoprotein:GGTAATTAT1339-1347AATdel(GNY447-449Ndel)) TT22906-22907del|(surface_glycoprotein:GGTAATTAT1339-1347AATdel(GNY447-449Ndel)) T22917A|(surface_glycoprotein:T1355A(L452Q)) A22920T|(surface_glycoprotein:A1358T(Y453F)) T22939C|(surface_glycoprotein:T1377C(S459S)) 22958	3	0.002
22747 G22799A|(surface_glycoprotein:G1237A(G413R)) A22812C|(surface_glycoprotein:A1250C(K417T)) C22858T|(surface_glycoprotein:C1296T(C432C)) T22882G|(surface_glycoprotein:T1320G(N440K)) T22896C|(surface_glycoprotein:T1334C(V445A)) GGTA22901-22904del|(surface_glycoprotein:GGTAATTAT1339-1347AATdel(GNY447-449Ndel)) TT22906-22907del|(surface_glycoprotein:GGTAATTAT1339-1347AATdel(GNY447-449Ndel)) T22917A|(surface_glycoprotein:T1355A(L452Q)) A22920T|(surface_glycoprotein:A1358T(Y453F)) 22958	2	0.001
22747 G22799A|(surface_glycoprotein:G1237A(G413R)) A22812C|(surface_glycoprotein:A1250C(K417T)) T22882G|(surface_glycoprotein:T1320G(N440K)) T22896C|(surface_glycoprotein:T1334C(V445A)) GGTA22901-22904del|(surface_glycoprotein:GGTAATTAT1339-1347AATdel(GNY447-449Ndel)) TT22906-22907del|(surface_glycoprotein:GGTAATTAT1339-1347AATdel(GNY447-449Ndel)) T22917A|(surface_glycoprotein:T1355A(L452Q)) A22920T|(surface_glycoprotein:A1358T(Y453F)) T22942G|(surface_glycoprotein:T1380G(N460K)) 22973	2	0.001
/mnt/d/SRA/SARS2/Wastewater/FromWI/unique_seqs_2023_02_14/35/SRR23325274.SARS2.wg_unique_seqs.tsv.gz
SRR23325274	PRJNA907019	SAMN33037582	WA_GT	2023-01-27	USA: Washington,	295855
22970 G22992A|(surface_glycoprotein:G1430A(S477N)) C22995A|(surface_glycoprotein:C1433A(T478K)) T23010C|(surface_glycoprotein:T1448C(V483A)) A23013C|(surface_glycoprotein:A1451C(E484A)) T23018C|(surface_glycoprotein:TTT1456-1458CCT(F486P)) T23019C|(surface_glycoprotein:TTT1456-1458CCT(F486P)) T23031C|(surface_glycoprotein:T1469C(F490S)) A23055G|(surface_glycoprotein:A1493G(Q498R)) A23063T|(surface_glycoprotein:A1501T(N501Y)) T23075C|(surface_glycoprotein:T1513C(Y505H)) 23214	9	0.001
16683 C16757T|(ORF1ab_polyprotein:C16493T(P5498L)) 16892	8	0.001
22970 G22992A|(surface_glycoprotein:G1430A(S477N)) C22995G|(surface_glycoprotein:C1433G(T478R)) A23013C|(surface_glycoprotein:A1451C(E484A)) T23018C|(surface_glycoprotein:TTT1456-1458CCT(F486P)) T23019C|(surface_glycoprotein:TTT1456-1458CCT(F486P)) T23031C|(surface_glycoprotein:T1469C(F490S)) A23055G|(surface_glycoprotein:A1493G(Q498R)) A23063T|(surface_glycoprotein:A1501T(N501Y)) T23075C|(surface_glycoprotein:T1513C(Y505H)) 23214	5	0
16683 T16730C|(ORF1ab_polyprotein:T16466C(L5489P)) C16757T|(ORF1ab_polyprotein:C16493T(P5498L)) 16892	5	0
22851 T22882G|(surface_glycoprotein:T1320G(N440K)) G22895C|(surface_glycoprotein:GTT1333-1335CCT(V445P)) T22896C|(surface_glycoprotein:GTT1333-1335CCT(V445P)) G22898A|(surface_glycoprotein:G1336A(G446S)) T22928C|(surface_glycoprotein:T1366C(F456L)) T22942G|(surface_glycoprotein:T1380G(N460K)) G22992A|(surface_glycoprotein:G1430A(S477N)) C22995A|(surface_glycoprotein:C1433A(T478K)) A23013C|(surface_glycoprotein:A1451C(E484A)) T23018C|(surface_glycoprotein:TTT1456-1458CCT(F486P)) T23019C|(surface_glycoprotein:TTT1456-1458CCT(F486P)) T23031C|(surface_glycoprotein:T1469C(F490S)) A23055G|(surface_glycoprotein:A1493G(Q498R)) A23063T|(surface_glycoprotein:A1501T(N501Y)) T23075C|(surface_glycoprotein:T1513C(Y505H)) 23102	5	0.001
22970 G22992A|(surface_glycoprotein:G1430A(S477N)) C22995A|(surface_glycoprotein:C1433A(T478K)) G23009A|(surface_glycoprotein:G1447A(V483I)) A23013C|(surface_glycoprotein:A1451C(E484A)) T23018C|(surface_glycoprotein:TTT1456-1458CCT(F486P)) T23019C|(surface_glycoprotein:TTT1456-1458CCT(F486P)) T23031C|(surface_glycoprotein:T1469C(F490S)) A23055G|(surface_glycoprotein:A1493G(Q498R)) A23063T|(surface_glycoprotein:A1501T(N501Y)) T23075C|(surface_glycoprotein:T1513C(Y505H)) 23214	3	0
22970 G22992A|(surface_glycoprotein:G1430A(S477N)) C22995A|(surface_glycoprotein:C1433A(T478K)) G23012A|(surface_glycoprotein:GAA1450-1452ACA(E484T)) A23013C|(surface_glycoprotein:GAA1450-1452ACA(E484T)) T23018C|(surface_glycoprotein:TTT1456-1458CCT(F486P)) T23019C|(surface_glycoprotein:TTT1456-1458CCT(F486P)) T23031C|(surface_glycoprotein:T1469C(F490S)) A23055G|(surface_glycoprotein:A1493G(Q498R)) A23063T|(surface_glycoprotein:A1501T(N501Y)) T23075C|(surface_glycoprotein:T1513C(Y505H)) 23214	3	0
22970 A22991G|(surface_glycoprotein:AGC1429-1431GAC(S477D)) G22992A|(surface_glycoprotein:AGC1429-1431GAC(S477D)) C22995A|(surface_glycoprotein:C1433A(T478K)) A23013C|(surface_glycoprotein:A1451C(E484A)) T23018C|(surface_glycoprotein:TTT1456-1458CCT(F486P)) T23019C|(surface_glycoprotein:TTT1456-1458CCT(F486P)) T23031C|(surface_glycoprotein:T1469C(F490S)) A23055G|(surface_glycoprotein:A1493G(Q498R)) A23063T|(surface_glycoprotein:A1501T(N501Y)) T23075C|(surface_glycoprotein:T1513C(Y505H)) 23214	3	0
22970 G22992A|(surface_glycoprotein:G1430A(S477N)) C22995A|(surface_glycoprotein:C1433A(T478K)) A23013C|(surface_glycoprotein:A1451C(E484A)) T23018C|(surface_glycoprotein:TTT1456-1458CCT(F486P)) T23019C|(surface_glycoprotein:TTT1456-1458CCT(F486P)) T23031C|(surface_glycoprotein:T1469C(F490S)) G23049T|(surface_glycoprotein:G1487T(G496V)) A23055G|(surface_glycoprotein:A1493G(Q498R)) A23063T|(surface_glycoprotein:A1501T(N501Y)) T23075C|(surface_glycoprotein:T1513C(Y505H)) 23214	3	0
22851 T22882G|(surface_glycoprotein:T1320G(N440K)) G22895C|(surface_glycoprotein:GTT1333-1335CCT(V445P)) T22896C|(surface_glycoprotein:GTT1333-1335CCT(V445P)) G22898A|(surface_glycoprotein:G1336A(G446S)) T22928G|(surface_glycoprotein:T1366G(F456V)) T22942G|(surface_glycoprotein:T1380G(N460K)) G22992A|(surface_glycoprotein:G1430A(S477N)) C22995A|(surface_glycoprotein:C1433A(T478K)) A23013C|(surface_glycoprotein:A1451C(E484A)) T23018C|(surface_glycoprotein:TTT1456-1458CCT(F486P)) T23019C|(surface_glycoprotein:TTT1456-1458CCT(F486P)) T23031C|(surface_glycoprotein:T1469C(F490S)) A23055G|(surface_glycoprotein:A1493G(Q498R)) A23063T|(surface_glycoprotein:A1501T(N501Y)) T23075C|(surface_glycoprotein:T1513C(Y505H)) 23102	2	0
22970 A22976C|(surface_glycoprotein:A1414C(I472L)) G22992A|(surface_glycoprotein:G1430A(S477N)) C22995A|(surface_glycoprotein:C1433A(T478K)) A23013C|(surface_glycoprotein:A1451C(E484A)) T23018C|(surface_glycoprotein:TTT1456-1458CCT(F486P)) T23019C|(surface_glycoprotein:TTT1456-1458CCT(F486P)) T23031C|(surface_glycoprotein:T1469C(F490S)) A23055G|(surface_glycoprotein:A1493G(Q498R)) A23063T|(surface_glycoprotein:A1501T(N501Y)) T23075C|(surface_glycoprotein:T1513C(Y505H)) 23214	2	0
22851 T22882G|(surface_glycoprotein:T1320G(N440K)) G22895C|(surface_glycoprotein:GTT1333-1335CCT(V445P)) T22896C|(surface_glycoprotein:GTT1333-1335CCT(V445P)) G22898A|(surface_glycoprotein:G1336A(G446S)) T22942G|(surface_glycoprotein:T1380G(N460K)) G22992A|(surface_glycoprotein:G1430A(S477N)) C22995A|(surface_glycoprotein:C1433A(T478K)) T23010C|(surface_glycoprotein:T1448C(V483A)) A23013C|(surface_glycoprotein:A1451C(E484A)) T23018C|(surface_glycoprotein:TTT1456-1458CCT(F486P)) T23019C|(surface_glycoprotein:TTT1456-1458CCT(F486P)) T23031C|(surface_glycoprotein:T1469C(F490S)) A23055G|(surface_glycoprotein:A1493G(Q498R)) A23063T|(surface_glycoprotein:A1501T(N501Y)) T23075C|(surface_glycoprotein:T1513C(Y505H)) 23102	2	0
22970 G22992A|(surface_glycoprotein:G1430A(S477N)) C22995A|(surface_glycoprotein:C1433A(T478K)) A23013C|(surface_glycoprotein:A1451C(E484A)) T23018C|(surface_glycoprotein:TTT1456-1458CCT(F486P)) T23019C|(surface_glycoprotein:TTT1456-1458CCT(F486P)) T23031C|(surface_glycoprotein:T1469C(F490S)) T23042C|(surface_glycoprotein:T1480C(S494P)) A23055G|(surface_glycoprotein:A1493G(Q498R)) A23063T|(surface_glycoprotein:A1501T(N501Y)) T23075C|(surface_glycoprotein:T1513C(Y505H)) 23214	2	0
22851 T22882G|(surface_glycoprotein:T1320G(N440K)) G22895C|(surface_glycoprotein:GTT1333-1335CCT(V445P)) T22896C|(surface_glycoprotein:GTT1333-1335CCT(V445P)) G22898A|(surface_glycoprotein:G1336A(G446S)) T22942G|(surface_glycoprotein:T1380G(N460K)) G22992A|(surface_glycoprotein:G1430A(S477N)) C22995A|(surface_glycoprotein:C1433A(T478K)) G23012A|(surface_glycoprotein:GAA1450-1452ACA(E484T)) A23013C|(surface_glycoprotein:GAA1450-1452ACA(E484T)) T23018C|(surface_glycoprotein:TTT1456-1458CCT(F486P)) T23019C|(surface_glycoprotein:TTT1456-1458CCT(F486P)) T23031C|(surface_glycoprotein:T1469C(F490S)) A23055G|(surface_glycoprotein:A1493G(Q498R)) A23063T|(surface_glycoprotein:A1501T(N501Y)) T23075C|(surface_glycoprotein:T1513C(Y505H)) 23102	2	0
22970 G22992A|(surface_glycoprotein:G1430A(S477N)) C22995A|(surface_glycoprotein:C1433A(T478K)) A23013C|(surface_glycoprotein:A1451C(E484A)) T23018C|(surface_glycoprotein:TTT1456-1458CCT(F486P)) T23019C|(surface_glycoprotein:TTT1456-1458CCT(F486P)) T23031C|(surface_glycoprotein:T1469C(F490S)) A23055G|(surface_glycoprotein:A1493G(Q498R)) C23057T|(surface_glycoprotein:C1495T(P499S)) A23063T|(surface_glycoprotein:A1501T(N501Y)) T23075C|(surface_glycoprotein:T1513C(Y505H)) 23214	2	0
/mnt/d/SRA/SARS2/Wastewater/FromWI/unique_seqs_2023_02_14/35/SRR23325263.SARS2.wg_unique_seqs.tsv.gz
SRR23325263	PRJNA907019	SAMN33037590	WA_GT	2023-01-26	USA: Washington,	33000
22851 T22882G|(surface_glycoprotein:T1320G(N440K)) G22895C|(surface_glycoprotein:GTT1333-1335CCT(V445P)) T22896C|(surface_glycoprotein:GTT1333-1335CCT(V445P)) G22898A|(surface_glycoprotein:G1336A(G446S)) A22920T|(surface_glycoprotein:A1358T(Y453F)) T22942G|(surface_glycoprotein:T1380G(N460K)) G22992A|(surface_glycoprotein:G1430A(S477N)) C22995A|(surface_glycoprotein:C1433A(T478K)) A23013C|(surface_glycoprotein:A1451C(E484A)) T23018C|(surface_glycoprotein:TTT1456-1458CCT(F486P)) T23019C|(surface_glycoprotein:TTT1456-1458CCT(F486P)) T23031C|(surface_glycoprotein:T1469C(F490S)) A23055G|(surface_glycoprotein:A1493G(Q498R)) A23063T|(surface_glycoprotein:A1501T(N501Y)) T23075C|(surface_glycoprotein:T1513C(Y505H)) 23102	1531	0.461
22851 T22882G|(surface_glycoprotein:T1320G(N440K)) G22895C|(surface_glycoprotein:GTT1333-1335CCT(V445P)) T22896C|(surface_glycoprotein:GTT1333-1335CCT(V445P)) G22898A|(surface_glycoprotein:G1336A(G446S)) A22920T|(surface_glycoprotein:A1358T(Y453F)) T22942G|(surface_glycoprotein:T1380G(N460K)) G22992A|(surface_glycoprotein:G1430A(S477N)) C22995A|(surface_glycoprotein:C1433A(T478K)) A23013C|(surface_glycoprotein:A1451C(E484A)) T23018C|(surface_glycoprotein:TTT1456-1458CCT(F486P)) T23019C|(surface_glycoprotein:TTT1456-1458CCT(F486P)) T23031C|(surface_glycoprotein:T1469C(F490S)) A23055G|(surface_glycoprotein:A1493G(Q498R)) A23063T|(surface_glycoprotein:A1501T(N501Y)) T23075C|(surface_glycoprotein:T1513C(Y505H)) 23117	103	0.031
22851 A22871G|(surface_glycoprotein:A1309G(N437D)) T22882G|(surface_glycoprotein:T1320G(N440K)) G22895C|(surface_glycoprotein:GTT1333-1335CCT(V445P)) T22896C|(surface_glycoprotein:GTT1333-1335CCT(V445P)) G22898A|(surface_glycoprotein:G1336A(G446S)) A22920T|(surface_glycoprotein:A1358T(Y453F)) T22942G|(surface_glycoprotein:T1380G(N460K)) G22992A|(surface_glycoprotein:G1430A(S477N)) C22995A|(surface_glycoprotein:C1433A(T478K)) A23013C|(surface_glycoprotein:A1451C(E484A)) T23018C|(surface_glycoprotein:TTT1456-1458CCT(F486P)) T23019C|(surface_glycoprotein:TTT1456-1458CCT(F486P)) T23031C|(surface_glycoprotein:T1469C(F490S)) A23055G|(surface_glycoprotein:A1493G(Q498R)) A23063T|(surface_glycoprotein:A1501T(N501Y)) T23075C|(surface_glycoprotein:T1513C(Y505H)) 23102	74	0.022
22851 T22882G|(surface_glycoprotein:T1320G(N440K)) A22887G|(surface_glycoprotein:A1325G(D442G)) G22895C|(surface_glycoprotein:GTT1333-1335CCT(V445P)) T22896C|(surface_glycoprotein:GTT1333-1335CCT(V445P)) G22898A|(surface_glycoprotein:G1336A(G446S)) A22920T|(surface_glycoprotein:A1358T(Y453F)) T22942G|(surface_glycoprotein:T1380G(N460K)) G22992A|(surface_glycoprotein:G1430A(S477N)) C22995A|(surface_glycoprotein:C1433A(T478K)) A23013C|(surface_glycoprotein:A1451C(E484A)) T23018C|(surface_glycoprotein:TTT1456-1458CCT(F486P)) T23019C|(surface_glycoprotein:TTT1456-1458CCT(F486P)) T23031C|(surface_glycoprotein:T1469C(F490S)) A23055G|(surface_glycoprotein:A1493G(Q498R)) A23063T|(surface_glycoprotein:A1501T(N501Y)) T23075C|(surface_glycoprotein:T1513C(Y505H)) 23102	41	0.012
22851 T22882G|(surface_glycoprotein:T1320G(N440K)) G22895C|(surface_glycoprotein:GTT1333-1335CCT(V445P)) T22896C|(surface_glycoprotein:GTT1333-1335CCT(V445P)) G22898A|(surface_glycoprotein:G1336A(G446S)) A22920T|(surface_glycoprotein:A1358T(Y453F)) T22942G|(surface_glycoprotein:T1380G(N460K)) 22989-insertA|(surface_glycoprotein:1427insertA(476fs)) G22992A|(surface_glycoprotein:G1430A(S477N)) C22995A|(surface_glycoprotein:C1433A(T478K)) A23013C|(surface_glycoprotein:A1451C(E484A)) T23018C|(surface_glycoprotein:TTT1456-1458CCT(F486P)) T23019C|(surface_glycoprotein:TTT1456-1458CCT(F486P)) T23031C|(surface_glycoprotein:T1469C(F490S)) A23055G|(surface_glycoprotein:A1493G(Q498R)) A23063T|(surface_glycoprotein:A1501T(N501Y)) T23075C|(surface_glycoprotein:T1513C(Y505H)) 23102	29	0.009
22851 T22882G|(surface_glycoprotein:T1320G(N440K)) G22895C|(surface_glycoprotein:GTT1333-1335CCT(V445P)) T22896C|(surface_glycoprotein:GTT1333-1335CCT(V445P)) G22898A|(surface_glycoprotein:G1336A(G446S)) A22920T|(surface_glycoprotein:A1358T(Y453F)) T22942G|(surface_glycoprotein:T1380G(N460K)) G22992A|(surface_glycoprotein:G1430A(S477N)) C22995A|(surface_glycoprotein:C1433A(T478K)) A23013C|(surface_glycoprotein:A1451C(E484A)) T23018C|(surface_glycoprotein:TTT1456-1458CCT(F486P)) T23019C|(surface_glycoprotein:TTT1456-1458CCT(F486P)) G23025T|(surface_glycoprotein:G1463T(C488F)) T23031C|(surface_glycoprotein:T1469C(F490S)) A23055G|(surface_glycoprotein:A1493G(Q498R)) A23063T|(surface_glycoprotein:A1501T(N501Y)) T23075C|(surface_glycoprotein:T1513C(Y505H)) 23102	26	0.008
22970 G22992A|(surface_glycoprotein:G1430A(S477N)) C22995A|(surface_glycoprotein:C1433A(T478K)) T23010C|(surface_glycoprotein:T1448C(V483A)) A23013C|(surface_glycoprotein:A1451C(E484A)) T23018C|(surface_glycoprotein:TTT1456-1458CCT(F486P)) T23019C|(surface_glycoprotein:TTT1456-1458CCT(F486P)) T23031C|(surface_glycoprotein:T1469C(F490S)) A23055G|(surface_glycoprotein:A1493G(Q498R)) A23063T|(surface_glycoprotein:A1501T(N501Y)) T23075C|(surface_glycoprotein:T1513C(Y505H)) 23214	20	0.001
22970 G22992A|(surface_glycoprotein:G1430A(S477N)) C22995A|(surface_glycoprotein:C1433A(T478K)) A23013C|(surface_glycoprotein:A1451C(E484A)) T23018C|(surface_glycoprotein:TTT1456-1458CCT(F486P)) T23019C|(surface_glycoprotein:TTT1456-1458CCT(F486P)) T23031C|(surface_glycoprotein:T1469C(F490S)) T23042C|(surface_glycoprotein:T1480C(S494P)) A23055G|(surface_glycoprotein:A1493G(Q498R)) A23063T|(surface_glycoprotein:A1501T(N501Y)) T23075C|(surface_glycoprotein:T1513C(Y505H)) 23214	20	0.001
22851 T22882G|(surface_glycoprotein:T1320G(N440K)) G22895C|(surface_glycoprotein:GTT1333-1335CCT(V445P)) T22896C|(surface_glycoprotein:GTT1333-1335CCT(V445P)) G22898A|(surface_glycoprotein:G1336A(G446S)) A22920T|(surface_glycoprotein:A1358T(Y453F)) T22942G|(surface_glycoprotein:T1380G(N460K)) G22992A|(surface_glycoprotein:G1430A(S477N)) C22995A|(surface_glycoprotein:C1433A(T478K)) A23013C|(surface_glycoprotein:A1451C(E484A)) T23018C|(surface_glycoprotein:TTT1456-1458CCT(F486P)) T23019C|(surface_glycoprotein:TTT1456-1458CCT(F486P)) T23031C|(surface_glycoprotein:T1469C(F490S)) A23055G|(surface_glycoprotein:A1493G(Q498R)) A23063T|(surface_glycoprotein:A1501T(N501Y)) T23075C|(surface_glycoprotein:T1513C(Y505H)) 23101	15	0.005
22851 T22882G|(surface_glycoprotein:T1320G(N440K)) G22895C|(surface_glycoprotein:GTT1333-1335CCT(V445P)) T22896C|(surface_glycoprotein:GTT1333-1335CCT(V445P)) G22898A|(surface_glycoprotein:G1336A(G446S)) A22920T|(surface_glycoprotein:A1358T(Y453F)) T22942G|(surface_glycoprotein:T1380G(N460K)) G22984T|(surface_glycoprotein:G1422T(Q474H)) G22992A|(surface_glycoprotein:G1430A(S477N)) C22995A|(surface_glycoprotein:C1433A(T478K)) A23013C|(surface_glycoprotein:A1451C(E484A)) T23018C|(surface_glycoprotein:TTT1456-1458CCT(F486P)) T23019C|(surface_glycoprotein:TTT1456-1458CCT(F486P)) T23031C|(surface_glycoprotein:T1469C(F490S)) A23055G|(surface_glycoprotein:A1493G(Q498R)) A23063T|(surface_glycoprotein:A1501T(N501Y)) T23075C|(surface_glycoprotein:T1513C(Y505H)) 23102	15	0.005
22970 G22992A|(surface_glycoprotein:G1430A(S477N)) C22995A|(surface_glycoprotein:C1433A(T478K)) A23013T|(surface_glycoprotein:A1451T(E484V)) T23018C|(surface_glycoprotein:TTT1456-1458CCT(F486P)) T23019C|(surface_glycoprotein:TTT1456-1458CCT(F486P)) T23031C|(surface_glycoprotein:T1469C(F490S)) A23055G|(surface_glycoprotein:A1493G(Q498R)) A23063T|(surface_glycoprotein:A1501T(N501Y)) T23075C|(surface_glycoprotein:T1513C(Y505H)) 23214	14	0.001
22851 T22882G|(surface_glycoprotein:T1320G(N440K)) G22895C|(surface_glycoprotein:GTT1333-1335CCT(V445P)) T22896C|(surface_glycoprotein:GTT1333-1335CCT(V445P)) G22898A|(surface_glycoprotein:G1336A(G446S)) T22909C|(surface_glycoprotein:T1347C(Y449Y)) A22920T|(surface_glycoprotein:A1358T(Y453F)) T22942G|(surface_glycoprotein:T1380G(N460K)) G22992A|(surface_glycoprotein:G1430A(S477N)) C22995A|(surface_glycoprotein:C1433A(T478K)) A23013C|(surface_glycoprotein:A1451C(E484A)) T23018C|(surface_glycoprotein:TTT1456-1458CCT(F486P)) T23019C|(surface_glycoprotein:TTT1456-1458CCT(F486P)) T23031C|(surface_glycoprotein:T1469C(F490S)) A23055G|(surface_glycoprotein:A1493G(Q498R)) A23063T|(surface_glycoprotein:A1501T(N501Y)) T23075C|(surface_glycoprotein:T1513C(Y505H)) 23102	13	0.004
22851 T22882G|(surface_glycoprotein:T1320G(N440K)) G22895C|(surface_glycoprotein:GTT1333-1335CCT(V445P)) T22896C|(surface_glycoprotein:GTT1333-1335CCT(V445P)) G22898A|(surface_glycoprotein:G1336A(G446S)) A22920T|(surface_glycoprotein:A1358T(Y453F)) T22942G|(surface_glycoprotein:T1380G(N460K)) A22958T|(surface_glycoprotein:A1396T(R466*)) G22992A|(surface_glycoprotein:G1430A(S477N)) C22995A|(surface_glycoprotein:C1433A(T478K)) A23013C|(surface_glycoprotein:A1451C(E484A)) T23018C|(surface_glycoprotein:TTT1456-1458CCT(F486P)) T23019C|(surface_glycoprotein:TTT1456-1458CCT(F486P)) T23031C|(surface_glycoprotein:T1469C(F490S)) A23055G|(surface_glycoprotein:A1493G(Q498R)) A23063T|(surface_glycoprotein:A1501T(N501Y)) T23075C|(surface_glycoprotein:T1513C(Y505H)) 23102	13	0.004
22852 T22882G|(surface_glycoprotein:T1320G(N440K)) G22895C|(surface_glycoprotein:GTT1333-1335CCT(V445P)) T22896C|(surface_glycoprotein:GTT1333-1335CCT(V445P)) G22898A|(surface_glycoprotein:G1336A(G446S)) A22920T|(surface_glycoprotein:A1358T(Y453F)) T22942G|(surface_glycoprotein:T1380G(N460K)) G22992A|(surface_glycoprotein:G1430A(S477N)) C22995A|(surface_glycoprotein:C1433A(T478K)) A23013C|(surface_glycoprotein:A1451C(E484A)) T23018C|(surface_glycoprotein:TTT1456-1458CCT(F486P)) T23019C|(surface_glycoprotein:TTT1456-1458CCT(F486P)) T23031C|(surface_glycoprotein:T1469C(F490S)) A23055G|(surface_glycoprotein:A1493G(Q498R)) A23063T|(surface_glycoprotein:A1501T(N501Y)) T23075C|(surface_glycoprotein:T1513C(Y505H)) 23102	11	0.003
22851 T22882G|(surface_glycoprotein:T1320G(N440K)) G22895C|(surface_glycoprotein:GTT1333-1335CCT(V445P)) T22896C|(surface_glycoprotein:GTT1333-1335CCT(V445P)) G22898A|(surface_glycoprotein:G1336A(G446S)) A22920T|(surface_glycoprotein:A1358T(Y453F)) A22922G|(surface_glycoprotein:A1360G(R454G)) T22942G|(surface_glycoprotein:T1380G(N460K)) G22992A|(surface_glycoprotein:G1430A(S477N)) C22995A|(surface_glycoprotein:C1433A(T478K)) A23013C|(surface_glycoprotein:A1451C(E484A)) T23018C|(surface_glycoprotein:TTT1456-1458CCT(F486P)) T23019C|(surface_glycoprotein:TTT1456-1458CCT(F486P)) T23031C|(surface_glycoprotein:T1469C(F490S)) A23055G|(surface_glycoprotein:A1493G(Q498R)) A23063T|(surface_glycoprotein:A1501T(N501Y)) T23075C|(surface_glycoprotein:T1513C(Y505H)) 23102	11	0.003
/mnt/d/SRA/SARS2/Wastewater/FromWI/unique_seqs_2023_02_14/35/SRR23352236.SARS2.wg_unique_seqs.tsv.gz
SRR23352236	PRJNA889839	SAMN33142185	Wisconsin State Laboratory of Hygiene	2023-01-24	USA: Wisconsin,	<
22851 T22882G|(surface_glycoprotein:T1320G(N440K)) G22895C|(surface_glycoprotein:GTT1333-1335CCT(V445P)) T22896C|(surface_glycoprotein:GTT1333-1335CCT(V445P)) G22898A|(surface_glycoprotein:G1336A(G446S)) T22942G|(surface_glycoprotein:T1380G(N460K)) G22992A|(surface_glycoprotein:G1430A(S477N)) C22995G|(surface_glycoprotein:C1433G(T478R)) A23013C|(surface_glycoprotein:A1451C(E484A)) T23018C|(surface_glycoprotein:TTT1456-1458CCT(F486P)) T23019C|(surface_glycoprotein:TTT1456-1458CCT(F486P)) T23031C|(surface_glycoprotein:T1469C(F490S)) A23055G|(surface_glycoprotein:A1493G(Q498R)) A23063T|(surface_glycoprotein:A1501T(N501Y)) T23075C|(surface_glycoprotein:T1513C(Y505H)) 23102	5	0.001
22851 T22882G|(surface_glycoprotein:T1320G(N440K)) G22895C|(surface_glycoprotein:GTT1333-1335CCT(V445P)) T22896C|(surface_glycoprotein:GTT1333-1335CCT(V445P)) G22898A|(surface_glycoprotein:G1336A(G446S)) T22942G|(surface_glycoprotein:T1380G(N460K)) G22992A|(surface_glycoprotein:G1430A(S477N)) C22995A|(surface_glycoprotein:C1433A(T478K)) A23013C|(surface_glycoprotein:A1451C(E484A)) T23018C|(surface_glycoprotein:TTT1456-1458CCT(F486P)) T23019C|(surface_glycoprotein:TTT1456-1458CCT(F486P)) T23031C|(surface_glycoprotein:T1469C(F490S)) T23042C|(surface_glycoprotein:T1480C(S494P)) A23055G|(surface_glycoprotein:A1493G(Q498R)) A23063T|(surface_glycoprotein:A1501T(N501Y)) T23075C|(surface_glycoprotein:T1513C(Y505H)) 23102	4	0.001
22851 T22882G|(surface_glycoprotein:T1320G(N440K)) G22895C|(surface_glycoprotein:GTT1333-1335CCT(V445P)) T22896C|(surface_glycoprotein:GTT1333-1335CCT(V445P)) G22898A|(surface_glycoprotein:G1336A(G446S)) T22928C|(surface_glycoprotein:T1366C(F456L)) T22942G|(surface_glycoprotein:T1380G(N460K)) G22992A|(surface_glycoprotein:G1430A(S477N)) C22995A|(surface_glycoprotein:C1433A(T478K)) A23013C|(surface_glycoprotein:A1451C(E484A)) T23018C|(surface_glycoprotein:TTT1456-1458CCT(F486P)) T23019C|(surface_glycoprotein:TTT1456-1458CCT(F486P)) T23031C|(surface_glycoprotein:T1469C(F490S)) A23055G|(surface_glycoprotein:A1493G(Q498R)) A23063T|(surface_glycoprotein:A1501T(N501Y)) T23075C|(surface_glycoprotein:T1513C(Y505H)) 23102	2	0.001
22851 A22881G|(surface_glycoprotein:AAT1318-1320AGG(N440R)) T22882G|(surface_glycoprotein:AAT1318-1320AGG(N440R)) G22895C|(surface_glycoprotein:GTT1333-1335CCT(V445P)) T22896C|(surface_glycoprotein:GTT1333-1335CCT(V445P)) G22898A|(surface_glycoprotein:G1336A(G446S)) T22942G|(surface_glycoprotein:T1380G(N460K)) G22992A|(surface_glycoprotein:G1430A(S477N)) C22995A|(surface_glycoprotein:C1433A(T478K)) A23013C|(surface_glycoprotein:A1451C(E484A)) T23018C|(surface_glycoprotein:TTT1456-1458CCT(F486P)) T23019C|(surface_glycoprotein:TTT1456-1458CCT(F486P)) T23031C|(surface_glycoprotein:T1469C(F490S)) A23055G|(surface_glycoprotein:A1493G(Q498R)) A23063T|(surface_glycoprotein:A1501T(N501Y)) T23075C|(surface_glycoprotein:T1513C(Y505H)) 23102	2	0.001
22970 G22992A|(surface_glycoprotein:G1430A(S477N)) C22995A|(surface_glycoprotein:C1433A(T478K)) G23009A|(surface_glycoprotein:G1447A(V483I)) A23013C|(surface_glycoprotein:A1451C(E484A)) T23018C|(surface_glycoprotein:TTT1456-1458CCT(F486P)) T23019C|(surface_glycoprotein:TTT1456-1458CCT(F486P)) T23031C|(surface_glycoprotein:T1469C(F490S)) A23055G|(surface_glycoprotein:A1493G(Q498R)) A23063T|(surface_glycoprotein:A1501T(N501Y)) T23074C|(surface_glycoprotein:T1512C(G504G)) T23075C|(surface_glycoprotein:T1513C(Y505H)) 23214	2	0
16559 C16757T|(ORF1ab_polyprotein:C16493T(P5498L)) 16770	2	0
22851 T22882G|(surface_glycoprotein:T1320G(N440K)) G22895C|(surface_glycoprotein:GTT1333-1335CCT(V445P)) T22896C|(surface_glycoprotein:GTT1333-1335CCT(V445P)) G22898A|(surface_glycoprotein:G1336A(G446S)) T22942G|(surface_glycoprotein:T1380G(N460K)) G22992A|(surface_glycoprotein:G1430A(S477N)) C22995A|(surface_glycoprotein:C1433A(T478K)) T23010C|(surface_glycoprotein:T1448C(V483A)) A23013C|(surface_glycoprotein:A1451C(E484A)) T23018C|(surface_glycoprotein:TTT1456-1458CCT(F486P)) T23019C|(surface_glycoprotein:TTT1456-1458CCT(F486P)) T23031C|(surface_glycoprotein:T1469C(F490S)) A23055G|(surface_glycoprotein:A1493G(Q498R)) A23063T|(surface_glycoprotein:A1501T(N501Y)) T23075C|(surface_glycoprotein:T1513C(Y505H)) 23102	2	0.001
/mnt/d/SRA/SARS2/Wastewater/FromWI/unique_seqs_2023_02_14/35/SRR23352247.SARS2.wg_unique_seqs.tsv.gz
SRR23352247	PRJNA889839	SAMN33142207	Wisconsin State Laboratory of Hygiene	2023-01-24	USA: Wisconsin,	<
22851 T22882G|(surface_glycoprotein:T1320G(N440K)) G22895C|(surface_glycoprotein:GTT1333-1335CCT(V445P)) T22896C|(surface_glycoprotein:GTT1333-1335CCT(V445P)) G22898A|(surface_glycoprotein:G1336A(G446S)) T22942G|(surface_glycoprotein:T1380G(N460K)) G22992A|(surface_glycoprotein:G1430A(S477N)) C22995A|(surface_glycoprotein:C1433A(T478K)) T23010C|(surface_glycoprotein:T1448C(V483A)) A23013C|(surface_glycoprotein:A1451C(E484A)) T23018C|(surface_glycoprotein:TTT1456-1458CCT(F486P)) T23019C|(surface_glycoprotein:TTT1456-1458CCT(F486P)) T23031C|(surface_glycoprotein:T1469C(F490S)) A23055G|(surface_glycoprotein:A1493G(Q498R)) A23063T|(surface_glycoprotein:A1501T(N501Y)) T23075C|(surface_glycoprotein:T1513C(Y505H)) 23102	4	0.001
22851 A22881G|(surface_glycoprotein:AAT1318-1320AGG(N440R)) T22882G|(surface_glycoprotein:AAT1318-1320AGG(N440R)) G22895C|(surface_glycoprotein:GTT1333-1335CCT(V445P)) T22896C|(surface_glycoprotein:GTT1333-1335CCT(V445P)) G22898A|(surface_glycoprotein:G1336A(G446S)) T22942G|(surface_glycoprotein:T1380G(N460K)) G22992A|(surface_glycoprotein:G1430A(S477N)) C22995A|(surface_glycoprotein:C1433A(T478K)) A23013C|(surface_glycoprotein:A1451C(E484A)) T23018C|(surface_glycoprotein:TTT1456-1458CCT(F486P)) T23019C|(surface_glycoprotein:TTT1456-1458CCT(F486P)) T23031C|(surface_glycoprotein:T1469C(F490S)) A23055G|(surface_glycoprotein:A1493G(Q498R)) A23063T|(surface_glycoprotein:A1501T(N501Y)) T23075C|(surface_glycoprotein:T1513C(Y505H)) 23102	3	0.001
22851 T22882G|(surface_glycoprotein:T1320G(N440K)) G22895C|(surface_glycoprotein:GTT1333-1335CCT(V445P)) T22896C|(surface_glycoprotein:GTT1333-1335CCT(V445P)) G22898A|(surface_glycoprotein:G1336A(G446S)) T22942G|(surface_glycoprotein:T1380G(N460K)) A22991G|(surface_glycoprotein:AGC1429-1431GAC(S477D)) G22992A|(surface_glycoprotein:AGC1429-1431GAC(S477D)) C22995A|(surface_glycoprotein:C1433A(T478K)) A23013C|(surface_glycoprotein:A1451C(E484A)) T23018C|(surface_glycoprotein:TTT1456-1458CCT(F486P)) T23019C|(surface_glycoprotein:TTT1456-1458CCT(F486P)) T23031C|(surface_glycoprotein:T1469C(F490S)) A23055G|(surface_glycoprotein:A1493G(Q498R)) A23063T|(surface_glycoprotein:A1501T(N501Y)) T23075C|(surface_glycoprotein:T1513C(Y505H)) 23102	3	0.001
22851 T22882G|(surface_glycoprotein:T1320G(N440K)) G22895C|(surface_glycoprotein:GTT1333-1335CCT(V445P)) T22896C|(surface_glycoprotein:GTT1333-1335CCT(V445P)) G22898A|(surface_glycoprotein:G1336A(G446S)) T22942G|(surface_glycoprotein:T1380G(N460K)) G22992A|(surface_glycoprotein:G1430A(S477N)) C22995A|(surface_glycoprotein:C1433A(T478K)) A23013C|(surface_glycoprotein:A1451C(E484A)) T23018C|(surface_glycoprotein:TTT1456-1458CCT(F486P)) T23019C|(surface_glycoprotein:TTT1456-1458CCT(F486P)) T23031C|(surface_glycoprotein:T1469C(F490S)) T23042C|(surface_glycoprotein:T1480C(S494P)) A23055G|(surface_glycoprotein:A1493G(Q498R)) A23063T|(surface_glycoprotein:A1501T(N501Y)) T23075C|(surface_glycoprotein:T1513C(Y505H)) 23102	2	0.001
22970 G22992A|(surface_glycoprotein:G1430A(S477N)) C22995A|(surface_glycoprotein:C1433A(T478K)) A23013C|(surface_glycoprotein:A1451C(E484A)) T23018C|(surface_glycoprotein:TTT1456-1458CCT(F486P)) T23019C|(surface_glycoprotein:TTT1456-1458CCT(F486P)) T23031C|(surface_glycoprotein:T1469C(F490S)) T23042C|(surface_glycoprotein:T1480C(S494P)) A23055G|(surface_glycoprotein:A1493G(Q498R)) A23063T|(surface_glycoprotein:A1501T(N501Y)) T23075C|(surface_glycoprotein:T1513C(Y505H)) G23139T|(surface_glycoprotein:G1577T(G526V)) 23214	2	0
22851 T22882G|(surface_glycoprotein:T1320G(N440K)) G22895C|(surface_glycoprotein:GTT1333-1335CCT(V445P)) T22896C|(surface_glycoprotein:GTT1333-1335CCT(V445P)) G22898A|(surface_glycoprotein:G1336A(G446S)) A22910G|(surface_glycoprotein:A1348G(N450D)) T22942G|(surface_glycoprotein:T1380G(N460K)) T22963C|(surface_glycoprotein:T1401C(D467D)) G22992A|(surface_glycoprotein:G1430A(S477N)) C22995A|(surface_glycoprotein:C1433A(T478K)) A23013C|(surface_glycoprotein:A1451C(E484A)) T23018C|(surface_glycoprotein:TTT1456-1458CCT(F486P)) T23019C|(surface_glycoprotein:TTT1456-1458CCT(F486P)) T23031C|(surface_glycoprotein:T1469C(F490S)) A23055G|(surface_glycoprotein:A1493G(Q498R)) A23063T|(surface_glycoprotein:A1501T(N501Y)) T23075C|(surface_glycoprotein:T1513C(Y505H)) 23102	2	0.001
22851 T22882G|(surface_glycoprotein:T1320G(N440K)) TC22889-22890del|(surface_glycoprotein:1327-1328del(443fs)) G22895C|(surface_glycoprotein:GTT1333-1335CCT(V445P)) T22896C|(surface_glycoprotein:GTT1333-1335CCT(V445P)) G22898A|(surface_glycoprotein:G1336A(G446S)) T22928C|(surface_glycoprotein:T1366C(F456L)) T22942G|(surface_glycoprotein:T1380G(N460K)) G22992A|(surface_glycoprotein:G1430A(S477N)) C22995A|(surface_glycoprotein:C1433A(T478K)) A23013C|(surface_glycoprotein:A1451C(E484A)) T23018C|(surface_glycoprotein:TTT1456-1458CCT(F486P)) T23019C|(surface_glycoprotein:TTT1456-1458CCT(F486P)) T23031C|(surface_glycoprotein:T1469C(F490S)) A23055G|(surface_glycoprotein:A1493G(Q498R)) A23063T|(surface_glycoprotein:A1501T(N501Y)) T23075C|(surface_glycoprotein:T1513C(Y505H)) 23102	2	0.001
22851 T22882G|(surface_glycoprotein:T1320G(N440K)) G22895C|(surface_glycoprotein:GTT1333-1335CCT(V445P)) T22896C|(surface_glycoprotein:GTT1333-1335CCT(V445P)) G22898A|(surface_glycoprotein:G1336A(G446S)) T22942G|(surface_glycoprotein:T1380G(N460K)) G22992A|(surface_glycoprotein:G1430A(S477N)) C22995A|(surface_glycoprotein:C1433A(T478K)) A23013T|(surface_glycoprotein:A1451T(E484V)) T23018C|(surface_glycoprotein:TTT1456-1458CCT(F486P)) T23019C|(surface_glycoprotein:TTT1456-1458CCT(F486P)) T23031C|(surface_glycoprotein:T1469C(F490S)) A23055G|(surface_glycoprotein:A1493G(Q498R)) A23063T|(surface_glycoprotein:A1501T(N501Y)) T23075C|(surface_glycoprotein:T1513C(Y505H)) 23102	2	0.001
22851 T22882G|(surface_glycoprotein:T1320G(N440K)) G22895C|(surface_glycoprotein:GTT1333-1335CCT(V445P)) T22896C|(surface_glycoprotein:GTT1333-1335CCT(V445P)) G22898A|(surface_glycoprotein:G1336A(G446S)) T22928C|(surface_glycoprotein:T1366C(F456L)) T22942G|(surface_glycoprotein:T1380G(N460K)) G22992A|(surface_glycoprotein:G1430A(S477N)) C22995A|(surface_glycoprotein:C1433A(T478K)) A23013C|(surface_glycoprotein:A1451C(E484A)) T23018C|(surface_glycoprotein:TTT1456-1458CCT(F486P)) T23019C|(surface_glycoprotein:TTT1456-1458CCT(F486P)) T23031C|(surface_glycoprotein:T1469C(F490S)) A23055G|(surface_glycoprotein:A1493G(Q498R)) A23063T|(surface_glycoprotein:A1501T(N501Y)) T23075C|(surface_glycoprotein:T1513C(Y505H)) 23102	2	0.001
/mnt/d/SRA/SARS2/Wastewater/FromWI/unique_seqs_2023_02_14/35/SRR23352251.SARS2.wg_unique_seqs.tsv.gz
SRR23352251	PRJNA889839	SAMN33142204	Wisconsin State Laboratory of Hygiene	2023-01-24	USA: Wisconsin,	<
22970 G22992A|(surface_glycoprotein:G1430A(S477N)) C22995G|(surface_glycoprotein:C1433G(T478R)) A23013C|(surface_glycoprotein:A1451C(E484A)) T23018G|(surface_glycoprotein:T1456G(F486V)) T23042C|(surface_glycoprotein:T1480C(S494P)) A23055G|(surface_glycoprotein:A1493G(Q498R)) A23063T|(surface_glycoprotein:A1501T(N501Y)) T23075C|(surface_glycoprotein:T1513C(Y505H)) 23214	16	0.001
22970 G22992A|(surface_glycoprotein:G1430A(S477N)) C22995G|(surface_glycoprotein:C1433G(T478R)) T23010C|(surface_glycoprotein:T1448C(V483A)) A23013C|(surface_glycoprotein:A1451C(E484A)) T23018G|(surface_glycoprotein:T1456G(F486V)) A23055G|(surface_glycoprotein:A1493G(Q498R)) A23063T|(surface_glycoprotein:A1501T(N501Y)) T23075C|(surface_glycoprotein:T1513C(Y505H)) 23214	14	0.001
22970 G22992A|(surface_glycoprotein:G1430A(S477N)) C22995G|(surface_glycoprotein:C1433G(T478R)) A23013C|(surface_glycoprotein:A1451C(E484A)) T23018G|(surface_glycoprotein:TTT1456-1458GCT(F486A)) T23019C|(surface_glycoprotein:TTT1456-1458GCT(F486A)) A23055G|(surface_glycoprotein:A1493G(Q498R)) A23063T|(surface_glycoprotein:A1501T(N501Y)) T23075C|(surface_glycoprotein:T1513C(Y505H)) 23214	6	0
22970 A22991G|(surface_glycoprotein:AGC1429-1431GAC(S477D)) G22992A|(surface_glycoprotein:AGC1429-1431GAC(S477D)) C22995G|(surface_glycoprotein:C1433G(T478R)) A23013C|(surface_glycoprotein:A1451C(E484A)) T23018G|(surface_glycoprotein:T1456G(F486V)) A23055G|(surface_glycoprotein:A1493G(Q498R)) A23063T|(surface_glycoprotein:A1501T(N501Y)) T23075C|(surface_glycoprotein:T1513C(Y505H)) 23214	5	0
22970 G22992A|(surface_glycoprotein:G1430A(S477N)) C22995A|(surface_glycoprotein:C1433A(T478K)) T23010C|(surface_glycoprotein:T1448C(V483A)) A23013C|(surface_glycoprotein:A1451C(E484A)) T23018C|(surface_glycoprotein:TTT1456-1458CCT(F486P)) T23019C|(surface_glycoprotein:TTT1456-1458CCT(F486P)) T23031C|(surface_glycoprotein:T1469C(F490S)) A23055G|(surface_glycoprotein:A1493G(Q498R)) A23063T|(surface_glycoprotein:A1501T(N501Y)) T23075C|(surface_glycoprotein:T1513C(Y505H)) 23214	4	0
22970 G22992A|(surface_glycoprotein:G1430A(S477N)) C22995G|(surface_glycoprotein:C1433G(T478R)) T23010C|(surface_glycoprotein:T1448C(V483A)) A23013C|(surface_glycoprotein:A1451C(E484A)) T23018G|(surface_glycoprotein:T1456G(F486V)) A23055G|(surface_glycoprotein:A1493G(Q498R)) A23063T|(surface_glycoprotein:A1501T(N501Y)) T23075C|(surface_glycoprotein:T1513C(Y505H)) A23145G|(surface_glycoprotein:A1583G(K528R)) 23214	3	0
16683 C16757T|(ORF1ab_polyprotein:C16493T(P5498L)) 16892	3	0
22970 G22992A|(surface_glycoprotein:G1430A(S477N)) C22995G|(surface_glycoprotein:C1433G(T478R)) A23013C|(surface_glycoprotein:A1451C(E484A)) T23018G|(surface_glycoprotein:T1456G(F486V)) A23055G|(surface_glycoprotein:A1493G(Q498R)) C23057T|(surface_glycoprotein:C1495T(P499S)) A23063T|(surface_glycoprotein:A1501T(N501Y)) T23075C|(surface_glycoprotein:T1513C(Y505H)) 23214	3	0
22851 T22882G|(surface_glycoprotein:T1320G(N440K)) A22893C|(surface_glycoprotein:A1331C(K444T)) T22917G|(surface_glycoprotein:T1355G(L452R)) T22942A|(surface_glycoprotein:T1380A(N460K)) G22992A|(surface_glycoprotein:G1430A(S477N)) C22995G|(surface_glycoprotein:C1433G(T478R)) T23010C|(surface_glycoprotein:T1448C(V483A)) A23013C|(surface_glycoprotein:A1451C(E484A)) T23018G|(surface_glycoprotein:T1456G(F486V)) A23055G|(surface_glycoprotein:A1493G(Q498R)) A23063T|(surface_glycoprotein:A1501T(N501Y)) T23075C|(surface_glycoprotein:T1513C(Y505H)) 23102	2	0.001
22970 G22992A|(surface_glycoprotein:G1430A(S477N)) C22995A|(surface_glycoprotein:C1433A(T478K)) G23007A|(surface_glycoprotein:G1445A(G482D)) A23013C|(surface_glycoprotein:A1451C(E484A)) T23018C|(surface_glycoprotein:TTT1456-1458CCT(F486P)) T23019C|(surface_glycoprotein:TTT1456-1458CCT(F486P)) T23031C|(surface_glycoprotein:T1469C(F490S)) A23055G|(surface_glycoprotein:A1493G(Q498R)) A23063T|(surface_glycoprotein:A1501T(N501Y)) T23075C|(surface_glycoprotein:T1513C(Y505H)) C23111T|(surface_glycoprotein:C1549T(L517F)) 23214	2	0
22851 T22882G|(surface_glycoprotein:T1320G(N440K)) A22893C|(surface_glycoprotein:A1331C(K444T)) T22917G|(surface_glycoprotein:T1355G(L452R)) T22928C|(surface_glycoprotein:T1366C(F456L)) T22942A|(surface_glycoprotein:T1380A(N460K)) G22992A|(surface_glycoprotein:G1430A(S477N)) C22995G|(surface_glycoprotein:C1433G(T478R)) A23013C|(surface_glycoprotein:A1451C(E484A)) T23018G|(surface_glycoprotein:T1456G(F486V)) A23055G|(surface_glycoprotein:A1493G(Q498R)) A23063T|(surface_glycoprotein:A1501T(N501Y)) T23075C|(surface_glycoprotein:T1513C(Y505H)) 23102	2	0.001
22970 C22986T|(surface_glycoprotein:C1424T(A475V)) G22992A|(surface_glycoprotein:G1430A(S477N)) C22995A|(surface_glycoprotein:C1433A(T478K)) A23013C|(surface_glycoprotein:A1451C(E484A)) T23018C|(surface_glycoprotein:TTT1456-1458CCT(F486P)) T23019C|(surface_glycoprotein:TTT1456-1458CCT(F486P)) T23031C|(surface_glycoprotein:T1469C(F490S)) A23055G|(surface_glycoprotein:A1493G(Q498R)) A23063T|(surface_glycoprotein:A1501T(N501Y)) T23075C|(surface_glycoprotein:T1513C(Y505H)) 23214	2	0
22970 G22992A|(surface_glycoprotein:G1430A(S477N)) C22995G|(surface_glycoprotein:C1433G(T478R)) A23013C|(surface_glycoprotein:A1451C(E484A)) T23018G|(surface_glycoprotein:T1456G(F486V)) A23055G|(surface_glycoprotein:A1493G(Q498R)) A23060T|(surface_glycoprotein:A1498T(T500S)) A23063T|(surface_glycoprotein:A1501T(N501Y)) T23075C|(surface_glycoprotein:T1513C(Y505H)) 23214	2	0
22851 T22882G|(surface_glycoprotein:T1320G(N440K)) G22895C|(surface_glycoprotein:GTT1333-1335CCT(V445P)) T22896C|(surface_glycoprotein:GTT1333-1335CCT(V445P)) G22898A|(surface_glycoprotein:G1336A(G446S)) T22942G|(surface_glycoprotein:T1380G(N460K)) G22992A|(surface_glycoprotein:G1430A(S477N)) C22995A|(surface_glycoprotein:C1433A(T478K)) A23013C|(surface_glycoprotein:A1451C(E484A)) T23018C|(surface_glycoprotein:TTT1456-1458CCT(F486P)) T23019C|(surface_glycoprotein:TTT1456-1458CCT(F486P)) T23031C|(surface_glycoprotein:T1469C(F490S)) T23042C|(surface_glycoprotein:T1480C(S494P)) A23055G|(surface_glycoprotein:A1493G(Q498R)) A23063T|(surface_glycoprotein:A1501T(N501Y)) T23075C|(surface_glycoprotein:T1513C(Y505H)) 23102	2	0.001
/mnt/d/SRA/SARS2/Wastewater/FromWI/unique_seqs_2023_02_14/35/SRR23275786.SARS2.wg_unique_seqs.tsv.gz
SRR23275786	PRJNA889839	SAMN32963398	Wisconsin State Laboratory of Hygiene	2023-01-12	USA: Wisconsin,	<
22970 G22992A|(surface_glycoprotein:G1430A(S477N)) C22995A|(surface_glycoprotein:C1433A(T478K)) T23010C|(surface_glycoprotein:T1448C(V483A)) A23013C|(surface_glycoprotein:A1451C(E484A)) T23018C|(surface_glycoprotein:TTT1456-1458CCT(F486P)) T23019C|(surface_glycoprotein:TTT1456-1458CCT(F486P)) T23031C|(surface_glycoprotein:T1469C(F490S)) A23055G|(surface_glycoprotein:A1493G(Q498R)) A23063T|(surface_glycoprotein:A1501T(N501Y)) T23075C|(surface_glycoprotein:T1513C(Y505H)) 23214	8	0.002
16683 C16757T|(ORF1ab_polyprotein:C16493T(P5498L)) 16892	2	0.001
22970 C22986T|(surface_glycoprotein:C1424T(A475V)) G22992A|(surface_glycoprotein:G1430A(S477N)) C22995A|(surface_glycoprotein:C1433A(T478K)) A23013C|(surface_glycoprotein:A1451C(E484A)) T23018C|(surface_glycoprotein:TTT1456-1458CCT(F486P)) T23019C|(surface_glycoprotein:TTT1456-1458CCT(F486P)) T23031C|(surface_glycoprotein:T1469C(F490S)) A23055G|(surface_glycoprotein:A1493G(Q498R)) A23063T|(surface_glycoprotein:A1501T(N501Y)) T23075C|(surface_glycoprotein:T1513C(Y505H)) 23214	2	0
22970 A22991G|(surface_glycoprotein:AGC1429-1431GAC(S477D)) G22992A|(surface_glycoprotein:AGC1429-1431GAC(S477D)) C22995A|(surface_glycoprotein:C1433A(T478K)) A23013C|(surface_glycoprotein:A1451C(E484A)) T23018C|(surface_glycoprotein:TTT1456-1458CCT(F486P)) T23019C|(surface_glycoprotein:TTT1456-1458CCT(F486P)) T23031C|(surface_glycoprotein:T1469C(F490S)) A23055G|(surface_glycoprotein:A1493G(Q498R)) A23063T|(surface_glycoprotein:A1501T(N501Y)) T23075C|(surface_glycoprotein:T1513C(Y505H)) 23214	2	0
22970 G22992A|(surface_glycoprotein:G1430A(S477N)) C22995A|(surface_glycoprotein:C1433A(T478K)) A23013T|(surface_glycoprotein:A1451T(E484V)) T23018C|(surface_glycoprotein:TTT1456-1458CCT(F486P)) T23019C|(surface_glycoprotein:TTT1456-1458CCT(F486P)) T23031C|(surface_glycoprotein:T1469C(F490S)) A23055G|(surface_glycoprotein:A1493G(Q498R)) A23063T|(surface_glycoprotein:A1501T(N501Y)) T23075C|(surface_glycoprotein:T1513C(Y505H)) 23214	2	0
22970 G22992A|(surface_glycoprotein:G1430A(S477N)) C22995A|(surface_glycoprotein:C1433A(T478K)) A23013C|(surface_glycoprotein:A1451C(E484A)) T23018C|(surface_glycoprotein:TTT1456-1458CCT(F486P)) T23019C|(surface_glycoprotein:TTT1456-1458CCT(F486P)) T23031C|(surface_glycoprotein:T1469C(F490S)) T23042C|(surface_glycoprotein:T1480C(S494P)) A23055G|(surface_glycoprotein:A1493G(Q498R)) A23063T|(surface_glycoprotein:A1501T(N501Y)) T23075C|(surface_glycoprotein:T1513C(Y505H)) 23214	2	0
/mnt/d/SRA/SARS2/Wastewater/FromWI/unique_seqs_2023_02_14/35/SRR23385796.SARS2.wg_unique_seqs.tsv.gz
SRR23385796	PRJNA907019	SAMN33229166	WA_GT	2023-02-03	USA: Washington,	83000
16683 C16757T|(ORF1ab_polyprotein:C16493T(P5498L)) 16892	10	0.001
22970 G22992A|(surface_glycoprotein:G1430A(S477N)) C22995A|(surface_glycoprotein:C1433A(T478K)) A23013C|(surface_glycoprotein:A1451C(E484A)) T23018C|(surface_glycoprotein:TTT1456-1458CCT(F486P)) T23019C|(surface_glycoprotein:TTT1456-1458CCT(F486P)) T23031C|(surface_glycoprotein:T1469C(F490S)) T23042C|(surface_glycoprotein:T1480C(S494P)) A23055G|(surface_glycoprotein:A1493G(Q498R)) A23063T|(surface_glycoprotein:A1501T(N501Y)) T23075C|(surface_glycoprotein:T1513C(Y505H)) 23214	8	0.001
22970 G22992A|(surface_glycoprotein:G1430A(S477N)) C22995G|(surface_glycoprotein:C1433G(T478R)) A23013C|(surface_glycoprotein:A1451C(E484A)) T23018C|(surface_glycoprotein:TTT1456-1458CCT(F486P)) T23019C|(surface_glycoprotein:TTT1456-1458CCT(F486P)) T23031C|(surface_glycoprotein:T1469C(F490S)) A23055G|(surface_glycoprotein:A1493G(Q498R)) A23063T|(surface_glycoprotein:A1501T(N501Y)) T23075C|(surface_glycoprotein:T1513C(Y505H)) 23214	8	0.001
22851 A22881G|(surface_glycoprotein:AAT1318-1320AGG(N440R)) T22882G|(surface_glycoprotein:AAT1318-1320AGG(N440R)) G22895C|(surface_glycoprotein:GTT1333-1335CCT(V445P)) T22896C|(surface_glycoprotein:GTT1333-1335CCT(V445P)) G22898A|(surface_glycoprotein:G1336A(G446S)) T22942G|(surface_glycoprotein:T1380G(N460K)) G22992A|(surface_glycoprotein:G1430A(S477N)) C22995A|(surface_glycoprotein:C1433A(T478K)) A23013C|(surface_glycoprotein:A1451C(E484A)) T23018C|(surface_glycoprotein:TTT1456-1458CCT(F486P)) T23019C|(surface_glycoprotein:TTT1456-1458CCT(F486P)) T23031C|(surface_glycoprotein:T1469C(F490S)) A23055G|(surface_glycoprotein:A1493G(Q498R)) A23063T|(surface_glycoprotein:A1501T(N501Y)) T23075C|(surface_glycoprotein:T1513C(Y505H)) 23102	5	0.001
22970 G22992A|(surface_glycoprotein:G1430A(S477N)) C22995A|(surface_glycoprotein:C1433A(T478K)) T23010C|(surface_glycoprotein:T1448C(V483A)) A23013C|(surface_glycoprotein:A1451C(E484A)) T23018C|(surface_glycoprotein:TTT1456-1458CCT(F486P)) T23019C|(surface_glycoprotein:TTT1456-1458CCT(F486P)) T23031C|(surface_glycoprotein:T1469C(F490S)) A23055G|(surface_glycoprotein:A1493G(Q498R)) A23063T|(surface_glycoprotein:A1501T(N501Y)) T23075C|(surface_glycoprotein:T1513C(Y505H)) 23214	4	0
22851 T22882G|(surface_glycoprotein:T1320G(N440K)) G22895C|(surface_glycoprotein:GTT1333-1335CCT(V445P)) T22896C|(surface_glycoprotein:GTT1333-1335CCT(V445P)) G22898A|(surface_glycoprotein:G1336A(G446S)) T22942G|(surface_glycoprotein:T1380G(N460K)) G22992A|(surface_glycoprotein:G1430A(S477N)) C22995G|(surface_glycoprotein:C1433G(T478R)) A23013C|(surface_glycoprotein:A1451C(E484A)) T23018C|(surface_glycoprotein:TTT1456-1458CCT(F486P)) T23019C|(surface_glycoprotein:TTT1456-1458CCT(F486P)) T23031C|(surface_glycoprotein:T1469C(F490S)) A23055G|(surface_glycoprotein:A1493G(Q498R)) A23063T|(surface_glycoprotein:A1501T(N501Y)) T23075C|(surface_glycoprotein:T1513C(Y505H)) 23102	2	0.001
16683 C16757T|(ORF1ab_polyprotein:C16493T(P5498L)) A16841G|(ORF1ab_polyprotein:A16577G(K5526R)) 16892	2	0
22851 T22882G|(surface_glycoprotein:T1320G(N440K)) G22895C|(surface_glycoprotein:GTT1333-1335CCT(V445P)) T22896C|(surface_glycoprotein:GTT1333-1335CCT(V445P)) G22898A|(surface_glycoprotein:G1336A(G446S)) T22942G|(surface_glycoprotein:T1380G(N460K)) G22992A|(surface_glycoprotein:G1430A(S477N)) C22995A|(surface_glycoprotein:C1433A(T478K)) A23013C|(surface_glycoprotein:A1451C(E484A)) T23018C|(surface_glycoprotein:TTT1456-1458CCT(F486P)) T23019C|(surface_glycoprotein:TTT1456-1458CCT(F486P)) T23031C|(surface_glycoprotein:T1469C(F490S)) T23042C|(surface_glycoprotein:T1480C(S494P)) A23055G|(surface_glycoprotein:A1493G(Q498R)) A23063T|(surface_glycoprotein:A1501T(N501Y)) T23075C|(surface_glycoprotein:T1513C(Y505H)) 23102	2	0.001
22970 G22992A|(surface_glycoprotein:G1430A(S477N)) C22995A|(surface_glycoprotein:C1433A(T478K)) A23013T|(surface_glycoprotein:A1451T(E484V)) T23018C|(surface_glycoprotein:TTT1456-1458CCT(F486P)) T23019C|(surface_glycoprotein:TTT1456-1458CCT(F486P)) T23031C|(surface_glycoprotein:T1469C(F490S)) A23055G|(surface_glycoprotein:A1493G(Q498R)) A23063T|(surface_glycoprotein:A1501T(N501Y)) T23075C|(surface_glycoprotein:T1513C(Y505H)) 23214	2	0
/mnt/d/SRA/SARS2/Wastewater/FromWI/unique_seqs_2023_02_14/35/SRR23385801.SARS2.wg_unique_seqs.tsv.gz
SRR23385801	PRJNA907019	SAMN33229161	WA_GT	2023-02-02	USA: Washington,	35550
22970 G22992A|(surface_glycoprotein:G1430A(S477N)) C22995A|(surface_glycoprotein:C1433A(T478K)) T23010C|(surface_glycoprotein:T1448C(V483A)) A23013C|(surface_glycoprotein:A1451C(E484A)) T23018C|(surface_glycoprotein:TTT1456-1458CCT(F486P)) T23019C|(surface_glycoprotein:TTT1456-1458CCT(F486P)) T23031C|(surface_glycoprotein:T1469C(F490S)) A23055G|(surface_glycoprotein:A1493G(Q498R)) A23063T|(surface_glycoprotein:A1501T(N501Y)) T23075C|(surface_glycoprotein:T1513C(Y505H)) 23214	10	0.001
22970 A22991G|(surface_glycoprotein:AGC1429-1431GAC(S477D)) G22992A|(surface_glycoprotein:AGC1429-1431GAC(S477D)) C22995A|(surface_glycoprotein:C1433A(T478K)) A23013C|(surface_glycoprotein:A1451C(E484A)) T23018C|(surface_glycoprotein:TTT1456-1458CCT(F486P)) T23019C|(surface_glycoprotein:TTT1456-1458CCT(F486P)) T23031C|(surface_glycoprotein:T1469C(F490S)) A23055G|(surface_glycoprotein:A1493G(Q498R)) A23063T|(surface_glycoprotein:A1501T(N501Y)) T23075C|(surface_glycoprotein:T1513C(Y505H)) 23214	7	0
22970 G22992A|(surface_glycoprotein:G1430A(S477N)) C22995A|(surface_glycoprotein:C1433A(T478K)) A23013C|(surface_glycoprotein:A1451C(E484A)) T23018C|(surface_glycoprotein:TTT1456-1458CCT(F486P)) T23019C|(surface_glycoprotein:TTT1456-1458CCT(F486P)) T23031C|(surface_glycoprotein:T1469C(F490S)) T23042C|(surface_glycoprotein:T1480C(S494P)) A23055G|(surface_glycoprotein:A1493G(Q498R)) A23063T|(surface_glycoprotein:A1501T(N501Y)) T23075C|(surface_glycoprotein:T1513C(Y505H)) 23214	7	0
22970 G22992A|(surface_glycoprotein:G1430A(S477N)) C22995A|(surface_glycoprotein:C1433A(T478K)) A23013C|(surface_glycoprotein:A1451C(E484A)) T23018C|(surface_glycoprotein:TTT1456-1458CCT(F486P)) T23019C|(surface_glycoprotein:TTT1456-1458CCT(F486P)) A23022C|(surface_glycoprotein:A1460C(N487T)) T23031C|(surface_glycoprotein:T1469C(F490S)) A23055G|(surface_glycoprotein:A1493G(Q498R)) A23063T|(surface_glycoprotein:A1501T(N501Y)) G23073A|(surface_glycoprotein:G1511A(G504D)) T23075C|(surface_glycoprotein:T1513C(Y505H)) 23214	3	0
16683 C16757T|(ORF1ab_polyprotein:C16493T(P5498L)) 16892	3	0
22970 G22992A|(surface_glycoprotein:G1430A(S477N)) C22995G|(surface_glycoprotein:C1433G(T478R)) A23013C|(surface_glycoprotein:A1451C(E484A)) T23018C|(surface_glycoprotein:TTT1456-1458CCT(F486P)) T23019C|(surface_glycoprotein:TTT1456-1458CCT(F486P)) T23031C|(surface_glycoprotein:T1469C(F490S)) A23055G|(surface_glycoprotein:A1493G(Q498R)) A23063T|(surface_glycoprotein:A1501T(N501Y)) T23075C|(surface_glycoprotein:T1513C(Y505H)) 23214	3	0
16559 C16757T|(ORF1ab_polyprotein:C16493T(P5498L)) 16770	2	0
22970 G22992A|(surface_glycoprotein:G1430A(S477N)) C22995A|(surface_glycoprotein:C1433A(T478K)) T23010C|(surface_glycoprotein:T1448C(V483A)) A23013C|(surface_glycoprotein:A1451C(E484A)) T23018G|(surface_glycoprotein:TTT1456-1458GCT(F486A)) T23019C|(surface_glycoprotein:TTT1456-1458GCT(F486A)) A23055G|(surface_glycoprotein:A1493G(Q498R)) A23063T|(surface_glycoprotein:A1501T(N501Y)) T23075C|(surface_glycoprotein:T1513C(Y505H)) T23119C|(surface_glycoprotein:T1557C(H519H)) 23214	2	0
22851 A22880G|(surface_glycoprotein:AAT1318-1320GAG(N440E)) T22882G|(surface_glycoprotein:AAT1318-1320GAG(N440E)) G22895C|(surface_glycoprotein:GTT1333-1335CCT(V445P)) T22896C|(surface_glycoprotein:GTT1333-1335CCT(V445P)) G22898A|(surface_glycoprotein:G1336A(G446S)) T22942G|(surface_glycoprotein:T1380G(N460K)) G22992A|(surface_glycoprotein:G1430A(S477N)) C22995A|(surface_glycoprotein:C1433A(T478K)) A23013C|(surface_glycoprotein:A1451C(E484A)) T23018C|(surface_glycoprotein:TTT1456-1458CCT(F486P)) T23019C|(surface_glycoprotein:TTT1456-1458CCT(F486P)) T23031C|(surface_glycoprotein:T1469C(F490S)) A23055G|(surface_glycoprotein:A1493G(Q498R)) A23063T|(surface_glycoprotein:A1501T(N501Y)) T23075C|(surface_glycoprotein:T1513C(Y505H)) 23102	2	0.001
22970 C22986T|(surface_glycoprotein:C1424T(A475V)) G22992A|(surface_glycoprotein:G1430A(S477N)) C22995A|(surface_glycoprotein:C1433A(T478K)) A23013C|(surface_glycoprotein:A1451C(E484A)) T23018C|(surface_glycoprotein:TTT1456-1458CCT(F486P)) T23019C|(surface_glycoprotein:TTT1456-1458CCT(F486P)) T23031C|(surface_glycoprotein:T1469C(F490S)) A23055G|(surface_glycoprotein:A1493G(Q498R)) A23063T|(surface_glycoprotein:A1501T(N501Y)) T23075C|(surface_glycoprotein:T1513C(Y505H)) 23214	2	0
/mnt/d/SRA/SARS2/Wastewater/FromWI/unique_seqs_2023_02_14/35/SRR23385797.SARS2.wg_unique_seqs.tsv.gz
SRR23385797	PRJNA907019	SAMN33229165	WA_GT	2023-02-03	USA: Washington,	73000
22970 G22992A|(surface_glycoprotein:G1430A(S477N)) C22995A|(surface_glycoprotein:C1433A(T478K)) A23013C|(surface_glycoprotein:A1451C(E484A)) T23018C|(surface_glycoprotein:TTT1456-1458CCT(F486P)) T23019C|(surface_glycoprotein:TTT1456-1458CCT(F486P)) T23031C|(surface_glycoprotein:T1469C(F490S)) T23042C|(surface_glycoprotein:T1480C(S494P)) A23055G|(surface_glycoprotein:A1493G(Q498R)) A23063T|(surface_glycoprotein:A1501T(N501Y)) T23075C|(surface_glycoprotein:T1513C(Y505H)) 23214	24	0.003
22851 A22881G|(surface_glycoprotein:AAT1318-1320AGG(N440R)) T22882G|(surface_glycoprotein:AAT1318-1320AGG(N440R)) G22895C|(surface_glycoprotein:GTT1333-1335CCT(V445P)) T22896C|(surface_glycoprotein:GTT1333-1335CCT(V445P)) G22898A|(surface_glycoprotein:G1336A(G446S)) T22942G|(surface_glycoprotein:T1380G(N460K)) G22992A|(surface_glycoprotein:G1430A(S477N)) C22995A|(surface_glycoprotein:C1433A(T478K)) A23013C|(surface_glycoprotein:A1451C(E484A)) T23018C|(surface_glycoprotein:TTT1456-1458CCT(F486P)) T23019C|(surface_glycoprotein:TTT1456-1458CCT(F486P)) T23031C|(surface_glycoprotein:T1469C(F490S)) A23055G|(surface_glycoprotein:A1493G(Q498R)) A23063T|(surface_glycoprotein:A1501T(N501Y)) T23075C|(surface_glycoprotein:T1513C(Y505H)) 23102	15	0.003
22970 G22992A|(surface_glycoprotein:G1430A(S477N)) C22995G|(surface_glycoprotein:C1433G(T478R)) A23013C|(surface_glycoprotein:A1451C(E484A)) T23018C|(surface_glycoprotein:TTT1456-1458CCT(F486P)) T23019C|(surface_glycoprotein:TTT1456-1458CCT(F486P)) T23031C|(surface_glycoprotein:T1469C(F490S)) A23055G|(surface_glycoprotein:A1493G(Q498R)) A23063T|(surface_glycoprotein:A1501T(N501Y)) T23075C|(surface_glycoprotein:T1513C(Y505H)) 23214	7	0.001
22970 G22992A|(surface_glycoprotein:G1430A(S477N)) C22995A|(surface_glycoprotein:C1433A(T478K)) T23010C|(surface_glycoprotein:T1448C(V483A)) A23013C|(surface_glycoprotein:A1451C(E484A)) T23018C|(surface_glycoprotein:TTT1456-1458CCT(F486P)) T23019C|(surface_glycoprotein:TTT1456-1458CCT(F486P)) T23031C|(surface_glycoprotein:T1469C(F490S)) A23055G|(surface_glycoprotein:A1493G(Q498R)) A23063T|(surface_glycoprotein:A1501T(N501Y)) T23075C|(surface_glycoprotein:T1513C(Y505H)) 23214	5	0.001
22851 T22882G|(surface_glycoprotein:T1320G(N440K)) G22895C|(surface_glycoprotein:GTT1333-1335CCT(V445P)) T22896C|(surface_glycoprotein:GTT1333-1335CCT(V445P)) G22898A|(surface_glycoprotein:G1336A(G446S)) T22942G|(surface_glycoprotein:T1380G(N460K)) G22992A|(surface_glycoprotein:G1430A(S477N)) C22995A|(surface_glycoprotein:C1433A(T478K)) A23013C|(surface_glycoprotein:A1451C(E484A)) T23018C|(surface_glycoprotein:TTT1456-1458CCT(F486P)) T23019C|(surface_glycoprotein:TTT1456-1458CCT(F486P)) T23031C|(surface_glycoprotein:T1469C(F490S)) T23042C|(surface_glycoprotein:T1480C(S494P)) A23055G|(surface_glycoprotein:A1493G(Q498R)) A23063T|(surface_glycoprotein:A1501T(N501Y)) T23075C|(surface_glycoprotein:T1513C(Y505H)) 23102	3	0.001
16683 C16757T|(ORF1ab_polyprotein:C16493T(P5498L)) 16892	3	0
22851 T22882G|(surface_glycoprotein:T1320G(N440K)) G22895C|(surface_glycoprotein:GTT1333-1335CCT(V445P)) T22896C|(surface_glycoprotein:GTT1333-1335CCT(V445P)) G22898A|(surface_glycoprotein:G1336A(G446S)) T22928C|(surface_glycoprotein:T1366C(F456L)) T22942G|(surface_glycoprotein:T1380G(N460K)) G22992A|(surface_glycoprotein:G1430A(S477N)) C22995A|(surface_glycoprotein:C1433A(T478K)) A23013C|(surface_glycoprotein:A1451C(E484A)) T23018C|(surface_glycoprotein:TTT1456-1458CCT(F486P)) T23019C|(surface_glycoprotein:TTT1456-1458CCT(F486P)) T23031C|(surface_glycoprotein:T1469C(F490S)) A23055G|(surface_glycoprotein:A1493G(Q498R)) A23063T|(surface_glycoprotein:A1501T(N501Y)) T23075C|(surface_glycoprotein:T1513C(Y505H)) 23102	3	0.001
22851 A22880G|(surface_glycoprotein:AAT1318-1320GAG(N440E)) T22882G|(surface_glycoprotein:AAT1318-1320GAG(N440E)) G22895C|(surface_glycoprotein:GTT1333-1335CCT(V445P)) T22896C|(surface_glycoprotein:GTT1333-1335CCT(V445P)) G22898A|(surface_glycoprotein:G1336A(G446S)) T22942G|(surface_glycoprotein:T1380G(N460K)) G22992A|(surface_glycoprotein:G1430A(S477N)) C22995A|(surface_glycoprotein:C1433A(T478K)) A23013C|(surface_glycoprotein:A1451C(E484A)) T23018C|(surface_glycoprotein:TTT1456-1458CCT(F486P)) T23019C|(surface_glycoprotein:TTT1456-1458CCT(F486P)) T23031C|(surface_glycoprotein:T1469C(F490S)) A23055G|(surface_glycoprotein:A1493G(Q498R)) A23063T|(surface_glycoprotein:A1501T(N501Y)) T23075C|(surface_glycoprotein:T1513C(Y505H)) 23102	3	0.001
22970 G22992A|(surface_glycoprotein:G1430A(S477N)) C22995A|(surface_glycoprotein:C1433A(T478K)) G23012A|(surface_glycoprotein:GAA1450-1452ACA(E484T)) A23013C|(surface_glycoprotein:GAA1450-1452ACA(E484T)) T23018C|(surface_glycoprotein:TTT1456-1458CCT(F486P)) T23019C|(surface_glycoprotein:TTT1456-1458CCT(F486P)) T23031C|(surface_glycoprotein:T1469C(F490S)) A23055G|(surface_glycoprotein:A1493G(Q498R)) A23063T|(surface_glycoprotein:A1501T(N501Y)) T23075C|(surface_glycoprotein:T1513C(Y505H)) 23214	3	0
22970 G22992A|(surface_glycoprotein:G1430A(S477N)) C22995A|(surface_glycoprotein:C1433A(T478K)) A23013C|(surface_glycoprotein:A1451C(E484A)) T23018C|(surface_glycoprotein:TTT1456-1458CCT(F486P)) T23019C|(surface_glycoprotein:TTT1456-1458CCT(F486P)) T23031C|(surface_glycoprotein:T1469C(F490S)) T23035C|(surface_glycoprotein:T1473C(P491P)) T23042C|(surface_glycoprotein:T1480C(S494P)) A23055G|(surface_glycoprotein:A1493G(Q498R)) A23063T|(surface_glycoprotein:A1501T(N501Y)) T23075C|(surface_glycoprotein:T1513C(Y505H)) 23214	3	0
22851 T22882G|(surface_glycoprotein:T1320G(N440K)) G22895C|(surface_glycoprotein:GTT1333-1335CCT(V445P)) T22896C|(surface_glycoprotein:GTT1333-1335CCT(V445P)) G22898A|(surface_glycoprotein:G1336A(G446S)) T22942G|(surface_glycoprotein:T1380G(N460K)) G22992A|(surface_glycoprotein:G1430A(S477N)) C22995A|(surface_glycoprotein:C1433A(T478K)) T23010C|(surface_glycoprotein:T1448C(V483A)) A23013C|(surface_glycoprotein:A1451C(E484A)) T23018C|(surface_glycoprotein:TTT1456-1458CCT(F486P)) T23019C|(surface_glycoprotein:TTT1456-1458CCT(F486P)) T23031C|(surface_glycoprotein:T1469C(F490S)) A23055G|(surface_glycoprotein:A1493G(Q498R)) A23063T|(surface_glycoprotein:A1501T(N501Y)) T23075C|(surface_glycoprotein:T1513C(Y505H)) 23102	2	0
22970 G22992A|(surface_glycoprotein:G1430A(S477N)) C22995A|(surface_glycoprotein:C1433A(T478K)) A23013C|(surface_glycoprotein:A1451C(E484A)) T23018C|(surface_glycoprotein:TTT1456-1458CCT(F486P)) T23019C|(surface_glycoprotein:TTT1456-1458CCT(F486P)) T23031C|(surface_glycoprotein:T1469C(F490S)) A23055G|(surface_glycoprotein:A1493G(Q498R)) A23063T|(surface_glycoprotein:A1501T(N501Y)) G23073A|(surface_glycoprotein:G1511A(G504D)) T23075C|(surface_glycoprotein:T1513C(Y505H)) 23214	2	0
22851 T22882G|(surface_glycoprotein:T1320G(N440K)) G22895C|(surface_glycoprotein:GTT1333-1335CCT(V445P)) T22896C|(surface_glycoprotein:GTT1333-1335CCT(V445P)) G22898A|(surface_glycoprotein:G1336A(G446S)) T22942G|(surface_glycoprotein:T1380G(N460K)) G22992A|(surface_glycoprotein:G1430A(S477N)) C22995A|(surface_glycoprotein:C1433A(T478K)) A23013C|(surface_glycoprotein:A1451C(E484A)) T23018C|(surface_glycoprotein:TTT1456-1458CCT(F486P)) T23019C|(surface_glycoprotein:TTT1456-1458CCT(F486P)) T23031C|(surface_glycoprotein:T1469C(F490S)) A23055G|(surface_glycoprotein:A1493G(Q498R)) C23057T|(surface_glycoprotein:C1495T(P499S)) A23063T|(surface_glycoprotein:A1501T(N501Y)) T23075C|(surface_glycoprotein:T1513C(Y505H)) 23102	2	0
22970 G22992A|(surface_glycoprotein:G1430A(S477N)) C22995A|(surface_glycoprotein:C1433A(T478K)) A23004G|(surface_glycoprotein:A1442G(N481S)) A23013C|(surface_glycoprotein:A1451C(E484A)) T23018C|(surface_glycoprotein:TTT1456-1458CCT(F486P)) T23019C|(surface_glycoprotein:TTT1456-1458CCT(F486P)) T23031C|(surface_glycoprotein:T1469C(F490S)) T23042C|(surface_glycoprotein:T1480C(S494P)) A23055G|(surface_glycoprotein:A1493G(Q498R)) A23063T|(surface_glycoprotein:A1501T(N501Y)) T23075C|(surface_glycoprotein:T1513C(Y505H)) 23214	2	0
/mnt/d/SRA/SARS2/Wastewater/FromWI/unique_seqs_2023_02_14/35/SRR23385806.SARS2.wg_unique_seqs.tsv.gz
SRR23385806	PRJNA907019	SAMN33229157	WA_GT	2023-02-03	USA: Washington,	295855
22970 G22992A|(surface_glycoprotein:G1430A(S477N)) C22995A|(surface_glycoprotein:C1433A(T478K)) T23010C|(surface_glycoprotein:T1448C(V483A)) A23013C|(surface_glycoprotein:A1451C(E484A)) T23018C|(surface_glycoprotein:TTT1456-1458CCT(F486P)) T23019C|(surface_glycoprotein:TTT1456-1458CCT(F486P)) T23031C|(surface_glycoprotein:T1469C(F490S)) A23055G|(surface_glycoprotein:A1493G(Q498R)) A23063T|(surface_glycoprotein:A1501T(N501Y)) T23075C|(surface_glycoprotein:T1513C(Y505H)) 23214	7	0.001
22851 A22881G|(surface_glycoprotein:AAT1318-1320AGG(N440R)) T22882G|(surface_glycoprotein:AAT1318-1320AGG(N440R)) G22895C|(surface_glycoprotein:GTT1333-1335CCT(V445P)) T22896C|(surface_glycoprotein:GTT1333-1335CCT(V445P)) G22898A|(surface_glycoprotein:G1336A(G446S)) T22942G|(surface_glycoprotein:T1380G(N460K)) G22992A|(surface_glycoprotein:G1430A(S477N)) C22995A|(surface_glycoprotein:C1433A(T478K)) A23013C|(surface_glycoprotein:A1451C(E484A)) T23018C|(surface_glycoprotein:TTT1456-1458CCT(F486P)) T23019C|(surface_glycoprotein:TTT1456-1458CCT(F486P)) T23031C|(surface_glycoprotein:T1469C(F490S)) A23055G|(surface_glycoprotein:A1493G(Q498R)) A23063T|(surface_glycoprotein:A1501T(N501Y)) T23075C|(surface_glycoprotein:T1513C(Y505H)) 23102	5	0.001
22970 A22991G|(surface_glycoprotein:AGC1429-1431GAC(S477D)) G22992A|(surface_glycoprotein:AGC1429-1431GAC(S477D)) C22995A|(surface_glycoprotein:C1433A(T478K)) A23013C|(surface_glycoprotein:A1451C(E484A)) T23018C|(surface_glycoprotein:TTT1456-1458CCT(F486P)) T23019C|(surface_glycoprotein:TTT1456-1458CCT(F486P)) T23031C|(surface_glycoprotein:T1469C(F490S)) A23055G|(surface_glycoprotein:A1493G(Q498R)) A23063T|(surface_glycoprotein:A1501T(N501Y)) T23075C|(surface_glycoprotein:T1513C(Y505H)) 23214	5	0
22970 G22992A|(surface_glycoprotein:G1430A(S477N)) C22995G|(surface_glycoprotein:C1433G(T478R)) A23013C|(surface_glycoprotein:A1451C(E484A)) T23018C|(surface_glycoprotein:TTT1456-1458CCT(F486P)) T23019C|(surface_glycoprotein:TTT1456-1458CCT(F486P)) T23031C|(surface_glycoprotein:T1469C(F490S)) A23055G|(surface_glycoprotein:A1493G(Q498R)) A23063T|(surface_glycoprotein:A1501T(N501Y)) T23075C|(surface_glycoprotein:T1513C(Y505H)) 23214	4	0
16683 C16757T|(ORF1ab_polyprotein:C16493T(P5498L)) 16892	3	0
22970 G22992A|(surface_glycoprotein:G1430A(S477N)) C22995A|(surface_glycoprotein:C1433A(T478K)) A23013T|(surface_glycoprotein:A1451T(E484V)) T23018C|(surface_glycoprotein:TTT1456-1458CCT(F486P)) T23019C|(surface_glycoprotein:TTT1456-1458CCT(F486P)) T23031C|(surface_glycoprotein:T1469C(F490S)) A23055G|(surface_glycoprotein:A1493G(Q498R)) A23063T|(surface_glycoprotein:A1501T(N501Y)) T23075C|(surface_glycoprotein:T1513C(Y505H)) 23214	3	0
22851 T22882G|(surface_glycoprotein:T1320G(N440K)) G22898A|(surface_glycoprotein:G1336A(G446S)) T22942G|(surface_glycoprotein:T1380G(N460K)) G22992A|(surface_glycoprotein:G1430A(S477N)) C22995A|(surface_glycoprotein:C1433A(T478K)) G23007A|(surface_glycoprotein:G1445A(G482D)) A23013C|(surface_glycoprotein:A1451C(E484A)) T23018C|(surface_glycoprotein:TTT1456-1458CCT(F486P)) T23019C|(surface_glycoprotein:TTT1456-1458CCT(F486P)) T23031C|(surface_glycoprotein:T1469C(F490S)) A23055G|(surface_glycoprotein:A1493G(Q498R)) A23063T|(surface_glycoprotein:A1501T(N501Y)) T23075C|(surface_glycoprotein:T1513C(Y505H)) 23102	2	0
22851 T22882G|(surface_glycoprotein:T1320G(N440K)) G22895C|(surface_glycoprotein:GTT1333-1335CCT(V445P)) T22896C|(surface_glycoprotein:GTT1333-1335CCT(V445P)) G22898A|(surface_glycoprotein:G1336A(G446S)) T22942G|(surface_glycoprotein:T1380G(N460K)) G22992A|(surface_glycoprotein:G1430A(S477N)) C22995G|(surface_glycoprotein:C1433G(T478R)) A23013C|(surface_glycoprotein:A1451C(E484A)) T23018C|(surface_glycoprotein:TTT1456-1458CCT(F486P)) T23019C|(surface_glycoprotein:TTT1456-1458CCT(F486P)) T23031C|(surface_glycoprotein:T1469C(F490S)) A23055G|(surface_glycoprotein:A1493G(Q498R)) A23063T|(surface_glycoprotein:A1501T(N501Y)) T23075C|(surface_glycoprotein:T1513C(Y505H)) 23102	2	0
22851 A22881G|(surface_glycoprotein:AAT1318-1320AGG(N440R)) T22882G|(surface_glycoprotein:AAT1318-1320AGG(N440R)) G22898A|(surface_glycoprotein:G1336A(G446S)) T22942G|(surface_glycoprotein:T1380G(N460K)) G22992A|(surface_glycoprotein:G1430A(S477N)) C22995A|(surface_glycoprotein:C1433A(T478K)) A23013C|(surface_glycoprotein:A1451C(E484A)) T23018C|(surface_glycoprotein:TTT1456-1458CCT(F486P)) T23019C|(surface_glycoprotein:TTT1456-1458CCT(F486P)) T23031C|(surface_glycoprotein:T1469C(F490S)) A23055G|(surface_glycoprotein:A1493G(Q498R)) A23063T|(surface_glycoprotein:A1501T(N501Y)) T23075C|(surface_glycoprotein:T1513C(Y505H)) 23102	2	0
22851 T22882G|(surface_glycoprotein:T1320G(N440K)) G22895C|(surface_glycoprotein:GTT1333-1335CCT(V445P)) T22896C|(surface_glycoprotein:GTT1333-1335CCT(V445P)) G22898A|(surface_glycoprotein:G1336A(G446S)) T22942G|(surface_glycoprotein:T1380G(N460K)) G22992A|(surface_glycoprotein:G1430A(S477N)) C22995A|(surface_glycoprotein:C1433A(T478K)) A23013C|(surface_glycoprotein:A1451C(E484A)) T23018C|(surface_glycoprotein:TTT1456-1458CCT(F486P)) T23019C|(surface_glycoprotein:TTT1456-1458CCT(F486P)) T23031C|(surface_glycoprotein:T1469C(F490S)) A23055G|(surface_glycoprotein:A1493G(Q498R)) A23060T|(surface_glycoprotein:A1498T(T500S)) A23063T|(surface_glycoprotein:A1501T(N501Y)) T23075C|(surface_glycoprotein:T1513C(Y505H)) 23102	2	0
22851 A22880G|(surface_glycoprotein:AAT1318-1320GAG(N440E)) T22882G|(surface_glycoprotein:AAT1318-1320GAG(N440E)) G22898A|(surface_glycoprotein:G1336A(G446S)) T22942G|(surface_glycoprotein:T1380G(N460K)) G22992A|(surface_glycoprotein:G1430A(S477N)) C22995A|(surface_glycoprotein:C1433A(T478K)) A23013C|(surface_glycoprotein:A1451C(E484A)) T23018C|(surface_glycoprotein:TTT1456-1458CCT(F486P)) T23019C|(surface_glycoprotein:TTT1456-1458CCT(F486P)) T23031C|(surface_glycoprotein:T1469C(F490S)) A23055G|(surface_glycoprotein:A1493G(Q498R)) A23063T|(surface_glycoprotein:A1501T(N501Y)) T23075C|(surface_glycoprotein:T1513C(Y505H)) 23102	2	0
22970 C22986T|(surface_glycoprotein:C1424T(A475V)) G22992A|(surface_glycoprotein:G1430A(S477N)) C22995A|(surface_glycoprotein:C1433A(T478K)) A23013C|(surface_glycoprotein:A1451C(E484A)) T23018C|(surface_glycoprotein:TTT1456-1458CCT(F486P)) T23019C|(surface_glycoprotein:TTT1456-1458CCT(F486P)) T23031C|(surface_glycoprotein:T1469C(F490S)) A23055G|(surface_glycoprotein:A1493G(Q498R)) A23063T|(surface_glycoprotein:A1501T(N501Y)) T23075C|(surface_glycoprotein:T1513C(Y505H)) 23214	2	0
22970 G22992A|(surface_glycoprotein:G1430A(S477N)) C22995A|(surface_glycoprotein:C1433A(T478K)) A23013C|(surface_glycoprotein:A1451C(E484A)) T23018C|(surface_glycoprotein:TTT1456-1458CCT(F486P)) T23019C|(surface_glycoprotein:TTT1456-1458CCT(F486P)) T23031C|(surface_glycoprotein:T1469C(F490S)) T23042C|(surface_glycoprotein:T1480C(S494P)) A23055G|(surface_glycoprotein:A1493G(Q498R)) A23063T|(surface_glycoprotein:A1501T(N501Y)) T23075C|(surface_glycoprotein:T1513C(Y505H)) 23214	2	0
/mnt/d/SRA/SARS2/Wastewater/FromWI/unique_seqs_2023_02_14/37/SRR23243003.SARS2.wg_unique_seqs.tsv.gz
SRR23243003	PRJNA907019	SAMN32932083	WA_GT	2023-01-18	USA: Washington,	295855
22970 G22992A|(surface_glycoprotein:G1430A(S477N)) C22995A|(surface_glycoprotein:C1433A(T478K)) A23013C|(surface_glycoprotein:A1451C(E484A)) T23018C|(surface_glycoprotein:TTT1456-1458CCT(F486P)) T23019C|(surface_glycoprotein:TTT1456-1458CCT(F486P)) T23031C|(surface_glycoprotein:T1469C(F490S)) T23042C|(surface_glycoprotein:T1480C(S494P)) A23055G|(surface_glycoprotein:A1493G(Q498R)) A23063T|(surface_glycoprotein:A1501T(N501Y)) T23075C|(surface_glycoprotein:T1513C(Y505H)) A23129G|(surface_glycoprotein:A1567G(T523A)) 23214	3	0
22970 G22992A|(surface_glycoprotein:G1430A(S477N)) C22995A|(surface_glycoprotein:C1433A(T478K)) T23010C|(surface_glycoprotein:T1448C(V483A)) A23013C|(surface_glycoprotein:A1451C(E484A)) T23018C|(surface_glycoprotein:TTT1456-1458CCT(F486P)) T23019C|(surface_glycoprotein:TTT1456-1458CCT(F486P)) T23031C|(surface_glycoprotein:T1469C(F490S)) A23055G|(surface_glycoprotein:A1493G(Q498R)) A23063T|(surface_glycoprotein:A1501T(N501Y)) T23075C|(surface_glycoprotein:T1513C(Y505H)) A23129G|(surface_glycoprotein:A1567G(T523A)) 23214	3	0
22970 G22992A|(surface_glycoprotein:G1430A(S477N)) C22995G|(surface_glycoprotein:C1433G(T478R)) A23013C|(surface_glycoprotein:A1451C(E484A)) T23018C|(surface_glycoprotein:TTT1456-1458CCT(F486P)) T23019C|(surface_glycoprotein:TTT1456-1458CCT(F486P)) T23031C|(surface_glycoprotein:T1469C(F490S)) A23055G|(surface_glycoprotein:A1493G(Q498R)) A23063T|(surface_glycoprotein:A1501T(N501Y)) T23075C|(surface_glycoprotein:T1513C(Y505H)) A23129G|(surface_glycoprotein:A1567G(T523A)) 23214	2	0
22970 G22992A|(surface_glycoprotein:G1430A(S477N)) C22995A|(surface_glycoprotein:C1433A(T478K)) T23010C|(surface_glycoprotein:T1448C(V483A)) A23013C|(surface_glycoprotein:A1451C(E484A)) T23018C|(surface_glycoprotein:TTT1456-1458CCT(F486P)) T23019C|(surface_glycoprotein:TTT1456-1458CCT(F486P)) T23031C|(surface_glycoprotein:T1469C(F490S)) A23055G|(surface_glycoprotein:A1493G(Q498R)) A23063T|(surface_glycoprotein:A1501T(N501Y)) T23075C|(surface_glycoprotein:T1513C(Y505H)) 23214	2	0
16683 C16757T|(ORF1ab_polyprotein:C16493T(P5498L)) 16892	2	0
/mnt/d/SRA/SARS2/Wastewater/FromWI/unique_seqs_2023_02_14/37/SRR23275661.SARS2.wg_unique_seqs.tsv.gz
SRR23275661	PRJNA889839	SAMN32963165	Wisconsin State Laboratory of Hygiene	2022-10-06	USA: Wisconsin,	>
22970 G22992A|(surface_glycoprotein:G1430A(S477N)) T23010C|(surface_glycoprotein:T1448C(V483A)) G23012C|(surface_glycoprotein:GAA1450-1452CCA(E484P)) A23013C|(surface_glycoprotein:GAA1450-1452CCA(E484P)) T23018G|(surface_glycoprotein:TTT1456-1458GCT(F486A)) T23019C|(surface_glycoprotein:TTT1456-1458GCT(F486A)) C23039A|(surface_glycoprotein:CAA1477-1479ATA(Q493I)) A23040T|(surface_glycoprotein:CAA1477-1479ATA(Q493I)) C23054A|(surface_glycoprotein:C1492A(Q498K)) A23063T|(surface_glycoprotein:A1501T(N501Y)) T23075C|(surface_glycoprotein:T1513C(Y505H)) T23084A|(surface_glycoprotein:T1522A(Y508N)) 23118	213	0.02
22970 G22992A|(surface_glycoprotein:G1430A(S477N)) T23010C|(surface_glycoprotein:T1448C(V483A)) G23012C|(surface_glycoprotein:GAA1450-1452CCA(E484P)) A23013C|(surface_glycoprotein:GAA1450-1452CCA(E484P)) T23018G|(surface_glycoprotein:TTT1456-1458GCT(F486A)) T23019C|(surface_glycoprotein:TTT1456-1458GCT(F486A)) C23039G|(surface_glycoprotein:CAA1477-1479GTA(Q493V)) A23040T|(surface_glycoprotein:CAA1477-1479GTA(Q493V)) C23054A|(surface_glycoprotein:C1492A(Q498K)) A23063T|(surface_glycoprotein:A1501T(N501Y)) T23075C|(surface_glycoprotein:T1513C(Y505H)) T23084A|(surface_glycoprotein:T1522A(Y508N)) 23118	192	0.018
22747 G22799A|(surface_glycoprotein:G1237A(G413R)) A22812C|(surface_glycoprotein:A1250C(K417T)) T22882G|(surface_glycoprotein:T1320G(N440K)) 22895	91	0.073
22802 A22812C|(surface_glycoprotein:A1250C(K417T)) T22882G|(surface_glycoprotein:T1320G(N440K)) T22896C|(surface_glycoprotein:T1334C(V445A)) GGTA22901-22904del|(surface_glycoprotein:GGTAATTAT1339-1347AATdel(GNY447-449Ndel)) TT22906-22907del|(surface_glycoprotein:GGTAATTAT1339-1347AATdel(GNY447-449Ndel)) T22917A|(surface_glycoprotein:T1355A(L452Q)) A22920T|(surface_glycoprotein:A1358T(Y453F)) 22958	81	0.065
22970 G22992A|(surface_glycoprotein:G1430A(S477N)) T23010C|(surface_glycoprotein:T1448C(V483A)) G23012C|(surface_glycoprotein:GAA1450-1452CTA(E484L)) A23013T|(surface_glycoprotein:GAA1450-1452CTA(E484L)) T23018G|(surface_glycoprotein:TTT1456-1458GCT(F486A)) T23019C|(surface_glycoprotein:TTT1456-1458GCT(F486A)) C23039G|(surface_glycoprotein:CAA1477-1479GTA(Q493V)) A23040T|(surface_glycoprotein:CAA1477-1479GTA(Q493V)) C23054A|(surface_glycoprotein:C1492A(Q498K)) A23063T|(surface_glycoprotein:A1501T(N501Y)) T23075C|(surface_glycoprotein:T1513C(Y505H)) T23084A|(surface_glycoprotein:T1522A(Y508N)) A23118G|(surface_glycoprotein:CAT1555-1557CGG(H519R)) T23119G|(surface_glycoprotein:CAT1555-1557CGG(H519R)) A23157G|(surface_glycoprotein:A1595G(N532S)) 23214	64	0.008
22970 G22992A|(surface_glycoprotein:G1430A(S477N)) T23010C|(surface_glycoprotein:T1448C(V483A)) G23012C|(surface_glycoprotein:GAA1450-1452CCA(E484P)) A23013C|(surface_glycoprotein:GAA1450-1452CCA(E484P)) T23018G|(surface_glycoprotein:TTT1456-1458GCT(F486A)) T23019C|(surface_glycoprotein:TTT1456-1458GCT(F486A)) C23039G|(surface_glycoprotein:CAA1477-1479GTA(Q493V)) A23040T|(surface_glycoprotein:CAA1477-1479GTA(Q493V)) C23054A|(surface_glycoprotein:C1492A(Q498K)) A23063T|(surface_glycoprotein:A1501T(N501Y)) T23075C|(surface_glycoprotein:T1513C(Y505H)) T23084A|(surface_glycoprotein:T1522A(Y508N)) A23118G|(surface_glycoprotein:CAT1555-1557CGG(H519R)) T23119G|(surface_glycoprotein:CAT1555-1557CGG(H519R)) A23157G|(surface_glycoprotein:A1595G(N532S)) 23214	43	0.005
22851 T22896C|(surface_glycoprotein:T1334C(V445A)) GGTA22901-22904del|(surface_glycoprotein:GGTAATTAT1339-1347AATdel(GNY447-449Ndel)) TT22906-22907del|(surface_glycoprotein:GGTAATTAT1339-1347AATdel(GNY447-449Ndel)) T22917A|(surface_glycoprotein:T1355A(L452Q)) A22920T|(surface_glycoprotein:A1358T(Y453F)) T22942G|(surface_glycoprotein:T1380G(N460K)) G22992A|(surface_glycoprotein:G1430A(S477N)) 23005	42	0.013
22966 G22992A|(surface_glycoprotein:G1430A(S477N)) T23010C|(surface_glycoprotein:T1448C(V483A)) G23012C|(surface_glycoprotein:GAA1450-1452CCA(E484P)) A23013C|(surface_glycoprotein:GAA1450-1452CCA(E484P)) T23018G|(surface_glycoprotein:TTT1456-1458GCT(F486A)) T23019C|(surface_glycoprotein:TTT1456-1458GCT(F486A)) C23039A|(surface_glycoprotein:C1477A(Q493K)) C23054A|(surface_glycoprotein:C1492A(Q498K)) A23063T|(surface_glycoprotein:A1501T(N501Y)) AC23076-23077del|(surface_glycoprotein:1514-1515del(505fs)) 23117	39	0.008
22970 G22992A|(surface_glycoprotein:G1430A(S477N)) T23010C|(surface_glycoprotein:T1448C(V483A)) G23012C|(surface_glycoprotein:GAA1450-1452CCA(E484P)) A23013C|(surface_glycoprotein:GAA1450-1452CCA(E484P)) T23018G|(surface_glycoprotein:TTT1456-1458GCT(F486A)) T23019C|(surface_glycoprotein:TTT1456-1458GCT(F486A)) C23039G|(surface_glycoprotein:CAA1477-1479GTA(Q493V)) A23040T|(surface_glycoprotein:CAA1477-1479GTA(Q493V)) C23054A|(surface_glycoprotein:C1492A(Q498K)) A23063T|(surface_glycoprotein:A1501T(N501Y)) T23075C|(surface_glycoprotein:T1513C(Y505H)) T23084A|(surface_glycoprotein:T1522A(Y508N)) T23119G|(surface_glycoprotein:T1557G(H519Q)) A23157G|(surface_glycoprotein:A1595G(N532S)) 23214	24	0.003
22987 T23010C|(surface_glycoprotein:T1448C(V483A)) G23012C|(surface_glycoprotein:GAA1450-1452CCA(E484P)) A23013C|(surface_glycoprotein:GAA1450-1452CCA(E484P)) T23018G|(surface_glycoprotein:TTT1456-1458GCT(F486A)) T23019C|(surface_glycoprotein:TTT1456-1458GCT(F486A)) C23039A|(surface_glycoprotein:CAA1477-1479ATA(Q493I)) A23040T|(surface_glycoprotein:CAA1477-1479ATA(Q493I)) C23054A|(surface_glycoprotein:C1492A(Q498K)) A23063T|(surface_glycoprotein:A1501T(N501Y)) T23075C|(surface_glycoprotein:T1513C(Y505H)) T23084A|(surface_glycoprotein:T1522A(Y508N)) T23119G|(surface_glycoprotein:T1557G(H519Q)) 23135	23	0.003
22747 G22799A|(surface_glycoprotein:G1237A(G413R)) A22812C|(surface_glycoprotein:A1250C(K417T)) T22882G|(surface_glycoprotein:T1320G(N440K)) T22896C|(surface_glycoprotein:T1334C(V445A)) GGTA22901-22904del|(surface_glycoprotein:GGTAATTAT1339-1347AATdel(GNY447-449Ndel)) TT22906-22907del|(surface_glycoprotein:GGTAATTAT1339-1347AATdel(GNY447-449Ndel)) T22917A|(surface_glycoprotein:T1355A(L452Q)) A22920T|(surface_glycoprotein:A1358T(Y453F)) 22958	21	0.017
22970 G22992A|(surface_glycoprotein:G1430A(S477N)) T23010C|(surface_glycoprotein:T1448C(V483A)) G23012C|(surface_glycoprotein:GAA1450-1452CCA(E484P)) A23013C|(surface_glycoprotein:GAA1450-1452CCA(E484P)) T23018G|(surface_glycoprotein:TTT1456-1458GCT(F486A)) T23019C|(surface_glycoprotein:TTT1456-1458GCT(F486A)) C23039A|(surface_glycoprotein:CAA1477-1479ATA(Q493I)) A23040T|(surface_glycoprotein:CAA1477-1479ATA(Q493I)) C23054A|(surface_glycoprotein:C1492A(Q498K)) A23063T|(surface_glycoprotein:A1501T(N501Y)) T23075C|(surface_glycoprotein:T1513C(Y505H)) T23084A|(surface_glycoprotein:T1522A(Y508N)) T23119G|(surface_glycoprotein:T1557G(H519Q)) A23157G|(surface_glycoprotein:A1595G(N532S)) 23214	17	0.002
22987 T23010C|(surface_glycoprotein:T1448C(V483A)) G23012C|(surface_glycoprotein:GAA1450-1452CCA(E484P)) A23013C|(surface_glycoprotein:GAA1450-1452CCA(E484P)) T23018G|(surface_glycoprotein:TTT1456-1458GCT(F486A)) T23019C|(surface_glycoprotein:TTT1456-1458GCT(F486A)) C23039G|(surface_glycoprotein:CAA1477-1479GTA(Q493V)) A23040T|(surface_glycoprotein:CAA1477-1479GTA(Q493V)) C23054A|(surface_glycoprotein:C1492A(Q498K)) A23063T|(surface_glycoprotein:A1501T(N501Y)) T23075C|(surface_glycoprotein:T1513C(Y505H)) T23084A|(surface_glycoprotein:T1522A(Y508N)) T23119G|(surface_glycoprotein:T1557G(H519Q)) 23135	16	0.002
22817 T22882G|(surface_glycoprotein:T1320G(N440K)) T22896C|(surface_glycoprotein:T1334C(V445A)) GGTA22901-22904del|(surface_glycoprotein:GGTAATTAT1339-1347AATdel(GNY447-449Ndel)) TT22906-22907del|(surface_glycoprotein:GGTAATTAT1339-1347AATdel(GNY447-449Ndel)) T22917A|(surface_glycoprotein:T1355A(L452Q)) A22920T|(surface_glycoprotein:A1358T(Y453F)) T22942G|(surface_glycoprotein:T1380G(N460K)) 22973	15	0.012
22970 G22992A|(surface_glycoprotein:G1430A(S477N)) T23010C|(surface_glycoprotein:T1448C(V483A)) G23012C|(surface_glycoprotein:GAA1450-1452CCA(E484P)) A23013C|(surface_glycoprotein:GAA1450-1452CCA(E484P)) T23018G|(surface_glycoprotein:TTT1456-1458GCT(F486A)) T23019C|(surface_glycoprotein:TTT1456-1458GCT(F486A)) C23039A|(surface_glycoprotein:CAA1477-1479ATA(Q493I)) A23040T|(surface_glycoprotein:CAA1477-1479ATA(Q493I)) C23054A|(surface_glycoprotein:C1492A(Q498K)) A23063T|(surface_glycoprotein:A1501T(N501Y)) T23075C|(surface_glycoprotein:T1513C(Y505H)) T23084A|(surface_glycoprotein:T1522A(Y508N)) 23115	10	0.001
/mnt/d/SRA/SARS2/Wastewater/FromWI/unique_seqs_2023_02_14/37/SRR23325270.SARS2.wg_unique_seqs.tsv.gz
SRR23325270	PRJNA907019	SAMN33037594	WA_GT	2023-01-27	USA: Washington,	225000
22851 T22882G|(surface_glycoprotein:T1320G(N440K)) G22898A|(surface_glycoprotein:G1336A(G446S)) C22916A|(surface_glycoprotein:C1354A(L452M)) G22992A|(surface_glycoprotein:G1430A(S477N)) C22995A|(surface_glycoprotein:C1433A(T478K)) T23010C|(surface_glycoprotein:T1448C(V483A)) A23013C|(surface_glycoprotein:A1451C(E484A)) T23018C|(surface_glycoprotein:TTT1456-1458CCT(F486P)) T23019C|(surface_glycoprotein:TTT1456-1458CCT(F486P)) A23055G|(surface_glycoprotein:A1493G(Q498R)) A23063T|(surface_glycoprotein:A1501T(N501Y)) T23075C|(surface_glycoprotein:T1513C(Y505H)) 23102	5	0.001
22851 T22882G|(surface_glycoprotein:T1320G(N440K)) G22895C|(surface_glycoprotein:GTT1333-1335CCT(V445P)) T22896C|(surface_glycoprotein:GTT1333-1335CCT(V445P)) G22898A|(surface_glycoprotein:G1336A(G446S)) T22942G|(surface_glycoprotein:T1380G(N460K)) G22992A|(surface_glycoprotein:G1430A(S477N)) C22995A|(surface_glycoprotein:C1433A(T478K)) A23013C|(surface_glycoprotein:A1451C(E484A)) T23018C|(surface_glycoprotein:TTT1456-1458CCT(F486P)) T23019C|(surface_glycoprotein:TTT1456-1458CCT(F486P)) T23031C|(surface_glycoprotein:T1469C(F490S)) T23042C|(surface_glycoprotein:T1480C(S494P)) A23055G|(surface_glycoprotein:A1493G(Q498R)) A23063T|(surface_glycoprotein:A1501T(N501Y)) T23075C|(surface_glycoprotein:T1513C(Y505H)) 23102	3	0.001
22851 T22882G|(surface_glycoprotein:T1320G(N440K)) G22898A|(surface_glycoprotein:G1336A(G446S)) C22916A|(surface_glycoprotein:C1354A(L452M)) G22992A|(surface_glycoprotein:G1430A(S477N)) C22995A|(surface_glycoprotein:C1433A(T478K)) T23010C|(surface_glycoprotein:T1448C(V483A)) A23013C|(surface_glycoprotein:A1451C(E484A)) T23018C|(surface_glycoprotein:TTT1456-1458CCT(F486P)) T23019C|(surface_glycoprotein:TTT1456-1458CCT(F486P)) A23055G|(surface_glycoprotein:A1493G(Q498R)) A23063T|(surface_glycoprotein:A1501T(N501Y)) T23075C|(surface_glycoprotein:T1513C(Y505H)) 23117	2	0.001
22851 T22882G|(surface_glycoprotein:T1320G(N440K)) G22898A|(surface_glycoprotein:G1336A(G446S)) C22916A|(surface_glycoprotein:C1354A(L452M)) G22992A|(surface_glycoprotein:G1430A(S477N)) C22995G|(surface_glycoprotein:C1433G(T478R)) A23013C|(surface_glycoprotein:A1451C(E484A)) T23018C|(surface_glycoprotein:TTT1456-1458CCT(F486P)) T23019C|(surface_glycoprotein:TTT1456-1458CCT(F486P)) A23055G|(surface_glycoprotein:A1493G(Q498R)) A23063T|(surface_glycoprotein:A1501T(N501Y)) T23075C|(surface_glycoprotein:T1513C(Y505H)) 23102	2	0.001
22851 T22882G|(surface_glycoprotein:T1320G(N440K)) G22898A|(surface_glycoprotein:G1336A(G446S)) C22916A|(surface_glycoprotein:C1354A(L452M)) C22986T|(surface_glycoprotein:C1424T(A475V)) G22992A|(surface_glycoprotein:G1430A(S477N)) C22995A|(surface_glycoprotein:C1433A(T478K)) A23013C|(surface_glycoprotein:A1451C(E484A)) T23018C|(surface_glycoprotein:TTT1456-1458CCT(F486P)) T23019C|(surface_glycoprotein:TTT1456-1458CCT(F486P)) A23055G|(surface_glycoprotein:A1493G(Q498R)) A23063T|(surface_glycoprotein:A1501T(N501Y)) T23075C|(surface_glycoprotein:T1513C(Y505H)) 23102	2	0.001
22851 T22882G|(surface_glycoprotein:T1320G(N440K)) G22898A|(surface_glycoprotein:G1336A(G446S)) C22916A|(surface_glycoprotein:C1354A(L452M)) G22992A|(surface_glycoprotein:G1430A(S477N)) C22995A|(surface_glycoprotein:C1433A(T478K)) A23013C|(surface_glycoprotein:A1451C(E484A)) T23018C|(surface_glycoprotein:TTT1456-1458CCT(F486P)) T23019C|(surface_glycoprotein:TTT1456-1458CCT(F486P)) T23042C|(surface_glycoprotein:T1480C(S494P)) A23055G|(surface_glycoprotein:A1493G(Q498R)) A23063T|(surface_glycoprotein:A1501T(N501Y)) T23075C|(surface_glycoprotein:T1513C(Y505H)) 23102	2	0.001
/mnt/d/SRA/SARS2/Wastewater/FromWI/unique_seqs_2023_02_14/37/SRR23325271.SARS2.wg_unique_seqs.tsv.gz
SRR23325271	PRJNA907019	SAMN33037593	WA_GT	2023-01-27	USA: Washington,	83000
16683 C16757T|(ORF1ab_polyprotein:C16493T(P5498L)) 16892	5	0.001
22970 G22992A|(surface_glycoprotein:G1430A(S477N)) C22995A|(surface_glycoprotein:C1433A(T478K)) T23010C|(surface_glycoprotein:T1448C(V483A)) A23013C|(surface_glycoprotein:A1451C(E484A)) T23018C|(surface_glycoprotein:TTT1456-1458CCT(F486P)) T23019C|(surface_glycoprotein:TTT1456-1458CCT(F486P)) T23031C|(surface_glycoprotein:T1469C(F490S)) A23055G|(surface_glycoprotein:A1493G(Q498R)) A23063T|(surface_glycoprotein:A1501T(N501Y)) T23075C|(surface_glycoprotein:T1513C(Y505H)) 23214	4	0
22970 G22992A|(surface_glycoprotein:G1430A(S477N)) C22995A|(surface_glycoprotein:C1433A(T478K)) A23013C|(surface_glycoprotein:A1451C(E484A)) T23018C|(surface_glycoprotein:TTT1456-1458CCT(F486P)) T23019C|(surface_glycoprotein:TTT1456-1458CCT(F486P)) T23031C|(surface_glycoprotein:T1469C(F490S)) T23042C|(surface_glycoprotein:T1480C(S494P)) A23055G|(surface_glycoprotein:A1493G(Q498R)) A23063T|(surface_glycoprotein:A1501T(N501Y)) T23075C|(surface_glycoprotein:T1513C(Y505H)) 23214	3	0
22970 G22992A|(surface_glycoprotein:G1430A(S477N)) C22995A|(surface_glycoprotein:C1433A(T478K)) A23013T|(surface_glycoprotein:A1451T(E484V)) T23018C|(surface_glycoprotein:TTT1456-1458CCT(F486P)) T23019C|(surface_glycoprotein:TTT1456-1458CCT(F486P)) T23031C|(surface_glycoprotein:T1469C(F490S)) A23055G|(surface_glycoprotein:A1493G(Q498R)) A23063T|(surface_glycoprotein:A1501T(N501Y)) T23075C|(surface_glycoprotein:T1513C(Y505H)) 23214	2	0
22970 C22986T|(surface_glycoprotein:C1424T(A475V)) G22992A|(surface_glycoprotein:G1430A(S477N)) C22995A|(surface_glycoprotein:C1433A(T478K)) A23013C|(surface_glycoprotein:A1451C(E484A)) T23018C|(surface_glycoprotein:TTT1456-1458CCT(F486P)) T23019C|(surface_glycoprotein:TTT1456-1458CCT(F486P)) T23031C|(surface_glycoprotein:T1469C(F490S)) A23055G|(surface_glycoprotein:A1493G(Q498R)) A23063T|(surface_glycoprotein:A1501T(N501Y)) T23075C|(surface_glycoprotein:T1513C(Y505H)) 23214	2	0
/mnt/d/SRA/SARS2/Wastewater/FromWI/unique_seqs_2023_02_14/37/SRR23352245.SARS2.wg_unique_seqs.tsv.gz
SRR23352245	PRJNA889839	SAMN33142209	Wisconsin State Laboratory of Hygiene	2023-01-24	USA: Wisconsin,	<
22851 T22882G|(surface_glycoprotein:T1320G(N440K)) T22896C|(surface_glycoprotein:T1334C(V445A)) T22917G|(surface_glycoprotein:T1355G(L452R)) G22992A|(surface_glycoprotein:G1430A(S477N)) C22995A|(surface_glycoprotein:C1433A(T478K)) A23013C|(surface_glycoprotein:A1451C(E484A)) T23018G|(surface_glycoprotein:T1456G(F486V)) A23055G|(surface_glycoprotein:A1493G(Q498R)) C23058A|(surface_glycoprotein:C1496A(P499H)) A23063T|(surface_glycoprotein:A1501T(N501Y)) T23075C|(surface_glycoprotein:T1513C(Y505H)) 23102	15	0.005
22970 G22992A|(surface_glycoprotein:G1430A(S477N)) C22995A|(surface_glycoprotein:C1433A(T478K)) A23013C|(surface_glycoprotein:A1451C(E484A)) T23018C|(surface_glycoprotein:TTT1456-1458CCT(F486P)) T23019C|(surface_glycoprotein:TTT1456-1458CCT(F486P)) T23031C|(surface_glycoprotein:T1469C(F490S)) T23042C|(surface_glycoprotein:T1480C(S494P)) A23055G|(surface_glycoprotein:A1493G(Q498R)) A23063T|(surface_glycoprotein:A1501T(N501Y)) T23075C|(surface_glycoprotein:T1513C(Y505H)) 23214	11	0.001
22851 T22882G|(surface_glycoprotein:T1320G(N440K)) G22895C|(surface_glycoprotein:GTT1333-1335CCT(V445P)) T22896C|(surface_glycoprotein:GTT1333-1335CCT(V445P)) G22898A|(surface_glycoprotein:G1336A(G446S)) T22928C|(surface_glycoprotein:T1366C(F456L)) T22942G|(surface_glycoprotein:T1380G(N460K)) G22992A|(surface_glycoprotein:G1430A(S477N)) C22995A|(surface_glycoprotein:C1433A(T478K)) A23013C|(surface_glycoprotein:A1451C(E484A)) T23018C|(surface_glycoprotein:TTT1456-1458CCT(F486P)) T23019C|(surface_glycoprotein:TTT1456-1458CCT(F486P)) T23031C|(surface_glycoprotein:T1469C(F490S)) A23055G|(surface_glycoprotein:A1493G(Q498R)) A23063T|(surface_glycoprotein:A1501T(N501Y)) T23075C|(surface_glycoprotein:T1513C(Y505H)) 23102	6	0.002
22970 G22992A|(surface_glycoprotein:G1430A(S477N)) C22995A|(surface_glycoprotein:C1433A(T478K)) T23010C|(surface_glycoprotein:T1448C(V483A)) A23013C|(surface_glycoprotein:A1451C(E484A)) T23018C|(surface_glycoprotein:TTT1456-1458CCT(F486P)) T23019C|(surface_glycoprotein:TTT1456-1458CCT(F486P)) T23031C|(surface_glycoprotein:T1469C(F490S)) A23055G|(surface_glycoprotein:A1493G(Q498R)) A23063T|(surface_glycoprotein:A1501T(N501Y)) T23075C|(surface_glycoprotein:T1513C(Y505H)) 23214	6	0.001
22851 T22882G|(surface_glycoprotein:T1320G(N440K)) G22895C|(surface_glycoprotein:GTT1333-1335CCT(V445P)) T22896C|(surface_glycoprotein:GTT1333-1335CCT(V445P)) G22898A|(surface_glycoprotein:G1336A(G446S)) T22942G|(surface_glycoprotein:T1380G(N460K)) G22992A|(surface_glycoprotein:G1430A(S477N)) C22995G|(surface_glycoprotein:C1433G(T478R)) A23013C|(surface_glycoprotein:A1451C(E484A)) T23018C|(surface_glycoprotein:TTT1456-1458CCT(F486P)) T23019C|(surface_glycoprotein:TTT1456-1458CCT(F486P)) T23031C|(surface_glycoprotein:T1469C(F490S)) A23055G|(surface_glycoprotein:A1493G(Q498R)) A23063T|(surface_glycoprotein:A1501T(N501Y)) T23075C|(surface_glycoprotein:T1513C(Y505H)) 23102	5	0.002
22970 G22992A|(surface_glycoprotein:G1430A(S477N)) C22995A|(surface_glycoprotein:C1433A(T478K)) A23013C|(surface_glycoprotein:A1451C(E484A)) T23018C|(surface_glycoprotein:TTT1456-1458CCT(F486P)) T23019C|(surface_glycoprotein:TTT1456-1458CCT(F486P)) T23031C|(surface_glycoprotein:T1469C(F490S)) A23055G|(surface_glycoprotein:A1493G(Q498R)) C23057T|(surface_glycoprotein:C1495T(P499S)) A23063T|(surface_glycoprotein:A1501T(N501Y)) T23075C|(surface_glycoprotein:T1513C(Y505H)) 23214	4	0
22851 T22882G|(surface_glycoprotein:T1320G(N440K)) G22895C|(surface_glycoprotein:GTT1333-1335CCT(V445P)) T22896C|(surface_glycoprotein:GTT1333-1335CCT(V445P)) G22898A|(surface_glycoprotein:G1336A(G446S)) T22942G|(surface_glycoprotein:T1380G(N460K)) G22992A|(surface_glycoprotein:G1430A(S477N)) C22995A|(surface_glycoprotein:C1433A(T478K)) T23010C|(surface_glycoprotein:T1448C(V483A)) A23013C|(surface_glycoprotein:A1451C(E484A)) T23018C|(surface_glycoprotein:TTT1456-1458CCT(F486P)) T23019C|(surface_glycoprotein:TTT1456-1458CCT(F486P)) T23031C|(surface_glycoprotein:T1469C(F490S)) A23055G|(surface_glycoprotein:A1493G(Q498R)) A23063T|(surface_glycoprotein:A1501T(N501Y)) T23075C|(surface_glycoprotein:T1513C(Y505H)) 23102	3	0.001
22970 G22992A|(surface_glycoprotein:G1430A(S477N)) C22995A|(surface_glycoprotein:C1433A(T478K)) G23009A|(surface_glycoprotein:G1447A(V483I)) A23013C|(surface_glycoprotein:A1451C(E484A)) T23018C|(surface_glycoprotein:TTT1456-1458CCT(F486P)) T23019C|(surface_glycoprotein:TTT1456-1458CCT(F486P)) T23031C|(surface_glycoprotein:T1469C(F490S)) A23055G|(surface_glycoprotein:A1493G(Q498R)) A23063T|(surface_glycoprotein:A1501T(N501Y)) T23075C|(surface_glycoprotein:T1513C(Y505H)) 23214	2	0
22851 A22881G|(surface_glycoprotein:AAT1318-1320AGG(N440R)) T22882G|(surface_glycoprotein:AAT1318-1320AGG(N440R)) G22895C|(surface_glycoprotein:GTT1333-1335CCT(V445P)) T22896C|(surface_glycoprotein:GTT1333-1335CCT(V445P)) G22898A|(surface_glycoprotein:G1336A(G446S)) T22942G|(surface_glycoprotein:T1380G(N460K)) G22992A|(surface_glycoprotein:G1430A(S477N)) C22995A|(surface_glycoprotein:C1433A(T478K)) A23013C|(surface_glycoprotein:A1451C(E484A)) T23018C|(surface_glycoprotein:TTT1456-1458CCT(F486P)) T23019C|(surface_glycoprotein:TTT1456-1458CCT(F486P)) T23031C|(surface_glycoprotein:T1469C(F490S)) A23055G|(surface_glycoprotein:A1493G(Q498R)) A23063T|(surface_glycoprotein:A1501T(N501Y)) T23075C|(surface_glycoprotein:T1513C(Y505H)) 23102	2	0.001
22851 A22880G|(surface_glycoprotein:AAT1318-1320GAG(N440E)) T22882G|(surface_glycoprotein:AAT1318-1320GAG(N440E)) G22895C|(surface_glycoprotein:GTT1333-1335CCT(V445P)) T22896C|(surface_glycoprotein:GTT1333-1335CCT(V445P)) G22898A|(surface_glycoprotein:G1336A(G446S)) T22942G|(surface_glycoprotein:T1380G(N460K)) G22992A|(surface_glycoprotein:G1430A(S477N)) C22995A|(surface_glycoprotein:C1433A(T478K)) A23013C|(surface_glycoprotein:A1451C(E484A)) T23018C|(surface_glycoprotein:TTT1456-1458CCT(F486P)) T23019C|(surface_glycoprotein:TTT1456-1458CCT(F486P)) T23031C|(surface_glycoprotein:T1469C(F490S)) A23055G|(surface_glycoprotein:A1493G(Q498R)) A23063T|(surface_glycoprotein:A1501T(N501Y)) T23075C|(surface_glycoprotein:T1513C(Y505H)) 23102	2	0.001
22970 G22992A|(surface_glycoprotein:G1430A(S477N)) C22995A|(surface_glycoprotein:C1433A(T478K)) G23012A|(surface_glycoprotein:GAA1450-1452ACA(E484T)) A23013C|(surface_glycoprotein:GAA1450-1452ACA(E484T)) T23018C|(surface_glycoprotein:TTT1456-1458CCT(F486P)) T23019C|(surface_glycoprotein:TTT1456-1458CCT(F486P)) T23031C|(surface_glycoprotein:T1469C(F490S)) A23055G|(surface_glycoprotein:A1493G(Q498R)) A23063T|(surface_glycoprotein:A1501T(N501Y)) T23075C|(surface_glycoprotein:T1513C(Y505H)) 23214	2	0
22851 T22882G|(surface_glycoprotein:T1320G(N440K)) G22895C|(surface_glycoprotein:GTT1333-1335CCT(V445P)) T22896C|(surface_glycoprotein:GTT1333-1335CCT(V445P)) G22898A|(surface_glycoprotein:G1336A(G446S)) T22942G|(surface_glycoprotein:T1380G(N460K)) G22992A|(surface_glycoprotein:G1430A(S477N)) C22995A|(surface_glycoprotein:C1433A(T478K)) A23013T|(surface_glycoprotein:A1451T(E484V)) T23018C|(surface_glycoprotein:TTT1456-1458CCT(F486P)) T23019C|(surface_glycoprotein:TTT1456-1458CCT(F486P)) T23031C|(surface_glycoprotein:T1469C(F490S)) A23055G|(surface_glycoprotein:A1493G(Q498R)) A23063T|(surface_glycoprotein:A1501T(N501Y)) T23075C|(surface_glycoprotein:T1513C(Y505H)) 23102	2	0.001
22970 A22991G|(surface_glycoprotein:AGC1429-1431GAC(S477D)) G22992A|(surface_glycoprotein:AGC1429-1431GAC(S477D)) C22995A|(surface_glycoprotein:C1433A(T478K)) A23013C|(surface_glycoprotein:A1451C(E484A)) T23018C|(surface_glycoprotein:TTT1456-1458CCT(F486P)) T23019C|(surface_glycoprotein:TTT1456-1458CCT(F486P)) T23031C|(surface_glycoprotein:T1469C(F490S)) A23055G|(surface_glycoprotein:A1493G(Q498R)) A23063T|(surface_glycoprotein:A1501T(N501Y)) T23075C|(surface_glycoprotein:T1513C(Y505H)) A23144-23144del|(surface_glycoprotein:1582-1582del(528fs)) G23149T|(surface_glycoprotein:G1587T(K529N)) 23214	2	0
/mnt/d/SRA/SARS2/Wastewater/FromWI/unique_seqs_2023_02_14/37/SRR23325272.SARS2.wg_unique_seqs.tsv.gz
SRR23325272	PRJNA907019	SAMN33037592	WA_GT	2023-01-27	USA: Washington,	120000
22970 G22992A|(surface_glycoprotein:G1430A(S477N)) C22995A|(surface_glycoprotein:C1433A(T478K)) T23010C|(surface_glycoprotein:T1448C(V483A)) A23013C|(surface_glycoprotein:A1451C(E484A)) T23018C|(surface_glycoprotein:TTT1456-1458CCT(F486P)) T23019C|(surface_glycoprotein:TTT1456-1458CCT(F486P)) T23031C|(surface_glycoprotein:T1469C(F490S)) A23055G|(surface_glycoprotein:A1493G(Q498R)) A23063T|(surface_glycoprotein:A1501T(N501Y)) T23075C|(surface_glycoprotein:T1513C(Y505H)) 23214	12	0.001
22970 G22992A|(surface_glycoprotein:G1430A(S477N)) C22995A|(surface_glycoprotein:C1433A(T478K)) A23013C|(surface_glycoprotein:A1451C(E484A)) T23018C|(surface_glycoprotein:TTT1456-1458CCT(F486P)) T23019C|(surface_glycoprotein:TTT1456-1458CCT(F486P)) T23031C|(surface_glycoprotein:T1469C(F490S)) T23042C|(surface_glycoprotein:T1480C(S494P)) A23055G|(surface_glycoprotein:A1493G(Q498R)) A23063T|(surface_glycoprotein:A1501T(N501Y)) T23075C|(surface_glycoprotein:T1513C(Y505H)) 23214	7	0.001
22970 G22992A|(surface_glycoprotein:G1430A(S477N)) C22995G|(surface_glycoprotein:C1433G(T478R)) A23013C|(surface_glycoprotein:A1451C(E484A)) T23018C|(surface_glycoprotein:TTT1456-1458CCT(F486P)) T23019C|(surface_glycoprotein:TTT1456-1458CCT(F486P)) T23031C|(surface_glycoprotein:T1469C(F490S)) A23055G|(surface_glycoprotein:A1493G(Q498R)) A23063T|(surface_glycoprotein:A1501T(N501Y)) T23075C|(surface_glycoprotein:T1513C(Y505H)) 23214	6	0.001
16683 C16757T|(ORF1ab_polyprotein:C16493T(P5498L)) 16892	6	0.001
22970 G22992A|(surface_glycoprotein:G1430A(S477N)) C22995A|(surface_glycoprotein:C1433A(T478K)) G23007A|(surface_glycoprotein:G1445A(G482D)) A23013C|(surface_glycoprotein:A1451C(E484A)) T23018C|(surface_glycoprotein:TTT1456-1458CCT(F486P)) T23019C|(surface_glycoprotein:TTT1456-1458CCT(F486P)) T23031C|(surface_glycoprotein:T1469C(F490S)) A23055G|(surface_glycoprotein:A1493G(Q498R)) A23063T|(surface_glycoprotein:A1501T(N501Y)) T23075C|(surface_glycoprotein:T1513C(Y505H)) 23214	3	0
22970 C22986T|(surface_glycoprotein:C1424T(A475V)) G22992A|(surface_glycoprotein:G1430A(S477N)) C22995A|(surface_glycoprotein:C1433A(T478K)) A23013C|(surface_glycoprotein:A1451C(E484A)) T23018C|(surface_glycoprotein:TTT1456-1458CCT(F486P)) T23019C|(surface_glycoprotein:TTT1456-1458CCT(F486P)) T23031C|(surface_glycoprotein:T1469C(F490S)) A23055G|(surface_glycoprotein:A1493G(Q498R)) A23063T|(surface_glycoprotein:A1501T(N501Y)) T23075C|(surface_glycoprotein:T1513C(Y505H)) 23214	3	0
22851 A22880G|(surface_glycoprotein:AAT1318-1320GAG(N440E)) T22882G|(surface_glycoprotein:AAT1318-1320GAG(N440E)) G22895C|(surface_glycoprotein:GTT1333-1335CCT(V445P)) T22896C|(surface_glycoprotein:GTT1333-1335CCT(V445P)) G22898A|(surface_glycoprotein:G1336A(G446S)) T22942G|(surface_glycoprotein:T1380G(N460K)) G22992A|(surface_glycoprotein:G1430A(S477N)) C22995A|(surface_glycoprotein:C1433A(T478K)) A23013C|(surface_glycoprotein:A1451C(E484A)) T23018C|(surface_glycoprotein:TTT1456-1458CCT(F486P)) T23019C|(surface_glycoprotein:TTT1456-1458CCT(F486P)) T23031C|(surface_glycoprotein:T1469C(F490S)) A23055G|(surface_glycoprotein:A1493G(Q498R)) A23063T|(surface_glycoprotein:A1501T(N501Y)) T23075C|(surface_glycoprotein:T1513C(Y505H)) 23102	2	0.001
22970 G22992A|(surface_glycoprotein:G1430A(S477N)) C22995A|(surface_glycoprotein:C1433A(T478K)) A23013C|(surface_glycoprotein:A1451C(E484A)) T23018C|(surface_glycoprotein:TTT1456-1458CCT(F486P)) T23019C|(surface_glycoprotein:TTT1456-1458CCT(F486P)) T23031C|(surface_glycoprotein:T1469C(F490S)) A23055G|(surface_glycoprotein:A1493G(Q498R)) A23063T|(surface_glycoprotein:A1501T(N501Y)) G23073A|(surface_glycoprotein:G1511A(G504D)) T23075C|(surface_glycoprotein:T1513C(Y505H)) 23214	2	0
22987 G23007A|(surface_glycoprotein:G1445A(G482D)) A23013C|(surface_glycoprotein:A1451C(E484A)) T23018C|(surface_glycoprotein:TTT1456-1458CCT(F486P)) T23019C|(surface_glycoprotein:TTT1456-1458CCT(F486P)) T23031C|(surface_glycoprotein:T1469C(F490S)) A23055G|(surface_glycoprotein:A1493G(Q498R)) A23063T|(surface_glycoprotein:A1501T(N501Y)) T23075C|(surface_glycoprotein:T1513C(Y505H)) 23214	2	0
/mnt/d/SRA/SARS2/Wastewater/FromWI/unique_seqs_2023_02_14/37/SRR23352250.SARS2.wg_unique_seqs.tsv.gz
SRR23352250	PRJNA889839	SAMN33142205	Wisconsin State Laboratory of Hygiene	2023-01-24	USA: Wisconsin,	<
22970 G22992A|(surface_glycoprotein:G1430A(S477N)) C22995A|(surface_glycoprotein:C1433A(T478K)) T23010C|(surface_glycoprotein:T1448C(V483A)) A23013C|(surface_glycoprotein:A1451C(E484A)) T23018C|(surface_glycoprotein:TTT1456-1458CCT(F486P)) T23019C|(surface_glycoprotein:TTT1456-1458CCT(F486P)) T23031C|(surface_glycoprotein:T1469C(F490S)) A23055G|(surface_glycoprotein:A1493G(Q498R)) A23063T|(surface_glycoprotein:A1501T(N501Y)) T23075C|(surface_glycoprotein:T1513C(Y505H)) 23214	8	0
22970 C22986T|(surface_glycoprotein:C1424T(A475V)) G22992A|(surface_glycoprotein:G1430A(S477N)) C22995A|(surface_glycoprotein:C1433A(T478K)) A23013C|(surface_glycoprotein:A1451C(E484A)) T23018C|(surface_glycoprotein:TTT1456-1458CCT(F486P)) T23019C|(surface_glycoprotein:TTT1456-1458CCT(F486P)) T23031C|(surface_glycoprotein:T1469C(F490S)) A23055G|(surface_glycoprotein:A1493G(Q498R)) A23063T|(surface_glycoprotein:A1501T(N501Y)) T23075C|(surface_glycoprotein:T1513C(Y505H)) 23214	4	0
22970 G22992A|(surface_glycoprotein:G1430A(S477N)) C22995A|(surface_glycoprotein:C1433A(T478K)) A23013C|(surface_glycoprotein:A1451C(E484A)) T23018C|(surface_glycoprotein:TTT1456-1458CCT(F486P)) T23019C|(surface_glycoprotein:TTT1456-1458CCT(F486P)) T23031C|(surface_glycoprotein:T1469C(F490S)) T23042C|(surface_glycoprotein:T1480C(S494P)) A23055G|(surface_glycoprotein:A1493G(Q498R)) A23063T|(surface_glycoprotein:A1501T(N501Y)) T23075C|(surface_glycoprotein:T1513C(Y505H)) 23214	4	0
22970 G22992A|(surface_glycoprotein:G1430A(S477N)) C22995A|(surface_glycoprotein:C1433A(T478K)) G23012A|(surface_glycoprotein:GAA1450-1452ACA(E484T)) A23013C|(surface_glycoprotein:GAA1450-1452ACA(E484T)) T23018C|(surface_glycoprotein:TTT1456-1458CCT(F486P)) T23019C|(surface_glycoprotein:TTT1456-1458CCT(F486P)) T23031C|(surface_glycoprotein:T1469C(F490S)) A23055G|(surface_glycoprotein:A1493G(Q498R)) A23063T|(surface_glycoprotein:A1501T(N501Y)) T23075C|(surface_glycoprotein:T1513C(Y505H)) 23214	2	0
22970 G22992A|(surface_glycoprotein:G1430A(S477N)) C22995G|(surface_glycoprotein:C1433G(T478R)) A23013C|(surface_glycoprotein:A1451C(E484A)) T23018C|(surface_glycoprotein:TTT1456-1458CCT(F486P)) T23019C|(surface_glycoprotein:TTT1456-1458CCT(F486P)) T23031C|(surface_glycoprotein:T1469C(F490S)) A23055G|(surface_glycoprotein:A1493G(Q498R)) A23063T|(surface_glycoprotein:A1501T(N501Y)) T23075C|(surface_glycoprotein:T1513C(Y505H)) 23214	2	0
22970 A22976C|(surface_glycoprotein:A1414C(I472L)) G22992A|(surface_glycoprotein:G1430A(S477N)) C22995A|(surface_glycoprotein:C1433A(T478K)) A23013C|(surface_glycoprotein:A1451C(E484A)) T23018C|(surface_glycoprotein:TTT1456-1458CCT(F486P)) T23019C|(surface_glycoprotein:TTT1456-1458CCT(F486P)) T23031C|(surface_glycoprotein:T1469C(F490S)) A23055G|(surface_glycoprotein:A1493G(Q498R)) A23063T|(surface_glycoprotein:A1501T(N501Y)) T23075C|(surface_glycoprotein:T1513C(Y505H)) 23214	2	0
22970 G22992A|(surface_glycoprotein:G1430A(S477N)) C22995A|(surface_glycoprotein:C1433A(T478K)) A23013C|(surface_glycoprotein:A1451C(E484A)) T23018C|(surface_glycoprotein:TTT1456-1458CCT(F486P)) T23019C|(surface_glycoprotein:TTT1456-1458CCT(F486P)) T23031C|(surface_glycoprotein:T1469C(F490S)) A23055G|(surface_glycoprotein:A1493G(Q498R)) A23060T|(surface_glycoprotein:A1498T(T500S)) A23063T|(surface_glycoprotein:A1501T(N501Y)) T23075C|(surface_glycoprotein:T1513C(Y505H)) 23214	2	0
22851 T22873C|(surface_glycoprotein:T1311C(N437N)) T22882G|(surface_glycoprotein:T1320G(N440K)) G22895C|(surface_glycoprotein:GTT1333-1335CCT(V445P)) T22896C|(surface_glycoprotein:GTT1333-1335CCT(V445P)) G22898A|(surface_glycoprotein:G1336A(G446S)) T22942G|(surface_glycoprotein:T1380G(N460K)) G22992A|(surface_glycoprotein:G1430A(S477N)) C22995A|(surface_glycoprotein:C1433A(T478K)) A23013T|(surface_glycoprotein:A1451T(E484V)) T23018C|(surface_glycoprotein:TTT1456-1458CCT(F486P)) T23019C|(surface_glycoprotein:TTT1456-1458CCT(F486P)) T23031C|(surface_glycoprotein:T1469C(F490S)) A23055G|(surface_glycoprotein:A1493G(Q498R)) A23063T|(surface_glycoprotein:A1501T(N501Y)) T23075C|(surface_glycoprotein:T1513C(Y505H)) 23102	2	0.001
/mnt/d/SRA/SARS2/Wastewater/FromWI/unique_seqs_2023_02_14/37/SRR23352241.SARS2.wg_unique_seqs.tsv.gz
SRR23352241	PRJNA889839	SAMN33142211	Wisconsin State Laboratory of Hygiene	2023-01-26	USA: Wisconsin,	<
22970 G22992A|(surface_glycoprotein:G1430A(S477N)) C22995A|(surface_glycoprotein:C1433A(T478K)) T23010C|(surface_glycoprotein:T1448C(V483A)) A23013C|(surface_glycoprotein:A1451C(E484A)) T23018C|(surface_glycoprotein:TTT1456-1458CCT(F486P)) T23019C|(surface_glycoprotein:TTT1456-1458CCT(F486P)) T23031C|(surface_glycoprotein:T1469C(F490S)) A23055G|(surface_glycoprotein:A1493G(Q498R)) A23063T|(surface_glycoprotein:A1501T(N501Y)) T23075C|(surface_glycoprotein:T1513C(Y505H)) 23214	31	0.001
22970 A22991G|(surface_glycoprotein:AGC1429-1431GAC(S477D)) G22992A|(surface_glycoprotein:AGC1429-1431GAC(S477D)) C22995A|(surface_glycoprotein:C1433A(T478K)) A23013C|(surface_glycoprotein:A1451C(E484A)) T23018C|(surface_glycoprotein:TTT1456-1458CCT(F486P)) T23019C|(surface_glycoprotein:TTT1456-1458CCT(F486P)) T23031C|(surface_glycoprotein:T1469C(F490S)) A23055G|(surface_glycoprotein:A1493G(Q498R)) A23063T|(surface_glycoprotein:A1501T(N501Y)) T23075C|(surface_glycoprotein:T1513C(Y505H)) 23214	18	0.001
16683 C16757T|(ORF1ab_polyprotein:C16493T(P5498L)) 16892	11	0.001
22970 G22992A|(surface_glycoprotein:G1430A(S477N)) C22995A|(surface_glycoprotein:C1433A(T478K)) A23013C|(surface_glycoprotein:A1451C(E484A)) T23018C|(surface_glycoprotein:TTT1456-1458CCT(F486P)) T23019C|(surface_glycoprotein:TTT1456-1458CCT(F486P)) T23031C|(surface_glycoprotein:T1469C(F490S)) A23055G|(surface_glycoprotein:A1493G(Q498R)) A23060T|(surface_glycoprotein:A1498T(T500S)) A23063T|(surface_glycoprotein:A1501T(N501Y)) T23075C|(surface_glycoprotein:T1513C(Y505H)) 23214	9	0
22970 G22992A|(surface_glycoprotein:G1430A(S477N)) C22995G|(surface_glycoprotein:C1433G(T478R)) A23013C|(surface_glycoprotein:A1451C(E484A)) T23018C|(surface_glycoprotein:TTT1456-1458CCT(F486P)) T23019C|(surface_glycoprotein:TTT1456-1458CCT(F486P)) T23031C|(surface_glycoprotein:T1469C(F490S)) A23055G|(surface_glycoprotein:A1493G(Q498R)) A23063T|(surface_glycoprotein:A1501T(N501Y)) T23075C|(surface_glycoprotein:T1513C(Y505H)) 23214	7	0
22970 C22986T|(surface_glycoprotein:C1424T(A475V)) G22992A|(surface_glycoprotein:G1430A(S477N)) C22995A|(surface_glycoprotein:C1433A(T478K)) A23013C|(surface_glycoprotein:A1451C(E484A)) T23018C|(surface_glycoprotein:TTT1456-1458CCT(F486P)) T23019C|(surface_glycoprotein:TTT1456-1458CCT(F486P)) T23031C|(surface_glycoprotein:T1469C(F490S)) A23055G|(surface_glycoprotein:A1493G(Q498R)) A23063T|(surface_glycoprotein:A1501T(N501Y)) T23075C|(surface_glycoprotein:T1513C(Y505H)) 23214	7	0
22970 G22992A|(surface_glycoprotein:G1430A(S477N)) C22995A|(surface_glycoprotein:C1433A(T478K)) A23013C|(surface_glycoprotein:A1451C(E484A)) T23018C|(surface_glycoprotein:TTT1456-1458CCT(F486P)) T23019C|(surface_glycoprotein:TTT1456-1458CCT(F486P)) T23031C|(surface_glycoprotein:T1469C(F490S)) T23042C|(surface_glycoprotein:T1480C(S494P)) A23055G|(surface_glycoprotein:A1493G(Q498R)) A23063T|(surface_glycoprotein:A1501T(N501Y)) T23075C|(surface_glycoprotein:T1513C(Y505H)) 23214	6	0
22970 G22992A|(surface_glycoprotein:G1430A(S477N)) C22995A|(surface_glycoprotein:C1433A(T478K)) A23013C|(surface_glycoprotein:A1451C(E484A)) T23018C|(surface_glycoprotein:TTT1456-1458CCT(F486P)) T23019C|(surface_glycoprotein:TTT1456-1458CCT(F486P)) T23031C|(surface_glycoprotein:T1469C(F490S)) A23055G|(surface_glycoprotein:A1493G(Q498R)) C23057T|(surface_glycoprotein:C1495T(P499S)) A23063T|(surface_glycoprotein:A1501T(N501Y)) T23075C|(surface_glycoprotein:T1513C(Y505H)) 23214	4	0
22970 G22992A|(surface_glycoprotein:G1430A(S477N)) C22995A|(surface_glycoprotein:C1433A(T478K)) G23012A|(surface_glycoprotein:GAA1450-1452ACA(E484T)) A23013C|(surface_glycoprotein:GAA1450-1452ACA(E484T)) T23018C|(surface_glycoprotein:TTT1456-1458CCT(F486P)) T23019C|(surface_glycoprotein:TTT1456-1458CCT(F486P)) T23031C|(surface_glycoprotein:T1469C(F490S)) A23055G|(surface_glycoprotein:A1493G(Q498R)) A23063T|(surface_glycoprotein:A1501T(N501Y)) T23075C|(surface_glycoprotein:T1513C(Y505H)) 23214	3	0
22970 G22992A|(surface_glycoprotein:G1430A(S477N)) C22995A|(surface_glycoprotein:C1433A(T478K)) G23007A|(surface_glycoprotein:G1445A(G482D)) A23013C|(surface_glycoprotein:A1451C(E484A)) T23018C|(surface_glycoprotein:TTT1456-1458CCT(F486P)) T23019C|(surface_glycoprotein:TTT1456-1458CCT(F486P)) T23031C|(surface_glycoprotein:T1469C(F490S)) A23055G|(surface_glycoprotein:A1493G(Q498R)) A23063T|(surface_glycoprotein:A1501T(N501Y)) T23075C|(surface_glycoprotein:T1513C(Y505H)) 23214	3	0
22970 G22992A|(surface_glycoprotein:G1430A(S477N)) C22995A|(surface_glycoprotein:C1433A(T478K)) G23009A|(surface_glycoprotein:G1447A(V483I)) A23013C|(surface_glycoprotein:A1451C(E484A)) T23018C|(surface_glycoprotein:TTT1456-1458CCT(F486P)) T23019C|(surface_glycoprotein:TTT1456-1458CCT(F486P)) T23031C|(surface_glycoprotein:T1469C(F490S)) A23055G|(surface_glycoprotein:A1493G(Q498R)) A23063T|(surface_glycoprotein:A1501T(N501Y)) T23075C|(surface_glycoprotein:T1513C(Y505H)) 23214	3	0
22851 T22882G|(surface_glycoprotein:T1320G(N440K)) G22895C|(surface_glycoprotein:GTT1333-1335CCT(V445P)) T22896C|(surface_glycoprotein:GTT1333-1335CCT(V445P)) G22898A|(surface_glycoprotein:G1336A(G446S)) T22928C|(surface_glycoprotein:T1366C(F456L)) T22942G|(surface_glycoprotein:T1380G(N460K)) G22992A|(surface_glycoprotein:G1430A(S477N)) C22995A|(surface_glycoprotein:C1433A(T478K)) A23013C|(surface_glycoprotein:A1451C(E484A)) T23018C|(surface_glycoprotein:TTT1456-1458CCT(F486P)) T23019C|(surface_glycoprotein:TTT1456-1458CCT(F486P)) T23031C|(surface_glycoprotein:T1469C(F490S)) A23055G|(surface_glycoprotein:A1493G(Q498R)) A23063T|(surface_glycoprotein:A1501T(N501Y)) T23075C|(surface_glycoprotein:T1513C(Y505H)) 23102	3	0.001
22970 G22992A|(surface_glycoprotein:G1430A(S477N)) C22995A|(surface_glycoprotein:C1433A(T478K)) T23010C|(surface_glycoprotein:T1448C(V483A)) A23013C|(surface_glycoprotein:A1451C(E484A)) T23018C|(surface_glycoprotein:TTT1456-1458CCT(F486P)) T23019C|(surface_glycoprotein:TTT1456-1458CCT(F486P)) T23031C|(surface_glycoprotein:T1469C(F490S)) A23055G|(surface_glycoprotein:A1493G(Q498R)) A23063T|(surface_glycoprotein:A1501T(N501Y)) G23073T|(surface_glycoprotein:G1511T(G504V)) T23075C|(surface_glycoprotein:T1513C(Y505H)) 23214	3	0
22970 G22992A|(surface_glycoprotein:G1430A(S477N)) C22995A|(surface_glycoprotein:C1433A(T478K)) A23013T|(surface_glycoprotein:A1451T(E484V)) T23018C|(surface_glycoprotein:TTT1456-1458CCT(F486P)) T23019C|(surface_glycoprotein:TTT1456-1458CCT(F486P)) T23031C|(surface_glycoprotein:T1469C(F490S)) A23055G|(surface_glycoprotein:A1493G(Q498R)) A23063T|(surface_glycoprotein:A1501T(N501Y)) T23075C|(surface_glycoprotein:T1513C(Y505H)) 23214	3	0
22851 A22880G|(surface_glycoprotein:AAT1318-1320GAG(N440E)) T22882G|(surface_glycoprotein:AAT1318-1320GAG(N440E)) G22895C|(surface_glycoprotein:GTT1333-1335CCT(V445P)) T22896C|(surface_glycoprotein:GTT1333-1335CCT(V445P)) G22898A|(surface_glycoprotein:G1336A(G446S)) T22942G|(surface_glycoprotein:T1380G(N460K)) G22992A|(surface_glycoprotein:G1430A(S477N)) C22995A|(surface_glycoprotein:C1433A(T478K)) A23013C|(surface_glycoprotein:A1451C(E484A)) T23018C|(surface_glycoprotein:TTT1456-1458CCT(F486P)) T23019C|(surface_glycoprotein:TTT1456-1458CCT(F486P)) T23031C|(surface_glycoprotein:T1469C(F490S)) A23055G|(surface_glycoprotein:A1493G(Q498R)) A23063T|(surface_glycoprotein:A1501T(N501Y)) T23075C|(surface_glycoprotein:T1513C(Y505H)) 23102	3	0.001
/mnt/d/SRA/SARS2/Wastewater/FromWI/unique_seqs_2023_02_14/37/SRR23385802.SARS2.wg_unique_seqs.tsv.gz
SRR23385802	PRJNA907019	SAMN33229160	WA_GT	2023-02-02	USA: Washington,	43300
22970 G22992A|(surface_glycoprotein:G1430A(S477N)) C22995A|(surface_glycoprotein:C1433A(T478K)) A23013C|(surface_glycoprotein:A1451C(E484A)) T23018C|(surface_glycoprotein:TTT1456-1458CCT(F486P)) T23019C|(surface_glycoprotein:TTT1456-1458CCT(F486P)) T23031C|(surface_glycoprotein:T1469C(F490S)) T23042C|(surface_glycoprotein:T1480C(S494P)) A23055G|(surface_glycoprotein:A1493G(Q498R)) A23063T|(surface_glycoprotein:A1501T(N501Y)) T23075C|(surface_glycoprotein:T1513C(Y505H)) 23214	10	0.001
22970 G22992A|(surface_glycoprotein:G1430A(S477N)) C22995G|(surface_glycoprotein:C1433G(T478R)) A23013C|(surface_glycoprotein:A1451C(E484A)) T23018C|(surface_glycoprotein:TTT1456-1458CCT(F486P)) T23019C|(surface_glycoprotein:TTT1456-1458CCT(F486P)) T23031C|(surface_glycoprotein:T1469C(F490S)) A23055G|(surface_glycoprotein:A1493G(Q498R)) A23063T|(surface_glycoprotein:A1501T(N501Y)) T23075C|(surface_glycoprotein:T1513C(Y505H)) 23214	8	0.001
22851 T22882G|(surface_glycoprotein:T1320G(N440K)) G22895C|(surface_glycoprotein:GTT1333-1335CCT(V445P)) T22896C|(surface_glycoprotein:GTT1333-1335CCT(V445P)) G22898A|(surface_glycoprotein:G1336A(G446S)) T22928G|(surface_glycoprotein:T1366G(F456V)) T22942G|(surface_glycoprotein:T1380G(N460K)) G22992A|(surface_glycoprotein:G1430A(S477N)) C22995A|(surface_glycoprotein:C1433A(T478K)) A23013C|(surface_glycoprotein:A1451C(E484A)) T23018C|(surface_glycoprotein:TTT1456-1458CCT(F486P)) T23019C|(surface_glycoprotein:TTT1456-1458CCT(F486P)) T23031C|(surface_glycoprotein:T1469C(F490S)) A23055G|(surface_glycoprotein:A1493G(Q498R)) A23063T|(surface_glycoprotein:A1501T(N501Y)) T23075C|(surface_glycoprotein:T1513C(Y505H)) 23102	8	0.003
16683 C16757T|(ORF1ab_polyprotein:C16493T(P5498L)) 16892	5	0.001
22970 C22986T|(surface_glycoprotein:C1424T(A475V)) G22992A|(surface_glycoprotein:G1430A(S477N)) C22995A|(surface_glycoprotein:C1433A(T478K)) A23013C|(surface_glycoprotein:A1451C(E484A)) T23018C|(surface_glycoprotein:TTT1456-1458CCT(F486P)) T23019C|(surface_glycoprotein:TTT1456-1458CCT(F486P)) T23031C|(surface_glycoprotein:T1469C(F490S)) A23055G|(surface_glycoprotein:A1493G(Q498R)) A23063T|(surface_glycoprotein:A1501T(N501Y)) T23075C|(surface_glycoprotein:T1513C(Y505H)) 23214	3	0
22970 G22992A|(surface_glycoprotein:G1430A(S477N)) C22995A|(surface_glycoprotein:C1433A(T478K)) T23010C|(surface_glycoprotein:T1448C(V483A)) A23013C|(surface_glycoprotein:A1451C(E484A)) T23018C|(surface_glycoprotein:TTT1456-1458CCT(F486P)) T23019C|(surface_glycoprotein:TTT1456-1458CCT(F486P)) T23031C|(surface_glycoprotein:T1469C(F490S)) A23055G|(surface_glycoprotein:A1493G(Q498R)) A23063T|(surface_glycoprotein:A1501T(N501Y)) T23075C|(surface_glycoprotein:T1513C(Y505H)) T23133-23133del|(surface_glycoprotein:1571-1571del(524fs)) 23214	3	0
16559 C16757T|(ORF1ab_polyprotein:C16493T(P5498L)) 16770	2	0.001
22970 G22992A|(surface_glycoprotein:G1430A(S477N)) C22995A|(surface_glycoprotein:C1433A(T478K)) A23013T|(surface_glycoprotein:A1451T(E484V)) T23018C|(surface_glycoprotein:TTT1456-1458CCT(F486P)) T23019C|(surface_glycoprotein:TTT1456-1458CCT(F486P)) T23031C|(surface_glycoprotein:T1469C(F490S)) A23055G|(surface_glycoprotein:A1493G(Q498R)) A23063T|(surface_glycoprotein:A1501T(N501Y)) T23075C|(surface_glycoprotein:T1513C(Y505H)) 23214	2	0
22851 T22882G|(surface_glycoprotein:T1320G(N440K)) G22895C|(surface_glycoprotein:GTT1333-1335CCT(V445P)) T22896C|(surface_glycoprotein:GTT1333-1335CCT(V445P)) G22898A|(surface_glycoprotein:G1336A(G446S)) T22942G|(surface_glycoprotein:T1380G(N460K)) G22992A|(surface_glycoprotein:G1430A(S477N)) C22995A|(surface_glycoprotein:C1433A(T478K)) A23013C|(surface_glycoprotein:A1451C(E484A)) T23018C|(surface_glycoprotein:TTT1456-1458CCT(F486P)) T23019C|(surface_glycoprotein:TTT1456-1458CCT(F486P)) T23031C|(surface_glycoprotein:T1469C(F490S)) T23042C|(surface_glycoprotein:T1480C(S494P)) A23055G|(surface_glycoprotein:A1493G(Q498R)) A23063T|(surface_glycoprotein:A1501T(N501Y)) T23075C|(surface_glycoprotein:T1513C(Y505H)) 23102	2	0.001
22851 T22882G|(surface_glycoprotein:T1320G(N440K)) G22895C|(surface_glycoprotein:GTT1333-1335CCT(V445P)) T22896C|(surface_glycoprotein:GTT1333-1335CCT(V445P)) G22898A|(surface_glycoprotein:G1336A(G446S)) T22942G|(surface_glycoprotein:T1380G(N460K)) C22986T|(surface_glycoprotein:C1424T(A475V)) G22992A|(surface_glycoprotein:G1430A(S477N)) C22995A|(surface_glycoprotein:C1433A(T478K)) A23013C|(surface_glycoprotein:A1451C(E484A)) T23018C|(surface_glycoprotein:TTT1456-1458CCT(F486P)) T23019C|(surface_glycoprotein:TTT1456-1458CCT(F486P)) T23031C|(surface_glycoprotein:T1469C(F490S)) A23055G|(surface_glycoprotein:A1493G(Q498R)) A23063T|(surface_glycoprotein:A1501T(N501Y)) T23075C|(surface_glycoprotein:T1513C(Y505H)) 23102	2	0.001
22970 G22992A|(surface_glycoprotein:G1430A(S477N)) C22995A|(surface_glycoprotein:C1433A(T478K)) A23013C|(surface_glycoprotein:A1451C(E484A)) T23018C|(surface_glycoprotein:TTT1456-1458CCT(F486P)) T23019C|(surface_glycoprotein:TTT1456-1458CCT(F486P)) T23031A|(surface_glycoprotein:T1469A(F490Y)) A23055G|(surface_glycoprotein:A1493G(Q498R)) A23063T|(surface_glycoprotein:A1501T(N501Y)) T23075C|(surface_glycoprotein:T1513C(Y505H)) 23214	2	0
22970 G22992A|(surface_glycoprotein:G1430A(S477N)) C22995A|(surface_glycoprotein:C1433A(T478K)) T23010C|(surface_glycoprotein:T1448C(V483A)) A23013C|(surface_glycoprotein:A1451C(E484A)) T23018C|(surface_glycoprotein:TTT1456-1458CCT(F486P)) T23019C|(surface_glycoprotein:TTT1456-1458CCT(F486P)) T23031C|(surface_glycoprotein:T1469C(F490S)) A23055G|(surface_glycoprotein:A1493G(Q498R)) A23063T|(surface_glycoprotein:A1501T(N501Y)) T23075C|(surface_glycoprotein:T1513C(Y505H)) 23214	2	0
/mnt/d/SRA/SARS2/Wastewater/FromWI/unique_seqs_2023_02_14/39/SRR22960250.SARS2.wg_unique_seqs.tsv.gz
SRR22960250	PRJNA907019	SAMN32545352	WA_GT	2022-12-15	USA: Washington,	33000
16683 C16757T|(ORF1ab_polyprotein:C16493T(P5498L)) 16892	8	0.001
16559 C16757T|(ORF1ab_polyprotein:C16493T(P5498L)) 16770	2	0
/mnt/d/SRA/SARS2/Wastewater/FromWI/unique_seqs_2023_02_14/39/SRR22960248.SARS2.wg_unique_seqs.tsv.gz
SRR22960248	PRJNA907019	SAMN32545354	WA_GT	2022-12-15	USA: Washington,	43300
22970 G22992A|(surface_glycoprotein:G1430A(S477N)) C22995A|(surface_glycoprotein:C1433A(T478K)) A23013C|(surface_glycoprotein:A1451C(E484A)) T23018G|(surface_glycoprotein:TTT1456-1458GCT(F486A)) T23019C|(surface_glycoprotein:TTT1456-1458GCT(F486A)) T23042C|(surface_glycoprotein:T1480C(S494P)) A23055G|(surface_glycoprotein:A1493G(Q498R)) A23063T|(surface_glycoprotein:A1501T(N501Y)) T23075C|(surface_glycoprotein:T1513C(Y505H)) 23214	8	0
22970 G22992A|(surface_glycoprotein:G1430A(S477N)) C22995A|(surface_glycoprotein:C1433A(T478K)) A23013C|(surface_glycoprotein:A1451C(E484A)) T23018C|(surface_glycoprotein:TTT1456-1458CCT(F486P)) T23019C|(surface_glycoprotein:TTT1456-1458CCT(F486P)) T23031C|(surface_glycoprotein:T1469C(F490S)) T23042C|(surface_glycoprotein:T1480C(S494P)) A23055G|(surface_glycoprotein:A1493G(Q498R)) A23063T|(surface_glycoprotein:A1501T(N501Y)) T23070G|(surface_glycoprotein:T1508G(V503G)) T23075C|(surface_glycoprotein:T1513C(Y505H)) 23214	8	0
22970 G22992A|(surface_glycoprotein:G1430A(S477N)) C22995A|(surface_glycoprotein:C1433A(T478K)) T23010C|(surface_glycoprotein:T1448C(V483A)) A23013C|(surface_glycoprotein:A1451C(E484A)) T23018G|(surface_glycoprotein:T1456G(F486V)) T23042C|(surface_glycoprotein:T1480C(S494P)) A23055G|(surface_glycoprotein:A1493G(Q498R)) A23063T|(surface_glycoprotein:A1501T(N501Y)) T23075C|(surface_glycoprotein:T1513C(Y505H)) 23214	8	0
16683 C16757T|(ORF1ab_polyprotein:C16493T(P5498L)) 16892	7	0
22970 G22992A|(surface_glycoprotein:G1430A(S477N)) C22995A|(surface_glycoprotein:C1433A(T478K)) T23010C|(surface_glycoprotein:T1448C(V483A)) A23013C|(surface_glycoprotein:A1451C(E484A)) T23018C|(surface_glycoprotein:TTT1456-1458CCT(F486P)) T23019C|(surface_glycoprotein:TTT1456-1458CCT(F486P)) T23031C|(surface_glycoprotein:T1469C(F490S)) A23055G|(surface_glycoprotein:A1493G(Q498R)) A23063T|(surface_glycoprotein:A1501T(N501Y)) T23070G|(surface_glycoprotein:T1508G(V503G)) T23075C|(surface_glycoprotein:T1513C(Y505H)) 23214	7	0
22970 A22991G|(surface_glycoprotein:AGC1429-1431GAC(S477D)) G22992A|(surface_glycoprotein:AGC1429-1431GAC(S477D)) C22995A|(surface_glycoprotein:C1433A(T478K)) A23013C|(surface_glycoprotein:A1451C(E484A)) T23018C|(surface_glycoprotein:TTT1456-1458CCT(F486P)) T23019C|(surface_glycoprotein:TTT1456-1458CCT(F486P)) T23031C|(surface_glycoprotein:T1469C(F490S)) A23055G|(surface_glycoprotein:A1493G(Q498R)) A23063T|(surface_glycoprotein:A1501T(N501Y)) T23070G|(surface_glycoprotein:T1508G(V503G)) T23075C|(surface_glycoprotein:T1513C(Y505H)) 23214	5	0
22970 G22992A|(surface_glycoprotein:G1430A(S477N)) C22995A|(surface_glycoprotein:C1433A(T478K)) G23009A|(surface_glycoprotein:G1447A(V483I)) A23013C|(surface_glycoprotein:A1451C(E484A)) T23018G|(surface_glycoprotein:T1456G(F486V)) T23042C|(surface_glycoprotein:T1480C(S494P)) A23055G|(surface_glycoprotein:CAA1492-1494CGG(Q498R)) A23056G|(surface_glycoprotein:CAA1492-1494CGG(Q498R)) A23063T|(surface_glycoprotein:A1501T(N501Y)) T23075C|(surface_glycoprotein:T1513C(Y505H)) 23214	4	0
22970 G22992A|(surface_glycoprotein:G1430A(S477N)) C22995A|(surface_glycoprotein:C1433A(T478K)) A23013C|(surface_glycoprotein:A1451C(E484A)) T23018G|(surface_glycoprotein:T1456G(F486V)) T23030G|(surface_glycoprotein:T1468G(F490V)) T23042C|(surface_glycoprotein:T1480C(S494P)) A23055G|(surface_glycoprotein:A1493G(Q498R)) A23063T|(surface_glycoprotein:A1501T(N501Y)) T23075C|(surface_glycoprotein:T1513C(Y505H)) 23214	2	0
22970 G22992A|(surface_glycoprotein:G1430A(S477N)) C22995A|(surface_glycoprotein:C1433A(T478K)) A23013C|(surface_glycoprotein:A1451C(E484A)) T23018C|(surface_glycoprotein:TTT1456-1458CCT(F486P)) T23019C|(surface_glycoprotein:TTT1456-1458CCT(F486P)) T23031C|(surface_glycoprotein:T1469C(F490S)) A23055G|(surface_glycoprotein:A1493G(Q498R)) A23060T|(surface_glycoprotein:A1498T(T500S)) A23063T|(surface_glycoprotein:A1501T(N501Y)) T23070G|(surface_glycoprotein:T1508G(V503G)) T23075C|(surface_glycoprotein:T1513C(Y505H)) 23214	2	0
22970 G22992A|(surface_glycoprotein:G1430A(S477N)) C22995A|(surface_glycoprotein:C1433A(T478K)) A23013T|(surface_glycoprotein:A1451T(E484V)) T23018C|(surface_glycoprotein:TTT1456-1458CCT(F486P)) T23019C|(surface_glycoprotein:TTT1456-1458CCT(F486P)) T23031C|(surface_glycoprotein:T1469C(F490S)) A23055G|(surface_glycoprotein:A1493G(Q498R)) A23063T|(surface_glycoprotein:A1501T(N501Y)) T23070G|(surface_glycoprotein:T1508G(V503G)) T23075C|(surface_glycoprotein:T1513C(Y505H)) 23214	2	0
22970 G22992A|(surface_glycoprotein:G1430A(S477N)) C22995G|(surface_glycoprotein:C1433G(T478R)) A23013C|(surface_glycoprotein:A1451C(E484A)) T23018C|(surface_glycoprotein:TTT1456-1458CCT(F486P)) T23019C|(surface_glycoprotein:TTT1456-1458CCT(F486P)) T23031C|(surface_glycoprotein:T1469C(F490S)) A23055G|(surface_glycoprotein:A1493G(Q498R)) A23063T|(surface_glycoprotein:A1501T(N501Y)) T23070G|(surface_glycoprotein:T1508G(V503G)) T23075C|(surface_glycoprotein:T1513C(Y505H)) 23214	2	0
22970 G22992A|(surface_glycoprotein:G1430A(S477N)) C22995A|(surface_glycoprotein:C1433A(T478K)) A23013C|(surface_glycoprotein:A1451C(E484A)) T23018G|(surface_glycoprotein:T1456G(F486V)) C23039A|(surface_glycoprotein:C1477A(Q493K)) T23042C|(surface_glycoprotein:T1480C(S494P)) A23055G|(surface_glycoprotein:A1493G(Q498R)) A23063T|(surface_glycoprotein:A1501T(N501Y)) T23075C|(surface_glycoprotein:T1513C(Y505H)) 23214	2	0
22970 G22992A|(surface_glycoprotein:G1430A(S477N)) C22995G|(surface_glycoprotein:C1433G(T478R)) A23013C|(surface_glycoprotein:A1451C(E484A)) T23018G|(surface_glycoprotein:T1456G(F486V)) T23042C|(surface_glycoprotein:T1480C(S494P)) A23055G|(surface_glycoprotein:A1493G(Q498R)) A23063T|(surface_glycoprotein:A1501T(N501Y)) T23075C|(surface_glycoprotein:T1513C(Y505H)) 23214	2	0
/mnt/d/SRA/SARS2/Wastewater/FromWI/unique_seqs_2023_02_14/39/SRR23275737.SARS2.wg_unique_seqs.tsv.gz
SRR23275737	PRJNA889839	SAMN32963292	Wisconsin State Laboratory of Hygiene	2022-11-22	USA: Wisconsin,	<
22851 T22882G|(surface_glycoprotein:T1320G(N440K)) T22896C|(surface_glycoprotein:T1334C(V445A)) T22917G|(surface_glycoprotein:T1355G(L452R)) G22992A|(surface_glycoprotein:G1430A(S477N)) C22995G|(surface_glycoprotein:C1433G(T478R)) A23013C|(surface_glycoprotein:A1451C(E484A)) T23018G|(surface_glycoprotein:T1456G(F486V)) A23055G|(surface_glycoprotein:A1493G(Q498R)) A23063T|(surface_glycoprotein:A1501T(N501Y)) T23075C|(surface_glycoprotein:T1513C(Y505H)) 23102	15	0.003
22851 T22882G|(surface_glycoprotein:T1320G(N440K)) T22917G|(surface_glycoprotein:T1355G(L452R)) T22928C|(surface_glycoprotein:T1366C(F456L)) G22992A|(surface_glycoprotein:G1430A(S477N)) C22995G|(surface_glycoprotein:C1433G(T478R)) A23013C|(surface_glycoprotein:A1451C(E484A)) T23018G|(surface_glycoprotein:T1456G(F486V)) A23055G|(surface_glycoprotein:A1493G(Q498R)) A23063T|(surface_glycoprotein:A1501T(N501Y)) T23075C|(surface_glycoprotein:T1513C(Y505H)) 23102	11	0.002
22970 G22992A|(surface_glycoprotein:G1430A(S477N)) C22995G|(surface_glycoprotein:C1433G(T478R)) A23013C|(surface_glycoprotein:A1451C(E484A)) T23018G|(surface_glycoprotein:TTT1456-1458GCT(F486A)) T23019C|(surface_glycoprotein:TTT1456-1458GCT(F486A)) A23055G|(surface_glycoprotein:A1493G(Q498R)) A23063T|(surface_glycoprotein:A1501T(N501Y)) T23075C|(surface_glycoprotein:T1513C(Y505H)) 23214	9	0.001
16683 C16757T|(ORF1ab_polyprotein:C16493T(P5498L)) 16892	7	0.001
22851 A22880G|(surface_glycoprotein:AAT1318-1320GAG(N440E)) T22882G|(surface_glycoprotein:AAT1318-1320GAG(N440E)) T22917G|(surface_glycoprotein:T1355G(L452R)) G22992A|(surface_glycoprotein:G1430A(S477N)) C22995G|(surface_glycoprotein:C1433G(T478R)) A23013C|(surface_glycoprotein:A1451C(E484A)) T23018G|(surface_glycoprotein:T1456G(F486V)) A23055G|(surface_glycoprotein:A1493G(Q498R)) A23063T|(surface_glycoprotein:A1501T(N501Y)) T23075C|(surface_glycoprotein:T1513C(Y505H)) 23102	7	0.001
22851 A22881G|(surface_glycoprotein:AAT1318-1320AGG(N440R)) T22882G|(surface_glycoprotein:AAT1318-1320AGG(N440R)) T22917G|(surface_glycoprotein:T1355G(L452R)) G22992A|(surface_glycoprotein:G1430A(S477N)) C22995G|(surface_glycoprotein:C1433G(T478R)) A23013C|(surface_glycoprotein:A1451C(E484A)) T23018G|(surface_glycoprotein:T1456G(F486V)) A23055G|(surface_glycoprotein:A1493G(Q498R)) A23063T|(surface_glycoprotein:A1501T(N501Y)) T23075C|(surface_glycoprotein:T1513C(Y505H)) 23102	6	0.001
22970 G22992A|(surface_glycoprotein:G1430A(S477N)) C22995G|(surface_glycoprotein:C1433G(T478R)) A23013C|(surface_glycoprotein:A1451C(E484A)) T23018G|(surface_glycoprotein:T1456G(F486V)) T23042C|(surface_glycoprotein:T1480C(S494P)) A23055G|(surface_glycoprotein:A1493G(Q498R)) A23063T|(surface_glycoprotein:A1501T(N501Y)) T23075C|(surface_glycoprotein:T1513C(Y505H)) 23214	5	0.001
22851 T22882G|(surface_glycoprotein:T1320G(N440K)) T22917G|(surface_glycoprotein:T1355G(L452R)) A22941G|(surface_glycoprotein:A1379G(N460S)) G22992A|(surface_glycoprotein:G1430A(S477N)) C22995G|(surface_glycoprotein:C1433G(T478R)) A23013C|(surface_glycoprotein:A1451C(E484A)) T23018G|(surface_glycoprotein:T1456G(F486V)) A23055G|(surface_glycoprotein:A1493G(Q498R)) A23063T|(surface_glycoprotein:A1501T(N501Y)) T23075C|(surface_glycoprotein:T1513C(Y505H)) 23102	5	0.001
22851 T22882G|(surface_glycoprotein:T1320G(N440K)) T22917G|(surface_glycoprotein:T1355G(L452R)) G22992A|(surface_glycoprotein:G1430A(S477N)) C22995G|(surface_glycoprotein:C1433G(T478R)) A23013C|(surface_glycoprotein:A1451C(E484A)) T23018G|(surface_glycoprotein:TTT1456-1458GCT(F486A)) T23019C|(surface_glycoprotein:TTT1456-1458GCT(F486A)) A23055G|(surface_glycoprotein:A1493G(Q498R)) A23063T|(surface_glycoprotein:A1501T(N501Y)) T23075C|(surface_glycoprotein:T1513C(Y505H)) 23102	5	0.001
22970 G22992A|(surface_glycoprotein:G1430A(S477N)) C22995G|(surface_glycoprotein:C1433G(T478R)) A23013C|(surface_glycoprotein:A1451C(E484A)) T23018G|(surface_glycoprotein:T1456G(F486V)) A23055G|(surface_glycoprotein:A1493G(Q498R)) C23057T|(surface_glycoprotein:C1495T(P499S)) A23063T|(surface_glycoprotein:A1501T(N501Y)) T23075C|(surface_glycoprotein:T1513C(Y505H)) 23214	4	0
22970 G22992A|(surface_glycoprotein:G1430A(S477N)) C22995G|(surface_glycoprotein:C1433G(T478R)) T23010C|(surface_glycoprotein:T1448C(V483A)) A23013C|(surface_glycoprotein:A1451C(E484A)) T23018G|(surface_glycoprotein:T1456G(F486V)) A23055G|(surface_glycoprotein:A1493G(Q498R)) A23063T|(surface_glycoprotein:A1501T(N501Y)) T23075C|(surface_glycoprotein:T1513C(Y505H)) 23214	4	0
22970 G22992A|(surface_glycoprotein:G1430A(S477N)) C22995G|(surface_glycoprotein:C1433G(T478R)) G23009A|(surface_glycoprotein:G1447A(V483I)) A23013C|(surface_glycoprotein:A1451C(E484A)) T23018G|(surface_glycoprotein:T1456G(F486V)) A23055G|(surface_glycoprotein:A1493G(Q498R)) A23063T|(surface_glycoprotein:A1501T(N501Y)) T23075C|(surface_glycoprotein:T1513C(Y505H)) 23214	4	0
22970 G22992A|(surface_glycoprotein:G1430A(S477N)) C22995G|(surface_glycoprotein:C1433G(T478R)) A23013C|(surface_glycoprotein:A1451C(E484A)) T23018G|(surface_glycoprotein:T1456G(F486V)) A23055G|(surface_glycoprotein:A1493G(Q498R)) A23063T|(surface_glycoprotein:A1501T(N501Y)) G23073A|(surface_glycoprotein:G1511A(G504D)) T23075C|(surface_glycoprotein:T1513C(Y505H)) 23214	4	0
16559 C16757T|(ORF1ab_polyprotein:C16493T(P5498L)) 16770	3	0.001
22970 C22986T|(surface_glycoprotein:C1424T(A475V)) G22992A|(surface_glycoprotein:G1430A(S477N)) C22995G|(surface_glycoprotein:C1433G(T478R)) A23013C|(surface_glycoprotein:A1451C(E484A)) T23018G|(surface_glycoprotein:T1456G(F486V)) A23055G|(surface_glycoprotein:A1493G(Q498R)) A23063T|(surface_glycoprotein:A1501T(N501Y)) T23075C|(surface_glycoprotein:T1513C(Y505H)) 23214	3	0
/mnt/d/SRA/SARS2/Wastewater/FromWI/unique_seqs_2023_02_14/4/SRR23311150.SARS2.wg_unique_seqs.tsv.gz
SRR23311150	PRJNA896161	SAMN33011474	HARRISLAB	2022-12-07	USA: North Carolina,	74331
22945 G22992A|(surface_glycoprotein:G1430A(S477N)) C22995A|(surface_glycoprotein:C1433A(T478K)) A23013C|(surface_glycoprotein:A1451C(E484A)) T23018G|(surface_glycoprotein:T1456G(F486V)) A23055T|(surface_glycoprotein:A1493T(Q498L)) A23063T|(surface_glycoprotein:A1501T(N501Y)) T23075C|(surface_glycoprotein:T1513C(Y505H)) 23351	39	0.037
22946 G22992A|(surface_glycoprotein:G1430A(S477N)) C22995A|(surface_glycoprotein:C1433A(T478K)) A23013C|(surface_glycoprotein:A1451C(E484A)) T23018G|(surface_glycoprotein:T1456G(F486V)) A23055T|(surface_glycoprotein:A1493T(Q498L)) A23063T|(surface_glycoprotein:A1501T(N501Y)) T23075C|(surface_glycoprotein:T1513C(Y505H)) 23351	2	0.002
22945 G22992A|(surface_glycoprotein:G1430A(S477N)) C22995A|(surface_glycoprotein:C1433A(T478K)) A23013C|(surface_glycoprotein:A1451C(E484A)) T23018G|(surface_glycoprotein:T1456G(F486V)) A23055T|(surface_glycoprotein:A1493T(Q498L)) A23063T|(surface_glycoprotein:A1501T(N501Y)) T23075C|(surface_glycoprotein:T1513C(Y505H)) 23284	2	0.002
22945 G22992A|(surface_glycoprotein:G1430A(S477N)) C22995A|(surface_glycoprotein:C1433A(T478K)) A23013C|(surface_glycoprotein:A1451C(E484A)) T23018G|(surface_glycoprotein:T1456G(F486V)) A23055T|(surface_glycoprotein:A1493T(Q498L)) A23063T|(surface_glycoprotein:A1501T(N501Y)) T23075C|(surface_glycoprotein:T1513C(Y505H)) 23350	2	0.002
22945 G22992A|(surface_glycoprotein:G1430A(S477N)) C22995A|(surface_glycoprotein:C1433A(T478K)) A23013C|(surface_glycoprotein:A1451C(E484A)) T23018G|(surface_glycoprotein:T1456G(F486V)) A23055T|(surface_glycoprotein:A1493T(Q498L)) A23063T|(surface_glycoprotein:A1501T(N501Y)) T23075C|(surface_glycoprotein:T1513C(Y505H)) A23231-23231del|(surface_glycoprotein:1669-1669del(557fs)) C23290-23290del|(surface_glycoprotein:1728-1728del(576fs)) 23351	2	0.002
22945 G22992A|(surface_glycoprotein:G1430A(S477N)) C22995A|(surface_glycoprotein:C1433A(T478K)) A23013C|(surface_glycoprotein:A1451C(E484A)) T23018G|(surface_glycoprotein:T1456G(F486V)) A23055T|(surface_glycoprotein:A1493T(Q498L)) A23063T|(surface_glycoprotein:A1501T(N501Y)) T23075C|(surface_glycoprotein:T1513C(Y505H)) G23259T|(surface_glycoprotein:G1697T(G566V)) 23351	2	0.002
/mnt/d/SRA/SARS2/Wastewater/FromWI/unique_seqs_2023_02_14/42/SRR14510293.SARS2.wg_unique_seqs.tsv.gz
SRR14510293	PRJNA728923	SAMN19107574	Vall d'Hebron Institut de Recerca	2021	Spain,
22799 A23055T|(surface_glycoprotein:A1493T(Q498L)) 23212	40	0
22799 A22826C|(surface_glycoprotein:AAT1264-1266CCT(N422P)) A22827C|(surface_glycoprotein:AAT1264-1266CCT(N422P)) G22844T|(surface_glycoprotein:G1282T(D428Y)) A22864C|(surface_glycoprotein:A1302C(I434I)) G22894T|(surface_glycoprotein:G1332T(K444N)) G22899T|(surface_glycoprotein:G1337T(G446V)) A22904C|(surface_glycoprotein:A1342C(N448H)) A22914C|(surface_glycoprotein:A1352C(Y451S)) A22920C|(surface_glycoprotein:A1358C(Y453S)) A22931C|(surface_glycoprotein:A1369C(R457R)) A22935C|(surface_glycoprotein:AAG1372-1374ACT(K458T)) G22936T|(surface_glycoprotein:AAG1372-1374ACT(K458T)) A22940C|(surface_glycoprotein:AAT1378-1380CCT(N460P)) A22941C|(surface_glycoprotein:AAT1378-1380CCT(N460P)) A22946C|(surface_glycoprotein:AAA1384-1386CCA(K462P)) A22947C|(surface_glycoprotein:AAA1384-1386CCA(K462P)) A22956C|(surface_glycoprotein:GAG1393-1395GCT(E465A)) G22957T|(surface_glycoprotein:GAG1393-1395GCT(E465A)) A22960C|(surface_glycoprotein:A1398C(R466S)) G22961T|(surface_glycoprotein:G1399T(D467Y)) A22964C|(surface_glycoprotein:A1402C(I468L)) A22976C|(surface_glycoprotein:A1414C(I472L)) A22980C|(surface_glycoprotein:A1418C(Y473S)) G22984T|(surface_glycoprotein:G1422T(Q474H)) A22991C|(surface_glycoprotein:A1429C(S477R)) A22996C|(surface_glycoprotein:A1434C(T478T)) A23004C|(surface_glycoprotein:A1442C(N481T)) 23098	8	0
22799 A22804C|(surface_glycoprotein:A1242C(Q414H)) A22805C|(surface_glycoprotein:A1243C(T415P)) A22821C|(surface_glycoprotein:A1259C(D420A)) A22826C|(surface_glycoprotein:AAT1264-1266CCT(N422P)) A22827C|(surface_glycoprotein:AAT1264-1266CCT(N422P)) A22830C|(surface_glycoprotein:A1268C(Y423S)) A22834C|(surface_glycoprotein:A1272C(K424N)) A22842C|(surface_glycoprotein:A1280C(D427A)) G22844T|(surface_glycoprotein:GAT1282-1284TCT(D428S)) A22845C|(surface_glycoprotein:GAT1282-1284TCT(D428S)) A22850C|(surface_glycoprotein:ACA1288-1290CCC(T430P)) A22852C|(surface_glycoprotein:ACA1288-1290CCC(T430P)) G22854T|(surface_glycoprotein:G1292T(G431V)) A22864C|(surface_glycoprotein:A1302C(I434I)) A22872C|(surface_glycoprotein:A1310C(N437T)) A22878C|(surface_glycoprotein:A1316C(N439T)) A22893C|(surface_glycoprotein:AAG1330-1332ACT(K444T)) G22894T|(surface_glycoprotein:AAG1330-1332ACT(K444T)) G22899T|(surface_glycoprotein:G1337T(G446V)) A22904C|(surface_glycoprotein:AAT1342-1344CCT(N448P)) A22905C|(surface_glycoprotein:AAT1342-1344CCT(N448P)) A22908C|(surface_glycoprotein:A1346C(Y449S)) A22910C|(surface_glycoprotein:A1348C(N450H)) A22914C|(surface_glycoprotein:A1352C(Y451S)) A22920C|(surface_glycoprotein:A1358C(Y453S)) A22924C|(surface_glycoprotein:A1362C(R454S)) A22931C|(surface_glycoprotein:A1369C(R457R)) A22934C|(surface_glycoprotein:AAG1372-1374CCG(K458P)) A22935C|(surface_glycoprotein:AAG1372-1374CCG(K458P)) A22940C|(surface_glycoprotein:AAT1378-1380CCT(N460P)) A22941C|(surface_glycoprotein:AAT1378-1380CCT(N460P)) A22946C|(surface_glycoprotein:AAA1384-1386CCC(K462P)) A22947C|(surface_glycoprotein:AAA1384-1386CCC(K462P)) A22948C|(surface_glycoprotein:AAA1384-1386CCC(K462P)) G22955T|(surface_glycoprotein:GAG1393-1395TCG(E465S)) A22956C|(surface_glycoprotein:GAG1393-1395TCG(E465S)) A22960C|(surface_glycoprotein:A1398C(R466S)) A22962C|(surface_glycoprotein:A1400C(D467A)) A22964C|(surface_glycoprotein:A1402C(I468L)) A22969C|(surface_glycoprotein:A1407C(S469S)) A22970C|(surface_glycoprotein:A1408C(T470P)) A22974C|(surface_glycoprotein:GAA1411-1413GCC(E471A)) A22975C|(surface_glycoprotein:GAA1411-1413GCC(E471A)) A22976C|(surface_glycoprotein:A1414C(I472L)) A22980C|(surface_glycoprotein:A1418C(Y473S)) A22983C|(surface_glycoprotein:CAG1420-1422CCT(Q474P)) G22984T|(surface_glycoprotein:CAG1420-1422CCT(Q474P)) A22991C|(surface_glycoprotein:AGC1429-1431CTC(S477L)) G22992T|(surface_glycoprotein:AGC1429-1431CTC(S477L)) A22994C|(surface_glycoprotein:ACA1432-1434CCC(T478P)) A22996C|(surface_glycoprotein:ACA1432-1434CCC(T478P)) A23003C|(surface_glycoprotein:AAT1441-1443CCT(N481P)) A23004C|(surface_glycoprotein:AAT1441-1443CCT(N481P)) G23006T|(surface_glycoprotein:GGT1444-1446TTT(G482F)) G23007T|(surface_glycoprotein:GGT1444-1446TTT(G482F)) G23009T|(surface_glycoprotein:G1447T(V483F)) 23098	8	0
22912 T22921G|(surface_glycoprotein:T1359G(Y453*)) G22927T|(surface_glycoprotein:G1365T(L455F)) T22928G|(surface_glycoprotein:T1366G(F456V)) T23002G|(surface_glycoprotein:T1440G(C480W)) T23008G|(surface_glycoprotein:T1446G(G482G)) T23020G|(surface_glycoprotein:T1458G(F486L)) T23032G|(surface_glycoprotein:T1470G(F490L)) T23045G|(surface_glycoprotein:T1483G(Y495D)) T23051G|(surface_glycoprotein:T1489G(F497V)) T23062G|(surface_glycoprotein:T1500G(T500T)) T23068G|(surface_glycoprotein:T1506G(G502G)) T23070G|(surface_glycoprotein:T1508G(V503G)) T23075G|(surface_glycoprotein:T1513G(Y505D)) T23091G|(surface_glycoprotein:T1529G(V510G)) T23097G|(surface_glycoprotein:T1535G(V512G)) T23104G|(surface_glycoprotein:T1542G(S514S)) 23212	6	0
22799 A23055T|(surface_glycoprotein:A1493T(Q498L)) 23098	3	0
22799 A22821C|(surface_glycoprotein:A1259C(D420A)) A22826C|(surface_glycoprotein:AAT1264-1266CCT(N422P)) A22827C|(surface_glycoprotein:AAT1264-1266CCT(N422P)) A22834C|(surface_glycoprotein:A1272C(K424N)) G22844T|(surface_glycoprotein:GAT1282-1284TCT(D428S)) A22845C|(surface_glycoprotein:GAT1282-1284TCT(D428S)) A22850C|(surface_glycoprotein:A1288C(T430P)) A22864C|(surface_glycoprotein:A1302C(I434I)) G22869T|(surface_glycoprotein:G1307T(W436L)) A22878C|(surface_glycoprotein:A1316C(N439T)) A22893C|(surface_glycoprotein:AAG1330-1332ACT(K444T)) G22894T|(surface_glycoprotein:AAG1330-1332ACT(K444T)) G22899T|(surface_glycoprotein:G1337T(G446V)) A22904C|(surface_glycoprotein:AAT1342-1344CCT(N448P)) A22905C|(surface_glycoprotein:AAT1342-1344CCT(N448P)) A22908C|(surface_glycoprotein:A1346C(Y449S)) A22910C|(surface_glycoprotein:A1348C(N450H)) A22914C|(surface_glycoprotein:A1352C(Y451S)) A22920C|(surface_glycoprotein:A1358C(Y453S)) A22922C|(surface_glycoprotein:AGA1360-1362CGC(R454R)) A22924C|(surface_glycoprotein:AGA1360-1362CGC(R454R)) A22931C|(surface_glycoprotein:AGG1369-1371CTG(R457L)) G22932T|(surface_glycoprotein:AGG1369-1371CTG(R457L)) A22934C|(surface_glycoprotein:AAG1372-1374CCT(K458P)) A22935C|(surface_glycoprotein:AAG1372-1374CCT(K458P)) G22936T|(surface_glycoprotein:AAG1372-1374CCT(K458P)) A22940C|(surface_glycoprotein:AAT1378-1380CCT(N460P)) A22941C|(surface_glycoprotein:AAT1378-1380CCT(N460P)) A22946C|(surface_glycoprotein:AAA1384-1386CCC(K462P)) A22947C|(surface_glycoprotein:AAA1384-1386CCC(K462P)) A22948C|(surface_glycoprotein:AAA1384-1386CCC(K462P)) C22949A|(surface_glycoprotein:C1387A(P463T)) G22955T|(surface_glycoprotein:GAG1393-1395TCT(E465S)) A22956C|(surface_glycoprotein:GAG1393-1395TCT(E465S)) G22957T|(surface_glycoprotein:GAG1393-1395TCT(E465S)) A22958C|(surface_glycoprotein:AGA1396-1398CGC(R466R)) A22960C|(surface_glycoprotein:AGA1396-1398CGC(R466R)) G22961T|(surface_glycoprotein:GAT1399-1401TCT(D467S)) A22962C|(surface_glycoprotein:GAT1399-1401TCT(D467S)) A22964C|(surface_glycoprotein:A1402C(I468L)) A22969C|(surface_glycoprotein:A1407C(S469S)) A22970C|(surface_glycoprotein:A1408C(T470P)) G22973T|(surface_glycoprotein:GAA1411-1413TCC(E471S)) A22974C|(surface_glycoprotein:GAA1411-1413TCC(E471S)) A22975C|(surface_glycoprotein:GAA1411-1413TCC(E471S)) A22976C|(surface_glycoprotein:A1414C(I472L)) A22980C|(surface_glycoprotein:A1418C(Y473S)) A22983C|(surface_glycoprotein:CAG1420-1422CCT(Q474P)) G22984T|(surface_glycoprotein:CAG1420-1422CCT(Q474P)) G22985T|(surface_glycoprotein:G1423T(A475S)) G22988T|(surface_glycoprotein:G1426T(G476C)) A22991C|(surface_glycoprotein:AGC1429-1431CTC(S477L)) G22992T|(surface_glycoprotein:AGC1429-1431CTC(S477L)) A22994C|(surface_glycoprotein:ACA1432-1434CCC(T478P)) A22996C|(surface_glycoprotein:ACA1432-1434CCC(T478P)) A23004C|(surface_glycoprotein:A1442C(N481T)) 23098	3	0
22799 A22821C|(surface_glycoprotein:A1259C(D420A)) A22826C|(surface_glycoprotein:AAT1264-1266CCT(N422P)) A22827C|(surface_glycoprotein:AAT1264-1266CCT(N422P)) A22834C|(surface_glycoprotein:A1272C(K424N)) G22844T|(surface_glycoprotein:GAT1282-1284TCT(D428S)) A22845C|(surface_glycoprotein:GAT1282-1284TCT(D428S)) A22850C|(surface_glycoprotein:A1288C(T430P)) A22864C|(surface_glycoprotein:A1302C(I434I)) G22869T|(surface_glycoprotein:G1307T(W436L)) A22878C|(surface_glycoprotein:A1316C(N439T)) A22893C|(surface_glycoprotein:AAG1330-1332ACT(K444T)) G22894T|(surface_glycoprotein:AAG1330-1332ACT(K444T)) G22899T|(surface_glycoprotein:G1337T(G446V)) A22904C|(surface_glycoprotein:AAT1342-1344CCT(N448P)) A22905C|(surface_glycoprotein:AAT1342-1344CCT(N448P)) A22908C|(surface_glycoprotein:A1346C(Y449S)) A22910C|(surface_glycoprotein:A1348C(N450H)) A22914C|(surface_glycoprotein:A1352C(Y451S)) A22920C|(surface_glycoprotein:A1358C(Y453S)) A22922C|(surface_glycoprotein:AGA1360-1362CGC(R454R)) A22924C|(surface_glycoprotein:AGA1360-1362CGC(R454R)) A22931C|(surface_glycoprotein:AGG1369-1371CTG(R457L)) G22932T|(surface_glycoprotein:AGG1369-1371CTG(R457L)) A22934C|(surface_glycoprotein:AAG1372-1374CCT(K458P)) A22935C|(surface_glycoprotein:AAG1372-1374CCT(K458P)) G22936T|(surface_glycoprotein:AAG1372-1374CCT(K458P)) A22940C|(surface_glycoprotein:AAT1378-1380CCT(N460P)) A22941C|(surface_glycoprotein:AAT1378-1380CCT(N460P)) A22946C|(surface_glycoprotein:AAA1384-1386CCC(K462P)) A22947C|(surface_glycoprotein:AAA1384-1386CCC(K462P)) A22948C|(surface_glycoprotein:AAA1384-1386CCC(K462P)) G22955T|(surface_glycoprotein:GAG1393-1395TCT(E465S)) A22956C|(surface_glycoprotein:GAG1393-1395TCT(E465S)) G22957T|(surface_glycoprotein:GAG1393-1395TCT(E465S)) A22958C|(surface_glycoprotein:AGA1396-1398CGC(R466R)) A22960C|(surface_glycoprotein:AGA1396-1398CGC(R466R)) G22961T|(surface_glycoprotein:GAT1399-1401TCT(D467S)) A22962C|(surface_glycoprotein:GAT1399-1401TCT(D467S)) A22964C|(surface_glycoprotein:A1402C(I468L)) A22969C|(surface_glycoprotein:A1407C(S469S)) A22970C|(surface_glycoprotein:A1408C(T470P)) G22973T|(surface_glycoprotein:GAA1411-1413TCC(E471S)) A22974C|(surface_glycoprotein:GAA1411-1413TCC(E471S)) A22975C|(surface_glycoprotein:GAA1411-1413TCC(E471S)) A22976C|(surface_glycoprotein:A1414C(I472L)) A22980C|(surface_glycoprotein:A1418C(Y473S)) A22983C|(surface_glycoprotein:CAG1420-1422CCT(Q474P)) G22984T|(surface_glycoprotein:CAG1420-1422CCT(Q474P)) G22985T|(surface_glycoprotein:G1423T(A475S)) G22988T|(surface_glycoprotein:G1426T(G476C)) A22991C|(surface_glycoprotein:AGC1429-1431CTC(S477L)) G22992T|(surface_glycoprotein:AGC1429-1431CTC(S477L)) A22994C|(surface_glycoprotein:ACA1432-1434CCC(T478P)) A22996C|(surface_glycoprotein:ACA1432-1434CCC(T478P)) A23004C|(surface_glycoprotein:A1442C(N481T)) 23098	3	0
22799 G22894T|(surface_glycoprotein:G1332T(K444N)) G22901T|(surface_glycoprotein:G1339T(G447C)) 23212	2	0
22912 C22998T|(surface_glycoprotein:CCT1435-1437CTG(P479L)) T22999G|(surface_glycoprotein:CCT1435-1437CTG(P479L)) T23000G|(surface_glycoprotein:TGT1438-1440GGG(C480G)) T23002G|(surface_glycoprotein:TGT1438-1440GGG(C480G)) T23005G|(surface_glycoprotein:T1443G(N481K)) T23011G|(surface_glycoprotein:T1449G(V483V)) T23017G|(surface_glycoprotein:T1455G(G485G)) T23018G|(surface_glycoprotein:TTT1456-1458GGG(F486G)) T23019G|(surface_glycoprotein:TTT1456-1458GGG(F486G)) T23020G|(surface_glycoprotein:TTT1456-1458GGG(F486G)) 23023-insertG|(surface_glycoprotein:AAT1459-1461AAGGinsert(N487Kfsinsert)) T23023G|(surface_glycoprotein:AAT1459-1461AAGGinsert(N487Kfsinsert)) T23026-23026del|(surface_glycoprotein:1464-1464del(488fs)) T23027G|(surface_glycoprotein:T1465G(Y489D)) T23030G|(surface_glycoprotein:TTT1468-1470GGG(F490G)) T23031G|(surface_glycoprotein:TTT1468-1470GGG(F490G)) T23032G|(surface_glycoprotein:TTT1468-1470GGG(F490G)) C23034A|(surface_glycoprotein:CCT1471-1473CAG(P491Q)) T23035G|(surface_glycoprotein:CCT1471-1473CAG(P491Q)) T23036G|(surface_glycoprotein:TTA1474-1476GGA(L492G)) T23037G|(surface_glycoprotein:TTA1474-1476GGA(L492G)) C23039A|(surface_glycoprotein:C1477A(Q493K)) T23042G|(surface_glycoprotein:TCA1480-1482GAA(S494E)) C23043A|(surface_glycoprotein:TCA1480-1482GAA(S494E)) T23045G|(surface_glycoprotein:TAT1483-1485GAG(Y495E)) T23047G|(surface_glycoprotein:TAT1483-1485GAG(Y495E)) T23050G|(surface_glycoprotein:T1488G(G496G)) T23051G|(surface_glycoprotein:TTC1489-1491GTA(F497V)) C23053A|(surface_glycoprotein:TTC1489-1491GTA(F497V)) C23054A|(surface_glycoprotein:C1492A(Q498K)) C23059A|(surface_glycoprotein:C1497A(P499P)) C23061A|(surface_glycoprotein:C1499A(T500N)) T23065G|(surface_glycoprotein:T1503G(N501K)) T23070G|(surface_glycoprotein:GTT1507-1509GGG(V503G)) T23071G|(surface_glycoprotein:GTT1507-1509GGG(V503G)) T23074G|(surface_glycoprotein:T1512G(G504G)) T23075G|(surface_glycoprotein:TAC1513-1515GAA(Y505E)) C23077A|(surface_glycoprotein:TAC1513-1515GAA(Y505E)) C23081A|(surface_glycoprotein:CCA1519-1521AAA(P507K)) C23082A|(surface_glycoprotein:CCA1519-1521AAA(P507K)) T23084G|(surface_glycoprotein:TAC1522-1524GAA(Y508E)) C23086A|(surface_glycoprotein:TAC1522-1524GAA(Y508E)) T23091G|(surface_glycoprotein:T1529G(V510G)) T23097G|(surface_glycoprotein:T1535G(V512G)) T23101G|(surface_glycoprotein:T1539G(L513L)) T23102G|(surface_glycoprotein:T1540G(S514A)) T23106G|(surface_glycoprotein:TTT1543-1545TGG(F515W)) T23107G|(surface_glycoprotein:TTT1543-1545TGG(F515W)) T23112G|(surface_glycoprotein:CTT1549-1551CGG(L517R)) T23113G|(surface_glycoprotein:CTT1549-1551CGG(L517R)) C23117A|(surface_glycoprotein:C1555A(H519N)) C23127A|(surface_glycoprotein:C1565A(A522E)) T23133G|(surface_glycoprotein:T1571G(V524G)) T23137G|(surface_glycoprotein:T1575G(C525W)) C23142A|(surface_glycoprotein:CCT1579-1581CAG(P527Q)) T23143G|(surface_glycoprotein:CCT1579-1581CAG(P527Q)) C23151A|(surface_glycoprotein:TCT1588-1590TAG(S530*)) T23152G|(surface_glycoprotein:TCT1588-1590TAG(S530*)) T23155G|(surface_glycoprotein:T1593G(T531T)) T23158G|(surface_glycoprotein:T1596G(N532K)) T23176G|(surface_glycoprotein:T1614G(C538W)) T23184G|(surface_glycoprotein:T1622G(F541C)) T23189G|(surface_glycoprotein:TTC1627-1629GGC(F543G)) T23190G|(surface_glycoprotein:TTC1627-1629GGC(F543G)) 23212	2	0
22912 T22999G|(surface_glycoprotein:T1437G(P479P)) T23000G|(surface_glycoprotein:TGT1438-1440GGG(C480G)) T23002G|(surface_glycoprotein:TGT1438-1440GGG(C480G)) T23005G|(surface_glycoprotein:T1443G(N481K)) T23011G|(surface_glycoprotein:T1449G(V483V)) T23017G|(surface_glycoprotein:T1455G(G485G)) T23018G|(surface_glycoprotein:TTT1456-1458GGG(F486G)) T23019G|(surface_glycoprotein:TTT1456-1458GGG(F486G)) T23020G|(surface_glycoprotein:TTT1456-1458GGG(F486G)) 23023-insertG|(surface_glycoprotein:AAT1459-1461AAGGinsert(N487Kfsinsert)) T23023G|(surface_glycoprotein:AAT1459-1461AAGGinsert(N487Kfsinsert)) T23026-23026del|(surface_glycoprotein:1464-1464del(488fs)) T23027G|(surface_glycoprotein:T1465G(Y489D)) T23030G|(surface_glycoprotein:TTT1468-1470GGG(F490G)) T23031G|(surface_glycoprotein:TTT1468-1470GGG(F490G)) T23032G|(surface_glycoprotein:TTT1468-1470GGG(F490G)) C23034A|(surface_glycoprotein:CCT1471-1473CAG(P491Q)) T23035G|(surface_glycoprotein:CCT1471-1473CAG(P491Q)) T23036G|(surface_glycoprotein:TTA1474-1476GGA(L492G)) T23037G|(surface_glycoprotein:TTA1474-1476GGA(L492G)) C23039A|(surface_glycoprotein:C1477A(Q493K)) T23042G|(surface_glycoprotein:TCA1480-1482GAA(S494E)) C23043A|(surface_glycoprotein:TCA1480-1482GAA(S494E)) T23045G|(surface_glycoprotein:TAT1483-1485GAG(Y495E)) T23047G|(surface_glycoprotein:TAT1483-1485GAG(Y495E)) T23050G|(surface_glycoprotein:T1488G(G496G)) T23051G|(surface_glycoprotein:TTC1489-1491GTA(F497V)) C23053A|(surface_glycoprotein:TTC1489-1491GTA(F497V)) C23054A|(surface_glycoprotein:C1492A(Q498K)) C23059A|(surface_glycoprotein:C1497A(P499P)) C23061A|(surface_glycoprotein:C1499A(T500N)) T23065G|(surface_glycoprotein:T1503G(N501K)) T23070G|(surface_glycoprotein:GTT1507-1509GGG(V503G)) T23071G|(surface_glycoprotein:GTT1507-1509GGG(V503G)) T23074G|(surface_glycoprotein:T1512G(G504G)) T23075G|(surface_glycoprotein:TAC1513-1515GAA(Y505E)) C23077A|(surface_glycoprotein:TAC1513-1515GAA(Y505E)) C23081A|(surface_glycoprotein:CCA1519-1521AAA(P507K)) C23082A|(surface_glycoprotein:CCA1519-1521AAA(P507K)) T23084G|(surface_glycoprotein:TAC1522-1524GAA(Y508E)) C23086A|(surface_glycoprotein:TAC1522-1524GAA(Y508E)) T23091G|(surface_glycoprotein:T1529G(V510G)) T23097G|(surface_glycoprotein:T1535G(V512G)) T23101G|(surface_glycoprotein:T1539G(L513L)) T23102G|(surface_glycoprotein:T1540G(S514A)) T23106G|(surface_glycoprotein:TTT1543-1545TGG(F515W)) T23107G|(surface_glycoprotein:TTT1543-1545TGG(F515W)) T23112G|(surface_glycoprotein:CTT1549-1551CGG(L517R)) T23113G|(surface_glycoprotein:CTT1549-1551CGG(L517R)) C23117A|(surface_glycoprotein:C1555A(H519N)) C23127A|(surface_glycoprotein:C1565A(A522E)) T23133G|(surface_glycoprotein:T1571G(V524G)) T23137G|(surface_glycoprotein:T1575G(C525W)) C23142A|(surface_glycoprotein:CCT1579-1581CAG(P527Q)) T23143G|(surface_glycoprotein:CCT1579-1581CAG(P527Q)) C23151A|(surface_glycoprotein:TCT1588-1590TAG(S530*)) T23152G|(surface_glycoprotein:TCT1588-1590TAG(S530*)) T23155G|(surface_glycoprotein:T1593G(T531T)) T23158G|(surface_glycoprotein:T1596G(N532K)) T23176G|(surface_glycoprotein:T1614G(C538W)) T23184G|(surface_glycoprotein:T1622G(F541C)) T23189G|(surface_glycoprotein:TTC1627-1629GGC(F543G)) T23190G|(surface_glycoprotein:TTC1627-1629GGC(F543G)) 23212	2	0
22912 T23002G|(surface_glycoprotein:T1440G(C480W)) T23005G|(surface_glycoprotein:T1443G(N481K)) T23019G|(surface_glycoprotein:TTT1456-1458TGG(F486W)) T23020G|(surface_glycoprotein:TTT1456-1458TGG(F486W)) 23023-insertG|(surface_glycoprotein:AAT1459-1461AAGGinsert(N487Kfsinsert)) T23023G|(surface_glycoprotein:AAT1459-1461AAGGinsert(N487Kfsinsert)) T23026-23026del|(surface_glycoprotein:1464-1464del(488fs)) T23027G|(surface_glycoprotein:T1465G(Y489D)) T23030G|(surface_glycoprotein:TTT1468-1470GGT(F490G)) T23031G|(surface_glycoprotein:TTT1468-1470GGT(F490G)) T23035G|(surface_glycoprotein:T1473G(P491P)) C23039A|(surface_glycoprotein:C1477A(Q493K)) T23047-23047del|(surface_glycoprotein:1485-1485del(495fs)) 23051-insertG|(surface_glycoprotein:TTC1489-1491GGTCinsert(F497Gfsinsert)) T23051G|(surface_glycoprotein:TTC1489-1491GGTCinsert(F497Gfsinsert)) C23054A|(surface_glycoprotein:C1492A(Q498K)) C23059A|(surface_glycoprotein:C1497A(P499P)) T23065G|(surface_glycoprotein:T1503G(N501K)) T23070G|(surface_glycoprotein:GTT1507-1509GGG(V503G)) T23071G|(surface_glycoprotein:GTT1507-1509GGG(V503G)) T23075G|(surface_glycoprotein:T1513G(Y505D)) C23081A|(surface_glycoprotein:C1519A(P507T)) C23086A|(surface_glycoprotein:C1524A(Y508*)) T23091G|(surface_glycoprotein:T1529G(V510G)) T23097G|(surface_glycoprotein:T1535G(V512G)) T23102G|(surface_glycoprotein:T1540G(S514A)) T23107G|(surface_glycoprotein:T1545G(F515L)) T23112G|(surface_glycoprotein:T1550G(L517R)) C23117A|(surface_glycoprotein:C1555A(H519N)) C23127A|(surface_glycoprotein:C1565A(A522E)) T23137G|(surface_glycoprotein:T1575G(C525W)) C23151A|(surface_glycoprotein:C1589A(S530Y)) T23176G|(surface_glycoprotein:T1614G(C538W)) T23184G|(surface_glycoprotein:TTC1621-1623TGA(F541*)) C23185A|(surface_glycoprotein:TTC1621-1623TGA(F541*)) 23212	2	0
22912 A23014C|(surface_glycoprotein:A1452C(E484D)) G23015T|(surface_glycoprotein:GGT1453-1455TTT(G485F)) G23016T|(surface_glycoprotein:GGT1453-1455TTT(G485F)) A23046C|(surface_glycoprotein:A1484C(Y495S)) A23064C|(surface_glycoprotein:A1502C(N501T)) G23066T|(surface_glycoprotein:G1504T(G502C)) G23069A|(surface_glycoprotein:G1507A(V503I)) A23080C|(surface_glycoprotein:A1518C(Q506H)) G23090T|(surface_glycoprotein:G1528T(V510L)) 23212	2	0
22912 A23014C|(surface_glycoprotein:A1452C(E484D)) G23015T|(surface_glycoprotein:G1453T(G485C)) T23020G|(surface_glycoprotein:T1458G(F486L)) T23027G|(surface_glycoprotein:T1465G(Y489D)) T23031G|(surface_glycoprotein:T1469G(F490C)) T23035G|(surface_glycoprotein:T1473G(P491P)) C23039A|(surface_glycoprotein:C1477A(Q493K)) C23043A|(surface_glycoprotein:C1481A(S494*)) C23054A|(surface_glycoprotein:C1492A(Q498K)) C23059A|(surface_glycoprotein:C1497A(P499P)) C23061A|(surface_glycoprotein:C1499A(T500N)) T23065G|(surface_glycoprotein:T1503G(N501K)) T23070G|(surface_glycoprotein:GTT1507-1509GGG(V503G)) T23071G|(surface_glycoprotein:GTT1507-1509GGG(V503G)) C23081A|(surface_glycoprotein:CCA1519-1521AAA(P507K)) C23082A|(surface_glycoprotein:CCA1519-1521AAA(P507K)) C23086A|(surface_glycoprotein:C1524A(Y508*)) T23091G|(surface_glycoprotein:T1529G(V510G)) T23102G|(surface_glycoprotein:TCT1540-1542GAT(S514D)) C23103A|(surface_glycoprotein:TCT1540-1542GAT(S514D)) T23107G|(surface_glycoprotein:T1545G(F515L)) T23112G|(surface_glycoprotein:T1550G(L517R)) C23117A|(surface_glycoprotein:C1555A(H519N)) C23127A|(surface_glycoprotein:C1565A(A522E)) T23133G|(surface_glycoprotein:T1571G(V524G)) T23137G|(surface_glycoprotein:T1575G(C525W)) C23151A|(surface_glycoprotein:TCT1588-1590TAG(S530*)) T23152G|(surface_glycoprotein:TCT1588-1590TAG(S530*)) T23176G|(surface_glycoprotein:T1614G(C538W)) T23184G|(surface_glycoprotein:TTC1621-1623TGA(F541*)) C23185A|(surface_glycoprotein:TTC1621-1623TGA(F541*)) T23190G|(surface_glycoprotein:T1628G(F543C)) 23212	2	0
/mnt/d/SRA/SARS2/Wastewater/FromWI/unique_seqs_2023_02_14/42/SRR14510296.SARS2.wg_unique_seqs.tsv.gz
SRR14510296	PRJNA728923	SAMN19107574	Vall d'Hebron Institut de Recerca	2021	Spain,
22799 A23055T|(surface_glycoprotein:A1493T(Q498L)) A23063T|(surface_glycoprotein:A1501T(N501Y)) 23212	10	0
22912 C22982A|(surface_glycoprotein:CAG1420-1422ACT(Q474T)) A22983C|(surface_glycoprotein:CAG1420-1422ACT(Q474T)) G22984T|(surface_glycoprotein:CAG1420-1422ACT(Q474T)) C22993A|(surface_glycoprotein:C1431A(S477R)) C22997A|(surface_glycoprotein:C1435A(P479T)) T23002G|(surface_glycoprotein:T1440G(C480W)) T23008G|(surface_glycoprotein:T1446G(G482G)) T23020G|(surface_glycoprotein:T1458G(F486L)) T23031G|(surface_glycoprotein:TTT1468-1470TGG(F490W)) T23032G|(surface_glycoprotein:TTT1468-1470TGG(F490W)) C23033A|(surface_glycoprotein:C1471A(P491T)) C23039A|(surface_glycoprotein:C1477A(Q493K)) T23045G|(surface_glycoprotein:T1483G(Y495D)) T23050G|(surface_glycoprotein:T1488G(G496G)) T23051G|(surface_glycoprotein:T1489G(F497V)) C23057A|(surface_glycoprotein:C1495A(P499T)) T23062G|(surface_glycoprotein:T1500G(T500T)) A23063T|(surface_glycoprotein:A1501T(N501Y)) T23068G|(surface_glycoprotein:T1506G(G502G)) T23074G|(surface_glycoprotein:T1512G(G504G)) T23075G|(surface_glycoprotein:T1513G(Y505D)) C23086A|(surface_glycoprotein:C1524A(Y508*)) T23091G|(surface_glycoprotein:T1529G(V510G)) T23097G|(surface_glycoprotein:T1535G(V512G)) C23099A|(surface_glycoprotein:C1537A(L513I)) C23103A|(surface_glycoprotein:TCT1540-1542TAG(S514*)) T23104G|(surface_glycoprotein:TCT1540-1542TAG(S514*)) 23212	2	0
/mnt/d/SRA/SARS2/Wastewater/FromWI/unique_seqs_2023_02_14/42/SRR14510292.SARS2.wg_unique_seqs.tsv.gz
SRR14510292	PRJNA728923	SAMN19107574	Vall d'Hebron Institut de Recerca	2021	Spain,
22799 A23055T|(surface_glycoprotein:A1493T(Q498L)) A23063T|(surface_glycoprotein:A1501T(N501Y)) 23212	13	0
22912 A23055T|(surface_glycoprotein:A1493T(Q498L)) A23063T|(surface_glycoprotein:A1501T(N501Y)) 23212	2	0
22912 G22927T|(surface_glycoprotein:G1365T(L455F)) T22928G|(surface_glycoprotein:T1366G(F456V)) A23063T|(surface_glycoprotein:A1501T(N501Y)) 23212	2	0
22912 C22998T|(surface_glycoprotein:CCT1435-1437CTG(P479L)) T22999G|(surface_glycoprotein:CCT1435-1437CTG(P479L)) T23000G|(surface_glycoprotein:TGT1438-1440GGG(C480G)) T23002G|(surface_glycoprotein:TGT1438-1440GGG(C480G)) T23005G|(surface_glycoprotein:T1443G(N481K)) T23011G|(surface_glycoprotein:T1449G(V483V)) T23017G|(surface_glycoprotein:T1455G(G485G)) T23018G|(surface_glycoprotein:TTT1456-1458GGG(F486G)) T23019G|(surface_glycoprotein:TTT1456-1458GGG(F486G)) T23020G|(surface_glycoprotein:TTT1456-1458GGG(F486G)) 23023-insertG|(surface_glycoprotein:AAT1459-1461AAGGinsert(N487Kfsinsert)) T23023G|(surface_glycoprotein:AAT1459-1461AAGGinsert(N487Kfsinsert)) T23026-23026del|(surface_glycoprotein:1464-1464del(488fs)) T23027G|(surface_glycoprotein:T1465G(Y489D)) T23030G|(surface_glycoprotein:TTT1468-1470GGG(F490G)) T23031G|(surface_glycoprotein:TTT1468-1470GGG(F490G)) T23032G|(surface_glycoprotein:TTT1468-1470GGG(F490G)) C23034A|(surface_glycoprotein:CCT1471-1473CAG(P491Q)) T23035G|(surface_glycoprotein:CCT1471-1473CAG(P491Q)) T23036G|(surface_glycoprotein:TTA1474-1476GGA(L492G)) T23037G|(surface_glycoprotein:TTA1474-1476GGA(L492G)) C23039A|(surface_glycoprotein:C1477A(Q493K)) T23042G|(surface_glycoprotein:TCA1480-1482GAA(S494E)) C23043A|(surface_glycoprotein:TCA1480-1482GAA(S494E)) T23045G|(surface_glycoprotein:TAT1483-1485GAG(Y495E)) 23047-insertG|(surface_glycoprotein:TAT1483-1485GAG(Y495E)) T23050-23050del|(surface_glycoprotein:1488-1488del(496fs)) T23051G|(surface_glycoprotein:TTC1489-1491GTA(F497V)) C23053A|(surface_glycoprotein:TTC1489-1491GTA(F497V)) C23054A|(surface_glycoprotein:C1492A(Q498K)) C23059A|(surface_glycoprotein:C1497A(P499P)) C23061G|(surface_glycoprotein:C1499G(T500S)) A23063G|(surface_glycoprotein:AAT1501-1503GAG(N501E)) T23065G|(surface_glycoprotein:AAT1501-1503GAG(N501E)) T23070G|(surface_glycoprotein:GTT1507-1509GGG(V503G)) T23071G|(surface_glycoprotein:GTT1507-1509GGG(V503G)) T23074G|(surface_glycoprotein:T1512G(G504G)) T23075G|(surface_glycoprotein:TAC1513-1515GAA(Y505E)) C23077A|(surface_glycoprotein:TAC1513-1515GAA(Y505E)) C23081A|(surface_glycoprotein:CCA1519-1521AAA(P507K)) C23082A|(surface_glycoprotein:CCA1519-1521AAA(P507K)) T23084G|(surface_glycoprotein:TAC1522-1524GAA(Y508E)) C23086A|(surface_glycoprotein:TAC1522-1524GAA(Y508E)) T23091G|(surface_glycoprotein:T1529G(V510G)) T23097G|(surface_glycoprotein:T1535G(V512G)) T23101G|(surface_glycoprotein:T1539G(L513L)) T23102G|(surface_glycoprotein:T1540G(S514A)) T23106G|(surface_glycoprotein:TTT1543-1545TGG(F515W)) T23107G|(surface_glycoprotein:TTT1543-1545TGG(F515W)) T23112G|(surface_glycoprotein:CTT1549-1551CGG(L517R)) T23113G|(surface_glycoprotein:CTT1549-1551CGG(L517R)) C23117A|(surface_glycoprotein:C1555A(H519N)) C23127A|(surface_glycoprotein:C1565A(A522E)) T23133G|(surface_glycoprotein:T1571G(V524G)) T23137G|(surface_glycoprotein:T1575G(C525W)) C23142A|(surface_glycoprotein:CCT1579-1581CAG(P527Q)) T23143G|(surface_glycoprotein:CCT1579-1581CAG(P527Q)) C23151A|(surface_glycoprotein:TCT1588-1590TAG(S530*)) T23152G|(surface_glycoprotein:TCT1588-1590TAG(S530*)) T23155G|(surface_glycoprotein:T1593G(T531T)) T23158G|(surface_glycoprotein:T1596G(N532K)) T23176G|(surface_glycoprotein:T1614G(C538W)) T23184G|(surface_glycoprotein:T1622G(F541C)) T23189G|(surface_glycoprotein:TTC1627-1629GGC(F543G)) T23190G|(surface_glycoprotein:TTC1627-1629GGC(F543G)) 23212	2	0
22799 A22804C|(surface_glycoprotein:A1242C(Q414H)) A22805C|(surface_glycoprotein:A1243C(T415P)) A22821C|(surface_glycoprotein:A1259C(D420A)) A22826C|(surface_glycoprotein:AAT1264-1266CCT(N422P)) A22827C|(surface_glycoprotein:AAT1264-1266CCT(N422P)) A22830C|(surface_glycoprotein:A1268C(Y423S)) A22834C|(surface_glycoprotein:A1272C(K424N)) A22842C|(surface_glycoprotein:A1280C(D427A)) G22844T|(surface_glycoprotein:GAT1282-1284TCT(D428S)) A22845C|(surface_glycoprotein:GAT1282-1284TCT(D428S)) A22850C|(surface_glycoprotein:ACA1288-1290CCC(T430P)) A22852C|(surface_glycoprotein:ACA1288-1290CCC(T430P)) G22854T|(surface_glycoprotein:G1292T(G431V)) A22864C|(surface_glycoprotein:A1302C(I434I)) A22872C|(surface_glycoprotein:A1310C(N437T)) A22878C|(surface_glycoprotein:A1316C(N439T)) A22893C|(surface_glycoprotein:AAG1330-1332ACT(K444T)) G22894T|(surface_glycoprotein:AAG1330-1332ACT(K444T)) G22899T|(surface_glycoprotein:G1337T(G446V)) A22904C|(surface_glycoprotein:AAT1342-1344CCT(N448P)) A22905C|(surface_glycoprotein:AAT1342-1344CCT(N448P)) A22908C|(surface_glycoprotein:A1346C(Y449S)) A22910C|(surface_glycoprotein:A1348C(N450H)) A22914C|(surface_glycoprotein:A1352C(Y451S)) A22920C|(surface_glycoprotein:A1358C(Y453S)) A22924C|(surface_glycoprotein:A1362C(R454S)) A22931C|(surface_glycoprotein:A1369C(R457R)) A22934C|(surface_glycoprotein:AAG1372-1374CCG(K458P)) A22935C|(surface_glycoprotein:AAG1372-1374CCG(K458P)) A22940C|(surface_glycoprotein:AAT1378-1380CCT(N460P)) A22941C|(surface_glycoprotein:AAT1378-1380CCT(N460P)) A22946C|(surface_glycoprotein:AAA1384-1386CCC(K462P)) A22947C|(surface_glycoprotein:AAA1384-1386CCC(K462P)) A22948C|(surface_glycoprotein:AAA1384-1386CCC(K462P)) G22955T|(surface_glycoprotein:GAG1393-1395TCG(E465S)) A22956C|(surface_glycoprotein:GAG1393-1395TCG(E465S)) A22960C|(surface_glycoprotein:A1398C(R466S)) A22962C|(surface_glycoprotein:A1400C(D467A)) A22964C|(surface_glycoprotein:A1402C(I468L)) A22969C|(surface_glycoprotein:A1407C(S469S)) A22970C|(surface_glycoprotein:A1408C(T470P)) A22974C|(surface_glycoprotein:GAA1411-1413GCC(E471A)) A22975C|(surface_glycoprotein:GAA1411-1413GCC(E471A)) A22976C|(surface_glycoprotein:A1414C(I472L)) A22980C|(surface_glycoprotein:A1418C(Y473S)) A22983C|(surface_glycoprotein:CAG1420-1422CCT(Q474P)) G22984T|(surface_glycoprotein:CAG1420-1422CCT(Q474P)) A22991C|(surface_glycoprotein:AGC1429-1431CTC(S477L)) G22992T|(surface_glycoprotein:AGC1429-1431CTC(S477L)) A22994C|(surface_glycoprotein:ACA1432-1434CCC(T478P)) A22996C|(surface_glycoprotein:ACA1432-1434CCC(T478P)) A23003C|(surface_glycoprotein:AAT1441-1443CCT(N481P)) A23004C|(surface_glycoprotein:AAT1441-1443CCT(N481P)) G23006T|(surface_glycoprotein:GGT1444-1446TTT(G482F)) G23007T|(surface_glycoprotein:GGT1444-1446TTT(G482F)) G23009T|(surface_glycoprotein:G1447T(V483F)) A23063T|(surface_glycoprotein:A1501T(N501Y)) 23098	2	0
/mnt/d/SRA/SARS2/Wastewater/FromWI/unique_seqs_2023_02_14/42/SRR23309505.SARS2.wg_unique_seqs.tsv.gz
SRR23309505	PRJNA839090	SAMN33006719	Biobot Analytics	2023-01-17/2023-01-18	USA: Texas,	900000
22996 A23013C|(surface_glycoprotein:A1451C(E484A)) T23042C|(surface_glycoprotein:T1480C(S494P)) A23056C|(surface_glycoprotein:A1494C(Q498H)) 23096	4	0.105
22967 A23013C|(surface_glycoprotein:A1451C(E484A)) T23042C|(surface_glycoprotein:T1480C(S494P)) A23056C|(surface_glycoprotein:A1494C(Q498H)) 23067	3	0.088
23032 T23042C|(surface_glycoprotein:T1480C(S494P)) A23056C|(surface_glycoprotein:A1494C(Q498H)) C23117A|(surface_glycoprotein:C1555A(H519N)) 23132	3	0.15
22988 A23013C|(surface_glycoprotein:A1451C(E484A)) T23042C|(surface_glycoprotein:T1480C(S494P)) A23056C|(surface_glycoprotein:A1494C(Q498H)) 23088	2	0.053
23030 T23042C|(surface_glycoprotein:T1480C(S494P)) A23056C|(surface_glycoprotein:A1494C(Q498H)) C23117A|(surface_glycoprotein:C1555A(H519N)) 23130	2	0.091
23024 T23042C|(surface_glycoprotein:T1480C(S494P)) A23056C|(surface_glycoprotein:A1494C(Q498H)) C23117A|(surface_glycoprotein:C1555A(H519N)) 23124	2	0.074
/mnt/d/SRA/SARS2/Wastewater/FromWI/unique_seqs_2023_02_14/46/SRR23309296.SARS2.wg_unique_seqs.tsv.gz
SRR23309296	PRJNA839090	SAMN33006757	Biobot Analytics	2023-01-18/2023-01-19	USA: Alabama,	72000
16749 C16757T|(ORF1ab_polyprotein:C16493T(P5498L)) 16849	6	0
16700 C16757T|(ORF1ab_polyprotein:C16493T(P5498L)) 16800	4	0
/mnt/d/SRA/SARS2/Wastewater/FromWI/unique_seqs_2023_02_14/47/SRR23309632.SARS2.wg_unique_seqs.tsv.gz
SRR23309632	PRJNA839090	SAMN33006770	Biobot Analytics	2023-01-18	USA: Hawaii,	3000
22989 G22992A|(surface_glycoprotein:G1430A(S477N)) C22995G|(surface_glycoprotein:C1433G(T478R)) A23013C|(surface_glycoprotein:A1451C(E484A)) T23018C|(surface_glycoprotein:TTT1456-1458CCT(F486P)) T23019C|(surface_glycoprotein:TTT1456-1458CCT(F486P)) T23031C|(surface_glycoprotein:T1469C(F490S)) A23055G|(surface_glycoprotein:A1493G(Q498R)) A23063T|(surface_glycoprotein:A1501T(N501Y)) T23075C|(surface_glycoprotein:T1513C(Y505H)) 23130	2	0.02
22989 G22992A|(surface_glycoprotein:G1430A(S477N)) C22995G|(surface_glycoprotein:C1433G(T478R)) A23013C|(surface_glycoprotein:A1451C(E484A)) T23018C|(surface_glycoprotein:TTT1456-1458CCT(F486P)) T23019C|(surface_glycoprotein:TTT1456-1458CCT(F486P)) T23031C|(surface_glycoprotein:T1469C(F490S)) A23055G|(surface_glycoprotein:A1493G(Q498R)) A23063T|(surface_glycoprotein:A1501T(N501Y)) T23075C|(surface_glycoprotein:T1513C(Y505H)) 23124	2	0.019
22845 T22882G|(surface_glycoprotein:T1320G(N440K)) G22895C|(surface_glycoprotein:GTT1333-1335CCT(V445P)) T22896C|(surface_glycoprotein:GTT1333-1335CCT(V445P)) G22898A|(surface_glycoprotein:G1336A(G446S)) T22942G|(surface_glycoprotein:T1380G(N460K)) G22992A|(surface_glycoprotein:G1430A(S477N)) C22995G|(surface_glycoprotein:C1433G(T478R)) A23013C|(surface_glycoprotein:A1451C(E484A)) T23018C|(surface_glycoprotein:TTT1456-1458CCT(F486P)) T23019C|(surface_glycoprotein:TTT1456-1458CCT(F486P)) 23025	2	0.019
22908 T22942G|(surface_glycoprotein:T1380G(N460K)) G22992A|(surface_glycoprotein:G1430A(S477N)) C22995G|(surface_glycoprotein:C1433G(T478R)) A23013C|(surface_glycoprotein:A1451C(E484A)) T23018C|(surface_glycoprotein:TTT1456-1458CCT(F486P)) T23019C|(surface_glycoprotein:TTT1456-1458CCT(F486P)) T23031C|(surface_glycoprotein:T1469C(F490S)) A23055G|(surface_glycoprotein:A1493G(Q498R)) A23063T|(surface_glycoprotein:A1501T(N501Y)) T23075C|(surface_glycoprotein:T1513C(Y505H)) 23099	2	0.019
22915 T22942G|(surface_glycoprotein:T1380G(N460K)) G22992A|(surface_glycoprotein:G1430A(S477N)) C22995G|(surface_glycoprotein:C1433G(T478R)) A23013C|(surface_glycoprotein:A1451C(E484A)) T23018C|(surface_glycoprotein:TTT1456-1458CCT(F486P)) T23019C|(surface_glycoprotein:TTT1456-1458CCT(F486P)) T23031C|(surface_glycoprotein:T1469C(F490S)) A23055G|(surface_glycoprotein:A1493G(Q498R)) A23063T|(surface_glycoprotein:A1501T(N501Y)) T23075C|(surface_glycoprotein:T1513C(Y505H)) 23101	2	0.019
22918 T22942G|(surface_glycoprotein:T1380G(N460K)) G22992A|(surface_glycoprotein:G1430A(S477N)) C22995G|(surface_glycoprotein:C1433G(T478R)) A23013C|(surface_glycoprotein:A1451C(E484A)) T23018C|(surface_glycoprotein:TTT1456-1458CCT(F486P)) T23019C|(surface_glycoprotein:TTT1456-1458CCT(F486P)) T23031C|(surface_glycoprotein:T1469C(F490S)) A23055G|(surface_glycoprotein:A1493G(Q498R)) A23063T|(surface_glycoprotein:A1501T(N501Y)) 23069	2	0.019
22913 T22942G|(surface_glycoprotein:T1380G(N460K)) G22992A|(surface_glycoprotein:G1430A(S477N)) C22995G|(surface_glycoprotein:C1433G(T478R)) A23013C|(surface_glycoprotein:A1451C(E484A)) T23018C|(surface_glycoprotein:TTT1456-1458CCT(F486P)) T23019C|(surface_glycoprotein:TTT1456-1458CCT(F486P)) T23031C|(surface_glycoprotein:T1469C(F490S)) A23055G|(surface_glycoprotein:A1493G(Q498R)) A23063T|(surface_glycoprotein:A1501T(N501Y)) 23069	2	0.019
22929 T22942G|(surface_glycoprotein:T1380G(N460K)) G22992A|(surface_glycoprotein:G1430A(S477N)) C22995G|(surface_glycoprotein:C1433G(T478R)) A23013C|(surface_glycoprotein:A1451C(E484A)) T23018C|(surface_glycoprotein:TTT1456-1458CCT(F486P)) T23019C|(surface_glycoprotein:TTT1456-1458CCT(F486P)) 23029	2	0.019
22936 T22942G|(surface_glycoprotein:T1380G(N460K)) G22992A|(surface_glycoprotein:G1430A(S477N)) C22995G|(surface_glycoprotein:C1433G(T478R)) A23013C|(surface_glycoprotein:A1451C(E484A)) T23018C|(surface_glycoprotein:TTT1456-1458CCT(F486P)) T23019C|(surface_glycoprotein:TTT1456-1458CCT(F486P)) T23031C|(surface_glycoprotein:T1469C(F490S)) 23036	2	0.019
/mnt/d/SRA/SARS2/Wastewater/FromWI/unique_seqs_2023_02_14/9/SRR23387168.SARS2.wg_unique_seqs.tsv.gz
SRR23387168	PRJNA896161	SAMN33229418	HARRISLAB	2023-01-02	USA: North Carolina,	84189
22945 G22992A|(surface_glycoprotein:G1430A(S477N)) C22995A|(surface_glycoprotein:C1433A(T478K)) A23013C|(surface_glycoprotein:A1451C(E484A)) T23018C|(surface_glycoprotein:TTT1456-1458CCT(F486P)) T23019C|(surface_glycoprotein:TTT1456-1458CCT(F486P)) T23031C|(surface_glycoprotein:T1469C(F490S)) T23042C|(surface_glycoprotein:T1480C(S494P)) A23055G|(surface_glycoprotein:A1493G(Q498R)) A23063T|(surface_glycoprotein:A1501T(N501Y)) T23075C|(surface_glycoprotein:T1513C(Y505H)) 23351	44	0.037
22945 G22992A|(surface_glycoprotein:G1430A(S477N)) C22995A|(surface_glycoprotein:C1433A(T478K)) A23013C|(surface_glycoprotein:A1451C(E484A)) T23018C|(surface_glycoprotein:TTT1456-1458CCT(F486P)) T23019C|(surface_glycoprotein:TTT1456-1458CCT(F486P)) T23031C|(surface_glycoprotein:T1469C(F490S)) T23042C|(surface_glycoprotein:T1480C(S494P)) A23055G|(surface_glycoprotein:A1493G(Q498R)) A23063T|(surface_glycoprotein:A1501T(N501Y)) T23075C|(surface_glycoprotein:T1513C(Y505H)) 23293	2	0.002
22945 G22992A|(surface_glycoprotein:G1430A(S477N)) C22995A|(surface_glycoprotein:C1433A(T478K)) A23013C|(surface_glycoprotein:A1451C(E484A)) T23018C|(surface_glycoprotein:TTT1456-1458CCT(F486P)) T23019C|(surface_glycoprotein:TTT1456-1458CCT(F486P)) T23031C|(surface_glycoprotein:T1469C(F490S)) T23042C|(surface_glycoprotein:T1480C(S494P)) 23057	2	0.001
/mnt/d/SRA/SARS2/Wastewater/FromWI/unique_seqs_2023_02_14/40/ERR10551449.SARS2.wg_unique_seqs.tsv.gz
ERR10551449	PRJEB57192	SAMEA112140742	university of exeter	2022-03-26	United Kingdom,
22996 A23013C|(surface_glycoprotein:A1451C(E484A)) A23040G|(surface_glycoprotein:A1478G(Q493R)) A23055T|(surface_glycoprotein:A1493T(Q498L)) A23063T|(surface_glycoprotein:A1501T(N501Y)) T23075C|(surface_glycoprotein:T1513C(Y505H)) 23144	38	0.001
22996 A23013C|(surface_glycoprotein:A1451C(E484A)) T23030G|(surface_glycoprotein:T1468G(F490V)) A23040G|(surface_glycoprotein:A1478G(Q493R)) A23055G|(surface_glycoprotein:A1493G(Q498R)) A23063T|(surface_glycoprotein:AAT1501-1503TCT(N501S)) A23064C|(surface_glycoprotein:AAT1501-1503TCT(N501S)) T23075C|(surface_glycoprotein:T1513C(Y505H)) 23144	4	0
22852 T22882G|(surface_glycoprotein:T1320G(N440K)) T22907A|(surface_glycoprotein:T1345A(Y449N)) C22971A|(surface_glycoprotein:C1409A(T470N)) G22992A|(surface_glycoprotein:G1430A(S477N)) C22995A|(surface_glycoprotein:C1433A(T478K)) 22999	2	0
/mnt/d/SRA/SARS2/Wastewater/FromWI/unique_seqs_2023_02_14/40/SRR23038411.SARS2.wg_unique_seqs.tsv.gz
SRR23038411	PRJNA839090	SAMN32663679	Biobot Analytics	2022-12-26/2022-12-27	USA: Texas,	510000
22988 C22995G|(surface_glycoprotein:C1433G(T478R)) A23056C|(surface_glycoprotein:A1494C(Q498H)) 23088	59	0.044
22967 C22995G|(surface_glycoprotein:C1433G(T478R)) A23056C|(surface_glycoprotein:A1494C(Q498H)) 23067	55	0.035
22991 C22995G|(surface_glycoprotein:C1433G(T478R)) A23056C|(surface_glycoprotein:A1494C(Q498H)) 23091	52	0.042
22986 C22995G|(surface_glycoprotein:C1433G(T478R)) A23056C|(surface_glycoprotein:A1494C(Q498H)) 23086	37	0.026
22905 A22910G|(surface_glycoprotein:A1348G(N450D)) T22917G|(surface_glycoprotein:T1355G(L452R)) C22995G|(surface_glycoprotein:C1433G(T478R)) 23005	36	0.026
22907 A22910G|(surface_glycoprotein:A1348G(N450D)) T22917G|(surface_glycoprotein:T1355G(L452R)) C22995G|(surface_glycoprotein:C1433G(T478R)) 23007	29	0.021
22981 C22995G|(surface_glycoprotein:C1433G(T478R)) A23056C|(surface_glycoprotein:A1494C(Q498H)) 23081	20	0.014
22918 C22995G|(surface_glycoprotein:C1433G(T478R)) A23056C|(surface_glycoprotein:A1494C(Q498H)) 23099	19	0.021
22969 C22995G|(surface_glycoprotein:C1433G(T478R)) A23056C|(surface_glycoprotein:A1494C(Q498H)) 23069	15	0.01
22964 C22995G|(surface_glycoprotein:C1433G(T478R)) A23056C|(surface_glycoprotein:A1494C(Q498H)) 23064	13	0.009
22989 C22995G|(surface_glycoprotein:C1433G(T478R)) A23056C|(surface_glycoprotein:A1494C(Q498H)) 23132	13	0.038
22918 C22995G|(surface_glycoprotein:C1433G(T478R)) A23056C|(surface_glycoprotein:A1494C(Q498H)) 23096	13	0.012
22989 C22995G|(surface_glycoprotein:C1433G(T478R)) A23056C|(surface_glycoprotein:A1494C(Q498H)) 23089	12	0.01
22918 C22995G|(surface_glycoprotein:C1433G(T478R)) A23056C|(surface_glycoprotein:A1494C(Q498H)) 23067	12	0.008
22918 C22995G|(surface_glycoprotein:C1433G(T478R)) A23056C|(surface_glycoprotein:A1494C(Q498H)) 23088	11	0.008
/mnt/d/SRA/SARS2/Wastewater/FromWI/unique_seqs_2022_12_14/10/SRR21112162.SARS2.wg_unique_seqs.tsv.gz
SRR21112162	PRJNA839090	SAMN30378929	Biobot Analytics	2022-08-01/2022-08-02	USA: Maryland,	91000
16749 C16757T|(ORF1ab_polyprotein:C16493T(P5498L)) 16849	4	0
16754 C16757T|(ORF1ab_polyprotein:C16493T(P5498L)) 16854	3	0
16720 C16757T|(ORF1ab_polyprotein:C16493T(P5498L)) 16820	3	0
16720 C16757T|(ORF1ab_polyprotein:C16493T(P5498L)) 16864	2	0
16687 C16757T|(ORF1ab_polyprotein:C16493T(P5498L)) 16787	2	0
16700 C16757T|(ORF1ab_polyprotein:C16493T(P5498L)) 16800	2	0
/mnt/d/SRA/SARS2/Wastewater/FromWI/unique_seqs_2022_12_14/10/SRR21112087.SARS2.wg_unique_seqs.tsv.gz
SRR21112087	PRJNA839090	SAMN30378957	Biobot Analytics	2022-08-02	USA: Virginia,	30000
16749 C16757T|(ORF1ab_polyprotein:C16493T(P5498L)) 16849	12	0
16705 C16757T|(ORF1ab_polyprotein:C16493T(P5498L)) 16805	10	0
16720 C16757T|(ORF1ab_polyprotein:C16493T(P5498L)) 16820	9	0
16710 C16757T|(ORF1ab_polyprotein:C16493T(P5498L)) 16810	8	0
16700 C16757T|(ORF1ab_polyprotein:C16493T(P5498L)) 16800	5	0
16708 C16757T|(ORF1ab_polyprotein:C16493T(P5498L)) 16808	5	0
16744 C16757T|(ORF1ab_polyprotein:C16493T(P5498L)) 16844	4	0
16754 C16757T|(ORF1ab_polyprotein:C16493T(P5498L)) 16854	4	0
16753 C16757T|(ORF1ab_polyprotein:C16493T(P5498L)) 16853	3	0
16702 C16757T|(ORF1ab_polyprotein:C16493T(P5498L)) 16802	3	0
16720 C16757T|(ORF1ab_polyprotein:C16493T(P5498L)) 16819	3	0
16749 C16757T|(ORF1ab_polyprotein:C16493T(P5498L)) 16936	2	0
16754 C16757T|(ORF1ab_polyprotein:C16493T(P5498L)) 16936	2	0
16718 C16757T|(ORF1ab_polyprotein:C16493T(P5498L)) 16818	2	0
16749 C16757T|(ORF1ab_polyprotein:C16493T(P5498L)) 16897	2	0
/mnt/d/SRA/SARS2/Wastewater/FromWI/unique_seqs_2022_12_14/10/SRR21384139.SARS2.wg_unique_seqs.tsv.gz
SRR21384139	PRJNA839090	SAMN30618419	Biobot Analytics	2022-07-06	USA: New Mexico,	87505
16749 C16757T|(ORF1ab_polyprotein:C16493T(P5498L)) 16849	5	0
16705 C16757T|(ORF1ab_polyprotein:C16493T(P5498L)) 16805	4	0
16744 C16757T|(ORF1ab_polyprotein:C16493T(P5498L)) 16844	3	0
16710 C16757T|(ORF1ab_polyprotein:C16493T(P5498L)) 16810	3	0
/mnt/d/SRA/SARS2/Wastewater/FromWI/unique_seqs_2022_12_14/101/ERR10058879.SARS2.wg_unique_seqs.tsv.gz
ERR10058879	PRJEB55313	SAMEA110609271	University of Liverpool	2021-10-03	United Kingdom,
22852 T22907C|(surface_glycoprotein:T1345C(Y449H)) A22910G|(surface_glycoprotein:A1348G(N450D)) T22917G|(surface_glycoprotein:T1355G(L452R)) C22987A|(surface_glycoprotein:C1425A(A475A)) G22992A|(surface_glycoprotein:G1430A(S477N)) 22999	18	0.126
22852 T22907C|(surface_glycoprotein:T1345C(Y449H)) A22910G|(surface_glycoprotein:A1348G(N450D)) T22917G|(surface_glycoprotein:T1355G(L452R)) C22987A|(surface_glycoprotein:C1425A(A475A)) G22992A|(surface_glycoprotein:G1430A(S477N)) 23000	11	0.077
22852 T22907C|(surface_glycoprotein:T1345C(Y449H)) A22910G|(surface_glycoprotein:A1348G(N450D)) T22917G|(surface_glycoprotein:T1355G(L452R)) C22986A|(surface_glycoprotein:GCC1423-1425GAA(A475E)) C22987A|(surface_glycoprotein:GCC1423-1425GAA(A475E)) G22992A|(surface_glycoprotein:G1430A(S477N)) 22999	6	0.042
22852 T22907C|(surface_glycoprotein:T1345C(Y449H)) A22910G|(surface_glycoprotein:A1348G(N450D)) T22917G|(surface_glycoprotein:T1355G(L452R)) C22987A|(surface_glycoprotein:C1425A(A475A)) G22992A|(surface_glycoprotein:G1430A(S477N)) 23001	5	0.035
22852 T22907C|(surface_glycoprotein:T1345C(Y449H)) A22910G|(surface_glycoprotein:A1348G(N450D)) T22917G|(surface_glycoprotein:T1355G(L452R)) G22992A|(surface_glycoprotein:G1430A(S477N)) 23000	5	0.035
22852 T22907C|(surface_glycoprotein:T1345C(Y449H)) A22910G|(surface_glycoprotein:A1348G(N450D)) T22917G|(surface_glycoprotein:T1355G(L452R)) G22992A|(surface_glycoprotein:G1430A(S477N)) 22999	5	0.035
22852 T22907C|(surface_glycoprotein:T1345C(Y449H)) A22910G|(surface_glycoprotein:A1348G(N450D)) T22917G|(surface_glycoprotein:T1355G(L452R)) C22986A|(surface_glycoprotein:C1424A(A475D)) G22992A|(surface_glycoprotein:G1430A(S477N)) 22999	5	0.035
22997 C23039A|(surface_glycoprotein:C1477A(Q493K)) A23063T|(surface_glycoprotein:A1501T(N501Y)) G23073A|(surface_glycoprotein:G1511A(G504D)) 23144	5	0.037
22852 T22907C|(surface_glycoprotein:T1345C(Y449H)) A22910G|(surface_glycoprotein:A1348G(N450D)) T22917G|(surface_glycoprotein:T1355G(L452R)) G22992A|(surface_glycoprotein:G1430A(S477N)) 23001	4	0.028
22780 T22907A|(surface_glycoprotein:T1345A(Y449N)) A22910G|(surface_glycoprotein:A1348G(N450D)) T22942G|(surface_glycoprotein:T1380G(N460K)) T22951C|(surface_glycoprotein:T1389C(P463P)) 22998	4	0.075
22852 T22907C|(surface_glycoprotein:T1345C(Y449H)) A22910G|(surface_glycoprotein:A1348G(N450D)) T22917G|(surface_glycoprotein:T1355G(L452R)) C22982A|(surface_glycoprotein:C1420A(Q474K)) C22987A|(surface_glycoprotein:C1425A(A475A)) G22992A|(surface_glycoprotein:G1430A(S477N)) 22999	4	0.028
22852 T22907C|(surface_glycoprotein:T1345C(Y449H)) A22910G|(surface_glycoprotein:A1348G(N450D)) T22917G|(surface_glycoprotein:T1355G(L452R)) G22988T|(surface_glycoprotein:G1426T(G476C)) G22992A|(surface_glycoprotein:G1430A(S477N)) 22999	4	0.028
22998 C23039A|(surface_glycoprotein:C1477A(Q493K)) A23063T|(surface_glycoprotein:A1501T(N501Y)) G23073A|(surface_glycoprotein:G1511A(G504D)) 23144	4	0.03
22780 T22907A|(surface_glycoprotein:T1345A(Y449N)) A22910G|(surface_glycoprotein:A1348G(N450D)) T22930N|(surface_glycoprotein:T1368N(F456?)) T22942G|(surface_glycoprotein:T1380G(N460K)) T22951C|(surface_glycoprotein:T1389C(P463P)) 22998	3	0.057
22852 T22907C|(surface_glycoprotein:T1345C(Y449H)) A22910G|(surface_glycoprotein:A1348G(N450D)) T22917G|(surface_glycoprotein:T1355G(L452R)) C22987A|(surface_glycoprotein:C1425A(A475A)) G22988T|(surface_glycoprotein:G1426T(G476C)) G22992A|(surface_glycoprotein:G1430A(S477N)) 22999	3	0.021
/mnt/d/SRA/SARS2/Wastewater/FromWI/unique_seqs_2022_12_14/106/ERR10066131.SARS2.wg_unique_seqs.tsv.gz
ERR10066131	PRJEB55313	SAMEA110623639	University of Liverpool	2022-02-27	United Kingdom,
22780 G22813T|(surface_glycoprotein:G1251T(K417N)) T22882G|(surface_glycoprotein:T1320G(N440K)) G22894T|(surface_glycoprotein:G1332T(K444N)) G22898A|(surface_glycoprotein:G1336A(G446S)) G22901T|(surface_glycoprotein:G1339T(G447C)) 22930	5	0.002
22780 G22813T|(surface_glycoprotein:G1251T(K417N)) T22882G|(surface_glycoprotein:T1320G(N440K)) G22898A|(surface_glycoprotein:G1336A(G446S)) G22901T|(surface_glycoprotein:G1339T(G447C)) G22927T|(surface_glycoprotein:G1365T(L455F)) 22930	3	0.001
22780 G22813T|(surface_glycoprotein:G1251T(K417N)) T22882G|(surface_glycoprotein:T1320G(N440K)) G22894T|(surface_glycoprotein:G1332T(K444N)) G22898A|(surface_glycoprotein:G1336A(G446S)) G22927T|(surface_glycoprotein:G1365T(L455F)) 22930	3	0.001
22780 G22813T|(surface_glycoprotein:G1251T(K417N)) T22882G|(surface_glycoprotein:T1320G(N440K)) G22894T|(surface_glycoprotein:G1332T(K444N)) G22895T|(surface_glycoprotein:G1333T(V445F)) G22898A|(surface_glycoprotein:G1336A(G446S)) G22901T|(surface_glycoprotein:G1339T(G447C)) 22930	3	0.001
22780 G22813T|(surface_glycoprotein:G1251T(K417N)) T22882G|(surface_glycoprotein:T1320G(N440K)) G22894T|(surface_glycoprotein:G1332T(K444N)) G22898A|(surface_glycoprotein:G1336A(G446S)) G22901T|(surface_glycoprotein:G1339T(G447C)) G22927T|(surface_glycoprotein:G1365T(L455F)) 22930	3	0.001
22780 G22813T|(surface_glycoprotein:G1251T(K417N)) T22882G|(surface_glycoprotein:T1320G(N440K)) G22895T|(surface_glycoprotein:G1333T(V445F)) G22898A|(surface_glycoprotein:G1336A(G446S)) G22901T|(surface_glycoprotein:G1339T(G447C)) G22927T|(surface_glycoprotein:G1365T(L455F)) 22930	3	0.001
/mnt/d/SRA/SARS2/Wastewater/FromWI/unique_seqs_2022_12_14/108/ERR10068395.SARS2.wg_unique_seqs.tsv.gz
ERR10068395	PRJEB55313	SAMEA110598744	University of Liverpool	2021-12-03	United Kingdom,
22852 T22896C|(surface_glycoprotein:T1334C(V445A)) G22899A|(surface_glycoprotein:G1337A(G446D)) C22995A|(surface_glycoprotein:C1433A(T478K)) A23013C|(surface_glycoprotein:A1451C(E484A)) C23039A|(surface_glycoprotein:C1477A(Q493K)) A23055G|(surface_glycoprotein:A1493G(Q498R)) A23063T|(surface_glycoprotein:A1501T(N501Y)) G23073A|(surface_glycoprotein:G1511A(G504D)) T23075C|(surface_glycoprotein:T1513C(Y505H)) 23144	522	0.144
22852 T22896C|(surface_glycoprotein:T1334C(V445A)) G22899A|(surface_glycoprotein:G1337A(G446D)) C22995A|(surface_glycoprotein:C1433A(T478K)) A23013C|(surface_glycoprotein:A1451C(E484A)) C23039A|(surface_glycoprotein:C1477A(Q493K)) A23055G|(surface_glycoprotein:A1493G(Q498R)) A23063T|(surface_glycoprotein:A1501T(N501Y)) G23073A|(surface_glycoprotein:G1511A(G504D)) T23075C|(surface_glycoprotein:T1513C(Y505H)) G23126C|(surface_glycoprotein:G1564C(A522P)) 23144	7	0.002
22852 T22896C|(surface_glycoprotein:T1334C(V445A)) G22899A|(surface_glycoprotein:G1337A(G446D)) C22995A|(surface_glycoprotein:C1433A(T478K)) 23002	6	0.002
22996 A23013C|(surface_glycoprotein:A1451C(E484A)) C23039A|(surface_glycoprotein:C1477A(Q493K)) A23055G|(surface_glycoprotein:A1493G(Q498R)) A23063T|(surface_glycoprotein:A1501T(N501Y)) G23073A|(surface_glycoprotein:G1511A(G504D)) T23075C|(surface_glycoprotein:T1513C(Y505H)) 23144	6	0.002
22852 T22896C|(surface_glycoprotein:T1334C(V445A)) G22899A|(surface_glycoprotein:G1337A(G446D)) C22995A|(surface_glycoprotein:C1433A(T478K)) A23013C|(surface_glycoprotein:A1451C(E484A)) C23039A|(surface_glycoprotein:C1477A(Q493K)) A23055G|(surface_glycoprotein:A1493G(Q498R)) A23063T|(surface_glycoprotein:A1501T(N501Y)) G23073A|(surface_glycoprotein:G1511A(G504D)) T23075C|(surface_glycoprotein:T1513C(Y505H)) 23143	3	0.001
22852 T22896C|(surface_glycoprotein:T1334C(V445A)) G22899A|(surface_glycoprotein:G1337A(G446D)) C22995A|(surface_glycoprotein:C1433A(T478K)) A23013C|(surface_glycoprotein:A1451C(E484A)) C23039A|(surface_glycoprotein:C1477A(Q493K)) A23055G|(surface_glycoprotein:A1493G(Q498R)) A23063T|(surface_glycoprotein:A1501T(N501Y)) G23073A|(surface_glycoprotein:G1511A(G504D)) T23075C|(surface_glycoprotein:T1513C(Y505H)) 23141	2	0.001
22852 22867-insertT|(surface_glycoprotein:1305insertT(435fs)) T22896C|(surface_glycoprotein:T1334C(V445A)) G22899A|(surface_glycoprotein:G1337A(G446D)) C22995A|(surface_glycoprotein:C1433A(T478K)) A23013C|(surface_glycoprotein:A1451C(E484A)) C23039A|(surface_glycoprotein:C1477A(Q493K)) A23055G|(surface_glycoprotein:A1493G(Q498R)) A23063T|(surface_glycoprotein:A1501T(N501Y)) G23073A|(surface_glycoprotein:G1511A(G504D)) T23075C|(surface_glycoprotein:T1513C(Y505H)) 23089	2	0.001
22852 T22896C|(surface_glycoprotein:T1334C(V445A)) G22899A|(surface_glycoprotein:G1337A(G446D)) C22995A|(surface_glycoprotein:C1433A(T478K)) A23013C|(surface_glycoprotein:A1451C(E484A)) C23039A|(surface_glycoprotein:C1477A(Q493K)) A23055G|(surface_glycoprotein:A1493G(Q498R)) A23063T|(surface_glycoprotein:A1501T(N501Y)) G23073A|(surface_glycoprotein:G1511A(G504D)) T23075C|(surface_glycoprotein:T1513C(Y505H)) G23138-23138del|(surface_glycoprotein:1576-1576del(526fs)) 23144	2	0.001
22852 T22896C|(surface_glycoprotein:T1334C(V445A)) G22899A|(surface_glycoprotein:G1337A(G446D)) C22995A|(surface_glycoprotein:C1433A(T478K)) A23013C|(surface_glycoprotein:A1451C(E484A)) C23039A|(surface_glycoprotein:C1477A(Q493K)) A23055G|(surface_glycoprotein:A1493G(Q498R)) A23063T|(surface_glycoprotein:A1501T(N501Y)) G23073A|(surface_glycoprotein:G1511A(G504D)) T23075C|(surface_glycoprotein:T1513C(Y505H)) A23125G|(surface_glycoprotein:A1563G(P521P)) 23144	2	0.001
22852 T22896C|(surface_glycoprotein:T1334C(V445A)) G22899A|(surface_glycoprotein:G1337A(G446D)) C22995A|(surface_glycoprotein:C1433A(T478K)) A23013C|(surface_glycoprotein:A1451C(E484A)) C23039A|(surface_glycoprotein:C1477A(Q493K)) 23144	2	0.001
22852 T22896C|(surface_glycoprotein:T1334C(V445A)) G22899A|(surface_glycoprotein:G1337A(G446D)) C22995A|(surface_glycoprotein:C1433A(T478K)) A23003T|(surface_glycoprotein:A1441T(N481Y)) A23013C|(surface_glycoprotein:A1451C(E484A)) C23039A|(surface_glycoprotein:C1477A(Q493K)) A23055G|(surface_glycoprotein:A1493G(Q498R)) A23063T|(surface_glycoprotein:A1501T(N501Y)) G23073A|(surface_glycoprotein:G1511A(G504D)) T23075C|(surface_glycoprotein:T1513C(Y505H)) 23144	2	0.001
/mnt/d/SRA/SARS2/Wastewater/FromWI/unique_seqs_2022_12_14/109/ERR10068637.SARS2.wg_unique_seqs.tsv.gz
ERR10068637	PRJEB55313	SAMEA110625359	University of Liverpool	2022-01-21	United Kingdom,
22996 A23013C|(surface_glycoprotein:A1451C(E484A)) A23040G|(surface_glycoprotein:A1478G(Q493R)) G23048A|(surface_glycoprotein:G1486A(G496S)) A23055T|(surface_glycoprotein:A1493T(Q498L)) A23063T|(surface_glycoprotein:A1501T(N501Y)) T23075C|(surface_glycoprotein:T1513C(Y505H)) 23144	269	0.039
22852 T22882G|(surface_glycoprotein:T1320G(N440K)) G22898A|(surface_glycoprotein:G1336A(G446S)) G22992A|(surface_glycoprotein:G1430A(S477N)) C22995A|(surface_glycoprotein:C1433A(T478K)) A23013C|(surface_glycoprotein:A1451C(E484A)) A23040G|(surface_glycoprotein:A1478G(Q493R)) G23048A|(surface_glycoprotein:G1486A(G496S)) A23055T|(surface_glycoprotein:A1493T(Q498L)) A23063T|(surface_glycoprotein:A1501T(N501Y)) T23075C|(surface_glycoprotein:T1513C(Y505H)) 23141	2	0
22996 A23013C|(surface_glycoprotein:A1451C(E484A)) A23040G|(surface_glycoprotein:A1478G(Q493R)) G23048A|(surface_glycoprotein:G1486A(G496S)) A23055T|(surface_glycoprotein:A1493T(Q498L)) A23063T|(surface_glycoprotein:A1501T(N501Y)) T23075C|(surface_glycoprotein:T1513C(Y505H)) T23133A|(surface_glycoprotein:T1571A(V524D)) 23144	2	0
/mnt/d/SRA/SARS2/Wastewater/FromWI/unique_seqs_2022_12_14/110/ERR10069837.SARS2.wg_unique_seqs.tsv.gz
ERR10069837	PRJEB55313	SAMEA110626204	University of Liverpool	2022-02-06	United Kingdom,
22996 A23013T|(surface_glycoprotein:A1451T(E484V)) T23030G|(surface_glycoprotein:T1468G(F490V)) A23040G|(surface_glycoprotein:A1478G(Q493R)) G23048A|(surface_glycoprotein:G1486A(G496S)) A23055G|(surface_glycoprotein:A1493G(Q498R)) A23063T|(surface_glycoprotein:A1501T(N501Y)) T23075C|(surface_glycoprotein:T1513C(Y505H)) 23144	8	0
22996 A23013T|(surface_glycoprotein:A1451T(E484V)) A23040G|(surface_glycoprotein:A1478G(Q493R)) G23048A|(surface_glycoprotein:G1486A(G496S)) A23055G|(surface_glycoprotein:A1493G(Q498R)) A23060T|(surface_glycoprotein:A1498T(T500S)) A23063T|(surface_glycoprotein:A1501T(N501Y)) T23075C|(surface_glycoprotein:T1513C(Y505H)) 23144	2	0
/mnt/d/SRA/SARS2/Wastewater/FromWI/unique_seqs_2022_12_14/113/SRR21037041.SARS2.wg_unique_seqs.tsv.gz
SRR21037041	PRJNA748354	SAMN30303102	University of Missouri	2022-06-28	USA: Missouri, USA: Missouri,	35300
22776 G22813T|(surface_glycoprotein:G1251T(K417N)) T22882G|(surface_glycoprotein:T1320G(N440K)) T22917G|(surface_glycoprotein:T1355G(L452R)) G22992A|(surface_glycoprotein:G1430A(S477N)) C22995A|(surface_glycoprotein:C1433A(T478K)) A23013C|(surface_glycoprotein:A1451C(E484A)) T23018G|(surface_glycoprotein:T1456G(F486V)) A23055T|(surface_glycoprotein:A1493T(Q498L)) A23063T|(surface_glycoprotein:A1501T(N501Y)) 23073	6	0
22773 G22813T|(surface_glycoprotein:G1251T(K417N)) T22882G|(surface_glycoprotein:T1320G(N440K)) T22917G|(surface_glycoprotein:T1355G(L452R)) G22992A|(surface_glycoprotein:G1430A(S477N)) C22995A|(surface_glycoprotein:C1433A(T478K)) A23013C|(surface_glycoprotein:A1451C(E484A)) T23018G|(surface_glycoprotein:T1456G(F486V)) A23055T|(surface_glycoprotein:A1493T(Q498L)) A23063T|(surface_glycoprotein:A1501T(N501Y)) 23072	6	0
22773 A22786C|(surface_glycoprotein:A1224C(R408S)) G22813T|(surface_glycoprotein:G1251T(K417N)) T22882G|(surface_glycoprotein:T1320G(N440K)) T22917G|(surface_glycoprotein:T1355G(L452R)) G22992A|(surface_glycoprotein:G1430A(S477N)) C22995A|(surface_glycoprotein:C1433A(T478K)) A23013C|(surface_glycoprotein:A1451C(E484A)) T23018G|(surface_glycoprotein:T1456G(F486V)) A23055T|(surface_glycoprotein:A1493T(Q498L)) A23063T|(surface_glycoprotein:A1501T(N501Y)) 23073	4	0
22773 G22813T|(surface_glycoprotein:G1251T(K417N)) T22882G|(surface_glycoprotein:T1320G(N440K)) T22917G|(surface_glycoprotein:T1355G(L452R)) G22992A|(surface_glycoprotein:G1430A(S477N)) C22995A|(surface_glycoprotein:C1433A(T478K)) A23013C|(surface_glycoprotein:A1451C(E484A)) T23018G|(surface_glycoprotein:T1456G(F486V)) A23055T|(surface_glycoprotein:A1493T(Q498L)) A23063T|(surface_glycoprotein:A1501T(N501Y)) T23075C|(surface_glycoprotein:T1513C(Y505H)) 23322	3	0
22773 G22813T|(surface_glycoprotein:G1251T(K417N)) T22882G|(surface_glycoprotein:T1320G(N440K)) T22917G|(surface_glycoprotein:T1355G(L452R)) G22992A|(surface_glycoprotein:G1430A(S477N)) C22995A|(surface_glycoprotein:C1433A(T478K)) A23013C|(surface_glycoprotein:A1451C(E484A)) T23018G|(surface_glycoprotein:T1456G(F486V)) A23055T|(surface_glycoprotein:A1493T(Q498L)) A23063T|(surface_glycoprotein:A1501T(N501Y)) 23073	2	0
22776 A22786C|(surface_glycoprotein:A1224C(R408S)) G22813T|(surface_glycoprotein:G1251T(K417N)) T22882G|(surface_glycoprotein:T1320G(N440K)) T22917G|(surface_glycoprotein:T1355G(L452R)) G22992A|(surface_glycoprotein:G1430A(S477N)) C22995A|(surface_glycoprotein:C1433A(T478K)) A23013C|(surface_glycoprotein:A1451C(E484A)) T23018G|(surface_glycoprotein:T1456G(F486V)) A23055T|(surface_glycoprotein:A1493T(Q498L)) A23063T|(surface_glycoprotein:A1501T(N501Y)) 23073	2	0
22776 G22813T|(surface_glycoprotein:G1251T(K417N)) T22882G|(surface_glycoprotein:T1320G(N440K)) T22917G|(surface_glycoprotein:T1355G(L452R)) G22992A|(surface_glycoprotein:G1430A(S477N)) C22995A|(surface_glycoprotein:C1433A(T478K)) A23013C|(surface_glycoprotein:A1451C(E484A)) T23018G|(surface_glycoprotein:T1456G(F486V)) A23055T|(surface_glycoprotein:A1493T(Q498L)) A23063T|(surface_glycoprotein:A1501T(N501Y)) T23075C|(surface_glycoprotein:T1513C(Y505H)) 23322	2	0
22776 A22786C|(surface_glycoprotein:A1224C(R408S)) G22813T|(surface_glycoprotein:G1251T(K417N)) T22882G|(surface_glycoprotein:T1320G(N440K)) T22917G|(surface_glycoprotein:T1355G(L452R)) G22992A|(surface_glycoprotein:G1430A(S477N)) C22995A|(surface_glycoprotein:C1433A(T478K)) A23013C|(surface_glycoprotein:A1451C(E484A)) T23018G|(surface_glycoprotein:T1456G(F486V)) A23055T|(surface_glycoprotein:A1493T(Q498L)) A23063T|(surface_glycoprotein:A1501T(N501Y)) T23075C|(surface_glycoprotein:T1513C(Y505H)) 23322	2	0
23023 A23055T|(surface_glycoprotein:A1493T(Q498L)) A23063T|(surface_glycoprotein:A1501T(N501Y)) T23075C|(surface_glycoprotein:T1513C(Y505H)) 23322	2	0
/mnt/d/SRA/SARS2/Wastewater/FromWI/unique_seqs_2022_12_14/113/SRR21037049.SARS2.wg_unique_seqs.tsv.gz
SRR21037049	PRJNA748354	SAMN30303107	University of Missouri	2022-07-05	USA: Missouri, USA: Missouri,	6155
22776 G22813T|(surface_glycoprotein:G1251T(K417N)) T22882G|(surface_glycoprotein:T1320G(N440K)) T22917G|(surface_glycoprotein:T1355G(L452R)) G22992A|(surface_glycoprotein:G1430A(S477N)) C22995A|(surface_glycoprotein:C1433A(T478K)) A23013C|(surface_glycoprotein:A1451C(E484A)) T23018G|(surface_glycoprotein:T1456G(F486V)) A23055T|(surface_glycoprotein:A1493T(Q498L)) A23063T|(surface_glycoprotein:A1501T(N501Y)) 23073	7	0
22776 A22786C|(surface_glycoprotein:A1224C(R408S)) G22813T|(surface_glycoprotein:G1251T(K417N)) T22882G|(surface_glycoprotein:T1320G(N440K)) T22917G|(surface_glycoprotein:T1355G(L452R)) G22992A|(surface_glycoprotein:G1430A(S477N)) C22995A|(surface_glycoprotein:C1433A(T478K)) A23013C|(surface_glycoprotein:A1451C(E484A)) T23018G|(surface_glycoprotein:T1456G(F486V)) A23055T|(surface_glycoprotein:A1493T(Q498L)) A23063T|(surface_glycoprotein:A1501T(N501Y)) 23073	4	0
22773 G22813T|(surface_glycoprotein:G1251T(K417N)) T22882G|(surface_glycoprotein:T1320G(N440K)) T22917G|(surface_glycoprotein:T1355G(L452R)) G22992A|(surface_glycoprotein:G1430A(S477N)) C22995A|(surface_glycoprotein:C1433A(T478K)) A23013C|(surface_glycoprotein:A1451C(E484A)) T23018G|(surface_glycoprotein:T1456G(F486V)) A23055T|(surface_glycoprotein:A1493T(Q498L)) A23063T|(surface_glycoprotein:A1501T(N501Y)) T23075C|(surface_glycoprotein:T1513C(Y505H)) 23322	3	0
22773 G22813T|(surface_glycoprotein:G1251T(K417N)) T22882G|(surface_glycoprotein:T1320G(N440K)) T22917G|(surface_glycoprotein:T1355G(L452R)) G22992A|(surface_glycoprotein:G1430A(S477N)) C22995A|(surface_glycoprotein:C1433A(T478K)) A23013C|(surface_glycoprotein:A1451C(E484A)) T23018G|(surface_glycoprotein:T1456G(F486V)) A23055T|(surface_glycoprotein:A1493T(Q498L)) A23063T|(surface_glycoprotein:A1501T(N501Y)) 23073	2	0
22773 A22786C|(surface_glycoprotein:A1224C(R408S)) G22813T|(surface_glycoprotein:G1251T(K417N)) T22882G|(surface_glycoprotein:T1320G(N440K)) T22917G|(surface_glycoprotein:T1355G(L452R)) G22992A|(surface_glycoprotein:G1430A(S477N)) C22995A|(surface_glycoprotein:C1433A(T478K)) A23013C|(surface_glycoprotein:A1451C(E484A)) T23018G|(surface_glycoprotein:T1456G(F486V)) A23055T|(surface_glycoprotein:A1493T(Q498L)) A23063T|(surface_glycoprotein:A1501T(N501Y)) 23073	2	0
/mnt/d/SRA/SARS2/Wastewater/FromWI/unique_seqs_2022_12_14/113/SRR21037046.SARS2.wg_unique_seqs.tsv.gz
SRR21037046	PRJNA748354	SAMN30303104	University of Missouri	2022-07-04	USA: Missouri, USA: Missouri,	12000
22776 G22813T|(surface_glycoprotein:G1251T(K417N)) T22882G|(surface_glycoprotein:T1320G(N440K)) T22917G|(surface_glycoprotein:T1355G(L452R)) G22992A|(surface_glycoprotein:G1430A(S477N)) C22995A|(surface_glycoprotein:C1433A(T478K)) A23013C|(surface_glycoprotein:A1451C(E484A)) T23018G|(surface_glycoprotein:T1456G(F486V)) A23055T|(surface_glycoprotein:A1493T(Q498L)) A23063T|(surface_glycoprotein:A1501T(N501Y)) 23073	10	0
22773 G22813T|(surface_glycoprotein:G1251T(K417N)) T22882G|(surface_glycoprotein:T1320G(N440K)) T22917G|(surface_glycoprotein:T1355G(L452R)) G22992A|(surface_glycoprotein:G1430A(S477N)) C22995A|(surface_glycoprotein:C1433A(T478K)) A23013C|(surface_glycoprotein:A1451C(E484A)) T23018G|(surface_glycoprotein:T1456G(F486V)) A23055T|(surface_glycoprotein:A1493T(Q498L)) A23063T|(surface_glycoprotein:A1501T(N501Y)) T23075C|(surface_glycoprotein:T1513C(Y505H)) 23322	9	0
22773 G22813T|(surface_glycoprotein:G1251T(K417N)) T22882G|(surface_glycoprotein:T1320G(N440K)) T22917G|(surface_glycoprotein:T1355G(L452R)) G22992A|(surface_glycoprotein:G1430A(S477N)) C22995A|(surface_glycoprotein:C1433A(T478K)) A23013C|(surface_glycoprotein:A1451C(E484A)) T23018G|(surface_glycoprotein:T1456G(F486V)) A23055T|(surface_glycoprotein:A1493T(Q498L)) A23063T|(surface_glycoprotein:A1501T(N501Y)) 23073	8	0
22773 A22786C|(surface_glycoprotein:A1224C(R408S)) G22813T|(surface_glycoprotein:G1251T(K417N)) T22882G|(surface_glycoprotein:T1320G(N440K)) T22917G|(surface_glycoprotein:T1355G(L452R)) G22992A|(surface_glycoprotein:G1430A(S477N)) C22995A|(surface_glycoprotein:C1433A(T478K)) A23013C|(surface_glycoprotein:A1451C(E484A)) T23018G|(surface_glycoprotein:T1456G(F486V)) A23055T|(surface_glycoprotein:A1493T(Q498L)) A23063T|(surface_glycoprotein:A1501T(N501Y)) 23073	4	0
22776 G22813T|(surface_glycoprotein:G1251T(K417N)) T22882G|(surface_glycoprotein:T1320G(N440K)) T22917G|(surface_glycoprotein:T1355G(L452R)) G22992A|(surface_glycoprotein:G1430A(S477N)) C22995A|(surface_glycoprotein:C1433A(T478K)) A23013C|(surface_glycoprotein:A1451C(E484A)) T23018G|(surface_glycoprotein:T1456G(F486V)) A23055T|(surface_glycoprotein:A1493T(Q498L)) A23063T|(surface_glycoprotein:A1501T(N501Y)) 23072	2	0
22773 G22813T|(surface_glycoprotein:G1251T(K417N)) T22882G|(surface_glycoprotein:T1320G(N440K)) T22917G|(surface_glycoprotein:T1355G(L452R)) G22992A|(surface_glycoprotein:G1430A(S477N)) C22995A|(surface_glycoprotein:C1433A(T478K)) A23013C|(surface_glycoprotein:A1451C(E484A)) T23018G|(surface_glycoprotein:T1456G(F486V)) A23055T|(surface_glycoprotein:A1493T(Q498L)) A23063T|(surface_glycoprotein:A1501T(N501Y)) 23071	2	0
22776 G22813T|(surface_glycoprotein:G1251T(K417N)) T22882G|(surface_glycoprotein:T1320G(N440K)) T22917G|(surface_glycoprotein:T1355G(L452R)) G22992A|(surface_glycoprotein:G1430A(S477N)) C22995A|(surface_glycoprotein:C1433A(T478K)) A23013C|(surface_glycoprotein:A1451C(E484A)) T23018G|(surface_glycoprotein:T1456G(F486V)) A23055T|(surface_glycoprotein:A1493T(Q498L)) A23063T|(surface_glycoprotein:A1501T(N501Y)) T23075C|(surface_glycoprotein:T1513C(Y505H)) 23322	2	0
22773 G22813T|(surface_glycoprotein:G1251T(K417N)) T22882G|(surface_glycoprotein:T1320G(N440K)) T22917G|(surface_glycoprotein:T1355G(L452R)) G22992A|(surface_glycoprotein:G1430A(S477N)) C22995A|(surface_glycoprotein:C1433A(T478K)) A23013C|(surface_glycoprotein:A1451C(E484A)) T23018G|(surface_glycoprotein:T1456G(F486V)) A23055T|(surface_glycoprotein:A1493T(Q498L)) A23063T|(surface_glycoprotein:A1501T(N501Y)) G23069T|(surface_glycoprotein:G1507T(V503F)) 23072	2	0
/mnt/d/SRA/SARS2/Wastewater/FromWI/unique_seqs_2022_12_14/113/SRR21037043.SARS2.wg_unique_seqs.tsv.gz
SRR21037043	PRJNA748354	SAMN30303109	University of Missouri	2022-07-25	USA: Missouri, USA: Missouri,	7001
22776 G22813T|(surface_glycoprotein:G1251T(K417N)) T22882G|(surface_glycoprotein:T1320G(N440K)) T22917G|(surface_glycoprotein:T1355G(L452R)) G22992A|(surface_glycoprotein:G1430A(S477N)) C22995A|(surface_glycoprotein:C1433A(T478K)) A23013C|(surface_glycoprotein:A1451C(E484A)) T23018G|(surface_glycoprotein:T1456G(F486V)) A23055T|(surface_glycoprotein:A1493T(Q498L)) A23063T|(surface_glycoprotein:A1501T(N501Y)) 23073	6	0
22776 G22813T|(surface_glycoprotein:G1251T(K417N)) T22882G|(surface_glycoprotein:T1320G(N440K)) T22917G|(surface_glycoprotein:T1355G(L452R)) G22992A|(surface_glycoprotein:G1430A(S477N)) C22995A|(surface_glycoprotein:C1433A(T478K)) A23013C|(surface_glycoprotein:A1451C(E484A)) T23018G|(surface_glycoprotein:T1456G(F486V)) A23055T|(surface_glycoprotein:A1493T(Q498L)) A23063T|(surface_glycoprotein:A1501T(N501Y)) 23072	6	0
22773 G22813T|(surface_glycoprotein:G1251T(K417N)) T22882G|(surface_glycoprotein:T1320G(N440K)) T22917G|(surface_glycoprotein:T1355G(L452R)) G22992A|(surface_glycoprotein:G1430A(S477N)) C22995A|(surface_glycoprotein:C1433A(T478K)) A23013C|(surface_glycoprotein:A1451C(E484A)) T23018G|(surface_glycoprotein:T1456G(F486V)) A23055T|(surface_glycoprotein:A1493T(Q498L)) A23063T|(surface_glycoprotein:A1501T(N501Y)) 23072	4	0
22773 G22813T|(surface_glycoprotein:G1251T(K417N)) T22882G|(surface_glycoprotein:T1320G(N440K)) T22917G|(surface_glycoprotein:T1355G(L452R)) G22992A|(surface_glycoprotein:G1430A(S477N)) C22995A|(surface_glycoprotein:C1433A(T478K)) A23013C|(surface_glycoprotein:A1451C(E484A)) T23018G|(surface_glycoprotein:T1456G(F486V)) A23055T|(surface_glycoprotein:A1493T(Q498L)) A23063T|(surface_glycoprotein:A1501T(N501Y)) T23075C|(surface_glycoprotein:T1513C(Y505H)) 23322	4	0
22773 G22813T|(surface_glycoprotein:G1251T(K417N)) T22882G|(surface_glycoprotein:T1320G(N440K)) T22917G|(surface_glycoprotein:T1355G(L452R)) G22992A|(surface_glycoprotein:G1430A(S477N)) C22995A|(surface_glycoprotein:C1433A(T478K)) A23013C|(surface_glycoprotein:A1451C(E484A)) T23018G|(surface_glycoprotein:T1456G(F486V)) A23055T|(surface_glycoprotein:A1493T(Q498L)) A23063T|(surface_glycoprotein:A1501T(N501Y)) 23073	3	0
22776 G22813T|(surface_glycoprotein:G1251T(K417N)) T22882G|(surface_glycoprotein:T1320G(N440K)) T22917G|(surface_glycoprotein:T1355G(L452R)) G22992A|(surface_glycoprotein:G1430A(S477N)) C22995A|(surface_glycoprotein:C1433A(T478K)) A23013C|(surface_glycoprotein:A1451C(E484A)) T23018G|(surface_glycoprotein:T1456G(F486V)) A23055T|(surface_glycoprotein:A1493T(Q498L)) A23063T|(surface_glycoprotein:A1501T(N501Y)) G23069T|(surface_glycoprotein:G1507T(V503F)) 23073	2	0
22776 A22786C|(surface_glycoprotein:A1224C(R408S)) G22813T|(surface_glycoprotein:G1251T(K417N)) T22882G|(surface_glycoprotein:T1320G(N440K)) T22917A|(surface_glycoprotein:T1355A(L452Q)) G22992A|(surface_glycoprotein:G1430A(S477N)) C22995A|(surface_glycoprotein:C1433A(T478K)) G23007T|(surface_glycoprotein:G1445T(G482V)) A23013C|(surface_glycoprotein:A1451C(E484A)) A23040G|(surface_glycoprotein:A1478G(Q493R)) A23055T|(surface_glycoprotein:A1493T(Q498L)) A23063T|(surface_glycoprotein:A1501T(N501Y)) 23072	2	0
22776 A22786C|(surface_glycoprotein:A1224C(R408S)) G22813T|(surface_glycoprotein:G1251T(K417N)) T22882G|(surface_glycoprotein:T1320G(N440K)) T22917G|(surface_glycoprotein:T1355G(L452R)) G22992A|(surface_glycoprotein:G1430A(S477N)) C22995A|(surface_glycoprotein:C1433A(T478K)) A23013C|(surface_glycoprotein:A1451C(E484A)) T23018G|(surface_glycoprotein:T1456G(F486V)) A23055T|(surface_glycoprotein:A1493T(Q498L)) A23063T|(surface_glycoprotein:A1501T(N501Y)) 23073	2	0
22776 G22813T|(surface_glycoprotein:G1251T(K417N)) T22882G|(surface_glycoprotein:T1320G(N440K)) T22917G|(surface_glycoprotein:T1355G(L452R)) G22992A|(surface_glycoprotein:G1430A(S477N)) C22995A|(surface_glycoprotein:C1433A(T478K)) A23013C|(surface_glycoprotein:A1451C(E484A)) T23018G|(surface_glycoprotein:T1456G(F486V)) A23055T|(surface_glycoprotein:A1493T(Q498L)) A23063T|(surface_glycoprotein:AAT1501-1503TTT(N501F)) A23064T|(surface_glycoprotein:AAT1501-1503TTT(N501F)) 23073	2	0
23023 A23055T|(surface_glycoprotein:A1493T(Q498L)) A23063T|(surface_glycoprotein:A1501T(N501Y)) T23075C|(surface_glycoprotein:T1513C(Y505H)) 23322	2	0
/mnt/d/SRA/SARS2/Wastewater/FromWI/unique_seqs_2022_12_14/113/SRR21037059.SARS2.wg_unique_seqs.tsv.gz
SRR21037059	PRJNA748354	SAMN30303107	University of Missouri	2022-07-05	USA: Missouri, USA: Missouri,	115895
22773 G22813T|(surface_glycoprotein:G1251T(K417N)) T22882G|(surface_glycoprotein:T1320G(N440K)) T22917G|(surface_glycoprotein:T1355G(L452R)) G22992A|(surface_glycoprotein:G1430A(S477N)) C22995A|(surface_glycoprotein:C1433A(T478K)) A23013C|(surface_glycoprotein:A1451C(E484A)) T23018G|(surface_glycoprotein:T1456G(F486V)) A23055T|(surface_glycoprotein:A1493T(Q498L)) A23063T|(surface_glycoprotein:A1501T(N501Y)) 23072	5	0
22773 G22813T|(surface_glycoprotein:G1251T(K417N)) T22882G|(surface_glycoprotein:T1320G(N440K)) T22917G|(surface_glycoprotein:T1355G(L452R)) G22992A|(surface_glycoprotein:G1430A(S477N)) C22995A|(surface_glycoprotein:C1433A(T478K)) A23013C|(surface_glycoprotein:A1451C(E484A)) T23018G|(surface_glycoprotein:T1456G(F486V)) A23055T|(surface_glycoprotein:A1493T(Q498L)) A23063T|(surface_glycoprotein:A1501T(N501Y)) 23073	5	0
22776 G22813T|(surface_glycoprotein:G1251T(K417N)) T22882G|(surface_glycoprotein:T1320G(N440K)) T22917G|(surface_glycoprotein:T1355G(L452R)) G22992A|(surface_glycoprotein:G1430A(S477N)) C22995A|(surface_glycoprotein:C1433A(T478K)) A23013C|(surface_glycoprotein:A1451C(E484A)) T23018G|(surface_glycoprotein:T1456G(F486V)) A23055T|(surface_glycoprotein:A1493T(Q498L)) A23063T|(surface_glycoprotein:A1501T(N501Y)) 23073	4	0
22776 G22813T|(surface_glycoprotein:G1251T(K417N)) T22882G|(surface_glycoprotein:T1320G(N440K)) T22917G|(surface_glycoprotein:T1355G(L452R)) G22992A|(surface_glycoprotein:G1430A(S477N)) C22995A|(surface_glycoprotein:C1433A(T478K)) A23013C|(surface_glycoprotein:A1451C(E484A)) T23018G|(surface_glycoprotein:T1456G(F486V)) A23055T|(surface_glycoprotein:A1493T(Q498L)) A23063T|(surface_glycoprotein:A1501T(N501Y)) T23075C|(surface_glycoprotein:T1513C(Y505H)) 23322	4	0
22776 G22813T|(surface_glycoprotein:G1251T(K417N)) T22882G|(surface_glycoprotein:T1320G(N440K)) T22917G|(surface_glycoprotein:T1355G(L452R)) G22992A|(surface_glycoprotein:G1430A(S477N)) C22995A|(surface_glycoprotein:C1433A(T478K)) A23013C|(surface_glycoprotein:A1451C(E484A)) T23018G|(surface_glycoprotein:T1456G(F486V)) A23055T|(surface_glycoprotein:A1493T(Q498L)) A23063T|(surface_glycoprotein:A1501T(N501Y)) 23071	2	0
22776 A22786C|(surface_glycoprotein:A1224C(R408S)) G22813T|(surface_glycoprotein:G1251T(K417N)) T22882G|(surface_glycoprotein:T1320G(N440K)) T22917G|(surface_glycoprotein:T1355G(L452R)) G22992A|(surface_glycoprotein:G1430A(S477N)) C22995A|(surface_glycoprotein:C1433A(T478K)) A23013C|(surface_glycoprotein:A1451C(E484A)) T23018G|(surface_glycoprotein:T1456G(F486V)) A23055T|(surface_glycoprotein:A1493T(Q498L)) A23063T|(surface_glycoprotein:A1501T(N501Y)) 23073	2	0
22776 A22786C|(surface_glycoprotein:A1224C(R408S)) G22813T|(surface_glycoprotein:G1251T(K417N)) T22882G|(surface_glycoprotein:T1320G(N440K)) T22917G|(surface_glycoprotein:T1355G(L452R)) G22992A|(surface_glycoprotein:G1430A(S477N)) C22995A|(surface_glycoprotein:C1433A(T478K)) A23013C|(surface_glycoprotein:A1451C(E484A)) T23018G|(surface_glycoprotein:T1456G(F486V)) A23055T|(surface_glycoprotein:A1493T(Q498L)) A23063T|(surface_glycoprotein:A1501T(N501Y)) 23072	2	0
23023 A23055T|(surface_glycoprotein:A1493T(Q498L)) A23063T|(surface_glycoprotein:A1501T(N501Y)) T23075C|(surface_glycoprotein:T1513C(Y505H)) 23322	2	0
/mnt/d/SRA/SARS2/Wastewater/FromWI/unique_seqs_2022_12_14/113/SRR21037061.SARS2.wg_unique_seqs.tsv.gz
SRR21037061	PRJNA748354	SAMN30303103	University of Missouri	2022-07-26	USA: Missouri, USA: Missouri,	15000
22776 G22813T|(surface_glycoprotein:G1251T(K417N)) T22882G|(surface_glycoprotein:T1320G(N440K)) T22917G|(surface_glycoprotein:T1355G(L452R)) G22992A|(surface_glycoprotein:G1430A(S477N)) C22995A|(surface_glycoprotein:C1433A(T478K)) A23013C|(surface_glycoprotein:A1451C(E484A)) T23018G|(surface_glycoprotein:T1456G(F486V)) A23055T|(surface_glycoprotein:A1493T(Q498L)) A23063T|(surface_glycoprotein:A1501T(N501Y)) 23073	8	0
22773 G22813T|(surface_glycoprotein:G1251T(K417N)) T22882G|(surface_glycoprotein:T1320G(N440K)) T22917G|(surface_glycoprotein:T1355G(L452R)) G22992A|(surface_glycoprotein:G1430A(S477N)) C22995A|(surface_glycoprotein:C1433A(T478K)) A23013C|(surface_glycoprotein:A1451C(E484A)) T23018G|(surface_glycoprotein:T1456G(F486V)) A23055T|(surface_glycoprotein:A1493T(Q498L)) A23063T|(surface_glycoprotein:A1501T(N501Y)) 23073	6	0
22773 G22813T|(surface_glycoprotein:G1251T(K417N)) T22882G|(surface_glycoprotein:T1320G(N440K)) T22917G|(surface_glycoprotein:T1355G(L452R)) G22992A|(surface_glycoprotein:G1430A(S477N)) C22995A|(surface_glycoprotein:C1433A(T478K)) A23013C|(surface_glycoprotein:A1451C(E484A)) T23018G|(surface_glycoprotein:T1456G(F486V)) A23055T|(surface_glycoprotein:A1493T(Q498L)) A23063T|(surface_glycoprotein:A1501T(N501Y)) 23072	4	0
22773 G22813T|(surface_glycoprotein:G1251T(K417N)) T22882G|(surface_glycoprotein:T1320G(N440K)) T22917G|(surface_glycoprotein:T1355G(L452R)) G22992A|(surface_glycoprotein:G1430A(S477N)) C22995A|(surface_glycoprotein:C1433A(T478K)) A23013C|(surface_glycoprotein:A1451C(E484A)) T23018G|(surface_glycoprotein:T1456G(F486V)) A23055T|(surface_glycoprotein:A1493T(Q498L)) A23063T|(surface_glycoprotein:A1501T(N501Y)) T23075C|(surface_glycoprotein:T1513C(Y505H)) 23322	4	0
22773 A22786C|(surface_glycoprotein:A1224C(R408S)) G22813T|(surface_glycoprotein:G1251T(K417N)) T22882G|(surface_glycoprotein:T1320G(N440K)) T22917G|(surface_glycoprotein:T1355G(L452R)) G22992A|(surface_glycoprotein:G1430A(S477N)) C22995A|(surface_glycoprotein:C1433A(T478K)) A23013C|(surface_glycoprotein:A1451C(E484A)) T23018G|(surface_glycoprotein:T1456G(F486V)) A23055T|(surface_glycoprotein:A1493T(Q498L)) A23063T|(surface_glycoprotein:A1501T(N501Y)) T23075C|(surface_glycoprotein:T1513C(Y505H)) 23322	4	0
22776 G22813T|(surface_glycoprotein:G1251T(K417N)) T22882G|(surface_glycoprotein:T1320G(N440K)) T22917G|(surface_glycoprotein:T1355G(L452R)) G22992A|(surface_glycoprotein:G1430A(S477N)) C22995A|(surface_glycoprotein:C1433A(T478K)) A23013C|(surface_glycoprotein:A1451C(E484A)) T23018G|(surface_glycoprotein:T1456G(F486V)) A23055T|(surface_glycoprotein:A1493T(Q498L)) A23063T|(surface_glycoprotein:A1501T(N501Y)) T23075C|(surface_glycoprotein:T1513C(Y505H)) 23322	2	0
22776 A22786C|(surface_glycoprotein:A1224C(R408S)) G22813T|(surface_glycoprotein:G1251T(K417N)) T22882G|(surface_glycoprotein:T1320G(N440K)) T22917G|(surface_glycoprotein:T1355G(L452R)) G22992A|(surface_glycoprotein:G1430A(S477N)) C22995A|(surface_glycoprotein:C1433A(T478K)) A23013C|(surface_glycoprotein:A1451C(E484A)) T23018G|(surface_glycoprotein:T1456G(F486V)) A23055T|(surface_glycoprotein:A1493T(Q498L)) A23063T|(surface_glycoprotein:A1501T(N501Y)) T23075C|(surface_glycoprotein:T1513C(Y505H)) 23322	2	0
22773 G22813T|(surface_glycoprotein:G1251T(K417N)) T22882G|(surface_glycoprotein:T1320G(N440K)) T22917G|(surface_glycoprotein:T1355G(L452R)) G22989T|(surface_glycoprotein:G1427T(G476V)) G22992A|(surface_glycoprotein:G1430A(S477N)) C22995A|(surface_glycoprotein:C1433A(T478K)) A23013C|(surface_glycoprotein:A1451C(E484A)) T23018G|(surface_glycoprotein:T1456G(F486V)) A23055T|(surface_glycoprotein:A1493T(Q498L)) A23063T|(surface_glycoprotein:A1501T(N501Y)) 23073	2	0
22776 A22786C|(surface_glycoprotein:A1224C(R408S)) G22813T|(surface_glycoprotein:G1251T(K417N)) T22882G|(surface_glycoprotein:T1320G(N440K)) T22917G|(surface_glycoprotein:T1355G(L452R)) G22992A|(surface_glycoprotein:G1430A(S477N)) C22995A|(surface_glycoprotein:C1433A(T478K)) A23013C|(surface_glycoprotein:A1451C(E484A)) T23018G|(surface_glycoprotein:T1456G(F486V)) A23055T|(surface_glycoprotein:A1493T(Q498L)) A23063T|(surface_glycoprotein:A1501T(N501Y)) 23073	2	0
22773 G22813T|(surface_glycoprotein:G1251T(K417N)) T22882G|(surface_glycoprotein:T1320G(N440K)) T22917G|(surface_glycoprotein:T1355G(L452R)) G22989A|(surface_glycoprotein:G1427A(G476D)) G22992A|(surface_glycoprotein:G1430A(S477N)) C22995A|(surface_glycoprotein:C1433A(T478K)) A23013C|(surface_glycoprotein:A1451C(E484A)) T23018G|(surface_glycoprotein:T1456G(F486V)) A23055T|(surface_glycoprotein:A1493T(Q498L)) A23063T|(surface_glycoprotein:A1501T(N501Y)) 23073	2	0
/mnt/d/SRA/SARS2/Wastewater/FromWI/unique_seqs_2022_12_14/113/SRR21037062.SARS2.wg_unique_seqs.tsv.gz
SRR21037062	PRJNA748354	SAMN30303103	University of Missouri	2022-07-26	USA: Missouri, USA: Missouri,	115895
22776 G22813T|(surface_glycoprotein:G1251T(K417N)) T22882G|(surface_glycoprotein:T1320G(N440K)) T22917G|(surface_glycoprotein:T1355G(L452R)) G22992A|(surface_glycoprotein:G1430A(S477N)) C22995A|(surface_glycoprotein:C1433A(T478K)) A23013C|(surface_glycoprotein:A1451C(E484A)) T23018G|(surface_glycoprotein:T1456G(F486V)) A23055T|(surface_glycoprotein:A1493T(Q498L)) A23063T|(surface_glycoprotein:A1501T(N501Y)) 23073	5	0
22776 A22786C|(surface_glycoprotein:A1224C(R408S)) G22813T|(surface_glycoprotein:G1251T(K417N)) T22882G|(surface_glycoprotein:T1320G(N440K)) T22917G|(surface_glycoprotein:T1355G(L452R)) G22992A|(surface_glycoprotein:G1430A(S477N)) C22995A|(surface_glycoprotein:C1433A(T478K)) A23013C|(surface_glycoprotein:A1451C(E484A)) T23018G|(surface_glycoprotein:T1456G(F486V)) A23055T|(surface_glycoprotein:A1493T(Q498L)) A23063T|(surface_glycoprotein:A1501T(N501Y)) 23073	5	0
22776 G22813T|(surface_glycoprotein:G1251T(K417N)) T22882G|(surface_glycoprotein:T1320G(N440K)) T22917G|(surface_glycoprotein:T1355G(L452R)) G22992A|(surface_glycoprotein:G1430A(S477N)) C22995A|(surface_glycoprotein:C1433A(T478K)) A23013C|(surface_glycoprotein:A1451C(E484A)) T23018G|(surface_glycoprotein:T1456G(F486V)) A23055T|(surface_glycoprotein:A1493T(Q498L)) A23063T|(surface_glycoprotein:A1501T(N501Y)) 23072	3	0
22776 G22813T|(surface_glycoprotein:G1251T(K417N)) T22882G|(surface_glycoprotein:T1320G(N440K)) G22899T|(surface_glycoprotein:G1337T(G446V)) T22917G|(surface_glycoprotein:T1355G(L452R)) G22992A|(surface_glycoprotein:G1430A(S477N)) C22995A|(surface_glycoprotein:C1433A(T478K)) G23009A|(surface_glycoprotein:G1447A(V483I)) A23013C|(surface_glycoprotein:A1451C(E484A)) T23018G|(surface_glycoprotein:T1456G(F486V)) A23055G|(surface_glycoprotein:A1493G(Q498R)) A23063T|(surface_glycoprotein:A1501T(N501Y)) T23075C|(surface_glycoprotein:T1513C(Y505H)) 23322	2	0
22776 G22813T|(surface_glycoprotein:G1251T(K417N)) T22882G|(surface_glycoprotein:T1320G(N440K)) T22917G|(surface_glycoprotein:T1355G(L452R)) G22992A|(surface_glycoprotein:G1430A(S477N)) C22995A|(surface_glycoprotein:C1433A(T478K)) A23013C|(surface_glycoprotein:A1451C(E484A)) T23018G|(surface_glycoprotein:T1456G(F486V)) A23055T|(surface_glycoprotein:A1493T(Q498L)) A23063T|(surface_glycoprotein:A1501T(N501Y)) T23075C|(surface_glycoprotein:T1513C(Y505H)) 23322	2	0
/mnt/d/SRA/SARS2/Wastewater/FromWI/unique_seqs_2022_12_14/113/SRR21037064.SARS2.wg_unique_seqs.tsv.gz
SRR21037064	PRJNA748354	SAMN30303106	University of Missouri	2022-07-12	USA: Missouri, USA: Missouri,	115895
22773 G22813T|(surface_glycoprotein:G1251T(K417N)) T22882G|(surface_glycoprotein:T1320G(N440K)) T22917G|(surface_glycoprotein:T1355G(L452R)) G22992A|(surface_glycoprotein:G1430A(S477N)) C22995A|(surface_glycoprotein:C1433A(T478K)) A23013C|(surface_glycoprotein:A1451C(E484A)) T23018G|(surface_glycoprotein:T1456G(F486V)) A23055T|(surface_glycoprotein:A1493T(Q498L)) A23063T|(surface_glycoprotein:A1501T(N501Y)) 23073	5	0
22773 G22813T|(surface_glycoprotein:G1251T(K417N)) T22882G|(surface_glycoprotein:T1320G(N440K)) T22917G|(surface_glycoprotein:T1355G(L452R)) G22992A|(surface_glycoprotein:G1430A(S477N)) C22995A|(surface_glycoprotein:C1433A(T478K)) A23013C|(surface_glycoprotein:A1451C(E484A)) T23018G|(surface_glycoprotein:T1456G(F486V)) A23055T|(surface_glycoprotein:A1493T(Q498L)) A23063T|(surface_glycoprotein:A1501T(N501Y)) 23072	5	0
22776 G22813T|(surface_glycoprotein:G1251T(K417N)) T22882G|(surface_glycoprotein:T1320G(N440K)) T22917G|(surface_glycoprotein:T1355G(L452R)) G22992A|(surface_glycoprotein:G1430A(S477N)) C22995A|(surface_glycoprotein:C1433A(T478K)) A23013C|(surface_glycoprotein:A1451C(E484A)) T23018G|(surface_glycoprotein:T1456G(F486V)) A23055T|(surface_glycoprotein:A1493T(Q498L)) A23063T|(surface_glycoprotein:A1501T(N501Y)) T23075C|(surface_glycoprotein:T1513C(Y505H)) 23322	4	0
22776 G22813T|(surface_glycoprotein:G1251T(K417N)) T22882G|(surface_glycoprotein:T1320G(N440K)) T22917G|(surface_glycoprotein:T1355G(L452R)) G22992A|(surface_glycoprotein:G1430A(S477N)) C22995A|(surface_glycoprotein:C1433A(T478K)) A23013C|(surface_glycoprotein:A1451C(E484A)) T23018G|(surface_glycoprotein:T1456G(F486V)) A23055T|(surface_glycoprotein:A1493T(Q498L)) A23063T|(surface_glycoprotein:A1501T(N501Y)) 23073	3	0
22773 G22813T|(surface_glycoprotein:G1251T(K417N)) T22882G|(surface_glycoprotein:T1320G(N440K)) T22917G|(surface_glycoprotein:T1355G(L452R)) G22992A|(surface_glycoprotein:G1430A(S477N)) C22995A|(surface_glycoprotein:C1433A(T478K)) A23013C|(surface_glycoprotein:A1451C(E484A)) T23018G|(surface_glycoprotein:T1456G(F486V)) A23055T|(surface_glycoprotein:A1493T(Q498L)) A23063T|(surface_glycoprotein:A1501T(N501Y)) T23075C|(surface_glycoprotein:T1513C(Y505H)) 23322	3	0
22776 G22813T|(surface_glycoprotein:G1251T(K417N)) T22882G|(surface_glycoprotein:T1320G(N440K)) T22917G|(surface_glycoprotein:T1355G(L452R)) G22992A|(surface_glycoprotein:G1430A(S477N)) C22995A|(surface_glycoprotein:C1433A(T478K)) A23013C|(surface_glycoprotein:A1451C(E484A)) T23018G|(surface_glycoprotein:T1456G(F486V)) A23055T|(surface_glycoprotein:A1493T(Q498L)) A23063T|(surface_glycoprotein:A1501T(N501Y)) 23072	2	0
22776 A22786C|(surface_glycoprotein:A1224C(R408S)) G22813T|(surface_glycoprotein:G1251T(K417N)) T22882G|(surface_glycoprotein:T1320G(N440K)) T22917G|(surface_glycoprotein:T1355G(L452R)) G22992A|(surface_glycoprotein:G1430A(S477N)) C22995A|(surface_glycoprotein:C1433A(T478K)) A23013C|(surface_glycoprotein:A1451C(E484A)) T23018G|(surface_glycoprotein:T1456G(F486V)) A23055T|(surface_glycoprotein:A1493T(Q498L)) A23063T|(surface_glycoprotein:A1501T(N501Y)) T23075C|(surface_glycoprotein:T1513C(Y505H)) 23322	2	0
22773 C22792T|(surface_glycoprotein:C1230T(I410I)) G22813T|(surface_glycoprotein:G1251T(K417N)) T22882G|(surface_glycoprotein:T1320G(N440K)) T22917G|(surface_glycoprotein:T1355G(L452R)) G22992A|(surface_glycoprotein:G1430A(S477N)) C22995A|(surface_glycoprotein:C1433A(T478K)) A23013C|(surface_glycoprotein:A1451C(E484A)) T23018G|(surface_glycoprotein:T1456G(F486V)) A23055T|(surface_glycoprotein:A1493T(Q498L)) A23063T|(surface_glycoprotein:A1501T(N501Y)) T23075C|(surface_glycoprotein:T1513C(Y505H)) T23239C|(surface_glycoprotein:T1677C(F559F)) 23322	2	0
22776 A22786C|(surface_glycoprotein:A1224C(R408S)) G22813T|(surface_glycoprotein:G1251T(K417N)) T22882G|(surface_glycoprotein:T1320G(N440K)) T22917G|(surface_glycoprotein:T1355G(L452R)) G22992A|(surface_glycoprotein:G1430A(S477N)) C22995A|(surface_glycoprotein:C1433A(T478K)) A23013C|(surface_glycoprotein:A1451C(E484A)) T23018G|(surface_glycoprotein:T1456G(F486V)) A23055T|(surface_glycoprotein:A1493T(Q498L)) A23063T|(surface_glycoprotein:A1501T(N501Y)) 23073	2	0
23023 A23040C|(surface_glycoprotein:A1478C(Q493P)) G23048T|(surface_glycoprotein:G1486T(G496C)) A23055T|(surface_glycoprotein:A1493T(Q498L)) A23063T|(surface_glycoprotein:A1501T(N501Y)) T23075C|(surface_glycoprotein:T1513C(Y505H)) 23322	2	0
/mnt/d/SRA/SARS2/Wastewater/FromWI/unique_seqs_2022_12_14/113/SRR21037077.SARS2.wg_unique_seqs.tsv.gz
SRR21037077	PRJNA748354	SAMN30303107	University of Missouri	2022-07-05	USA: Missouri, USA: Missouri,	13300
22773 G22813T|(surface_glycoprotein:G1251T(K417N)) T22882G|(surface_glycoprotein:T1320G(N440K)) T22917A|(surface_glycoprotein:T1355A(L452Q)) G22992A|(surface_glycoprotein:G1430A(S477N)) C22995A|(surface_glycoprotein:C1433A(T478K)) A23013C|(surface_glycoprotein:A1451C(E484A)) A23040G|(surface_glycoprotein:A1478G(Q493R)) A23055T|(surface_glycoprotein:A1493T(Q498L)) A23063T|(surface_glycoprotein:A1501T(N501Y)) 23073	9	0
22776 G22813T|(surface_glycoprotein:G1251T(K417N)) T22882G|(surface_glycoprotein:T1320G(N440K)) T22917A|(surface_glycoprotein:T1355A(L452Q)) G22992A|(surface_glycoprotein:G1430A(S477N)) C22995A|(surface_glycoprotein:C1433A(T478K)) A23013C|(surface_glycoprotein:A1451C(E484A)) A23040G|(surface_glycoprotein:A1478G(Q493R)) A23055T|(surface_glycoprotein:A1493T(Q498L)) A23063T|(surface_glycoprotein:A1501T(N501Y)) 23073	5	0
22776 A22786C|(surface_glycoprotein:A1224C(R408S)) G22813T|(surface_glycoprotein:G1251T(K417N)) T22882G|(surface_glycoprotein:T1320G(N440K)) T22917A|(surface_glycoprotein:T1355A(L452Q)) G22992A|(surface_glycoprotein:G1430A(S477N)) C22995A|(surface_glycoprotein:C1433A(T478K)) A23013C|(surface_glycoprotein:A1451C(E484A)) A23040G|(surface_glycoprotein:A1478G(Q493R)) A23055T|(surface_glycoprotein:A1493T(Q498L)) A23063T|(surface_glycoprotein:A1501T(N501Y)) 23073	4	0
22773 G22813T|(surface_glycoprotein:G1251T(K417N)) T22882G|(surface_glycoprotein:T1320G(N440K)) T22917A|(surface_glycoprotein:T1355A(L452Q)) G22992A|(surface_glycoprotein:G1430A(S477N)) C22995A|(surface_glycoprotein:C1433A(T478K)) A23013C|(surface_glycoprotein:A1451C(E484A)) A23040G|(surface_glycoprotein:A1478G(Q493R)) A23055T|(surface_glycoprotein:A1493T(Q498L)) A23063T|(surface_glycoprotein:A1501T(N501Y)) 23072	3	0
22776 G22813T|(surface_glycoprotein:G1251T(K417N)) T22882G|(surface_glycoprotein:T1320G(N440K)) T22917A|(surface_glycoprotein:T1355A(L452Q)) G22992A|(surface_glycoprotein:G1430A(S477N)) C22995A|(surface_glycoprotein:C1433A(T478K)) A23013C|(surface_glycoprotein:A1451C(E484A)) A23040G|(surface_glycoprotein:A1478G(Q493R)) A23055T|(surface_glycoprotein:A1493T(Q498L)) A23063T|(surface_glycoprotein:A1501T(N501Y)) 23072	3	0
22773 G22813T|(surface_glycoprotein:G1251T(K417N)) T22882G|(surface_glycoprotein:T1320G(N440K)) T22917A|(surface_glycoprotein:T1355A(L452Q)) G22992A|(surface_glycoprotein:G1430A(S477N)) C22995A|(surface_glycoprotein:C1433A(T478K)) A23013C|(surface_glycoprotein:A1451C(E484A)) A23040G|(surface_glycoprotein:A1478G(Q493R)) A23055T|(surface_glycoprotein:A1493T(Q498L)) A23063T|(surface_glycoprotein:A1501T(N501Y)) T23075C|(surface_glycoprotein:T1513C(Y505H)) 23322	3	0
22776 G22813T|(surface_glycoprotein:G1251T(K417N)) T22882G|(surface_glycoprotein:T1320G(N440K)) T22917A|(surface_glycoprotein:T1355A(L452Q)) G22992A|(surface_glycoprotein:G1430A(S477N)) C22995A|(surface_glycoprotein:C1433A(T478K)) A23013C|(surface_glycoprotein:A1451C(E484A)) A23040G|(surface_glycoprotein:A1478G(Q493R)) A23055T|(surface_glycoprotein:A1493T(Q498L)) A23063T|(surface_glycoprotein:A1501T(N501Y)) T23075C|(surface_glycoprotein:T1513C(Y505H)) 23322	3	0
22776 A22786C|(surface_glycoprotein:A1224C(R408S)) G22813T|(surface_glycoprotein:G1251T(K417N)) T22882G|(surface_glycoprotein:T1320G(N440K)) T22917A|(surface_glycoprotein:T1355A(L452Q)) G22992A|(surface_glycoprotein:G1430A(S477N)) C22995A|(surface_glycoprotein:C1433A(T478K)) A23013C|(surface_glycoprotein:A1451C(E484A)) A23040G|(surface_glycoprotein:A1478G(Q493R)) A23055T|(surface_glycoprotein:A1493T(Q498L)) A23063T|(surface_glycoprotein:A1501T(N501Y)) T23075C|(surface_glycoprotein:T1513C(Y505H)) 23322	3	0
22776 A22786C|(surface_glycoprotein:A1224C(R408S)) G22813T|(surface_glycoprotein:G1251T(K417N)) T22882G|(surface_glycoprotein:T1320G(N440K)) T22917A|(surface_glycoprotein:T1355A(L452Q)) G22992A|(surface_glycoprotein:G1430A(S477N)) C22995A|(surface_glycoprotein:C1433A(T478K)) A23013C|(surface_glycoprotein:A1451C(E484A)) A23040G|(surface_glycoprotein:A1478G(Q493R)) A23055T|(surface_glycoprotein:A1493T(Q498L)) A23063T|(surface_glycoprotein:A1501T(N501Y)) 23072	2	0
22773 A22786C|(surface_glycoprotein:A1224C(R408S)) G22813T|(surface_glycoprotein:G1251T(K417N)) T22882G|(surface_glycoprotein:T1320G(N440K)) T22917A|(surface_glycoprotein:T1355A(L452Q)) G22992A|(surface_glycoprotein:G1430A(S477N)) C22995A|(surface_glycoprotein:C1433A(T478K)) A23013C|(surface_glycoprotein:A1451C(E484A)) A23040G|(surface_glycoprotein:A1478G(Q493R)) A23055T|(surface_glycoprotein:A1493T(Q498L)) A23063T|(surface_glycoprotein:A1501T(N501Y)) T23075C|(surface_glycoprotein:T1513C(Y505H)) 23322	2	0
22776 G22813T|(surface_glycoprotein:G1251T(K417N)) T22882G|(surface_glycoprotein:T1320G(N440K)) T22917G|(surface_glycoprotein:T1355G(L452R)) 22951-insertT|(surface_glycoprotein:1389insertT(463fs)) G22992A|(surface_glycoprotein:G1430A(S477N)) C22995A|(surface_glycoprotein:C1433A(T478K)) A23013C|(surface_glycoprotein:A1451C(E484A)) T23018G|(surface_glycoprotein:T1456G(F486V)) A23055T|(surface_glycoprotein:A1493T(Q498L)) A23063T|(surface_glycoprotein:A1501T(N501Y)) T23075C|(surface_glycoprotein:T1513C(Y505H)) 23322	2	0
/mnt/d/SRA/SARS2/Wastewater/FromWI/unique_seqs_2022_12_14/113/SRR21037072.SARS2.wg_unique_seqs.tsv.gz
SRR21037072	PRJNA748354	SAMN30303106	University of Missouri	2022-07-12	USA: Missouri, USA: Missouri,	Not Collected
22776 G22813T|(surface_glycoprotein:G1251T(K417N)) T22882G|(surface_glycoprotein:T1320G(N440K)) T22917G|(surface_glycoprotein:T1355G(L452R)) G22992A|(surface_glycoprotein:G1430A(S477N)) C22995A|(surface_glycoprotein:C1433A(T478K)) A23013C|(surface_glycoprotein:A1451C(E484A)) T23018G|(surface_glycoprotein:T1456G(F486V)) A23055T|(surface_glycoprotein:A1493T(Q498L)) A23063T|(surface_glycoprotein:A1501T(N501Y)) 23073	7	0
22773 G22813T|(surface_glycoprotein:G1251T(K417N)) T22882G|(surface_glycoprotein:T1320G(N440K)) T22917G|(surface_glycoprotein:T1355G(L452R)) G22992A|(surface_glycoprotein:G1430A(S477N)) C22995A|(surface_glycoprotein:C1433A(T478K)) A23013C|(surface_glycoprotein:A1451C(E484A)) T23018G|(surface_glycoprotein:T1456G(F486V)) A23055T|(surface_glycoprotein:A1493T(Q498L)) A23063T|(surface_glycoprotein:A1501T(N501Y)) 23073	7	0
22776 A22786C|(surface_glycoprotein:A1224C(R408S)) G22813T|(surface_glycoprotein:G1251T(K417N)) T22882G|(surface_glycoprotein:T1320G(N440K)) T22917G|(surface_glycoprotein:T1355G(L452R)) G22992A|(surface_glycoprotein:G1430A(S477N)) C22995A|(surface_glycoprotein:C1433A(T478K)) A23013C|(surface_glycoprotein:A1451C(E484A)) T23018G|(surface_glycoprotein:T1456G(F486V)) A23055T|(surface_glycoprotein:A1493T(Q498L)) A23063T|(surface_glycoprotein:A1501T(N501Y)) 23073	7	0
22773 G22813T|(surface_glycoprotein:G1251T(K417N)) T22882G|(surface_glycoprotein:T1320G(N440K)) T22917G|(surface_glycoprotein:T1355G(L452R)) G22992A|(surface_glycoprotein:G1430A(S477N)) C22995A|(surface_glycoprotein:C1433A(T478K)) A23013C|(surface_glycoprotein:A1451C(E484A)) T23018G|(surface_glycoprotein:T1456G(F486V)) A23055T|(surface_glycoprotein:A1493T(Q498L)) A23063T|(surface_glycoprotein:A1501T(N501Y)) 23072	6	0
22773 A22786C|(surface_glycoprotein:A1224C(R408S)) G22813T|(surface_glycoprotein:G1251T(K417N)) T22882G|(surface_glycoprotein:T1320G(N440K)) T22917G|(surface_glycoprotein:T1355G(L452R)) G22992A|(surface_glycoprotein:G1430A(S477N)) C22995A|(surface_glycoprotein:C1433A(T478K)) A23013C|(surface_glycoprotein:A1451C(E484A)) T23018G|(surface_glycoprotein:T1456G(F486V)) A23055T|(surface_glycoprotein:A1493T(Q498L)) A23063T|(surface_glycoprotein:A1501T(N501Y)) 23073	4	0
22776 A22786C|(surface_glycoprotein:A1224C(R408S)) G22813T|(surface_glycoprotein:G1251T(K417N)) A22881G|(surface_glycoprotein:AAT1318-1320AGG(N440R)) T22882G|(surface_glycoprotein:AAT1318-1320AGG(N440R)) A22910G|(surface_glycoprotein:A1348G(N450D)) T22917G|(surface_glycoprotein:T1355G(L452R)) G22992A|(surface_glycoprotein:G1430A(S477N)) C22995A|(surface_glycoprotein:C1433A(T478K)) A23013C|(surface_glycoprotein:A1451C(E484A)) T23018G|(surface_glycoprotein:T1456G(F486V)) A23055G|(surface_glycoprotein:A1493G(Q498R)) A23063T|(surface_glycoprotein:A1501T(N501Y)) T23075C|(surface_glycoprotein:T1513C(Y505H)) 23322	4	0
22776 G22813T|(surface_glycoprotein:G1251T(K417N)) A22881G|(surface_glycoprotein:AAT1318-1320AGG(N440R)) T22882G|(surface_glycoprotein:AAT1318-1320AGG(N440R)) A22910G|(surface_glycoprotein:A1348G(N450D)) T22917G|(surface_glycoprotein:T1355G(L452R)) G22992A|(surface_glycoprotein:G1430A(S477N)) C22995A|(surface_glycoprotein:C1433A(T478K)) A23013C|(surface_glycoprotein:A1451C(E484A)) T23018G|(surface_glycoprotein:T1456G(F486V)) A23055G|(surface_glycoprotein:A1493G(Q498R)) A23063T|(surface_glycoprotein:A1501T(N501Y)) T23075C|(surface_glycoprotein:T1513C(Y505H)) 23322	4	0
23023 A23055T|(surface_glycoprotein:A1493T(Q498L)) A23063T|(surface_glycoprotein:A1501T(N501Y)) T23075C|(surface_glycoprotein:T1513C(Y505H)) 23322	4	0
22776 G22813T|(surface_glycoprotein:G1251T(K417N)) T22882G|(surface_glycoprotein:T1320G(N440K)) T22917G|(surface_glycoprotein:T1355G(L452R)) G22992A|(surface_glycoprotein:G1430A(S477N)) C22995A|(surface_glycoprotein:C1433A(T478K)) A23013C|(surface_glycoprotein:A1451C(E484A)) T23018G|(surface_glycoprotein:T1456G(F486V)) A23055T|(surface_glycoprotein:A1493T(Q498L)) A23063T|(surface_glycoprotein:A1501T(N501Y)) 23072	2	0
22773 G22813T|(surface_glycoprotein:G1251T(K417N)) A22881G|(surface_glycoprotein:AAT1318-1320AGG(N440R)) T22882G|(surface_glycoprotein:AAT1318-1320AGG(N440R)) A22910G|(surface_glycoprotein:A1348G(N450D)) T22917G|(surface_glycoprotein:T1355G(L452R)) G22992A|(surface_glycoprotein:G1430A(S477N)) C22995A|(surface_glycoprotein:C1433A(T478K)) A23013C|(surface_glycoprotein:A1451C(E484A)) T23018G|(surface_glycoprotein:T1456G(F486V)) A23055G|(surface_glycoprotein:A1493G(Q498R)) A23063T|(surface_glycoprotein:A1501T(N501Y)) T23075C|(surface_glycoprotein:T1513C(Y505H)) 23322	2	0
22776 A22786C|(surface_glycoprotein:A1224C(R408S)) G22813T|(surface_glycoprotein:G1251T(K417N)) T22882G|(surface_glycoprotein:T1320G(N440K)) T22917G|(surface_glycoprotein:T1355G(L452R)) G22992A|(surface_glycoprotein:G1430A(S477N)) C22995A|(surface_glycoprotein:C1433A(T478K)) A23013C|(surface_glycoprotein:A1451C(E484A)) T23018G|(surface_glycoprotein:T1456G(F486V)) A23055T|(surface_glycoprotein:A1493T(Q498L)) A23063T|(surface_glycoprotein:A1501T(N501Y)) T23075C|(surface_glycoprotein:T1513C(Y505H)) T23104-23104del|(surface_glycoprotein:1542-1542del(514fs)) 23322	2	0
22776 G22813T|(surface_glycoprotein:G1251T(K417N)) C22879A|(surface_glycoprotein:C1317A(N439K)) T22882G|(surface_glycoprotein:T1320G(N440K)) A22910G|(surface_glycoprotein:A1348G(N450D)) T22917G|(surface_glycoprotein:T1355G(L452R)) G22992A|(surface_glycoprotein:G1430A(S477N)) C22995A|(surface_glycoprotein:C1433A(T478K)) A23013C|(surface_glycoprotein:A1451C(E484A)) T23018G|(surface_glycoprotein:T1456G(F486V)) A23055G|(surface_glycoprotein:A1493G(Q498R)) A23063T|(surface_glycoprotein:A1501T(N501Y)) T23075C|(surface_glycoprotein:T1513C(Y505H)) 23322	2	0
22776 G22813T|(surface_glycoprotein:G1251T(K417N)) A22881G|(surface_glycoprotein:AAT1318-1320AGG(N440R)) T22882G|(surface_glycoprotein:AAT1318-1320AGG(N440R)) T22917G|(surface_glycoprotein:T1355G(L452R)) G22992A|(surface_glycoprotein:G1430A(S477N)) C22995A|(surface_glycoprotein:C1433A(T478K)) A23013C|(surface_glycoprotein:A1451C(E484A)) T23018G|(surface_glycoprotein:T1456G(F486V)) C23039A|(surface_glycoprotein:C1477A(Q493K)) A23055G|(surface_glycoprotein:A1493G(Q498R)) A23063T|(surface_glycoprotein:A1501T(N501Y)) T23075C|(surface_glycoprotein:T1513C(Y505H)) 23322	2	0
22773 A22786C|(surface_glycoprotein:A1224C(R408S)) G22813T|(surface_glycoprotein:G1251T(K417N)) T22882G|(surface_glycoprotein:T1320G(N440K)) T22917G|(surface_glycoprotein:T1355G(L452R)) G22992A|(surface_glycoprotein:G1430A(S477N)) C22995A|(surface_glycoprotein:C1433A(T478K)) A23013C|(surface_glycoprotein:A1451C(E484A)) T23018G|(surface_glycoprotein:T1456G(F486V)) A23055T|(surface_glycoprotein:A1493T(Q498L)) A23063T|(surface_glycoprotein:A1501T(N501Y)) G23069T|(surface_glycoprotein:G1507T(V503F)) 23073	2	0
22773 C22792T|(surface_glycoprotein:C1230T(I410I)) G22813T|(surface_glycoprotein:G1251T(K417N)) T22882G|(surface_glycoprotein:T1320G(N440K)) T22917G|(surface_glycoprotein:T1355G(L452R)) G22992A|(surface_glycoprotein:G1430A(S477N)) C22995A|(surface_glycoprotein:C1433A(T478K)) A23013C|(surface_glycoprotein:A1451C(E484A)) T23018G|(surface_glycoprotein:T1456G(F486V)) A23055T|(surface_glycoprotein:A1493T(Q498L)) A23063T|(surface_glycoprotein:A1501T(N501Y)) 23073	2	0
/mnt/d/SRA/SARS2/Wastewater/FromWI/unique_seqs_2022_12_14/113/SRR21037082.SARS2.wg_unique_seqs.tsv.gz
SRR21037082	PRJNA748354	SAMN30303107	University of Missouri	2022-07-05	USA: Missouri, USA: Missouri,	8082
22776 G22813T|(surface_glycoprotein:G1251T(K417N)) T22882G|(surface_glycoprotein:T1320G(N440K)) T22917G|(surface_glycoprotein:T1355G(L452R)) G22992A|(surface_glycoprotein:G1430A(S477N)) C22995A|(surface_glycoprotein:C1433A(T478K)) A23013C|(surface_glycoprotein:A1451C(E484A)) T23018G|(surface_glycoprotein:T1456G(F486V)) A23055T|(surface_glycoprotein:A1493T(Q498L)) A23063T|(surface_glycoprotein:A1501T(N501Y)) 23073	7	0
22773 G22813T|(surface_glycoprotein:G1251T(K417N)) T22882G|(surface_glycoprotein:T1320G(N440K)) T22917G|(surface_glycoprotein:T1355G(L452R)) G22992A|(surface_glycoprotein:G1430A(S477N)) C22995A|(surface_glycoprotein:C1433A(T478K)) A23013C|(surface_glycoprotein:A1451C(E484A)) T23018G|(surface_glycoprotein:T1456G(F486V)) A23055T|(surface_glycoprotein:A1493T(Q498L)) A23063T|(surface_glycoprotein:A1501T(N501Y)) T23075C|(surface_glycoprotein:T1513C(Y505H)) 23322	4	0
22776 G22813T|(surface_glycoprotein:G1251T(K417N)) T22882G|(surface_glycoprotein:T1320G(N440K)) T22917G|(surface_glycoprotein:T1355G(L452R)) G22992A|(surface_glycoprotein:G1430A(S477N)) C22995A|(surface_glycoprotein:C1433A(T478K)) A23013C|(surface_glycoprotein:A1451C(E484A)) T23018G|(surface_glycoprotein:T1456G(F486V)) A23055T|(surface_glycoprotein:A1493T(Q498L)) A23063T|(surface_glycoprotein:A1501T(N501Y)) 23072	3	0
22776 A22786C|(surface_glycoprotein:A1224C(R408S)) G22813T|(surface_glycoprotein:G1251T(K417N)) T22882G|(surface_glycoprotein:T1320G(N440K)) T22917G|(surface_glycoprotein:T1355G(L452R)) G22992A|(surface_glycoprotein:G1430A(S477N)) C22995A|(surface_glycoprotein:C1433A(T478K)) A23013C|(surface_glycoprotein:A1451C(E484A)) T23018G|(surface_glycoprotein:T1456G(F486V)) A23055T|(surface_glycoprotein:A1493T(Q498L)) A23063T|(surface_glycoprotein:A1501T(N501Y)) T23075C|(surface_glycoprotein:T1513C(Y505H)) 23322	3	0
22773 G22813T|(surface_glycoprotein:G1251T(K417N)) T22882G|(surface_glycoprotein:T1320G(N440K)) T22917G|(surface_glycoprotein:T1355G(L452R)) G22992A|(surface_glycoprotein:G1430A(S477N)) C22995A|(surface_glycoprotein:C1433A(T478K)) A23013C|(surface_glycoprotein:A1451C(E484A)) T23018G|(surface_glycoprotein:T1456G(F486V)) A23055T|(surface_glycoprotein:A1493T(Q498L)) A23063T|(surface_glycoprotein:A1501T(N501Y)) 23072	2	0
22773 G22813T|(surface_glycoprotein:G1251T(K417N)) T22882G|(surface_glycoprotein:T1320G(N440K)) T22917G|(surface_glycoprotein:T1355G(L452R)) G22992A|(surface_glycoprotein:G1430A(S477N)) C22995A|(surface_glycoprotein:C1433A(T478K)) A23013C|(surface_glycoprotein:A1451C(E484A)) T23018G|(surface_glycoprotein:T1456G(F486V)) A23055T|(surface_glycoprotein:A1493T(Q498L)) A23063T|(surface_glycoprotein:A1501T(N501Y)) 23073	2	0
22776 G22813T|(surface_glycoprotein:G1251T(K417N)) T22882G|(surface_glycoprotein:T1320G(N440K)) T22917G|(surface_glycoprotein:T1355G(L452R)) G22992A|(surface_glycoprotein:G1430A(S477N)) C22995A|(surface_glycoprotein:C1433A(T478K)) A23013C|(surface_glycoprotein:A1451C(E484A)) T23018G|(surface_glycoprotein:T1456G(F486V)) A23055T|(surface_glycoprotein:A1493T(Q498L)) A23063T|(surface_glycoprotein:A1501T(N501Y)) T23075C|(surface_glycoprotein:T1513C(Y505H)) 23322	2	0
22776 G22813T|(surface_glycoprotein:G1251T(K417N)) T22882G|(surface_glycoprotein:T1320G(N440K)) T22917G|(surface_glycoprotein:T1355G(L452R)) G22989T|(surface_glycoprotein:G1427T(G476V)) G22992A|(surface_glycoprotein:G1430A(S477N)) C22995A|(surface_glycoprotein:C1433A(T478K)) A23013C|(surface_glycoprotein:A1451C(E484A)) T23018G|(surface_glycoprotein:T1456G(F486V)) A23055T|(surface_glycoprotein:A1493T(Q498L)) A23063T|(surface_glycoprotein:A1501T(N501Y)) 23072	2	0
22773 A22786C|(surface_glycoprotein:A1224C(R408S)) G22813T|(surface_glycoprotein:G1251T(K417N)) T22882G|(surface_glycoprotein:T1320G(N440K)) T22917G|(surface_glycoprotein:T1355G(L452R)) G22992A|(surface_glycoprotein:G1430A(S477N)) C22995A|(surface_glycoprotein:C1433A(T478K)) A23013C|(surface_glycoprotein:A1451C(E484A)) T23018G|(surface_glycoprotein:T1456G(F486V)) A23055T|(surface_glycoprotein:A1493T(Q498L)) A23063T|(surface_glycoprotein:A1501T(N501Y)) 23073	2	0
22776 G22813T|(surface_glycoprotein:G1251T(K417N)) T22882G|(surface_glycoprotein:T1320G(N440K)) T22917A|(surface_glycoprotein:T1355A(L452Q)) G22992A|(surface_glycoprotein:G1430A(S477N)) C22995A|(surface_glycoprotein:C1433A(T478K)) A23013C|(surface_glycoprotein:A1451C(E484A)) A23040G|(surface_glycoprotein:A1478G(Q493R)) A23055T|(surface_glycoprotein:A1493T(Q498L)) A23063T|(surface_glycoprotein:A1501T(N501Y)) 23072	2	0
22773 A22786C|(surface_glycoprotein:A1224C(R408S)) G22813T|(surface_glycoprotein:G1251T(K417N)) T22882G|(surface_glycoprotein:T1320G(N440K)) T22917A|(surface_glycoprotein:T1355A(L452Q)) G22992A|(surface_glycoprotein:G1430A(S477N)) C22995A|(surface_glycoprotein:C1433A(T478K)) A23013C|(surface_glycoprotein:A1451C(E484A)) A23040G|(surface_glycoprotein:A1478G(Q493R)) A23055T|(surface_glycoprotein:A1493T(Q498L)) A23063T|(surface_glycoprotein:A1501T(N501Y)) 23072	2	0
/mnt/d/SRA/SARS2/Wastewater/FromWI/unique_seqs_2022_12_14/113/SRR21037069.SARS2.wg_unique_seqs.tsv.gz
SRR21037069	PRJNA748354	SAMN30303108	University of Missouri	2022-06-27	USA: Missouri, USA: Missouri,	450
22773 G22813T|(surface_glycoprotein:G1251T(K417N)) T22882G|(surface_glycoprotein:T1320G(N440K)) T22917G|(surface_glycoprotein:T1355G(L452R)) G22992A|(surface_glycoprotein:G1430A(S477N)) C22995A|(surface_glycoprotein:C1433A(T478K)) A23013C|(surface_glycoprotein:A1451C(E484A)) T23018G|(surface_glycoprotein:T1456G(F486V)) A23055T|(surface_glycoprotein:A1493T(Q498L)) A23063T|(surface_glycoprotein:A1501T(N501Y)) 23073	6	0
23023 A23055T|(surface_glycoprotein:A1493T(Q498L)) A23063T|(surface_glycoprotein:A1501T(N501Y)) T23075C|(surface_glycoprotein:T1513C(Y505H)) 23322	6	0
22776 G22813T|(surface_glycoprotein:G1251T(K417N)) T22882G|(surface_glycoprotein:T1320G(N440K)) T22917G|(surface_glycoprotein:T1355G(L452R)) G22992A|(surface_glycoprotein:G1430A(S477N)) C22995A|(surface_glycoprotein:C1433A(T478K)) A23013C|(surface_glycoprotein:A1451C(E484A)) T23018G|(surface_glycoprotein:T1456G(F486V)) A23055T|(surface_glycoprotein:A1493T(Q498L)) A23063T|(surface_glycoprotein:A1501T(N501Y)) 23073	5	0
22776 G22813T|(surface_glycoprotein:G1251T(K417N)) T22882G|(surface_glycoprotein:T1320G(N440K)) T22917G|(surface_glycoprotein:T1355G(L452R)) G22992A|(surface_glycoprotein:G1430A(S477N)) C22995A|(surface_glycoprotein:C1433A(T478K)) A23013C|(surface_glycoprotein:A1451C(E484A)) T23018G|(surface_glycoprotein:T1456G(F486V)) A23055T|(surface_glycoprotein:A1493T(Q498L)) A23063T|(surface_glycoprotein:A1501T(N501Y)) T23075C|(surface_glycoprotein:T1513C(Y505H)) 23322	4	0
22776 G22813T|(surface_glycoprotein:G1251T(K417N)) T22882G|(surface_glycoprotein:T1320G(N440K)) T22917A|(surface_glycoprotein:T1355A(L452Q)) G22992A|(surface_glycoprotein:G1430A(S477N)) C22995A|(surface_glycoprotein:C1433A(T478K)) A23013C|(surface_glycoprotein:A1451C(E484A)) A23040G|(surface_glycoprotein:A1478G(Q493R)) A23055T|(surface_glycoprotein:A1493T(Q498L)) A23063T|(surface_glycoprotein:A1501T(N501Y)) 23073	4	0
22776 A22786C|(surface_glycoprotein:A1224C(R408S)) G22813T|(surface_glycoprotein:G1251T(K417N)) T22882G|(surface_glycoprotein:T1320G(N440K)) T22917G|(surface_glycoprotein:T1355G(L452R)) G22992A|(surface_glycoprotein:G1430A(S477N)) C22995A|(surface_glycoprotein:C1433A(T478K)) A23013C|(surface_glycoprotein:A1451C(E484A)) T23018G|(surface_glycoprotein:T1456G(F486V)) A23055T|(surface_glycoprotein:A1493T(Q498L)) A23063T|(surface_glycoprotein:A1501T(N501Y)) 23073	3	0
22773 A22786C|(surface_glycoprotein:A1224C(R408S)) G22813T|(surface_glycoprotein:G1251T(K417N)) T22882G|(surface_glycoprotein:T1320G(N440K)) T22917A|(surface_glycoprotein:T1355A(L452Q)) G22992A|(surface_glycoprotein:G1430A(S477N)) C22995A|(surface_glycoprotein:C1433A(T478K)) A23013C|(surface_glycoprotein:A1451C(E484A)) A23040G|(surface_glycoprotein:A1478G(Q493R)) A23055T|(surface_glycoprotein:A1493T(Q498L)) A23063T|(surface_glycoprotein:A1501T(N501Y)) 23072	3	0
22776 G22813T|(surface_glycoprotein:G1251T(K417N)) T22882G|(surface_glycoprotein:T1320G(N440K)) T22917G|(surface_glycoprotein:T1355G(L452R)) G22992A|(surface_glycoprotein:G1430A(S477N)) C22995A|(surface_glycoprotein:C1433A(T478K)) A23013C|(surface_glycoprotein:A1451C(E484A)) T23018G|(surface_glycoprotein:T1456G(F486V)) A23055T|(surface_glycoprotein:A1493T(Q498L)) A23063T|(surface_glycoprotein:A1501T(N501Y)) 23072	2	0
22773 G22813T|(surface_glycoprotein:G1251T(K417N)) T22882G|(surface_glycoprotein:T1320G(N440K)) T22917A|(surface_glycoprotein:T1355A(L452Q)) G22992A|(surface_glycoprotein:G1430A(S477N)) C22995A|(surface_glycoprotein:C1433A(T478K)) A23013C|(surface_glycoprotein:A1451C(E484A)) A23040G|(surface_glycoprotein:A1478G(Q493R)) A23055T|(surface_glycoprotein:A1493T(Q498L)) A23063T|(surface_glycoprotein:A1501T(N501Y)) 23073	2	0
22773 G22813T|(surface_glycoprotein:G1251T(K417N)) T22882G|(surface_glycoprotein:T1320G(N440K)) T22917A|(surface_glycoprotein:T1355A(L452Q)) G22992A|(surface_glycoprotein:G1430A(S477N)) C22995A|(surface_glycoprotein:C1433A(T478K)) A23013C|(surface_glycoprotein:A1451C(E484A)) A23040G|(surface_glycoprotein:A1478G(Q493R)) A23055T|(surface_glycoprotein:A1493T(Q498L)) A23063T|(surface_glycoprotein:A1501T(N501Y)) 23072	2	0
22776 G22813T|(surface_glycoprotein:G1251T(K417N)) T22882G|(surface_glycoprotein:T1320G(N440K)) T22917A|(surface_glycoprotein:T1355A(L452Q)) G22992A|(surface_glycoprotein:G1430A(S477N)) C22995A|(surface_glycoprotein:C1433A(T478K)) A23013C|(surface_glycoprotein:A1451C(E484A)) A23040G|(surface_glycoprotein:A1478G(Q493R)) A23055T|(surface_glycoprotein:A1493T(Q498L)) A23063T|(surface_glycoprotein:A1501T(N501Y)) 23072	2	0
22773 A22786C|(surface_glycoprotein:A1224C(R408S)) G22813T|(surface_glycoprotein:G1251T(K417N)) T22882G|(surface_glycoprotein:T1320G(N440K)) T22917G|(surface_glycoprotein:T1355G(L452R)) G22992A|(surface_glycoprotein:G1430A(S477N)) C22995A|(surface_glycoprotein:C1433A(T478K)) A23013C|(surface_glycoprotein:A1451C(E484A)) T23018G|(surface_glycoprotein:T1456G(F486V)) A23055T|(surface_glycoprotein:A1493T(Q498L)) A23063T|(surface_glycoprotein:A1501T(N501Y)) 23073	2	0
22776 A22786C|(surface_glycoprotein:A1224C(R408S)) G22813T|(surface_glycoprotein:G1251T(K417N)) T22882G|(surface_glycoprotein:T1320G(N440K)) T22917A|(surface_glycoprotein:T1355A(L452Q)) G22992A|(surface_glycoprotein:G1430A(S477N)) C22995A|(surface_glycoprotein:C1433A(T478K)) A23013C|(surface_glycoprotein:A1451C(E484A)) A23040G|(surface_glycoprotein:A1478G(Q493R)) A23055T|(surface_glycoprotein:A1493T(Q498L)) A23063T|(surface_glycoprotein:A1501T(N501Y)) 23073	2	0
22776 A22786C|(surface_glycoprotein:A1224C(R408S)) G22813T|(surface_glycoprotein:G1251T(K417N)) T22882G|(surface_glycoprotein:T1320G(N440K)) T22917A|(surface_glycoprotein:T1355A(L452Q)) G22992A|(surface_glycoprotein:G1430A(S477N)) C22995A|(surface_glycoprotein:C1433A(T478K)) A23013C|(surface_glycoprotein:A1451C(E484A)) A23040G|(surface_glycoprotein:A1478G(Q493R)) A23055T|(surface_glycoprotein:A1493T(Q498L)) A23063T|(surface_glycoprotein:A1501T(N501Y)) 23072	2	0
22776 G22813T|(surface_glycoprotein:G1251T(K417N)) T22882G|(surface_glycoprotein:T1320G(N440K)) T22917A|(surface_glycoprotein:T1355A(L452Q)) G22992A|(surface_glycoprotein:G1430A(S477N)) C22995A|(surface_glycoprotein:C1433A(T478K)) A23013C|(surface_glycoprotein:A1451C(E484A)) A23040G|(surface_glycoprotein:A1478G(Q493R)) A23055T|(surface_glycoprotein:A1493T(Q498L)) A23063T|(surface_glycoprotein:A1501T(N501Y)) T23075C|(surface_glycoprotein:T1513C(Y505H)) 23322	2	0
/mnt/d/SRA/SARS2/Wastewater/FromWI/unique_seqs_2022_12_14/113/SRR21037068.SARS2.wg_unique_seqs.tsv.gz
SRR21037068	PRJNA748354	SAMN30303103	University of Missouri	2022-07-26	USA: Missouri, USA: Missouri,	12790
22773 G22813T|(surface_glycoprotein:G1251T(K417N)) T22882G|(surface_glycoprotein:T1320G(N440K)) T22917G|(surface_glycoprotein:T1355G(L452R)) G22992A|(surface_glycoprotein:G1430A(S477N)) C22995A|(surface_glycoprotein:C1433A(T478K)) A23013C|(surface_glycoprotein:A1451C(E484A)) T23018G|(surface_glycoprotein:T1456G(F486V)) A23055T|(surface_glycoprotein:A1493T(Q498L)) A23063T|(surface_glycoprotein:A1501T(N501Y)) T23075C|(surface_glycoprotein:T1513C(Y505H)) 23322	5	0
22776 G22813T|(surface_glycoprotein:G1251T(K417N)) T22882G|(surface_glycoprotein:T1320G(N440K)) T22917G|(surface_glycoprotein:T1355G(L452R)) G22992A|(surface_glycoprotein:G1430A(S477N)) C22995A|(surface_glycoprotein:C1433A(T478K)) A23013C|(surface_glycoprotein:A1451C(E484A)) T23018G|(surface_glycoprotein:T1456G(F486V)) A23055T|(surface_glycoprotein:A1493T(Q498L)) A23063T|(surface_glycoprotein:A1501T(N501Y)) T23075C|(surface_glycoprotein:T1513C(Y505H)) 23322	5	0
22776 G22813T|(surface_glycoprotein:G1251T(K417N)) T22882G|(surface_glycoprotein:T1320G(N440K)) T22917G|(surface_glycoprotein:T1355G(L452R)) G22992A|(surface_glycoprotein:G1430A(S477N)) C22995A|(surface_glycoprotein:C1433A(T478K)) A23013C|(surface_glycoprotein:A1451C(E484A)) T23018G|(surface_glycoprotein:T1456G(F486V)) A23055T|(surface_glycoprotein:A1493T(Q498L)) A23063T|(surface_glycoprotein:A1501T(N501Y)) 23073	5	0
22776 G22813T|(surface_glycoprotein:G1251T(K417N)) T22882G|(surface_glycoprotein:T1320G(N440K)) T22917G|(surface_glycoprotein:T1355G(L452R)) G22992A|(surface_glycoprotein:G1430A(S477N)) C22995A|(surface_glycoprotein:C1433A(T478K)) A23013C|(surface_glycoprotein:A1451C(E484A)) T23018G|(surface_glycoprotein:T1456G(F486V)) A23055T|(surface_glycoprotein:A1493T(Q498L)) A23063T|(surface_glycoprotein:A1501T(N501Y)) 23072	5	0
22773 G22813T|(surface_glycoprotein:G1251T(K417N)) T22882G|(surface_glycoprotein:T1320G(N440K)) T22917G|(surface_glycoprotein:T1355G(L452R)) G22992A|(surface_glycoprotein:G1430A(S477N)) C22995A|(surface_glycoprotein:C1433A(T478K)) A23013C|(surface_glycoprotein:A1451C(E484A)) T23018G|(surface_glycoprotein:T1456G(F486V)) A23055T|(surface_glycoprotein:A1493T(Q498L)) A23063T|(surface_glycoprotein:A1501T(N501Y)) 23072	3	0
22773 G22813T|(surface_glycoprotein:G1251T(K417N)) T22882G|(surface_glycoprotein:T1320G(N440K)) T22917A|(surface_glycoprotein:T1355A(L452Q)) G22992A|(surface_glycoprotein:G1430A(S477N)) C22995A|(surface_glycoprotein:C1433A(T478K)) A23013C|(surface_glycoprotein:A1451C(E484A)) A23040G|(surface_glycoprotein:A1478G(Q493R)) A23055T|(surface_glycoprotein:A1493T(Q498L)) A23063T|(surface_glycoprotein:A1501T(N501Y)) T23075C|(surface_glycoprotein:T1513C(Y505H)) 23322	2	0
22773 G22813T|(surface_glycoprotein:G1251T(K417N)) T22882G|(surface_glycoprotein:T1320G(N440K)) T22917G|(surface_glycoprotein:T1355G(L452R)) G22992A|(surface_glycoprotein:G1430A(S477N)) C22995A|(surface_glycoprotein:C1433A(T478K)) A23013C|(surface_glycoprotein:A1451C(E484A)) A23040G|(surface_glycoprotein:A1478G(Q493R)) A23055T|(surface_glycoprotein:A1493T(Q498L)) A23063T|(surface_glycoprotein:A1501T(N501Y)) 23072	2	0
22773 G22813T|(surface_glycoprotein:G1251T(K417N)) T22882G|(surface_glycoprotein:T1320G(N440K)) T22917A|(surface_glycoprotein:T1355A(L452Q)) G22992A|(surface_glycoprotein:G1430A(S477N)) C22995A|(surface_glycoprotein:C1433A(T478K)) A23013C|(surface_glycoprotein:A1451C(E484A)) A23040G|(surface_glycoprotein:A1478G(Q493R)) A23055T|(surface_glycoprotein:A1493T(Q498L)) A23063T|(surface_glycoprotein:A1501T(N501Y)) 23073	2	0
22773 A22786C|(surface_glycoprotein:A1224C(R408S)) G22813T|(surface_glycoprotein:G1251T(K417N)) T22882G|(surface_glycoprotein:T1320G(N440K)) T22917G|(surface_glycoprotein:T1355G(L452R)) G22992A|(surface_glycoprotein:G1430A(S477N)) C22995A|(surface_glycoprotein:C1433A(T478K)) A23013C|(surface_glycoprotein:A1451C(E484A)) T23018G|(surface_glycoprotein:T1456G(F486V)) A23055T|(surface_glycoprotein:A1493T(Q498L)) A23063T|(surface_glycoprotein:A1501T(N501Y)) 23073	2	0
22776 G22813T|(surface_glycoprotein:G1251T(K417N)) T22882G|(surface_glycoprotein:T1320G(N440K)) T22917A|(surface_glycoprotein:T1355A(L452Q)) G22992A|(surface_glycoprotein:G1430A(S477N)) C22995A|(surface_glycoprotein:C1433A(T478K)) A23013C|(surface_glycoprotein:A1451C(E484A)) A23055T|(surface_glycoprotein:A1493T(Q498L)) A23063T|(surface_glycoprotein:A1501T(N501Y)) 23072	2	0
/mnt/d/SRA/SARS2/Wastewater/FromWI/unique_seqs_2022_12_14/113/SRR21037078.SARS2.wg_unique_seqs.tsv.gz
SRR21037078	PRJNA748354	SAMN30303103	University of Missouri	2022-07-26	USA: Missouri, USA: Missouri,	13300
22776 G22813T|(surface_glycoprotein:G1251T(K417N)) T22882G|(surface_glycoprotein:T1320G(N440K)) T22917G|(surface_glycoprotein:T1355G(L452R)) G22992A|(surface_glycoprotein:G1430A(S477N)) C22995A|(surface_glycoprotein:C1433A(T478K)) A23013C|(surface_glycoprotein:A1451C(E484A)) T23018G|(surface_glycoprotein:T1456G(F486V)) A23055T|(surface_glycoprotein:A1493T(Q498L)) A23063T|(surface_glycoprotein:A1501T(N501Y)) 23073	13	0
22773 A22786C|(surface_glycoprotein:A1224C(R408S)) G22813T|(surface_glycoprotein:G1251T(K417N)) T22882G|(surface_glycoprotein:T1320G(N440K)) T22917G|(surface_glycoprotein:T1355G(L452R)) G22992A|(surface_glycoprotein:G1430A(S477N)) C22995A|(surface_glycoprotein:C1433A(T478K)) A23013C|(surface_glycoprotein:A1451C(E484A)) T23018G|(surface_glycoprotein:T1456G(F486V)) A23055T|(surface_glycoprotein:A1493T(Q498L)) A23063T|(surface_glycoprotein:A1501T(N501Y)) 23073	6	0
22773 G22813T|(surface_glycoprotein:G1251T(K417N)) T22882G|(surface_glycoprotein:T1320G(N440K)) T22917G|(surface_glycoprotein:T1355G(L452R)) G22992A|(surface_glycoprotein:G1430A(S477N)) C22995A|(surface_glycoprotein:C1433A(T478K)) A23013C|(surface_glycoprotein:A1451C(E484A)) T23018G|(surface_glycoprotein:T1456G(F486V)) A23055T|(surface_glycoprotein:A1493T(Q498L)) A23063T|(surface_glycoprotein:A1501T(N501Y)) 23073	4	0
22776 A22786C|(surface_glycoprotein:A1224C(R408S)) G22813T|(surface_glycoprotein:G1251T(K417N)) T22882G|(surface_glycoprotein:T1320G(N440K)) T22917G|(surface_glycoprotein:T1355G(L452R)) G22992A|(surface_glycoprotein:G1430A(S477N)) C22995A|(surface_glycoprotein:C1433A(T478K)) A23013C|(surface_glycoprotein:A1451C(E484A)) T23018G|(surface_glycoprotein:T1456G(F486V)) A23055T|(surface_glycoprotein:A1493T(Q498L)) A23063T|(surface_glycoprotein:A1501T(N501Y)) 23073	3	0
22773 G22813T|(surface_glycoprotein:G1251T(K417N)) T22882G|(surface_glycoprotein:T1320G(N440K)) T22917G|(surface_glycoprotein:T1355G(L452R)) G22992A|(surface_glycoprotein:G1430A(S477N)) C22995A|(surface_glycoprotein:C1433A(T478K)) A23013C|(surface_glycoprotein:A1451C(E484A)) T23018G|(surface_glycoprotein:T1456G(F486V)) A23055T|(surface_glycoprotein:A1493T(Q498L)) A23063T|(surface_glycoprotein:A1501T(N501Y)) T23075C|(surface_glycoprotein:T1513C(Y505H)) 23322	3	0
22776 G22813T|(surface_glycoprotein:G1251T(K417N)) T22882G|(surface_glycoprotein:T1320G(N440K)) T22917G|(surface_glycoprotein:T1355G(L452R)) G22992A|(surface_glycoprotein:G1430A(S477N)) C22995A|(surface_glycoprotein:C1433A(T478K)) A23013C|(surface_glycoprotein:A1451C(E484A)) T23018G|(surface_glycoprotein:T1456G(F486V)) A23055T|(surface_glycoprotein:A1493T(Q498L)) A23063T|(surface_glycoprotein:A1501T(N501Y)) 23072	2	0
22776 A22786C|(surface_glycoprotein:A1224C(R408S)) G22813T|(surface_glycoprotein:G1251T(K417N)) T22882G|(surface_glycoprotein:T1320G(N440K)) T22917G|(surface_glycoprotein:T1355G(L452R)) G22992A|(surface_glycoprotein:G1430A(S477N)) C22995A|(surface_glycoprotein:C1433A(T478K)) A23013C|(surface_glycoprotein:A1451C(E484A)) T23018G|(surface_glycoprotein:T1456G(F486V)) A23055T|(surface_glycoprotein:A1493T(Q498L)) A23063T|(surface_glycoprotein:A1501T(N501Y)) 23072	2	0
22776 G22813T|(surface_glycoprotein:G1251T(K417N)) T22882G|(surface_glycoprotein:T1320G(N440K)) T22917G|(surface_glycoprotein:T1355G(L452R)) G22992A|(surface_glycoprotein:G1430A(S477N)) C22995A|(surface_glycoprotein:C1433A(T478K)) A23013C|(surface_glycoprotein:A1451C(E484A)) T23018G|(surface_glycoprotein:T1456G(F486V)) A23055T|(surface_glycoprotein:A1493T(Q498L)) A23063T|(surface_glycoprotein:A1501T(N501Y)) T23075C|(surface_glycoprotein:T1513C(Y505H)) 23322	2	0
22773 A22786C|(surface_glycoprotein:A1224C(R408S)) G22813T|(surface_glycoprotein:G1251T(K417N)) T22882G|(surface_glycoprotein:T1320G(N440K)) T22917G|(surface_glycoprotein:T1355G(L452R)) G22992A|(surface_glycoprotein:G1430A(S477N)) C22995A|(surface_glycoprotein:C1433A(T478K)) A23013C|(surface_glycoprotein:A1451C(E484A)) T23018G|(surface_glycoprotein:T1456G(F486V)) A23055T|(surface_glycoprotein:A1493T(Q498L)) A23063T|(surface_glycoprotein:A1501T(N501Y)) T23075C|(surface_glycoprotein:T1513C(Y505H)) 23322	2	0
22773 G22813T|(surface_glycoprotein:G1251T(K417N)) T22882G|(surface_glycoprotein:T1320G(N440K)) T22917G|(surface_glycoprotein:T1355G(L452R)) G22992A|(surface_glycoprotein:G1430A(S477N)) C22995A|(surface_glycoprotein:C1433A(T478K)) A23013C|(surface_glycoprotein:A1451C(E484A)) T23018G|(surface_glycoprotein:T1456G(F486V)) A23055T|(surface_glycoprotein:A1493T(Q498L)) A23063T|(surface_glycoprotein:A1501T(N501Y)) G23069T|(surface_glycoprotein:G1507T(V503F)) 23073	2	0
22773 G22813T|(surface_glycoprotein:G1251T(K417N)) T22882G|(surface_glycoprotein:T1320G(N440K)) T22917G|(surface_glycoprotein:T1355G(L452R)) G22992A|(surface_glycoprotein:G1430A(S477N)) C22995A|(surface_glycoprotein:C1433A(T478K)) A23013C|(surface_glycoprotein:A1451C(E484A)) T23018G|(surface_glycoprotein:T1456G(F486V)) A23055T|(surface_glycoprotein:A1493T(Q498L)) A23063T|(surface_glycoprotein:A1501T(N501Y)) G23067T|(surface_glycoprotein:G1505T(G502V)) 23073	2	0
23023 A23055T|(surface_glycoprotein:A1493T(Q498L)) A23063T|(surface_glycoprotein:A1501T(N501Y)) T23075C|(surface_glycoprotein:T1513C(Y505H)) 23322	2	0
/mnt/d/SRA/SARS2/Wastewater/FromWI/unique_seqs_2022_12_14/113/SRR21037083.SARS2.wg_unique_seqs.tsv.gz
SRR21037083	PRJNA748354	SAMN30303109	University of Missouri	2022-07-25	USA: Missouri, USA: Missouri,	8082
22776 G22813T|(surface_glycoprotein:G1251T(K417N)) T22882G|(surface_glycoprotein:T1320G(N440K)) T22917G|(surface_glycoprotein:T1355G(L452R)) G22992A|(surface_glycoprotein:G1430A(S477N)) C22995A|(surface_glycoprotein:C1433A(T478K)) A23013C|(surface_glycoprotein:A1451C(E484A)) T23018G|(surface_glycoprotein:T1456G(F486V)) A23055T|(surface_glycoprotein:A1493T(Q498L)) A23063T|(surface_glycoprotein:A1501T(N501Y)) 23073	8	0
22776 G22813T|(surface_glycoprotein:G1251T(K417N)) T22882G|(surface_glycoprotein:T1320G(N440K)) T22917G|(surface_glycoprotein:T1355G(L452R)) G22992A|(surface_glycoprotein:G1430A(S477N)) C22995A|(surface_glycoprotein:C1433A(T478K)) A23013C|(surface_glycoprotein:A1451C(E484A)) T23018G|(surface_glycoprotein:T1456G(F486V)) A23055T|(surface_glycoprotein:A1493T(Q498L)) A23063T|(surface_glycoprotein:A1501T(N501Y)) T23075C|(surface_glycoprotein:T1513C(Y505H)) 23322	7	0
22773 G22813T|(surface_glycoprotein:G1251T(K417N)) T22882G|(surface_glycoprotein:T1320G(N440K)) T22917G|(surface_glycoprotein:T1355G(L452R)) G22992A|(surface_glycoprotein:G1430A(S477N)) C22995A|(surface_glycoprotein:C1433A(T478K)) A23013C|(surface_glycoprotein:A1451C(E484A)) T23018G|(surface_glycoprotein:T1456G(F486V)) A23055T|(surface_glycoprotein:A1493T(Q498L)) A23063T|(surface_glycoprotein:A1501T(N501Y)) 23073	6	0
22776 A22786C|(surface_glycoprotein:A1224C(R408S)) G22813T|(surface_glycoprotein:G1251T(K417N)) T22882G|(surface_glycoprotein:T1320G(N440K)) T22917G|(surface_glycoprotein:T1355G(L452R)) G22992A|(surface_glycoprotein:G1430A(S477N)) C22995A|(surface_glycoprotein:C1433A(T478K)) A23013C|(surface_glycoprotein:A1451C(E484A)) T23018G|(surface_glycoprotein:T1456G(F486V)) A23055T|(surface_glycoprotein:A1493T(Q498L)) A23063T|(surface_glycoprotein:A1501T(N501Y)) 23073	6	0
22773 G22813T|(surface_glycoprotein:G1251T(K417N)) T22882G|(surface_glycoprotein:T1320G(N440K)) T22917G|(surface_glycoprotein:T1355G(L452R)) G22992A|(surface_glycoprotein:G1430A(S477N)) C22995A|(surface_glycoprotein:C1433A(T478K)) A23013C|(surface_glycoprotein:A1451C(E484A)) T23018G|(surface_glycoprotein:T1456G(F486V)) A23055T|(surface_glycoprotein:A1493T(Q498L)) A23063T|(surface_glycoprotein:A1501T(N501Y)) 23072	4	0
22776 G22813T|(surface_glycoprotein:G1251T(K417N)) T22882G|(surface_glycoprotein:T1320G(N440K)) T22917G|(surface_glycoprotein:T1355G(L452R)) G22992A|(surface_glycoprotein:G1430A(S477N)) C22995A|(surface_glycoprotein:C1433A(T478K)) A23013C|(surface_glycoprotein:A1451C(E484A)) T23018G|(surface_glycoprotein:T1456G(F486V)) A23055T|(surface_glycoprotein:A1493T(Q498L)) A23063T|(surface_glycoprotein:A1501T(N501Y)) 23072	4	0
22776 G22813T|(surface_glycoprotein:G1251T(K417N)) T22882G|(surface_glycoprotein:T1320G(N440K)) T22917G|(surface_glycoprotein:T1355G(L452R)) G22992A|(surface_glycoprotein:G1430A(S477N)) C22995A|(surface_glycoprotein:C1433A(T478K)) A23013C|(surface_glycoprotein:A1451C(E484A)) T23018G|(surface_glycoprotein:T1456G(F486V)) A23055T|(surface_glycoprotein:A1493T(Q498L)) A23063T|(surface_glycoprotein:A1501T(N501Y)) 23071	2	0
22776 A22786C|(surface_glycoprotein:A1224C(R408S)) G22813T|(surface_glycoprotein:G1251T(K417N)) T22882G|(surface_glycoprotein:T1320G(N440K)) T22917G|(surface_glycoprotein:T1355G(L452R)) G22992A|(surface_glycoprotein:G1430A(S477N)) C22995A|(surface_glycoprotein:C1433A(T478K)) A23013C|(surface_glycoprotein:A1451C(E484A)) T23018G|(surface_glycoprotein:T1456G(F486V)) A23055T|(surface_glycoprotein:A1493T(Q498L)) A23063T|(surface_glycoprotein:A1501T(N501Y)) T23075C|(surface_glycoprotein:T1513C(Y505H)) 23322	2	0
23022 C23039A|(surface_glycoprotein:C1477A(Q493K)) G23049T|(surface_glycoprotein:G1487T(G496V)) A23055G|(surface_glycoprotein:A1493G(Q498R)) A23063T|(surface_glycoprotein:A1501T(N501Y)) T23075C|(surface_glycoprotein:T1513C(Y505H)) 23322	2	0
/mnt/d/SRA/SARS2/Wastewater/FromWI/unique_seqs_2022_12_14/113/SRR21037086.SARS2.wg_unique_seqs.tsv.gz
SRR21037086	PRJNA748354	SAMN30303109	University of Missouri	2022-07-25	USA: Missouri, USA: Missouri,	20000
22776 G22813T|(surface_glycoprotein:G1251T(K417N)) T22882G|(surface_glycoprotein:T1320G(N440K)) T22917G|(surface_glycoprotein:T1355G(L452R)) G22992A|(surface_glycoprotein:G1430A(S477N)) C22995A|(surface_glycoprotein:C1433A(T478K)) A23013C|(surface_glycoprotein:A1451C(E484A)) T23018G|(surface_glycoprotein:T1456G(F486V)) A23055T|(surface_glycoprotein:A1493T(Q498L)) A23063T|(surface_glycoprotein:A1501T(N501Y)) 23073	5	0
22776 A22786C|(surface_glycoprotein:A1224C(R408S)) G22813T|(surface_glycoprotein:G1251T(K417N)) T22882G|(surface_glycoprotein:T1320G(N440K)) T22917G|(surface_glycoprotein:T1355G(L452R)) G22992A|(surface_glycoprotein:G1430A(S477N)) C22995A|(surface_glycoprotein:C1433A(T478K)) A23013C|(surface_glycoprotein:A1451C(E484A)) T23018G|(surface_glycoprotein:T1456G(F486V)) A23055T|(surface_glycoprotein:A1493T(Q498L)) A23063T|(surface_glycoprotein:A1501T(N501Y)) 23073	4	0
22776 G22813T|(surface_glycoprotein:G1251T(K417N)) T22882G|(surface_glycoprotein:T1320G(N440K)) T22917G|(surface_glycoprotein:T1355G(L452R)) G22992A|(surface_glycoprotein:G1430A(S477N)) C22995A|(surface_glycoprotein:C1433A(T478K)) A23013C|(surface_glycoprotein:A1451C(E484A)) T23018G|(surface_glycoprotein:T1456G(F486V)) A23055T|(surface_glycoprotein:A1493T(Q498L)) A23063T|(surface_glycoprotein:A1501T(N501Y)) 23072	3	0
22773 G22813T|(surface_glycoprotein:G1251T(K417N)) T22882G|(surface_glycoprotein:T1320G(N440K)) T22917G|(surface_glycoprotein:T1355G(L452R)) G22992A|(surface_glycoprotein:G1430A(S477N)) C22995A|(surface_glycoprotein:C1433A(T478K)) A23013C|(surface_glycoprotein:A1451C(E484A)) T23018G|(surface_glycoprotein:T1456G(F486V)) A23055T|(surface_glycoprotein:A1493T(Q498L)) A23063T|(surface_glycoprotein:A1501T(N501Y)) 23072	3	0
22773 G22813T|(surface_glycoprotein:G1251T(K417N)) T22882G|(surface_glycoprotein:T1320G(N440K)) T22917G|(surface_glycoprotein:T1355G(L452R)) G22992A|(surface_glycoprotein:G1430A(S477N)) C22995A|(surface_glycoprotein:C1433A(T478K)) A23013C|(surface_glycoprotein:A1451C(E484A)) T23018G|(surface_glycoprotein:T1456G(F486V)) A23055T|(surface_glycoprotein:A1493T(Q498L)) A23063T|(surface_glycoprotein:A1501T(N501Y)) 23073	3	0
22773 G22813T|(surface_glycoprotein:G1251T(K417N)) T22882G|(surface_glycoprotein:T1320G(N440K)) T22917G|(surface_glycoprotein:T1355G(L452R)) G22992A|(surface_glycoprotein:G1430A(S477N)) C22995A|(surface_glycoprotein:C1433A(T478K)) A23013C|(surface_glycoprotein:A1451C(E484A)) T23018G|(surface_glycoprotein:T1456G(F486V)) A23055T|(surface_glycoprotein:A1493T(Q498L)) A23063T|(surface_glycoprotein:A1501T(N501Y)) T23075C|(surface_glycoprotein:T1513C(Y505H)) 23322	3	0
22773 A22786C|(surface_glycoprotein:A1224C(R408S)) G22813T|(surface_glycoprotein:G1251T(K417N)) T22882G|(surface_glycoprotein:T1320G(N440K)) T22917G|(surface_glycoprotein:T1355G(L452R)) G22992A|(surface_glycoprotein:G1430A(S477N)) C22995A|(surface_glycoprotein:C1433A(T478K)) A23013C|(surface_glycoprotein:A1451C(E484A)) T23018G|(surface_glycoprotein:T1456G(F486V)) A23055T|(surface_glycoprotein:A1493T(Q498L)) A23063T|(surface_glycoprotein:A1501T(N501Y)) 23073	2	0
22776 A22786C|(surface_glycoprotein:A1224C(R408S)) G22813T|(surface_glycoprotein:G1251T(K417N)) T22882G|(surface_glycoprotein:T1320G(N440K)) T22917G|(surface_glycoprotein:T1355G(L452R)) G22992A|(surface_glycoprotein:G1430A(S477N)) C22995A|(surface_glycoprotein:C1433A(T478K)) A23013C|(surface_glycoprotein:A1451C(E484A)) T23018G|(surface_glycoprotein:T1456G(F486V)) A23055T|(surface_glycoprotein:A1493T(Q498L)) A23063T|(surface_glycoprotein:A1501T(N501Y)) 23072	2	0
22776 G22813T|(surface_glycoprotein:G1251T(K417N)) T22882G|(surface_glycoprotein:T1320G(N440K)) T22917G|(surface_glycoprotein:T1355G(L452R)) G22992A|(surface_glycoprotein:G1430A(S477N)) C22995A|(surface_glycoprotein:C1433A(T478K)) A23013C|(surface_glycoprotein:A1451C(E484A)) T23018G|(surface_glycoprotein:T1456G(F486V)) A23055T|(surface_glycoprotein:A1493T(Q498L)) A23063T|(surface_glycoprotein:A1501T(N501Y)) T23075C|(surface_glycoprotein:T1513C(Y505H)) 23322	2	0
22773 G22813T|(surface_glycoprotein:G1251T(K417N)) T22882G|(surface_glycoprotein:T1320G(N440K)) T22917G|(surface_glycoprotein:T1355G(L452R)) G22992A|(surface_glycoprotein:G1430A(S477N)) C22995A|(surface_glycoprotein:C1433A(T478K)) A23013C|(surface_glycoprotein:A1451C(E484A)) T23018G|(surface_glycoprotein:T1456G(F486V)) A23055T|(surface_glycoprotein:A1493T(Q498L)) A23063T|(surface_glycoprotein:A1501T(N501Y)) G23069T|(surface_glycoprotein:G1507T(V503F)) 23073	2	0
/mnt/d/SRA/SARS2/Wastewater/FromWI/unique_seqs_2022_12_14/113/SRR21037089.SARS2.wg_unique_seqs.tsv.gz
SRR21037089	PRJNA748354	SAMN30303114	University of Missouri	2022-07-11	USA: Missouri, USA: Missouri,	20000
22773 G22813T|(surface_glycoprotein:G1251T(K417N)) T22882G|(surface_glycoprotein:T1320G(N440K)) T22917G|(surface_glycoprotein:T1355G(L452R)) G22992A|(surface_glycoprotein:G1430A(S477N)) C22995A|(surface_glycoprotein:C1433A(T478K)) A23013C|(surface_glycoprotein:A1451C(E484A)) T23018G|(surface_glycoprotein:T1456G(F486V)) A23055T|(surface_glycoprotein:A1493T(Q498L)) A23063T|(surface_glycoprotein:A1501T(N501Y)) T23075C|(surface_glycoprotein:T1513C(Y505H)) 23322	5	0
22776 G22813T|(surface_glycoprotein:G1251T(K417N)) T22882G|(surface_glycoprotein:T1320G(N440K)) T22917G|(surface_glycoprotein:T1355G(L452R)) G22992A|(surface_glycoprotein:G1430A(S477N)) C22995A|(surface_glycoprotein:C1433A(T478K)) A23013C|(surface_glycoprotein:A1451C(E484A)) T23018G|(surface_glycoprotein:T1456G(F486V)) A23055T|(surface_glycoprotein:A1493T(Q498L)) A23063T|(surface_glycoprotein:A1501T(N501Y)) 23073	4	0
22776 G22813T|(surface_glycoprotein:G1251T(K417N)) T22882G|(surface_glycoprotein:T1320G(N440K)) T22917G|(surface_glycoprotein:T1355G(L452R)) G22992A|(surface_glycoprotein:G1430A(S477N)) C22995A|(surface_glycoprotein:C1433A(T478K)) A23013C|(surface_glycoprotein:A1451C(E484A)) T23018G|(surface_glycoprotein:T1456G(F486V)) A23055T|(surface_glycoprotein:A1493T(Q498L)) A23063T|(surface_glycoprotein:A1501T(N501Y)) T23075C|(surface_glycoprotein:T1513C(Y505H)) 23322	3	0
22773 G22813T|(surface_glycoprotein:G1251T(K417N)) T22882G|(surface_glycoprotein:T1320G(N440K)) T22917G|(surface_glycoprotein:T1355G(L452R)) G22992A|(surface_glycoprotein:G1430A(S477N)) C22995A|(surface_glycoprotein:C1433A(T478K)) A23013C|(surface_glycoprotein:A1451C(E484A)) T23018G|(surface_glycoprotein:T1456G(F486V)) A23055T|(surface_glycoprotein:A1493T(Q498L)) A23063T|(surface_glycoprotein:A1501T(N501Y)) 23073	3	0
22773 G22813T|(surface_glycoprotein:G1251T(K417N)) T22882G|(surface_glycoprotein:T1320G(N440K)) T22917G|(surface_glycoprotein:T1355G(L452R)) G22992A|(surface_glycoprotein:G1430A(S477N)) C22995A|(surface_glycoprotein:C1433A(T478K)) A23013C|(surface_glycoprotein:A1451C(E484A)) T23018G|(surface_glycoprotein:T1456G(F486V)) A23055T|(surface_glycoprotein:A1493T(Q498L)) A23063T|(surface_glycoprotein:A1501T(N501Y)) 23072	2	0
22773 A22786C|(surface_glycoprotein:A1224C(R408S)) C22792T|(surface_glycoprotein:C1230T(I410I)) G22813T|(surface_glycoprotein:G1251T(K417N)) T22882G|(surface_glycoprotein:T1320G(N440K)) T22917G|(surface_glycoprotein:T1355G(L452R)) G22992A|(surface_glycoprotein:G1430A(S477N)) C22995A|(surface_glycoprotein:C1433A(T478K)) A23013C|(surface_glycoprotein:A1451C(E484A)) T23018G|(surface_glycoprotein:T1456G(F486V)) A23055T|(surface_glycoprotein:A1493T(Q498L)) A23063T|(surface_glycoprotein:A1501T(N501Y)) T23075C|(surface_glycoprotein:T1513C(Y505H)) T23097A|(surface_glycoprotein:T1535A(V512E)) 23322	2	0
22776 A22786C|(surface_glycoprotein:A1224C(R408S)) G22813T|(surface_glycoprotein:G1251T(K417N)) T22882G|(surface_glycoprotein:T1320G(N440K)) T22917G|(surface_glycoprotein:T1355G(L452R)) G22992A|(surface_glycoprotein:G1430A(S477N)) C22995A|(surface_glycoprotein:C1433A(T478K)) A23013C|(surface_glycoprotein:A1451C(E484A)) T23018G|(surface_glycoprotein:T1456G(F486V)) A23055T|(surface_glycoprotein:A1493T(Q498L)) A23063T|(surface_glycoprotein:A1501T(N501Y)) 23073	2	0
23022 T23030G|(surface_glycoprotein:T1468G(F490V)) A23055G|(surface_glycoprotein:A1493G(Q498R)) C23058A|(surface_glycoprotein:C1496A(P499H)) A23063T|(surface_glycoprotein:A1501T(N501Y)) T23075C|(surface_glycoprotein:T1513C(Y505H)) 23322	2	0
/mnt/d/SRA/SARS2/Wastewater/FromWI/unique_seqs_2022_12_14/113/SRR21037092.SARS2.wg_unique_seqs.tsv.gz
SRR21037092	PRJNA748354	SAMN30303109	University of Missouri	2022-07-25	USA: Missouri, USA: Missouri,	8000
22773 G22813T|(surface_glycoprotein:G1251T(K417N)) T22882G|(surface_glycoprotein:T1320G(N440K)) T22917G|(surface_glycoprotein:T1355G(L452R)) G22992A|(surface_glycoprotein:G1430A(S477N)) C22995A|(surface_glycoprotein:C1433A(T478K)) A23013C|(surface_glycoprotein:A1451C(E484A)) T23018G|(surface_glycoprotein:T1456G(F486V)) A23055T|(surface_glycoprotein:A1493T(Q498L)) A23063T|(surface_glycoprotein:A1501T(N501Y)) 23073	8	0
22776 G22813T|(surface_glycoprotein:G1251T(K417N)) T22882G|(surface_glycoprotein:T1320G(N440K)) T22917G|(surface_glycoprotein:T1355G(L452R)) G22992A|(surface_glycoprotein:G1430A(S477N)) C22995A|(surface_glycoprotein:C1433A(T478K)) A23013C|(surface_glycoprotein:A1451C(E484A)) T23018G|(surface_glycoprotein:T1456G(F486V)) A23055T|(surface_glycoprotein:A1493T(Q498L)) A23063T|(surface_glycoprotein:A1501T(N501Y)) 23073	8	0
22776 G22813T|(surface_glycoprotein:G1251T(K417N)) T22882G|(surface_glycoprotein:T1320G(N440K)) T22917G|(surface_glycoprotein:T1355G(L452R)) G22992A|(surface_glycoprotein:G1430A(S477N)) C22995A|(surface_glycoprotein:C1433A(T478K)) A23013C|(surface_glycoprotein:A1451C(E484A)) T23018G|(surface_glycoprotein:T1456G(F486V)) A23055T|(surface_glycoprotein:A1493T(Q498L)) A23063T|(surface_glycoprotein:A1501T(N501Y)) T23075C|(surface_glycoprotein:T1513C(Y505H)) 23322	4	0
22773 G22813T|(surface_glycoprotein:G1251T(K417N)) T22882G|(surface_glycoprotein:T1320G(N440K)) T22917G|(surface_glycoprotein:T1355G(L452R)) G22992A|(surface_glycoprotein:G1430A(S477N)) C22995A|(surface_glycoprotein:C1433A(T478K)) A23013C|(surface_glycoprotein:A1451C(E484A)) T23018G|(surface_glycoprotein:T1456G(F486V)) A23055T|(surface_glycoprotein:A1493T(Q498L)) A23063T|(surface_glycoprotein:A1501T(N501Y)) T23075C|(surface_glycoprotein:T1513C(Y505H)) 23322	3	0
22773 A22786C|(surface_glycoprotein:A1224C(R408S)) G22813T|(surface_glycoprotein:G1251T(K417N)) T22882G|(surface_glycoprotein:T1320G(N440K)) T22917G|(surface_glycoprotein:T1355G(L452R)) G22992A|(surface_glycoprotein:G1430A(S477N)) C22995A|(surface_glycoprotein:C1433A(T478K)) A23013C|(surface_glycoprotein:A1451C(E484A)) T23018G|(surface_glycoprotein:T1456G(F486V)) A23055T|(surface_glycoprotein:A1493T(Q498L)) A23063T|(surface_glycoprotein:A1501T(N501Y)) 23073	3	0
22776 A22786C|(surface_glycoprotein:A1224C(R408S)) G22813T|(surface_glycoprotein:G1251T(K417N)) T22882G|(surface_glycoprotein:T1320G(N440K)) T22917G|(surface_glycoprotein:T1355G(L452R)) G22992A|(surface_glycoprotein:G1430A(S477N)) C22995A|(surface_glycoprotein:C1433A(T478K)) A23013C|(surface_glycoprotein:A1451C(E484A)) T23018G|(surface_glycoprotein:T1456G(F486V)) A23055T|(surface_glycoprotein:A1493T(Q498L)) A23063T|(surface_glycoprotein:A1501T(N501Y)) 23073	3	0
22776 A22786C|(surface_glycoprotein:A1224C(R408S)) G22813T|(surface_glycoprotein:G1251T(K417N)) T22882G|(surface_glycoprotein:T1320G(N440K)) T22917G|(surface_glycoprotein:T1355G(L452R)) G22992A|(surface_glycoprotein:G1430A(S477N)) C22995A|(surface_glycoprotein:C1433A(T478K)) A23013C|(surface_glycoprotein:A1451C(E484A)) T23018G|(surface_glycoprotein:T1456G(F486V)) A23055T|(surface_glycoprotein:A1493T(Q498L)) A23063T|(surface_glycoprotein:A1501T(N501Y)) T23075C|(surface_glycoprotein:T1513C(Y505H)) 23322	2	0
23022 C23039A|(surface_glycoprotein:C1477A(Q493K)) C23054A|(surface_glycoprotein:C1492A(Q498K)) A23063T|(surface_glycoprotein:A1501T(N501Y)) 23322	2	0
/mnt/d/SRA/SARS2/Wastewater/FromWI/unique_seqs_2022_12_14/113/SRR21037100.SARS2.wg_unique_seqs.tsv.gz
SRR21037100	PRJNA748354	SAMN30303112	University of Missouri	2022-07-06	USA: Missouri, USA: Missouri,	33540
22776 G22813T|(surface_glycoprotein:G1251T(K417N)) T22882G|(surface_glycoprotein:T1320G(N440K)) T22917G|(surface_glycoprotein:T1355G(L452R)) G22992A|(surface_glycoprotein:G1430A(S477N)) C22995A|(surface_glycoprotein:C1433A(T478K)) A23013C|(surface_glycoprotein:A1451C(E484A)) T23018G|(surface_glycoprotein:T1456G(F486V)) A23055T|(surface_glycoprotein:A1493T(Q498L)) A23063T|(surface_glycoprotein:A1501T(N501Y)) T23075C|(surface_glycoprotein:T1513C(Y505H)) 23322	5	0
23022 A23055T|(surface_glycoprotein:A1493T(Q498L)) A23063T|(surface_glycoprotein:A1501T(N501Y)) T23075C|(surface_glycoprotein:T1513C(Y505H)) 23322	3	0
22773 G22813T|(surface_glycoprotein:G1251T(K417N)) T22882G|(surface_glycoprotein:T1320G(N440K)) T22917G|(surface_glycoprotein:T1355G(L452R)) G22992A|(surface_glycoprotein:G1430A(S477N)) C22995A|(surface_glycoprotein:C1433A(T478K)) A23013C|(surface_glycoprotein:A1451C(E484A)) T23018G|(surface_glycoprotein:T1456G(F486V)) A23055T|(surface_glycoprotein:A1493T(Q498L)) A23063T|(surface_glycoprotein:A1501T(N501Y)) T23075C|(surface_glycoprotein:T1513C(Y505H)) 23322	2	0
22773 A22786C|(surface_glycoprotein:A1224C(R408S)) C22792T|(surface_glycoprotein:C1230T(I410I)) G22813T|(surface_glycoprotein:G1251T(K417N)) T22882G|(surface_glycoprotein:T1320G(N440K)) T22917G|(surface_glycoprotein:T1355G(L452R)) G22992A|(surface_glycoprotein:G1430A(S477N)) C22995A|(surface_glycoprotein:C1433A(T478K)) A23013C|(surface_glycoprotein:A1451C(E484A)) T23018G|(surface_glycoprotein:T1456G(F486V)) A23055T|(surface_glycoprotein:A1493T(Q498L)) A23063T|(surface_glycoprotein:A1501T(N501Y)) T23075C|(surface_glycoprotein:T1513C(Y505H)) 23322	2	0
22776 G22813T|(surface_glycoprotein:G1251T(K417N)) T22882G|(surface_glycoprotein:T1320G(N440K)) T22917G|(surface_glycoprotein:T1355G(L452R)) G22992A|(surface_glycoprotein:G1430A(S477N)) C22995A|(surface_glycoprotein:C1433A(T478K)) A23013C|(surface_glycoprotein:A1451C(E484A)) T23018G|(surface_glycoprotein:T1456G(F486V)) A23055T|(surface_glycoprotein:A1493T(Q498L)) A23063T|(surface_glycoprotein:A1501T(N501Y)) 23072	2	0
22773 G22813T|(surface_glycoprotein:G1251T(K417N)) T22882G|(surface_glycoprotein:T1320G(N440K)) T22917G|(surface_glycoprotein:T1355G(L452R)) G22992A|(surface_glycoprotein:G1430A(S477N)) C22995A|(surface_glycoprotein:C1433A(T478K)) A23013C|(surface_glycoprotein:A1451C(E484A)) T23018G|(surface_glycoprotein:T1456G(F486V)) A23055T|(surface_glycoprotein:A1493T(Q498L)) A23063T|(surface_glycoprotein:A1501T(N501Y)) 23073	2	0
22773 G22813T|(surface_glycoprotein:G1251T(K417N)) T22882G|(surface_glycoprotein:T1320G(N440K)) T22917G|(surface_glycoprotein:T1355G(L452R)) G22992A|(surface_glycoprotein:G1430A(S477N)) C22995A|(surface_glycoprotein:C1433A(T478K)) A23013C|(surface_glycoprotein:A1451C(E484A)) T23018G|(surface_glycoprotein:T1456G(F486V)) A23055T|(surface_glycoprotein:A1493T(Q498L)) A23063T|(surface_glycoprotein:A1501T(N501Y)) G23069T|(surface_glycoprotein:G1507T(V503F)) 23072	2	0
/mnt/d/SRA/SARS2/Wastewater/FromWI/unique_seqs_2022_12_14/113/SRR21037101.SARS2.wg_unique_seqs.tsv.gz
SRR21037101	PRJNA748354	SAMN30303106	University of Missouri	2022-07-12	USA: Missouri, USA: Missouri,	33540
22773 G22813T|(surface_glycoprotein:G1251T(K417N)) T22882G|(surface_glycoprotein:T1320G(N440K)) T22917G|(surface_glycoprotein:T1355G(L452R)) G22992A|(surface_glycoprotein:G1430A(S477N)) C22995A|(surface_glycoprotein:C1433A(T478K)) A23013C|(surface_glycoprotein:A1451C(E484A)) T23018G|(surface_glycoprotein:T1456G(F486V)) A23055T|(surface_glycoprotein:A1493T(Q498L)) A23063T|(surface_glycoprotein:A1501T(N501Y)) 23073	7	0
23023 A23055T|(surface_glycoprotein:A1493T(Q498L)) A23063T|(surface_glycoprotein:A1501T(N501Y)) T23075C|(surface_glycoprotein:T1513C(Y505H)) 23322	5	0
22776 G22813T|(surface_glycoprotein:G1251T(K417N)) T22882G|(surface_glycoprotein:T1320G(N440K)) T22917G|(surface_glycoprotein:T1355G(L452R)) G22992A|(surface_glycoprotein:G1430A(S477N)) C22995A|(surface_glycoprotein:C1433A(T478K)) A23013C|(surface_glycoprotein:A1451C(E484A)) T23018G|(surface_glycoprotein:T1456G(F486V)) A23055T|(surface_glycoprotein:A1493T(Q498L)) A23063T|(surface_glycoprotein:A1501T(N501Y)) T23075C|(surface_glycoprotein:T1513C(Y505H)) 23322	3	0
22773 G22813T|(surface_glycoprotein:G1251T(K417N)) T22882G|(surface_glycoprotein:T1320G(N440K)) T22917G|(surface_glycoprotein:T1355G(L452R)) G22992A|(surface_glycoprotein:G1430A(S477N)) C22995A|(surface_glycoprotein:C1433A(T478K)) A23013C|(surface_glycoprotein:A1451C(E484A)) T23018G|(surface_glycoprotein:T1456G(F486V)) A23055T|(surface_glycoprotein:A1493T(Q498L)) A23063T|(surface_glycoprotein:A1501T(N501Y)) T23075C|(surface_glycoprotein:T1513C(Y505H)) 23322	3	0
22773 G22813T|(surface_glycoprotein:G1251T(K417N)) T22882G|(surface_glycoprotein:T1320G(N440K)) T22917G|(surface_glycoprotein:T1355G(L452R)) G22992A|(surface_glycoprotein:G1430A(S477N)) C22995A|(surface_glycoprotein:C1433A(T478K)) A23013C|(surface_glycoprotein:A1451C(E484A)) T23018G|(surface_glycoprotein:T1456G(F486V)) A23055T|(surface_glycoprotein:A1493T(Q498L)) A23063T|(surface_glycoprotein:A1501T(N501Y)) 23072	2	0
22776 G22813T|(surface_glycoprotein:G1251T(K417N)) T22882G|(surface_glycoprotein:T1320G(N440K)) T22917G|(surface_glycoprotein:T1355G(L452R)) G22992A|(surface_glycoprotein:G1430A(S477N)) C22995A|(surface_glycoprotein:C1433A(T478K)) A23013C|(surface_glycoprotein:A1451C(E484A)) T23018G|(surface_glycoprotein:T1456G(F486V)) A23055T|(surface_glycoprotein:A1493T(Q498L)) A23063T|(surface_glycoprotein:A1501T(N501Y)) 23072	2	0
23022 A23055T|(surface_glycoprotein:A1493T(Q498L)) A23063T|(surface_glycoprotein:A1501T(N501Y)) T23075C|(surface_glycoprotein:T1513C(Y505H)) 23322	2	0
22773 A22786C|(surface_glycoprotein:A1224C(R408S)) G22813T|(surface_glycoprotein:G1251T(K417N)) T22882G|(surface_glycoprotein:T1320G(N440K)) T22917G|(surface_glycoprotein:T1355G(L452R)) G22992A|(surface_glycoprotein:G1430A(S477N)) C22995A|(surface_glycoprotein:C1433A(T478K)) A23013C|(surface_glycoprotein:A1451C(E484A)) T23018G|(surface_glycoprotein:T1456G(F486V)) A23055T|(surface_glycoprotein:A1493T(Q498L)) A23063T|(surface_glycoprotein:A1501T(N501Y)) T23075C|(surface_glycoprotein:T1513C(Y505H)) 23322	2	0
22776 G22813T|(surface_glycoprotein:G1251T(K417N)) C22879A|(surface_glycoprotein:C1317A(N439K)) A22881G|(surface_glycoprotein:AAT1318-1320AGG(N440R)) T22882G|(surface_glycoprotein:AAT1318-1320AGG(N440R)) T22917G|(surface_glycoprotein:T1355G(L452R)) G22992A|(surface_glycoprotein:G1430A(S477N)) C22995A|(surface_glycoprotein:C1433A(T478K)) A23013C|(surface_glycoprotein:A1451C(E484A)) T23018G|(surface_glycoprotein:T1456G(F486V)) A23055G|(surface_glycoprotein:A1493G(Q498R)) A23063T|(surface_glycoprotein:A1501T(N501Y)) T23075C|(surface_glycoprotein:T1513C(Y505H)) 23322	2	0
22776 A22786C|(surface_glycoprotein:A1224C(R408S)) G22813T|(surface_glycoprotein:G1251T(K417N)) T22882G|(surface_glycoprotein:T1320G(N440K)) T22917G|(surface_glycoprotein:T1355G(L452R)) G22992A|(surface_glycoprotein:G1430A(S477N)) C22995A|(surface_glycoprotein:C1433A(T478K)) A23013C|(surface_glycoprotein:A1451C(E484A)) T23018G|(surface_glycoprotein:T1456G(F486V)) A23055T|(surface_glycoprotein:A1493T(Q498L)) A23063T|(surface_glycoprotein:A1501T(N501Y)) 23073	2	0
22776 G22813T|(surface_glycoprotein:G1251T(K417N)) T22882G|(surface_glycoprotein:T1320G(N440K)) T22917G|(surface_glycoprotein:T1355G(L452R)) G22992A|(surface_glycoprotein:G1430A(S477N)) C22995A|(surface_glycoprotein:C1433A(T478K)) A23013C|(surface_glycoprotein:A1451C(E484A)) T23018G|(surface_glycoprotein:T1456G(F486V)) A23055T|(surface_glycoprotein:A1493T(Q498L)) A23063T|(surface_glycoprotein:A1501T(N501Y)) G23069T|(surface_glycoprotein:G1507T(V503F)) 23073	2	0
22776 G22813T|(surface_glycoprotein:G1251T(K417N)) T22882G|(surface_glycoprotein:T1320G(N440K)) T22891C|(surface_glycoprotein:T1329C(S443S)) T22917G|(surface_glycoprotein:T1355G(L452R)) G22992A|(surface_glycoprotein:G1430A(S477N)) C22995A|(surface_glycoprotein:C1433A(T478K)) A23013C|(surface_glycoprotein:A1451C(E484A)) T23018G|(surface_glycoprotein:T1456G(F486V)) A23055T|(surface_glycoprotein:A1493T(Q498L)) A23063T|(surface_glycoprotein:A1501T(N501Y)) 23073	2	0
22773 G22813T|(surface_glycoprotein:G1251T(K417N)) T22882G|(surface_glycoprotein:T1320G(N440K)) T22917G|(surface_glycoprotein:T1355G(L452R)) A22991C|(surface_glycoprotein:AGC1429-1431CCC(S477P)) G22992C|(surface_glycoprotein:AGC1429-1431CCC(S477P)) A22994C|(surface_glycoprotein:ACA1432-1434CCC(T478P)) A22996C|(surface_glycoprotein:ACA1432-1434CCC(T478P)) A23003C|(surface_glycoprotein:AAT1441-1443CCT(N481P)) A23004C|(surface_glycoprotein:AAT1441-1443CCT(N481P)) A23013C|(surface_glycoprotein:GAA1450-1452GCC(E484A)) A23014C|(surface_glycoprotein:GAA1450-1452GCC(E484A)) G23015T|(surface_glycoprotein:GGT1453-1455TTT(G485F)) G23016T|(surface_glycoprotein:GGT1453-1455TTT(G485F)) A23021C|(surface_glycoprotein:A1459C(N487H)) A23028C|(surface_glycoprotein:A1466C(Y489S)) 23038-insertC|(surface_glycoprotein:1476insertC(492fs)) 23040-insertCT|(surface_glycoprotein:1478insertCT(493fs)) ATA23044-23046del|(surface_glycoprotein:TCATAT1480-1485TCTdel(SY494-495Sdel)) A23055T|(surface_glycoprotein:CAA1492-1494CTC(Q498L)) A23056C|(surface_glycoprotein:CAA1492-1494CTC(Q498L)) A23060C|(surface_glycoprotein:A1498C(T500P)) A23063T|(surface_glycoprotein:AAT1501-1503TCT(N501S)) A23064C|(surface_glycoprotein:AAT1501-1503TCT(N501S)) 23073	2	0
/mnt/d/SRA/SARS2/Wastewater/FromWI/unique_seqs_2022_12_14/113/SRR21037097.SARS2.wg_unique_seqs.tsv.gz
SRR21037097	PRJNA748354	SAMN30303112	University of Missouri	2022-07-06	USA: Missouri, USA: Missouri,	11500
22773 G22813T|(surface_glycoprotein:G1251T(K417N)) T22882G|(surface_glycoprotein:T1320G(N440K)) T22917A|(surface_glycoprotein:T1355A(L452Q)) G22992A|(surface_glycoprotein:G1430A(S477N)) C22995A|(surface_glycoprotein:C1433A(T478K)) A23013C|(surface_glycoprotein:A1451C(E484A)) A23040G|(surface_glycoprotein:A1478G(Q493R)) A23055T|(surface_glycoprotein:A1493T(Q498L)) A23063T|(surface_glycoprotein:A1501T(N501Y)) 23073	8	0
22773 G22813T|(surface_glycoprotein:G1251T(K417N)) T22882G|(surface_glycoprotein:T1320G(N440K)) T22917A|(surface_glycoprotein:T1355A(L452Q)) G22992A|(surface_glycoprotein:G1430A(S477N)) C22995A|(surface_glycoprotein:C1433A(T478K)) A23013C|(surface_glycoprotein:A1451C(E484A)) A23040G|(surface_glycoprotein:A1478G(Q493R)) A23055T|(surface_glycoprotein:A1493T(Q498L)) A23063T|(surface_glycoprotein:A1501T(N501Y)) T23075C|(surface_glycoprotein:T1513C(Y505H)) 23322	4	0
22776 G22813T|(surface_glycoprotein:G1251T(K417N)) T22882G|(surface_glycoprotein:T1320G(N440K)) T22917G|(surface_glycoprotein:T1355G(L452R)) G22992A|(surface_glycoprotein:G1430A(S477N)) C22995A|(surface_glycoprotein:C1433A(T478K)) A23013C|(surface_glycoprotein:A1451C(E484A)) T23018G|(surface_glycoprotein:T1456G(F486V)) A23055T|(surface_glycoprotein:A1493T(Q498L)) A23063T|(surface_glycoprotein:A1501T(N501Y)) 23073	4	0
22776 G22813T|(surface_glycoprotein:G1251T(K417N)) T22882G|(surface_glycoprotein:T1320G(N440K)) T22917A|(surface_glycoprotein:T1355A(L452Q)) G22992A|(surface_glycoprotein:G1430A(S477N)) C22995A|(surface_glycoprotein:C1433A(T478K)) A23013C|(surface_glycoprotein:A1451C(E484A)) A23040G|(surface_glycoprotein:A1478G(Q493R)) A23055T|(surface_glycoprotein:A1493T(Q498L)) A23063T|(surface_glycoprotein:A1501T(N501Y)) 23073	3	0
22773 G22813T|(surface_glycoprotein:G1251T(K417N)) T22882G|(surface_glycoprotein:T1320G(N440K)) T22917A|(surface_glycoprotein:T1355A(L452Q)) G22992A|(surface_glycoprotein:G1430A(S477N)) C22995A|(surface_glycoprotein:C1433A(T478K)) A23013C|(surface_glycoprotein:A1451C(E484A)) A23040G|(surface_glycoprotein:A1478G(Q493R)) A23055T|(surface_glycoprotein:A1493T(Q498L)) A23063T|(surface_glycoprotein:A1501T(N501Y)) 23072	2	0
22776 G22813T|(surface_glycoprotein:G1251T(K417N)) T22882G|(surface_glycoprotein:T1320G(N440K)) T22917A|(surface_glycoprotein:T1355A(L452Q)) G22992A|(surface_glycoprotein:G1430A(S477N)) C22995A|(surface_glycoprotein:C1433A(T478K)) A23013C|(surface_glycoprotein:A1451C(E484A)) A23040G|(surface_glycoprotein:A1478G(Q493R)) A23055T|(surface_glycoprotein:A1493T(Q498L)) A23063T|(surface_glycoprotein:A1501T(N501Y)) T23075C|(surface_glycoprotein:T1513C(Y505H)) 23322	2	0
22773 G22813T|(surface_glycoprotein:G1251T(K417N)) T22882G|(surface_glycoprotein:T1320G(N440K)) T22917G|(surface_glycoprotein:T1355G(L452R)) G22992A|(surface_glycoprotein:G1430A(S477N)) C22995A|(surface_glycoprotein:C1433A(T478K)) A23013C|(surface_glycoprotein:A1451C(E484A)) T23018G|(surface_glycoprotein:T1456G(F486V)) A23055T|(surface_glycoprotein:A1493T(Q498L)) A23063T|(surface_glycoprotein:A1501T(N501Y)) 23073	2	0
22773 G22813T|(surface_glycoprotein:G1251T(K417N)) T22882G|(surface_glycoprotein:T1320G(N440K)) T22917G|(surface_glycoprotein:T1355G(L452R)) G22992A|(surface_glycoprotein:G1430A(S477N)) C22995A|(surface_glycoprotein:C1433A(T478K)) A23013C|(surface_glycoprotein:A1451C(E484A)) T23018G|(surface_glycoprotein:T1456G(F486V)) A23055T|(surface_glycoprotein:A1493T(Q498L)) A23063T|(surface_glycoprotein:A1501T(N501Y)) T23075C|(surface_glycoprotein:T1513C(Y505H)) 23322	2	0
22773 A22786C|(surface_glycoprotein:A1224C(R408S)) G22813T|(surface_glycoprotein:G1251T(K417N)) T22882G|(surface_glycoprotein:T1320G(N440K)) T22917A|(surface_glycoprotein:T1355A(L452Q)) G22992A|(surface_glycoprotein:G1430A(S477N)) C22995A|(surface_glycoprotein:C1433A(T478K)) A23013C|(surface_glycoprotein:A1451C(E484A)) A23040G|(surface_glycoprotein:A1478G(Q493R)) A23055T|(surface_glycoprotein:A1493T(Q498L)) A23063T|(surface_glycoprotein:A1501T(N501Y)) 23072	2	0
22773 A22786C|(surface_glycoprotein:A1224C(R408S)) G22813T|(surface_glycoprotein:G1251T(K417N)) T22882G|(surface_glycoprotein:T1320G(N440K)) T22917G|(surface_glycoprotein:T1355G(L452R)) G22992A|(surface_glycoprotein:G1430A(S477N)) C22995A|(surface_glycoprotein:C1433A(T478K)) A23013C|(surface_glycoprotein:A1451C(E484A)) T23018G|(surface_glycoprotein:T1456G(F486V)) A23055T|(surface_glycoprotein:A1493T(Q498L)) A23063T|(surface_glycoprotein:A1501T(N501Y)) 23073	2	0
23023 A23040G|(surface_glycoprotein:A1478G(Q493R)) A23055T|(surface_glycoprotein:A1493T(Q498L)) A23063T|(surface_glycoprotein:A1501T(N501Y)) T23075C|(surface_glycoprotein:T1513C(Y505H)) 23322	2	0
/mnt/d/SRA/SARS2/Wastewater/FromWI/unique_seqs_2022_12_14/113/SRR21037107.SARS2.wg_unique_seqs.tsv.gz
SRR21037107	PRJNA748354	SAMN30303107	University of Missouri	2022-07-05	USA: Missouri, USA: Missouri,	10559
22776 G22813T|(surface_glycoprotein:G1251T(K417N)) T22882G|(surface_glycoprotein:T1320G(N440K)) T22917G|(surface_glycoprotein:T1355G(L452R)) G22992A|(surface_glycoprotein:G1430A(S477N)) C22995A|(surface_glycoprotein:C1433A(T478K)) A23013C|(surface_glycoprotein:A1451C(E484A)) T23018G|(surface_glycoprotein:T1456G(F486V)) A23055T|(surface_glycoprotein:A1493T(Q498L)) A23063T|(surface_glycoprotein:A1501T(N501Y)) 23073	6	0
22776 G22813T|(surface_glycoprotein:G1251T(K417N)) T22882G|(surface_glycoprotein:T1320G(N440K)) T22917G|(surface_glycoprotein:T1355G(L452R)) G22992A|(surface_glycoprotein:G1430A(S477N)) C22995A|(surface_glycoprotein:C1433A(T478K)) A23013C|(surface_glycoprotein:A1451C(E484A)) T23018G|(surface_glycoprotein:T1456G(F486V)) A23055T|(surface_glycoprotein:A1493T(Q498L)) A23063T|(surface_glycoprotein:A1501T(N501Y)) T23075C|(surface_glycoprotein:T1513C(Y505H)) 23322	5	0
22773 G22813T|(surface_glycoprotein:G1251T(K417N)) T22882G|(surface_glycoprotein:T1320G(N440K)) T22917G|(surface_glycoprotein:T1355G(L452R)) G22992A|(surface_glycoprotein:G1430A(S477N)) C22995A|(surface_glycoprotein:C1433A(T478K)) A23013C|(surface_glycoprotein:A1451C(E484A)) T23018G|(surface_glycoprotein:T1456G(F486V)) A23055T|(surface_glycoprotein:A1493T(Q498L)) A23063T|(surface_glycoprotein:A1501T(N501Y)) T23075C|(surface_glycoprotein:T1513C(Y505H)) 23322	4	0
22776 A22786C|(surface_glycoprotein:A1224C(R408S)) G22813T|(surface_glycoprotein:G1251T(K417N)) T22882G|(surface_glycoprotein:T1320G(N440K)) T22917G|(surface_glycoprotein:T1355G(L452R)) G22992A|(surface_glycoprotein:G1430A(S477N)) C22995A|(surface_glycoprotein:C1433A(T478K)) A23013C|(surface_glycoprotein:A1451C(E484A)) T23018G|(surface_glycoprotein:T1456G(F486V)) A23055T|(surface_glycoprotein:A1493T(Q498L)) A23063T|(surface_glycoprotein:A1501T(N501Y)) 23073	4	0
22773 A22786C|(surface_glycoprotein:A1224C(R408S)) G22813T|(surface_glycoprotein:G1251T(K417N)) T22882G|(surface_glycoprotein:T1320G(N440K)) T22917G|(surface_glycoprotein:T1355G(L452R)) G22992A|(surface_glycoprotein:G1430A(S477N)) C22995A|(surface_glycoprotein:C1433A(T478K)) A23013C|(surface_glycoprotein:A1451C(E484A)) T23018G|(surface_glycoprotein:T1456G(F486V)) A23055T|(surface_glycoprotein:A1493T(Q498L)) A23063T|(surface_glycoprotein:A1501T(N501Y)) 23073	3	0
22776 G22813T|(surface_glycoprotein:G1251T(K417N)) T22882G|(surface_glycoprotein:T1320G(N440K)) T22917G|(surface_glycoprotein:T1355G(L452R)) G22992A|(surface_glycoprotein:G1430A(S477N)) C22995A|(surface_glycoprotein:C1433A(T478K)) A23013C|(surface_glycoprotein:A1451C(E484A)) T23018G|(surface_glycoprotein:T1456G(F486V)) A23055T|(surface_glycoprotein:A1493T(Q498L)) A23063T|(surface_glycoprotein:A1501T(N501Y)) 23072	2	0
22776 A22786C|(surface_glycoprotein:A1224C(R408S)) G22813T|(surface_glycoprotein:G1251T(K417N)) T22882G|(surface_glycoprotein:T1320G(N440K)) T22917G|(surface_glycoprotein:T1355G(L452R)) G22992A|(surface_glycoprotein:G1430A(S477N)) C22995A|(surface_glycoprotein:C1433A(T478K)) A23013C|(surface_glycoprotein:A1451C(E484A)) T23018G|(surface_glycoprotein:T1456G(F486V)) A23055T|(surface_glycoprotein:A1493T(Q498L)) A23063T|(surface_glycoprotein:A1501T(N501Y)) 23072	2	0
22776 A22786C|(surface_glycoprotein:A1224C(R408S)) G22813T|(surface_glycoprotein:G1251T(K417N)) T22882G|(surface_glycoprotein:T1320G(N440K)) T22917G|(surface_glycoprotein:T1355G(L452R)) G22992A|(surface_glycoprotein:G1430A(S477N)) C22995A|(surface_glycoprotein:C1433A(T478K)) A23013C|(surface_glycoprotein:A1451C(E484A)) T23018G|(surface_glycoprotein:T1456G(F486V)) A23055T|(surface_glycoprotein:A1493T(Q498L)) A23063T|(surface_glycoprotein:A1501T(N501Y)) T23075C|(surface_glycoprotein:T1513C(Y505H)) 23322	2	0
22773 A22786C|(surface_glycoprotein:A1224C(R408S)) G22813T|(surface_glycoprotein:G1251T(K417N)) T22882G|(surface_glycoprotein:T1320G(N440K)) T22917G|(surface_glycoprotein:T1355G(L452R)) G22992A|(surface_glycoprotein:G1430A(S477N)) C22995A|(surface_glycoprotein:C1433A(T478K)) A23013C|(surface_glycoprotein:A1451C(E484A)) T23018G|(surface_glycoprotein:T1456G(F486V)) A23055T|(surface_glycoprotein:A1493T(Q498L)) A23063T|(surface_glycoprotein:A1501T(N501Y)) T23075C|(surface_glycoprotein:T1513C(Y505H)) G23090A|(surface_glycoprotein:G1528A(V510I)) 23322	2	0
22776 A22786C|(surface_glycoprotein:A1224C(R408S)) G22813T|(surface_glycoprotein:G1251T(K417N)) T22882G|(surface_glycoprotein:T1320G(N440K)) T22917A|(surface_glycoprotein:T1355A(L452Q)) G22992A|(surface_glycoprotein:G1430A(S477N)) C22995A|(surface_glycoprotein:C1433A(T478K)) A23013C|(surface_glycoprotein:A1451C(E484A)) A23040G|(surface_glycoprotein:A1478G(Q493R)) A23055T|(surface_glycoprotein:A1493T(Q498L)) A23063T|(surface_glycoprotein:A1501T(N501Y)) T23075C|(surface_glycoprotein:T1513C(Y505H)) 23322	2	0
22776 A22786C|(surface_glycoprotein:A1224C(R408S)) G22813T|(surface_glycoprotein:G1251T(K417N)) T22882G|(surface_glycoprotein:T1320G(N440K)) T22917A|(surface_glycoprotein:T1355A(L452Q)) G22992A|(surface_glycoprotein:G1430A(S477N)) C22995A|(surface_glycoprotein:C1433A(T478K)) A23013C|(surface_glycoprotein:A1451C(E484A)) A23040G|(surface_glycoprotein:A1478G(Q493R)) A23055T|(surface_glycoprotein:A1493T(Q498L)) A23063T|(surface_glycoprotein:A1501T(N501Y)) 23073	2	0
22776 G22813T|(surface_glycoprotein:G1251T(K417N)) T22882G|(surface_glycoprotein:T1320G(N440K)) T22917G|(surface_glycoprotein:T1355G(L452R)) G22992A|(surface_glycoprotein:G1430A(S477N)) C22995A|(surface_glycoprotein:C1433A(T478K)) A23013C|(surface_glycoprotein:A1451C(E484A)) T23018G|(surface_glycoprotein:T1456G(F486V)) A23055T|(surface_glycoprotein:A1493T(Q498L)) A23063T|(surface_glycoprotein:A1501T(N501Y)) G23067T|(surface_glycoprotein:G1505T(G502V)) 23073	2	0
/mnt/d/SRA/SARS2/Wastewater/FromWI/unique_seqs_2022_12_14/113/SRR21037110.SARS2.wg_unique_seqs.tsv.gz
SRR21037110	PRJNA748354	SAMN30303106	University of Missouri	2022-07-12	USA: Missouri, USA: Missouri,	900
22773 G22813T|(surface_glycoprotein:G1251T(K417N)) T22882G|(surface_glycoprotein:T1320G(N440K)) T22917G|(surface_glycoprotein:T1355G(L452R)) G22992A|(surface_glycoprotein:G1430A(S477N)) C22995A|(surface_glycoprotein:C1433A(T478K)) A23013C|(surface_glycoprotein:A1451C(E484A)) T23018G|(surface_glycoprotein:T1456G(F486V)) A23055T|(surface_glycoprotein:A1493T(Q498L)) A23063T|(surface_glycoprotein:A1501T(N501Y)) T23075C|(surface_glycoprotein:T1513C(Y505H)) 23322	5	0
22776 G22813T|(surface_glycoprotein:G1251T(K417N)) T22882G|(surface_glycoprotein:T1320G(N440K)) T22917G|(surface_glycoprotein:T1355G(L452R)) G22992A|(surface_glycoprotein:G1430A(S477N)) C22995A|(surface_glycoprotein:C1433A(T478K)) A23013C|(surface_glycoprotein:A1451C(E484A)) T23018G|(surface_glycoprotein:T1456G(F486V)) A23055T|(surface_glycoprotein:A1493T(Q498L)) A23063T|(surface_glycoprotein:A1501T(N501Y)) 23073	4	0
22776 A22786C|(surface_glycoprotein:A1224C(R408S)) G22813T|(surface_glycoprotein:G1251T(K417N)) T22882G|(surface_glycoprotein:T1320G(N440K)) T22917G|(surface_glycoprotein:T1355G(L452R)) G22992A|(surface_glycoprotein:G1430A(S477N)) C22995A|(surface_glycoprotein:C1433A(T478K)) A23013C|(surface_glycoprotein:A1451C(E484A)) T23018G|(surface_glycoprotein:T1456G(F486V)) A23055T|(surface_glycoprotein:A1493T(Q498L)) A23063T|(surface_glycoprotein:A1501T(N501Y)) 23073	3	0
22773 A22786C|(surface_glycoprotein:A1224C(R408S)) G22813T|(surface_glycoprotein:G1251T(K417N)) T22882G|(surface_glycoprotein:T1320G(N440K)) T22917G|(surface_glycoprotein:T1355G(L452R)) G22992A|(surface_glycoprotein:G1430A(S477N)) C22995A|(surface_glycoprotein:C1433A(T478K)) A23013C|(surface_glycoprotein:A1451C(E484A)) T23018G|(surface_glycoprotein:T1456G(F486V)) A23055T|(surface_glycoprotein:A1493T(Q498L)) A23063T|(surface_glycoprotein:A1501T(N501Y)) 23073	3	0
22773 G22813T|(surface_glycoprotein:G1251T(K417N)) T22882G|(surface_glycoprotein:T1320G(N440K)) T22917G|(surface_glycoprotein:T1355G(L452R)) G22992A|(surface_glycoprotein:G1430A(S477N)) C22995A|(surface_glycoprotein:C1433A(T478K)) A23013C|(surface_glycoprotein:A1451C(E484A)) T23018G|(surface_glycoprotein:T1456G(F486V)) A23055T|(surface_glycoprotein:A1493T(Q498L)) A23063T|(surface_glycoprotein:A1501T(N501Y)) G23069T|(surface_glycoprotein:G1507T(V503F)) 23073	3	0
23023 A23055T|(surface_glycoprotein:A1493T(Q498L)) A23063T|(surface_glycoprotein:A1501T(N501Y)) T23075C|(surface_glycoprotein:T1513C(Y505H)) 23322	3	0
22773 G22813T|(surface_glycoprotein:G1251T(K417N)) T22882G|(surface_glycoprotein:T1320G(N440K)) T22917G|(surface_glycoprotein:T1355G(L452R)) G22992A|(surface_glycoprotein:G1430A(S477N)) C22995A|(surface_glycoprotein:C1433A(T478K)) A23013C|(surface_glycoprotein:A1451C(E484A)) T23018G|(surface_glycoprotein:T1456G(F486V)) A23055T|(surface_glycoprotein:A1493T(Q498L)) A23063T|(surface_glycoprotein:A1501T(N501Y)) 23073	2	0
22773 A22786C|(surface_glycoprotein:A1224C(R408S)) G22813T|(surface_glycoprotein:G1251T(K417N)) T22882G|(surface_glycoprotein:T1320G(N440K)) T22917G|(surface_glycoprotein:T1355G(L452R)) G22992A|(surface_glycoprotein:G1430A(S477N)) C22995A|(surface_glycoprotein:C1433A(T478K)) A23013C|(surface_glycoprotein:A1451C(E484A)) T23018G|(surface_glycoprotein:T1456G(F486V)) A23055T|(surface_glycoprotein:A1493T(Q498L)) A23063T|(surface_glycoprotein:A1501T(N501Y)) T23075C|(surface_glycoprotein:T1513C(Y505H)) 23322	2	0
22776 A22786C|(surface_glycoprotein:A1224C(R408S)) G22813T|(surface_glycoprotein:G1251T(K417N)) T22882G|(surface_glycoprotein:T1320G(N440K)) T22917G|(surface_glycoprotein:T1355G(L452R)) G22992A|(surface_glycoprotein:G1430A(S477N)) C22995A|(surface_glycoprotein:C1433A(T478K)) A23013C|(surface_glycoprotein:A1451C(E484A)) T23018G|(surface_glycoprotein:T1456G(F486V)) A23055T|(surface_glycoprotein:A1493T(Q498L)) A23063T|(surface_glycoprotein:A1501T(N501Y)) T23075C|(surface_glycoprotein:T1513C(Y505H)) 23322	2	0
22776 G22813T|(surface_glycoprotein:G1251T(K417N)) T22882G|(surface_glycoprotein:T1320G(N440K)) T22917G|(surface_glycoprotein:T1355G(L452R)) G22992A|(surface_glycoprotein:G1430A(S477N)) C22995A|(surface_glycoprotein:C1433A(T478K)) A23013C|(surface_glycoprotein:A1451C(E484A)) T23018G|(surface_glycoprotein:T1456G(F486V)) A23055T|(surface_glycoprotein:A1493T(Q498L)) A23063T|(surface_glycoprotein:A1501T(N501Y)) T23075C|(surface_glycoprotein:T1513C(Y505H)) G23211T|(surface_glycoprotein:G1649T(G550V)) 23322	2	0
22776 A22786C|(surface_glycoprotein:A1224C(R408S)) G22813T|(surface_glycoprotein:G1251T(K417N)) C22879A|(surface_glycoprotein:C1317A(N439K)) A22881G|(surface_glycoprotein:AAT1318-1320AGG(N440R)) T22882G|(surface_glycoprotein:AAT1318-1320AGG(N440R)) T22917G|(surface_glycoprotein:T1355G(L452R)) G22992A|(surface_glycoprotein:G1430A(S477N)) C22995A|(surface_glycoprotein:C1433A(T478K)) A23013C|(surface_glycoprotein:A1451C(E484A)) T23018G|(surface_glycoprotein:T1456G(F486V)) A23055G|(surface_glycoprotein:A1493G(Q498R)) A23063T|(surface_glycoprotein:A1501T(N501Y)) T23075C|(surface_glycoprotein:T1513C(Y505H)) 23322	2	0
22773 A22786C|(surface_glycoprotein:A1224C(R408S)) G22813T|(surface_glycoprotein:G1251T(K417N)) T22882G|(surface_glycoprotein:T1320G(N440K)) T22917G|(surface_glycoprotein:T1355G(L452R)) G22992A|(surface_glycoprotein:G1430A(S477N)) C22995A|(surface_glycoprotein:C1433A(T478K)) A23013C|(surface_glycoprotein:A1451C(E484A)) T23018G|(surface_glycoprotein:T1456G(F486V)) A23055T|(surface_glycoprotein:A1493T(Q498L)) A23063T|(surface_glycoprotein:A1501T(N501Y)) G23069T|(surface_glycoprotein:G1507T(V503F)) 23073	2	0
23023 A23038C|(surface_glycoprotein:A1476C(L492F)) C23039A|(surface_glycoprotein:C1477A(Q493K)) G23049T|(surface_glycoprotein:G1487T(G496V)) A23055G|(surface_glycoprotein:A1493G(Q498R)) A23063T|(surface_glycoprotein:A1501T(N501Y)) T23075C|(surface_glycoprotein:T1513C(Y505H)) 23322	2	0
/mnt/d/SRA/SARS2/Wastewater/FromWI/unique_seqs_2022_12_14/113/SRR21037109.SARS2.wg_unique_seqs.tsv.gz
SRR21037109	PRJNA748354	SAMN30303107	University of Missouri	2022-07-05	USA: Missouri, USA: Missouri,	490000
22776 G22813T|(surface_glycoprotein:G1251T(K417N)) T22882G|(surface_glycoprotein:T1320G(N440K)) T22917G|(surface_glycoprotein:T1355G(L452R)) G22992A|(surface_glycoprotein:G1430A(S477N)) C22995A|(surface_glycoprotein:C1433A(T478K)) A23013C|(surface_glycoprotein:A1451C(E484A)) T23018G|(surface_glycoprotein:T1456G(F486V)) A23055T|(surface_glycoprotein:A1493T(Q498L)) A23063T|(surface_glycoprotein:A1501T(N501Y)) 23073	8	0
22773 G22813T|(surface_glycoprotein:G1251T(K417N)) T22882G|(surface_glycoprotein:T1320G(N440K)) T22917G|(surface_glycoprotein:T1355G(L452R)) G22992A|(surface_glycoprotein:G1430A(S477N)) C22995A|(surface_glycoprotein:C1433A(T478K)) A23013C|(surface_glycoprotein:A1451C(E484A)) T23018G|(surface_glycoprotein:T1456G(F486V)) A23055T|(surface_glycoprotein:A1493T(Q498L)) A23063T|(surface_glycoprotein:A1501T(N501Y)) 23073	7	0
22773 G22813T|(surface_glycoprotein:G1251T(K417N)) T22882G|(surface_glycoprotein:T1320G(N440K)) T22917G|(surface_glycoprotein:T1355G(L452R)) G22992A|(surface_glycoprotein:G1430A(S477N)) C22995A|(surface_glycoprotein:C1433A(T478K)) A23013C|(surface_glycoprotein:A1451C(E484A)) T23018G|(surface_glycoprotein:T1456G(F486V)) A23055T|(surface_glycoprotein:A1493T(Q498L)) A23063T|(surface_glycoprotein:A1501T(N501Y)) 23072	4	0
22776 G22813T|(surface_glycoprotein:G1251T(K417N)) T22882G|(surface_glycoprotein:T1320G(N440K)) T22917G|(surface_glycoprotein:T1355G(L452R)) G22992A|(surface_glycoprotein:G1430A(S477N)) C22995A|(surface_glycoprotein:C1433A(T478K)) A23013C|(surface_glycoprotein:A1451C(E484A)) T23018G|(surface_glycoprotein:T1456G(F486V)) A23055T|(surface_glycoprotein:A1493T(Q498L)) A23063T|(surface_glycoprotein:A1501T(N501Y)) 23072	4	0
22776 A22786C|(surface_glycoprotein:A1224C(R408S)) G22813T|(surface_glycoprotein:G1251T(K417N)) T22882G|(surface_glycoprotein:T1320G(N440K)) T22917G|(surface_glycoprotein:T1355G(L452R)) G22992A|(surface_glycoprotein:G1430A(S477N)) C22995A|(surface_glycoprotein:C1433A(T478K)) A23013C|(surface_glycoprotein:A1451C(E484A)) T23018G|(surface_glycoprotein:T1456G(F486V)) A23055T|(surface_glycoprotein:A1493T(Q498L)) A23063T|(surface_glycoprotein:A1501T(N501Y)) 23072	3	0
22773 A22786C|(surface_glycoprotein:A1224C(R408S)) G22813T|(surface_glycoprotein:G1251T(K417N)) T22882G|(surface_glycoprotein:T1320G(N440K)) T22917G|(surface_glycoprotein:T1355G(L452R)) G22992A|(surface_glycoprotein:G1430A(S477N)) C22995A|(surface_glycoprotein:C1433A(T478K)) A23013C|(surface_glycoprotein:A1451C(E484A)) T23018G|(surface_glycoprotein:T1456G(F486V)) A23055T|(surface_glycoprotein:A1493T(Q498L)) A23063T|(surface_glycoprotein:A1501T(N501Y)) 23073	2	0
22773 A22786C|(surface_glycoprotein:A1224C(R408S)) G22813T|(surface_glycoprotein:G1251T(K417N)) T22882G|(surface_glycoprotein:T1320G(N440K)) T22917G|(surface_glycoprotein:T1355G(L452R)) G22992A|(surface_glycoprotein:G1430A(S477N)) C22995A|(surface_glycoprotein:C1433A(T478K)) A23013C|(surface_glycoprotein:A1451C(E484A)) T23018G|(surface_glycoprotein:T1456G(F486V)) A23055T|(surface_glycoprotein:A1493T(Q498L)) A23063T|(surface_glycoprotein:A1501T(N501Y)) 23072	2	0
22776 A22786C|(surface_glycoprotein:A1224C(R408S)) G22813T|(surface_glycoprotein:G1251T(K417N)) T22882G|(surface_glycoprotein:T1320G(N440K)) T22917G|(surface_glycoprotein:T1355G(L452R)) G22992A|(surface_glycoprotein:G1430A(S477N)) C22995A|(surface_glycoprotein:C1433A(T478K)) A23013C|(surface_glycoprotein:A1451C(E484A)) T23018G|(surface_glycoprotein:T1456G(F486V)) A23055T|(surface_glycoprotein:A1493T(Q498L)) A23063T|(surface_glycoprotein:A1501T(N501Y)) 23073	2	0
22773 A22786C|(surface_glycoprotein:A1224C(R408S)) G22813T|(surface_glycoprotein:G1251T(K417N)) T22882G|(surface_glycoprotein:T1320G(N440K)) T22917G|(surface_glycoprotein:T1355G(L452R)) G22992A|(surface_glycoprotein:G1430A(S477N)) C22995A|(surface_glycoprotein:C1433A(T478K)) A23013C|(surface_glycoprotein:A1451C(E484A)) T23018G|(surface_glycoprotein:T1456G(F486V)) A23055T|(surface_glycoprotein:A1493T(Q498L)) A23063T|(surface_glycoprotein:A1501T(N501Y)) T23075C|(surface_glycoprotein:T1513C(Y505H)) 23322	2	0
22773 G22813T|(surface_glycoprotein:G1251T(K417N)) T22882G|(surface_glycoprotein:T1320G(N440K)) T22917G|(surface_glycoprotein:T1355G(L452R)) G22992A|(surface_glycoprotein:G1430A(S477N)) C22995A|(surface_glycoprotein:C1433A(T478K)) A23013C|(surface_glycoprotein:A1451C(E484A)) T23018G|(surface_glycoprotein:T1456G(F486V)) A23046T|(surface_glycoprotein:A1484T(Y495F)) A23055T|(surface_glycoprotein:A1493T(Q498L)) A23063T|(surface_glycoprotein:A1501T(N501Y)) 23073	2	0
22776 C22792T|(surface_glycoprotein:C1230T(I410I)) G22813T|(surface_glycoprotein:G1251T(K417N)) T22882G|(surface_glycoprotein:T1320G(N440K)) T22917G|(surface_glycoprotein:T1355G(L452R)) G22992A|(surface_glycoprotein:G1430A(S477N)) C22995A|(surface_glycoprotein:C1433A(T478K)) A23013C|(surface_glycoprotein:A1451C(E484A)) T23018G|(surface_glycoprotein:T1456G(F486V)) A23055T|(surface_glycoprotein:A1493T(Q498L)) A23063T|(surface_glycoprotein:A1501T(N501Y)) 23072	2	0
/mnt/d/SRA/SARS2/Wastewater/FromWI/unique_seqs_2022_12_14/113/SRR21037104.SARS2.wg_unique_seqs.tsv.gz
SRR21037104	PRJNA748354	SAMN30303108	University of Missouri	2022-06-27	USA: Missouri, USA: Missouri,	3979
22776 G22813T|(surface_glycoprotein:G1251T(K417N)) T22882G|(surface_glycoprotein:T1320G(N440K)) T22917A|(surface_glycoprotein:T1355A(L452Q)) G22992A|(surface_glycoprotein:G1430A(S477N)) C22995A|(surface_glycoprotein:C1433A(T478K)) A23013C|(surface_glycoprotein:A1451C(E484A)) A23040G|(surface_glycoprotein:A1478G(Q493R)) A23055T|(surface_glycoprotein:A1493T(Q498L)) A23063T|(surface_glycoprotein:A1501T(N501Y)) 23073	8	0
22776 A22786C|(surface_glycoprotein:A1224C(R408S)) G22813T|(surface_glycoprotein:G1251T(K417N)) T22882G|(surface_glycoprotein:T1320G(N440K)) T22917A|(surface_glycoprotein:T1355A(L452Q)) G22992A|(surface_glycoprotein:G1430A(S477N)) C22995A|(surface_glycoprotein:C1433A(T478K)) A23013C|(surface_glycoprotein:A1451C(E484A)) A23040G|(surface_glycoprotein:A1478G(Q493R)) A23055T|(surface_glycoprotein:A1493T(Q498L)) A23063T|(surface_glycoprotein:A1501T(N501Y)) 23073	4	0
22773 G22813T|(surface_glycoprotein:G1251T(K417N)) T22882G|(surface_glycoprotein:T1320G(N440K)) T22917G|(surface_glycoprotein:T1355G(L452R)) G22992A|(surface_glycoprotein:G1430A(S477N)) C22995A|(surface_glycoprotein:C1433A(T478K)) A23013C|(surface_glycoprotein:A1451C(E484A)) T23018G|(surface_glycoprotein:T1456G(F486V)) A23055T|(surface_glycoprotein:A1493T(Q498L)) A23063T|(surface_glycoprotein:A1501T(N501Y)) 23073	4	0
22773 G22813T|(surface_glycoprotein:G1251T(K417N)) T22882G|(surface_glycoprotein:T1320G(N440K)) T22917A|(surface_glycoprotein:T1355A(L452Q)) G22992A|(surface_glycoprotein:G1430A(S477N)) C22995A|(surface_glycoprotein:C1433A(T478K)) A23013C|(surface_glycoprotein:A1451C(E484A)) A23040G|(surface_glycoprotein:A1478G(Q493R)) A23055T|(surface_glycoprotein:A1493T(Q498L)) A23063T|(surface_glycoprotein:A1501T(N501Y)) 23072	3	0
22776 G22813T|(surface_glycoprotein:G1251T(K417N)) T22882G|(surface_glycoprotein:T1320G(N440K)) T22917A|(surface_glycoprotein:T1355A(L452Q)) G22992A|(surface_glycoprotein:G1430A(S477N)) C22995A|(surface_glycoprotein:C1433A(T478K)) A23013C|(surface_glycoprotein:A1451C(E484A)) A23040G|(surface_glycoprotein:A1478G(Q493R)) A23055T|(surface_glycoprotein:A1493T(Q498L)) A23063T|(surface_glycoprotein:A1501T(N501Y)) 23072	3	0
22773 A22786C|(surface_glycoprotein:A1224C(R408S)) G22813T|(surface_glycoprotein:G1251T(K417N)) T22882G|(surface_glycoprotein:T1320G(N440K)) T22917A|(surface_glycoprotein:T1355A(L452Q)) G22992A|(surface_glycoprotein:G1430A(S477N)) C22995A|(surface_glycoprotein:C1433A(T478K)) A23013C|(surface_glycoprotein:A1451C(E484A)) A23040G|(surface_glycoprotein:A1478G(Q493R)) A23055T|(surface_glycoprotein:A1493T(Q498L)) A23063T|(surface_glycoprotein:A1501T(N501Y)) 23073	3	0
22776 G22813T|(surface_glycoprotein:G1251T(K417N)) T22882G|(surface_glycoprotein:T1320G(N440K)) T22917G|(surface_glycoprotein:T1355G(L452R)) G22992A|(surface_glycoprotein:G1430A(S477N)) C22995A|(surface_glycoprotein:C1433A(T478K)) A23013C|(surface_glycoprotein:A1451C(E484A)) T23018G|(surface_glycoprotein:T1456G(F486V)) A23055T|(surface_glycoprotein:A1493T(Q498L)) A23063T|(surface_glycoprotein:A1501T(N501Y)) 23073	3	0
22773 G22813T|(surface_glycoprotein:G1251T(K417N)) T22882G|(surface_glycoprotein:T1320G(N440K)) T22917A|(surface_glycoprotein:T1355A(L452Q)) G22992A|(surface_glycoprotein:G1430A(S477N)) C22995A|(surface_glycoprotein:C1433A(T478K)) A23013C|(surface_glycoprotein:A1451C(E484A)) A23040G|(surface_glycoprotein:A1478G(Q493R)) A23055T|(surface_glycoprotein:A1493T(Q498L)) A23063T|(surface_glycoprotein:A1501T(N501Y)) 23073	2	0
22773 A22786C|(surface_glycoprotein:A1224C(R408S)) G22813T|(surface_glycoprotein:G1251T(K417N)) T22882G|(surface_glycoprotein:T1320G(N440K)) T22917A|(surface_glycoprotein:T1355A(L452Q)) G22992A|(surface_glycoprotein:G1430A(S477N)) C22995A|(surface_glycoprotein:C1433A(T478K)) A23013C|(surface_glycoprotein:A1451C(E484A)) A23040G|(surface_glycoprotein:A1478G(Q493R)) A23055T|(surface_glycoprotein:A1493T(Q498L)) A23063T|(surface_glycoprotein:A1501T(N501Y)) 23072	2	0
22773 G22813T|(surface_glycoprotein:G1251T(K417N)) T22882G|(surface_glycoprotein:T1320G(N440K)) G22902A|(surface_glycoprotein:G1340A(G447D)) T22917A|(surface_glycoprotein:T1355A(L452Q)) G22992A|(surface_glycoprotein:G1430A(S477N)) C22995A|(surface_glycoprotein:C1433A(T478K)) A23013C|(surface_glycoprotein:A1451C(E484A)) A23040G|(surface_glycoprotein:A1478G(Q493R)) A23055T|(surface_glycoprotein:A1493T(Q498L)) A23063T|(surface_glycoprotein:A1501T(N501Y)) T23075C|(surface_glycoprotein:T1513C(Y505H)) 23322	2	0
22773 G22813T|(surface_glycoprotein:G1251T(K417N)) T22882G|(surface_glycoprotein:T1320G(N440K)) T22917A|(surface_glycoprotein:T1355A(L452Q)) G22992A|(surface_glycoprotein:G1430A(S477N)) C22995A|(surface_glycoprotein:C1433A(T478K)) A23013C|(surface_glycoprotein:A1451C(E484A)) A23040G|(surface_glycoprotein:A1478G(Q493R)) A23055T|(surface_glycoprotein:A1493T(Q498L)) A23063T|(surface_glycoprotein:A1501T(N501Y)) T23075C|(surface_glycoprotein:T1513C(Y505H)) 23322	2	0
22773 A22786C|(surface_glycoprotein:A1224C(R408S)) G22813T|(surface_glycoprotein:G1251T(K417N)) T22882G|(surface_glycoprotein:T1320G(N440K)) T22917G|(surface_glycoprotein:T1355G(L452R)) G22992A|(surface_glycoprotein:G1430A(S477N)) C22995A|(surface_glycoprotein:C1433A(T478K)) A23013C|(surface_glycoprotein:A1451C(E484A)) T23018G|(surface_glycoprotein:T1456G(F486V)) A23055T|(surface_glycoprotein:A1493T(Q498L)) A23063T|(surface_glycoprotein:A1501T(N501Y)) 23073	2	0
22773 A22786C|(surface_glycoprotein:A1224C(R408S)) G22813T|(surface_glycoprotein:G1251T(K417N)) T22882G|(surface_glycoprotein:T1320G(N440K)) T22917G|(surface_glycoprotein:T1355G(L452R)) G22992A|(surface_glycoprotein:G1430A(S477N)) C22995A|(surface_glycoprotein:C1433A(T478K)) A23013C|(surface_glycoprotein:A1451C(E484A)) T23018G|(surface_glycoprotein:T1456G(F486V)) A23055T|(surface_glycoprotein:A1493T(Q498L)) A23063T|(surface_glycoprotein:A1501T(N501Y)) 23072	2	0
22773 G22813T|(surface_glycoprotein:G1251T(K417N)) T22882G|(surface_glycoprotein:T1320G(N440K)) T22917A|(surface_glycoprotein:T1355A(L452Q)) G22992A|(surface_glycoprotein:G1430A(S477N)) C22995A|(surface_glycoprotein:C1433A(T478K)) A23013C|(surface_glycoprotein:A1451C(E484A)) A23040G|(surface_glycoprotein:A1478G(Q493R)) A23055T|(surface_glycoprotein:A1493T(Q498L)) A23063T|(surface_glycoprotein:A1501T(N501Y)) G23069T|(surface_glycoprotein:G1507T(V503F)) 23073	2	0
23026 A23040G|(surface_glycoprotein:A1478G(Q493R)) G23049T|(surface_glycoprotein:G1487T(G496V)) A23055G|(surface_glycoprotein:A1493G(Q498R)) A23063T|(surface_glycoprotein:AAT1501-1503TCT(N501S)) A23064C|(surface_glycoprotein:AAT1501-1503TCT(N501S)) T23075C|(surface_glycoprotein:T1513C(Y505H)) 23322	2	0
/mnt/d/SRA/SARS2/Wastewater/FromWI/unique_seqs_2022_12_14/113/SRR21037111.SARS2.wg_unique_seqs.tsv.gz
SRR21037111	PRJNA748354	SAMN30303116	University of Missouri	2022-07-27	USA: Missouri, USA: Missouri,	6000
22773 A22786C|(surface_glycoprotein:A1224C(R408S)) G22813T|(surface_glycoprotein:G1251T(K417N)) T22882G|(surface_glycoprotein:T1320G(N440K)) T22917G|(surface_glycoprotein:T1355G(L452R)) G22992A|(surface_glycoprotein:G1430A(S477N)) C22995A|(surface_glycoprotein:C1433A(T478K)) A23013C|(surface_glycoprotein:A1451C(E484A)) T23018G|(surface_glycoprotein:T1456G(F486V)) A23055T|(surface_glycoprotein:A1493T(Q498L)) A23063T|(surface_glycoprotein:A1501T(N501Y)) 23073	6	0
22776 G22813T|(surface_glycoprotein:G1251T(K417N)) T22882G|(surface_glycoprotein:T1320G(N440K)) T22917G|(surface_glycoprotein:T1355G(L452R)) G22992A|(surface_glycoprotein:G1430A(S477N)) C22995A|(surface_glycoprotein:C1433A(T478K)) A23013C|(surface_glycoprotein:A1451C(E484A)) T23018G|(surface_glycoprotein:T1456G(F486V)) A23055T|(surface_glycoprotein:A1493T(Q498L)) A23063T|(surface_glycoprotein:A1501T(N501Y)) 23073	5	0
22773 G22813T|(surface_glycoprotein:G1251T(K417N)) T22882G|(surface_glycoprotein:T1320G(N440K)) T22917G|(surface_glycoprotein:T1355G(L452R)) G22992A|(surface_glycoprotein:G1430A(S477N)) C22995A|(surface_glycoprotein:C1433A(T478K)) A23013C|(surface_glycoprotein:A1451C(E484A)) T23018G|(surface_glycoprotein:T1456G(F486V)) A23055T|(surface_glycoprotein:A1493T(Q498L)) A23063T|(surface_glycoprotein:A1501T(N501Y)) 23073	4	0
22776 G22813T|(surface_glycoprotein:G1251T(K417N)) T22882G|(surface_glycoprotein:T1320G(N440K)) T22917G|(surface_glycoprotein:T1355G(L452R)) G22992A|(surface_glycoprotein:G1430A(S477N)) C22995A|(surface_glycoprotein:C1433A(T478K)) A23013C|(surface_glycoprotein:A1451C(E484A)) T23018G|(surface_glycoprotein:T1456G(F486V)) A23055T|(surface_glycoprotein:A1493T(Q498L)) A23063T|(surface_glycoprotein:A1501T(N501Y)) 23072	2	0
22773 G22813T|(surface_glycoprotein:G1251T(K417N)) T22882G|(surface_glycoprotein:T1320G(N440K)) T22917G|(surface_glycoprotein:T1355G(L452R)) G22992A|(surface_glycoprotein:G1430A(S477N)) C22995A|(surface_glycoprotein:C1433A(T478K)) A23013C|(surface_glycoprotein:A1451C(E484A)) T23018G|(surface_glycoprotein:T1456G(F486V)) A23055T|(surface_glycoprotein:A1493T(Q498L)) A23063T|(surface_glycoprotein:A1501T(N501Y)) T23075C|(surface_glycoprotein:T1513C(Y505H)) 23322	2	0
/mnt/d/SRA/SARS2/Wastewater/FromWI/unique_seqs_2022_12_14/113/SRR21037103.SARS2.wg_unique_seqs.tsv.gz
SRR21037103	PRJNA748354	SAMN30303109	University of Missouri	2022-07-25	USA: Missouri, USA: Missouri,	3979
22776 A22812C|(surface_glycoprotein:AAG1249-1251ACT(K417T)) G22813T|(surface_glycoprotein:AAG1249-1251ACT(K417T)) T22882G|(surface_glycoprotein:T1320G(N440K)) G22894T|(surface_glycoprotein:G1332T(K444N)) G22992A|(surface_glycoprotein:G1430A(S477N)) C22995A|(surface_glycoprotein:C1433A(T478K)) A23013C|(surface_glycoprotein:A1451C(E484A)) A23040G|(surface_glycoprotein:A1478G(Q493R)) A23055G|(surface_glycoprotein:A1493G(Q498R)) A23063T|(surface_glycoprotein:A1501T(N501Y)) T23075C|(surface_glycoprotein:T1513C(Y505H)) 23322	849	0.009
22773 A22812C|(surface_glycoprotein:AAG1249-1251ACT(K417T)) G22813T|(surface_glycoprotein:AAG1249-1251ACT(K417T)) T22882G|(surface_glycoprotein:T1320G(N440K)) G22894T|(surface_glycoprotein:G1332T(K444N)) G22992A|(surface_glycoprotein:G1430A(S477N)) C22995A|(surface_glycoprotein:C1433A(T478K)) A23013C|(surface_glycoprotein:A1451C(E484A)) A23040G|(surface_glycoprotein:A1478G(Q493R)) A23055G|(surface_glycoprotein:A1493G(Q498R)) A23063T|(surface_glycoprotein:A1501T(N501Y)) T23075C|(surface_glycoprotein:T1513C(Y505H)) 23322	779	0.018
22773 A22786C|(surface_glycoprotein:A1224C(R408S)) A22812C|(surface_glycoprotein:AAG1249-1251ACT(K417T)) G22813T|(surface_glycoprotein:AAG1249-1251ACT(K417T)) T22882G|(surface_glycoprotein:T1320G(N440K)) G22894T|(surface_glycoprotein:G1332T(K444N)) G22992A|(surface_glycoprotein:G1430A(S477N)) C22995A|(surface_glycoprotein:C1433A(T478K)) A23013C|(surface_glycoprotein:A1451C(E484A)) A23040G|(surface_glycoprotein:A1478G(Q493R)) A23055G|(surface_glycoprotein:A1493G(Q498R)) A23063T|(surface_glycoprotein:A1501T(N501Y)) T23075C|(surface_glycoprotein:T1513C(Y505H)) 23322	426	0.01
22776 A22786C|(surface_glycoprotein:A1224C(R408S)) A22812C|(surface_glycoprotein:AAG1249-1251ACT(K417T)) G22813T|(surface_glycoprotein:AAG1249-1251ACT(K417T)) T22882G|(surface_glycoprotein:T1320G(N440K)) G22894T|(surface_glycoprotein:G1332T(K444N)) G22992A|(surface_glycoprotein:G1430A(S477N)) C22995A|(surface_glycoprotein:C1433A(T478K)) A23013C|(surface_glycoprotein:A1451C(E484A)) A23040G|(surface_glycoprotein:A1478G(Q493R)) A23055G|(surface_glycoprotein:A1493G(Q498R)) A23063T|(surface_glycoprotein:A1501T(N501Y)) T23075C|(surface_glycoprotein:T1513C(Y505H)) 23322	411	0.004
22773 A22812C|(surface_glycoprotein:AAG1249-1251ACT(K417T)) G22813T|(surface_glycoprotein:AAG1249-1251ACT(K417T)) T22882G|(surface_glycoprotein:T1320G(N440K)) G22894T|(surface_glycoprotein:G1332T(K444N)) G22992A|(surface_glycoprotein:G1430A(S477N)) C22995A|(surface_glycoprotein:C1433A(T478K)) A23013C|(surface_glycoprotein:A1451C(E484A)) T23018G|(surface_glycoprotein:T1456G(F486V)) A23055G|(surface_glycoprotein:A1493G(Q498R)) A23063T|(surface_glycoprotein:A1501T(N501Y)) T23075C|(surface_glycoprotein:T1513C(Y505H)) 23322	185	0.004
22776 A22812C|(surface_glycoprotein:AAG1249-1251ACT(K417T)) G22813T|(surface_glycoprotein:AAG1249-1251ACT(K417T)) T22882G|(surface_glycoprotein:T1320G(N440K)) G22894T|(surface_glycoprotein:G1332T(K444N)) G22992A|(surface_glycoprotein:G1430A(S477N)) C22995A|(surface_glycoprotein:C1433A(T478K)) A23013C|(surface_glycoprotein:A1451C(E484A)) T23018G|(surface_glycoprotein:T1456G(F486V)) A23055G|(surface_glycoprotein:A1493G(Q498R)) A23063T|(surface_glycoprotein:A1501T(N501Y)) T23075C|(surface_glycoprotein:T1513C(Y505H)) 23322	170	0.002
22773 A22786C|(surface_glycoprotein:A1224C(R408S)) A22812C|(surface_glycoprotein:AAG1249-1251ACT(K417T)) G22813T|(surface_glycoprotein:AAG1249-1251ACT(K417T)) T22882G|(surface_glycoprotein:T1320G(N440K)) G22894T|(surface_glycoprotein:G1332T(K444N)) G22992A|(surface_glycoprotein:G1430A(S477N)) C22995A|(surface_glycoprotein:C1433A(T478K)) A23013C|(surface_glycoprotein:A1451C(E484A)) T23018G|(surface_glycoprotein:T1456G(F486V)) A23055G|(surface_glycoprotein:A1493G(Q498R)) A23063T|(surface_glycoprotein:A1501T(N501Y)) T23075C|(surface_glycoprotein:T1513C(Y505H)) 23322	72	0.002
22776 A22812C|(surface_glycoprotein:AAG1249-1251ACT(K417T)) G22813T|(surface_glycoprotein:AAG1249-1251ACT(K417T)) T22882G|(surface_glycoprotein:T1320G(N440K)) G22894T|(surface_glycoprotein:G1332T(K444N)) G22992A|(surface_glycoprotein:G1430A(S477N)) C22995A|(surface_glycoprotein:C1433A(T478K)) A23013C|(surface_glycoprotein:A1451C(E484A)) A23040G|(surface_glycoprotein:A1478G(Q493R)) A23055G|(surface_glycoprotein:A1493G(Q498R)) A23063T|(surface_glycoprotein:A1501T(N501Y)) 23073	66	0.001
22776 A22786C|(surface_glycoprotein:A1224C(R408S)) A22812C|(surface_glycoprotein:AAG1249-1251ACT(K417T)) G22813T|(surface_glycoprotein:AAG1249-1251ACT(K417T)) T22882G|(surface_glycoprotein:T1320G(N440K)) G22894T|(surface_glycoprotein:G1332T(K444N)) G22992A|(surface_glycoprotein:G1430A(S477N)) C22995A|(surface_glycoprotein:C1433A(T478K)) A23013C|(surface_glycoprotein:A1451C(E484A)) T23018G|(surface_glycoprotein:T1456G(F486V)) A23055G|(surface_glycoprotein:A1493G(Q498R)) A23063T|(surface_glycoprotein:A1501T(N501Y)) T23075C|(surface_glycoprotein:T1513C(Y505H)) 23322	62	0.001
22773 A22812C|(surface_glycoprotein:AAG1249-1251ACT(K417T)) G22813T|(surface_glycoprotein:AAG1249-1251ACT(K417T)) T22882G|(surface_glycoprotein:T1320G(N440K)) G22894T|(surface_glycoprotein:G1332T(K444N)) G22992A|(surface_glycoprotein:G1430A(S477N)) C22995A|(surface_glycoprotein:C1433A(T478K)) A23013C|(surface_glycoprotein:A1451C(E484A)) A23040G|(surface_glycoprotein:A1478G(Q493R)) A23055G|(surface_glycoprotein:A1493G(Q498R)) A23063T|(surface_glycoprotein:A1501T(N501Y)) 23073	54	0.001
22776 A22812C|(surface_glycoprotein:AAG1249-1251ACT(K417T)) G22813T|(surface_glycoprotein:AAG1249-1251ACT(K417T)) T22882G|(surface_glycoprotein:T1320G(N440K)) G22894T|(surface_glycoprotein:G1332T(K444N)) G22992A|(surface_glycoprotein:G1430A(S477N)) C22995A|(surface_glycoprotein:C1433A(T478K)) A23013C|(surface_glycoprotein:A1451C(E484A)) A23055G|(surface_glycoprotein:A1493G(Q498R)) A23063T|(surface_glycoprotein:A1501T(N501Y)) T23075C|(surface_glycoprotein:T1513C(Y505H)) 23322	52	0.001
22776 C22792T|(surface_glycoprotein:C1230T(I410I)) A22812C|(surface_glycoprotein:AAG1249-1251ACT(K417T)) G22813T|(surface_glycoprotein:AAG1249-1251ACT(K417T)) T22882G|(surface_glycoprotein:T1320G(N440K)) G22894T|(surface_glycoprotein:G1332T(K444N)) G22992A|(surface_glycoprotein:G1430A(S477N)) C22995A|(surface_glycoprotein:C1433A(T478K)) A23013C|(surface_glycoprotein:A1451C(E484A)) A23040G|(surface_glycoprotein:A1478G(Q493R)) A23055G|(surface_glycoprotein:A1493G(Q498R)) A23063T|(surface_glycoprotein:A1501T(N501Y)) T23075C|(surface_glycoprotein:T1513C(Y505H)) 23322	39	0
22773 C22792T|(surface_glycoprotein:C1230T(I410I)) A22812C|(surface_glycoprotein:AAG1249-1251ACT(K417T)) G22813T|(surface_glycoprotein:AAG1249-1251ACT(K417T)) T22882G|(surface_glycoprotein:T1320G(N440K)) G22894T|(surface_glycoprotein:G1332T(K444N)) G22992A|(surface_glycoprotein:G1430A(S477N)) C22995A|(surface_glycoprotein:C1433A(T478K)) A23013C|(surface_glycoprotein:A1451C(E484A)) A23040G|(surface_glycoprotein:A1478G(Q493R)) A23055G|(surface_glycoprotein:A1493G(Q498R)) A23063T|(surface_glycoprotein:A1501T(N501Y)) T23075C|(surface_glycoprotein:T1513C(Y505H)) 23322	34	0.001
22776 A22812C|(surface_glycoprotein:AAG1249-1251ACT(K417T)) G22813T|(surface_glycoprotein:AAG1249-1251ACT(K417T)) T22882G|(surface_glycoprotein:T1320G(N440K)) G22894T|(surface_glycoprotein:G1332T(K444N)) ATTTCAACTGAAATCTATCAGGCCGGTAGCACACCTTGTAATGGTGTTGAAGGTTTTA22964-23021del|(surface_glycoprotein:1402-1459del(468fs)) A23040G|(surface_glycoprotein:A1478G(Q493R)) A23055G|(surface_glycoprotein:A1493G(Q498R)) A23063T|(surface_glycoprotein:A1501T(N501Y)) T23075C|(surface_glycoprotein:T1513C(Y505H)) 23322	34	0
22776 A22812C|(surface_glycoprotein:AAG1249-1251ACT(K417T)) G22813T|(surface_glycoprotein:AAG1249-1251ACT(K417T)) T22882G|(surface_glycoprotein:T1320G(N440K)) G22894T|(surface_glycoprotein:G1332T(K444N)) G22992A|(surface_glycoprotein:G1430A(S477N)) C22995A|(surface_glycoprotein:C1433A(T478K)) A23013C|(surface_glycoprotein:A1451C(E484A)) A23040G|(surface_glycoprotein:A1478G(Q493R)) A23055G|(surface_glycoprotein:A1493G(Q498R)) A23063T|(surface_glycoprotein:A1501T(N501Y)) T23075C|(surface_glycoprotein:T1513C(Y505H)) C23121T|(surface_glycoprotein:C1559T(A520V)) 23322	33	0
/mnt/d/SRA/SARS2/Wastewater/FromWI/unique_seqs_2022_12_14/113/SRR21037114.SARS2.wg_unique_seqs.tsv.gz
SRR21037114	PRJNA748354	SAMN30303112	University of Missouri	2022-07-06	USA: Missouri, USA: Missouri,	9000
22776 A22786C|(surface_glycoprotein:A1224C(R408S)) G22813T|(surface_glycoprotein:G1251T(K417N)) T22882G|(surface_glycoprotein:T1320G(N440K)) T22917G|(surface_glycoprotein:T1355G(L452R)) G22992A|(surface_glycoprotein:G1430A(S477N)) C22995A|(surface_glycoprotein:C1433A(T478K)) A23013C|(surface_glycoprotein:A1451C(E484A)) T23018G|(surface_glycoprotein:T1456G(F486V)) A23055T|(surface_glycoprotein:A1493T(Q498L)) A23063T|(surface_glycoprotein:A1501T(N501Y)) 23073	7	0
22773 G22813T|(surface_glycoprotein:G1251T(K417N)) T22882G|(surface_glycoprotein:T1320G(N440K)) T22917G|(surface_glycoprotein:T1355G(L452R)) G22992A|(surface_glycoprotein:G1430A(S477N)) C22995A|(surface_glycoprotein:C1433A(T478K)) A23013C|(surface_glycoprotein:A1451C(E484A)) T23018G|(surface_glycoprotein:T1456G(F486V)) A23055T|(surface_glycoprotein:A1493T(Q498L)) A23063T|(surface_glycoprotein:A1501T(N501Y)) T23075C|(surface_glycoprotein:T1513C(Y505H)) 23322	4	0
22776 G22813T|(surface_glycoprotein:G1251T(K417N)) T22882G|(surface_glycoprotein:T1320G(N440K)) T22917G|(surface_glycoprotein:T1355G(L452R)) G22992A|(surface_glycoprotein:G1430A(S477N)) C22995A|(surface_glycoprotein:C1433A(T478K)) A23013C|(surface_glycoprotein:A1451C(E484A)) T23018G|(surface_glycoprotein:T1456G(F486V)) A23055T|(surface_glycoprotein:A1493T(Q498L)) A23063T|(surface_glycoprotein:A1501T(N501Y)) 23072	4	0
22773 A22786C|(surface_glycoprotein:A1224C(R408S)) G22813T|(surface_glycoprotein:G1251T(K417N)) T22882G|(surface_glycoprotein:T1320G(N440K)) T22917G|(surface_glycoprotein:T1355G(L452R)) G22992A|(surface_glycoprotein:G1430A(S477N)) C22995A|(surface_glycoprotein:C1433A(T478K)) A23013C|(surface_glycoprotein:A1451C(E484A)) T23018G|(surface_glycoprotein:T1456G(F486V)) A23055T|(surface_glycoprotein:A1493T(Q498L)) A23063T|(surface_glycoprotein:A1501T(N501Y)) 23072	2	0
22776 G22813T|(surface_glycoprotein:G1251T(K417N)) T22882G|(surface_glycoprotein:T1320G(N440K)) T22917G|(surface_glycoprotein:T1355G(L452R)) G22992A|(surface_glycoprotein:G1430A(S477N)) C22995A|(surface_glycoprotein:C1433A(T478K)) A23013C|(surface_glycoprotein:A1451C(E484A)) T23018G|(surface_glycoprotein:T1456G(F486V)) A23055T|(surface_glycoprotein:A1493T(Q498L)) A23063T|(surface_glycoprotein:A1501T(N501Y)) 23073	2	0
22773 A22786C|(surface_glycoprotein:A1224C(R408S)) G22813T|(surface_glycoprotein:G1251T(K417N)) T22882G|(surface_glycoprotein:T1320G(N440K)) T22917G|(surface_glycoprotein:T1355G(L452R)) G22992A|(surface_glycoprotein:G1430A(S477N)) C22995A|(surface_glycoprotein:C1433A(T478K)) A23013C|(surface_glycoprotein:A1451C(E484A)) T23018G|(surface_glycoprotein:T1456G(F486V)) A23055T|(surface_glycoprotein:A1493T(Q498L)) A23063T|(surface_glycoprotein:A1501T(N501Y)) T23075C|(surface_glycoprotein:T1513C(Y505H)) 23322	2	0
22776 G22813T|(surface_glycoprotein:G1251T(K417N)) T22882G|(surface_glycoprotein:T1320G(N440K)) T22917G|(surface_glycoprotein:T1355G(L452R)) G22992A|(surface_glycoprotein:G1430A(S477N)) C22995A|(surface_glycoprotein:C1433A(T478K)) A23013C|(surface_glycoprotein:A1451C(E484A)) T23018G|(surface_glycoprotein:T1456G(F486V)) 23030-insertT|(surface_glycoprotein:1468insertT(490fs)) G23049T|(surface_glycoprotein:G1487T(G496V)) A23055T|(surface_glycoprotein:A1493T(Q498L)) A23063T|(surface_glycoprotein:A1501T(N501Y)) G23067T|(surface_glycoprotein:G1505T(G502V)) 23071	2	0
23023 A23055T|(surface_glycoprotein:A1493T(Q498L)) A23063T|(surface_glycoprotein:A1501T(N501Y)) T23075C|(surface_glycoprotein:T1513C(Y505H)) 23322	2	0
/mnt/d/SRA/SARS2/Wastewater/FromWI/unique_seqs_2022_12_14/113/SRR21037116.SARS2.wg_unique_seqs.tsv.gz
SRR21037116	PRJNA748354	SAMN30303113	University of Missouri	2022-07-13	USA: Missouri, USA: Missouri,	9000
22776 G22813T|(surface_glycoprotein:G1251T(K417N)) T22882G|(surface_glycoprotein:T1320G(N440K)) T22917G|(surface_glycoprotein:T1355G(L452R)) G22992A|(surface_glycoprotein:G1430A(S477N)) C22995A|(surface_glycoprotein:C1433A(T478K)) A23013C|(surface_glycoprotein:A1451C(E484A)) T23018G|(surface_glycoprotein:T1456G(F486V)) A23055T|(surface_glycoprotein:A1493T(Q498L)) A23063T|(surface_glycoprotein:A1501T(N501Y)) T23075C|(surface_glycoprotein:T1513C(Y505H)) 23322	5	0
22773 G22813T|(surface_glycoprotein:G1251T(K417N)) T22882G|(surface_glycoprotein:T1320G(N440K)) T22917G|(surface_glycoprotein:T1355G(L452R)) G22992A|(surface_glycoprotein:G1430A(S477N)) C22995A|(surface_glycoprotein:C1433A(T478K)) A23013C|(surface_glycoprotein:A1451C(E484A)) T23018G|(surface_glycoprotein:T1456G(F486V)) A23055T|(surface_glycoprotein:A1493T(Q498L)) A23063T|(surface_glycoprotein:A1501T(N501Y)) 23073	4	0
22776 G22813T|(surface_glycoprotein:G1251T(K417N)) T22882G|(surface_glycoprotein:T1320G(N440K)) T22917G|(surface_glycoprotein:T1355G(L452R)) G22992A|(surface_glycoprotein:G1430A(S477N)) C22995A|(surface_glycoprotein:C1433A(T478K)) A23013C|(surface_glycoprotein:A1451C(E484A)) T23018G|(surface_glycoprotein:T1456G(F486V)) A23055T|(surface_glycoprotein:A1493T(Q498L)) A23063T|(surface_glycoprotein:A1501T(N501Y)) 23073	4	0
22776 G22813T|(surface_glycoprotein:G1251T(K417N)) T22882G|(surface_glycoprotein:T1320G(N440K)) T22917G|(surface_glycoprotein:T1355G(L452R)) G22992A|(surface_glycoprotein:G1430A(S477N)) C22995A|(surface_glycoprotein:C1433A(T478K)) A23013C|(surface_glycoprotein:A1451C(E484A)) T23018G|(surface_glycoprotein:T1456G(F486V)) A23055T|(surface_glycoprotein:A1493T(Q498L)) A23063T|(surface_glycoprotein:A1501T(N501Y)) 23072	4	0
22776 A22786C|(surface_glycoprotein:A1224C(R408S)) G22813T|(surface_glycoprotein:G1251T(K417N)) T22882G|(surface_glycoprotein:T1320G(N440K)) T22917G|(surface_glycoprotein:T1355G(L452R)) G22992A|(surface_glycoprotein:G1430A(S477N)) C22995A|(surface_glycoprotein:C1433A(T478K)) A23013C|(surface_glycoprotein:A1451C(E484A)) T23018G|(surface_glycoprotein:T1456G(F486V)) A23055T|(surface_glycoprotein:A1493T(Q498L)) A23063T|(surface_glycoprotein:A1501T(N501Y)) T23075C|(surface_glycoprotein:T1513C(Y505H)) 23322	3	0
22773 G22813T|(surface_glycoprotein:G1251T(K417N)) A22881G|(surface_glycoprotein:AAT1318-1320AGG(N440R)) T22882G|(surface_glycoprotein:AAT1318-1320AGG(N440R)) T22917G|(surface_glycoprotein:T1355G(L452R)) G22992A|(surface_glycoprotein:G1430A(S477N)) C22995A|(surface_glycoprotein:C1433A(T478K)) A23013C|(surface_glycoprotein:A1451C(E484A)) T23018G|(surface_glycoprotein:T1456G(F486V)) A23055G|(surface_glycoprotein:A1493G(Q498R)) A23063T|(surface_glycoprotein:A1501T(N501Y)) G23066-23066del|(surface_glycoprotein:1504-1504del(502fs)) T23075C|(surface_glycoprotein:T1513C(Y505H)) 23322	3	0
22776 A22786C|(surface_glycoprotein:A1224C(R408S)) G22813T|(surface_glycoprotein:G1251T(K417N)) T22882G|(surface_glycoprotein:T1320G(N440K)) T22917G|(surface_glycoprotein:T1355G(L452R)) G22992A|(surface_glycoprotein:G1430A(S477N)) C22995A|(surface_glycoprotein:C1433A(T478K)) A23013C|(surface_glycoprotein:A1451C(E484A)) T23018G|(surface_glycoprotein:T1456G(F486V)) A23055T|(surface_glycoprotein:A1493T(Q498L)) A23063T|(surface_glycoprotein:A1501T(N501Y)) 23072	3	0
22776 G22813T|(surface_glycoprotein:G1251T(K417N)) A22881G|(surface_glycoprotein:AAT1318-1320AGG(N440R)) T22882G|(surface_glycoprotein:AAT1318-1320AGG(N440R)) T22917G|(surface_glycoprotein:T1355G(L452R)) G22992A|(surface_glycoprotein:G1430A(S477N)) C22995A|(surface_glycoprotein:C1433A(T478K)) A23013C|(surface_glycoprotein:A1451C(E484A)) T23018G|(surface_glycoprotein:T1456G(F486V)) A23055G|(surface_glycoprotein:A1493G(Q498R)) A23063T|(surface_glycoprotein:A1501T(N501Y)) G23066-23066del|(surface_glycoprotein:1504-1504del(502fs)) T23075C|(surface_glycoprotein:T1513C(Y505H)) 23322	2	0
22773 A22786C|(surface_glycoprotein:A1224C(R408S)) G22813T|(surface_glycoprotein:G1251T(K417N)) T22882G|(surface_glycoprotein:T1320G(N440K)) T22917G|(surface_glycoprotein:T1355G(L452R)) G22992A|(surface_glycoprotein:G1430A(S477N)) C22995A|(surface_glycoprotein:C1433A(T478K)) A23013C|(surface_glycoprotein:A1451C(E484A)) T23018G|(surface_glycoprotein:T1456G(F486V)) A23055T|(surface_glycoprotein:A1493T(Q498L)) A23063T|(surface_glycoprotein:A1501T(N501Y)) 23072	2	0
22773 A22786C|(surface_glycoprotein:A1224C(R408S)) G22813T|(surface_glycoprotein:G1251T(K417N)) T22882G|(surface_glycoprotein:T1320G(N440K)) T22917G|(surface_glycoprotein:T1355G(L452R)) G22992A|(surface_glycoprotein:G1430A(S477N)) C22995A|(surface_glycoprotein:C1433A(T478K)) A23013C|(surface_glycoprotein:A1451C(E484A)) T23018G|(surface_glycoprotein:T1456G(F486V)) A23055T|(surface_glycoprotein:A1493T(Q498L)) A23063T|(surface_glycoprotein:A1501T(N501Y)) 23073	2	0
22773 G22813T|(surface_glycoprotein:G1251T(K417N)) T22882G|(surface_glycoprotein:T1320G(N440K)) T22917G|(surface_glycoprotein:T1355G(L452R)) A22991G|(surface_glycoprotein:AGC1429-1431GAC(S477D)) G22992A|(surface_glycoprotein:AGC1429-1431GAC(S477D)) C22995A|(surface_glycoprotein:C1433A(T478K)) A23013C|(surface_glycoprotein:A1451C(E484A)) T23018G|(surface_glycoprotein:T1456G(F486V)) A23055G|(surface_glycoprotein:A1493G(Q498R)) A23063T|(surface_glycoprotein:A1501T(N501Y)) G23066-23066del|(surface_glycoprotein:1504-1504del(502fs)) T23075C|(surface_glycoprotein:T1513C(Y505H)) 23322	2	0
22776 A22786C|(surface_glycoprotein:A1224C(R408S)) G22813T|(surface_glycoprotein:G1251T(K417N)) A22881G|(surface_glycoprotein:AAT1318-1320AGG(N440R)) T22882G|(surface_glycoprotein:AAT1318-1320AGG(N440R)) T22917A|(surface_glycoprotein:T1355A(L452Q)) A22991G|(surface_glycoprotein:AGC1429-1431GAC(S477D)) G22992A|(surface_glycoprotein:AGC1429-1431GAC(S477D)) C22995A|(surface_glycoprotein:C1433A(T478K)) A23013C|(surface_glycoprotein:A1451C(E484A)) A23040G|(surface_glycoprotein:A1478G(Q493R)) A23055G|(surface_glycoprotein:A1493G(Q498R)) A23063T|(surface_glycoprotein:A1501T(N501Y)) T23075C|(surface_glycoprotein:T1513C(Y505H)) 23322	2	0
22776 A22786C|(surface_glycoprotein:A1224C(R408S)) G22813T|(surface_glycoprotein:G1251T(K417N)) A22881G|(surface_glycoprotein:AAT1318-1320AGG(N440R)) T22882G|(surface_glycoprotein:AAT1318-1320AGG(N440R)) T22917G|(surface_glycoprotein:T1355G(L452R)) G22992A|(surface_glycoprotein:G1430A(S477N)) C22995A|(surface_glycoprotein:C1433A(T478K)) A23013C|(surface_glycoprotein:A1451C(E484A)) T23018G|(surface_glycoprotein:T1456G(F486V)) A23055G|(surface_glycoprotein:A1493G(Q498R)) A23063T|(surface_glycoprotein:A1501T(N501Y)) G23066-23066del|(surface_glycoprotein:1504-1504del(502fs)) T23075C|(surface_glycoprotein:T1513C(Y505H)) 23322	2	0
22773 G22813T|(surface_glycoprotein:G1251T(K417N)) T22882G|(surface_glycoprotein:T1320G(N440K)) T22917G|(surface_glycoprotein:T1355G(L452R)) A22991C|(surface_glycoprotein:AGC1429-1431CCC(S477P)) G22992C|(surface_glycoprotein:AGC1429-1431CCC(S477P)) A22994C|(surface_glycoprotein:ACA1432-1434CCC(T478P)) A22996C|(surface_glycoprotein:ACA1432-1434CCC(T478P)) A23003C|(surface_glycoprotein:AAT1441-1443CCT(N481P)) A23004C|(surface_glycoprotein:AAT1441-1443CCT(N481P)) A23013C|(surface_glycoprotein:GAA1450-1452GCC(E484A)) A23014C|(surface_glycoprotein:GAA1450-1452GCC(E484A)) G23015T|(surface_glycoprotein:GGT1453-1455TTT(G485F)) G23016T|(surface_glycoprotein:GGT1453-1455TTT(G485F)) A23021C|(surface_glycoprotein:A1459C(N487H)) A23028C|(surface_glycoprotein:A1466C(Y489S)) 23038-insertC|(surface_glycoprotein:1476insertC(492fs)) A23040-23040del|(surface_glycoprotein:CAA1477-1479CCinsert(Q493fsinsert)) A23041C|(surface_glycoprotein:CAA1477-1479CCinsert(Q493fsinsert)) A23046C|(surface_glycoprotein:A1484C(Y495S)) A23055T|(surface_glycoprotein:CAA1492-1494CTC(Q498L)) A23056C|(surface_glycoprotein:CAA1492-1494CTC(Q498L)) A23060C|(surface_glycoprotein:A1498C(T500P)) A23063T|(surface_glycoprotein:AAT1501-1503TCT(N501S)) A23064C|(surface_glycoprotein:AAT1501-1503TCT(N501S)) 23073	2	0
23022 A23055T|(surface_glycoprotein:A1493T(Q498L)) A23063T|(surface_glycoprotein:A1501T(N501Y)) T23075C|(surface_glycoprotein:T1513C(Y505H)) 23322	2	0
/mnt/d/SRA/SARS2/Wastewater/FromWI/unique_seqs_2022_12_14/113/SRR21037115.SARS2.wg_unique_seqs.tsv.gz
SRR21037115	PRJNA748354	SAMN30303116	University of Missouri	2022-07-27	USA: Missouri, USA: Missouri,	9000
22776 G22813T|(surface_glycoprotein:G1251T(K417N)) T22882G|(surface_glycoprotein:T1320G(N440K)) T22917G|(surface_glycoprotein:T1355G(L452R)) G22992A|(surface_glycoprotein:G1430A(S477N)) C22995A|(surface_glycoprotein:C1433A(T478K)) A23013C|(surface_glycoprotein:A1451C(E484A)) T23018G|(surface_glycoprotein:T1456G(F486V)) A23055T|(surface_glycoprotein:A1493T(Q498L)) A23063T|(surface_glycoprotein:A1501T(N501Y)) T23075C|(surface_glycoprotein:T1513C(Y505H)) 23322	6	0
22776 G22813T|(surface_glycoprotein:G1251T(K417N)) T22882G|(surface_glycoprotein:T1320G(N440K)) T22917G|(surface_glycoprotein:T1355G(L452R)) G22992A|(surface_glycoprotein:G1430A(S477N)) C22995A|(surface_glycoprotein:C1433A(T478K)) A23013C|(surface_glycoprotein:A1451C(E484A)) T23018G|(surface_glycoprotein:T1456G(F486V)) A23055T|(surface_glycoprotein:A1493T(Q498L)) A23063T|(surface_glycoprotein:A1501T(N501Y)) 23072	6	0
22776 G22813T|(surface_glycoprotein:G1251T(K417N)) T22882G|(surface_glycoprotein:T1320G(N440K)) T22917G|(surface_glycoprotein:T1355G(L452R)) G22992A|(surface_glycoprotein:G1430A(S477N)) C22995A|(surface_glycoprotein:C1433A(T478K)) A23013C|(surface_glycoprotein:A1451C(E484A)) T23018G|(surface_glycoprotein:T1456G(F486V)) A23055T|(surface_glycoprotein:A1493T(Q498L)) A23063T|(surface_glycoprotein:A1501T(N501Y)) 23073	6	0
22773 A22786C|(surface_glycoprotein:A1224C(R408S)) G22813T|(surface_glycoprotein:G1251T(K417N)) T22882G|(surface_glycoprotein:T1320G(N440K)) T22917G|(surface_glycoprotein:T1355G(L452R)) G22992A|(surface_glycoprotein:G1430A(S477N)) C22995A|(surface_glycoprotein:C1433A(T478K)) A23013C|(surface_glycoprotein:A1451C(E484A)) T23018G|(surface_glycoprotein:T1456G(F486V)) A23055T|(surface_glycoprotein:A1493T(Q498L)) A23063T|(surface_glycoprotein:A1501T(N501Y)) 23073	6	0
22773 G22813T|(surface_glycoprotein:G1251T(K417N)) T22882G|(surface_glycoprotein:T1320G(N440K)) T22917G|(surface_glycoprotein:T1355G(L452R)) G22992A|(surface_glycoprotein:G1430A(S477N)) C22995A|(surface_glycoprotein:C1433A(T478K)) A23013C|(surface_glycoprotein:A1451C(E484A)) T23018G|(surface_glycoprotein:T1456G(F486V)) A23055T|(surface_glycoprotein:A1493T(Q498L)) A23063T|(surface_glycoprotein:A1501T(N501Y)) 23072	5	0
22776 A22786C|(surface_glycoprotein:A1224C(R408S)) G22813T|(surface_glycoprotein:G1251T(K417N)) T22882G|(surface_glycoprotein:T1320G(N440K)) T22917G|(surface_glycoprotein:T1355G(L452R)) G22992A|(surface_glycoprotein:G1430A(S477N)) C22995A|(surface_glycoprotein:C1433A(T478K)) A23013C|(surface_glycoprotein:A1451C(E484A)) T23018G|(surface_glycoprotein:T1456G(F486V)) A23055T|(surface_glycoprotein:A1493T(Q498L)) A23063T|(surface_glycoprotein:A1501T(N501Y)) 23072	5	0
22776 A22786C|(surface_glycoprotein:A1224C(R408S)) G22813T|(surface_glycoprotein:G1251T(K417N)) T22882G|(surface_glycoprotein:T1320G(N440K)) T22917G|(surface_glycoprotein:T1355G(L452R)) G22992A|(surface_glycoprotein:G1430A(S477N)) C22995A|(surface_glycoprotein:C1433A(T478K)) A23013C|(surface_glycoprotein:A1451C(E484A)) T23018G|(surface_glycoprotein:T1456G(F486V)) A23055T|(surface_glycoprotein:A1493T(Q498L)) A23063T|(surface_glycoprotein:A1501T(N501Y)) 23073	5	0
22773 G22813T|(surface_glycoprotein:G1251T(K417N)) T22882G|(surface_glycoprotein:T1320G(N440K)) T22917G|(surface_glycoprotein:T1355G(L452R)) G22992A|(surface_glycoprotein:G1430A(S477N)) C22995A|(surface_glycoprotein:C1433A(T478K)) A23013C|(surface_glycoprotein:A1451C(E484A)) T23018G|(surface_glycoprotein:T1456G(F486V)) A23055T|(surface_glycoprotein:A1493T(Q498L)) A23063T|(surface_glycoprotein:A1501T(N501Y)) 23073	4	0
23022 A23055T|(surface_glycoprotein:A1493T(Q498L)) A23063T|(surface_glycoprotein:A1501T(N501Y)) T23075C|(surface_glycoprotein:T1513C(Y505H)) 23322	3	0
22773 A22786C|(surface_glycoprotein:A1224C(R408S)) G22813T|(surface_glycoprotein:G1251T(K417N)) T22882G|(surface_glycoprotein:T1320G(N440K)) T22917G|(surface_glycoprotein:T1355G(L452R)) G22992A|(surface_glycoprotein:G1430A(S477N)) C22995A|(surface_glycoprotein:C1433A(T478K)) A23013C|(surface_glycoprotein:A1451C(E484A)) T23018G|(surface_glycoprotein:T1456G(F486V)) A23055T|(surface_glycoprotein:A1493T(Q498L)) A23063T|(surface_glycoprotein:A1501T(N501Y)) T23075C|(surface_glycoprotein:T1513C(Y505H)) 23322	2	0
22776 A22786C|(surface_glycoprotein:A1224C(R408S)) G22813T|(surface_glycoprotein:G1251T(K417N)) T22882G|(surface_glycoprotein:T1320G(N440K)) T22917G|(surface_glycoprotein:T1355G(L452R)) G22992A|(surface_glycoprotein:G1430A(S477N)) C22995A|(surface_glycoprotein:C1433A(T478K)) A23013C|(surface_glycoprotein:A1451C(E484A)) T23018G|(surface_glycoprotein:T1456G(F486V)) A23055T|(surface_glycoprotein:A1493T(Q498L)) A23063T|(surface_glycoprotein:A1501T(N501Y)) T23075C|(surface_glycoprotein:T1513C(Y505H)) 23322	2	0
22773 C22792T|(surface_glycoprotein:C1230T(I410I)) G22813T|(surface_glycoprotein:G1251T(K417N)) T22882G|(surface_glycoprotein:T1320G(N440K)) T22917G|(surface_glycoprotein:T1355G(L452R)) G22992A|(surface_glycoprotein:G1430A(S477N)) C22995A|(surface_glycoprotein:C1433A(T478K)) A23013C|(surface_glycoprotein:A1451C(E484A)) T23018G|(surface_glycoprotein:T1456G(F486V)) A23055T|(surface_glycoprotein:A1493T(Q498L)) A23063T|(surface_glycoprotein:A1501T(N501Y)) 23072	2	0
23023 A23055T|(surface_glycoprotein:A1493T(Q498L)) A23063T|(surface_glycoprotein:A1501T(N501Y)) 23322	2	0
/mnt/d/SRA/SARS2/Wastewater/FromWI/unique_seqs_2022_12_14/113/SRR21037117.SARS2.wg_unique_seqs.tsv.gz
SRR21037117	PRJNA748354	SAMN30303107	University of Missouri	2022-07-05	USA: Missouri, USA: Missouri,	306647
22776 G22813T|(surface_glycoprotein:G1251T(K417N)) T22882G|(surface_glycoprotein:T1320G(N440K)) T22917G|(surface_glycoprotein:T1355G(L452R)) G22992A|(surface_glycoprotein:G1430A(S477N)) C22995A|(surface_glycoprotein:C1433A(T478K)) A23013C|(surface_glycoprotein:A1451C(E484A)) T23018G|(surface_glycoprotein:T1456G(F486V)) A23055T|(surface_glycoprotein:A1493T(Q498L)) A23063T|(surface_glycoprotein:A1501T(N501Y)) T23075C|(surface_glycoprotein:T1513C(Y505H)) 23322	5	0
22773 G22813T|(surface_glycoprotein:G1251T(K417N)) T22882G|(surface_glycoprotein:T1320G(N440K)) T22917G|(surface_glycoprotein:T1355G(L452R)) G22992A|(surface_glycoprotein:G1430A(S477N)) C22995A|(surface_glycoprotein:C1433A(T478K)) A23013C|(surface_glycoprotein:A1451C(E484A)) T23018G|(surface_glycoprotein:T1456G(F486V)) A23055T|(surface_glycoprotein:A1493T(Q498L)) A23063T|(surface_glycoprotein:A1501T(N501Y)) T23075C|(surface_glycoprotein:T1513C(Y505H)) 23322	3	0
22776 A22786C|(surface_glycoprotein:A1224C(R408S)) G22813T|(surface_glycoprotein:G1251T(K417N)) T22882G|(surface_glycoprotein:T1320G(N440K)) T22917G|(surface_glycoprotein:T1355G(L452R)) G22992A|(surface_glycoprotein:G1430A(S477N)) C22995A|(surface_glycoprotein:C1433A(T478K)) A23013C|(surface_glycoprotein:A1451C(E484A)) T23018G|(surface_glycoprotein:T1456G(F486V)) A23055T|(surface_glycoprotein:A1493T(Q498L)) A23063T|(surface_glycoprotein:A1501T(N501Y)) T23075C|(surface_glycoprotein:T1513C(Y505H)) 23322	2	0
22776 G22813T|(surface_glycoprotein:G1251T(K417N)) T22882G|(surface_glycoprotein:T1320G(N440K)) T22917G|(surface_glycoprotein:T1355G(L452R)) G22992A|(surface_glycoprotein:G1430A(S477N)) C22995A|(surface_glycoprotein:C1433A(T478K)) A23013C|(surface_glycoprotein:A1451C(E484A)) T23018G|(surface_glycoprotein:T1456G(F486V)) A23055T|(surface_glycoprotein:A1493T(Q498L)) A23063T|(surface_glycoprotein:A1501T(N501Y)) 23072	2	0
22773 G22813T|(surface_glycoprotein:G1251T(K417N)) T22882G|(surface_glycoprotein:T1320G(N440K)) T22917G|(surface_glycoprotein:T1355G(L452R)) G22992A|(surface_glycoprotein:G1430A(S477N)) C22995A|(surface_glycoprotein:C1433A(T478K)) A23013C|(surface_glycoprotein:A1451C(E484A)) T23018G|(surface_glycoprotein:T1456G(F486V)) A23055T|(surface_glycoprotein:A1493T(Q498L)) A23063T|(surface_glycoprotein:A1501T(N501Y)) 23073	2	0
22776 G22813T|(surface_glycoprotein:G1251T(K417N)) T22882G|(surface_glycoprotein:T1320G(N440K)) T22917G|(surface_glycoprotein:T1355G(L452R)) G22992A|(surface_glycoprotein:G1430A(S477N)) C22995A|(surface_glycoprotein:C1433A(T478K)) A23013C|(surface_glycoprotein:A1451C(E484A)) T23018G|(surface_glycoprotein:T1456G(F486V)) A23055T|(surface_glycoprotein:A1493T(Q498L)) A23063T|(surface_glycoprotein:A1501T(N501Y)) 23073	2	0
/mnt/d/SRA/SARS2/Wastewater/FromWI/unique_seqs_2022_12_14/113/SRR21037121.SARS2.wg_unique_seqs.tsv.gz
SRR21037121	PRJNA748354	SAMN30303104	University of Missouri	2022-07-04	USA: Missouri, USA: Missouri,	17000
22776 G22813T|(surface_glycoprotein:G1251T(K417N)) T22882G|(surface_glycoprotein:T1320G(N440K)) T22917G|(surface_glycoprotein:T1355G(L452R)) G22992A|(surface_glycoprotein:G1430A(S477N)) C22995A|(surface_glycoprotein:C1433A(T478K)) A23013C|(surface_glycoprotein:A1451C(E484A)) T23018G|(surface_glycoprotein:T1456G(F486V)) A23055T|(surface_glycoprotein:A1493T(Q498L)) A23063T|(surface_glycoprotein:A1501T(N501Y)) T23075C|(surface_glycoprotein:T1513C(Y505H)) 23322	2	0
22773 A22786C|(surface_glycoprotein:A1224C(R408S)) G22813T|(surface_glycoprotein:G1251T(K417N)) T22882G|(surface_glycoprotein:T1320G(N440K)) T22917G|(surface_glycoprotein:T1355G(L452R)) G22992A|(surface_glycoprotein:G1430A(S477N)) C22995A|(surface_glycoprotein:C1433A(T478K)) A23013C|(surface_glycoprotein:A1451C(E484A)) T23018G|(surface_glycoprotein:T1456G(F486V)) A23055T|(surface_glycoprotein:A1493T(Q498L)) A23063T|(surface_glycoprotein:A1501T(N501Y)) 23073	2	0
22773 G22813T|(surface_glycoprotein:G1251T(K417N)) T22882G|(surface_glycoprotein:T1320G(N440K)) T22917G|(surface_glycoprotein:T1355G(L452R)) G22992A|(surface_glycoprotein:G1430A(S477N)) C22995A|(surface_glycoprotein:C1433A(T478K)) A23013C|(surface_glycoprotein:A1451C(E484A)) T23018G|(surface_glycoprotein:T1456G(F486V)) A23055T|(surface_glycoprotein:A1493T(Q498L)) A23063T|(surface_glycoprotein:A1501T(N501Y)) 23073	2	0
22773 G22813T|(surface_glycoprotein:G1251T(K417N)) T22882G|(surface_glycoprotein:T1320G(N440K)) T22917G|(surface_glycoprotein:T1355G(L452R)) G22992A|(surface_glycoprotein:G1430A(S477N)) C22995A|(surface_glycoprotein:C1433A(T478K)) A23013C|(surface_glycoprotein:A1451C(E484A)) T23018G|(surface_glycoprotein:T1456G(F486V)) A23055T|(surface_glycoprotein:A1493T(Q498L)) A23063T|(surface_glycoprotein:A1501T(N501Y)) 23072	2	0
22776 G22813T|(surface_glycoprotein:G1251T(K417N)) T22882G|(surface_glycoprotein:T1320G(N440K)) T22917G|(surface_glycoprotein:T1355G(L452R)) G22992A|(surface_glycoprotein:G1430A(S477N)) C22995A|(surface_glycoprotein:C1433A(T478K)) A23013C|(surface_glycoprotein:A1451C(E484A)) T23018G|(surface_glycoprotein:T1456G(F486V)) A23055T|(surface_glycoprotein:A1493T(Q498L)) A23063T|(surface_glycoprotein:A1501T(N501Y)) 23072	2	0
/mnt/d/SRA/SARS2/Wastewater/FromWI/unique_seqs_2022_12_14/113/SRR21037122.SARS2.wg_unique_seqs.tsv.gz
SRR21037122	PRJNA748354	SAMN30303109	University of Missouri	2022-07-25	USA: Missouri, USA: Missouri,	17000
22776 G22813T|(surface_glycoprotein:G1251T(K417N)) T22882G|(surface_glycoprotein:T1320G(N440K)) T22917G|(surface_glycoprotein:T1355G(L452R)) G22992A|(surface_glycoprotein:G1430A(S477N)) C22995A|(surface_glycoprotein:C1433A(T478K)) A23013C|(surface_glycoprotein:A1451C(E484A)) T23018G|(surface_glycoprotein:T1456G(F486V)) A23055T|(surface_glycoprotein:A1493T(Q498L)) A23063T|(surface_glycoprotein:A1501T(N501Y)) T23075C|(surface_glycoprotein:T1513C(Y505H)) 23322	6	0
22773 A22786C|(surface_glycoprotein:A1224C(R408S)) G22813T|(surface_glycoprotein:G1251T(K417N)) T22882G|(surface_glycoprotein:T1320G(N440K)) T22917G|(surface_glycoprotein:T1355G(L452R)) G22992A|(surface_glycoprotein:G1430A(S477N)) C22995A|(surface_glycoprotein:C1433A(T478K)) A23013C|(surface_glycoprotein:A1451C(E484A)) T23018G|(surface_glycoprotein:T1456G(F486V)) A23055T|(surface_glycoprotein:A1493T(Q498L)) A23063T|(surface_glycoprotein:A1501T(N501Y)) 23073	5	0
22776 G22813T|(surface_glycoprotein:G1251T(K417N)) T22882G|(surface_glycoprotein:T1320G(N440K)) T22917G|(surface_glycoprotein:T1355G(L452R)) G22992A|(surface_glycoprotein:G1430A(S477N)) C22995A|(surface_glycoprotein:C1433A(T478K)) A23013C|(surface_glycoprotein:A1451C(E484A)) T23018G|(surface_glycoprotein:T1456G(F486V)) A23055T|(surface_glycoprotein:A1493T(Q498L)) A23063T|(surface_glycoprotein:A1501T(N501Y)) 23072	4	0
22776 G22813T|(surface_glycoprotein:G1251T(K417N)) T22882G|(surface_glycoprotein:T1320G(N440K)) T22917G|(surface_glycoprotein:T1355G(L452R)) G22992A|(surface_glycoprotein:G1430A(S477N)) C22995A|(surface_glycoprotein:C1433A(T478K)) A23013C|(surface_glycoprotein:A1451C(E484A)) T23018G|(surface_glycoprotein:T1456G(F486V)) A23055T|(surface_glycoprotein:A1493T(Q498L)) A23063T|(surface_glycoprotein:A1501T(N501Y)) 23073	4	0
22773 G22813T|(surface_glycoprotein:G1251T(K417N)) T22882G|(surface_glycoprotein:T1320G(N440K)) T22917G|(surface_glycoprotein:T1355G(L452R)) G22992A|(surface_glycoprotein:G1430A(S477N)) C22995A|(surface_glycoprotein:C1433A(T478K)) A23013C|(surface_glycoprotein:A1451C(E484A)) T23018G|(surface_glycoprotein:T1456G(F486V)) A23055T|(surface_glycoprotein:A1493T(Q498L)) A23063T|(surface_glycoprotein:A1501T(N501Y)) 23073	3	0
22773 G22813T|(surface_glycoprotein:G1251T(K417N)) T22882G|(surface_glycoprotein:T1320G(N440K)) T22917G|(surface_glycoprotein:T1355G(L452R)) G22992A|(surface_glycoprotein:G1430A(S477N)) C22995A|(surface_glycoprotein:C1433A(T478K)) A23013C|(surface_glycoprotein:A1451C(E484A)) T23018G|(surface_glycoprotein:T1456G(F486V)) A23055T|(surface_glycoprotein:A1493T(Q498L)) A23063T|(surface_glycoprotein:A1501T(N501Y)) T23075C|(surface_glycoprotein:T1513C(Y505H)) 23322	2	0
22776 A22786C|(surface_glycoprotein:A1224C(R408S)) G22813T|(surface_glycoprotein:G1251T(K417N)) T22882G|(surface_glycoprotein:T1320G(N440K)) T22917G|(surface_glycoprotein:T1355G(L452R)) G22992A|(surface_glycoprotein:G1430A(S477N)) C22995A|(surface_glycoprotein:C1433A(T478K)) A23013C|(surface_glycoprotein:A1451C(E484A)) T23018G|(surface_glycoprotein:T1456G(F486V)) A23055T|(surface_glycoprotein:A1493T(Q498L)) A23063T|(surface_glycoprotein:A1501T(N501Y)) 23072	2	0
22776 A22786C|(surface_glycoprotein:A1224C(R408S)) G22813T|(surface_glycoprotein:G1251T(K417N)) T22882G|(surface_glycoprotein:T1320G(N440K)) T22917G|(surface_glycoprotein:T1355G(L452R)) G22992A|(surface_glycoprotein:G1430A(S477N)) C22995A|(surface_glycoprotein:C1433A(T478K)) A23013C|(surface_glycoprotein:A1451C(E484A)) T23018G|(surface_glycoprotein:T1456G(F486V)) A23055T|(surface_glycoprotein:A1493T(Q498L)) A23063T|(surface_glycoprotein:A1501T(N501Y)) 23073	2	0
22776 G22813T|(surface_glycoprotein:G1251T(K417N)) T22882G|(surface_glycoprotein:T1320G(N440K)) T22917G|(surface_glycoprotein:T1355G(L452R)) G22989T|(surface_glycoprotein:G1427T(G476V)) G22992A|(surface_glycoprotein:G1430A(S477N)) C22995A|(surface_glycoprotein:C1433A(T478K)) A23013C|(surface_glycoprotein:A1451C(E484A)) T23018G|(surface_glycoprotein:T1456G(F486V)) A23055T|(surface_glycoprotein:A1493T(Q498L)) A23063T|(surface_glycoprotein:A1501T(N501Y)) 23072	2	0
/mnt/d/SRA/SARS2/Wastewater/FromWI/unique_seqs_2022_12_14/113/SRR21037126.SARS2.wg_unique_seqs.tsv.gz
SRR21037126	PRJNA748354	SAMN30303103	University of Missouri	2022-07-26	USA: Missouri, USA: Missouri,	3784
22776 G22813T|(surface_glycoprotein:G1251T(K417N)) T22882G|(surface_glycoprotein:T1320G(N440K)) T22917G|(surface_glycoprotein:T1355G(L452R)) G22992A|(surface_glycoprotein:G1430A(S477N)) C22995A|(surface_glycoprotein:C1433A(T478K)) A23013C|(surface_glycoprotein:A1451C(E484A)) T23018G|(surface_glycoprotein:T1456G(F486V)) A23055T|(surface_glycoprotein:A1493T(Q498L)) A23063T|(surface_glycoprotein:A1501T(N501Y)) 23073	5	0
22773 G22813T|(surface_glycoprotein:G1251T(K417N)) T22882G|(surface_glycoprotein:T1320G(N440K)) T22917G|(surface_glycoprotein:T1355G(L452R)) G22992A|(surface_glycoprotein:G1430A(S477N)) C22995A|(surface_glycoprotein:C1433A(T478K)) A23013C|(surface_glycoprotein:A1451C(E484A)) T23018G|(surface_glycoprotein:T1456G(F486V)) A23055T|(surface_glycoprotein:A1493T(Q498L)) A23063T|(surface_glycoprotein:A1501T(N501Y)) 23073	3	0
22773 G22813T|(surface_glycoprotein:G1251T(K417N)) T22882G|(surface_glycoprotein:T1320G(N440K)) T22917G|(surface_glycoprotein:T1355G(L452R)) G22992A|(surface_glycoprotein:G1430A(S477N)) C22995A|(surface_glycoprotein:C1433A(T478K)) A23013C|(surface_glycoprotein:A1451C(E484A)) T23018G|(surface_glycoprotein:T1456G(F486V)) A23055T|(surface_glycoprotein:A1493T(Q498L)) A23063T|(surface_glycoprotein:A1501T(N501Y)) T23075C|(surface_glycoprotein:T1513C(Y505H)) 23322	3	0
22776 G22813T|(surface_glycoprotein:G1251T(K417N)) T22882G|(surface_glycoprotein:T1320G(N440K)) T22917G|(surface_glycoprotein:T1355G(L452R)) G22992A|(surface_glycoprotein:G1430A(S477N)) C22995A|(surface_glycoprotein:C1433A(T478K)) A23013C|(surface_glycoprotein:A1451C(E484A)) T23018G|(surface_glycoprotein:T1456G(F486V)) A23055T|(surface_glycoprotein:A1493T(Q498L)) A23063T|(surface_glycoprotein:A1501T(N501Y)) T23075C|(surface_glycoprotein:T1513C(Y505H)) 23322	3	0
22776 A22786C|(surface_glycoprotein:A1224C(R408S)) G22813T|(surface_glycoprotein:G1251T(K417N)) T22882G|(surface_glycoprotein:T1320G(N440K)) T22917G|(surface_glycoprotein:T1355G(L452R)) G22992A|(surface_glycoprotein:G1430A(S477N)) C22995A|(surface_glycoprotein:C1433A(T478K)) A23013C|(surface_glycoprotein:A1451C(E484A)) T23018G|(surface_glycoprotein:T1456G(F486V)) A23055T|(surface_glycoprotein:A1493T(Q498L)) A23063T|(surface_glycoprotein:A1501T(N501Y)) T23075C|(surface_glycoprotein:T1513C(Y505H)) 23322	3	0
22773 A22786C|(surface_glycoprotein:A1224C(R408S)) G22813T|(surface_glycoprotein:G1251T(K417N)) T22882G|(surface_glycoprotein:T1320G(N440K)) T22917G|(surface_glycoprotein:T1355G(L452R)) G22992A|(surface_glycoprotein:G1430A(S477N)) C22995A|(surface_glycoprotein:C1433A(T478K)) A23013C|(surface_glycoprotein:A1451C(E484A)) T23018G|(surface_glycoprotein:T1456G(F486V)) A23055T|(surface_glycoprotein:A1493T(Q498L)) A23063T|(surface_glycoprotein:A1501T(N501Y)) 23072	2	0
22776 A22786C|(surface_glycoprotein:A1224C(R408S)) G22813T|(surface_glycoprotein:G1251T(K417N)) T22882G|(surface_glycoprotein:T1320G(N440K)) T22917G|(surface_glycoprotein:T1355G(L452R)) G22992A|(surface_glycoprotein:G1430A(S477N)) C22995A|(surface_glycoprotein:C1433A(T478K)) A23013C|(surface_glycoprotein:A1451C(E484A)) T23018G|(surface_glycoprotein:T1456G(F486V)) A23055T|(surface_glycoprotein:A1493T(Q498L)) A23063T|(surface_glycoprotein:A1501T(N501Y)) G23066T|(surface_glycoprotein:G1504T(G502C)) 23073	2	0
22773 G22813T|(surface_glycoprotein:G1251T(K417N)) T22882G|(surface_glycoprotein:T1320G(N440K)) T22917G|(surface_glycoprotein:T1355G(L452R)) G22992A|(surface_glycoprotein:G1430A(S477N)) C22995A|(surface_glycoprotein:C1433A(T478K)) A23013C|(surface_glycoprotein:A1451C(E484A)) T23018G|(surface_glycoprotein:T1456G(F486V)) G23049T|(surface_glycoprotein:G1487T(G496V)) A23055T|(surface_glycoprotein:A1493T(Q498L)) A23063T|(surface_glycoprotein:A1501T(N501Y)) 23073	2	0
/mnt/d/SRA/SARS2/Wastewater/FromWI/unique_seqs_2022_12_14/113/SRR21037133.SARS2.wg_unique_seqs.tsv.gz
SRR21037133	PRJNA748354	SAMN30303106	University of Missouri	2022-07-12	USA: Missouri, USA: Missouri,	10730
22773 G22813T|(surface_glycoprotein:G1251T(K417N)) T22882G|(surface_glycoprotein:T1320G(N440K)) T22917G|(surface_glycoprotein:T1355G(L452R)) G22992A|(surface_glycoprotein:G1430A(S477N)) C22995A|(surface_glycoprotein:C1433A(T478K)) A23013C|(surface_glycoprotein:A1451C(E484A)) T23018G|(surface_glycoprotein:T1456G(F486V)) A23055T|(surface_glycoprotein:A1493T(Q498L)) A23063T|(surface_glycoprotein:A1501T(N501Y)) 23073	6	0
22776 G22813T|(surface_glycoprotein:G1251T(K417N)) T22882G|(surface_glycoprotein:T1320G(N440K)) T22917G|(surface_glycoprotein:T1355G(L452R)) G22992A|(surface_glycoprotein:G1430A(S477N)) C22995A|(surface_glycoprotein:C1433A(T478K)) A23013C|(surface_glycoprotein:A1451C(E484A)) T23018G|(surface_glycoprotein:T1456G(F486V)) A23055T|(surface_glycoprotein:A1493T(Q498L)) A23063T|(surface_glycoprotein:A1501T(N501Y)) 23073	4	0
23023 A23055T|(surface_glycoprotein:A1493T(Q498L)) A23063T|(surface_glycoprotein:A1501T(N501Y)) T23075C|(surface_glycoprotein:T1513C(Y505H)) 23322	4	0
22776 G22813T|(surface_glycoprotein:G1251T(K417N)) T22882G|(surface_glycoprotein:T1320G(N440K)) T22917G|(surface_glycoprotein:T1355G(L452R)) G22992A|(surface_glycoprotein:G1430A(S477N)) C22995A|(surface_glycoprotein:C1433A(T478K)) A23013C|(surface_glycoprotein:A1451C(E484A)) T23018G|(surface_glycoprotein:T1456G(F486V)) A23055T|(surface_glycoprotein:A1493T(Q498L)) A23063T|(surface_glycoprotein:A1501T(N501Y)) T23075C|(surface_glycoprotein:T1513C(Y505H)) 23322	3	0
22773 G22813T|(surface_glycoprotein:G1251T(K417N)) T22882G|(surface_glycoprotein:T1320G(N440K)) T22917G|(surface_glycoprotein:T1355G(L452R)) G22992A|(surface_glycoprotein:G1430A(S477N)) C22995A|(surface_glycoprotein:C1433A(T478K)) A23013C|(surface_glycoprotein:A1451C(E484A)) T23018G|(surface_glycoprotein:T1456G(F486V)) A23055T|(surface_glycoprotein:A1493T(Q498L)) A23063T|(surface_glycoprotein:A1501T(N501Y)) 23072	2	0
23022 A23055T|(surface_glycoprotein:A1493T(Q498L)) A23063T|(surface_glycoprotein:A1501T(N501Y)) T23075C|(surface_glycoprotein:T1513C(Y505H)) 23322	2	0
22773 C22792T|(surface_glycoprotein:C1230T(I410I)) G22813T|(surface_glycoprotein:G1251T(K417N)) T22882G|(surface_glycoprotein:T1320G(N440K)) T22917G|(surface_glycoprotein:T1355G(L452R)) G22992A|(surface_glycoprotein:G1430A(S477N)) C22995A|(surface_glycoprotein:C1433A(T478K)) A23013C|(surface_glycoprotein:A1451C(E484A)) T23018G|(surface_glycoprotein:T1456G(F486V)) A23055T|(surface_glycoprotein:A1493T(Q498L)) A23063T|(surface_glycoprotein:A1501T(N501Y)) T23075C|(surface_glycoprotein:T1513C(Y505H)) 23322	2	0
22776 G22813T|(surface_glycoprotein:G1251T(K417N)) T22828-22828del|(surface_glycoprotein:1266-1266del(422fs)) T22831-22831del|(surface_glycoprotein:1269-1269del(423fs)) T22882G|(surface_glycoprotein:T1320G(N440K)) T22917G|(surface_glycoprotein:T1355G(L452R)) G22992A|(surface_glycoprotein:G1430A(S477N)) C22995A|(surface_glycoprotein:C1433A(T478K)) A23013C|(surface_glycoprotein:A1451C(E484A)) T23018G|(surface_glycoprotein:T1456G(F486V)) A23055T|(surface_glycoprotein:A1493T(Q498L)) A23063T|(surface_glycoprotein:A1501T(N501Y)) T23075C|(surface_glycoprotein:T1513C(Y505H)) 23322	2	0
22776 A22786C|(surface_glycoprotein:A1224C(R408S)) C22792T|(surface_glycoprotein:C1230T(I410I)) G22813T|(surface_glycoprotein:G1251T(K417N)) T22882G|(surface_glycoprotein:T1320G(N440K)) T22917G|(surface_glycoprotein:T1355G(L452R)) G22992A|(surface_glycoprotein:G1430A(S477N)) C22995A|(surface_glycoprotein:C1433A(T478K)) A23013C|(surface_glycoprotein:A1451C(E484A)) T23018G|(surface_glycoprotein:T1456G(F486V)) A23055T|(surface_glycoprotein:A1493T(Q498L)) A23063T|(surface_glycoprotein:A1501T(N501Y)) 23073	2	0
22773 A22786C|(surface_glycoprotein:A1224C(R408S)) G22813T|(surface_glycoprotein:G1251T(K417N)) T22882G|(surface_glycoprotein:T1320G(N440K)) T22917G|(surface_glycoprotein:T1355G(L452R)) G22992A|(surface_glycoprotein:G1430A(S477N)) C22995A|(surface_glycoprotein:C1433A(T478K)) A23013C|(surface_glycoprotein:A1451C(E484A)) T23018G|(surface_glycoprotein:T1456G(F486V)) A23055T|(surface_glycoprotein:A1493T(Q498L)) A23063T|(surface_glycoprotein:A1501T(N501Y)) 23072	2	0
/mnt/d/SRA/SARS2/Wastewater/FromWI/unique_seqs_2022_12_14/113/SRR21037137.SARS2.wg_unique_seqs.tsv.gz
SRR21037137	PRJNA748354	SAMN30303107	University of Missouri	2022-07-05	USA: Missouri, USA: Missouri,	27391
22776 A22786C|(surface_glycoprotein:A1224C(R408S)) G22813T|(surface_glycoprotein:G1251T(K417N)) T22882G|(surface_glycoprotein:T1320G(N440K)) T22917G|(surface_glycoprotein:T1355G(L452R)) G22992A|(surface_glycoprotein:G1430A(S477N)) C22995A|(surface_glycoprotein:C1433A(T478K)) A23013C|(surface_glycoprotein:A1451C(E484A)) T23018G|(surface_glycoprotein:T1456G(F486V)) A23055T|(surface_glycoprotein:A1493T(Q498L)) A23063T|(surface_glycoprotein:A1501T(N501Y)) 23073	6	0
22773 A22786C|(surface_glycoprotein:A1224C(R408S)) G22813T|(surface_glycoprotein:G1251T(K417N)) T22882G|(surface_glycoprotein:T1320G(N440K)) T22917G|(surface_glycoprotein:T1355G(L452R)) G22992A|(surface_glycoprotein:G1430A(S477N)) C22995A|(surface_glycoprotein:C1433A(T478K)) A23013C|(surface_glycoprotein:A1451C(E484A)) T23018G|(surface_glycoprotein:T1456G(F486V)) A23055T|(surface_glycoprotein:A1493T(Q498L)) A23063T|(surface_glycoprotein:A1501T(N501Y)) 23073	5	0
22773 G22813T|(surface_glycoprotein:G1251T(K417N)) T22882G|(surface_glycoprotein:T1320G(N440K)) T22917G|(surface_glycoprotein:T1355G(L452R)) G22992A|(surface_glycoprotein:G1430A(S477N)) C22995A|(surface_glycoprotein:C1433A(T478K)) A23013C|(surface_glycoprotein:A1451C(E484A)) T23018G|(surface_glycoprotein:T1456G(F486V)) A23055T|(surface_glycoprotein:A1493T(Q498L)) A23063T|(surface_glycoprotein:A1501T(N501Y)) 23073	5	0
22776 G22813T|(surface_glycoprotein:G1251T(K417N)) T22882G|(surface_glycoprotein:T1320G(N440K)) T22917G|(surface_glycoprotein:T1355G(L452R)) G22992A|(surface_glycoprotein:G1430A(S477N)) C22995A|(surface_glycoprotein:C1433A(T478K)) A23013C|(surface_glycoprotein:A1451C(E484A)) T23018G|(surface_glycoprotein:T1456G(F486V)) A23055T|(surface_glycoprotein:A1493T(Q498L)) A23063T|(surface_glycoprotein:A1501T(N501Y)) 23073	4	0
22776 G22813T|(surface_glycoprotein:G1251T(K417N)) T22882G|(surface_glycoprotein:T1320G(N440K)) T22917G|(surface_glycoprotein:T1355G(L452R)) G22992A|(surface_glycoprotein:G1430A(S477N)) C22995A|(surface_glycoprotein:C1433A(T478K)) A23013C|(surface_glycoprotein:A1451C(E484A)) T23018G|(surface_glycoprotein:T1456G(F486V)) A23055T|(surface_glycoprotein:A1493T(Q498L)) A23063T|(surface_glycoprotein:A1501T(N501Y)) 23072	4	0
22773 G22813T|(surface_glycoprotein:G1251T(K417N)) T22882G|(surface_glycoprotein:T1320G(N440K)) T22917G|(surface_glycoprotein:T1355G(L452R)) G22992A|(surface_glycoprotein:G1430A(S477N)) C22995A|(surface_glycoprotein:C1433A(T478K)) A23013C|(surface_glycoprotein:A1451C(E484A)) T23018G|(surface_glycoprotein:T1456G(F486V)) A23055T|(surface_glycoprotein:A1493T(Q498L)) A23063T|(surface_glycoprotein:A1501T(N501Y)) T23075C|(surface_glycoprotein:T1513C(Y505H)) 23322	3	0
22776 G22813T|(surface_glycoprotein:G1251T(K417N)) T22882G|(surface_glycoprotein:T1320G(N440K)) T22917A|(surface_glycoprotein:T1355A(L452Q)) G22992A|(surface_glycoprotein:G1430A(S477N)) C22995A|(surface_glycoprotein:C1433A(T478K)) A23013C|(surface_glycoprotein:A1451C(E484A)) A23040G|(surface_glycoprotein:A1478G(Q493R)) A23055T|(surface_glycoprotein:A1493T(Q498L)) A23063T|(surface_glycoprotein:A1501T(N501Y)) T23075C|(surface_glycoprotein:T1513C(Y505H)) 23322	3	0
22773 G22813T|(surface_glycoprotein:G1251T(K417N)) T22882G|(surface_glycoprotein:T1320G(N440K)) T22917A|(surface_glycoprotein:T1355A(L452Q)) G22992A|(surface_glycoprotein:G1430A(S477N)) C22995A|(surface_glycoprotein:C1433A(T478K)) A23013C|(surface_glycoprotein:A1451C(E484A)) A23040G|(surface_glycoprotein:A1478G(Q493R)) A23055T|(surface_glycoprotein:A1493T(Q498L)) A23063T|(surface_glycoprotein:A1501T(N501Y)) 23072	3	0
22776 A22786C|(surface_glycoprotein:A1224C(R408S)) G22813T|(surface_glycoprotein:G1251T(K417N)) T22882G|(surface_glycoprotein:T1320G(N440K)) T22917G|(surface_glycoprotein:T1355G(L452R)) G22992A|(surface_glycoprotein:G1430A(S477N)) C22995A|(surface_glycoprotein:C1433A(T478K)) A23013C|(surface_glycoprotein:A1451C(E484A)) T23018G|(surface_glycoprotein:T1456G(F486V)) A23055T|(surface_glycoprotein:A1493T(Q498L)) A23063T|(surface_glycoprotein:A1501T(N501Y)) 23072	2	0
22773 G22813T|(surface_glycoprotein:G1251T(K417N)) T22882G|(surface_glycoprotein:T1320G(N440K)) T22917G|(surface_glycoprotein:T1355G(L452R)) G22992A|(surface_glycoprotein:G1430A(S477N)) C22995A|(surface_glycoprotein:C1433A(T478K)) A23013C|(surface_glycoprotein:A1451C(E484A)) T23018G|(surface_glycoprotein:T1456G(F486V)) A23055T|(surface_glycoprotein:A1493T(Q498L)) A23063T|(surface_glycoprotein:A1501T(N501Y)) 23072	2	0
23023 A23055T|(surface_glycoprotein:A1493T(Q498L)) A23063T|(surface_glycoprotein:A1501T(N501Y)) T23075C|(surface_glycoprotein:T1513C(Y505H)) 23322	2	0
/mnt/d/SRA/SARS2/Wastewater/FromWI/unique_seqs_2022_12_14/113/SRR21037131.SARS2.wg_unique_seqs.tsv.gz
SRR21037131	PRJNA748354	SAMN30303103	University of Missouri	2022-07-26	USA: Missouri, USA: Missouri,	10730
22776 G22813T|(surface_glycoprotein:G1251T(K417N)) T22882G|(surface_glycoprotein:T1320G(N440K)) T22917G|(surface_glycoprotein:T1355G(L452R)) G22992A|(surface_glycoprotein:G1430A(S477N)) C22995A|(surface_glycoprotein:C1433A(T478K)) A23013C|(surface_glycoprotein:A1451C(E484A)) T23018G|(surface_glycoprotein:T1456G(F486V)) A23055T|(surface_glycoprotein:A1493T(Q498L)) A23063T|(surface_glycoprotein:A1501T(N501Y)) T23075C|(surface_glycoprotein:T1513C(Y505H)) 23322	4	0
22776 G22813T|(surface_glycoprotein:G1251T(K417N)) T22882G|(surface_glycoprotein:T1320G(N440K)) T22917G|(surface_glycoprotein:T1355G(L452R)) G22992A|(surface_glycoprotein:G1430A(S477N)) C22995A|(surface_glycoprotein:C1433A(T478K)) A23013C|(surface_glycoprotein:A1451C(E484A)) T23018G|(surface_glycoprotein:T1456G(F486V)) A23055T|(surface_glycoprotein:A1493T(Q498L)) A23063T|(surface_glycoprotein:A1501T(N501Y)) 23073	4	0
22776 A22786C|(surface_glycoprotein:A1224C(R408S)) G22813T|(surface_glycoprotein:G1251T(K417N)) T22882G|(surface_glycoprotein:T1320G(N440K)) T22917G|(surface_glycoprotein:T1355G(L452R)) G22992A|(surface_glycoprotein:G1430A(S477N)) C22995A|(surface_glycoprotein:C1433A(T478K)) A23013C|(surface_glycoprotein:A1451C(E484A)) T23018G|(surface_glycoprotein:T1456G(F486V)) A23055T|(surface_glycoprotein:A1493T(Q498L)) A23063T|(surface_glycoprotein:A1501T(N501Y)) 23073	3	0
22773 G22813T|(surface_glycoprotein:G1251T(K417N)) T22882G|(surface_glycoprotein:T1320G(N440K)) T22917G|(surface_glycoprotein:T1355G(L452R)) G22992A|(surface_glycoprotein:G1430A(S477N)) C22995A|(surface_glycoprotein:C1433A(T478K)) A23013C|(surface_glycoprotein:A1451C(E484A)) T23018G|(surface_glycoprotein:T1456G(F486V)) A23055T|(surface_glycoprotein:A1493T(Q498L)) A23063T|(surface_glycoprotein:A1501T(N501Y)) T23075C|(surface_glycoprotein:T1513C(Y505H)) 23322	2	0
22776 A22786C|(surface_glycoprotein:A1224C(R408S)) G22813T|(surface_glycoprotein:G1251T(K417N)) T22882G|(surface_glycoprotein:T1320G(N440K)) T22917G|(surface_glycoprotein:T1355G(L452R)) G22992A|(surface_glycoprotein:G1430A(S477N)) C22995A|(surface_glycoprotein:C1433A(T478K)) A23013C|(surface_glycoprotein:A1451C(E484A)) T23018G|(surface_glycoprotein:T1456G(F486V)) A23055T|(surface_glycoprotein:A1493T(Q498L)) A23063T|(surface_glycoprotein:A1501T(N501Y)) 23072	2	0
22776 A22786C|(surface_glycoprotein:A1224C(R408S)) G22813T|(surface_glycoprotein:G1251T(K417N)) T22882G|(surface_glycoprotein:T1320G(N440K)) G22901T|(surface_glycoprotein:G1339T(G447C)) T22917G|(surface_glycoprotein:T1355G(L452R)) G22992A|(surface_glycoprotein:G1430A(S477N)) C22995A|(surface_glycoprotein:C1433A(T478K)) A23013C|(surface_glycoprotein:A1451C(E484A)) T23018G|(surface_glycoprotein:T1456G(F486V)) G23049T|(surface_glycoprotein:G1487T(G496V)) A23055G|(surface_glycoprotein:A1493G(Q498R)) A23063T|(surface_glycoprotein:A1501T(N501Y)) T23075C|(surface_glycoprotein:T1513C(Y505H)) 23322	2	0
22776 A22786C|(surface_glycoprotein:A1224C(R408S)) G22813T|(surface_glycoprotein:G1251T(K417N)) T22882G|(surface_glycoprotein:T1320G(N440K)) T22885C|(surface_glycoprotein:T1323C(L441L)) T22917G|(surface_glycoprotein:T1355G(L452R)) G22992A|(surface_glycoprotein:G1430A(S477N)) C22995A|(surface_glycoprotein:C1433A(T478K)) A23013C|(surface_glycoprotein:A1451C(E484A)) A23055T|(surface_glycoprotein:A1493T(Q498L)) A23063T|(surface_glycoprotein:A1501T(N501Y)) 23073	2	0
/mnt/d/SRA/SARS2/Wastewater/FromWI/unique_seqs_2022_12_14/113/SRR21037144.SARS2.wg_unique_seqs.tsv.gz
SRR21037144	PRJNA748354	SAMN30303107	University of Missouri	2022-07-05	USA: Missouri, USA: Missouri,	60000
22776 A22786C|(surface_glycoprotein:A1224C(R408S)) G22813T|(surface_glycoprotein:G1251T(K417N)) T22882G|(surface_glycoprotein:T1320G(N440K)) T22917G|(surface_glycoprotein:T1355G(L452R)) G22992A|(surface_glycoprotein:G1430A(S477N)) C22995A|(surface_glycoprotein:C1433A(T478K)) A23013C|(surface_glycoprotein:A1451C(E484A)) T23018G|(surface_glycoprotein:T1456G(F486V)) A23055T|(surface_glycoprotein:A1493T(Q498L)) A23063T|(surface_glycoprotein:A1501T(N501Y)) T23075C|(surface_glycoprotein:T1513C(Y505H)) 23322	6	0
22773 G22813T|(surface_glycoprotein:G1251T(K417N)) T22882G|(surface_glycoprotein:T1320G(N440K)) T22917G|(surface_glycoprotein:T1355G(L452R)) G22992A|(surface_glycoprotein:G1430A(S477N)) C22995A|(surface_glycoprotein:C1433A(T478K)) A23013C|(surface_glycoprotein:A1451C(E484A)) T23018G|(surface_glycoprotein:T1456G(F486V)) A23055T|(surface_glycoprotein:A1493T(Q498L)) A23063T|(surface_glycoprotein:A1501T(N501Y)) T23075C|(surface_glycoprotein:T1513C(Y505H)) 23322	4	0
22776 G22813T|(surface_glycoprotein:G1251T(K417N)) T22882G|(surface_glycoprotein:T1320G(N440K)) T22917G|(surface_glycoprotein:T1355G(L452R)) G22992A|(surface_glycoprotein:G1430A(S477N)) C22995A|(surface_glycoprotein:C1433A(T478K)) A23013C|(surface_glycoprotein:A1451C(E484A)) T23018G|(surface_glycoprotein:T1456G(F486V)) A23055T|(surface_glycoprotein:A1493T(Q498L)) A23063T|(surface_glycoprotein:A1501T(N501Y)) 23073	4	0
22776 G22813T|(surface_glycoprotein:G1251T(K417N)) T22882G|(surface_glycoprotein:T1320G(N440K)) T22917G|(surface_glycoprotein:T1355G(L452R)) G22992A|(surface_glycoprotein:G1430A(S477N)) C22995A|(surface_glycoprotein:C1433A(T478K)) A23013C|(surface_glycoprotein:A1451C(E484A)) T23018G|(surface_glycoprotein:T1456G(F486V)) A23055T|(surface_glycoprotein:A1493T(Q498L)) A23063T|(surface_glycoprotein:A1501T(N501Y)) T23075C|(surface_glycoprotein:T1513C(Y505H)) 23322	2	0
22773 G22813T|(surface_glycoprotein:G1251T(K417N)) T22882G|(surface_glycoprotein:T1320G(N440K)) T22917G|(surface_glycoprotein:T1355G(L452R)) G22992A|(surface_glycoprotein:G1430A(S477N)) C22995A|(surface_glycoprotein:C1433A(T478K)) A23013C|(surface_glycoprotein:A1451C(E484A)) T23018G|(surface_glycoprotein:T1456G(F486V)) A23055T|(surface_glycoprotein:A1493T(Q498L)) A23063T|(surface_glycoprotein:A1501T(N501Y)) 23072	2	0
22776 A22786C|(surface_glycoprotein:A1224C(R408S)) G22813T|(surface_glycoprotein:G1251T(K417N)) T22882G|(surface_glycoprotein:T1320G(N440K)) T22917G|(surface_glycoprotein:T1355G(L452R)) G22992A|(surface_glycoprotein:G1430A(S477N)) C22995A|(surface_glycoprotein:C1433A(T478K)) A23013C|(surface_glycoprotein:A1451C(E484A)) T23018G|(surface_glycoprotein:T1456G(F486V)) A23055T|(surface_glycoprotein:A1493T(Q498L)) A23063T|(surface_glycoprotein:A1501T(N501Y)) 23072	2	0
22773 G22813T|(surface_glycoprotein:G1251T(K417N)) T22882G|(surface_glycoprotein:T1320G(N440K)) T22917A|(surface_glycoprotein:T1355A(L452Q)) G22992A|(surface_glycoprotein:G1430A(S477N)) C22995A|(surface_glycoprotein:C1433A(T478K)) A23013C|(surface_glycoprotein:A1451C(E484A)) A23040G|(surface_glycoprotein:A1478G(Q493R)) A23055T|(surface_glycoprotein:A1493T(Q498L)) A23063T|(surface_glycoprotein:A1501T(N501Y)) 23073	2	0
23022 A23055T|(surface_glycoprotein:A1493T(Q498L)) A23063T|(surface_glycoprotein:A1501T(N501Y)) T23075C|(surface_glycoprotein:T1513C(Y505H)) 23322	2	0
/mnt/d/SRA/SARS2/Wastewater/FromWI/unique_seqs_2022_12_14/113/SRR21037134.SARS2.wg_unique_seqs.tsv.gz
SRR21037134	PRJNA748354	SAMN30303102	University of Missouri	2022-06-28	USA: Missouri, USA: Missouri,	10730
22773 G22813T|(surface_glycoprotein:G1251T(K417N)) T22882G|(surface_glycoprotein:T1320G(N440K)) T22917G|(surface_glycoprotein:T1355G(L452R)) G22992A|(surface_glycoprotein:G1430A(S477N)) C22995A|(surface_glycoprotein:C1433A(T478K)) A23013C|(surface_glycoprotein:A1451C(E484A)) T23018G|(surface_glycoprotein:T1456G(F486V)) A23055T|(surface_glycoprotein:A1493T(Q498L)) A23063T|(surface_glycoprotein:A1501T(N501Y)) 23073	14	0
22776 G22813T|(surface_glycoprotein:G1251T(K417N)) T22882G|(surface_glycoprotein:T1320G(N440K)) T22917G|(surface_glycoprotein:T1355G(L452R)) G22992A|(surface_glycoprotein:G1430A(S477N)) C22995A|(surface_glycoprotein:C1433A(T478K)) A23013C|(surface_glycoprotein:A1451C(E484A)) T23018G|(surface_glycoprotein:T1456G(F486V)) A23055T|(surface_glycoprotein:A1493T(Q498L)) A23063T|(surface_glycoprotein:A1501T(N501Y)) 23072	7	0
22776 G22813T|(surface_glycoprotein:G1251T(K417N)) T22882G|(surface_glycoprotein:T1320G(N440K)) T22917G|(surface_glycoprotein:T1355G(L452R)) G22992A|(surface_glycoprotein:G1430A(S477N)) C22995A|(surface_glycoprotein:C1433A(T478K)) A23013C|(surface_glycoprotein:A1451C(E484A)) T23018G|(surface_glycoprotein:T1456G(F486V)) A23055T|(surface_glycoprotein:A1493T(Q498L)) A23063T|(surface_glycoprotein:A1501T(N501Y)) T23075C|(surface_glycoprotein:T1513C(Y505H)) 23322	7	0
22776 G22813T|(surface_glycoprotein:G1251T(K417N)) T22882G|(surface_glycoprotein:T1320G(N440K)) T22917G|(surface_glycoprotein:T1355G(L452R)) G22992A|(surface_glycoprotein:G1430A(S477N)) C22995A|(surface_glycoprotein:C1433A(T478K)) A23013C|(surface_glycoprotein:A1451C(E484A)) T23018G|(surface_glycoprotein:T1456G(F486V)) A23055T|(surface_glycoprotein:A1493T(Q498L)) A23063T|(surface_glycoprotein:A1501T(N501Y)) 23073	5	0
22773 G22813T|(surface_glycoprotein:G1251T(K417N)) T22882G|(surface_glycoprotein:T1320G(N440K)) T22917G|(surface_glycoprotein:T1355G(L452R)) G22992A|(surface_glycoprotein:G1430A(S477N)) C22995A|(surface_glycoprotein:C1433A(T478K)) A23013C|(surface_glycoprotein:A1451C(E484A)) T23018G|(surface_glycoprotein:T1456G(F486V)) A23055T|(surface_glycoprotein:A1493T(Q498L)) A23063T|(surface_glycoprotein:A1501T(N501Y)) T23075C|(surface_glycoprotein:T1513C(Y505H)) 23322	5	0
22773 A22786C|(surface_glycoprotein:A1224C(R408S)) G22813T|(surface_glycoprotein:G1251T(K417N)) T22882G|(surface_glycoprotein:T1320G(N440K)) T22917G|(surface_glycoprotein:T1355G(L452R)) G22992A|(surface_glycoprotein:G1430A(S477N)) C22995A|(surface_glycoprotein:C1433A(T478K)) A23013C|(surface_glycoprotein:A1451C(E484A)) T23018G|(surface_glycoprotein:T1456G(F486V)) A23055T|(surface_glycoprotein:A1493T(Q498L)) A23063T|(surface_glycoprotein:A1501T(N501Y)) 23073	4	0
22773 G22813T|(surface_glycoprotein:G1251T(K417N)) T22882G|(surface_glycoprotein:T1320G(N440K)) T22917G|(surface_glycoprotein:T1355G(L452R)) G22992A|(surface_glycoprotein:G1430A(S477N)) C22995A|(surface_glycoprotein:C1433A(T478K)) A23013C|(surface_glycoprotein:A1451C(E484A)) T23018G|(surface_glycoprotein:T1456G(F486V)) A23055T|(surface_glycoprotein:A1493T(Q498L)) A23063T|(surface_glycoprotein:A1501T(N501Y)) 23072	3	0
22776 A22786C|(surface_glycoprotein:A1224C(R408S)) G22813T|(surface_glycoprotein:G1251T(K417N)) T22882G|(surface_glycoprotein:T1320G(N440K)) T22917G|(surface_glycoprotein:T1355G(L452R)) G22992A|(surface_glycoprotein:G1430A(S477N)) C22995A|(surface_glycoprotein:C1433A(T478K)) A23013C|(surface_glycoprotein:A1451C(E484A)) T23018G|(surface_glycoprotein:T1456G(F486V)) A23055T|(surface_glycoprotein:A1493T(Q498L)) A23063T|(surface_glycoprotein:A1501T(N501Y)) 23073	3	0
22776 G22813T|(surface_glycoprotein:G1251T(K417N)) T22882G|(surface_glycoprotein:T1320G(N440K)) T22917G|(surface_glycoprotein:T1355G(L452R)) G22992A|(surface_glycoprotein:G1430A(S477N)) C22995A|(surface_glycoprotein:C1433A(T478K)) A23013C|(surface_glycoprotein:A1451C(E484A)) T23018G|(surface_glycoprotein:T1456G(F486V)) A23055T|(surface_glycoprotein:A1493T(Q498L)) A23063T|(surface_glycoprotein:A1501T(N501Y)) G23067T|(surface_glycoprotein:G1505T(G502V)) 23073	3	0
22776 G22813T|(surface_glycoprotein:G1251T(K417N)) T22882G|(surface_glycoprotein:T1320G(N440K)) T22917A|(surface_glycoprotein:T1355A(L452Q)) G22992A|(surface_glycoprotein:G1430A(S477N)) C22995A|(surface_glycoprotein:C1433A(T478K)) A23013C|(surface_glycoprotein:A1451C(E484A)) A23040G|(surface_glycoprotein:A1478G(Q493R)) A23055T|(surface_glycoprotein:A1493T(Q498L)) A23063T|(surface_glycoprotein:A1501T(N501Y)) 23073	3	0
22776 G22813T|(surface_glycoprotein:G1251T(K417N)) T22882G|(surface_glycoprotein:T1320G(N440K)) A22893T|(surface_glycoprotein:A1331T(K444M)) T22917A|(surface_glycoprotein:T1355A(L452Q)) G22992A|(surface_glycoprotein:G1430A(S477N)) C22995A|(surface_glycoprotein:C1433A(T478K)) A23013C|(surface_glycoprotein:A1451C(E484A)) A23040G|(surface_glycoprotein:A1478G(Q493R)) A23055T|(surface_glycoprotein:A1493T(Q498L)) A23063T|(surface_glycoprotein:A1501T(N501Y)) 23073	3	0
22773 G22813T|(surface_glycoprotein:G1251T(K417N)) T22882G|(surface_glycoprotein:T1320G(N440K)) T22917G|(surface_glycoprotein:T1355G(L452R)) G22992A|(surface_glycoprotein:G1430A(S477N)) C22995A|(surface_glycoprotein:C1433A(T478K)) A23013C|(surface_glycoprotein:A1451C(E484A)) T23018G|(surface_glycoprotein:T1456G(F486V)) A23055T|(surface_glycoprotein:A1493T(Q498L)) A23063T|(surface_glycoprotein:A1501T(N501Y)) 23071	2	0
22776 A22786C|(surface_glycoprotein:A1224C(R408S)) G22813T|(surface_glycoprotein:G1251T(K417N)) T22882G|(surface_glycoprotein:T1320G(N440K)) T22917G|(surface_glycoprotein:T1355G(L452R)) G22992A|(surface_glycoprotein:G1430A(S477N)) C22995A|(surface_glycoprotein:C1433A(T478K)) A23013C|(surface_glycoprotein:A1451C(E484A)) T23018G|(surface_glycoprotein:T1456G(F486V)) A23055T|(surface_glycoprotein:A1493T(Q498L)) A23063T|(surface_glycoprotein:A1501T(N501Y)) 23072	2	0
22773 G22813T|(surface_glycoprotein:G1251T(K417N)) T22882G|(surface_glycoprotein:T1320G(N440K)) A22893T|(surface_glycoprotein:A1331T(K444M)) T22917A|(surface_glycoprotein:T1355A(L452Q)) G22992A|(surface_glycoprotein:G1430A(S477N)) C22995A|(surface_glycoprotein:C1433A(T478K)) A23013C|(surface_glycoprotein:A1451C(E484A)) A23040G|(surface_glycoprotein:A1478G(Q493R)) A23055T|(surface_glycoprotein:A1493T(Q498L)) A23063T|(surface_glycoprotein:A1501T(N501Y)) 23073	2	0
22776 G22813T|(surface_glycoprotein:G1251T(K417N)) T22882G|(surface_glycoprotein:T1320G(N440K)) T22917G|(surface_glycoprotein:T1355G(L452R)) G22992A|(surface_glycoprotein:G1430A(S477N)) C22995A|(surface_glycoprotein:C1433A(T478K)) A23013C|(surface_glycoprotein:A1451C(E484A)) T23018G|(surface_glycoprotein:T1456G(F486V)) A23055T|(surface_glycoprotein:A1493T(Q498L)) A23063T|(surface_glycoprotein:A1501T(N501Y)) T23075A|(surface_glycoprotein:T1513A(Y505N)) 23322	2	0
/mnt/d/SRA/SARS2/Wastewater/FromWI/unique_seqs_2022_12_14/113/SRR21037136.SARS2.wg_unique_seqs.tsv.gz
SRR21037136	PRJNA748354	SAMN30303102	University of Missouri	2022-06-28	USA: Missouri, USA: Missouri,	15906
22776 G22813T|(surface_glycoprotein:G1251T(K417N)) T22882G|(surface_glycoprotein:T1320G(N440K)) T22917G|(surface_glycoprotein:T1355G(L452R)) G22992A|(surface_glycoprotein:G1430A(S477N)) C22995A|(surface_glycoprotein:C1433A(T478K)) A23013C|(surface_glycoprotein:A1451C(E484A)) T23018G|(surface_glycoprotein:T1456G(F486V)) A23055T|(surface_glycoprotein:A1493T(Q498L)) A23063T|(surface_glycoprotein:A1501T(N501Y)) 23073	8	0
22773 G22813T|(surface_glycoprotein:G1251T(K417N)) T22882G|(surface_glycoprotein:T1320G(N440K)) T22917A|(surface_glycoprotein:T1355A(L452Q)) G22992A|(surface_glycoprotein:G1430A(S477N)) C22995A|(surface_glycoprotein:C1433A(T478K)) A23013C|(surface_glycoprotein:A1451C(E484A)) A23040G|(surface_glycoprotein:A1478G(Q493R)) A23055T|(surface_glycoprotein:A1493T(Q498L)) A23063T|(surface_glycoprotein:A1501T(N501Y)) 23073	6	0
22776 G22813T|(surface_glycoprotein:G1251T(K417N)) T22882G|(surface_glycoprotein:T1320G(N440K)) T22917A|(surface_glycoprotein:T1355A(L452Q)) G22992A|(surface_glycoprotein:G1430A(S477N)) C22995A|(surface_glycoprotein:C1433A(T478K)) A23013C|(surface_glycoprotein:A1451C(E484A)) A23040G|(surface_glycoprotein:A1478G(Q493R)) A23055T|(surface_glycoprotein:A1493T(Q498L)) A23063T|(surface_glycoprotein:A1501T(N501Y)) 23072	5	0
22773 A22786C|(surface_glycoprotein:A1224C(R408S)) G22813T|(surface_glycoprotein:G1251T(K417N)) T22882G|(surface_glycoprotein:T1320G(N440K)) T22917G|(surface_glycoprotein:T1355G(L452R)) G22992A|(surface_glycoprotein:G1430A(S477N)) C22995A|(surface_glycoprotein:C1433A(T478K)) A23013C|(surface_glycoprotein:A1451C(E484A)) T23018G|(surface_glycoprotein:T1456G(F486V)) A23055T|(surface_glycoprotein:A1493T(Q498L)) A23063T|(surface_glycoprotein:A1501T(N501Y)) 23073	5	0
22773 A22786C|(surface_glycoprotein:A1224C(R408S)) G22813T|(surface_glycoprotein:G1251T(K417N)) T22882G|(surface_glycoprotein:T1320G(N440K)) T22917A|(surface_glycoprotein:T1355A(L452Q)) G22992A|(surface_glycoprotein:G1430A(S477N)) C22995A|(surface_glycoprotein:C1433A(T478K)) A23013C|(surface_glycoprotein:A1451C(E484A)) A23040G|(surface_glycoprotein:A1478G(Q493R)) A23055T|(surface_glycoprotein:A1493T(Q498L)) A23063T|(surface_glycoprotein:A1501T(N501Y)) T23075C|(surface_glycoprotein:T1513C(Y505H)) 23322	4	0
22776 G22813T|(surface_glycoprotein:G1251T(K417N)) T22882G|(surface_glycoprotein:T1320G(N440K)) T22917G|(surface_glycoprotein:T1355G(L452R)) G22992A|(surface_glycoprotein:G1430A(S477N)) C22995A|(surface_glycoprotein:C1433A(T478K)) A23013C|(surface_glycoprotein:A1451C(E484A)) T23018G|(surface_glycoprotein:T1456G(F486V)) A23055T|(surface_glycoprotein:A1493T(Q498L)) A23063T|(surface_glycoprotein:A1501T(N501Y)) T23075C|(surface_glycoprotein:T1513C(Y505H)) 23322	4	0
22776 G22813T|(surface_glycoprotein:G1251T(K417N)) T22882G|(surface_glycoprotein:T1320G(N440K)) T22917G|(surface_glycoprotein:T1355G(L452R)) G22992A|(surface_glycoprotein:G1430A(S477N)) C22995A|(surface_glycoprotein:C1433A(T478K)) A23013C|(surface_glycoprotein:A1451C(E484A)) T23018G|(surface_glycoprotein:T1456G(F486V)) A23055T|(surface_glycoprotein:A1493T(Q498L)) A23063T|(surface_glycoprotein:A1501T(N501Y)) 23072	3	0
22773 G22813T|(surface_glycoprotein:G1251T(K417N)) T22882G|(surface_glycoprotein:T1320G(N440K)) T22917G|(surface_glycoprotein:T1355G(L452R)) G22992A|(surface_glycoprotein:G1430A(S477N)) C22995A|(surface_glycoprotein:C1433A(T478K)) A23013C|(surface_glycoprotein:A1451C(E484A)) T23018G|(surface_glycoprotein:T1456G(F486V)) A23055T|(surface_glycoprotein:A1493T(Q498L)) A23063T|(surface_glycoprotein:A1501T(N501Y)) 23073	3	0
22773 G22813T|(surface_glycoprotein:G1251T(K417N)) T22882G|(surface_glycoprotein:T1320G(N440K)) T22917G|(surface_glycoprotein:T1355G(L452R)) G22992A|(surface_glycoprotein:G1430A(S477N)) C22995A|(surface_glycoprotein:C1433A(T478K)) A23013C|(surface_glycoprotein:A1451C(E484A)) T23018G|(surface_glycoprotein:T1456G(F486V)) A23055T|(surface_glycoprotein:A1493T(Q498L)) A23063T|(surface_glycoprotein:A1501T(N501Y)) T23075C|(surface_glycoprotein:T1513C(Y505H)) 23322	3	0
22773 G22813T|(surface_glycoprotein:G1251T(K417N)) T22882G|(surface_glycoprotein:T1320G(N440K)) T22917G|(surface_glycoprotein:T1355G(L452R)) G22992A|(surface_glycoprotein:G1430A(S477N)) C22995A|(surface_glycoprotein:C1433A(T478K)) A23013C|(surface_glycoprotein:A1451C(E484A)) T23018G|(surface_glycoprotein:T1456G(F486V)) A23055T|(surface_glycoprotein:A1493T(Q498L)) A23063T|(surface_glycoprotein:A1501T(N501Y)) 23072	2	0
22776 G22813T|(surface_glycoprotein:G1251T(K417N)) T22882G|(surface_glycoprotein:T1320G(N440K)) T22917A|(surface_glycoprotein:T1355A(L452Q)) G22992A|(surface_glycoprotein:G1430A(S477N)) C22995A|(surface_glycoprotein:C1433A(T478K)) A23013C|(surface_glycoprotein:A1451C(E484A)) A23040G|(surface_glycoprotein:A1478G(Q493R)) A23055T|(surface_glycoprotein:A1493T(Q498L)) A23063T|(surface_glycoprotein:A1501T(N501Y)) 23073	2	0
22776 A22786C|(surface_glycoprotein:A1224C(R408S)) G22813T|(surface_glycoprotein:G1251T(K417N)) T22882G|(surface_glycoprotein:T1320G(N440K)) T22917G|(surface_glycoprotein:T1355G(L452R)) G22992A|(surface_glycoprotein:G1430A(S477N)) C22995A|(surface_glycoprotein:C1433A(T478K)) A23013C|(surface_glycoprotein:A1451C(E484A)) T23018G|(surface_glycoprotein:T1456G(F486V)) A23055T|(surface_glycoprotein:A1493T(Q498L)) A23063T|(surface_glycoprotein:A1501T(N501Y)) T23075C|(surface_glycoprotein:T1513C(Y505H)) 23322	2	0
22776 G22813T|(surface_glycoprotein:G1251T(K417N)) T22882G|(surface_glycoprotein:T1320G(N440K)) T22917A|(surface_glycoprotein:T1355A(L452Q)) G22992A|(surface_glycoprotein:G1430A(S477N)) C22995A|(surface_glycoprotein:C1433A(T478K)) A23013C|(surface_glycoprotein:A1451C(E484A)) A23040G|(surface_glycoprotein:A1478G(Q493R)) A23055T|(surface_glycoprotein:A1493T(Q498L)) A23063T|(surface_glycoprotein:A1501T(N501Y)) T23075C|(surface_glycoprotein:T1513C(Y505H)) 23322	2	0
22773 G22813T|(surface_glycoprotein:G1251T(K417N)) T22882G|(surface_glycoprotein:T1320G(N440K)) T22917G|(surface_glycoprotein:T1355G(L452R)) G22992A|(surface_glycoprotein:G1430A(S477N)) C22995A|(surface_glycoprotein:C1433A(T478K)) A23013C|(surface_glycoprotein:A1451C(E484A)) A23040G|(surface_glycoprotein:A1478G(Q493R)) A23055T|(surface_glycoprotein:A1493T(Q498L)) A23063T|(surface_glycoprotein:A1501T(N501Y)) 23073	2	0
22773 G22813T|(surface_glycoprotein:G1251T(K417N)) T22882G|(surface_glycoprotein:T1320G(N440K)) T22917A|(surface_glycoprotein:T1355A(L452Q)) G22992A|(surface_glycoprotein:G1430A(S477N)) C22995A|(surface_glycoprotein:C1433A(T478K)) A23013C|(surface_glycoprotein:A1451C(E484A)) A23040T|(surface_glycoprotein:A1478T(Q493L)) A23055T|(surface_glycoprotein:A1493T(Q498L)) A23063T|(surface_glycoprotein:A1501T(N501Y)) 23073	2	0
/mnt/d/SRA/SARS2/Wastewater/FromWI/unique_seqs_2022_12_14/113/SRR21037139.SARS2.wg_unique_seqs.tsv.gz
SRR21037139	PRJNA748354	SAMN30303106	University of Missouri	2022-07-12	USA: Missouri, USA: Missouri,	27391
22773 G22813T|(surface_glycoprotein:G1251T(K417N)) A22881G|(surface_glycoprotein:AAT1318-1320AGG(N440R)) T22882G|(surface_glycoprotein:AAT1318-1320AGG(N440R)) G22894C|(surface_glycoprotein:G1332C(K444N)) T22917G|(surface_glycoprotein:T1355G(L452R)) G22992A|(surface_glycoprotein:G1430A(S477N)) C22995A|(surface_glycoprotein:C1433A(T478K)) A23013C|(surface_glycoprotein:A1451C(E484A)) T23018G|(surface_glycoprotein:T1456G(F486V)) A23055G|(surface_glycoprotein:A1493G(Q498R)) A23063T|(surface_glycoprotein:A1501T(N501Y)) T23075C|(surface_glycoprotein:T1513C(Y505H)) 23322	49	0.001
22776 G22813T|(surface_glycoprotein:G1251T(K417N)) A22881G|(surface_glycoprotein:AAT1318-1320AGG(N440R)) T22882G|(surface_glycoprotein:AAT1318-1320AGG(N440R)) G22894C|(surface_glycoprotein:G1332C(K444N)) T22917G|(surface_glycoprotein:T1355G(L452R)) G22992A|(surface_glycoprotein:G1430A(S477N)) C22995A|(surface_glycoprotein:C1433A(T478K)) A23013C|(surface_glycoprotein:A1451C(E484A)) T23018G|(surface_glycoprotein:T1456G(F486V)) A23055G|(surface_glycoprotein:A1493G(Q498R)) A23063T|(surface_glycoprotein:A1501T(N501Y)) T23075C|(surface_glycoprotein:T1513C(Y505H)) 23322	49	0
22773 A22786C|(surface_glycoprotein:A1224C(R408S)) G22813T|(surface_glycoprotein:G1251T(K417N)) A22881G|(surface_glycoprotein:AAT1318-1320AGG(N440R)) T22882G|(surface_glycoprotein:AAT1318-1320AGG(N440R)) G22894C|(surface_glycoprotein:G1332C(K444N)) T22917G|(surface_glycoprotein:T1355G(L452R)) G22992A|(surface_glycoprotein:G1430A(S477N)) C22995A|(surface_glycoprotein:C1433A(T478K)) A23013C|(surface_glycoprotein:A1451C(E484A)) T23018G|(surface_glycoprotein:T1456G(F486V)) A23055G|(surface_glycoprotein:A1493G(Q498R)) A23063T|(surface_glycoprotein:A1501T(N501Y)) T23075C|(surface_glycoprotein:T1513C(Y505H)) 23322	25	0
22776 A22786C|(surface_glycoprotein:A1224C(R408S)) G22813T|(surface_glycoprotein:G1251T(K417N)) A22881G|(surface_glycoprotein:AAT1318-1320AGG(N440R)) T22882G|(surface_glycoprotein:AAT1318-1320AGG(N440R)) G22894C|(surface_glycoprotein:G1332C(K444N)) T22917G|(surface_glycoprotein:T1355G(L452R)) G22992A|(surface_glycoprotein:G1430A(S477N)) C22995A|(surface_glycoprotein:C1433A(T478K)) A23013C|(surface_glycoprotein:A1451C(E484A)) T23018G|(surface_glycoprotein:T1456G(F486V)) A23055G|(surface_glycoprotein:A1493G(Q498R)) A23063T|(surface_glycoprotein:A1501T(N501Y)) T23075C|(surface_glycoprotein:T1513C(Y505H)) 23322	22	0
22776 G22813T|(surface_glycoprotein:G1251T(K417N)) T22882G|(surface_glycoprotein:T1320G(N440K)) T22917G|(surface_glycoprotein:T1355G(L452R)) G22992A|(surface_glycoprotein:G1430A(S477N)) C22995A|(surface_glycoprotein:C1433A(T478K)) A23013C|(surface_glycoprotein:A1451C(E484A)) T23018G|(surface_glycoprotein:T1456G(F486V)) A23055T|(surface_glycoprotein:A1493T(Q498L)) A23063T|(surface_glycoprotein:A1501T(N501Y)) T23075C|(surface_glycoprotein:T1513C(Y505H)) 23322	9	0
22776 G22813T|(surface_glycoprotein:G1251T(K417N)) T22882G|(surface_glycoprotein:T1320G(N440K)) T22917G|(surface_glycoprotein:T1355G(L452R)) G22992A|(surface_glycoprotein:G1430A(S477N)) C22995A|(surface_glycoprotein:C1433A(T478K)) A23013C|(surface_glycoprotein:A1451C(E484A)) T23018G|(surface_glycoprotein:T1456G(F486V)) A23055T|(surface_glycoprotein:A1493T(Q498L)) A23063T|(surface_glycoprotein:A1501T(N501Y)) 23072	7	0
22776 G22813T|(surface_glycoprotein:G1251T(K417N)) T22882G|(surface_glycoprotein:T1320G(N440K)) T22917G|(surface_glycoprotein:T1355G(L452R)) G22992A|(surface_glycoprotein:G1430A(S477N)) C22995A|(surface_glycoprotein:C1433A(T478K)) A23013C|(surface_glycoprotein:A1451C(E484A)) T23018G|(surface_glycoprotein:T1456G(F486V)) A23055T|(surface_glycoprotein:A1493T(Q498L)) A23063T|(surface_glycoprotein:A1501T(N501Y)) 23073	6	0
22776 A22786C|(surface_glycoprotein:A1224C(R408S)) G22813T|(surface_glycoprotein:G1251T(K417N)) T22882G|(surface_glycoprotein:T1320G(N440K)) T22917G|(surface_glycoprotein:T1355G(L452R)) G22992A|(surface_glycoprotein:G1430A(S477N)) C22995A|(surface_glycoprotein:C1433A(T478K)) A23013C|(surface_glycoprotein:A1451C(E484A)) T23018G|(surface_glycoprotein:T1456G(F486V)) A23055T|(surface_glycoprotein:A1493T(Q498L)) A23063T|(surface_glycoprotein:A1501T(N501Y)) T23075C|(surface_glycoprotein:T1513C(Y505H)) 23322	4	0
22776 G22813T|(surface_glycoprotein:G1251T(K417N)) A22881G|(surface_glycoprotein:AAT1318-1320AGG(N440R)) T22882G|(surface_glycoprotein:AAT1318-1320AGG(N440R)) G22894C|(surface_glycoprotein:G1332C(K444N)) T22917G|(surface_glycoprotein:T1355G(L452R)) G22992A|(surface_glycoprotein:G1430A(S477N)) C22995A|(surface_glycoprotein:C1433A(T478K)) A23013C|(surface_glycoprotein:A1451C(E484A)) T23018G|(surface_glycoprotein:T1456G(F486V)) A23055G|(surface_glycoprotein:A1493G(Q498R)) A23063T|(surface_glycoprotein:A1501T(N501Y)) T23075C|(surface_glycoprotein:T1513C(Y505H)) T23237C|(surface_glycoprotein:T1675C(F559L)) 23322	3	0
23023 A23055T|(surface_glycoprotein:A1493T(Q498L)) A23063T|(surface_glycoprotein:A1501T(N501Y)) T23075C|(surface_glycoprotein:T1513C(Y505H)) 23322	3	0
22773 G22813T|(surface_glycoprotein:G1251T(K417N)) T22882G|(surface_glycoprotein:T1320G(N440K)) T22917G|(surface_glycoprotein:T1355G(L452R)) G22992A|(surface_glycoprotein:G1430A(S477N)) C22995A|(surface_glycoprotein:C1433A(T478K)) A23013C|(surface_glycoprotein:A1451C(E484A)) T23018G|(surface_glycoprotein:T1456G(F486V)) A23055T|(surface_glycoprotein:A1493T(Q498L)) A23063T|(surface_glycoprotein:A1501T(N501Y)) T23075C|(surface_glycoprotein:T1513C(Y505H)) 23322	2	0
22773 G22813T|(surface_glycoprotein:G1251T(K417N)) T22882G|(surface_glycoprotein:T1320G(N440K)) T22917G|(surface_glycoprotein:T1355G(L452R)) G22992A|(surface_glycoprotein:G1430A(S477N)) C22995A|(surface_glycoprotein:C1433A(T478K)) A23013C|(surface_glycoprotein:A1451C(E484A)) T23018G|(surface_glycoprotein:T1456G(F486V)) A23055T|(surface_glycoprotein:A1493T(Q498L)) A23063T|(surface_glycoprotein:A1501T(N501Y)) 23073	2	0
22773 G22813T|(surface_glycoprotein:G1251T(K417N)) A22881G|(surface_glycoprotein:AAT1318-1320AGG(N440R)) T22882G|(surface_glycoprotein:AAT1318-1320AGG(N440R)) G22894C|(surface_glycoprotein:G1332C(K444N)) T22917G|(surface_glycoprotein:T1355G(L452R)) G22992A|(surface_glycoprotein:G1430A(S477N)) C22995A|(surface_glycoprotein:C1433A(T478K)) A23013C|(surface_glycoprotein:A1451C(E484A)) T23018G|(surface_glycoprotein:T1456G(F486V)) A23055G|(surface_glycoprotein:A1493G(Q498R)) A23063T|(surface_glycoprotein:A1501T(N501Y)) T23075C|(surface_glycoprotein:T1513C(Y505H)) T23237C|(surface_glycoprotein:T1675C(F559L)) 23322	2	0
23022 A23055T|(surface_glycoprotein:A1493T(Q498L)) A23063T|(surface_glycoprotein:A1501T(N501Y)) T23075C|(surface_glycoprotein:T1513C(Y505H)) 23322	2	0
22773 A22786C|(surface_glycoprotein:A1224C(R408S)) G22813T|(surface_glycoprotein:G1251T(K417N)) C22879A|(surface_glycoprotein:C1317A(N439K)) T22882G|(surface_glycoprotein:T1320G(N440K)) G22894C|(surface_glycoprotein:G1332C(K444N)) T22917G|(surface_glycoprotein:T1355G(L452R)) G22992A|(surface_glycoprotein:G1430A(S477N)) C22995A|(surface_glycoprotein:C1433A(T478K)) A23013C|(surface_glycoprotein:A1451C(E484A)) T23018G|(surface_glycoprotein:T1456G(F486V)) A23055G|(surface_glycoprotein:A1493G(Q498R)) A23063T|(surface_glycoprotein:A1501T(N501Y)) T23075C|(surface_glycoprotein:T1513C(Y505H)) 23322	2	0
/mnt/d/SRA/SARS2/Wastewater/FromWI/unique_seqs_2022_12_14/113/SRR21037149.SARS2.wg_unique_seqs.tsv.gz
SRR21037149	PRJNA748354	SAMN30303107	University of Missouri	2022-07-05	USA: Missouri, USA: Missouri,	15000
22776 G22813T|(surface_glycoprotein:G1251T(K417N)) T22882G|(surface_glycoprotein:T1320G(N440K)) T22917G|(surface_glycoprotein:T1355G(L452R)) G22992A|(surface_glycoprotein:G1430A(S477N)) C22995A|(surface_glycoprotein:C1433A(T478K)) A23013C|(surface_glycoprotein:A1451C(E484A)) T23018G|(surface_glycoprotein:T1456G(F486V)) A23055T|(surface_glycoprotein:A1493T(Q498L)) A23063T|(surface_glycoprotein:A1501T(N501Y)) 23073	5	0
22773 G22813T|(surface_glycoprotein:G1251T(K417N)) T22882G|(surface_glycoprotein:T1320G(N440K)) T22917G|(surface_glycoprotein:T1355G(L452R)) G22992A|(surface_glycoprotein:G1430A(S477N)) C22995A|(surface_glycoprotein:C1433A(T478K)) A23013C|(surface_glycoprotein:A1451C(E484A)) T23018G|(surface_glycoprotein:T1456G(F486V)) A23055T|(surface_glycoprotein:A1493T(Q498L)) A23063T|(surface_glycoprotein:A1501T(N501Y)) 23073	4	0
22776 G22813T|(surface_glycoprotein:G1251T(K417N)) T22882G|(surface_glycoprotein:T1320G(N440K)) T22917G|(surface_glycoprotein:T1355G(L452R)) G22992A|(surface_glycoprotein:G1430A(S477N)) C22995A|(surface_glycoprotein:C1433A(T478K)) A23013C|(surface_glycoprotein:A1451C(E484A)) T23018G|(surface_glycoprotein:T1456G(F486V)) A23055T|(surface_glycoprotein:A1493T(Q498L)) A23063T|(surface_glycoprotein:A1501T(N501Y)) T23075C|(surface_glycoprotein:T1513C(Y505H)) 23322	4	0
22773 A22786C|(surface_glycoprotein:A1224C(R408S)) G22813T|(surface_glycoprotein:G1251T(K417N)) T22882G|(surface_glycoprotein:T1320G(N440K)) T22917G|(surface_glycoprotein:T1355G(L452R)) G22992A|(surface_glycoprotein:G1430A(S477N)) C22995A|(surface_glycoprotein:C1433A(T478K)) A23013C|(surface_glycoprotein:A1451C(E484A)) T23018G|(surface_glycoprotein:T1456G(F486V)) A23055T|(surface_glycoprotein:A1493T(Q498L)) A23063T|(surface_glycoprotein:A1501T(N501Y)) 23073	3	0
22776 G22813T|(surface_glycoprotein:G1251T(K417N)) T22882G|(surface_glycoprotein:T1320G(N440K)) T22917G|(surface_glycoprotein:T1355G(L452R)) G22992A|(surface_glycoprotein:G1430A(S477N)) C22995A|(surface_glycoprotein:C1433A(T478K)) A23013C|(surface_glycoprotein:A1451C(E484A)) T23018G|(surface_glycoprotein:T1456G(F486V)) A23055T|(surface_glycoprotein:A1493T(Q498L)) A23063T|(surface_glycoprotein:A1501T(N501Y)) 23071	2	0
22776 G22813T|(surface_glycoprotein:G1251T(K417N)) T22882G|(surface_glycoprotein:T1320G(N440K)) T22917G|(surface_glycoprotein:T1355G(L452R)) G22992A|(surface_glycoprotein:G1430A(S477N)) C22995A|(surface_glycoprotein:C1433A(T478K)) A23013C|(surface_glycoprotein:A1451C(E484A)) T23018G|(surface_glycoprotein:T1456G(F486V)) A23055T|(surface_glycoprotein:A1493T(Q498L)) A23063T|(surface_glycoprotein:A1501T(N501Y)) 23072	2	0
22773 G22813T|(surface_glycoprotein:G1251T(K417N)) T22882G|(surface_glycoprotein:T1320G(N440K)) T22917G|(surface_glycoprotein:T1355G(L452R)) G22992A|(surface_glycoprotein:G1430A(S477N)) C22995A|(surface_glycoprotein:C1433A(T478K)) A23013C|(surface_glycoprotein:A1451C(E484A)) T23018G|(surface_glycoprotein:T1456G(F486V)) A23055T|(surface_glycoprotein:A1493T(Q498L)) A23063T|(surface_glycoprotein:A1501T(N501Y)) T23075C|(surface_glycoprotein:T1513C(Y505H)) 23322	2	0
22776 A22786C|(surface_glycoprotein:A1224C(R408S)) G22813T|(surface_glycoprotein:G1251T(K417N)) T22882G|(surface_glycoprotein:T1320G(N440K)) T22917G|(surface_glycoprotein:T1355G(L452R)) G22992A|(surface_glycoprotein:G1430A(S477N)) C22995A|(surface_glycoprotein:C1433A(T478K)) A23013C|(surface_glycoprotein:A1451C(E484A)) T23018G|(surface_glycoprotein:T1456G(F486V)) A23055T|(surface_glycoprotein:A1493T(Q498L)) A23063T|(surface_glycoprotein:A1501T(N501Y)) 23073	2	0
22776 A22786C|(surface_glycoprotein:A1224C(R408S)) G22813T|(surface_glycoprotein:G1251T(K417N)) T22882G|(surface_glycoprotein:T1320G(N440K)) T22917G|(surface_glycoprotein:T1355G(L452R)) G22992A|(surface_glycoprotein:G1430A(S477N)) C22995A|(surface_glycoprotein:C1433A(T478K)) A23013C|(surface_glycoprotein:A1451C(E484A)) T23018G|(surface_glycoprotein:T1456G(F486V)) A23055T|(surface_glycoprotein:A1493T(Q498L)) A23063T|(surface_glycoprotein:A1501T(N501Y)) 23072	2	0
22773 G22813T|(surface_glycoprotein:G1251T(K417N)) T22882G|(surface_glycoprotein:T1320G(N440K)) T22917G|(surface_glycoprotein:T1355G(L452R)) G22992A|(surface_glycoprotein:G1430A(S477N)) C22995A|(surface_glycoprotein:C1433A(T478K)) A23013C|(surface_glycoprotein:A1451C(E484A)) T23018G|(surface_glycoprotein:T1456G(F486V)) A23055T|(surface_glycoprotein:A1493T(Q498L)) A23063T|(surface_glycoprotein:A1501T(N501Y)) T23075C|(surface_glycoprotein:T1513C(Y505H)) G23096T|(surface_glycoprotein:G1534T(V512L)) 23322	2	0
/mnt/d/SRA/SARS2/Wastewater/FromWI/unique_seqs_2022_12_14/113/SRR21037151.SARS2.wg_unique_seqs.tsv.gz
SRR21037151	PRJNA748354	SAMN30303121	University of Missouri	2022-07-20	USA: Missouri, USA: Missouri,	11500
22773 A22786C|(surface_glycoprotein:A1224C(R408S)) G22813T|(surface_glycoprotein:G1251T(K417N)) T22882G|(surface_glycoprotein:T1320G(N440K)) T22917A|(surface_glycoprotein:T1355A(L452Q)) G22992A|(surface_glycoprotein:G1430A(S477N)) C22995A|(surface_glycoprotein:C1433A(T478K)) A23013C|(surface_glycoprotein:A1451C(E484A)) T23018G|(surface_glycoprotein:T1456G(F486V)) A23055T|(surface_glycoprotein:A1493T(Q498L)) A23063T|(surface_glycoprotein:A1501T(N501Y)) T23075C|(surface_glycoprotein:T1513C(Y505H)) 23322	3	0
22776 A22786C|(surface_glycoprotein:A1224C(R408S)) G22813T|(surface_glycoprotein:G1251T(K417N)) T22882G|(surface_glycoprotein:T1320G(N440K)) A22893T|(surface_glycoprotein:A1331T(K444M)) T22917G|(surface_glycoprotein:T1355G(L452R)) G22992A|(surface_glycoprotein:G1430A(S477N)) C22995A|(surface_glycoprotein:C1433A(T478K)) A23013C|(surface_glycoprotein:A1451C(E484A)) T23018G|(surface_glycoprotein:T1456G(F486V)) A23055T|(surface_glycoprotein:A1493T(Q498L)) A23063T|(surface_glycoprotein:A1501T(N501Y)) T23075C|(surface_glycoprotein:T1513C(Y505H)) 23322	2	0
22773 A22786C|(surface_glycoprotein:A1224C(R408S)) G22813T|(surface_glycoprotein:G1251T(K417N)) T22882G|(surface_glycoprotein:T1320G(N440K)) A22893T|(surface_glycoprotein:A1331T(K444M)) T22917G|(surface_glycoprotein:T1355G(L452R)) G22992A|(surface_glycoprotein:G1430A(S477N)) C22995A|(surface_glycoprotein:C1433A(T478K)) A23013C|(surface_glycoprotein:A1451C(E484A)) T23018G|(surface_glycoprotein:T1456G(F486V)) A23055T|(surface_glycoprotein:A1493T(Q498L)) A23063T|(surface_glycoprotein:A1501T(N501Y)) T23075C|(surface_glycoprotein:T1513C(Y505H)) 23322	2	0
22776 A22786C|(surface_glycoprotein:A1224C(R408S)) G22813T|(surface_glycoprotein:G1251T(K417N)) C22851N|(surface_glycoprotein:C1289N(T430?)) T22882G|(surface_glycoprotein:T1320G(N440K)) G22899A|(surface_glycoprotein:G1337A(G446D)) T22917G|(surface_glycoprotein:T1355G(L452R)) T22928C|(surface_glycoprotein:T1366C(F456L)) G22992A|(surface_glycoprotein:G1430A(S477N)) C22995A|(surface_glycoprotein:C1433A(T478K)) A23013C|(surface_glycoprotein:A1451C(E484A)) T23018G|(surface_glycoprotein:T1456G(F486V)) A23055G|(surface_glycoprotein:A1493G(Q498R)) A23063T|(surface_glycoprotein:A1501T(N501Y)) T23075C|(surface_glycoprotein:TAC1513-1515CNC(Y505?)) A23076N|(surface_glycoprotein:TAC1513-1515CNC(Y505?)) G23132N|(surface_glycoprotein:GTT1570-1572NNT(V524?)) T23133N|(surface_glycoprotein:GTT1570-1572NNT(V524?)) A23165N|(surface_glycoprotein:A1603N(K535?)) A23168N|(surface_glycoprotein:A1606N(N536?)) T23176N|(surface_glycoprotein:T1614N(C538?)) A23201N|(surface_glycoprotein:ACA1639-1641NNA(T547?)) C23202N|(surface_glycoprotein:ACA1639-1641NNA(T547?)) G23204N|(surface_glycoprotein:G1642N(G548?)) A23207N|(surface_glycoprotein:A1645N(T549?)) G23210N|(surface_glycoprotein:GGT1648-1650NNT(G550?)) G23211N|(surface_glycoprotein:GGT1648-1650NNT(G550?)) G23222N|(surface_glycoprotein:G1660N(E554?)) T23225N|(surface_glycoprotein:T1663N(S555?)) A23231N|(surface_glycoprotein:AAA1669-1671NNA(K557?)) A23232N|(surface_glycoprotein:AAA1669-1671NNA(K557?)) G23242N|(surface_glycoprotein:G1680N(L560?)) G23259N|(surface_glycoprotein:G1697N(G566?)) G23285N|(surface_glycoprotein:G1723N(A575?)) 23322	2	0
22776 G22813T|(surface_glycoprotein:G1251T(K417N)) T22882G|(surface_glycoprotein:T1320G(N440K)) T22917G|(surface_glycoprotein:T1355G(L452R)) G22992A|(surface_glycoprotein:G1430A(S477N)) C22995A|(surface_glycoprotein:C1433A(T478K)) A23013C|(surface_glycoprotein:A1451C(E484A)) T23018G|(surface_glycoprotein:T1456G(F486V)) A23055T|(surface_glycoprotein:A1493T(Q498L)) A23063T|(surface_glycoprotein:A1501T(N501Y)) 23073	2	0
/mnt/d/SRA/SARS2/Wastewater/FromWI/unique_seqs_2022_12_14/113/SRR21037150.SARS2.wg_unique_seqs.tsv.gz
SRR21037150	PRJNA748354	SAMN30303122	University of Missouri	2022-07-18	USA: Missouri, USA: Missouri,	8000
23022 T23042C|(surface_glycoprotein:T1480C(S494P)) G23049T|(surface_glycoprotein:G1487T(G496V)) A23055G|(surface_glycoprotein:A1493G(Q498R)) C23057N|(surface_glycoprotein:CCC1495-1497NNC(P499?)) C23058N|(surface_glycoprotein:CCC1495-1497NNC(P499?)) A23063T|(surface_glycoprotein:A1501T(N501Y)) G23069N|(surface_glycoprotein:GTT1507-1509NNT(V503?)) T23070N|(surface_glycoprotein:GTT1507-1509NNT(V503?)) T23075C|(surface_glycoprotein:TAC1513-1515CNN(Y505?)) A23076N|(surface_glycoprotein:TAC1513-1515CNN(Y505?)) C23077N|(surface_glycoprotein:TAC1513-1515CNN(Y505?)) C23078N|(surface_glycoprotein:CAA1516-1518NNA(Q506?)) A23079N|(surface_glycoprotein:CAA1516-1518NNA(Q506?)) T23105N|(surface_glycoprotein:TTT1543-1545NTN(F515?)) T23107N|(surface_glycoprotein:TTT1543-1545NTN(F515?)) C23117N|(surface_glycoprotein:C1555N(H519?)) A23122N|(surface_glycoprotein:A1560N(A520?)) C23123N|(surface_glycoprotein:CCA1561-1563NCN(P521?)) A23125N|(surface_glycoprotein:CCA1561-1563NCN(P521?)) A23128N|(surface_glycoprotein:A1566N(A522?)) G23132N|(surface_glycoprotein:GTT1570-1572NNN(V524?)) T23133N|(surface_glycoprotein:GTT1570-1572NNN(V524?)) T23134N|(surface_glycoprotein:GTT1570-1572NNN(V524?)) T23135N|(surface_glycoprotein:T1573N(C525?)) G23138N|(surface_glycoprotein:G1576N(G526?)) A23145N|(surface_glycoprotein:A1583N(K528?)) G23149N|(surface_glycoprotein:G1587N(K529?)) T23150N|(surface_glycoprotein:T1588N(S530?)) T23160N|(surface_glycoprotein:T1598N(L533?)) A23166N|(surface_glycoprotein:AAA1603-1605ANN(K535?)) A23167N|(surface_glycoprotein:AAA1603-1605ANN(K535?)) A23168N|(surface_glycoprotein:AAC1606-1608NNC(N536?)) A23169N|(surface_glycoprotein:AAC1606-1608NNC(N536?)) A23171N|(surface_glycoprotein:AAA1609-1611NNA(K537?)) A23172N|(surface_glycoprotein:AAA1609-1611NNA(K537?)) G23175N|(surface_glycoprotein:TGT1612-1614TNN(C538?)) T23176N|(surface_glycoprotein:TGT1612-1614TNN(C538?)) G23177N|(surface_glycoprotein:GTC1615-1617NNC(V539?)) T23178N|(surface_glycoprotein:GTC1615-1617NNC(V539?)) A23186N|(surface_glycoprotein:A1624N(N542?)) T23189N|(surface_glycoprotein:T1627N(F543?)) G23195N|(surface_glycoprotein:GGT1633-1635NNT(G545?)) G23196N|(surface_glycoprotein:GGT1633-1635NNT(G545?)) A23200N|(surface_glycoprotein:A1638N(L546?)) G23204N|(surface_glycoprotein:GGC1642-1644NNC(G548?)) G23205N|(surface_glycoprotein:GGC1642-1644NNC(G548?)) G23210N|(surface_glycoprotein:GGT1648-1650NNT(G550?)) G23211N|(surface_glycoprotein:GGT1648-1650NNT(G550?)) G23213N|(surface_glycoprotein:G1651N(V551?)) A23219N|(surface_glycoprotein:A1657N(T553?)) G23222N|(surface_glycoprotein:GAG1660-1662NAN(E554?)) G23224N|(surface_glycoprotein:GAG1660-1662NAN(E554?)) G23236N|(surface_glycoprotein:G1674N(K558?)) G23242N|(surface_glycoprotein:G1680N(L560?)) G23259N|(surface_glycoprotein:G1697N(G566?)) G23262N|(surface_glycoprotein:G1700N(R567?)) G23270N|(surface_glycoprotein:G1708N(A570?)) 23322	6	0
22776 A22786C|(surface_glycoprotein:A1224C(R408S)) G22813T|(surface_glycoprotein:G1251T(K417N)) T22882G|(surface_glycoprotein:T1320G(N440K)) T22917G|(surface_glycoprotein:T1355G(L452R)) G22992A|(surface_glycoprotein:G1430A(S477N)) C22995A|(surface_glycoprotein:C1433A(T478K)) A23013C|(surface_glycoprotein:A1451C(E484A)) T23018G|(surface_glycoprotein:T1456G(F486V)) A23055T|(surface_glycoprotein:A1493T(Q498L)) A23063T|(surface_glycoprotein:A1501T(N501Y)) 23073	5	0
23023 T23042C|(surface_glycoprotein:T1480C(S494P)) G23049T|(surface_glycoprotein:G1487T(G496V)) A23055G|(surface_glycoprotein:A1493G(Q498R)) C23057N|(surface_glycoprotein:CCC1495-1497NNC(P499?)) C23058N|(surface_glycoprotein:CCC1495-1497NNC(P499?)) A23063T|(surface_glycoprotein:A1501T(N501Y)) G23069N|(surface_glycoprotein:GTT1507-1509NNT(V503?)) T23070N|(surface_glycoprotein:GTT1507-1509NNT(V503?)) T23075C|(surface_glycoprotein:TAC1513-1515CNN(Y505?)) A23076N|(surface_glycoprotein:TAC1513-1515CNN(Y505?)) C23077N|(surface_glycoprotein:TAC1513-1515CNN(Y505?)) C23078N|(surface_glycoprotein:CAA1516-1518NNA(Q506?)) A23079N|(surface_glycoprotein:CAA1516-1518NNA(Q506?)) T23105N|(surface_glycoprotein:TTT1543-1545NTN(F515?)) T23107N|(surface_glycoprotein:TTT1543-1545NTN(F515?)) C23117N|(surface_glycoprotein:C1555N(H519?)) A23122N|(surface_glycoprotein:A1560N(A520?)) C23123N|(surface_glycoprotein:CCA1561-1563NCN(P521?)) A23125N|(surface_glycoprotein:CCA1561-1563NCN(P521?)) A23128N|(surface_glycoprotein:A1566N(A522?)) G23132N|(surface_glycoprotein:GTT1570-1572NNN(V524?)) T23133N|(surface_glycoprotein:GTT1570-1572NNN(V524?)) T23134N|(surface_glycoprotein:GTT1570-1572NNN(V524?)) T23135N|(surface_glycoprotein:T1573N(C525?)) G23138N|(surface_glycoprotein:G1576N(G526?)) A23145N|(surface_glycoprotein:A1583N(K528?)) G23149N|(surface_glycoprotein:G1587N(K529?)) T23150N|(surface_glycoprotein:T1588N(S530?)) T23160N|(surface_glycoprotein:T1598N(L533?)) A23166N|(surface_glycoprotein:AAA1603-1605ANN(K535?)) A23167N|(surface_glycoprotein:AAA1603-1605ANN(K535?)) A23168N|(surface_glycoprotein:AAC1606-1608NNC(N536?)) A23169N|(surface_glycoprotein:AAC1606-1608NNC(N536?)) A23171N|(surface_glycoprotein:AAA1609-1611NNA(K537?)) A23172N|(surface_glycoprotein:AAA1609-1611NNA(K537?)) G23175N|(surface_glycoprotein:TGT1612-1614TNN(C538?)) T23176N|(surface_glycoprotein:TGT1612-1614TNN(C538?)) G23177N|(surface_glycoprotein:GTC1615-1617NNC(V539?)) T23178N|(surface_glycoprotein:GTC1615-1617NNC(V539?)) A23186N|(surface_glycoprotein:A1624N(N542?)) T23189N|(surface_glycoprotein:T1627N(F543?)) G23195N|(surface_glycoprotein:GGT1633-1635NNT(G545?)) G23196N|(surface_glycoprotein:GGT1633-1635NNT(G545?)) A23200N|(surface_glycoprotein:A1638N(L546?)) G23204N|(surface_glycoprotein:GGC1642-1644NNC(G548?)) G23205N|(surface_glycoprotein:GGC1642-1644NNC(G548?)) G23210N|(surface_glycoprotein:GGT1648-1650NNT(G550?)) G23211N|(surface_glycoprotein:GGT1648-1650NNT(G550?)) G23213N|(surface_glycoprotein:G1651N(V551?)) A23219N|(surface_glycoprotein:A1657N(T553?)) G23222N|(surface_glycoprotein:GAG1660-1662NAN(E554?)) G23224N|(surface_glycoprotein:GAG1660-1662NAN(E554?)) G23236N|(surface_glycoprotein:G1674N(K558?)) G23242N|(surface_glycoprotein:G1680N(L560?)) G23259N|(surface_glycoprotein:G1697N(G566?)) G23262N|(surface_glycoprotein:G1700N(R567?)) G23270N|(surface_glycoprotein:G1708N(A570?)) 23322	4	0
22773 G22813T|(surface_glycoprotein:G1251T(K417N)) C22851N|(surface_glycoprotein:C1289N(T430?)) T22882G|(surface_glycoprotein:T1320G(N440K)) G22899A|(surface_glycoprotein:G1337A(G446D)) T22917G|(surface_glycoprotein:T1355G(L452R)) G22992A|(surface_glycoprotein:G1430A(S477N)) C22995A|(surface_glycoprotein:C1433A(T478K)) A23013C|(surface_glycoprotein:A1451C(E484A)) T23018G|(surface_glycoprotein:T1456G(F486V)) T23042C|(surface_glycoprotein:T1480C(S494P)) A23055G|(surface_glycoprotein:A1493G(Q498R)) A23063T|(surface_glycoprotein:A1501T(N501Y)) T23075C|(surface_glycoprotein:TAC1513-1515CNC(Y505?)) A23076N|(surface_glycoprotein:TAC1513-1515CNC(Y505?)) G23132N|(surface_glycoprotein:GTT1570-1572NNT(V524?)) T23133N|(surface_glycoprotein:GTT1570-1572NNT(V524?)) A23165N|(surface_glycoprotein:A1603N(K535?)) A23168N|(surface_glycoprotein:A1606N(N536?)) T23176N|(surface_glycoprotein:T1614N(C538?)) A23201N|(surface_glycoprotein:ACA1639-1641NNA(T547?)) C23202N|(surface_glycoprotein:ACA1639-1641NNA(T547?)) G23204N|(surface_glycoprotein:G1642N(G548?)) A23207N|(surface_glycoprotein:A1645N(T549?)) G23210N|(surface_glycoprotein:GGT1648-1650NNT(G550?)) G23211N|(surface_glycoprotein:GGT1648-1650NNT(G550?)) G23222N|(surface_glycoprotein:G1660N(E554?)) T23225N|(surface_glycoprotein:T1663N(S555?)) A23231N|(surface_glycoprotein:AAA1669-1671NNA(K557?)) A23232N|(surface_glycoprotein:AAA1669-1671NNA(K557?)) G23242N|(surface_glycoprotein:G1680N(L560?)) G23259N|(surface_glycoprotein:G1697N(G566?)) G23285N|(surface_glycoprotein:G1723N(A575?)) 23322	4	0
22773 G22813T|(surface_glycoprotein:G1251T(K417N)) T22882G|(surface_glycoprotein:T1320G(N440K)) T22917G|(surface_glycoprotein:T1355G(L452R)) G22992A|(surface_glycoprotein:G1430A(S477N)) C22995A|(surface_glycoprotein:C1433A(T478K)) A23013C|(surface_glycoprotein:A1451C(E484A)) T23018G|(surface_glycoprotein:T1456G(F486V)) A23055T|(surface_glycoprotein:A1493T(Q498L)) A23063T|(surface_glycoprotein:A1501T(N501Y)) 23073	4	0
22773 A22786C|(surface_glycoprotein:A1224C(R408S)) G22813T|(surface_glycoprotein:G1251T(K417N)) T22882G|(surface_glycoprotein:T1320G(N440K)) T22917G|(surface_glycoprotein:T1355G(L452R)) G22992A|(surface_glycoprotein:G1430A(S477N)) C22995A|(surface_glycoprotein:C1433A(T478K)) A23013C|(surface_glycoprotein:A1451C(E484A)) T23018G|(surface_glycoprotein:T1456G(F486V)) A23055T|(surface_glycoprotein:A1493T(Q498L)) A23063T|(surface_glycoprotein:A1501T(N501Y)) 23072	2	0
22773 A22786C|(surface_glycoprotein:A1224C(R408S)) G22813T|(surface_glycoprotein:G1251T(K417N)) T22882G|(surface_glycoprotein:T1320G(N440K)) T22917G|(surface_glycoprotein:T1355G(L452R)) G22992A|(surface_glycoprotein:G1430A(S477N)) C22995A|(surface_glycoprotein:C1433A(T478K)) A23013C|(surface_glycoprotein:A1451C(E484A)) T23018G|(surface_glycoprotein:T1456G(F486V)) A23055T|(surface_glycoprotein:A1493T(Q498L)) A23063T|(surface_glycoprotein:A1501T(N501Y)) 23073	2	0
22776 G22813T|(surface_glycoprotein:G1251T(K417N)) C22851N|(surface_glycoprotein:C1289N(T430?)) T22882G|(surface_glycoprotein:T1320G(N440K)) G22899A|(surface_glycoprotein:G1337A(G446D)) T22917G|(surface_glycoprotein:T1355G(L452R)) G22992A|(surface_glycoprotein:G1430A(S477N)) C22995A|(surface_glycoprotein:C1433A(T478K)) A23013C|(surface_glycoprotein:A1451C(E484A)) T23018G|(surface_glycoprotein:T1456G(F486V)) T23042C|(surface_glycoprotein:T1480C(S494P)) A23055G|(surface_glycoprotein:A1493G(Q498R)) A23063T|(surface_glycoprotein:A1501T(N501Y)) T23075C|(surface_glycoprotein:TAC1513-1515CNC(Y505?)) A23076N|(surface_glycoprotein:TAC1513-1515CNC(Y505?)) G23132N|(surface_glycoprotein:GTT1570-1572NNT(V524?)) T23133N|(surface_glycoprotein:GTT1570-1572NNT(V524?)) A23165N|(surface_glycoprotein:A1603N(K535?)) A23168N|(surface_glycoprotein:A1606N(N536?)) T23176N|(surface_glycoprotein:T1614N(C538?)) A23201N|(surface_glycoprotein:ACA1639-1641NNA(T547?)) C23202N|(surface_glycoprotein:ACA1639-1641NNA(T547?)) G23204N|(surface_glycoprotein:G1642N(G548?)) A23207N|(surface_glycoprotein:A1645N(T549?)) G23210N|(surface_glycoprotein:GGT1648-1650NNT(G550?)) G23211N|(surface_glycoprotein:GGT1648-1650NNT(G550?)) G23222N|(surface_glycoprotein:G1660N(E554?)) T23225N|(surface_glycoprotein:T1663N(S555?)) A23231N|(surface_glycoprotein:AAA1669-1671NNA(K557?)) A23232N|(surface_glycoprotein:AAA1669-1671NNA(K557?)) G23242N|(surface_glycoprotein:G1680N(L560?)) G23259N|(surface_glycoprotein:G1697N(G566?)) G23285N|(surface_glycoprotein:G1723N(A575?)) 23322	2	0
22776 G22813T|(surface_glycoprotein:G1251T(K417N)) T22882G|(surface_glycoprotein:T1320G(N440K)) T22917G|(surface_glycoprotein:T1355G(L452R)) G22992A|(surface_glycoprotein:G1430A(S477N)) C22995A|(surface_glycoprotein:C1433A(T478K)) A23013C|(surface_glycoprotein:A1451C(E484A)) T23018G|(surface_glycoprotein:T1456G(F486V)) A23055T|(surface_glycoprotein:A1493T(Q498L)) A23063T|(surface_glycoprotein:A1501T(N501Y)) 23073	2	0
22776 G22813T|(surface_glycoprotein:G1251T(K417N)) T22882G|(surface_glycoprotein:T1320G(N440K)) T22917G|(surface_glycoprotein:T1355G(L452R)) G22992A|(surface_glycoprotein:G1430A(S477N)) C22995A|(surface_glycoprotein:C1433A(T478K)) A23013C|(surface_glycoprotein:A1451C(E484A)) T23018G|(surface_glycoprotein:T1456G(F486V)) A23055T|(surface_glycoprotein:A1493T(Q498L)) A23063T|(surface_glycoprotein:A1501T(N501Y)) 23072	2	0
22773 G22813T|(surface_glycoprotein:G1251T(K417N)) T22882G|(surface_glycoprotein:T1320G(N440K)) T22917G|(surface_glycoprotein:T1355G(L452R)) C22986T|(surface_glycoprotein:C1424T(A475V)) G22992A|(surface_glycoprotein:G1430A(S477N)) C22995A|(surface_glycoprotein:C1433A(T478K)) A23013C|(surface_glycoprotein:A1451C(E484A)) T23018G|(surface_glycoprotein:T1456G(F486V)) T23042C|(surface_glycoprotein:T1480C(S494P)) A23055G|(surface_glycoprotein:A1493G(Q498R)) A23063T|(surface_glycoprotein:A1501T(N501Y)) T23075C|(surface_glycoprotein:T1513C(Y505H)) 23322	2	0
22776 G22813T|(surface_glycoprotein:G1251T(K417N)) T22882G|(surface_glycoprotein:T1320G(N440K)) T22917G|(surface_glycoprotein:T1355G(L452R)) C22986T|(surface_glycoprotein:C1424T(A475V)) G22992A|(surface_glycoprotein:G1430A(S477N)) C22995A|(surface_glycoprotein:C1433A(T478K)) A23013C|(surface_glycoprotein:A1451C(E484A)) T23018G|(surface_glycoprotein:T1456G(F486V)) T23042C|(surface_glycoprotein:T1480C(S494P)) A23055G|(surface_glycoprotein:A1493G(Q498R)) A23063T|(surface_glycoprotein:A1501T(N501Y)) T23075C|(surface_glycoprotein:T1513C(Y505H)) 23322	2	0
22776 A22786C|(surface_glycoprotein:A1224C(R408S)) G22813T|(surface_glycoprotein:G1251T(K417N)) T22882G|(surface_glycoprotein:T1320G(N440K)) T22917G|(surface_glycoprotein:T1355G(L452R)) G22992A|(surface_glycoprotein:G1430A(S477N)) C22995A|(surface_glycoprotein:C1433A(T478K)) A23013C|(surface_glycoprotein:A1451C(E484A)) T23018G|(surface_glycoprotein:T1456G(F486V)) A23055T|(surface_glycoprotein:A1493T(Q498L)) A23063T|(surface_glycoprotein:A1501T(N501Y)) T23075C|(surface_glycoprotein:T1513C(Y505H)) 23322	2	0
22773 G22813T|(surface_glycoprotein:G1251T(K417N)) T22882G|(surface_glycoprotein:T1320G(N440K)) T22917G|(surface_glycoprotein:T1355G(L452R)) G22992A|(surface_glycoprotein:G1430A(S477N)) C22995A|(surface_glycoprotein:C1433A(T478K)) A23013C|(surface_glycoprotein:A1451C(E484A)) T23018G|(surface_glycoprotein:T1456G(F486V)) T23042C|(surface_glycoprotein:T1480C(S494P)) A23055G|(surface_glycoprotein:A1493G(Q498R)) A23063T|(surface_glycoprotein:A1501T(N501Y)) G23066-23066del|(surface_glycoprotein:1504-1504del(502fs)) T23075C|(surface_glycoprotein:T1513C(Y505H)) 23322	2	0
22773 A22786C|(surface_glycoprotein:A1224C(R408S)) G22813T|(surface_glycoprotein:G1251T(K417N)) G22820A|(surface_glycoprotein:G1258A(D420N)) T22882G|(surface_glycoprotein:T1320G(N440K)) T22917G|(surface_glycoprotein:T1355G(L452R)) G22992A|(surface_glycoprotein:G1430A(S477N)) C22995A|(surface_glycoprotein:C1433A(T478K)) A23013C|(surface_glycoprotein:A1451C(E484A)) T23018G|(surface_glycoprotein:T1456G(F486V)) T23042C|(surface_glycoprotein:T1480C(S494P)) A23055G|(surface_glycoprotein:A1493G(Q498R)) A23063T|(surface_glycoprotein:A1501T(N501Y)) T23075C|(surface_glycoprotein:T1513C(Y505H)) 23322	2	0
/mnt/d/SRA/SARS2/Wastewater/FromWI/unique_seqs_2022_12_14/113/SRR21037153.SARS2.wg_unique_seqs.tsv.gz
SRR21037153	PRJNA748354	SAMN30303126	University of Missouri	2022-07-17	USA: Missouri, USA: Missouri,	360000
22776 G22813T|(surface_glycoprotein:G1251T(K417N)) T22882G|(surface_glycoprotein:T1320G(N440K)) T22917G|(surface_glycoprotein:T1355G(L452R)) G22992A|(surface_glycoprotein:G1430A(S477N)) C22995A|(surface_glycoprotein:C1433A(T478K)) A23013C|(surface_glycoprotein:A1451C(E484A)) T23018G|(surface_glycoprotein:T1456G(F486V)) A23055T|(surface_glycoprotein:A1493T(Q498L)) A23063T|(surface_glycoprotein:A1501T(N501Y)) 23072	4	0
22776 A22786C|(surface_glycoprotein:A1224C(R408S)) G22813T|(surface_glycoprotein:G1251T(K417N)) T22882G|(surface_glycoprotein:T1320G(N440K)) T22917G|(surface_glycoprotein:T1355G(L452R)) G22992A|(surface_glycoprotein:G1430A(S477N)) C22995A|(surface_glycoprotein:C1433A(T478K)) A23013C|(surface_glycoprotein:A1451C(E484A)) T23018G|(surface_glycoprotein:T1456G(F486V)) A23055T|(surface_glycoprotein:A1493T(Q498L)) A23063T|(surface_glycoprotein:A1501T(N501Y)) T23075C|(surface_glycoprotein:T1513C(Y505H)) 23322	3	0
22776 G22813T|(surface_glycoprotein:G1251T(K417N)) T22882G|(surface_glycoprotein:T1320G(N440K)) T22917G|(surface_glycoprotein:T1355G(L452R)) G22992A|(surface_glycoprotein:G1430A(S477N)) C22995A|(surface_glycoprotein:C1433A(T478K)) A23013C|(surface_glycoprotein:A1451C(E484A)) T23018G|(surface_glycoprotein:T1456G(F486V)) A23055T|(surface_glycoprotein:A1493T(Q498L)) A23063T|(surface_glycoprotein:A1501T(N501Y)) T23075C|(surface_glycoprotein:T1513C(Y505H)) 23322	3	0
22773 G22813T|(surface_glycoprotein:G1251T(K417N)) T22882G|(surface_glycoprotein:T1320G(N440K)) T22917G|(surface_glycoprotein:T1355G(L452R)) G22992A|(surface_glycoprotein:G1430A(S477N)) C22995A|(surface_glycoprotein:C1433A(T478K)) A23013C|(surface_glycoprotein:A1451C(E484A)) T23018G|(surface_glycoprotein:T1456G(F486V)) A23055T|(surface_glycoprotein:A1493T(Q498L)) A23063T|(surface_glycoprotein:A1501T(N501Y)) 23072	2	0
22773 G22813T|(surface_glycoprotein:G1251T(K417N)) T22882G|(surface_glycoprotein:T1320G(N440K)) T22917G|(surface_glycoprotein:T1355G(L452R)) G22992A|(surface_glycoprotein:G1430A(S477N)) C22995A|(surface_glycoprotein:C1433A(T478K)) A23013C|(surface_glycoprotein:A1451C(E484A)) T23018G|(surface_glycoprotein:T1456G(F486V)) A23055T|(surface_glycoprotein:A1493T(Q498L)) A23063T|(surface_glycoprotein:A1501T(N501Y)) 23073	2	0
22773 A22786C|(surface_glycoprotein:A1224C(R408S)) G22813T|(surface_glycoprotein:G1251T(K417N)) A22880G|(surface_glycoprotein:AAT1318-1320GAG(N440E)) T22882G|(surface_glycoprotein:AAT1318-1320GAG(N440E)) G22899T|(surface_glycoprotein:G1337T(G446V)) T22917G|(surface_glycoprotein:T1355G(L452R)) G22933A|(surface_glycoprotein:G1371A(R457R)) G22992A|(surface_glycoprotein:G1430A(S477N)) C22995A|(surface_glycoprotein:C1433A(T478K)) A23013C|(surface_glycoprotein:A1451C(E484A)) T23018G|(surface_glycoprotein:T1456G(F486V)) A23055G|(surface_glycoprotein:A1493G(Q498R)) A23063T|(surface_glycoprotein:A1501T(N501Y)) T23075C|(surface_glycoprotein:T1513C(Y505H)) T23314A|(surface_glycoprotein:T1752A(I584I)) 23322	2	0
22776 A22786C|(surface_glycoprotein:A1224C(R408S)) G22813T|(surface_glycoprotein:G1251T(K417N)) T22882G|(surface_glycoprotein:T1320G(N440K)) T22917A|(surface_glycoprotein:T1355A(L452Q)) G22992A|(surface_glycoprotein:G1430A(S477N)) C22995A|(surface_glycoprotein:C1433A(T478K)) A23013C|(surface_glycoprotein:A1451C(E484A)) T23018G|(surface_glycoprotein:T1456G(F486V)) A23055T|(surface_glycoprotein:A1493T(Q498L)) A23063T|(surface_glycoprotein:A1501T(N501Y)) 23073	2	0
22773 G22813T|(surface_glycoprotein:G1251T(K417N)) T22882G|(surface_glycoprotein:T1320G(N440K)) T22917A|(surface_glycoprotein:T1355A(L452Q)) G22992A|(surface_glycoprotein:G1430A(S477N)) C22995A|(surface_glycoprotein:C1433A(T478K)) A23013C|(surface_glycoprotein:A1451C(E484A)) A23040G|(surface_glycoprotein:A1478G(Q493R)) A23055T|(surface_glycoprotein:A1493T(Q498L)) A23063T|(surface_glycoprotein:A1501T(N501Y)) 23073	2	0
22773 A22786C|(surface_glycoprotein:A1224C(R408S)) G22813T|(surface_glycoprotein:G1251T(K417N)) T22882G|(surface_glycoprotein:T1320G(N440K)) T22917G|(surface_glycoprotein:T1355G(L452R)) G22992A|(surface_glycoprotein:G1430A(S477N)) C22995A|(surface_glycoprotein:C1433A(T478K)) A23013C|(surface_glycoprotein:A1451C(E484A)) T23018G|(surface_glycoprotein:T1456G(F486V)) A23055T|(surface_glycoprotein:A1493T(Q498L)) A23063T|(surface_glycoprotein:A1501T(N501Y)) 23073	2	0
22776 G22813T|(surface_glycoprotein:G1251T(K417N)) A22880C|(surface_glycoprotein:AAT1318-1320CAG(N440Q)) T22882G|(surface_glycoprotein:AAT1318-1320CAG(N440Q)) A22908C|(surface_glycoprotein:A1346C(Y449S)) T22917G|(surface_glycoprotein:T1355G(L452R)) A22947C|(surface_glycoprotein:A1385C(K462T)) A22956C|(surface_glycoprotein:A1394C(E465A)) A22958C|(surface_glycoprotein:AGA1396-1398CGC(R466R)) A22960C|(surface_glycoprotein:AGA1396-1398CGC(R466R)) G22961T|(surface_glycoprotein:GAT1399-1401TCT(D467S)) A22962C|(surface_glycoprotein:GAT1399-1401TCT(D467S)) A22964C|(surface_glycoprotein:A1402C(I468L)) A22969C|(surface_glycoprotein:A1407C(S469S)) A22970C|(surface_glycoprotein:A1408C(T470P)) G22973T|(surface_glycoprotein:GAA1411-1413TCC(E471S)) A22974C|(surface_glycoprotein:GAA1411-1413TCC(E471S)) A22975C|(surface_glycoprotein:GAA1411-1413TCC(E471S)) A22976C|(surface_glycoprotein:A1414C(I472L)) A22980C|(surface_glycoprotein:A1418C(Y473S)) A22983C|(surface_glycoprotein:A1421C(Q474P)) G22992A|(surface_glycoprotein:G1430A(S477N)) C22995A|(surface_glycoprotein:ACA1432-1434AAC(T478N)) A22996C|(surface_glycoprotein:ACA1432-1434AAC(T478N)) A23004C|(surface_glycoprotein:A1442C(N481T)) A23013C|(surface_glycoprotein:A1451C(E484A)) T23018G|(surface_glycoprotein:T1456G(F486V)) A23044C|(surface_glycoprotein:A1482C(S494S)) A23055G|(surface_glycoprotein:A1493G(Q498R)) A23063T|(surface_glycoprotein:AAT1501-1503TCT(N501S)) A23064C|(surface_glycoprotein:AAT1501-1503TCT(N501S)) 23073	2	0
/mnt/d/SRA/SARS2/Wastewater/FromWI/unique_seqs_2022_12_14/113/SRR21037155.SARS2.wg_unique_seqs.tsv.gz
SRR21037155	PRJNA748354	SAMN30303120	University of Missouri	2022-07-19	USA: Missouri, USA: Missouri,	174537
22776 G22813T|(surface_glycoprotein:G1251T(K417N)) T22882G|(surface_glycoprotein:T1320G(N440K)) T22917G|(surface_glycoprotein:T1355G(L452R)) G22992A|(surface_glycoprotein:G1430A(S477N)) C22995A|(surface_glycoprotein:C1433A(T478K)) A23013C|(surface_glycoprotein:A1451C(E484A)) T23018G|(surface_glycoprotein:T1456G(F486V)) A23055T|(surface_glycoprotein:A1493T(Q498L)) A23063T|(surface_glycoprotein:A1501T(N501Y)) 23073	4	0
22773 G22813T|(surface_glycoprotein:G1251T(K417N)) T22882G|(surface_glycoprotein:T1320G(N440K)) T22917G|(surface_glycoprotein:T1355G(L452R)) G22992A|(surface_glycoprotein:G1430A(S477N)) C22995A|(surface_glycoprotein:C1433A(T478K)) A23013C|(surface_glycoprotein:A1451C(E484A)) T23018G|(surface_glycoprotein:T1456G(F486V)) A23055T|(surface_glycoprotein:A1493T(Q498L)) A23063T|(surface_glycoprotein:A1501T(N501Y)) 23072	3	0
22776 G22813T|(surface_glycoprotein:G1251T(K417N)) T22882G|(surface_glycoprotein:T1320G(N440K)) T22917G|(surface_glycoprotein:T1355G(L452R)) G22992A|(surface_glycoprotein:G1430A(S477N)) C22995A|(surface_glycoprotein:C1433A(T478K)) A23013C|(surface_glycoprotein:A1451C(E484A)) T23018G|(surface_glycoprotein:T1456G(F486V)) A23055T|(surface_glycoprotein:A1493T(Q498L)) A23063T|(surface_glycoprotein:A1501T(N501Y)) 23072	3	0
22776 A22786C|(surface_glycoprotein:A1224C(R408S)) G22813T|(surface_glycoprotein:G1251T(K417N)) T22882G|(surface_glycoprotein:T1320G(N440K)) T22917G|(surface_glycoprotein:T1355G(L452R)) G22992A|(surface_glycoprotein:G1430A(S477N)) C22995A|(surface_glycoprotein:C1433A(T478K)) A23013C|(surface_glycoprotein:A1451C(E484A)) T23018G|(surface_glycoprotein:T1456G(F486V)) A23055T|(surface_glycoprotein:A1493T(Q498L)) A23063T|(surface_glycoprotein:A1501T(N501Y)) 23073	2	0
22776 A22786C|(surface_glycoprotein:A1224C(R408S)) G22813T|(surface_glycoprotein:G1251T(K417N)) T22882G|(surface_glycoprotein:T1320G(N440K)) C22915N|(surface_glycoprotein:C1353N(Y451?)) T22917G|(surface_glycoprotein:T1355G(L452R)) T22928N|(surface_glycoprotein:T1366N(F456?)) T22967N|(surface_glycoprotein:T1405N(S469?)) G22992A|(surface_glycoprotein:G1430A(S477N)) C22995A|(surface_glycoprotein:C1433A(T478K)) T23010N|(surface_glycoprotein:GTT1447-1449GNN(V483?)) T23011N|(surface_glycoprotein:GTT1447-1449GNN(V483?)) A23013C|(surface_glycoprotein:A1451C(E484A)) T23018G|(surface_glycoprotein:T1456G(F486V)) T23035N|(surface_glycoprotein:T1473N(P491?)) A23055T|(surface_glycoprotein:A1493T(Q498L)) A23063T|(surface_glycoprotein:A1501T(N501Y)) G23069N|(surface_glycoprotein:G1507N(V503?)) 23073	2	0
/mnt/d/SRA/SARS2/Wastewater/FromWI/unique_seqs_2022_12_14/113/SRR21037160.SARS2.wg_unique_seqs.tsv.gz
SRR21037160	PRJNA748354	SAMN30303120	University of Missouri	2022-07-19	USA: Missouri, USA: Missouri,	66738
22972 A22976C|(surface_glycoprotein:A1414C(I472L)) G22992A|(surface_glycoprotein:G1430A(S477N)) A22994C|(surface_glycoprotein:ACA1432-1434CAA(T478Q)) C22995A|(surface_glycoprotein:ACA1432-1434CAA(T478Q)) A23013C|(surface_glycoprotein:A1451C(E484A)) T23018G|(surface_glycoprotein:T1456G(F486V)) A23055G|(surface_glycoprotein:A1493G(Q498R)) A23063T|(surface_glycoprotein:A1501T(N501Y)) T23075C|(surface_glycoprotein:T1513C(Y505H)) 23322	8	0
22773 G22813T|(surface_glycoprotein:G1251T(K417N)) T22882G|(surface_glycoprotein:T1320G(N440K)) T22917G|(surface_glycoprotein:T1355G(L452R)) G22992A|(surface_glycoprotein:G1430A(S477N)) C22995A|(surface_glycoprotein:C1433A(T478K)) A23013C|(surface_glycoprotein:A1451C(E484A)) T23018G|(surface_glycoprotein:T1456G(F486V)) A23055T|(surface_glycoprotein:A1493T(Q498L)) A23063T|(surface_glycoprotein:A1501T(N501Y)) 23073	5	0
22776 G22813T|(surface_glycoprotein:G1251T(K417N)) T22882G|(surface_glycoprotein:T1320G(N440K)) T22917G|(surface_glycoprotein:T1355G(L452R)) G22992A|(surface_glycoprotein:G1430A(S477N)) C22995A|(surface_glycoprotein:C1433A(T478K)) A23013C|(surface_glycoprotein:A1451C(E484A)) T23018G|(surface_glycoprotein:T1456G(F486V)) A23055T|(surface_glycoprotein:A1493T(Q498L)) A23063T|(surface_glycoprotein:A1501T(N501Y)) 23073	4	0
22776 A22786C|(surface_glycoprotein:A1224C(R408S)) G22813T|(surface_glycoprotein:G1251T(K417N)) T22882G|(surface_glycoprotein:T1320G(N440K)) T22917G|(surface_glycoprotein:T1355G(L452R)) G22992A|(surface_glycoprotein:G1430A(S477N)) C22995A|(surface_glycoprotein:C1433A(T478K)) A23013C|(surface_glycoprotein:A1451C(E484A)) T23018G|(surface_glycoprotein:T1456G(F486V)) A23055T|(surface_glycoprotein:A1493T(Q498L)) A23063T|(surface_glycoprotein:A1501T(N501Y)) 23073	4	0
22776 G22813T|(surface_glycoprotein:G1251T(K417N)) T22882G|(surface_glycoprotein:T1320G(N440K)) T22917G|(surface_glycoprotein:T1355G(L452R)) G22992A|(surface_glycoprotein:G1430A(S477N)) C22995A|(surface_glycoprotein:C1433A(T478K)) A23013C|(surface_glycoprotein:A1451C(E484A)) T23018G|(surface_glycoprotein:T1456G(F486V)) A23055T|(surface_glycoprotein:A1493T(Q498L)) A23063T|(surface_glycoprotein:A1501T(N501Y)) 23072	3	0
22776 G22813T|(surface_glycoprotein:G1251T(K417N)) T22882G|(surface_glycoprotein:T1320G(N440K)) T22917G|(surface_glycoprotein:T1355G(L452R)) G22992A|(surface_glycoprotein:G1430A(S477N)) C22995A|(surface_glycoprotein:C1433A(T478K)) A23013C|(surface_glycoprotein:A1451C(E484A)) T23018G|(surface_glycoprotein:T1456G(F486V)) A23055T|(surface_glycoprotein:A1493T(Q498L)) A23063T|(surface_glycoprotein:A1501T(N501Y)) 23071	3	0
22776 G22813T|(surface_glycoprotein:G1251T(K417N)) T22882G|(surface_glycoprotein:T1320G(N440K)) T22917G|(surface_glycoprotein:T1355G(L452R)) G22992A|(surface_glycoprotein:G1430A(S477N)) C22995A|(surface_glycoprotein:C1433A(T478K)) A23013C|(surface_glycoprotein:A1451C(E484A)) T23018G|(surface_glycoprotein:T1456G(F486V)) A23055T|(surface_glycoprotein:A1493T(Q498L)) A23063T|(surface_glycoprotein:A1501T(N501Y)) T23075C|(surface_glycoprotein:T1513C(Y505H)) 23322	3	0
22972 A22976C|(surface_glycoprotein:A1414C(I472L)) G22992A|(surface_glycoprotein:G1430A(S477N)) A22994C|(surface_glycoprotein:ACA1432-1434CAA(T478Q)) C22995A|(surface_glycoprotein:ACA1432-1434CAA(T478Q)) A23004C|(surface_glycoprotein:A1442C(N481T)) A23013C|(surface_glycoprotein:A1451C(E484A)) T23018G|(surface_glycoprotein:T1456G(F486V)) A23055G|(surface_glycoprotein:A1493G(Q498R)) A23063T|(surface_glycoprotein:A1501T(N501Y)) T23075C|(surface_glycoprotein:T1513C(Y505H)) 23322	3	0
22773 G22813T|(surface_glycoprotein:G1251T(K417N)) T22882G|(surface_glycoprotein:T1320G(N440K)) T22917G|(surface_glycoprotein:T1355G(L452R)) G22992A|(surface_glycoprotein:G1430A(S477N)) C22995A|(surface_glycoprotein:C1433A(T478K)) A23013C|(surface_glycoprotein:A1451C(E484A)) T23018G|(surface_glycoprotein:T1456G(F486V)) A23055T|(surface_glycoprotein:A1493T(Q498L)) A23063T|(surface_glycoprotein:A1501T(N501Y)) 23072	2	0
22773 G22813T|(surface_glycoprotein:G1251T(K417N)) T22882G|(surface_glycoprotein:T1320G(N440K)) T22917G|(surface_glycoprotein:T1355G(L452R)) G22992A|(surface_glycoprotein:G1430A(S477N)) C22995A|(surface_glycoprotein:C1433A(T478K)) A23013C|(surface_glycoprotein:A1451C(E484A)) T23018G|(surface_glycoprotein:T1456G(F486V)) A23055T|(surface_glycoprotein:A1493T(Q498L)) A23063T|(surface_glycoprotein:A1501T(N501Y)) T23075C|(surface_glycoprotein:T1513C(Y505H)) 23322	2	0
22776 A22786C|(surface_glycoprotein:A1224C(R408S)) G22813T|(surface_glycoprotein:G1251T(K417N)) T22882G|(surface_glycoprotein:T1320G(N440K)) T22917G|(surface_glycoprotein:T1355G(L452R)) G22992A|(surface_glycoprotein:G1430A(S477N)) C22995A|(surface_glycoprotein:C1433A(T478K)) A23013C|(surface_glycoprotein:A1451C(E484A)) T23018G|(surface_glycoprotein:T1456G(F486V)) A23055T|(surface_glycoprotein:A1493T(Q498L)) A23063T|(surface_glycoprotein:A1501T(N501Y)) T23075C|(surface_glycoprotein:T1513C(Y505H)) 23322	2	0
22776 G22813T|(surface_glycoprotein:G1251T(K417N)) T22882G|(surface_glycoprotein:T1320G(N440K)) T22917G|(surface_glycoprotein:T1355G(L452R)) G22992A|(surface_glycoprotein:G1430A(S477N)) C22995A|(surface_glycoprotein:C1433A(T478K)) A23013C|(surface_glycoprotein:A1451C(E484A)) T23018G|(surface_glycoprotein:T1456G(F486V)) A23055T|(surface_glycoprotein:A1493T(Q498L)) A23063T|(surface_glycoprotein:A1501T(N501Y)) G23067T|(surface_glycoprotein:G1505T(G502V)) 23072	2	0
22776 A22786C|(surface_glycoprotein:A1224C(R408S)) G22813T|(surface_glycoprotein:G1251T(K417N)) T22882G|(surface_glycoprotein:T1320G(N440K)) T22917G|(surface_glycoprotein:T1355G(L452R)) G22992A|(surface_glycoprotein:G1430A(S477N)) C22995A|(surface_glycoprotein:C1433A(T478K)) A23013C|(surface_glycoprotein:A1451C(E484A)) T23018G|(surface_glycoprotein:T1456G(F486V)) A23055T|(surface_glycoprotein:A1493T(Q498L)) A23060C|(surface_glycoprotein:A1498C(T500P)) A23063T|(surface_glycoprotein:A1501T(N501Y)) 23072	2	0
22776 G22813T|(surface_glycoprotein:G1251T(K417N)) C22839N|(surface_glycoprotein:C1277N(P426?)) T22882G|(surface_glycoprotein:T1320G(N440K)) C22915N|(surface_glycoprotein:C1353N(Y451?)) T22917G|(surface_glycoprotein:T1355G(L452R)) G22992A|(surface_glycoprotein:G1430A(S477N)) C22995A|(surface_glycoprotein:C1433A(T478K)) A23013C|(surface_glycoprotein:A1451C(E484A)) T23018G|(surface_glycoprotein:T1456G(F486V)) A23055T|(surface_glycoprotein:A1493T(Q498L)) A23063T|(surface_glycoprotein:A1501T(N501Y)) 23073	2	0
23022 A23055T|(surface_glycoprotein:A1493T(Q498L)) A23063T|(surface_glycoprotein:A1501T(N501Y)) T23075C|(surface_glycoprotein:T1513C(Y505H)) 23322	2	0
/mnt/d/SRA/SARS2/Wastewater/FromWI/unique_seqs_2022_12_14/113/SRR21037168.SARS2.wg_unique_seqs.tsv.gz
SRR21037168	PRJNA748354	SAMN30303107	University of Missouri	2022-07-05	USA: Missouri, USA: Missouri,	9100
22776 G22813T|(surface_glycoprotein:G1251T(K417N)) T22882G|(surface_glycoprotein:T1320G(N440K)) T22917G|(surface_glycoprotein:T1355G(L452R)) G22992A|(surface_glycoprotein:G1430A(S477N)) C22995A|(surface_glycoprotein:C1433A(T478K)) A23013C|(surface_glycoprotein:A1451C(E484A)) T23018G|(surface_glycoprotein:T1456G(F486V)) A23055T|(surface_glycoprotein:A1493T(Q498L)) A23063T|(surface_glycoprotein:A1501T(N501Y)) 23073	8	0
22773 G22813T|(surface_glycoprotein:G1251T(K417N)) T22882G|(surface_glycoprotein:T1320G(N440K)) T22917G|(surface_glycoprotein:T1355G(L452R)) G22992A|(surface_glycoprotein:G1430A(S477N)) C22995A|(surface_glycoprotein:C1433A(T478K)) A23013C|(surface_glycoprotein:A1451C(E484A)) T23018G|(surface_glycoprotein:T1456G(F486V)) A23055T|(surface_glycoprotein:A1493T(Q498L)) A23063T|(surface_glycoprotein:A1501T(N501Y)) 23073	6	0
22773 A22812C|(surface_glycoprotein:AAG1249-1251ACT(K417T)) G22813T|(surface_glycoprotein:AAG1249-1251ACT(K417T)) T22882G|(surface_glycoprotein:T1320G(N440K)) T22896C|(surface_glycoprotein:T1334C(V445A)) T22917G|(surface_glycoprotein:T1355G(L452R)) A22940C|(surface_glycoprotein:A1378C(N460H)) G22992A|(surface_glycoprotein:G1430A(S477N)) C22995A|(surface_glycoprotein:C1433A(T478K)) A23013C|(surface_glycoprotein:A1451C(E484A)) T23018G|(surface_glycoprotein:T1456G(F486V)) A23055G|(surface_glycoprotein:A1493G(Q498R)) A23063T|(surface_glycoprotein:A1501T(N501Y)) T23075C|(surface_glycoprotein:T1513C(Y505H)) 23322	3	0
22773 A22786C|(surface_glycoprotein:A1224C(R408S)) G22813T|(surface_glycoprotein:G1251T(K417N)) T22882G|(surface_glycoprotein:T1320G(N440K)) T22917G|(surface_glycoprotein:T1355G(L452R)) G22992A|(surface_glycoprotein:G1430A(S477N)) C22995A|(surface_glycoprotein:C1433A(T478K)) A23013C|(surface_glycoprotein:A1451C(E484A)) T23018G|(surface_glycoprotein:T1456G(F486V)) A23055T|(surface_glycoprotein:A1493T(Q498L)) A23063T|(surface_glycoprotein:A1501T(N501Y)) 23073	3	0
22773 G22813T|(surface_glycoprotein:G1251T(K417N)) T22882G|(surface_glycoprotein:T1320G(N440K)) T22917G|(surface_glycoprotein:T1355G(L452R)) G22992A|(surface_glycoprotein:G1430A(S477N)) C22995A|(surface_glycoprotein:C1433A(T478K)) A23013C|(surface_glycoprotein:A1451C(E484A)) T23018G|(surface_glycoprotein:T1456G(F486V)) A23055T|(surface_glycoprotein:A1493T(Q498L)) A23063T|(surface_glycoprotein:A1501T(N501Y)) 23072	2	0
22776 G22813T|(surface_glycoprotein:G1251T(K417N)) T22882G|(surface_glycoprotein:T1320G(N440K)) T22917G|(surface_glycoprotein:T1355G(L452R)) G22992A|(surface_glycoprotein:G1430A(S477N)) C22995A|(surface_glycoprotein:C1433A(T478K)) A23013C|(surface_glycoprotein:A1451C(E484A)) T23018G|(surface_glycoprotein:T1456G(F486V)) A23055T|(surface_glycoprotein:A1493T(Q498L)) A23063T|(surface_glycoprotein:A1501T(N501Y)) 23071	2	0
22776 G22813T|(surface_glycoprotein:G1251T(K417N)) T22882G|(surface_glycoprotein:T1320G(N440K)) T22917G|(surface_glycoprotein:T1355G(L452R)) G22992A|(surface_glycoprotein:G1430A(S477N)) C22995A|(surface_glycoprotein:C1433A(T478K)) A23013C|(surface_glycoprotein:A1451C(E484A)) T23018G|(surface_glycoprotein:T1456G(F486V)) A23055T|(surface_glycoprotein:A1493T(Q498L)) A23063T|(surface_glycoprotein:A1501T(N501Y)) 23072	2	0
22776 A22812C|(surface_glycoprotein:AAG1249-1251ACT(K417T)) G22813T|(surface_glycoprotein:AAG1249-1251ACT(K417T)) T22882G|(surface_glycoprotein:T1320G(N440K)) T22896C|(surface_glycoprotein:T1334C(V445A)) T22917G|(surface_glycoprotein:T1355G(L452R)) A22940C|(surface_glycoprotein:A1378C(N460H)) G22992A|(surface_glycoprotein:G1430A(S477N)) C22995A|(surface_glycoprotein:C1433A(T478K)) A23013C|(surface_glycoprotein:A1451C(E484A)) T23018G|(surface_glycoprotein:T1456G(F486V)) A23055G|(surface_glycoprotein:A1493G(Q498R)) A23063T|(surface_glycoprotein:A1501T(N501Y)) T23075C|(surface_glycoprotein:T1513C(Y505H)) 23322	2	0
22773 A22786C|(surface_glycoprotein:A1224C(R408S)) G22813T|(surface_glycoprotein:G1251T(K417N)) T22882G|(surface_glycoprotein:T1320G(N440K)) T22917G|(surface_glycoprotein:T1355G(L452R)) G22992A|(surface_glycoprotein:G1430A(S477N)) C22995A|(surface_glycoprotein:C1433A(T478K)) A23013C|(surface_glycoprotein:A1451C(E484A)) T23018G|(surface_glycoprotein:T1456G(F486V)) A23055T|(surface_glycoprotein:A1493T(Q498L)) A23063T|(surface_glycoprotein:A1501T(N501Y)) 23072	2	0
22776 A22786C|(surface_glycoprotein:A1224C(R408S)) A22812C|(surface_glycoprotein:AAG1249-1251ACT(K417T)) G22813T|(surface_glycoprotein:AAG1249-1251ACT(K417T)) T22882G|(surface_glycoprotein:T1320G(N440K)) T22896C|(surface_glycoprotein:T1334C(V445A)) T22917G|(surface_glycoprotein:T1355G(L452R)) A22940C|(surface_glycoprotein:A1378C(N460H)) G22992A|(surface_glycoprotein:G1430A(S477N)) C22995A|(surface_glycoprotein:C1433A(T478K)) A23013C|(surface_glycoprotein:A1451C(E484A)) T23018G|(surface_glycoprotein:T1456G(F486V)) A23055G|(surface_glycoprotein:A1493G(Q498R)) A23063T|(surface_glycoprotein:A1501T(N501Y)) T23075C|(surface_glycoprotein:T1513C(Y505H)) 23322	2	0
22776 A22812C|(surface_glycoprotein:AAG1249-1251ACT(K417T)) G22813T|(surface_glycoprotein:AAG1249-1251ACT(K417T)) T22882G|(surface_glycoprotein:T1320G(N440K)) T22896G|(surface_glycoprotein:T1334G(V445G)) T22917G|(surface_glycoprotein:T1355G(L452R)) G22992A|(surface_glycoprotein:G1430A(S477N)) C22995A|(surface_glycoprotein:C1433A(T478K)) A23013C|(surface_glycoprotein:A1451C(E484A)) T23018G|(surface_glycoprotein:T1456G(F486V)) A23055G|(surface_glycoprotein:A1493G(Q498R)) A23063T|(surface_glycoprotein:A1501T(N501Y)) T23075C|(surface_glycoprotein:T1513C(Y505H)) 23322	2	0
22776 A22786C|(surface_glycoprotein:A1224C(R408S)) A22812C|(surface_glycoprotein:AAG1249-1251ACT(K417T)) G22813T|(surface_glycoprotein:AAG1249-1251ACT(K417T)) T22882G|(surface_glycoprotein:T1320G(N440K)) T22896G|(surface_glycoprotein:T1334G(V445G)) T22917G|(surface_glycoprotein:T1355G(L452R)) G22992A|(surface_glycoprotein:G1430A(S477N)) C22995A|(surface_glycoprotein:C1433A(T478K)) A23013C|(surface_glycoprotein:A1451C(E484A)) T23018G|(surface_glycoprotein:T1456G(F486V)) A23055G|(surface_glycoprotein:A1493G(Q498R)) A23063T|(surface_glycoprotein:A1501T(N501Y)) T23075C|(surface_glycoprotein:T1513C(Y505H)) 23322	2	0
22773 G22813T|(surface_glycoprotein:G1251T(K417N)) T22882G|(surface_glycoprotein:T1320G(N440K)) T22884G|(surface_glycoprotein:T1322G(L441R)) T22917G|(surface_glycoprotein:T1355G(L452R)) T22928C|(surface_glycoprotein:T1366C(F456L)) G22992A|(surface_glycoprotein:G1430A(S477N)) C22995A|(surface_glycoprotein:C1433A(T478K)) A23013C|(surface_glycoprotein:A1451C(E484A)) T23018G|(surface_glycoprotein:T1456G(F486V)) A23055G|(surface_glycoprotein:A1493G(Q498R)) A23063T|(surface_glycoprotein:A1501T(N501Y)) T23075C|(surface_glycoprotein:T1513C(Y505H)) 23322	2	0
22776 C22792T|(surface_glycoprotein:C1230T(I410I)) G22813T|(surface_glycoprotein:G1251T(K417N)) T22882G|(surface_glycoprotein:T1320G(N440K)) T22917G|(surface_glycoprotein:T1355G(L452R)) G22992A|(surface_glycoprotein:G1430A(S477N)) C22995A|(surface_glycoprotein:C1433A(T478K)) A23013C|(surface_glycoprotein:A1451C(E484A)) T23018G|(surface_glycoprotein:T1456G(F486V)) A23055T|(surface_glycoprotein:A1493T(Q498L)) A23063T|(surface_glycoprotein:A1501T(N501Y)) 23072	2	0
23022 A23055T|(surface_glycoprotein:A1493T(Q498L)) A23063T|(surface_glycoprotein:A1501T(N501Y)) T23075C|(surface_glycoprotein:T1513C(Y505H)) 23322	2	0
/mnt/d/SRA/SARS2/Wastewater/FromWI/unique_seqs_2022_12_14/113/SRR21037173.SARS2.wg_unique_seqs.tsv.gz
SRR21037173	PRJNA748354	SAMN30303120	University of Missouri	2022-07-19	USA: Missouri, USA: Missouri,	123180
22776 A22786C|(surface_glycoprotein:A1224C(R408S)) A22812C|(surface_glycoprotein:AAG1249-1251ACT(K417T)) G22813T|(surface_glycoprotein:AAG1249-1251ACT(K417T)) T22882G|(surface_glycoprotein:T1320G(N440K)) T22907C|(surface_glycoprotein:T1345C(Y449H)) T22917G|(surface_glycoprotein:T1355G(L452R)) G22992A|(surface_glycoprotein:G1430A(S477N)) C22995A|(surface_glycoprotein:C1433A(T478K)) A23013C|(surface_glycoprotein:A1451C(E484A)) T23018G|(surface_glycoprotein:T1456G(F486V)) A23055G|(surface_glycoprotein:A1493G(Q498R)) A23063T|(surface_glycoprotein:A1501T(N501Y)) T23075C|(surface_glycoprotein:T1513C(Y505H)) 23322	4	0
22776 G22813T|(surface_glycoprotein:G1251T(K417N)) T22882G|(surface_glycoprotein:T1320G(N440K)) T22917G|(surface_glycoprotein:T1355G(L452R)) G22992A|(surface_glycoprotein:G1430A(S477N)) C22995A|(surface_glycoprotein:C1433A(T478K)) A23013C|(surface_glycoprotein:A1451C(E484A)) T23018G|(surface_glycoprotein:T1456G(F486V)) A23055T|(surface_glycoprotein:A1493T(Q498L)) A23063T|(surface_glycoprotein:A1501T(N501Y)) 23072	4	0
22776 G22813T|(surface_glycoprotein:G1251T(K417N)) T22882G|(surface_glycoprotein:T1320G(N440K)) T22917G|(surface_glycoprotein:T1355G(L452R)) G22992A|(surface_glycoprotein:G1430A(S477N)) C22995A|(surface_glycoprotein:C1433A(T478K)) A23013C|(surface_glycoprotein:A1451C(E484A)) T23018G|(surface_glycoprotein:T1456G(F486V)) A23055T|(surface_glycoprotein:A1493T(Q498L)) A23063T|(surface_glycoprotein:A1501T(N501Y)) 23073	4	0
22776 G22813T|(surface_glycoprotein:G1251T(K417N)) T22882G|(surface_glycoprotein:T1320G(N440K)) T22917G|(surface_glycoprotein:T1355G(L452R)) G22992A|(surface_glycoprotein:G1430A(S477N)) C22995A|(surface_glycoprotein:C1433A(T478K)) A23013C|(surface_glycoprotein:A1451C(E484A)) T23018G|(surface_glycoprotein:T1456G(F486V)) A23055T|(surface_glycoprotein:A1493T(Q498L)) A23063T|(surface_glycoprotein:A1501T(N501Y)) 23071	4	0
22776 A22786C|(surface_glycoprotein:A1224C(R408S)) G22813T|(surface_glycoprotein:G1251T(K417N)) T22882G|(surface_glycoprotein:T1320G(N440K)) T22917G|(surface_glycoprotein:T1355G(L452R)) G22992A|(surface_glycoprotein:G1430A(S477N)) C22995A|(surface_glycoprotein:C1433A(T478K)) A23013C|(surface_glycoprotein:A1451C(E484A)) T23018G|(surface_glycoprotein:T1456G(F486V)) A23055T|(surface_glycoprotein:A1493T(Q498L)) A23063T|(surface_glycoprotein:A1501T(N501Y)) 23073	4	0
22773 G22813T|(surface_glycoprotein:G1251T(K417N)) T22882G|(surface_glycoprotein:T1320G(N440K)) T22917G|(surface_glycoprotein:T1355G(L452R)) G22992A|(surface_glycoprotein:G1430A(S477N)) C22995A|(surface_glycoprotein:C1433A(T478K)) A23013C|(surface_glycoprotein:A1451C(E484A)) T23018G|(surface_glycoprotein:T1456G(F486V)) A23055T|(surface_glycoprotein:A1493T(Q498L)) A23063T|(surface_glycoprotein:A1501T(N501Y)) 23073	3	0
22773 A22786C|(surface_glycoprotein:A1224C(R408S)) A22812C|(surface_glycoprotein:AAG1249-1251ACT(K417T)) G22813T|(surface_glycoprotein:AAG1249-1251ACT(K417T)) T22882G|(surface_glycoprotein:T1320G(N440K)) T22907C|(surface_glycoprotein:T1345C(Y449H)) T22917G|(surface_glycoprotein:T1355G(L452R)) G22992A|(surface_glycoprotein:G1430A(S477N)) C22995A|(surface_glycoprotein:C1433A(T478K)) A23013C|(surface_glycoprotein:A1451C(E484A)) T23018G|(surface_glycoprotein:T1456G(F486V)) A23055G|(surface_glycoprotein:A1493G(Q498R)) A23063T|(surface_glycoprotein:A1501T(N501Y)) T23075C|(surface_glycoprotein:T1513C(Y505H)) 23322	2	0
22773 G22813T|(surface_glycoprotein:G1251T(K417N)) T22882G|(surface_glycoprotein:T1320G(N440K)) T22917G|(surface_glycoprotein:T1355G(L452R)) G22992A|(surface_glycoprotein:G1430A(S477N)) C22995A|(surface_glycoprotein:C1433A(T478K)) A23013C|(surface_glycoprotein:A1451C(E484A)) T23018G|(surface_glycoprotein:T1456G(F486V)) A23055T|(surface_glycoprotein:A1493T(Q498L)) A23063T|(surface_glycoprotein:A1501T(N501Y)) 23071	2	0
22773 A22812C|(surface_glycoprotein:AAG1249-1251ACT(K417T)) G22813T|(surface_glycoprotein:AAG1249-1251ACT(K417T)) T22882G|(surface_glycoprotein:T1320G(N440K)) T22907C|(surface_glycoprotein:T1345C(Y449H)) T22917G|(surface_glycoprotein:T1355G(L452R)) G22992A|(surface_glycoprotein:G1430A(S477N)) C22995A|(surface_glycoprotein:C1433A(T478K)) A23013C|(surface_glycoprotein:A1451C(E484A)) T23018G|(surface_glycoprotein:T1456G(F486V)) A23055G|(surface_glycoprotein:A1493G(Q498R)) A23063T|(surface_glycoprotein:A1501T(N501Y)) T23075C|(surface_glycoprotein:T1513C(Y505H)) 23322	2	0
22773 A22786C|(surface_glycoprotein:A1224C(R408S)) C22787N|(surface_glycoprotein:C1225N(Q409?)) A22812C|(surface_glycoprotein:AAG1249-1251ACT(K417T)) G22813T|(surface_glycoprotein:AAG1249-1251ACT(K417T)) C22818N|(surface_glycoprotein:C1256N(A419?)) C22838N|(surface_glycoprotein:CCA1276-1278NNA(P426?)) C22839N|(surface_glycoprotein:CCA1276-1278NNA(P426?)) T22882G|(surface_glycoprotein:T1320G(N440K)) T22896N|(surface_glycoprotein:T1334N(V445?)) T22907C|(surface_glycoprotein:T1345C(Y449H)) C22915N|(surface_glycoprotein:C1353N(Y451?)) T22917G|(surface_glycoprotein:T1355G(L452R)) T22919N|(surface_glycoprotein:T1357N(Y453?)) T22926N|(surface_glycoprotein:T1364N(L455?)) T22928N|(surface_glycoprotein:T1366N(F456?)) A22947N|(surface_glycoprotein:A1385N(K462?)) T22966N|(surface_glycoprotein:T1404N(I468?)) G22992A|(surface_glycoprotein:G1430A(S477N)) C22995A|(surface_glycoprotein:C1433A(T478K)) T23011N|(surface_glycoprotein:T1449N(V483?)) A23013C|(surface_glycoprotein:A1451C(E484A)) T23018N|(surface_glycoprotein:T1456N(F486?)) A23055G|(surface_glycoprotein:A1493G(Q498R)) A23063T|(surface_glycoprotein:A1501T(N501Y)) T23075C|(surface_glycoprotein:TAC1513-1515CNN(Y505?)) A23076N|(surface_glycoprotein:TAC1513-1515CNN(Y505?)) C23077N|(surface_glycoprotein:TAC1513-1515CNN(Y505?)) C23078N|(surface_glycoprotein:CAA1516-1518NNA(Q506?)) A23079N|(surface_glycoprotein:CAA1516-1518NNA(Q506?)) T23105N|(surface_glycoprotein:T1543N(F515?)) A23122N|(surface_glycoprotein:A1560N(A520?)) C23123N|(surface_glycoprotein:CCA1561-1563NCN(P521?)) A23125N|(surface_glycoprotein:CCA1561-1563NCN(P521?)) A23128N|(surface_glycoprotein:A1566N(A522?)) G23132N|(surface_glycoprotein:GTT1570-1572NNN(V524?)) T23133N|(surface_glycoprotein:GTT1570-1572NNN(V524?)) T23134N|(surface_glycoprotein:GTT1570-1572NNN(V524?)) T23135N|(surface_glycoprotein:T1573N(C525?)) A23145N|(surface_glycoprotein:A1583N(K528?)) G23149N|(surface_glycoprotein:G1587N(K529?)) T23150N|(surface_glycoprotein:T1588N(S530?)) A23166N|(surface_glycoprotein:AAA1603-1605ANN(K535?)) A23167N|(surface_glycoprotein:AAA1603-1605ANN(K535?)) A23168N|(surface_glycoprotein:A1606N(N536?)) A23171N|(surface_glycoprotein:AAA1609-1611NNA(K537?)) A23172N|(surface_glycoprotein:AAA1609-1611NNA(K537?)) T23176N|(surface_glycoprotein:T1614N(C538?)) T23178N|(surface_glycoprotein:T1616N(V539?)) A23186N|(surface_glycoprotein:A1624N(N542?)) A23192N|(surface_glycoprotein:A1630N(N544?)) A23200N|(surface_glycoprotein:A1638N(L546?)) G23204N|(surface_glycoprotein:GGC1642-1644NNC(G548?)) G23205N|(surface_glycoprotein:GGC1642-1644NNC(G548?)) G23210N|(surface_glycoprotein:GGT1648-1650NNT(G550?)) G23211N|(surface_glycoprotein:GGT1648-1650NNT(G550?)) A23219N|(surface_glycoprotein:A1657N(T553?)) G23222N|(surface_glycoprotein:G1660N(E554?)) A23232N|(surface_glycoprotein:A1670N(K557?)) T23241N|(surface_glycoprotein:CTG1678-1680CNN(L560?)) G23242N|(surface_glycoprotein:CTG1678-1680CNN(L560?)) T23256N|(surface_glycoprotein:T1694N(F565?)) G23258N|(surface_glycoprotein:GGC1696-1698NNC(G566?)) G23259N|(surface_glycoprotein:GGC1696-1698NNC(G566?)) G23262N|(surface_glycoprotein:G1700N(R567?)) G23270N|(surface_glycoprotein:G1708N(A570?)) G23288N|(surface_glycoprotein:G1726N(V576?)) G23292N|(surface_glycoprotein:G1730N(R577?)) 23322	2	0
22773 A22812C|(surface_glycoprotein:AAG1249-1251ACT(K417T)) G22813T|(surface_glycoprotein:AAG1249-1251ACT(K417T)) T22882G|(surface_glycoprotein:T1320G(N440K)) T22907C|(surface_glycoprotein:T1345C(Y449H)) T22917G|(surface_glycoprotein:T1355G(L452R)) G22992A|(surface_glycoprotein:G1430A(S477N)) C22995A|(surface_glycoprotein:C1433A(T478K)) A23013C|(surface_glycoprotein:A1451C(E484A)) A23040G|(surface_glycoprotein:A1478G(Q493R)) A23055G|(surface_glycoprotein:A1493G(Q498R)) A23063T|(surface_glycoprotein:A1501T(N501Y)) T23075C|(surface_glycoprotein:T1513C(Y505H)) 23322	2	0
22773 G22813T|(surface_glycoprotein:G1251T(K417N)) T22882G|(surface_glycoprotein:T1320G(N440K)) T22917G|(surface_glycoprotein:T1355G(L452R)) G22992A|(surface_glycoprotein:G1430A(S477N)) C22995A|(surface_glycoprotein:C1433A(T478K)) A23013C|(surface_glycoprotein:A1451C(E484A)) T23018G|(surface_glycoprotein:T1456G(F486V)) A23055T|(surface_glycoprotein:A1493T(Q498L)) A23063T|(surface_glycoprotein:A1501T(N501Y)) T23075C|(surface_glycoprotein:T1513C(Y505H)) 23322	2	0
22776 A22812C|(surface_glycoprotein:AAG1249-1251ACT(K417T)) G22813T|(surface_glycoprotein:AAG1249-1251ACT(K417T)) T22882G|(surface_glycoprotein:T1320G(N440K)) T22907C|(surface_glycoprotein:T1345C(Y449H)) T22917G|(surface_glycoprotein:T1355G(L452R)) G22992A|(surface_glycoprotein:G1430A(S477N)) C22995A|(surface_glycoprotein:C1433A(T478K)) A23013C|(surface_glycoprotein:A1451C(E484A)) T23018G|(surface_glycoprotein:T1456G(F486V)) A23055G|(surface_glycoprotein:A1493G(Q498R)) A23063T|(surface_glycoprotein:A1501T(N501Y)) T23075C|(surface_glycoprotein:T1513C(Y505H)) G23264A|(surface_glycoprotein:G1702A(D568N)) 23322	2	0
22773 G22813T|(surface_glycoprotein:G1251T(K417N)) T22882G|(surface_glycoprotein:T1320G(N440K)) T22907C|(surface_glycoprotein:T1345C(Y449H)) T22917G|(surface_glycoprotein:T1355G(L452R)) G22992A|(surface_glycoprotein:G1430A(S477N)) C22995A|(surface_glycoprotein:C1433A(T478K)) A23013C|(surface_glycoprotein:A1451C(E484A)) T23018G|(surface_glycoprotein:T1456G(F486V)) C23039A|(surface_glycoprotein:C1477A(Q493K)) A23055G|(surface_glycoprotein:A1493G(Q498R)) A23063T|(surface_glycoprotein:A1501T(N501Y)) 23073	2	0
22773 G22785T|(surface_glycoprotein:G1223T(R408I)) G22813T|(surface_glycoprotein:G1251T(K417N)) A22880C|(surface_glycoprotein:AAT1318-1320CAG(N440Q)) T22882G|(surface_glycoprotein:AAT1318-1320CAG(N440Q)) A22908C|(surface_glycoprotein:A1346C(Y449S)) T22917G|(surface_glycoprotein:T1355G(L452R)) A22947C|(surface_glycoprotein:A1385C(K462T)) A22956C|(surface_glycoprotein:A1394C(E465A)) A22958C|(surface_glycoprotein:AGA1396-1398CGC(R466R)) A22960C|(surface_glycoprotein:AGA1396-1398CGC(R466R)) G22961T|(surface_glycoprotein:GAT1399-1401TCT(D467S)) A22962C|(surface_glycoprotein:GAT1399-1401TCT(D467S)) A22964C|(surface_glycoprotein:A1402C(I468L)) A22969C|(surface_glycoprotein:A1407C(S469S)) A22970C|(surface_glycoprotein:A1408C(T470P)) G22973T|(surface_glycoprotein:GAA1411-1413TCC(E471S)) A22974C|(surface_glycoprotein:GAA1411-1413TCC(E471S)) A22975C|(surface_glycoprotein:GAA1411-1413TCC(E471S)) A22976C|(surface_glycoprotein:A1414C(I472L)) A22980C|(surface_glycoprotein:A1418C(Y473S)) A22983C|(surface_glycoprotein:A1421C(Q474P)) G22992A|(surface_glycoprotein:G1430A(S477N)) C22995A|(surface_glycoprotein:ACA1432-1434AAC(T478N)) A22996C|(surface_glycoprotein:ACA1432-1434AAC(T478N)) A23004C|(surface_glycoprotein:A1442C(N481T)) A23013C|(surface_glycoprotein:A1451C(E484A)) T23018G|(surface_glycoprotein:T1456G(F486V)) A23044C|(surface_glycoprotein:A1482C(S494S)) A23055G|(surface_glycoprotein:A1493G(Q498R)) A23063T|(surface_glycoprotein:AAT1501-1503TCT(N501S)) A23064C|(surface_glycoprotein:AAT1501-1503TCT(N501S)) 23073	2	0
/mnt/d/SRA/SARS2/Wastewater/FromWI/unique_seqs_2022_12_14/113/SRR21037152.SARS2.wg_unique_seqs.tsv.gz
SRR21037152	PRJNA748354	SAMN30303120	University of Missouri	2022-07-19	USA: Missouri, USA: Missouri,	10559
22776 G22813T|(surface_glycoprotein:G1251T(K417N)) T22882G|(surface_glycoprotein:T1320G(N440K)) T22917G|(surface_glycoprotein:T1355G(L452R)) G22992A|(surface_glycoprotein:G1430A(S477N)) C22995A|(surface_glycoprotein:C1433A(T478K)) A23013C|(surface_glycoprotein:A1451C(E484A)) T23018G|(surface_glycoprotein:T1456G(F486V)) A23055T|(surface_glycoprotein:A1493T(Q498L)) A23063T|(surface_glycoprotein:A1501T(N501Y)) 23073	4	0
22776 A22812C|(surface_glycoprotein:AAG1249-1251ACT(K417T)) G22813T|(surface_glycoprotein:AAG1249-1251ACT(K417T)) T22882G|(surface_glycoprotein:T1320G(N440K)) G22899T|(surface_glycoprotein:G1337T(G446V)) T22917G|(surface_glycoprotein:T1355G(L452R)) G22992A|(surface_glycoprotein:G1430A(S477N)) C22995A|(surface_glycoprotein:C1433A(T478K)) A23013C|(surface_glycoprotein:A1451C(E484A)) T23018G|(surface_glycoprotein:T1456G(F486V)) A23055G|(surface_glycoprotein:A1493G(Q498R)) A23063T|(surface_glycoprotein:A1501T(N501Y)) T23075C|(surface_glycoprotein:T1513C(Y505H)) 23322	3	0
22773 G22813T|(surface_glycoprotein:G1251T(K417N)) T22882G|(surface_glycoprotein:T1320G(N440K)) T22917G|(surface_glycoprotein:T1355G(L452R)) G22992A|(surface_glycoprotein:G1430A(S477N)) C22995A|(surface_glycoprotein:C1433A(T478K)) A23013C|(surface_glycoprotein:A1451C(E484A)) T23018G|(surface_glycoprotein:T1456G(F486V)) A23055T|(surface_glycoprotein:A1493T(Q498L)) A23063T|(surface_glycoprotein:A1501T(N501Y)) 23073	2	0
22776 G22813T|(surface_glycoprotein:G1251T(K417N)) T22882G|(surface_glycoprotein:T1320G(N440K)) T22917G|(surface_glycoprotein:T1355G(L452R)) G22992A|(surface_glycoprotein:G1430A(S477N)) C22995A|(surface_glycoprotein:C1433A(T478K)) A23013C|(surface_glycoprotein:A1451C(E484A)) T23018G|(surface_glycoprotein:T1456G(F486V)) A23055T|(surface_glycoprotein:A1493T(Q498L)) A23063T|(surface_glycoprotein:A1501T(N501Y)) 23072	2	0
22773 A22812C|(surface_glycoprotein:AAG1249-1251ACT(K417T)) G22813T|(surface_glycoprotein:AAG1249-1251ACT(K417T)) T22882G|(surface_glycoprotein:T1320G(N440K)) G22899T|(surface_glycoprotein:G1337T(G446V)) T22917G|(surface_glycoprotein:T1355G(L452R)) G22992A|(surface_glycoprotein:G1430A(S477N)) C22995A|(surface_glycoprotein:C1433A(T478K)) A23013C|(surface_glycoprotein:A1451C(E484A)) T23018G|(surface_glycoprotein:T1456G(F486V)) A23055G|(surface_glycoprotein:A1493G(Q498R)) A23063T|(surface_glycoprotein:A1501T(N501Y)) T23075C|(surface_glycoprotein:T1513C(Y505H)) 23322	2	0
22773 G22813T|(surface_glycoprotein:G1251T(K417N)) T22882G|(surface_glycoprotein:T1320G(N440K)) G22899T|(surface_glycoprotein:G1337T(G446V)) T22917G|(surface_glycoprotein:T1355G(L452R)) G22923A|(surface_glycoprotein:G1361A(R454K)) G22992A|(surface_glycoprotein:G1430A(S477N)) C22995A|(surface_glycoprotein:C1433A(T478K)) A23013C|(surface_glycoprotein:A1451C(E484A)) T23018G|(surface_glycoprotein:T1456G(F486V)) A23055G|(surface_glycoprotein:A1493G(Q498R)) A23063T|(surface_glycoprotein:A1501T(N501Y)) T23075C|(surface_glycoprotein:T1513C(Y505H)) 23322	2	0
22776 G22813T|(surface_glycoprotein:G1251T(K417N)) T22882G|(surface_glycoprotein:T1320G(N440K)) T22917G|(surface_glycoprotein:T1355G(L452R)) G22992A|(surface_glycoprotein:G1430A(S477N)) C22995A|(surface_glycoprotein:C1433A(T478K)) A23013C|(surface_glycoprotein:A1451C(E484A)) T23018G|(surface_glycoprotein:T1456G(F486V)) A23055T|(surface_glycoprotein:A1493T(Q498L)) A23063T|(surface_glycoprotein:A1501T(N501Y)) T23075C|(surface_glycoprotein:T1513C(Y505H)) 23322	2	0
22773 G22813T|(surface_glycoprotein:G1251T(K417N)) T22882G|(surface_glycoprotein:T1320G(N440K)) T22917G|(surface_glycoprotein:T1355G(L452R)) G22992A|(surface_glycoprotein:G1430A(S477N)) C22995A|(surface_glycoprotein:C1433A(T478K)) A23013C|(surface_glycoprotein:A1451C(E484A)) T23018G|(surface_glycoprotein:T1456G(F486V)) A23055T|(surface_glycoprotein:A1493T(Q498L)) A23063T|(surface_glycoprotein:A1501T(N501Y)) T23075C|(surface_glycoprotein:T1513C(Y505H)) 23322	2	0
22773 A22786C|(surface_glycoprotein:A1224C(R408S)) G22813T|(surface_glycoprotein:G1251T(K417N)) T22882G|(surface_glycoprotein:T1320G(N440K)) T22917G|(surface_glycoprotein:T1355G(L452R)) G22992A|(surface_glycoprotein:G1430A(S477N)) C22995A|(surface_glycoprotein:C1433A(T478K)) A23013C|(surface_glycoprotein:A1451C(E484A)) T23018G|(surface_glycoprotein:T1456G(F486V)) A23055T|(surface_glycoprotein:A1493T(Q498L)) A23063T|(surface_glycoprotein:A1501T(N501Y)) T23075C|(surface_glycoprotein:T1513C(Y505H)) 23322	2	0
22776 A22786C|(surface_glycoprotein:A1224C(R408S)) G22813T|(surface_glycoprotein:G1251T(K417N)) T22882G|(surface_glycoprotein:T1320G(N440K)) T22917G|(surface_glycoprotein:T1355G(L452R)) G22992A|(surface_glycoprotein:G1430A(S477N)) C22995A|(surface_glycoprotein:C1433A(T478K)) A23013C|(surface_glycoprotein:A1451C(E484A)) T23018G|(surface_glycoprotein:T1456G(F486V)) A23055T|(surface_glycoprotein:A1493T(Q498L)) A23063T|(surface_glycoprotein:A1501T(N501Y)) T23075C|(surface_glycoprotein:T1513C(Y505H)) 23322	2	0
22776 A22812C|(surface_glycoprotein:AAG1249-1251ACT(K417T)) G22813T|(surface_glycoprotein:AAG1249-1251ACT(K417T)) T22882G|(surface_glycoprotein:T1320G(N440K)) G22899T|(surface_glycoprotein:G1337T(G446V)) T22917G|(surface_glycoprotein:T1355G(L452R)) G22992A|(surface_glycoprotein:G1430A(S477N)) C22995A|(surface_glycoprotein:C1433A(T478K)) A23013C|(surface_glycoprotein:A1451C(E484A)) T23018G|(surface_glycoprotein:T1456G(F486V)) A23055G|(surface_glycoprotein:A1493G(Q498R)) A23063T|(surface_glycoprotein:A1501T(N501Y)) T23075C|(surface_glycoprotein:T1513C(Y505H)) G23211N|(surface_glycoprotein:G1649N(G550?)) G23285N|(surface_glycoprotein:G1723N(A575?)) 23322	2	0
22776 A22786C|(surface_glycoprotein:A1224C(R408S)) A22812C|(surface_glycoprotein:AAG1249-1251ACT(K417T)) G22813T|(surface_glycoprotein:AAG1249-1251ACT(K417T)) T22882G|(surface_glycoprotein:T1320G(N440K)) G22899T|(surface_glycoprotein:G1337T(G446V)) T22917G|(surface_glycoprotein:T1355G(L452R)) G22992A|(surface_glycoprotein:G1430A(S477N)) C22995A|(surface_glycoprotein:C1433A(T478K)) A23013C|(surface_glycoprotein:A1451C(E484A)) T23018G|(surface_glycoprotein:T1456G(F486V)) A23055G|(surface_glycoprotein:A1493G(Q498R)) A23063T|(surface_glycoprotein:A1501T(N501Y)) T23075C|(surface_glycoprotein:T1513C(Y505H)) 23322	2	0
22773 G22813T|(surface_glycoprotein:G1251T(K417N)) G22820A|(surface_glycoprotein:G1258A(D420N)) T22882G|(surface_glycoprotein:T1320G(N440K)) T22917G|(surface_glycoprotein:T1355G(L452R)) A22991G|(surface_glycoprotein:AGC1429-1431GAC(S477D)) G22992A|(surface_glycoprotein:AGC1429-1431GAC(S477D)) C22995A|(surface_glycoprotein:C1433A(T478K)) A23013C|(surface_glycoprotein:A1451C(E484A)) T23018G|(surface_glycoprotein:T1456G(F486V)) A23055G|(surface_glycoprotein:A1493G(Q498R)) A23063T|(surface_glycoprotein:A1501T(N501Y)) T23075C|(surface_glycoprotein:T1513C(Y505H)) G23211N|(surface_glycoprotein:G1649N(G550?)) 23322	2	0
22773 A22786C|(surface_glycoprotein:A1224C(R408S)) G22813T|(surface_glycoprotein:G1251T(K417N)) T22882G|(surface_glycoprotein:T1320G(N440K)) T22917G|(surface_glycoprotein:T1355G(L452R)) G22992A|(surface_glycoprotein:G1430A(S477N)) C22995A|(surface_glycoprotein:C1433A(T478K)) A23013C|(surface_glycoprotein:A1451C(E484A)) T23018G|(surface_glycoprotein:T1456G(F486V)) A23055T|(surface_glycoprotein:A1493T(Q498L)) A23063T|(surface_glycoprotein:A1501T(N501Y)) 23072	2	0
22776 A22786C|(surface_glycoprotein:A1224C(R408S)) G22813T|(surface_glycoprotein:G1251T(K417N)) T22882G|(surface_glycoprotein:T1320G(N440K)) T22917G|(surface_glycoprotein:T1355G(L452R)) G22992A|(surface_glycoprotein:G1430A(S477N)) C22995A|(surface_glycoprotein:C1433A(T478K)) A23013C|(surface_glycoprotein:A1451C(E484A)) T23018G|(surface_glycoprotein:T1456G(F486V)) A23055T|(surface_glycoprotein:A1493T(Q498L)) A23063T|(surface_glycoprotein:A1501T(N501Y)) 23072	2	0
/mnt/d/SRA/SARS2/Wastewater/FromWI/unique_seqs_2022_12_14/113/SRR21037176.SARS2.wg_unique_seqs.tsv.gz
SRR21037176	PRJNA748354	SAMN30303121	University of Missouri	2022-07-20	USA: Missouri, USA: Missouri,	6000
22773 G22813T|(surface_glycoprotein:G1251T(K417N)) T22882G|(surface_glycoprotein:T1320G(N440K)) T22917G|(surface_glycoprotein:T1355G(L452R)) G22992A|(surface_glycoprotein:G1430A(S477N)) C22995A|(surface_glycoprotein:C1433A(T478K)) A23013C|(surface_glycoprotein:A1451C(E484A)) T23018G|(surface_glycoprotein:T1456G(F486V)) A23055T|(surface_glycoprotein:A1493T(Q498L)) A23063T|(surface_glycoprotein:A1501T(N501Y)) 23071	4	0
22776 G22813T|(surface_glycoprotein:G1251T(K417N)) T22882G|(surface_glycoprotein:T1320G(N440K)) T22917G|(surface_glycoprotein:T1355G(L452R)) G22992A|(surface_glycoprotein:G1430A(S477N)) C22995A|(surface_glycoprotein:C1433A(T478K)) A23013C|(surface_glycoprotein:A1451C(E484A)) T23018G|(surface_glycoprotein:T1456G(F486V)) A23055T|(surface_glycoprotein:A1493T(Q498L)) A23063T|(surface_glycoprotein:A1501T(N501Y)) 23072	3	0
22776 G22813T|(surface_glycoprotein:G1251T(K417N)) T22882G|(surface_glycoprotein:T1320G(N440K)) T22917G|(surface_glycoprotein:T1355G(L452R)) G22992A|(surface_glycoprotein:G1430A(S477N)) C22995A|(surface_glycoprotein:C1433A(T478K)) A23013C|(surface_glycoprotein:A1451C(E484A)) T23018G|(surface_glycoprotein:T1456G(F486V)) A23055T|(surface_glycoprotein:A1493T(Q498L)) A23063T|(surface_glycoprotein:A1501T(N501Y)) T23075C|(surface_glycoprotein:T1513C(Y505H)) 23322	3	0
22776 G22813T|(surface_glycoprotein:G1251T(K417N)) T22882G|(surface_glycoprotein:T1320G(N440K)) T22917G|(surface_glycoprotein:T1355G(L452R)) G22992A|(surface_glycoprotein:G1430A(S477N)) C22995A|(surface_glycoprotein:C1433A(T478K)) A23013C|(surface_glycoprotein:A1451C(E484A)) T23018G|(surface_glycoprotein:T1456G(F486V)) A23055T|(surface_glycoprotein:A1493T(Q498L)) A23063T|(surface_glycoprotein:A1501T(N501Y)) T23075C|(surface_glycoprotein:T1513C(Y505H)) G23211N|(surface_glycoprotein:G1649N(G550?)) G23259N|(surface_glycoprotein:G1697N(G566?)) 23322	3	0
22776 G22813T|(surface_glycoprotein:G1251T(K417N)) T22882G|(surface_glycoprotein:T1320G(N440K)) C22915N|(surface_glycoprotein:C1353N(Y451?)) T22917G|(surface_glycoprotein:T1355G(L452R)) T22928N|(surface_glycoprotein:T1366N(F456?)) G22933T|(surface_glycoprotein:G1371T(R457S)) A22934C|(surface_glycoprotein:A1372C(K458Q)) A22940C|(surface_glycoprotein:AAT1378-1380CCT(N460P)) A22941C|(surface_glycoprotein:AAT1378-1380CCT(N460P)) A22946C|(surface_glycoprotein:AAA1384-1386CCC(K462P)) A22947C|(surface_glycoprotein:AAA1384-1386CCC(K462P)) A22948C|(surface_glycoprotein:AAA1384-1386CCC(K462P)) G22955T|(surface_glycoprotein:GAG1393-1395TCT(E465S)) A22956C|(surface_glycoprotein:GAG1393-1395TCT(E465S)) G22957T|(surface_glycoprotein:GAG1393-1395TCT(E465S)) A22958C|(surface_glycoprotein:AGA1396-1398CTC(R466L)) G22959T|(surface_glycoprotein:AGA1396-1398CTC(R466L)) A22960C|(surface_glycoprotein:AGA1396-1398CTC(R466L)) A22962C|(surface_glycoprotein:A1400C(D467A)) A22964C|(surface_glycoprotein:A1402C(I468L)) T22967N|(surface_glycoprotein:TCA1405-1407NCC(S469?)) A22969C|(surface_glycoprotein:TCA1405-1407NCC(S469?)) A22970C|(surface_glycoprotein:A1408C(T470P)) A22974C|(surface_glycoprotein:GAA1411-1413GCC(E471A)) A22975C|(surface_glycoprotein:GAA1411-1413GCC(E471A)) A22976C|(surface_glycoprotein:A1414C(I472L)) A22980C|(surface_glycoprotein:A1418C(Y473S)) A22983C|(surface_glycoprotein:CAG1420-1422CCT(Q474P)) G22984T|(surface_glycoprotein:CAG1420-1422CCT(Q474P)) G22992A|(surface_glycoprotein:G1430A(S477N)) C22995A|(surface_glycoprotein:C1433A(T478K)) A23003C|(surface_glycoprotein:A1441C(N481H)) T23010N|(surface_glycoprotein:GTT1447-1449GNN(V483?)) T23011N|(surface_glycoprotein:GTT1447-1449GNN(V483?)) A23013C|(surface_glycoprotein:A1451C(E484A)) T23018G|(surface_glycoprotein:T1456G(F486V)) T23035N|(surface_glycoprotein:T1473N(P491?)) A23055G|(surface_glycoprotein:CAA1492-1494CGC(Q498R)) A23056C|(surface_glycoprotein:CAA1492-1494CGC(Q498R)) A23063T|(surface_glycoprotein:AAT1501-1503TCT(N501S)) A23064C|(surface_glycoprotein:AAT1501-1503TCT(N501S)) G23069N|(surface_glycoprotein:G1507N(V503?)) 23073	3	0
22773 G22813T|(surface_glycoprotein:G1251T(K417N)) T22882G|(surface_glycoprotein:T1320G(N440K)) T22917G|(surface_glycoprotein:T1355G(L452R)) G22992A|(surface_glycoprotein:G1430A(S477N)) C22995A|(surface_glycoprotein:C1433A(T478K)) A23013C|(surface_glycoprotein:A1451C(E484A)) T23018G|(surface_glycoprotein:T1456G(F486V)) A23055T|(surface_glycoprotein:A1493T(Q498L)) A23063T|(surface_glycoprotein:A1501T(N501Y)) 23073	2	0
22776 G22813T|(surface_glycoprotein:G1251T(K417N)) T22882G|(surface_glycoprotein:T1320G(N440K)) T22917G|(surface_glycoprotein:T1355G(L452R)) G22992A|(surface_glycoprotein:G1430A(S477N)) C22995A|(surface_glycoprotein:C1433A(T478K)) A23013C|(surface_glycoprotein:A1451C(E484A)) T23018G|(surface_glycoprotein:T1456G(F486V)) A23055T|(surface_glycoprotein:A1493T(Q498L)) A23063T|(surface_glycoprotein:A1501T(N501Y)) 23073	2	0
22776 A22786C|(surface_glycoprotein:A1224C(R408S)) G22813T|(surface_glycoprotein:G1251T(K417N)) T22882G|(surface_glycoprotein:T1320G(N440K)) T22917G|(surface_glycoprotein:T1355G(L452R)) G22992A|(surface_glycoprotein:G1430A(S477N)) C22995A|(surface_glycoprotein:C1433A(T478K)) A23013C|(surface_glycoprotein:A1451C(E484A)) T23018G|(surface_glycoprotein:T1456G(F486V)) A23055T|(surface_glycoprotein:A1493T(Q498L)) A23063T|(surface_glycoprotein:A1501T(N501Y)) 23073	2	0
22776 A22786C|(surface_glycoprotein:A1224C(R408S)) G22813T|(surface_glycoprotein:G1251T(K417N)) T22882G|(surface_glycoprotein:T1320G(N440K)) T22917G|(surface_glycoprotein:T1355G(L452R)) G22992A|(surface_glycoprotein:G1430A(S477N)) C22995A|(surface_glycoprotein:C1433A(T478K)) A23013C|(surface_glycoprotein:A1451C(E484A)) T23018G|(surface_glycoprotein:T1456G(F486V)) A23055T|(surface_glycoprotein:A1493T(Q498L)) A23063T|(surface_glycoprotein:A1501T(N501Y)) 23071	2	0
/mnt/d/SRA/SARS2/Wastewater/FromWI/unique_seqs_2022_12_14/113/SRR21037177.SARS2.wg_unique_seqs.tsv.gz
SRR21037177	PRJNA748354	SAMN30303121	University of Missouri	2022-07-20	USA: Missouri, USA: Missouri,	9000
22776 G22813T|(surface_glycoprotein:G1251T(K417N)) T22882G|(surface_glycoprotein:T1320G(N440K)) T22917G|(surface_glycoprotein:T1355G(L452R)) G22992A|(surface_glycoprotein:G1430A(S477N)) C22995A|(surface_glycoprotein:C1433A(T478K)) A23013C|(surface_glycoprotein:A1451C(E484A)) T23018G|(surface_glycoprotein:T1456G(F486V)) A23055T|(surface_glycoprotein:A1493T(Q498L)) A23063T|(surface_glycoprotein:A1501T(N501Y)) 23073	4	0
22773 A22786C|(surface_glycoprotein:A1224C(R408S)) G22813T|(surface_glycoprotein:G1251T(K417N)) T22882G|(surface_glycoprotein:T1320G(N440K)) T22917G|(surface_glycoprotein:T1355G(L452R)) G22992A|(surface_glycoprotein:G1430A(S477N)) C22995A|(surface_glycoprotein:C1433A(T478K)) A23013C|(surface_glycoprotein:A1451C(E484A)) T23018G|(surface_glycoprotein:T1456G(F486V)) A23055T|(surface_glycoprotein:A1493T(Q498L)) A23063T|(surface_glycoprotein:A1501T(N501Y)) 23072	4	0
22776 G22813T|(surface_glycoprotein:G1251T(K417N)) T22882G|(surface_glycoprotein:T1320G(N440K)) T22917G|(surface_glycoprotein:T1355G(L452R)) G22992A|(surface_glycoprotein:G1430A(S477N)) C22995A|(surface_glycoprotein:C1433A(T478K)) A23013C|(surface_glycoprotein:A1451C(E484A)) T23018G|(surface_glycoprotein:T1456G(F486V)) A23055T|(surface_glycoprotein:A1493T(Q498L)) A23063T|(surface_glycoprotein:A1501T(N501Y)) 23072	3	0
22776 A22786C|(surface_glycoprotein:A1224C(R408S)) G22813T|(surface_glycoprotein:G1251T(K417N)) T22882G|(surface_glycoprotein:T1320G(N440K)) T22917G|(surface_glycoprotein:T1355G(L452R)) G22992A|(surface_glycoprotein:G1430A(S477N)) C22995A|(surface_glycoprotein:C1433A(T478K)) A23013C|(surface_glycoprotein:A1451C(E484A)) T23018G|(surface_glycoprotein:T1456G(F486V)) A23055T|(surface_glycoprotein:A1493T(Q498L)) A23063T|(surface_glycoprotein:A1501T(N501Y)) 23073	3	0
22773 G22813T|(surface_glycoprotein:G1251T(K417N)) T22882G|(surface_glycoprotein:T1320G(N440K)) T22917G|(surface_glycoprotein:T1355G(L452R)) G22992A|(surface_glycoprotein:G1430A(S477N)) C22995A|(surface_glycoprotein:C1433A(T478K)) A23013C|(surface_glycoprotein:A1451C(E484A)) T23018G|(surface_glycoprotein:T1456G(F486V)) A23055T|(surface_glycoprotein:A1493T(Q498L)) A23063T|(surface_glycoprotein:A1501T(N501Y)) 23072	2	0
22773 A22786C|(surface_glycoprotein:A1224C(R408S)) G22813T|(surface_glycoprotein:G1251T(K417N)) T22882G|(surface_glycoprotein:T1320G(N440K)) T22917G|(surface_glycoprotein:T1355G(L452R)) G22992A|(surface_glycoprotein:G1430A(S477N)) C22995A|(surface_glycoprotein:C1433A(T478K)) A23013C|(surface_glycoprotein:A1451C(E484A)) T23018G|(surface_glycoprotein:T1456G(F486V)) A23055T|(surface_glycoprotein:A1493T(Q498L)) A23063T|(surface_glycoprotein:A1501T(N501Y)) 23073	2	0
22773 G22813T|(surface_glycoprotein:G1251T(K417N)) T22882G|(surface_glycoprotein:T1320G(N440K)) T22917G|(surface_glycoprotein:T1355G(L452R)) G22992A|(surface_glycoprotein:G1430A(S477N)) C22995A|(surface_glycoprotein:C1433A(T478K)) A23013C|(surface_glycoprotein:A1451C(E484A)) T23018G|(surface_glycoprotein:T1456G(F486V)) A23055T|(surface_glycoprotein:A1493T(Q498L)) A23063T|(surface_glycoprotein:A1501T(N501Y)) T23075C|(surface_glycoprotein:T1513C(Y505H)) 23322	2	0
22776 G22813T|(surface_glycoprotein:G1251T(K417N)) T22882G|(surface_glycoprotein:T1320G(N440K)) T22917G|(surface_glycoprotein:T1355G(L452R)) G22992A|(surface_glycoprotein:G1430A(S477N)) C22995A|(surface_glycoprotein:C1433A(T478K)) A23013C|(surface_glycoprotein:A1451C(E484A)) T23018G|(surface_glycoprotein:T1456G(F486V)) A23055T|(surface_glycoprotein:A1493T(Q498L)) A23063T|(surface_glycoprotein:A1501T(N501Y)) T23075C|(surface_glycoprotein:T1513C(Y505H)) 23322	2	0
22776 G22800A|(surface_glycoprotein:G1238A(G413E)) G22813T|(surface_glycoprotein:G1251T(K417N)) T22882G|(surface_glycoprotein:T1320G(N440K)) T22917G|(surface_glycoprotein:T1355G(L452R)) G22992A|(surface_glycoprotein:G1430A(S477N)) C22995A|(surface_glycoprotein:C1433A(T478K)) A23013C|(surface_glycoprotein:A1451C(E484A)) T23018G|(surface_glycoprotein:T1456G(F486V)) A23055T|(surface_glycoprotein:A1493T(Q498L)) A23063T|(surface_glycoprotein:A1501T(N501Y)) 23073	2	0
22776 G22813T|(surface_glycoprotein:G1251T(K417N)) T22882G|(surface_glycoprotein:T1320G(N440K)) T22917G|(surface_glycoprotein:T1355G(L452R)) G22992A|(surface_glycoprotein:G1430A(S477N)) C22995A|(surface_glycoprotein:C1433A(T478K)) A23013C|(surface_glycoprotein:A1451C(E484A)) T23018G|(surface_glycoprotein:T1456G(F486V)) A23055T|(surface_glycoprotein:A1493T(Q498L)) A23063T|(surface_glycoprotein:A1501T(N501Y)) G23067T|(surface_glycoprotein:G1505T(G502V)) 23073	2	0
/mnt/d/SRA/SARS2/Wastewater/FromWI/unique_seqs_2022_12_14/113/SRR21037175.SARS2.wg_unique_seqs.tsv.gz
SRR21037175	PRJNA748354	SAMN30303120	University of Missouri	2022-07-19	USA: Missouri, USA: Missouri,	900
22776 G22813T|(surface_glycoprotein:G1251T(K417N)) T22882G|(surface_glycoprotein:T1320G(N440K)) T22917G|(surface_glycoprotein:T1355G(L452R)) G22992A|(surface_glycoprotein:G1430A(S477N)) C22995A|(surface_glycoprotein:C1433A(T478K)) A23013C|(surface_glycoprotein:A1451C(E484A)) T23018G|(surface_glycoprotein:T1456G(F486V)) A23055T|(surface_glycoprotein:A1493T(Q498L)) A23063T|(surface_glycoprotein:A1501T(N501Y)) 23073	6	0
22773 G22813T|(surface_glycoprotein:G1251T(K417N)) T22882G|(surface_glycoprotein:T1320G(N440K)) T22917G|(surface_glycoprotein:T1355G(L452R)) G22992A|(surface_glycoprotein:G1430A(S477N)) C22995A|(surface_glycoprotein:C1433A(T478K)) A23013C|(surface_glycoprotein:A1451C(E484A)) T23018G|(surface_glycoprotein:T1456G(F486V)) A23055T|(surface_glycoprotein:A1493T(Q498L)) A23063T|(surface_glycoprotein:A1501T(N501Y)) 23072	5	0
22776 G22813T|(surface_glycoprotein:G1251T(K417N)) T22882G|(surface_glycoprotein:T1320G(N440K)) T22917G|(surface_glycoprotein:T1355G(L452R)) G22992A|(surface_glycoprotein:G1430A(S477N)) C22995A|(surface_glycoprotein:C1433A(T478K)) A23013C|(surface_glycoprotein:A1451C(E484A)) T23018G|(surface_glycoprotein:T1456G(F486V)) A23055T|(surface_glycoprotein:A1493T(Q498L)) A23063T|(surface_glycoprotein:A1501T(N501Y)) 23072	4	0
22776 A22786C|(surface_glycoprotein:A1224C(R408S)) G22813T|(surface_glycoprotein:G1251T(K417N)) T22882G|(surface_glycoprotein:T1320G(N440K)) T22917G|(surface_glycoprotein:T1355G(L452R)) G22992A|(surface_glycoprotein:G1430A(S477N)) C22995A|(surface_glycoprotein:C1433A(T478K)) A23013C|(surface_glycoprotein:A1451C(E484A)) T23018G|(surface_glycoprotein:T1456G(F486V)) A23055T|(surface_glycoprotein:A1493T(Q498L)) A23063T|(surface_glycoprotein:A1501T(N501Y)) 23072	4	0
22773 A22786C|(surface_glycoprotein:A1224C(R408S)) G22813T|(surface_glycoprotein:G1251T(K417N)) T22882G|(surface_glycoprotein:T1320G(N440K)) T22917G|(surface_glycoprotein:T1355G(L452R)) G22992A|(surface_glycoprotein:G1430A(S477N)) C22995A|(surface_glycoprotein:C1433A(T478K)) A23013C|(surface_glycoprotein:A1451C(E484A)) T23018G|(surface_glycoprotein:T1456G(F486V)) A23055T|(surface_glycoprotein:A1493T(Q498L)) A23063T|(surface_glycoprotein:A1501T(N501Y)) 23072	4	0
22776 A22786C|(surface_glycoprotein:A1224C(R408S)) G22813T|(surface_glycoprotein:G1251T(K417N)) T22882G|(surface_glycoprotein:T1320G(N440K)) T22917G|(surface_glycoprotein:T1355G(L452R)) G22992A|(surface_glycoprotein:G1430A(S477N)) C22995A|(surface_glycoprotein:C1433A(T478K)) A23013C|(surface_glycoprotein:A1451C(E484A)) T23018G|(surface_glycoprotein:T1456G(F486V)) A23055T|(surface_glycoprotein:A1493T(Q498L)) A23063T|(surface_glycoprotein:A1501T(N501Y)) 23073	4	0
23023 A23055T|(surface_glycoprotein:A1493T(Q498L)) A23063T|(surface_glycoprotein:A1501T(N501Y)) T23075C|(surface_glycoprotein:T1513C(Y505H)) 23322	4	0
22773 G22813T|(surface_glycoprotein:G1251T(K417N)) T22882G|(surface_glycoprotein:T1320G(N440K)) T22917G|(surface_glycoprotein:T1355G(L452R)) G22992A|(surface_glycoprotein:G1430A(S477N)) C22995A|(surface_glycoprotein:C1433A(T478K)) A23013C|(surface_glycoprotein:A1451C(E484A)) T23018G|(surface_glycoprotein:T1456G(F486V)) A23055T|(surface_glycoprotein:A1493T(Q498L)) A23063T|(surface_glycoprotein:A1501T(N501Y)) 23073	3	0
22776 G22813T|(surface_glycoprotein:G1251T(K417N)) T22882G|(surface_glycoprotein:T1320G(N440K)) T22917G|(surface_glycoprotein:T1355G(L452R)) G22992A|(surface_glycoprotein:G1430A(S477N)) C22995A|(surface_glycoprotein:C1433A(T478K)) A23013C|(surface_glycoprotein:A1451C(E484A)) T23018G|(surface_glycoprotein:T1456G(F486V)) A23055T|(surface_glycoprotein:A1493T(Q498L)) A23063T|(surface_glycoprotein:A1501T(N501Y)) T23075C|(surface_glycoprotein:T1513C(Y505H)) 23322	3	0
22773 G22813T|(surface_glycoprotein:G1251T(K417N)) T22882G|(surface_glycoprotein:T1320G(N440K)) C22915N|(surface_glycoprotein:C1353N(Y451?)) T22917G|(surface_glycoprotein:T1355G(L452R)) T22928N|(surface_glycoprotein:T1366N(F456?)) G22933T|(surface_glycoprotein:G1371T(R457S)) A22934C|(surface_glycoprotein:A1372C(K458Q)) A22940C|(surface_glycoprotein:AAT1378-1380CCT(N460P)) A22941C|(surface_glycoprotein:AAT1378-1380CCT(N460P)) A22946C|(surface_glycoprotein:AAA1384-1386CCC(K462P)) A22947C|(surface_glycoprotein:AAA1384-1386CCC(K462P)) A22948C|(surface_glycoprotein:AAA1384-1386CCC(K462P)) G22955T|(surface_glycoprotein:GAG1393-1395TCT(E465S)) A22956C|(surface_glycoprotein:GAG1393-1395TCT(E465S)) G22957T|(surface_glycoprotein:GAG1393-1395TCT(E465S)) A22958C|(surface_glycoprotein:AGA1396-1398CTC(R466L)) G22959T|(surface_glycoprotein:AGA1396-1398CTC(R466L)) A22960C|(surface_glycoprotein:AGA1396-1398CTC(R466L)) A22962C|(surface_glycoprotein:A1400C(D467A)) A22964C|(surface_glycoprotein:A1402C(I468L)) T22967N|(surface_glycoprotein:TCA1405-1407NCC(S469?)) A22969C|(surface_glycoprotein:TCA1405-1407NCC(S469?)) A22970C|(surface_glycoprotein:A1408C(T470P)) A22974C|(surface_glycoprotein:GAA1411-1413GCC(E471A)) A22975C|(surface_glycoprotein:GAA1411-1413GCC(E471A)) A22976C|(surface_glycoprotein:A1414C(I472L)) A22980C|(surface_glycoprotein:A1418C(Y473S)) A22983C|(surface_glycoprotein:CAG1420-1422CCT(Q474P)) G22984T|(surface_glycoprotein:CAG1420-1422CCT(Q474P)) G22992A|(surface_glycoprotein:G1430A(S477N)) C22995A|(surface_glycoprotein:C1433A(T478K)) A23003C|(surface_glycoprotein:A1441C(N481H)) T23010N|(surface_glycoprotein:GTT1447-1449GNN(V483?)) T23011N|(surface_glycoprotein:GTT1447-1449GNN(V483?)) A23013C|(surface_glycoprotein:A1451C(E484A)) T23018G|(surface_glycoprotein:T1456G(F486V)) T23035N|(surface_glycoprotein:T1473N(P491?)) A23055G|(surface_glycoprotein:CAA1492-1494CGC(Q498R)) A23056C|(surface_glycoprotein:CAA1492-1494CGC(Q498R)) A23063T|(surface_glycoprotein:AAT1501-1503TCT(N501S)) A23064C|(surface_glycoprotein:AAT1501-1503TCT(N501S)) G23069N|(surface_glycoprotein:G1507N(V503?)) 23073	3	0
22776 G22813T|(surface_glycoprotein:G1251T(K417N)) T22882G|(surface_glycoprotein:T1320G(N440K)) T22917G|(surface_glycoprotein:T1355G(L452R)) G22992A|(surface_glycoprotein:G1430A(S477N)) C22995A|(surface_glycoprotein:C1433A(T478K)) A23013C|(surface_glycoprotein:A1451C(E484A)) T23018G|(surface_glycoprotein:T1456G(F486V)) A23055T|(surface_glycoprotein:A1493T(Q498L)) A23063T|(surface_glycoprotein:A1501T(N501Y)) 23071	2	0
22773 A22786C|(surface_glycoprotein:A1224C(R408S)) G22813T|(surface_glycoprotein:G1251T(K417N)) T22882G|(surface_glycoprotein:T1320G(N440K)) T22917G|(surface_glycoprotein:T1355G(L452R)) G22992A|(surface_glycoprotein:G1430A(S477N)) C22995A|(surface_glycoprotein:C1433A(T478K)) A23013C|(surface_glycoprotein:A1451C(E484A)) T23018G|(surface_glycoprotein:T1456G(F486V)) A23055T|(surface_glycoprotein:A1493T(Q498L)) A23063T|(surface_glycoprotein:A1501T(N501Y)) 23073	2	0
22776 A22786C|(surface_glycoprotein:A1224C(R408S)) G22813T|(surface_glycoprotein:G1251T(K417N)) T22882G|(surface_glycoprotein:T1320G(N440K)) T22917G|(surface_glycoprotein:T1355G(L452R)) G22992A|(surface_glycoprotein:G1430A(S477N)) C22995A|(surface_glycoprotein:C1433A(T478K)) A23013C|(surface_glycoprotein:A1451C(E484A)) T23018G|(surface_glycoprotein:T1456G(F486V)) A23055T|(surface_glycoprotein:A1493T(Q498L)) A23063T|(surface_glycoprotein:A1501T(N501Y)) G23067T|(surface_glycoprotein:G1505T(G502V)) 23072	2	0
22773 G22813T|(surface_glycoprotein:G1251T(K417N)) T22882G|(surface_glycoprotein:T1320G(N440K)) C22915N|(surface_glycoprotein:C1353N(Y451?)) T22917G|(surface_glycoprotein:T1355G(L452R)) T22928N|(surface_glycoprotein:T1366N(F456?)) T22967N|(surface_glycoprotein:T1405N(S469?)) G22992A|(surface_glycoprotein:G1430A(S477N)) C22995A|(surface_glycoprotein:C1433A(T478K)) T23010N|(surface_glycoprotein:GTT1447-1449GNN(V483?)) T23011N|(surface_glycoprotein:GTT1447-1449GNN(V483?)) A23013C|(surface_glycoprotein:A1451C(E484A)) T23018G|(surface_glycoprotein:T1456G(F486V)) T23035N|(surface_glycoprotein:T1473N(P491?)) A23055T|(surface_glycoprotein:A1493T(Q498L)) A23063T|(surface_glycoprotein:A1501T(N501Y)) G23069N|(surface_glycoprotein:G1507N(V503?)) 23073	2	0
/mnt/d/SRA/SARS2/Wastewater/FromWI/unique_seqs_2022_12_14/113/SRR21037178.SARS2.wg_unique_seqs.tsv.gz
SRR21037178	PRJNA748354	SAMN30303120	University of Missouri	2022-07-19	USA: Missouri, USA: Missouri,	7500
22776 G22813T|(surface_glycoprotein:G1251T(K417N)) T22882G|(surface_glycoprotein:T1320G(N440K)) T22917G|(surface_glycoprotein:T1355G(L452R)) G22992A|(surface_glycoprotein:G1430A(S477N)) C22995A|(surface_glycoprotein:C1433A(T478K)) A23013C|(surface_glycoprotein:A1451C(E484A)) T23018G|(surface_glycoprotein:T1456G(F486V)) A23055T|(surface_glycoprotein:A1493T(Q498L)) A23063T|(surface_glycoprotein:A1501T(N501Y)) 23073	4	0
22773 G22813T|(surface_glycoprotein:G1251T(K417N)) T22882G|(surface_glycoprotein:T1320G(N440K)) T22917G|(surface_glycoprotein:T1355G(L452R)) G22992A|(surface_glycoprotein:G1430A(S477N)) C22995A|(surface_glycoprotein:C1433A(T478K)) A23013C|(surface_glycoprotein:A1451C(E484A)) T23018G|(surface_glycoprotein:T1456G(F486V)) A23055T|(surface_glycoprotein:A1493T(Q498L)) A23063T|(surface_glycoprotein:A1501T(N501Y)) 23073	2	0
22773 G22813T|(surface_glycoprotein:G1251T(K417N)) T22882G|(surface_glycoprotein:T1320G(N440K)) T22917G|(surface_glycoprotein:T1355G(L452R)) G22992A|(surface_glycoprotein:G1430A(S477N)) C22995A|(surface_glycoprotein:C1433A(T478K)) A23013C|(surface_glycoprotein:A1451C(E484A)) T23018G|(surface_glycoprotein:T1456G(F486V)) A23055T|(surface_glycoprotein:A1493T(Q498L)) A23063T|(surface_glycoprotein:A1501T(N501Y)) 23072	2	0
22776 G22813T|(surface_glycoprotein:G1251T(K417N)) T22882G|(surface_glycoprotein:T1320G(N440K)) A22910G|(surface_glycoprotein:A1348G(N450D)) T22917G|(surface_glycoprotein:T1355G(L452R)) G22992A|(surface_glycoprotein:G1430A(S477N)) C22995A|(surface_glycoprotein:C1433A(T478K)) A23013C|(surface_glycoprotein:A1451C(E484A)) T23018G|(surface_glycoprotein:T1456G(F486V)) T23031A|(surface_glycoprotein:T1469A(F490Y)) A23055G|(surface_glycoprotein:A1493G(Q498R)) A23063T|(surface_glycoprotein:A1501T(N501Y)) T23075C|(surface_glycoprotein:T1513C(Y505H)) 23322	2	0
22773 G22813T|(surface_glycoprotein:G1251T(K417N)) C22851N|(surface_glycoprotein:C1289N(T430?)) T22882G|(surface_glycoprotein:T1320G(N440K)) G22899A|(surface_glycoprotein:G1337A(G446D)) A22910G|(surface_glycoprotein:A1348G(N450D)) T22917G|(surface_glycoprotein:T1355G(L452R)) G22992A|(surface_glycoprotein:G1430A(S477N)) C22995A|(surface_glycoprotein:C1433A(T478K)) A23013C|(surface_glycoprotein:A1451C(E484A)) T23018G|(surface_glycoprotein:T1456G(F486V)) A23055G|(surface_glycoprotein:A1493G(Q498R)) A23063T|(surface_glycoprotein:A1501T(N501Y)) T23075C|(surface_glycoprotein:TAC1513-1515CNC(Y505?)) A23076N|(surface_glycoprotein:TAC1513-1515CNC(Y505?)) G23132N|(surface_glycoprotein:GTT1570-1572NNT(V524?)) T23133N|(surface_glycoprotein:GTT1570-1572NNT(V524?)) A23165N|(surface_glycoprotein:A1603N(K535?)) A23168N|(surface_glycoprotein:A1606N(N536?)) T23176N|(surface_glycoprotein:T1614N(C538?)) A23201N|(surface_glycoprotein:ACA1639-1641NNA(T547?)) C23202N|(surface_glycoprotein:ACA1639-1641NNA(T547?)) G23204N|(surface_glycoprotein:G1642N(G548?)) A23207N|(surface_glycoprotein:A1645N(T549?)) G23210N|(surface_glycoprotein:GGT1648-1650NNT(G550?)) G23211N|(surface_glycoprotein:GGT1648-1650NNT(G550?)) G23222N|(surface_glycoprotein:G1660N(E554?)) T23225N|(surface_glycoprotein:T1663N(S555?)) A23231N|(surface_glycoprotein:AAA1669-1671NNA(K557?)) A23232N|(surface_glycoprotein:AAA1669-1671NNA(K557?)) G23242N|(surface_glycoprotein:G1680N(L560?)) G23259N|(surface_glycoprotein:G1697N(G566?)) G23285N|(surface_glycoprotein:G1723N(A575?)) 23322	2	0
22773 G22813T|(surface_glycoprotein:G1251T(K417N)) C22839N|(surface_glycoprotein:C1277N(P426?)) C22851N|(surface_glycoprotein:C1289N(T430?)) T22882G|(surface_glycoprotein:T1320G(N440K)) G22899A|(surface_glycoprotein:G1337A(G446D)) A22910G|(surface_glycoprotein:A1348G(N450D)) T22917G|(surface_glycoprotein:T1355G(L452R)) G22992A|(surface_glycoprotein:G1430A(S477N)) C22995A|(surface_glycoprotein:C1433A(T478K)) A23013C|(surface_glycoprotein:A1451C(E484A)) T23018G|(surface_glycoprotein:T1456G(F486V)) A23055G|(surface_glycoprotein:A1493G(Q498R)) A23063T|(surface_glycoprotein:A1501T(N501Y)) T23075C|(surface_glycoprotein:T1513C(Y505H)) G23132N|(surface_glycoprotein:G1570N(V524?)) T23135A|(surface_glycoprotein:T1573A(C525S)) A23145N|(surface_glycoprotein:A1583N(K528?)) A23171N|(surface_glycoprotein:A1609N(K537?)) A23186N|(surface_glycoprotein:A1624N(N542?)) G23204N|(surface_glycoprotein:GGC1642-1644NNC(G548?)) G23205N|(surface_glycoprotein:GGC1642-1644NNC(G548?)) G23210N|(surface_glycoprotein:GGT1648-1650NNT(G550?)) G23211N|(surface_glycoprotein:GGT1648-1650NNT(G550?)) G23242N|(surface_glycoprotein:G1680N(L560?)) G23259N|(surface_glycoprotein:G1697N(G566?)) 23322	2	0
22773 G22813T|(surface_glycoprotein:G1251T(K417N)) T22882G|(surface_glycoprotein:T1320G(N440K)) A22910G|(surface_glycoprotein:A1348G(N450D)) T22917G|(surface_glycoprotein:T1355G(L452R)) G22992A|(surface_glycoprotein:AGC1429-1431AAT(S477N)) C22993T|(surface_glycoprotein:AGC1429-1431AAT(S477N)) C22995A|(surface_glycoprotein:C1433A(T478K)) G23009A|(surface_glycoprotein:G1447A(V483I)) A23013C|(surface_glycoprotein:A1451C(E484A)) T23018G|(surface_glycoprotein:T1456G(F486V)) A23055G|(surface_glycoprotein:A1493G(Q498R)) A23063T|(surface_glycoprotein:A1501T(N501Y)) T23075C|(surface_glycoprotein:T1513C(Y505H)) 23322	2	0
22773 G22813T|(surface_glycoprotein:G1251T(K417N)) T22882G|(surface_glycoprotein:T1320G(N440K)) A22910G|(surface_glycoprotein:A1348G(N450D)) T22917G|(surface_glycoprotein:T1355G(L452R)) G22992A|(surface_glycoprotein:AGC1429-1431AAT(S477N)) C22993T|(surface_glycoprotein:AGC1429-1431AAT(S477N)) C22995A|(surface_glycoprotein:C1433A(T478K)) A23013C|(surface_glycoprotein:A1451C(E484A)) T23018G|(surface_glycoprotein:T1456G(F486V)) A23055G|(surface_glycoprotein:A1493G(Q498R)) A23063T|(surface_glycoprotein:A1501T(N501Y)) G23073A|(surface_glycoprotein:G1511A(G504D)) T23075C|(surface_glycoprotein:T1513C(Y505H)) 23322	2	0
22776 A22786C|(surface_glycoprotein:A1224C(R408S)) G22813T|(surface_glycoprotein:G1251T(K417N)) A22880G|(surface_glycoprotein:AAT1318-1320GAG(N440E)) T22882G|(surface_glycoprotein:AAT1318-1320GAG(N440E)) A22910G|(surface_glycoprotein:A1348G(N450D)) C22915N|(surface_glycoprotein:C1353N(Y451?)) T22917G|(surface_glycoprotein:T1355G(L452R)) G22992A|(surface_glycoprotein:AGC1429-1431AAT(S477N)) C22993T|(surface_glycoprotein:AGC1429-1431AAT(S477N)) C22995A|(surface_glycoprotein:C1433A(T478K)) A23013C|(surface_glycoprotein:A1451C(E484A)) T23018G|(surface_glycoprotein:T1456G(F486V)) A23055G|(surface_glycoprotein:A1493G(Q498R)) A23063T|(surface_glycoprotein:A1501T(N501Y)) T23075C|(surface_glycoprotein:TAC1513-1515CNN(Y505?)) A23076N|(surface_glycoprotein:TAC1513-1515CNN(Y505?)) C23077N|(surface_glycoprotein:TAC1513-1515CNN(Y505?)) A23128N|(surface_glycoprotein:A1566N(A522?)) G23132N|(surface_glycoprotein:GTT1570-1572NNT(V524?)) T23133N|(surface_glycoprotein:GTT1570-1572NNT(V524?)) A23145N|(surface_glycoprotein:A1583N(K528?)) A23172N|(surface_glycoprotein:A1610N(K537?)) T23176N|(surface_glycoprotein:T1614N(C538?)) G23204N|(surface_glycoprotein:G1642N(G548?)) G23210N|(surface_glycoprotein:GGT1648-1650NNT(G550?)) G23211N|(surface_glycoprotein:GGT1648-1650NNT(G550?)) G23224A|(surface_glycoprotein:G1662A(E554E)) G23242N|(surface_glycoprotein:G1680N(L560?)) G23258N|(surface_glycoprotein:GGC1696-1698NNC(G566?)) G23259N|(surface_glycoprotein:GGC1696-1698NNC(G566?)) 23322	2	0
22773 A22786C|(surface_glycoprotein:A1224C(R408S)) C22792T|(surface_glycoprotein:C1230T(I410I)) G22813T|(surface_glycoprotein:G1251T(K417N)) T22882G|(surface_glycoprotein:T1320G(N440K)) T22917G|(surface_glycoprotein:T1355G(L452R)) G22992A|(surface_glycoprotein:AGC1429-1431AAT(S477N)) C22993T|(surface_glycoprotein:AGC1429-1431AAT(S477N)) C22995A|(surface_glycoprotein:C1433A(T478K)) A23013C|(surface_glycoprotein:A1451C(E484A)) T23018G|(surface_glycoprotein:T1456G(F486V)) A23055T|(surface_glycoprotein:A1493T(Q498L)) A23063T|(surface_glycoprotein:A1501T(N501Y)) 23073	2	0
22776 A22786C|(surface_glycoprotein:A1224C(R408S)) G22813T|(surface_glycoprotein:G1251T(K417N)) T22882G|(surface_glycoprotein:T1320G(N440K)) T22917G|(surface_glycoprotein:T1355G(L452R)) G22992A|(surface_glycoprotein:G1430A(S477N)) C22995A|(surface_glycoprotein:C1433A(T478K)) A23013C|(surface_glycoprotein:A1451C(E484A)) T23018G|(surface_glycoprotein:T1456G(F486V)) A23055T|(surface_glycoprotein:A1493T(Q498L)) A23063T|(surface_glycoprotein:A1501T(N501Y)) 23073	2	0
22773 A22786C|(surface_glycoprotein:A1224C(R408S)) G22813T|(surface_glycoprotein:G1251T(K417N)) T22882G|(surface_glycoprotein:T1320G(N440K)) T22917G|(surface_glycoprotein:T1355G(L452R)) G22992A|(surface_glycoprotein:G1430A(S477N)) C22995A|(surface_glycoprotein:C1433A(T478K)) A23013C|(surface_glycoprotein:A1451C(E484A)) T23018G|(surface_glycoprotein:T1456G(F486V)) A23055T|(surface_glycoprotein:A1493T(Q498L)) A23063T|(surface_glycoprotein:A1501T(N501Y)) 23073	2	0
22776 A22786C|(surface_glycoprotein:A1224C(R408S)) G22813T|(surface_glycoprotein:G1251T(K417N)) T22882G|(surface_glycoprotein:T1320G(N440K)) A22910G|(surface_glycoprotein:A1348G(N450D)) T22917G|(surface_glycoprotein:T1355G(L452R)) G22992A|(surface_glycoprotein:G1430A(S477N)) C22995A|(surface_glycoprotein:C1433A(T478K)) A23013C|(surface_glycoprotein:A1451C(E484A)) T23018G|(surface_glycoprotein:T1456G(F486V)) A23055T|(surface_glycoprotein:A1493T(Q498L)) A23063T|(surface_glycoprotein:A1501T(N501Y)) 23073	2	0
22776 C22792T|(surface_glycoprotein:C1230T(I410I)) G22813T|(surface_glycoprotein:G1251T(K417N)) T22882G|(surface_glycoprotein:T1320G(N440K)) T22917G|(surface_glycoprotein:T1355G(L452R)) G22992A|(surface_glycoprotein:G1430A(S477N)) C22995A|(surface_glycoprotein:C1433A(T478K)) A23013C|(surface_glycoprotein:A1451C(E484A)) T23018G|(surface_glycoprotein:T1456G(F486V)) A23055T|(surface_glycoprotein:A1493T(Q498L)) A23063T|(surface_glycoprotein:A1501T(N501Y)) 23073	2	0
22776 C22792T|(surface_glycoprotein:C1230T(I410I)) G22813T|(surface_glycoprotein:G1251T(K417N)) T22882G|(surface_glycoprotein:T1320G(N440K)) C22915N|(surface_glycoprotein:C1353N(Y451?)) T22917G|(surface_glycoprotein:T1355G(L452R)) T22928N|(surface_glycoprotein:T1366N(F456?)) G22933T|(surface_glycoprotein:G1371T(R457S)) A22934C|(surface_glycoprotein:A1372C(K458Q)) A22940C|(surface_glycoprotein:AAT1378-1380CCT(N460P)) A22941C|(surface_glycoprotein:AAT1378-1380CCT(N460P)) A22946C|(surface_glycoprotein:AAA1384-1386CCC(K462P)) A22947C|(surface_glycoprotein:AAA1384-1386CCC(K462P)) A22948C|(surface_glycoprotein:AAA1384-1386CCC(K462P)) G22955T|(surface_glycoprotein:GAG1393-1395TCT(E465S)) A22956C|(surface_glycoprotein:GAG1393-1395TCT(E465S)) G22957T|(surface_glycoprotein:GAG1393-1395TCT(E465S)) A22958C|(surface_glycoprotein:AGA1396-1398CTC(R466L)) G22959T|(surface_glycoprotein:AGA1396-1398CTC(R466L)) A22960C|(surface_glycoprotein:AGA1396-1398CTC(R466L)) A22962C|(surface_glycoprotein:A1400C(D467A)) A22964C|(surface_glycoprotein:A1402C(I468L)) T22967N|(surface_glycoprotein:TCA1405-1407NCC(S469?)) A22969C|(surface_glycoprotein:TCA1405-1407NCC(S469?)) A22970C|(surface_glycoprotein:A1408C(T470P)) A22974C|(surface_glycoprotein:GAA1411-1413GCC(E471A)) A22975C|(surface_glycoprotein:GAA1411-1413GCC(E471A)) A22976C|(surface_glycoprotein:A1414C(I472L)) A22980C|(surface_glycoprotein:A1418C(Y473S)) A22983C|(surface_glycoprotein:CAG1420-1422CCT(Q474P)) G22984T|(surface_glycoprotein:CAG1420-1422CCT(Q474P)) G22992A|(surface_glycoprotein:AGC1429-1431AAT(S477N)) C22993T|(surface_glycoprotein:AGC1429-1431AAT(S477N)) C22995A|(surface_glycoprotein:C1433A(T478K)) A23003C|(surface_glycoprotein:A1441C(N481H)) T23010N|(surface_glycoprotein:GTT1447-1449GNN(V483?)) T23011N|(surface_glycoprotein:GTT1447-1449GNN(V483?)) A23013C|(surface_glycoprotein:A1451C(E484A)) T23018G|(surface_glycoprotein:T1456G(F486V)) T23035N|(surface_glycoprotein:T1473N(P491?)) A23055G|(surface_glycoprotein:CAA1492-1494CGC(Q498R)) A23056C|(surface_glycoprotein:CAA1492-1494CGC(Q498R)) A23063T|(surface_glycoprotein:AAT1501-1503TCT(N501S)) A23064C|(surface_glycoprotein:AAT1501-1503TCT(N501S)) G23069N|(surface_glycoprotein:G1507N(V503?)) 23073	2	0
/mnt/d/SRA/SARS2/Wastewater/FromWI/unique_seqs_2022_12_14/113/SRR21037182.SARS2.wg_unique_seqs.tsv.gz
SRR21037182	PRJNA748354	SAMN30303120	University of Missouri	2022-07-19	USA: Missouri, USA: Missouri,	8250
22773 G22813T|(surface_glycoprotein:G1251T(K417N)) T22882G|(surface_glycoprotein:T1320G(N440K)) T22917G|(surface_glycoprotein:T1355G(L452R)) G22992A|(surface_glycoprotein:G1430A(S477N)) C22995A|(surface_glycoprotein:C1433A(T478K)) A23013C|(surface_glycoprotein:A1451C(E484A)) T23018G|(surface_glycoprotein:T1456G(F486V)) A23055T|(surface_glycoprotein:A1493T(Q498L)) A23063T|(surface_glycoprotein:A1501T(N501Y)) 23073	9	0
22776 G22813T|(surface_glycoprotein:G1251T(K417N)) T22882G|(surface_glycoprotein:T1320G(N440K)) T22917G|(surface_glycoprotein:T1355G(L452R)) G22992A|(surface_glycoprotein:G1430A(S477N)) C22995A|(surface_glycoprotein:C1433A(T478K)) A23013C|(surface_glycoprotein:A1451C(E484A)) T23018G|(surface_glycoprotein:T1456G(F486V)) A23055T|(surface_glycoprotein:A1493T(Q498L)) A23063T|(surface_glycoprotein:A1501T(N501Y)) 23073	6	0
22773 G22813T|(surface_glycoprotein:G1251T(K417N)) T22882G|(surface_glycoprotein:T1320G(N440K)) T22917G|(surface_glycoprotein:T1355G(L452R)) G22992A|(surface_glycoprotein:G1430A(S477N)) C22995A|(surface_glycoprotein:C1433A(T478K)) A23013C|(surface_glycoprotein:A1451C(E484A)) T23018G|(surface_glycoprotein:T1456G(F486V)) A23055T|(surface_glycoprotein:A1493T(Q498L)) A23063T|(surface_glycoprotein:A1501T(N501Y)) 23072	3	0
22773 G22813T|(surface_glycoprotein:G1251T(K417N)) T22882G|(surface_glycoprotein:T1320G(N440K)) T22917G|(surface_glycoprotein:T1355G(L452R)) G22992A|(surface_glycoprotein:G1430A(S477N)) C22995A|(surface_glycoprotein:C1433A(T478K)) A23013C|(surface_glycoprotein:A1451C(E484A)) T23018G|(surface_glycoprotein:T1456G(F486V)) A23055T|(surface_glycoprotein:A1493T(Q498L)) A23063T|(surface_glycoprotein:A1501T(N501Y)) 23071	3	0
22776 A22786C|(surface_glycoprotein:A1224C(R408S)) G22813T|(surface_glycoprotein:G1251T(K417N)) T22882G|(surface_glycoprotein:T1320G(N440K)) T22917G|(surface_glycoprotein:T1355G(L452R)) G22992A|(surface_glycoprotein:G1430A(S477N)) C22995A|(surface_glycoprotein:C1433A(T478K)) A23013C|(surface_glycoprotein:A1451C(E484A)) T23018G|(surface_glycoprotein:T1456G(F486V)) A23055T|(surface_glycoprotein:A1493T(Q498L)) A23063T|(surface_glycoprotein:A1501T(N501Y)) T23075C|(surface_glycoprotein:T1513C(Y505H)) 23322	3	0
22776 G22813T|(surface_glycoprotein:G1251T(K417N)) T22882G|(surface_glycoprotein:T1320G(N440K)) G22899T|(surface_glycoprotein:G1337T(G446V)) T22917G|(surface_glycoprotein:T1355G(L452R)) G22992A|(surface_glycoprotein:G1430A(S477N)) C22995A|(surface_glycoprotein:C1433A(T478K)) A23013C|(surface_glycoprotein:A1451C(E484A)) T23018G|(surface_glycoprotein:T1456G(F486V)) G23049T|(surface_glycoprotein:G1487T(G496V)) A23055G|(surface_glycoprotein:A1493G(Q498R)) A23063T|(surface_glycoprotein:A1501T(N501Y)) T23075C|(surface_glycoprotein:T1513C(Y505H)) 23322	3	0
22776 A22786C|(surface_glycoprotein:A1224C(R408S)) G22813T|(surface_glycoprotein:G1251T(K417N)) T22882G|(surface_glycoprotein:T1320G(N440K)) T22917G|(surface_glycoprotein:T1355G(L452R)) G22992A|(surface_glycoprotein:G1430A(S477N)) C22995A|(surface_glycoprotein:C1433A(T478K)) A23013C|(surface_glycoprotein:A1451C(E484A)) T23018G|(surface_glycoprotein:T1456G(F486V)) A23055T|(surface_glycoprotein:A1493T(Q498L)) A23063T|(surface_glycoprotein:A1501T(N501Y)) 23072	3	0
22773 A22786C|(surface_glycoprotein:A1224C(R408S)) G22813T|(surface_glycoprotein:G1251T(K417N)) T22882G|(surface_glycoprotein:T1320G(N440K)) T22917G|(surface_glycoprotein:T1355G(L452R)) G22992A|(surface_glycoprotein:G1430A(S477N)) C22995A|(surface_glycoprotein:C1433A(T478K)) A23013C|(surface_glycoprotein:A1451C(E484A)) T23018G|(surface_glycoprotein:T1456G(F486V)) A23055T|(surface_glycoprotein:A1493T(Q498L)) A23063T|(surface_glycoprotein:A1501T(N501Y)) 23073	2	0
22773 A22786C|(surface_glycoprotein:A1224C(R408S)) G22813T|(surface_glycoprotein:G1251T(K417N)) T22882G|(surface_glycoprotein:T1320G(N440K)) G22899T|(surface_glycoprotein:G1337T(G446V)) T22917G|(surface_glycoprotein:T1355G(L452R)) G22992A|(surface_glycoprotein:G1430A(S477N)) C22995A|(surface_glycoprotein:C1433A(T478K)) A23013C|(surface_glycoprotein:A1451C(E484A)) T23018G|(surface_glycoprotein:T1456G(F486V)) G23049T|(surface_glycoprotein:G1487T(G496V)) A23055G|(surface_glycoprotein:A1493G(Q498R)) A23063T|(surface_glycoprotein:A1501T(N501Y)) T23075C|(surface_glycoprotein:T1513C(Y505H)) 23322	2	0
22773 G22813T|(surface_glycoprotein:G1251T(K417N)) T22882G|(surface_glycoprotein:T1320G(N440K)) T22917G|(surface_glycoprotein:T1355G(L452R)) G22992A|(surface_glycoprotein:G1430A(S477N)) C22995A|(surface_glycoprotein:C1433A(T478K)) A23013C|(surface_glycoprotein:A1451C(E484A)) T23018G|(surface_glycoprotein:T1456G(F486V)) A23055T|(surface_glycoprotein:A1493T(Q498L)) A23063T|(surface_glycoprotein:A1501T(N501Y)) T23075C|(surface_glycoprotein:T1513C(Y505H)) 23322	2	0
22776 G22799A|(surface_glycoprotein:G1237A(G413R)) G22813T|(surface_glycoprotein:G1251T(K417N)) A22880G|(surface_glycoprotein:AAT1318-1320GAG(N440E)) T22882G|(surface_glycoprotein:AAT1318-1320GAG(N440E)) T22917G|(surface_glycoprotein:T1355G(L452R)) G22992A|(surface_glycoprotein:G1430A(S477N)) C22995A|(surface_glycoprotein:C1433A(T478K)) A23013C|(surface_glycoprotein:A1451C(E484A)) T23018G|(surface_glycoprotein:T1456G(F486V)) T23045C|(surface_glycoprotein:T1483C(Y495H)) A23055G|(surface_glycoprotein:A1493G(Q498R)) A23063T|(surface_glycoprotein:A1501T(N501Y)) T23075C|(surface_glycoprotein:T1513C(Y505H)) 23322	2	0
22776 G22813T|(surface_glycoprotein:G1251T(K417N)) G22853A|(surface_glycoprotein:G1291A(G431S)) A22871G|(surface_glycoprotein:A1309G(N437D)) T22882G|(surface_glycoprotein:T1320G(N440K)) T22917G|(surface_glycoprotein:T1355G(L452R)) G22992A|(surface_glycoprotein:G1430A(S477N)) C22995A|(surface_glycoprotein:C1433A(T478K)) A23013C|(surface_glycoprotein:A1451C(E484A)) T23018G|(surface_glycoprotein:T1456G(F486V)) A23055T|(surface_glycoprotein:A1493T(Q498L)) A23063T|(surface_glycoprotein:A1501T(N501Y)) 23071	2	0
22773 G22813T|(surface_glycoprotein:G1251T(K417N)) A22880C|(surface_glycoprotein:AAT1318-1320CAG(N440Q)) T22882G|(surface_glycoprotein:AAT1318-1320CAG(N440Q)) A22908C|(surface_glycoprotein:A1346C(Y449S)) T22917G|(surface_glycoprotein:T1355G(L452R)) A22947C|(surface_glycoprotein:A1385C(K462T)) A22956C|(surface_glycoprotein:A1394C(E465A)) A22958C|(surface_glycoprotein:AGA1396-1398CGC(R466R)) A22960C|(surface_glycoprotein:AGA1396-1398CGC(R466R)) G22961T|(surface_glycoprotein:GAT1399-1401TCT(D467S)) A22962C|(surface_glycoprotein:GAT1399-1401TCT(D467S)) A22964C|(surface_glycoprotein:A1402C(I468L)) A22969C|(surface_glycoprotein:A1407C(S469S)) A22970C|(surface_glycoprotein:A1408C(T470P)) G22973T|(surface_glycoprotein:GAA1411-1413TCC(E471S)) A22974C|(surface_glycoprotein:GAA1411-1413TCC(E471S)) A22975C|(surface_glycoprotein:GAA1411-1413TCC(E471S)) A22976C|(surface_glycoprotein:A1414C(I472L)) A22980C|(surface_glycoprotein:A1418C(Y473S)) A22983C|(surface_glycoprotein:A1421C(Q474P)) G22992A|(surface_glycoprotein:G1430A(S477N)) C22995A|(surface_glycoprotein:ACA1432-1434AAC(T478N)) A22996C|(surface_glycoprotein:ACA1432-1434AAC(T478N)) A23004C|(surface_glycoprotein:A1442C(N481T)) A23013C|(surface_glycoprotein:A1451C(E484A)) T23018G|(surface_glycoprotein:T1456G(F486V)) A23044C|(surface_glycoprotein:A1482C(S494S)) A23055G|(surface_glycoprotein:A1493G(Q498R)) A23063T|(surface_glycoprotein:AAT1501-1503TCT(N501S)) A23064C|(surface_glycoprotein:AAT1501-1503TCT(N501S)) 23073	2	0
23023 G23049T|(surface_glycoprotein:G1487T(G496V)) A23055T|(surface_glycoprotein:A1493T(Q498L)) A23063T|(surface_glycoprotein:A1501T(N501Y)) G23069N|(surface_glycoprotein:GTT1507-1509NNT(V503?)) T23070N|(surface_glycoprotein:GTT1507-1509NNT(V503?)) T23075C|(surface_glycoprotein:TAC1513-1515CNN(Y505?)) A23076N|(surface_glycoprotein:TAC1513-1515CNN(Y505?)) C23077N|(surface_glycoprotein:TAC1513-1515CNN(Y505?)) C23078N|(surface_glycoprotein:CAA1516-1518NNA(Q506?)) A23079N|(surface_glycoprotein:CAA1516-1518NNA(Q506?)) T23105N|(surface_glycoprotein:T1543N(F515?)) C23117N|(surface_glycoprotein:C1555N(H519?)) C23121N|(surface_glycoprotein:GCA1558-1560GNN(A520?)) A23122N|(surface_glycoprotein:GCA1558-1560GNN(A520?)) C23123N|(surface_glycoprotein:CCA1561-1563NNN(P521?)) C23124N|(surface_glycoprotein:CCA1561-1563NNN(P521?)) A23125N|(surface_glycoprotein:CCA1561-1563NNN(P521?)) A23128N|(surface_glycoprotein:A1566N(A522?)) G23132N|(surface_glycoprotein:GTT1570-1572NNN(V524?)) T23133N|(surface_glycoprotein:GTT1570-1572NNN(V524?)) T23134N|(surface_glycoprotein:GTT1570-1572NNN(V524?)) T23135N|(surface_glycoprotein:T1573N(C525?)) G23138N|(surface_glycoprotein:GGA1576-1578NGN(G526?)) A23140N|(surface_glycoprotein:GGA1576-1578NGN(G526?)) C23141N|(surface_glycoprotein:C1579N(P527?)) A23145N|(surface_glycoprotein:A1583N(K528?)) G23149N|(surface_glycoprotein:G1587N(K529?)) T23150N|(surface_glycoprotein:T1588N(S530?)) T23160N|(surface_glycoprotein:T1598N(L533?)) T23163N|(surface_glycoprotein:T1601N(V534?)) A23165N|(surface_glycoprotein:AAA1603-1605NNN(K535?)) A23166N|(surface_glycoprotein:AAA1603-1605NNN(K535?)) A23167N|(surface_glycoprotein:AAA1603-1605NNN(K535?)) A23168N|(surface_glycoprotein:AAC1606-1608NNN(N536?)) A23169N|(surface_glycoprotein:AAC1606-1608NNN(N536?)) C23170N|(surface_glycoprotein:AAC1606-1608NNN(N536?)) A23171N|(surface_glycoprotein:AAA1609-1611NNA(K537?)) A23172N|(surface_glycoprotein:AAA1609-1611NNA(K537?)) G23175N|(surface_glycoprotein:TGT1612-1614TNN(C538?)) T23176N|(surface_glycoprotein:TGT1612-1614TNN(C538?)) G23177N|(surface_glycoprotein:GTC1615-1617NNC(V539?)) T23178N|(surface_glycoprotein:GTC1615-1617NNC(V539?)) A23186N|(surface_glycoprotein:A1624N(N542?)) T23189N|(surface_glycoprotein:T1627N(F543?)) A23192N|(surface_glycoprotein:A1630N(N544?)) G23196N|(surface_glycoprotein:GGT1633-1635GNN(G545?)) T23197N|(surface_glycoprotein:GGT1633-1635GNN(G545?)) A23200N|(surface_glycoprotein:A1638N(L546?)) G23204N|(surface_glycoprotein:GGC1642-1644NNC(G548?)) G23205N|(surface_glycoprotein:GGC1642-1644NNC(G548?)) G23210N|(surface_glycoprotein:GGT1648-1650NNN(G550?)) G23211N|(surface_glycoprotein:GGT1648-1650NNN(G550?)) T23212N|(surface_glycoprotein:GGT1648-1650NNN(G550?)) G23213N|(surface_glycoprotein:GTT1651-1653NNT(V551?)) T23214N|(surface_glycoprotein:GTT1651-1653NNT(V551?)) G23222N|(surface_glycoprotein:GAG1660-1662NAN(E554?)) G23224N|(surface_glycoprotein:GAG1660-1662NAN(E554?)) A23229N|(surface_glycoprotein:A1667N(N556?)) A23233N|(surface_glycoprotein:A1671N(K557?)) G23236N|(surface_glycoprotein:G1674N(K558?)) G23242N|(surface_glycoprotein:G1680N(L560?)) G23262N|(surface_glycoprotein:G1700N(R567?)) G23270N|(surface_glycoprotein:G1708N(A570?)) G23288N|(surface_glycoprotein:G1726N(V576?)) 23322	2	0
23023 A23055T|(surface_glycoprotein:A1493T(Q498L)) A23063T|(surface_glycoprotein:A1501T(N501Y)) T23075C|(surface_glycoprotein:T1513C(Y505H)) G23211N|(surface_glycoprotein:G1649N(G550?)) 23322	2	0
/mnt/d/SRA/SARS2/Wastewater/FromWI/unique_seqs_2022_12_14/113/SRR21037184.SARS2.wg_unique_seqs.tsv.gz
SRR21037184	PRJNA748354	SAMN30303120	University of Missouri	2022-07-19	USA: Missouri, USA: Missouri,	149112
22776 A22786C|(surface_glycoprotein:A1224C(R408S)) G22813T|(surface_glycoprotein:G1251T(K417N)) T22882G|(surface_glycoprotein:T1320G(N440K)) T22917G|(surface_glycoprotein:T1355G(L452R)) G22992A|(surface_glycoprotein:G1430A(S477N)) C22995A|(surface_glycoprotein:C1433A(T478K)) A23013C|(surface_glycoprotein:A1451C(E484A)) T23018G|(surface_glycoprotein:T1456G(F486V)) A23055T|(surface_glycoprotein:A1493T(Q498L)) A23063T|(surface_glycoprotein:A1501T(N501Y)) 23073	7	0
22773 G22813T|(surface_glycoprotein:G1251T(K417N)) T22882G|(surface_glycoprotein:T1320G(N440K)) T22917G|(surface_glycoprotein:T1355G(L452R)) G22992A|(surface_glycoprotein:G1430A(S477N)) C22995A|(surface_glycoprotein:C1433A(T478K)) A23013C|(surface_glycoprotein:A1451C(E484A)) T23018G|(surface_glycoprotein:T1456G(F486V)) A23055T|(surface_glycoprotein:A1493T(Q498L)) A23063T|(surface_glycoprotein:A1501T(N501Y)) 23073	4	0
22776 G22813T|(surface_glycoprotein:G1251T(K417N)) T22882G|(surface_glycoprotein:T1320G(N440K)) T22917G|(surface_glycoprotein:T1355G(L452R)) G22992A|(surface_glycoprotein:G1430A(S477N)) C22995A|(surface_glycoprotein:C1433A(T478K)) A23013C|(surface_glycoprotein:A1451C(E484A)) T23018G|(surface_glycoprotein:T1456G(F486V)) A23055T|(surface_glycoprotein:A1493T(Q498L)) A23063T|(surface_glycoprotein:A1501T(N501Y)) 23073	4	0
22776 A22786C|(surface_glycoprotein:A1224C(R408S)) G22813T|(surface_glycoprotein:G1251T(K417N)) T22882G|(surface_glycoprotein:T1320G(N440K)) T22917G|(surface_glycoprotein:T1355G(L452R)) G22992A|(surface_glycoprotein:G1430A(S477N)) C22995A|(surface_glycoprotein:C1433A(T478K)) A23013C|(surface_glycoprotein:A1451C(E484A)) T23018G|(surface_glycoprotein:T1456G(F486V)) A23055T|(surface_glycoprotein:A1493T(Q498L)) A23063T|(surface_glycoprotein:A1501T(N501Y)) 23072	3	0
22773 G22813T|(surface_glycoprotein:G1251T(K417N)) T22882G|(surface_glycoprotein:T1320G(N440K)) T22917G|(surface_glycoprotein:T1355G(L452R)) G22992A|(surface_glycoprotein:G1430A(S477N)) C22995A|(surface_glycoprotein:C1433A(T478K)) A23013C|(surface_glycoprotein:A1451C(E484A)) T23018G|(surface_glycoprotein:T1456G(F486V)) A23055T|(surface_glycoprotein:A1493T(Q498L)) A23063T|(surface_glycoprotein:A1501T(N501Y)) 23072	3	0
22776 G22813T|(surface_glycoprotein:G1251T(K417N)) T22882G|(surface_glycoprotein:T1320G(N440K)) T22917G|(surface_glycoprotein:T1355G(L452R)) G22992A|(surface_glycoprotein:G1430A(S477N)) C22995A|(surface_glycoprotein:C1433A(T478K)) A23013C|(surface_glycoprotein:A1451C(E484A)) T23018G|(surface_glycoprotein:T1456G(F486V)) A23055T|(surface_glycoprotein:A1493T(Q498L)) A23063T|(surface_glycoprotein:A1501T(N501Y)) T23075C|(surface_glycoprotein:T1513C(Y505H)) 23322	3	0
22773 G22813T|(surface_glycoprotein:G1251T(K417N)) T22882G|(surface_glycoprotein:T1320G(N440K)) T22917G|(surface_glycoprotein:T1355G(L452R)) G22992A|(surface_glycoprotein:G1430A(S477N)) C22995A|(surface_glycoprotein:C1433A(T478K)) A23013C|(surface_glycoprotein:A1451C(E484A)) T23018G|(surface_glycoprotein:T1456G(F486V)) A23055T|(surface_glycoprotein:A1493T(Q498L)) A23063T|(surface_glycoprotein:A1501T(N501Y)) 23071	2	0
22776 G22813T|(surface_glycoprotein:G1251T(K417N)) T22882G|(surface_glycoprotein:T1320G(N440K)) T22917A|(surface_glycoprotein:T1355A(L452Q)) G22992A|(surface_glycoprotein:G1430A(S477N)) C22995A|(surface_glycoprotein:C1433A(T478K)) A23013C|(surface_glycoprotein:A1451C(E484A)) A23040G|(surface_glycoprotein:A1478G(Q493R)) A23055T|(surface_glycoprotein:A1493T(Q498L)) A23063T|(surface_glycoprotein:A1501T(N501Y)) 23072	2	0
22773 G22813T|(surface_glycoprotein:G1251T(K417N)) T22882G|(surface_glycoprotein:T1320G(N440K)) T22917A|(surface_glycoprotein:T1355A(L452Q)) G22992A|(surface_glycoprotein:G1430A(S477N)) C22995A|(surface_glycoprotein:C1433A(T478K)) A23013C|(surface_glycoprotein:A1451C(E484A)) A23040G|(surface_glycoprotein:A1478G(Q493R)) A23055T|(surface_glycoprotein:A1493T(Q498L)) A23063T|(surface_glycoprotein:A1501T(N501Y)) 23073	2	0
22776 A22786C|(surface_glycoprotein:A1224C(R408S)) G22813T|(surface_glycoprotein:G1251T(K417N)) T22882G|(surface_glycoprotein:T1320G(N440K)) T22917G|(surface_glycoprotein:T1355G(L452R)) G22992A|(surface_glycoprotein:G1430A(S477N)) C22995A|(surface_glycoprotein:C1433A(T478K)) A23013C|(surface_glycoprotein:A1451C(E484A)) T23018G|(surface_glycoprotein:T1456G(F486V)) G23049T|(surface_glycoprotein:G1487T(G496V)) A23055T|(surface_glycoprotein:A1493T(Q498L)) A23063T|(surface_glycoprotein:A1501T(N501Y)) 23071	2	0
/mnt/d/SRA/SARS2/Wastewater/FromWI/unique_seqs_2022_12_14/113/SRR21037180.SARS2.wg_unique_seqs.tsv.gz
SRR21037180	PRJNA748354	SAMN30303122	University of Missouri	2022-07-18	USA: Missouri, USA: Missouri,	17000
22776 G22813T|(surface_glycoprotein:G1251T(K417N)) T22882G|(surface_glycoprotein:T1320G(N440K)) T22917G|(surface_glycoprotein:T1355G(L452R)) G22992A|(surface_glycoprotein:G1430A(S477N)) C22995A|(surface_glycoprotein:C1433A(T478K)) A23013C|(surface_glycoprotein:A1451C(E484A)) T23018G|(surface_glycoprotein:T1456G(F486V)) A23055T|(surface_glycoprotein:A1493T(Q498L)) A23063T|(surface_glycoprotein:A1501T(N501Y)) 23072	5	0
22773 G22813T|(surface_glycoprotein:G1251T(K417N)) T22882G|(surface_glycoprotein:T1320G(N440K)) T22917A|(surface_glycoprotein:T1355A(L452Q)) G22992A|(surface_glycoprotein:G1430A(S477N)) C22995A|(surface_glycoprotein:C1433A(T478K)) A23013C|(surface_glycoprotein:A1451C(E484A)) A23040G|(surface_glycoprotein:A1478G(Q493R)) A23055T|(surface_glycoprotein:A1493T(Q498L)) A23063T|(surface_glycoprotein:A1501T(N501Y)) 23073	4	0
22773 G22813T|(surface_glycoprotein:G1251T(K417N)) T22882G|(surface_glycoprotein:T1320G(N440K)) C22915N|(surface_glycoprotein:C1353N(Y451?)) T22917G|(surface_glycoprotein:T1355G(L452R)) T22928N|(surface_glycoprotein:T1366N(F456?)) G22933T|(surface_glycoprotein:G1371T(R457S)) A22934C|(surface_glycoprotein:A1372C(K458Q)) A22940C|(surface_glycoprotein:AAT1378-1380CCT(N460P)) A22941C|(surface_glycoprotein:AAT1378-1380CCT(N460P)) A22946C|(surface_glycoprotein:AAA1384-1386CCC(K462P)) A22947C|(surface_glycoprotein:AAA1384-1386CCC(K462P)) A22948C|(surface_glycoprotein:AAA1384-1386CCC(K462P)) G22955T|(surface_glycoprotein:GAG1393-1395TCT(E465S)) A22956C|(surface_glycoprotein:GAG1393-1395TCT(E465S)) G22957T|(surface_glycoprotein:GAG1393-1395TCT(E465S)) A22958C|(surface_glycoprotein:AGA1396-1398CTC(R466L)) G22959T|(surface_glycoprotein:AGA1396-1398CTC(R466L)) A22960C|(surface_glycoprotein:AGA1396-1398CTC(R466L)) A22962C|(surface_glycoprotein:A1400C(D467A)) A22964C|(surface_glycoprotein:A1402C(I468L)) T22967N|(surface_glycoprotein:TCA1405-1407NCC(S469?)) A22969C|(surface_glycoprotein:TCA1405-1407NCC(S469?)) A22970C|(surface_glycoprotein:A1408C(T470P)) A22974C|(surface_glycoprotein:GAA1411-1413GCC(E471A)) A22975C|(surface_glycoprotein:GAA1411-1413GCC(E471A)) A22976C|(surface_glycoprotein:A1414C(I472L)) A22980C|(surface_glycoprotein:A1418C(Y473S)) A22983C|(surface_glycoprotein:CAG1420-1422CCT(Q474P)) G22984T|(surface_glycoprotein:CAG1420-1422CCT(Q474P)) G22992A|(surface_glycoprotein:G1430A(S477N)) C22995A|(surface_glycoprotein:C1433A(T478K)) A23003C|(surface_glycoprotein:A1441C(N481H)) T23010N|(surface_glycoprotein:GTT1447-1449GNN(V483?)) T23011N|(surface_glycoprotein:GTT1447-1449GNN(V483?)) A23013C|(surface_glycoprotein:A1451C(E484A)) T23018G|(surface_glycoprotein:T1456G(F486V)) T23035N|(surface_glycoprotein:T1473N(P491?)) A23055G|(surface_glycoprotein:CAA1492-1494CGC(Q498R)) A23056C|(surface_glycoprotein:CAA1492-1494CGC(Q498R)) A23063T|(surface_glycoprotein:AAT1501-1503TCT(N501S)) A23064C|(surface_glycoprotein:AAT1501-1503TCT(N501S)) G23069N|(surface_glycoprotein:G1507N(V503?)) 23073	3	0
22773 G22813T|(surface_glycoprotein:G1251T(K417N)) T22882G|(surface_glycoprotein:T1320G(N440K)) T22917G|(surface_glycoprotein:T1355G(L452R)) G22992A|(surface_glycoprotein:G1430A(S477N)) C22995A|(surface_glycoprotein:C1433A(T478K)) A23013C|(surface_glycoprotein:A1451C(E484A)) T23018G|(surface_glycoprotein:T1456G(F486V)) A23055T|(surface_glycoprotein:A1493T(Q498L)) A23063T|(surface_glycoprotein:A1501T(N501Y)) 23073	2	0
22776 G22813T|(surface_glycoprotein:G1251T(K417N)) T22882G|(surface_glycoprotein:T1320G(N440K)) T22917G|(surface_glycoprotein:T1355G(L452R)) G22992A|(surface_glycoprotein:G1430A(S477N)) C22995A|(surface_glycoprotein:C1433A(T478K)) A23013C|(surface_glycoprotein:A1451C(E484A)) T23018G|(surface_glycoprotein:T1456G(F486V)) A23055T|(surface_glycoprotein:A1493T(Q498L)) A23063T|(surface_glycoprotein:A1501T(N501Y)) 23073	2	0
22776 G22813T|(surface_glycoprotein:G1251T(K417N)) T22882G|(surface_glycoprotein:T1320G(N440K)) T22917A|(surface_glycoprotein:T1355A(L452Q)) G22992A|(surface_glycoprotein:G1430A(S477N)) C22995A|(surface_glycoprotein:C1433A(T478K)) A23013C|(surface_glycoprotein:A1451C(E484A)) A23040G|(surface_glycoprotein:A1478G(Q493R)) A23055T|(surface_glycoprotein:A1493T(Q498L)) A23063T|(surface_glycoprotein:A1501T(N501Y)) 23072	2	0
22773 G22813T|(surface_glycoprotein:G1251T(K417N)) T22882G|(surface_glycoprotein:T1320G(N440K)) T22917A|(surface_glycoprotein:T1355A(L452Q)) G22992A|(surface_glycoprotein:G1430A(S477N)) C22995A|(surface_glycoprotein:C1433A(T478K)) A23013C|(surface_glycoprotein:A1451C(E484A)) A23040G|(surface_glycoprotein:A1478G(Q493R)) A23055T|(surface_glycoprotein:A1493T(Q498L)) A23063T|(surface_glycoprotein:A1501T(N501Y)) 23072	2	0
22776 G22813T|(surface_glycoprotein:G1251T(K417N)) T22882G|(surface_glycoprotein:T1320G(N440K)) T22917A|(surface_glycoprotein:T1355A(L452Q)) G22992A|(surface_glycoprotein:G1430A(S477N)) C22995A|(surface_glycoprotein:C1433A(T478K)) A23013C|(surface_glycoprotein:A1451C(E484A)) A23040G|(surface_glycoprotein:A1478G(Q493R)) A23055T|(surface_glycoprotein:A1493T(Q498L)) A23063T|(surface_glycoprotein:A1501T(N501Y)) 23073	2	0
22773 G22813T|(surface_glycoprotein:G1251T(K417N)) T22882G|(surface_glycoprotein:T1320G(N440K)) G22899T|(surface_glycoprotein:G1337T(G446V)) T22917A|(surface_glycoprotein:T1355A(L452Q)) G22992A|(surface_glycoprotein:G1430A(S477N)) C22995A|(surface_glycoprotein:C1433A(T478K)) G23009A|(surface_glycoprotein:G1447A(V483I)) A23013C|(surface_glycoprotein:A1451C(E484A)) A23040G|(surface_glycoprotein:A1478G(Q493R)) A23055G|(surface_glycoprotein:A1493G(Q498R)) A23063T|(surface_glycoprotein:A1501T(N501Y)) T23075C|(surface_glycoprotein:T1513C(Y505H)) 23322	2	0
22776 A22786C|(surface_glycoprotein:A1224C(R408S)) G22813T|(surface_glycoprotein:G1251T(K417N)) T22882G|(surface_glycoprotein:T1320G(N440K)) G22899T|(surface_glycoprotein:G1337T(G446V)) T22917G|(surface_glycoprotein:T1355G(L452R)) G22992A|(surface_glycoprotein:G1430A(S477N)) C22995A|(surface_glycoprotein:C1433A(T478K)) G23009A|(surface_glycoprotein:G1447A(V483I)) A23013C|(surface_glycoprotein:A1451C(E484A)) A23040G|(surface_glycoprotein:A1478G(Q493R)) A23055G|(surface_glycoprotein:A1493G(Q498R)) A23063T|(surface_glycoprotein:A1501T(N501Y)) T23075C|(surface_glycoprotein:T1513C(Y505H)) 23322	2	0
22773 G22813T|(surface_glycoprotein:G1251T(K417N)) T22882G|(surface_glycoprotein:T1320G(N440K)) G22899T|(surface_glycoprotein:G1337T(G446V)) T22917G|(surface_glycoprotein:T1355G(L452R)) G22992A|(surface_glycoprotein:G1430A(S477N)) C22995A|(surface_glycoprotein:C1433A(T478K)) G23009A|(surface_glycoprotein:G1447A(V483I)) A23013C|(surface_glycoprotein:A1451C(E484A)) A23040G|(surface_glycoprotein:A1478G(Q493R)) A23055G|(surface_glycoprotein:A1493G(Q498R)) A23063T|(surface_glycoprotein:A1501T(N501Y)) T23075C|(surface_glycoprotein:T1513C(Y505H)) 23322	2	0
22776 G22813T|(surface_glycoprotein:G1251T(K417N)) T22882G|(surface_glycoprotein:T1320G(N440K)) G22899T|(surface_glycoprotein:G1337T(G446V)) T22917A|(surface_glycoprotein:T1355A(L452Q)) G22992A|(surface_glycoprotein:G1430A(S477N)) C22995A|(surface_glycoprotein:C1433A(T478K)) G23009A|(surface_glycoprotein:G1447A(V483I)) A23013C|(surface_glycoprotein:A1451C(E484A)) A23040G|(surface_glycoprotein:A1478G(Q493R)) A23055G|(surface_glycoprotein:A1493G(Q498R)) A23063T|(surface_glycoprotein:A1501T(N501Y)) T23075C|(surface_glycoprotein:T1513C(Y505H)) G23264A|(surface_glycoprotein:G1702A(D568N)) 23322	2	0
22776 G22813T|(surface_glycoprotein:G1251T(K417N)) T22882G|(surface_glycoprotein:T1320G(N440K)) T22917G|(surface_glycoprotein:T1355G(L452R)) G22932T|(surface_glycoprotein:G1370T(R457M)) G22992A|(surface_glycoprotein:G1430A(S477N)) C22995A|(surface_glycoprotein:C1433A(T478K)) A23013C|(surface_glycoprotein:A1451C(E484A)) T23018G|(surface_glycoprotein:T1456G(F486V)) A23055T|(surface_glycoprotein:A1493T(Q498L)) A23063T|(surface_glycoprotein:A1501T(N501Y)) 23072	2	0
/mnt/d/SRA/SARS2/Wastewater/FromWI/unique_seqs_2022_12_14/113/SRR21037192.SARS2.wg_unique_seqs.tsv.gz
SRR21037192	PRJNA748354	SAMN30303102	University of Missouri	2022-06-28	USA: Missouri, USA: Missouri,	Not Collected
22773 G22813T|(surface_glycoprotein:G1251T(K417N)) T22882G|(surface_glycoprotein:T1320G(N440K)) T22917G|(surface_glycoprotein:T1355G(L452R)) G22992A|(surface_glycoprotein:G1430A(S477N)) C22995A|(surface_glycoprotein:C1433A(T478K)) A23013C|(surface_glycoprotein:A1451C(E484A)) T23018G|(surface_glycoprotein:T1456G(F486V)) A23055T|(surface_glycoprotein:A1493T(Q498L)) A23063T|(surface_glycoprotein:A1501T(N501Y)) 23073	16	0
22776 G22813T|(surface_glycoprotein:G1251T(K417N)) T22882G|(surface_glycoprotein:T1320G(N440K)) T22917G|(surface_glycoprotein:T1355G(L452R)) G22992A|(surface_glycoprotein:G1430A(S477N)) C22995A|(surface_glycoprotein:C1433A(T478K)) A23013C|(surface_glycoprotein:A1451C(E484A)) T23018G|(surface_glycoprotein:T1456G(F486V)) A23055T|(surface_glycoprotein:A1493T(Q498L)) A23063T|(surface_glycoprotein:A1501T(N501Y)) 23073	12	0
22776 A22786C|(surface_glycoprotein:A1224C(R408S)) G22813T|(surface_glycoprotein:G1251T(K417N)) T22882G|(surface_glycoprotein:T1320G(N440K)) T22917G|(surface_glycoprotein:T1355G(L452R)) G22992A|(surface_glycoprotein:G1430A(S477N)) C22995A|(surface_glycoprotein:C1433A(T478K)) A23013C|(surface_glycoprotein:A1451C(E484A)) T23018G|(surface_glycoprotein:T1456G(F486V)) A23055T|(surface_glycoprotein:A1493T(Q498L)) A23063T|(surface_glycoprotein:A1501T(N501Y)) T23075C|(surface_glycoprotein:T1513C(Y505H)) 23322	6	0
22773 G22813T|(surface_glycoprotein:G1251T(K417N)) T22882G|(surface_glycoprotein:T1320G(N440K)) T22917G|(surface_glycoprotein:T1355G(L452R)) G22992A|(surface_glycoprotein:G1430A(S477N)) C22995A|(surface_glycoprotein:C1433A(T478K)) A23013C|(surface_glycoprotein:A1451C(E484A)) T23018G|(surface_glycoprotein:T1456G(F486V)) A23055T|(surface_glycoprotein:A1493T(Q498L)) A23063T|(surface_glycoprotein:A1501T(N501Y)) T23075C|(surface_glycoprotein:T1513C(Y505H)) 23322	5	0
23023 A23055T|(surface_glycoprotein:A1493T(Q498L)) A23063T|(surface_glycoprotein:A1501T(N501Y)) T23075C|(surface_glycoprotein:T1513C(Y505H)) 23322	4	0
22773 G22813T|(surface_glycoprotein:G1251T(K417N)) T22882G|(surface_glycoprotein:T1320G(N440K)) T22917G|(surface_glycoprotein:T1355G(L452R)) G22992A|(surface_glycoprotein:G1430A(S477N)) C22995A|(surface_glycoprotein:C1433A(T478K)) A23013C|(surface_glycoprotein:A1451C(E484A)) T23018G|(surface_glycoprotein:T1456G(F486V)) A23055T|(surface_glycoprotein:A1493T(Q498L)) A23063T|(surface_glycoprotein:A1501T(N501Y)) 23072	3	0
22776 G22813T|(surface_glycoprotein:G1251T(K417N)) T22882G|(surface_glycoprotein:T1320G(N440K)) T22917G|(surface_glycoprotein:T1355G(L452R)) G22992A|(surface_glycoprotein:G1430A(S477N)) C22995A|(surface_glycoprotein:C1433A(T478K)) A23013C|(surface_glycoprotein:A1451C(E484A)) T23018G|(surface_glycoprotein:T1456G(F486V)) A23055T|(surface_glycoprotein:A1493T(Q498L)) A23063T|(surface_glycoprotein:A1501T(N501Y)) 23072	2	0
22773 A22786C|(surface_glycoprotein:A1224C(R408S)) G22813T|(surface_glycoprotein:G1251T(K417N)) T22882G|(surface_glycoprotein:T1320G(N440K)) T22917G|(surface_glycoprotein:T1355G(L452R)) G22992A|(surface_glycoprotein:G1430A(S477N)) C22995A|(surface_glycoprotein:C1433A(T478K)) A23013C|(surface_glycoprotein:A1451C(E484A)) T23018G|(surface_glycoprotein:T1456G(F486V)) A23055T|(surface_glycoprotein:A1493T(Q498L)) A23063T|(surface_glycoprotein:A1501T(N501Y)) T23075C|(surface_glycoprotein:T1513C(Y505H)) 23322	2	0
22773 A22786C|(surface_glycoprotein:A1224C(R408S)) G22813T|(surface_glycoprotein:G1251T(K417N)) T22882G|(surface_glycoprotein:T1320G(N440K)) T22917G|(surface_glycoprotein:T1355G(L452R)) G22992A|(surface_glycoprotein:G1430A(S477N)) C22995A|(surface_glycoprotein:C1433A(T478K)) A23013C|(surface_glycoprotein:A1451C(E484A)) T23018G|(surface_glycoprotein:T1456G(F486V)) A23055T|(surface_glycoprotein:A1493T(Q498L)) A23063T|(surface_glycoprotein:A1501T(N501Y)) 23073	2	0
22773 A22786C|(surface_glycoprotein:A1224C(R408S)) G22813T|(surface_glycoprotein:G1251T(K417N)) T22882G|(surface_glycoprotein:T1320G(N440K)) T22917G|(surface_glycoprotein:T1355G(L452R)) G22992A|(surface_glycoprotein:G1430A(S477N)) C22995A|(surface_glycoprotein:C1433A(T478K)) A23013C|(surface_glycoprotein:A1451C(E484A)) T23018G|(surface_glycoprotein:T1456G(F486V)) A23055T|(surface_glycoprotein:A1493T(Q498L)) A23063T|(surface_glycoprotein:A1501T(N501Y)) 23072	2	0
22776 A22786C|(surface_glycoprotein:A1224C(R408S)) G22813T|(surface_glycoprotein:G1251T(K417N)) T22882G|(surface_glycoprotein:T1320G(N440K)) T22917G|(surface_glycoprotein:T1355G(L452R)) G22992A|(surface_glycoprotein:G1430A(S477N)) C22995A|(surface_glycoprotein:C1433A(T478K)) A23013C|(surface_glycoprotein:A1451C(E484A)) T23018G|(surface_glycoprotein:T1456G(F486V)) A23055T|(surface_glycoprotein:A1493T(Q498L)) A23063T|(surface_glycoprotein:A1501T(N501Y)) 23073	2	0
22776 G22813T|(surface_glycoprotein:G1251T(K417N)) T22882G|(surface_glycoprotein:T1320G(N440K)) T22917G|(surface_glycoprotein:T1355G(L452R)) G22992A|(surface_glycoprotein:G1430A(S477N)) C22995A|(surface_glycoprotein:C1433A(T478K)) A23013C|(surface_glycoprotein:A1451C(E484A)) T23018G|(surface_glycoprotein:T1456G(F486V)) A23055T|(surface_glycoprotein:A1493T(Q498L)) A23063T|(surface_glycoprotein:A1501T(N501Y)) G23069T|(surface_glycoprotein:G1507T(V503F)) 23073	2	0
22773 G22813T|(surface_glycoprotein:G1251T(K417N)) T22882G|(surface_glycoprotein:T1320G(N440K)) T22917G|(surface_glycoprotein:T1355G(L452R)) G22992A|(surface_glycoprotein:G1430A(S477N)) C22995A|(surface_glycoprotein:C1433A(T478K)) A23013C|(surface_glycoprotein:A1451C(E484A)) T23018G|(surface_glycoprotein:T1456G(F486V)) A23055T|(surface_glycoprotein:A1493T(Q498L)) A23063T|(surface_glycoprotein:A1501T(N501Y)) G23069T|(surface_glycoprotein:G1507T(V503F)) 23072	2	0
22773 G22813T|(surface_glycoprotein:G1251T(K417N)) T22882G|(surface_glycoprotein:T1320G(N440K)) T22917G|(surface_glycoprotein:T1355G(L452R)) G22992A|(surface_glycoprotein:G1430A(S477N)) C22995A|(surface_glycoprotein:C1433A(T478K)) A23013C|(surface_glycoprotein:A1451C(E484A)) T23018G|(surface_glycoprotein:T1456G(F486V)) T23023N|(surface_glycoprotein:T1461N(N487?)) A23055T|(surface_glycoprotein:A1493T(Q498L)) A23063T|(surface_glycoprotein:A1501T(N501Y)) 23072	2	0
22773 A22786C|(surface_glycoprotein:A1224C(R408S)) G22813T|(surface_glycoprotein:G1251T(K417N)) T22882G|(surface_glycoprotein:T1320G(N440K)) T22917G|(surface_glycoprotein:T1355G(L452R)) G22992A|(surface_glycoprotein:G1430A(S477N)) C22995A|(surface_glycoprotein:C1433A(T478K)) A23013C|(surface_glycoprotein:A1451C(E484A)) T23018G|(surface_glycoprotein:T1456G(F486V)) T23023N|(surface_glycoprotein:T1461N(N487?)) A23055T|(surface_glycoprotein:A1493T(Q498L)) A23063T|(surface_glycoprotein:A1501T(N501Y)) 23073	2	0
/mnt/d/SRA/SARS2/Wastewater/FromWI/unique_seqs_2022_12_14/113/SRR21037194.SARS2.wg_unique_seqs.tsv.gz
SRR21037194	PRJNA748354	SAMN30303113	University of Missouri	2022-07-13	USA: Missouri, USA: Missouri,	12000
22776 A22786C|(surface_glycoprotein:A1224C(R408S)) G22813T|(surface_glycoprotein:G1251T(K417N)) T22882G|(surface_glycoprotein:T1320G(N440K)) T22917G|(surface_glycoprotein:T1355G(L452R)) G22992A|(surface_glycoprotein:G1430A(S477N)) C22995A|(surface_glycoprotein:C1433A(T478K)) A23013C|(surface_glycoprotein:A1451C(E484A)) T23018G|(surface_glycoprotein:T1456G(F486V)) A23055T|(surface_glycoprotein:A1493T(Q498L)) A23063T|(surface_glycoprotein:A1501T(N501Y)) 23073	5	0
23023 A23055T|(surface_glycoprotein:A1493T(Q498L)) A23063T|(surface_glycoprotein:A1501T(N501Y)) T23075C|(surface_glycoprotein:T1513C(Y505H)) 23322	5	0
22773 A22786C|(surface_glycoprotein:A1224C(R408S)) G22813T|(surface_glycoprotein:G1251T(K417N)) T22882G|(surface_glycoprotein:T1320G(N440K)) T22917G|(surface_glycoprotein:T1355G(L452R)) G22992A|(surface_glycoprotein:G1430A(S477N)) C22995A|(surface_glycoprotein:C1433A(T478K)) A23013C|(surface_glycoprotein:A1451C(E484A)) T23018G|(surface_glycoprotein:T1456G(F486V)) A23055T|(surface_glycoprotein:A1493T(Q498L)) A23063T|(surface_glycoprotein:A1501T(N501Y)) 23073	4	0
22776 G22813T|(surface_glycoprotein:G1251T(K417N)) T22882G|(surface_glycoprotein:T1320G(N440K)) T22917G|(surface_glycoprotein:T1355G(L452R)) G22992A|(surface_glycoprotein:G1430A(S477N)) C22995A|(surface_glycoprotein:C1433A(T478K)) A23013C|(surface_glycoprotein:A1451C(E484A)) T23018G|(surface_glycoprotein:T1456G(F486V)) A23055T|(surface_glycoprotein:A1493T(Q498L)) A23063T|(surface_glycoprotein:A1501T(N501Y)) 23073	4	0
22773 G22813T|(surface_glycoprotein:G1251T(K417N)) T22882G|(surface_glycoprotein:T1320G(N440K)) T22917G|(surface_glycoprotein:T1355G(L452R)) G22992A|(surface_glycoprotein:G1430A(S477N)) C22995A|(surface_glycoprotein:C1433A(T478K)) A23013C|(surface_glycoprotein:A1451C(E484A)) T23018G|(surface_glycoprotein:T1456G(F486V)) A23055T|(surface_glycoprotein:A1493T(Q498L)) A23063T|(surface_glycoprotein:A1501T(N501Y)) 23073	3	0
22773 G22813T|(surface_glycoprotein:G1251T(K417N)) T22882G|(surface_glycoprotein:T1320G(N440K)) T22917G|(surface_glycoprotein:T1355G(L452R)) G22992A|(surface_glycoprotein:G1430A(S477N)) C22995A|(surface_glycoprotein:C1433A(T478K)) A23013C|(surface_glycoprotein:A1451C(E484A)) T23018G|(surface_glycoprotein:T1456G(F486V)) A23055T|(surface_glycoprotein:A1493T(Q498L)) A23063T|(surface_glycoprotein:A1501T(N501Y)) 23072	3	0
22773 A22786C|(surface_glycoprotein:A1224C(R408S)) G22813T|(surface_glycoprotein:G1251T(K417N)) T22882G|(surface_glycoprotein:T1320G(N440K)) T22917G|(surface_glycoprotein:T1355G(L452R)) G22992A|(surface_glycoprotein:G1430A(S477N)) C22995A|(surface_glycoprotein:C1433A(T478K)) A23013C|(surface_glycoprotein:A1451C(E484A)) T23018G|(surface_glycoprotein:T1456G(F486V)) A23055T|(surface_glycoprotein:A1493T(Q498L)) A23063T|(surface_glycoprotein:A1501T(N501Y)) T23075C|(surface_glycoprotein:T1513C(Y505H)) 23322	3	0
22776 G22813T|(surface_glycoprotein:G1251T(K417N)) T22882G|(surface_glycoprotein:T1320G(N440K)) T22917G|(surface_glycoprotein:T1355G(L452R)) G22992A|(surface_glycoprotein:G1430A(S477N)) C22995A|(surface_glycoprotein:C1433A(T478K)) A23013C|(surface_glycoprotein:A1451C(E484A)) T23018G|(surface_glycoprotein:T1456G(F486V)) A23055T|(surface_glycoprotein:A1493T(Q498L)) A23063T|(surface_glycoprotein:A1501T(N501Y)) 23072	2	0
22776 A22786C|(surface_glycoprotein:A1224C(R408S)) G22813T|(surface_glycoprotein:G1251T(K417N)) T22882G|(surface_glycoprotein:T1320G(N440K)) T22917G|(surface_glycoprotein:T1355G(L452R)) G22992A|(surface_glycoprotein:G1430A(S477N)) C22995A|(surface_glycoprotein:C1433A(T478K)) A23013C|(surface_glycoprotein:A1451C(E484A)) A23040G|(surface_glycoprotein:A1478G(Q493R)) A23055T|(surface_glycoprotein:A1493T(Q498L)) A23063T|(surface_glycoprotein:A1501T(N501Y)) T23075C|(surface_glycoprotein:T1513C(Y505H)) 23322	2	0
22776 A22786C|(surface_glycoprotein:A1224C(R408S)) G22813T|(surface_glycoprotein:G1251T(K417N)) A22881G|(surface_glycoprotein:AAT1318-1320AGG(N440R)) T22882G|(surface_glycoprotein:AAT1318-1320AGG(N440R)) T22917G|(surface_glycoprotein:T1355G(L452R)) G22992A|(surface_glycoprotein:G1430A(S477N)) C22995A|(surface_glycoprotein:C1433A(T478K)) G23012A|(surface_glycoprotein:GAA1450-1452ACA(E484T)) A23013C|(surface_glycoprotein:GAA1450-1452ACA(E484T)) T23018G|(surface_glycoprotein:T1456G(F486V)) A23055G|(surface_glycoprotein:A1493G(Q498R)) A23063T|(surface_glycoprotein:A1501T(N501Y)) T23075C|(surface_glycoprotein:T1513C(Y505H)) 23322	2	0
22776 G22813T|(surface_glycoprotein:G1251T(K417N)) T22882G|(surface_glycoprotein:T1320G(N440K)) T22917G|(surface_glycoprotein:T1355G(L452R)) G22992A|(surface_glycoprotein:G1430A(S477N)) C22995A|(surface_glycoprotein:C1433A(T478K)) A23013C|(surface_glycoprotein:A1451C(E484A)) T23018G|(surface_glycoprotein:T1456G(F486V)) T23036C|(surface_glycoprotein:T1474C(L492L)) A23055T|(surface_glycoprotein:A1493T(Q498L)) A23063T|(surface_glycoprotein:A1501T(N501Y)) 23073	2	0
/mnt/d/SRA/SARS2/Wastewater/FromWI/unique_seqs_2022_12_14/113/SRR21037188.SARS2.wg_unique_seqs.tsv.gz
SRR21037188	PRJNA748354	SAMN30303121	University of Missouri	2022-07-20	USA: Missouri, USA: Missouri,	3282
22773 A22786C|(surface_glycoprotein:A1224C(R408S)) G22813T|(surface_glycoprotein:G1251T(K417N)) T22882G|(surface_glycoprotein:T1320G(N440K)) T22917G|(surface_glycoprotein:T1355G(L452R)) G22992A|(surface_glycoprotein:G1430A(S477N)) C22995A|(surface_glycoprotein:C1433A(T478K)) A23013C|(surface_glycoprotein:A1451C(E484A)) T23018G|(surface_glycoprotein:T1456G(F486V)) A23055T|(surface_glycoprotein:A1493T(Q498L)) A23063T|(surface_glycoprotein:A1501T(N501Y)) 23072	4	0
22776 G22813T|(surface_glycoprotein:G1251T(K417N)) T22882G|(surface_glycoprotein:T1320G(N440K)) T22917G|(surface_glycoprotein:T1355G(L452R)) G22992A|(surface_glycoprotein:G1430A(S477N)) C22995A|(surface_glycoprotein:C1433A(T478K)) A23013C|(surface_glycoprotein:A1451C(E484A)) T23018G|(surface_glycoprotein:T1456G(F486V)) A23055T|(surface_glycoprotein:A1493T(Q498L)) A23063T|(surface_glycoprotein:A1501T(N501Y)) 23073	4	0
22773 G22813T|(surface_glycoprotein:G1251T(K417N)) T22882G|(surface_glycoprotein:T1320G(N440K)) T22917G|(surface_glycoprotein:T1355G(L452R)) G22992A|(surface_glycoprotein:G1430A(S477N)) C22995A|(surface_glycoprotein:C1433A(T478K)) A23013C|(surface_glycoprotein:A1451C(E484A)) T23018G|(surface_glycoprotein:T1456G(F486V)) A23055T|(surface_glycoprotein:A1493T(Q498L)) A23063T|(surface_glycoprotein:A1501T(N501Y)) 23073	3	0
22776 G22813T|(surface_glycoprotein:G1251T(K417N)) A22880C|(surface_glycoprotein:AAT1318-1320CAG(N440Q)) T22882G|(surface_glycoprotein:AAT1318-1320CAG(N440Q)) A22908C|(surface_glycoprotein:A1346C(Y449S)) T22917G|(surface_glycoprotein:T1355G(L452R)) A22947C|(surface_glycoprotein:A1385C(K462T)) A22956C|(surface_glycoprotein:A1394C(E465A)) A22958C|(surface_glycoprotein:AGA1396-1398CGC(R466R)) A22960C|(surface_glycoprotein:AGA1396-1398CGC(R466R)) G22961T|(surface_glycoprotein:GAT1399-1401TCT(D467S)) A22962C|(surface_glycoprotein:GAT1399-1401TCT(D467S)) A22964C|(surface_glycoprotein:A1402C(I468L)) A22969C|(surface_glycoprotein:A1407C(S469S)) A22970C|(surface_glycoprotein:A1408C(T470P)) G22973T|(surface_glycoprotein:GAA1411-1413TCC(E471S)) A22974C|(surface_glycoprotein:GAA1411-1413TCC(E471S)) A22975C|(surface_glycoprotein:GAA1411-1413TCC(E471S)) A22976C|(surface_glycoprotein:A1414C(I472L)) A22980C|(surface_glycoprotein:A1418C(Y473S)) A22983C|(surface_glycoprotein:A1421C(Q474P)) G22992A|(surface_glycoprotein:G1430A(S477N)) C22995A|(surface_glycoprotein:ACA1432-1434AAC(T478N)) A22996C|(surface_glycoprotein:ACA1432-1434AAC(T478N)) A23004C|(surface_glycoprotein:A1442C(N481T)) A23013C|(surface_glycoprotein:A1451C(E484A)) T23018G|(surface_glycoprotein:T1456G(F486V)) A23044C|(surface_glycoprotein:A1482C(S494S)) A23055G|(surface_glycoprotein:A1493G(Q498R)) A23063T|(surface_glycoprotein:AAT1501-1503TCT(N501S)) A23064C|(surface_glycoprotein:AAT1501-1503TCT(N501S)) 23073	3	0
22776 A22786C|(surface_glycoprotein:A1224C(R408S)) G22813T|(surface_glycoprotein:G1251T(K417N)) T22882G|(surface_glycoprotein:T1320G(N440K)) T22917G|(surface_glycoprotein:T1355G(L452R)) G22992A|(surface_glycoprotein:G1430A(S477N)) C22995A|(surface_glycoprotein:C1433A(T478K)) A23013C|(surface_glycoprotein:A1451C(E484A)) T23018G|(surface_glycoprotein:T1456G(F486V)) A23055T|(surface_glycoprotein:A1493T(Q498L)) A23063T|(surface_glycoprotein:A1501T(N501Y)) 23073	2	0
22773 G22813T|(surface_glycoprotein:G1251T(K417N)) T22882G|(surface_glycoprotein:T1320G(N440K)) T22917G|(surface_glycoprotein:T1355G(L452R)) G22992A|(surface_glycoprotein:G1430A(S477N)) C22995A|(surface_glycoprotein:C1433A(T478K)) A23013C|(surface_glycoprotein:A1451C(E484A)) T23018G|(surface_glycoprotein:T1456G(F486V)) A23055T|(surface_glycoprotein:A1493T(Q498L)) A23063T|(surface_glycoprotein:A1501T(N501Y)) T23075C|(surface_glycoprotein:T1513C(Y505H)) 23322	2	0
22776 G22813T|(surface_glycoprotein:G1251T(K417N)) T22882G|(surface_glycoprotein:T1320G(N440K)) T22917G|(surface_glycoprotein:T1355G(L452R)) G22992A|(surface_glycoprotein:G1430A(S477N)) C22995A|(surface_glycoprotein:C1433A(T478K)) A23013C|(surface_glycoprotein:A1451C(E484A)) T23018G|(surface_glycoprotein:T1456G(F486V)) A23055T|(surface_glycoprotein:A1493T(Q498L)) A23063T|(surface_glycoprotein:A1501T(N501Y)) T23075C|(surface_glycoprotein:T1513C(Y505H)) 23322	2	0
22776 A22786C|(surface_glycoprotein:A1224C(R408S)) G22813T|(surface_glycoprotein:G1251T(K417N)) T22882G|(surface_glycoprotein:T1320G(N440K)) T22917G|(surface_glycoprotein:T1355G(L452R)) G22992A|(surface_glycoprotein:G1430A(S477N)) C22995A|(surface_glycoprotein:C1433A(T478K)) A23013C|(surface_glycoprotein:A1451C(E484A)) T23018G|(surface_glycoprotein:T1456G(F486V)) A23055T|(surface_glycoprotein:A1493T(Q498L)) A23063T|(surface_glycoprotein:A1501T(N501Y)) T23075C|(surface_glycoprotein:T1513C(Y505H)) 23322	2	0
22773 A22786C|(surface_glycoprotein:A1224C(R408S)) G22813T|(surface_glycoprotein:G1251T(K417N)) A22880C|(surface_glycoprotein:AAT1318-1320CAG(N440Q)) T22882G|(surface_glycoprotein:AAT1318-1320CAG(N440Q)) A22908C|(surface_glycoprotein:A1346C(Y449S)) T22917G|(surface_glycoprotein:T1355G(L452R)) A22947C|(surface_glycoprotein:A1385C(K462T)) A22956C|(surface_glycoprotein:A1394C(E465A)) A22958C|(surface_glycoprotein:AGA1396-1398CGC(R466R)) A22960C|(surface_glycoprotein:AGA1396-1398CGC(R466R)) G22961T|(surface_glycoprotein:GAT1399-1401TCT(D467S)) A22962C|(surface_glycoprotein:GAT1399-1401TCT(D467S)) A22964C|(surface_glycoprotein:A1402C(I468L)) A22969C|(surface_glycoprotein:A1407C(S469S)) A22970C|(surface_glycoprotein:A1408C(T470P)) G22973T|(surface_glycoprotein:GAA1411-1413TCC(E471S)) A22974C|(surface_glycoprotein:GAA1411-1413TCC(E471S)) A22975C|(surface_glycoprotein:GAA1411-1413TCC(E471S)) A22976C|(surface_glycoprotein:A1414C(I472L)) A22980C|(surface_glycoprotein:A1418C(Y473S)) A22983C|(surface_glycoprotein:A1421C(Q474P)) G22992A|(surface_glycoprotein:G1430A(S477N)) C22995A|(surface_glycoprotein:ACA1432-1434AAC(T478N)) A22996C|(surface_glycoprotein:ACA1432-1434AAC(T478N)) A23004C|(surface_glycoprotein:A1442C(N481T)) A23013C|(surface_glycoprotein:A1451C(E484A)) T23018G|(surface_glycoprotein:T1456G(F486V)) A23044C|(surface_glycoprotein:A1482C(S494S)) A23055G|(surface_glycoprotein:A1493G(Q498R)) A23063T|(surface_glycoprotein:AAT1501-1503TCT(N501S)) A23064C|(surface_glycoprotein:AAT1501-1503TCT(N501S)) 23073	2	0
/mnt/d/SRA/SARS2/Wastewater/FromWI/unique_seqs_2022_12_14/113/SRR21037189.SARS2.wg_unique_seqs.tsv.gz
SRR21037189	PRJNA748354	SAMN30303120	University of Missouri	2022-07-19	USA: Missouri, USA: Missouri,	15000
22773 A22786C|(surface_glycoprotein:A1224C(R408S)) G22813T|(surface_glycoprotein:G1251T(K417N)) T22882G|(surface_glycoprotein:T1320G(N440K)) T22917G|(surface_glycoprotein:T1355G(L452R)) G22992A|(surface_glycoprotein:G1430A(S477N)) C22995A|(surface_glycoprotein:C1433A(T478K)) A23013C|(surface_glycoprotein:A1451C(E484A)) T23018G|(surface_glycoprotein:T1456G(F486V)) A23055T|(surface_glycoprotein:A1493T(Q498L)) A23063T|(surface_glycoprotein:A1501T(N501Y)) 23073	5	0
22773 A22786C|(surface_glycoprotein:A1224C(R408S)) G22813T|(surface_glycoprotein:G1251T(K417N)) T22882G|(surface_glycoprotein:T1320G(N440K)) T22917G|(surface_glycoprotein:T1355G(L452R)) G22992A|(surface_glycoprotein:G1430A(S477N)) C22995A|(surface_glycoprotein:C1433A(T478K)) A23013C|(surface_glycoprotein:A1451C(E484A)) T23018G|(surface_glycoprotein:T1456G(F486V)) A23055T|(surface_glycoprotein:A1493T(Q498L)) A23063T|(surface_glycoprotein:A1501T(N501Y)) 23072	3	0
22773 G22813T|(surface_glycoprotein:G1251T(K417N)) T22882G|(surface_glycoprotein:T1320G(N440K)) T22917G|(surface_glycoprotein:T1355G(L452R)) G22992A|(surface_glycoprotein:G1430A(S477N)) C22995A|(surface_glycoprotein:C1433A(T478K)) A23013C|(surface_glycoprotein:A1451C(E484A)) T23018G|(surface_glycoprotein:T1456G(F486V)) A23055T|(surface_glycoprotein:A1493T(Q498L)) A23063T|(surface_glycoprotein:A1501T(N501Y)) 23072	3	0
22776 A22786C|(surface_glycoprotein:A1224C(R408S)) G22813T|(surface_glycoprotein:G1251T(K417N)) T22882G|(surface_glycoprotein:T1320G(N440K)) T22917G|(surface_glycoprotein:T1355G(L452R)) G22992A|(surface_glycoprotein:G1430A(S477N)) C22995A|(surface_glycoprotein:C1433A(T478K)) A23013C|(surface_glycoprotein:A1451C(E484A)) T23018G|(surface_glycoprotein:T1456G(F486V)) A23055T|(surface_glycoprotein:A1493T(Q498L)) A23063T|(surface_glycoprotein:A1501T(N501Y)) 23072	2	0
22776 G22813T|(surface_glycoprotein:G1251T(K417N)) T22882G|(surface_glycoprotein:T1320G(N440K)) T22917G|(surface_glycoprotein:T1355G(L452R)) G22992A|(surface_glycoprotein:G1430A(S477N)) C22995A|(surface_glycoprotein:C1433A(T478K)) A23013C|(surface_glycoprotein:A1451C(E484A)) T23018G|(surface_glycoprotein:T1456G(F486V)) A23055T|(surface_glycoprotein:A1493T(Q498L)) A23063T|(surface_glycoprotein:A1501T(N501Y)) 23072	2	0
22773 G22813T|(surface_glycoprotein:G1251T(K417N)) T22882G|(surface_glycoprotein:T1320G(N440K)) T22917G|(surface_glycoprotein:T1355G(L452R)) G22992A|(surface_glycoprotein:G1430A(S477N)) C22995A|(surface_glycoprotein:C1433A(T478K)) A23013C|(surface_glycoprotein:A1451C(E484A)) T23018G|(surface_glycoprotein:T1456G(F486V)) A23055T|(surface_glycoprotein:A1493T(Q498L)) A23063T|(surface_glycoprotein:A1501T(N501Y)) 23073	2	0
22773 G22813T|(surface_glycoprotein:G1251T(K417N)) T22882G|(surface_glycoprotein:T1320G(N440K)) G22899T|(surface_glycoprotein:G1337T(G446V)) T22917G|(surface_glycoprotein:T1355G(L452R)) G22992A|(surface_glycoprotein:G1430A(S477N)) C22995A|(surface_glycoprotein:C1433A(T478K)) A23013C|(surface_glycoprotein:A1451C(E484A)) T23018G|(surface_glycoprotein:T1456G(F486V)) A23055G|(surface_glycoprotein:A1493G(Q498R)) A23063T|(surface_glycoprotein:A1501T(N501Y)) G23073A|(surface_glycoprotein:G1511A(G504D)) T23075C|(surface_glycoprotein:T1513C(Y505H)) G23285N|(surface_glycoprotein:G1723N(A575?)) 23322	2	0
/mnt/d/SRA/SARS2/Wastewater/FromWI/unique_seqs_2022_12_14/113/SRR21037195.SARS2.wg_unique_seqs.tsv.gz
SRR21037195	PRJNA748354	SAMN30303107	University of Missouri	2022-07-05	USA: Missouri, USA: Missouri,	Not Collected
22773 G22813T|(surface_glycoprotein:G1251T(K417N)) T22882G|(surface_glycoprotein:T1320G(N440K)) T22917G|(surface_glycoprotein:T1355G(L452R)) G22992A|(surface_glycoprotein:G1430A(S477N)) C22995A|(surface_glycoprotein:C1433A(T478K)) A23013C|(surface_glycoprotein:A1451C(E484A)) T23018G|(surface_glycoprotein:T1456G(F486V)) A23055T|(surface_glycoprotein:A1493T(Q498L)) A23063T|(surface_glycoprotein:A1501T(N501Y)) T23075C|(surface_glycoprotein:T1513C(Y505H)) 23322	3	0
22773 G22813T|(surface_glycoprotein:G1251T(K417N)) T22882G|(surface_glycoprotein:T1320G(N440K)) T22917G|(surface_glycoprotein:T1355G(L452R)) G22992A|(surface_glycoprotein:G1430A(S477N)) C22995A|(surface_glycoprotein:C1433A(T478K)) A23013C|(surface_glycoprotein:A1451C(E484A)) T23018G|(surface_glycoprotein:T1456G(F486V)) A23055T|(surface_glycoprotein:A1493T(Q498L)) A23063T|(surface_glycoprotein:A1501T(N501Y)) 23072	3	0
22776 A22786C|(surface_glycoprotein:A1224C(R408S)) G22813T|(surface_glycoprotein:G1251T(K417N)) T22882G|(surface_glycoprotein:T1320G(N440K)) T22917G|(surface_glycoprotein:T1355G(L452R)) G22992A|(surface_glycoprotein:G1430A(S477N)) C22995A|(surface_glycoprotein:C1433A(T478K)) A23013C|(surface_glycoprotein:A1451C(E484A)) T23018G|(surface_glycoprotein:T1456G(F486V)) A23055T|(surface_glycoprotein:A1493T(Q498L)) A23063T|(surface_glycoprotein:A1501T(N501Y)) 23073	3	0
22776 G22813T|(surface_glycoprotein:G1251T(K417N)) T22882G|(surface_glycoprotein:T1320G(N440K)) T22917G|(surface_glycoprotein:T1355G(L452R)) G22992A|(surface_glycoprotein:G1430A(S477N)) C22995A|(surface_glycoprotein:C1433A(T478K)) A23013C|(surface_glycoprotein:A1451C(E484A)) T23018G|(surface_glycoprotein:T1456G(F486V)) A23055T|(surface_glycoprotein:A1493T(Q498L)) A23063T|(surface_glycoprotein:A1501T(N501Y)) T23075C|(surface_glycoprotein:T1513C(Y505H)) 23322	2	0
22773 G22813T|(surface_glycoprotein:G1251T(K417N)) T22882G|(surface_glycoprotein:T1320G(N440K)) T22917G|(surface_glycoprotein:T1355G(L452R)) G22992A|(surface_glycoprotein:G1430A(S477N)) C22995A|(surface_glycoprotein:C1433A(T478K)) A23013C|(surface_glycoprotein:A1451C(E484A)) T23018G|(surface_glycoprotein:T1456G(F486V)) A23055T|(surface_glycoprotein:A1493T(Q498L)) A23063T|(surface_glycoprotein:A1501T(N501Y)) 23073	2	0
22776 G22813T|(surface_glycoprotein:G1251T(K417N)) T22882G|(surface_glycoprotein:T1320G(N440K)) T22917G|(surface_glycoprotein:T1355G(L452R)) G22992A|(surface_glycoprotein:G1430A(S477N)) C22995A|(surface_glycoprotein:C1433A(T478K)) A23013C|(surface_glycoprotein:A1451C(E484A)) T23018G|(surface_glycoprotein:T1456G(F486V)) A23055T|(surface_glycoprotein:A1493T(Q498L)) A23063T|(surface_glycoprotein:A1501T(N501Y)) 23072	2	0
22776 G22813T|(surface_glycoprotein:G1251T(K417N)) T22882G|(surface_glycoprotein:T1320G(N440K)) T22917G|(surface_glycoprotein:T1355G(L452R)) G22992A|(surface_glycoprotein:G1430A(S477N)) C22995A|(surface_glycoprotein:C1433A(T478K)) A23013C|(surface_glycoprotein:A1451C(E484A)) T23018G|(surface_glycoprotein:T1456G(F486V)) A23055T|(surface_glycoprotein:A1493T(Q498L)) A23063T|(surface_glycoprotein:A1501T(N501Y)) 23073	2	0
22773 A22786C|(surface_glycoprotein:A1224C(R408S)) G22813T|(surface_glycoprotein:G1251T(K417N)) T22882G|(surface_glycoprotein:T1320G(N440K)) T22917G|(surface_glycoprotein:T1355G(L452R)) G22992A|(surface_glycoprotein:G1430A(S477N)) C22995A|(surface_glycoprotein:C1433A(T478K)) A23013C|(surface_glycoprotein:A1451C(E484A)) T23018G|(surface_glycoprotein:T1456G(F486V)) A23055T|(surface_glycoprotein:A1493T(Q498L)) A23063T|(surface_glycoprotein:A1501T(N501Y)) 23073	2	0
22776 A22786C|(surface_glycoprotein:A1224C(R408S)) G22813T|(surface_glycoprotein:G1251T(K417N)) T22882G|(surface_glycoprotein:T1320G(N440K)) T22917G|(surface_glycoprotein:T1355G(L452R)) G22992A|(surface_glycoprotein:G1430A(S477N)) C22995A|(surface_glycoprotein:C1433A(T478K)) A23013C|(surface_glycoprotein:A1451C(E484A)) T23018G|(surface_glycoprotein:T1456G(F486V)) A23055T|(surface_glycoprotein:A1493T(Q498L)) A23063T|(surface_glycoprotein:A1501T(N501Y)) 23072	2	0
22773 A22786C|(surface_glycoprotein:A1224C(R408S)) G22813T|(surface_glycoprotein:G1251T(K417N)) T22882G|(surface_glycoprotein:T1320G(N440K)) T22917G|(surface_glycoprotein:T1355G(L452R)) G22992A|(surface_glycoprotein:G1430A(S477N)) C22995A|(surface_glycoprotein:C1433A(T478K)) A23013C|(surface_glycoprotein:A1451C(E484A)) T23018G|(surface_glycoprotein:T1456G(F486V)) A23055T|(surface_glycoprotein:A1493T(Q498L)) A23063T|(surface_glycoprotein:A1501T(N501Y)) T23075C|(surface_glycoprotein:T1513C(Y505H)) 23322	2	0
22776 A22786C|(surface_glycoprotein:A1224C(R408S)) G22813T|(surface_glycoprotein:G1251T(K417N)) T22882G|(surface_glycoprotein:T1320G(N440K)) T22917G|(surface_glycoprotein:T1355G(L452R)) G22992A|(surface_glycoprotein:G1430A(S477N)) C22995A|(surface_glycoprotein:C1433A(T478K)) A23013C|(surface_glycoprotein:A1451C(E484A)) T23018G|(surface_glycoprotein:T1456G(F486V)) A23055T|(surface_glycoprotein:A1493T(Q498L)) A23063T|(surface_glycoprotein:A1501T(N501Y)) T23075C|(surface_glycoprotein:T1513C(Y505H)) 23322	2	0
22773 G22813T|(surface_glycoprotein:G1251T(K417N)) T22882G|(surface_glycoprotein:T1320G(N440K)) T22917A|(surface_glycoprotein:T1355A(L452Q)) G22992A|(surface_glycoprotein:G1430A(S477N)) C22995A|(surface_glycoprotein:C1433A(T478K)) A23013C|(surface_glycoprotein:A1451C(E484A)) A23040G|(surface_glycoprotein:A1478G(Q493R)) A23055T|(surface_glycoprotein:A1493T(Q498L)) A23063T|(surface_glycoprotein:A1501T(N501Y)) T23075C|(surface_glycoprotein:T1513C(Y505H)) 23322	2	0
22773 A22786C|(surface_glycoprotein:A1224C(R408S)) G22813T|(surface_glycoprotein:G1251T(K417N)) T22882G|(surface_glycoprotein:T1320G(N440K)) T22917A|(surface_glycoprotein:T1355A(L452Q)) G22992A|(surface_glycoprotein:G1430A(S477N)) C22995A|(surface_glycoprotein:C1433A(T478K)) A23013C|(surface_glycoprotein:A1451C(E484A)) A23040G|(surface_glycoprotein:A1478G(Q493R)) A23055T|(surface_glycoprotein:A1493T(Q498L)) A23063T|(surface_glycoprotein:A1501T(N501Y)) 23073	2	0
22773 G22813T|(surface_glycoprotein:G1251T(K417N)) T22882G|(surface_glycoprotein:T1320G(N440K)) T22917A|(surface_glycoprotein:T1355A(L452Q)) G22992A|(surface_glycoprotein:G1430A(S477N)) C22995A|(surface_glycoprotein:C1433A(T478K)) A23013C|(surface_glycoprotein:A1451C(E484A)) A23040G|(surface_glycoprotein:A1478G(Q493R)) A23055T|(surface_glycoprotein:A1493T(Q498L)) A23063T|(surface_glycoprotein:A1501T(N501Y)) 23073	2	0
/mnt/d/SRA/SARS2/Wastewater/FromWI/unique_seqs_2022_12_14/113/SRR21037186.SARS2.wg_unique_seqs.tsv.gz
SRR21037186	PRJNA748354	SAMN30303120	University of Missouri	2022-07-19	USA: Missouri, USA: Missouri,	10114
22776 A22786C|(surface_glycoprotein:A1224C(R408S)) G22813T|(surface_glycoprotein:G1251T(K417N)) T22882G|(surface_glycoprotein:T1320G(N440K)) T22917G|(surface_glycoprotein:T1355G(L452R)) G22992A|(surface_glycoprotein:G1430A(S477N)) C22995A|(surface_glycoprotein:C1433A(T478K)) A23013C|(surface_glycoprotein:A1451C(E484A)) T23018G|(surface_glycoprotein:T1456G(F486V)) A23055T|(surface_glycoprotein:A1493T(Q498L)) A23063T|(surface_glycoprotein:A1501T(N501Y)) 23073	5	0
22773 G22813T|(surface_glycoprotein:G1251T(K417N)) T22882G|(surface_glycoprotein:T1320G(N440K)) T22917G|(surface_glycoprotein:T1355G(L452R)) G22992A|(surface_glycoprotein:G1430A(S477N)) C22995A|(surface_glycoprotein:C1433A(T478K)) A23013C|(surface_glycoprotein:A1451C(E484A)) T23018G|(surface_glycoprotein:T1456G(F486V)) A23055T|(surface_glycoprotein:A1493T(Q498L)) A23063T|(surface_glycoprotein:A1501T(N501Y)) 23073	5	0
22776 A22786C|(surface_glycoprotein:A1224C(R408S)) G22813T|(surface_glycoprotein:G1251T(K417N)) T22882G|(surface_glycoprotein:T1320G(N440K)) T22917G|(surface_glycoprotein:T1355G(L452R)) G22992A|(surface_glycoprotein:G1430A(S477N)) C22995A|(surface_glycoprotein:C1433A(T478K)) A23013C|(surface_glycoprotein:A1451C(E484A)) T23018G|(surface_glycoprotein:T1456G(F486V)) A23055T|(surface_glycoprotein:A1493T(Q498L)) A23063T|(surface_glycoprotein:A1501T(N501Y)) 23072	3	0
22776 G22813T|(surface_glycoprotein:G1251T(K417N)) A22880C|(surface_glycoprotein:AAT1318-1320CAG(N440Q)) T22882G|(surface_glycoprotein:AAT1318-1320CAG(N440Q)) A22908C|(surface_glycoprotein:A1346C(Y449S)) T22917G|(surface_glycoprotein:T1355G(L452R)) A22947C|(surface_glycoprotein:A1385C(K462T)) A22956C|(surface_glycoprotein:A1394C(E465A)) A22958C|(surface_glycoprotein:AGA1396-1398CGC(R466R)) A22960C|(surface_glycoprotein:AGA1396-1398CGC(R466R)) G22961T|(surface_glycoprotein:GAT1399-1401TCT(D467S)) A22962C|(surface_glycoprotein:GAT1399-1401TCT(D467S)) A22964C|(surface_glycoprotein:A1402C(I468L)) A22969C|(surface_glycoprotein:A1407C(S469S)) A22970C|(surface_glycoprotein:A1408C(T470P)) G22973T|(surface_glycoprotein:GAA1411-1413TCC(E471S)) A22974C|(surface_glycoprotein:GAA1411-1413TCC(E471S)) A22975C|(surface_glycoprotein:GAA1411-1413TCC(E471S)) A22976C|(surface_glycoprotein:A1414C(I472L)) A22980C|(surface_glycoprotein:A1418C(Y473S)) A22983C|(surface_glycoprotein:A1421C(Q474P)) G22992A|(surface_glycoprotein:G1430A(S477N)) C22995A|(surface_glycoprotein:ACA1432-1434AAC(T478N)) A22996C|(surface_glycoprotein:ACA1432-1434AAC(T478N)) A23004C|(surface_glycoprotein:A1442C(N481T)) A23013C|(surface_glycoprotein:A1451C(E484A)) T23018G|(surface_glycoprotein:T1456G(F486V)) A23044C|(surface_glycoprotein:A1482C(S494S)) A23055G|(surface_glycoprotein:A1493G(Q498R)) A23063T|(surface_glycoprotein:AAT1501-1503TCT(N501S)) A23064C|(surface_glycoprotein:AAT1501-1503TCT(N501S)) 23073	3	0
22773 A22786C|(surface_glycoprotein:A1224C(R408S)) G22813T|(surface_glycoprotein:G1251T(K417N)) T22882G|(surface_glycoprotein:T1320G(N440K)) T22917G|(surface_glycoprotein:T1355G(L452R)) G22992A|(surface_glycoprotein:G1430A(S477N)) C22995A|(surface_glycoprotein:C1433A(T478K)) A23013C|(surface_glycoprotein:A1451C(E484A)) T23018G|(surface_glycoprotein:T1456G(F486V)) A23055T|(surface_glycoprotein:A1493T(Q498L)) A23063T|(surface_glycoprotein:A1501T(N501Y)) 23073	2	0
22776 G22813T|(surface_glycoprotein:G1251T(K417N)) T22882G|(surface_glycoprotein:T1320G(N440K)) T22917G|(surface_glycoprotein:T1355G(L452R)) G22992A|(surface_glycoprotein:G1430A(S477N)) C22995A|(surface_glycoprotein:C1433A(T478K)) A23013C|(surface_glycoprotein:A1451C(E484A)) T23018G|(surface_glycoprotein:T1456G(F486V)) A23055T|(surface_glycoprotein:A1493T(Q498L)) A23063T|(surface_glycoprotein:A1501T(N501Y)) 23072	2	0
22776 G22813T|(surface_glycoprotein:G1251T(K417N)) T22882G|(surface_glycoprotein:T1320G(N440K)) T22917G|(surface_glycoprotein:T1355G(L452R)) G22992A|(surface_glycoprotein:G1430A(S477N)) C22995A|(surface_glycoprotein:C1433A(T478K)) A23013C|(surface_glycoprotein:A1451C(E484A)) T23018G|(surface_glycoprotein:T1456G(F486V)) A23055T|(surface_glycoprotein:A1493T(Q498L)) A23063T|(surface_glycoprotein:A1501T(N501Y)) 23071	2	0
22776 G22813T|(surface_glycoprotein:G1251T(K417N)) T22882G|(surface_glycoprotein:T1320G(N440K)) T22917G|(surface_glycoprotein:T1355G(L452R)) G22992A|(surface_glycoprotein:G1430A(S477N)) C22995A|(surface_glycoprotein:ACA1432-1434AAC(T478N)) A22996C|(surface_glycoprotein:ACA1432-1434AAC(T478N)) A23013C|(surface_glycoprotein:A1451C(E484A)) T23018G|(surface_glycoprotein:T1456G(F486V)) A23055T|(surface_glycoprotein:A1493T(Q498L)) A23063T|(surface_glycoprotein:A1501T(N501Y)) 23072	2	0
23023 A23055T|(surface_glycoprotein:A1493T(Q498L)) C23057N|(surface_glycoprotein:CCC1495-1497NNC(P499?)) C23058N|(surface_glycoprotein:CCC1495-1497NNC(P499?)) A23063T|(surface_glycoprotein:A1501T(N501Y)) G23069N|(surface_glycoprotein:GTT1507-1509NNT(V503?)) T23070N|(surface_glycoprotein:GTT1507-1509NNT(V503?)) T23075C|(surface_glycoprotein:TAC1513-1515CNN(Y505?)) A23076N|(surface_glycoprotein:TAC1513-1515CNN(Y505?)) C23077N|(surface_glycoprotein:TAC1513-1515CNN(Y505?)) C23078N|(surface_glycoprotein:CAA1516-1518NNA(Q506?)) A23079N|(surface_glycoprotein:CAA1516-1518NNA(Q506?)) T23105N|(surface_glycoprotein:TTT1543-1545NTN(F515?)) T23107N|(surface_glycoprotein:TTT1543-1545NTN(F515?)) C23117N|(surface_glycoprotein:C1555N(H519?)) A23122N|(surface_glycoprotein:A1560N(A520?)) C23123N|(surface_glycoprotein:CCA1561-1563NCN(P521?)) A23125N|(surface_glycoprotein:CCA1561-1563NCN(P521?)) A23128N|(surface_glycoprotein:A1566N(A522?)) G23132N|(surface_glycoprotein:GTT1570-1572NNN(V524?)) T23133N|(surface_glycoprotein:GTT1570-1572NNN(V524?)) T23134N|(surface_glycoprotein:GTT1570-1572NNN(V524?)) T23135N|(surface_glycoprotein:T1573N(C525?)) G23138N|(surface_glycoprotein:G1576N(G526?)) A23145N|(surface_glycoprotein:A1583N(K528?)) G23149N|(surface_glycoprotein:G1587N(K529?)) T23150N|(surface_glycoprotein:T1588N(S530?)) T23160N|(surface_glycoprotein:T1598N(L533?)) A23166N|(surface_glycoprotein:AAA1603-1605ANN(K535?)) A23167N|(surface_glycoprotein:AAA1603-1605ANN(K535?)) A23168N|(surface_glycoprotein:AAC1606-1608NNC(N536?)) A23169N|(surface_glycoprotein:AAC1606-1608NNC(N536?)) A23171N|(surface_glycoprotein:AAA1609-1611NNA(K537?)) A23172N|(surface_glycoprotein:AAA1609-1611NNA(K537?)) G23175N|(surface_glycoprotein:TGT1612-1614TNN(C538?)) T23176N|(surface_glycoprotein:TGT1612-1614TNN(C538?)) G23177N|(surface_glycoprotein:GTC1615-1617NNC(V539?)) T23178N|(surface_glycoprotein:GTC1615-1617NNC(V539?)) A23186N|(surface_glycoprotein:A1624N(N542?)) T23189N|(surface_glycoprotein:T1627N(F543?)) G23195N|(surface_glycoprotein:GGT1633-1635NNT(G545?)) G23196N|(surface_glycoprotein:GGT1633-1635NNT(G545?)) A23200N|(surface_glycoprotein:A1638N(L546?)) G23204N|(surface_glycoprotein:GGC1642-1644NNC(G548?)) G23205N|(surface_glycoprotein:GGC1642-1644NNC(G548?)) G23210N|(surface_glycoprotein:GGT1648-1650NNT(G550?)) G23211N|(surface_glycoprotein:GGT1648-1650NNT(G550?)) G23213N|(surface_glycoprotein:G1651N(V551?)) A23219N|(surface_glycoprotein:A1657N(T553?)) G23222N|(surface_glycoprotein:GAG1660-1662NAN(E554?)) G23224N|(surface_glycoprotein:GAG1660-1662NAN(E554?)) G23236N|(surface_glycoprotein:G1674N(K558?)) G23242N|(surface_glycoprotein:G1680N(L560?)) G23259N|(surface_glycoprotein:G1697N(G566?)) G23262N|(surface_glycoprotein:G1700N(R567?)) G23270N|(surface_glycoprotein:G1708N(A570?)) 23322	2	0
/mnt/d/SRA/SARS2/Wastewater/FromWI/unique_seqs_2022_12_14/113/SRR21037190.SARS2.wg_unique_seqs.tsv.gz
SRR21037190	PRJNA748354	SAMN30303120	University of Missouri	2022-07-19	USA: Missouri, USA: Missouri,	Not Collected
22776 G22813T|(surface_glycoprotein:G1251T(K417N)) T22882G|(surface_glycoprotein:T1320G(N440K)) T22917G|(surface_glycoprotein:T1355G(L452R)) G22992A|(surface_glycoprotein:G1430A(S477N)) C22995A|(surface_glycoprotein:C1433A(T478K)) A23013C|(surface_glycoprotein:A1451C(E484A)) T23018G|(surface_glycoprotein:T1456G(F486V)) A23055T|(surface_glycoprotein:A1493T(Q498L)) A23063T|(surface_glycoprotein:A1501T(N501Y)) 23073	6	0
22773 G22813T|(surface_glycoprotein:G1251T(K417N)) T22882G|(surface_glycoprotein:T1320G(N440K)) T22917G|(surface_glycoprotein:T1355G(L452R)) G22992A|(surface_glycoprotein:G1430A(S477N)) C22995A|(surface_glycoprotein:C1433A(T478K)) A23013C|(surface_glycoprotein:A1451C(E484A)) T23018G|(surface_glycoprotein:T1456G(F486V)) A23055T|(surface_glycoprotein:A1493T(Q498L)) A23063T|(surface_glycoprotein:A1501T(N501Y)) 23072	4	0
22773 G22813T|(surface_glycoprotein:G1251T(K417N)) T22882G|(surface_glycoprotein:T1320G(N440K)) T22917G|(surface_glycoprotein:T1355G(L452R)) G22992A|(surface_glycoprotein:G1430A(S477N)) C22995A|(surface_glycoprotein:C1433A(T478K)) A23013C|(surface_glycoprotein:A1451C(E484A)) T23018G|(surface_glycoprotein:T1456G(F486V)) A23055T|(surface_glycoprotein:A1493T(Q498L)) A23063T|(surface_glycoprotein:A1501T(N501Y)) 23073	4	0
22776 G22813T|(surface_glycoprotein:G1251T(K417N)) T22882G|(surface_glycoprotein:T1320G(N440K)) T22917G|(surface_glycoprotein:T1355G(L452R)) G22992A|(surface_glycoprotein:G1430A(S477N)) C22995A|(surface_glycoprotein:C1433A(T478K)) A23013C|(surface_glycoprotein:A1451C(E484A)) T23018G|(surface_glycoprotein:T1456G(F486V)) A23055T|(surface_glycoprotein:A1493T(Q498L)) A23063T|(surface_glycoprotein:A1501T(N501Y)) 23072	3	0
22773 G22813T|(surface_glycoprotein:G1251T(K417N)) T22882G|(surface_glycoprotein:T1320G(N440K)) T22917G|(surface_glycoprotein:T1355G(L452R)) G22992A|(surface_glycoprotein:G1430A(S477N)) C22995A|(surface_glycoprotein:C1433A(T478K)) A23013C|(surface_glycoprotein:A1451C(E484A)) T23018G|(surface_glycoprotein:T1456G(F486V)) A23055T|(surface_glycoprotein:A1493T(Q498L)) A23063T|(surface_glycoprotein:A1501T(N501Y)) T23075C|(surface_glycoprotein:T1513C(Y505H)) 23322	3	0
22776 A22786C|(surface_glycoprotein:A1224C(R408S)) G22813T|(surface_glycoprotein:G1251T(K417N)) T22882G|(surface_glycoprotein:T1320G(N440K)) T22917G|(surface_glycoprotein:T1355G(L452R)) G22992A|(surface_glycoprotein:G1430A(S477N)) C22995A|(surface_glycoprotein:C1433A(T478K)) A23013C|(surface_glycoprotein:A1451C(E484A)) T23018G|(surface_glycoprotein:T1456G(F486V)) A23055T|(surface_glycoprotein:A1493T(Q498L)) A23063T|(surface_glycoprotein:A1501T(N501Y)) 23073	3	0
22773 A22786C|(surface_glycoprotein:A1224C(R408S)) G22813T|(surface_glycoprotein:G1251T(K417N)) T22882G|(surface_glycoprotein:T1320G(N440K)) T22917G|(surface_glycoprotein:T1355G(L452R)) G22992A|(surface_glycoprotein:G1430A(S477N)) C22995A|(surface_glycoprotein:C1433A(T478K)) A23013C|(surface_glycoprotein:A1451C(E484A)) T23018G|(surface_glycoprotein:T1456G(F486V)) A23055T|(surface_glycoprotein:A1493T(Q498L)) A23063T|(surface_glycoprotein:A1501T(N501Y)) 23073	3	0
23023 A23055T|(surface_glycoprotein:A1493T(Q498L)) A23063T|(surface_glycoprotein:A1501T(N501Y)) T23075C|(surface_glycoprotein:T1513C(Y505H)) 23322	3	0
22776 G22813T|(surface_glycoprotein:G1251T(K417N)) T22882G|(surface_glycoprotein:T1320G(N440K)) T22917G|(surface_glycoprotein:T1355G(L452R)) G22992A|(surface_glycoprotein:G1430A(S477N)) C22995A|(surface_glycoprotein:C1433A(T478K)) A23013C|(surface_glycoprotein:A1451C(E484A)) T23018G|(surface_glycoprotein:T1456G(F486V)) A23055T|(surface_glycoprotein:A1493T(Q498L)) A23063T|(surface_glycoprotein:A1501T(N501Y)) T23075C|(surface_glycoprotein:T1513C(Y505H)) 23322	2	0
22776 A22786C|(surface_glycoprotein:A1224C(R408S)) G22813T|(surface_glycoprotein:G1251T(K417N)) T22882G|(surface_glycoprotein:T1320G(N440K)) T22917G|(surface_glycoprotein:T1355G(L452R)) G22992A|(surface_glycoprotein:G1430A(S477N)) C22995A|(surface_glycoprotein:C1433A(T478K)) A23013C|(surface_glycoprotein:A1451C(E484A)) T23018G|(surface_glycoprotein:T1456G(F486V)) A23055T|(surface_glycoprotein:A1493T(Q498L)) A23063T|(surface_glycoprotein:A1501T(N501Y)) 23072	2	0
22773 A22786C|(surface_glycoprotein:A1224C(R408S)) C22792T|(surface_glycoprotein:C1230T(I410I)) G22813T|(surface_glycoprotein:G1251T(K417N)) T22882G|(surface_glycoprotein:T1320G(N440K)) T22917G|(surface_glycoprotein:T1355G(L452R)) G22992A|(surface_glycoprotein:G1430A(S477N)) C22995A|(surface_glycoprotein:C1433A(T478K)) A23013C|(surface_glycoprotein:A1451C(E484A)) T23018G|(surface_glycoprotein:T1456G(F486V)) A23055T|(surface_glycoprotein:A1493T(Q498L)) A23063T|(surface_glycoprotein:A1501T(N501Y)) 23073	2	0
22773 A22786C|(surface_glycoprotein:A1224C(R408S)) G22813T|(surface_glycoprotein:G1251T(K417N)) T22882G|(surface_glycoprotein:T1320G(N440K)) C22915N|(surface_glycoprotein:C1353N(Y451?)) T22917G|(surface_glycoprotein:T1355G(L452R)) T22928N|(surface_glycoprotein:T1366N(F456?)) G22933T|(surface_glycoprotein:G1371T(R457S)) A22934C|(surface_glycoprotein:A1372C(K458Q)) A22940C|(surface_glycoprotein:AAT1378-1380CCT(N460P)) A22941C|(surface_glycoprotein:AAT1378-1380CCT(N460P)) A22946C|(surface_glycoprotein:AAA1384-1386CCC(K462P)) A22947C|(surface_glycoprotein:AAA1384-1386CCC(K462P)) A22948C|(surface_glycoprotein:AAA1384-1386CCC(K462P)) G22955T|(surface_glycoprotein:GAG1393-1395TCT(E465S)) A22956C|(surface_glycoprotein:GAG1393-1395TCT(E465S)) G22957T|(surface_glycoprotein:GAG1393-1395TCT(E465S)) A22958C|(surface_glycoprotein:AGA1396-1398CTC(R466L)) G22959T|(surface_glycoprotein:AGA1396-1398CTC(R466L)) A22960C|(surface_glycoprotein:AGA1396-1398CTC(R466L)) A22962C|(surface_glycoprotein:A1400C(D467A)) A22964C|(surface_glycoprotein:A1402C(I468L)) T22967N|(surface_glycoprotein:TCA1405-1407NCC(S469?)) A22969C|(surface_glycoprotein:TCA1405-1407NCC(S469?)) A22970C|(surface_glycoprotein:A1408C(T470P)) A22974C|(surface_glycoprotein:GAA1411-1413GCC(E471A)) A22975C|(surface_glycoprotein:GAA1411-1413GCC(E471A)) A22976C|(surface_glycoprotein:A1414C(I472L)) A22980C|(surface_glycoprotein:A1418C(Y473S)) A22983C|(surface_glycoprotein:CAG1420-1422CCT(Q474P)) G22984T|(surface_glycoprotein:CAG1420-1422CCT(Q474P)) G22992A|(surface_glycoprotein:G1430A(S477N)) C22995A|(surface_glycoprotein:C1433A(T478K)) A23003C|(surface_glycoprotein:A1441C(N481H)) T23010N|(surface_glycoprotein:GTT1447-1449GNN(V483?)) T23011N|(surface_glycoprotein:GTT1447-1449GNN(V483?)) A23013C|(surface_glycoprotein:A1451C(E484A)) T23018G|(surface_glycoprotein:T1456G(F486V)) T23035N|(surface_glycoprotein:T1473N(P491?)) A23055G|(surface_glycoprotein:CAA1492-1494CGC(Q498R)) A23056C|(surface_glycoprotein:CAA1492-1494CGC(Q498R)) A23063T|(surface_glycoprotein:AAT1501-1503TCT(N501S)) A23064C|(surface_glycoprotein:AAT1501-1503TCT(N501S)) G23069N|(surface_glycoprotein:G1507N(V503?)) 23073	2	0
22773 G22813T|(surface_glycoprotein:G1251T(K417N)) T22882G|(surface_glycoprotein:T1320G(N440K)) C22915N|(surface_glycoprotein:C1353N(Y451?)) T22917G|(surface_glycoprotein:T1355G(L452R)) T22928N|(surface_glycoprotein:T1366N(F456?)) G22933T|(surface_glycoprotein:G1371T(R457S)) A22934C|(surface_glycoprotein:A1372C(K458Q)) A22940C|(surface_glycoprotein:AAT1378-1380CCT(N460P)) A22941C|(surface_glycoprotein:AAT1378-1380CCT(N460P)) A22946C|(surface_glycoprotein:AAA1384-1386CCC(K462P)) A22947C|(surface_glycoprotein:AAA1384-1386CCC(K462P)) A22948C|(surface_glycoprotein:AAA1384-1386CCC(K462P)) G22955T|(surface_glycoprotein:GAG1393-1395TCT(E465S)) A22956C|(surface_glycoprotein:GAG1393-1395TCT(E465S)) G22957T|(surface_glycoprotein:GAG1393-1395TCT(E465S)) A22958C|(surface_glycoprotein:AGA1396-1398CTC(R466L)) G22959T|(surface_glycoprotein:AGA1396-1398CTC(R466L)) A22960C|(surface_glycoprotein:AGA1396-1398CTC(R466L)) A22962C|(surface_glycoprotein:A1400C(D467A)) A22964C|(surface_glycoprotein:A1402C(I468L)) T22967N|(surface_glycoprotein:TCA1405-1407NCC(S469?)) A22969C|(surface_glycoprotein:TCA1405-1407NCC(S469?)) A22970C|(surface_glycoprotein:A1408C(T470P)) A22974C|(surface_glycoprotein:GAA1411-1413GCC(E471A)) A22975C|(surface_glycoprotein:GAA1411-1413GCC(E471A)) A22976C|(surface_glycoprotein:A1414C(I472L)) A22980C|(surface_glycoprotein:A1418C(Y473S)) A22983C|(surface_glycoprotein:CAG1420-1422CCT(Q474P)) G22984T|(surface_glycoprotein:CAG1420-1422CCT(Q474P)) G22992A|(surface_glycoprotein:G1430A(S477N)) C22995A|(surface_glycoprotein:C1433A(T478K)) A23003C|(surface_glycoprotein:A1441C(N481H)) T23010N|(surface_glycoprotein:GTT1447-1449GNN(V483?)) T23011N|(surface_glycoprotein:GTT1447-1449GNN(V483?)) A23013C|(surface_glycoprotein:A1451C(E484A)) T23018G|(surface_glycoprotein:T1456G(F486V)) T23035N|(surface_glycoprotein:T1473N(P491?)) A23055G|(surface_glycoprotein:CAA1492-1494CGC(Q498R)) A23056C|(surface_glycoprotein:CAA1492-1494CGC(Q498R)) A23063T|(surface_glycoprotein:AAT1501-1503TCT(N501S)) A23064C|(surface_glycoprotein:AAT1501-1503TCT(N501S)) G23069N|(surface_glycoprotein:G1507N(V503?)) 23073	2	0
22869 T22882G|(surface_glycoprotein:T1320G(N440K)) T22884G|(surface_glycoprotein:CTT1321-1323CGG(L441R)) T22885G|(surface_glycoprotein:CTT1321-1323CGG(L441R)) T22896G|(surface_glycoprotein:GTT1333-1335GGG(V445G)) T22897G|(surface_glycoprotein:GTT1333-1335GGG(V445G)) T22912G|(surface_glycoprotein:T1350G(N450K)) T22917G|(surface_glycoprotein:T1355G(L452R)) G22992A|(surface_glycoprotein:G1430A(S477N)) C22995A|(surface_glycoprotein:C1433A(T478K)) A23013C|(surface_glycoprotein:A1451C(E484A)) T23018G|(surface_glycoprotein:T1456G(F486V)) A23055G|(surface_glycoprotein:A1493G(Q498R)) A23063T|(surface_glycoprotein:A1501T(N501Y)) T23075C|(surface_glycoprotein:T1513C(Y505H)) 23322	2	0
/mnt/d/SRA/SARS2/Wastewater/FromWI/unique_seqs_2022_12_14/113/SRR21037201.SARS2.wg_unique_seqs.tsv.gz
SRR21037201	PRJNA748354	SAMN30303103	University of Missouri	2022-07-26	USA: Missouri, USA: Missouri,	Not Collected
22776 G22813T|(surface_glycoprotein:G1251T(K417N)) T22882G|(surface_glycoprotein:T1320G(N440K)) T22917G|(surface_glycoprotein:T1355G(L452R)) G22992A|(surface_glycoprotein:G1430A(S477N)) C22995A|(surface_glycoprotein:C1433A(T478K)) A23013C|(surface_glycoprotein:A1451C(E484A)) T23018G|(surface_glycoprotein:T1456G(F486V)) A23055T|(surface_glycoprotein:A1493T(Q498L)) A23063T|(surface_glycoprotein:A1501T(N501Y)) 23073	12	0
22773 G22813T|(surface_glycoprotein:G1251T(K417N)) T22882G|(surface_glycoprotein:T1320G(N440K)) T22917G|(surface_glycoprotein:T1355G(L452R)) G22992A|(surface_glycoprotein:G1430A(S477N)) C22995A|(surface_glycoprotein:C1433A(T478K)) A23013C|(surface_glycoprotein:A1451C(E484A)) T23018G|(surface_glycoprotein:T1456G(F486V)) A23055T|(surface_glycoprotein:A1493T(Q498L)) A23063T|(surface_glycoprotein:A1501T(N501Y)) 23073	8	0
22776 G22813T|(surface_glycoprotein:G1251T(K417N)) T22882G|(surface_glycoprotein:T1320G(N440K)) T22917G|(surface_glycoprotein:T1355G(L452R)) G22992A|(surface_glycoprotein:G1430A(S477N)) C22995A|(surface_glycoprotein:C1433A(T478K)) A23013C|(surface_glycoprotein:A1451C(E484A)) T23018G|(surface_glycoprotein:T1456G(F486V)) A23055T|(surface_glycoprotein:A1493T(Q498L)) A23063T|(surface_glycoprotein:A1501T(N501Y)) 23072	2	0
22776 G22813T|(surface_glycoprotein:G1251T(K417N)) T22882G|(surface_glycoprotein:T1320G(N440K)) T22917G|(surface_glycoprotein:T1355G(L452R)) G22992A|(surface_glycoprotein:G1430A(S477N)) C22995A|(surface_glycoprotein:C1433A(T478K)) A23013C|(surface_glycoprotein:A1451C(E484A)) T23018G|(surface_glycoprotein:T1456G(F486V)) A23055T|(surface_glycoprotein:A1493T(Q498L)) A23063T|(surface_glycoprotein:A1501T(N501Y)) T23075C|(surface_glycoprotein:T1513C(Y505H)) 23322	2	0
22773 A22786C|(surface_glycoprotein:A1224C(R408S)) G22813T|(surface_glycoprotein:G1251T(K417N)) T22882G|(surface_glycoprotein:T1320G(N440K)) T22917G|(surface_glycoprotein:T1355G(L452R)) G22992A|(surface_glycoprotein:G1430A(S477N)) C22995A|(surface_glycoprotein:C1433A(T478K)) A23013C|(surface_glycoprotein:A1451C(E484A)) T23018G|(surface_glycoprotein:T1456G(F486V)) A23055T|(surface_glycoprotein:A1493T(Q498L)) A23063T|(surface_glycoprotein:A1501T(N501Y)) T23075C|(surface_glycoprotein:T1513C(Y505H)) 23322	2	0
22776 A22786C|(surface_glycoprotein:A1224C(R408S)) G22813T|(surface_glycoprotein:G1251T(K417N)) T22882G|(surface_glycoprotein:T1320G(N440K)) T22917G|(surface_glycoprotein:T1355G(L452R)) G22992A|(surface_glycoprotein:G1430A(S477N)) C22995A|(surface_glycoprotein:C1433A(T478K)) A23013C|(surface_glycoprotein:A1451C(E484A)) T23018G|(surface_glycoprotein:T1456G(F486V)) A23055T|(surface_glycoprotein:A1493T(Q498L)) A23063T|(surface_glycoprotein:A1501T(N501Y)) 23072	2	0
22773 C22792T|(surface_glycoprotein:C1230T(I410I)) G22813T|(surface_glycoprotein:G1251T(K417N)) T22882G|(surface_glycoprotein:T1320G(N440K)) T22917G|(surface_glycoprotein:T1355G(L452R)) G22992A|(surface_glycoprotein:G1430A(S477N)) C22995A|(surface_glycoprotein:C1433A(T478K)) A23013C|(surface_glycoprotein:A1451C(E484A)) T23018G|(surface_glycoprotein:T1456G(F486V)) A23055T|(surface_glycoprotein:A1493T(Q498L)) A23063T|(surface_glycoprotein:A1501T(N501Y)) 23073	2	0
23022 A23055T|(surface_glycoprotein:A1493T(Q498L)) A23063T|(surface_glycoprotein:A1501T(N501Y)) T23075C|(surface_glycoprotein:T1513C(Y505H)) 23322	2	0
/mnt/d/SRA/SARS2/Wastewater/FromWI/unique_seqs_2022_12_14/113/SRR21037209.SARS2.wg_unique_seqs.tsv.gz
SRR21037209	PRJNA748354	SAMN30303105	University of Missouri	2022-08-02	USA: Missouri, USA: Missouri,	Not Collected
22773 G22813T|(surface_glycoprotein:G1251T(K417N)) T22882G|(surface_glycoprotein:T1320G(N440K)) T22917G|(surface_glycoprotein:T1355G(L452R)) G22992A|(surface_glycoprotein:G1430A(S477N)) C22995A|(surface_glycoprotein:C1433A(T478K)) A23013C|(surface_glycoprotein:A1451C(E484A)) T23018G|(surface_glycoprotein:T1456G(F486V)) A23055T|(surface_glycoprotein:A1493T(Q498L)) A23063T|(surface_glycoprotein:A1501T(N501Y)) 23073	13	0.001
22776 G22813T|(surface_glycoprotein:G1251T(K417N)) T22882G|(surface_glycoprotein:T1320G(N440K)) T22917G|(surface_glycoprotein:T1355G(L452R)) G22992A|(surface_glycoprotein:G1430A(S477N)) C22995A|(surface_glycoprotein:C1433A(T478K)) A23013C|(surface_glycoprotein:A1451C(E484A)) T23018G|(surface_glycoprotein:T1456G(F486V)) A23055T|(surface_glycoprotein:A1493T(Q498L)) A23063T|(surface_glycoprotein:A1501T(N501Y)) 23073	12	0
22773 G22813T|(surface_glycoprotein:G1251T(K417N)) T22882G|(surface_glycoprotein:T1320G(N440K)) T22917G|(surface_glycoprotein:T1355G(L452R)) G22992A|(surface_glycoprotein:G1430A(S477N)) C22995A|(surface_glycoprotein:C1433A(T478K)) A23013C|(surface_glycoprotein:A1451C(E484A)) T23018G|(surface_glycoprotein:T1456G(F486V)) A23055T|(surface_glycoprotein:A1493T(Q498L)) A23063T|(surface_glycoprotein:A1501T(N501Y)) 23072	11	0
22773 A22786C|(surface_glycoprotein:A1224C(R408S)) G22813T|(surface_glycoprotein:G1251T(K417N)) T22882G|(surface_glycoprotein:T1320G(N440K)) T22917G|(surface_glycoprotein:T1355G(L452R)) G22992A|(surface_glycoprotein:G1430A(S477N)) C22995A|(surface_glycoprotein:C1433A(T478K)) A23013C|(surface_glycoprotein:A1451C(E484A)) T23018G|(surface_glycoprotein:T1456G(F486V)) A23055T|(surface_glycoprotein:A1493T(Q498L)) A23063T|(surface_glycoprotein:A1501T(N501Y)) 23073	6	0
22776 A22786C|(surface_glycoprotein:A1224C(R408S)) G22813T|(surface_glycoprotein:G1251T(K417N)) T22882G|(surface_glycoprotein:T1320G(N440K)) T22917G|(surface_glycoprotein:T1355G(L452R)) G22992A|(surface_glycoprotein:G1430A(S477N)) C22995A|(surface_glycoprotein:C1433A(T478K)) A23013C|(surface_glycoprotein:A1451C(E484A)) T23018G|(surface_glycoprotein:T1456G(F486V)) A23055T|(surface_glycoprotein:A1493T(Q498L)) A23063T|(surface_glycoprotein:A1501T(N501Y)) 23072	4	0
22776 A22786C|(surface_glycoprotein:A1224C(R408S)) G22813T|(surface_glycoprotein:G1251T(K417N)) T22882G|(surface_glycoprotein:T1320G(N440K)) T22917G|(surface_glycoprotein:T1355G(L452R)) G22992A|(surface_glycoprotein:G1430A(S477N)) C22995A|(surface_glycoprotein:C1433A(T478K)) A23013C|(surface_glycoprotein:A1451C(E484A)) T23018G|(surface_glycoprotein:T1456G(F486V)) A23055T|(surface_glycoprotein:A1493T(Q498L)) A23063T|(surface_glycoprotein:A1501T(N501Y)) 23073	4	0
22773 G22813T|(surface_glycoprotein:G1251T(K417N)) T22882G|(surface_glycoprotein:T1320G(N440K)) T22917G|(surface_glycoprotein:T1355G(L452R)) G22992A|(surface_glycoprotein:G1430A(S477N)) C22995A|(surface_glycoprotein:C1433A(T478K)) A23013C|(surface_glycoprotein:A1451C(E484A)) T23018G|(surface_glycoprotein:T1456G(F486V)) A23055T|(surface_glycoprotein:A1493T(Q498L)) A23063T|(surface_glycoprotein:A1501T(N501Y)) G23069T|(surface_glycoprotein:G1507T(V503F)) 23073	4	0
22776 G22813T|(surface_glycoprotein:G1251T(K417N)) T22882G|(surface_glycoprotein:T1320G(N440K)) T22917G|(surface_glycoprotein:T1355G(L452R)) G22992A|(surface_glycoprotein:G1430A(S477N)) C22995A|(surface_glycoprotein:C1433A(T478K)) A23013C|(surface_glycoprotein:A1451C(E484A)) T23018G|(surface_glycoprotein:T1456G(F486V)) A23055T|(surface_glycoprotein:A1493T(Q498L)) A23063T|(surface_glycoprotein:A1501T(N501Y)) T23075C|(surface_glycoprotein:T1513C(Y505H)) 23322	3	0
22773 G22813T|(surface_glycoprotein:G1251T(K417N)) T22882G|(surface_glycoprotein:T1320G(N440K)) T22917G|(surface_glycoprotein:T1355G(L452R)) G22992A|(surface_glycoprotein:G1430A(S477N)) C22995A|(surface_glycoprotein:C1433A(T478K)) A23013C|(surface_glycoprotein:A1451C(E484A)) T23018G|(surface_glycoprotein:T1456G(F486V)) A23055T|(surface_glycoprotein:A1493T(Q498L)) A23063T|(surface_glycoprotein:A1501T(N501Y)) T23075C|(surface_glycoprotein:T1513C(Y505H)) 23322	3	0
22773 A22786C|(surface_glycoprotein:A1224C(R408S)) G22813T|(surface_glycoprotein:G1251T(K417N)) T22882G|(surface_glycoprotein:T1320G(N440K)) T22917G|(surface_glycoprotein:T1355G(L452R)) G22992A|(surface_glycoprotein:G1430A(S477N)) C22995A|(surface_glycoprotein:C1433A(T478K)) A23013C|(surface_glycoprotein:A1451C(E484A)) T23018G|(surface_glycoprotein:T1456G(F486V)) A23055T|(surface_glycoprotein:A1493T(Q498L)) A23063T|(surface_glycoprotein:A1501T(N501Y)) G23069T|(surface_glycoprotein:G1507T(V503F)) 23072	3	0
22776 G22813T|(surface_glycoprotein:G1251T(K417N)) T22882G|(surface_glycoprotein:T1320G(N440K)) T22917G|(surface_glycoprotein:T1355G(L452R)) G22992A|(surface_glycoprotein:G1430A(S477N)) C22995A|(surface_glycoprotein:C1433A(T478K)) A23013C|(surface_glycoprotein:A1451C(E484A)) T23018G|(surface_glycoprotein:T1456G(F486V)) A23055T|(surface_glycoprotein:A1493T(Q498L)) A23063T|(surface_glycoprotein:A1501T(N501Y)) 23072	2	0
22776 A22786C|(surface_glycoprotein:A1224C(R408S)) C22792T|(surface_glycoprotein:C1230T(I410I)) G22813T|(surface_glycoprotein:G1251T(K417N)) T22882G|(surface_glycoprotein:T1320G(N440K)) T22917G|(surface_glycoprotein:T1355G(L452R)) G22992A|(surface_glycoprotein:G1430A(S477N)) C22995A|(surface_glycoprotein:C1433A(T478K)) A23013C|(surface_glycoprotein:A1451C(E484A)) T23018G|(surface_glycoprotein:T1456G(F486V)) A23055T|(surface_glycoprotein:A1493T(Q498L)) A23063T|(surface_glycoprotein:A1501T(N501Y)) 23073	2	0
22773 G22813T|(surface_glycoprotein:G1251T(K417N)) T22882G|(surface_glycoprotein:T1320G(N440K)) T22917G|(surface_glycoprotein:T1355G(L452R)) G22992A|(surface_glycoprotein:G1430A(S477N)) C22995A|(surface_glycoprotein:C1433A(T478K)) G23007T|(surface_glycoprotein:G1445T(G482V)) A23013C|(surface_glycoprotein:A1451C(E484A)) T23018G|(surface_glycoprotein:T1456G(F486V)) A23055T|(surface_glycoprotein:A1493T(Q498L)) A23063T|(surface_glycoprotein:A1501T(N501Y)) 23072	2	0
/mnt/d/SRA/SARS2/Wastewater/FromWI/unique_seqs_2022_12_14/113/SRR21037203.SARS2.wg_unique_seqs.tsv.gz
SRR21037203	PRJNA748354	SAMN30303106	University of Missouri	2022-07-12	USA: Missouri, USA: Missouri,	Not Collected
22776 G22813T|(surface_glycoprotein:G1251T(K417N)) T22882G|(surface_glycoprotein:T1320G(N440K)) T22917G|(surface_glycoprotein:T1355G(L452R)) G22992A|(surface_glycoprotein:G1430A(S477N)) C22995A|(surface_glycoprotein:C1433A(T478K)) A23013C|(surface_glycoprotein:A1451C(E484A)) T23018G|(surface_glycoprotein:T1456G(F486V)) A23055T|(surface_glycoprotein:A1493T(Q498L)) A23063T|(surface_glycoprotein:A1501T(N501Y)) 23073	6	0
22773 G22813T|(surface_glycoprotein:G1251T(K417N)) T22882G|(surface_glycoprotein:T1320G(N440K)) T22917G|(surface_glycoprotein:T1355G(L452R)) G22992A|(surface_glycoprotein:G1430A(S477N)) C22995A|(surface_glycoprotein:C1433A(T478K)) A23013C|(surface_glycoprotein:A1451C(E484A)) T23018G|(surface_glycoprotein:T1456G(F486V)) A23055T|(surface_glycoprotein:A1493T(Q498L)) A23063T|(surface_glycoprotein:A1501T(N501Y)) T23075C|(surface_glycoprotein:T1513C(Y505H)) 23322	2	0
22776 G22813T|(surface_glycoprotein:G1251T(K417N)) T22882G|(surface_glycoprotein:T1320G(N440K)) T22917G|(surface_glycoprotein:T1355G(L452R)) G22992A|(surface_glycoprotein:G1430A(S477N)) C22995A|(surface_glycoprotein:C1433A(T478K)) A23013C|(surface_glycoprotein:A1451C(E484A)) T23018G|(surface_glycoprotein:T1456G(F486V)) A23055T|(surface_glycoprotein:A1493T(Q498L)) A23063T|(surface_glycoprotein:A1501T(N501Y)) G23069T|(surface_glycoprotein:G1507T(V503F)) 23073	2	0
22773 A22786C|(surface_glycoprotein:A1224C(R408S)) G22813T|(surface_glycoprotein:G1251T(K417N)) T22882G|(surface_glycoprotein:T1320G(N440K)) T22917G|(surface_glycoprotein:T1355G(L452R)) G22992A|(surface_glycoprotein:G1430A(S477N)) C22995A|(surface_glycoprotein:C1433A(T478K)) A23013C|(surface_glycoprotein:A1451C(E484A)) T23018G|(surface_glycoprotein:T1456G(F486V)) A23055T|(surface_glycoprotein:A1493T(Q498L)) A23063T|(surface_glycoprotein:A1501T(N501Y)) 23073	2	0
23023 A23055T|(surface_glycoprotein:A1493T(Q498L)) A23063T|(surface_glycoprotein:A1501T(N501Y)) T23075C|(surface_glycoprotein:T1513C(Y505H)) 23322	2	0
/mnt/d/SRA/SARS2/Wastewater/FromWI/unique_seqs_2022_12_14/113/SRR21037196.SARS2.wg_unique_seqs.tsv.gz
SRR21037196	PRJNA748354	SAMN30303103	University of Missouri	2022-07-26	USA: Missouri, USA: Missouri,	Not Collected
22773 G22813T|(surface_glycoprotein:G1251T(K417N)) T22882G|(surface_glycoprotein:T1320G(N440K)) T22917G|(surface_glycoprotein:T1355G(L452R)) G22992A|(surface_glycoprotein:G1430A(S477N)) C22995A|(surface_glycoprotein:C1433A(T478K)) A23013C|(surface_glycoprotein:A1451C(E484A)) T23018G|(surface_glycoprotein:T1456G(F486V)) A23055T|(surface_glycoprotein:A1493T(Q498L)) A23063T|(surface_glycoprotein:A1501T(N501Y)) 23073	9	0
22776 G22813T|(surface_glycoprotein:G1251T(K417N)) T22882G|(surface_glycoprotein:T1320G(N440K)) T22917G|(surface_glycoprotein:T1355G(L452R)) G22992A|(surface_glycoprotein:G1430A(S477N)) C22995A|(surface_glycoprotein:C1433A(T478K)) A23013C|(surface_glycoprotein:A1451C(E484A)) T23018G|(surface_glycoprotein:T1456G(F486V)) A23055T|(surface_glycoprotein:A1493T(Q498L)) A23063T|(surface_glycoprotein:A1501T(N501Y)) 23072	6	0
22776 A22786C|(surface_glycoprotein:A1224C(R408S)) G22813T|(surface_glycoprotein:G1251T(K417N)) T22882G|(surface_glycoprotein:T1320G(N440K)) T22917G|(surface_glycoprotein:T1355G(L452R)) G22992A|(surface_glycoprotein:G1430A(S477N)) C22995A|(surface_glycoprotein:C1433A(T478K)) A23013C|(surface_glycoprotein:A1451C(E484A)) T23018G|(surface_glycoprotein:T1456G(F486V)) A23055T|(surface_glycoprotein:A1493T(Q498L)) A23063T|(surface_glycoprotein:A1501T(N501Y)) 23073	5	0
22773 A22786C|(surface_glycoprotein:A1224C(R408S)) G22813T|(surface_glycoprotein:G1251T(K417N)) T22882G|(surface_glycoprotein:T1320G(N440K)) T22917G|(surface_glycoprotein:T1355G(L452R)) G22992A|(surface_glycoprotein:G1430A(S477N)) C22995A|(surface_glycoprotein:C1433A(T478K)) A23013C|(surface_glycoprotein:A1451C(E484A)) T23018G|(surface_glycoprotein:T1456G(F486V)) A23055T|(surface_glycoprotein:A1493T(Q498L)) A23063T|(surface_glycoprotein:A1501T(N501Y)) 23073	5	0
22773 G22813T|(surface_glycoprotein:G1251T(K417N)) T22882G|(surface_glycoprotein:T1320G(N440K)) T22917G|(surface_glycoprotein:T1355G(L452R)) G22992A|(surface_glycoprotein:G1430A(S477N)) C22995A|(surface_glycoprotein:C1433A(T478K)) A23013C|(surface_glycoprotein:A1451C(E484A)) T23018G|(surface_glycoprotein:T1456G(F486V)) A23055T|(surface_glycoprotein:A1493T(Q498L)) A23063T|(surface_glycoprotein:A1501T(N501Y)) 23072	4	0
22776 G22813T|(surface_glycoprotein:G1251T(K417N)) T22882G|(surface_glycoprotein:T1320G(N440K)) T22917G|(surface_glycoprotein:T1355G(L452R)) G22992A|(surface_glycoprotein:G1430A(S477N)) C22995A|(surface_glycoprotein:C1433A(T478K)) A23013C|(surface_glycoprotein:A1451C(E484A)) T23018G|(surface_glycoprotein:T1456G(F486V)) A23055T|(surface_glycoprotein:A1493T(Q498L)) A23063T|(surface_glycoprotein:A1501T(N501Y)) T23075C|(surface_glycoprotein:T1513C(Y505H)) 23322	3	0
22776 G22813T|(surface_glycoprotein:G1251T(K417N)) T22882G|(surface_glycoprotein:T1320G(N440K)) T22917G|(surface_glycoprotein:T1355G(L452R)) G22992A|(surface_glycoprotein:G1430A(S477N)) C22995A|(surface_glycoprotein:C1433A(T478K)) A23013C|(surface_glycoprotein:A1451C(E484A)) T23018G|(surface_glycoprotein:T1456G(F486V)) A23055T|(surface_glycoprotein:A1493T(Q498L)) A23063T|(surface_glycoprotein:A1501T(N501Y)) 23073	2	0
22776 A22786C|(surface_glycoprotein:A1224C(R408S)) G22813T|(surface_glycoprotein:G1251T(K417N)) T22882G|(surface_glycoprotein:T1320G(N440K)) T22917G|(surface_glycoprotein:T1355G(L452R)) G22992A|(surface_glycoprotein:G1430A(S477N)) C22995A|(surface_glycoprotein:C1433A(T478K)) A23013C|(surface_glycoprotein:A1451C(E484A)) T23018G|(surface_glycoprotein:T1456G(F486V)) A23055T|(surface_glycoprotein:A1493T(Q498L)) A23063T|(surface_glycoprotein:A1501T(N501Y)) 23072	2	0
22773 A22786C|(surface_glycoprotein:A1224C(R408S)) G22813T|(surface_glycoprotein:G1251T(K417N)) T22882G|(surface_glycoprotein:T1320G(N440K)) T22917G|(surface_glycoprotein:T1355G(L452R)) G22992A|(surface_glycoprotein:G1430A(S477N)) C22995A|(surface_glycoprotein:C1433A(T478K)) A23013C|(surface_glycoprotein:A1451C(E484A)) T23018G|(surface_glycoprotein:T1456G(F486V)) A23055T|(surface_glycoprotein:A1493T(Q498L)) A23063T|(surface_glycoprotein:A1501T(N501Y)) 23072	2	0
22773 G22813T|(surface_glycoprotein:G1251T(K417N)) T22882G|(surface_glycoprotein:T1320G(N440K)) T22917G|(surface_glycoprotein:T1355G(L452R)) G22992A|(surface_glycoprotein:G1430A(S477N)) C22995A|(surface_glycoprotein:C1433A(T478K)) A23013C|(surface_glycoprotein:A1451C(E484A)) T23018G|(surface_glycoprotein:T1456G(F486V)) A23055T|(surface_glycoprotein:A1493T(Q498L)) A23063T|(surface_glycoprotein:A1501T(N501Y)) T23075C|(surface_glycoprotein:T1513C(Y505H)) 23322	2	0
22776 A22786C|(surface_glycoprotein:A1224C(R408S)) G22813T|(surface_glycoprotein:G1251T(K417N)) T22882G|(surface_glycoprotein:T1320G(N440K)) T22917G|(surface_glycoprotein:T1355G(L452R)) G22992A|(surface_glycoprotein:G1430A(S477N)) C22995A|(surface_glycoprotein:C1433A(T478K)) A23013C|(surface_glycoprotein:A1451C(E484A)) T23018G|(surface_glycoprotein:T1456G(F486V)) A23055T|(surface_glycoprotein:A1493T(Q498L)) A23063T|(surface_glycoprotein:A1501T(N501Y)) T23075C|(surface_glycoprotein:T1513C(Y505H)) 23322	2	0
22773 A22786C|(surface_glycoprotein:A1224C(R408S)) G22813T|(surface_glycoprotein:G1251T(K417N)) T22882G|(surface_glycoprotein:T1320G(N440K)) T22917G|(surface_glycoprotein:T1355G(L452R)) G22992A|(surface_glycoprotein:G1430A(S477N)) C22995A|(surface_glycoprotein:C1433A(T478K)) A23013C|(surface_glycoprotein:A1451C(E484A)) T23018G|(surface_glycoprotein:T1456G(F486V)) A23055T|(surface_glycoprotein:A1493T(Q498L)) A23063T|(surface_glycoprotein:A1501T(N501Y)) T23075C|(surface_glycoprotein:T1513C(Y505H)) 23322	2	0
22776 A22786C|(surface_glycoprotein:A1224C(R408S)) C22792T|(surface_glycoprotein:C1230T(I410I)) G22813T|(surface_glycoprotein:G1251T(K417N)) T22882G|(surface_glycoprotein:T1320G(N440K)) T22917G|(surface_glycoprotein:T1355G(L452R)) G22992A|(surface_glycoprotein:G1430A(S477N)) C22995A|(surface_glycoprotein:C1433A(T478K)) A23013C|(surface_glycoprotein:A1451C(E484A)) T23018G|(surface_glycoprotein:T1456G(F486V)) A23055T|(surface_glycoprotein:A1493T(Q498L)) A23063T|(surface_glycoprotein:A1501T(N501Y)) T23075C|(surface_glycoprotein:T1513C(Y505H)) 23322	2	0
/mnt/d/SRA/SARS2/Wastewater/FromWI/unique_seqs_2022_12_14/113/SRR21037211.SARS2.wg_unique_seqs.tsv.gz
SRR21037211	PRJNA748354	SAMN30303114	University of Missouri	2022-07-11	USA: Missouri, USA: Missouri,	Not Collected
22773 G22813T|(surface_glycoprotein:G1251T(K417N)) T22882G|(surface_glycoprotein:T1320G(N440K)) T22917G|(surface_glycoprotein:T1355G(L452R)) G22992A|(surface_glycoprotein:G1430A(S477N)) C22995A|(surface_glycoprotein:C1433A(T478K)) A23013C|(surface_glycoprotein:A1451C(E484A)) T23018G|(surface_glycoprotein:T1456G(F486V)) A23055T|(surface_glycoprotein:A1493T(Q498L)) A23063T|(surface_glycoprotein:A1501T(N501Y)) 23073	5	0
23023 A23055T|(surface_glycoprotein:A1493T(Q498L)) A23063T|(surface_glycoprotein:A1501T(N501Y)) T23075C|(surface_glycoprotein:T1513C(Y505H)) 23322	4	0
22773 G22813T|(surface_glycoprotein:G1251T(K417N)) T22882G|(surface_glycoprotein:T1320G(N440K)) T22917G|(surface_glycoprotein:T1355G(L452R)) G22992A|(surface_glycoprotein:G1430A(S477N)) C22995A|(surface_glycoprotein:C1433A(T478K)) A23013C|(surface_glycoprotein:A1451C(E484A)) T23018G|(surface_glycoprotein:T1456G(F486V)) A23055T|(surface_glycoprotein:A1493T(Q498L)) A23063T|(surface_glycoprotein:A1501T(N501Y)) 23072	3	0
22776 G22813T|(surface_glycoprotein:G1251T(K417N)) T22882G|(surface_glycoprotein:T1320G(N440K)) T22917G|(surface_glycoprotein:T1355G(L452R)) G22992A|(surface_glycoprotein:G1430A(S477N)) C22995A|(surface_glycoprotein:C1433A(T478K)) A23013C|(surface_glycoprotein:A1451C(E484A)) T23018G|(surface_glycoprotein:T1456G(F486V)) A23055T|(surface_glycoprotein:A1493T(Q498L)) A23063T|(surface_glycoprotein:A1501T(N501Y)) 23072	3	0
22776 G22813T|(surface_glycoprotein:G1251T(K417N)) T22882G|(surface_glycoprotein:T1320G(N440K)) T22917G|(surface_glycoprotein:T1355G(L452R)) G22992A|(surface_glycoprotein:G1430A(S477N)) C22995A|(surface_glycoprotein:C1433A(T478K)) A23013C|(surface_glycoprotein:A1451C(E484A)) T23018G|(surface_glycoprotein:T1456G(F486V)) A23055T|(surface_glycoprotein:A1493T(Q498L)) A23063T|(surface_glycoprotein:A1501T(N501Y)) 23073	3	0
22776 A22786C|(surface_glycoprotein:A1224C(R408S)) G22813T|(surface_glycoprotein:G1251T(K417N)) T22882G|(surface_glycoprotein:T1320G(N440K)) T22917G|(surface_glycoprotein:T1355G(L452R)) G22992A|(surface_glycoprotein:G1430A(S477N)) C22995A|(surface_glycoprotein:C1433A(T478K)) A23013C|(surface_glycoprotein:A1451C(E484A)) T23018G|(surface_glycoprotein:T1456G(F486V)) A23055T|(surface_glycoprotein:A1493T(Q498L)) A23063T|(surface_glycoprotein:A1501T(N501Y)) 23073	3	0
22776 A22786C|(surface_glycoprotein:A1224C(R408S)) G22813T|(surface_glycoprotein:G1251T(K417N)) T22882G|(surface_glycoprotein:T1320G(N440K)) T22917G|(surface_glycoprotein:T1355G(L452R)) G22992A|(surface_glycoprotein:G1430A(S477N)) C22995A|(surface_glycoprotein:C1433A(T478K)) A23013C|(surface_glycoprotein:A1451C(E484A)) T23018G|(surface_glycoprotein:T1456G(F486V)) A23055T|(surface_glycoprotein:A1493T(Q498L)) A23063T|(surface_glycoprotein:A1501T(N501Y)) 23072	3	0
