## Supplementary material for "Detecting SARS-CoV-2 Cryptic Lineages using Publicly Available Whole Genome Wastewater Sequencing Data": S1 Data (part 2 of 3)

### Sheet: S2_Screening.2023.10.31 (continued)
SRR ID & Sequence Read	BioProject ID and Sequence Count	BioSample ID and Percent Sequence Read	Sequencing Agency	Sample Collection Date	Location	Population
22776 G22813T|(surface_glycoprotein:G1251T(K417N)) T22882G|(surface_glycoprotein:T1320G(N440K)) T22917G|(surface_glycoprotein:T1355G(L452R)) G22992A|(surface_glycoprotein:G1430A(S477N)) C22995A|(surface_glycoprotein:C1433A(T478K)) A23013C|(surface_glycoprotein:A1451C(E484A)) T23018G|(surface_glycoprotein:T1456G(F486V)) A23055T|(surface_glycoprotein:A1493T(Q498L)) A23063T|(surface_glycoprotein:A1501T(N501Y)) T23075C|(surface_glycoprotein:T1513C(Y505H)) 23322	2	0
22776 A22786C|(surface_glycoprotein:A1224C(R408S)) G22813T|(surface_glycoprotein:G1251T(K417N)) T22882G|(surface_glycoprotein:T1320G(N440K)) T22917G|(surface_glycoprotein:T1355G(L452R)) G22992A|(surface_glycoprotein:G1430A(S477N)) C22995A|(surface_glycoprotein:C1433A(T478K)) A23013C|(surface_glycoprotein:A1451C(E484A)) T23018G|(surface_glycoprotein:T1456G(F486V)) A23055T|(surface_glycoprotein:A1493T(Q498L)) A23063T|(surface_glycoprotein:A1501T(N501Y)) T23075C|(surface_glycoprotein:T1513C(Y505H)) 23322	2	0
22773 A22786C|(surface_glycoprotein:A1224C(R408S)) G22813T|(surface_glycoprotein:G1251T(K417N)) T22882G|(surface_glycoprotein:T1320G(N440K)) T22917G|(surface_glycoprotein:T1355G(L452R)) G22992A|(surface_glycoprotein:G1430A(S477N)) C22995A|(surface_glycoprotein:C1433A(T478K)) A23013C|(surface_glycoprotein:A1451C(E484A)) T23018G|(surface_glycoprotein:T1456G(F486V)) A23055T|(surface_glycoprotein:A1493T(Q498L)) A23063T|(surface_glycoprotein:A1501T(N501Y)) T23075C|(surface_glycoprotein:T1513C(Y505H)) 23322	2	0
22773 G22813T|(surface_glycoprotein:G1251T(K417N)) T22882G|(surface_glycoprotein:T1320G(N440K)) T22917A|(surface_glycoprotein:T1355A(L452Q)) G22992A|(surface_glycoprotein:G1430A(S477N)) C22995A|(surface_glycoprotein:C1433A(T478K)) A23013C|(surface_glycoprotein:A1451C(E484A)) T23018G|(surface_glycoprotein:T1456G(F486V)) A23055T|(surface_glycoprotein:A1493T(Q498L)) A23063T|(surface_glycoprotein:A1501T(N501Y)) 23073	2	0
/mnt/d/SRA/SARS2/Wastewater/FromWI/unique_seqs_2022_12_14/113/SRR21037207.SARS2.wg_unique_seqs.tsv.gz
SRR21037207	PRJNA748354	SAMN30303109	University of Missouri	2022-07-25	USA: Missouri, USA: Missouri,	Not Collected
22776 G22813T|(surface_glycoprotein:G1251T(K417N)) T22882G|(surface_glycoprotein:T1320G(N440K)) T22917G|(surface_glycoprotein:T1355G(L452R)) G22992A|(surface_glycoprotein:G1430A(S477N)) C22995A|(surface_glycoprotein:C1433A(T478K)) A23013C|(surface_glycoprotein:A1451C(E484A)) T23018G|(surface_glycoprotein:T1456G(F486V)) A23055T|(surface_glycoprotein:A1493T(Q498L)) A23063T|(surface_glycoprotein:A1501T(N501Y)) 23073	9	0
22776 G22813T|(surface_glycoprotein:G1251T(K417N)) T22882G|(surface_glycoprotein:T1320G(N440K)) T22917G|(surface_glycoprotein:T1355G(L452R)) G22992A|(surface_glycoprotein:G1430A(S477N)) C22995A|(surface_glycoprotein:C1433A(T478K)) A23013C|(surface_glycoprotein:A1451C(E484A)) T23018G|(surface_glycoprotein:T1456G(F486V)) A23055T|(surface_glycoprotein:A1493T(Q498L)) A23063T|(surface_glycoprotein:A1501T(N501Y)) 23072	5	0
22773 G22813T|(surface_glycoprotein:G1251T(K417N)) T22882G|(surface_glycoprotein:T1320G(N440K)) T22917G|(surface_glycoprotein:T1355G(L452R)) G22992A|(surface_glycoprotein:G1430A(S477N)) C22995A|(surface_glycoprotein:C1433A(T478K)) A23013C|(surface_glycoprotein:A1451C(E484A)) T23018G|(surface_glycoprotein:T1456G(F486V)) A23055T|(surface_glycoprotein:A1493T(Q498L)) A23063T|(surface_glycoprotein:A1501T(N501Y)) 23073	4	0
22773 A22786C|(surface_glycoprotein:A1224C(R408S)) G22813T|(surface_glycoprotein:G1251T(K417N)) T22882G|(surface_glycoprotein:T1320G(N440K)) T22917G|(surface_glycoprotein:T1355G(L452R)) G22992A|(surface_glycoprotein:G1430A(S477N)) C22995A|(surface_glycoprotein:C1433A(T478K)) A23013C|(surface_glycoprotein:A1451C(E484A)) T23018G|(surface_glycoprotein:T1456G(F486V)) A23055T|(surface_glycoprotein:A1493T(Q498L)) A23063T|(surface_glycoprotein:A1501T(N501Y)) 23073	4	0
22776 A22786C|(surface_glycoprotein:A1224C(R408S)) G22813T|(surface_glycoprotein:G1251T(K417N)) T22882G|(surface_glycoprotein:T1320G(N440K)) T22917G|(surface_glycoprotein:T1355G(L452R)) G22992A|(surface_glycoprotein:G1430A(S477N)) C22995A|(surface_glycoprotein:C1433A(T478K)) A23013C|(surface_glycoprotein:A1451C(E484A)) T23018G|(surface_glycoprotein:T1456G(F486V)) A23055T|(surface_glycoprotein:A1493T(Q498L)) A23063T|(surface_glycoprotein:A1501T(N501Y)) 23073	3	0
22776 G22813T|(surface_glycoprotein:G1251T(K417N)) T22882G|(surface_glycoprotein:T1320G(N440K)) T22917G|(surface_glycoprotein:T1355G(L452R)) G22992A|(surface_glycoprotein:G1430A(S477N)) C22995A|(surface_glycoprotein:C1433A(T478K)) A23013C|(surface_glycoprotein:A1451C(E484A)) T23018G|(surface_glycoprotein:T1456G(F486V)) A23055T|(surface_glycoprotein:A1493T(Q498L)) A23063T|(surface_glycoprotein:A1501T(N501Y)) T23075C|(surface_glycoprotein:T1513C(Y505H)) 23322	3	0
22776 G22813T|(surface_glycoprotein:G1251T(K417N)) T22882G|(surface_glycoprotein:T1320G(N440K)) T22917G|(surface_glycoprotein:T1355G(L452R)) G22992A|(surface_glycoprotein:G1430A(S477N)) C22995A|(surface_glycoprotein:C1433A(T478K)) A23013C|(surface_glycoprotein:A1451C(E484A)) T23018G|(surface_glycoprotein:T1456G(F486V)) T23050-23050del|(surface_glycoprotein:1488-1488del(496fs)) A23055T|(surface_glycoprotein:A1493T(Q498L)) A23063T|(surface_glycoprotein:A1501T(N501Y)) 23074	3	0
22773 A22786C|(surface_glycoprotein:A1224C(R408S)) G22813T|(surface_glycoprotein:G1251T(K417N)) T22882G|(surface_glycoprotein:T1320G(N440K)) T22917G|(surface_glycoprotein:T1355G(L452R)) G22992A|(surface_glycoprotein:G1430A(S477N)) C22995A|(surface_glycoprotein:C1433A(T478K)) A23013C|(surface_glycoprotein:A1451C(E484A)) T23018G|(surface_glycoprotein:T1456G(F486V)) T23050-23050del|(surface_glycoprotein:1488-1488del(496fs)) A23055T|(surface_glycoprotein:A1493T(Q498L)) A23063T|(surface_glycoprotein:A1501T(N501Y)) 23074	3	0
23023 A23055T|(surface_glycoprotein:A1493T(Q498L)) A23063T|(surface_glycoprotein:A1501T(N501Y)) T23075C|(surface_glycoprotein:T1513C(Y505H)) 23322	3	0
22773 A22786C|(surface_glycoprotein:A1224C(R408S)) G22813T|(surface_glycoprotein:G1251T(K417N)) T22882G|(surface_glycoprotein:T1320G(N440K)) T22917G|(surface_glycoprotein:T1355G(L452R)) G22992A|(surface_glycoprotein:G1430A(S477N)) C22995A|(surface_glycoprotein:C1433A(T478K)) A23013C|(surface_glycoprotein:A1451C(E484A)) T23018G|(surface_glycoprotein:T1456G(F486V)) A23055T|(surface_glycoprotein:A1493T(Q498L)) A23063T|(surface_glycoprotein:A1501T(N501Y)) 23072	2	0
22773 G22813T|(surface_glycoprotein:G1251T(K417N)) T22882G|(surface_glycoprotein:T1320G(N440K)) T22917G|(surface_glycoprotein:T1355G(L452R)) G22992A|(surface_glycoprotein:G1430A(S477N)) C22995A|(surface_glycoprotein:C1433A(T478K)) A23013C|(surface_glycoprotein:A1451C(E484A)) T23018G|(surface_glycoprotein:T1456G(F486V)) A23055T|(surface_glycoprotein:A1493T(Q498L)) A23063T|(surface_glycoprotein:A1501T(N501Y)) T23075C|(surface_glycoprotein:T1513C(Y505H)) 23322	2	0
22773 G22813T|(surface_glycoprotein:G1251T(K417N)) T22882G|(surface_glycoprotein:T1320G(N440K)) T22917G|(surface_glycoprotein:T1355G(L452R)) G22992A|(surface_glycoprotein:G1430A(S477N)) C22995A|(surface_glycoprotein:C1433A(T478K)) A23013C|(surface_glycoprotein:A1451C(E484A)) T23018G|(surface_glycoprotein:T1456G(F486V)) T23050-23050del|(surface_glycoprotein:1488-1488del(496fs)) A23055T|(surface_glycoprotein:A1493T(Q498L)) A23063T|(surface_glycoprotein:A1501T(N501Y)) 23074	2	0
22776 A22786C|(surface_glycoprotein:A1224C(R408S)) G22813T|(surface_glycoprotein:G1251T(K417N)) T22882G|(surface_glycoprotein:T1320G(N440K)) T22917G|(surface_glycoprotein:T1355G(L452R)) G22992A|(surface_glycoprotein:G1430A(S477N)) C22995A|(surface_glycoprotein:C1433A(T478K)) A23013C|(surface_glycoprotein:A1451C(E484A)) T23018G|(surface_glycoprotein:T1456G(F486V)) A23055T|(surface_glycoprotein:A1493T(Q498L)) A23063T|(surface_glycoprotein:A1501T(N501Y)) G23067T|(surface_glycoprotein:G1505T(G502V)) 23073	2	0
22773 A22786C|(surface_glycoprotein:A1224C(R408S)) G22813T|(surface_glycoprotein:G1251T(K417N)) T22882G|(surface_glycoprotein:T1320G(N440K)) T22917G|(surface_glycoprotein:T1355G(L452R)) G22992A|(surface_glycoprotein:G1430A(S477N)) C22995A|(surface_glycoprotein:C1433A(T478K)) A23013C|(surface_glycoprotein:A1451C(E484A)) T23018G|(surface_glycoprotein:T1456G(F486V)) G23049T|(surface_glycoprotein:G1487T(G496V)) A23055G|(surface_glycoprotein:A1493G(Q498R)) C23057A|(surface_glycoprotein:C1495A(P499T)) A23063T|(surface_glycoprotein:A1501T(N501Y)) 23073	2	0
22773 G22813T|(surface_glycoprotein:G1251T(K417N)) T22882G|(surface_glycoprotein:T1320G(N440K)) T22917G|(surface_glycoprotein:T1355G(L452R)) G22992A|(surface_glycoprotein:G1430A(S477N)) C22995A|(surface_glycoprotein:C1433A(T478K)) A23013C|(surface_glycoprotein:A1451C(E484A)) T23018G|(surface_glycoprotein:T1456G(F486V)) A23055T|(surface_glycoprotein:A1493T(Q498L)) A23063T|(surface_glycoprotein:A1501T(N501Y)) G23069A|(surface_glycoprotein:G1507A(V503I)) 23073	2	0
/mnt/d/SRA/SARS2/Wastewater/FromWI/unique_seqs_2022_12_14/113/SRR21037216.SARS2.wg_unique_seqs.tsv.gz
SRR21037216	PRJNA748354	SAMN30303104	University of Missouri	2022-07-04	USA: Missouri, USA: Missouri,	2200
22773 G22813T|(surface_glycoprotein:G1251T(K417N)) T22882G|(surface_glycoprotein:T1320G(N440K)) T22917A|(surface_glycoprotein:T1355A(L452Q)) G22992A|(surface_glycoprotein:G1430A(S477N)) C22995A|(surface_glycoprotein:C1433A(T478K)) A23013C|(surface_glycoprotein:A1451C(E484A)) A23040G|(surface_glycoprotein:A1478G(Q493R)) A23055T|(surface_glycoprotein:A1493T(Q498L)) A23063T|(surface_glycoprotein:A1501T(N501Y)) 23073	6	0
22773 G22813T|(surface_glycoprotein:G1251T(K417N)) T22882G|(surface_glycoprotein:T1320G(N440K)) T22917A|(surface_glycoprotein:T1355A(L452Q)) G22992A|(surface_glycoprotein:G1430A(S477N)) C22995A|(surface_glycoprotein:C1433A(T478K)) A23013C|(surface_glycoprotein:A1451C(E484A)) A23040G|(surface_glycoprotein:A1478G(Q493R)) A23055T|(surface_glycoprotein:A1493T(Q498L)) A23063T|(surface_glycoprotein:A1501T(N501Y)) 23072	4	0
22776 A22786C|(surface_glycoprotein:A1224C(R408S)) G22813T|(surface_glycoprotein:G1251T(K417N)) T22882G|(surface_glycoprotein:T1320G(N440K)) T22917A|(surface_glycoprotein:T1355A(L452Q)) G22992A|(surface_glycoprotein:G1430A(S477N)) C22995A|(surface_glycoprotein:C1433A(T478K)) A23013C|(surface_glycoprotein:A1451C(E484A)) A23040G|(surface_glycoprotein:A1478G(Q493R)) A23055T|(surface_glycoprotein:A1493T(Q498L)) A23063T|(surface_glycoprotein:A1501T(N501Y)) T23075C|(surface_glycoprotein:T1513C(Y505H)) 23322	4	0
22773 A22786C|(surface_glycoprotein:A1224C(R408S)) G22813T|(surface_glycoprotein:G1251T(K417N)) T22882G|(surface_glycoprotein:T1320G(N440K)) T22917A|(surface_glycoprotein:T1355A(L452Q)) G22992A|(surface_glycoprotein:G1430A(S477N)) C22995A|(surface_glycoprotein:C1433A(T478K)) A23013C|(surface_glycoprotein:A1451C(E484A)) A23040G|(surface_glycoprotein:A1478G(Q493R)) A23055T|(surface_glycoprotein:A1493T(Q498L)) A23063T|(surface_glycoprotein:A1501T(N501Y)) T23075C|(surface_glycoprotein:T1513C(Y505H)) 23322	3	0
22773 G22813T|(surface_glycoprotein:G1251T(K417N)) T22882G|(surface_glycoprotein:T1320G(N440K)) T22917A|(surface_glycoprotein:T1355A(L452Q)) G22992A|(surface_glycoprotein:G1430A(S477N)) C22995A|(surface_glycoprotein:C1433A(T478K)) A23013C|(surface_glycoprotein:A1451C(E484A)) A23040G|(surface_glycoprotein:A1478G(Q493R)) A23055T|(surface_glycoprotein:A1493T(Q498L)) A23063T|(surface_glycoprotein:A1501T(N501Y)) 23071	2	0
22776 G22813T|(surface_glycoprotein:G1251T(K417N)) T22882G|(surface_glycoprotein:T1320G(N440K)) T22917A|(surface_glycoprotein:T1355A(L452Q)) G22992A|(surface_glycoprotein:G1430A(S477N)) C22995A|(surface_glycoprotein:C1433A(T478K)) A23013C|(surface_glycoprotein:A1451C(E484A)) A23040G|(surface_glycoprotein:A1478G(Q493R)) A23055T|(surface_glycoprotein:A1493T(Q498L)) A23063T|(surface_glycoprotein:A1501T(N501Y)) 23072	2	0
22776 G22813T|(surface_glycoprotein:G1251T(K417N)) T22882G|(surface_glycoprotein:T1320G(N440K)) T22917A|(surface_glycoprotein:T1355A(L452Q)) G22992A|(surface_glycoprotein:G1430A(S477N)) C22995A|(surface_glycoprotein:C1433A(T478K)) A23013C|(surface_glycoprotein:A1451C(E484A)) A23040G|(surface_glycoprotein:A1478G(Q493R)) A23055T|(surface_glycoprotein:A1493T(Q498L)) A23063T|(surface_glycoprotein:A1501T(N501Y)) T23075C|(surface_glycoprotein:T1513C(Y505H)) 23322	2	0
22776 A22786C|(surface_glycoprotein:A1224C(R408S)) G22813T|(surface_glycoprotein:G1251T(K417N)) T22882G|(surface_glycoprotein:T1320G(N440K)) T22917A|(surface_glycoprotein:T1355A(L452Q)) G22992A|(surface_glycoprotein:G1430A(S477N)) C22995A|(surface_glycoprotein:C1433A(T478K)) A23013C|(surface_glycoprotein:A1451C(E484A)) A23040G|(surface_glycoprotein:A1478G(Q493R)) A23055T|(surface_glycoprotein:A1493T(Q498L)) A23063T|(surface_glycoprotein:A1501T(N501Y)) 23073	2	0
22773 A22786C|(surface_glycoprotein:A1224C(R408S)) G22813T|(surface_glycoprotein:G1251T(K417N)) T22882G|(surface_glycoprotein:T1320G(N440K)) T22917A|(surface_glycoprotein:T1355A(L452Q)) G22992A|(surface_glycoprotein:G1430A(S477N)) C22995A|(surface_glycoprotein:C1433A(T478K)) A23013C|(surface_glycoprotein:A1451C(E484A)) A23040G|(surface_glycoprotein:A1478G(Q493R)) A23055T|(surface_glycoprotein:A1493T(Q498L)) A23063T|(surface_glycoprotein:A1501T(N501Y)) 23072	2	0
22773 C22792T|(surface_glycoprotein:C1230T(I410I)) G22813T|(surface_glycoprotein:G1251T(K417N)) T22882G|(surface_glycoprotein:T1320G(N440K)) T22917A|(surface_glycoprotein:T1355A(L452Q)) G22992A|(surface_glycoprotein:G1430A(S477N)) C22995A|(surface_glycoprotein:C1433A(T478K)) A23013C|(surface_glycoprotein:A1451C(E484A)) A23040G|(surface_glycoprotein:A1478G(Q493R)) A23055T|(surface_glycoprotein:A1493T(Q498L)) A23063T|(surface_glycoprotein:A1501T(N501Y)) 23072	2	0
23023 A23040G|(surface_glycoprotein:A1478G(Q493R)) A23055T|(surface_glycoprotein:A1493T(Q498L)) A23063T|(surface_glycoprotein:A1501T(N501Y)) T23075C|(surface_glycoprotein:T1513C(Y505H)) 23322	2	0
/mnt/d/SRA/SARS2/Wastewater/FromWI/unique_seqs_2022_12_14/113/SRR21037214.SARS2.wg_unique_seqs.tsv.gz
SRR21037214	PRJNA748354	SAMN30303112	University of Missouri	2022-07-06	USA: Missouri, USA: Missouri,	Not Collected
22773 G22813T|(surface_glycoprotein:G1251T(K417N)) T22882G|(surface_glycoprotein:T1320G(N440K)) T22917A|(surface_glycoprotein:T1355A(L452Q)) G22992A|(surface_glycoprotein:G1430A(S477N)) C22995A|(surface_glycoprotein:C1433A(T478K)) A23013C|(surface_glycoprotein:A1451C(E484A)) A23040G|(surface_glycoprotein:A1478G(Q493R)) A23055T|(surface_glycoprotein:A1493T(Q498L)) A23063T|(surface_glycoprotein:A1501T(N501Y)) 23073	3	0
23023 A23040G|(surface_glycoprotein:A1478G(Q493R)) A23055T|(surface_glycoprotein:A1493T(Q498L)) A23063T|(surface_glycoprotein:A1501T(N501Y)) T23075C|(surface_glycoprotein:T1513C(Y505H)) 23322	3	0
22773 C22792T|(surface_glycoprotein:C1230T(I410I)) G22813T|(surface_glycoprotein:G1251T(K417N)) T22882G|(surface_glycoprotein:T1320G(N440K)) G22992A|(surface_glycoprotein:G1430A(S477N)) C22995A|(surface_glycoprotein:C1433A(T478K)) A23013C|(surface_glycoprotein:A1451C(E484A)) A23040G|(surface_glycoprotein:A1478G(Q493R)) A23055T|(surface_glycoprotein:A1493T(Q498L)) A23063T|(surface_glycoprotein:A1501T(N501Y)) T23075C|(surface_glycoprotein:T1513C(Y505H)) 23322	2	0
22773 C22792T|(surface_glycoprotein:C1230T(I410I)) G22813T|(surface_glycoprotein:G1251T(K417N)) T22882G|(surface_glycoprotein:T1320G(N440K)) T22917A|(surface_glycoprotein:T1355A(L452Q)) G22992A|(surface_glycoprotein:G1430A(S477N)) C22995A|(surface_glycoprotein:C1433A(T478K)) A23013C|(surface_glycoprotein:A1451C(E484A)) A23040G|(surface_glycoprotein:A1478G(Q493R)) A23055T|(surface_glycoprotein:A1493T(Q498L)) A23063T|(surface_glycoprotein:A1501T(N501Y)) T23075C|(surface_glycoprotein:T1513C(Y505H)) 23322	2	0
22773 G22813T|(surface_glycoprotein:G1251T(K417N)) T22882G|(surface_glycoprotein:T1320G(N440K)) T22917A|(surface_glycoprotein:T1355A(L452Q)) G22992A|(surface_glycoprotein:G1430A(S477N)) C22995A|(surface_glycoprotein:C1433A(T478K)) A23013C|(surface_glycoprotein:A1451C(E484A)) A23040G|(surface_glycoprotein:A1478G(Q493R)) A23055T|(surface_glycoprotein:A1493T(Q498L)) A23063T|(surface_glycoprotein:A1501T(N501Y)) T23075C|(surface_glycoprotein:T1513C(Y505H)) 23322	2	0
22776 A22786C|(surface_glycoprotein:A1224C(R408S)) G22813T|(surface_glycoprotein:G1251T(K417N)) T22882G|(surface_glycoprotein:T1320G(N440K)) T22917A|(surface_glycoprotein:T1355A(L452Q)) G22992A|(surface_glycoprotein:G1430A(S477N)) C22995A|(surface_glycoprotein:C1433A(T478K)) A23013C|(surface_glycoprotein:A1451C(E484A)) A23040G|(surface_glycoprotein:A1478G(Q493R)) A23055T|(surface_glycoprotein:A1493T(Q498L)) A23063T|(surface_glycoprotein:A1501T(N501Y)) T23075C|(surface_glycoprotein:T1513C(Y505H)) 23322	2	0
22773 G22813T|(surface_glycoprotein:G1251T(K417N)) T22882G|(surface_glycoprotein:T1320G(N440K)) G22992A|(surface_glycoprotein:G1430A(S477N)) C22995A|(surface_glycoprotein:C1433A(T478K)) A23013C|(surface_glycoprotein:A1451C(E484A)) A23040G|(surface_glycoprotein:A1478G(Q493R)) A23055T|(surface_glycoprotein:A1493T(Q498L)) A23063T|(surface_glycoprotein:A1501T(N501Y)) T23075C|(surface_glycoprotein:T1513C(Y505H)) 23322	2	0
22776 G22813T|(surface_glycoprotein:G1251T(K417N)) T22882G|(surface_glycoprotein:T1320G(N440K)) G22992A|(surface_glycoprotein:G1430A(S477N)) C22995A|(surface_glycoprotein:C1433A(T478K)) A23013C|(surface_glycoprotein:A1451C(E484A)) A23040G|(surface_glycoprotein:A1478G(Q493R)) A23055T|(surface_glycoprotein:A1493T(Q498L)) A23063T|(surface_glycoprotein:A1501T(N501Y)) G23066T|(surface_glycoprotein:G1504T(G502C)) 23072	2	0
22773 A22786C|(surface_glycoprotein:A1224C(R408S)) C22792T|(surface_glycoprotein:C1230T(I410I)) G22813T|(surface_glycoprotein:G1251T(K417N)) T22882G|(surface_glycoprotein:T1320G(N440K)) G22992A|(surface_glycoprotein:G1430A(S477N)) C22995A|(surface_glycoprotein:C1433A(T478K)) A23013C|(surface_glycoprotein:A1451C(E484A)) A23040G|(surface_glycoprotein:A1478G(Q493R)) A23055T|(surface_glycoprotein:A1493T(Q498L)) A23063T|(surface_glycoprotein:A1501T(N501Y)) 23073	2	0
22773 C22792T|(surface_glycoprotein:C1230T(I410I)) G22813T|(surface_glycoprotein:G1251T(K417N)) T22882G|(surface_glycoprotein:T1320G(N440K)) G22992A|(surface_glycoprotein:G1430A(S477N)) C22995A|(surface_glycoprotein:C1433A(T478K)) A23013C|(surface_glycoprotein:A1451C(E484A)) A23040G|(surface_glycoprotein:A1478G(Q493R)) A23055T|(surface_glycoprotein:A1493T(Q498L)) A23063T|(surface_glycoprotein:A1501T(N501Y)) G23067T|(surface_glycoprotein:G1505T(G502V)) 23072	2	0
/mnt/d/SRA/SARS2/Wastewater/FromWI/unique_seqs_2022_12_14/113/SRR21037217.SARS2.wg_unique_seqs.tsv.gz
SRR21037217	PRJNA748354	SAMN30303103	University of Missouri	2022-07-26	USA: Missouri, USA: Missouri,	2200
22773 G22813T|(surface_glycoprotein:G1251T(K417N)) T22882G|(surface_glycoprotein:T1320G(N440K)) T22917G|(surface_glycoprotein:T1355G(L452R)) G22992A|(surface_glycoprotein:G1430A(S477N)) C22995A|(surface_glycoprotein:C1433A(T478K)) A23013C|(surface_glycoprotein:A1451C(E484A)) T23018G|(surface_glycoprotein:T1456G(F486V)) A23055T|(surface_glycoprotein:A1493T(Q498L)) A23063T|(surface_glycoprotein:A1501T(N501Y)) 23073	3	0
22773 G22813T|(surface_glycoprotein:G1251T(K417N)) T22882G|(surface_glycoprotein:T1320G(N440K)) T22917G|(surface_glycoprotein:T1355G(L452R)) G22992A|(surface_glycoprotein:G1430A(S477N)) C22995A|(surface_glycoprotein:C1433A(T478K)) A23013C|(surface_glycoprotein:A1451C(E484A)) T23018G|(surface_glycoprotein:T1456G(F486V)) T23030C|(surface_glycoprotein:T1468C(F490L)) A23055T|(surface_glycoprotein:A1493T(Q498L)) A23063T|(surface_glycoprotein:A1501T(N501Y)) 23073	3	0
22773 G22813T|(surface_glycoprotein:G1251T(K417N)) T22882G|(surface_glycoprotein:T1320G(N440K)) T22917G|(surface_glycoprotein:T1355G(L452R)) G22992A|(surface_glycoprotein:G1430A(S477N)) C22995A|(surface_glycoprotein:C1433A(T478K)) A23013C|(surface_glycoprotein:A1451C(E484A)) T23018G|(surface_glycoprotein:T1456G(F486V)) A23055T|(surface_glycoprotein:A1493T(Q498L)) A23063T|(surface_glycoprotein:A1501T(N501Y)) 23072	2	0
22776 G22813T|(surface_glycoprotein:G1251T(K417N)) T22882G|(surface_glycoprotein:T1320G(N440K)) T22917G|(surface_glycoprotein:T1355G(L452R)) G22992A|(surface_glycoprotein:G1430A(S477N)) C22995A|(surface_glycoprotein:C1433A(T478K)) A23013C|(surface_glycoprotein:A1451C(E484A)) A23040G|(surface_glycoprotein:A1478G(Q493R)) A23055T|(surface_glycoprotein:A1493T(Q498L)) A23063T|(surface_glycoprotein:A1501T(N501Y)) T23075C|(surface_glycoprotein:T1513C(Y505H)) A23171G|(surface_glycoprotein:A1609G(K537E)) 23322	2	0
22773 G22813T|(surface_glycoprotein:G1251T(K417N)) T22882G|(surface_glycoprotein:T1320G(N440K)) T22917G|(surface_glycoprotein:T1355G(L452R)) G22992A|(surface_glycoprotein:G1430A(S477N)) C22995A|(surface_glycoprotein:C1433A(T478K)) A23013C|(surface_glycoprotein:A1451C(E484A)) T23018G|(surface_glycoprotein:T1456G(F486V)) A23055T|(surface_glycoprotein:A1493T(Q498L)) A23063T|(surface_glycoprotein:A1501T(N501Y)) T23075C|(surface_glycoprotein:T1513C(Y505H)) 23322	2	0
22776 G22813T|(surface_glycoprotein:G1251T(K417N)) T22882G|(surface_glycoprotein:T1320G(N440K)) T22917G|(surface_glycoprotein:T1355G(L452R)) G22992A|(surface_glycoprotein:G1430A(S477N)) C22995A|(surface_glycoprotein:C1433A(T478K)) A23013C|(surface_glycoprotein:A1451C(E484A)) T23018G|(surface_glycoprotein:T1456G(F486V)) A23055T|(surface_glycoprotein:A1493T(Q498L)) A23063T|(surface_glycoprotein:A1501T(N501Y)) T23075C|(surface_glycoprotein:T1513C(Y505H)) 23322	2	0
22776 A22786C|(surface_glycoprotein:A1224C(R408S)) G22813T|(surface_glycoprotein:G1251T(K417N)) T22882G|(surface_glycoprotein:T1320G(N440K)) T22917G|(surface_glycoprotein:T1355G(L452R)) G22992A|(surface_glycoprotein:G1430A(S477N)) C22995A|(surface_glycoprotein:C1433A(T478K)) A23013C|(surface_glycoprotein:A1451C(E484A)) T23018G|(surface_glycoprotein:T1456G(F486V)) A23055T|(surface_glycoprotein:A1493T(Q498L)) A23063T|(surface_glycoprotein:A1501T(N501Y)) 23073	2	0
/mnt/d/SRA/SARS2/Wastewater/FromWI/unique_seqs_2022_12_14/113/SRR21037218.SARS2.wg_unique_seqs.tsv.gz
SRR21037218	PRJNA748354	SAMN30303103	University of Missouri	2022-07-26	USA: Missouri, USA: Missouri,	3300
22776 G22813T|(surface_glycoprotein:G1251T(K417N)) T22882G|(surface_glycoprotein:T1320G(N440K)) T22917G|(surface_glycoprotein:T1355G(L452R)) G22992A|(surface_glycoprotein:G1430A(S477N)) C22995A|(surface_glycoprotein:C1433A(T478K)) A23013C|(surface_glycoprotein:A1451C(E484A)) T23018G|(surface_glycoprotein:T1456G(F486V)) A23055T|(surface_glycoprotein:A1493T(Q498L)) A23063T|(surface_glycoprotein:A1501T(N501Y)) 23072	5	0
22773 G22813T|(surface_glycoprotein:G1251T(K417N)) T22882G|(surface_glycoprotein:T1320G(N440K)) T22917G|(surface_glycoprotein:T1355G(L452R)) G22992A|(surface_glycoprotein:G1430A(S477N)) C22995A|(surface_glycoprotein:C1433A(T478K)) A23013C|(surface_glycoprotein:A1451C(E484A)) T23018G|(surface_glycoprotein:T1456G(F486V)) A23055T|(surface_glycoprotein:A1493T(Q498L)) A23063T|(surface_glycoprotein:A1501T(N501Y)) 23073	4	0
22776 G22813T|(surface_glycoprotein:G1251T(K417N)) T22882G|(surface_glycoprotein:T1320G(N440K)) T22917G|(surface_glycoprotein:T1355G(L452R)) G22992A|(surface_glycoprotein:G1430A(S477N)) C22995A|(surface_glycoprotein:C1433A(T478K)) A23013C|(surface_glycoprotein:A1451C(E484A)) T23018G|(surface_glycoprotein:T1456G(F486V)) A23055T|(surface_glycoprotein:A1493T(Q498L)) A23063T|(surface_glycoprotein:A1501T(N501Y)) 23073	3	0
22773 G22813T|(surface_glycoprotein:G1251T(K417N)) T22882G|(surface_glycoprotein:T1320G(N440K)) T22917G|(surface_glycoprotein:T1355G(L452R)) G22992A|(surface_glycoprotein:G1430A(S477N)) C22995A|(surface_glycoprotein:C1433A(T478K)) A23013C|(surface_glycoprotein:A1451C(E484A)) T23018G|(surface_glycoprotein:T1456G(F486V)) A23055T|(surface_glycoprotein:A1493T(Q498L)) A23063T|(surface_glycoprotein:A1501T(N501Y)) 23072	2	0
22776 A22786C|(surface_glycoprotein:A1224C(R408S)) G22813T|(surface_glycoprotein:G1251T(K417N)) T22882G|(surface_glycoprotein:T1320G(N440K)) T22917G|(surface_glycoprotein:T1355G(L452R)) G22992A|(surface_glycoprotein:G1430A(S477N)) C22995A|(surface_glycoprotein:C1433A(T478K)) A23013C|(surface_glycoprotein:A1451C(E484A)) T23018G|(surface_glycoprotein:T1456G(F486V)) A23055T|(surface_glycoprotein:A1493T(Q498L)) A23063T|(surface_glycoprotein:A1501T(N501Y)) 23073	2	0
22773 A22786C|(surface_glycoprotein:A1224C(R408S)) G22813T|(surface_glycoprotein:G1251T(K417N)) T22882G|(surface_glycoprotein:T1320G(N440K)) T22917G|(surface_glycoprotein:T1355G(L452R)) G22992A|(surface_glycoprotein:G1430A(S477N)) C22995A|(surface_glycoprotein:C1433A(T478K)) A23013C|(surface_glycoprotein:A1451C(E484A)) T23018G|(surface_glycoprotein:T1456G(F486V)) A23055T|(surface_glycoprotein:A1493T(Q498L)) A23063T|(surface_glycoprotein:A1501T(N501Y)) 23073	2	0
/mnt/d/SRA/SARS2/Wastewater/FromWI/unique_seqs_2022_12_14/113/SRR21037210.SARS2.wg_unique_seqs.tsv.gz
SRR21037210	PRJNA748354	SAMN30303122	University of Missouri	2022-07-18	USA: Missouri, USA: Missouri,	Not Collected
22776 G22813T|(surface_glycoprotein:G1251T(K417N)) T22882G|(surface_glycoprotein:T1320G(N440K)) T22917A|(surface_glycoprotein:T1355A(L452Q)) G22992A|(surface_glycoprotein:G1430A(S477N)) C22995A|(surface_glycoprotein:C1433A(T478K)) A23013C|(surface_glycoprotein:A1451C(E484A)) A23040G|(surface_glycoprotein:A1478G(Q493R)) A23055T|(surface_glycoprotein:A1493T(Q498L)) A23063T|(surface_glycoprotein:A1501T(N501Y)) 23073	4	0
22776 G22813T|(surface_glycoprotein:G1251T(K417N)) T22882G|(surface_glycoprotein:T1320G(N440K)) T22917G|(surface_glycoprotein:T1355G(L452R)) G22992A|(surface_glycoprotein:G1430A(S477N)) C22995A|(surface_glycoprotein:C1433A(T478K)) A23013C|(surface_glycoprotein:A1451C(E484A)) T23018G|(surface_glycoprotein:T1456G(F486V)) A23055T|(surface_glycoprotein:A1493T(Q498L)) A23063T|(surface_glycoprotein:A1501T(N501Y)) 23073	4	0
22776 A22786C|(surface_glycoprotein:A1224C(R408S)) G22813T|(surface_glycoprotein:G1251T(K417N)) T22882G|(surface_glycoprotein:T1320G(N440K)) T22917G|(surface_glycoprotein:T1355G(L452R)) G22992A|(surface_glycoprotein:G1430A(S477N)) C22995A|(surface_glycoprotein:C1433A(T478K)) A23013C|(surface_glycoprotein:A1451C(E484A)) T23018G|(surface_glycoprotein:T1456G(F486V)) A23055T|(surface_glycoprotein:A1493T(Q498L)) A23063T|(surface_glycoprotein:A1501T(N501Y)) 23073	4	0
22773 G22813T|(surface_glycoprotein:G1251T(K417N)) T22882G|(surface_glycoprotein:T1320G(N440K)) T22917G|(surface_glycoprotein:T1355G(L452R)) G22992A|(surface_glycoprotein:G1430A(S477N)) C22995A|(surface_glycoprotein:C1433A(T478K)) A23013C|(surface_glycoprotein:A1451C(E484A)) T23018G|(surface_glycoprotein:T1456G(F486V)) A23055T|(surface_glycoprotein:A1493T(Q498L)) A23063T|(surface_glycoprotein:A1501T(N501Y)) 23073	3	0
22773 G22813T|(surface_glycoprotein:G1251T(K417N)) T22882G|(surface_glycoprotein:T1320G(N440K)) T22917A|(surface_glycoprotein:T1355A(L452Q)) G22992A|(surface_glycoprotein:G1430A(S477N)) C22995A|(surface_glycoprotein:C1433A(T478K)) A23013C|(surface_glycoprotein:A1451C(E484A)) A23040G|(surface_glycoprotein:A1478G(Q493R)) A23055T|(surface_glycoprotein:A1493T(Q498L)) A23063T|(surface_glycoprotein:A1501T(N501Y)) 23073	2	0
22773 G22813T|(surface_glycoprotein:G1251T(K417N)) T22882G|(surface_glycoprotein:T1320G(N440K)) T22917G|(surface_glycoprotein:T1355G(L452R)) G22992A|(surface_glycoprotein:G1430A(S477N)) C22995A|(surface_glycoprotein:C1433A(T478K)) A23013C|(surface_glycoprotein:A1451C(E484A)) T23018G|(surface_glycoprotein:T1456G(F486V)) A23055T|(surface_glycoprotein:A1493T(Q498L)) A23063T|(surface_glycoprotein:A1501T(N501Y)) 23071	2	0
22776 G22813T|(surface_glycoprotein:G1251T(K417N)) T22882G|(surface_glycoprotein:T1320G(N440K)) T22917G|(surface_glycoprotein:T1355G(L452R)) G22992A|(surface_glycoprotein:G1430A(S477N)) C22995A|(surface_glycoprotein:C1433A(T478K)) A23013C|(surface_glycoprotein:A1451C(E484A)) T23018G|(surface_glycoprotein:T1456G(F486V)) A23055T|(surface_glycoprotein:A1493T(Q498L)) A23063T|(surface_glycoprotein:A1501T(N501Y)) 23071	2	0
22773 A22786C|(surface_glycoprotein:A1224C(R408S)) G22813T|(surface_glycoprotein:G1251T(K417N)) T22882G|(surface_glycoprotein:T1320G(N440K)) T22917G|(surface_glycoprotein:T1355G(L452R)) G22992A|(surface_glycoprotein:G1430A(S477N)) C22995A|(surface_glycoprotein:C1433A(T478K)) A23013C|(surface_glycoprotein:A1451C(E484A)) T23018G|(surface_glycoprotein:T1456G(F486V)) A23055T|(surface_glycoprotein:A1493T(Q498L)) A23063T|(surface_glycoprotein:A1501T(N501Y)) 23073	2	0
22773 G22813T|(surface_glycoprotein:G1251T(K417N)) T22882G|(surface_glycoprotein:T1320G(N440K)) T22917G|(surface_glycoprotein:T1355G(L452R)) G22992A|(surface_glycoprotein:G1430A(S477N)) C22995A|(surface_glycoprotein:C1433A(T478K)) A23013C|(surface_glycoprotein:A1451C(E484A)) T23018G|(surface_glycoprotein:T1456G(F486V)) A23055T|(surface_glycoprotein:A1493T(Q498L)) A23063T|(surface_glycoprotein:A1501T(N501Y)) T23075C|(surface_glycoprotein:T1513C(Y505H)) 23322	2	0
22872 A22878C|(surface_glycoprotein:A1316C(N439T)) G22886T|(surface_glycoprotein:G1324T(D442Y)) G22894T|(surface_glycoprotein:G1332T(K444N)) G22895T|(surface_glycoprotein:G1333T(V445F)) G22899T|(surface_glycoprotein:G1337T(G446V)) G22901T|(surface_glycoprotein:G1339T(G447C)) A22910C|(surface_glycoprotein:A1348C(N450H)) T22917G|(surface_glycoprotein:CTG1354-1356CGT(L452R)) G22918T|(surface_glycoprotein:CTG1354-1356CGT(L452R)) G22992A|(surface_glycoprotein:G1430A(S477N)) C22995A|(surface_glycoprotein:C1433A(T478K)) A23013C|(surface_glycoprotein:A1451C(E484A)) T23018G|(surface_glycoprotein:T1456G(F486V)) A23055G|(surface_glycoprotein:A1493G(Q498R)) A23063T|(surface_glycoprotein:A1501T(N501Y)) T23075C|(surface_glycoprotein:T1513C(Y505H)) 23322	2	0
/mnt/d/SRA/SARS2/Wastewater/FromWI/unique_seqs_2022_12_14/113/SRR21037220.SARS2.wg_unique_seqs.tsv.gz
SRR21037220	PRJNA748354	SAMN30303106	University of Missouri	2022-07-12	USA: Missouri, USA: Missouri,	2200
22773 A22786C|(surface_glycoprotein:A1224C(R408S)) G22813T|(surface_glycoprotein:G1251T(K417N)) T22882G|(surface_glycoprotein:T1320G(N440K)) T22917G|(surface_glycoprotein:T1355G(L452R)) G22992A|(surface_glycoprotein:G1430A(S477N)) C22995A|(surface_glycoprotein:C1433A(T478K)) A23013C|(surface_glycoprotein:A1451C(E484A)) T23018G|(surface_glycoprotein:T1456G(F486V)) A23055T|(surface_glycoprotein:A1493T(Q498L)) A23063T|(surface_glycoprotein:A1501T(N501Y)) 23073	5	0
22776 G22813T|(surface_glycoprotein:G1251T(K417N)) T22882G|(surface_glycoprotein:T1320G(N440K)) T22917G|(surface_glycoprotein:T1355G(L452R)) G22992A|(surface_glycoprotein:G1430A(S477N)) C22995A|(surface_glycoprotein:C1433A(T478K)) A23013C|(surface_glycoprotein:A1451C(E484A)) T23018G|(surface_glycoprotein:T1456G(F486V)) A23055T|(surface_glycoprotein:A1493T(Q498L)) A23063T|(surface_glycoprotein:A1501T(N501Y)) 23073	4	0
22776 G22813T|(surface_glycoprotein:G1251T(K417N)) T22882G|(surface_glycoprotein:T1320G(N440K)) T22917G|(surface_glycoprotein:T1355G(L452R)) G22992A|(surface_glycoprotein:G1430A(S477N)) C22995A|(surface_glycoprotein:C1433A(T478K)) A23013C|(surface_glycoprotein:A1451C(E484A)) T23018G|(surface_glycoprotein:T1456G(F486V)) A23055T|(surface_glycoprotein:A1493T(Q498L)) A23063T|(surface_glycoprotein:A1501T(N501Y)) 23072	3	0
22776 G22813T|(surface_glycoprotein:G1251T(K417N)) T22882G|(surface_glycoprotein:T1320G(N440K)) T22917G|(surface_glycoprotein:T1355G(L452R)) G22992A|(surface_glycoprotein:G1430A(S477N)) C22995A|(surface_glycoprotein:C1433A(T478K)) A23013C|(surface_glycoprotein:A1451C(E484A)) T23018G|(surface_glycoprotein:T1456G(F486V)) A23055T|(surface_glycoprotein:A1493T(Q498L)) A23063T|(surface_glycoprotein:A1501T(N501Y)) T23075C|(surface_glycoprotein:T1513C(Y505H)) 23322	3	0
22776 A22786C|(surface_glycoprotein:A1224C(R408S)) G22813T|(surface_glycoprotein:G1251T(K417N)) T22882G|(surface_glycoprotein:T1320G(N440K)) T22917G|(surface_glycoprotein:T1355G(L452R)) G22992A|(surface_glycoprotein:G1430A(S477N)) C22995A|(surface_glycoprotein:C1433A(T478K)) A23013C|(surface_glycoprotein:A1451C(E484A)) T23018G|(surface_glycoprotein:T1456G(F486V)) A23055T|(surface_glycoprotein:A1493T(Q498L)) A23063T|(surface_glycoprotein:A1501T(N501Y)) 23073	2	0
22776 A22786C|(surface_glycoprotein:A1224C(R408S)) G22813T|(surface_glycoprotein:G1251T(K417N)) T22882G|(surface_glycoprotein:T1320G(N440K)) T22917G|(surface_glycoprotein:T1355G(L452R)) G22992A|(surface_glycoprotein:G1430A(S477N)) C22995A|(surface_glycoprotein:C1433A(T478K)) A23013C|(surface_glycoprotein:A1451C(E484A)) T23018G|(surface_glycoprotein:T1456G(F486V)) A23055T|(surface_glycoprotein:A1493T(Q498L)) A23063T|(surface_glycoprotein:A1501T(N501Y)) 23072	2	0
22773 G22813T|(surface_glycoprotein:G1251T(K417N)) T22882G|(surface_glycoprotein:T1320G(N440K)) T22917G|(surface_glycoprotein:T1355G(L452R)) G22992A|(surface_glycoprotein:G1430A(S477N)) C22995A|(surface_glycoprotein:C1433A(T478K)) A23013C|(surface_glycoprotein:A1451C(E484A)) T23018G|(surface_glycoprotein:T1456G(F486V)) A23055T|(surface_glycoprotein:A1493T(Q498L)) A23063T|(surface_glycoprotein:A1501T(N501Y)) 23073	2	0
22776 G22813T|(surface_glycoprotein:G1251T(K417N)) T22882G|(surface_glycoprotein:T1320G(N440K)) T22907C|(surface_glycoprotein:T1345C(Y449H)) T22917G|(surface_glycoprotein:T1355G(L452R)) A22920T|(surface_glycoprotein:A1358T(Y453F)) G22992A|(surface_glycoprotein:G1430A(S477N)) C22995A|(surface_glycoprotein:C1433A(T478K)) A23013C|(surface_glycoprotein:A1451C(E484A)) T23018G|(surface_glycoprotein:T1456G(F486V)) A23055G|(surface_glycoprotein:A1493G(Q498R)) A23063T|(surface_glycoprotein:A1501T(N501Y)) T23075C|(surface_glycoprotein:T1513C(Y505H)) 23322	2	0
22776 G22813T|(surface_glycoprotein:G1251T(K417N)) A22881G|(surface_glycoprotein:AAT1318-1320AGG(N440R)) T22882G|(surface_glycoprotein:AAT1318-1320AGG(N440R)) T22917G|(surface_glycoprotein:T1355G(L452R)) A22920T|(surface_glycoprotein:A1358T(Y453F)) G22992A|(surface_glycoprotein:G1430A(S477N)) C22995A|(surface_glycoprotein:C1433A(T478K)) A23013C|(surface_glycoprotein:A1451C(E484A)) T23018G|(surface_glycoprotein:T1456G(F486V)) A23055G|(surface_glycoprotein:A1493G(Q498R)) A23063T|(surface_glycoprotein:A1501T(N501Y)) T23075C|(surface_glycoprotein:T1513C(Y505H)) 23322	2	0
22773 A22786C|(surface_glycoprotein:A1224C(R408S)) G22813T|(surface_glycoprotein:G1251T(K417N)) A22881G|(surface_glycoprotein:AAT1318-1320AGG(N440R)) T22882G|(surface_glycoprotein:AAT1318-1320AGG(N440R)) T22917G|(surface_glycoprotein:T1355G(L452R)) G22992A|(surface_glycoprotein:G1430A(S477N)) C22995A|(surface_glycoprotein:C1433A(T478K)) G23012A|(surface_glycoprotein:GAA1450-1452ACA(E484T)) A23013C|(surface_glycoprotein:GAA1450-1452ACA(E484T)) T23018G|(surface_glycoprotein:T1456G(F486V)) A23055G|(surface_glycoprotein:A1493G(Q498R)) A23063T|(surface_glycoprotein:A1501T(N501Y)) T23075C|(surface_glycoprotein:T1513C(Y505H)) 23322	2	0
22773 A22786C|(surface_glycoprotein:A1224C(R408S)) G22799A|(surface_glycoprotein:G1237A(G413R)) G22813T|(surface_glycoprotein:G1251T(K417N)) A22881G|(surface_glycoprotein:AAT1318-1320AGG(N440R)) T22882G|(surface_glycoprotein:AAT1318-1320AGG(N440R)) T22917G|(surface_glycoprotein:T1355G(L452R)) G22992A|(surface_glycoprotein:G1430A(S477N)) C22995A|(surface_glycoprotein:C1433A(T478K)) A23013C|(surface_glycoprotein:A1451C(E484A)) T23018G|(surface_glycoprotein:T1456G(F486V)) A23055G|(surface_glycoprotein:A1493G(Q498R)) A23063T|(surface_glycoprotein:A1501T(N501Y)) T23075C|(surface_glycoprotein:T1513C(Y505H)) 23322	2	0
22776 A22786C|(surface_glycoprotein:A1224C(R408S)) G22813T|(surface_glycoprotein:G1251T(K417N)) T22882G|(surface_glycoprotein:T1320G(N440K)) T22917G|(surface_glycoprotein:T1355G(L452R)) G22992A|(surface_glycoprotein:G1430A(S477N)) C22995A|(surface_glycoprotein:C1433A(T478K)) A23013C|(surface_glycoprotein:A1451C(E484A)) G23016T|(surface_glycoprotein:G1454T(G485V)) T23018G|(surface_glycoprotein:T1456G(F486V)) A23055T|(surface_glycoprotein:A1493T(Q498L)) A23063T|(surface_glycoprotein:A1501T(N501Y)) 23072	2	0
23023 A23055T|(surface_glycoprotein:A1493T(Q498L)) A23063T|(surface_glycoprotein:A1501T(N501Y)) T23075C|(surface_glycoprotein:T1513C(Y505H)) 23322	2	0
/mnt/d/SRA/SARS2/Wastewater/FromWI/unique_seqs_2022_12_14/113/SRR21037222.SARS2.wg_unique_seqs.tsv.gz
SRR21037222	PRJNA748354	SAMN30303109	University of Missouri	2022-07-25	USA: Missouri, USA: Missouri,	8000
22776 G22813T|(surface_glycoprotein:G1251T(K417N)) T22882G|(surface_glycoprotein:T1320G(N440K)) T22917G|(surface_glycoprotein:T1355G(L452R)) G22992A|(surface_glycoprotein:G1430A(S477N)) C22995A|(surface_glycoprotein:C1433A(T478K)) A23013C|(surface_glycoprotein:A1451C(E484A)) T23018G|(surface_glycoprotein:T1456G(F486V)) A23055T|(surface_glycoprotein:A1493T(Q498L)) A23063T|(surface_glycoprotein:A1501T(N501Y)) T23075C|(surface_glycoprotein:T1513C(Y505H)) 23322	272	0.002
22773 G22813T|(surface_glycoprotein:G1251T(K417N)) T22882G|(surface_glycoprotein:T1320G(N440K)) T22917G|(surface_glycoprotein:T1355G(L452R)) G22992A|(surface_glycoprotein:G1430A(S477N)) C22995A|(surface_glycoprotein:C1433A(T478K)) A23013C|(surface_glycoprotein:A1451C(E484A)) T23018G|(surface_glycoprotein:T1456G(F486V)) A23055T|(surface_glycoprotein:A1493T(Q498L)) A23063T|(surface_glycoprotein:A1501T(N501Y)) T23075C|(surface_glycoprotein:T1513C(Y505H)) 23322	253	0.005
22776 A22786C|(surface_glycoprotein:A1224C(R408S)) G22813T|(surface_glycoprotein:G1251T(K417N)) T22882G|(surface_glycoprotein:T1320G(N440K)) T22917G|(surface_glycoprotein:T1355G(L452R)) G22992A|(surface_glycoprotein:G1430A(S477N)) C22995A|(surface_glycoprotein:C1433A(T478K)) A23013C|(surface_glycoprotein:A1451C(E484A)) T23018G|(surface_glycoprotein:T1456G(F486V)) A23055T|(surface_glycoprotein:A1493T(Q498L)) A23063T|(surface_glycoprotein:A1501T(N501Y)) T23075C|(surface_glycoprotein:T1513C(Y505H)) 23322	138	0.001
22773 A22786C|(surface_glycoprotein:A1224C(R408S)) G22813T|(surface_glycoprotein:G1251T(K417N)) T22882G|(surface_glycoprotein:T1320G(N440K)) T22917G|(surface_glycoprotein:T1355G(L452R)) G22992A|(surface_glycoprotein:G1430A(S477N)) C22995A|(surface_glycoprotein:C1433A(T478K)) A23013C|(surface_glycoprotein:A1451C(E484A)) T23018G|(surface_glycoprotein:T1456G(F486V)) A23055T|(surface_glycoprotein:A1493T(Q498L)) A23063T|(surface_glycoprotein:A1501T(N501Y)) T23075C|(surface_glycoprotein:T1513C(Y505H)) 23322	99	0.002
22776 G22813T|(surface_glycoprotein:G1251T(K417N)) T22882G|(surface_glycoprotein:T1320G(N440K)) T22917G|(surface_glycoprotein:T1355G(L452R)) G22992A|(surface_glycoprotein:G1430A(S477N)) C22995A|(surface_glycoprotein:C1433A(T478K)) A23013C|(surface_glycoprotein:A1451C(E484A)) T23018G|(surface_glycoprotein:T1456G(F486V)) A23055T|(surface_glycoprotein:A1493T(Q498L)) A23063T|(surface_glycoprotein:A1501T(N501Y)) 23073	19	0
22773 G22813T|(surface_glycoprotein:G1251T(K417N)) T22882G|(surface_glycoprotein:T1320G(N440K)) T22917G|(surface_glycoprotein:T1355G(L452R)) G22992A|(surface_glycoprotein:G1430A(S477N)) C22995A|(surface_glycoprotein:C1433A(T478K)) A23013C|(surface_glycoprotein:A1451C(E484A)) T23018G|(surface_glycoprotein:T1456G(F486V)) A23055T|(surface_glycoprotein:A1493T(Q498L)) A23063T|(surface_glycoprotein:A1501T(N501Y)) 23073	15	0
22776 A22786C|(surface_glycoprotein:A1224C(R408S)) G22813T|(surface_glycoprotein:G1251T(K417N)) T22882G|(surface_glycoprotein:T1320G(N440K)) T22917G|(surface_glycoprotein:T1355G(L452R)) G22992A|(surface_glycoprotein:G1430A(S477N)) C22995A|(surface_glycoprotein:C1433A(T478K)) A23013C|(surface_glycoprotein:A1451C(E484A)) T23018G|(surface_glycoprotein:T1456G(F486V)) A23055T|(surface_glycoprotein:A1493T(Q498L)) A23063T|(surface_glycoprotein:A1501T(N501Y)) 23073	15	0
22776 G22813T|(surface_glycoprotein:G1251T(K417N)) T22882G|(surface_glycoprotein:T1320G(N440K)) T22917G|(surface_glycoprotein:T1355G(L452R)) G22992A|(surface_glycoprotein:G1430A(S477N)) C22995A|(surface_glycoprotein:C1433A(T478K)) A23013C|(surface_glycoprotein:A1451C(E484A)) T23018G|(surface_glycoprotein:T1456G(F486V)) A23055T|(surface_glycoprotein:A1493T(Q498L)) A23063T|(surface_glycoprotein:A1501T(N501Y)) T23075C|(surface_glycoprotein:T1513C(Y505H)) C23121T|(surface_glycoprotein:C1559T(A520V)) 23322	13	0
22773 A22786C|(surface_glycoprotein:A1224C(R408S)) G22813T|(surface_glycoprotein:G1251T(K417N)) T22882G|(surface_glycoprotein:T1320G(N440K)) T22917G|(surface_glycoprotein:T1355G(L452R)) G22992A|(surface_glycoprotein:G1430A(S477N)) C22995A|(surface_glycoprotein:C1433A(T478K)) A23013C|(surface_glycoprotein:A1451C(E484A)) T23018G|(surface_glycoprotein:T1456G(F486V)) A23055T|(surface_glycoprotein:A1493T(Q498L)) A23063T|(surface_glycoprotein:A1501T(N501Y)) 23073	10	0
22776 C22792T|(surface_glycoprotein:C1230T(I410I)) G22813T|(surface_glycoprotein:G1251T(K417N)) T22882G|(surface_glycoprotein:T1320G(N440K)) T22917G|(surface_glycoprotein:T1355G(L452R)) G22992A|(surface_glycoprotein:G1430A(S477N)) C22995A|(surface_glycoprotein:C1433A(T478K)) A23013C|(surface_glycoprotein:A1451C(E484A)) T23018G|(surface_glycoprotein:T1456G(F486V)) A23055T|(surface_glycoprotein:A1493T(Q498L)) A23063T|(surface_glycoprotein:A1501T(N501Y)) T23075C|(surface_glycoprotein:T1513C(Y505H)) 23322	10	0
22773 C22792T|(surface_glycoprotein:C1230T(I410I)) G22813T|(surface_glycoprotein:G1251T(K417N)) T22882G|(surface_glycoprotein:T1320G(N440K)) T22917G|(surface_glycoprotein:T1355G(L452R)) G22992A|(surface_glycoprotein:G1430A(S477N)) C22995A|(surface_glycoprotein:C1433A(T478K)) A23013C|(surface_glycoprotein:A1451C(E484A)) T23018G|(surface_glycoprotein:T1456G(F486V)) A23055T|(surface_glycoprotein:A1493T(Q498L)) A23063T|(surface_glycoprotein:A1501T(N501Y)) T23075C|(surface_glycoprotein:T1513C(Y505H)) 23322	10	0
22776 G22813T|(surface_glycoprotein:G1251T(K417N)) T22882G|(surface_glycoprotein:T1320G(N440K)) T22917G|(surface_glycoprotein:T1355G(L452R)) G22989A|(surface_glycoprotein:G1427A(G476D)) G22992A|(surface_glycoprotein:G1430A(S477N)) C22995A|(surface_glycoprotein:C1433A(T478K)) A23013C|(surface_glycoprotein:A1451C(E484A)) T23018G|(surface_glycoprotein:T1456G(F486V)) A23055T|(surface_glycoprotein:A1493T(Q498L)) A23063T|(surface_glycoprotein:A1501T(N501Y)) T23075C|(surface_glycoprotein:T1513C(Y505H)) 23322	10	0
22776 A22786C|(surface_glycoprotein:A1224C(R408S)) G22813T|(surface_glycoprotein:G1251T(K417N)) T22882G|(surface_glycoprotein:T1320G(N440K)) T22917G|(surface_glycoprotein:T1355G(L452R)) G22992A|(surface_glycoprotein:G1430A(S477N)) C22995A|(surface_glycoprotein:C1433A(T478K)) A23013C|(surface_glycoprotein:A1451C(E484A)) T23018G|(surface_glycoprotein:T1456G(F486V)) A23055T|(surface_glycoprotein:A1493T(Q498L)) A23063T|(surface_glycoprotein:A1501T(N501Y)) T23075C|(surface_glycoprotein:T1513C(Y505H)) C23121T|(surface_glycoprotein:C1559T(A520V)) 23322	10	0
22776 C22794T|(surface_glycoprotein:C1232T(A411V)) G22813T|(surface_glycoprotein:G1251T(K417N)) T22882G|(surface_glycoprotein:T1320G(N440K)) T22917G|(surface_glycoprotein:T1355G(L452R)) G22992A|(surface_glycoprotein:G1430A(S477N)) C22995A|(surface_glycoprotein:C1433A(T478K)) A23013C|(surface_glycoprotein:A1451C(E484A)) T23018G|(surface_glycoprotein:T1456G(F486V)) A23055T|(surface_glycoprotein:A1493T(Q498L)) A23063T|(surface_glycoprotein:A1501T(N501Y)) T23075C|(surface_glycoprotein:T1513C(Y505H)) T23268A|(surface_glycoprotein:T1706A(I569N)) 23322	10	0
22773 G22813T|(surface_glycoprotein:G1251T(K417N)) T22882G|(surface_glycoprotein:T1320G(N440K)) T22917G|(surface_glycoprotein:T1355G(L452R)) G22992A|(surface_glycoprotein:G1430A(S477N)) C22995A|(surface_glycoprotein:C1433A(T478K)) A23013C|(surface_glycoprotein:A1451C(E484A)) T23018G|(surface_glycoprotein:T1456G(F486V)) A23055T|(surface_glycoprotein:A1493T(Q498L)) A23063T|(surface_glycoprotein:A1501T(N501Y)) T23075C|(surface_glycoprotein:T1513C(Y505H)) C23121T|(surface_glycoprotein:C1559T(A520V)) 23322	8	0
/mnt/d/SRA/SARS2/Wastewater/FromWI/unique_seqs_2022_12_14/113/SRR21037219.SARS2.wg_unique_seqs.tsv.gz
SRR21037219	PRJNA748354	SAMN30303120	University of Missouri	2022-07-19	USA: Missouri, USA: Missouri,	2200
22773 G22813T|(surface_glycoprotein:G1251T(K417N)) T22882G|(surface_glycoprotein:T1320G(N440K)) T22917G|(surface_glycoprotein:T1355G(L452R)) G22992A|(surface_glycoprotein:G1430A(S477N)) C22995A|(surface_glycoprotein:C1433A(T478K)) A23013C|(surface_glycoprotein:A1451C(E484A)) T23018G|(surface_glycoprotein:T1456G(F486V)) A23055T|(surface_glycoprotein:A1493T(Q498L)) A23063T|(surface_glycoprotein:A1501T(N501Y)) 23072	3	0
22773 A22786C|(surface_glycoprotein:A1224C(R408S)) G22813T|(surface_glycoprotein:G1251T(K417N)) T22882G|(surface_glycoprotein:T1320G(N440K)) T22917A|(surface_glycoprotein:T1355A(L452Q)) G22992A|(surface_glycoprotein:G1430A(S477N)) C22995A|(surface_glycoprotein:C1433A(T478K)) A23013C|(surface_glycoprotein:A1451C(E484A)) A23040G|(surface_glycoprotein:A1478G(Q493R)) A23055T|(surface_glycoprotein:A1493T(Q498L)) A23063T|(surface_glycoprotein:A1501T(N501Y)) 23072	3	0
22776 G22813T|(surface_glycoprotein:G1251T(K417N)) T22882G|(surface_glycoprotein:T1320G(N440K)) T22917G|(surface_glycoprotein:T1355G(L452R)) G22992A|(surface_glycoprotein:G1430A(S477N)) C22995A|(surface_glycoprotein:C1433A(T478K)) A23013C|(surface_glycoprotein:A1451C(E484A)) T23018G|(surface_glycoprotein:T1456G(F486V)) A23055T|(surface_glycoprotein:A1493T(Q498L)) A23063T|(surface_glycoprotein:A1501T(N501Y)) 23071	2	0
22776 G22813T|(surface_glycoprotein:G1251T(K417N)) T22882G|(surface_glycoprotein:T1320G(N440K)) T22917G|(surface_glycoprotein:T1355G(L452R)) G22992A|(surface_glycoprotein:G1430A(S477N)) C22995A|(surface_glycoprotein:C1433A(T478K)) A23013C|(surface_glycoprotein:A1451C(E484A)) T23018G|(surface_glycoprotein:T1456G(F486V)) A23055T|(surface_glycoprotein:A1493T(Q498L)) A23063T|(surface_glycoprotein:A1501T(N501Y)) 23073	2	0
22773 G22813T|(surface_glycoprotein:G1251T(K417N)) T22882G|(surface_glycoprotein:T1320G(N440K)) T22917G|(surface_glycoprotein:T1355G(L452R)) G22992A|(surface_glycoprotein:G1430A(S477N)) C22995A|(surface_glycoprotein:C1433A(T478K)) A23013C|(surface_glycoprotein:A1451C(E484A)) T23018G|(surface_glycoprotein:T1456G(F486V)) A23055T|(surface_glycoprotein:A1493T(Q498L)) A23063T|(surface_glycoprotein:A1501T(N501Y)) 23073	2	0
22773 A22786C|(surface_glycoprotein:A1224C(R408S)) G22813T|(surface_glycoprotein:G1251T(K417N)) T22882G|(surface_glycoprotein:T1320G(N440K)) A22910G|(surface_glycoprotein:A1348G(N450D)) T22917A|(surface_glycoprotein:T1355A(L452Q)) G22992A|(surface_glycoprotein:G1430A(S477N)) C22995A|(surface_glycoprotein:C1433A(T478K)) T23010C|(surface_glycoprotein:T1448C(V483A)) A23013C|(surface_glycoprotein:A1451C(E484A)) A23040G|(surface_glycoprotein:A1478G(Q493R)) A23055G|(surface_glycoprotein:A1493G(Q498R)) A23063T|(surface_glycoprotein:A1501T(N501Y)) T23075C|(surface_glycoprotein:T1513C(Y505H)) 23322	2	0
22776 A22786C|(surface_glycoprotein:A1224C(R408S)) G22813T|(surface_glycoprotein:G1251T(K417N)) T22882G|(surface_glycoprotein:T1320G(N440K)) T22917G|(surface_glycoprotein:T1355G(L452R)) G22992A|(surface_glycoprotein:G1430A(S477N)) C22995A|(surface_glycoprotein:C1433A(T478K)) A23013C|(surface_glycoprotein:A1451C(E484A)) T23018G|(surface_glycoprotein:T1456G(F486V)) A23055T|(surface_glycoprotein:A1493T(Q498L)) A23063T|(surface_glycoprotein:A1501T(N501Y)) 23073	2	0
22776 A22786C|(surface_glycoprotein:A1224C(R408S)) G22813T|(surface_glycoprotein:G1251T(K417N)) T22882G|(surface_glycoprotein:T1320G(N440K)) T22917G|(surface_glycoprotein:T1355G(L452R)) G22992A|(surface_glycoprotein:G1430A(S477N)) C22995A|(surface_glycoprotein:C1433A(T478K)) A23013C|(surface_glycoprotein:A1451C(E484A)) T23018G|(surface_glycoprotein:T1456G(F486V)) A23055T|(surface_glycoprotein:A1493T(Q498L)) A23063T|(surface_glycoprotein:A1501T(N501Y)) 23072	2	0
22776 G22813T|(surface_glycoprotein:G1251T(K417N)) T22882G|(surface_glycoprotein:T1320G(N440K)) C22915N|(surface_glycoprotein:C1353N(Y451?)) T22917A|(surface_glycoprotein:T1355A(L452Q)) T22928N|(surface_glycoprotein:T1366N(F456?)) G22933T|(surface_glycoprotein:G1371T(R457S)) A22934C|(surface_glycoprotein:A1372C(K458Q)) A22940C|(surface_glycoprotein:AAT1378-1380CCT(N460P)) A22941C|(surface_glycoprotein:AAT1378-1380CCT(N460P)) A22946C|(surface_glycoprotein:AAA1384-1386CCC(K462P)) A22947C|(surface_glycoprotein:AAA1384-1386CCC(K462P)) A22948C|(surface_glycoprotein:AAA1384-1386CCC(K462P)) G22955T|(surface_glycoprotein:GAG1393-1395TCT(E465S)) A22956C|(surface_glycoprotein:GAG1393-1395TCT(E465S)) G22957T|(surface_glycoprotein:GAG1393-1395TCT(E465S)) A22958C|(surface_glycoprotein:AGA1396-1398CTC(R466L)) G22959T|(surface_glycoprotein:AGA1396-1398CTC(R466L)) A22960C|(surface_glycoprotein:AGA1396-1398CTC(R466L)) A22962C|(surface_glycoprotein:A1400C(D467A)) A22964C|(surface_glycoprotein:A1402C(I468L)) T22967N|(surface_glycoprotein:TCA1405-1407NCC(S469?)) A22969C|(surface_glycoprotein:TCA1405-1407NCC(S469?)) A22970C|(surface_glycoprotein:A1408C(T470P)) A22974C|(surface_glycoprotein:GAA1411-1413GCC(E471A)) A22975C|(surface_glycoprotein:GAA1411-1413GCC(E471A)) A22976C|(surface_glycoprotein:A1414C(I472L)) A22980C|(surface_glycoprotein:A1418C(Y473S)) A22983C|(surface_glycoprotein:CAG1420-1422CCT(Q474P)) G22984T|(surface_glycoprotein:CAG1420-1422CCT(Q474P)) G22992A|(surface_glycoprotein:G1430A(S477N)) C22995A|(surface_glycoprotein:C1433A(T478K)) A23003C|(surface_glycoprotein:A1441C(N481H)) T23010N|(surface_glycoprotein:GTT1447-1449GNN(V483?)) T23011N|(surface_glycoprotein:GTT1447-1449GNN(V483?)) A23013C|(surface_glycoprotein:A1451C(E484A)) T23035N|(surface_glycoprotein:T1473N(P491?)) A23040G|(surface_glycoprotein:A1478G(Q493R)) A23055G|(surface_glycoprotein:CAA1492-1494CGC(Q498R)) A23056C|(surface_glycoprotein:CAA1492-1494CGC(Q498R)) A23063T|(surface_glycoprotein:AAT1501-1503TCT(N501S)) A23064C|(surface_glycoprotein:AAT1501-1503TCT(N501S)) G23069N|(surface_glycoprotein:G1507N(V503?)) 23073	2	0
23022 A23055T|(surface_glycoprotein:A1493T(Q498L)) C23057N|(surface_glycoprotein:CCC1495-1497NNC(P499?)) C23058N|(surface_glycoprotein:CCC1495-1497NNC(P499?)) A23063T|(surface_glycoprotein:A1501T(N501Y)) G23069N|(surface_glycoprotein:GTT1507-1509NNT(V503?)) T23070N|(surface_glycoprotein:GTT1507-1509NNT(V503?)) T23075C|(surface_glycoprotein:TAC1513-1515CNN(Y505?)) A23076N|(surface_glycoprotein:TAC1513-1515CNN(Y505?)) C23077N|(surface_glycoprotein:TAC1513-1515CNN(Y505?)) C23078N|(surface_glycoprotein:CAA1516-1518NNA(Q506?)) A23079N|(surface_glycoprotein:CAA1516-1518NNA(Q506?)) T23105N|(surface_glycoprotein:TTT1543-1545NTN(F515?)) T23107N|(surface_glycoprotein:TTT1543-1545NTN(F515?)) C23117N|(surface_glycoprotein:C1555N(H519?)) A23122N|(surface_glycoprotein:A1560N(A520?)) C23123N|(surface_glycoprotein:CCA1561-1563NCN(P521?)) A23125N|(surface_glycoprotein:CCA1561-1563NCN(P521?)) A23128N|(surface_glycoprotein:A1566N(A522?)) G23132N|(surface_glycoprotein:GTT1570-1572NNN(V524?)) T23133N|(surface_glycoprotein:GTT1570-1572NNN(V524?)) T23134N|(surface_glycoprotein:GTT1570-1572NNN(V524?)) T23135N|(surface_glycoprotein:T1573N(C525?)) G23138N|(surface_glycoprotein:G1576N(G526?)) A23145N|(surface_glycoprotein:A1583N(K528?)) G23149N|(surface_glycoprotein:G1587N(K529?)) T23150N|(surface_glycoprotein:T1588N(S530?)) T23160N|(surface_glycoprotein:T1598N(L533?)) A23166N|(surface_glycoprotein:AAA1603-1605ANN(K535?)) A23167N|(surface_glycoprotein:AAA1603-1605ANN(K535?)) A23168N|(surface_glycoprotein:AAC1606-1608NNC(N536?)) A23169N|(surface_glycoprotein:AAC1606-1608NNC(N536?)) A23171N|(surface_glycoprotein:AAA1609-1611NNA(K537?)) A23172N|(surface_glycoprotein:AAA1609-1611NNA(K537?)) G23175N|(surface_glycoprotein:TGT1612-1614TNN(C538?)) T23176N|(surface_glycoprotein:TGT1612-1614TNN(C538?)) G23177N|(surface_glycoprotein:GTC1615-1617NNC(V539?)) T23178N|(surface_glycoprotein:GTC1615-1617NNC(V539?)) A23186N|(surface_glycoprotein:A1624N(N542?)) T23189N|(surface_glycoprotein:T1627N(F543?)) G23195N|(surface_glycoprotein:GGT1633-1635NNT(G545?)) G23196N|(surface_glycoprotein:GGT1633-1635NNT(G545?)) A23200N|(surface_glycoprotein:A1638N(L546?)) G23204N|(surface_glycoprotein:GGC1642-1644NNC(G548?)) G23205N|(surface_glycoprotein:GGC1642-1644NNC(G548?)) G23210N|(surface_glycoprotein:GGT1648-1650NNT(G550?)) G23211N|(surface_glycoprotein:GGT1648-1650NNT(G550?)) G23213N|(surface_glycoprotein:G1651N(V551?)) A23219N|(surface_glycoprotein:A1657N(T553?)) G23222N|(surface_glycoprotein:GAG1660-1662NAN(E554?)) G23224N|(surface_glycoprotein:GAG1660-1662NAN(E554?)) G23236N|(surface_glycoprotein:G1674N(K558?)) G23242N|(surface_glycoprotein:G1680N(L560?)) G23259N|(surface_glycoprotein:G1697N(G566?)) G23262N|(surface_glycoprotein:G1700N(R567?)) G23270N|(surface_glycoprotein:G1708N(A570?)) 23322	2	0
/mnt/d/SRA/SARS2/Wastewater/FromWI/unique_seqs_2022_12_14/113/SRR21037225.SARS2.wg_unique_seqs.tsv.gz
SRR21037225	PRJNA748354	SAMN30303114	University of Missouri	2022-07-11	USA: Missouri, USA: Missouri,	8000
22776 G22813T|(surface_glycoprotein:G1251T(K417N)) T22882G|(surface_glycoprotein:T1320G(N440K)) T22917G|(surface_glycoprotein:T1355G(L452R)) G22992A|(surface_glycoprotein:G1430A(S477N)) C22995A|(surface_glycoprotein:C1433A(T478K)) A23013C|(surface_glycoprotein:A1451C(E484A)) T23018G|(surface_glycoprotein:T1456G(F486V)) A23055T|(surface_glycoprotein:A1493T(Q498L)) A23063T|(surface_glycoprotein:A1501T(N501Y)) 23073	6	0
22776 A22786C|(surface_glycoprotein:A1224C(R408S)) G22813T|(surface_glycoprotein:G1251T(K417N)) T22882G|(surface_glycoprotein:T1320G(N440K)) T22917G|(surface_glycoprotein:T1355G(L452R)) G22992A|(surface_glycoprotein:G1430A(S477N)) C22995A|(surface_glycoprotein:C1433A(T478K)) A23013C|(surface_glycoprotein:A1451C(E484A)) T23018G|(surface_glycoprotein:T1456G(F486V)) A23055T|(surface_glycoprotein:A1493T(Q498L)) A23063T|(surface_glycoprotein:A1501T(N501Y)) 23073	4	0
22776 G22813T|(surface_glycoprotein:G1251T(K417N)) T22882G|(surface_glycoprotein:T1320G(N440K)) T22917G|(surface_glycoprotein:T1355G(L452R)) G22992A|(surface_glycoprotein:G1430A(S477N)) C22995A|(surface_glycoprotein:C1433A(T478K)) A23013C|(surface_glycoprotein:A1451C(E484A)) T23018G|(surface_glycoprotein:T1456G(F486V)) A23055T|(surface_glycoprotein:A1493T(Q498L)) A23063T|(surface_glycoprotein:A1501T(N501Y)) 23072	3	0
22773 G22813T|(surface_glycoprotein:G1251T(K417N)) T22882G|(surface_glycoprotein:T1320G(N440K)) T22917G|(surface_glycoprotein:T1355G(L452R)) G22992A|(surface_glycoprotein:G1430A(S477N)) C22995A|(surface_glycoprotein:C1433A(T478K)) A23013C|(surface_glycoprotein:A1451C(E484A)) T23018G|(surface_glycoprotein:T1456G(F486V)) A23055T|(surface_glycoprotein:A1493T(Q498L)) A23063T|(surface_glycoprotein:A1501T(N501Y)) T23075C|(surface_glycoprotein:T1513C(Y505H)) 23322	3	0
22773 G22813T|(surface_glycoprotein:G1251T(K417N)) T22882G|(surface_glycoprotein:T1320G(N440K)) T22917G|(surface_glycoprotein:T1355G(L452R)) G22992A|(surface_glycoprotein:G1430A(S477N)) C22995A|(surface_glycoprotein:C1433A(T478K)) A23013C|(surface_glycoprotein:A1451C(E484A)) T23018G|(surface_glycoprotein:T1456G(F486V)) A23055T|(surface_glycoprotein:A1493T(Q498L)) A23063T|(surface_glycoprotein:A1501T(N501Y)) 23072	2	0
22773 A22786C|(surface_glycoprotein:A1224C(R408S)) G22813T|(surface_glycoprotein:G1251T(K417N)) T22882G|(surface_glycoprotein:T1320G(N440K)) T22917G|(surface_glycoprotein:T1355G(L452R)) G22992A|(surface_glycoprotein:G1430A(S477N)) C22995A|(surface_glycoprotein:C1433A(T478K)) A23013C|(surface_glycoprotein:A1451C(E484A)) T23018G|(surface_glycoprotein:T1456G(F486V)) A23055T|(surface_glycoprotein:A1493T(Q498L)) A23063T|(surface_glycoprotein:A1501T(N501Y)) 23073	2	0
22776 G22813T|(surface_glycoprotein:G1251T(K417N)) T22882G|(surface_glycoprotein:T1320G(N440K)) T22917G|(surface_glycoprotein:T1355G(L452R)) G22992A|(surface_glycoprotein:G1430A(S477N)) C22995A|(surface_glycoprotein:C1433A(T478K)) A23013C|(surface_glycoprotein:A1451C(E484A)) T23018G|(surface_glycoprotein:T1456G(F486V)) A23055T|(surface_glycoprotein:A1493T(Q498L)) A23063T|(surface_glycoprotein:A1501T(N501Y)) G23069T|(surface_glycoprotein:G1507T(V503F)) 23073	2	0
23023 A23055T|(surface_glycoprotein:A1493T(Q498L)) A23063T|(surface_glycoprotein:A1501T(N501Y)) T23075C|(surface_glycoprotein:T1513C(Y505H)) 23322	2	0
/mnt/d/SRA/SARS2/Wastewater/FromWI/unique_seqs_2022_12_14/113/SRR21037228.SARS2.wg_unique_seqs.tsv.gz
SRR21037228	PRJNA748354	SAMN30303125	University of Missouri	2022-07-21	USA: Missouri, USA: Missouri,	15000
22773 G22813T|(surface_glycoprotein:G1251T(K417N)) T22882G|(surface_glycoprotein:T1320G(N440K)) G22899T|(surface_glycoprotein:G1337T(G446V)) T22917G|(surface_glycoprotein:T1355G(L452R)) G22992A|(surface_glycoprotein:G1430A(S477N)) C22995A|(surface_glycoprotein:C1433A(T478K)) G23007A|(surface_glycoprotein:G1445A(G482D)) A23013C|(surface_glycoprotein:A1451C(E484A)) T23018G|(surface_glycoprotein:T1456G(F486V)) A23055G|(surface_glycoprotein:A1493G(Q498R)) A23063T|(surface_glycoprotein:A1501T(N501Y)) T23075C|(surface_glycoprotein:T1513C(Y505H)) 23322	63	0.001
22776 G22813T|(surface_glycoprotein:G1251T(K417N)) T22882G|(surface_glycoprotein:T1320G(N440K)) G22899T|(surface_glycoprotein:G1337T(G446V)) T22917G|(surface_glycoprotein:T1355G(L452R)) G22992A|(surface_glycoprotein:G1430A(S477N)) C22995A|(surface_glycoprotein:C1433A(T478K)) G23007A|(surface_glycoprotein:G1445A(G482D)) A23013C|(surface_glycoprotein:A1451C(E484A)) T23018G|(surface_glycoprotein:T1456G(F486V)) A23055G|(surface_glycoprotein:A1493G(Q498R)) A23063T|(surface_glycoprotein:A1501T(N501Y)) T23075C|(surface_glycoprotein:T1513C(Y505H)) 23322	57	0.001
22773 G22813T|(surface_glycoprotein:G1251T(K417N)) T22882G|(surface_glycoprotein:T1320G(N440K)) G22899T|(surface_glycoprotein:G1337T(G446V)) T22917A|(surface_glycoprotein:T1355A(L452Q)) G22992A|(surface_glycoprotein:G1430A(S477N)) C22995A|(surface_glycoprotein:C1433A(T478K)) G23007A|(surface_glycoprotein:G1445A(G482D)) A23013C|(surface_glycoprotein:A1451C(E484A)) T23018G|(surface_glycoprotein:T1456G(F486V)) A23055G|(surface_glycoprotein:A1493G(Q498R)) A23063T|(surface_glycoprotein:A1501T(N501Y)) T23075C|(surface_glycoprotein:T1513C(Y505H)) 23322	35	0.001
22776 A22786C|(surface_glycoprotein:A1224C(R408S)) G22813T|(surface_glycoprotein:G1251T(K417N)) T22882G|(surface_glycoprotein:T1320G(N440K)) G22899T|(surface_glycoprotein:G1337T(G446V)) T22917G|(surface_glycoprotein:T1355G(L452R)) G22992A|(surface_glycoprotein:G1430A(S477N)) C22995A|(surface_glycoprotein:C1433A(T478K)) G23007A|(surface_glycoprotein:G1445A(G482D)) A23013C|(surface_glycoprotein:A1451C(E484A)) T23018G|(surface_glycoprotein:T1456G(F486V)) A23055G|(surface_glycoprotein:A1493G(Q498R)) A23063T|(surface_glycoprotein:A1501T(N501Y)) T23075C|(surface_glycoprotein:T1513C(Y505H)) 23322	26	0
22776 G22813T|(surface_glycoprotein:G1251T(K417N)) T22882G|(surface_glycoprotein:T1320G(N440K)) G22899T|(surface_glycoprotein:G1337T(G446V)) T22917A|(surface_glycoprotein:T1355A(L452Q)) G22992A|(surface_glycoprotein:G1430A(S477N)) C22995A|(surface_glycoprotein:C1433A(T478K)) G23007A|(surface_glycoprotein:G1445A(G482D)) A23013C|(surface_glycoprotein:A1451C(E484A)) T23018G|(surface_glycoprotein:T1456G(F486V)) A23055G|(surface_glycoprotein:A1493G(Q498R)) A23063T|(surface_glycoprotein:A1501T(N501Y)) T23075C|(surface_glycoprotein:T1513C(Y505H)) 23322	24	0
22773 A22786C|(surface_glycoprotein:A1224C(R408S)) G22813T|(surface_glycoprotein:G1251T(K417N)) T22882G|(surface_glycoprotein:T1320G(N440K)) G22899T|(surface_glycoprotein:G1337T(G446V)) T22917G|(surface_glycoprotein:T1355G(L452R)) G22992A|(surface_glycoprotein:G1430A(S477N)) C22995A|(surface_glycoprotein:C1433A(T478K)) G23007A|(surface_glycoprotein:G1445A(G482D)) A23013C|(surface_glycoprotein:A1451C(E484A)) T23018G|(surface_glycoprotein:T1456G(F486V)) A23055G|(surface_glycoprotein:A1493G(Q498R)) A23063T|(surface_glycoprotein:A1501T(N501Y)) T23075C|(surface_glycoprotein:T1513C(Y505H)) 23322	24	0.001
22776 A22786C|(surface_glycoprotein:A1224C(R408S)) G22813T|(surface_glycoprotein:G1251T(K417N)) T22882G|(surface_glycoprotein:T1320G(N440K)) G22899T|(surface_glycoprotein:G1337T(G446V)) T22917A|(surface_glycoprotein:T1355A(L452Q)) G22992A|(surface_glycoprotein:G1430A(S477N)) C22995A|(surface_glycoprotein:C1433A(T478K)) G23007A|(surface_glycoprotein:G1445A(G482D)) A23013C|(surface_glycoprotein:A1451C(E484A)) T23018G|(surface_glycoprotein:T1456G(F486V)) A23055G|(surface_glycoprotein:A1493G(Q498R)) A23063T|(surface_glycoprotein:A1501T(N501Y)) T23075C|(surface_glycoprotein:T1513C(Y505H)) 23322	22	0
22773 A22786C|(surface_glycoprotein:A1224C(R408S)) G22813T|(surface_glycoprotein:G1251T(K417N)) T22882G|(surface_glycoprotein:T1320G(N440K)) G22899T|(surface_glycoprotein:G1337T(G446V)) T22917A|(surface_glycoprotein:T1355A(L452Q)) G22992A|(surface_glycoprotein:G1430A(S477N)) C22995A|(surface_glycoprotein:C1433A(T478K)) G23007A|(surface_glycoprotein:G1445A(G482D)) A23013C|(surface_glycoprotein:A1451C(E484A)) T23018G|(surface_glycoprotein:T1456G(F486V)) A23055G|(surface_glycoprotein:A1493G(Q498R)) A23063T|(surface_glycoprotein:A1501T(N501Y)) T23075C|(surface_glycoprotein:T1513C(Y505H)) 23322	19	0
22776 G22813T|(surface_glycoprotein:G1251T(K417N)) T22882G|(surface_glycoprotein:T1320G(N440K)) G22899T|(surface_glycoprotein:G1337T(G446V)) T22917G|(surface_glycoprotein:T1355G(L452R)) G22992A|(surface_glycoprotein:G1430A(S477N)) C22995A|(surface_glycoprotein:C1433A(T478K)) G23007A|(surface_glycoprotein:G1445A(G482D)) A23013C|(surface_glycoprotein:A1451C(E484A)) T23018G|(surface_glycoprotein:T1456G(F486V)) A23055G|(surface_glycoprotein:A1493G(Q498R)) A23063T|(surface_glycoprotein:A1501T(N501Y)) T23075C|(surface_glycoprotein:T1513C(Y505H)) T23197C|(surface_glycoprotein:T1635C(G545G)) 23322	6	0
22776 G22813T|(surface_glycoprotein:G1251T(K417N)) T22882G|(surface_glycoprotein:T1320G(N440K)) G22899T|(surface_glycoprotein:G1337T(G446V)) T22917G|(surface_glycoprotein:T1355G(L452R)) G22989A|(surface_glycoprotein:G1427A(G476D)) G22992A|(surface_glycoprotein:G1430A(S477N)) C22995A|(surface_glycoprotein:C1433A(T478K)) G23007A|(surface_glycoprotein:G1445A(G482D)) A23013C|(surface_glycoprotein:A1451C(E484A)) T23018G|(surface_glycoprotein:T1456G(F486V)) A23055G|(surface_glycoprotein:A1493G(Q498R)) A23063T|(surface_glycoprotein:A1501T(N501Y)) T23075C|(surface_glycoprotein:T1513C(Y505H)) 23322	5	0
22776 G22809A|(surface_glycoprotein:G1247A(G416E)) G22813T|(surface_glycoprotein:G1251T(K417N)) T22882G|(surface_glycoprotein:T1320G(N440K)) G22899T|(surface_glycoprotein:G1337T(G446V)) T22917G|(surface_glycoprotein:T1355G(L452R)) G22992A|(surface_glycoprotein:G1430A(S477N)) C22995A|(surface_glycoprotein:C1433A(T478K)) G23007A|(surface_glycoprotein:G1445A(G482D)) A23013C|(surface_glycoprotein:A1451C(E484A)) T23018G|(surface_glycoprotein:T1456G(F486V)) A23055G|(surface_glycoprotein:A1493G(Q498R)) A23063T|(surface_glycoprotein:A1501T(N501Y)) T23075C|(surface_glycoprotein:T1513C(Y505H)) 23322	4	0
22773 G22813T|(surface_glycoprotein:G1251T(K417N)) T22882G|(surface_glycoprotein:T1320G(N440K)) G22899T|(surface_glycoprotein:G1337T(G446V)) T22917G|(surface_glycoprotein:T1355G(L452R)) G22992A|(surface_glycoprotein:G1430A(S477N)) C22995A|(surface_glycoprotein:C1433A(T478K)) G23007A|(surface_glycoprotein:G1445A(G482D)) A23013C|(surface_glycoprotein:A1451C(E484A)) T23018G|(surface_glycoprotein:T1456G(F486V)) A23055G|(surface_glycoprotein:A1493G(Q498R)) A23063T|(surface_glycoprotein:A1501T(N501Y)) 23073	4	0
22776 G22813T|(surface_glycoprotein:G1251T(K417N)) T22882G|(surface_glycoprotein:T1320G(N440K)) G22899T|(surface_glycoprotein:G1337T(G446V)) T22917G|(surface_glycoprotein:T1355G(L452R)) G22992A|(surface_glycoprotein:G1430A(S477N)) C22995A|(surface_glycoprotein:C1433A(T478K)) G23007A|(surface_glycoprotein:G1445A(G482D)) A23013C|(surface_glycoprotein:A1451C(E484A)) T23018G|(surface_glycoprotein:T1456G(F486V)) A23055G|(surface_glycoprotein:A1493G(Q498R)) A23063T|(surface_glycoprotein:A1501T(N501Y)) 23073	4	0
22773 G22809A|(surface_glycoprotein:G1247A(G416E)) G22813T|(surface_glycoprotein:G1251T(K417N)) T22882G|(surface_glycoprotein:T1320G(N440K)) G22899T|(surface_glycoprotein:G1337T(G446V)) T22917G|(surface_glycoprotein:T1355G(L452R)) G22992A|(surface_glycoprotein:G1430A(S477N)) C22995A|(surface_glycoprotein:C1433A(T478K)) G23007A|(surface_glycoprotein:G1445A(G482D)) A23013C|(surface_glycoprotein:A1451C(E484A)) T23018G|(surface_glycoprotein:T1456G(F486V)) A23055G|(surface_glycoprotein:A1493G(Q498R)) A23063T|(surface_glycoprotein:A1501T(N501Y)) T23075C|(surface_glycoprotein:T1513C(Y505H)) 23322	3	0
22776 G22813T|(surface_glycoprotein:G1251T(K417N)) T22882G|(surface_glycoprotein:T1320G(N440K)) G22899T|(surface_glycoprotein:G1337T(G446V)) T22917A|(surface_glycoprotein:T1355A(L452Q)) G22989A|(surface_glycoprotein:G1427A(G476D)) G22992A|(surface_glycoprotein:G1430A(S477N)) C22995A|(surface_glycoprotein:C1433A(T478K)) G23007A|(surface_glycoprotein:G1445A(G482D)) A23013C|(surface_glycoprotein:A1451C(E484A)) T23018G|(surface_glycoprotein:T1456G(F486V)) A23055G|(surface_glycoprotein:A1493G(Q498R)) A23063T|(surface_glycoprotein:A1501T(N501Y)) T23075C|(surface_glycoprotein:T1513C(Y505H)) 23322	3	0
/mnt/d/SRA/SARS2/Wastewater/FromWI/unique_seqs_2022_12_14/113/SRR21037224.SARS2.wg_unique_seqs.tsv.gz
SRR21037224	PRJNA748354	SAMN30303122	University of Missouri	2022-07-18	USA: Missouri, USA: Missouri,	8000
22773 G22813T|(surface_glycoprotein:G1251T(K417N)) T22882G|(surface_glycoprotein:T1320G(N440K)) T22917G|(surface_glycoprotein:T1355G(L452R)) G22992A|(surface_glycoprotein:G1430A(S477N)) C22995A|(surface_glycoprotein:C1433A(T478K)) A23013C|(surface_glycoprotein:A1451C(E484A)) T23018G|(surface_glycoprotein:T1456G(F486V)) A23055T|(surface_glycoprotein:A1493T(Q498L)) A23063T|(surface_glycoprotein:A1501T(N501Y)) 23072	4	0
22773 G22813T|(surface_glycoprotein:G1251T(K417N)) T22882G|(surface_glycoprotein:T1320G(N440K)) T22917G|(surface_glycoprotein:T1355G(L452R)) G22992A|(surface_glycoprotein:G1430A(S477N)) C22995A|(surface_glycoprotein:C1433A(T478K)) A23013C|(surface_glycoprotein:A1451C(E484A)) T23018G|(surface_glycoprotein:T1456G(F486V)) A23055T|(surface_glycoprotein:A1493T(Q498L)) A23063T|(surface_glycoprotein:A1501T(N501Y)) 23073	4	0
22776 G22813T|(surface_glycoprotein:G1251T(K417N)) T22882G|(surface_glycoprotein:T1320G(N440K)) T22917G|(surface_glycoprotein:T1355G(L452R)) G22992A|(surface_glycoprotein:G1430A(S477N)) C22995A|(surface_glycoprotein:C1433A(T478K)) A23013C|(surface_glycoprotein:A1451C(E484A)) T23018G|(surface_glycoprotein:T1456G(F486V)) A23055T|(surface_glycoprotein:A1493T(Q498L)) A23063T|(surface_glycoprotein:A1501T(N501Y)) 23072	2	0
22773 G22813T|(surface_glycoprotein:G1251T(K417N)) T22882G|(surface_glycoprotein:T1320G(N440K)) T22917G|(surface_glycoprotein:T1355G(L452R)) G22992A|(surface_glycoprotein:G1430A(S477N)) C22995A|(surface_glycoprotein:C1433A(T478K)) A23013C|(surface_glycoprotein:A1451C(E484A)) T23018G|(surface_glycoprotein:T1456G(F486V)) A23055T|(surface_glycoprotein:A1493T(Q498L)) A23063T|(surface_glycoprotein:A1501T(N501Y)) 23071	2	0
22776 G22813T|(surface_glycoprotein:G1251T(K417N)) T22882G|(surface_glycoprotein:T1320G(N440K)) T22917G|(surface_glycoprotein:T1355G(L452R)) G22992A|(surface_glycoprotein:G1430A(S477N)) C22995A|(surface_glycoprotein:C1433A(T478K)) A23013C|(surface_glycoprotein:A1451C(E484A)) T23018G|(surface_glycoprotein:T1456G(F486V)) A23055T|(surface_glycoprotein:A1493T(Q498L)) A23063T|(surface_glycoprotein:A1501T(N501Y)) T23075C|(surface_glycoprotein:T1513C(Y505H)) 23322	2	0
22776 G22813T|(surface_glycoprotein:G1251T(K417N)) T22882G|(surface_glycoprotein:T1320G(N440K)) T22917G|(surface_glycoprotein:T1355G(L452R)) G22992A|(surface_glycoprotein:G1430A(S477N)) C22995A|(surface_glycoprotein:C1433A(T478K)) A23013C|(surface_glycoprotein:A1451C(E484A)) T23018G|(surface_glycoprotein:T1456G(F486V)) G23048T|(surface_glycoprotein:G1486T(G496C)) A23055T|(surface_glycoprotein:A1493T(Q498L)) A23063T|(surface_glycoprotein:A1501T(N501Y)) 23071	2	0
22773 A22786C|(surface_glycoprotein:A1224C(R408S)) G22813T|(surface_glycoprotein:G1251T(K417N)) T22882G|(surface_glycoprotein:T1320G(N440K)) T22917G|(surface_glycoprotein:T1355G(L452R)) G22992A|(surface_glycoprotein:G1430A(S477N)) C22995A|(surface_glycoprotein:C1433A(T478K)) A23013C|(surface_glycoprotein:A1451C(E484A)) T23018G|(surface_glycoprotein:T1456G(F486V)) A23055T|(surface_glycoprotein:A1493T(Q498L)) A23063T|(surface_glycoprotein:A1501T(N501Y)) 23073	2	0
22773 A22786C|(surface_glycoprotein:A1224C(R408S)) G22813T|(surface_glycoprotein:G1251T(K417N)) T22882G|(surface_glycoprotein:T1320G(N440K)) T22917G|(surface_glycoprotein:T1355G(L452R)) G22992A|(surface_glycoprotein:G1430A(S477N)) C22995A|(surface_glycoprotein:C1433A(T478K)) A23013C|(surface_glycoprotein:A1451C(E484A)) T23018G|(surface_glycoprotein:T1456G(F486V)) A23055T|(surface_glycoprotein:A1493T(Q498L)) A23063T|(surface_glycoprotein:A1501T(N501Y)) 23072	2	0
22776 A22786C|(surface_glycoprotein:A1224C(R408S)) G22813T|(surface_glycoprotein:G1251T(K417N)) T22882G|(surface_glycoprotein:T1320G(N440K)) T22917G|(surface_glycoprotein:T1355G(L452R)) G22992A|(surface_glycoprotein:G1430A(S477N)) C22995A|(surface_glycoprotein:C1433A(T478K)) A23013C|(surface_glycoprotein:A1451C(E484A)) T23018G|(surface_glycoprotein:T1456G(F486V)) A23055T|(surface_glycoprotein:A1493T(Q498L)) A23063T|(surface_glycoprotein:A1501T(N501Y)) 23068	2	0
22776 G22813T|(surface_glycoprotein:G1251T(K417N)) T22882G|(surface_glycoprotein:T1320G(N440K)) T22917G|(surface_glycoprotein:T1355G(L452R)) G22992A|(surface_glycoprotein:G1430A(S477N)) C22995A|(surface_glycoprotein:C1433A(T478K)) A23013C|(surface_glycoprotein:A1451C(E484A)) T23018G|(surface_glycoprotein:T1456G(F486V)) A23055T|(surface_glycoprotein:A1493T(Q498L)) A23063T|(surface_glycoprotein:A1501T(N501Y)) G23069T|(surface_glycoprotein:G1507T(V503F)) 23073	2	0
22776 G22813T|(surface_glycoprotein:G1251T(K417N)) T22882G|(surface_glycoprotein:T1320G(N440K)) C22915N|(surface_glycoprotein:C1353N(Y451?)) T22917G|(surface_glycoprotein:T1355G(L452R)) T22928N|(surface_glycoprotein:T1366N(F456?)) G22933T|(surface_glycoprotein:G1371T(R457S)) A22934C|(surface_glycoprotein:A1372C(K458Q)) A22940C|(surface_glycoprotein:AAT1378-1380CCT(N460P)) A22941C|(surface_glycoprotein:AAT1378-1380CCT(N460P)) A22946C|(surface_glycoprotein:AAA1384-1386CCC(K462P)) A22947C|(surface_glycoprotein:AAA1384-1386CCC(K462P)) A22948C|(surface_glycoprotein:AAA1384-1386CCC(K462P)) G22955T|(surface_glycoprotein:GAG1393-1395TCT(E465S)) A22956C|(surface_glycoprotein:GAG1393-1395TCT(E465S)) G22957T|(surface_glycoprotein:GAG1393-1395TCT(E465S)) A22958C|(surface_glycoprotein:AGA1396-1398CTC(R466L)) G22959T|(surface_glycoprotein:AGA1396-1398CTC(R466L)) A22960C|(surface_glycoprotein:AGA1396-1398CTC(R466L)) A22962C|(surface_glycoprotein:A1400C(D467A)) A22964C|(surface_glycoprotein:A1402C(I468L)) T22967N|(surface_glycoprotein:TCA1405-1407NCC(S469?)) A22969C|(surface_glycoprotein:TCA1405-1407NCC(S469?)) A22970C|(surface_glycoprotein:A1408C(T470P)) A22974C|(surface_glycoprotein:GAA1411-1413GCC(E471A)) A22975C|(surface_glycoprotein:GAA1411-1413GCC(E471A)) A22976C|(surface_glycoprotein:A1414C(I472L)) A22980C|(surface_glycoprotein:A1418C(Y473S)) A22983C|(surface_glycoprotein:CAG1420-1422CCT(Q474P)) G22984T|(surface_glycoprotein:CAG1420-1422CCT(Q474P)) G22992A|(surface_glycoprotein:G1430A(S477N)) C22995A|(surface_glycoprotein:C1433A(T478K)) A23003C|(surface_glycoprotein:A1441C(N481H)) T23010N|(surface_glycoprotein:GTT1447-1449GNN(V483?)) T23011N|(surface_glycoprotein:GTT1447-1449GNN(V483?)) A23013C|(surface_glycoprotein:A1451C(E484A)) T23018G|(surface_glycoprotein:T1456G(F486V)) T23035N|(surface_glycoprotein:T1473N(P491?)) A23055G|(surface_glycoprotein:CAA1492-1494CGC(Q498R)) A23056C|(surface_glycoprotein:CAA1492-1494CGC(Q498R)) A23063T|(surface_glycoprotein:AAT1501-1503TCT(N501S)) A23064C|(surface_glycoprotein:AAT1501-1503TCT(N501S)) G23069N|(surface_glycoprotein:G1507N(V503?)) 23073	2	0
22776 A22786C|(surface_glycoprotein:A1224C(R408S)) G22813T|(surface_glycoprotein:G1251T(K417N)) T22882G|(surface_glycoprotein:T1320G(N440K)) C22915N|(surface_glycoprotein:C1353N(Y451?)) T22917G|(surface_glycoprotein:T1355G(L452R)) T22928N|(surface_glycoprotein:T1366N(F456?)) T22967N|(surface_glycoprotein:T1405N(S469?)) G22992A|(surface_glycoprotein:G1430A(S477N)) C22995A|(surface_glycoprotein:C1433A(T478K)) T23010N|(surface_glycoprotein:GTT1447-1449GNN(V483?)) T23011N|(surface_glycoprotein:GTT1447-1449GNN(V483?)) A23013C|(surface_glycoprotein:A1451C(E484A)) T23018G|(surface_glycoprotein:T1456G(F486V)) T23035N|(surface_glycoprotein:T1473N(P491?)) A23055T|(surface_glycoprotein:A1493T(Q498L)) A23063T|(surface_glycoprotein:A1501T(N501Y)) G23069N|(surface_glycoprotein:G1507N(V503?)) 23073	2	0
22776 G22813T|(surface_glycoprotein:G1251T(K417N)) C22839N|(surface_glycoprotein:C1277N(P426?)) T22882G|(surface_glycoprotein:T1320G(N440K)) C22915N|(surface_glycoprotein:C1353N(Y451?)) T22917G|(surface_glycoprotein:T1355G(L452R)) G22992A|(surface_glycoprotein:G1430A(S477N)) C22995A|(surface_glycoprotein:C1433A(T478K)) A23013C|(surface_glycoprotein:A1451C(E484A)) T23018G|(surface_glycoprotein:T1456G(F486V)) A23055T|(surface_glycoprotein:A1493T(Q498L)) A23063T|(surface_glycoprotein:A1501T(N501Y)) 23073	2	0
23022 A23055T|(surface_glycoprotein:A1493T(Q498L)) C23057N|(surface_glycoprotein:CCC1495-1497NNC(P499?)) C23058N|(surface_glycoprotein:CCC1495-1497NNC(P499?)) A23063T|(surface_glycoprotein:A1501T(N501Y)) G23069N|(surface_glycoprotein:GTT1507-1509NNT(V503?)) T23070N|(surface_glycoprotein:GTT1507-1509NNT(V503?)) T23075C|(surface_glycoprotein:TAC1513-1515CNN(Y505?)) A23076N|(surface_glycoprotein:TAC1513-1515CNN(Y505?)) C23077N|(surface_glycoprotein:TAC1513-1515CNN(Y505?)) C23078N|(surface_glycoprotein:CAA1516-1518NNA(Q506?)) A23079N|(surface_glycoprotein:CAA1516-1518NNA(Q506?)) T23105N|(surface_glycoprotein:TTT1543-1545NTN(F515?)) T23107N|(surface_glycoprotein:TTT1543-1545NTN(F515?)) C23117N|(surface_glycoprotein:C1555N(H519?)) A23122N|(surface_glycoprotein:A1560N(A520?)) C23123N|(surface_glycoprotein:CCA1561-1563NCN(P521?)) A23125N|(surface_glycoprotein:CCA1561-1563NCN(P521?)) A23128N|(surface_glycoprotein:A1566N(A522?)) G23132N|(surface_glycoprotein:GTT1570-1572NNN(V524?)) T23133N|(surface_glycoprotein:GTT1570-1572NNN(V524?)) T23134N|(surface_glycoprotein:GTT1570-1572NNN(V524?)) T23135N|(surface_glycoprotein:T1573N(C525?)) G23138N|(surface_glycoprotein:G1576N(G526?)) A23145N|(surface_glycoprotein:A1583N(K528?)) G23149N|(surface_glycoprotein:G1587N(K529?)) T23150N|(surface_glycoprotein:T1588N(S530?)) T23160N|(surface_glycoprotein:T1598N(L533?)) A23166N|(surface_glycoprotein:AAA1603-1605ANN(K535?)) A23167N|(surface_glycoprotein:AAA1603-1605ANN(K535?)) A23168N|(surface_glycoprotein:AAC1606-1608NNC(N536?)) A23169N|(surface_glycoprotein:AAC1606-1608NNC(N536?)) A23171N|(surface_glycoprotein:AAA1609-1611NNA(K537?)) A23172N|(surface_glycoprotein:AAA1609-1611NNA(K537?)) G23175N|(surface_glycoprotein:TGT1612-1614TNN(C538?)) T23176N|(surface_glycoprotein:TGT1612-1614TNN(C538?)) G23177N|(surface_glycoprotein:GTC1615-1617NNC(V539?)) T23178N|(surface_glycoprotein:GTC1615-1617NNC(V539?)) A23186N|(surface_glycoprotein:A1624N(N542?)) T23189N|(surface_glycoprotein:T1627N(F543?)) G23195N|(surface_glycoprotein:GGT1633-1635NNT(G545?)) G23196N|(surface_glycoprotein:GGT1633-1635NNT(G545?)) A23200N|(surface_glycoprotein:A1638N(L546?)) G23204N|(surface_glycoprotein:GGC1642-1644NNC(G548?)) G23205N|(surface_glycoprotein:GGC1642-1644NNC(G548?)) G23210N|(surface_glycoprotein:GGT1648-1650NNT(G550?)) G23211N|(surface_glycoprotein:GGT1648-1650NNT(G550?)) G23213N|(surface_glycoprotein:G1651N(V551?)) A23219N|(surface_glycoprotein:A1657N(T553?)) G23222N|(surface_glycoprotein:GAG1660-1662NAN(E554?)) G23224N|(surface_glycoprotein:GAG1660-1662NAN(E554?)) G23236N|(surface_glycoprotein:G1674N(K558?)) G23242N|(surface_glycoprotein:G1680N(L560?)) G23259N|(surface_glycoprotein:G1697N(G566?)) G23262N|(surface_glycoprotein:G1700N(R567?)) G23270N|(surface_glycoprotein:G1708N(A570?)) 23322	2	0
/mnt/d/SRA/SARS2/Wastewater/FromWI/unique_seqs_2022_12_14/113/SRR21037226.SARS2.wg_unique_seqs.tsv.gz
SRR21037226	PRJNA748354	SAMN30303102	University of Missouri	2022-06-28	USA: Missouri, USA: Missouri,	8000
22776 G22813T|(surface_glycoprotein:G1251T(K417N)) T22882G|(surface_glycoprotein:T1320G(N440K)) T22917G|(surface_glycoprotein:T1355G(L452R)) G22992A|(surface_glycoprotein:G1430A(S477N)) C22995A|(surface_glycoprotein:C1433A(T478K)) A23013C|(surface_glycoprotein:A1451C(E484A)) T23018G|(surface_glycoprotein:T1456G(F486V)) A23055T|(surface_glycoprotein:A1493T(Q498L)) A23063T|(surface_glycoprotein:A1501T(N501Y)) 23073	11	0
22776 A22786C|(surface_glycoprotein:A1224C(R408S)) G22813T|(surface_glycoprotein:G1251T(K417N)) T22882G|(surface_glycoprotein:T1320G(N440K)) T22917G|(surface_glycoprotein:T1355G(L452R)) G22992A|(surface_glycoprotein:G1430A(S477N)) C22995A|(surface_glycoprotein:C1433A(T478K)) A23013C|(surface_glycoprotein:A1451C(E484A)) T23018G|(surface_glycoprotein:T1456G(F486V)) A23055T|(surface_glycoprotein:A1493T(Q498L)) A23063T|(surface_glycoprotein:A1501T(N501Y)) 23073	10	0
22773 G22813T|(surface_glycoprotein:G1251T(K417N)) T22882G|(surface_glycoprotein:T1320G(N440K)) T22917G|(surface_glycoprotein:T1355G(L452R)) G22992A|(surface_glycoprotein:G1430A(S477N)) C22995A|(surface_glycoprotein:C1433A(T478K)) A23013C|(surface_glycoprotein:A1451C(E484A)) T23018G|(surface_glycoprotein:T1456G(F486V)) A23055T|(surface_glycoprotein:A1493T(Q498L)) A23063T|(surface_glycoprotein:A1501T(N501Y)) 23073	6	0
22773 G22813T|(surface_glycoprotein:G1251T(K417N)) T22882G|(surface_glycoprotein:T1320G(N440K)) T22917G|(surface_glycoprotein:T1355G(L452R)) G22992A|(surface_glycoprotein:G1430A(S477N)) C22995A|(surface_glycoprotein:C1433A(T478K)) A23013C|(surface_glycoprotein:A1451C(E484A)) T23018G|(surface_glycoprotein:T1456G(F486V)) A23055T|(surface_glycoprotein:A1493T(Q498L)) A23063T|(surface_glycoprotein:A1501T(N501Y)) 23072	5	0
22773 A22786C|(surface_glycoprotein:A1224C(R408S)) G22813T|(surface_glycoprotein:G1251T(K417N)) T22882G|(surface_glycoprotein:T1320G(N440K)) T22917G|(surface_glycoprotein:T1355G(L452R)) G22992A|(surface_glycoprotein:G1430A(S477N)) C22995A|(surface_glycoprotein:C1433A(T478K)) A23013C|(surface_glycoprotein:A1451C(E484A)) T23018G|(surface_glycoprotein:T1456G(F486V)) A23055T|(surface_glycoprotein:A1493T(Q498L)) A23063T|(surface_glycoprotein:A1501T(N501Y)) 23073	4	0
22773 A22786C|(surface_glycoprotein:A1224C(R408S)) G22813T|(surface_glycoprotein:G1251T(K417N)) T22882G|(surface_glycoprotein:T1320G(N440K)) T22917G|(surface_glycoprotein:T1355G(L452R)) G22992A|(surface_glycoprotein:G1430A(S477N)) C22995A|(surface_glycoprotein:C1433A(T478K)) A23013C|(surface_glycoprotein:A1451C(E484A)) T23018G|(surface_glycoprotein:T1456G(F486V)) A23055T|(surface_glycoprotein:A1493T(Q498L)) A23063T|(surface_glycoprotein:A1501T(N501Y)) 23072	4	0
22773 G22813T|(surface_glycoprotein:G1251T(K417N)) T22882G|(surface_glycoprotein:T1320G(N440K)) T22917G|(surface_glycoprotein:T1355G(L452R)) G22992A|(surface_glycoprotein:G1430A(S477N)) C22995A|(surface_glycoprotein:C1433A(T478K)) A23013C|(surface_glycoprotein:A1451C(E484A)) T23018G|(surface_glycoprotein:T1456G(F486V)) A23055T|(surface_glycoprotein:A1493T(Q498L)) A23063T|(surface_glycoprotein:A1501T(N501Y)) T23075C|(surface_glycoprotein:T1513C(Y505H)) 23322	4	0
22776 G22813T|(surface_glycoprotein:G1251T(K417N)) T22882G|(surface_glycoprotein:T1320G(N440K)) T22917G|(surface_glycoprotein:T1355G(L452R)) G22992A|(surface_glycoprotein:G1430A(S477N)) C22995A|(surface_glycoprotein:C1433A(T478K)) A23013C|(surface_glycoprotein:A1451C(E484A)) T23018G|(surface_glycoprotein:T1456G(F486V)) A23055T|(surface_glycoprotein:A1493T(Q498L)) A23063T|(surface_glycoprotein:A1501T(N501Y)) T23075C|(surface_glycoprotein:T1513C(Y505H)) 23322	4	0
22776 G22813T|(surface_glycoprotein:G1251T(K417N)) T22882G|(surface_glycoprotein:T1320G(N440K)) T22917G|(surface_glycoprotein:T1355G(L452R)) G22992A|(surface_glycoprotein:G1430A(S477N)) C22995A|(surface_glycoprotein:C1433A(T478K)) A23013C|(surface_glycoprotein:A1451C(E484A)) T23018G|(surface_glycoprotein:T1456G(F486V)) T23023N|(surface_glycoprotein:T1461N(N487?)) A23055T|(surface_glycoprotein:A1493T(Q498L)) A23063T|(surface_glycoprotein:A1501T(N501Y)) 23073	3	0
23023 A23055T|(surface_glycoprotein:A1493T(Q498L)) A23063T|(surface_glycoprotein:A1501T(N501Y)) T23075C|(surface_glycoprotein:T1513C(Y505H)) 23322	3	0
22776 G22813T|(surface_glycoprotein:G1251T(K417N)) T22882G|(surface_glycoprotein:T1320G(N440K)) T22917G|(surface_glycoprotein:T1355G(L452R)) G22992A|(surface_glycoprotein:G1430A(S477N)) C22995A|(surface_glycoprotein:C1433A(T478K)) A23013C|(surface_glycoprotein:A1451C(E484A)) T23018G|(surface_glycoprotein:T1456G(F486V)) A23055T|(surface_glycoprotein:A1493T(Q498L)) A23063T|(surface_glycoprotein:A1501T(N501Y)) 23072	2	0
22773 A22786C|(surface_glycoprotein:A1224C(R408S)) G22813T|(surface_glycoprotein:G1251T(K417N)) T22882G|(surface_glycoprotein:T1320G(N440K)) T22917G|(surface_glycoprotein:T1355G(L452R)) G22992A|(surface_glycoprotein:G1430A(S477N)) C22995A|(surface_glycoprotein:C1433A(T478K)) A23013C|(surface_glycoprotein:A1451C(E484A)) T23018G|(surface_glycoprotein:T1456G(F486V)) A23055T|(surface_glycoprotein:A1493T(Q498L)) A23063T|(surface_glycoprotein:A1501T(N501Y)) T23075C|(surface_glycoprotein:T1513C(Y505H)) 23322	2	0
22773 G22813T|(surface_glycoprotein:G1251T(K417N)) T22882G|(surface_glycoprotein:T1320G(N440K)) T22917G|(surface_glycoprotein:T1355G(L452R)) G22992A|(surface_glycoprotein:G1430A(S477N)) C22995A|(surface_glycoprotein:C1433A(T478K)) A23013C|(surface_glycoprotein:A1451C(E484A)) T23018G|(surface_glycoprotein:T1456G(F486V)) A23055T|(surface_glycoprotein:A1493T(Q498L)) A23063T|(surface_glycoprotein:A1501T(N501Y)) G23069T|(surface_glycoprotein:G1507T(V503F)) 23072	2	0
22773 G22813T|(surface_glycoprotein:G1251T(K417N)) T22882G|(surface_glycoprotein:T1320G(N440K)) T22917G|(surface_glycoprotein:T1355G(L452R)) G22992A|(surface_glycoprotein:G1430A(S477N)) C22995A|(surface_glycoprotein:C1433A(T478K)) A23013C|(surface_glycoprotein:A1451C(E484A)) T23018G|(surface_glycoprotein:T1456G(F486V)) A23055T|(surface_glycoprotein:A1493T(Q498L)) A23063T|(surface_glycoprotein:A1501T(N501Y)) G23069T|(surface_glycoprotein:G1507T(V503F)) 23073	2	0
22776 A22786C|(surface_glycoprotein:A1224C(R408S)) G22813T|(surface_glycoprotein:G1251T(K417N)) T22882G|(surface_glycoprotein:T1320G(N440K)) T22917G|(surface_glycoprotein:T1355G(L452R)) G22992A|(surface_glycoprotein:G1430A(S477N)) C22995A|(surface_glycoprotein:C1433A(T478K)) A23013C|(surface_glycoprotein:A1451C(E484A)) T23018G|(surface_glycoprotein:T1456G(F486V)) A23055T|(surface_glycoprotein:A1493T(Q498L)) A23063T|(surface_glycoprotein:A1501T(N501Y)) G23069T|(surface_glycoprotein:G1507T(V503F)) 23072	2	0
/mnt/d/SRA/SARS2/Wastewater/FromWI/unique_seqs_2022_12_14/113/SRR21037231.SARS2.wg_unique_seqs.tsv.gz
SRR21037231	PRJNA748354	SAMN30303102	University of Missouri	2022-06-28	USA: Missouri, USA: Missouri,	12000
22773 G22813T|(surface_glycoprotein:G1251T(K417N)) T22882G|(surface_glycoprotein:T1320G(N440K)) T22917G|(surface_glycoprotein:T1355G(L452R)) G22992A|(surface_glycoprotein:G1430A(S477N)) C22995A|(surface_glycoprotein:C1433A(T478K)) A23013C|(surface_glycoprotein:A1451C(E484A)) T23018G|(surface_glycoprotein:T1456G(F486V)) A23055T|(surface_glycoprotein:A1493T(Q498L)) A23063T|(surface_glycoprotein:A1501T(N501Y)) 23073	5	0
22773 G22813T|(surface_glycoprotein:G1251T(K417N)) T22882G|(surface_glycoprotein:T1320G(N440K)) T22917A|(surface_glycoprotein:T1355A(L452Q)) G22992A|(surface_glycoprotein:G1430A(S477N)) C22995A|(surface_glycoprotein:C1433A(T478K)) A23013C|(surface_glycoprotein:A1451C(E484A)) A23040G|(surface_glycoprotein:A1478G(Q493R)) A23055T|(surface_glycoprotein:A1493T(Q498L)) A23063T|(surface_glycoprotein:A1501T(N501Y)) 23073	4	0
22776 G22813T|(surface_glycoprotein:G1251T(K417N)) T22882G|(surface_glycoprotein:T1320G(N440K)) T22917A|(surface_glycoprotein:T1355A(L452Q)) G22992A|(surface_glycoprotein:G1430A(S477N)) C22995A|(surface_glycoprotein:C1433A(T478K)) A23013C|(surface_glycoprotein:A1451C(E484A)) A23040G|(surface_glycoprotein:A1478G(Q493R)) A23055T|(surface_glycoprotein:A1493T(Q498L)) A23063T|(surface_glycoprotein:A1501T(N501Y)) 23073	4	0
22776 G22813T|(surface_glycoprotein:G1251T(K417N)) T22882G|(surface_glycoprotein:T1320G(N440K)) T22917G|(surface_glycoprotein:T1355G(L452R)) G22992A|(surface_glycoprotein:G1430A(S477N)) C22995A|(surface_glycoprotein:C1433A(T478K)) A23013C|(surface_glycoprotein:A1451C(E484A)) T23018G|(surface_glycoprotein:T1456G(F486V)) A23055T|(surface_glycoprotein:A1493T(Q498L)) A23063T|(surface_glycoprotein:A1501T(N501Y)) 23072	3	0
22776 G22813T|(surface_glycoprotein:G1251T(K417N)) T22882G|(surface_glycoprotein:T1320G(N440K)) T22917G|(surface_glycoprotein:T1355G(L452R)) G22992A|(surface_glycoprotein:G1430A(S477N)) C22995A|(surface_glycoprotein:C1433A(T478K)) A23013C|(surface_glycoprotein:A1451C(E484A)) T23018G|(surface_glycoprotein:T1456G(F486V)) A23055T|(surface_glycoprotein:A1493T(Q498L)) A23063T|(surface_glycoprotein:A1501T(N501Y)) 23073	3	0
22773 G22813T|(surface_glycoprotein:G1251T(K417N)) T22882G|(surface_glycoprotein:T1320G(N440K)) T22917A|(surface_glycoprotein:T1355A(L452Q)) G22992A|(surface_glycoprotein:G1430A(S477N)) C22995A|(surface_glycoprotein:C1433A(T478K)) A23013C|(surface_glycoprotein:A1451C(E484A)) A23040G|(surface_glycoprotein:A1478G(Q493R)) A23055T|(surface_glycoprotein:A1493T(Q498L)) A23063T|(surface_glycoprotein:A1501T(N501Y)) T23075C|(surface_glycoprotein:T1513C(Y505H)) 23322	3	0
22776 A22786C|(surface_glycoprotein:A1224C(R408S)) G22813T|(surface_glycoprotein:G1251T(K417N)) T22882G|(surface_glycoprotein:T1320G(N440K)) T22917A|(surface_glycoprotein:T1355A(L452Q)) G22992A|(surface_glycoprotein:G1430A(S477N)) C22995A|(surface_glycoprotein:C1433A(T478K)) A23013C|(surface_glycoprotein:A1451C(E484A)) A23040G|(surface_glycoprotein:A1478G(Q493R)) A23055T|(surface_glycoprotein:A1493T(Q498L)) A23063T|(surface_glycoprotein:A1501T(N501Y)) 23073	3	0
23023 G23049T|(surface_glycoprotein:G1487T(G496V)) A23055G|(surface_glycoprotein:A1493G(Q498R)) A23063T|(surface_glycoprotein:AAT1501-1503TCT(N501S)) A23064C|(surface_glycoprotein:AAT1501-1503TCT(N501S)) T23075C|(surface_glycoprotein:T1513C(Y505H)) 23322	3	0
22773 G22813T|(surface_glycoprotein:G1251T(K417N)) T22882G|(surface_glycoprotein:T1320G(N440K)) T22917G|(surface_glycoprotein:T1355G(L452R)) G22992A|(surface_glycoprotein:G1430A(S477N)) C22995A|(surface_glycoprotein:C1433A(T478K)) A23013C|(surface_glycoprotein:A1451C(E484A)) T23018G|(surface_glycoprotein:T1456G(F486V)) A23055T|(surface_glycoprotein:A1493T(Q498L)) A23063T|(surface_glycoprotein:A1501T(N501Y)) 23072	2	0
22773 G22813T|(surface_glycoprotein:G1251T(K417N)) T22882G|(surface_glycoprotein:T1320G(N440K)) T22917A|(surface_glycoprotein:T1355A(L452Q)) G22992A|(surface_glycoprotein:G1430A(S477N)) C22995A|(surface_glycoprotein:C1433A(T478K)) A23013C|(surface_glycoprotein:A1451C(E484A)) A23040G|(surface_glycoprotein:A1478G(Q493R)) A23055T|(surface_glycoprotein:A1493T(Q498L)) A23063T|(surface_glycoprotein:A1501T(N501Y)) 23072	2	0
22776 G22813T|(surface_glycoprotein:G1251T(K417N)) T22882G|(surface_glycoprotein:T1320G(N440K)) T22917A|(surface_glycoprotein:T1355A(L452Q)) G22992A|(surface_glycoprotein:G1430A(S477N)) C22995A|(surface_glycoprotein:C1433A(T478K)) A23013C|(surface_glycoprotein:A1451C(E484A)) A23040G|(surface_glycoprotein:A1478G(Q493R)) A23055T|(surface_glycoprotein:A1493T(Q498L)) A23063T|(surface_glycoprotein:A1501T(N501Y)) T23075C|(surface_glycoprotein:T1513C(Y505H)) 23322	2	0
22776 A22786C|(surface_glycoprotein:A1224C(R408S)) G22813T|(surface_glycoprotein:G1251T(K417N)) T22882G|(surface_glycoprotein:T1320G(N440K)) T22917A|(surface_glycoprotein:T1355A(L452Q)) G22992A|(surface_glycoprotein:G1430A(S477N)) C22995A|(surface_glycoprotein:C1433A(T478K)) A23013C|(surface_glycoprotein:A1451C(E484A)) A23040G|(surface_glycoprotein:A1478G(Q493R)) A23055T|(surface_glycoprotein:A1493T(Q498L)) A23063T|(surface_glycoprotein:A1501T(N501Y)) 23072	2	0
22773 G22813T|(surface_glycoprotein:G1251T(K417N)) T22882G|(surface_glycoprotein:T1320G(N440K)) T22917G|(surface_glycoprotein:T1355G(L452R)) G22992A|(surface_glycoprotein:G1430A(S477N)) C22995A|(surface_glycoprotein:C1433A(T478K)) A23013C|(surface_glycoprotein:A1451C(E484A)) T23018G|(surface_glycoprotein:T1456G(F486V)) A23055T|(surface_glycoprotein:A1493T(Q498L)) A23063T|(surface_glycoprotein:A1501T(N501Y)) T23075C|(surface_glycoprotein:T1513C(Y505H)) 23322	2	0
22773 A22786C|(surface_glycoprotein:A1224C(R408S)) G22813T|(surface_glycoprotein:G1251T(K417N)) T22882G|(surface_glycoprotein:T1320G(N440K)) T22917A|(surface_glycoprotein:T1355A(L452Q)) G22992A|(surface_glycoprotein:G1430A(S477N)) C22995A|(surface_glycoprotein:C1433A(T478K)) A23013C|(surface_glycoprotein:A1451C(E484A)) A23040G|(surface_glycoprotein:A1478G(Q493R)) A23055T|(surface_glycoprotein:A1493T(Q498L)) A23063T|(surface_glycoprotein:A1501T(N501Y)) T23075C|(surface_glycoprotein:T1513C(Y505H)) 23322	2	0
22776 A22786C|(surface_glycoprotein:A1224C(R408S)) G22813T|(surface_glycoprotein:G1251T(K417N)) T22882G|(surface_glycoprotein:T1320G(N440K)) T22917G|(surface_glycoprotein:T1355G(L452R)) G22992A|(surface_glycoprotein:G1430A(S477N)) C22995A|(surface_glycoprotein:C1433A(T478K)) A23013C|(surface_glycoprotein:A1451C(E484A)) T23018G|(surface_glycoprotein:T1456G(F486V)) A23055T|(surface_glycoprotein:A1493T(Q498L)) A23063T|(surface_glycoprotein:A1501T(N501Y)) 23073	2	0
/mnt/d/SRA/SARS2/Wastewater/FromWI/unique_seqs_2022_12_14/113/SRR21037233.SARS2.wg_unique_seqs.tsv.gz
SRR21037233	PRJNA748354	SAMN30303106	University of Missouri	2022-07-12	USA: Missouri, USA: Missouri,	12790
22776 G22813T|(surface_glycoprotein:G1251T(K417N)) T22882G|(surface_glycoprotein:T1320G(N440K)) T22917G|(surface_glycoprotein:T1355G(L452R)) G22992A|(surface_glycoprotein:G1430A(S477N)) C22995A|(surface_glycoprotein:C1433A(T478K)) A23013C|(surface_glycoprotein:A1451C(E484A)) T23018G|(surface_glycoprotein:T1456G(F486V)) A23055T|(surface_glycoprotein:A1493T(Q498L)) A23063T|(surface_glycoprotein:A1501T(N501Y)) T23075C|(surface_glycoprotein:T1513C(Y505H)) 23322	7	0
22773 G22813T|(surface_glycoprotein:G1251T(K417N)) T22882G|(surface_glycoprotein:T1320G(N440K)) T22917G|(surface_glycoprotein:T1355G(L452R)) G22992A|(surface_glycoprotein:G1430A(S477N)) C22995A|(surface_glycoprotein:C1433A(T478K)) A23013C|(surface_glycoprotein:A1451C(E484A)) T23018G|(surface_glycoprotein:T1456G(F486V)) A23055T|(surface_glycoprotein:A1493T(Q498L)) A23063T|(surface_glycoprotein:A1501T(N501Y)) 23072	5	0
22773 G22813T|(surface_glycoprotein:G1251T(K417N)) T22882G|(surface_glycoprotein:T1320G(N440K)) T22917G|(surface_glycoprotein:T1355G(L452R)) G22992A|(surface_glycoprotein:G1430A(S477N)) C22995A|(surface_glycoprotein:C1433A(T478K)) A23013C|(surface_glycoprotein:A1451C(E484A)) T23018G|(surface_glycoprotein:T1456G(F486V)) A23055T|(surface_glycoprotein:A1493T(Q498L)) A23063T|(surface_glycoprotein:A1501T(N501Y)) 23073	5	0
22776 G22813T|(surface_glycoprotein:G1251T(K417N)) T22882G|(surface_glycoprotein:T1320G(N440K)) T22917G|(surface_glycoprotein:T1355G(L452R)) G22992A|(surface_glycoprotein:G1430A(S477N)) C22995A|(surface_glycoprotein:C1433A(T478K)) A23013C|(surface_glycoprotein:A1451C(E484A)) T23018G|(surface_glycoprotein:T1456G(F486V)) A23055T|(surface_glycoprotein:A1493T(Q498L)) A23063T|(surface_glycoprotein:A1501T(N501Y)) 23073	5	0
22776 G22813T|(surface_glycoprotein:G1251T(K417N)) T22882G|(surface_glycoprotein:T1320G(N440K)) T22917A|(surface_glycoprotein:T1355A(L452Q)) G22992A|(surface_glycoprotein:G1430A(S477N)) C22995A|(surface_glycoprotein:C1433A(T478K)) A23013C|(surface_glycoprotein:A1451C(E484A)) A23040G|(surface_glycoprotein:A1478G(Q493R)) A23055T|(surface_glycoprotein:A1493T(Q498L)) A23063T|(surface_glycoprotein:A1501T(N501Y)) 23073	5	0
22773 G22813T|(surface_glycoprotein:G1251T(K417N)) T22882G|(surface_glycoprotein:T1320G(N440K)) T22917G|(surface_glycoprotein:T1355G(L452R)) G22992A|(surface_glycoprotein:G1430A(S477N)) C22995A|(surface_glycoprotein:C1433A(T478K)) A23013C|(surface_glycoprotein:A1451C(E484A)) T23018G|(surface_glycoprotein:T1456G(F486V)) A23055T|(surface_glycoprotein:A1493T(Q498L)) A23063T|(surface_glycoprotein:A1501T(N501Y)) T23075C|(surface_glycoprotein:T1513C(Y505H)) 23322	2	0
22773 G22813T|(surface_glycoprotein:G1251T(K417N)) T22882G|(surface_glycoprotein:T1320G(N440K)) T22917G|(surface_glycoprotein:T1355G(L452R)) G22992A|(surface_glycoprotein:G1430A(S477N)) C22995A|(surface_glycoprotein:C1433A(T478K)) A23013C|(surface_glycoprotein:A1451C(E484A)) T23018G|(surface_glycoprotein:T1456G(F486V)) A23055T|(surface_glycoprotein:A1493T(Q498L)) A23063T|(surface_glycoprotein:A1501T(N501Y)) 23071	2	0
22773 G22813T|(surface_glycoprotein:G1251T(K417N)) T22882G|(surface_glycoprotein:T1320G(N440K)) T22917A|(surface_glycoprotein:T1355A(L452Q)) G22992A|(surface_glycoprotein:G1430A(S477N)) C22995A|(surface_glycoprotein:C1433A(T478K)) A23013C|(surface_glycoprotein:A1451C(E484A)) A23040G|(surface_glycoprotein:A1478G(Q493R)) A23055T|(surface_glycoprotein:A1493T(Q498L)) A23063T|(surface_glycoprotein:A1501T(N501Y)) 23073	2	0
22773 G22813T|(surface_glycoprotein:G1251T(K417N)) A22881G|(surface_glycoprotein:AAT1318-1320AGG(N440R)) T22882G|(surface_glycoprotein:AAT1318-1320AGG(N440R)) T22917G|(surface_glycoprotein:T1355G(L452R)) G22992A|(surface_glycoprotein:G1430A(S477N)) C22995A|(surface_glycoprotein:C1433A(T478K)) A23013C|(surface_glycoprotein:A1451C(E484A)) T23018G|(surface_glycoprotein:T1456G(F486V)) A23055G|(surface_glycoprotein:A1493G(Q498R)) C23057T|(surface_glycoprotein:C1495T(P499S)) A23063T|(surface_glycoprotein:A1501T(N501Y)) T23075C|(surface_glycoprotein:T1513C(Y505H)) 23322	2	0
22776 A22786C|(surface_glycoprotein:A1224C(R408S)) G22813T|(surface_glycoprotein:G1251T(K417N)) A22881G|(surface_glycoprotein:AAT1318-1320AGG(N440R)) T22882G|(surface_glycoprotein:AAT1318-1320AGG(N440R)) T22917G|(surface_glycoprotein:T1355G(L452R)) G22992A|(surface_glycoprotein:G1430A(S477N)) C22995A|(surface_glycoprotein:C1433A(T478K)) G23007A|(surface_glycoprotein:G1445A(G482D)) A23013C|(surface_glycoprotein:A1451C(E484A)) T23018G|(surface_glycoprotein:T1456G(F486V)) A23055G|(surface_glycoprotein:A1493G(Q498R)) A23063T|(surface_glycoprotein:A1501T(N501Y)) T23075C|(surface_glycoprotein:T1513C(Y505H)) 23322	2	0
22773 G22813T|(surface_glycoprotein:G1251T(K417N)) T22882G|(surface_glycoprotein:T1320G(N440K)) T22917G|(surface_glycoprotein:T1355G(L452R)) G22992A|(surface_glycoprotein:G1430A(S477N)) C22995A|(surface_glycoprotein:C1433A(T478K)) A23013C|(surface_glycoprotein:A1451C(E484A)) T23018G|(surface_glycoprotein:T1456G(F486V)) A23040G|(surface_glycoprotein:A1478G(Q493R)) A23055T|(surface_glycoprotein:A1493T(Q498L)) A23063T|(surface_glycoprotein:A1501T(N501Y)) 23073	2	0
22773 C22792T|(surface_glycoprotein:C1230T(I410I)) G22813T|(surface_glycoprotein:G1251T(K417N)) T22882G|(surface_glycoprotein:T1320G(N440K)) T22917G|(surface_glycoprotein:T1355G(L452R)) G22992A|(surface_glycoprotein:G1430A(S477N)) C22995A|(surface_glycoprotein:C1433A(T478K)) A23013C|(surface_glycoprotein:A1451C(E484A)) T23018G|(surface_glycoprotein:T1456G(F486V)) A23055T|(surface_glycoprotein:A1493T(Q498L)) A23063T|(surface_glycoprotein:A1501T(N501Y)) 23073	2	0
22776 G22813T|(surface_glycoprotein:G1251T(K417N)) T22882G|(surface_glycoprotein:T1320G(N440K)) T22917A|(surface_glycoprotein:T1355A(L452Q)) G22984T|(surface_glycoprotein:G1422T(Q474H)) G22992A|(surface_glycoprotein:G1430A(S477N)) C22995A|(surface_glycoprotein:C1433A(T478K)) A23013C|(surface_glycoprotein:A1451C(E484A)) A23040G|(surface_glycoprotein:A1478G(Q493R)) A23055T|(surface_glycoprotein:A1493T(Q498L)) A23063T|(surface_glycoprotein:A1501T(N501Y)) 23073	2	0
22773 A22786C|(surface_glycoprotein:A1224C(R408S)) G22813T|(surface_glycoprotein:G1251T(K417N)) T22882G|(surface_glycoprotein:T1320G(N440K)) T22917A|(surface_glycoprotein:T1355A(L452Q)) G22992A|(surface_glycoprotein:G1430A(S477N)) C22995A|(surface_glycoprotein:C1433A(T478K)) A23013C|(surface_glycoprotein:A1451C(E484A)) A23040G|(surface_glycoprotein:A1478G(Q493R)) A23055T|(surface_glycoprotein:A1493T(Q498L)) A23063T|(surface_glycoprotein:A1501T(N501Y)) 23073	2	0
22773 A22786C|(surface_glycoprotein:A1224C(R408S)) G22813T|(surface_glycoprotein:G1251T(K417N)) T22882G|(surface_glycoprotein:T1320G(N440K)) T22917G|(surface_glycoprotein:T1355G(L452R)) G22992A|(surface_glycoprotein:G1430A(S477N)) C22995A|(surface_glycoprotein:C1433A(T478K)) A23013C|(surface_glycoprotein:A1451C(E484A)) T23018G|(surface_glycoprotein:T1456G(F486V)) A23055T|(surface_glycoprotein:A1493T(Q498L)) A23063T|(surface_glycoprotein:A1501T(N501Y)) 23072	2	0
/mnt/d/SRA/SARS2/Wastewater/FromWI/unique_seqs_2022_12_14/113/SRR21037236.SARS2.wg_unique_seqs.tsv.gz
SRR21037236	PRJNA748354	SAMN30303107	University of Missouri	2022-07-05	USA: Missouri, USA: Missouri,	7936
22773 G22813T|(surface_glycoprotein:G1251T(K417N)) T22882G|(surface_glycoprotein:T1320G(N440K)) T22917G|(surface_glycoprotein:T1355G(L452R)) G22992A|(surface_glycoprotein:G1430A(S477N)) C22995A|(surface_glycoprotein:C1433A(T478K)) A23013C|(surface_glycoprotein:A1451C(E484A)) T23018G|(surface_glycoprotein:T1456G(F486V)) A23055T|(surface_glycoprotein:A1493T(Q498L)) A23063T|(surface_glycoprotein:A1501T(N501Y)) T23075C|(surface_glycoprotein:T1513C(Y505H)) 23322	4	0
22776 G22813T|(surface_glycoprotein:G1251T(K417N)) T22882G|(surface_glycoprotein:T1320G(N440K)) T22917G|(surface_glycoprotein:T1355G(L452R)) G22992A|(surface_glycoprotein:G1430A(S477N)) C22995A|(surface_glycoprotein:C1433A(T478K)) A23013C|(surface_glycoprotein:A1451C(E484A)) T23018G|(surface_glycoprotein:T1456G(F486V)) A23055T|(surface_glycoprotein:A1493T(Q498L)) A23063T|(surface_glycoprotein:A1501T(N501Y)) 23073	4	0
22773 G22813T|(surface_glycoprotein:G1251T(K417N)) T22882G|(surface_glycoprotein:T1320G(N440K)) T22917G|(surface_glycoprotein:T1355G(L452R)) G22992A|(surface_glycoprotein:G1430A(S477N)) C22995A|(surface_glycoprotein:C1433A(T478K)) A23013C|(surface_glycoprotein:A1451C(E484A)) T23018G|(surface_glycoprotein:T1456G(F486V)) A23055T|(surface_glycoprotein:A1493T(Q498L)) A23063T|(surface_glycoprotein:A1501T(N501Y)) 23073	4	0
22776 G22813T|(surface_glycoprotein:G1251T(K417N)) T22882G|(surface_glycoprotein:T1320G(N440K)) T22917G|(surface_glycoprotein:T1355G(L452R)) G22992A|(surface_glycoprotein:G1430A(S477N)) C22995A|(surface_glycoprotein:C1433A(T478K)) A23013C|(surface_glycoprotein:A1451C(E484A)) T23018G|(surface_glycoprotein:T1456G(F486V)) A23055T|(surface_glycoprotein:A1493T(Q498L)) A23063T|(surface_glycoprotein:A1501T(N501Y)) T23075C|(surface_glycoprotein:T1513C(Y505H)) 23322	2	0
22776 A22786C|(surface_glycoprotein:A1224C(R408S)) G22813T|(surface_glycoprotein:G1251T(K417N)) T22882G|(surface_glycoprotein:T1320G(N440K)) T22917A|(surface_glycoprotein:T1355A(L452Q)) G22992A|(surface_glycoprotein:G1430A(S477N)) C22995A|(surface_glycoprotein:C1433A(T478K)) A23013C|(surface_glycoprotein:A1451C(E484A)) A23040G|(surface_glycoprotein:A1478G(Q493R)) A23055T|(surface_glycoprotein:A1493T(Q498L)) A23063T|(surface_glycoprotein:A1501T(N501Y)) 23073	2	0
22773 A22786C|(surface_glycoprotein:A1224C(R408S)) G22813T|(surface_glycoprotein:G1251T(K417N)) T22882G|(surface_glycoprotein:T1320G(N440K)) T22917G|(surface_glycoprotein:T1355G(L452R)) G22992A|(surface_glycoprotein:G1430A(S477N)) C22995A|(surface_glycoprotein:C1433A(T478K)) G23007T|(surface_glycoprotein:G1445T(G482V)) A23013C|(surface_glycoprotein:A1451C(E484A)) T23018G|(surface_glycoprotein:T1456G(F486V)) A23055T|(surface_glycoprotein:A1493T(Q498L)) A23063T|(surface_glycoprotein:A1501T(N501Y)) 23072	2	0
23022 A23055T|(surface_glycoprotein:A1493T(Q498L)) A23063T|(surface_glycoprotein:A1501T(N501Y)) T23075C|(surface_glycoprotein:T1513C(Y505H)) 23322	2	0
/mnt/d/SRA/SARS2/Wastewater/FromWI/unique_seqs_2022_12_14/113/SRR21037238.SARS2.wg_unique_seqs.tsv.gz
SRR21037238	PRJNA748354	SAMN30303106	University of Missouri	2022-07-12	USA: Missouri, USA: Missouri,	7936
22773 G22813T|(surface_glycoprotein:G1251T(K417N)) T22882G|(surface_glycoprotein:T1320G(N440K)) T22917G|(surface_glycoprotein:T1355G(L452R)) G22992A|(surface_glycoprotein:G1430A(S477N)) C22995A|(surface_glycoprotein:C1433A(T478K)) A23013C|(surface_glycoprotein:A1451C(E484A)) T23018G|(surface_glycoprotein:T1456G(F486V)) A23055T|(surface_glycoprotein:A1493T(Q498L)) A23063T|(surface_glycoprotein:A1501T(N501Y)) T23075C|(surface_glycoprotein:T1513C(Y505H)) 23322	5	0
22776 G22813T|(surface_glycoprotein:G1251T(K417N)) T22882G|(surface_glycoprotein:T1320G(N440K)) T22917G|(surface_glycoprotein:T1355G(L452R)) G22992A|(surface_glycoprotein:G1430A(S477N)) C22995A|(surface_glycoprotein:C1433A(T478K)) A23013C|(surface_glycoprotein:A1451C(E484A)) T23018G|(surface_glycoprotein:T1456G(F486V)) A23055T|(surface_glycoprotein:A1493T(Q498L)) A23063T|(surface_glycoprotein:A1501T(N501Y)) 23072	5	0
22773 G22813T|(surface_glycoprotein:G1251T(K417N)) T22882G|(surface_glycoprotein:T1320G(N440K)) T22917G|(surface_glycoprotein:T1355G(L452R)) G22992A|(surface_glycoprotein:G1430A(S477N)) C22995A|(surface_glycoprotein:C1433A(T478K)) A23013C|(surface_glycoprotein:A1451C(E484A)) T23018G|(surface_glycoprotein:T1456G(F486V)) A23055T|(surface_glycoprotein:A1493T(Q498L)) A23063T|(surface_glycoprotein:A1501T(N501Y)) 23073	4	0
22776 G22813T|(surface_glycoprotein:G1251T(K417N)) T22882G|(surface_glycoprotein:T1320G(N440K)) T22917G|(surface_glycoprotein:T1355G(L452R)) G22992A|(surface_glycoprotein:G1430A(S477N)) C22995A|(surface_glycoprotein:C1433A(T478K)) A23013C|(surface_glycoprotein:A1451C(E484A)) T23018G|(surface_glycoprotein:T1456G(F486V)) A23055T|(surface_glycoprotein:A1493T(Q498L)) A23063T|(surface_glycoprotein:A1501T(N501Y)) 23073	3	0
22776 A22786C|(surface_glycoprotein:A1224C(R408S)) G22813T|(surface_glycoprotein:G1251T(K417N)) T22882G|(surface_glycoprotein:T1320G(N440K)) T22917G|(surface_glycoprotein:T1355G(L452R)) G22992A|(surface_glycoprotein:G1430A(S477N)) C22995A|(surface_glycoprotein:C1433A(T478K)) A23013C|(surface_glycoprotein:A1451C(E484A)) T23018G|(surface_glycoprotein:T1456G(F486V)) A23055T|(surface_glycoprotein:A1493T(Q498L)) A23063T|(surface_glycoprotein:A1501T(N501Y)) 23072	3	0
22776 G22813T|(surface_glycoprotein:G1251T(K417N)) T22882G|(surface_glycoprotein:T1320G(N440K)) T22917G|(surface_glycoprotein:T1355G(L452R)) G22992A|(surface_glycoprotein:G1430A(S477N)) C22995A|(surface_glycoprotein:C1433A(T478K)) A23013C|(surface_glycoprotein:A1451C(E484A)) T23018G|(surface_glycoprotein:T1456G(F486V)) A23055T|(surface_glycoprotein:A1493T(Q498L)) A23063T|(surface_glycoprotein:A1501T(N501Y)) T23075C|(surface_glycoprotein:T1513C(Y505H)) 23322	2	0
22773 G22813T|(surface_glycoprotein:G1251T(K417N)) T22882G|(surface_glycoprotein:T1320G(N440K)) T22917G|(surface_glycoprotein:T1355G(L452R)) G22992A|(surface_glycoprotein:G1430A(S477N)) C22995A|(surface_glycoprotein:C1433A(T478K)) A23013C|(surface_glycoprotein:A1451C(E484A)) T23018G|(surface_glycoprotein:T1456G(F486V)) A23055T|(surface_glycoprotein:A1493T(Q498L)) A23063T|(surface_glycoprotein:A1501T(N501Y)) 23072	2	0
22773 A22786C|(surface_glycoprotein:A1224C(R408S)) G22813T|(surface_glycoprotein:G1251T(K417N)) T22882G|(surface_glycoprotein:T1320G(N440K)) T22917G|(surface_glycoprotein:T1355G(L452R)) G22992A|(surface_glycoprotein:G1430A(S477N)) C22995A|(surface_glycoprotein:C1433A(T478K)) A23013C|(surface_glycoprotein:A1451C(E484A)) T23018G|(surface_glycoprotein:T1456G(F486V)) A23055T|(surface_glycoprotein:A1493T(Q498L)) A23063T|(surface_glycoprotein:A1501T(N501Y)) 23073	2	0
22773 G22813T|(surface_glycoprotein:G1251T(K417N)) A22881G|(surface_glycoprotein:AAT1318-1320AGG(N440R)) T22882G|(surface_glycoprotein:AAT1318-1320AGG(N440R)) T22917G|(surface_glycoprotein:T1355G(L452R)) A22991G|(surface_glycoprotein:AGC1429-1431GAC(S477D)) G22992A|(surface_glycoprotein:AGC1429-1431GAC(S477D)) C22995A|(surface_glycoprotein:C1433A(T478K)) A23013C|(surface_glycoprotein:A1451C(E484A)) T23018G|(surface_glycoprotein:T1456G(F486V)) A23055G|(surface_glycoprotein:A1493G(Q498R)) A23063T|(surface_glycoprotein:A1501T(N501Y)) T23075C|(surface_glycoprotein:T1513C(Y505H)) 23322	2	0
23023 A23055T|(surface_glycoprotein:A1493T(Q498L)) A23063T|(surface_glycoprotein:A1501T(N501Y)) T23075C|(surface_glycoprotein:T1513C(Y505H)) 23322	2	0
23023 T23030G|(surface_glycoprotein:T1468G(F490V)) C23039A|(surface_glycoprotein:C1477A(Q493K)) A23055G|(surface_glycoprotein:A1493G(Q498R)) A23063T|(surface_glycoprotein:A1501T(N501Y)) T23075C|(surface_glycoprotein:T1513C(Y505H)) 23322	2	0
22776 A22786C|(surface_glycoprotein:A1224C(R408S)) G22813T|(surface_glycoprotein:G1251T(K417N)) G22853T|(surface_glycoprotein:G1291T(G431C)) T22882G|(surface_glycoprotein:T1320G(N440K)) G22894T|(surface_glycoprotein:G1332T(K444N)) G22923T|(surface_glycoprotein:G1361T(R454I)) G22927T|(surface_glycoprotein:G1365T(L455F)) G22932T|(surface_glycoprotein:AGG1369-1371ATT(R457I)) G22933T|(surface_glycoprotein:AGG1369-1371ATT(R457I)) G22992A|(surface_glycoprotein:G1430A(S477N)) C22995A|(surface_glycoprotein:C1433A(T478K)) A23013C|(surface_glycoprotein:A1451C(E484A)) T23018G|(surface_glycoprotein:T1456G(F486V)) A23055G|(surface_glycoprotein:A1493G(Q498R)) A23063T|(surface_glycoprotein:A1501T(N501Y)) T23075C|(surface_glycoprotein:T1513C(Y505H)) 23322	2	0
22776 G22813T|(surface_glycoprotein:G1251T(K417N)) T22882G|(surface_glycoprotein:T1320G(N440K)) T22917G|(surface_glycoprotein:T1355G(L452R)) G22992A|(surface_glycoprotein:G1430A(S477N)) C22995A|(surface_glycoprotein:C1433A(T478K)) A23013C|(surface_glycoprotein:A1451C(E484A)) T23018G|(surface_glycoprotein:T1456G(F486V)) 23030-insertT|(surface_glycoprotein:1468insertT(490fs)) G23049T|(surface_glycoprotein:G1487T(G496V)) A23055G|(surface_glycoprotein:A1493G(Q498R)) A23063T|(surface_glycoprotein:A1501T(N501Y)) G23066-23066del|(surface_glycoprotein:1504-1504del(502fs)) 23071	2	0
/mnt/d/SRA/SARS2/Wastewater/FromWI/unique_seqs_2022_12_14/113/SRR21037240.SARS2.wg_unique_seqs.tsv.gz
SRR21037240	PRJNA748354	SAMN30303107	University of Missouri	2022-07-05	USA: Missouri, USA: Missouri,	451367
22776 G22813T|(surface_glycoprotein:G1251T(K417N)) T22882G|(surface_glycoprotein:T1320G(N440K)) T22917G|(surface_glycoprotein:T1355G(L452R)) G22992A|(surface_glycoprotein:G1430A(S477N)) C22995A|(surface_glycoprotein:C1433A(T478K)) A23013C|(surface_glycoprotein:A1451C(E484A)) T23018G|(surface_glycoprotein:T1456G(F486V)) A23055T|(surface_glycoprotein:A1493T(Q498L)) A23063T|(surface_glycoprotein:A1501T(N501Y)) 23073	5	0
22773 G22813T|(surface_glycoprotein:G1251T(K417N)) T22882G|(surface_glycoprotein:T1320G(N440K)) T22917G|(surface_glycoprotein:T1355G(L452R)) G22992A|(surface_glycoprotein:G1430A(S477N)) C22995A|(surface_glycoprotein:C1433A(T478K)) A23013C|(surface_glycoprotein:A1451C(E484A)) T23018G|(surface_glycoprotein:T1456G(F486V)) A23055T|(surface_glycoprotein:A1493T(Q498L)) A23063T|(surface_glycoprotein:A1501T(N501Y)) 23072	4	0
22773 G22813T|(surface_glycoprotein:G1251T(K417N)) T22882G|(surface_glycoprotein:T1320G(N440K)) T22917G|(surface_glycoprotein:T1355G(L452R)) G22992A|(surface_glycoprotein:G1430A(S477N)) C22995A|(surface_glycoprotein:C1433A(T478K)) A23013C|(surface_glycoprotein:A1451C(E484A)) T23018G|(surface_glycoprotein:T1456G(F486V)) A23055T|(surface_glycoprotein:A1493T(Q498L)) A23063T|(surface_glycoprotein:A1501T(N501Y)) T23075C|(surface_glycoprotein:T1513C(Y505H)) 23322	4	0
22776 G22813T|(surface_glycoprotein:G1251T(K417N)) T22882G|(surface_glycoprotein:T1320G(N440K)) T22917G|(surface_glycoprotein:T1355G(L452R)) G22992A|(surface_glycoprotein:G1430A(S477N)) C22995A|(surface_glycoprotein:C1433A(T478K)) A23013C|(surface_glycoprotein:A1451C(E484A)) T23018G|(surface_glycoprotein:T1456G(F486V)) A23055T|(surface_glycoprotein:A1493T(Q498L)) A23063T|(surface_glycoprotein:A1501T(N501Y)) 23072	3	0
22773 G22813T|(surface_glycoprotein:G1251T(K417N)) T22882G|(surface_glycoprotein:T1320G(N440K)) T22917G|(surface_glycoprotein:T1355G(L452R)) G22992A|(surface_glycoprotein:G1430A(S477N)) C22995A|(surface_glycoprotein:C1433A(T478K)) A23013C|(surface_glycoprotein:A1451C(E484A)) T23018G|(surface_glycoprotein:T1456G(F486V)) A23055T|(surface_glycoprotein:A1493T(Q498L)) A23063T|(surface_glycoprotein:A1501T(N501Y)) 23073	3	0
22776 G22813T|(surface_glycoprotein:G1251T(K417N)) T22882G|(surface_glycoprotein:T1320G(N440K)) T22917G|(surface_glycoprotein:T1355G(L452R)) G22992A|(surface_glycoprotein:G1430A(S477N)) C22995A|(surface_glycoprotein:C1433A(T478K)) A23013C|(surface_glycoprotein:A1451C(E484A)) T23018G|(surface_glycoprotein:T1456G(F486V)) A23055T|(surface_glycoprotein:A1493T(Q498L)) A23063T|(surface_glycoprotein:A1501T(N501Y)) T23075C|(surface_glycoprotein:T1513C(Y505H)) 23322	2	0
22773 G22813T|(surface_glycoprotein:G1251T(K417N)) T22882G|(surface_glycoprotein:T1320G(N440K)) G22886T|(surface_glycoprotein:G1324T(D442Y)) A22904C|(surface_glycoprotein:AAT1342-1344CCT(N448P)) A22905C|(surface_glycoprotein:AAT1342-1344CCT(N448P)) A22908C|(surface_glycoprotein:A1346C(Y449S)) A22910C|(surface_glycoprotein:A1348C(N450H)) A22914C|(surface_glycoprotein:A1352C(Y451S)) A22920C|(surface_glycoprotein:A1358C(Y453S)) A22922C|(surface_glycoprotein:AGA1360-1362CGC(R454R)) A22924C|(surface_glycoprotein:AGA1360-1362CGC(R454R)) A22940C|(surface_glycoprotein:AAT1378-1380CCT(N460P)) A22941C|(surface_glycoprotein:AAT1378-1380CCT(N460P)) A22946C|(surface_glycoprotein:AAA1384-1386CCC(K462P)) A22947C|(surface_glycoprotein:AAA1384-1386CCC(K462P)) A22948C|(surface_glycoprotein:AAA1384-1386CCC(K462P)) A22964C|(surface_glycoprotein:A1402C(I468L)) A22970C|(surface_glycoprotein:A1408C(T470P)) A22974C|(surface_glycoprotein:GAA1411-1413GCC(E471A)) A22975C|(surface_glycoprotein:GAA1411-1413GCC(E471A)) A22976C|(surface_glycoprotein:A1414C(I472L)) G22992C|(surface_glycoprotein:G1430C(S477T)) C22995A|(surface_glycoprotein:C1433A(T478K)) A23004C|(surface_glycoprotein:A1442C(N481T)) A23013C|(surface_glycoprotein:A1451C(E484A)) T23018G|(surface_glycoprotein:T1456G(F486V)) A23055G|(surface_glycoprotein:A1493G(Q498R)) A23063T|(surface_glycoprotein:A1501T(N501Y)) T23075C|(surface_glycoprotein:T1513C(Y505H)) T23084G|(surface_glycoprotein:T1522G(Y508D)) T23091G|(surface_glycoprotein:T1529G(V510G)) T23094G|(surface_glycoprotein:T1532G(V511G)) T23115G|(surface_glycoprotein:T1553G(L518R)) T23119G|(surface_glycoprotein:T1557G(H519Q)) T23137G|(surface_glycoprotein:T1575G(C525W)) T23150G|(surface_glycoprotein:TCT1588-1590GCG(S530A)) T23152G|(surface_glycoprotein:TCT1588-1590GCG(S530A)) T23174G|(surface_glycoprotein:T1612G(C538G)) T23178G|(surface_glycoprotein:T1616G(V539G)) T23183G|(surface_glycoprotein:TTC1621-1623GGC(F541G)) T23184G|(surface_glycoprotein:TTC1621-1623GGC(F541G)) T23189G|(surface_glycoprotein:TTC1627-1629GGC(F543G)) T23190G|(surface_glycoprotein:TTC1627-1629GGC(F543G)) T23194G|(surface_glycoprotein:T1632G(N544K)) T23197G|(surface_glycoprotein:T1635G(G545G)) T23198G|(surface_glycoprotein:TTA1636-1638GGA(L546G)) T23199G|(surface_glycoprotein:TTA1636-1638GGA(L546G)) T23212G|(surface_glycoprotein:T1650G(G550G)) T23214G|(surface_glycoprotein:GTT1651-1653GGG(V551G)) T23215G|(surface_glycoprotein:GTT1651-1653GGG(V551G)) T23217G|(surface_glycoprotein:CTT1654-1656CGG(L552R)) T23218G|(surface_glycoprotein:CTT1654-1656CGG(L552R)) T23225G|(surface_glycoprotein:T1663G(S555A)) T23239G|(surface_glycoprotein:T1677G(F559L)) T23269G|(surface_glycoprotein:T1707G(I569M)) T23272G|(surface_glycoprotein:T1710G(A570A)) T23278G|(surface_glycoprotein:T1716G(T572T)) T23281G|(surface_glycoprotein:T1719G(T573T)) G23318T|(surface_glycoprotein:G1756T(D586Y)) 23322	2	0
22773 A22786C|(surface_glycoprotein:A1224C(R408S)) G22813T|(surface_glycoprotein:G1251T(K417N)) T22882G|(surface_glycoprotein:T1320G(N440K)) T22917G|(surface_glycoprotein:T1355G(L452R)) G22992A|(surface_glycoprotein:G1430A(S477N)) C22995A|(surface_glycoprotein:C1433A(T478K)) A23013C|(surface_glycoprotein:A1451C(E484A)) T23018G|(surface_glycoprotein:T1456G(F486V)) A23055T|(surface_glycoprotein:A1493T(Q498L)) A23063T|(surface_glycoprotein:A1501T(N501Y)) T23075C|(surface_glycoprotein:T1513C(Y505H)) 23322	2	0
22773 G22813T|(surface_glycoprotein:G1251T(K417N)) T22882G|(surface_glycoprotein:T1320G(N440K)) T22917G|(surface_glycoprotein:T1355G(L452R)) G22992A|(surface_glycoprotein:G1430A(S477N)) C22995A|(surface_glycoprotein:C1433A(T478K)) A23013C|(surface_glycoprotein:A1451C(E484A)) T23018G|(surface_glycoprotein:T1456G(F486V)) A23055T|(surface_glycoprotein:A1493T(Q498L)) A23063T|(surface_glycoprotein:A1501T(N501Y)) G23066T|(surface_glycoprotein:G1504T(G502C)) 23072	2	0
22776 A22786C|(surface_glycoprotein:A1224C(R408S)) G22813T|(surface_glycoprotein:G1251T(K417N)) T22882G|(surface_glycoprotein:T1320G(N440K)) T22917G|(surface_glycoprotein:T1355G(L452R)) G22992A|(surface_glycoprotein:G1430A(S477N)) C22995A|(surface_glycoprotein:C1433A(T478K)) A23013C|(surface_glycoprotein:A1451C(E484A)) T23018G|(surface_glycoprotein:T1456G(F486V)) A23055T|(surface_glycoprotein:A1493T(Q498L)) A23063T|(surface_glycoprotein:A1501T(N501Y)) 23073	2	0
/mnt/d/SRA/SARS2/Wastewater/FromWI/unique_seqs_2022_12_14/113/SRR21037242.SARS2.wg_unique_seqs.tsv.gz
SRR21037242	PRJNA748354	SAMN30303103	University of Missouri	2022-07-26	USA: Missouri, USA: Missouri,	451367
22776 G22813T|(surface_glycoprotein:G1251T(K417N)) T22882G|(surface_glycoprotein:T1320G(N440K)) T22917G|(surface_glycoprotein:T1355G(L452R)) G22992A|(surface_glycoprotein:G1430A(S477N)) C22995A|(surface_glycoprotein:C1433A(T478K)) A23013C|(surface_glycoprotein:A1451C(E484A)) T23018G|(surface_glycoprotein:T1456G(F486V)) A23055T|(surface_glycoprotein:A1493T(Q498L)) A23063T|(surface_glycoprotein:A1501T(N501Y)) 23073	10	0
22773 G22813T|(surface_glycoprotein:G1251T(K417N)) T22882G|(surface_glycoprotein:T1320G(N440K)) T22917G|(surface_glycoprotein:T1355G(L452R)) G22992A|(surface_glycoprotein:G1430A(S477N)) C22995A|(surface_glycoprotein:C1433A(T478K)) A23013C|(surface_glycoprotein:A1451C(E484A)) T23018G|(surface_glycoprotein:T1456G(F486V)) A23055T|(surface_glycoprotein:A1493T(Q498L)) A23063T|(surface_glycoprotein:A1501T(N501Y)) 23073	4	0
22776 G22813T|(surface_glycoprotein:G1251T(K417N)) T22882G|(surface_glycoprotein:T1320G(N440K)) T22917G|(surface_glycoprotein:T1355G(L452R)) G22992A|(surface_glycoprotein:G1430A(S477N)) C22995A|(surface_glycoprotein:C1433A(T478K)) A23013C|(surface_glycoprotein:A1451C(E484A)) T23018G|(surface_glycoprotein:T1456G(F486V)) A23055T|(surface_glycoprotein:A1493T(Q498L)) A23063T|(surface_glycoprotein:A1501T(N501Y)) T23075C|(surface_glycoprotein:T1513C(Y505H)) 23322	4	0
22773 G22813T|(surface_glycoprotein:G1251T(K417N)) T22882G|(surface_glycoprotein:T1320G(N440K)) T22917G|(surface_glycoprotein:T1355G(L452R)) G22992A|(surface_glycoprotein:G1430A(S477N)) C22995A|(surface_glycoprotein:C1433A(T478K)) A23013C|(surface_glycoprotein:A1451C(E484A)) T23018G|(surface_glycoprotein:T1456G(F486V)) A23055T|(surface_glycoprotein:A1493T(Q498L)) A23063T|(surface_glycoprotein:A1501T(N501Y)) 23072	2	0
22776 A22786C|(surface_glycoprotein:A1224C(R408S)) G22813T|(surface_glycoprotein:G1251T(K417N)) T22882G|(surface_glycoprotein:T1320G(N440K)) T22917G|(surface_glycoprotein:T1355G(L452R)) G22992A|(surface_glycoprotein:G1430A(S477N)) C22995A|(surface_glycoprotein:C1433A(T478K)) A23013C|(surface_glycoprotein:A1451C(E484A)) T23018G|(surface_glycoprotein:T1456G(F486V)) A23055T|(surface_glycoprotein:A1493T(Q498L)) A23063T|(surface_glycoprotein:A1501T(N501Y)) 23073	2	0
22773 A22786C|(surface_glycoprotein:A1224C(R408S)) G22813T|(surface_glycoprotein:G1251T(K417N)) T22882G|(surface_glycoprotein:T1320G(N440K)) T22917G|(surface_glycoprotein:T1355G(L452R)) G22992A|(surface_glycoprotein:G1430A(S477N)) C22995A|(surface_glycoprotein:C1433A(T478K)) A23013C|(surface_glycoprotein:A1451C(E484A)) T23018G|(surface_glycoprotein:T1456G(F486V)) A23055T|(surface_glycoprotein:A1493T(Q498L)) A23063T|(surface_glycoprotein:A1501T(N501Y)) 23073	2	0
23023 A23038C|(surface_glycoprotein:A1476C(L492F)) G23049T|(surface_glycoprotein:G1487T(G496V)) A23055T|(surface_glycoprotein:A1493T(Q498L)) A23063T|(surface_glycoprotein:A1501T(N501Y)) T23075C|(surface_glycoprotein:T1513C(Y505H)) 23322	2	0
23022 A23055T|(surface_glycoprotein:A1493T(Q498L)) A23063T|(surface_glycoprotein:A1501T(N501Y)) T23075C|(surface_glycoprotein:T1513C(Y505H)) 23322	2	0
/mnt/d/SRA/SARS2/Wastewater/FromWI/unique_seqs_2022_12_14/113/SRR21037246.SARS2.wg_unique_seqs.tsv.gz
SRR21037246	PRJNA748354	SAMN30303106	University of Missouri	2022-07-12	USA: Missouri, USA: Missouri,	15000
22773 G22813T|(surface_glycoprotein:G1251T(K417N)) T22882G|(surface_glycoprotein:T1320G(N440K)) T22917G|(surface_glycoprotein:T1355G(L452R)) G22992A|(surface_glycoprotein:G1430A(S477N)) C22995A|(surface_glycoprotein:C1433A(T478K)) A23013C|(surface_glycoprotein:A1451C(E484A)) T23018G|(surface_glycoprotein:T1456G(F486V)) A23055T|(surface_glycoprotein:A1493T(Q498L)) A23063T|(surface_glycoprotein:A1501T(N501Y)) 23073	8	0
22776 G22813T|(surface_glycoprotein:G1251T(K417N)) T22882G|(surface_glycoprotein:T1320G(N440K)) T22917G|(surface_glycoprotein:T1355G(L452R)) G22992A|(surface_glycoprotein:G1430A(S477N)) C22995A|(surface_glycoprotein:C1433A(T478K)) A23013C|(surface_glycoprotein:A1451C(E484A)) T23018G|(surface_glycoprotein:T1456G(F486V)) A23055T|(surface_glycoprotein:A1493T(Q498L)) A23063T|(surface_glycoprotein:A1501T(N501Y)) T23075C|(surface_glycoprotein:T1513C(Y505H)) 23322	5	0
23023 A23055T|(surface_glycoprotein:A1493T(Q498L)) A23063T|(surface_glycoprotein:A1501T(N501Y)) T23075C|(surface_glycoprotein:T1513C(Y505H)) 23322	4	0
22776 G22813T|(surface_glycoprotein:G1251T(K417N)) T22882G|(surface_glycoprotein:T1320G(N440K)) T22917G|(surface_glycoprotein:T1355G(L452R)) G22992A|(surface_glycoprotein:G1430A(S477N)) C22995A|(surface_glycoprotein:C1433A(T478K)) A23013C|(surface_glycoprotein:A1451C(E484A)) T23018G|(surface_glycoprotein:T1456G(F486V)) A23055T|(surface_glycoprotein:A1493T(Q498L)) A23063T|(surface_glycoprotein:A1501T(N501Y)) 23072	3	0
22773 G22813T|(surface_glycoprotein:G1251T(K417N)) T22882G|(surface_glycoprotein:T1320G(N440K)) T22917G|(surface_glycoprotein:T1355G(L452R)) G22992A|(surface_glycoprotein:G1430A(S477N)) C22995A|(surface_glycoprotein:C1433A(T478K)) A23013C|(surface_glycoprotein:A1451C(E484A)) T23018G|(surface_glycoprotein:T1456G(F486V)) A23055T|(surface_glycoprotein:A1493T(Q498L)) A23063T|(surface_glycoprotein:A1501T(N501Y)) 23072	3	0
22773 G22813T|(surface_glycoprotein:G1251T(K417N)) T22882G|(surface_glycoprotein:T1320G(N440K)) T22917G|(surface_glycoprotein:T1355G(L452R)) G22992A|(surface_glycoprotein:G1430A(S477N)) C22995A|(surface_glycoprotein:C1433A(T478K)) A23013C|(surface_glycoprotein:A1451C(E484A)) T23018G|(surface_glycoprotein:T1456G(F486V)) A23055T|(surface_glycoprotein:A1493T(Q498L)) A23063T|(surface_glycoprotein:A1501T(N501Y)) T23075C|(surface_glycoprotein:T1513C(Y505H)) 23322	3	0
22776 G22813T|(surface_glycoprotein:G1251T(K417N)) T22882G|(surface_glycoprotein:T1320G(N440K)) T22917G|(surface_glycoprotein:T1355G(L452R)) G22992A|(surface_glycoprotein:G1430A(S477N)) C22995A|(surface_glycoprotein:C1433A(T478K)) A23013C|(surface_glycoprotein:A1451C(E484A)) T23018G|(surface_glycoprotein:T1456G(F486V)) A23055T|(surface_glycoprotein:A1493T(Q498L)) A23063T|(surface_glycoprotein:A1501T(N501Y)) 23073	2	0
22776 G22813T|(surface_glycoprotein:G1251T(K417N)) A22881G|(surface_glycoprotein:AAT1318-1320AGG(N440R)) T22882G|(surface_glycoprotein:AAT1318-1320AGG(N440R)) T22896G|(surface_glycoprotein:T1334G(V445G)) T22917G|(surface_glycoprotein:T1355G(L452R)) G22992A|(surface_glycoprotein:G1430A(S477N)) C22995A|(surface_glycoprotein:C1433A(T478K)) A23013C|(surface_glycoprotein:A1451C(E484A)) T23018G|(surface_glycoprotein:T1456G(F486V)) A23055G|(surface_glycoprotein:A1493G(Q498R)) A23063T|(surface_glycoprotein:A1501T(N501Y)) T23075C|(surface_glycoprotein:T1513C(Y505H)) 23322	2	0
/mnt/d/SRA/SARS2/Wastewater/FromWI/unique_seqs_2022_12_14/113/SRR21037244.SARS2.wg_unique_seqs.tsv.gz
SRR21037244	PRJNA748354	SAMN30303102	University of Missouri	2022-06-28	USA: Missouri, USA: Missouri,	451367
22773 G22813T|(surface_glycoprotein:G1251T(K417N)) T22882G|(surface_glycoprotein:T1320G(N440K)) T22917G|(surface_glycoprotein:T1355G(L452R)) G22992A|(surface_glycoprotein:G1430A(S477N)) C22995A|(surface_glycoprotein:C1433A(T478K)) A23013C|(surface_glycoprotein:A1451C(E484A)) T23018G|(surface_glycoprotein:T1456G(F486V)) A23055T|(surface_glycoprotein:A1493T(Q498L)) A23063T|(surface_glycoprotein:A1501T(N501Y)) 23073	9	0
22776 G22813T|(surface_glycoprotein:G1251T(K417N)) T22882G|(surface_glycoprotein:T1320G(N440K)) T22917G|(surface_glycoprotein:T1355G(L452R)) G22992A|(surface_glycoprotein:G1430A(S477N)) C22995A|(surface_glycoprotein:C1433A(T478K)) A23013C|(surface_glycoprotein:A1451C(E484A)) T23018G|(surface_glycoprotein:T1456G(F486V)) A23055T|(surface_glycoprotein:A1493T(Q498L)) A23063T|(surface_glycoprotein:A1501T(N501Y)) T23075C|(surface_glycoprotein:T1513C(Y505H)) 23322	5	0
22776 G22813T|(surface_glycoprotein:G1251T(K417N)) T22882G|(surface_glycoprotein:T1320G(N440K)) T22917A|(surface_glycoprotein:T1355A(L452Q)) G22992A|(surface_glycoprotein:G1430A(S477N)) C22995A|(surface_glycoprotein:C1433A(T478K)) A23013C|(surface_glycoprotein:A1451C(E484A)) A23040G|(surface_glycoprotein:A1478G(Q493R)) A23055T|(surface_glycoprotein:A1493T(Q498L)) A23063T|(surface_glycoprotein:A1501T(N501Y)) 23072	5	0
22776 G22813T|(surface_glycoprotein:G1251T(K417N)) T22882G|(surface_glycoprotein:T1320G(N440K)) T22917G|(surface_glycoprotein:T1355G(L452R)) G22992A|(surface_glycoprotein:G1430A(S477N)) C22995A|(surface_glycoprotein:C1433A(T478K)) A23013C|(surface_glycoprotein:A1451C(E484A)) T23018G|(surface_glycoprotein:T1456G(F486V)) A23055T|(surface_glycoprotein:A1493T(Q498L)) A23063T|(surface_glycoprotein:A1501T(N501Y)) 23073	4	0
22773 G22813T|(surface_glycoprotein:G1251T(K417N)) T22882G|(surface_glycoprotein:T1320G(N440K)) T22917A|(surface_glycoprotein:T1355A(L452Q)) G22992A|(surface_glycoprotein:G1430A(S477N)) C22995A|(surface_glycoprotein:C1433A(T478K)) A23013C|(surface_glycoprotein:A1451C(E484A)) A23040G|(surface_glycoprotein:A1478G(Q493R)) A23055T|(surface_glycoprotein:A1493T(Q498L)) A23063T|(surface_glycoprotein:A1501T(N501Y)) 23073	4	0
22773 G22813T|(surface_glycoprotein:G1251T(K417N)) T22882G|(surface_glycoprotein:T1320G(N440K)) T22917A|(surface_glycoprotein:T1355A(L452Q)) G22992A|(surface_glycoprotein:G1430A(S477N)) C22995A|(surface_glycoprotein:C1433A(T478K)) A23013C|(surface_glycoprotein:A1451C(E484A)) A23040G|(surface_glycoprotein:A1478G(Q493R)) A23055T|(surface_glycoprotein:A1493T(Q498L)) A23063T|(surface_glycoprotein:A1501T(N501Y)) 23072	4	0
22773 A22786C|(surface_glycoprotein:A1224C(R408S)) G22813T|(surface_glycoprotein:G1251T(K417N)) T22882G|(surface_glycoprotein:T1320G(N440K)) T22917G|(surface_glycoprotein:T1355G(L452R)) G22992A|(surface_glycoprotein:G1430A(S477N)) C22995A|(surface_glycoprotein:C1433A(T478K)) A23013C|(surface_glycoprotein:A1451C(E484A)) T23018G|(surface_glycoprotein:T1456G(F486V)) A23055T|(surface_glycoprotein:A1493T(Q498L)) A23063T|(surface_glycoprotein:A1501T(N501Y)) 23073	4	0
22773 G22813T|(surface_glycoprotein:G1251T(K417N)) T22882G|(surface_glycoprotein:T1320G(N440K)) T22917G|(surface_glycoprotein:T1355G(L452R)) G22992A|(surface_glycoprotein:G1430A(S477N)) C22995A|(surface_glycoprotein:C1433A(T478K)) A23013C|(surface_glycoprotein:A1451C(E484A)) T23018G|(surface_glycoprotein:T1456G(F486V)) A23055T|(surface_glycoprotein:A1493T(Q498L)) A23063T|(surface_glycoprotein:A1501T(N501Y)) 23072	3	0
22776 G22813T|(surface_glycoprotein:G1251T(K417N)) T22882G|(surface_glycoprotein:T1320G(N440K)) T22917G|(surface_glycoprotein:T1355G(L452R)) G22992A|(surface_glycoprotein:G1430A(S477N)) C22995A|(surface_glycoprotein:C1433A(T478K)) A23013C|(surface_glycoprotein:A1451C(E484A)) T23018G|(surface_glycoprotein:T1456G(F486V)) A23055T|(surface_glycoprotein:A1493T(Q498L)) A23063T|(surface_glycoprotein:A1501T(N501Y)) 23072	3	0
22773 G22813T|(surface_glycoprotein:G1251T(K417N)) T22882G|(surface_glycoprotein:T1320G(N440K)) T22917G|(surface_glycoprotein:T1355G(L452R)) G22992A|(surface_glycoprotein:G1430A(S477N)) C22995A|(surface_glycoprotein:C1433A(T478K)) A23013C|(surface_glycoprotein:A1451C(E484A)) T23018G|(surface_glycoprotein:T1456G(F486V)) A23055T|(surface_glycoprotein:A1493T(Q498L)) A23063T|(surface_glycoprotein:A1501T(N501Y)) T23075C|(surface_glycoprotein:T1513C(Y505H)) 23322	3	0
22776 G22813T|(surface_glycoprotein:G1251T(K417N)) T22882G|(surface_glycoprotein:T1320G(N440K)) T22917A|(surface_glycoprotein:T1355A(L452Q)) G22992A|(surface_glycoprotein:G1430A(S477N)) C22995A|(surface_glycoprotein:C1433A(T478K)) A23013C|(surface_glycoprotein:A1451C(E484A)) A23040G|(surface_glycoprotein:A1478G(Q493R)) A23055T|(surface_glycoprotein:A1493T(Q498L)) A23063T|(surface_glycoprotein:A1501T(N501Y)) 23073	3	0
22776 A22786C|(surface_glycoprotein:A1224C(R408S)) G22813T|(surface_glycoprotein:G1251T(K417N)) T22882G|(surface_glycoprotein:T1320G(N440K)) T22917G|(surface_glycoprotein:T1355G(L452R)) G22992A|(surface_glycoprotein:G1430A(S477N)) C22995A|(surface_glycoprotein:C1433A(T478K)) A23013C|(surface_glycoprotein:A1451C(E484A)) T23018G|(surface_glycoprotein:T1456G(F486V)) A23055T|(surface_glycoprotein:A1493T(Q498L)) A23063T|(surface_glycoprotein:A1501T(N501Y)) 23073	3	0
22773 G22813T|(surface_glycoprotein:G1251T(K417N)) T22882G|(surface_glycoprotein:T1320G(N440K)) T22917G|(surface_glycoprotein:T1355G(L452R)) G22992A|(surface_glycoprotein:G1430A(S477N)) C22995A|(surface_glycoprotein:C1433A(T478K)) A23013C|(surface_glycoprotein:A1451C(E484A)) T23018G|(surface_glycoprotein:T1456G(F486V)) A23055T|(surface_glycoprotein:A1493T(Q498L)) A23063T|(surface_glycoprotein:A1501T(N501Y)) G23069T|(surface_glycoprotein:G1507T(V503F)) 23073	3	0
22776 G22813T|(surface_glycoprotein:G1251T(K417N)) T22882G|(surface_glycoprotein:T1320G(N440K)) T22917G|(surface_glycoprotein:T1355G(L452R)) G22992A|(surface_glycoprotein:G1430A(S477N)) C22995A|(surface_glycoprotein:C1433A(T478K)) A23013C|(surface_glycoprotein:A1451C(E484A)) T23018G|(surface_glycoprotein:T1456G(F486V)) A23055T|(surface_glycoprotein:A1493T(Q498L)) A23063T|(surface_glycoprotein:A1501T(N501Y)) G23069T|(surface_glycoprotein:G1507T(V503F)) 23073	3	0
22776 A22786C|(surface_glycoprotein:A1224C(R408S)) G22813T|(surface_glycoprotein:G1251T(K417N)) T22882G|(surface_glycoprotein:T1320G(N440K)) T22917G|(surface_glycoprotein:T1355G(L452R)) G22992A|(surface_glycoprotein:G1430A(S477N)) C22995A|(surface_glycoprotein:C1433A(T478K)) A23013C|(surface_glycoprotein:A1451C(E484A)) T23018G|(surface_glycoprotein:T1456G(F486V)) T23023N|(surface_glycoprotein:T1461N(N487?)) A23055T|(surface_glycoprotein:A1493T(Q498L)) A23063T|(surface_glycoprotein:A1501T(N501Y)) 23073	3	0
/mnt/d/SRA/SARS2/Wastewater/FromWI/unique_seqs_2022_12_14/113/SRR21037248.SARS2.wg_unique_seqs.tsv.gz
SRR21037248	PRJNA748354	SAMN30303103	University of Missouri	2022-07-26	USA: Missouri, USA: Missouri,	1730
22773 G22813T|(surface_glycoprotein:G1251T(K417N)) T22882G|(surface_glycoprotein:T1320G(N440K)) T22917G|(surface_glycoprotein:T1355G(L452R)) G22992A|(surface_glycoprotein:G1430A(S477N)) C22995A|(surface_glycoprotein:C1433A(T478K)) A23013C|(surface_glycoprotein:A1451C(E484A)) T23018G|(surface_glycoprotein:T1456G(F486V)) A23055T|(surface_glycoprotein:A1493T(Q498L)) A23063T|(surface_glycoprotein:A1501T(N501Y)) 23073	7	0
22773 G22813T|(surface_glycoprotein:G1251T(K417N)) T22882G|(surface_glycoprotein:T1320G(N440K)) T22917G|(surface_glycoprotein:T1355G(L452R)) G22992A|(surface_glycoprotein:G1430A(S477N)) C22995A|(surface_glycoprotein:C1433A(T478K)) A23013C|(surface_glycoprotein:A1451C(E484A)) T23018G|(surface_glycoprotein:T1456G(F486V)) A23055T|(surface_glycoprotein:A1493T(Q498L)) A23063T|(surface_glycoprotein:A1501T(N501Y)) 23072	5	0
22776 G22813T|(surface_glycoprotein:G1251T(K417N)) T22882G|(surface_glycoprotein:T1320G(N440K)) T22917G|(surface_glycoprotein:T1355G(L452R)) G22992A|(surface_glycoprotein:G1430A(S477N)) C22995A|(surface_glycoprotein:C1433A(T478K)) A23013C|(surface_glycoprotein:A1451C(E484A)) T23018G|(surface_glycoprotein:T1456G(F486V)) A23055T|(surface_glycoprotein:A1493T(Q498L)) A23063T|(surface_glycoprotein:A1501T(N501Y)) 23073	5	0
22773 G22813T|(surface_glycoprotein:G1251T(K417N)) T22882G|(surface_glycoprotein:T1320G(N440K)) T22917G|(surface_glycoprotein:T1355G(L452R)) G22992A|(surface_glycoprotein:G1430A(S477N)) C22995A|(surface_glycoprotein:C1433A(T478K)) A23013C|(surface_glycoprotein:A1451C(E484A)) T23018G|(surface_glycoprotein:T1456G(F486V)) A23055T|(surface_glycoprotein:A1493T(Q498L)) A23063T|(surface_glycoprotein:A1501T(N501Y)) T23075C|(surface_glycoprotein:T1513C(Y505H)) 23322	3	0
22773 A22786C|(surface_glycoprotein:A1224C(R408S)) G22813T|(surface_glycoprotein:G1251T(K417N)) T22882G|(surface_glycoprotein:T1320G(N440K)) T22917G|(surface_glycoprotein:T1355G(L452R)) G22992A|(surface_glycoprotein:G1430A(S477N)) C22995A|(surface_glycoprotein:C1433A(T478K)) A23013C|(surface_glycoprotein:A1451C(E484A)) T23018G|(surface_glycoprotein:T1456G(F486V)) A23055T|(surface_glycoprotein:A1493T(Q498L)) A23063T|(surface_glycoprotein:A1501T(N501Y)) T23075C|(surface_glycoprotein:T1513C(Y505H)) 23322	3	0
22776 G22813T|(surface_glycoprotein:G1251T(K417N)) T22882G|(surface_glycoprotein:T1320G(N440K)) T22917A|(surface_glycoprotein:T1355A(L452Q)) G22992A|(surface_glycoprotein:G1430A(S477N)) C22995A|(surface_glycoprotein:C1433A(T478K)) A23013C|(surface_glycoprotein:A1451C(E484A)) A23040G|(surface_glycoprotein:A1478G(Q493R)) A23055T|(surface_glycoprotein:A1493T(Q498L)) A23063T|(surface_glycoprotein:A1501T(N501Y)) 23073	3	0
22776 G22813T|(surface_glycoprotein:G1251T(K417N)) T22882G|(surface_glycoprotein:T1320G(N440K)) T22917G|(surface_glycoprotein:T1355G(L452R)) G22992A|(surface_glycoprotein:G1430A(S477N)) C22995A|(surface_glycoprotein:C1433A(T478K)) A23013C|(surface_glycoprotein:A1451C(E484A)) T23018G|(surface_glycoprotein:T1456G(F486V)) A23055T|(surface_glycoprotein:A1493T(Q498L)) A23063T|(surface_glycoprotein:A1501T(N501Y)) 23072	2	0
22773 G22813T|(surface_glycoprotein:G1251T(K417N)) T22882G|(surface_glycoprotein:T1320G(N440K)) T22917A|(surface_glycoprotein:T1355A(L452Q)) G22992A|(surface_glycoprotein:G1430A(S477N)) C22995A|(surface_glycoprotein:C1433A(T478K)) A23013C|(surface_glycoprotein:A1451C(E484A)) A23040G|(surface_glycoprotein:A1478G(Q493R)) A23055T|(surface_glycoprotein:A1493T(Q498L)) A23063T|(surface_glycoprotein:A1501T(N501Y)) 23073	2	0
22773 A22786C|(surface_glycoprotein:A1224C(R408S)) G22813T|(surface_glycoprotein:G1251T(K417N)) T22882G|(surface_glycoprotein:T1320G(N440K)) T22917G|(surface_glycoprotein:T1355G(L452R)) G22992A|(surface_glycoprotein:G1430A(S477N)) C22995A|(surface_glycoprotein:C1433A(T478K)) A23013C|(surface_glycoprotein:A1451C(E484A)) T23018G|(surface_glycoprotein:T1456G(F486V)) A23055T|(surface_glycoprotein:A1493T(Q498L)) A23063T|(surface_glycoprotein:A1501T(N501Y)) 23073	2	0
22773 A22786C|(surface_glycoprotein:A1224C(R408S)) G22813T|(surface_glycoprotein:G1251T(K417N)) T22882G|(surface_glycoprotein:T1320G(N440K)) T22917A|(surface_glycoprotein:T1355A(L452Q)) G22992A|(surface_glycoprotein:G1430A(S477N)) C22995A|(surface_glycoprotein:C1433A(T478K)) A23013C|(surface_glycoprotein:A1451C(E484A)) A23040G|(surface_glycoprotein:A1478G(Q493R)) A23055T|(surface_glycoprotein:A1493T(Q498L)) A23063T|(surface_glycoprotein:A1501T(N501Y)) 23073	2	0
23022 A23055T|(surface_glycoprotein:A1493T(Q498L)) A23063T|(surface_glycoprotein:A1501T(N501Y)) T23075C|(surface_glycoprotein:T1513C(Y505H)) 23322	2	0
/mnt/d/SRA/SARS2/Wastewater/FromWI/unique_seqs_2022_12_14/113/SRR21037256.SARS2.wg_unique_seqs.tsv.gz
SRR21037256	PRJNA748354	SAMN30303106	University of Missouri	2022-07-12	USA: Missouri, USA: Missouri,	12855
22773 G22813T|(surface_glycoprotein:G1251T(K417N)) T22882G|(surface_glycoprotein:T1320G(N440K)) T22917G|(surface_glycoprotein:T1355G(L452R)) G22992A|(surface_glycoprotein:G1430A(S477N)) C22995A|(surface_glycoprotein:C1433A(T478K)) A23013C|(surface_glycoprotein:A1451C(E484A)) T23018G|(surface_glycoprotein:T1456G(F486V)) A23055T|(surface_glycoprotein:A1493T(Q498L)) A23063T|(surface_glycoprotein:A1501T(N501Y)) 23073	4	0
22776 G22813T|(surface_glycoprotein:G1251T(K417N)) T22882G|(surface_glycoprotein:T1320G(N440K)) T22917G|(surface_glycoprotein:T1355G(L452R)) G22992A|(surface_glycoprotein:G1430A(S477N)) C22995A|(surface_glycoprotein:C1433A(T478K)) A23013C|(surface_glycoprotein:A1451C(E484A)) T23018G|(surface_glycoprotein:T1456G(F486V)) A23055T|(surface_glycoprotein:A1493T(Q498L)) A23063T|(surface_glycoprotein:A1501T(N501Y)) 23073	3	0
22776 G22813T|(surface_glycoprotein:G1251T(K417N)) T22882G|(surface_glycoprotein:T1320G(N440K)) T22917G|(surface_glycoprotein:T1355G(L452R)) G22992A|(surface_glycoprotein:G1430A(S477N)) C22995A|(surface_glycoprotein:C1433A(T478K)) A23013C|(surface_glycoprotein:A1451C(E484A)) T23018G|(surface_glycoprotein:T1456G(F486V)) A23055T|(surface_glycoprotein:A1493T(Q498L)) A23063T|(surface_glycoprotein:A1501T(N501Y)) 23072	3	0
22773 G22813T|(surface_glycoprotein:G1251T(K417N)) T22882G|(surface_glycoprotein:T1320G(N440K)) T22917A|(surface_glycoprotein:T1355A(L452Q)) G22992A|(surface_glycoprotein:G1430A(S477N)) C22995A|(surface_glycoprotein:C1433A(T478K)) A23013C|(surface_glycoprotein:A1451C(E484A)) A23040G|(surface_glycoprotein:A1478G(Q493R)) A23055T|(surface_glycoprotein:A1493T(Q498L)) A23063T|(surface_glycoprotein:A1501T(N501Y)) 23073	3	0
22773 A22786C|(surface_glycoprotein:A1224C(R408S)) G22813T|(surface_glycoprotein:G1251T(K417N)) T22882G|(surface_glycoprotein:T1320G(N440K)) T22917G|(surface_glycoprotein:T1355G(L452R)) G22992A|(surface_glycoprotein:G1430A(S477N)) C22995A|(surface_glycoprotein:C1433A(T478K)) A23013C|(surface_glycoprotein:A1451C(E484A)) T23018G|(surface_glycoprotein:T1456G(F486V)) A23055T|(surface_glycoprotein:A1493T(Q498L)) A23063T|(surface_glycoprotein:A1501T(N501Y)) 23073	3	0
22773 G22813T|(surface_glycoprotein:G1251T(K417N)) T22882G|(surface_glycoprotein:T1320G(N440K)) T22917G|(surface_glycoprotein:T1355G(L452R)) G22992A|(surface_glycoprotein:G1430A(S477N)) C22995A|(surface_glycoprotein:C1433A(T478K)) A23013C|(surface_glycoprotein:A1451C(E484A)) T23018G|(surface_glycoprotein:T1456G(F486V)) A23055T|(surface_glycoprotein:A1493T(Q498L)) A23063T|(surface_glycoprotein:A1501T(N501Y)) T23075C|(surface_glycoprotein:T1513C(Y505H)) 23322	2	0
22776 G22813T|(surface_glycoprotein:G1251T(K417N)) T22882G|(surface_glycoprotein:T1320G(N440K)) T22917G|(surface_glycoprotein:T1355G(L452R)) G22992A|(surface_glycoprotein:G1430A(S477N)) C22995A|(surface_glycoprotein:C1433A(T478K)) A23013C|(surface_glycoprotein:A1451C(E484A)) T23018G|(surface_glycoprotein:T1456G(F486V)) A23055T|(surface_glycoprotein:A1493T(Q498L)) A23063T|(surface_glycoprotein:A1501T(N501Y)) T23075C|(surface_glycoprotein:T1513C(Y505H)) 23322	2	0
22776 A22786C|(surface_glycoprotein:A1224C(R408S)) G22813T|(surface_glycoprotein:G1251T(K417N)) A22881G|(surface_glycoprotein:AAT1318-1320AGG(N440R)) T22882G|(surface_glycoprotein:AAT1318-1320AGG(N440R)) G22901T|(surface_glycoprotein:G1339T(G447C)) T22917G|(surface_glycoprotein:T1355G(L452R)) G22992A|(surface_glycoprotein:G1430A(S477N)) C22995A|(surface_glycoprotein:C1433A(T478K)) A23013C|(surface_glycoprotein:A1451C(E484A)) T23018G|(surface_glycoprotein:T1456G(F486V)) A23055G|(surface_glycoprotein:A1493G(Q498R)) A23063T|(surface_glycoprotein:A1501T(N501Y)) T23075C|(surface_glycoprotein:T1513C(Y505H)) 23322	2	0
22773 G22813T|(surface_glycoprotein:G1251T(K417N)) T22882G|(surface_glycoprotein:T1320G(N440K)) T22917G|(surface_glycoprotein:T1355G(L452R)) G22992A|(surface_glycoprotein:G1430A(S477N)) C22995A|(surface_glycoprotein:C1433A(T478K)) A23013C|(surface_glycoprotein:A1451C(E484A)) T23018G|(surface_glycoprotein:T1456G(F486V)) A23055T|(surface_glycoprotein:A1493T(Q498L)) A23063T|(surface_glycoprotein:A1501T(N501Y)) G23069T|(surface_glycoprotein:G1507T(V503F)) 23073	2	0
22776 G22813T|(surface_glycoprotein:G1251T(K417N)) T22882G|(surface_glycoprotein:T1320G(N440K)) T22917C|(surface_glycoprotein:T1355C(L452P)) G22992A|(surface_glycoprotein:G1430A(S477N)) C22995A|(surface_glycoprotein:C1433A(T478K)) A23013C|(surface_glycoprotein:A1451C(E484A)) T23018G|(surface_glycoprotein:T1456G(F486V)) A23055T|(surface_glycoprotein:A1493T(Q498L)) A23063T|(surface_glycoprotein:A1501T(N501Y)) 23073	2	0
/mnt/d/SRA/SARS2/Wastewater/FromWI/unique_seqs_2022_12_14/113/SRR21037253.SARS2.wg_unique_seqs.tsv.gz
SRR21037253	PRJNA748354	SAMN30303107	University of Missouri	2022-07-05	USA: Missouri, USA: Missouri,	12855
22773 G22813T|(surface_glycoprotein:G1251T(K417N)) T22882G|(surface_glycoprotein:T1320G(N440K)) T22917G|(surface_glycoprotein:T1355G(L452R)) G22992A|(surface_glycoprotein:G1430A(S477N)) C22995A|(surface_glycoprotein:C1433A(T478K)) A23013C|(surface_glycoprotein:A1451C(E484A)) T23018G|(surface_glycoprotein:T1456G(F486V)) A23055T|(surface_glycoprotein:A1493T(Q498L)) A23063T|(surface_glycoprotein:A1501T(N501Y)) T23075C|(surface_glycoprotein:T1513C(Y505H)) 23322	4	0
22776 G22813T|(surface_glycoprotein:G1251T(K417N)) T22882G|(surface_glycoprotein:T1320G(N440K)) T22917G|(surface_glycoprotein:T1355G(L452R)) G22992A|(surface_glycoprotein:G1430A(S477N)) C22995A|(surface_glycoprotein:C1433A(T478K)) A23013C|(surface_glycoprotein:A1451C(E484A)) T23018G|(surface_glycoprotein:T1456G(F486V)) A23055T|(surface_glycoprotein:A1493T(Q498L)) A23063T|(surface_glycoprotein:A1501T(N501Y)) 23073	3	0
22776 G22813T|(surface_glycoprotein:G1251T(K417N)) T22882G|(surface_glycoprotein:T1320G(N440K)) T22917G|(surface_glycoprotein:T1355G(L452R)) G22992A|(surface_glycoprotein:G1430A(S477N)) C22995A|(surface_glycoprotein:C1433A(T478K)) A23013C|(surface_glycoprotein:A1451C(E484A)) T23018G|(surface_glycoprotein:T1456G(F486V)) A23055T|(surface_glycoprotein:A1493T(Q498L)) A23063T|(surface_glycoprotein:A1501T(N501Y)) 23072	3	0
22776 A22786C|(surface_glycoprotein:A1224C(R408S)) G22813T|(surface_glycoprotein:G1251T(K417N)) T22882G|(surface_glycoprotein:T1320G(N440K)) T22917G|(surface_glycoprotein:T1355G(L452R)) G22992A|(surface_glycoprotein:G1430A(S477N)) C22995A|(surface_glycoprotein:C1433A(T478K)) A23013C|(surface_glycoprotein:A1451C(E484A)) T23018G|(surface_glycoprotein:T1456G(F486V)) A23055T|(surface_glycoprotein:A1493T(Q498L)) A23063T|(surface_glycoprotein:A1501T(N501Y)) 23073	3	0
23022 A23055T|(surface_glycoprotein:A1493T(Q498L)) A23063T|(surface_glycoprotein:A1501T(N501Y)) T23075C|(surface_glycoprotein:T1513C(Y505H)) 23322	2	0
/mnt/d/SRA/SARS2/Wastewater/FromWI/unique_seqs_2022_12_14/113/SRR21037254.SARS2.wg_unique_seqs.tsv.gz
SRR21037254	PRJNA748354	SAMN30303103	University of Missouri	2022-07-26	USA: Missouri, USA: Missouri,	12855
22773 G22813T|(surface_glycoprotein:G1251T(K417N)) T22882G|(surface_glycoprotein:T1320G(N440K)) T22917G|(surface_glycoprotein:T1355G(L452R)) G22992A|(surface_glycoprotein:G1430A(S477N)) C22995A|(surface_glycoprotein:C1433A(T478K)) A23013C|(surface_glycoprotein:A1451C(E484A)) T23018G|(surface_glycoprotein:T1456G(F486V)) A23055T|(surface_glycoprotein:A1493T(Q498L)) A23063T|(surface_glycoprotein:A1501T(N501Y)) 23072	7	0
22776 G22813T|(surface_glycoprotein:G1251T(K417N)) T22882G|(surface_glycoprotein:T1320G(N440K)) T22917G|(surface_glycoprotein:T1355G(L452R)) G22992A|(surface_glycoprotein:G1430A(S477N)) C22995A|(surface_glycoprotein:C1433A(T478K)) A23013C|(surface_glycoprotein:A1451C(E484A)) T23018G|(surface_glycoprotein:T1456G(F486V)) A23055T|(surface_glycoprotein:A1493T(Q498L)) A23063T|(surface_glycoprotein:A1501T(N501Y)) 23073	6	0
22773 G22813T|(surface_glycoprotein:G1251T(K417N)) T22882G|(surface_glycoprotein:T1320G(N440K)) T22917G|(surface_glycoprotein:T1355G(L452R)) G22992A|(surface_glycoprotein:G1430A(S477N)) C22995A|(surface_glycoprotein:C1433A(T478K)) A23013C|(surface_glycoprotein:A1451C(E484A)) T23018G|(surface_glycoprotein:T1456G(F486V)) A23055T|(surface_glycoprotein:A1493T(Q498L)) A23063T|(surface_glycoprotein:A1501T(N501Y)) 23073	4	0
22776 A22786C|(surface_glycoprotein:A1224C(R408S)) G22813T|(surface_glycoprotein:G1251T(K417N)) T22882G|(surface_glycoprotein:T1320G(N440K)) T22917G|(surface_glycoprotein:T1355G(L452R)) G22992A|(surface_glycoprotein:G1430A(S477N)) C22995A|(surface_glycoprotein:C1433A(T478K)) A23013C|(surface_glycoprotein:A1451C(E484A)) T23018G|(surface_glycoprotein:T1456G(F486V)) A23055T|(surface_glycoprotein:A1493T(Q498L)) A23063T|(surface_glycoprotein:A1501T(N501Y)) 23073	4	0
22773 A22786C|(surface_glycoprotein:A1224C(R408S)) G22813T|(surface_glycoprotein:G1251T(K417N)) T22882G|(surface_glycoprotein:T1320G(N440K)) T22917G|(surface_glycoprotein:T1355G(L452R)) G22992A|(surface_glycoprotein:G1430A(S477N)) C22995A|(surface_glycoprotein:C1433A(T478K)) A23013C|(surface_glycoprotein:A1451C(E484A)) T23018G|(surface_glycoprotein:T1456G(F486V)) A23055T|(surface_glycoprotein:A1493T(Q498L)) A23063T|(surface_glycoprotein:A1501T(N501Y)) T23075C|(surface_glycoprotein:T1513C(Y505H)) 23322	3	0
22776 G22813T|(surface_glycoprotein:G1251T(K417N)) T22882G|(surface_glycoprotein:T1320G(N440K)) T22917G|(surface_glycoprotein:T1355G(L452R)) G22992A|(surface_glycoprotein:G1430A(S477N)) C22995A|(surface_glycoprotein:C1433A(T478K)) A23013C|(surface_glycoprotein:A1451C(E484A)) T23018G|(surface_glycoprotein:T1456G(F486V)) A23055T|(surface_glycoprotein:A1493T(Q498L)) A23063T|(surface_glycoprotein:A1501T(N501Y)) 23072	2	0
22776 G22813T|(surface_glycoprotein:G1251T(K417N)) T22882G|(surface_glycoprotein:T1320G(N440K)) T22917G|(surface_glycoprotein:T1355G(L452R)) G22992A|(surface_glycoprotein:G1430A(S477N)) C22995A|(surface_glycoprotein:C1433A(T478K)) A23013C|(surface_glycoprotein:A1451C(E484A)) T23018G|(surface_glycoprotein:T1456G(F486V)) A23055T|(surface_glycoprotein:A1493T(Q498L)) A23063T|(surface_glycoprotein:A1501T(N501Y)) 23071	2	0
22773 A22786C|(surface_glycoprotein:A1224C(R408S)) G22813T|(surface_glycoprotein:G1251T(K417N)) T22882G|(surface_glycoprotein:T1320G(N440K)) T22917G|(surface_glycoprotein:T1355G(L452R)) G22992A|(surface_glycoprotein:G1430A(S477N)) C22995A|(surface_glycoprotein:C1433A(T478K)) A23013C|(surface_glycoprotein:A1451C(E484A)) T23018G|(surface_glycoprotein:T1456G(F486V)) A23055T|(surface_glycoprotein:A1493T(Q498L)) A23063T|(surface_glycoprotein:A1501T(N501Y)) 23073	2	0
22776 A22786C|(surface_glycoprotein:A1224C(R408S)) G22813T|(surface_glycoprotein:G1251T(K417N)) T22882G|(surface_glycoprotein:T1320G(N440K)) T22917G|(surface_glycoprotein:T1355G(L452R)) G22992A|(surface_glycoprotein:G1430A(S477N)) C22995A|(surface_glycoprotein:C1433A(T478K)) A23013C|(surface_glycoprotein:A1451C(E484A)) T23018G|(surface_glycoprotein:T1456G(F486V)) A23055T|(surface_glycoprotein:A1493T(Q498L)) A23063T|(surface_glycoprotein:A1501T(N501Y)) T23075C|(surface_glycoprotein:T1513C(Y505H)) 23322	2	0
22773 G22813T|(surface_glycoprotein:G1251T(K417N)) T22882G|(surface_glycoprotein:T1320G(N440K)) T22917G|(surface_glycoprotein:T1355G(L452R)) G22992A|(surface_glycoprotein:G1430A(S477N)) C22995A|(surface_glycoprotein:C1433A(T478K)) A23013C|(surface_glycoprotein:A1451C(E484A)) T23018G|(surface_glycoprotein:T1456G(F486V)) A23055T|(surface_glycoprotein:A1493T(Q498L)) A23063T|(surface_glycoprotein:A1501T(N501Y)) T23075C|(surface_glycoprotein:T1513C(Y505H)) 23322	2	0
22776 A22786C|(surface_glycoprotein:A1224C(R408S)) G22813T|(surface_glycoprotein:G1251T(K417N)) T22882G|(surface_glycoprotein:T1320G(N440K)) G22899T|(surface_glycoprotein:G1337T(G446V)) T22917G|(surface_glycoprotein:T1355G(L452R)) G22992A|(surface_glycoprotein:G1430A(S477N)) C22995A|(surface_glycoprotein:C1433A(T478K)) T23010C|(surface_glycoprotein:T1448C(V483A)) A23013C|(surface_glycoprotein:A1451C(E484A)) T23018G|(surface_glycoprotein:T1456G(F486V)) A23055G|(surface_glycoprotein:A1493G(Q498R)) A23063T|(surface_glycoprotein:A1501T(N501Y)) T23075C|(surface_glycoprotein:T1513C(Y505H)) 23322	2	0
22776 G22813T|(surface_glycoprotein:G1251T(K417N)) T22882G|(surface_glycoprotein:T1320G(N440K)) T22917A|(surface_glycoprotein:T1355A(L452Q)) G22992A|(surface_glycoprotein:G1430A(S477N)) C22995A|(surface_glycoprotein:C1433A(T478K)) A23013C|(surface_glycoprotein:A1451C(E484A)) A23040G|(surface_glycoprotein:A1478G(Q493R)) A23055T|(surface_glycoprotein:A1493T(Q498L)) A23063T|(surface_glycoprotein:A1501T(N501Y)) 23073	2	0
/mnt/d/SRA/SARS2/Wastewater/FromWI/unique_seqs_2022_12_14/113/SRR21037265.SARS2.wg_unique_seqs.tsv.gz
SRR21037265	PRJNA748354	SAMN30303112	University of Missouri	2022-07-06	USA: Missouri, USA: Missouri,	4895
22773 G22813T|(surface_glycoprotein:G1251T(K417N)) T22882G|(surface_glycoprotein:T1320G(N440K)) T22917G|(surface_glycoprotein:T1355G(L452R)) G22992A|(surface_glycoprotein:G1430A(S477N)) C22995A|(surface_glycoprotein:C1433A(T478K)) A23013C|(surface_glycoprotein:A1451C(E484A)) T23018G|(surface_glycoprotein:T1456G(F486V)) A23055T|(surface_glycoprotein:A1493T(Q498L)) A23063T|(surface_glycoprotein:A1501T(N501Y)) T23075C|(surface_glycoprotein:T1513C(Y505H)) 23322	2	0
22773 G22813T|(surface_glycoprotein:G1251T(K417N)) T22882G|(surface_glycoprotein:T1320G(N440K)) T22917A|(surface_glycoprotein:T1355A(L452Q)) G22992A|(surface_glycoprotein:G1430A(S477N)) C22995A|(surface_glycoprotein:C1433A(T478K)) A23013C|(surface_glycoprotein:A1451C(E484A)) A23040G|(surface_glycoprotein:A1478G(Q493R)) A23055T|(surface_glycoprotein:A1493T(Q498L)) A23063T|(surface_glycoprotein:A1501T(N501Y)) 23072	2	0
22776 G22813T|(surface_glycoprotein:G1251T(K417N)) T22882G|(surface_glycoprotein:T1320G(N440K)) T22917G|(surface_glycoprotein:T1355G(L452R)) G22992A|(surface_glycoprotein:G1430A(S477N)) C22995A|(surface_glycoprotein:C1433A(T478K)) A23013C|(surface_glycoprotein:A1451C(E484A)) T23018G|(surface_glycoprotein:T1456G(F486V)) A23055T|(surface_glycoprotein:A1493T(Q498L)) A23063T|(surface_glycoprotein:A1501T(N501Y)) 23072	2	0
22776 G22813T|(surface_glycoprotein:G1251T(K417N)) T22882G|(surface_glycoprotein:T1320G(N440K)) T22917G|(surface_glycoprotein:T1355G(L452R)) G22992A|(surface_glycoprotein:G1430A(S477N)) C22995A|(surface_glycoprotein:C1433A(T478K)) A23013C|(surface_glycoprotein:A1451C(E484A)) T23018G|(surface_glycoprotein:T1456G(F486V)) A23055T|(surface_glycoprotein:A1493T(Q498L)) A23063T|(surface_glycoprotein:A1501T(N501Y)) 23073	2	0
22773 G22813T|(surface_glycoprotein:G1251T(K417N)) T22882G|(surface_glycoprotein:T1320G(N440K)) T22917G|(surface_glycoprotein:T1355G(L452R)) G22992A|(surface_glycoprotein:G1430A(S477N)) C22995A|(surface_glycoprotein:C1433A(T478K)) A23013C|(surface_glycoprotein:A1451C(E484A)) T23018G|(surface_glycoprotein:T1456G(F486V)) A23055T|(surface_glycoprotein:A1493T(Q498L)) A23063T|(surface_glycoprotein:A1501T(N501Y)) 23072	2	0
/mnt/d/SRA/SARS2/Wastewater/FromWI/unique_seqs_2022_12_14/113/SRR21037255.SARS2.wg_unique_seqs.tsv.gz
SRR21037255	PRJNA748354	SAMN30303120	University of Missouri	2022-07-19	USA: Missouri, USA: Missouri,	12855
22776 A22812C|(surface_glycoprotein:AAG1249-1251ACT(K417T)) G22813T|(surface_glycoprotein:AAG1249-1251ACT(K417T)) T22882G|(surface_glycoprotein:T1320G(N440K)) G22899T|(surface_glycoprotein:G1337T(G446V)) T22917G|(surface_glycoprotein:T1355G(L452R)) G22992A|(surface_glycoprotein:G1430A(S477N)) C22995A|(surface_glycoprotein:C1433A(T478K)) A23013C|(surface_glycoprotein:A1451C(E484A)) T23018G|(surface_glycoprotein:T1456G(F486V)) A23055G|(surface_glycoprotein:A1493G(Q498R)) A23063T|(surface_glycoprotein:A1501T(N501Y)) T23075C|(surface_glycoprotein:T1513C(Y505H)) 23322	6	0
22773 G22813T|(surface_glycoprotein:G1251T(K417N)) T22882G|(surface_glycoprotein:T1320G(N440K)) T22917G|(surface_glycoprotein:T1355G(L452R)) G22992A|(surface_glycoprotein:G1430A(S477N)) C22995A|(surface_glycoprotein:C1433A(T478K)) A23013C|(surface_glycoprotein:A1451C(E484A)) T23018G|(surface_glycoprotein:T1456G(F486V)) A23055T|(surface_glycoprotein:A1493T(Q498L)) A23063T|(surface_glycoprotein:A1501T(N501Y)) 23072	5	0
22776 G22813T|(surface_glycoprotein:G1251T(K417N)) T22882G|(surface_glycoprotein:T1320G(N440K)) T22917G|(surface_glycoprotein:T1355G(L452R)) G22992A|(surface_glycoprotein:G1430A(S477N)) C22995A|(surface_glycoprotein:C1433A(T478K)) A23013C|(surface_glycoprotein:A1451C(E484A)) T23018G|(surface_glycoprotein:T1456G(F486V)) A23055T|(surface_glycoprotein:A1493T(Q498L)) A23063T|(surface_glycoprotein:A1501T(N501Y)) 23073	5	0
22776 G22813T|(surface_glycoprotein:G1251T(K417N)) T22882G|(surface_glycoprotein:T1320G(N440K)) T22917G|(surface_glycoprotein:T1355G(L452R)) G22992A|(surface_glycoprotein:G1430A(S477N)) C22995A|(surface_glycoprotein:C1433A(T478K)) A23013C|(surface_glycoprotein:A1451C(E484A)) T23018G|(surface_glycoprotein:T1456G(F486V)) A23055T|(surface_glycoprotein:A1493T(Q498L)) A23063T|(surface_glycoprotein:A1501T(N501Y)) 23072	4	0
22776 G22813T|(surface_glycoprotein:G1251T(K417N)) T22882G|(surface_glycoprotein:T1320G(N440K)) T22917G|(surface_glycoprotein:T1355G(L452R)) G22992A|(surface_glycoprotein:G1430A(S477N)) C22995A|(surface_glycoprotein:C1433A(T478K)) A23013C|(surface_glycoprotein:A1451C(E484A)) T23018G|(surface_glycoprotein:T1456G(F486V)) A23055T|(surface_glycoprotein:A1493T(Q498L)) A23063T|(surface_glycoprotein:A1501T(N501Y)) 23071	4	0
22776 A22786C|(surface_glycoprotein:A1224C(R408S)) G22813T|(surface_glycoprotein:G1251T(K417N)) T22882G|(surface_glycoprotein:T1320G(N440K)) T22917G|(surface_glycoprotein:T1355G(L452R)) G22992A|(surface_glycoprotein:G1430A(S477N)) C22995A|(surface_glycoprotein:C1433A(T478K)) A23013C|(surface_glycoprotein:A1451C(E484A)) T23018G|(surface_glycoprotein:T1456G(F486V)) A23055T|(surface_glycoprotein:A1493T(Q498L)) A23063T|(surface_glycoprotein:A1501T(N501Y)) 23073	4	0
22773 G22813T|(surface_glycoprotein:G1251T(K417N)) T22882G|(surface_glycoprotein:T1320G(N440K)) T22917G|(surface_glycoprotein:T1355G(L452R)) G22992A|(surface_glycoprotein:G1430A(S477N)) C22995A|(surface_glycoprotein:C1433A(T478K)) A23013C|(surface_glycoprotein:A1451C(E484A)) T23018G|(surface_glycoprotein:T1456G(F486V)) A23055T|(surface_glycoprotein:A1493T(Q498L)) A23063T|(surface_glycoprotein:A1501T(N501Y)) 23073	2	0
22773 A22786C|(surface_glycoprotein:A1224C(R408S)) G22813T|(surface_glycoprotein:G1251T(K417N)) T22882G|(surface_glycoprotein:T1320G(N440K)) T22917G|(surface_glycoprotein:T1355G(L452R)) G22992A|(surface_glycoprotein:G1430A(S477N)) C22995A|(surface_glycoprotein:C1433A(T478K)) A23013C|(surface_glycoprotein:A1451C(E484A)) T23018G|(surface_glycoprotein:T1456G(F486V)) A23055T|(surface_glycoprotein:A1493T(Q498L)) A23063T|(surface_glycoprotein:A1501T(N501Y)) 23073	2	0
22776 A22786C|(surface_glycoprotein:A1224C(R408S)) G22813T|(surface_glycoprotein:G1251T(K417N)) T22882G|(surface_glycoprotein:T1320G(N440K)) T22917G|(surface_glycoprotein:T1355G(L452R)) G22992A|(surface_glycoprotein:G1430A(S477N)) C22995A|(surface_glycoprotein:C1433A(T478K)) A23013C|(surface_glycoprotein:A1451C(E484A)) T23018G|(surface_glycoprotein:T1456G(F486V)) A23055T|(surface_glycoprotein:A1493T(Q498L)) A23063T|(surface_glycoprotein:A1501T(N501Y)) 23072	2	0
22776 G22813T|(surface_glycoprotein:G1251T(K417N)) T22882G|(surface_glycoprotein:T1320G(N440K)) T22917G|(surface_glycoprotein:T1355G(L452R)) G22992A|(surface_glycoprotein:G1430A(S477N)) C22995A|(surface_glycoprotein:C1433A(T478K)) A23013C|(surface_glycoprotein:A1451C(E484A)) T23018G|(surface_glycoprotein:T1456G(F486V)) A23055T|(surface_glycoprotein:A1493T(Q498L)) A23063T|(surface_glycoprotein:A1501T(N501Y)) T23075C|(surface_glycoprotein:T1513C(Y505H)) 23322	2	0
22776 A22786C|(surface_glycoprotein:A1224C(R408S)) G22813T|(surface_glycoprotein:G1251T(K417N)) T22882G|(surface_glycoprotein:T1320G(N440K)) T22917G|(surface_glycoprotein:T1355G(L452R)) G22992A|(surface_glycoprotein:G1430A(S477N)) C22995A|(surface_glycoprotein:C1433A(T478K)) A23013C|(surface_glycoprotein:A1451C(E484A)) T23018G|(surface_glycoprotein:T1456G(F486V)) A23055T|(surface_glycoprotein:A1493T(Q498L)) A23063T|(surface_glycoprotein:A1501T(N501Y)) G23066T|(surface_glycoprotein:G1504T(G502C)) 23072	2	0
22773 A22786C|(surface_glycoprotein:A1224C(R408S)) G22813T|(surface_glycoprotein:G1251T(K417N)) A22880C|(surface_glycoprotein:AAT1318-1320CAG(N440Q)) T22882G|(surface_glycoprotein:AAT1318-1320CAG(N440Q)) A22908C|(surface_glycoprotein:A1346C(Y449S)) T22917G|(surface_glycoprotein:T1355G(L452R)) A22947C|(surface_glycoprotein:A1385C(K462T)) A22956C|(surface_glycoprotein:A1394C(E465A)) A22958C|(surface_glycoprotein:AGA1396-1398CGC(R466R)) A22960C|(surface_glycoprotein:AGA1396-1398CGC(R466R)) G22961T|(surface_glycoprotein:GAT1399-1401TCT(D467S)) A22962C|(surface_glycoprotein:GAT1399-1401TCT(D467S)) A22964C|(surface_glycoprotein:A1402C(I468L)) A22969C|(surface_glycoprotein:A1407C(S469S)) A22970C|(surface_glycoprotein:A1408C(T470P)) G22973T|(surface_glycoprotein:GAA1411-1413TCC(E471S)) A22974C|(surface_glycoprotein:GAA1411-1413TCC(E471S)) A22975C|(surface_glycoprotein:GAA1411-1413TCC(E471S)) A22976C|(surface_glycoprotein:A1414C(I472L)) A22980C|(surface_glycoprotein:A1418C(Y473S)) A22983C|(surface_glycoprotein:A1421C(Q474P)) G22992A|(surface_glycoprotein:G1430A(S477N)) C22995A|(surface_glycoprotein:ACA1432-1434AAC(T478N)) A22996C|(surface_glycoprotein:ACA1432-1434AAC(T478N)) A23004C|(surface_glycoprotein:A1442C(N481T)) A23013C|(surface_glycoprotein:A1451C(E484A)) T23018G|(surface_glycoprotein:T1456G(F486V)) A23044C|(surface_glycoprotein:A1482C(S494S)) A23055G|(surface_glycoprotein:A1493G(Q498R)) A23063T|(surface_glycoprotein:AAT1501-1503TCT(N501S)) A23064C|(surface_glycoprotein:AAT1501-1503TCT(N501S)) 23073	2	0
23023 A23055T|(surface_glycoprotein:A1493T(Q498L)) A23063T|(surface_glycoprotein:A1501T(N501Y)) T23075C|(surface_glycoprotein:T1513C(Y505H)) 23322	2	0
23022 C23039A|(surface_glycoprotein:C1477A(Q493K)) G23049T|(surface_glycoprotein:G1487T(G496V)) A23055G|(surface_glycoprotein:A1493G(Q498R)) A23063T|(surface_glycoprotein:A1501T(N501Y)) T23075C|(surface_glycoprotein:T1513C(Y505H)) 23322	2	0
/mnt/d/SRA/SARS2/Wastewater/FromWI/unique_seqs_2022_12_14/113/SRR21037267.SARS2.wg_unique_seqs.tsv.gz
SRR21037267	PRJNA748354	SAMN30303109	University of Missouri	2022-07-25	USA: Missouri, USA: Missouri,	151966
22776 A22812C|(surface_glycoprotein:AAG1249-1251ACT(K417T)) G22813T|(surface_glycoprotein:AAG1249-1251ACT(K417T)) T22882G|(surface_glycoprotein:T1320G(N440K)) T22917G|(surface_glycoprotein:T1355G(L452R)) G22992A|(surface_glycoprotein:G1430A(S477N)) C22995A|(surface_glycoprotein:C1433A(T478K)) T23010C|(surface_glycoprotein:T1448C(V483A)) A23013C|(surface_glycoprotein:A1451C(E484A)) T23018G|(surface_glycoprotein:T1456G(F486V)) A23055G|(surface_glycoprotein:A1493G(Q498R)) A23063T|(surface_glycoprotein:A1501T(N501Y)) T23075C|(surface_glycoprotein:T1513C(Y505H)) 23322	12	0
22773 A22812C|(surface_glycoprotein:AAG1249-1251ACT(K417T)) G22813T|(surface_glycoprotein:AAG1249-1251ACT(K417T)) T22882G|(surface_glycoprotein:T1320G(N440K)) T22917G|(surface_glycoprotein:T1355G(L452R)) G22992A|(surface_glycoprotein:G1430A(S477N)) C22995A|(surface_glycoprotein:C1433A(T478K)) T23010C|(surface_glycoprotein:T1448C(V483A)) A23013C|(surface_glycoprotein:A1451C(E484A)) T23018G|(surface_glycoprotein:T1456G(F486V)) A23055G|(surface_glycoprotein:A1493G(Q498R)) A23063T|(surface_glycoprotein:A1501T(N501Y)) T23075C|(surface_glycoprotein:T1513C(Y505H)) 23322	11	0
22773 G22813T|(surface_glycoprotein:G1251T(K417N)) T22882G|(surface_glycoprotein:T1320G(N440K)) T22917G|(surface_glycoprotein:T1355G(L452R)) G22992A|(surface_glycoprotein:G1430A(S477N)) C22995A|(surface_glycoprotein:C1433A(T478K)) A23013C|(surface_glycoprotein:A1451C(E484A)) T23018G|(surface_glycoprotein:T1456G(F486V)) A23055T|(surface_glycoprotein:A1493T(Q498L)) A23063T|(surface_glycoprotein:A1501T(N501Y)) 23073	9	0
22773 A22786C|(surface_glycoprotein:A1224C(R408S)) A22812C|(surface_glycoprotein:AAG1249-1251ACT(K417T)) G22813T|(surface_glycoprotein:AAG1249-1251ACT(K417T)) T22882G|(surface_glycoprotein:T1320G(N440K)) T22917G|(surface_glycoprotein:T1355G(L452R)) G22992A|(surface_glycoprotein:G1430A(S477N)) C22995A|(surface_glycoprotein:C1433A(T478K)) T23010C|(surface_glycoprotein:T1448C(V483A)) A23013C|(surface_glycoprotein:A1451C(E484A)) T23018G|(surface_glycoprotein:T1456G(F486V)) A23055G|(surface_glycoprotein:A1493G(Q498R)) A23063T|(surface_glycoprotein:A1501T(N501Y)) T23075C|(surface_glycoprotein:T1513C(Y505H)) 23322	7	0
22776 A22786C|(surface_glycoprotein:A1224C(R408S)) A22812C|(surface_glycoprotein:AAG1249-1251ACT(K417T)) G22813T|(surface_glycoprotein:AAG1249-1251ACT(K417T)) T22882G|(surface_glycoprotein:T1320G(N440K)) T22917G|(surface_glycoprotein:T1355G(L452R)) G22992A|(surface_glycoprotein:G1430A(S477N)) C22995A|(surface_glycoprotein:C1433A(T478K)) T23010C|(surface_glycoprotein:T1448C(V483A)) A23013C|(surface_glycoprotein:A1451C(E484A)) T23018G|(surface_glycoprotein:T1456G(F486V)) A23055G|(surface_glycoprotein:A1493G(Q498R)) A23063T|(surface_glycoprotein:A1501T(N501Y)) T23075C|(surface_glycoprotein:T1513C(Y505H)) 23322	7	0
22776 G22813T|(surface_glycoprotein:G1251T(K417N)) T22882G|(surface_glycoprotein:T1320G(N440K)) T22917G|(surface_glycoprotein:T1355G(L452R)) G22992A|(surface_glycoprotein:G1430A(S477N)) C22995A|(surface_glycoprotein:C1433A(T478K)) A23013C|(surface_glycoprotein:A1451C(E484A)) T23018G|(surface_glycoprotein:T1456G(F486V)) A23055T|(surface_glycoprotein:A1493T(Q498L)) A23063T|(surface_glycoprotein:A1501T(N501Y)) 23073	6	0
22773 A22812C|(surface_glycoprotein:AAG1249-1251ACT(K417T)) G22813T|(surface_glycoprotein:AAG1249-1251ACT(K417T)) T22882G|(surface_glycoprotein:T1320G(N440K)) G22992A|(surface_glycoprotein:G1430A(S477N)) C22995A|(surface_glycoprotein:C1433A(T478K)) T23010C|(surface_glycoprotein:T1448C(V483A)) A23013C|(surface_glycoprotein:A1451C(E484A)) T23018G|(surface_glycoprotein:T1456G(F486V)) A23055G|(surface_glycoprotein:A1493G(Q498R)) A23063T|(surface_glycoprotein:A1501T(N501Y)) T23075C|(surface_glycoprotein:T1513C(Y505H)) 23322	6	0
22776 A22812C|(surface_glycoprotein:AAG1249-1251ACT(K417T)) G22813T|(surface_glycoprotein:AAG1249-1251ACT(K417T)) T22882G|(surface_glycoprotein:T1320G(N440K)) G22992A|(surface_glycoprotein:G1430A(S477N)) C22995A|(surface_glycoprotein:C1433A(T478K)) T23010C|(surface_glycoprotein:T1448C(V483A)) A23013C|(surface_glycoprotein:A1451C(E484A)) T23018G|(surface_glycoprotein:T1456G(F486V)) A23055G|(surface_glycoprotein:A1493G(Q498R)) A23063T|(surface_glycoprotein:A1501T(N501Y)) T23075C|(surface_glycoprotein:T1513C(Y505H)) 23322	5	0
22776 G22813T|(surface_glycoprotein:G1251T(K417N)) T22882G|(surface_glycoprotein:T1320G(N440K)) T22917G|(surface_glycoprotein:T1355G(L452R)) G22992A|(surface_glycoprotein:G1430A(S477N)) C22995A|(surface_glycoprotein:C1433A(T478K)) A23013C|(surface_glycoprotein:A1451C(E484A)) T23018G|(surface_glycoprotein:T1456G(F486V)) A23055T|(surface_glycoprotein:A1493T(Q498L)) A23063T|(surface_glycoprotein:A1501T(N501Y)) T23075C|(surface_glycoprotein:T1513C(Y505H)) 23322	5	0
22773 A22786C|(surface_glycoprotein:A1224C(R408S)) A22812C|(surface_glycoprotein:AAG1249-1251ACT(K417T)) G22813T|(surface_glycoprotein:AAG1249-1251ACT(K417T)) T22882G|(surface_glycoprotein:T1320G(N440K)) G22992A|(surface_glycoprotein:G1430A(S477N)) C22995A|(surface_glycoprotein:C1433A(T478K)) T23010C|(surface_glycoprotein:T1448C(V483A)) A23013C|(surface_glycoprotein:A1451C(E484A)) T23018G|(surface_glycoprotein:T1456G(F486V)) A23055G|(surface_glycoprotein:A1493G(Q498R)) A23063T|(surface_glycoprotein:A1501T(N501Y)) T23075C|(surface_glycoprotein:T1513C(Y505H)) 23322	5	0
23023 A23055T|(surface_glycoprotein:A1493T(Q498L)) A23063T|(surface_glycoprotein:A1501T(N501Y)) T23075C|(surface_glycoprotein:T1513C(Y505H)) 23322	5	0
22776 A22786C|(surface_glycoprotein:A1224C(R408S)) C22794T|(surface_glycoprotein:C1232T(A411V)) A22812C|(surface_glycoprotein:AAG1249-1251ACT(K417T)) G22813T|(surface_glycoprotein:AAG1249-1251ACT(K417T)) T22882G|(surface_glycoprotein:T1320G(N440K)) T22917G|(surface_glycoprotein:T1355G(L452R)) G22992A|(surface_glycoprotein:G1430A(S477N)) C22995A|(surface_glycoprotein:C1433A(T478K)) T23010C|(surface_glycoprotein:T1448C(V483A)) A23013C|(surface_glycoprotein:A1451C(E484A)) T23018G|(surface_glycoprotein:T1456G(F486V)) A23055G|(surface_glycoprotein:A1493G(Q498R)) A23063T|(surface_glycoprotein:A1501T(N501Y)) T23075C|(surface_glycoprotein:T1513C(Y505H)) T23268A|(surface_glycoprotein:T1706A(I569N)) 23322	4	0
22773 G22813T|(surface_glycoprotein:G1251T(K417N)) T22882G|(surface_glycoprotein:T1320G(N440K)) T22917G|(surface_glycoprotein:T1355G(L452R)) G22992A|(surface_glycoprotein:G1430A(S477N)) C22995A|(surface_glycoprotein:C1433A(T478K)) A23013C|(surface_glycoprotein:A1451C(E484A)) T23018G|(surface_glycoprotein:T1456G(F486V)) A23055T|(surface_glycoprotein:A1493T(Q498L)) A23063T|(surface_glycoprotein:A1501T(N501Y)) T23075C|(surface_glycoprotein:T1513C(Y505H)) 23322	3	0
22773 A22786C|(surface_glycoprotein:A1224C(R408S)) C22792T|(surface_glycoprotein:C1230T(I410I)) A22812C|(surface_glycoprotein:AAG1249-1251ACT(K417T)) G22813T|(surface_glycoprotein:AAG1249-1251ACT(K417T)) T22882G|(surface_glycoprotein:T1320G(N440K)) T22917G|(surface_glycoprotein:T1355G(L452R)) G22992A|(surface_glycoprotein:G1430A(S477N)) C22995A|(surface_glycoprotein:C1433A(T478K)) T23010C|(surface_glycoprotein:T1448C(V483A)) A23013C|(surface_glycoprotein:A1451C(E484A)) T23018G|(surface_glycoprotein:T1456G(F486V)) A23055G|(surface_glycoprotein:A1493G(Q498R)) A23063T|(surface_glycoprotein:A1501T(N501Y)) T23075C|(surface_glycoprotein:T1513C(Y505H)) 23322	3	0
22773 G22813T|(surface_glycoprotein:G1251T(K417N)) T22882G|(surface_glycoprotein:T1320G(N440K)) T22917G|(surface_glycoprotein:T1355G(L452R)) G22992A|(surface_glycoprotein:G1430A(S477N)) C22995A|(surface_glycoprotein:C1433A(T478K)) A23013C|(surface_glycoprotein:A1451C(E484A)) T23018G|(surface_glycoprotein:T1456G(F486V)) A23055T|(surface_glycoprotein:A1493T(Q498L)) A23063T|(surface_glycoprotein:A1501T(N501Y)) 23072	2	0
/mnt/d/SRA/SARS2/Wastewater/FromWI/unique_seqs_2022_12_14/113/SRR21037260.SARS2.wg_unique_seqs.tsv.gz
SRR21037260	PRJNA748354	SAMN30303103	University of Missouri	2022-07-26	USA: Missouri, USA: Missouri,	12000
22776 G22813T|(surface_glycoprotein:G1251T(K417N)) T22882G|(surface_glycoprotein:T1320G(N440K)) T22917G|(surface_glycoprotein:T1355G(L452R)) G22992A|(surface_glycoprotein:G1430A(S477N)) C22995A|(surface_glycoprotein:C1433A(T478K)) A23013C|(surface_glycoprotein:A1451C(E484A)) T23018G|(surface_glycoprotein:T1456G(F486V)) A23055T|(surface_glycoprotein:A1493T(Q498L)) A23063T|(surface_glycoprotein:A1501T(N501Y)) 23073	10	0
22773 G22813T|(surface_glycoprotein:G1251T(K417N)) T22882G|(surface_glycoprotein:T1320G(N440K)) T22917G|(surface_glycoprotein:T1355G(L452R)) G22992A|(surface_glycoprotein:G1430A(S477N)) C22995A|(surface_glycoprotein:C1433A(T478K)) A23013C|(surface_glycoprotein:A1451C(E484A)) T23018G|(surface_glycoprotein:T1456G(F486V)) A23055T|(surface_glycoprotein:A1493T(Q498L)) A23063T|(surface_glycoprotein:A1501T(N501Y)) 23073	7	0
22773 G22813T|(surface_glycoprotein:G1251T(K417N)) T22882G|(surface_glycoprotein:T1320G(N440K)) T22917G|(surface_glycoprotein:T1355G(L452R)) G22992A|(surface_glycoprotein:G1430A(S477N)) C22995A|(surface_glycoprotein:C1433A(T478K)) A23013C|(surface_glycoprotein:A1451C(E484A)) T23018G|(surface_glycoprotein:T1456G(F486V)) A23055T|(surface_glycoprotein:A1493T(Q498L)) A23063T|(surface_glycoprotein:A1501T(N501Y)) 23072	5	0
22773 G22813T|(surface_glycoprotein:G1251T(K417N)) T22882G|(surface_glycoprotein:T1320G(N440K)) T22917G|(surface_glycoprotein:T1355G(L452R)) G22992A|(surface_glycoprotein:G1430A(S477N)) C22995A|(surface_glycoprotein:C1433A(T478K)) A23013C|(surface_glycoprotein:A1451C(E484A)) T23018G|(surface_glycoprotein:T1456G(F486V)) A23055T|(surface_glycoprotein:A1493T(Q498L)) A23063T|(surface_glycoprotein:A1501T(N501Y)) T23075C|(surface_glycoprotein:T1513C(Y505H)) 23322	5	0
22773 A22786C|(surface_glycoprotein:A1224C(R408S)) G22813T|(surface_glycoprotein:G1251T(K417N)) T22882G|(surface_glycoprotein:T1320G(N440K)) T22917G|(surface_glycoprotein:T1355G(L452R)) G22992A|(surface_glycoprotein:G1430A(S477N)) C22995A|(surface_glycoprotein:C1433A(T478K)) A23013C|(surface_glycoprotein:A1451C(E484A)) T23018G|(surface_glycoprotein:T1456G(F486V)) A23055T|(surface_glycoprotein:A1493T(Q498L)) A23063T|(surface_glycoprotein:A1501T(N501Y)) 23073	5	0
22776 G22813T|(surface_glycoprotein:G1251T(K417N)) T22882G|(surface_glycoprotein:T1320G(N440K)) T22917G|(surface_glycoprotein:T1355G(L452R)) G22992A|(surface_glycoprotein:G1430A(S477N)) C22995A|(surface_glycoprotein:C1433A(T478K)) A23013C|(surface_glycoprotein:A1451C(E484A)) T23018G|(surface_glycoprotein:T1456G(F486V)) A23055T|(surface_glycoprotein:A1493T(Q498L)) A23063T|(surface_glycoprotein:A1501T(N501Y)) 23072	4	0
22776 A22786C|(surface_glycoprotein:A1224C(R408S)) G22813T|(surface_glycoprotein:G1251T(K417N)) T22882G|(surface_glycoprotein:T1320G(N440K)) T22917G|(surface_glycoprotein:T1355G(L452R)) G22992A|(surface_glycoprotein:G1430A(S477N)) C22995A|(surface_glycoprotein:C1433A(T478K)) A23013C|(surface_glycoprotein:A1451C(E484A)) T23018G|(surface_glycoprotein:T1456G(F486V)) A23055T|(surface_glycoprotein:A1493T(Q498L)) A23063T|(surface_glycoprotein:A1501T(N501Y)) 23073	3	0
23022 A23055T|(surface_glycoprotein:A1493T(Q498L)) A23063T|(surface_glycoprotein:A1501T(N501Y)) T23075C|(surface_glycoprotein:T1513C(Y505H)) 23322	3	0
22776 A22786C|(surface_glycoprotein:A1224C(R408S)) G22813T|(surface_glycoprotein:G1251T(K417N)) T22882G|(surface_glycoprotein:T1320G(N440K)) T22917G|(surface_glycoprotein:T1355G(L452R)) G22992A|(surface_glycoprotein:G1430A(S477N)) C22995A|(surface_glycoprotein:C1433A(T478K)) A23013C|(surface_glycoprotein:A1451C(E484A)) T23018G|(surface_glycoprotein:T1456G(F486V)) A23055T|(surface_glycoprotein:A1493T(Q498L)) A23063T|(surface_glycoprotein:A1501T(N501Y)) 23072	2	0
22773 A22786C|(surface_glycoprotein:A1224C(R408S)) G22813T|(surface_glycoprotein:G1251T(K417N)) T22882G|(surface_glycoprotein:T1320G(N440K)) T22917G|(surface_glycoprotein:T1355G(L452R)) G22992A|(surface_glycoprotein:G1430A(S477N)) C22995A|(surface_glycoprotein:C1433A(T478K)) A23013C|(surface_glycoprotein:A1451C(E484A)) T23018G|(surface_glycoprotein:T1456G(F486V)) A23055T|(surface_glycoprotein:A1493T(Q498L)) A23063T|(surface_glycoprotein:A1501T(N501Y)) 23072	2	0
23023 A23055T|(surface_glycoprotein:A1493T(Q498L)) A23063T|(surface_glycoprotein:A1501T(N501Y)) T23075C|(surface_glycoprotein:T1513C(Y505H)) 23322	2	0
22776 A22786C|(surface_glycoprotein:A1224C(R408S)) G22813T|(surface_glycoprotein:G1251T(K417N)) T22882G|(surface_glycoprotein:T1320G(N440K)) T22917G|(surface_glycoprotein:T1355G(L452R)) G22992A|(surface_glycoprotein:G1430A(S477N)) C22995A|(surface_glycoprotein:C1433A(T478K)) A23013C|(surface_glycoprotein:A1451C(E484A)) T23018G|(surface_glycoprotein:T1456G(F486V)) A23055T|(surface_glycoprotein:A1493T(Q498L)) A23063T|(surface_glycoprotein:A1501T(N501Y)) T23075C|(surface_glycoprotein:T1513C(Y505H)) 23322	2	0
/mnt/d/SRA/SARS2/Wastewater/FromWI/unique_seqs_2022_12_14/113/SRR21037257.SARS2.wg_unique_seqs.tsv.gz
SRR21037257	PRJNA748354	SAMN30303122	University of Missouri	2022-07-18	USA: Missouri, USA: Missouri,	11883
22776 G22813T|(surface_glycoprotein:G1251T(K417N)) T22882G|(surface_glycoprotein:T1320G(N440K)) T22917G|(surface_glycoprotein:T1355G(L452R)) G22992A|(surface_glycoprotein:G1430A(S477N)) C22995A|(surface_glycoprotein:C1433A(T478K)) A23013C|(surface_glycoprotein:A1451C(E484A)) T23018G|(surface_glycoprotein:T1456G(F486V)) A23055T|(surface_glycoprotein:A1493T(Q498L)) A23063T|(surface_glycoprotein:A1501T(N501Y)) 23072	6	0
22776 G22813T|(surface_glycoprotein:G1251T(K417N)) T22882G|(surface_glycoprotein:T1320G(N440K)) T22917G|(surface_glycoprotein:T1355G(L452R)) G22992A|(surface_glycoprotein:G1430A(S477N)) C22995A|(surface_glycoprotein:C1433A(T478K)) A23013C|(surface_glycoprotein:A1451C(E484A)) T23018G|(surface_glycoprotein:T1456G(F486V)) A23055T|(surface_glycoprotein:A1493T(Q498L)) A23063T|(surface_glycoprotein:A1501T(N501Y)) 23073	4	0
22773 G22813T|(surface_glycoprotein:G1251T(K417N)) T22882G|(surface_glycoprotein:T1320G(N440K)) T22917G|(surface_glycoprotein:T1355G(L452R)) G22992A|(surface_glycoprotein:G1430A(S477N)) C22995A|(surface_glycoprotein:C1433A(T478K)) A23013C|(surface_glycoprotein:A1451C(E484A)) T23018G|(surface_glycoprotein:T1456G(F486V)) A23055T|(surface_glycoprotein:A1493T(Q498L)) A23063T|(surface_glycoprotein:A1501T(N501Y)) 23072	3	0
22773 G22813T|(surface_glycoprotein:G1251T(K417N)) T22882G|(surface_glycoprotein:T1320G(N440K)) T22917G|(surface_glycoprotein:T1355G(L452R)) G22992A|(surface_glycoprotein:G1430A(S477N)) C22995A|(surface_glycoprotein:C1433A(T478K)) A23013C|(surface_glycoprotein:A1451C(E484A)) T23018G|(surface_glycoprotein:T1456G(F486V)) A23055T|(surface_glycoprotein:A1493T(Q498L)) A23063T|(surface_glycoprotein:A1501T(N501Y)) 23073	2	0
22776 G22813T|(surface_glycoprotein:G1251T(K417N)) T22882G|(surface_glycoprotein:T1320G(N440K)) T22917A|(surface_glycoprotein:T1355A(L452Q)) G22992A|(surface_glycoprotein:G1430A(S477N)) C22995A|(surface_glycoprotein:C1433A(T478K)) A23013C|(surface_glycoprotein:A1451C(E484A)) A23040G|(surface_glycoprotein:A1478G(Q493R)) A23055T|(surface_glycoprotein:A1493T(Q498L)) A23063T|(surface_glycoprotein:A1501T(N501Y)) T23075C|(surface_glycoprotein:T1513C(Y505H)) 23322	2	0
22776 A22786C|(surface_glycoprotein:A1224C(R408S)) G22813T|(surface_glycoprotein:G1251T(K417N)) T22882G|(surface_glycoprotein:T1320G(N440K)) T22917G|(surface_glycoprotein:T1355G(L452R)) G22992A|(surface_glycoprotein:G1430A(S477N)) C22995A|(surface_glycoprotein:C1433A(T478K)) A23013C|(surface_glycoprotein:A1451C(E484A)) T23018G|(surface_glycoprotein:T1456G(F486V)) G23049T|(surface_glycoprotein:G1487T(G496V)) A23055T|(surface_glycoprotein:A1493T(Q498L)) A23063T|(surface_glycoprotein:A1501T(N501Y)) 23072	2	0
22776 A22786C|(surface_glycoprotein:A1224C(R408S)) G22813T|(surface_glycoprotein:G1251T(K417N)) T22882G|(surface_glycoprotein:T1320G(N440K)) T22917G|(surface_glycoprotein:T1355G(L452R)) G22992A|(surface_glycoprotein:G1430A(S477N)) C22995A|(surface_glycoprotein:C1433A(T478K)) A23013C|(surface_glycoprotein:A1451C(E484A)) T23018G|(surface_glycoprotein:T1456G(F486V)) A23055T|(surface_glycoprotein:A1493T(Q498L)) A23063T|(surface_glycoprotein:A1501T(N501Y)) 23073	2	0
22773 A22786C|(surface_glycoprotein:A1224C(R408S)) G22813T|(surface_glycoprotein:G1251T(K417N)) T22882G|(surface_glycoprotein:T1320G(N440K)) T22917G|(surface_glycoprotein:T1355G(L452R)) G22992A|(surface_glycoprotein:G1430A(S477N)) C22995A|(surface_glycoprotein:C1433A(T478K)) A23013C|(surface_glycoprotein:A1451C(E484A)) T23018G|(surface_glycoprotein:T1456G(F486V)) A23055T|(surface_glycoprotein:A1493T(Q498L)) A23063T|(surface_glycoprotein:A1501T(N501Y)) 23073	2	0
/mnt/d/SRA/SARS2/Wastewater/FromWI/unique_seqs_2022_12_14/113/SRR21037264.SARS2.wg_unique_seqs.tsv.gz
SRR21037264	PRJNA748354	SAMN30303108	University of Missouri	2022-06-27	USA: Missouri, USA: Missouri,	12000
22776 G22813T|(surface_glycoprotein:G1251T(K417N)) T22882G|(surface_glycoprotein:T1320G(N440K)) T22917A|(surface_glycoprotein:T1355A(L452Q)) G22992A|(surface_glycoprotein:G1430A(S477N)) C22995A|(surface_glycoprotein:C1433A(T478K)) A23013C|(surface_glycoprotein:A1451C(E484A)) A23040G|(surface_glycoprotein:A1478G(Q493R)) A23055T|(surface_glycoprotein:A1493T(Q498L)) A23063T|(surface_glycoprotein:A1501T(N501Y)) 23073	7	0
22776 G22813T|(surface_glycoprotein:G1251T(K417N)) T22882G|(surface_glycoprotein:T1320G(N440K)) T22917G|(surface_glycoprotein:T1355G(L452R)) G22992A|(surface_glycoprotein:G1430A(S477N)) C22995A|(surface_glycoprotein:C1433A(T478K)) A23013C|(surface_glycoprotein:A1451C(E484A)) T23018G|(surface_glycoprotein:T1456G(F486V)) A23055T|(surface_glycoprotein:A1493T(Q498L)) A23063T|(surface_glycoprotein:A1501T(N501Y)) 23073	5	0
22773 G22813T|(surface_glycoprotein:G1251T(K417N)) T22882G|(surface_glycoprotein:T1320G(N440K)) T22917G|(surface_glycoprotein:T1355G(L452R)) G22992A|(surface_glycoprotein:G1430A(S477N)) C22995A|(surface_glycoprotein:C1433A(T478K)) A23013C|(surface_glycoprotein:A1451C(E484A)) T23018G|(surface_glycoprotein:T1456G(F486V)) A23055T|(surface_glycoprotein:A1493T(Q498L)) A23063T|(surface_glycoprotein:A1501T(N501Y)) 23073	4	0
22776 G22813T|(surface_glycoprotein:G1251T(K417N)) T22882G|(surface_glycoprotein:T1320G(N440K)) T22917G|(surface_glycoprotein:T1355G(L452R)) G22992A|(surface_glycoprotein:G1430A(S477N)) C22995A|(surface_glycoprotein:C1433A(T478K)) A23013C|(surface_glycoprotein:A1451C(E484A)) T23018G|(surface_glycoprotein:T1456G(F486V)) A23055T|(surface_glycoprotein:A1493T(Q498L)) A23063T|(surface_glycoprotein:A1501T(N501Y)) T23075C|(surface_glycoprotein:T1513C(Y505H)) 23322	3	0
22776 A22786C|(surface_glycoprotein:A1224C(R408S)) G22813T|(surface_glycoprotein:G1251T(K417N)) T22882G|(surface_glycoprotein:T1320G(N440K)) T22917A|(surface_glycoprotein:T1355A(L452Q)) G22992A|(surface_glycoprotein:G1430A(S477N)) C22995A|(surface_glycoprotein:C1433A(T478K)) A23013C|(surface_glycoprotein:A1451C(E484A)) A23040G|(surface_glycoprotein:A1478G(Q493R)) A23055T|(surface_glycoprotein:A1493T(Q498L)) A23063T|(surface_glycoprotein:A1501T(N501Y)) 23073	3	0
22773 G22813T|(surface_glycoprotein:G1251T(K417N)) T22882G|(surface_glycoprotein:T1320G(N440K)) T22917A|(surface_glycoprotein:T1355A(L452Q)) G22992A|(surface_glycoprotein:G1430A(S477N)) C22995A|(surface_glycoprotein:C1433A(T478K)) A23013C|(surface_glycoprotein:A1451C(E484A)) A23040G|(surface_glycoprotein:A1478G(Q493R)) A23055T|(surface_glycoprotein:A1493T(Q498L)) A23063T|(surface_glycoprotein:A1501T(N501Y)) 23073	2	0
22776 G22813T|(surface_glycoprotein:G1251T(K417N)) T22882G|(surface_glycoprotein:T1320G(N440K)) T22917A|(surface_glycoprotein:T1355A(L452Q)) G22992A|(surface_glycoprotein:G1430A(S477N)) C22995A|(surface_glycoprotein:C1433A(T478K)) A23013C|(surface_glycoprotein:A1451C(E484A)) A23040G|(surface_glycoprotein:A1478G(Q493R)) A23055T|(surface_glycoprotein:A1493T(Q498L)) A23063T|(surface_glycoprotein:A1501T(N501Y)) 23072	2	0
22773 G22813T|(surface_glycoprotein:G1251T(K417N)) T22882G|(surface_glycoprotein:T1320G(N440K)) T22917A|(surface_glycoprotein:T1355A(L452Q)) G22992A|(surface_glycoprotein:G1430A(S477N)) C22995A|(surface_glycoprotein:C1433A(T478K)) A23013C|(surface_glycoprotein:A1451C(E484A)) A23040G|(surface_glycoprotein:A1478G(Q493R)) A23055T|(surface_glycoprotein:A1493T(Q498L)) A23063T|(surface_glycoprotein:A1501T(N501Y)) 23072	2	0
22776 G22813T|(surface_glycoprotein:G1251T(K417N)) T22882G|(surface_glycoprotein:T1320G(N440K)) T22917G|(surface_glycoprotein:T1355G(L452R)) G22992A|(surface_glycoprotein:G1430A(S477N)) C22995A|(surface_glycoprotein:C1433A(T478K)) A23013C|(surface_glycoprotein:A1451C(E484A)) T23018G|(surface_glycoprotein:T1456G(F486V)) A23055T|(surface_glycoprotein:A1493T(Q498L)) A23063T|(surface_glycoprotein:A1501T(N501Y)) 23072	2	0
22776 A22786C|(surface_glycoprotein:A1224C(R408S)) G22813T|(surface_glycoprotein:G1251T(K417N)) T22882G|(surface_glycoprotein:T1320G(N440K)) T22917A|(surface_glycoprotein:T1355A(L452Q)) G22992A|(surface_glycoprotein:G1430A(S477N)) C22995A|(surface_glycoprotein:C1433A(T478K)) A23013C|(surface_glycoprotein:A1451C(E484A)) A23040G|(surface_glycoprotein:A1478G(Q493R)) A23055T|(surface_glycoprotein:A1493T(Q498L)) A23063T|(surface_glycoprotein:A1501T(N501Y)) T23075C|(surface_glycoprotein:T1513C(Y505H)) 23322	2	0
22776 A22810G|(surface_glycoprotein:A1248G(G416G)) G22813T|(surface_glycoprotein:G1251T(K417N)) T22882G|(surface_glycoprotein:T1320G(N440K)) G22992A|(surface_glycoprotein:G1430A(S477N)) C22995A|(surface_glycoprotein:C1433A(T478K)) A23013C|(surface_glycoprotein:A1451C(E484A)) A23040G|(surface_glycoprotein:A1478G(Q493R)) A23055T|(surface_glycoprotein:A1493T(Q498L)) A23063T|(surface_glycoprotein:A1501T(N501Y)) T23075C|(surface_glycoprotein:T1513C(Y505H)) 23322	2	0
22773 G22813T|(surface_glycoprotein:G1251T(K417N)) T22882G|(surface_glycoprotein:T1320G(N440K)) T22917A|(surface_glycoprotein:T1355A(L452Q)) G22992A|(surface_glycoprotein:G1430A(S477N)) C22995A|(surface_glycoprotein:C1433A(T478K)) A23013C|(surface_glycoprotein:A1451C(E484A)) A23040G|(surface_glycoprotein:A1478G(Q493R)) A23055T|(surface_glycoprotein:A1493T(Q498L)) A23063T|(surface_glycoprotein:A1501T(N501Y)) G23069T|(surface_glycoprotein:G1507T(V503F)) 23072	2	0
23023 A23040G|(surface_glycoprotein:A1478G(Q493R)) G23049T|(surface_glycoprotein:G1487T(G496V)) A23055G|(surface_glycoprotein:A1493G(Q498R)) A23063T|(surface_glycoprotein:AAT1501-1503TCT(N501S)) A23064C|(surface_glycoprotein:AAT1501-1503TCT(N501S)) T23075C|(surface_glycoprotein:T1513C(Y505H)) 23322	2	0
/mnt/d/SRA/SARS2/Wastewater/FromWI/unique_seqs_2022_12_14/113/SRR21037261.SARS2.wg_unique_seqs.tsv.gz
SRR21037261	PRJNA748354	SAMN30303120	University of Missouri	2022-07-19	USA: Missouri, USA: Missouri,	12000
22776 G22813T|(surface_glycoprotein:G1251T(K417N)) T22882G|(surface_glycoprotein:T1320G(N440K)) T22917G|(surface_glycoprotein:T1355G(L452R)) G22992A|(surface_glycoprotein:G1430A(S477N)) C22995A|(surface_glycoprotein:C1433A(T478K)) A23013C|(surface_glycoprotein:A1451C(E484A)) T23018G|(surface_glycoprotein:T1456G(F486V)) A23055T|(surface_glycoprotein:A1493T(Q498L)) A23063T|(surface_glycoprotein:A1501T(N501Y)) 23073	7	0
22773 G22813T|(surface_glycoprotein:G1251T(K417N)) T22882G|(surface_glycoprotein:T1320G(N440K)) T22917G|(surface_glycoprotein:T1355G(L452R)) G22992A|(surface_glycoprotein:G1430A(S477N)) C22995A|(surface_glycoprotein:C1433A(T478K)) A23013C|(surface_glycoprotein:A1451C(E484A)) T23018G|(surface_glycoprotein:T1456G(F486V)) A23055T|(surface_glycoprotein:A1493T(Q498L)) A23063T|(surface_glycoprotein:A1501T(N501Y)) 23072	5	0
22773 G22813T|(surface_glycoprotein:G1251T(K417N)) T22882G|(surface_glycoprotein:T1320G(N440K)) T22917G|(surface_glycoprotein:T1355G(L452R)) G22992A|(surface_glycoprotein:G1430A(S477N)) C22995A|(surface_glycoprotein:C1433A(T478K)) A23013C|(surface_glycoprotein:A1451C(E484A)) T23018G|(surface_glycoprotein:T1456G(F486V)) A23055T|(surface_glycoprotein:A1493T(Q498L)) A23063T|(surface_glycoprotein:A1501T(N501Y)) 23073	4	0
22776 A22786C|(surface_glycoprotein:A1224C(R408S)) G22813T|(surface_glycoprotein:G1251T(K417N)) T22882G|(surface_glycoprotein:T1320G(N440K)) T22917G|(surface_glycoprotein:T1355G(L452R)) G22992A|(surface_glycoprotein:G1430A(S477N)) C22995A|(surface_glycoprotein:C1433A(T478K)) A23013C|(surface_glycoprotein:A1451C(E484A)) T23018G|(surface_glycoprotein:T1456G(F486V)) A23055T|(surface_glycoprotein:A1493T(Q498L)) A23063T|(surface_glycoprotein:A1501T(N501Y)) 23071	3	0
22773 A22786C|(surface_glycoprotein:A1224C(R408S)) G22813T|(surface_glycoprotein:G1251T(K417N)) T22882G|(surface_glycoprotein:T1320G(N440K)) T22917G|(surface_glycoprotein:T1355G(L452R)) G22992A|(surface_glycoprotein:G1430A(S477N)) C22995A|(surface_glycoprotein:C1433A(T478K)) A23013C|(surface_glycoprotein:A1451C(E484A)) T23018G|(surface_glycoprotein:T1456G(F486V)) A23055T|(surface_glycoprotein:A1493T(Q498L)) A23063T|(surface_glycoprotein:A1501T(N501Y)) 23073	2	0
/mnt/d/SRA/SARS2/Wastewater/FromWI/unique_seqs_2022_12_14/113/SRR21037270.SARS2.wg_unique_seqs.tsv.gz
SRR21037270	PRJNA748354	SAMN30303103	University of Missouri	2022-07-26	USA: Missouri, USA: Missouri,	Not Collected
22773 G22813T|(surface_glycoprotein:G1251T(K417N)) T22882G|(surface_glycoprotein:T1320G(N440K)) T22917G|(surface_glycoprotein:T1355G(L452R)) G22992A|(surface_glycoprotein:G1430A(S477N)) C22995A|(surface_glycoprotein:C1433A(T478K)) A23013C|(surface_glycoprotein:A1451C(E484A)) T23018G|(surface_glycoprotein:T1456G(F486V)) A23055T|(surface_glycoprotein:A1493T(Q498L)) A23063T|(surface_glycoprotein:A1501T(N501Y)) 23073	7	0
22776 G22813T|(surface_glycoprotein:G1251T(K417N)) T22882G|(surface_glycoprotein:T1320G(N440K)) T22917G|(surface_glycoprotein:T1355G(L452R)) G22992A|(surface_glycoprotein:G1430A(S477N)) C22995A|(surface_glycoprotein:C1433A(T478K)) A23013C|(surface_glycoprotein:A1451C(E484A)) T23018G|(surface_glycoprotein:T1456G(F486V)) A23055T|(surface_glycoprotein:A1493T(Q498L)) A23063T|(surface_glycoprotein:A1501T(N501Y)) T23075C|(surface_glycoprotein:T1513C(Y505H)) 23322	4	0
22776 G22813T|(surface_glycoprotein:G1251T(K417N)) T22882G|(surface_glycoprotein:T1320G(N440K)) T22917G|(surface_glycoprotein:T1355G(L452R)) G22992A|(surface_glycoprotein:G1430A(S477N)) C22995A|(surface_glycoprotein:C1433A(T478K)) A23013C|(surface_glycoprotein:A1451C(E484A)) T23018G|(surface_glycoprotein:T1456G(F486V)) A23055T|(surface_glycoprotein:A1493T(Q498L)) A23063T|(surface_glycoprotein:A1501T(N501Y)) 23073	3	0
22776 G22813T|(surface_glycoprotein:G1251T(K417N)) T22882G|(surface_glycoprotein:T1320G(N440K)) T22917G|(surface_glycoprotein:T1355G(L452R)) G22992A|(surface_glycoprotein:G1430A(S477N)) C22995A|(surface_glycoprotein:C1433A(T478K)) A23013C|(surface_glycoprotein:A1451C(E484A)) T23018G|(surface_glycoprotein:T1456G(F486V)) A23055T|(surface_glycoprotein:A1493T(Q498L)) A23063T|(surface_glycoprotein:A1501T(N501Y)) 23072	2	0
22773 A22786C|(surface_glycoprotein:A1224C(R408S)) G22813T|(surface_glycoprotein:G1251T(K417N)) T22882G|(surface_glycoprotein:T1320G(N440K)) T22917G|(surface_glycoprotein:T1355G(L452R)) G22992A|(surface_glycoprotein:G1430A(S477N)) C22995A|(surface_glycoprotein:C1433A(T478K)) A23013C|(surface_glycoprotein:A1451C(E484A)) T23018G|(surface_glycoprotein:T1456G(F486V)) A23055T|(surface_glycoprotein:A1493T(Q498L)) A23063T|(surface_glycoprotein:A1501T(N501Y)) T23075C|(surface_glycoprotein:T1513C(Y505H)) 23322	2	0
22776 G22813T|(surface_glycoprotein:G1251T(K417N)) T22882G|(surface_glycoprotein:T1320G(N440K)) G22899T|(surface_glycoprotein:G1337T(G446V)) T22917G|(surface_glycoprotein:T1355G(L452R)) G22992A|(surface_glycoprotein:G1430A(S477N)) C22995A|(surface_glycoprotein:C1433A(T478K)) T23010C|(surface_glycoprotein:T1448C(V483A)) A23013C|(surface_glycoprotein:A1451C(E484A)) T23018G|(surface_glycoprotein:T1456G(F486V)) A23055G|(surface_glycoprotein:A1493G(Q498R)) A23063T|(surface_glycoprotein:A1501T(N501Y)) T23075C|(surface_glycoprotein:T1513C(Y505H)) 23322	2	0
22776 A22786C|(surface_glycoprotein:A1224C(R408S)) G22813T|(surface_glycoprotein:G1251T(K417N)) T22882G|(surface_glycoprotein:T1320G(N440K)) T22917G|(surface_glycoprotein:T1355G(L452R)) G22992A|(surface_glycoprotein:G1430A(S477N)) C22995A|(surface_glycoprotein:C1433A(T478K)) A23013C|(surface_glycoprotein:A1451C(E484A)) T23018G|(surface_glycoprotein:T1456G(F486V)) A23055T|(surface_glycoprotein:A1493T(Q498L)) A23063T|(surface_glycoprotein:A1501T(N501Y)) 23073	2	0
/mnt/d/SRA/SARS2/Wastewater/FromWI/unique_seqs_2022_12_14/113/SRR21037277.SARS2.wg_unique_seqs.tsv.gz
SRR21037277	PRJNA748354	SAMN30303106	University of Missouri	2022-07-12	USA: Missouri, USA: Missouri,	2976
22776 G22813T|(surface_glycoprotein:G1251T(K417N)) T22882G|(surface_glycoprotein:T1320G(N440K)) T22917G|(surface_glycoprotein:T1355G(L452R)) G22992A|(surface_glycoprotein:G1430A(S477N)) C22995A|(surface_glycoprotein:C1433A(T478K)) A23013C|(surface_glycoprotein:A1451C(E484A)) T23018G|(surface_glycoprotein:T1456G(F486V)) A23055T|(surface_glycoprotein:A1493T(Q498L)) A23063T|(surface_glycoprotein:A1501T(N501Y)) 23072	6	0
22773 G22813T|(surface_glycoprotein:G1251T(K417N)) T22882G|(surface_glycoprotein:T1320G(N440K)) T22917G|(surface_glycoprotein:T1355G(L452R)) G22992A|(surface_glycoprotein:G1430A(S477N)) C22995A|(surface_glycoprotein:C1433A(T478K)) A23013C|(surface_glycoprotein:A1451C(E484A)) T23018G|(surface_glycoprotein:T1456G(F486V)) A23055T|(surface_glycoprotein:A1493T(Q498L)) A23063T|(surface_glycoprotein:A1501T(N501Y)) 23073	4	0
22776 G22813T|(surface_glycoprotein:G1251T(K417N)) T22882G|(surface_glycoprotein:T1320G(N440K)) T22917G|(surface_glycoprotein:T1355G(L452R)) G22992A|(surface_glycoprotein:G1430A(S477N)) C22995A|(surface_glycoprotein:C1433A(T478K)) A23013C|(surface_glycoprotein:A1451C(E484A)) T23018G|(surface_glycoprotein:T1456G(F486V)) A23055T|(surface_glycoprotein:A1493T(Q498L)) A23063T|(surface_glycoprotein:A1501T(N501Y)) T23075C|(surface_glycoprotein:T1513C(Y505H)) 23322	4	0
22773 G22813T|(surface_glycoprotein:G1251T(K417N)) A22881G|(surface_glycoprotein:AAT1318-1320AGG(N440R)) T22882G|(surface_glycoprotein:AAT1318-1320AGG(N440R)) T22917A|(surface_glycoprotein:T1355A(L452Q)) G22992A|(surface_glycoprotein:G1430A(S477N)) C22995A|(surface_glycoprotein:C1433A(T478K)) G23012A|(surface_glycoprotein:GAA1450-1452ACA(E484T)) A23013C|(surface_glycoprotein:GAA1450-1452ACA(E484T)) A23040G|(surface_glycoprotein:A1478G(Q493R)) A23055G|(surface_glycoprotein:A1493G(Q498R)) A23063T|(surface_glycoprotein:A1501T(N501Y)) T23075C|(surface_glycoprotein:T1513C(Y505H)) 23322	3	0
22776 G22813T|(surface_glycoprotein:G1251T(K417N)) T22882G|(surface_glycoprotein:T1320G(N440K)) T22917A|(surface_glycoprotein:T1355A(L452Q)) G22992A|(surface_glycoprotein:G1430A(S477N)) C22995A|(surface_glycoprotein:C1433A(T478K)) A23013C|(surface_glycoprotein:A1451C(E484A)) A23040G|(surface_glycoprotein:A1478G(Q493R)) A23055T|(surface_glycoprotein:A1493T(Q498L)) A23063T|(surface_glycoprotein:A1501T(N501Y)) 23072	3	0
23023 A23055T|(surface_glycoprotein:A1493T(Q498L)) A23063T|(surface_glycoprotein:A1501T(N501Y)) T23075C|(surface_glycoprotein:T1513C(Y505H)) 23322	3	0
22773 G22813T|(surface_glycoprotein:G1251T(K417N)) T22882G|(surface_glycoprotein:T1320G(N440K)) T22917G|(surface_glycoprotein:T1355G(L452R)) G22992A|(surface_glycoprotein:G1430A(S477N)) C22995A|(surface_glycoprotein:C1433A(T478K)) A23013C|(surface_glycoprotein:A1451C(E484A)) T23018G|(surface_glycoprotein:T1456G(F486V)) A23055T|(surface_glycoprotein:A1493T(Q498L)) A23063T|(surface_glycoprotein:A1501T(N501Y)) 23072	2	0
22773 G22813T|(surface_glycoprotein:G1251T(K417N)) T22882G|(surface_glycoprotein:T1320G(N440K)) T22917G|(surface_glycoprotein:T1355G(L452R)) G22992A|(surface_glycoprotein:G1430A(S477N)) C22995A|(surface_glycoprotein:C1433A(T478K)) A23013C|(surface_glycoprotein:A1451C(E484A)) T23018G|(surface_glycoprotein:T1456G(F486V)) A23055T|(surface_glycoprotein:A1493T(Q498L)) A23063T|(surface_glycoprotein:A1501T(N501Y)) T23075C|(surface_glycoprotein:T1513C(Y505H)) 23322	2	0
22773 G22813T|(surface_glycoprotein:G1251T(K417N)) T22882G|(surface_glycoprotein:T1320G(N440K)) T22917A|(surface_glycoprotein:T1355A(L452Q)) G22992A|(surface_glycoprotein:G1430A(S477N)) C22995A|(surface_glycoprotein:C1433A(T478K)) A23013C|(surface_glycoprotein:A1451C(E484A)) A23040G|(surface_glycoprotein:A1478G(Q493R)) A23055T|(surface_glycoprotein:A1493T(Q498L)) A23063T|(surface_glycoprotein:A1501T(N501Y)) 23072	2	0
22776 G22813T|(surface_glycoprotein:G1251T(K417N)) T22882G|(surface_glycoprotein:T1320G(N440K)) T22917A|(surface_glycoprotein:T1355A(L452Q)) G22992A|(surface_glycoprotein:G1430A(S477N)) C22995A|(surface_glycoprotein:C1433A(T478K)) A23013C|(surface_glycoprotein:A1451C(E484A)) A23040G|(surface_glycoprotein:A1478G(Q493R)) A23055T|(surface_glycoprotein:A1493T(Q498L)) A23063T|(surface_glycoprotein:A1501T(N501Y)) T23075C|(surface_glycoprotein:T1513C(Y505H)) 23322	2	0
22776 G22813T|(surface_glycoprotein:G1251T(K417N)) G22841A|(surface_glycoprotein:G1279A(D427N)) T22882G|(surface_glycoprotein:T1320G(N440K)) T22917A|(surface_glycoprotein:T1355A(L452Q)) T22928G|(surface_glycoprotein:T1366G(F456V)) G22992A|(surface_glycoprotein:G1430A(S477N)) C22995A|(surface_glycoprotein:C1433A(T478K)) A23013C|(surface_glycoprotein:A1451C(E484A)) A23040G|(surface_glycoprotein:A1478G(Q493R)) A23055G|(surface_glycoprotein:A1493G(Q498R)) A23060T|(surface_glycoprotein:A1498T(T500S)) A23063T|(surface_glycoprotein:A1501T(N501Y)) T23075C|(surface_glycoprotein:T1513C(Y505H)) 23322	2	0
22776 G22813T|(surface_glycoprotein:G1251T(K417N)) C22879A|(surface_glycoprotein:C1317A(N439K)) A22881G|(surface_glycoprotein:AAT1318-1320AGG(N440R)) T22882G|(surface_glycoprotein:AAT1318-1320AGG(N440R)) T22917G|(surface_glycoprotein:T1355G(L452R)) G22992A|(surface_glycoprotein:G1430A(S477N)) C22995A|(surface_glycoprotein:C1433A(T478K)) A23013C|(surface_glycoprotein:A1451C(E484A)) T23018G|(surface_glycoprotein:T1456G(F486V)) A23055G|(surface_glycoprotein:A1493G(Q498R)) A23063T|(surface_glycoprotein:A1501T(N501Y)) T23075C|(surface_glycoprotein:T1513C(Y505H)) 23322	2	0
22773 A22786C|(surface_glycoprotein:A1224C(R408S)) G22813T|(surface_glycoprotein:G1251T(K417N)) T22882G|(surface_glycoprotein:T1320G(N440K)) T22917G|(surface_glycoprotein:T1355G(L452R)) G22992A|(surface_glycoprotein:G1430A(S477N)) C22995A|(surface_glycoprotein:C1433A(T478K)) A23013C|(surface_glycoprotein:A1451C(E484A)) T23018G|(surface_glycoprotein:T1456G(F486V)) A23055T|(surface_glycoprotein:A1493T(Q498L)) A23063T|(surface_glycoprotein:A1501T(N501Y)) 23072	2	0
22773 A22786C|(surface_glycoprotein:A1224C(R408S)) G22813T|(surface_glycoprotein:G1251T(K417N)) T22882G|(surface_glycoprotein:T1320G(N440K)) T22917A|(surface_glycoprotein:T1355A(L452Q)) G22992A|(surface_glycoprotein:G1430A(S477N)) C22995A|(surface_glycoprotein:C1433A(T478K)) A23013C|(surface_glycoprotein:A1451C(E484A)) A23040G|(surface_glycoprotein:A1478G(Q493R)) A23055T|(surface_glycoprotein:A1493T(Q498L)) A23063T|(surface_glycoprotein:A1501T(N501Y)) 23072	2	0
23023 A23040C|(surface_glycoprotein:A1478C(Q493P)) A23055T|(surface_glycoprotein:A1493T(Q498L)) A23063T|(surface_glycoprotein:A1501T(N501Y)) T23075C|(surface_glycoprotein:T1513C(Y505H)) 23322	2	0
/mnt/d/SRA/SARS2/Wastewater/FromWI/unique_seqs_2022_12_14/113/SRR21037275.SARS2.wg_unique_seqs.tsv.gz
SRR21037275	PRJNA748354	SAMN30303109	University of Missouri	2022-07-25	USA: Missouri, USA: Missouri,	2976
22773 G22813T|(surface_glycoprotein:G1251T(K417N)) T22882G|(surface_glycoprotein:T1320G(N440K)) T22917G|(surface_glycoprotein:T1355G(L452R)) G22992A|(surface_glycoprotein:G1430A(S477N)) C22995A|(surface_glycoprotein:C1433A(T478K)) A23013C|(surface_glycoprotein:A1451C(E484A)) T23018G|(surface_glycoprotein:T1456G(F486V)) A23055T|(surface_glycoprotein:A1493T(Q498L)) A23063T|(surface_glycoprotein:A1501T(N501Y)) 23073	10	0
22776 G22813T|(surface_glycoprotein:G1251T(K417N)) T22882G|(surface_glycoprotein:T1320G(N440K)) T22917G|(surface_glycoprotein:T1355G(L452R)) G22992A|(surface_glycoprotein:G1430A(S477N)) C22995A|(surface_glycoprotein:C1433A(T478K)) A23013C|(surface_glycoprotein:A1451C(E484A)) T23018G|(surface_glycoprotein:T1456G(F486V)) A23055T|(surface_glycoprotein:A1493T(Q498L)) A23063T|(surface_glycoprotein:A1501T(N501Y)) 23072	7	0
22773 G22813T|(surface_glycoprotein:G1251T(K417N)) T22882G|(surface_glycoprotein:T1320G(N440K)) T22917G|(surface_glycoprotein:T1355G(L452R)) G22992A|(surface_glycoprotein:G1430A(S477N)) C22995A|(surface_glycoprotein:C1433A(T478K)) A23013C|(surface_glycoprotein:A1451C(E484A)) T23018G|(surface_glycoprotein:T1456G(F486V)) A23055T|(surface_glycoprotein:A1493T(Q498L)) A23063T|(surface_glycoprotein:A1501T(N501Y)) T23075C|(surface_glycoprotein:T1513C(Y505H)) 23322	5	0
22776 A22786C|(surface_glycoprotein:A1224C(R408S)) G22813T|(surface_glycoprotein:G1251T(K417N)) T22882G|(surface_glycoprotein:T1320G(N440K)) T22917G|(surface_glycoprotein:T1355G(L452R)) G22992A|(surface_glycoprotein:G1430A(S477N)) C22995A|(surface_glycoprotein:C1433A(T478K)) A23013C|(surface_glycoprotein:A1451C(E484A)) T23018G|(surface_glycoprotein:T1456G(F486V)) A23055T|(surface_glycoprotein:A1493T(Q498L)) A23063T|(surface_glycoprotein:A1501T(N501Y)) 23073	5	0
22773 G22813T|(surface_glycoprotein:G1251T(K417N)) T22882G|(surface_glycoprotein:T1320G(N440K)) T22917G|(surface_glycoprotein:T1355G(L452R)) G22992A|(surface_glycoprotein:G1430A(S477N)) C22995A|(surface_glycoprotein:C1433A(T478K)) A23013C|(surface_glycoprotein:A1451C(E484A)) T23018G|(surface_glycoprotein:T1456G(F486V)) A23055T|(surface_glycoprotein:A1493T(Q498L)) A23063T|(surface_glycoprotein:A1501T(N501Y)) 23072	4	0
22776 G22813T|(surface_glycoprotein:G1251T(K417N)) T22882G|(surface_glycoprotein:T1320G(N440K)) T22917G|(surface_glycoprotein:T1355G(L452R)) G22992A|(surface_glycoprotein:G1430A(S477N)) C22995A|(surface_glycoprotein:C1433A(T478K)) A23013C|(surface_glycoprotein:A1451C(E484A)) T23018G|(surface_glycoprotein:T1456G(F486V)) A23055T|(surface_glycoprotein:A1493T(Q498L)) A23063T|(surface_glycoprotein:A1501T(N501Y)) 23073	4	0
22776 A22786C|(surface_glycoprotein:A1224C(R408S)) G22813T|(surface_glycoprotein:G1251T(K417N)) T22882G|(surface_glycoprotein:T1320G(N440K)) T22917G|(surface_glycoprotein:T1355G(L452R)) G22992A|(surface_glycoprotein:G1430A(S477N)) C22995A|(surface_glycoprotein:C1433A(T478K)) A23013C|(surface_glycoprotein:A1451C(E484A)) T23018G|(surface_glycoprotein:T1456G(F486V)) A23055T|(surface_glycoprotein:A1493T(Q498L)) A23063T|(surface_glycoprotein:A1501T(N501Y)) 23072	3	0
22773 A22786C|(surface_glycoprotein:A1224C(R408S)) G22813T|(surface_glycoprotein:G1251T(K417N)) T22882G|(surface_glycoprotein:T1320G(N440K)) T22917G|(surface_glycoprotein:T1355G(L452R)) G22992A|(surface_glycoprotein:G1430A(S477N)) C22995A|(surface_glycoprotein:C1433A(T478K)) A23013C|(surface_glycoprotein:A1451C(E484A)) T23018G|(surface_glycoprotein:T1456G(F486V)) A23055T|(surface_glycoprotein:A1493T(Q498L)) A23063T|(surface_glycoprotein:A1501T(N501Y)) 23073	2	0
22776 A22786C|(surface_glycoprotein:A1224C(R408S)) G22813T|(surface_glycoprotein:G1251T(K417N)) T22882G|(surface_glycoprotein:T1320G(N440K)) T22917G|(surface_glycoprotein:T1355G(L452R)) G22992A|(surface_glycoprotein:G1430A(S477N)) C22995A|(surface_glycoprotein:C1433A(T478K)) A23013C|(surface_glycoprotein:A1451C(E484A)) T23018G|(surface_glycoprotein:T1456G(F486V)) A23055T|(surface_glycoprotein:A1493T(Q498L)) A23063T|(surface_glycoprotein:A1501T(N501Y)) T23075C|(surface_glycoprotein:T1513C(Y505H)) 23322	2	0
22776 A22786C|(surface_glycoprotein:A1224C(R408S)) G22813T|(surface_glycoprotein:G1251T(K417N)) T22882G|(surface_glycoprotein:T1320G(N440K)) T22917G|(surface_glycoprotein:T1355G(L452R)) G22992A|(surface_glycoprotein:G1430A(S477N)) C22995A|(surface_glycoprotein:C1433A(T478K)) A23013C|(surface_glycoprotein:A1451C(E484A)) T23018G|(surface_glycoprotein:T1456G(F486V)) A23046T|(surface_glycoprotein:A1484T(Y495F)) A23055T|(surface_glycoprotein:A1493T(Q498L)) A23063T|(surface_glycoprotein:A1501T(N501Y)) 23073	2	0
23022 C23039A|(surface_glycoprotein:C1477A(Q493K)) A23055T|(surface_glycoprotein:A1493T(Q498L)) A23063T|(surface_glycoprotein:A1501T(N501Y)) 23322	2	0
/mnt/d/SRA/SARS2/Wastewater/FromWI/unique_seqs_2022_12_14/113/SRR21037274.SARS2.wg_unique_seqs.tsv.gz
SRR21037274	PRJNA748354	SAMN30303112	University of Missouri	2022-07-06	USA: Missouri, USA: Missouri,	2976
22773 G22813T|(surface_glycoprotein:G1251T(K417N)) T22882G|(surface_glycoprotein:T1320G(N440K)) T22917G|(surface_glycoprotein:T1355G(L452R)) G22992A|(surface_glycoprotein:G1430A(S477N)) C22995A|(surface_glycoprotein:C1433A(T478K)) A23013C|(surface_glycoprotein:A1451C(E484A)) T23018G|(surface_glycoprotein:T1456G(F486V)) A23055T|(surface_glycoprotein:A1493T(Q498L)) A23063T|(surface_glycoprotein:A1501T(N501Y)) T23075C|(surface_glycoprotein:T1513C(Y505H)) 23322	5	0
22776 G22813T|(surface_glycoprotein:G1251T(K417N)) T22882G|(surface_glycoprotein:T1320G(N440K)) T22917G|(surface_glycoprotein:T1355G(L452R)) G22992A|(surface_glycoprotein:G1430A(S477N)) C22995A|(surface_glycoprotein:C1433A(T478K)) A23013C|(surface_glycoprotein:A1451C(E484A)) T23018G|(surface_glycoprotein:T1456G(F486V)) A23055T|(surface_glycoprotein:A1493T(Q498L)) A23063T|(surface_glycoprotein:A1501T(N501Y)) 23072	3	0
22776 G22813T|(surface_glycoprotein:G1251T(K417N)) T22882G|(surface_glycoprotein:T1320G(N440K)) T22917A|(surface_glycoprotein:T1355A(L452Q)) G22992A|(surface_glycoprotein:G1430A(S477N)) C22995A|(surface_glycoprotein:C1433A(T478K)) A23013C|(surface_glycoprotein:A1451C(E484A)) A23040G|(surface_glycoprotein:A1478G(Q493R)) A23055T|(surface_glycoprotein:A1493T(Q498L)) A23063T|(surface_glycoprotein:A1501T(N501Y)) 23073	3	0
22776 A22786C|(surface_glycoprotein:A1224C(R408S)) G22813T|(surface_glycoprotein:G1251T(K417N)) T22882G|(surface_glycoprotein:T1320G(N440K)) T22917A|(surface_glycoprotein:T1355A(L452Q)) G22992A|(surface_glycoprotein:G1430A(S477N)) C22995A|(surface_glycoprotein:C1433A(T478K)) A23013C|(surface_glycoprotein:A1451C(E484A)) A23040G|(surface_glycoprotein:A1478G(Q493R)) A23055T|(surface_glycoprotein:A1493T(Q498L)) A23063T|(surface_glycoprotein:A1501T(N501Y)) 23072	3	0
23023 A23055T|(surface_glycoprotein:A1493T(Q498L)) A23063T|(surface_glycoprotein:A1501T(N501Y)) T23075C|(surface_glycoprotein:T1513C(Y505H)) 23322	3	0
22776 G22813T|(surface_glycoprotein:G1251T(K417N)) T22882G|(surface_glycoprotein:T1320G(N440K)) T22917G|(surface_glycoprotein:T1355G(L452R)) G22992A|(surface_glycoprotein:G1430A(S477N)) C22995A|(surface_glycoprotein:C1433A(T478K)) A23013C|(surface_glycoprotein:A1451C(E484A)) T23018G|(surface_glycoprotein:T1456G(F486V)) A23055T|(surface_glycoprotein:A1493T(Q498L)) A23063T|(surface_glycoprotein:A1501T(N501Y)) 23073	2	0
22773 G22813T|(surface_glycoprotein:G1251T(K417N)) T22882G|(surface_glycoprotein:T1320G(N440K)) T22917G|(surface_glycoprotein:T1355G(L452R)) G22992A|(surface_glycoprotein:G1430A(S477N)) C22995A|(surface_glycoprotein:C1433A(T478K)) A23013C|(surface_glycoprotein:A1451C(E484A)) T23018G|(surface_glycoprotein:T1456G(F486V)) A23055T|(surface_glycoprotein:A1493T(Q498L)) A23063T|(surface_glycoprotein:A1501T(N501Y)) 23072	2	0
22773 A22786C|(surface_glycoprotein:A1224C(R408S)) G22813T|(surface_glycoprotein:G1251T(K417N)) T22882G|(surface_glycoprotein:T1320G(N440K)) T22917A|(surface_glycoprotein:T1355A(L452Q)) G22992A|(surface_glycoprotein:G1430A(S477N)) C22995A|(surface_glycoprotein:C1433A(T478K)) A23013C|(surface_glycoprotein:A1451C(E484A)) A23040G|(surface_glycoprotein:A1478G(Q493R)) A23055T|(surface_glycoprotein:A1493T(Q498L)) A23063T|(surface_glycoprotein:A1501T(N501Y)) 23073	2	0
/mnt/d/SRA/SARS2/Wastewater/FromWI/unique_seqs_2022_12_14/113/SRR21037280.SARS2.wg_unique_seqs.tsv.gz
SRR21037280	PRJNA748354	SAMN30303107	University of Missouri	2022-07-05	USA: Missouri, USA: Missouri,	450
22773 G22813T|(surface_glycoprotein:G1251T(K417N)) T22882G|(surface_glycoprotein:T1320G(N440K)) T22917G|(surface_glycoprotein:T1355G(L452R)) G22992A|(surface_glycoprotein:G1430A(S477N)) C22995A|(surface_glycoprotein:C1433A(T478K)) A23013C|(surface_glycoprotein:A1451C(E484A)) T23018G|(surface_glycoprotein:T1456G(F486V)) A23055T|(surface_glycoprotein:A1493T(Q498L)) A23063T|(surface_glycoprotein:A1501T(N501Y)) T23075C|(surface_glycoprotein:T1513C(Y505H)) 23322	6	0
22773 G22813T|(surface_glycoprotein:G1251T(K417N)) T22882G|(surface_glycoprotein:T1320G(N440K)) T22917G|(surface_glycoprotein:T1355G(L452R)) G22992A|(surface_glycoprotein:G1430A(S477N)) C22995A|(surface_glycoprotein:C1433A(T478K)) A23013C|(surface_glycoprotein:A1451C(E484A)) T23018G|(surface_glycoprotein:T1456G(F486V)) A23055T|(surface_glycoprotein:A1493T(Q498L)) A23063T|(surface_glycoprotein:A1501T(N501Y)) 23073	5	0
22776 G22813T|(surface_glycoprotein:G1251T(K417N)) T22882G|(surface_glycoprotein:T1320G(N440K)) T22917G|(surface_glycoprotein:T1355G(L452R)) G22992A|(surface_glycoprotein:G1430A(S477N)) C22995A|(surface_glycoprotein:C1433A(T478K)) A23013C|(surface_glycoprotein:A1451C(E484A)) T23018G|(surface_glycoprotein:T1456G(F486V)) A23055T|(surface_glycoprotein:A1493T(Q498L)) A23063T|(surface_glycoprotein:A1501T(N501Y)) 23073	4	0
22773 A22786C|(surface_glycoprotein:A1224C(R408S)) G22813T|(surface_glycoprotein:G1251T(K417N)) T22882G|(surface_glycoprotein:T1320G(N440K)) T22917G|(surface_glycoprotein:T1355G(L452R)) G22992A|(surface_glycoprotein:G1430A(S477N)) C22995A|(surface_glycoprotein:C1433A(T478K)) A23013C|(surface_glycoprotein:A1451C(E484A)) T23018G|(surface_glycoprotein:T1456G(F486V)) A23055T|(surface_glycoprotein:A1493T(Q498L)) A23063T|(surface_glycoprotein:A1501T(N501Y)) T23075C|(surface_glycoprotein:T1513C(Y505H)) 23322	3	0
22776 A22786C|(surface_glycoprotein:A1224C(R408S)) G22813T|(surface_glycoprotein:G1251T(K417N)) T22882G|(surface_glycoprotein:T1320G(N440K)) T22917G|(surface_glycoprotein:T1355G(L452R)) G22992A|(surface_glycoprotein:G1430A(S477N)) C22995A|(surface_glycoprotein:C1433A(T478K)) A23013C|(surface_glycoprotein:A1451C(E484A)) T23018G|(surface_glycoprotein:T1456G(F486V)) A23055T|(surface_glycoprotein:A1493T(Q498L)) A23063T|(surface_glycoprotein:A1501T(N501Y)) T23075C|(surface_glycoprotein:T1513C(Y505H)) 23322	2	0
22776 A22786C|(surface_glycoprotein:A1224C(R408S)) G22813T|(surface_glycoprotein:G1251T(K417N)) T22882G|(surface_glycoprotein:T1320G(N440K)) T22917G|(surface_glycoprotein:T1355G(L452R)) G22992A|(surface_glycoprotein:G1430A(S477N)) C22995A|(surface_glycoprotein:C1433A(T478K)) A23013C|(surface_glycoprotein:A1451C(E484A)) T23018G|(surface_glycoprotein:T1456G(F486V)) A23055T|(surface_glycoprotein:A1493T(Q498L)) A23063T|(surface_glycoprotein:A1501T(N501Y)) 23073	2	0
/mnt/d/SRA/SARS2/Wastewater/FromWI/unique_seqs_2022_12_14/113/SRR21037272.SARS2.wg_unique_seqs.tsv.gz
SRR21037272	PRJNA748354	SAMN30303120	University of Missouri	2022-07-19	USA: Missouri, USA: Missouri,	Not Collected
22776 G22813T|(surface_glycoprotein:G1251T(K417N)) T22882G|(surface_glycoprotein:T1320G(N440K)) T22917G|(surface_glycoprotein:T1355G(L452R)) G22992A|(surface_glycoprotein:G1430A(S477N)) C22995A|(surface_glycoprotein:C1433A(T478K)) A23013C|(surface_glycoprotein:A1451C(E484A)) T23018G|(surface_glycoprotein:T1456G(F486V)) A23055T|(surface_glycoprotein:A1493T(Q498L)) A23063T|(surface_glycoprotein:A1501T(N501Y)) 23073	4	0
22776 G22813T|(surface_glycoprotein:G1251T(K417N)) T22882G|(surface_glycoprotein:T1320G(N440K)) T22917G|(surface_glycoprotein:T1355G(L452R)) G22992A|(surface_glycoprotein:G1430A(S477N)) C22995A|(surface_glycoprotein:C1433A(T478K)) A23013C|(surface_glycoprotein:A1451C(E484A)) T23018G|(surface_glycoprotein:T1456G(F486V)) A23055T|(surface_glycoprotein:A1493T(Q498L)) A23063T|(surface_glycoprotein:A1501T(N501Y)) 23072	3	0
22776 G22813T|(surface_glycoprotein:G1251T(K417N)) T22882G|(surface_glycoprotein:T1320G(N440K)) T22917G|(surface_glycoprotein:T1355G(L452R)) G22992A|(surface_glycoprotein:G1430A(S477N)) C22995A|(surface_glycoprotein:C1433A(T478K)) A23013C|(surface_glycoprotein:A1451C(E484A)) T23018G|(surface_glycoprotein:T1456G(F486V)) A23055T|(surface_glycoprotein:A1493T(Q498L)) A23063T|(surface_glycoprotein:A1501T(N501Y)) T23075C|(surface_glycoprotein:T1513C(Y505H)) 23322	3	0
22776 G22813T|(surface_glycoprotein:G1251T(K417N)) T22882G|(surface_glycoprotein:T1320G(N440K)) T22917G|(surface_glycoprotein:T1355G(L452R)) G22992A|(surface_glycoprotein:G1430A(S477N)) C22995A|(surface_glycoprotein:C1433A(T478K)) A23013C|(surface_glycoprotein:A1451C(E484A)) T23018G|(surface_glycoprotein:T1456G(F486V)) A23055T|(surface_glycoprotein:A1493T(Q498L)) A23063T|(surface_glycoprotein:A1501T(N501Y)) 23071	2	0
22773 G22813T|(surface_glycoprotein:G1251T(K417N)) T22882G|(surface_glycoprotein:T1320G(N440K)) T22917G|(surface_glycoprotein:T1355G(L452R)) G22992A|(surface_glycoprotein:G1430A(S477N)) C22995A|(surface_glycoprotein:C1433A(T478K)) A23013C|(surface_glycoprotein:A1451C(E484A)) T23018G|(surface_glycoprotein:T1456G(F486V)) A23055T|(surface_glycoprotein:A1493T(Q498L)) A23063T|(surface_glycoprotein:A1501T(N501Y)) 23071	2	0
22773 G22813T|(surface_glycoprotein:G1251T(K417N)) T22882G|(surface_glycoprotein:T1320G(N440K)) T22917G|(surface_glycoprotein:T1355G(L452R)) G22992A|(surface_glycoprotein:G1430A(S477N)) C22995A|(surface_glycoprotein:C1433A(T478K)) A23013C|(surface_glycoprotein:A1451C(E484A)) T23018G|(surface_glycoprotein:T1456G(F486V)) A23055T|(surface_glycoprotein:A1493T(Q498L)) A23063T|(surface_glycoprotein:A1501T(N501Y)) 23072	2	0
22773 G22813T|(surface_glycoprotein:G1251T(K417N)) T22882G|(surface_glycoprotein:T1320G(N440K)) T22917G|(surface_glycoprotein:T1355G(L452R)) G22992A|(surface_glycoprotein:G1430A(S477N)) C22995A|(surface_glycoprotein:C1433A(T478K)) A23013C|(surface_glycoprotein:A1451C(E484A)) T23018G|(surface_glycoprotein:T1456G(F486V)) A23055T|(surface_glycoprotein:A1493T(Q498L)) A23063T|(surface_glycoprotein:A1501T(N501Y)) 23073	2	0
22773 A22786C|(surface_glycoprotein:A1224C(R408S)) G22813T|(surface_glycoprotein:G1251T(K417N)) T22882G|(surface_glycoprotein:T1320G(N440K)) T22917A|(surface_glycoprotein:T1355A(L452Q)) G22992A|(surface_glycoprotein:G1430A(S477N)) C22995A|(surface_glycoprotein:C1433A(T478K)) A23013C|(surface_glycoprotein:A1451C(E484A)) T23018G|(surface_glycoprotein:T1456G(F486V)) A23055T|(surface_glycoprotein:A1493T(Q498L)) A23063T|(surface_glycoprotein:A1501T(N501Y)) T23075C|(surface_glycoprotein:T1513C(Y505H)) 23322	2	0
22776 A22786C|(surface_glycoprotein:A1224C(R408S)) G22813T|(surface_glycoprotein:G1251T(K417N)) T22882G|(surface_glycoprotein:T1320G(N440K)) T22917G|(surface_glycoprotein:T1355G(L452R)) G22992A|(surface_glycoprotein:G1430A(S477N)) C22995A|(surface_glycoprotein:C1433A(T478K)) A23013C|(surface_glycoprotein:A1451C(E484A)) T23018G|(surface_glycoprotein:T1456G(F486V)) A23055T|(surface_glycoprotein:A1493T(Q498L)) A23063T|(surface_glycoprotein:A1501T(N501Y)) 23073	2	0
23023 C23029A|(surface_glycoprotein:C1467A(Y489*)) A23055T|(surface_glycoprotein:A1493T(Q498L)) A23063T|(surface_glycoprotein:A1501T(N501Y)) T23075C|(surface_glycoprotein:T1513C(Y505H)) 23322	2	0
/mnt/d/SRA/SARS2/Wastewater/FromWI/unique_seqs_2022_12_14/113/SRR21037278.SARS2.wg_unique_seqs.tsv.gz
SRR21037278	PRJNA748354	SAMN30303106	University of Missouri	2022-07-12	USA: Missouri, USA: Missouri,	151966
22776 G22813T|(surface_glycoprotein:G1251T(K417N)) T22882G|(surface_glycoprotein:T1320G(N440K)) T22917G|(surface_glycoprotein:T1355G(L452R)) G22992A|(surface_glycoprotein:G1430A(S477N)) C22995A|(surface_glycoprotein:C1433A(T478K)) A23013C|(surface_glycoprotein:A1451C(E484A)) T23018G|(surface_glycoprotein:T1456G(F486V)) A23055T|(surface_glycoprotein:A1493T(Q498L)) A23063T|(surface_glycoprotein:A1501T(N501Y)) 23073	7	0
22776 A22786C|(surface_glycoprotein:A1224C(R408S)) G22813T|(surface_glycoprotein:G1251T(K417N)) T22882G|(surface_glycoprotein:T1320G(N440K)) T22917G|(surface_glycoprotein:T1355G(L452R)) G22992A|(surface_glycoprotein:G1430A(S477N)) C22995A|(surface_glycoprotein:C1433A(T478K)) A23013C|(surface_glycoprotein:A1451C(E484A)) T23018G|(surface_glycoprotein:T1456G(F486V)) A23055T|(surface_glycoprotein:A1493T(Q498L)) A23063T|(surface_glycoprotein:A1501T(N501Y)) 23073	5	0
22776 G22813T|(surface_glycoprotein:G1251T(K417N)) T22882G|(surface_glycoprotein:T1320G(N440K)) T22917G|(surface_glycoprotein:T1355G(L452R)) G22992A|(surface_glycoprotein:G1430A(S477N)) C22995A|(surface_glycoprotein:C1433A(T478K)) A23013C|(surface_glycoprotein:A1451C(E484A)) T23018G|(surface_glycoprotein:T1456G(F486V)) A23055T|(surface_glycoprotein:A1493T(Q498L)) A23063T|(surface_glycoprotein:A1501T(N501Y)) 23072	3	0
22773 G22813T|(surface_glycoprotein:G1251T(K417N)) T22882G|(surface_glycoprotein:T1320G(N440K)) T22917G|(surface_glycoprotein:T1355G(L452R)) G22992A|(surface_glycoprotein:G1430A(S477N)) C22995A|(surface_glycoprotein:C1433A(T478K)) A23013C|(surface_glycoprotein:A1451C(E484A)) T23018G|(surface_glycoprotein:T1456G(F486V)) A23055T|(surface_glycoprotein:A1493T(Q498L)) A23063T|(surface_glycoprotein:A1501T(N501Y)) T23075C|(surface_glycoprotein:T1513C(Y505H)) 23322	3	0
22776 G22813T|(surface_glycoprotein:G1251T(K417N)) T22882G|(surface_glycoprotein:T1320G(N440K)) T22917G|(surface_glycoprotein:T1355G(L452R)) G22992A|(surface_glycoprotein:G1430A(S477N)) C22995A|(surface_glycoprotein:C1433A(T478K)) A23013C|(surface_glycoprotein:A1451C(E484A)) T23018G|(surface_glycoprotein:T1456G(F486V)) T23050-23050del|(surface_glycoprotein:1488-1488del(496fs)) A23055T|(surface_glycoprotein:A1493T(Q498L)) A23063T|(surface_glycoprotein:A1501T(N501Y)) 23074	3	0
22776 G22813T|(surface_glycoprotein:G1251T(K417N)) T22882G|(surface_glycoprotein:T1320G(N440K)) T22917G|(surface_glycoprotein:T1355G(L452R)) G22992A|(surface_glycoprotein:G1430A(S477N)) C22995A|(surface_glycoprotein:C1433A(T478K)) A23013C|(surface_glycoprotein:A1451C(E484A)) T23018G|(surface_glycoprotein:T1456G(F486V)) T23050-23050del|(surface_glycoprotein:1488-1488del(496fs)) A23055T|(surface_glycoprotein:A1493T(Q498L)) A23063T|(surface_glycoprotein:A1501T(N501Y)) 23068	3	0
22773 G22813T|(surface_glycoprotein:G1251T(K417N)) T22882G|(surface_glycoprotein:T1320G(N440K)) T22917G|(surface_glycoprotein:T1355G(L452R)) G22992A|(surface_glycoprotein:G1430A(S477N)) C22995A|(surface_glycoprotein:C1433A(T478K)) A23013C|(surface_glycoprotein:A1451C(E484A)) T23018G|(surface_glycoprotein:T1456G(F486V)) A23055T|(surface_glycoprotein:A1493T(Q498L)) A23063T|(surface_glycoprotein:A1501T(N501Y)) 23073	2	0
22776 G22813T|(surface_glycoprotein:G1251T(K417N)) T22882G|(surface_glycoprotein:T1320G(N440K)) T22917G|(surface_glycoprotein:T1355G(L452R)) G22992A|(surface_glycoprotein:G1430A(S477N)) C22995A|(surface_glycoprotein:C1433A(T478K)) A23013C|(surface_glycoprotein:A1451C(E484A)) T23018G|(surface_glycoprotein:T1456G(F486V)) A23055T|(surface_glycoprotein:A1493T(Q498L)) A23063T|(surface_glycoprotein:A1501T(N501Y)) T23075C|(surface_glycoprotein:T1513C(Y505H)) 23322	2	0
22773 G22813T|(surface_glycoprotein:G1251T(K417N)) T22882G|(surface_glycoprotein:T1320G(N440K)) T22917G|(surface_glycoprotein:T1355G(L452R)) G22992A|(surface_glycoprotein:G1430A(S477N)) C22995A|(surface_glycoprotein:C1433A(T478K)) A23013C|(surface_glycoprotein:A1451C(E484A)) T23018G|(surface_glycoprotein:T1456G(F486V)) T23050-23050del|(surface_glycoprotein:1488-1488del(496fs)) A23055T|(surface_glycoprotein:A1493T(Q498L)) A23063T|(surface_glycoprotein:A1501T(N501Y)) 23068	2	0
22773 A22786C|(surface_glycoprotein:A1224C(R408S)) G22813T|(surface_glycoprotein:G1251T(K417N)) T22882G|(surface_glycoprotein:T1320G(N440K)) T22917G|(surface_glycoprotein:T1355G(L452R)) G22992A|(surface_glycoprotein:G1430A(S477N)) C22995A|(surface_glycoprotein:C1433A(T478K)) A23013C|(surface_glycoprotein:A1451C(E484A)) T23018G|(surface_glycoprotein:T1456G(F486V)) T23050-23050del|(surface_glycoprotein:1488-1488del(496fs)) A23055T|(surface_glycoprotein:A1493T(Q498L)) A23063T|(surface_glycoprotein:A1501T(N501Y)) T23075C|(surface_glycoprotein:T1513C(Y505H)) 23322	2	0
22773 G22813T|(surface_glycoprotein:G1251T(K417N)) A22881G|(surface_glycoprotein:AAT1318-1320AGG(N440R)) T22882G|(surface_glycoprotein:AAT1318-1320AGG(N440R)) T22917G|(surface_glycoprotein:T1355G(L452R)) G22992A|(surface_glycoprotein:G1430A(S477N)) C22995G|(surface_glycoprotein:C1433G(T478R)) A23013C|(surface_glycoprotein:A1451C(E484A)) T23018G|(surface_glycoprotein:T1456G(F486V)) A23055G|(surface_glycoprotein:A1493G(Q498R)) A23063T|(surface_glycoprotein:A1501T(N501Y)) T23075C|(surface_glycoprotein:T1513C(Y505H)) 23322	2	0
22776 A22786C|(surface_glycoprotein:A1224C(R408S)) G22813T|(surface_glycoprotein:G1251T(K417N)) T22882G|(surface_glycoprotein:T1320G(N440K)) T22917G|(surface_glycoprotein:T1355G(L452R)) G22992A|(surface_glycoprotein:G1430A(S477N)) C22995A|(surface_glycoprotein:C1433A(T478K)) A23013C|(surface_glycoprotein:A1451C(E484A)) T23018G|(surface_glycoprotein:T1456G(F486V)) T23050-23050del|(surface_glycoprotein:1488-1488del(496fs)) A23055T|(surface_glycoprotein:A1493T(Q498L)) A23063T|(surface_glycoprotein:A1501T(N501Y)) 23074	2	0
/mnt/d/SRA/SARS2/Wastewater/FromWI/unique_seqs_2022_12_14/113/SRR21037285.SARS2.wg_unique_seqs.tsv.gz
SRR21037285	PRJNA748354	SAMN30303103	University of Missouri	2022-07-26	USA: Missouri, USA: Missouri,	66738
22773 G22813T|(surface_glycoprotein:G1251T(K417N)) T22882G|(surface_glycoprotein:T1320G(N440K)) A22910G|(surface_glycoprotein:A1348G(N450D)) T22917A|(surface_glycoprotein:T1355A(L452Q)) T22942G|(surface_glycoprotein:T1380G(N460K)) G22992A|(surface_glycoprotein:G1430A(S477N)) C22995A|(surface_glycoprotein:C1433A(T478K)) A23013C|(surface_glycoprotein:A1451C(E484A)) T23018G|(surface_glycoprotein:T1456G(F486V)) C23039A|(surface_glycoprotein:C1477A(Q493K)) A23056T|(surface_glycoprotein:A1494T(Q498H)) 23322	88	0.002
22776 G22813T|(surface_glycoprotein:G1251T(K417N)) T22882G|(surface_glycoprotein:T1320G(N440K)) A22910G|(surface_glycoprotein:A1348G(N450D)) T22917A|(surface_glycoprotein:T1355A(L452Q)) T22942G|(surface_glycoprotein:T1380G(N460K)) G22992A|(surface_glycoprotein:G1430A(S477N)) C22995A|(surface_glycoprotein:C1433A(T478K)) A23013C|(surface_glycoprotein:A1451C(E484A)) T23018G|(surface_glycoprotein:T1456G(F486V)) C23039A|(surface_glycoprotein:C1477A(Q493K)) A23056T|(surface_glycoprotein:A1494T(Q498H)) 23322	83	0.001
22773 A22812C|(surface_glycoprotein:A1250C(K417T)) T22882G|(surface_glycoprotein:T1320G(N440K)) A22910G|(surface_glycoprotein:A1348G(N450D)) T22917A|(surface_glycoprotein:T1355A(L452Q)) T22942G|(surface_glycoprotein:T1380G(N460K)) G22992A|(surface_glycoprotein:G1430A(S477N)) C22995A|(surface_glycoprotein:C1433A(T478K)) A23013C|(surface_glycoprotein:A1451C(E484A)) T23018G|(surface_glycoprotein:T1456G(F486V)) C23039A|(surface_glycoprotein:C1477A(Q493K)) A23056T|(surface_glycoprotein:A1494T(Q498H)) 23322	81	0.002
22776 A22812C|(surface_glycoprotein:A1250C(K417T)) T22882G|(surface_glycoprotein:T1320G(N440K)) A22910G|(surface_glycoprotein:A1348G(N450D)) T22917A|(surface_glycoprotein:T1355A(L452Q)) T22942G|(surface_glycoprotein:T1380G(N460K)) G22992A|(surface_glycoprotein:G1430A(S477N)) C22995A|(surface_glycoprotein:C1433A(T478K)) A23013C|(surface_glycoprotein:A1451C(E484A)) T23018G|(surface_glycoprotein:T1456G(F486V)) C23039A|(surface_glycoprotein:C1477A(Q493K)) A23056T|(surface_glycoprotein:A1494T(Q498H)) 23322	64	0.001
22773 G22813T|(surface_glycoprotein:G1251T(K417N)) T22882G|(surface_glycoprotein:T1320G(N440K)) T22917G|(surface_glycoprotein:T1355G(L452R)) G22992A|(surface_glycoprotein:G1430A(S477N)) C22995A|(surface_glycoprotein:C1433A(T478K)) A23013C|(surface_glycoprotein:A1451C(E484A)) T23018G|(surface_glycoprotein:T1456G(F486V)) C23039A|(surface_glycoprotein:C1477A(Q493K)) A23056T|(surface_glycoprotein:A1494T(Q498H)) 23322	64	0.001
22776 G22813T|(surface_glycoprotein:G1251T(K417N)) T22882G|(surface_glycoprotein:T1320G(N440K)) T22917G|(surface_glycoprotein:T1355G(L452R)) G22992A|(surface_glycoprotein:G1430A(S477N)) C22995A|(surface_glycoprotein:C1433A(T478K)) A23013C|(surface_glycoprotein:A1451C(E484A)) T23018G|(surface_glycoprotein:T1456G(F486V)) C23039A|(surface_glycoprotein:C1477A(Q493K)) A23056T|(surface_glycoprotein:A1494T(Q498H)) 23322	57	0.001
22773 A22812C|(surface_glycoprotein:A1250C(K417T)) T22882G|(surface_glycoprotein:T1320G(N440K)) A22910G|(surface_glycoprotein:A1348G(N450D)) T22917A|(surface_glycoprotein:T1355A(L452Q)) T22942G|(surface_glycoprotein:T1380G(N460K)) G22992A|(surface_glycoprotein:G1430A(S477N)) C22995A|(surface_glycoprotein:C1433A(T478K)) A23013C|(surface_glycoprotein:A1451C(E484A)) T23018G|(surface_glycoprotein:T1456G(F486V)) A23055G|(surface_glycoprotein:A1493G(Q498R)) A23063T|(surface_glycoprotein:A1501T(N501Y)) T23075C|(surface_glycoprotein:T1513C(Y505H)) 23322	53	0.001
22776 A22786C|(surface_glycoprotein:A1224C(R408S)) G22813T|(surface_glycoprotein:G1251T(K417N)) T22882G|(surface_glycoprotein:T1320G(N440K)) A22910G|(surface_glycoprotein:A1348G(N450D)) T22917A|(surface_glycoprotein:T1355A(L452Q)) T22942G|(surface_glycoprotein:T1380G(N460K)) G22992A|(surface_glycoprotein:G1430A(S477N)) C22995A|(surface_glycoprotein:C1433A(T478K)) A23013C|(surface_glycoprotein:A1451C(E484A)) T23018G|(surface_glycoprotein:T1456G(F486V)) C23039A|(surface_glycoprotein:C1477A(Q493K)) A23056T|(surface_glycoprotein:A1494T(Q498H)) 23322	52	0
22773 G22813T|(surface_glycoprotein:G1251T(K417N)) T22882G|(surface_glycoprotein:T1320G(N440K)) A22910G|(surface_glycoprotein:A1348G(N450D)) T22917A|(surface_glycoprotein:T1355A(L452Q)) T22942G|(surface_glycoprotein:T1380G(N460K)) G22992A|(surface_glycoprotein:G1430A(S477N)) C22995A|(surface_glycoprotein:C1433A(T478K)) A23013C|(surface_glycoprotein:A1451C(E484A)) T23018G|(surface_glycoprotein:T1456G(F486V)) C23039A|(surface_glycoprotein:C1477A(Q493K)) A23056T|(surface_glycoprotein:A1494T(Q498H)) C23277T|(surface_glycoprotein:C1715T(T572I)) 23322	51	0.001
22776 G22813T|(surface_glycoprotein:G1251T(K417N)) T22882G|(surface_glycoprotein:T1320G(N440K)) A22910G|(surface_glycoprotein:A1348G(N450D)) T22917A|(surface_glycoprotein:T1355A(L452Q)) T22942G|(surface_glycoprotein:T1380G(N460K)) G22992A|(surface_glycoprotein:G1430A(S477N)) C22995A|(surface_glycoprotein:C1433A(T478K)) A23013C|(surface_glycoprotein:A1451C(E484A)) T23018G|(surface_glycoprotein:T1456G(F486V)) C23039A|(surface_glycoprotein:C1477A(Q493K)) A23056T|(surface_glycoprotein:A1494T(Q498H)) C23277T|(surface_glycoprotein:C1715T(T572I)) 23322	48	0
22773 A22786C|(surface_glycoprotein:A1224C(R408S)) G22813T|(surface_glycoprotein:G1251T(K417N)) T22882G|(surface_glycoprotein:T1320G(N440K)) A22910G|(surface_glycoprotein:A1348G(N450D)) T22917A|(surface_glycoprotein:T1355A(L452Q)) T22942G|(surface_glycoprotein:T1380G(N460K)) G22992A|(surface_glycoprotein:G1430A(S477N)) C22995A|(surface_glycoprotein:C1433A(T478K)) A23013C|(surface_glycoprotein:A1451C(E484A)) T23018G|(surface_glycoprotein:T1456G(F486V)) C23039A|(surface_glycoprotein:C1477A(Q493K)) A23056T|(surface_glycoprotein:A1494T(Q498H)) 23322	47	0.001
22776 A22812C|(surface_glycoprotein:A1250C(K417T)) T22882G|(surface_glycoprotein:T1320G(N440K)) A22910G|(surface_glycoprotein:A1348G(N450D)) T22917A|(surface_glycoprotein:T1355A(L452Q)) T22942G|(surface_glycoprotein:T1380G(N460K)) G22992A|(surface_glycoprotein:G1430A(S477N)) C22995A|(surface_glycoprotein:C1433A(T478K)) A23013C|(surface_glycoprotein:A1451C(E484A)) T23018G|(surface_glycoprotein:T1456G(F486V)) C23039A|(surface_glycoprotein:C1477A(Q493K)) A23056T|(surface_glycoprotein:A1494T(Q498H)) C23277T|(surface_glycoprotein:C1715T(T572I)) 23322	47	0
22776 G22813T|(surface_glycoprotein:G1251T(K417N)) T22882G|(surface_glycoprotein:T1320G(N440K)) T22917G|(surface_glycoprotein:T1355G(L452R)) G22992A|(surface_glycoprotein:G1430A(S477N)) C22995A|(surface_glycoprotein:C1433A(T478K)) A23013C|(surface_glycoprotein:A1451C(E484A)) T23018G|(surface_glycoprotein:T1456G(F486V)) C23039A|(surface_glycoprotein:C1477A(Q493K)) A23056T|(surface_glycoprotein:A1494T(Q498H)) C23277T|(surface_glycoprotein:C1715T(T572I)) 23322	45	0
22776 A22812C|(surface_glycoprotein:A1250C(K417T)) T22882G|(surface_glycoprotein:T1320G(N440K)) A22910G|(surface_glycoprotein:A1348G(N450D)) T22917A|(surface_glycoprotein:T1355A(L452Q)) T22942G|(surface_glycoprotein:T1380G(N460K)) G22992A|(surface_glycoprotein:G1430A(S477N)) C22995A|(surface_glycoprotein:C1433A(T478K)) A23013C|(surface_glycoprotein:A1451C(E484A)) T23018G|(surface_glycoprotein:T1456G(F486V)) A23055G|(surface_glycoprotein:A1493G(Q498R)) A23063T|(surface_glycoprotein:A1501T(N501Y)) T23075C|(surface_glycoprotein:T1513C(Y505H)) 23322	44	0
22773 A22812C|(surface_glycoprotein:A1250C(K417T)) T22882G|(surface_glycoprotein:T1320G(N440K)) A22910G|(surface_glycoprotein:A1348G(N450D)) T22917A|(surface_glycoprotein:T1355A(L452Q)) T22942G|(surface_glycoprotein:T1380G(N460K)) G22992A|(surface_glycoprotein:G1430A(S477N)) C22995A|(surface_glycoprotein:C1433A(T478K)) A23013C|(surface_glycoprotein:A1451C(E484A)) T23018G|(surface_glycoprotein:T1456G(F486V)) C23039A|(surface_glycoprotein:C1477A(Q493K)) A23056T|(surface_glycoprotein:A1494T(Q498H)) C23277T|(surface_glycoprotein:C1715T(T572I)) 23322	43	0.001
/mnt/d/SRA/SARS2/Wastewater/FromWI/unique_seqs_2022_12_14/113/SRR21037287.SARS2.wg_unique_seqs.tsv.gz
SRR21037287	PRJNA748354	SAMN30303106	University of Missouri	2022-07-12	USA: Missouri, USA: Missouri,	66738
22776 G22813T|(surface_glycoprotein:G1251T(K417N)) T22882G|(surface_glycoprotein:T1320G(N440K)) T22917G|(surface_glycoprotein:T1355G(L452R)) G22992A|(surface_glycoprotein:G1430A(S477N)) C22995A|(surface_glycoprotein:C1433A(T478K)) A23013C|(surface_glycoprotein:A1451C(E484A)) T23018G|(surface_glycoprotein:T1456G(F486V)) A23055T|(surface_glycoprotein:A1493T(Q498L)) A23063T|(surface_glycoprotein:A1501T(N501Y)) T23075C|(surface_glycoprotein:T1513C(Y505H)) 23322	6	0
22773 G22813T|(surface_glycoprotein:G1251T(K417N)) T22882G|(surface_glycoprotein:T1320G(N440K)) T22917G|(surface_glycoprotein:T1355G(L452R)) G22992A|(surface_glycoprotein:G1430A(S477N)) C22995A|(surface_glycoprotein:C1433A(T478K)) A23013C|(surface_glycoprotein:A1451C(E484A)) T23018G|(surface_glycoprotein:T1456G(F486V)) A23055T|(surface_glycoprotein:A1493T(Q498L)) A23063T|(surface_glycoprotein:A1501T(N501Y)) 23073	5	0
22773 G22813T|(surface_glycoprotein:G1251T(K417N)) T22882G|(surface_glycoprotein:T1320G(N440K)) T22917G|(surface_glycoprotein:T1355G(L452R)) G22992A|(surface_glycoprotein:G1430A(S477N)) C22995A|(surface_glycoprotein:C1433A(T478K)) A23013C|(surface_glycoprotein:A1451C(E484A)) T23018G|(surface_glycoprotein:T1456G(F486V)) A23055T|(surface_glycoprotein:A1493T(Q498L)) A23063T|(surface_glycoprotein:A1501T(N501Y)) T23075C|(surface_glycoprotein:T1513C(Y505H)) 23322	4	0
23023 A23055T|(surface_glycoprotein:A1493T(Q498L)) A23063T|(surface_glycoprotein:A1501T(N501Y)) T23075C|(surface_glycoprotein:T1513C(Y505H)) 23322	3	0
22776 G22813T|(surface_glycoprotein:G1251T(K417N)) T22882G|(surface_glycoprotein:T1320G(N440K)) T22917G|(surface_glycoprotein:T1355G(L452R)) G22992A|(surface_glycoprotein:G1430A(S477N)) C22995A|(surface_glycoprotein:C1433A(T478K)) A23013C|(surface_glycoprotein:A1451C(E484A)) T23018G|(surface_glycoprotein:T1456G(F486V)) A23055T|(surface_glycoprotein:A1493T(Q498L)) A23063T|(surface_glycoprotein:A1501T(N501Y)) 23072	2	0
22776 G22813T|(surface_glycoprotein:G1251T(K417N)) T22882G|(surface_glycoprotein:T1320G(N440K)) T22917G|(surface_glycoprotein:T1355G(L452R)) G22992A|(surface_glycoprotein:G1430A(S477N)) C22995A|(surface_glycoprotein:C1433A(T478K)) A23013C|(surface_glycoprotein:A1451C(E484A)) T23018G|(surface_glycoprotein:T1456G(F486V)) A23055T|(surface_glycoprotein:A1493T(Q498L)) A23063T|(surface_glycoprotein:A1501T(N501Y)) 23073	2	0
22773 A22786C|(surface_glycoprotein:A1224C(R408S)) G22813T|(surface_glycoprotein:G1251T(K417N)) T22882G|(surface_glycoprotein:T1320G(N440K)) T22917G|(surface_glycoprotein:T1355G(L452R)) G22992A|(surface_glycoprotein:G1430A(S477N)) C22995A|(surface_glycoprotein:C1433A(T478K)) A23013C|(surface_glycoprotein:A1451C(E484A)) T23018G|(surface_glycoprotein:T1456G(F486V)) A23055T|(surface_glycoprotein:A1493T(Q498L)) A23063T|(surface_glycoprotein:A1501T(N501Y)) T23075C|(surface_glycoprotein:T1513C(Y505H)) 23322	2	0
22776 A22786C|(surface_glycoprotein:A1224C(R408S)) G22813T|(surface_glycoprotein:G1251T(K417N)) T22882G|(surface_glycoprotein:T1320G(N440K)) T22917G|(surface_glycoprotein:T1355G(L452R)) G22992A|(surface_glycoprotein:G1430A(S477N)) C22995A|(surface_glycoprotein:C1433A(T478K)) A23013C|(surface_glycoprotein:A1451C(E484A)) T23018G|(surface_glycoprotein:T1456G(F486V)) A23055T|(surface_glycoprotein:A1493T(Q498L)) A23063T|(surface_glycoprotein:A1501T(N501Y)) T23075C|(surface_glycoprotein:T1513C(Y505H)) 23322	2	0
22773 G22813T|(surface_glycoprotein:G1251T(K417N)) C22879A|(surface_glycoprotein:C1317A(N439K)) A22881G|(surface_glycoprotein:AAT1318-1320AGG(N440R)) T22882G|(surface_glycoprotein:AAT1318-1320AGG(N440R)) T22917G|(surface_glycoprotein:T1355G(L452R)) G22992A|(surface_glycoprotein:G1430A(S477N)) C22995A|(surface_glycoprotein:C1433A(T478K)) A23013C|(surface_glycoprotein:A1451C(E484A)) T23018G|(surface_glycoprotein:T1456G(F486V)) A23055G|(surface_glycoprotein:A1493G(Q498R)) A23063T|(surface_glycoprotein:A1501T(N501Y)) T23075C|(surface_glycoprotein:T1513C(Y505H)) 23322	2	0
22773 A22786C|(surface_glycoprotein:A1224C(R408S)) G22813T|(surface_glycoprotein:G1251T(K417N)) T22882G|(surface_glycoprotein:T1320G(N440K)) T22917G|(surface_glycoprotein:T1355G(L452R)) G22992A|(surface_glycoprotein:G1430A(S477N)) C22995A|(surface_glycoprotein:C1433A(T478K)) A23013C|(surface_glycoprotein:A1451C(E484A)) T23018G|(surface_glycoprotein:T1456G(F486V)) A23055T|(surface_glycoprotein:A1493T(Q498L)) A23063T|(surface_glycoprotein:A1501T(N501Y)) 23073	2	0
22773 A22786C|(surface_glycoprotein:A1224C(R408S)) G22813T|(surface_glycoprotein:G1251T(K417N)) T22882G|(surface_glycoprotein:T1320G(N440K)) T22917G|(surface_glycoprotein:T1355G(L452R)) G22992A|(surface_glycoprotein:G1430A(S477N)) C22995A|(surface_glycoprotein:C1433A(T478K)) A23013C|(surface_glycoprotein:A1451C(E484A)) T23018G|(surface_glycoprotein:T1456G(F486V)) A23055T|(surface_glycoprotein:A1493T(Q498L)) A23063T|(surface_glycoprotein:A1501T(N501Y)) 23072	2	0
22773 G22813T|(surface_glycoprotein:G1251T(K417N)) T22882G|(surface_glycoprotein:T1320G(N440K)) T22917G|(surface_glycoprotein:T1355G(L452R)) A22991C|(surface_glycoprotein:AGC1429-1431CCC(S477P)) G22992C|(surface_glycoprotein:AGC1429-1431CCC(S477P)) A22994C|(surface_glycoprotein:ACA1432-1434CCC(T478P)) A22996C|(surface_glycoprotein:ACA1432-1434CCC(T478P)) A23003C|(surface_glycoprotein:AAT1441-1443CCT(N481P)) A23004C|(surface_glycoprotein:AAT1441-1443CCT(N481P)) A23013C|(surface_glycoprotein:GAA1450-1452GCC(E484A)) A23014C|(surface_glycoprotein:GAA1450-1452GCC(E484A)) G23015T|(surface_glycoprotein:GGT1453-1455TTT(G485F)) G23016T|(surface_glycoprotein:GGT1453-1455TTT(G485F)) A23021C|(surface_glycoprotein:A1459C(N487H)) A23028C|(surface_glycoprotein:A1466C(Y489S)) 23038-insertC|(surface_glycoprotein:1476insertC(492fs)) A23040-23040del|(surface_glycoprotein:CAA1477-1479CCinsert(Q493fsinsert)) A23041C|(surface_glycoprotein:CAA1477-1479CCinsert(Q493fsinsert)) A23046C|(surface_glycoprotein:A1484C(Y495S)) A23055T|(surface_glycoprotein:CAA1492-1494CTC(Q498L)) A23056C|(surface_glycoprotein:CAA1492-1494CTC(Q498L)) A23060C|(surface_glycoprotein:A1498C(T500P)) A23063T|(surface_glycoprotein:AAT1501-1503TCT(N501S)) A23064C|(surface_glycoprotein:AAT1501-1503TCT(N501S)) 23073	2	0
23023 G23049T|(surface_glycoprotein:G1487T(G496V)) A23055T|(surface_glycoprotein:A1493T(Q498L)) A23063T|(surface_glycoprotein:A1501T(N501Y)) T23075C|(surface_glycoprotein:T1513C(Y505H)) 23322	2	0
/mnt/d/SRA/SARS2/Wastewater/FromWI/unique_seqs_2022_12_14/113/SRR21037292.SARS2.wg_unique_seqs.tsv.gz
SRR21037292	PRJNA748354	SAMN30303107	University of Missouri	2022-07-05	USA: Missouri, USA: Missouri,	123180
22776 G22813T|(surface_glycoprotein:G1251T(K417N)) T22882G|(surface_glycoprotein:T1320G(N440K)) T22917G|(surface_glycoprotein:T1355G(L452R)) G22992A|(surface_glycoprotein:G1430A(S477N)) C22995A|(surface_glycoprotein:C1433A(T478K)) A23013C|(surface_glycoprotein:A1451C(E484A)) T23018G|(surface_glycoprotein:T1456G(F486V)) A23055T|(surface_glycoprotein:A1493T(Q498L)) A23063T|(surface_glycoprotein:A1501T(N501Y)) T23075C|(surface_glycoprotein:T1513C(Y505H)) 23322	5	0
22773 A22786C|(surface_glycoprotein:A1224C(R408S)) G22813T|(surface_glycoprotein:G1251T(K417N)) T22882G|(surface_glycoprotein:T1320G(N440K)) T22917G|(surface_glycoprotein:T1355G(L452R)) G22992A|(surface_glycoprotein:G1430A(S477N)) C22995A|(surface_glycoprotein:C1433A(T478K)) A23013C|(surface_glycoprotein:A1451C(E484A)) T23018G|(surface_glycoprotein:T1456G(F486V)) A23055T|(surface_glycoprotein:A1493T(Q498L)) A23063T|(surface_glycoprotein:A1501T(N501Y)) T23075C|(surface_glycoprotein:T1513C(Y505H)) 23322	4	0
22773 G22813T|(surface_glycoprotein:G1251T(K417N)) T22882G|(surface_glycoprotein:T1320G(N440K)) T22917G|(surface_glycoprotein:T1355G(L452R)) G22992A|(surface_glycoprotein:G1430A(S477N)) C22995A|(surface_glycoprotein:C1433A(T478K)) A23013C|(surface_glycoprotein:A1451C(E484A)) T23018G|(surface_glycoprotein:T1456G(F486V)) A23055T|(surface_glycoprotein:A1493T(Q498L)) A23063T|(surface_glycoprotein:A1501T(N501Y)) T23075C|(surface_glycoprotein:T1513C(Y505H)) 23322	3	0
22776 G22813T|(surface_glycoprotein:G1251T(K417N)) T22882G|(surface_glycoprotein:T1320G(N440K)) T22917G|(surface_glycoprotein:T1355G(L452R)) G22992A|(surface_glycoprotein:G1430A(S477N)) C22995A|(surface_glycoprotein:C1433A(T478K)) A23013C|(surface_glycoprotein:A1451C(E484A)) T23018G|(surface_glycoprotein:T1456G(F486V)) A23055T|(surface_glycoprotein:A1493T(Q498L)) A23063T|(surface_glycoprotein:A1501T(N501Y)) 23073	3	0
22773 G22813T|(surface_glycoprotein:G1251T(K417N)) T22882G|(surface_glycoprotein:T1320G(N440K)) T22917G|(surface_glycoprotein:T1355G(L452R)) G22992A|(surface_glycoprotein:G1430A(S477N)) C22995A|(surface_glycoprotein:C1433A(T478K)) A23013C|(surface_glycoprotein:A1451C(E484A)) T23018G|(surface_glycoprotein:T1456G(F486V)) A23055T|(surface_glycoprotein:A1493T(Q498L)) A23063T|(surface_glycoprotein:A1501T(N501Y)) 23073	2	0
22776 G22813T|(surface_glycoprotein:G1251T(K417N)) T22882G|(surface_glycoprotein:T1320G(N440K)) T22917G|(surface_glycoprotein:T1355G(L452R)) G22992A|(surface_glycoprotein:G1430A(S477N)) C22995A|(surface_glycoprotein:C1433A(T478K)) A23013C|(surface_glycoprotein:A1451C(E484A)) T23018G|(surface_glycoprotein:T1456G(F486V)) A23055T|(surface_glycoprotein:A1493T(Q498L)) A23063T|(surface_glycoprotein:A1501T(N501Y)) 23072	2	0
22776 G22813T|(surface_glycoprotein:G1251T(K417N)) T22882G|(surface_glycoprotein:T1320G(N440K)) T22917A|(surface_glycoprotein:T1355A(L452Q)) G22992A|(surface_glycoprotein:G1430A(S477N)) C22995A|(surface_glycoprotein:C1433A(T478K)) A23013C|(surface_glycoprotein:A1451C(E484A)) A23040G|(surface_glycoprotein:A1478G(Q493R)) A23055T|(surface_glycoprotein:A1493T(Q498L)) A23063T|(surface_glycoprotein:A1501T(N501Y)) 23073	2	0
23023 A23055T|(surface_glycoprotein:A1493T(Q498L)) A23063T|(surface_glycoprotein:A1501T(N501Y)) T23075C|(surface_glycoprotein:T1513C(Y505H)) 23322	2	0
/mnt/d/SRA/SARS2/Wastewater/FromWI/unique_seqs_2022_12_14/113/SRR21037297.SARS2.wg_unique_seqs.tsv.gz
SRR21037297	PRJNA748354	SAMN30303106	University of Missouri	2022-07-12	USA: Missouri, USA: Missouri,	123180
22776 G22813T|(surface_glycoprotein:G1251T(K417N)) T22882G|(surface_glycoprotein:T1320G(N440K)) T22917G|(surface_glycoprotein:T1355G(L452R)) G22992A|(surface_glycoprotein:G1430A(S477N)) C22995A|(surface_glycoprotein:C1433A(T478K)) A23013C|(surface_glycoprotein:A1451C(E484A)) T23018G|(surface_glycoprotein:T1456G(F486V)) A23055T|(surface_glycoprotein:A1493T(Q498L)) A23063T|(surface_glycoprotein:A1501T(N501Y)) 23073	7	0
22773 G22813T|(surface_glycoprotein:G1251T(K417N)) T22882G|(surface_glycoprotein:T1320G(N440K)) T22917G|(surface_glycoprotein:T1355G(L452R)) G22992A|(surface_glycoprotein:G1430A(S477N)) C22995A|(surface_glycoprotein:C1433A(T478K)) A23013C|(surface_glycoprotein:A1451C(E484A)) T23018G|(surface_glycoprotein:T1456G(F486V)) A23055T|(surface_glycoprotein:A1493T(Q498L)) A23063T|(surface_glycoprotein:A1501T(N501Y)) T23075C|(surface_glycoprotein:T1513C(Y505H)) 23322	5	0
22776 A22786C|(surface_glycoprotein:A1224C(R408S)) G22813T|(surface_glycoprotein:G1251T(K417N)) T22882G|(surface_glycoprotein:T1320G(N440K)) T22917G|(surface_glycoprotein:T1355G(L452R)) G22992A|(surface_glycoprotein:G1430A(S477N)) C22995A|(surface_glycoprotein:C1433A(T478K)) A23013C|(surface_glycoprotein:A1451C(E484A)) T23018G|(surface_glycoprotein:T1456G(F486V)) A23055T|(surface_glycoprotein:A1493T(Q498L)) A23063T|(surface_glycoprotein:A1501T(N501Y)) 23072	3	0
22773 G22813T|(surface_glycoprotein:G1251T(K417N)) T22882G|(surface_glycoprotein:T1320G(N440K)) T22917G|(surface_glycoprotein:T1355G(L452R)) G22992A|(surface_glycoprotein:G1430A(S477N)) C22995A|(surface_glycoprotein:C1433A(T478K)) A23013C|(surface_glycoprotein:A1451C(E484A)) T23018G|(surface_glycoprotein:T1456G(F486V)) A23055T|(surface_glycoprotein:A1493T(Q498L)) A23063T|(surface_glycoprotein:A1501T(N501Y)) 23073	2	0
22776 G22813T|(surface_glycoprotein:G1251T(K417N)) T22882G|(surface_glycoprotein:T1320G(N440K)) T22917G|(surface_glycoprotein:T1355G(L452R)) G22992A|(surface_glycoprotein:G1430A(S477N)) C22995A|(surface_glycoprotein:C1433A(T478K)) A23013C|(surface_glycoprotein:A1451C(E484A)) T23018G|(surface_glycoprotein:T1456G(F486V)) A23055T|(surface_glycoprotein:A1493T(Q498L)) A23063T|(surface_glycoprotein:A1501T(N501Y)) T23075C|(surface_glycoprotein:T1513C(Y505H)) 23322	2	0
22776 A22786C|(surface_glycoprotein:A1224C(R408S)) G22813T|(surface_glycoprotein:G1251T(K417N)) T22882G|(surface_glycoprotein:T1320G(N440K)) T22917G|(surface_glycoprotein:T1355G(L452R)) G22992A|(surface_glycoprotein:G1430A(S477N)) C22995A|(surface_glycoprotein:C1433A(T478K)) A23013C|(surface_glycoprotein:A1451C(E484A)) T23018G|(surface_glycoprotein:T1456G(F486V)) A23055T|(surface_glycoprotein:A1493T(Q498L)) A23063T|(surface_glycoprotein:A1501T(N501Y)) 23073	2	0
22773 A22786C|(surface_glycoprotein:A1224C(R408S)) G22813T|(surface_glycoprotein:G1251T(K417N)) T22882G|(surface_glycoprotein:T1320G(N440K)) T22917G|(surface_glycoprotein:T1355G(L452R)) G22992A|(surface_glycoprotein:G1430A(S477N)) C22995A|(surface_glycoprotein:C1433A(T478K)) A23013C|(surface_glycoprotein:A1451C(E484A)) T23018G|(surface_glycoprotein:T1456G(F486V)) A23055T|(surface_glycoprotein:A1493T(Q498L)) A23063T|(surface_glycoprotein:A1501T(N501Y)) 23073	2	0
22776 G22813T|(surface_glycoprotein:G1251T(K417N)) T22882G|(surface_glycoprotein:T1320G(N440K)) T22917A|(surface_glycoprotein:T1355A(L452Q)) G22992A|(surface_glycoprotein:G1430A(S477N)) C22995A|(surface_glycoprotein:C1433A(T478K)) A23013C|(surface_glycoprotein:A1451C(E484A)) T23018G|(surface_glycoprotein:T1456G(F486V)) A23055T|(surface_glycoprotein:A1493T(Q498L)) A23063T|(surface_glycoprotein:A1501T(N501Y)) T23075C|(surface_glycoprotein:T1513C(Y505H)) 23322	2	0
22773 A22786C|(surface_glycoprotein:A1224C(R408S)) G22813T|(surface_glycoprotein:G1251T(K417N)) T22882G|(surface_glycoprotein:T1320G(N440K)) T22917G|(surface_glycoprotein:T1355G(L452R)) G22992A|(surface_glycoprotein:G1430A(S477N)) C22995A|(surface_glycoprotein:C1433A(T478K)) A23013C|(surface_glycoprotein:A1451C(E484A)) T23018G|(surface_glycoprotein:T1456G(F486V)) A23055T|(surface_glycoprotein:A1493T(Q498L)) A23063T|(surface_glycoprotein:A1501T(N501Y)) T23075C|(surface_glycoprotein:T1513C(Y505H)) 23322	2	0
22776 A22786C|(surface_glycoprotein:A1224C(R408S)) G22813T|(surface_glycoprotein:G1251T(K417N)) T22882G|(surface_glycoprotein:T1320G(N440K)) T22917G|(surface_glycoprotein:T1355G(L452R)) G22992A|(surface_glycoprotein:G1430A(S477N)) C22995A|(surface_glycoprotein:C1433A(T478K)) A23013C|(surface_glycoprotein:A1451C(E484A)) T23018G|(surface_glycoprotein:T1456G(F486V)) A23055T|(surface_glycoprotein:A1493T(Q498L)) A23063T|(surface_glycoprotein:A1501T(N501Y)) T23075C|(surface_glycoprotein:T1513C(Y505H)) 23322	2	0
22773 C22806T|(surface_glycoprotein:C1244T(T415I)) G22813T|(surface_glycoprotein:G1251T(K417N)) A22881G|(surface_glycoprotein:AAT1318-1320AGG(N440R)) T22882G|(surface_glycoprotein:AAT1318-1320AGG(N440R)) T22917G|(surface_glycoprotein:T1355G(L452R)) T22928G|(surface_glycoprotein:T1366G(F456V)) G22992A|(surface_glycoprotein:G1430A(S477N)) C22995A|(surface_glycoprotein:C1433A(T478K)) A23013C|(surface_glycoprotein:A1451C(E484A)) T23018G|(surface_glycoprotein:T1456G(F486V)) A23055G|(surface_glycoprotein:A1493G(Q498R)) A23063T|(surface_glycoprotein:A1501T(N501Y)) T23075C|(surface_glycoprotein:T1513C(Y505H)) 23322	2	0
23022 A23055T|(surface_glycoprotein:A1493T(Q498L)) A23063T|(surface_glycoprotein:A1501T(N501Y)) T23075C|(surface_glycoprotein:T1513C(Y505H)) 23322	2	0
23023 A23055T|(surface_glycoprotein:A1493T(Q498L)) A23063T|(surface_glycoprotein:A1501T(N501Y)) T23075C|(surface_glycoprotein:T1513C(Y505H)) 23322	2	0
/mnt/d/SRA/SARS2/Wastewater/FromWI/unique_seqs_2022_12_14/113/SRR21037295.SARS2.wg_unique_seqs.tsv.gz
SRR21037295	PRJNA748354	SAMN30303106	University of Missouri	2022-07-12	USA: Missouri, USA: Missouri,	490000
22776 G22813T|(surface_glycoprotein:G1251T(K417N)) A22881G|(surface_glycoprotein:AAT1318-1320AGG(N440R)) T22882G|(surface_glycoprotein:AAT1318-1320AGG(N440R)) T22917G|(surface_glycoprotein:T1355G(L452R)) G22992A|(surface_glycoprotein:G1430A(S477N)) C22995A|(surface_glycoprotein:C1433A(T478K)) A23013C|(surface_glycoprotein:A1451C(E484A)) T23018G|(surface_glycoprotein:T1456G(F486V)) G23049T|(surface_glycoprotein:G1487T(G496V)) A23055G|(surface_glycoprotein:A1493G(Q498R)) A23063T|(surface_glycoprotein:A1501T(N501Y)) T23075C|(surface_glycoprotein:T1513C(Y505H)) 23322	16	0
22773 G22813T|(surface_glycoprotein:G1251T(K417N)) A22881G|(surface_glycoprotein:AAT1318-1320AGG(N440R)) T22882G|(surface_glycoprotein:AAT1318-1320AGG(N440R)) T22917G|(surface_glycoprotein:T1355G(L452R)) G22992A|(surface_glycoprotein:G1430A(S477N)) C22995A|(surface_glycoprotein:C1433A(T478K)) A23013C|(surface_glycoprotein:A1451C(E484A)) T23018G|(surface_glycoprotein:T1456G(F486V)) G23049T|(surface_glycoprotein:G1487T(G496V)) A23055G|(surface_glycoprotein:A1493G(Q498R)) A23063T|(surface_glycoprotein:A1501T(N501Y)) T23075C|(surface_glycoprotein:T1513C(Y505H)) 23322	10	0
22776 A22786C|(surface_glycoprotein:A1224C(R408S)) G22813T|(surface_glycoprotein:G1251T(K417N)) A22881G|(surface_glycoprotein:AAT1318-1320AGG(N440R)) T22882G|(surface_glycoprotein:AAT1318-1320AGG(N440R)) T22917G|(surface_glycoprotein:T1355G(L452R)) G22992A|(surface_glycoprotein:G1430A(S477N)) C22995A|(surface_glycoprotein:C1433A(T478K)) A23013C|(surface_glycoprotein:A1451C(E484A)) T23018G|(surface_glycoprotein:T1456G(F486V)) G23049T|(surface_glycoprotein:G1487T(G496V)) A23055G|(surface_glycoprotein:A1493G(Q498R)) A23063T|(surface_glycoprotein:A1501T(N501Y)) T23075C|(surface_glycoprotein:T1513C(Y505H)) 23322	10	0
22773 A22786C|(surface_glycoprotein:A1224C(R408S)) G22813T|(surface_glycoprotein:G1251T(K417N)) A22881G|(surface_glycoprotein:AAT1318-1320AGG(N440R)) T22882G|(surface_glycoprotein:AAT1318-1320AGG(N440R)) T22917G|(surface_glycoprotein:T1355G(L452R)) G22992A|(surface_glycoprotein:G1430A(S477N)) C22995A|(surface_glycoprotein:C1433A(T478K)) A23013C|(surface_glycoprotein:A1451C(E484A)) T23018G|(surface_glycoprotein:T1456G(F486V)) G23049T|(surface_glycoprotein:G1487T(G496V)) A23055G|(surface_glycoprotein:A1493G(Q498R)) A23063T|(surface_glycoprotein:A1501T(N501Y)) T23075C|(surface_glycoprotein:T1513C(Y505H)) 23322	5	0
22773 G22813T|(surface_glycoprotein:G1251T(K417N)) T22882G|(surface_glycoprotein:T1320G(N440K)) T22917G|(surface_glycoprotein:T1355G(L452R)) G22992A|(surface_glycoprotein:G1430A(S477N)) C22995A|(surface_glycoprotein:C1433A(T478K)) A23013C|(surface_glycoprotein:A1451C(E484A)) T23018G|(surface_glycoprotein:T1456G(F486V)) A23055T|(surface_glycoprotein:A1493T(Q498L)) A23063T|(surface_glycoprotein:A1501T(N501Y)) T23075C|(surface_glycoprotein:T1513C(Y505H)) 23322	5	0
22776 G22813T|(surface_glycoprotein:G1251T(K417N)) T22882G|(surface_glycoprotein:T1320G(N440K)) T22917G|(surface_glycoprotein:T1355G(L452R)) G22992A|(surface_glycoprotein:G1430A(S477N)) C22995A|(surface_glycoprotein:C1433A(T478K)) A23013C|(surface_glycoprotein:A1451C(E484A)) T23018G|(surface_glycoprotein:T1456G(F486V)) A23055T|(surface_glycoprotein:A1493T(Q498L)) A23063T|(surface_glycoprotein:A1501T(N501Y)) 23073	4	0
22776 G22813T|(surface_glycoprotein:G1251T(K417N)) T22882G|(surface_glycoprotein:T1320G(N440K)) T22917G|(surface_glycoprotein:T1355G(L452R)) G22992A|(surface_glycoprotein:G1430A(S477N)) C22995A|(surface_glycoprotein:C1433A(T478K)) A23013C|(surface_glycoprotein:A1451C(E484A)) T23018G|(surface_glycoprotein:T1456G(F486V)) A23055T|(surface_glycoprotein:A1493T(Q498L)) A23063T|(surface_glycoprotein:A1501T(N501Y)) T23075C|(surface_glycoprotein:T1513C(Y505H)) 23322	3	0
22773 A22786C|(surface_glycoprotein:A1224C(R408S)) G22813T|(surface_glycoprotein:G1251T(K417N)) T22882G|(surface_glycoprotein:T1320G(N440K)) T22917G|(surface_glycoprotein:T1355G(L452R)) G22992A|(surface_glycoprotein:G1430A(S477N)) C22995A|(surface_glycoprotein:C1433A(T478K)) A23013C|(surface_glycoprotein:A1451C(E484A)) T23018G|(surface_glycoprotein:T1456G(F486V)) A23055T|(surface_glycoprotein:A1493T(Q498L)) A23063T|(surface_glycoprotein:A1501T(N501Y)) T23075C|(surface_glycoprotein:T1513C(Y505H)) 23322	3	0
22776 G22813T|(surface_glycoprotein:G1251T(K417N)) T22882G|(surface_glycoprotein:T1320G(N440K)) T22917G|(surface_glycoprotein:T1355G(L452R)) G22992A|(surface_glycoprotein:G1430A(S477N)) C22995A|(surface_glycoprotein:C1433A(T478K)) A23013C|(surface_glycoprotein:A1451C(E484A)) T23018G|(surface_glycoprotein:T1456G(F486V)) A23055T|(surface_glycoprotein:A1493T(Q498L)) A23063T|(surface_glycoprotein:A1501T(N501Y)) 23072	2	0
22773 G22813T|(surface_glycoprotein:G1251T(K417N)) T22882G|(surface_glycoprotein:T1320G(N440K)) T22917G|(surface_glycoprotein:T1355G(L452R)) G22992A|(surface_glycoprotein:G1430A(S477N)) C22995A|(surface_glycoprotein:C1433A(T478K)) A23013C|(surface_glycoprotein:A1451C(E484A)) T23018G|(surface_glycoprotein:T1456G(F486V)) A23055T|(surface_glycoprotein:A1493T(Q498L)) A23063T|(surface_glycoprotein:A1501T(N501Y)) 23073	2	0
22773 A22786C|(surface_glycoprotein:A1224C(R408S)) G22813T|(surface_glycoprotein:G1251T(K417N)) T22882G|(surface_glycoprotein:T1320G(N440K)) T22917G|(surface_glycoprotein:T1355G(L452R)) G22992A|(surface_glycoprotein:G1430A(S477N)) C22995A|(surface_glycoprotein:C1433A(T478K)) A23013C|(surface_glycoprotein:A1451C(E484A)) T23018G|(surface_glycoprotein:T1456G(F486V)) A23055T|(surface_glycoprotein:A1493T(Q498L)) A23063T|(surface_glycoprotein:A1501T(N501Y)) 23073	2	0
22776 A22786C|(surface_glycoprotein:A1224C(R408S)) G22813T|(surface_glycoprotein:G1251T(K417N)) T22882G|(surface_glycoprotein:T1320G(N440K)) T22917G|(surface_glycoprotein:T1355G(L452R)) G22992A|(surface_glycoprotein:G1430A(S477N)) C22995A|(surface_glycoprotein:C1433A(T478K)) A23013C|(surface_glycoprotein:A1451C(E484A)) T23018G|(surface_glycoprotein:T1456G(F486V)) A23055T|(surface_glycoprotein:A1493T(Q498L)) A23063T|(surface_glycoprotein:A1501T(N501Y)) 23073	2	0
23023 A23055T|(surface_glycoprotein:A1493T(Q498L)) A23063T|(surface_glycoprotein:A1501T(N501Y)) T23075C|(surface_glycoprotein:T1513C(Y505H)) 23322	2	0
23023 A23040G|(surface_glycoprotein:A1478G(Q493R)) A23055T|(surface_glycoprotein:A1493T(Q498L)) A23063T|(surface_glycoprotein:A1501T(N501Y)) T23075C|(surface_glycoprotein:T1513C(Y505H)) 23322	2	0
/mnt/d/SRA/SARS2/Wastewater/FromWI/unique_seqs_2022_12_14/113/SRR21037294.SARS2.wg_unique_seqs.tsv.gz
SRR21037294	PRJNA748354	SAMN30303103	University of Missouri	2022-07-26	USA: Missouri, USA: Missouri,	123180
22776 G22813T|(surface_glycoprotein:G1251T(K417N)) T22882G|(surface_glycoprotein:T1320G(N440K)) T22917G|(surface_glycoprotein:T1355G(L452R)) G22992A|(surface_glycoprotein:G1430A(S477N)) C22995A|(surface_glycoprotein:C1433A(T478K)) A23013C|(surface_glycoprotein:A1451C(E484A)) T23018G|(surface_glycoprotein:T1456G(F486V)) A23055T|(surface_glycoprotein:A1493T(Q498L)) A23063T|(surface_glycoprotein:A1501T(N501Y)) 23073	6	0
22776 G22813T|(surface_glycoprotein:G1251T(K417N)) T22882G|(surface_glycoprotein:T1320G(N440K)) T22917G|(surface_glycoprotein:T1355G(L452R)) G22992A|(surface_glycoprotein:G1430A(S477N)) C22995A|(surface_glycoprotein:C1433A(T478K)) A23013C|(surface_glycoprotein:A1451C(E484A)) T23018G|(surface_glycoprotein:T1456G(F486V)) A23055T|(surface_glycoprotein:A1493T(Q498L)) A23063T|(surface_glycoprotein:A1501T(N501Y)) T23075C|(surface_glycoprotein:T1513C(Y505H)) 23322	5	0
22776 G22813T|(surface_glycoprotein:G1251T(K417N)) T22882G|(surface_glycoprotein:T1320G(N440K)) T22917G|(surface_glycoprotein:T1355G(L452R)) G22992A|(surface_glycoprotein:G1430A(S477N)) C22995A|(surface_glycoprotein:C1433A(T478K)) A23013C|(surface_glycoprotein:A1451C(E484A)) T23018G|(surface_glycoprotein:T1456G(F486V)) A23055T|(surface_glycoprotein:A1493T(Q498L)) A23063T|(surface_glycoprotein:A1501T(N501Y)) 23072	4	0
22776 A22786C|(surface_glycoprotein:A1224C(R408S)) G22813T|(surface_glycoprotein:G1251T(K417N)) T22882G|(surface_glycoprotein:T1320G(N440K)) T22917G|(surface_glycoprotein:T1355G(L452R)) G22992A|(surface_glycoprotein:G1430A(S477N)) C22995A|(surface_glycoprotein:C1433A(T478K)) A23013C|(surface_glycoprotein:A1451C(E484A)) T23018G|(surface_glycoprotein:T1456G(F486V)) A23055T|(surface_glycoprotein:A1493T(Q498L)) A23063T|(surface_glycoprotein:A1501T(N501Y)) 23073	4	0
22773 G22813T|(surface_glycoprotein:G1251T(K417N)) T22882G|(surface_glycoprotein:T1320G(N440K)) T22917G|(surface_glycoprotein:T1355G(L452R)) G22992A|(surface_glycoprotein:G1430A(S477N)) C22995A|(surface_glycoprotein:C1433A(T478K)) A23013C|(surface_glycoprotein:A1451C(E484A)) T23018G|(surface_glycoprotein:T1456G(F486V)) A23055T|(surface_glycoprotein:A1493T(Q498L)) A23063T|(surface_glycoprotein:A1501T(N501Y)) T23075C|(surface_glycoprotein:T1513C(Y505H)) 23322	3	0
22773 G22813T|(surface_glycoprotein:G1251T(K417N)) T22882G|(surface_glycoprotein:T1320G(N440K)) T22917G|(surface_glycoprotein:T1355G(L452R)) G22992A|(surface_glycoprotein:G1430A(S477N)) C22995A|(surface_glycoprotein:C1433A(T478K)) A23013C|(surface_glycoprotein:A1451C(E484A)) T23018G|(surface_glycoprotein:T1456G(F486V)) A23055T|(surface_glycoprotein:A1493T(Q498L)) A23063T|(surface_glycoprotein:A1501T(N501Y)) 23073	3	0
22773 A22786C|(surface_glycoprotein:A1224C(R408S)) G22813T|(surface_glycoprotein:G1251T(K417N)) T22882G|(surface_glycoprotein:T1320G(N440K)) T22917G|(surface_glycoprotein:T1355G(L452R)) G22992A|(surface_glycoprotein:G1430A(S477N)) C22995A|(surface_glycoprotein:C1433A(T478K)) A23013C|(surface_glycoprotein:A1451C(E484A)) T23018G|(surface_glycoprotein:T1456G(F486V)) A23055T|(surface_glycoprotein:A1493T(Q498L)) A23063T|(surface_glycoprotein:A1501T(N501Y)) 23072	2	0
22773 A22786C|(surface_glycoprotein:A1224C(R408S)) G22813T|(surface_glycoprotein:G1251T(K417N)) T22882G|(surface_glycoprotein:T1320G(N440K)) T22917G|(surface_glycoprotein:T1355G(L452R)) G22992A|(surface_glycoprotein:G1430A(S477N)) C22995A|(surface_glycoprotein:C1433A(T478K)) A23013C|(surface_glycoprotein:A1451C(E484A)) T23018G|(surface_glycoprotein:T1456G(F486V)) A23055T|(surface_glycoprotein:A1493T(Q498L)) A23063T|(surface_glycoprotein:A1501T(N501Y)) 23073	2	0
22776 A22786C|(surface_glycoprotein:A1224C(R408S)) G22813T|(surface_glycoprotein:G1251T(K417N)) T22882G|(surface_glycoprotein:T1320G(N440K)) T22917G|(surface_glycoprotein:T1355G(L452R)) G22992A|(surface_glycoprotein:G1430A(S477N)) C22995A|(surface_glycoprotein:C1433A(T478K)) A23013C|(surface_glycoprotein:A1451C(E484A)) T23018G|(surface_glycoprotein:T1456G(F486V)) A23055T|(surface_glycoprotein:A1493T(Q498L)) A23063T|(surface_glycoprotein:A1501T(N501Y)) 23072	2	0
22773 A22786C|(surface_glycoprotein:A1224C(R408S)) G22813T|(surface_glycoprotein:G1251T(K417N)) T22882G|(surface_glycoprotein:T1320G(N440K)) T22917G|(surface_glycoprotein:T1355G(L452R)) G22992A|(surface_glycoprotein:G1430A(S477N)) C22995A|(surface_glycoprotein:C1433A(T478K)) A23013C|(surface_glycoprotein:A1451C(E484A)) T23018G|(surface_glycoprotein:T1456G(F486V)) A23055T|(surface_glycoprotein:A1493T(Q498L)) A23063T|(surface_glycoprotein:A1501T(N501Y)) T23075C|(surface_glycoprotein:T1513C(Y505H)) 23322	2	0
/mnt/d/SRA/SARS2/Wastewater/FromWI/unique_seqs_2022_12_14/113/SRR21037298.SARS2.wg_unique_seqs.tsv.gz
SRR21037298	PRJNA748354	SAMN30303102	University of Missouri	2022-06-28	USA: Missouri, USA: Missouri,	123180
22773 G22813T|(surface_glycoprotein:G1251T(K417N)) T22882G|(surface_glycoprotein:T1320G(N440K)) T22917A|(surface_glycoprotein:T1355A(L452Q)) G22992A|(surface_glycoprotein:G1430A(S477N)) C22995A|(surface_glycoprotein:C1433A(T478K)) A23013C|(surface_glycoprotein:A1451C(E484A)) A23040G|(surface_glycoprotein:A1478G(Q493R)) A23055T|(surface_glycoprotein:A1493T(Q498L)) A23063T|(surface_glycoprotein:A1501T(N501Y)) 23072	6	0
22776 G22813T|(surface_glycoprotein:G1251T(K417N)) T22882G|(surface_glycoprotein:T1320G(N440K)) T22917A|(surface_glycoprotein:T1355A(L452Q)) G22992A|(surface_glycoprotein:G1430A(S477N)) C22995A|(surface_glycoprotein:C1433A(T478K)) A23013C|(surface_glycoprotein:A1451C(E484A)) A23040G|(surface_glycoprotein:A1478G(Q493R)) A23055T|(surface_glycoprotein:A1493T(Q498L)) A23063T|(surface_glycoprotein:A1501T(N501Y)) 23073	6	0
22776 G22813T|(surface_glycoprotein:G1251T(K417N)) T22882G|(surface_glycoprotein:T1320G(N440K)) T22917A|(surface_glycoprotein:T1355A(L452Q)) G22992A|(surface_glycoprotein:G1430A(S477N)) C22995A|(surface_glycoprotein:C1433A(T478K)) A23013C|(surface_glycoprotein:A1451C(E484A)) A23040G|(surface_glycoprotein:A1478G(Q493R)) A23055T|(surface_glycoprotein:A1493T(Q498L)) A23063T|(surface_glycoprotein:A1501T(N501Y)) 23072	5	0
22773 G22813T|(surface_glycoprotein:G1251T(K417N)) T22882G|(surface_glycoprotein:T1320G(N440K)) T22917G|(surface_glycoprotein:T1355G(L452R)) G22992A|(surface_glycoprotein:G1430A(S477N)) C22995A|(surface_glycoprotein:C1433A(T478K)) A23013C|(surface_glycoprotein:A1451C(E484A)) T23018G|(surface_glycoprotein:T1456G(F486V)) A23055T|(surface_glycoprotein:A1493T(Q498L)) A23063T|(surface_glycoprotein:A1501T(N501Y)) T23075C|(surface_glycoprotein:T1513C(Y505H)) 23322	5	0
22773 A22786C|(surface_glycoprotein:A1224C(R408S)) G22813T|(surface_glycoprotein:G1251T(K417N)) T22882G|(surface_glycoprotein:T1320G(N440K)) T22917G|(surface_glycoprotein:T1355G(L452R)) G22992A|(surface_glycoprotein:G1430A(S477N)) C22995A|(surface_glycoprotein:C1433A(T478K)) A23013C|(surface_glycoprotein:A1451C(E484A)) T23018G|(surface_glycoprotein:T1456G(F486V)) A23055T|(surface_glycoprotein:A1493T(Q498L)) A23063T|(surface_glycoprotein:A1501T(N501Y)) 23073	5	0
22773 G22813T|(surface_glycoprotein:G1251T(K417N)) T22882G|(surface_glycoprotein:T1320G(N440K)) T22917A|(surface_glycoprotein:T1355A(L452Q)) G22992A|(surface_glycoprotein:G1430A(S477N)) C22995A|(surface_glycoprotein:C1433A(T478K)) A23013C|(surface_glycoprotein:A1451C(E484A)) A23040G|(surface_glycoprotein:A1478G(Q493R)) A23055T|(surface_glycoprotein:A1493T(Q498L)) A23063T|(surface_glycoprotein:A1501T(N501Y)) 23073	4	0
22776 A22786C|(surface_glycoprotein:A1224C(R408S)) G22813T|(surface_glycoprotein:G1251T(K417N)) T22882G|(surface_glycoprotein:T1320G(N440K)) T22917G|(surface_glycoprotein:T1355G(L452R)) G22992A|(surface_glycoprotein:G1430A(S477N)) C22995A|(surface_glycoprotein:C1433A(T478K)) A23013C|(surface_glycoprotein:A1451C(E484A)) T23018G|(surface_glycoprotein:T1456G(F486V)) A23055T|(surface_glycoprotein:A1493T(Q498L)) A23063T|(surface_glycoprotein:A1501T(N501Y)) 23073	4	0
22776 A22786C|(surface_glycoprotein:A1224C(R408S)) G22813T|(surface_glycoprotein:G1251T(K417N)) T22882G|(surface_glycoprotein:T1320G(N440K)) T22917A|(surface_glycoprotein:T1355A(L452Q)) G22992A|(surface_glycoprotein:G1430A(S477N)) C22995A|(surface_glycoprotein:C1433A(T478K)) A23013C|(surface_glycoprotein:A1451C(E484A)) A23040G|(surface_glycoprotein:A1478G(Q493R)) A23055T|(surface_glycoprotein:A1493T(Q498L)) A23063T|(surface_glycoprotein:A1501T(N501Y)) 23073	4	0
22773 A22786C|(surface_glycoprotein:A1224C(R408S)) G22813T|(surface_glycoprotein:G1251T(K417N)) T22882G|(surface_glycoprotein:T1320G(N440K)) T22917A|(surface_glycoprotein:T1355A(L452Q)) G22992A|(surface_glycoprotein:G1430A(S477N)) C22995A|(surface_glycoprotein:C1433A(T478K)) A23013C|(surface_glycoprotein:A1451C(E484A)) A23040G|(surface_glycoprotein:A1478G(Q493R)) A23055T|(surface_glycoprotein:A1493T(Q498L)) A23063T|(surface_glycoprotein:A1501T(N501Y)) 23073	4	0
22776 G22813T|(surface_glycoprotein:G1251T(K417N)) T22882G|(surface_glycoprotein:T1320G(N440K)) T22917G|(surface_glycoprotein:T1355G(L452R)) G22992A|(surface_glycoprotein:G1430A(S477N)) C22995A|(surface_glycoprotein:C1433A(T478K)) A23013C|(surface_glycoprotein:A1451C(E484A)) T23018G|(surface_glycoprotein:T1456G(F486V)) A23055T|(surface_glycoprotein:A1493T(Q498L)) A23063T|(surface_glycoprotein:A1501T(N501Y)) 23073	4	0
22776 G22813T|(surface_glycoprotein:G1251T(K417N)) T22882G|(surface_glycoprotein:T1320G(N440K)) T22917G|(surface_glycoprotein:T1355G(L452R)) G22992A|(surface_glycoprotein:G1430A(S477N)) C22995A|(surface_glycoprotein:C1433A(T478K)) A23013C|(surface_glycoprotein:A1451C(E484A)) T23018G|(surface_glycoprotein:T1456G(F486V)) A23055T|(surface_glycoprotein:A1493T(Q498L)) A23063T|(surface_glycoprotein:A1501T(N501Y)) 23072	4	0
22773 A22786C|(surface_glycoprotein:A1224C(R408S)) G22813T|(surface_glycoprotein:G1251T(K417N)) T22882G|(surface_glycoprotein:T1320G(N440K)) T22917G|(surface_glycoprotein:T1355G(L452R)) G22992A|(surface_glycoprotein:G1430A(S477N)) C22995A|(surface_glycoprotein:C1433A(T478K)) A23013C|(surface_glycoprotein:A1451C(E484A)) T23018G|(surface_glycoprotein:T1456G(F486V)) A23055T|(surface_glycoprotein:A1493T(Q498L)) A23063T|(surface_glycoprotein:A1501T(N501Y)) 23072	3	0
22773 G22813T|(surface_glycoprotein:G1251T(K417N)) T22882G|(surface_glycoprotein:T1320G(N440K)) T22917G|(surface_glycoprotein:T1355G(L452R)) G22992A|(surface_glycoprotein:G1430A(S477N)) C22995A|(surface_glycoprotein:C1433A(T478K)) A23013C|(surface_glycoprotein:A1451C(E484A)) T23018G|(surface_glycoprotein:T1456G(F486V)) A23055T|(surface_glycoprotein:A1493T(Q498L)) A23063T|(surface_glycoprotein:A1501T(N501Y)) 23073	3	0
22773 G22813T|(surface_glycoprotein:G1251T(K417N)) T22882G|(surface_glycoprotein:T1320G(N440K)) C22890T|(surface_glycoprotein:C1328T(S443F)) T22917G|(surface_glycoprotein:T1355G(L452R)) G22992A|(surface_glycoprotein:G1430A(S477N)) C22995A|(surface_glycoprotein:C1433A(T478K)) A23013C|(surface_glycoprotein:A1451C(E484A)) T23018G|(surface_glycoprotein:T1456G(F486V)) A23055T|(surface_glycoprotein:A1493T(Q498L)) A23063T|(surface_glycoprotein:A1501T(N501Y)) 23073	3	0
22776 G22813T|(surface_glycoprotein:G1251T(K417N)) T22882G|(surface_glycoprotein:T1320G(N440K)) T22917G|(surface_glycoprotein:T1355G(L452R)) G22992A|(surface_glycoprotein:G1430A(S477N)) C22995A|(surface_glycoprotein:C1433A(T478K)) A23013C|(surface_glycoprotein:A1451C(E484A)) T23018G|(surface_glycoprotein:T1456G(F486V)) A23055T|(surface_glycoprotein:A1493T(Q498L)) A23063T|(surface_glycoprotein:A1501T(N501Y)) T23075C|(surface_glycoprotein:T1513C(Y505H)) 23322	2	0
/mnt/d/SRA/SARS2/Wastewater/FromWI/unique_seqs_2022_12_14/113/SRR21037304.SARS2.wg_unique_seqs.tsv.gz
SRR21037304	PRJNA748354	SAMN30303120	University of Missouri	2022-07-19	USA: Missouri, USA: Missouri,	10730
22773 G22813T|(surface_glycoprotein:G1251T(K417N)) T22882G|(surface_glycoprotein:T1320G(N440K)) T22917G|(surface_glycoprotein:T1355G(L452R)) G22992A|(surface_glycoprotein:G1430A(S477N)) C22995A|(surface_glycoprotein:C1433A(T478K)) A23013C|(surface_glycoprotein:A1451C(E484A)) T23018G|(surface_glycoprotein:T1456G(F486V)) A23055T|(surface_glycoprotein:A1493T(Q498L)) A23063T|(surface_glycoprotein:A1501T(N501Y)) 23073	6	0
22776 G22813T|(surface_glycoprotein:G1251T(K417N)) T22882G|(surface_glycoprotein:T1320G(N440K)) T22917G|(surface_glycoprotein:T1355G(L452R)) G22992A|(surface_glycoprotein:G1430A(S477N)) C22995A|(surface_glycoprotein:C1433A(T478K)) A23013C|(surface_glycoprotein:A1451C(E484A)) T23018G|(surface_glycoprotein:T1456G(F486V)) A23055T|(surface_glycoprotein:A1493T(Q498L)) A23063T|(surface_glycoprotein:A1501T(N501Y)) 23073	5	0
22776 A22786C|(surface_glycoprotein:A1224C(R408S)) G22813T|(surface_glycoprotein:G1251T(K417N)) T22882G|(surface_glycoprotein:T1320G(N440K)) T22917G|(surface_glycoprotein:T1355G(L452R)) G22992A|(surface_glycoprotein:G1430A(S477N)) C22995A|(surface_glycoprotein:C1433A(T478K)) A23013C|(surface_glycoprotein:A1451C(E484A)) T23018G|(surface_glycoprotein:T1456G(F486V)) A23055T|(surface_glycoprotein:A1493T(Q498L)) A23063T|(surface_glycoprotein:A1501T(N501Y)) 23072	2	0
22773 A22786C|(surface_glycoprotein:A1224C(R408S)) G22813T|(surface_glycoprotein:G1251T(K417N)) T22882G|(surface_glycoprotein:T1320G(N440K)) T22917G|(surface_glycoprotein:T1355G(L452R)) G22992A|(surface_glycoprotein:G1430A(S477N)) C22995A|(surface_glycoprotein:C1433A(T478K)) A23013C|(surface_glycoprotein:A1451C(E484A)) T23018G|(surface_glycoprotein:T1456G(F486V)) A23055T|(surface_glycoprotein:A1493T(Q498L)) A23063T|(surface_glycoprotein:A1501T(N501Y)) 23073	2	0
22773 G22813T|(surface_glycoprotein:G1251T(K417N)) A22880C|(surface_glycoprotein:AAT1318-1320CAG(N440Q)) T22882G|(surface_glycoprotein:AAT1318-1320CAG(N440Q)) A22908C|(surface_glycoprotein:A1346C(Y449S)) T22917G|(surface_glycoprotein:T1355G(L452R)) A22947C|(surface_glycoprotein:A1385C(K462T)) A22956C|(surface_glycoprotein:A1394C(E465A)) A22958C|(surface_glycoprotein:AGA1396-1398CGC(R466R)) A22960C|(surface_glycoprotein:AGA1396-1398CGC(R466R)) G22961T|(surface_glycoprotein:GAT1399-1401TCT(D467S)) A22962C|(surface_glycoprotein:GAT1399-1401TCT(D467S)) A22964C|(surface_glycoprotein:A1402C(I468L)) A22969C|(surface_glycoprotein:A1407C(S469S)) A22970C|(surface_glycoprotein:A1408C(T470P)) G22973T|(surface_glycoprotein:GAA1411-1413TCC(E471S)) A22974C|(surface_glycoprotein:GAA1411-1413TCC(E471S)) A22975C|(surface_glycoprotein:GAA1411-1413TCC(E471S)) A22976C|(surface_glycoprotein:A1414C(I472L)) A22980C|(surface_glycoprotein:A1418C(Y473S)) A22983C|(surface_glycoprotein:A1421C(Q474P)) G22992A|(surface_glycoprotein:G1430A(S477N)) C22995A|(surface_glycoprotein:ACA1432-1434AAC(T478N)) A22996C|(surface_glycoprotein:ACA1432-1434AAC(T478N)) A23004C|(surface_glycoprotein:A1442C(N481T)) A23013C|(surface_glycoprotein:A1451C(E484A)) T23018G|(surface_glycoprotein:T1456G(F486V)) A23044C|(surface_glycoprotein:A1482C(S494S)) A23055G|(surface_glycoprotein:A1493G(Q498R)) A23063T|(surface_glycoprotein:AAT1501-1503TCT(N501S)) A23064C|(surface_glycoprotein:AAT1501-1503TCT(N501S)) 23073	2	0
23023 A23028C|(surface_glycoprotein:A1466C(Y489S)) A23038C|(surface_glycoprotein:A1476C(L492F)) A23055T|(surface_glycoprotein:A1493T(Q498L)) A23060C|(surface_glycoprotein:A1498C(T500P)) A23063T|(surface_glycoprotein:A1501T(N501Y)) T23075C|(surface_glycoprotein:T1513C(Y505H)) 23322	2	0
23022 G23049T|(surface_glycoprotein:G1487T(G496V)) A23055G|(surface_glycoprotein:A1493G(Q498R)) C23057T|(surface_glycoprotein:C1495T(P499S)) A23063T|(surface_glycoprotein:A1501T(N501Y)) G23069N|(surface_glycoprotein:GTT1507-1509NNT(V503?)) T23070N|(surface_glycoprotein:GTT1507-1509NNT(V503?)) T23075C|(surface_glycoprotein:TAC1513-1515CNN(Y505?)) A23076N|(surface_glycoprotein:TAC1513-1515CNN(Y505?)) C23077N|(surface_glycoprotein:TAC1513-1515CNN(Y505?)) C23078N|(surface_glycoprotein:CAA1516-1518NNA(Q506?)) A23079N|(surface_glycoprotein:CAA1516-1518NNA(Q506?)) T23105N|(surface_glycoprotein:T1543N(F515?)) C23117N|(surface_glycoprotein:C1555N(H519?)) C23121N|(surface_glycoprotein:GCA1558-1560GNN(A520?)) A23122N|(surface_glycoprotein:GCA1558-1560GNN(A520?)) C23123N|(surface_glycoprotein:CCA1561-1563NNN(P521?)) C23124N|(surface_glycoprotein:CCA1561-1563NNN(P521?)) A23125N|(surface_glycoprotein:CCA1561-1563NNN(P521?)) A23128N|(surface_glycoprotein:A1566N(A522?)) G23132N|(surface_glycoprotein:GTT1570-1572NNN(V524?)) T23133N|(surface_glycoprotein:GTT1570-1572NNN(V524?)) T23134N|(surface_glycoprotein:GTT1570-1572NNN(V524?)) T23135N|(surface_glycoprotein:T1573N(C525?)) G23138N|(surface_glycoprotein:GGA1576-1578NGN(G526?)) A23140N|(surface_glycoprotein:GGA1576-1578NGN(G526?)) C23141N|(surface_glycoprotein:C1579N(P527?)) A23145N|(surface_glycoprotein:A1583N(K528?)) G23149N|(surface_glycoprotein:G1587N(K529?)) T23150N|(surface_glycoprotein:T1588N(S530?)) T23160N|(surface_glycoprotein:T1598N(L533?)) T23163N|(surface_glycoprotein:T1601N(V534?)) A23165N|(surface_glycoprotein:AAA1603-1605NNN(K535?)) A23166N|(surface_glycoprotein:AAA1603-1605NNN(K535?)) A23167N|(surface_glycoprotein:AAA1603-1605NNN(K535?)) A23168N|(surface_glycoprotein:AAC1606-1608NNN(N536?)) A23169N|(surface_glycoprotein:AAC1606-1608NNN(N536?)) C23170N|(surface_glycoprotein:AAC1606-1608NNN(N536?)) A23171N|(surface_glycoprotein:AAA1609-1611NNA(K537?)) A23172N|(surface_glycoprotein:AAA1609-1611NNA(K537?)) G23175N|(surface_glycoprotein:TGT1612-1614TNN(C538?)) T23176N|(surface_glycoprotein:TGT1612-1614TNN(C538?)) G23177N|(surface_glycoprotein:GTC1615-1617NNC(V539?)) T23178N|(surface_glycoprotein:GTC1615-1617NNC(V539?)) A23186N|(surface_glycoprotein:A1624N(N542?)) T23189N|(surface_glycoprotein:T1627N(F543?)) A23192N|(surface_glycoprotein:A1630N(N544?)) G23196N|(surface_glycoprotein:GGT1633-1635GNN(G545?)) T23197N|(surface_glycoprotein:GGT1633-1635GNN(G545?)) A23200N|(surface_glycoprotein:A1638N(L546?)) G23204N|(surface_glycoprotein:GGC1642-1644NNC(G548?)) G23205N|(surface_glycoprotein:GGC1642-1644NNC(G548?)) G23210N|(surface_glycoprotein:GGT1648-1650NNN(G550?)) G23211N|(surface_glycoprotein:GGT1648-1650NNN(G550?)) T23212N|(surface_glycoprotein:GGT1648-1650NNN(G550?)) G23213N|(surface_glycoprotein:GTT1651-1653NNT(V551?)) T23214N|(surface_glycoprotein:GTT1651-1653NNT(V551?)) G23222N|(surface_glycoprotein:GAG1660-1662NAN(E554?)) G23224N|(surface_glycoprotein:GAG1660-1662NAN(E554?)) A23229N|(surface_glycoprotein:A1667N(N556?)) A23233N|(surface_glycoprotein:A1671N(K557?)) G23236N|(surface_glycoprotein:G1674N(K558?)) G23242N|(surface_glycoprotein:G1680N(L560?)) G23262N|(surface_glycoprotein:G1700N(R567?)) G23270N|(surface_glycoprotein:G1708N(A570?)) G23288N|(surface_glycoprotein:G1726N(V576?)) 23322	2	0
23022 C23039A|(surface_glycoprotein:C1477A(Q493K)) G23049T|(surface_glycoprotein:G1487T(G496V)) A23055G|(surface_glycoprotein:A1493G(Q498R)) C23057N|(surface_glycoprotein:CCC1495-1497NNC(P499?)) C23058N|(surface_glycoprotein:CCC1495-1497NNC(P499?)) A23063T|(surface_glycoprotein:A1501T(N501Y)) G23069N|(surface_glycoprotein:GTT1507-1509NNT(V503?)) T23070N|(surface_glycoprotein:GTT1507-1509NNT(V503?)) T23075C|(surface_glycoprotein:TAC1513-1515CNN(Y505?)) A23076N|(surface_glycoprotein:TAC1513-1515CNN(Y505?)) C23077N|(surface_glycoprotein:TAC1513-1515CNN(Y505?)) C23078N|(surface_glycoprotein:CAA1516-1518NNA(Q506?)) A23079N|(surface_glycoprotein:CAA1516-1518NNA(Q506?)) T23105N|(surface_glycoprotein:TTT1543-1545NTN(F515?)) T23107N|(surface_glycoprotein:TTT1543-1545NTN(F515?)) C23117N|(surface_glycoprotein:C1555N(H519?)) A23122N|(surface_glycoprotein:A1560N(A520?)) C23123N|(surface_glycoprotein:CCA1561-1563NCN(P521?)) A23125N|(surface_glycoprotein:CCA1561-1563NCN(P521?)) A23128N|(surface_glycoprotein:A1566N(A522?)) G23132N|(surface_glycoprotein:GTT1570-1572NNN(V524?)) T23133N|(surface_glycoprotein:GTT1570-1572NNN(V524?)) T23134N|(surface_glycoprotein:GTT1570-1572NNN(V524?)) T23135N|(surface_glycoprotein:T1573N(C525?)) G23138N|(surface_glycoprotein:G1576N(G526?)) A23145N|(surface_glycoprotein:A1583N(K528?)) G23149N|(surface_glycoprotein:G1587N(K529?)) T23150N|(surface_glycoprotein:T1588N(S530?)) T23160N|(surface_glycoprotein:T1598N(L533?)) A23166N|(surface_glycoprotein:AAA1603-1605ANN(K535?)) A23167N|(surface_glycoprotein:AAA1603-1605ANN(K535?)) A23168N|(surface_glycoprotein:AAC1606-1608NNC(N536?)) A23169N|(surface_glycoprotein:AAC1606-1608NNC(N536?)) A23171N|(surface_glycoprotein:AAA1609-1611NNA(K537?)) A23172N|(surface_glycoprotein:AAA1609-1611NNA(K537?)) G23175N|(surface_glycoprotein:TGT1612-1614TNN(C538?)) T23176N|(surface_glycoprotein:TGT1612-1614TNN(C538?)) G23177N|(surface_glycoprotein:GTC1615-1617NNC(V539?)) T23178N|(surface_glycoprotein:GTC1615-1617NNC(V539?)) A23186N|(surface_glycoprotein:A1624N(N542?)) T23189N|(surface_glycoprotein:T1627N(F543?)) G23195N|(surface_glycoprotein:GGT1633-1635NNT(G545?)) G23196N|(surface_glycoprotein:GGT1633-1635NNT(G545?)) A23200N|(surface_glycoprotein:A1638N(L546?)) G23204N|(surface_glycoprotein:GGC1642-1644NNC(G548?)) G23205N|(surface_glycoprotein:GGC1642-1644NNC(G548?)) G23210N|(surface_glycoprotein:GGT1648-1650NNT(G550?)) G23211N|(surface_glycoprotein:GGT1648-1650NNT(G550?)) G23213N|(surface_glycoprotein:G1651N(V551?)) A23219N|(surface_glycoprotein:A1657N(T553?)) G23222N|(surface_glycoprotein:GAG1660-1662NAN(E554?)) G23224N|(surface_glycoprotein:GAG1660-1662NAN(E554?)) G23236N|(surface_glycoprotein:G1674N(K558?)) G23242N|(surface_glycoprotein:G1680N(L560?)) G23259N|(surface_glycoprotein:G1697N(G566?)) G23262N|(surface_glycoprotein:G1700N(R567?)) G23270N|(surface_glycoprotein:G1708N(A570?)) 23322	2	0
/mnt/d/SRA/SARS2/Wastewater/FromWI/unique_seqs_2022_12_14/113/SRR21037309.SARS2.wg_unique_seqs.tsv.gz
SRR21037309	PRJNA748354	SAMN30303120	University of Missouri	2022-07-19	USA: Missouri, USA: Missouri,	41153
22776 G22813T|(surface_glycoprotein:G1251T(K417N)) T22882G|(surface_glycoprotein:T1320G(N440K)) T22917G|(surface_glycoprotein:T1355G(L452R)) G22992A|(surface_glycoprotein:G1430A(S477N)) C22995A|(surface_glycoprotein:C1433A(T478K)) A23013C|(surface_glycoprotein:A1451C(E484A)) T23018G|(surface_glycoprotein:T1456G(F486V)) A23055T|(surface_glycoprotein:A1493T(Q498L)) A23063T|(surface_glycoprotein:A1501T(N501Y)) 23073	8	0
22773 G22813T|(surface_glycoprotein:G1251T(K417N)) T22882G|(surface_glycoprotein:T1320G(N440K)) T22917G|(surface_glycoprotein:T1355G(L452R)) G22992A|(surface_glycoprotein:G1430A(S477N)) C22995A|(surface_glycoprotein:C1433A(T478K)) A23013C|(surface_glycoprotein:A1451C(E484A)) T23018G|(surface_glycoprotein:T1456G(F486V)) A23055T|(surface_glycoprotein:A1493T(Q498L)) A23063T|(surface_glycoprotein:A1501T(N501Y)) 23073	5	0
22773 G22813T|(surface_glycoprotein:G1251T(K417N)) T22882G|(surface_glycoprotein:T1320G(N440K)) T22917G|(surface_glycoprotein:T1355G(L452R)) G22992A|(surface_glycoprotein:G1430A(S477N)) C22995A|(surface_glycoprotein:C1433A(T478K)) A23013C|(surface_glycoprotein:A1451C(E484A)) T23018G|(surface_glycoprotein:T1456G(F486V)) A23055T|(surface_glycoprotein:A1493T(Q498L)) A23063T|(surface_glycoprotein:A1501T(N501Y)) 23072	4	0
22773 G22813T|(surface_glycoprotein:G1251T(K417N)) T22882G|(surface_glycoprotein:T1320G(N440K)) T22917G|(surface_glycoprotein:T1355G(L452R)) G22992A|(surface_glycoprotein:G1430A(S477N)) C22995A|(surface_glycoprotein:C1433A(T478K)) A23013C|(surface_glycoprotein:A1451C(E484A)) T23018G|(surface_glycoprotein:T1456G(F486V)) A23055T|(surface_glycoprotein:A1493T(Q498L)) A23063T|(surface_glycoprotein:A1501T(N501Y)) 23071	3	0
22773 G22813T|(surface_glycoprotein:G1251T(K417N)) T22882G|(surface_glycoprotein:T1320G(N440K)) G22899A|(surface_glycoprotein:G1337A(G446D)) A22910G|(surface_glycoprotein:A1348G(N450D)) T22917G|(surface_glycoprotein:T1355G(L452R)) G22992A|(surface_glycoprotein:G1430A(S477N)) C22995A|(surface_glycoprotein:C1433A(T478K)) A23013C|(surface_glycoprotein:A1451C(E484A)) T23018G|(surface_glycoprotein:T1456G(F486V)) A23055G|(surface_glycoprotein:A1493G(Q498R)) A23063T|(surface_glycoprotein:A1501T(N501Y)) T23075C|(surface_glycoprotein:T1513C(Y505H)) 23322	3	0
22776 G22813T|(surface_glycoprotein:G1251T(K417N)) T22882G|(surface_glycoprotein:T1320G(N440K)) T22917G|(surface_glycoprotein:T1355G(L452R)) G22992A|(surface_glycoprotein:G1430A(S477N)) C22995A|(surface_glycoprotein:C1433A(T478K)) A23013C|(surface_glycoprotein:A1451C(E484A)) T23018G|(surface_glycoprotein:T1456G(F486V)) A23055T|(surface_glycoprotein:A1493T(Q498L)) A23063T|(surface_glycoprotein:A1501T(N501Y)) 23072	2	0
22773 G22813T|(surface_glycoprotein:G1251T(K417N)) T22882G|(surface_glycoprotein:T1320G(N440K)) T22917G|(surface_glycoprotein:T1355G(L452R)) G22992A|(surface_glycoprotein:G1430A(S477N)) C22995A|(surface_glycoprotein:C1433A(T478K)) A23013C|(surface_glycoprotein:A1451C(E484A)) T23018G|(surface_glycoprotein:T1456G(F486V)) A23055T|(surface_glycoprotein:A1493T(Q498L)) A23063T|(surface_glycoprotein:A1501T(N501Y)) T23075C|(surface_glycoprotein:T1513C(Y505H)) 23322	2	0
22776 G22813T|(surface_glycoprotein:G1251T(K417N)) C22851N|(surface_glycoprotein:C1289N(T430?)) T22882G|(surface_glycoprotein:T1320G(N440K)) G22899A|(surface_glycoprotein:G1337A(G446D)) A22910G|(surface_glycoprotein:A1348G(N450D)) T22917G|(surface_glycoprotein:T1355G(L452R)) G22992A|(surface_glycoprotein:G1430A(S477N)) C22995A|(surface_glycoprotein:C1433A(T478K)) A23013C|(surface_glycoprotein:A1451C(E484A)) T23018G|(surface_glycoprotein:T1456G(F486V)) A23055G|(surface_glycoprotein:A1493G(Q498R)) A23063T|(surface_glycoprotein:A1501T(N501Y)) T23075C|(surface_glycoprotein:TAC1513-1515CNC(Y505?)) A23076N|(surface_glycoprotein:TAC1513-1515CNC(Y505?)) G23132N|(surface_glycoprotein:GTT1570-1572NNT(V524?)) T23133N|(surface_glycoprotein:GTT1570-1572NNT(V524?)) A23165N|(surface_glycoprotein:A1603N(K535?)) A23168N|(surface_glycoprotein:A1606N(N536?)) T23176N|(surface_glycoprotein:T1614N(C538?)) A23201N|(surface_glycoprotein:ACA1639-1641NNA(T547?)) C23202N|(surface_glycoprotein:ACA1639-1641NNA(T547?)) G23204N|(surface_glycoprotein:G1642N(G548?)) A23207N|(surface_glycoprotein:A1645N(T549?)) G23210N|(surface_glycoprotein:GGT1648-1650NNT(G550?)) G23211N|(surface_glycoprotein:GGT1648-1650NNT(G550?)) G23222N|(surface_glycoprotein:G1660N(E554?)) T23225N|(surface_glycoprotein:T1663N(S555?)) A23231N|(surface_glycoprotein:AAA1669-1671NNA(K557?)) A23232N|(surface_glycoprotein:AAA1669-1671NNA(K557?)) G23242N|(surface_glycoprotein:G1680N(L560?)) G23259N|(surface_glycoprotein:G1697N(G566?)) G23285N|(surface_glycoprotein:G1723N(A575?)) 23322	2	0
22773 G22813T|(surface_glycoprotein:G1251T(K417N)) T22882G|(surface_glycoprotein:T1320G(N440K)) T22917A|(surface_glycoprotein:T1355A(L452Q)) G22992A|(surface_glycoprotein:G1430A(S477N)) C22995A|(surface_glycoprotein:C1433A(T478K)) A23013C|(surface_glycoprotein:A1451C(E484A)) A23040G|(surface_glycoprotein:A1478G(Q493R)) A23055T|(surface_glycoprotein:A1493T(Q498L)) A23063T|(surface_glycoprotein:A1501T(N501Y)) T23075C|(surface_glycoprotein:T1513C(Y505H)) C23086T|(surface_glycoprotein:C1524T(Y508Y)) 23322	2	0
22773 A22786C|(surface_glycoprotein:A1224C(R408S)) G22813T|(surface_glycoprotein:G1251T(K417N)) T22882G|(surface_glycoprotein:T1320G(N440K)) G22899T|(surface_glycoprotein:G1337T(G446V)) A22910G|(surface_glycoprotein:A1348G(N450D)) T22917G|(surface_glycoprotein:T1355G(L452R)) G22992A|(surface_glycoprotein:G1430A(S477N)) C22995A|(surface_glycoprotein:C1433A(T478K)) A23013C|(surface_glycoprotein:A1451C(E484A)) T23018G|(surface_glycoprotein:T1456G(F486V)) A23055G|(surface_glycoprotein:A1493G(Q498R)) A23063T|(surface_glycoprotein:A1501T(N501Y)) T23075C|(surface_glycoprotein:T1513C(Y505H)) G23211N|(surface_glycoprotein:G1649N(G550?)) G23285N|(surface_glycoprotein:G1723N(A575?)) 23322	2	0
22773 G22813T|(surface_glycoprotein:G1251T(K417N)) G22820A|(surface_glycoprotein:G1258A(D420N)) T22882G|(surface_glycoprotein:T1320G(N440K)) A22910G|(surface_glycoprotein:A1348G(N450D)) T22917G|(surface_glycoprotein:T1355G(L452R)) G22992A|(surface_glycoprotein:G1430A(S477N)) C22995A|(surface_glycoprotein:C1433A(T478K)) T23002C|(surface_glycoprotein:T1440C(C480C)) A23013C|(surface_glycoprotein:A1451C(E484A)) T23018G|(surface_glycoprotein:T1456G(F486V)) A23055G|(surface_glycoprotein:A1493G(Q498R)) A23063T|(surface_glycoprotein:A1501T(N501Y)) T23075C|(surface_glycoprotein:T1513C(Y505H)) 23322	2	0
22773 A22786C|(surface_glycoprotein:A1224C(R408S)) G22813T|(surface_glycoprotein:G1251T(K417N)) T22882G|(surface_glycoprotein:T1320G(N440K)) T22917G|(surface_glycoprotein:T1355G(L452R)) G22992A|(surface_glycoprotein:G1430A(S477N)) C22995A|(surface_glycoprotein:C1433A(T478K)) A23013C|(surface_glycoprotein:A1451C(E484A)) T23018G|(surface_glycoprotein:T1456G(F486V)) A23055T|(surface_glycoprotein:A1493T(Q498L)) A23063T|(surface_glycoprotein:A1501T(N501Y)) 23073	2	0
23023 A23055T|(surface_glycoprotein:A1493T(Q498L)) A23063T|(surface_glycoprotein:A1501T(N501Y)) T23075C|(surface_glycoprotein:T1513C(Y505H)) 23322	2	0
/mnt/d/SRA/SARS2/Wastewater/FromWI/unique_seqs_2022_12_14/113/SRR21037314.SARS2.wg_unique_seqs.tsv.gz
SRR21037314	PRJNA748354	SAMN30303114	University of Missouri	2022-07-11	USA: Missouri, USA: Missouri,	9100
22776 G22813T|(surface_glycoprotein:G1251T(K417N)) T22882G|(surface_glycoprotein:T1320G(N440K)) T22917G|(surface_glycoprotein:T1355G(L452R)) G22992A|(surface_glycoprotein:G1430A(S477N)) C22995A|(surface_glycoprotein:C1433A(T478K)) A23013C|(surface_glycoprotein:A1451C(E484A)) T23018G|(surface_glycoprotein:T1456G(F486V)) A23055T|(surface_glycoprotein:A1493T(Q498L)) A23063T|(surface_glycoprotein:A1501T(N501Y)) 23072	7	0
22773 G22813T|(surface_glycoprotein:G1251T(K417N)) T22882G|(surface_glycoprotein:T1320G(N440K)) T22917G|(surface_glycoprotein:T1355G(L452R)) G22992A|(surface_glycoprotein:G1430A(S477N)) C22995A|(surface_glycoprotein:C1433A(T478K)) A23013C|(surface_glycoprotein:A1451C(E484A)) T23018G|(surface_glycoprotein:T1456G(F486V)) A23055T|(surface_glycoprotein:A1493T(Q498L)) A23063T|(surface_glycoprotein:A1501T(N501Y)) 23073	5	0
23023 A23055T|(surface_glycoprotein:A1493T(Q498L)) A23063T|(surface_glycoprotein:A1501T(N501Y)) T23075C|(surface_glycoprotein:T1513C(Y505H)) 23322	5	0
22776 G22813T|(surface_glycoprotein:G1251T(K417N)) T22882G|(surface_glycoprotein:T1320G(N440K)) T22917G|(surface_glycoprotein:T1355G(L452R)) G22992A|(surface_glycoprotein:G1430A(S477N)) C22995A|(surface_glycoprotein:C1433A(T478K)) A23013C|(surface_glycoprotein:A1451C(E484A)) T23018G|(surface_glycoprotein:T1456G(F486V)) A23055T|(surface_glycoprotein:A1493T(Q498L)) A23063T|(surface_glycoprotein:A1501T(N501Y)) 23073	4	0
22776 A22786C|(surface_glycoprotein:A1224C(R408S)) G22813T|(surface_glycoprotein:G1251T(K417N)) T22882G|(surface_glycoprotein:T1320G(N440K)) T22917G|(surface_glycoprotein:T1355G(L452R)) G22992A|(surface_glycoprotein:G1430A(S477N)) C22995A|(surface_glycoprotein:C1433A(T478K)) A23013C|(surface_glycoprotein:A1451C(E484A)) T23018G|(surface_glycoprotein:T1456G(F486V)) A23055T|(surface_glycoprotein:A1493T(Q498L)) A23063T|(surface_glycoprotein:A1501T(N501Y)) T23075C|(surface_glycoprotein:T1513C(Y505H)) 23322	4	0
22776 G22813T|(surface_glycoprotein:G1251T(K417N)) T22882G|(surface_glycoprotein:T1320G(N440K)) T22917G|(surface_glycoprotein:T1355G(L452R)) G22992A|(surface_glycoprotein:G1430A(S477N)) C22995A|(surface_glycoprotein:C1433A(T478K)) A23013C|(surface_glycoprotein:A1451C(E484A)) T23018G|(surface_glycoprotein:T1456G(F486V)) A23055T|(surface_glycoprotein:A1493T(Q498L)) A23063T|(surface_glycoprotein:A1501T(N501Y)) T23075C|(surface_glycoprotein:T1513C(Y505H)) 23322	4	0
22773 G22813T|(surface_glycoprotein:G1251T(K417N)) T22882G|(surface_glycoprotein:T1320G(N440K)) T22917G|(surface_glycoprotein:T1355G(L452R)) G22992A|(surface_glycoprotein:G1430A(S477N)) C22995A|(surface_glycoprotein:C1433A(T478K)) A23013C|(surface_glycoprotein:A1451C(E484A)) T23018G|(surface_glycoprotein:T1456G(F486V)) A23055T|(surface_glycoprotein:A1493T(Q498L)) A23063T|(surface_glycoprotein:A1501T(N501Y)) T23075C|(surface_glycoprotein:T1513C(Y505H)) 23322	4	0
22773 G22813T|(surface_glycoprotein:G1251T(K417N)) T22882G|(surface_glycoprotein:T1320G(N440K)) T22917G|(surface_glycoprotein:T1355G(L452R)) A22940C|(surface_glycoprotein:A1378C(N460H)) G22992A|(surface_glycoprotein:G1430A(S477N)) C22995A|(surface_glycoprotein:C1433A(T478K)) A23013C|(surface_glycoprotein:A1451C(E484A)) T23018G|(surface_glycoprotein:T1456G(F486V)) A23055T|(surface_glycoprotein:A1493T(Q498L)) A23063T|(surface_glycoprotein:A1501T(N501Y)) 23073	4	0
22776 A22786C|(surface_glycoprotein:A1224C(R408S)) G22813T|(surface_glycoprotein:G1251T(K417N)) T22882G|(surface_glycoprotein:T1320G(N440K)) T22917G|(surface_glycoprotein:T1355G(L452R)) G22992A|(surface_glycoprotein:G1430A(S477N)) C22995A|(surface_glycoprotein:C1433A(T478K)) A23013C|(surface_glycoprotein:A1451C(E484A)) T23018G|(surface_glycoprotein:T1456G(F486V)) A23055T|(surface_glycoprotein:A1493T(Q498L)) A23063T|(surface_glycoprotein:A1501T(N501Y)) 23073	3	0
22773 A22786C|(surface_glycoprotein:A1224C(R408S)) G22813T|(surface_glycoprotein:G1251T(K417N)) T22882G|(surface_glycoprotein:T1320G(N440K)) T22917G|(surface_glycoprotein:T1355G(L452R)) G22992A|(surface_glycoprotein:G1430A(S477N)) C22995A|(surface_glycoprotein:C1433A(T478K)) A23013C|(surface_glycoprotein:A1451C(E484A)) T23018G|(surface_glycoprotein:T1456G(F486V)) A23055T|(surface_glycoprotein:A1493T(Q498L)) A23063T|(surface_glycoprotein:A1501T(N501Y)) 23073	3	0
22773 G22813T|(surface_glycoprotein:G1251T(K417N)) T22882G|(surface_glycoprotein:T1320G(N440K)) T22917G|(surface_glycoprotein:T1355G(L452R)) G22992A|(surface_glycoprotein:G1430A(S477N)) C22995A|(surface_glycoprotein:C1433A(T478K)) A23013C|(surface_glycoprotein:A1451C(E484A)) T23018G|(surface_glycoprotein:T1456G(F486V)) A23055T|(surface_glycoprotein:A1493T(Q498L)) A23063T|(surface_glycoprotein:A1501T(N501Y)) 23072	2	0
22776 G22813T|(surface_glycoprotein:G1251T(K417N)) T22882G|(surface_glycoprotein:T1320G(N440K)) T22917G|(surface_glycoprotein:T1355G(L452R)) G22992A|(surface_glycoprotein:G1430A(S477N)) C22995A|(surface_glycoprotein:C1433A(T478K)) A23013C|(surface_glycoprotein:A1451C(E484A)) T23018G|(surface_glycoprotein:T1456G(F486V)) A23055T|(surface_glycoprotein:A1493T(Q498L)) A23063T|(surface_glycoprotein:A1501T(N501Y)) 23071	2	0
23022 A23055T|(surface_glycoprotein:A1493T(Q498L)) A23063T|(surface_glycoprotein:A1501T(N501Y)) T23075C|(surface_glycoprotein:T1513C(Y505H)) 23322	2	0
22773 A22786C|(surface_glycoprotein:A1224C(R408S)) G22813T|(surface_glycoprotein:G1251T(K417N)) T22882G|(surface_glycoprotein:T1320G(N440K)) T22917G|(surface_glycoprotein:T1355G(L452R)) G22992A|(surface_glycoprotein:G1430A(S477N)) C22995A|(surface_glycoprotein:C1433A(T478K)) A23013C|(surface_glycoprotein:A1451C(E484A)) T23018G|(surface_glycoprotein:T1456G(F486V)) A23055T|(surface_glycoprotein:A1493T(Q498L)) A23063T|(surface_glycoprotein:A1501T(N501Y)) 23072	2	0
22773 A22786C|(surface_glycoprotein:A1224C(R408S)) G22813T|(surface_glycoprotein:G1251T(K417N)) A22881G|(surface_glycoprotein:AAT1318-1320AGG(N440R)) T22882G|(surface_glycoprotein:AAT1318-1320AGG(N440R)) A22914G|(surface_glycoprotein:A1352G(Y451C)) T22917G|(surface_glycoprotein:T1355G(L452R)) G22992A|(surface_glycoprotein:G1430A(S477N)) C22995A|(surface_glycoprotein:C1433A(T478K)) A23013T|(surface_glycoprotein:A1451T(E484V)) T23018G|(surface_glycoprotein:T1456G(F486V)) A23055G|(surface_glycoprotein:A1493G(Q498R)) A23063T|(surface_glycoprotein:A1501T(N501Y)) T23075C|(surface_glycoprotein:T1513C(Y505H)) 23322	2	0
/mnt/d/SRA/SARS2/Wastewater/FromWI/unique_seqs_2022_12_14/113/SRR21037312.SARS2.wg_unique_seqs.tsv.gz
SRR21037312	PRJNA748354	SAMN30303122	University of Missouri	2022-07-18	USA: Missouri, USA: Missouri,	16000
22773 G22813T|(surface_glycoprotein:G1251T(K417N)) T22882G|(surface_glycoprotein:T1320G(N440K)) T22917G|(surface_glycoprotein:T1355G(L452R)) G22992A|(surface_glycoprotein:G1430A(S477N)) C22995A|(surface_glycoprotein:C1433A(T478K)) A23013C|(surface_glycoprotein:A1451C(E484A)) T23018G|(surface_glycoprotein:T1456G(F486V)) A23055T|(surface_glycoprotein:A1493T(Q498L)) A23063T|(surface_glycoprotein:A1501T(N501Y)) 23073	8	0
22776 G22813T|(surface_glycoprotein:G1251T(K417N)) T22882G|(surface_glycoprotein:T1320G(N440K)) T22917G|(surface_glycoprotein:T1355G(L452R)) G22992A|(surface_glycoprotein:G1430A(S477N)) C22995A|(surface_glycoprotein:C1433A(T478K)) A23013C|(surface_glycoprotein:A1451C(E484A)) T23018G|(surface_glycoprotein:T1456G(F486V)) A23055T|(surface_glycoprotein:A1493T(Q498L)) A23063T|(surface_glycoprotein:A1501T(N501Y)) 23072	4	0
22776 A22786C|(surface_glycoprotein:A1224C(R408S)) G22813T|(surface_glycoprotein:G1251T(K417N)) T22882G|(surface_glycoprotein:T1320G(N440K)) T22917G|(surface_glycoprotein:T1355G(L452R)) G22992A|(surface_glycoprotein:G1430A(S477N)) C22995A|(surface_glycoprotein:C1433A(T478K)) A23013C|(surface_glycoprotein:A1451C(E484A)) T23018G|(surface_glycoprotein:T1456G(F486V)) A23055T|(surface_glycoprotein:A1493T(Q498L)) A23063T|(surface_glycoprotein:A1501T(N501Y)) 23072	4	0
22776 G22813T|(surface_glycoprotein:G1251T(K417N)) T22882G|(surface_glycoprotein:T1320G(N440K)) T22917G|(surface_glycoprotein:T1355G(L452R)) G22992A|(surface_glycoprotein:G1430A(S477N)) C22995A|(surface_glycoprotein:C1433A(T478K)) A23013C|(surface_glycoprotein:A1451C(E484A)) T23018G|(surface_glycoprotein:T1456G(F486V)) A23055T|(surface_glycoprotein:A1493T(Q498L)) A23063T|(surface_glycoprotein:A1501T(N501Y)) 23073	3	0
22776 G22813T|(surface_glycoprotein:G1251T(K417N)) T22882G|(surface_glycoprotein:T1320G(N440K)) T22917G|(surface_glycoprotein:T1355G(L452R)) G22992A|(surface_glycoprotein:G1430A(S477N)) C22995A|(surface_glycoprotein:C1433A(T478K)) A23013C|(surface_glycoprotein:A1451C(E484A)) T23018G|(surface_glycoprotein:T1456G(F486V)) A23055T|(surface_glycoprotein:A1493T(Q498L)) A23063T|(surface_glycoprotein:A1501T(N501Y)) 23071	3	0
22776 G22813T|(surface_glycoprotein:G1251T(K417N)) T22882G|(surface_glycoprotein:T1320G(N440K)) T22917G|(surface_glycoprotein:T1355G(L452R)) G22992A|(surface_glycoprotein:G1430A(S477N)) C22995A|(surface_glycoprotein:C1433A(T478K)) A23013C|(surface_glycoprotein:A1451C(E484A)) T23018G|(surface_glycoprotein:T1456G(F486V)) A23055T|(surface_glycoprotein:A1493T(Q498L)) A23063T|(surface_glycoprotein:A1501T(N501Y)) T23075C|(surface_glycoprotein:T1513C(Y505H)) 23322	3	0
22773 A22786C|(surface_glycoprotein:A1224C(R408S)) G22813T|(surface_glycoprotein:G1251T(K417N)) T22882G|(surface_glycoprotein:T1320G(N440K)) T22917G|(surface_glycoprotein:T1355G(L452R)) G22992A|(surface_glycoprotein:G1430A(S477N)) C22995A|(surface_glycoprotein:C1433A(T478K)) A23013C|(surface_glycoprotein:A1451C(E484A)) T23018G|(surface_glycoprotein:T1456G(F486V)) A23055T|(surface_glycoprotein:A1493T(Q498L)) A23063T|(surface_glycoprotein:A1501T(N501Y)) 23073	2	0
22776 G22813T|(surface_glycoprotein:G1251T(K417N)) T22882G|(surface_glycoprotein:T1320G(N440K)) T22917G|(surface_glycoprotein:T1355G(L452R)) T22951-22951del|(surface_glycoprotein:1389-1389del(463fs)) G22992A|(surface_glycoprotein:G1430A(S477N)) C22995A|(surface_glycoprotein:C1433A(T478K)) A23013C|(surface_glycoprotein:A1451C(E484A)) T23018G|(surface_glycoprotein:T1456G(F486V)) A23055T|(surface_glycoprotein:A1493T(Q498L)) A23063T|(surface_glycoprotein:A1501T(N501Y)) 23074	2	0
22776 G22813T|(surface_glycoprotein:G1251T(K417N)) T22882G|(surface_glycoprotein:T1320G(N440K)) T22917A|(surface_glycoprotein:T1355A(L452Q)) G22992A|(surface_glycoprotein:G1430A(S477N)) C22995A|(surface_glycoprotein:C1433A(T478K)) A23013C|(surface_glycoprotein:A1451C(E484A)) A23040G|(surface_glycoprotein:A1478G(Q493R)) A23055T|(surface_glycoprotein:A1493T(Q498L)) A23063T|(surface_glycoprotein:A1501T(N501Y)) 23072	2	0
22776 G22813T|(surface_glycoprotein:G1251T(K417N)) A22880C|(surface_glycoprotein:AAT1318-1320CAG(N440Q)) T22882G|(surface_glycoprotein:AAT1318-1320CAG(N440Q)) A22908C|(surface_glycoprotein:A1346C(Y449S)) T22917G|(surface_glycoprotein:T1355G(L452R)) A22947C|(surface_glycoprotein:A1385C(K462T)) A22956C|(surface_glycoprotein:A1394C(E465A)) A22958C|(surface_glycoprotein:AGA1396-1398CGC(R466R)) A22960C|(surface_glycoprotein:AGA1396-1398CGC(R466R)) G22961T|(surface_glycoprotein:GAT1399-1401TCT(D467S)) A22962C|(surface_glycoprotein:GAT1399-1401TCT(D467S)) A22964C|(surface_glycoprotein:A1402C(I468L)) A22969C|(surface_glycoprotein:A1407C(S469S)) A22970C|(surface_glycoprotein:A1408C(T470P)) G22973T|(surface_glycoprotein:GAA1411-1413TCC(E471S)) A22974C|(surface_glycoprotein:GAA1411-1413TCC(E471S)) A22975C|(surface_glycoprotein:GAA1411-1413TCC(E471S)) A22976C|(surface_glycoprotein:A1414C(I472L)) A22980C|(surface_glycoprotein:A1418C(Y473S)) A22983C|(surface_glycoprotein:A1421C(Q474P)) G22992A|(surface_glycoprotein:G1430A(S477N)) C22995A|(surface_glycoprotein:ACA1432-1434AAC(T478N)) A22996C|(surface_glycoprotein:ACA1432-1434AAC(T478N)) A23004C|(surface_glycoprotein:A1442C(N481T)) A23013C|(surface_glycoprotein:A1451C(E484A)) T23018G|(surface_glycoprotein:T1456G(F486V)) A23044C|(surface_glycoprotein:A1482C(S494S)) A23055G|(surface_glycoprotein:A1493G(Q498R)) A23063T|(surface_glycoprotein:AAT1501-1503TCT(N501S)) A23064C|(surface_glycoprotein:AAT1501-1503TCT(N501S)) 23073	2	0
22776 A22786C|(surface_glycoprotein:A1224C(R408S)) G22813T|(surface_glycoprotein:G1251T(K417N)) T22882G|(surface_glycoprotein:T1320G(N440K)) C22915N|(surface_glycoprotein:C1353N(Y451?)) T22917G|(surface_glycoprotein:T1355G(L452R)) T22928N|(surface_glycoprotein:T1366N(F456?)) T22967N|(surface_glycoprotein:T1405N(S469?)) G22992A|(surface_glycoprotein:G1430A(S477N)) C22995A|(surface_glycoprotein:C1433A(T478K)) T23010N|(surface_glycoprotein:GTT1447-1449GNN(V483?)) T23011N|(surface_glycoprotein:GTT1447-1449GNN(V483?)) A23013C|(surface_glycoprotein:A1451C(E484A)) T23018G|(surface_glycoprotein:T1456G(F486V)) T23035N|(surface_glycoprotein:T1473N(P491?)) A23055T|(surface_glycoprotein:A1493T(Q498L)) A23063T|(surface_glycoprotein:A1501T(N501Y)) G23069N|(surface_glycoprotein:G1507N(V503?)) 23073	2	0
23022 A23055T|(surface_glycoprotein:A1493T(Q498L)) C23057N|(surface_glycoprotein:CCC1495-1497NNC(P499?)) C23058N|(surface_glycoprotein:CCC1495-1497NNC(P499?)) A23063T|(surface_glycoprotein:A1501T(N501Y)) G23069N|(surface_glycoprotein:GTT1507-1509NNT(V503?)) T23070N|(surface_glycoprotein:GTT1507-1509NNT(V503?)) T23075C|(surface_glycoprotein:TAC1513-1515CNN(Y505?)) A23076N|(surface_glycoprotein:TAC1513-1515CNN(Y505?)) C23077N|(surface_glycoprotein:TAC1513-1515CNN(Y505?)) C23078N|(surface_glycoprotein:CAA1516-1518NNA(Q506?)) A23079N|(surface_glycoprotein:CAA1516-1518NNA(Q506?)) T23105N|(surface_glycoprotein:TTT1543-1545NTN(F515?)) T23107N|(surface_glycoprotein:TTT1543-1545NTN(F515?)) C23117N|(surface_glycoprotein:C1555N(H519?)) A23122N|(surface_glycoprotein:A1560N(A520?)) C23123N|(surface_glycoprotein:CCA1561-1563NCN(P521?)) A23125N|(surface_glycoprotein:CCA1561-1563NCN(P521?)) A23128N|(surface_glycoprotein:A1566N(A522?)) G23132N|(surface_glycoprotein:GTT1570-1572NNN(V524?)) T23133N|(surface_glycoprotein:GTT1570-1572NNN(V524?)) T23134N|(surface_glycoprotein:GTT1570-1572NNN(V524?)) T23135N|(surface_glycoprotein:T1573N(C525?)) G23138N|(surface_glycoprotein:G1576N(G526?)) A23145N|(surface_glycoprotein:A1583N(K528?)) G23149N|(surface_glycoprotein:G1587N(K529?)) T23150N|(surface_glycoprotein:T1588N(S530?)) T23160N|(surface_glycoprotein:T1598N(L533?)) A23166N|(surface_glycoprotein:AAA1603-1605ANN(K535?)) A23167N|(surface_glycoprotein:AAA1603-1605ANN(K535?)) A23168N|(surface_glycoprotein:AAC1606-1608NNC(N536?)) A23169N|(surface_glycoprotein:AAC1606-1608NNC(N536?)) A23171N|(surface_glycoprotein:AAA1609-1611NNA(K537?)) A23172N|(surface_glycoprotein:AAA1609-1611NNA(K537?)) G23175N|(surface_glycoprotein:TGT1612-1614TNN(C538?)) T23176N|(surface_glycoprotein:TGT1612-1614TNN(C538?)) G23177N|(surface_glycoprotein:GTC1615-1617NNC(V539?)) T23178N|(surface_glycoprotein:GTC1615-1617NNC(V539?)) A23186N|(surface_glycoprotein:A1624N(N542?)) T23189N|(surface_glycoprotein:T1627N(F543?)) G23195N|(surface_glycoprotein:GGT1633-1635NNT(G545?)) G23196N|(surface_glycoprotein:GGT1633-1635NNT(G545?)) A23200N|(surface_glycoprotein:A1638N(L546?)) G23204N|(surface_glycoprotein:GGC1642-1644NNC(G548?)) G23205N|(surface_glycoprotein:GGC1642-1644NNC(G548?)) G23210N|(surface_glycoprotein:GGT1648-1650NNT(G550?)) G23211N|(surface_glycoprotein:GGT1648-1650NNT(G550?)) G23213N|(surface_glycoprotein:G1651N(V551?)) A23219N|(surface_glycoprotein:A1657N(T553?)) G23222N|(surface_glycoprotein:GAG1660-1662NAN(E554?)) G23224N|(surface_glycoprotein:GAG1660-1662NAN(E554?)) G23236N|(surface_glycoprotein:G1674N(K558?)) G23242N|(surface_glycoprotein:G1680N(L560?)) G23259N|(surface_glycoprotein:G1697N(G566?)) G23262N|(surface_glycoprotein:G1700N(R567?)) G23270N|(surface_glycoprotein:G1708N(A570?)) 23322	2	0
/mnt/d/SRA/SARS2/Wastewater/FromWI/unique_seqs_2022_12_14/113/SRR21037316.SARS2.wg_unique_seqs.tsv.gz
SRR21037316	PRJNA748354	SAMN30303122	University of Missouri	2022-07-18	USA: Missouri, USA: Missouri,	22818
22773 G22813T|(surface_glycoprotein:G1251T(K417N)) T22882G|(surface_glycoprotein:T1320G(N440K)) T22917G|(surface_glycoprotein:T1355G(L452R)) G22992A|(surface_glycoprotein:G1430A(S477N)) C22995A|(surface_glycoprotein:C1433A(T478K)) A23013C|(surface_glycoprotein:A1451C(E484A)) T23018G|(surface_glycoprotein:T1456G(F486V)) A23055T|(surface_glycoprotein:A1493T(Q498L)) A23063T|(surface_glycoprotein:A1501T(N501Y)) 23073	5	0
22776 G22813T|(surface_glycoprotein:G1251T(K417N)) T22882G|(surface_glycoprotein:T1320G(N440K)) T22917G|(surface_glycoprotein:T1355G(L452R)) G22992A|(surface_glycoprotein:G1430A(S477N)) C22995A|(surface_glycoprotein:C1433A(T478K)) A23013C|(surface_glycoprotein:A1451C(E484A)) T23018G|(surface_glycoprotein:T1456G(F486V)) A23055T|(surface_glycoprotein:A1493T(Q498L)) A23063T|(surface_glycoprotein:A1501T(N501Y)) 23072	4	0
22773 G22813T|(surface_glycoprotein:G1251T(K417N)) T22882G|(surface_glycoprotein:T1320G(N440K)) T22917G|(surface_glycoprotein:T1355G(L452R)) G22992A|(surface_glycoprotein:G1430A(S477N)) C22995A|(surface_glycoprotein:C1433A(T478K)) A23013C|(surface_glycoprotein:A1451C(E484A)) T23018G|(surface_glycoprotein:T1456G(F486V)) A23055T|(surface_glycoprotein:A1493T(Q498L)) A23063T|(surface_glycoprotein:A1501T(N501Y)) 23072	4	0
22776 G22813T|(surface_glycoprotein:G1251T(K417N)) T22882G|(surface_glycoprotein:T1320G(N440K)) T22917G|(surface_glycoprotein:T1355G(L452R)) G22992A|(surface_glycoprotein:G1430A(S477N)) C22995A|(surface_glycoprotein:C1433A(T478K)) A23013C|(surface_glycoprotein:A1451C(E484A)) T23018G|(surface_glycoprotein:T1456G(F486V)) A23055T|(surface_glycoprotein:A1493T(Q498L)) A23063T|(surface_glycoprotein:A1501T(N501Y)) T23075C|(surface_glycoprotein:T1513C(Y505H)) 23322	4	0
22776 G22813T|(surface_glycoprotein:G1251T(K417N)) T22882G|(surface_glycoprotein:T1320G(N440K)) T22917G|(surface_glycoprotein:T1355G(L452R)) G22992A|(surface_glycoprotein:G1430A(S477N)) C22995A|(surface_glycoprotein:C1433A(T478K)) A23013C|(surface_glycoprotein:A1451C(E484A)) T23018G|(surface_glycoprotein:T1456G(F486V)) A23055T|(surface_glycoprotein:A1493T(Q498L)) A23063T|(surface_glycoprotein:A1501T(N501Y)) 23073	3	0
22776 A22786C|(surface_glycoprotein:A1224C(R408S)) G22813T|(surface_glycoprotein:G1251T(K417N)) T22882G|(surface_glycoprotein:T1320G(N440K)) C22915N|(surface_glycoprotein:C1353N(Y451?)) T22917G|(surface_glycoprotein:T1355G(L452R)) T22928N|(surface_glycoprotein:T1366N(F456?)) G22933T|(surface_glycoprotein:G1371T(R457S)) A22934C|(surface_glycoprotein:A1372C(K458Q)) A22940C|(surface_glycoprotein:AAT1378-1380CCT(N460P)) A22941C|(surface_glycoprotein:AAT1378-1380CCT(N460P)) A22946C|(surface_glycoprotein:AAA1384-1386CCC(K462P)) A22947C|(surface_glycoprotein:AAA1384-1386CCC(K462P)) A22948C|(surface_glycoprotein:AAA1384-1386CCC(K462P)) G22955T|(surface_glycoprotein:GAG1393-1395TCT(E465S)) A22956C|(surface_glycoprotein:GAG1393-1395TCT(E465S)) G22957T|(surface_glycoprotein:GAG1393-1395TCT(E465S)) A22958C|(surface_glycoprotein:AGA1396-1398CTC(R466L)) G22959T|(surface_glycoprotein:AGA1396-1398CTC(R466L)) A22960C|(surface_glycoprotein:AGA1396-1398CTC(R466L)) A22962C|(surface_glycoprotein:A1400C(D467A)) A22964C|(surface_glycoprotein:A1402C(I468L)) T22967N|(surface_glycoprotein:TCA1405-1407NCC(S469?)) A22969C|(surface_glycoprotein:TCA1405-1407NCC(S469?)) A22970C|(surface_glycoprotein:A1408C(T470P)) A22974C|(surface_glycoprotein:GAA1411-1413GCC(E471A)) A22975C|(surface_glycoprotein:GAA1411-1413GCC(E471A)) A22976C|(surface_glycoprotein:A1414C(I472L)) A22980C|(surface_glycoprotein:A1418C(Y473S)) A22983C|(surface_glycoprotein:CAG1420-1422CCT(Q474P)) G22984T|(surface_glycoprotein:CAG1420-1422CCT(Q474P)) G22992A|(surface_glycoprotein:G1430A(S477N)) C22995A|(surface_glycoprotein:C1433A(T478K)) A23003C|(surface_glycoprotein:A1441C(N481H)) T23010N|(surface_glycoprotein:GTT1447-1449GNN(V483?)) T23011N|(surface_glycoprotein:GTT1447-1449GNN(V483?)) A23013C|(surface_glycoprotein:A1451C(E484A)) T23018G|(surface_glycoprotein:T1456G(F486V)) T23035N|(surface_glycoprotein:T1473N(P491?)) A23055G|(surface_glycoprotein:CAA1492-1494CGC(Q498R)) A23056C|(surface_glycoprotein:CAA1492-1494CGC(Q498R)) A23063T|(surface_glycoprotein:AAT1501-1503TCT(N501S)) A23064C|(surface_glycoprotein:AAT1501-1503TCT(N501S)) G23069N|(surface_glycoprotein:G1507N(V503?)) 23073	3	0
23023 G23049T|(surface_glycoprotein:G1487T(G496V)) A23055T|(surface_glycoprotein:A1493T(Q498L)) C23057N|(surface_glycoprotein:CCC1495-1497NNC(P499?)) C23058N|(surface_glycoprotein:CCC1495-1497NNC(P499?)) A23063T|(surface_glycoprotein:A1501T(N501Y)) G23069N|(surface_glycoprotein:GTT1507-1509NNT(V503?)) T23070N|(surface_glycoprotein:GTT1507-1509NNT(V503?)) T23075C|(surface_glycoprotein:TAC1513-1515CNN(Y505?)) A23076N|(surface_glycoprotein:TAC1513-1515CNN(Y505?)) C23077N|(surface_glycoprotein:TAC1513-1515CNN(Y505?)) C23078N|(surface_glycoprotein:CAA1516-1518NNA(Q506?)) A23079N|(surface_glycoprotein:CAA1516-1518NNA(Q506?)) T23105N|(surface_glycoprotein:TTT1543-1545NTN(F515?)) T23107N|(surface_glycoprotein:TTT1543-1545NTN(F515?)) C23117N|(surface_glycoprotein:C1555N(H519?)) A23122N|(surface_glycoprotein:A1560N(A520?)) C23123N|(surface_glycoprotein:CCA1561-1563NCN(P521?)) A23125N|(surface_glycoprotein:CCA1561-1563NCN(P521?)) A23128N|(surface_glycoprotein:A1566N(A522?)) G23132N|(surface_glycoprotein:GTT1570-1572NNN(V524?)) T23133N|(surface_glycoprotein:GTT1570-1572NNN(V524?)) T23134N|(surface_glycoprotein:GTT1570-1572NNN(V524?)) T23135N|(surface_glycoprotein:T1573N(C525?)) G23138N|(surface_glycoprotein:G1576N(G526?)) A23145N|(surface_glycoprotein:A1583N(K528?)) G23149N|(surface_glycoprotein:G1587N(K529?)) T23150N|(surface_glycoprotein:T1588N(S530?)) T23160N|(surface_glycoprotein:T1598N(L533?)) A23166N|(surface_glycoprotein:AAA1603-1605ANN(K535?)) A23167N|(surface_glycoprotein:AAA1603-1605ANN(K535?)) A23168N|(surface_glycoprotein:AAC1606-1608NNC(N536?)) A23169N|(surface_glycoprotein:AAC1606-1608NNC(N536?)) A23171N|(surface_glycoprotein:AAA1609-1611NNA(K537?)) A23172N|(surface_glycoprotein:AAA1609-1611NNA(K537?)) G23175N|(surface_glycoprotein:TGT1612-1614TNN(C538?)) T23176N|(surface_glycoprotein:TGT1612-1614TNN(C538?)) G23177N|(surface_glycoprotein:GTC1615-1617NNC(V539?)) T23178N|(surface_glycoprotein:GTC1615-1617NNC(V539?)) A23186N|(surface_glycoprotein:A1624N(N542?)) T23189N|(surface_glycoprotein:T1627N(F543?)) G23195N|(surface_glycoprotein:GGT1633-1635NNT(G545?)) G23196N|(surface_glycoprotein:GGT1633-1635NNT(G545?)) A23200N|(surface_glycoprotein:A1638N(L546?)) G23204N|(surface_glycoprotein:GGC1642-1644NNC(G548?)) G23205N|(surface_glycoprotein:GGC1642-1644NNC(G548?)) G23210N|(surface_glycoprotein:GGT1648-1650NNT(G550?)) G23211N|(surface_glycoprotein:GGT1648-1650NNT(G550?)) G23213N|(surface_glycoprotein:G1651N(V551?)) A23219N|(surface_glycoprotein:A1657N(T553?)) G23222N|(surface_glycoprotein:GAG1660-1662NAN(E554?)) G23224N|(surface_glycoprotein:GAG1660-1662NAN(E554?)) G23236N|(surface_glycoprotein:G1674N(K558?)) G23242N|(surface_glycoprotein:G1680N(L560?)) G23259N|(surface_glycoprotein:G1697N(G566?)) G23262N|(surface_glycoprotein:G1700N(R567?)) G23270N|(surface_glycoprotein:G1708N(A570?)) 23322	3	0
22773 G22813T|(surface_glycoprotein:G1251T(K417N)) T22882G|(surface_glycoprotein:T1320G(N440K)) T22917G|(surface_glycoprotein:T1355G(L452R)) G22992A|(surface_glycoprotein:G1430A(S477N)) C22995A|(surface_glycoprotein:C1433A(T478K)) A23013C|(surface_glycoprotein:A1451C(E484A)) T23018G|(surface_glycoprotein:T1456G(F486V)) A23055T|(surface_glycoprotein:A1493T(Q498L)) A23063T|(surface_glycoprotein:A1501T(N501Y)) 23071	2	0
22776 A22786C|(surface_glycoprotein:A1224C(R408S)) C22792T|(surface_glycoprotein:C1230T(I410I)) G22813T|(surface_glycoprotein:G1251T(K417N)) T22882G|(surface_glycoprotein:T1320G(N440K)) T22917G|(surface_glycoprotein:T1355G(L452R)) G22992A|(surface_glycoprotein:G1430A(S477N)) C22995A|(surface_glycoprotein:C1433A(T478K)) A23013C|(surface_glycoprotein:A1451C(E484A)) T23018G|(surface_glycoprotein:T1456G(F486V)) A23055T|(surface_glycoprotein:A1493T(Q498L)) A23063T|(surface_glycoprotein:A1501T(N501Y)) 23073	2	0
/mnt/d/SRA/SARS2/Wastewater/FromWI/unique_seqs_2022_12_14/113/SRR21037326.SARS2.wg_unique_seqs.tsv.gz
SRR21037326	PRJNA748354	SAMN30303107	University of Missouri	2022-07-05	USA: Missouri, USA: Missouri,	11883
22776 G22813T|(surface_glycoprotein:G1251T(K417N)) T22882G|(surface_glycoprotein:T1320G(N440K)) T22917G|(surface_glycoprotein:T1355G(L452R)) G22992A|(surface_glycoprotein:G1430A(S477N)) C22995A|(surface_glycoprotein:C1433A(T478K)) A23013C|(surface_glycoprotein:A1451C(E484A)) T23018G|(surface_glycoprotein:T1456G(F486V)) A23055T|(surface_glycoprotein:A1493T(Q498L)) A23063T|(surface_glycoprotein:A1501T(N501Y)) 23073	6	0
22773 G22813T|(surface_glycoprotein:G1251T(K417N)) T22882G|(surface_glycoprotein:T1320G(N440K)) T22917G|(surface_glycoprotein:T1355G(L452R)) G22992A|(surface_glycoprotein:G1430A(S477N)) C22995A|(surface_glycoprotein:C1433A(T478K)) A23013C|(surface_glycoprotein:A1451C(E484A)) T23018G|(surface_glycoprotein:T1456G(F486V)) A23055T|(surface_glycoprotein:A1493T(Q498L)) A23063T|(surface_glycoprotein:A1501T(N501Y)) 23073	5	0
22773 A22786C|(surface_glycoprotein:A1224C(R408S)) G22813T|(surface_glycoprotein:G1251T(K417N)) T22882G|(surface_glycoprotein:T1320G(N440K)) T22917G|(surface_glycoprotein:T1355G(L452R)) G22992A|(surface_glycoprotein:G1430A(S477N)) C22995A|(surface_glycoprotein:C1433A(T478K)) A23013C|(surface_glycoprotein:A1451C(E484A)) T23018G|(surface_glycoprotein:T1456G(F486V)) A23055T|(surface_glycoprotein:A1493T(Q498L)) A23063T|(surface_glycoprotein:A1501T(N501Y)) T23075C|(surface_glycoprotein:T1513C(Y505H)) 23322	5	0
22776 G22813T|(surface_glycoprotein:G1251T(K417N)) T22882G|(surface_glycoprotein:T1320G(N440K)) T22917G|(surface_glycoprotein:T1355G(L452R)) G22992A|(surface_glycoprotein:G1430A(S477N)) C22995A|(surface_glycoprotein:C1433A(T478K)) A23013C|(surface_glycoprotein:A1451C(E484A)) T23018G|(surface_glycoprotein:T1456G(F486V)) A23055T|(surface_glycoprotein:A1493T(Q498L)) A23063T|(surface_glycoprotein:A1501T(N501Y)) T23075C|(surface_glycoprotein:T1513C(Y505H)) 23322	4	0
22773 G22813T|(surface_glycoprotein:G1251T(K417N)) T22882G|(surface_glycoprotein:T1320G(N440K)) T22917G|(surface_glycoprotein:T1355G(L452R)) G22992A|(surface_glycoprotein:G1430A(S477N)) C22995A|(surface_glycoprotein:C1433A(T478K)) A23013C|(surface_glycoprotein:A1451C(E484A)) T23018G|(surface_glycoprotein:T1456G(F486V)) A23055T|(surface_glycoprotein:A1493T(Q498L)) A23063T|(surface_glycoprotein:A1501T(N501Y)) T23075C|(surface_glycoprotein:T1513C(Y505H)) 23322	3	0
22776 G22813T|(surface_glycoprotein:G1251T(K417N)) T22882G|(surface_glycoprotein:T1320G(N440K)) T22917G|(surface_glycoprotein:T1355G(L452R)) G22992A|(surface_glycoprotein:G1430A(S477N)) C22995A|(surface_glycoprotein:C1433A(T478K)) A23013C|(surface_glycoprotein:A1451C(E484A)) T23018G|(surface_glycoprotein:T1456G(F486V)) A23055T|(surface_glycoprotein:A1493T(Q498L)) A23063T|(surface_glycoprotein:A1501T(N501Y)) 23072	2	0
22776 A22786C|(surface_glycoprotein:A1224C(R408S)) G22813T|(surface_glycoprotein:G1251T(K417N)) T22882G|(surface_glycoprotein:T1320G(N440K)) T22917G|(surface_glycoprotein:T1355G(L452R)) G22992A|(surface_glycoprotein:G1430A(S477N)) C22995A|(surface_glycoprotein:C1433A(T478K)) A23013C|(surface_glycoprotein:A1451C(E484A)) T23018G|(surface_glycoprotein:T1456G(F486V)) A23055T|(surface_glycoprotein:A1493T(Q498L)) A23063T|(surface_glycoprotein:A1501T(N501Y)) T23075C|(surface_glycoprotein:T1513C(Y505H)) 23322	2	0
/mnt/d/SRA/SARS2/Wastewater/FromWI/unique_seqs_2022_12_14/113/SRR21037319.SARS2.wg_unique_seqs.tsv.gz
SRR21037319	PRJNA748354	SAMN30303120	University of Missouri	2022-07-19	USA: Missouri, USA: Missouri,	6155
22776 G22813T|(surface_glycoprotein:G1251T(K417N)) T22882G|(surface_glycoprotein:T1320G(N440K)) T22917G|(surface_glycoprotein:T1355G(L452R)) G22992A|(surface_glycoprotein:G1430A(S477N)) C22995A|(surface_glycoprotein:C1433A(T478K)) A23013C|(surface_glycoprotein:A1451C(E484A)) T23018G|(surface_glycoprotein:T1456G(F486V)) A23055T|(surface_glycoprotein:A1493T(Q498L)) A23063T|(surface_glycoprotein:A1501T(N501Y)) 23072	4	0
22776 G22813T|(surface_glycoprotein:G1251T(K417N)) T22882G|(surface_glycoprotein:T1320G(N440K)) T22917G|(surface_glycoprotein:T1355G(L452R)) G22992A|(surface_glycoprotein:G1430A(S477N)) C22995A|(surface_glycoprotein:C1433A(T478K)) A23013C|(surface_glycoprotein:A1451C(E484A)) T23018G|(surface_glycoprotein:T1456G(F486V)) A23055T|(surface_glycoprotein:A1493T(Q498L)) A23063T|(surface_glycoprotein:A1501T(N501Y)) 23073	4	0
22776 G22813T|(surface_glycoprotein:G1251T(K417N)) T22882G|(surface_glycoprotein:T1320G(N440K)) T22917A|(surface_glycoprotein:T1355A(L452Q)) G22992A|(surface_glycoprotein:G1430A(S477N)) C22995A|(surface_glycoprotein:C1433A(T478K)) A23013C|(surface_glycoprotein:A1451C(E484A)) A23040G|(surface_glycoprotein:A1478G(Q493R)) A23055T|(surface_glycoprotein:A1493T(Q498L)) A23063T|(surface_glycoprotein:A1501T(N501Y)) 23073	3	0
22776 G22813T|(surface_glycoprotein:G1251T(K417N)) T22882G|(surface_glycoprotein:T1320G(N440K)) T22917G|(surface_glycoprotein:T1355G(L452R)) G22992A|(surface_glycoprotein:G1430A(S477N)) C22995A|(surface_glycoprotein:C1433A(T478K)) A23013C|(surface_glycoprotein:A1451C(E484A)) T23018G|(surface_glycoprotein:T1456G(F486V)) A23055T|(surface_glycoprotein:A1493T(Q498L)) A23063T|(surface_glycoprotein:A1501T(N501Y)) 23068	2	0
22773 G22813T|(surface_glycoprotein:G1251T(K417N)) T22882G|(surface_glycoprotein:T1320G(N440K)) T22917G|(surface_glycoprotein:T1355G(L452R)) G22992A|(surface_glycoprotein:G1430A(S477N)) C22995A|(surface_glycoprotein:C1433A(T478K)) A23013C|(surface_glycoprotein:A1451C(E484A)) T23018G|(surface_glycoprotein:T1456G(F486V)) A23055T|(surface_glycoprotein:A1493T(Q498L)) A23063T|(surface_glycoprotein:A1501T(N501Y)) 23073	2	0
22773 A22786C|(surface_glycoprotein:A1224C(R408S)) G22813T|(surface_glycoprotein:G1251T(K417N)) T22882G|(surface_glycoprotein:T1320G(N440K)) T22917G|(surface_glycoprotein:T1355G(L452R)) G22992A|(surface_glycoprotein:G1430A(S477N)) C22995A|(surface_glycoprotein:C1433A(T478K)) A23013C|(surface_glycoprotein:A1451C(E484A)) T23018G|(surface_glycoprotein:T1456G(F486V)) A23055T|(surface_glycoprotein:A1493T(Q498L)) A23063T|(surface_glycoprotein:A1501T(N501Y)) 23072	2	0
22773 G22813T|(surface_glycoprotein:G1251T(K417N)) A22880C|(surface_glycoprotein:AAT1318-1320CAG(N440Q)) T22882G|(surface_glycoprotein:AAT1318-1320CAG(N440Q)) A22908C|(surface_glycoprotein:A1346C(Y449S)) T22917G|(surface_glycoprotein:T1355G(L452R)) A22947C|(surface_glycoprotein:A1385C(K462T)) A22956C|(surface_glycoprotein:A1394C(E465A)) A22958C|(surface_glycoprotein:AGA1396-1398CGC(R466R)) A22960C|(surface_glycoprotein:AGA1396-1398CGC(R466R)) G22961T|(surface_glycoprotein:GAT1399-1401TCT(D467S)) A22962C|(surface_glycoprotein:GAT1399-1401TCT(D467S)) A22964C|(surface_glycoprotein:A1402C(I468L)) A22969C|(surface_glycoprotein:A1407C(S469S)) A22970C|(surface_glycoprotein:A1408C(T470P)) G22973T|(surface_glycoprotein:GAA1411-1413TCC(E471S)) A22974C|(surface_glycoprotein:GAA1411-1413TCC(E471S)) A22975C|(surface_glycoprotein:GAA1411-1413TCC(E471S)) A22976C|(surface_glycoprotein:A1414C(I472L)) A22980C|(surface_glycoprotein:A1418C(Y473S)) A22983C|(surface_glycoprotein:A1421C(Q474P)) G22992A|(surface_glycoprotein:G1430A(S477N)) C22995A|(surface_glycoprotein:ACA1432-1434AAC(T478N)) A22996C|(surface_glycoprotein:ACA1432-1434AAC(T478N)) A23004C|(surface_glycoprotein:A1442C(N481T)) A23013C|(surface_glycoprotein:A1451C(E484A)) T23018G|(surface_glycoprotein:T1456G(F486V)) A23044C|(surface_glycoprotein:A1482C(S494S)) A23055G|(surface_glycoprotein:A1493G(Q498R)) A23063T|(surface_glycoprotein:AAT1501-1503TCT(N501S)) A23064C|(surface_glycoprotein:AAT1501-1503TCT(N501S)) 23073	2	0
22773 G22813T|(surface_glycoprotein:G1251T(K417N)) A22880C|(surface_glycoprotein:AAT1318-1320CAG(N440Q)) T22882G|(surface_glycoprotein:AAT1318-1320CAG(N440Q)) A22908C|(surface_glycoprotein:A1346C(Y449S)) T22917A|(surface_glycoprotein:T1355A(L452Q)) A22947C|(surface_glycoprotein:A1385C(K462T)) A22956C|(surface_glycoprotein:A1394C(E465A)) A22958C|(surface_glycoprotein:AGA1396-1398CGC(R466R)) A22960C|(surface_glycoprotein:AGA1396-1398CGC(R466R)) G22961T|(surface_glycoprotein:GAT1399-1401TCT(D467S)) A22962C|(surface_glycoprotein:GAT1399-1401TCT(D467S)) A22964C|(surface_glycoprotein:A1402C(I468L)) A22969C|(surface_glycoprotein:A1407C(S469S)) A22970C|(surface_glycoprotein:A1408C(T470P)) G22973T|(surface_glycoprotein:GAA1411-1413TCC(E471S)) A22974C|(surface_glycoprotein:GAA1411-1413TCC(E471S)) A22975C|(surface_glycoprotein:GAA1411-1413TCC(E471S)) A22976C|(surface_glycoprotein:A1414C(I472L)) A22980C|(surface_glycoprotein:A1418C(Y473S)) A22983C|(surface_glycoprotein:A1421C(Q474P)) G22992A|(surface_glycoprotein:G1430A(S477N)) C22995A|(surface_glycoprotein:ACA1432-1434AAC(T478N)) A22996C|(surface_glycoprotein:ACA1432-1434AAC(T478N)) A23004C|(surface_glycoprotein:A1442C(N481T)) A23013C|(surface_glycoprotein:A1451C(E484A)) A23040G|(surface_glycoprotein:A1478G(Q493R)) A23044C|(surface_glycoprotein:A1482C(S494S)) A23055G|(surface_glycoprotein:A1493G(Q498R)) A23063T|(surface_glycoprotein:AAT1501-1503TCT(N501S)) A23064C|(surface_glycoprotein:AAT1501-1503TCT(N501S)) 23073	2	0
23023 G23049T|(surface_glycoprotein:G1487T(G496V)) A23055G|(surface_glycoprotein:A1493G(Q498R)) A23063T|(surface_glycoprotein:AAT1501-1503TCT(N501S)) A23064C|(surface_glycoprotein:AAT1501-1503TCT(N501S)) T23075C|(surface_glycoprotein:T1513C(Y505H)) 23322	2	0
/mnt/d/SRA/SARS2/Wastewater/FromWI/unique_seqs_2022_12_14/113/SRR21037332.SARS2.wg_unique_seqs.tsv.gz
SRR21037332	PRJNA748354	SAMN30303107	University of Missouri	2022-07-05	USA: Missouri, USA: Missouri,	34403
22776 G22813T|(surface_glycoprotein:G1251T(K417N)) T22882G|(surface_glycoprotein:T1320G(N440K)) T22917G|(surface_glycoprotein:T1355G(L452R)) G22992A|(surface_glycoprotein:G1430A(S477N)) C22995A|(surface_glycoprotein:C1433A(T478K)) A23013C|(surface_glycoprotein:A1451C(E484A)) T23018G|(surface_glycoprotein:T1456G(F486V)) A23055T|(surface_glycoprotein:A1493T(Q498L)) A23063T|(surface_glycoprotein:A1501T(N501Y)) 23073	5	0
22776 G22813T|(surface_glycoprotein:G1251T(K417N)) T22882G|(surface_glycoprotein:T1320G(N440K)) T22917G|(surface_glycoprotein:T1355G(L452R)) G22992A|(surface_glycoprotein:G1430A(S477N)) C22995A|(surface_glycoprotein:C1433A(T478K)) A23013C|(surface_glycoprotein:A1451C(E484A)) T23018G|(surface_glycoprotein:T1456G(F486V)) A23055T|(surface_glycoprotein:A1493T(Q498L)) A23063T|(surface_glycoprotein:A1501T(N501Y)) 23072	2	0
22773 A22786C|(surface_glycoprotein:A1224C(R408S)) G22813T|(surface_glycoprotein:G1251T(K417N)) T22882G|(surface_glycoprotein:T1320G(N440K)) T22917G|(surface_glycoprotein:T1355G(L452R)) G22992A|(surface_glycoprotein:G1430A(S477N)) C22995A|(surface_glycoprotein:C1433A(T478K)) A23013C|(surface_glycoprotein:A1451C(E484A)) T23018G|(surface_glycoprotein:T1456G(F486V)) A23055T|(surface_glycoprotein:A1493T(Q498L)) A23063T|(surface_glycoprotein:A1501T(N501Y)) 23072	2	0
22773 G22813T|(surface_glycoprotein:G1251T(K417N)) T22882G|(surface_glycoprotein:T1320G(N440K)) T22917G|(surface_glycoprotein:T1355G(L452R)) G22992A|(surface_glycoprotein:G1430A(S477N)) C22995A|(surface_glycoprotein:C1433A(T478K)) A23013C|(surface_glycoprotein:A1451C(E484A)) T23018G|(surface_glycoprotein:T1456G(F486V)) A23055T|(surface_glycoprotein:A1493T(Q498L)) A23063T|(surface_glycoprotein:A1501T(N501Y)) G23066T|(surface_glycoprotein:G1504T(G502C)) 23073	2	0
/mnt/d/SRA/SARS2/Wastewater/FromWI/unique_seqs_2022_12_14/113/SRR21037330.SARS2.wg_unique_seqs.tsv.gz
SRR21037330	PRJNA748354	SAMN30303106	University of Missouri	2022-07-12	USA: Missouri, USA: Missouri,	11883
22773 G22813T|(surface_glycoprotein:G1251T(K417N)) T22882G|(surface_glycoprotein:T1320G(N440K)) T22917G|(surface_glycoprotein:T1355G(L452R)) G22992A|(surface_glycoprotein:G1430A(S477N)) C22995A|(surface_glycoprotein:C1433A(T478K)) A23013C|(surface_glycoprotein:A1451C(E484A)) T23018G|(surface_glycoprotein:T1456G(F486V)) A23055T|(surface_glycoprotein:A1493T(Q498L)) A23063T|(surface_glycoprotein:A1501T(N501Y)) 23072	3	0
22776 G22813T|(surface_glycoprotein:G1251T(K417N)) T22882G|(surface_glycoprotein:T1320G(N440K)) T22917G|(surface_glycoprotein:T1355G(L452R)) G22992A|(surface_glycoprotein:G1430A(S477N)) C22995A|(surface_glycoprotein:C1433A(T478K)) A23013C|(surface_glycoprotein:A1451C(E484A)) T23018G|(surface_glycoprotein:T1456G(F486V)) A23055T|(surface_glycoprotein:A1493T(Q498L)) A23063T|(surface_glycoprotein:A1501T(N501Y)) 23072	3	0
22776 A22786C|(surface_glycoprotein:A1224C(R408S)) G22813T|(surface_glycoprotein:G1251T(K417N)) T22882G|(surface_glycoprotein:T1320G(N440K)) T22917G|(surface_glycoprotein:T1355G(L452R)) G22992A|(surface_glycoprotein:G1430A(S477N)) C22995A|(surface_glycoprotein:C1433A(T478K)) A23013C|(surface_glycoprotein:A1451C(E484A)) T23018G|(surface_glycoprotein:T1456G(F486V)) A23055T|(surface_glycoprotein:A1493T(Q498L)) A23063T|(surface_glycoprotein:A1501T(N501Y)) 23072	3	0
22773 G22813T|(surface_glycoprotein:G1251T(K417N)) T22882G|(surface_glycoprotein:T1320G(N440K)) T22917G|(surface_glycoprotein:T1355G(L452R)) G22992A|(surface_glycoprotein:G1430A(S477N)) C22995A|(surface_glycoprotein:C1433A(T478K)) A23013C|(surface_glycoprotein:A1451C(E484A)) T23018G|(surface_glycoprotein:T1456G(F486V)) A23055T|(surface_glycoprotein:A1493T(Q498L)) A23063T|(surface_glycoprotein:A1501T(N501Y)) 23073	2	0
22776 G22813T|(surface_glycoprotein:G1251T(K417N)) T22882G|(surface_glycoprotein:T1320G(N440K)) T22917G|(surface_glycoprotein:T1355G(L452R)) G22992A|(surface_glycoprotein:G1430A(S477N)) C22995A|(surface_glycoprotein:C1433A(T478K)) A23013C|(surface_glycoprotein:A1451C(E484A)) T23018G|(surface_glycoprotein:T1456G(F486V)) A23055T|(surface_glycoprotein:A1493T(Q498L)) A23063T|(surface_glycoprotein:A1501T(N501Y)) 23073	2	0
22776 G22813T|(surface_glycoprotein:G1251T(K417N)) T22882G|(surface_glycoprotein:T1320G(N440K)) T22917G|(surface_glycoprotein:T1355G(L452R)) G22992A|(surface_glycoprotein:G1430A(S477N)) C22995A|(surface_glycoprotein:C1433A(T478K)) A23013C|(surface_glycoprotein:A1451C(E484A)) T23018G|(surface_glycoprotein:T1456G(F486V)) A23055T|(surface_glycoprotein:A1493T(Q498L)) A23063T|(surface_glycoprotein:A1501T(N501Y)) T23075C|(surface_glycoprotein:T1513C(Y505H)) 23322	2	0
22776 G22813T|(surface_glycoprotein:G1251T(K417N)) C22879A|(surface_glycoprotein:C1317A(N439K)) A22881G|(surface_glycoprotein:AAT1318-1320AGG(N440R)) T22882G|(surface_glycoprotein:AAT1318-1320AGG(N440R)) T22917G|(surface_glycoprotein:T1355G(L452R)) G22992A|(surface_glycoprotein:G1430A(S477N)) C22995A|(surface_glycoprotein:C1433A(T478K)) A23013C|(surface_glycoprotein:A1451C(E484A)) T23018G|(surface_glycoprotein:T1456G(F486V)) A23055G|(surface_glycoprotein:A1493G(Q498R)) A23063T|(surface_glycoprotein:A1501T(N501Y)) T23075C|(surface_glycoprotein:T1513C(Y505H)) 23322	2	0
22776 A22786C|(surface_glycoprotein:A1224C(R408S)) G22813T|(surface_glycoprotein:G1251T(K417N)) T22882G|(surface_glycoprotein:T1320G(N440K)) T22917G|(surface_glycoprotein:T1355G(L452R)) G22992A|(surface_glycoprotein:G1430A(S477N)) C22995A|(surface_glycoprotein:C1433A(T478K)) A23013C|(surface_glycoprotein:A1451C(E484A)) T23018G|(surface_glycoprotein:T1456G(F486V)) A23055T|(surface_glycoprotein:A1493T(Q498L)) A23063T|(surface_glycoprotein:A1501T(N501Y)) G23069T|(surface_glycoprotein:G1507T(V503F)) 23073	2	0
22776 A22786C|(surface_glycoprotein:A1224C(R408S)) G22813T|(surface_glycoprotein:G1251T(K417N)) T22882G|(surface_glycoprotein:T1320G(N440K)) T22917A|(surface_glycoprotein:T1355A(L452Q)) G22992A|(surface_glycoprotein:G1430A(S477N)) C22995A|(surface_glycoprotein:C1433A(T478K)) A23013C|(surface_glycoprotein:A1451C(E484A)) A23040G|(surface_glycoprotein:A1478G(Q493R)) A23055T|(surface_glycoprotein:A1493T(Q498L)) A23063T|(surface_glycoprotein:A1501T(N501Y)) G23067T|(surface_glycoprotein:G1505T(G502V)) 23072	2	0
22776 G22813T|(surface_glycoprotein:G1251T(K417N)) T22882G|(surface_glycoprotein:T1320G(N440K)) T22917A|(surface_glycoprotein:T1355A(L452Q)) G22992A|(surface_glycoprotein:G1430A(S477N)) C22995A|(surface_glycoprotein:C1433A(T478K)) A23013C|(surface_glycoprotein:A1451C(E484A)) A23040G|(surface_glycoprotein:A1478G(Q493R)) A23055T|(surface_glycoprotein:A1493T(Q498L)) A23063T|(surface_glycoprotein:A1501T(N501Y)) 23073	2	0
23023 A23046C|(surface_glycoprotein:A1484C(Y495S)) A23055T|(surface_glycoprotein:A1493T(Q498L)) A23063T|(surface_glycoprotein:A1501T(N501Y)) T23075C|(surface_glycoprotein:T1513C(Y505H)) 23322	2	0
/mnt/d/SRA/SARS2/Wastewater/FromWI/unique_seqs_2022_12_14/113/SRR21037328.SARS2.wg_unique_seqs.tsv.gz
SRR21037328	PRJNA748354	SAMN30303109	University of Missouri	2022-07-25	USA: Missouri, USA: Missouri,	11883
22776 G22813T|(surface_glycoprotein:G1251T(K417N)) T22882G|(surface_glycoprotein:T1320G(N440K)) T22917G|(surface_glycoprotein:T1355G(L452R)) G22992A|(surface_glycoprotein:G1430A(S477N)) C22995A|(surface_glycoprotein:C1433A(T478K)) A23013C|(surface_glycoprotein:A1451C(E484A)) T23018G|(surface_glycoprotein:T1456G(F486V)) A23055T|(surface_glycoprotein:A1493T(Q498L)) A23063T|(surface_glycoprotein:A1501T(N501Y)) T23075C|(surface_glycoprotein:T1513C(Y505H)) 23322	5	0
22773 G22813T|(surface_glycoprotein:G1251T(K417N)) T22882G|(surface_glycoprotein:T1320G(N440K)) T22917G|(surface_glycoprotein:T1355G(L452R)) G22992A|(surface_glycoprotein:G1430A(S477N)) C22995A|(surface_glycoprotein:C1433A(T478K)) A23013C|(surface_glycoprotein:A1451C(E484A)) T23018G|(surface_glycoprotein:T1456G(F486V)) A23055T|(surface_glycoprotein:A1493T(Q498L)) A23063T|(surface_glycoprotein:A1501T(N501Y)) 23073	5	0
22773 G22813T|(surface_glycoprotein:G1251T(K417N)) T22882G|(surface_glycoprotein:T1320G(N440K)) T22917G|(surface_glycoprotein:T1355G(L452R)) G22992A|(surface_glycoprotein:G1430A(S477N)) C22995A|(surface_glycoprotein:C1433A(T478K)) A23013C|(surface_glycoprotein:A1451C(E484A)) T23018G|(surface_glycoprotein:T1456G(F486V)) A23055T|(surface_glycoprotein:A1493T(Q498L)) A23063T|(surface_glycoprotein:A1501T(N501Y)) 23072	4	0
22773 G22813T|(surface_glycoprotein:G1251T(K417N)) T22882G|(surface_glycoprotein:T1320G(N440K)) T22917G|(surface_glycoprotein:T1355G(L452R)) G22992A|(surface_glycoprotein:G1430A(S477N)) C22995A|(surface_glycoprotein:C1433A(T478K)) A23013C|(surface_glycoprotein:A1451C(E484A)) T23018G|(surface_glycoprotein:T1456G(F486V)) A23055T|(surface_glycoprotein:A1493T(Q498L)) A23063T|(surface_glycoprotein:A1501T(N501Y)) T23075C|(surface_glycoprotein:T1513C(Y505H)) 23322	3	0
22776 G22813T|(surface_glycoprotein:G1251T(K417N)) T22882G|(surface_glycoprotein:T1320G(N440K)) T22917G|(surface_glycoprotein:T1355G(L452R)) G22992A|(surface_glycoprotein:G1430A(S477N)) C22995A|(surface_glycoprotein:C1433A(T478K)) A23013C|(surface_glycoprotein:A1451C(E484A)) T23018G|(surface_glycoprotein:T1456G(F486V)) A23055T|(surface_glycoprotein:A1493T(Q498L)) A23063T|(surface_glycoprotein:A1501T(N501Y)) 23073	3	0
22773 A22786C|(surface_glycoprotein:A1224C(R408S)) G22813T|(surface_glycoprotein:G1251T(K417N)) T22882G|(surface_glycoprotein:T1320G(N440K)) T22917G|(surface_glycoprotein:T1355G(L452R)) G22992A|(surface_glycoprotein:G1430A(S477N)) C22995A|(surface_glycoprotein:C1433A(T478K)) A23013C|(surface_glycoprotein:A1451C(E484A)) T23018G|(surface_glycoprotein:T1456G(F486V)) A23055T|(surface_glycoprotein:A1493T(Q498L)) A23063T|(surface_glycoprotein:A1501T(N501Y)) 23073	3	0
22776 G22813T|(surface_glycoprotein:G1251T(K417N)) T22882G|(surface_glycoprotein:T1320G(N440K)) T22917G|(surface_glycoprotein:T1355G(L452R)) G22992A|(surface_glycoprotein:G1430A(S477N)) C22995A|(surface_glycoprotein:C1433A(T478K)) A23013C|(surface_glycoprotein:A1451C(E484A)) T23018G|(surface_glycoprotein:T1456G(F486V)) A23055T|(surface_glycoprotein:A1493T(Q498L)) A23063T|(surface_glycoprotein:A1501T(N501Y)) 23072	2	0
22776 A22786C|(surface_glycoprotein:A1224C(R408S)) G22813T|(surface_glycoprotein:G1251T(K417N)) T22882G|(surface_glycoprotein:T1320G(N440K)) T22917G|(surface_glycoprotein:T1355G(L452R)) G22992A|(surface_glycoprotein:G1430A(S477N)) C22995A|(surface_glycoprotein:C1433A(T478K)) A23013C|(surface_glycoprotein:A1451C(E484A)) T23018G|(surface_glycoprotein:T1456G(F486V)) A23055T|(surface_glycoprotein:A1493T(Q498L)) A23063T|(surface_glycoprotein:A1501T(N501Y)) 23072	2	0
22776 A22786C|(surface_glycoprotein:A1224C(R408S)) G22813T|(surface_glycoprotein:G1251T(K417N)) T22882G|(surface_glycoprotein:T1320G(N440K)) T22917G|(surface_glycoprotein:T1355G(L452R)) G22992A|(surface_glycoprotein:G1430A(S477N)) C22995A|(surface_glycoprotein:C1433A(T478K)) A23013C|(surface_glycoprotein:A1451C(E484A)) T23018G|(surface_glycoprotein:T1456G(F486V)) A23055T|(surface_glycoprotein:A1493T(Q498L)) A23063T|(surface_glycoprotein:A1501T(N501Y)) 23073	2	0
22773 A22786C|(surface_glycoprotein:A1224C(R408S)) G22813T|(surface_glycoprotein:G1251T(K417N)) T22882G|(surface_glycoprotein:T1320G(N440K)) G22899T|(surface_glycoprotein:G1337T(G446V)) T22917G|(surface_glycoprotein:T1355G(L452R)) G22992A|(surface_glycoprotein:G1430A(S477N)) C22995A|(surface_glycoprotein:C1433A(T478K)) G23009A|(surface_glycoprotein:G1447A(V483I)) A23013C|(surface_glycoprotein:A1451C(E484A)) T23018G|(surface_glycoprotein:T1456G(F486V)) A23055G|(surface_glycoprotein:A1493G(Q498R)) A23063T|(surface_glycoprotein:A1501T(N501Y)) T23075C|(surface_glycoprotein:T1513C(Y505H)) G23210-23210del|(surface_glycoprotein:1648-1648del(550fs)) 23322	2	0
22773 A22786C|(surface_glycoprotein:A1224C(R408S)) G22813T|(surface_glycoprotein:G1251T(K417N)) T22882G|(surface_glycoprotein:T1320G(N440K)) T22917G|(surface_glycoprotein:T1355G(L452R)) G22992A|(surface_glycoprotein:G1430A(S477N)) C22995A|(surface_glycoprotein:C1433A(T478K)) A23013C|(surface_glycoprotein:A1451C(E484A)) T23018G|(surface_glycoprotein:T1456G(F486V)) G23048T|(surface_glycoprotein:G1486T(G496C)) A23055T|(surface_glycoprotein:A1493T(Q498L)) A23063T|(surface_glycoprotein:A1501T(N501Y)) 23073	2	0
22776 G22813T|(surface_glycoprotein:G1251T(K417N)) T22882G|(surface_glycoprotein:T1320G(N440K)) T22917G|(surface_glycoprotein:T1355G(L452R)) G22992A|(surface_glycoprotein:G1430A(S477N)) C22995A|(surface_glycoprotein:C1433A(T478K)) A23013C|(surface_glycoprotein:A1451C(E484A)) T23018G|(surface_glycoprotein:T1456G(F486V)) A23055T|(surface_glycoprotein:A1493T(Q498L)) A23063T|(surface_glycoprotein:A1501T(N501Y)) G23067T|(surface_glycoprotein:G1505T(G502V)) 23073	2	0
22773 G22813T|(surface_glycoprotein:G1251T(K417N)) T22882G|(surface_glycoprotein:T1320G(N440K)) T22917G|(surface_glycoprotein:T1355G(L452R)) G22992A|(surface_glycoprotein:G1430A(S477N)) C22995A|(surface_glycoprotein:C1433A(T478K)) A23013C|(surface_glycoprotein:A1451C(E484A)) T23018G|(surface_glycoprotein:T1456G(F486V)) A23028C|(surface_glycoprotein:A1466C(Y489S)) A23055T|(surface_glycoprotein:A1493T(Q498L)) A23063T|(surface_glycoprotein:A1501T(N501Y)) 23073	2	0
23022 A23055T|(surface_glycoprotein:A1493T(Q498L)) A23063T|(surface_glycoprotein:A1501T(N501Y)) T23075C|(surface_glycoprotein:T1513C(Y505H)) 23322	2	0
/mnt/d/SRA/SARS2/Wastewater/FromWI/unique_seqs_2022_12_14/113/SRR21037329.SARS2.wg_unique_seqs.tsv.gz
SRR21037329	PRJNA748354	SAMN30303102	University of Missouri	2022-06-28	USA: Missouri, USA: Missouri,	15000
22776 G22813T|(surface_glycoprotein:G1251T(K417N)) T22882G|(surface_glycoprotein:T1320G(N440K)) T22917G|(surface_glycoprotein:T1355G(L452R)) G22992A|(surface_glycoprotein:G1430A(S477N)) C22995A|(surface_glycoprotein:C1433A(T478K)) A23013C|(surface_glycoprotein:A1451C(E484A)) T23018G|(surface_glycoprotein:T1456G(F486V)) A23055T|(surface_glycoprotein:A1493T(Q498L)) A23063T|(surface_glycoprotein:A1501T(N501Y)) 23073	9	0
22773 G22813T|(surface_glycoprotein:G1251T(K417N)) T22882G|(surface_glycoprotein:T1320G(N440K)) T22917G|(surface_glycoprotein:T1355G(L452R)) G22992A|(surface_glycoprotein:G1430A(S477N)) C22995A|(surface_glycoprotein:C1433A(T478K)) A23013C|(surface_glycoprotein:A1451C(E484A)) T23018G|(surface_glycoprotein:T1456G(F486V)) A23055T|(surface_glycoprotein:A1493T(Q498L)) A23063T|(surface_glycoprotein:A1501T(N501Y)) 23073	7	0
22776 G22813T|(surface_glycoprotein:G1251T(K417N)) T22882G|(surface_glycoprotein:T1320G(N440K)) T22917G|(surface_glycoprotein:T1355G(L452R)) G22992A|(surface_glycoprotein:G1430A(S477N)) C22995A|(surface_glycoprotein:C1433A(T478K)) A23013C|(surface_glycoprotein:A1451C(E484A)) T23018G|(surface_glycoprotein:T1456G(F486V)) A23055T|(surface_glycoprotein:A1493T(Q498L)) A23063T|(surface_glycoprotein:A1501T(N501Y)) T23075C|(surface_glycoprotein:T1513C(Y505H)) 23322	6	0
22773 G22813T|(surface_glycoprotein:G1251T(K417N)) T22882G|(surface_glycoprotein:T1320G(N440K)) T22917G|(surface_glycoprotein:T1355G(L452R)) G22992A|(surface_glycoprotein:G1430A(S477N)) C22995A|(surface_glycoprotein:C1433A(T478K)) A23013C|(surface_glycoprotein:A1451C(E484A)) T23018G|(surface_glycoprotein:T1456G(F486V)) A23055T|(surface_glycoprotein:A1493T(Q498L)) A23063T|(surface_glycoprotein:A1501T(N501Y)) 23072	5	0
22776 G22813T|(surface_glycoprotein:G1251T(K417N)) T22882G|(surface_glycoprotein:T1320G(N440K)) T22917A|(surface_glycoprotein:T1355A(L452Q)) G22992A|(surface_glycoprotein:G1430A(S477N)) C22995A|(surface_glycoprotein:C1433A(T478K)) A23013C|(surface_glycoprotein:A1451C(E484A)) T23018G|(surface_glycoprotein:T1456G(F486V)) A23055T|(surface_glycoprotein:A1493T(Q498L)) A23063T|(surface_glycoprotein:A1501T(N501Y)) 23073	5	0
22776 G22813T|(surface_glycoprotein:G1251T(K417N)) T22882G|(surface_glycoprotein:T1320G(N440K)) T22917A|(surface_glycoprotein:T1355A(L452Q)) G22992A|(surface_glycoprotein:G1430A(S477N)) C22995A|(surface_glycoprotein:C1433A(T478K)) A23013C|(surface_glycoprotein:A1451C(E484A)) A23040G|(surface_glycoprotein:A1478G(Q493R)) A23055T|(surface_glycoprotein:A1493T(Q498L)) A23063T|(surface_glycoprotein:A1501T(N501Y)) 23073	5	0
22773 G22813T|(surface_glycoprotein:G1251T(K417N)) T22882G|(surface_glycoprotein:T1320G(N440K)) T22917A|(surface_glycoprotein:T1355A(L452Q)) G22992A|(surface_glycoprotein:G1430A(S477N)) C22995A|(surface_glycoprotein:C1433A(T478K)) A23013C|(surface_glycoprotein:A1451C(E484A)) A23040G|(surface_glycoprotein:A1478G(Q493R)) A23055T|(surface_glycoprotein:A1493T(Q498L)) A23063T|(surface_glycoprotein:A1501T(N501Y)) 23073	4	0
22776 A22786C|(surface_glycoprotein:A1224C(R408S)) G22813T|(surface_glycoprotein:G1251T(K417N)) T22882G|(surface_glycoprotein:T1320G(N440K)) T22917G|(surface_glycoprotein:T1355G(L452R)) G22992A|(surface_glycoprotein:G1430A(S477N)) C22995A|(surface_glycoprotein:C1433A(T478K)) A23013C|(surface_glycoprotein:A1451C(E484A)) T23018G|(surface_glycoprotein:T1456G(F486V)) A23055T|(surface_glycoprotein:A1493T(Q498L)) A23063T|(surface_glycoprotein:A1501T(N501Y)) 23072	4	0
22776 A22786C|(surface_glycoprotein:A1224C(R408S)) G22813T|(surface_glycoprotein:G1251T(K417N)) T22882G|(surface_glycoprotein:T1320G(N440K)) T22917G|(surface_glycoprotein:T1355G(L452R)) G22992A|(surface_glycoprotein:G1430A(S477N)) C22995A|(surface_glycoprotein:C1433A(T478K)) A23013C|(surface_glycoprotein:A1451C(E484A)) T23018G|(surface_glycoprotein:T1456G(F486V)) A23055T|(surface_glycoprotein:A1493T(Q498L)) A23063T|(surface_glycoprotein:A1501T(N501Y)) 23073	4	0
22773 A22786C|(surface_glycoprotein:A1224C(R408S)) G22813T|(surface_glycoprotein:G1251T(K417N)) T22882G|(surface_glycoprotein:T1320G(N440K)) T22917G|(surface_glycoprotein:T1355G(L452R)) G22992A|(surface_glycoprotein:G1430A(S477N)) C22995A|(surface_glycoprotein:C1433A(T478K)) A23013C|(surface_glycoprotein:A1451C(E484A)) T23018G|(surface_glycoprotein:T1456G(F486V)) A23055T|(surface_glycoprotein:A1493T(Q498L)) A23063T|(surface_glycoprotein:A1501T(N501Y)) 23072	4	0
22776 G22813T|(surface_glycoprotein:G1251T(K417N)) T22882G|(surface_glycoprotein:T1320G(N440K)) T22917A|(surface_glycoprotein:T1355A(L452Q)) G22992A|(surface_glycoprotein:G1430A(S477N)) C22995A|(surface_glycoprotein:C1433A(T478K)) A23013C|(surface_glycoprotein:A1451C(E484A)) A23040G|(surface_glycoprotein:A1478G(Q493R)) A23055T|(surface_glycoprotein:A1493T(Q498L)) A23063T|(surface_glycoprotein:A1501T(N501Y)) 23072	3	0
22773 G22813T|(surface_glycoprotein:G1251T(K417N)) T22882G|(surface_glycoprotein:T1320G(N440K)) T22917G|(surface_glycoprotein:T1355G(L452R)) G22992A|(surface_glycoprotein:G1430A(S477N)) C22995A|(surface_glycoprotein:C1433A(T478K)) A23013C|(surface_glycoprotein:A1451C(E484A)) A23040G|(surface_glycoprotein:A1478G(Q493R)) A23055T|(surface_glycoprotein:A1493T(Q498L)) A23063T|(surface_glycoprotein:A1501T(N501Y)) 23073	3	0
22773 A22786C|(surface_glycoprotein:A1224C(R408S)) G22813T|(surface_glycoprotein:G1251T(K417N)) T22882G|(surface_glycoprotein:T1320G(N440K)) C22890T|(surface_glycoprotein:C1328T(S443F)) T22917G|(surface_glycoprotein:T1355G(L452R)) G22992A|(surface_glycoprotein:G1430A(S477N)) C22995A|(surface_glycoprotein:C1433A(T478K)) A23013C|(surface_glycoprotein:A1451C(E484A)) T23018G|(surface_glycoprotein:T1456G(F486V)) A23055T|(surface_glycoprotein:A1493T(Q498L)) A23063T|(surface_glycoprotein:A1501T(N501Y)) 23073	3	0
22773 G22813T|(surface_glycoprotein:G1251T(K417N)) T22882G|(surface_glycoprotein:T1320G(N440K)) T22917G|(surface_glycoprotein:T1355G(L452R)) G22992A|(surface_glycoprotein:G1430A(S477N)) C22995A|(surface_glycoprotein:C1433A(T478K)) A23013C|(surface_glycoprotein:A1451C(E484A)) T23018G|(surface_glycoprotein:T1456G(F486V)) A23055T|(surface_glycoprotein:A1493T(Q498L)) A23063T|(surface_glycoprotein:A1501T(N501Y)) T23075C|(surface_glycoprotein:T1513C(Y505H)) 23322	2	0
22773 G22813T|(surface_glycoprotein:G1251T(K417N)) T22882G|(surface_glycoprotein:T1320G(N440K)) T22917A|(surface_glycoprotein:T1355A(L452Q)) G22992A|(surface_glycoprotein:G1430A(S477N)) C22995A|(surface_glycoprotein:C1433A(T478K)) A23013C|(surface_glycoprotein:A1451C(E484A)) A23040G|(surface_glycoprotein:A1478G(Q493R)) A23055T|(surface_glycoprotein:A1493T(Q498L)) A23063T|(surface_glycoprotein:A1501T(N501Y)) 23072	2	0
/mnt/d/SRA/SARS2/Wastewater/FromWI/unique_seqs_2022_12_14/113/SRR21037321.SARS2.wg_unique_seqs.tsv.gz
SRR21037321	PRJNA748354	SAMN30303120	University of Missouri	2022-07-19	USA: Missouri, USA: Missouri,	115895
22773 G22813T|(surface_glycoprotein:G1251T(K417N)) T22882G|(surface_glycoprotein:T1320G(N440K)) T22917G|(surface_glycoprotein:T1355G(L452R)) G22992A|(surface_glycoprotein:G1430A(S477N)) C22995A|(surface_glycoprotein:C1433A(T478K)) A23013C|(surface_glycoprotein:A1451C(E484A)) T23018G|(surface_glycoprotein:T1456G(F486V)) A23055T|(surface_glycoprotein:A1493T(Q498L)) A23063T|(surface_glycoprotein:A1501T(N501Y)) 23072	6	0
22773 G22813T|(surface_glycoprotein:G1251T(K417N)) T22882G|(surface_glycoprotein:T1320G(N440K)) T22917G|(surface_glycoprotein:T1355G(L452R)) G22992A|(surface_glycoprotein:G1430A(S477N)) C22995A|(surface_glycoprotein:C1433A(T478K)) A23013C|(surface_glycoprotein:A1451C(E484A)) T23018G|(surface_glycoprotein:T1456G(F486V)) A23055T|(surface_glycoprotein:A1493T(Q498L)) A23063T|(surface_glycoprotein:A1501T(N501Y)) 23073	4	0
22776 G22813T|(surface_glycoprotein:G1251T(K417N)) T22882G|(surface_glycoprotein:T1320G(N440K)) T22917G|(surface_glycoprotein:T1355G(L452R)) G22992A|(surface_glycoprotein:G1430A(S477N)) C22995A|(surface_glycoprotein:C1433A(T478K)) A23013C|(surface_glycoprotein:A1451C(E484A)) T23018G|(surface_glycoprotein:T1456G(F486V)) A23055T|(surface_glycoprotein:A1493T(Q498L)) A23063T|(surface_glycoprotein:A1501T(N501Y)) 23073	4	0
22773 G22813T|(surface_glycoprotein:G1251T(K417N)) T22882G|(surface_glycoprotein:T1320G(N440K)) T22917G|(surface_glycoprotein:T1355G(L452R)) G22992A|(surface_glycoprotein:G1430A(S477N)) C22995A|(surface_glycoprotein:C1433A(T478K)) A23013C|(surface_glycoprotein:A1451C(E484A)) T23018G|(surface_glycoprotein:T1456G(F486V)) A23055T|(surface_glycoprotein:A1493T(Q498L)) A23063T|(surface_glycoprotein:A1501T(N501Y)) T23075C|(surface_glycoprotein:T1513C(Y505H)) 23322	3	0
22773 A22786C|(surface_glycoprotein:A1224C(R408S)) G22813T|(surface_glycoprotein:G1251T(K417N)) T22882G|(surface_glycoprotein:T1320G(N440K)) T22917G|(surface_glycoprotein:T1355G(L452R)) G22992A|(surface_glycoprotein:G1430A(S477N)) C22995A|(surface_glycoprotein:C1433A(T478K)) A23013C|(surface_glycoprotein:A1451C(E484A)) T23018G|(surface_glycoprotein:T1456G(F486V)) A23055T|(surface_glycoprotein:A1493T(Q498L)) A23063T|(surface_glycoprotein:A1501T(N501Y)) T23075C|(surface_glycoprotein:T1513C(Y505H)) 23322	3	0
22776 A22786C|(surface_glycoprotein:A1224C(R408S)) G22813T|(surface_glycoprotein:G1251T(K417N)) T22882G|(surface_glycoprotein:T1320G(N440K)) C22915N|(surface_glycoprotein:C1353N(Y451?)) T22917G|(surface_glycoprotein:T1355G(L452R)) T22928N|(surface_glycoprotein:T1366N(F456?)) G22992A|(surface_glycoprotein:G1430A(S477N)) C22995A|(surface_glycoprotein:C1433A(T478K)) A23013C|(surface_glycoprotein:A1451C(E484A)) T23018G|(surface_glycoprotein:T1456G(F486V)) A23055T|(surface_glycoprotein:A1493T(Q498L)) A23063T|(surface_glycoprotein:A1501T(N501Y)) T23075C|(surface_glycoprotein:TAC1513-1515CNN(Y505?)) A23076N|(surface_glycoprotein:TAC1513-1515CNN(Y505?)) C23077N|(surface_glycoprotein:TAC1513-1515CNN(Y505?)) A23122N|(surface_glycoprotein:A1560N(A520?)) A23125N|(surface_glycoprotein:A1563N(P521?)) A23128N|(surface_glycoprotein:A1566N(A522?)) G23132N|(surface_glycoprotein:GTT1570-1572NNT(V524?)) T23133N|(surface_glycoprotein:GTT1570-1572NNT(V524?)) A23145N|(surface_glycoprotein:A1583N(K528?)) G23149N|(surface_glycoprotein:G1587N(K529?)) A23166N|(surface_glycoprotein:AAA1603-1605ANN(K535?)) A23167N|(surface_glycoprotein:AAA1603-1605ANN(K535?)) A23171N|(surface_glycoprotein:AAA1609-1611NNA(K537?)) A23172N|(surface_glycoprotein:AAA1609-1611NNA(K537?)) T23176N|(surface_glycoprotein:T1614N(C538?)) A23186N|(surface_glycoprotein:A1624N(N542?)) G23204N|(surface_glycoprotein:GGC1642-1644NNC(G548?)) G23205N|(surface_glycoprotein:GGC1642-1644NNC(G548?)) G23210N|(surface_glycoprotein:GGT1648-1650NNT(G550?)) G23211N|(surface_glycoprotein:GGT1648-1650NNT(G550?)) G23242N|(surface_glycoprotein:G1680N(L560?)) G23258N|(surface_glycoprotein:GGC1696-1698NNC(G566?)) G23259N|(surface_glycoprotein:GGC1696-1698NNC(G566?)) G23288N|(surface_glycoprotein:G1726N(V576?)) 23322	3	0
22773 G22813T|(surface_glycoprotein:G1251T(K417N)) T22882G|(surface_glycoprotein:T1320G(N440K)) T22917G|(surface_glycoprotein:T1355G(L452R)) G22992A|(surface_glycoprotein:G1430A(S477N)) C22995A|(surface_glycoprotein:C1433A(T478K)) A23013C|(surface_glycoprotein:A1451C(E484A)) T23018G|(surface_glycoprotein:T1456G(F486V)) A23055T|(surface_glycoprotein:A1493T(Q498L)) A23063T|(surface_glycoprotein:A1501T(N501Y)) 23071	2	0
22773 G22813T|(surface_glycoprotein:G1251T(K417N)) T22882G|(surface_glycoprotein:T1320G(N440K)) T22917G|(surface_glycoprotein:T1355G(L452R)) G22992A|(surface_glycoprotein:G1430A(S477N)) C22995A|(surface_glycoprotein:C1433A(T478K)) A23013C|(surface_glycoprotein:A1451C(E484A)) T23018G|(surface_glycoprotein:T1456G(F486V)) A23055T|(surface_glycoprotein:A1493T(Q498L)) A23063T|(surface_glycoprotein:A1501T(N501Y)) G23069T|(surface_glycoprotein:G1507T(V503F)) 23072	2	0
22776 A22786C|(surface_glycoprotein:A1224C(R408S)) G22813T|(surface_glycoprotein:G1251T(K417N)) T22882G|(surface_glycoprotein:T1320G(N440K)) T22917G|(surface_glycoprotein:T1355G(L452R)) G22992A|(surface_glycoprotein:G1430A(S477N)) C22995A|(surface_glycoprotein:C1433A(T478K)) A23013C|(surface_glycoprotein:A1451C(E484A)) T23018G|(surface_glycoprotein:T1456G(F486V)) A23055T|(surface_glycoprotein:A1493T(Q498L)) A23063T|(surface_glycoprotein:A1501T(N501Y)) 23072	2	0
22773 A22786C|(surface_glycoprotein:A1224C(R408S)) G22813T|(surface_glycoprotein:G1251T(K417N)) T22882G|(surface_glycoprotein:T1320G(N440K)) T22917G|(surface_glycoprotein:T1355G(L452R)) G22992A|(surface_glycoprotein:G1430A(S477N)) C22995A|(surface_glycoprotein:C1433A(T478K)) A23013C|(surface_glycoprotein:A1451C(E484A)) T23018G|(surface_glycoprotein:T1456G(F486V)) A23055T|(surface_glycoprotein:A1493T(Q498L)) A23063T|(surface_glycoprotein:A1501T(N501Y)) 23071	2	0
22773 A22786C|(surface_glycoprotein:A1224C(R408S)) G22813T|(surface_glycoprotein:G1251T(K417N)) T22882G|(surface_glycoprotein:T1320G(N440K)) T22917G|(surface_glycoprotein:T1355G(L452R)) G22992A|(surface_glycoprotein:G1430A(S477N)) C22995A|(surface_glycoprotein:C1433A(T478K)) A23013C|(surface_glycoprotein:A1451C(E484A)) T23018G|(surface_glycoprotein:T1456G(F486V)) A23055T|(surface_glycoprotein:A1493T(Q498L)) A23063T|(surface_glycoprotein:A1501T(N501Y)) 23072	2	0
22773 A22786C|(surface_glycoprotein:A1224C(R408S)) G22813T|(surface_glycoprotein:G1251T(K417N)) T22882G|(surface_glycoprotein:T1320G(N440K)) C22915N|(surface_glycoprotein:C1353N(Y451?)) T22917G|(surface_glycoprotein:T1355G(L452R)) T22928N|(surface_glycoprotein:T1366N(F456?)) T22967N|(surface_glycoprotein:T1405N(S469?)) G22992A|(surface_glycoprotein:G1430A(S477N)) C22995A|(surface_glycoprotein:C1433A(T478K)) T23010N|(surface_glycoprotein:GTT1447-1449GNN(V483?)) T23011N|(surface_glycoprotein:GTT1447-1449GNN(V483?)) A23013C|(surface_glycoprotein:A1451C(E484A)) T23018G|(surface_glycoprotein:T1456G(F486V)) T23035N|(surface_glycoprotein:T1473N(P491?)) A23055T|(surface_glycoprotein:A1493T(Q498L)) A23063T|(surface_glycoprotein:A1501T(N501Y)) G23069N|(surface_glycoprotein:G1507N(V503?)) 23073	2	0
23023 A23055T|(surface_glycoprotein:A1493T(Q498L)) C23057N|(surface_glycoprotein:CCC1495-1497NNC(P499?)) C23058N|(surface_glycoprotein:CCC1495-1497NNC(P499?)) A23063T|(surface_glycoprotein:A1501T(N501Y)) G23069N|(surface_glycoprotein:GTT1507-1509NNT(V503?)) T23070N|(surface_glycoprotein:GTT1507-1509NNT(V503?)) T23075C|(surface_glycoprotein:TAC1513-1515CNN(Y505?)) A23076N|(surface_glycoprotein:TAC1513-1515CNN(Y505?)) C23077N|(surface_glycoprotein:TAC1513-1515CNN(Y505?)) C23078N|(surface_glycoprotein:CAA1516-1518NNA(Q506?)) A23079N|(surface_glycoprotein:CAA1516-1518NNA(Q506?)) T23105N|(surface_glycoprotein:TTT1543-1545NTN(F515?)) T23107N|(surface_glycoprotein:TTT1543-1545NTN(F515?)) C23117N|(surface_glycoprotein:C1555N(H519?)) A23122N|(surface_glycoprotein:A1560N(A520?)) C23123N|(surface_glycoprotein:CCA1561-1563NCN(P521?)) A23125N|(surface_glycoprotein:CCA1561-1563NCN(P521?)) A23128N|(surface_glycoprotein:A1566N(A522?)) G23132N|(surface_glycoprotein:GTT1570-1572NNN(V524?)) T23133N|(surface_glycoprotein:GTT1570-1572NNN(V524?)) T23134N|(surface_glycoprotein:GTT1570-1572NNN(V524?)) T23135N|(surface_glycoprotein:T1573N(C525?)) G23138N|(surface_glycoprotein:G1576N(G526?)) A23145N|(surface_glycoprotein:A1583N(K528?)) G23149N|(surface_glycoprotein:G1587N(K529?)) T23150N|(surface_glycoprotein:T1588N(S530?)) T23160N|(surface_glycoprotein:T1598N(L533?)) A23166N|(surface_glycoprotein:AAA1603-1605ANN(K535?)) A23167N|(surface_glycoprotein:AAA1603-1605ANN(K535?)) A23168N|(surface_glycoprotein:AAC1606-1608NNC(N536?)) A23169N|(surface_glycoprotein:AAC1606-1608NNC(N536?)) A23171N|(surface_glycoprotein:AAA1609-1611NNA(K537?)) A23172N|(surface_glycoprotein:AAA1609-1611NNA(K537?)) G23175N|(surface_glycoprotein:TGT1612-1614TNN(C538?)) T23176N|(surface_glycoprotein:TGT1612-1614TNN(C538?)) G23177N|(surface_glycoprotein:GTC1615-1617NNC(V539?)) T23178N|(surface_glycoprotein:GTC1615-1617NNC(V539?)) A23186N|(surface_glycoprotein:A1624N(N542?)) T23189N|(surface_glycoprotein:T1627N(F543?)) G23195N|(surface_glycoprotein:GGT1633-1635NNT(G545?)) G23196N|(surface_glycoprotein:GGT1633-1635NNT(G545?)) A23200N|(surface_glycoprotein:A1638N(L546?)) G23204N|(surface_glycoprotein:GGC1642-1644NNC(G548?)) G23205N|(surface_glycoprotein:GGC1642-1644NNC(G548?)) G23210N|(surface_glycoprotein:GGT1648-1650NNT(G550?)) G23211N|(surface_glycoprotein:GGT1648-1650NNT(G550?)) G23213N|(surface_glycoprotein:G1651N(V551?)) A23219N|(surface_glycoprotein:A1657N(T553?)) G23222N|(surface_glycoprotein:GAG1660-1662NAN(E554?)) G23224N|(surface_glycoprotein:GAG1660-1662NAN(E554?)) G23236N|(surface_glycoprotein:G1674N(K558?)) G23242N|(surface_glycoprotein:G1680N(L560?)) G23259N|(surface_glycoprotein:G1697N(G566?)) G23262N|(surface_glycoprotein:G1700N(R567?)) G23270N|(surface_glycoprotein:G1708N(A570?)) 23322	2	0
/mnt/d/SRA/SARS2/Wastewater/FromWI/unique_seqs_2022_12_14/113/SRR21037335.SARS2.wg_unique_seqs.tsv.gz
SRR21037335	PRJNA748354	SAMN30303120	University of Missouri	2022-07-19	USA: Missouri, USA: Missouri,	322
23021 G23049T|(surface_glycoprotein:G1487T(G496V)) A23055G|(surface_glycoprotein:CAA1492-1494CGN(Q498?)) A23056N|(surface_glycoprotein:CAA1492-1494CGN(Q498?)) C23057N|(surface_glycoprotein:C1495N(P499?)) A23063T|(surface_glycoprotein:A1501T(N501Y)) G23066-23066del|(surface_glycoprotein:1504-1504del(502fs)) G23069N|(surface_glycoprotein:GTT1507-1509NNT(V503?)) T23070N|(surface_glycoprotein:GTT1507-1509NNT(V503?)) T23075C|(surface_glycoprotein:TAC1513-1515CNN(Y505?)) A23076N|(surface_glycoprotein:TAC1513-1515CNN(Y505?)) C23077N|(surface_glycoprotein:TAC1513-1515CNN(Y505?)) C23078N|(surface_glycoprotein:CAA1516-1518NNA(Q506?)) A23079N|(surface_glycoprotein:CAA1516-1518NNA(Q506?)) T23105N|(surface_glycoprotein:TTT1543-1545NTN(F515?)) T23107N|(surface_glycoprotein:TTT1543-1545NTN(F515?)) C23117N|(surface_glycoprotein:C1555N(H519?)) A23122N|(surface_glycoprotein:A1560N(A520?)) C23123N|(surface_glycoprotein:CCA1561-1563NCN(P521?)) A23125N|(surface_glycoprotein:CCA1561-1563NCN(P521?)) A23128N|(surface_glycoprotein:A1566N(A522?)) G23132N|(surface_glycoprotein:GTT1570-1572NNN(V524?)) T23133N|(surface_glycoprotein:GTT1570-1572NNN(V524?)) T23134N|(surface_glycoprotein:GTT1570-1572NNN(V524?)) T23135N|(surface_glycoprotein:T1573N(C525?)) G23138N|(surface_glycoprotein:G1576N(G526?)) A23145N|(surface_glycoprotein:A1583N(K528?)) G23149N|(surface_glycoprotein:G1587N(K529?)) T23150N|(surface_glycoprotein:T1588N(S530?)) T23160N|(surface_glycoprotein:T1598N(L533?)) A23166N|(surface_glycoprotein:AAA1603-1605ANN(K535?)) A23167N|(surface_glycoprotein:AAA1603-1605ANN(K535?)) A23168N|(surface_glycoprotein:AAC1606-1608NNC(N536?)) A23169N|(surface_glycoprotein:AAC1606-1608NNC(N536?)) A23171N|(surface_glycoprotein:AAA1609-1611NNA(K537?)) A23172N|(surface_glycoprotein:AAA1609-1611NNA(K537?)) G23175N|(surface_glycoprotein:TGT1612-1614TNN(C538?)) T23176N|(surface_glycoprotein:TGT1612-1614TNN(C538?)) G23177N|(surface_glycoprotein:GTC1615-1617NNC(V539?)) T23178N|(surface_glycoprotein:GTC1615-1617NNC(V539?)) A23186N|(surface_glycoprotein:A1624N(N542?)) T23189N|(surface_glycoprotein:T1627N(F543?)) G23195N|(surface_glycoprotein:GGT1633-1635NNT(G545?)) G23196N|(surface_glycoprotein:GGT1633-1635NNT(G545?)) A23200N|(surface_glycoprotein:A1638N(L546?)) G23204N|(surface_glycoprotein:GGC1642-1644NNC(G548?)) G23205N|(surface_glycoprotein:GGC1642-1644NNC(G548?)) G23210N|(surface_glycoprotein:GGT1648-1650NNT(G550?)) G23211N|(surface_glycoprotein:GGT1648-1650NNT(G550?)) G23213N|(surface_glycoprotein:G1651N(V551?)) A23219N|(surface_glycoprotein:A1657N(T553?)) G23222N|(surface_glycoprotein:GAG1660-1662NAN(E554?)) G23224N|(surface_glycoprotein:GAG1660-1662NAN(E554?)) G23236N|(surface_glycoprotein:G1674N(K558?)) G23242N|(surface_glycoprotein:G1680N(L560?)) G23259N|(surface_glycoprotein:G1697N(G566?)) G23262N|(surface_glycoprotein:G1700N(R567?)) G23270N|(surface_glycoprotein:G1708N(A570?)) 23322	6	0
22773 G22813T|(surface_glycoprotein:G1251T(K417N)) T22882G|(surface_glycoprotein:T1320G(N440K)) T22917G|(surface_glycoprotein:T1355G(L452R)) G22992A|(surface_glycoprotein:G1430A(S477N)) C22995A|(surface_glycoprotein:C1433A(T478K)) A23013C|(surface_glycoprotein:A1451C(E484A)) T23018G|(surface_glycoprotein:T1456G(F486V)) A23055T|(surface_glycoprotein:A1493T(Q498L)) A23063T|(surface_glycoprotein:A1501T(N501Y)) 23072	4	0
22776 G22813T|(surface_glycoprotein:G1251T(K417N)) T22882G|(surface_glycoprotein:T1320G(N440K)) T22917G|(surface_glycoprotein:T1355G(L452R)) G22992A|(surface_glycoprotein:G1430A(S477N)) C22995A|(surface_glycoprotein:C1433A(T478K)) A23013C|(surface_glycoprotein:A1451C(E484A)) T23018G|(surface_glycoprotein:T1456G(F486V)) A23055T|(surface_glycoprotein:A1493T(Q498L)) A23063T|(surface_glycoprotein:A1501T(N501Y)) 23073	3	0
22773 G22813T|(surface_glycoprotein:G1251T(K417N)) T22882G|(surface_glycoprotein:T1320G(N440K)) T22917G|(surface_glycoprotein:T1355G(L452R)) G22992A|(surface_glycoprotein:G1430A(S477N)) C22995A|(surface_glycoprotein:C1433A(T478K)) A23013C|(surface_glycoprotein:A1451C(E484A)) T23018G|(surface_glycoprotein:T1456G(F486V)) A23055T|(surface_glycoprotein:A1493T(Q498L)) A23063T|(surface_glycoprotein:A1501T(N501Y)) 23073	2	0
22776 G22813T|(surface_glycoprotein:G1251T(K417N)) T22882G|(surface_glycoprotein:T1320G(N440K)) T22917G|(surface_glycoprotein:T1355G(L452R)) G22992A|(surface_glycoprotein:G1430A(S477N)) C22995A|(surface_glycoprotein:C1433A(T478K)) A23013C|(surface_glycoprotein:A1451C(E484A)) T23018G|(surface_glycoprotein:T1456G(F486V)) A23055T|(surface_glycoprotein:A1493T(Q498L)) A23063T|(surface_glycoprotein:A1501T(N501Y)) 23066	2	0
22776 G22813T|(surface_glycoprotein:G1251T(K417N)) T22882G|(surface_glycoprotein:T1320G(N440K)) T22917G|(surface_glycoprotein:T1355G(L452R)) G22992A|(surface_glycoprotein:G1430A(S477N)) C22995A|(surface_glycoprotein:C1433A(T478K)) A23013C|(surface_glycoprotein:A1451C(E484A)) T23018G|(surface_glycoprotein:T1456G(F486V)) A23055T|(surface_glycoprotein:A1493T(Q498L)) A23063T|(surface_glycoprotein:A1501T(N501Y)) T23075C|(surface_glycoprotein:T1513C(Y505H)) 23322	2	0
22773 A22786C|(surface_glycoprotein:A1224C(R408S)) G22813T|(surface_glycoprotein:G1251T(K417N)) T22882G|(surface_glycoprotein:T1320G(N440K)) T22917G|(surface_glycoprotein:T1355G(L452R)) G22992A|(surface_glycoprotein:G1430A(S477N)) C22995A|(surface_glycoprotein:C1433A(T478K)) A23013C|(surface_glycoprotein:A1451C(E484A)) T23018G|(surface_glycoprotein:T1456G(F486V)) A23055T|(surface_glycoprotein:A1493T(Q498L)) A23063T|(surface_glycoprotein:A1501T(N501Y)) T23075C|(surface_glycoprotein:T1513C(Y505H)) 23322	2	0
22773 G22813T|(surface_glycoprotein:G1251T(K417N)) C22851N|(surface_glycoprotein:C1289N(T430?)) T22882G|(surface_glycoprotein:T1320G(N440K)) G22899A|(surface_glycoprotein:G1337A(G446D)) T22917G|(surface_glycoprotein:T1355G(L452R)) G22992A|(surface_glycoprotein:G1430A(S477N)) C22995A|(surface_glycoprotein:C1433A(T478K)) A23013C|(surface_glycoprotein:A1451C(E484A)) T23018G|(surface_glycoprotein:T1456G(F486V)) A23055G|(surface_glycoprotein:A1493G(Q498R)) A23063T|(surface_glycoprotein:A1501T(N501Y)) G23066-23066del|(surface_glycoprotein:1504-1504del(502fs)) T23075C|(surface_glycoprotein:TAC1513-1515CNC(Y505?)) A23076N|(surface_glycoprotein:TAC1513-1515CNC(Y505?)) G23132N|(surface_glycoprotein:GTT1570-1572NNT(V524?)) T23133N|(surface_glycoprotein:GTT1570-1572NNT(V524?)) A23165N|(surface_glycoprotein:A1603N(K535?)) A23168N|(surface_glycoprotein:A1606N(N536?)) T23176N|(surface_glycoprotein:T1614N(C538?)) A23201N|(surface_glycoprotein:ACA1639-1641NNA(T547?)) C23202N|(surface_glycoprotein:ACA1639-1641NNA(T547?)) G23204N|(surface_glycoprotein:G1642N(G548?)) A23207N|(surface_glycoprotein:A1645N(T549?)) G23210N|(surface_glycoprotein:GGT1648-1650NNT(G550?)) G23211N|(surface_glycoprotein:GGT1648-1650NNT(G550?)) G23222N|(surface_glycoprotein:G1660N(E554?)) T23225N|(surface_glycoprotein:T1663N(S555?)) A23231N|(surface_glycoprotein:AAA1669-1671NNA(K557?)) A23232N|(surface_glycoprotein:AAA1669-1671NNA(K557?)) G23242N|(surface_glycoprotein:G1680N(L560?)) G23259N|(surface_glycoprotein:G1697N(G566?)) G23285N|(surface_glycoprotein:G1723N(A575?)) 23322	2	0
22776 G22813T|(surface_glycoprotein:G1251T(K417N)) T22882G|(surface_glycoprotein:T1320G(N440K)) T22917G|(surface_glycoprotein:T1355G(L452R)) G22992A|(surface_glycoprotein:G1430A(S477N)) C22995A|(surface_glycoprotein:C1433A(T478K)) A23013C|(surface_glycoprotein:A1451C(E484A)) T23018G|(surface_glycoprotein:T1456G(F486V)) A23055T|(surface_glycoprotein:A1493T(Q498L)) A23063T|(surface_glycoprotein:A1501T(N501Y)) G23066-23066del|(surface_glycoprotein:1504-1504del(502fs)) 23074	2	0
22773 A22786C|(surface_glycoprotein:A1224C(R408S)) G22813T|(surface_glycoprotein:G1251T(K417N)) T22882G|(surface_glycoprotein:T1320G(N440K)) T22917G|(surface_glycoprotein:T1355G(L452R)) G22992A|(surface_glycoprotein:G1430A(S477N)) C22995A|(surface_glycoprotein:C1433A(T478K)) A23013C|(surface_glycoprotein:A1451C(E484A)) T23018G|(surface_glycoprotein:T1456G(F486V)) G23049T|(surface_glycoprotein:G1487T(G496V)) A23055T|(surface_glycoprotein:A1493T(Q498L)) A23063T|(surface_glycoprotein:A1501T(N501Y)) 23073	2	0
22776 A22786C|(surface_glycoprotein:A1224C(R408S)) C22792T|(surface_glycoprotein:C1230T(I410I)) G22813T|(surface_glycoprotein:G1251T(K417N)) T22882G|(surface_glycoprotein:T1320G(N440K)) C22915N|(surface_glycoprotein:C1353N(Y451?)) T22917G|(surface_glycoprotein:T1355G(L452R)) T22928N|(surface_glycoprotein:T1366N(F456?)) T22967N|(surface_glycoprotein:T1405N(S469?)) G22992A|(surface_glycoprotein:G1430A(S477N)) C22995A|(surface_glycoprotein:C1433A(T478K)) T23010N|(surface_glycoprotein:GTT1447-1449GNN(V483?)) T23011N|(surface_glycoprotein:GTT1447-1449GNN(V483?)) A23013C|(surface_glycoprotein:A1451C(E484A)) T23018G|(surface_glycoprotein:T1456G(F486V)) T23035N|(surface_glycoprotein:T1473N(P491?)) A23055T|(surface_glycoprotein:A1493T(Q498L)) A23063T|(surface_glycoprotein:A1501T(N501Y)) G23069N|(surface_glycoprotein:G1507N(V503?)) 23073	2	0
23023 A23038C|(surface_glycoprotein:A1476C(L492F)) C23039A|(surface_glycoprotein:C1477A(Q493K)) A23055G|(surface_glycoprotein:A1493G(Q498R)) A23063T|(surface_glycoprotein:A1501T(N501Y)) G23066-23066del|(surface_glycoprotein:1504-1504del(502fs)) T23075C|(surface_glycoprotein:T1513C(Y505H)) 23322	2	0
23021 C23039A|(surface_glycoprotein:C1477A(Q493K)) C23043A|(surface_glycoprotein:C1481A(S494*)) A23055G|(surface_glycoprotein:A1493G(Q498R)) C23057A|(surface_glycoprotein:C1495A(P499T)) A23063T|(surface_glycoprotein:AAT1501-1503TAinsert(N501fsinsert)) T23065-23065del|(surface_glycoprotein:AAT1501-1503TAinsert(N501fsinsert)) T23075C|(surface_glycoprotein:T1513C(Y505H)) 23322	2	0
23023 A23055T|(surface_glycoprotein:A1493T(Q498L)) A23063T|(surface_glycoprotein:A1501T(N501Y)) T23075C|(surface_glycoprotein:T1513C(Y505H)) 23322	2	0
23023 T23032C|(surface_glycoprotein:T1470C(F490F)) C23039A|(surface_glycoprotein:C1477A(Q493K)) A23055G|(surface_glycoprotein:A1493G(Q498R)) A23063T|(surface_glycoprotein:A1501T(N501Y)) G23066-23066del|(surface_glycoprotein:1504-1504del(502fs)) T23075C|(surface_glycoprotein:T1513C(Y505H)) 23322	2	0
/mnt/d/SRA/SARS2/Wastewater/FromWI/unique_seqs_2022_12_14/113/SRR21037334.SARS2.wg_unique_seqs.tsv.gz
SRR21037334	PRJNA748354	SAMN30303122	University of Missouri	2022-07-18	USA: Missouri, USA: Missouri,	9100
22776 G22813T|(surface_glycoprotein:G1251T(K417N)) T22882G|(surface_glycoprotein:T1320G(N440K)) T22917G|(surface_glycoprotein:T1355G(L452R)) G22992A|(surface_glycoprotein:G1430A(S477N)) C22995A|(surface_glycoprotein:C1433A(T478K)) A23013C|(surface_glycoprotein:A1451C(E484A)) T23018G|(surface_glycoprotein:T1456G(F486V)) A23055T|(surface_glycoprotein:A1493T(Q498L)) A23063T|(surface_glycoprotein:A1501T(N501Y)) 23073	7	0
22773 G22813T|(surface_glycoprotein:G1251T(K417N)) T22882G|(surface_glycoprotein:T1320G(N440K)) T22917G|(surface_glycoprotein:T1355G(L452R)) G22992A|(surface_glycoprotein:G1430A(S477N)) C22995A|(surface_glycoprotein:C1433A(T478K)) A23013C|(surface_glycoprotein:A1451C(E484A)) T23018G|(surface_glycoprotein:T1456G(F486V)) A23055T|(surface_glycoprotein:A1493T(Q498L)) A23063T|(surface_glycoprotein:A1501T(N501Y)) 23072	6	0
22776 A22786C|(surface_glycoprotein:A1224C(R408S)) G22813T|(surface_glycoprotein:G1251T(K417N)) T22882G|(surface_glycoprotein:T1320G(N440K)) T22917G|(surface_glycoprotein:T1355G(L452R)) G22992A|(surface_glycoprotein:G1430A(S477N)) C22995A|(surface_glycoprotein:C1433A(T478K)) A23013C|(surface_glycoprotein:A1451C(E484A)) T23018G|(surface_glycoprotein:T1456G(F486V)) A23055T|(surface_glycoprotein:A1493T(Q498L)) A23063T|(surface_glycoprotein:A1501T(N501Y)) 23073	5	0
22776 G22813T|(surface_glycoprotein:G1251T(K417N)) T22882G|(surface_glycoprotein:T1320G(N440K)) T22917G|(surface_glycoprotein:T1355G(L452R)) G22992A|(surface_glycoprotein:G1430A(S477N)) C22995A|(surface_glycoprotein:C1433A(T478K)) A23013C|(surface_glycoprotein:A1451C(E484A)) T23018G|(surface_glycoprotein:T1456G(F486V)) A23055T|(surface_glycoprotein:A1493T(Q498L)) A23063T|(surface_glycoprotein:A1501T(N501Y)) 23071	4	0
22773 G22813T|(surface_glycoprotein:G1251T(K417N)) T22882G|(surface_glycoprotein:T1320G(N440K)) T22917G|(surface_glycoprotein:T1355G(L452R)) G22992A|(surface_glycoprotein:G1430A(S477N)) C22995A|(surface_glycoprotein:C1433A(T478K)) A23013C|(surface_glycoprotein:A1451C(E484A)) T23018G|(surface_glycoprotein:T1456G(F486V)) A23055T|(surface_glycoprotein:A1493T(Q498L)) A23063T|(surface_glycoprotein:A1501T(N501Y)) 23073	4	0
22773 G22813T|(surface_glycoprotein:G1251T(K417N)) T22882G|(surface_glycoprotein:T1320G(N440K)) T22917G|(surface_glycoprotein:T1355G(L452R)) G22992A|(surface_glycoprotein:G1430A(S477N)) C22995A|(surface_glycoprotein:C1433A(T478K)) A23013C|(surface_glycoprotein:A1451C(E484A)) T23018G|(surface_glycoprotein:T1456G(F486V)) A23055T|(surface_glycoprotein:A1493T(Q498L)) A23063T|(surface_glycoprotein:A1501T(N501Y)) 23071	4	0
22776 A22786C|(surface_glycoprotein:A1224C(R408S)) G22813T|(surface_glycoprotein:G1251T(K417N)) T22882G|(surface_glycoprotein:T1320G(N440K)) T22917G|(surface_glycoprotein:T1355G(L452R)) G22992A|(surface_glycoprotein:G1430A(S477N)) C22995A|(surface_glycoprotein:C1433A(T478K)) A23013C|(surface_glycoprotein:A1451C(E484A)) T23018G|(surface_glycoprotein:T1456G(F486V)) A23055T|(surface_glycoprotein:A1493T(Q498L)) A23063T|(surface_glycoprotein:A1501T(N501Y)) 23072	4	0
22773 A22786C|(surface_glycoprotein:A1224C(R408S)) G22813T|(surface_glycoprotein:G1251T(K417N)) T22882G|(surface_glycoprotein:T1320G(N440K)) T22917G|(surface_glycoprotein:T1355G(L452R)) G22992A|(surface_glycoprotein:G1430A(S477N)) C22995A|(surface_glycoprotein:C1433A(T478K)) A23013C|(surface_glycoprotein:A1451C(E484A)) T23018G|(surface_glycoprotein:T1456G(F486V)) A23055T|(surface_glycoprotein:A1493T(Q498L)) A23063T|(surface_glycoprotein:A1501T(N501Y)) 23072	4	0
22773 A22786C|(surface_glycoprotein:A1224C(R408S)) G22813T|(surface_glycoprotein:G1251T(K417N)) T22882G|(surface_glycoprotein:T1320G(N440K)) T22917G|(surface_glycoprotein:T1355G(L452R)) G22992A|(surface_glycoprotein:G1430A(S477N)) C22995A|(surface_glycoprotein:C1433A(T478K)) A23013C|(surface_glycoprotein:A1451C(E484A)) T23018G|(surface_glycoprotein:T1456G(F486V)) A23055T|(surface_glycoprotein:A1493T(Q498L)) A23063T|(surface_glycoprotein:A1501T(N501Y)) T23075C|(surface_glycoprotein:T1513C(Y505H)) 23322	4	0
22773 G22813T|(surface_glycoprotein:G1251T(K417N)) T22882G|(surface_glycoprotein:T1320G(N440K)) T22917G|(surface_glycoprotein:T1355G(L452R)) G22992A|(surface_glycoprotein:G1430A(S477N)) C22995A|(surface_glycoprotein:C1433A(T478K)) A23013C|(surface_glycoprotein:A1451C(E484A)) T23018G|(surface_glycoprotein:T1456G(F486V)) A23055T|(surface_glycoprotein:A1493T(Q498L)) A23063T|(surface_glycoprotein:A1501T(N501Y)) T23075C|(surface_glycoprotein:T1513C(Y505H)) 23322	3	0
22776 G22813T|(surface_glycoprotein:G1251T(K417N)) T22882G|(surface_glycoprotein:T1320G(N440K)) T22917G|(surface_glycoprotein:T1355G(L452R)) G22992A|(surface_glycoprotein:G1430A(S477N)) C22995A|(surface_glycoprotein:C1433A(T478K)) A23013C|(surface_glycoprotein:A1451C(E484A)) T23018G|(surface_glycoprotein:T1456G(F486V)) A23055T|(surface_glycoprotein:A1493T(Q498L)) A23063T|(surface_glycoprotein:A1501T(N501Y)) 23072	2	0
22773 A22786C|(surface_glycoprotein:A1224C(R408S)) G22813T|(surface_glycoprotein:G1251T(K417N)) T22882G|(surface_glycoprotein:T1320G(N440K)) T22917G|(surface_glycoprotein:T1355G(L452R)) G22992A|(surface_glycoprotein:G1430A(S477N)) C22995A|(surface_glycoprotein:C1433A(T478K)) A23013C|(surface_glycoprotein:A1451C(E484A)) T23018G|(surface_glycoprotein:T1456G(F486V)) A23055T|(surface_glycoprotein:A1493T(Q498L)) A23063T|(surface_glycoprotein:A1501T(N501Y)) 23073	2	0
22773 G22813T|(surface_glycoprotein:G1251T(K417N)) T22882G|(surface_glycoprotein:T1320G(N440K)) T22917G|(surface_glycoprotein:T1355G(L452R)) G22992A|(surface_glycoprotein:G1430A(S477N)) C22995A|(surface_glycoprotein:C1433A(T478K)) A23013C|(surface_glycoprotein:A1451C(E484A)) T23018G|(surface_glycoprotein:T1456G(F486V)) A23055T|(surface_glycoprotein:A1493T(Q498L)) A23060C|(surface_glycoprotein:A1498C(T500P)) A23063T|(surface_glycoprotein:A1501T(N501Y)) 23073	2	0
22776 A22786C|(surface_glycoprotein:A1224C(R408S)) G22813T|(surface_glycoprotein:G1251T(K417N)) T22882G|(surface_glycoprotein:T1320G(N440K)) C22915N|(surface_glycoprotein:C1353N(Y451?)) T22917G|(surface_glycoprotein:T1355G(L452R)) T22928N|(surface_glycoprotein:T1366N(F456?)) G22933T|(surface_glycoprotein:G1371T(R457S)) A22934C|(surface_glycoprotein:A1372C(K458Q)) A22940C|(surface_glycoprotein:AAT1378-1380CCT(N460P)) A22941C|(surface_glycoprotein:AAT1378-1380CCT(N460P)) A22946C|(surface_glycoprotein:AAA1384-1386CCC(K462P)) A22947C|(surface_glycoprotein:AAA1384-1386CCC(K462P)) A22948C|(surface_glycoprotein:AAA1384-1386CCC(K462P)) G22955T|(surface_glycoprotein:GAG1393-1395TCT(E465S)) A22956C|(surface_glycoprotein:GAG1393-1395TCT(E465S)) G22957T|(surface_glycoprotein:GAG1393-1395TCT(E465S)) A22958C|(surface_glycoprotein:AGA1396-1398CTC(R466L)) G22959T|(surface_glycoprotein:AGA1396-1398CTC(R466L)) A22960C|(surface_glycoprotein:AGA1396-1398CTC(R466L)) A22962C|(surface_glycoprotein:A1400C(D467A)) A22964C|(surface_glycoprotein:A1402C(I468L)) T22967N|(surface_glycoprotein:TCA1405-1407NCC(S469?)) A22969C|(surface_glycoprotein:TCA1405-1407NCC(S469?)) A22970C|(surface_glycoprotein:A1408C(T470P)) A22974C|(surface_glycoprotein:GAA1411-1413GCC(E471A)) A22975C|(surface_glycoprotein:GAA1411-1413GCC(E471A)) A22976C|(surface_glycoprotein:A1414C(I472L)) A22980C|(surface_glycoprotein:A1418C(Y473S)) A22983C|(surface_glycoprotein:CAG1420-1422CCT(Q474P)) G22984T|(surface_glycoprotein:CAG1420-1422CCT(Q474P)) G22992A|(surface_glycoprotein:G1430A(S477N)) C22995A|(surface_glycoprotein:C1433A(T478K)) A23003C|(surface_glycoprotein:A1441C(N481H)) T23010N|(surface_glycoprotein:GTT1447-1449GNN(V483?)) T23011N|(surface_glycoprotein:GTT1447-1449GNN(V483?)) A23013C|(surface_glycoprotein:A1451C(E484A)) T23018G|(surface_glycoprotein:T1456G(F486V)) T23035N|(surface_glycoprotein:T1473N(P491?)) A23055G|(surface_glycoprotein:CAA1492-1494CGC(Q498R)) A23056C|(surface_glycoprotein:CAA1492-1494CGC(Q498R)) A23063T|(surface_glycoprotein:AAT1501-1503TCT(N501S)) A23064C|(surface_glycoprotein:AAT1501-1503TCT(N501S)) G23069N|(surface_glycoprotein:G1507N(V503?)) 23073	2	0
/mnt/d/SRA/SARS2/Wastewater/FromWI/unique_seqs_2022_12_14/115/SRR21497154.SARS2.wg_unique_seqs.tsv.gz
SRR21497154	PRJNA867408	SAMN30747490	University of Missouri	2022-07-21	USA: Wisconsin, USA: Wisconsin,	Not Collected
22773 A22812C|(surface_glycoprotein:A1250C(K417T)) T22882G|(surface_glycoprotein:T1320G(N440K)) T22896C|(surface_glycoprotein:T1334C(V445A)) GGTA22901-22904del|(surface_glycoprotein:GGTAATTAT1339-1347AATdel(GNY447-449Ndel)) TT22906-22907del|(surface_glycoprotein:GGTAATTAT1339-1347AATdel(GNY447-449Ndel)) T22917A|(surface_glycoprotein:T1355A(L452Q)) A22920T|(surface_glycoprotein:A1358T(Y453F)) T22942G|(surface_glycoprotein:T1380G(N460K)) G22992A|(surface_glycoprotein:G1430A(S477N)) T23010C|(surface_glycoprotein:T1448C(V483A)) G23012C|(surface_glycoprotein:GAA1450-1452CCA(E484P)) A23013C|(surface_glycoprotein:GAA1450-1452CCA(E484P)) T23018G|(surface_glycoprotein:TTT1456-1458GCT(F486A)) T23019C|(surface_glycoprotein:TTT1456-1458GCT(F486A)) C23039A|(surface_glycoprotein:C1477A(Q493K)) C23054A|(surface_glycoprotein:C1492A(Q498K)) A23063T|(surface_glycoprotein:A1501T(N501Y)) G23224T|(surface_glycoprotein:G1662T(E554D)) 23322	7981	0.107
22773 G22799A|(surface_glycoprotein:G1237A(G413R)) A22812C|(surface_glycoprotein:A1250C(K417T)) T22882G|(surface_glycoprotein:T1320G(N440K)) G22895C|(surface_glycoprotein:GTT1333-1335CCT(V445P)) T22896C|(surface_glycoprotein:GTT1333-1335CCT(V445P)) T22907C|(surface_glycoprotein:T1345C(Y449H)) T22917A|(surface_glycoprotein:T1355A(L452Q)) T22942G|(surface_glycoprotein:T1380G(N460K)) G22992A|(surface_glycoprotein:G1430A(S477N)) G23012C|(surface_glycoprotein:GAA1450-1452CCA(E484P)) A23013C|(surface_glycoprotein:GAA1450-1452CCA(E484P)) T23018G|(surface_glycoprotein:TTT1456-1458GCT(F486A)) T23019C|(surface_glycoprotein:TTT1456-1458GCT(F486A)) C23039A|(surface_glycoprotein:C1477A(Q493K)) C23054T|(surface_glycoprotein:CAA1492-1494TAC(Q498Y)) A23056C|(surface_glycoprotein:CAA1492-1494TAC(Q498Y)) C23057T|(surface_glycoprotein:C1495T(P499S)) A23064G|(surface_glycoprotein:A1502G(N501S)) T23075C|(surface_glycoprotein:T1513C(Y505H)) 23322	7892	0.106
22773 A22812C|(surface_glycoprotein:A1250C(K417T)) T22882G|(surface_glycoprotein:T1320G(N440K)) T22896C|(surface_glycoprotein:T1334C(V445A)) GGTA22901-22904del|(surface_glycoprotein:GGTAATTAT1339-1347AATdel(GNY447-449Ndel)) TT22906-22907del|(surface_glycoprotein:GGTAATTAT1339-1347AATdel(GNY447-449Ndel)) T22917A|(surface_glycoprotein:T1355A(L452Q)) A22920T|(surface_glycoprotein:A1358T(Y453F)) T22942G|(surface_glycoprotein:T1380G(N460K)) G22992A|(surface_glycoprotein:G1430A(S477N)) T23010C|(surface_glycoprotein:T1448C(V483A)) G23012C|(surface_glycoprotein:GAA1450-1452CCA(E484P)) A23013C|(surface_glycoprotein:GAA1450-1452CCA(E484P)) T23018G|(surface_glycoprotein:TTT1456-1458GCT(F486A)) T23019C|(surface_glycoprotein:TTT1456-1458GCT(F486A)) C23039A|(surface_glycoprotein:C1477A(Q493K)) A23063T|(surface_glycoprotein:A1501T(N501Y)) 23322	5364	0.072
22773 A22812C|(surface_glycoprotein:A1250C(K417T)) T22882G|(surface_glycoprotein:T1320G(N440K)) T22896C|(surface_glycoprotein:T1334C(V445A)) GGTA22901-22904del|(surface_glycoprotein:GGTAATTAT1339-1347AATdel(GNY447-449Ndel)) TT22906-22907del|(surface_glycoprotein:GGTAATTAT1339-1347AATdel(GNY447-449Ndel)) T22917A|(surface_glycoprotein:T1355A(L452Q)) A22920T|(surface_glycoprotein:A1358T(Y453F)) T22942G|(surface_glycoprotein:T1380G(N460K)) G22992A|(surface_glycoprotein:G1430A(S477N)) T23010C|(surface_glycoprotein:T1448C(V483A)) G23012C|(surface_glycoprotein:GAA1450-1452CCA(E484P)) A23013C|(surface_glycoprotein:GAA1450-1452CCA(E484P)) T23018G|(surface_glycoprotein:TTT1456-1458GCT(F486A)) T23019C|(surface_glycoprotein:TTT1456-1458GCT(F486A)) C23039A|(surface_glycoprotein:C1477A(Q493K)) C23054A|(surface_glycoprotein:C1492A(Q498K)) A23063T|(surface_glycoprotein:A1501T(N501Y)) 23322	2702	0.036
22773 A22812C|(surface_glycoprotein:A1250C(K417T)) T22882G|(surface_glycoprotein:T1320G(N440K)) G22895C|(surface_glycoprotein:GTT1333-1335CCT(V445P)) T22896C|(surface_glycoprotein:GTT1333-1335CCT(V445P)) T22907C|(surface_glycoprotein:T1345C(Y449H)) T22917A|(surface_glycoprotein:T1355A(L452Q)) T22942G|(surface_glycoprotein:T1380G(N460K)) G22992A|(surface_glycoprotein:G1430A(S477N)) G23012C|(surface_glycoprotein:GAA1450-1452CCA(E484P)) A23013C|(surface_glycoprotein:GAA1450-1452CCA(E484P)) T23018G|(surface_glycoprotein:TTT1456-1458GCT(F486A)) T23019C|(surface_glycoprotein:TTT1456-1458GCT(F486A)) C23039A|(surface_glycoprotein:C1477A(Q493K)) C23054T|(surface_glycoprotein:CAA1492-1494TAC(Q498Y)) A23056C|(surface_glycoprotein:CAA1492-1494TAC(Q498Y)) C23057T|(surface_glycoprotein:C1495T(P499S)) A23064G|(surface_glycoprotein:A1502G(N501S)) T23075C|(surface_glycoprotein:T1513C(Y505H)) 23322	1661	0.022
22773 G22799A|(surface_glycoprotein:G1237A(G413R)) A22812C|(surface_glycoprotein:A1250C(K417T)) T22882G|(surface_glycoprotein:T1320G(N440K)) G22895C|(surface_glycoprotein:GTT1333-1335CCT(V445P)) T22896C|(surface_glycoprotein:GTT1333-1335CCT(V445P)) T22907C|(surface_glycoprotein:T1345C(Y449H)) T22917A|(surface_glycoprotein:T1355A(L452Q)) T22942G|(surface_glycoprotein:T1380G(N460K)) G22992A|(surface_glycoprotein:G1430A(S477N)) G23012C|(surface_glycoprotein:GAA1450-1452CCA(E484P)) A23013C|(surface_glycoprotein:GAA1450-1452CCA(E484P)) T23018G|(surface_glycoprotein:TTT1456-1458GCT(F486A)) T23019C|(surface_glycoprotein:TTT1456-1458GCT(F486A)) C23039A|(surface_glycoprotein:C1477A(Q493K)) C23054T|(surface_glycoprotein:CAA1492-1494TAC(Q498Y)) A23056C|(surface_glycoprotein:CAA1492-1494TAC(Q498Y)) C23057T|(surface_glycoprotein:C1495T(P499S)) A23064G|(surface_glycoprotein:A1502G(N501S)) T23075C|(surface_glycoprotein:T1513C(Y505H)) G23224T|(surface_glycoprotein:G1662T(E554D)) 23322	1341	0.018
22773 A22812C|(surface_glycoprotein:A1250C(K417T)) T22882G|(surface_glycoprotein:T1320G(N440K)) T22896C|(surface_glycoprotein:T1334C(V445A)) GGTA22901-22904del|(surface_glycoprotein:GGTAATTAT1339-1347AATdel(GNY447-449Ndel)) TT22906-22907del|(surface_glycoprotein:GGTAATTAT1339-1347AATdel(GNY447-449Ndel)) T22917A|(surface_glycoprotein:T1355A(L452Q)) A22920T|(surface_glycoprotein:A1358T(Y453F)) T22942G|(surface_glycoprotein:T1380G(N460K)) G22992A|(surface_glycoprotein:G1430A(S477N)) G23012C|(surface_glycoprotein:GAA1450-1452CCA(E484P)) A23013C|(surface_glycoprotein:GAA1450-1452CCA(E484P)) T23018G|(surface_glycoprotein:TTT1456-1458GCT(F486A)) T23019C|(surface_glycoprotein:TTT1456-1458GCT(F486A)) C23039A|(surface_glycoprotein:C1477A(Q493K)) C23054T|(surface_glycoprotein:CAA1492-1494TAC(Q498Y)) A23056C|(surface_glycoprotein:CAA1492-1494TAC(Q498Y)) C23057T|(surface_glycoprotein:C1495T(P499S)) A23064G|(surface_glycoprotein:A1502G(N501S)) T23075C|(surface_glycoprotein:T1513C(Y505H)) 23322	1139	0.015
22773 A22812C|(surface_glycoprotein:A1250C(K417T)) T22882G|(surface_glycoprotein:T1320G(N440K)) T22896C|(surface_glycoprotein:T1334C(V445A)) GGTA22901-22904del|(surface_glycoprotein:GGTAATTAT1339-1347AATdel(GNY447-449Ndel)) TT22906-22907del|(surface_glycoprotein:GGTAATTAT1339-1347AATdel(GNY447-449Ndel)) T22917A|(surface_glycoprotein:T1355A(L452Q)) A22920T|(surface_glycoprotein:A1358T(Y453F)) T22942G|(surface_glycoprotein:T1380G(N460K)) G22992A|(surface_glycoprotein:G1430A(S477N)) T23010C|(surface_glycoprotein:T1448C(V483A)) G23012C|(surface_glycoprotein:GAA1450-1452CCA(E484P)) A23013C|(surface_glycoprotein:GAA1450-1452CCA(E484P)) T23018G|(surface_glycoprotein:TTT1456-1458GCT(F486A)) T23019C|(surface_glycoprotein:TTT1456-1458GCT(F486A)) C23039A|(surface_glycoprotein:C1477A(Q493K)) A23063T|(surface_glycoprotein:A1501T(N501Y)) G23224T|(surface_glycoprotein:G1662T(E554D)) 23322	1096	0.015
22773 G22799A|(surface_glycoprotein:G1237A(G413R)) A22812C|(surface_glycoprotein:A1250C(K417T)) T22882G|(surface_glycoprotein:T1320G(N440K)) T22896C|(surface_glycoprotein:T1334C(V445A)) GGTA22901-22904del|(surface_glycoprotein:GGTAATTAT1339-1347AATdel(GNY447-449Ndel)) TT22906-22907del|(surface_glycoprotein:GGTAATTAT1339-1347AATdel(GNY447-449Ndel)) T22917A|(surface_glycoprotein:T1355A(L452Q)) A22920T|(surface_glycoprotein:A1358T(Y453F)) T22942G|(surface_glycoprotein:T1380G(N460K)) G22992A|(surface_glycoprotein:G1430A(S477N)) T23010C|(surface_glycoprotein:T1448C(V483A)) G23012C|(surface_glycoprotein:GAA1450-1452CCA(E484P)) A23013C|(surface_glycoprotein:GAA1450-1452CCA(E484P)) T23018G|(surface_glycoprotein:TTT1456-1458GCT(F486A)) T23019C|(surface_glycoprotein:TTT1456-1458GCT(F486A)) C23039A|(surface_glycoprotein:C1477A(Q493K)) C23054A|(surface_glycoprotein:C1492A(Q498K)) A23063T|(surface_glycoprotein:A1501T(N501Y)) G23224T|(surface_glycoprotein:G1662T(E554D)) 23322	929	0.012
22773 G22799A|(surface_glycoprotein:G1237A(G413R)) A22812C|(surface_glycoprotein:A1250C(K417T)) T22882G|(surface_glycoprotein:T1320G(N440K)) T22896C|(surface_glycoprotein:T1334C(V445A)) GGTA22901-22904del|(surface_glycoprotein:GGTAATTAT1339-1347AATdel(GNY447-449Ndel)) TT22906-22907del|(surface_glycoprotein:GGTAATTAT1339-1347AATdel(GNY447-449Ndel)) T22917A|(surface_glycoprotein:T1355A(L452Q)) A22920T|(surface_glycoprotein:A1358T(Y453F)) T22942G|(surface_glycoprotein:T1380G(N460K)) G22992A|(surface_glycoprotein:G1430A(S477N)) T23010C|(surface_glycoprotein:T1448C(V483A)) G23012C|(surface_glycoprotein:GAA1450-1452CCA(E484P)) A23013C|(surface_glycoprotein:GAA1450-1452CCA(E484P)) T23018G|(surface_glycoprotein:TTT1456-1458GCT(F486A)) T23019C|(surface_glycoprotein:TTT1456-1458GCT(F486A)) C23039A|(surface_glycoprotein:C1477A(Q493K)) A23063T|(surface_glycoprotein:A1501T(N501Y)) 23322	643	0.009
22773 A22812C|(surface_glycoprotein:A1250C(K417T)) T22882G|(surface_glycoprotein:T1320G(N440K)) T22896C|(surface_glycoprotein:T1334C(V445A)) GGTA22901-22904del|(surface_glycoprotein:GGTAATTAT1339-1347AATdel(GNY447-449Ndel)) TT22906-22907del|(surface_glycoprotein:GGTAATTAT1339-1347AATdel(GNY447-449Ndel)) T22917A|(surface_glycoprotein:T1355A(L452Q)) A22920T|(surface_glycoprotein:A1358T(Y453F)) T22942G|(surface_glycoprotein:T1380G(N460K)) G22992A|(surface_glycoprotein:G1430A(S477N)) T23010C|(surface_glycoprotein:T1448C(V483A)) G23012C|(surface_glycoprotein:GAA1450-1452CCA(E484P)) A23013C|(surface_glycoprotein:GAA1450-1452CCA(E484P)) T23018G|(surface_glycoprotein:TTT1456-1458GCT(F486A)) T23019C|(surface_glycoprotein:TTT1456-1458GCT(F486A)) C23039A|(surface_glycoprotein:C1477A(Q493K)) C23054T|(surface_glycoprotein:CAA1492-1494TAC(Q498Y)) A23056C|(surface_glycoprotein:CAA1492-1494TAC(Q498Y)) C23057T|(surface_glycoprotein:C1495T(P499S)) A23064G|(surface_glycoprotein:A1502G(N501S)) T23075C|(surface_glycoprotein:T1513C(Y505H)) 23322	595	0.008
22773 G22799A|(surface_glycoprotein:G1237A(G413R)) A22812C|(surface_glycoprotein:A1250C(K417T)) T22882G|(surface_glycoprotein:T1320G(N440K)) G22895C|(surface_glycoprotein:GTT1333-1335CCT(V445P)) T22896C|(surface_glycoprotein:GTT1333-1335CCT(V445P)) T22907C|(surface_glycoprotein:T1345C(Y449H)) T22917A|(surface_glycoprotein:T1355A(L452Q)) T22942G|(surface_glycoprotein:T1380G(N460K)) G22992A|(surface_glycoprotein:G1430A(S477N)) T23010C|(surface_glycoprotein:T1448C(V483A)) G23012C|(surface_glycoprotein:GAA1450-1452CCA(E484P)) A23013C|(surface_glycoprotein:GAA1450-1452CCA(E484P)) T23018G|(surface_glycoprotein:TTT1456-1458GCT(F486A)) T23019C|(surface_glycoprotein:TTT1456-1458GCT(F486A)) C23039A|(surface_glycoprotein:C1477A(Q493K)) C23054A|(surface_glycoprotein:C1492A(Q498K)) A23063T|(surface_glycoprotein:A1501T(N501Y)) G23224T|(surface_glycoprotein:G1662T(E554D)) 23322	562	0.008
22773 G22799A|(surface_glycoprotein:G1237A(G413R)) A22812C|(surface_glycoprotein:A1250C(K417T)) T22882G|(surface_glycoprotein:T1320G(N440K)) G22895C|(surface_glycoprotein:GTT1333-1335CCT(V445P)) T22896C|(surface_glycoprotein:GTT1333-1335CCT(V445P)) T22907C|(surface_glycoprotein:T1345C(Y449H)) T22917A|(surface_glycoprotein:T1355A(L452Q)) T22942G|(surface_glycoprotein:T1380G(N460K)) G22992A|(surface_glycoprotein:G1430A(S477N)) G23012C|(surface_glycoprotein:GAA1450-1452CCA(E484P)) A23013C|(surface_glycoprotein:GAA1450-1452CCA(E484P)) T23018G|(surface_glycoprotein:TTT1456-1458GCT(F486A)) T23019C|(surface_glycoprotein:TTT1456-1458GCT(F486A)) C23039A|(surface_glycoprotein:C1477A(Q493K)) C23054T|(surface_glycoprotein:CAA1492-1494TAC(Q498Y)) A23056C|(surface_glycoprotein:CAA1492-1494TAC(Q498Y)) C23057T|(surface_glycoprotein:C1495T(P499S)) A23064G|(surface_glycoprotein:A1502G(N501S)) 23073	442	0.006
22773 G22799A|(surface_glycoprotein:G1237A(G413R)) A22812C|(surface_glycoprotein:A1250C(K417T)) T22882G|(surface_glycoprotein:T1320G(N440K)) G22895C|(surface_glycoprotein:GTT1333-1335CCT(V445P)) T22896C|(surface_glycoprotein:GTT1333-1335CCT(V445P)) T22907C|(surface_glycoprotein:T1345C(Y449H)) T22917A|(surface_glycoprotein:T1355A(L452Q)) T22942G|(surface_glycoprotein:T1380G(N460K)) G22992A|(surface_glycoprotein:G1430A(S477N)) T23010C|(surface_glycoprotein:T1448C(V483A)) G23012C|(surface_glycoprotein:GAA1450-1452CCA(E484P)) A23013C|(surface_glycoprotein:GAA1450-1452CCA(E484P)) T23018G|(surface_glycoprotein:TTT1456-1458GCT(F486A)) T23019C|(surface_glycoprotein:TTT1456-1458GCT(F486A)) C23039A|(surface_glycoprotein:C1477A(Q493K)) A23063T|(surface_glycoprotein:A1501T(N501Y)) 23322	407	0.005
22773 G22799A|(surface_glycoprotein:G1237A(G413R)) A22812C|(surface_glycoprotein:A1250C(K417T)) T22882G|(surface_glycoprotein:T1320G(N440K)) G22895C|(surface_glycoprotein:GTT1333-1335CCT(V445P)) T22896C|(surface_glycoprotein:GTT1333-1335CCT(V445P)) T22907C|(surface_glycoprotein:T1345C(Y449H)) T22917A|(surface_glycoprotein:T1355A(L452Q)) T22942G|(surface_glycoprotein:T1380G(N460K)) G22992A|(surface_glycoprotein:G1430A(S477N)) G23012C|(surface_glycoprotein:GAA1450-1452CCA(E484P)) A23013C|(surface_glycoprotein:GAA1450-1452CCA(E484P)) T23018G|(surface_glycoprotein:TTT1456-1458GCT(F486A)) T23019C|(surface_glycoprotein:TTT1456-1458GCT(F486A)) C23039A|(surface_glycoprotein:C1477A(Q493K)) C23054A|(surface_glycoprotein:C1492A(Q498K)) A23063T|(surface_glycoprotein:A1501T(N501Y)) G23224T|(surface_glycoprotein:G1662T(E554D)) 23322	376	0.005
/mnt/d/SRA/SARS2/Wastewater/FromWI/unique_seqs_2022_12_14/115/SRR21497155.SARS2.wg_unique_seqs.tsv.gz
SRR21497155	PRJNA867408	SAMN30747489	University of Missouri	2022-07-18	USA: Wisconsin, USA: Wisconsin,	Not Collected
22773 A22812C|(surface_glycoprotein:A1250C(K417T)) T22882G|(surface_glycoprotein:T1320G(N440K)) T22896C|(surface_glycoprotein:T1334C(V445A)) GGTA22901-22904del|(surface_glycoprotein:GGTAATTAT1339-1347AATdel(GNY447-449Ndel)) TT22906-22907del|(surface_glycoprotein:GGTAATTAT1339-1347AATdel(GNY447-449Ndel)) T22917A|(surface_glycoprotein:T1355A(L452Q)) A22920T|(surface_glycoprotein:A1358T(Y453F)) T22942G|(surface_glycoprotein:T1380G(N460K)) G22992A|(surface_glycoprotein:G1430A(S477N)) T23010C|(surface_glycoprotein:T1448C(V483A)) G23012C|(surface_glycoprotein:GAA1450-1452CCA(E484P)) A23013C|(surface_glycoprotein:GAA1450-1452CCA(E484P)) T23018G|(surface_glycoprotein:TTT1456-1458GCT(F486A)) T23019C|(surface_glycoprotein:TTT1456-1458GCT(F486A)) C23039A|(surface_glycoprotein:C1477A(Q493K)) C23054A|(surface_glycoprotein:C1492A(Q498K)) A23063T|(surface_glycoprotein:A1501T(N501Y)) 23322	45775	0.476
22773 A22812C|(surface_glycoprotein:A1250C(K417T)) T22882G|(surface_glycoprotein:T1320G(N440K)) T22896C|(surface_glycoprotein:T1334C(V445A)) GGTA22901-22904del|(surface_glycoprotein:GGTAATTAT1339-1347AATdel(GNY447-449Ndel)) TT22906-22907del|(surface_glycoprotein:GGTAATTAT1339-1347AATdel(GNY447-449Ndel)) T22917A|(surface_glycoprotein:T1355A(L452Q)) A22920T|(surface_glycoprotein:A1358T(Y453F)) T22942G|(surface_glycoprotein:T1380G(N460K)) G22992A|(surface_glycoprotein:G1430A(S477N)) T23010C|(surface_glycoprotein:T1448C(V483A)) G23012C|(surface_glycoprotein:GAA1450-1452CCA(E484P)) A23013C|(surface_glycoprotein:GAA1450-1452CCA(E484P)) T23018G|(surface_glycoprotein:TTT1456-1458GCT(F486A)) T23019C|(surface_glycoprotein:TTT1456-1458GCT(F486A)) C23039A|(surface_glycoprotein:C1477A(Q493K)) C23054A|(surface_glycoprotein:C1492A(Q498K)) A23063T|(surface_glycoprotein:A1501T(N501Y)) C23121T|(surface_glycoprotein:C1559T(A520V)) 23322	1709	0.018
22773 C22794T|(surface_glycoprotein:C1232T(A411V)) A22812C|(surface_glycoprotein:A1250C(K417T)) T22882G|(surface_glycoprotein:T1320G(N440K)) T22896C|(surface_glycoprotein:T1334C(V445A)) GGTA22901-22904del|(surface_glycoprotein:GGTAATTAT1339-1347AATdel(GNY447-449Ndel)) TT22906-22907del|(surface_glycoprotein:GGTAATTAT1339-1347AATdel(GNY447-449Ndel)) T22917A|(surface_glycoprotein:T1355A(L452Q)) A22920T|(surface_glycoprotein:A1358T(Y453F)) T22942G|(surface_glycoprotein:T1380G(N460K)) G22992A|(surface_glycoprotein:G1430A(S477N)) T23010C|(surface_glycoprotein:T1448C(V483A)) G23012C|(surface_glycoprotein:GAA1450-1452CCA(E484P)) A23013C|(surface_glycoprotein:GAA1450-1452CCA(E484P)) T23018G|(surface_glycoprotein:TTT1456-1458GCT(F486A)) T23019C|(surface_glycoprotein:TTT1456-1458GCT(F486A)) C23039A|(surface_glycoprotein:C1477A(Q493K)) C23054A|(surface_glycoprotein:C1492A(Q498K)) A23063T|(surface_glycoprotein:A1501T(N501Y)) T23268A|(surface_glycoprotein:T1706A(I569N)) 23322	1348	0.014
22773 A22812C|(surface_glycoprotein:A1250C(K417T)) T22882G|(surface_glycoprotein:T1320G(N440K)) T22896C|(surface_glycoprotein:T1334C(V445A)) GGTA22901-22904del|(surface_glycoprotein:GGTAATTAT1339-1347AATdel(GNY447-449Ndel)) TT22906-22907del|(surface_glycoprotein:GGTAATTAT1339-1347AATdel(GNY447-449Ndel)) T22917A|(surface_glycoprotein:T1355A(L452Q)) A22920T|(surface_glycoprotein:A1358T(Y453F)) T22942G|(surface_glycoprotein:T1380G(N460K)) G22992A|(surface_glycoprotein:G1430A(S477N)) T23010C|(surface_glycoprotein:T1448C(V483A)) G23012C|(surface_glycoprotein:GAA1450-1452CCA(E484P)) A23013C|(surface_glycoprotein:GAA1450-1452CCA(E484P)) T23018G|(surface_glycoprotein:TTT1456-1458GCT(F486A)) T23019C|(surface_glycoprotein:TTT1456-1458GCT(F486A)) C23039A|(surface_glycoprotein:C1477A(Q493K)) C23054A|(surface_glycoprotein:C1492A(Q498K)) A23063T|(surface_glycoprotein:A1501T(N501Y)) 23079	1289	0.013
22773 A22812C|(surface_glycoprotein:A1250C(K417T)) T22882G|(surface_glycoprotein:T1320G(N440K)) T22896C|(surface_glycoprotein:T1334C(V445A)) GGTA22901-22904del|(surface_glycoprotein:GGTAATTAT1339-1347AATdel(GNY447-449Ndel)) TT22906-22907del|(surface_glycoprotein:GGTAATTAT1339-1347AATdel(GNY447-449Ndel)) T22917A|(surface_glycoprotein:T1355A(L452Q)) A22920T|(surface_glycoprotein:A1358T(Y453F)) T22942G|(surface_glycoprotein:T1380G(N460K)) G22992A|(surface_glycoprotein:G1430A(S477N)) T23010C|(surface_glycoprotein:T1448C(V483A)) G23012C|(surface_glycoprotein:GAA1450-1452CCA(E484P)) A23013C|(surface_glycoprotein:GAA1450-1452CCA(E484P)) T23018G|(surface_glycoprotein:TTT1456-1458GCT(F486A)) T23019C|(surface_glycoprotein:TTT1456-1458GCT(F486A)) C23039A|(surface_glycoprotein:C1477A(Q493K)) C23054A|(surface_glycoprotein:C1492A(Q498K)) A23063T|(surface_glycoprotein:A1501T(N501Y)) G23211N|(surface_glycoprotein:G1649N(G550?)) 23322	1079	0.011
22773 A22812C|(surface_glycoprotein:A1250C(K417T)) T22882G|(surface_glycoprotein:T1320G(N440K)) T22896C|(surface_glycoprotein:T1334C(V445A)) GGTA22901-22904del|(surface_glycoprotein:GGTAATTAT1339-1347AATdel(GNY447-449Ndel)) TT22906-22907del|(surface_glycoprotein:GGTAATTAT1339-1347AATdel(GNY447-449Ndel)) T22917A|(surface_glycoprotein:T1355A(L452Q)) A22920T|(surface_glycoprotein:A1358T(Y453F)) T22942G|(surface_glycoprotein:T1380G(N460K)) G22992A|(surface_glycoprotein:G1430A(S477N)) T23010C|(surface_glycoprotein:T1448C(V483A)) G23012C|(surface_glycoprotein:GAA1450-1452CCA(E484P)) A23013C|(surface_glycoprotein:GAA1450-1452CCA(E484P)) T23018G|(surface_glycoprotein:TTT1456-1458GCT(F486A)) T23019C|(surface_glycoprotein:TTT1456-1458GCT(F486A)) C23039A|(surface_glycoprotein:C1477A(Q493K)) C23054A|(surface_glycoprotein:C1492A(Q498K)) A23063T|(surface_glycoprotein:A1501T(N501Y)) T23176N|(surface_glycoprotein:T1614N(C538?)) G23205N|(surface_glycoprotein:G1643N(G548?)) G23211N|(surface_glycoprotein:G1649N(G550?)) G23259N|(surface_glycoprotein:G1697N(G566?)) 23322	958	0.01
23022 C23039A|(surface_glycoprotein:C1477A(Q493K)) C23054A|(surface_glycoprotein:C1492A(Q498K)) A23063T|(surface_glycoprotein:A1501T(N501Y)) 23322	772	0.008
22773 A22812C|(surface_glycoprotein:A1250C(K417T)) T22882G|(surface_glycoprotein:T1320G(N440K)) T22896C|(surface_glycoprotein:T1334C(V445A)) TGGTAA22900-22905del|(surface_glycoprotein:GGTGGTAAT1336-1344GGTdel(GGN446-448Gdel)) T22907C|(surface_glycoprotein:T1345C(Y449H)) T22917A|(surface_glycoprotein:T1355A(L452Q)) A22920T|(surface_glycoprotein:A1358T(Y453F)) A22924C|(surface_glycoprotein:A1362C(R454S)) T22942G|(surface_glycoprotein:T1380G(N460K)) G22992A|(surface_glycoprotein:G1430A(S477N)) T23010C|(surface_glycoprotein:T1448C(V483A)) G23012C|(surface_glycoprotein:GAA1450-1452CCA(E484P)) A23013C|(surface_glycoprotein:GAA1450-1452CCA(E484P)) T23018G|(surface_glycoprotein:TTT1456-1458GCT(F486A)) T23019C|(surface_glycoprotein:TTT1456-1458GCT(F486A)) C23039A|(surface_glycoprotein:C1477A(Q493K)) C23054A|(surface_glycoprotein:C1492A(Q498K)) A23063T|(surface_glycoprotein:A1501T(N501Y)) 23322	559	0.006
22773 A22812C|(surface_glycoprotein:A1250C(K417T)) T22882G|(surface_glycoprotein:T1320G(N440K)) T22896C|(surface_glycoprotein:T1334C(V445A)) GGTA22901-22904del|(surface_glycoprotein:GGTAATTAT1339-1347AATdel(GNY447-449Ndel)) TT22906-22907del|(surface_glycoprotein:GGTAATTAT1339-1347AATdel(GNY447-449Ndel)) T22917A|(surface_glycoprotein:T1355A(L452Q)) A22920T|(surface_glycoprotein:A1358T(Y453F)) T22942G|(surface_glycoprotein:T1380G(N460K)) G22992A|(surface_glycoprotein:G1430A(S477N)) G23009T|(surface_glycoprotein:GTT1447-1449TCT(V483S)) T23010C|(surface_glycoprotein:GTT1447-1449TCT(V483S)) G23012C|(surface_glycoprotein:GAA1450-1452CCA(E484P)) A23013C|(surface_glycoprotein:GAA1450-1452CCA(E484P)) T23018G|(surface_glycoprotein:TTT1456-1458GCT(F486A)) T23019C|(surface_glycoprotein:TTT1456-1458GCT(F486A)) C23039A|(surface_glycoprotein:C1477A(Q493K)) C23054A|(surface_glycoprotein:C1492A(Q498K)) A23063T|(surface_glycoprotein:A1501T(N501Y)) 23322	545	0.006
22773 A22812C|(surface_glycoprotein:A1250C(K417T)) T22882G|(surface_glycoprotein:T1320G(N440K)) T22896C|(surface_glycoprotein:T1334C(V445A)) TGGTAA22900-22905del|(surface_glycoprotein:GGTGGTAAT1336-1344GGTdel(GGN446-448Gdel)) T22907C|(surface_glycoprotein:T1345C(Y449H)) T22917A|(surface_glycoprotein:T1355A(L452Q)) A22920T|(surface_glycoprotein:A1358T(Y453F)) T22942G|(surface_glycoprotein:T1380G(N460K)) G22992A|(surface_glycoprotein:G1430A(S477N)) T23010C|(surface_glycoprotein:T1448C(V483A)) G23012C|(surface_glycoprotein:GAA1450-1452CCA(E484P)) A23013C|(surface_glycoprotein:GAA1450-1452CCA(E484P)) T23018G|(surface_glycoprotein:TTT1456-1458GCT(F486A)) T23019C|(surface_glycoprotein:TTT1456-1458GCT(F486A)) C23039A|(surface_glycoprotein:C1477A(Q493K)) C23054A|(surface_glycoprotein:C1492A(Q498K)) A23063T|(surface_glycoprotein:A1501T(N501Y)) 23322	293	0.003
23022 C23039A|(surface_glycoprotein:C1477A(Q493K)) C23054A|(surface_glycoprotein:C1492A(Q498K)) A23063T|(surface_glycoprotein:A1501T(N501Y)) T23075G|(surface_glycoprotein:T1513G(Y505D)) 23322	283	0.003
22773 A22812C|(surface_glycoprotein:A1250C(K417T)) T22882G|(surface_glycoprotein:T1320G(N440K)) T22896C|(surface_glycoprotein:T1334C(V445A)) GGTA22901-22904del|(surface_glycoprotein:GGTAATTAT1339-1347AATdel(GNY447-449Ndel)) TT22906-22907del|(surface_glycoprotein:GGTAATTAT1339-1347AATdel(GNY447-449Ndel)) T22917A|(surface_glycoprotein:T1355A(L452Q)) A22920T|(surface_glycoprotein:A1358T(Y453F)) A22924C|(surface_glycoprotein:A1362C(R454S)) T22942G|(surface_glycoprotein:T1380G(N460K)) G22992A|(surface_glycoprotein:G1430A(S477N)) T23010C|(surface_glycoprotein:T1448C(V483A)) G23012C|(surface_glycoprotein:GAA1450-1452CCA(E484P)) A23013C|(surface_glycoprotein:GAA1450-1452CCA(E484P)) T23018G|(surface_glycoprotein:TTT1456-1458GCT(F486A)) T23019C|(surface_glycoprotein:TTT1456-1458GCT(F486A)) C23039A|(surface_glycoprotein:C1477A(Q493K)) C23054A|(surface_glycoprotein:C1492A(Q498K)) A23063T|(surface_glycoprotein:A1501T(N501Y)) 23322	253	0.003
22773 A22812C|(surface_glycoprotein:A1250C(K417T)) T22882G|(surface_glycoprotein:T1320G(N440K)) T22896C|(surface_glycoprotein:T1334C(V445A)) TGGTAA22900-22905del|(surface_glycoprotein:GGTGGTAAT1336-1344GGTdel(GGN446-448Gdel)) T22907C|(surface_glycoprotein:TAT1345-1347CCT(Y449P)) A22908C|(surface_glycoprotein:TAT1345-1347CCT(Y449P)) T22917A|(surface_glycoprotein:T1355A(L452Q)) A22920T|(surface_glycoprotein:A1358T(Y453F)) A22924C|(surface_glycoprotein:A1362C(R454S)) T22942G|(surface_glycoprotein:T1380G(N460K)) G22992A|(surface_glycoprotein:G1430A(S477N)) T23010C|(surface_glycoprotein:T1448C(V483A)) G23012C|(surface_glycoprotein:GAA1450-1452CCA(E484P)) A23013C|(surface_glycoprotein:GAA1450-1452CCA(E484P)) T23018G|(surface_glycoprotein:TTT1456-1458GCT(F486A)) T23019C|(surface_glycoprotein:TTT1456-1458GCT(F486A)) C23039A|(surface_glycoprotein:C1477A(Q493K)) C23054A|(surface_glycoprotein:C1492A(Q498K)) A23063T|(surface_glycoprotein:A1501T(N501Y)) 23322	243	0.003
22775 A22812C|(surface_glycoprotein:A1250C(K417T)) T22882G|(surface_glycoprotein:T1320G(N440K)) T22896C|(surface_glycoprotein:T1334C(V445A)) GGTA22901-22904del|(surface_glycoprotein:GGTAATTAT1339-1347AATdel(GNY447-449Ndel)) TT22906-22907del|(surface_glycoprotein:GGTAATTAT1339-1347AATdel(GNY447-449Ndel)) T22917A|(surface_glycoprotein:T1355A(L452Q)) A22920T|(surface_glycoprotein:A1358T(Y453F)) T22942G|(surface_glycoprotein:T1380G(N460K)) G22992A|(surface_glycoprotein:G1430A(S477N)) T23010C|(surface_glycoprotein:T1448C(V483A)) G23012C|(surface_glycoprotein:GAA1450-1452CCA(E484P)) A23013C|(surface_glycoprotein:GAA1450-1452CCA(E484P)) T23018G|(surface_glycoprotein:TTT1456-1458GCT(F486A)) T23019C|(surface_glycoprotein:TTT1456-1458GCT(F486A)) C23039A|(surface_glycoprotein:C1477A(Q493K)) C23054A|(surface_glycoprotein:C1492A(Q498K)) A23063T|(surface_glycoprotein:A1501T(N501Y)) 23322	194	0.002
22773 A22812C|(surface_glycoprotein:A1250C(K417T)) T22882G|(surface_glycoprotein:T1320G(N440K)) T22896C|(surface_glycoprotein:T1334C(V445A)) GGTA22901-22904del|(surface_glycoprotein:GGTAATTAT1339-1347AATdel(GNY447-449Ndel)) TT22906-22907del|(surface_glycoprotein:GGTAATTAT1339-1347AATdel(GNY447-449Ndel)) T22917A|(surface_glycoprotein:T1355A(L452Q)) A22920T|(surface_glycoprotein:A1358T(Y453F)) T22942G|(surface_glycoprotein:T1380G(N460K)) G22992A|(surface_glycoprotein:G1430A(S477N)) T23010C|(surface_glycoprotein:T1448C(V483A)) G23012C|(surface_glycoprotein:GAA1450-1452CCA(E484P)) A23013C|(surface_glycoprotein:GAA1450-1452CCA(E484P)) T23018G|(surface_glycoprotein:TTT1456-1458GCT(F486A)) T23019C|(surface_glycoprotein:TTT1456-1458GCT(F486A)) C23039A|(surface_glycoprotein:C1477A(Q493K)) C23054A|(surface_glycoprotein:C1492A(Q498K)) A23063T|(surface_glycoprotein:A1501T(N501Y)) A23305T|(surface_glycoprotein:A1743T(T581T)) 23322	173	0.002
/mnt/d/SRA/SARS2/Wastewater/FromWI/unique_seqs_2022_12_14/115/SRR21497157.SARS2.wg_unique_seqs.tsv.gz
SRR21497157	PRJNA867408	SAMN30747487	University of Missouri	2022-07-11	USA: Wisconsin, USA: Wisconsin,	Not Collected
22773 A22812C|(surface_glycoprotein:A1250C(K417T)) T22882G|(surface_glycoprotein:T1320G(N440K)) T22896C|(surface_glycoprotein:T1334C(V445A)) GGTA22901-22904del|(surface_glycoprotein:GGTAATTAT1339-1347AATdel(GNY447-449Ndel)) TT22906-22907del|(surface_glycoprotein:GGTAATTAT1339-1347AATdel(GNY447-449Ndel)) T22917A|(surface_glycoprotein:T1355A(L452Q)) A22920T|(surface_glycoprotein:A1358T(Y453F)) T22942G|(surface_glycoprotein:T1380G(N460K)) G22992A|(surface_glycoprotein:G1430A(S477N)) T23010C|(surface_glycoprotein:T1448C(V483A)) G23012C|(surface_glycoprotein:GAA1450-1452CCA(E484P)) A23013C|(surface_glycoprotein:GAA1450-1452CCA(E484P)) T23018G|(surface_glycoprotein:TTT1456-1458GCT(F486A)) T23019C|(surface_glycoprotein:TTT1456-1458GCT(F486A)) C23039A|(surface_glycoprotein:C1477A(Q493K)) A23063T|(surface_glycoprotein:A1501T(N501Y)) 23322	41124	0.475
22773 A22812C|(surface_glycoprotein:A1250C(K417T)) T22882G|(surface_glycoprotein:T1320G(N440K)) T22896C|(surface_glycoprotein:T1334C(V445A)) GGTA22901-22904del|(surface_glycoprotein:GGTAATTAT1339-1347AATdel(GNY447-449Ndel)) TT22906-22907del|(surface_glycoprotein:GGTAATTAT1339-1347AATdel(GNY447-449Ndel)) T22917A|(surface_glycoprotein:T1355A(L452Q)) A22920T|(surface_glycoprotein:A1358T(Y453F)) T22942G|(surface_glycoprotein:T1380G(N460K)) G22992A|(surface_glycoprotein:G1430A(S477N)) T23010C|(surface_glycoprotein:T1448C(V483A)) G23012C|(surface_glycoprotein:GAA1450-1452CCA(E484P)) A23013C|(surface_glycoprotein:GAA1450-1452CCA(E484P)) T23018G|(surface_glycoprotein:TTT1456-1458GCT(F486A)) T23019C|(surface_glycoprotein:TTT1456-1458GCT(F486A)) C23039A|(surface_glycoprotein:C1477A(Q493K)) A23063T|(surface_glycoprotein:A1501T(N501Y)) C23121T|(surface_glycoprotein:C1559T(A520V)) 23322	1606	0.019
22773 C22794T|(surface_glycoprotein:C1232T(A411V)) A22812C|(surface_glycoprotein:A1250C(K417T)) T22882G|(surface_glycoprotein:T1320G(N440K)) T22896C|(surface_glycoprotein:T1334C(V445A)) GGTA22901-22904del|(surface_glycoprotein:GGTAATTAT1339-1347AATdel(GNY447-449Ndel)) TT22906-22907del|(surface_glycoprotein:GGTAATTAT1339-1347AATdel(GNY447-449Ndel)) T22917A|(surface_glycoprotein:T1355A(L452Q)) A22920T|(surface_glycoprotein:A1358T(Y453F)) T22942G|(surface_glycoprotein:T1380G(N460K)) G22992A|(surface_glycoprotein:G1430A(S477N)) T23010C|(surface_glycoprotein:T1448C(V483A)) G23012C|(surface_glycoprotein:GAA1450-1452CCA(E484P)) A23013C|(surface_glycoprotein:GAA1450-1452CCA(E484P)) T23018G|(surface_glycoprotein:TTT1456-1458GCT(F486A)) T23019C|(surface_glycoprotein:TTT1456-1458GCT(F486A)) C23039A|(surface_glycoprotein:C1477A(Q493K)) A23063T|(surface_glycoprotein:A1501T(N501Y)) T23268A|(surface_glycoprotein:T1706A(I569N)) 23322	1173	0.014
22773 A22812C|(surface_glycoprotein:A1250C(K417T)) T22882G|(surface_glycoprotein:T1320G(N440K)) T22896C|(surface_glycoprotein:T1334C(V445A)) GGTA22901-22904del|(surface_glycoprotein:GGTAATTAT1339-1347AATdel(GNY447-449Ndel)) TT22906-22907del|(surface_glycoprotein:GGTAATTAT1339-1347AATdel(GNY447-449Ndel)) T22917A|(surface_glycoprotein:T1355A(L452Q)) A22920T|(surface_glycoprotein:A1358T(Y453F)) T22942G|(surface_glycoprotein:T1380G(N460K)) G22992A|(surface_glycoprotein:G1430A(S477N)) T23010C|(surface_glycoprotein:T1448C(V483A)) G23012C|(surface_glycoprotein:GAA1450-1452CCA(E484P)) A23013C|(surface_glycoprotein:GAA1450-1452CCA(E484P)) T23018G|(surface_glycoprotein:TTT1456-1458GCT(F486A)) T23019C|(surface_glycoprotein:TTT1456-1458GCT(F486A)) C23039A|(surface_glycoprotein:C1477A(Q493K)) A23063T|(surface_glycoprotein:A1501T(N501Y)) G23211N|(surface_glycoprotein:G1649N(G550?)) 23322	950	0.011
22773 A22812C|(surface_glycoprotein:A1250C(K417T)) T22882G|(surface_glycoprotein:T1320G(N440K)) T22896C|(surface_glycoprotein:T1334C(V445A)) GGTA22901-22904del|(surface_glycoprotein:GGTAATTAT1339-1347AATdel(GNY447-449Ndel)) TT22906-22907del|(surface_glycoprotein:GGTAATTAT1339-1347AATdel(GNY447-449Ndel)) T22917A|(surface_glycoprotein:T1355A(L452Q)) A22920T|(surface_glycoprotein:A1358T(Y453F)) T22942G|(surface_glycoprotein:T1380G(N460K)) G22992A|(surface_glycoprotein:G1430A(S477N)) T23010C|(surface_glycoprotein:T1448C(V483A)) G23012C|(surface_glycoprotein:GAA1450-1452CCA(E484P)) A23013C|(surface_glycoprotein:GAA1450-1452CCA(E484P)) T23018G|(surface_glycoprotein:TTT1456-1458GCT(F486A)) T23019C|(surface_glycoprotein:TTT1456-1458GCT(F486A)) C23039A|(surface_glycoprotein:C1477A(Q493K)) A23063T|(surface_glycoprotein:A1501T(N501Y)) 23079	947	0.011
22773 A22812C|(surface_glycoprotein:A1250C(K417T)) T22882G|(surface_glycoprotein:T1320G(N440K)) T22896C|(surface_glycoprotein:T1334C(V445A)) GGTA22901-22904del|(surface_glycoprotein:GGTAATTAT1339-1347AATdel(GNY447-449Ndel)) TT22906-22907del|(surface_glycoprotein:GGTAATTAT1339-1347AATdel(GNY447-449Ndel)) T22917A|(surface_glycoprotein:T1355A(L452Q)) A22920T|(surface_glycoprotein:A1358T(Y453F)) T22942G|(surface_glycoprotein:T1380G(N460K)) G22992A|(surface_glycoprotein:G1430A(S477N)) G23009T|(surface_glycoprotein:GTT1447-1449TCT(V483S)) T23010C|(surface_glycoprotein:GTT1447-1449TCT(V483S)) G23012C|(surface_glycoprotein:GAA1450-1452CCA(E484P)) A23013C|(surface_glycoprotein:GAA1450-1452CCA(E484P)) T23018G|(surface_glycoprotein:TTT1456-1458GCT(F486A)) T23019C|(surface_glycoprotein:TTT1456-1458GCT(F486A)) C23039A|(surface_glycoprotein:C1477A(Q493K)) A23063T|(surface_glycoprotein:A1501T(N501Y)) 23322	894	0.01
22773 A22812C|(surface_glycoprotein:A1250C(K417T)) T22882G|(surface_glycoprotein:T1320G(N440K)) T22896C|(surface_glycoprotein:T1334C(V445A)) GGTA22901-22904del|(surface_glycoprotein:GGTAATTAT1339-1347AATdel(GNY447-449Ndel)) TT22906-22907del|(surface_glycoprotein:GGTAATTAT1339-1347AATdel(GNY447-449Ndel)) T22917A|(surface_glycoprotein:T1355A(L452Q)) A22920T|(surface_glycoprotein:A1358T(Y453F)) T22942G|(surface_glycoprotein:T1380G(N460K)) G22992A|(surface_glycoprotein:G1430A(S477N)) T23010C|(surface_glycoprotein:T1448C(V483A)) G23012C|(surface_glycoprotein:GAA1450-1452CCA(E484P)) A23013C|(surface_glycoprotein:GAA1450-1452CCA(E484P)) T23018G|(surface_glycoprotein:TTT1456-1458GCT(F486A)) T23019C|(surface_glycoprotein:TTT1456-1458GCT(F486A)) C23039A|(surface_glycoprotein:C1477A(Q493K)) A23063T|(surface_glycoprotein:A1501T(N501Y)) T23176N|(surface_glycoprotein:T1614N(C538?)) G23205N|(surface_glycoprotein:G1643N(G548?)) G23211N|(surface_glycoprotein:G1649N(G550?)) G23259N|(surface_glycoprotein:G1697N(G566?)) 23322	878	0.01
22773 A22812C|(surface_glycoprotein:A1250C(K417T)) T22882G|(surface_glycoprotein:T1320G(N440K)) T22896C|(surface_glycoprotein:T1334C(V445A)) TGGTAA22900-22905del|(surface_glycoprotein:GGTGGTAAT1336-1344GGTdel(GGN446-448Gdel)) T22907C|(surface_glycoprotein:T1345C(Y449H)) T22917A|(surface_glycoprotein:T1355A(L452Q)) A22920T|(surface_glycoprotein:A1358T(Y453F)) A22924C|(surface_glycoprotein:A1362C(R454S)) T22942G|(surface_glycoprotein:T1380G(N460K)) G22992A|(surface_glycoprotein:G1430A(S477N)) T23010C|(surface_glycoprotein:T1448C(V483A)) G23012C|(surface_glycoprotein:GAA1450-1452CCA(E484P)) A23013C|(surface_glycoprotein:GAA1450-1452CCA(E484P)) T23018G|(surface_glycoprotein:TTT1456-1458GCT(F486A)) T23019C|(surface_glycoprotein:TTT1456-1458GCT(F486A)) C23039A|(surface_glycoprotein:C1477A(Q493K)) A23063T|(surface_glycoprotein:A1501T(N501Y)) 23322	545	0.006
22773 A22812C|(surface_glycoprotein:A1250C(K417T)) T22882G|(surface_glycoprotein:T1320G(N440K)) T22896C|(surface_glycoprotein:T1334C(V445A)) TGGTAA22900-22905del|(surface_glycoprotein:GGTGGTAAT1336-1344GGTdel(GGN446-448Gdel)) T22907C|(surface_glycoprotein:T1345C(Y449H)) T22917A|(surface_glycoprotein:T1355A(L452Q)) A22920T|(surface_glycoprotein:A1358T(Y453F)) T22942G|(surface_glycoprotein:T1380G(N460K)) G22992A|(surface_glycoprotein:G1430A(S477N)) T23010C|(surface_glycoprotein:T1448C(V483A)) G23012C|(surface_glycoprotein:GAA1450-1452CCA(E484P)) A23013C|(surface_glycoprotein:GAA1450-1452CCA(E484P)) T23018G|(surface_glycoprotein:TTT1456-1458GCT(F486A)) T23019C|(surface_glycoprotein:TTT1456-1458GCT(F486A)) C23039A|(surface_glycoprotein:C1477A(Q493K)) A23063T|(surface_glycoprotein:A1501T(N501Y)) 23322	259	0.003
22773 A22812C|(surface_glycoprotein:A1250C(K417T)) T22882G|(surface_glycoprotein:T1320G(N440K)) T22896C|(surface_glycoprotein:T1334C(V445A)) GGTA22901-22904del|(surface_glycoprotein:GGTAATTAT1339-1347AATdel(GNY447-449Ndel)) TT22906-22907del|(surface_glycoprotein:GGTAATTAT1339-1347AATdel(GNY447-449Ndel)) T22917A|(surface_glycoprotein:T1355A(L452Q)) A22920T|(surface_glycoprotein:A1358T(Y453F)) A22924C|(surface_glycoprotein:A1362C(R454S)) T22942G|(surface_glycoprotein:T1380G(N460K)) G22992A|(surface_glycoprotein:G1430A(S477N)) T23010C|(surface_glycoprotein:T1448C(V483A)) G23012C|(surface_glycoprotein:GAA1450-1452CCA(E484P)) A23013C|(surface_glycoprotein:GAA1450-1452CCA(E484P)) T23018G|(surface_glycoprotein:TTT1456-1458GCT(F486A)) T23019C|(surface_glycoprotein:TTT1456-1458GCT(F486A)) C23039A|(surface_glycoprotein:C1477A(Q493K)) A23063T|(surface_glycoprotein:A1501T(N501Y)) 23322	200	0.002
22773 A22812C|(surface_glycoprotein:A1250C(K417T)) T22882G|(surface_glycoprotein:T1320G(N440K)) T22896C|(surface_glycoprotein:T1334C(V445A)) TGGTAA22900-22905del|(surface_glycoprotein:GGTGGTAAT1336-1344GGTdel(GGN446-448Gdel)) T22907C|(surface_glycoprotein:TAT1345-1347CCT(Y449P)) A22908C|(surface_glycoprotein:TAT1345-1347CCT(Y449P)) T22917A|(surface_glycoprotein:T1355A(L452Q)) A22920T|(surface_glycoprotein:A1358T(Y453F)) A22924C|(surface_glycoprotein:A1362C(R454S)) T22942G|(surface_glycoprotein:T1380G(N460K)) G22992A|(surface_glycoprotein:G1430A(S477N)) T23010C|(surface_glycoprotein:T1448C(V483A)) G23012C|(surface_glycoprotein:GAA1450-1452CCA(E484P)) A23013C|(surface_glycoprotein:GAA1450-1452CCA(E484P)) T23018G|(surface_glycoprotein:TTT1456-1458GCT(F486A)) T23019C|(surface_glycoprotein:TTT1456-1458GCT(F486A)) C23039A|(surface_glycoprotein:C1477A(Q493K)) A23063T|(surface_glycoprotein:A1501T(N501Y)) 23322	189	0.002
22775 A22812C|(surface_glycoprotein:A1250C(K417T)) T22882G|(surface_glycoprotein:T1320G(N440K)) T22896C|(surface_glycoprotein:T1334C(V445A)) GGTA22901-22904del|(surface_glycoprotein:GGTAATTAT1339-1347AATdel(GNY447-449Ndel)) TT22906-22907del|(surface_glycoprotein:GGTAATTAT1339-1347AATdel(GNY447-449Ndel)) T22917A|(surface_glycoprotein:T1355A(L452Q)) A22920T|(surface_glycoprotein:A1358T(Y453F)) T22942G|(surface_glycoprotein:T1380G(N460K)) G22992A|(surface_glycoprotein:G1430A(S477N)) T23010C|(surface_glycoprotein:T1448C(V483A)) G23012C|(surface_glycoprotein:GAA1450-1452CCA(E484P)) A23013C|(surface_glycoprotein:GAA1450-1452CCA(E484P)) T23018G|(surface_glycoprotein:TTT1456-1458GCT(F486A)) T23019C|(surface_glycoprotein:TTT1456-1458GCT(F486A)) C23039A|(surface_glycoprotein:C1477A(Q493K)) A23063T|(surface_glycoprotein:A1501T(N501Y)) 23322	182	0.002
22773 A22812C|(surface_glycoprotein:A1250C(K417T)) T22882G|(surface_glycoprotein:T1320G(N440K)) T22896C|(surface_glycoprotein:T1334C(V445A)) GGTA22901-22904del|(surface_glycoprotein:GGTAATTAT1339-1347AATdel(GNY447-449Ndel)) TT22906-22907del|(surface_glycoprotein:GGTAATTAT1339-1347AATdel(GNY447-449Ndel)) T22917A|(surface_glycoprotein:T1355A(L452Q)) A22920T|(surface_glycoprotein:A1358T(Y453F)) T22942G|(surface_glycoprotein:T1380G(N460K)) G22992A|(surface_glycoprotein:G1430A(S477N)) T23010C|(surface_glycoprotein:T1448C(V483A)) G23012C|(surface_glycoprotein:GAA1450-1452CCA(E484P)) A23013C|(surface_glycoprotein:GAA1450-1452CCA(E484P)) T23018G|(surface_glycoprotein:TTT1456-1458GCT(F486A)) T23019C|(surface_glycoprotein:TTT1456-1458GCT(F486A)) C23039A|(surface_glycoprotein:C1477A(Q493K)) A23063T|(surface_glycoprotein:A1501T(N501Y)) A23305T|(surface_glycoprotein:A1743T(T581T)) 23322	171	0.002
22773 A22812C|(surface_glycoprotein:A1250C(K417T)) T22882G|(surface_glycoprotein:T1320G(N440K)) T22896C|(surface_glycoprotein:T1334C(V445A)) GGTA22901-22904del|(surface_glycoprotein:GGTAATTAT1339-1347AATdel(GNY447-449Ndel)) TT22906-22907del|(surface_glycoprotein:GGTAATTAT1339-1347AATdel(GNY447-449Ndel)) T22917A|(surface_glycoprotein:T1355A(L452Q)) A22920T|(surface_glycoprotein:A1358T(Y453F)) T22942G|(surface_glycoprotein:T1380G(N460K)) G22992A|(surface_glycoprotein:G1430A(S477N)) T23010C|(surface_glycoprotein:T1448C(V483A)) G23012C|(surface_glycoprotein:GAA1450-1452CCA(E484P)) A23013C|(surface_glycoprotein:GAA1450-1452CCA(E484P)) T23018G|(surface_glycoprotein:TTT1456-1458GCT(F486A)) T23019C|(surface_glycoprotein:TTT1456-1458GCT(F486A)) C23039A|(surface_glycoprotein:C1477A(Q493K)) A23063T|(surface_glycoprotein:A1501T(N501Y)) T23296C|(surface_glycoprotein:T1734C(D578D)) 23322	148	0.002
22773 A22812C|(surface_glycoprotein:A1250C(K417T)) T22882G|(surface_glycoprotein:T1320G(N440K)) T22896C|(surface_glycoprotein:T1334C(V445A)) GGTA22901-22904del|(surface_glycoprotein:GGTAATTAT1339-1347AATdel(GNY447-449Ndel)) TT22906-22907del|(surface_glycoprotein:GGTAATTAT1339-1347AATdel(GNY447-449Ndel)) T22917A|(surface_glycoprotein:T1355A(L452Q)) A22920T|(surface_glycoprotein:A1358T(Y453F)) T22942G|(surface_glycoprotein:T1380G(N460K)) G22985T|(surface_glycoprotein:G1423T(A475S)) G22992A|(surface_glycoprotein:G1430A(S477N)) T23010C|(surface_glycoprotein:T1448C(V483A)) G23012C|(surface_glycoprotein:GAA1450-1452CCA(E484P)) A23013C|(surface_glycoprotein:GAA1450-1452CCA(E484P)) T23018G|(surface_glycoprotein:TTT1456-1458GCT(F486A)) T23019C|(surface_glycoprotein:TTT1456-1458GCT(F486A)) C23039A|(surface_glycoprotein:C1477A(Q493K)) A23063T|(surface_glycoprotein:A1501T(N501Y)) 23322	137	0.002
/mnt/d/SRA/SARS2/Wastewater/FromWI/unique_seqs_2022_12_14/115/SRR21497156.SARS2.wg_unique_seqs.tsv.gz
SRR21497156	PRJNA867408	SAMN30747488	University of Missouri	2022-07-14	USA: Wisconsin, USA: Wisconsin,	Not Collected
22773 A22812C|(surface_glycoprotein:A1250C(K417T)) T22882G|(surface_glycoprotein:T1320G(N440K)) T22896C|(surface_glycoprotein:T1334C(V445A)) GGTA22901-22904del|(surface_glycoprotein:GGTAATTAT1339-1347AATdel(GNY447-449Ndel)) TT22906-22907del|(surface_glycoprotein:GGTAATTAT1339-1347AATdel(GNY447-449Ndel)) T22917A|(surface_glycoprotein:T1355A(L452Q)) A22920T|(surface_glycoprotein:A1358T(Y453F)) T22942G|(surface_glycoprotein:T1380G(N460K)) G22992A|(surface_glycoprotein:G1430A(S477N)) T23010C|(surface_glycoprotein:T1448C(V483A)) G23012C|(surface_glycoprotein:GAA1450-1452CCA(E484P)) A23013C|(surface_glycoprotein:GAA1450-1452CCA(E484P)) T23018G|(surface_glycoprotein:TTT1456-1458GCT(F486A)) T23019C|(surface_glycoprotein:TTT1456-1458GCT(F486A)) C23039A|(surface_glycoprotein:C1477A(Q493K)) C23054A|(surface_glycoprotein:C1492A(Q498K)) A23063T|(surface_glycoprotein:A1501T(N501Y)) 23322	42839	0.46
22773 A22812C|(surface_glycoprotein:A1250C(K417T)) T22882G|(surface_glycoprotein:T1320G(N440K)) T22896C|(surface_glycoprotein:T1334C(V445A)) GGTA22901-22904del|(surface_glycoprotein:GGTAATTAT1339-1347AATdel(GNY447-449Ndel)) TT22906-22907del|(surface_glycoprotein:GGTAATTAT1339-1347AATdel(GNY447-449Ndel)) T22917A|(surface_glycoprotein:T1355A(L452Q)) A22920T|(surface_glycoprotein:A1358T(Y453F)) T22942G|(surface_glycoprotein:T1380G(N460K)) G22992A|(surface_glycoprotein:G1430A(S477N)) T23010C|(surface_glycoprotein:T1448C(V483A)) G23012C|(surface_glycoprotein:GAA1450-1452CCA(E484P)) A23013C|(surface_glycoprotein:GAA1450-1452CCA(E484P)) T23018G|(surface_glycoprotein:TTT1456-1458GCT(F486A)) T23019C|(surface_glycoprotein:TTT1456-1458GCT(F486A)) C23039A|(surface_glycoprotein:C1477A(Q493K)) C23054A|(surface_glycoprotein:C1492A(Q498K)) A23063T|(surface_glycoprotein:A1501T(N501Y)) C23121T|(surface_glycoprotein:C1559T(A520V)) 23322	1655	0.018
22773 A22812C|(surface_glycoprotein:A1250C(K417T)) T22882G|(surface_glycoprotein:T1320G(N440K)) T22896C|(surface_glycoprotein:T1334C(V445A)) GGTA22901-22904del|(surface_glycoprotein:GGTAATTAT1339-1347AATdel(GNY447-449Ndel)) TT22906-22907del|(surface_glycoprotein:GGTAATTAT1339-1347AATdel(GNY447-449Ndel)) T22917A|(surface_glycoprotein:T1355A(L452Q)) A22920T|(surface_glycoprotein:A1358T(Y453F)) T22942G|(surface_glycoprotein:T1380G(N460K)) G22992A|(surface_glycoprotein:G1430A(S477N)) T23010C|(surface_glycoprotein:T1448C(V483A)) G23012C|(surface_glycoprotein:GAA1450-1452CCA(E484P)) A23013C|(surface_glycoprotein:GAA1450-1452CCA(E484P)) T23018G|(surface_glycoprotein:TTT1456-1458GCT(F486A)) T23019C|(surface_glycoprotein:TTT1456-1458GCT(F486A)) C23039A|(surface_glycoprotein:C1477A(Q493K)) C23054A|(surface_glycoprotein:C1492A(Q498K)) A23063T|(surface_glycoprotein:A1501T(N501Y)) 23079	1518	0.016
22773 C22794T|(surface_glycoprotein:C1232T(A411V)) A22812C|(surface_glycoprotein:A1250C(K417T)) T22882G|(surface_glycoprotein:T1320G(N440K)) T22896C|(surface_glycoprotein:T1334C(V445A)) GGTA22901-22904del|(surface_glycoprotein:GGTAATTAT1339-1347AATdel(GNY447-449Ndel)) TT22906-22907del|(surface_glycoprotein:GGTAATTAT1339-1347AATdel(GNY447-449Ndel)) T22917A|(surface_glycoprotein:T1355A(L452Q)) A22920T|(surface_glycoprotein:A1358T(Y453F)) T22942G|(surface_glycoprotein:T1380G(N460K)) G22992A|(surface_glycoprotein:G1430A(S477N)) T23010C|(surface_glycoprotein:T1448C(V483A)) G23012C|(surface_glycoprotein:GAA1450-1452CCA(E484P)) A23013C|(surface_glycoprotein:GAA1450-1452CCA(E484P)) T23018G|(surface_glycoprotein:TTT1456-1458GCT(F486A)) T23019C|(surface_glycoprotein:TTT1456-1458GCT(F486A)) C23039A|(surface_glycoprotein:C1477A(Q493K)) C23054A|(surface_glycoprotein:C1492A(Q498K)) A23063T|(surface_glycoprotein:A1501T(N501Y)) T23268A|(surface_glycoprotein:T1706A(I569N)) 23322	1214	0.013
22773 A22812C|(surface_glycoprotein:A1250C(K417T)) T22882G|(surface_glycoprotein:T1320G(N440K)) T22896C|(surface_glycoprotein:T1334C(V445A)) GGTA22901-22904del|(surface_glycoprotein:GGTAATTAT1339-1347AATdel(GNY447-449Ndel)) TT22906-22907del|(surface_glycoprotein:GGTAATTAT1339-1347AATdel(GNY447-449Ndel)) T22917A|(surface_glycoprotein:T1355A(L452Q)) A22920T|(surface_glycoprotein:A1358T(Y453F)) T22942G|(surface_glycoprotein:T1380G(N460K)) G22992A|(surface_glycoprotein:G1430A(S477N)) T23010C|(surface_glycoprotein:T1448C(V483A)) G23012C|(surface_glycoprotein:GAA1450-1452CCA(E484P)) A23013C|(surface_glycoprotein:GAA1450-1452CCA(E484P)) T23018G|(surface_glycoprotein:TTT1456-1458GCT(F486A)) T23019C|(surface_glycoprotein:TTT1456-1458GCT(F486A)) C23039A|(surface_glycoprotein:C1477A(Q493K)) C23054A|(surface_glycoprotein:C1492A(Q498K)) A23063T|(surface_glycoprotein:A1501T(N501Y)) T23176N|(surface_glycoprotein:T1614N(C538?)) G23205N|(surface_glycoprotein:G1643N(G548?)) G23211N|(surface_glycoprotein:G1649N(G550?)) G23259N|(surface_glycoprotein:G1697N(G566?)) 23322	951	0.01
22773 A22812C|(surface_glycoprotein:A1250C(K417T)) T22882G|(surface_glycoprotein:T1320G(N440K)) T22896C|(surface_glycoprotein:T1334C(V445A)) GGTA22901-22904del|(surface_glycoprotein:GGTAATTAT1339-1347AATdel(GNY447-449Ndel)) TT22906-22907del|(surface_glycoprotein:GGTAATTAT1339-1347AATdel(GNY447-449Ndel)) T22917A|(surface_glycoprotein:T1355A(L452Q)) A22920T|(surface_glycoprotein:A1358T(Y453F)) T22942G|(surface_glycoprotein:T1380G(N460K)) G22992A|(surface_glycoprotein:G1430A(S477N)) T23010C|(surface_glycoprotein:T1448C(V483A)) G23012C|(surface_glycoprotein:GAA1450-1452CCA(E484P)) A23013C|(surface_glycoprotein:GAA1450-1452CCA(E484P)) T23018G|(surface_glycoprotein:TTT1456-1458GCT(F486A)) T23019C|(surface_glycoprotein:TTT1456-1458GCT(F486A)) C23039A|(surface_glycoprotein:C1477A(Q493K)) C23054A|(surface_glycoprotein:C1492A(Q498K)) A23063T|(surface_glycoprotein:A1501T(N501Y)) G23211N|(surface_glycoprotein:G1649N(G550?)) 23322	933	0.01
23022 C23039A|(surface_glycoprotein:C1477A(Q493K)) C23054A|(surface_glycoprotein:C1492A(Q498K)) A23063T|(surface_glycoprotein:A1501T(N501Y)) 23322	675	0.007
22773 A22812C|(surface_glycoprotein:A1250C(K417T)) T22882G|(surface_glycoprotein:T1320G(N440K)) T22896C|(surface_glycoprotein:T1334C(V445A)) GGTA22901-22904del|(surface_glycoprotein:GGTAATTAT1339-1347AATdel(GNY447-449Ndel)) TT22906-22907del|(surface_glycoprotein:GGTAATTAT1339-1347AATdel(GNY447-449Ndel)) T22917A|(surface_glycoprotein:T1355A(L452Q)) A22920T|(surface_glycoprotein:A1358T(Y453F)) T22942G|(surface_glycoprotein:T1380G(N460K)) G22992A|(surface_glycoprotein:G1430A(S477N)) G23009T|(surface_glycoprotein:GTT1447-1449TCT(V483S)) T23010C|(surface_glycoprotein:GTT1447-1449TCT(V483S)) G23012C|(surface_glycoprotein:GAA1450-1452CCA(E484P)) A23013C|(surface_glycoprotein:GAA1450-1452CCA(E484P)) T23018G|(surface_glycoprotein:TTT1456-1458GCT(F486A)) T23019C|(surface_glycoprotein:TTT1456-1458GCT(F486A)) C23039A|(surface_glycoprotein:C1477A(Q493K)) C23054A|(surface_glycoprotein:C1492A(Q498K)) A23063T|(surface_glycoprotein:A1501T(N501Y)) 23322	597	0.006
22773 A22812C|(surface_glycoprotein:A1250C(K417T)) T22882G|(surface_glycoprotein:T1320G(N440K)) T22896C|(surface_glycoprotein:T1334C(V445A)) TGGTAA22900-22905del|(surface_glycoprotein:GGTGGTAAT1336-1344GGTdel(GGN446-448Gdel)) T22907C|(surface_glycoprotein:T1345C(Y449H)) T22917A|(surface_glycoprotein:T1355A(L452Q)) A22920T|(surface_glycoprotein:A1358T(Y453F)) A22924C|(surface_glycoprotein:A1362C(R454S)) T22942G|(surface_glycoprotein:T1380G(N460K)) G22992A|(surface_glycoprotein:G1430A(S477N)) T23010C|(surface_glycoprotein:T1448C(V483A)) G23012C|(surface_glycoprotein:GAA1450-1452CCA(E484P)) A23013C|(surface_glycoprotein:GAA1450-1452CCA(E484P)) T23018G|(surface_glycoprotein:TTT1456-1458GCT(F486A)) T23019C|(surface_glycoprotein:TTT1456-1458GCT(F486A)) C23039A|(surface_glycoprotein:C1477A(Q493K)) C23054A|(surface_glycoprotein:C1492A(Q498K)) A23063T|(surface_glycoprotein:A1501T(N501Y)) 23322	515	0.006
22773 A22812C|(surface_glycoprotein:A1250C(K417T)) T22882G|(surface_glycoprotein:T1320G(N440K)) T22896C|(surface_glycoprotein:T1334C(V445A)) TGGTAA22900-22905del|(surface_glycoprotein:GGTGGTAAT1336-1344GGTdel(GGN446-448Gdel)) T22907C|(surface_glycoprotein:T1345C(Y449H)) T22917A|(surface_glycoprotein:T1355A(L452Q)) A22920T|(surface_glycoprotein:A1358T(Y453F)) T22942G|(surface_glycoprotein:T1380G(N460K)) G22992A|(surface_glycoprotein:G1430A(S477N)) T23010C|(surface_glycoprotein:T1448C(V483A)) G23012C|(surface_glycoprotein:GAA1450-1452CCA(E484P)) A23013C|(surface_glycoprotein:GAA1450-1452CCA(E484P)) T23018G|(surface_glycoprotein:TTT1456-1458GCT(F486A)) T23019C|(surface_glycoprotein:TTT1456-1458GCT(F486A)) C23039A|(surface_glycoprotein:C1477A(Q493K)) C23054A|(surface_glycoprotein:C1492A(Q498K)) A23063T|(surface_glycoprotein:A1501T(N501Y)) 23322	268	0.003
22773 A22812C|(surface_glycoprotein:A1250C(K417T)) T22882G|(surface_glycoprotein:T1320G(N440K)) T22896C|(surface_glycoprotein:T1334C(V445A)) GGTA22901-22904del|(surface_glycoprotein:GGTAATTAT1339-1347AATdel(GNY447-449Ndel)) TT22906-22907del|(surface_glycoprotein:GGTAATTAT1339-1347AATdel(GNY447-449Ndel)) T22917A|(surface_glycoprotein:T1355A(L452Q)) A22920T|(surface_glycoprotein:A1358T(Y453F)) A22924C|(surface_glycoprotein:A1362C(R454S)) T22942G|(surface_glycoprotein:T1380G(N460K)) G22992A|(surface_glycoprotein:G1430A(S477N)) T23010C|(surface_glycoprotein:T1448C(V483A)) G23012C|(surface_glycoprotein:GAA1450-1452CCA(E484P)) A23013C|(surface_glycoprotein:GAA1450-1452CCA(E484P)) T23018G|(surface_glycoprotein:TTT1456-1458GCT(F486A)) T23019C|(surface_glycoprotein:TTT1456-1458GCT(F486A)) C23039A|(surface_glycoprotein:C1477A(Q493K)) C23054A|(surface_glycoprotein:C1492A(Q498K)) A23063T|(surface_glycoprotein:A1501T(N501Y)) 23322	219	0.002
22773 A22812C|(surface_glycoprotein:A1250C(K417T)) T22882G|(surface_glycoprotein:T1320G(N440K)) T22896C|(surface_glycoprotein:T1334C(V445A)) TGGTAA22900-22905del|(surface_glycoprotein:GGTGGTAAT1336-1344GGTdel(GGN446-448Gdel)) T22907C|(surface_glycoprotein:TAT1345-1347CCT(Y449P)) A22908C|(surface_glycoprotein:TAT1345-1347CCT(Y449P)) T22917A|(surface_glycoprotein:T1355A(L452Q)) A22920T|(surface_glycoprotein:A1358T(Y453F)) A22924C|(surface_glycoprotein:A1362C(R454S)) T22942G|(surface_glycoprotein:T1380G(N460K)) G22992A|(surface_glycoprotein:G1430A(S477N)) T23010C|(surface_glycoprotein:T1448C(V483A)) G23012C|(surface_glycoprotein:GAA1450-1452CCA(E484P)) A23013C|(surface_glycoprotein:GAA1450-1452CCA(E484P)) T23018G|(surface_glycoprotein:TTT1456-1458GCT(F486A)) T23019C|(surface_glycoprotein:TTT1456-1458GCT(F486A)) C23039A|(surface_glycoprotein:C1477A(Q493K)) C23054A|(surface_glycoprotein:C1492A(Q498K)) A23063T|(surface_glycoprotein:A1501T(N501Y)) 23322	207	0.002
23022 C23039A|(surface_glycoprotein:C1477A(Q493K)) C23054A|(surface_glycoprotein:C1492A(Q498K)) A23063T|(surface_glycoprotein:A1501T(N501Y)) T23075G|(surface_glycoprotein:T1513G(Y505D)) 23322	196	0.002
22773 A22812C|(surface_glycoprotein:A1250C(K417T)) T22882G|(surface_glycoprotein:T1320G(N440K)) T22896C|(surface_glycoprotein:T1334C(V445A)) GGTA22901-22904del|(surface_glycoprotein:GGTAATTAT1339-1347AATdel(GNY447-449Ndel)) TT22906-22907del|(surface_glycoprotein:GGTAATTAT1339-1347AATdel(GNY447-449Ndel)) T22917A|(surface_glycoprotein:T1355A(L452Q)) A22920T|(surface_glycoprotein:A1358T(Y453F)) T22942G|(surface_glycoprotein:T1380G(N460K)) G22992A|(surface_glycoprotein:G1430A(S477N)) T23010C|(surface_glycoprotein:T1448C(V483A)) G23012C|(surface_glycoprotein:GAA1450-1452CCA(E484P)) A23013C|(surface_glycoprotein:GAA1450-1452CCA(E484P)) T23018G|(surface_glycoprotein:TTT1456-1458GCT(F486A)) T23019C|(surface_glycoprotein:TTT1456-1458GCT(F486A)) C23039A|(surface_glycoprotein:C1477A(Q493K)) C23054A|(surface_glycoprotein:C1492A(Q498K)) A23063T|(surface_glycoprotein:A1501T(N501Y)) A23305T|(surface_glycoprotein:A1743T(T581T)) 23322	189	0.002
22773 A22812C|(surface_glycoprotein:A1250C(K417T)) T22882G|(surface_glycoprotein:T1320G(N440K)) T22896C|(surface_glycoprotein:T1334C(V445A)) GGTA22901-22904del|(surface_glycoprotein:GGTAATTAT1339-1347AATdel(GNY447-449Ndel)) TT22906-22907del|(surface_glycoprotein:GGTAATTAT1339-1347AATdel(GNY447-449Ndel)) T22917A|(surface_glycoprotein:T1355A(L452Q)) A22920T|(surface_glycoprotein:A1358T(Y453F)) T22942G|(surface_glycoprotein:T1380G(N460K)) G22992A|(surface_glycoprotein:G1430A(S477N)) T23010C|(surface_glycoprotein:T1448C(V483A)) G23012C|(surface_glycoprotein:GAA1450-1452CCA(E484P)) A23013C|(surface_glycoprotein:GAA1450-1452CCA(E484P)) T23018G|(surface_glycoprotein:TTT1456-1458GCT(F486A)) T23019C|(surface_glycoprotein:TTT1456-1458GCT(F486A)) C23039A|(surface_glycoprotein:C1477A(Q493K)) C23054A|(surface_glycoprotein:C1492A(Q498K)) A23063T|(surface_glycoprotein:A1501T(N501Y)) G23211N|(surface_glycoprotein:G1649N(G550?)) G23259A|(surface_glycoprotein:G1697A(G566D)) 23322	179	0.002
/mnt/d/SRA/SARS2/Wastewater/FromWI/unique_seqs_2022_12_14/115/SRR21613622.SARS2.wg_unique_seqs.tsv.gz
SRR21613622	PRJNA881396	SAMN30903058	University of California Berkeley	2021-10-12	USA: California,	168750
22773 T22917G|(surface_glycoprotein:T1355G(L452R)) C22995A|(surface_glycoprotein:C1433A(T478K)) A23055T|(surface_glycoprotein:A1493T(Q498L)) 23073	8	0
22773 T22917G|(surface_glycoprotein:T1355G(L452R)) C22995A|(surface_glycoprotein:C1433A(T478K)) A23014C|(surface_glycoprotein:A1452C(E484D)) A23056C|(surface_glycoprotein:A1494C(Q498H)) 23073	3	0
22773 T22917G|(surface_glycoprotein:T1355G(L452R)) C22995A|(surface_glycoprotein:C1433A(T478K)) G23049T|(surface_glycoprotein:G1487T(G496V)) A23060T|(surface_glycoprotein:A1498T(T500S)) 23073	3	0
22773 T22917G|(surface_glycoprotein:T1355G(L452R)) C22995A|(surface_glycoprotein:C1433A(T478K)) G23049T|(surface_glycoprotein:G1487T(G496V)) A23064C|(surface_glycoprotein:A1502C(N501T)) 23072	3	0
22773 T22917G|(surface_glycoprotein:T1355G(L452R)) C22995A|(surface_glycoprotein:C1433A(T478K)) G23049T|(surface_glycoprotein:G1487T(G496V)) C23057T|(surface_glycoprotein:C1495T(P499S)) 23073	3	0
22773 T22917G|(surface_glycoprotein:T1355G(L452R)) C22995A|(surface_glycoprotein:C1433A(T478K)) A23055T|(surface_glycoprotein:A1493T(Q498L)) 23322	2	0
22773 T22917G|(surface_glycoprotein:T1355G(L452R)) C22995A|(surface_glycoprotein:C1433A(T478K)) G23049T|(surface_glycoprotein:G1487T(G496V)) C23054T|(surface_glycoprotein:C1492T(Q498*)) A23064C|(surface_glycoprotein:A1502C(N501T)) 23073	2	0
22773 T22917G|(surface_glycoprotein:T1355G(L452R)) C22995A|(surface_glycoprotein:C1433A(T478K)) C23033T|(surface_glycoprotein:C1471T(P491S)) G23049T|(surface_glycoprotein:G1487T(G496V)) A23064C|(surface_glycoprotein:A1502C(N501T)) 23073	2	0
22773 T22917G|(surface_glycoprotein:T1355G(L452R)) C22995A|(surface_glycoprotein:C1433A(T478K)) G23049T|(surface_glycoprotein:G1487T(G496V)) A23056T|(surface_glycoprotein:A1494T(Q498H)) 23073	2	0
/mnt/d/SRA/SARS2/Wastewater/FromWI/unique_seqs_2022_12_14/115/SRR21613645.SARS2.wg_unique_seqs.tsv.gz
SRR21613645	PRJNA881396	SAMN30903134	University of California Berkeley	2021-12-15	USA: California,	168750
22773 A22812C|(surface_glycoprotein:A1250C(K417T)) G22820A|(surface_glycoprotein:G1258A(D420N)) G22895C|(surface_glycoprotein:GTT1333-1335CCT(V445P)) T22896C|(surface_glycoprotein:GTT1333-1335CCT(V445P)) G22898A|(surface_glycoprotein:G1336A(G446S)) C22916A|(surface_glycoprotein:CTG1354-1356AAG(L452K)) T22917A|(surface_glycoprotein:CTG1354-1356AAG(L452K)) T22942G|(surface_glycoprotein:T1380G(N460K)) G22992A|(surface_glycoprotein:G1430A(S477N)) C22995A|(surface_glycoprotein:C1433A(T478K)) A23013C|(surface_glycoprotein:A1451C(E484A)) T23018C|(surface_glycoprotein:TTT1456-1458CCT(F486P)) T23019C|(surface_glycoprotein:TTT1456-1458CCT(F486P)) T23031A|(surface_glycoprotein:T1469A(F490Y)) A23056C|(surface_glycoprotein:A1494C(Q498H)) C23061A|(surface_glycoprotein:C1499A(T500N)) A23064C|(surface_glycoprotein:A1502C(N501T)) T23084C|(surface_glycoprotein:T1522C(Y508H)) C23277T|(surface_glycoprotein:C1715T(T572I)) 23322	4407	0.044
22773 A22812C|(surface_glycoprotein:A1250C(K417T)) G22820A|(surface_glycoprotein:G1258A(D420N)) G22895C|(surface_glycoprotein:GTT1333-1335CCT(V445P)) T22896C|(surface_glycoprotein:GTT1333-1335CCT(V445P)) G22898A|(surface_glycoprotein:G1336A(G446S)) C22916A|(surface_glycoprotein:CTG1354-1356AAG(L452K)) T22917A|(surface_glycoprotein:CTG1354-1356AAG(L452K)) T22942G|(surface_glycoprotein:T1380G(N460K)) G22992A|(surface_glycoprotein:G1430A(S477N)) C22995A|(surface_glycoprotein:C1433A(T478K)) A23013C|(surface_glycoprotein:A1451C(E484A)) T23018C|(surface_glycoprotein:TTT1456-1458CCT(F486P)) T23019C|(surface_glycoprotein:TTT1456-1458CCT(F486P)) T23031A|(surface_glycoprotein:T1469A(F490Y)) A23056C|(surface_glycoprotein:A1494C(Q498H)) C23061A|(surface_glycoprotein:C1499A(T500N)) A23064C|(surface_glycoprotein:A1502C(N501T)) T23084C|(surface_glycoprotein:T1522C(Y508H)) 23322	2474	0.025
22773 G22895C|(surface_glycoprotein:GTT1333-1335CCT(V445P)) T22896C|(surface_glycoprotein:GTT1333-1335CCT(V445P)) G22898A|(surface_glycoprotein:G1336A(G446S)) C22916A|(surface_glycoprotein:CTG1354-1356AAG(L452K)) T22917A|(surface_glycoprotein:CTG1354-1356AAG(L452K)) T22942G|(surface_glycoprotein:T1380G(N460K)) G22992A|(surface_glycoprotein:G1430A(S477N)) C22995A|(surface_glycoprotein:C1433A(T478K)) A23013C|(surface_glycoprotein:A1451C(E484A)) T23018C|(surface_glycoprotein:TTT1456-1458CCT(F486P)) T23019C|(surface_glycoprotein:TTT1456-1458CCT(F486P)) T23031A|(surface_glycoprotein:T1469A(F490Y)) A23056C|(surface_glycoprotein:A1494C(Q498H)) C23061A|(surface_glycoprotein:C1499A(T500N)) A23064C|(surface_glycoprotein:A1502C(N501T)) T23084C|(surface_glycoprotein:T1522C(Y508H)) 23322	1701	0.017
22773 G22895C|(surface_glycoprotein:GTT1333-1335CCT(V445P)) T22896C|(surface_glycoprotein:GTT1333-1335CCT(V445P)) G22898A|(surface_glycoprotein:G1336A(G446S)) C22916A|(surface_glycoprotein:CTG1354-1356AAG(L452K)) T22917A|(surface_glycoprotein:CTG1354-1356AAG(L452K)) T22942G|(surface_glycoprotein:T1380G(N460K)) G22992A|(surface_glycoprotein:G1430A(S477N)) C22995A|(surface_glycoprotein:C1433A(T478K)) A23013C|(surface_glycoprotein:A1451C(E484A)) T23018C|(surface_glycoprotein:TTT1456-1458CCT(F486P)) T23019C|(surface_glycoprotein:TTT1456-1458CCT(F486P)) T23031A|(surface_glycoprotein:T1469A(F490Y)) A23056C|(surface_glycoprotein:A1494C(Q498H)) C23061A|(surface_glycoprotein:C1499A(T500N)) A23064C|(surface_glycoprotein:A1502C(N501T)) T23084C|(surface_glycoprotein:T1522C(Y508H)) C23277T|(surface_glycoprotein:C1715T(T572I)) 23322	1581	0.016
22773 A22812C|(surface_glycoprotein:A1250C(K417T)) G22820A|(surface_glycoprotein:G1258A(D420N)) T22917G|(surface_glycoprotein:T1355G(L452R)) C22995A|(surface_glycoprotein:C1433A(T478K)) 23322	1185	0.012
22773 A22812C|(surface_glycoprotein:A1250C(K417T)) G22820A|(surface_glycoprotein:G1258A(D420N)) T22917G|(surface_glycoprotein:T1355G(L452R)) C22995A|(surface_glycoprotein:C1433A(T478K)) G23006A|(surface_glycoprotein:G1444A(G482S)) 23322	253	0.003
22773 A22812C|(surface_glycoprotein:A1250C(K417T)) G22820A|(surface_glycoprotein:G1258A(D420N)) G22895C|(surface_glycoprotein:GTT1333-1335CCT(V445P)) T22896C|(surface_glycoprotein:GTT1333-1335CCT(V445P)) G22898A|(surface_glycoprotein:G1336A(G446S)) C22916A|(surface_glycoprotein:CTG1354-1356AAG(L452K)) T22917A|(surface_glycoprotein:CTG1354-1356AAG(L452K)) T22942G|(surface_glycoprotein:T1380G(N460K)) G22992A|(surface_glycoprotein:G1430A(S477N)) C22995A|(surface_glycoprotein:C1433A(T478K)) A23013C|(surface_glycoprotein:A1451C(E484A)) T23018C|(surface_glycoprotein:TTT1456-1458CCT(F486P)) T23019C|(surface_glycoprotein:TTT1456-1458CCT(F486P)) T23031A|(surface_glycoprotein:T1469A(F490Y)) A23056C|(surface_glycoprotein:A1494C(Q498H)) C23061A|(surface_glycoprotein:C1499A(T500N)) A23064C|(surface_glycoprotein:A1502C(N501T)) 23073	223	0.002
22773 A22812C|(surface_glycoprotein:A1250C(K417T)) G22820A|(surface_glycoprotein:G1258A(D420N)) T22917G|(surface_glycoprotein:T1355G(L452R)) C22995A|(surface_glycoprotein:C1433A(T478K)) G23149T|(surface_glycoprotein:G1587T(K529N)) 23322	196	0.002
22773 A22812C|(surface_glycoprotein:A1250C(K417T)) G22820C|(surface_glycoprotein:G1258C(D420H)) G22895C|(surface_glycoprotein:GTT1333-1335CCT(V445P)) T22896C|(surface_glycoprotein:GTT1333-1335CCT(V445P)) G22898A|(surface_glycoprotein:G1336A(G446S)) C22916A|(surface_glycoprotein:CTG1354-1356AAG(L452K)) T22917A|(surface_glycoprotein:CTG1354-1356AAG(L452K)) T22942G|(surface_glycoprotein:T1380G(N460K)) G22992A|(surface_glycoprotein:G1430A(S477N)) C22995A|(surface_glycoprotein:C1433A(T478K)) A23013C|(surface_glycoprotein:A1451C(E484A)) T23018C|(surface_glycoprotein:TTT1456-1458CCT(F486P)) T23019C|(surface_glycoprotein:TTT1456-1458CCT(F486P)) T23031A|(surface_glycoprotein:T1469A(F490Y)) A23056C|(surface_glycoprotein:A1494C(Q498H)) C23061A|(surface_glycoprotein:C1499A(T500N)) A23064C|(surface_glycoprotein:A1502C(N501T)) T23084C|(surface_glycoprotein:T1522C(Y508H)) C23277T|(surface_glycoprotein:C1715T(T572I)) 23322	175	0.002
22773 A22812C|(surface_glycoprotein:A1250C(K417T)) G22820A|(surface_glycoprotein:G1258A(D420N)) G22869C|(surface_glycoprotein:G1307C(W436S)) T22917G|(surface_glycoprotein:T1355G(L452R)) G22989T|(surface_glycoprotein:G1427T(G476V)) C22995A|(surface_glycoprotein:C1433A(T478K)) 23322	155	0.002
22773 T22917G|(surface_glycoprotein:T1355G(L452R)) G22992A|(surface_glycoprotein:G1430A(S477N)) C22995A|(surface_glycoprotein:C1433A(T478K)) A23013C|(surface_glycoprotein:A1451C(E484A)) T23018C|(surface_glycoprotein:TTT1456-1458CCT(F486P)) T23019C|(surface_glycoprotein:TTT1456-1458CCT(F486P)) T23031A|(surface_glycoprotein:T1469A(F490Y)) A23056C|(surface_glycoprotein:A1494C(Q498H)) C23061A|(surface_glycoprotein:C1499A(T500N)) A23064C|(surface_glycoprotein:A1502C(N501T)) T23084C|(surface_glycoprotein:T1522C(Y508H)) C23277T|(surface_glycoprotein:C1715T(T572I)) 23322	152	0.002
22773 A22812C|(surface_glycoprotein:A1250C(K417T)) G22820A|(surface_glycoprotein:G1258A(D420N)) T22917G|(surface_glycoprotein:T1355G(L452R)) C22995A|(surface_glycoprotein:C1433A(T478K)) C23277T|(surface_glycoprotein:C1715T(T572I)) 23322	150	0.001
22773 A22812C|(surface_glycoprotein:A1250C(K417T)) G22820A|(surface_glycoprotein:G1258A(D420N)) G22895C|(surface_glycoprotein:GTT1333-1335CCT(V445P)) T22896C|(surface_glycoprotein:GTT1333-1335CCT(V445P)) G22898A|(surface_glycoprotein:G1336A(G446S)) C22916A|(surface_glycoprotein:CTG1354-1356AAG(L452K)) T22917A|(surface_glycoprotein:CTG1354-1356AAG(L452K)) T22942G|(surface_glycoprotein:T1380G(N460K)) G22992A|(surface_glycoprotein:G1430A(S477N)) C22995A|(surface_glycoprotein:C1433A(T478K)) A23013C|(surface_glycoprotein:A1451C(E484A)) T23018C|(surface_glycoprotein:TTT1456-1458CCT(F486P)) T23019C|(surface_glycoprotein:TTT1456-1458CCT(F486P)) T23031A|(surface_glycoprotein:T1469A(F490Y)) 23322	137	0.001
22773 G22895C|(surface_glycoprotein:GTT1333-1335CCT(V445P)) T22896C|(surface_glycoprotein:GTT1333-1335CCT(V445P)) G22898A|(surface_glycoprotein:G1336A(G446S)) C22916A|(surface_glycoprotein:CTG1354-1356AAG(L452K)) T22917A|(surface_glycoprotein:CTG1354-1356AAG(L452K)) T22942G|(surface_glycoprotein:T1380G(N460K)) G22992A|(surface_glycoprotein:G1430A(S477N)) C22995A|(surface_glycoprotein:C1433A(T478K)) A23013C|(surface_glycoprotein:A1451C(E484A)) T23018C|(surface_glycoprotein:TTT1456-1458CCT(F486P)) T23019C|(surface_glycoprotein:TTT1456-1458CCT(F486P)) T23031A|(surface_glycoprotein:T1469A(F490Y)) A23056C|(surface_glycoprotein:A1494C(Q498H)) C23061A|(surface_glycoprotein:C1499A(T500N)) A23064C|(surface_glycoprotein:A1502C(N501T)) 23073	135	0.001
22773 G22820A|(surface_glycoprotein:G1258A(D420N)) G22895C|(surface_glycoprotein:GTT1333-1335CCT(V445P)) T22896C|(surface_glycoprotein:GTT1333-1335CCT(V445P)) G22898A|(surface_glycoprotein:G1336A(G446S)) C22916A|(surface_glycoprotein:CTG1354-1356AAG(L452K)) T22917A|(surface_glycoprotein:CTG1354-1356AAG(L452K)) T22942G|(surface_glycoprotein:T1380G(N460K)) G22992A|(surface_glycoprotein:G1430A(S477N)) C22995A|(surface_glycoprotein:C1433A(T478K)) A23013C|(surface_glycoprotein:A1451C(E484A)) T23018C|(surface_glycoprotein:TTT1456-1458CCT(F486P)) T23019C|(surface_glycoprotein:TTT1456-1458CCT(F486P)) T23031A|(surface_glycoprotein:T1469A(F490Y)) A23056C|(surface_glycoprotein:A1494C(Q498H)) C23061A|(surface_glycoprotein:C1499A(T500N)) A23064C|(surface_glycoprotein:A1502C(N501T)) T23084C|(surface_glycoprotein:T1522C(Y508H)) C23277T|(surface_glycoprotein:C1715T(T572I)) 23322	134	0.001
/mnt/d/SRA/SARS2/Wastewater/FromWI/unique_seqs_2022_12_14/115/SRR21613641.SARS2.wg_unique_seqs.tsv.gz
SRR21613641	PRJNA881396	SAMN30903137	University of California Berkeley	2021-12-14	USA: California,	650000
22773 G22813T|(surface_glycoprotein:G1251T(K417N)) T22882G|(surface_glycoprotein:T1320G(N440K)) G22898A|(surface_glycoprotein:G1336A(G446S)) G22992A|(surface_glycoprotein:G1430A(S477N)) C22995A|(surface_glycoprotein:C1433A(T478K)) A23013C|(surface_glycoprotein:A1451C(E484A)) A23040G|(surface_glycoprotein:A1478G(Q493R)) G23048A|(surface_glycoprotein:G1486A(G496S)) A23055T|(surface_glycoprotein:A1493T(Q498L)) A23063T|(surface_glycoprotein:A1501T(N501Y)) T23075C|(surface_glycoprotein:T1513C(Y505H)) C23202A|(surface_glycoprotein:C1640A(T547K)) 23322	36	0
22773 G22813T|(surface_glycoprotein:G1251T(K417N)) T22882G|(surface_glycoprotein:T1320G(N440K)) G22898A|(surface_glycoprotein:G1336A(G446S)) G22992A|(surface_glycoprotein:G1430A(S477N)) C22995A|(surface_glycoprotein:C1433A(T478K)) A23013C|(surface_glycoprotein:A1451C(E484A)) A23040G|(surface_glycoprotein:A1478G(Q493R)) G23048A|(surface_glycoprotein:G1486A(G496S)) A23055T|(surface_glycoprotein:A1493T(Q498L)) A23063T|(surface_glycoprotein:A1501T(N501Y)) 23073	13	0
22773 G22813T|(surface_glycoprotein:G1251T(K417N)) T22882G|(surface_glycoprotein:T1320G(N440K)) G22898A|(surface_glycoprotein:G1336A(G446S)) G22992A|(surface_glycoprotein:G1430A(S477N)) C22995A|(surface_glycoprotein:C1433A(T478K)) A23013C|(surface_glycoprotein:A1451C(E484A)) A23040G|(surface_glycoprotein:A1478G(Q493R)) G23048A|(surface_glycoprotein:G1486A(G496S)) A23055T|(surface_glycoprotein:A1493T(Q498L)) A23063T|(surface_glycoprotein:A1501T(N501Y)) 23072	3	0
23022 A23040G|(surface_glycoprotein:A1478G(Q493R)) G23048A|(surface_glycoprotein:G1486A(G496S)) A23055T|(surface_glycoprotein:A1493T(Q498L)) A23063T|(surface_glycoprotein:A1501T(N501Y)) T23075C|(surface_glycoprotein:T1513C(Y505H)) C23202A|(surface_glycoprotein:C1640A(T547K)) 23322	3	0
23023 A23040G|(surface_glycoprotein:A1478G(Q493R)) G23048A|(surface_glycoprotein:G1486A(G496S)) A23055T|(surface_glycoprotein:A1493T(Q498L)) A23063T|(surface_glycoprotein:A1501T(N501Y)) T23075C|(surface_glycoprotein:T1513C(Y505H)) C23202A|(surface_glycoprotein:C1640A(T547K)) 23322	2	0
22773 G22813T|(surface_glycoprotein:G1251T(K417N)) T22882G|(surface_glycoprotein:T1320G(N440K)) G22898A|(surface_glycoprotein:G1336A(G446S)) G22992A|(surface_glycoprotein:G1430A(S477N)) C22995A|(surface_glycoprotein:C1433A(T478K)) A23013C|(surface_glycoprotein:A1451C(E484A)) G23048A|(surface_glycoprotein:G1486A(G496S)) A23055T|(surface_glycoprotein:A1493T(Q498L)) A23063T|(surface_glycoprotein:A1501T(N501Y)) 23073	2	0
22773 G22813T|(surface_glycoprotein:G1251T(K417N)) T22882G|(surface_glycoprotein:T1320G(N440K)) G22898A|(surface_glycoprotein:G1336A(G446S)) G22992A|(surface_glycoprotein:G1430A(S477N)) C22995A|(surface_glycoprotein:C1433A(T478K)) A23013C|(surface_glycoprotein:A1451C(E484A)) A23040G|(surface_glycoprotein:A1478G(Q493R)) A23044C|(surface_glycoprotein:A1482C(S494S)) G23048A|(surface_glycoprotein:G1486A(G496S)) A23055T|(surface_glycoprotein:A1493T(Q498L)) A23063T|(surface_glycoprotein:A1501T(N501Y)) 23073	2	0
/mnt/d/SRA/SARS2/Wastewater/FromWI/unique_seqs_2022_12_14/115/SRR21613644.SARS2.wg_unique_seqs.tsv.gz
SRR21613644	PRJNA881396	SAMN30903135	University of California Berkeley	2021-12-21	USA: California,	168750
22773 A22812C|(surface_glycoprotein:A1250C(K417T)) G22820A|(surface_glycoprotein:G1258A(D420N)) G22895C|(surface_glycoprotein:GTT1333-1335CCT(V445P)) T22896C|(surface_glycoprotein:GTT1333-1335CCT(V445P)) G22898A|(surface_glycoprotein:G1336A(G446S)) C22916A|(surface_glycoprotein:CTG1354-1356AAG(L452K)) T22917A|(surface_glycoprotein:CTG1354-1356AAG(L452K)) T22942G|(surface_glycoprotein:T1380G(N460K)) G22992A|(surface_glycoprotein:G1430A(S477N)) C22995A|(surface_glycoprotein:C1433A(T478K)) A23013C|(surface_glycoprotein:A1451C(E484A)) T23018C|(surface_glycoprotein:TTT1456-1458CCT(F486P)) T23019C|(surface_glycoprotein:TTT1456-1458CCT(F486P)) T23031A|(surface_glycoprotein:T1469A(F490Y)) A23056C|(surface_glycoprotein:A1494C(Q498H)) C23061A|(surface_glycoprotein:C1499A(T500N)) A23064C|(surface_glycoprotein:A1502C(N501T)) T23084C|(surface_glycoprotein:T1522C(Y508H)) C23277T|(surface_glycoprotein:C1715T(T572I)) 23322	7226	0.076
22773 A22812C|(surface_glycoprotein:A1250C(K417T)) G22820A|(surface_glycoprotein:G1258A(D420N)) G22895C|(surface_glycoprotein:GTT1333-1335CCT(V445P)) T22896C|(surface_glycoprotein:GTT1333-1335CCT(V445P)) G22898A|(surface_glycoprotein:G1336A(G446S)) C22916A|(surface_glycoprotein:CTG1354-1356AAG(L452K)) T22917A|(surface_glycoprotein:CTG1354-1356AAG(L452K)) T22942G|(surface_glycoprotein:T1380G(N460K)) G22992A|(surface_glycoprotein:G1430A(S477N)) C22995A|(surface_glycoprotein:C1433A(T478K)) A23013C|(surface_glycoprotein:A1451C(E484A)) T23018C|(surface_glycoprotein:TTT1456-1458CCT(F486P)) T23019C|(surface_glycoprotein:TTT1456-1458CCT(F486P)) T23031A|(surface_glycoprotein:T1469A(F490Y)) A23056C|(surface_glycoprotein:A1494C(Q498H)) C23061A|(surface_glycoprotein:C1499A(T500N)) A23064C|(surface_glycoprotein:A1502C(N501T)) T23084C|(surface_glycoprotein:T1522C(Y508H)) C23202A|(surface_glycoprotein:C1640A(T547K)) 23322	1655	0.017
22773 A22812C|(surface_glycoprotein:A1250C(K417T)) G22820A|(surface_glycoprotein:G1258A(D420N)) G22895C|(surface_glycoprotein:GTT1333-1335CCT(V445P)) T22896C|(surface_glycoprotein:GTT1333-1335CCT(V445P)) G22898A|(surface_glycoprotein:G1336A(G446S)) C22916A|(surface_glycoprotein:CTG1354-1356AAG(L452K)) T22917A|(surface_glycoprotein:CTG1354-1356AAG(L452K)) T22942G|(surface_glycoprotein:T1380G(N460K)) G22992A|(surface_glycoprotein:G1430A(S477N)) C22995A|(surface_glycoprotein:C1433A(T478K)) A23013C|(surface_glycoprotein:A1451C(E484A)) T23018C|(surface_glycoprotein:TTT1456-1458CCT(F486P)) T23019C|(surface_glycoprotein:TTT1456-1458CCT(F486P)) T23031A|(surface_glycoprotein:T1469A(F490Y)) A23056C|(surface_glycoprotein:A1494C(Q498H)) C23061A|(surface_glycoprotein:C1499A(T500N)) A23064C|(surface_glycoprotein:A1502C(N501T)) T23084C|(surface_glycoprotein:T1522C(Y508H)) 23322	1234	0.013
22773 G22813T|(surface_glycoprotein:G1251T(K417N)) G22895C|(surface_glycoprotein:GTT1333-1335CCT(V445P)) T22896C|(surface_glycoprotein:GTT1333-1335CCT(V445P)) G22898A|(surface_glycoprotein:G1336A(G446S)) C22916A|(surface_glycoprotein:CTG1354-1356AAG(L452K)) T22917A|(surface_glycoprotein:CTG1354-1356AAG(L452K)) T22942G|(surface_glycoprotein:T1380G(N460K)) G22992A|(surface_glycoprotein:G1430A(S477N)) C22995A|(surface_glycoprotein:C1433A(T478K)) A23013C|(surface_glycoprotein:A1451C(E484A)) T23018C|(surface_glycoprotein:TTT1456-1458CCT(F486P)) T23019C|(surface_glycoprotein:TTT1456-1458CCT(F486P)) T23031A|(surface_glycoprotein:T1469A(F490Y)) A23056C|(surface_glycoprotein:A1494C(Q498H)) C23061A|(surface_glycoprotein:C1499A(T500N)) A23064C|(surface_glycoprotein:A1502C(N501T)) T23084C|(surface_glycoprotein:T1522C(Y508H)) C23277T|(surface_glycoprotein:C1715T(T572I)) 23322	1178	0.012
22773 A22812C|(surface_glycoprotein:A1250C(K417T)) G22820A|(surface_glycoprotein:G1258A(D420N)) T22882G|(surface_glycoprotein:T1320G(N440K)) G22898A|(surface_glycoprotein:G1336A(G446S)) G22992A|(surface_glycoprotein:G1430A(S477N)) C22995A|(surface_glycoprotein:C1433A(T478K)) A23013C|(surface_glycoprotein:A1451C(E484A)) A23040G|(surface_glycoprotein:A1478G(Q493R)) G23048A|(surface_glycoprotein:G1486A(G496S)) A23055G|(surface_glycoprotein:A1493G(Q498R)) A23063T|(surface_glycoprotein:A1501T(N501Y)) T23075C|(surface_glycoprotein:T1513C(Y505H)) C23202A|(surface_glycoprotein:C1640A(T547K)) 23322	1015	0.011
22773 G22813T|(surface_glycoprotein:G1251T(K417N)) T22882G|(surface_glycoprotein:T1320G(N440K)) G22898A|(surface_glycoprotein:G1336A(G446S)) G22992A|(surface_glycoprotein:G1430A(S477N)) C22995A|(surface_glycoprotein:C1433A(T478K)) A23013C|(surface_glycoprotein:A1451C(E484A)) T23018C|(surface_glycoprotein:TTT1456-1458CCT(F486P)) T23019C|(surface_glycoprotein:TTT1456-1458CCT(F486P)) T23031A|(surface_glycoprotein:T1469A(F490Y)) A23056C|(surface_glycoprotein:A1494C(Q498H)) C23061A|(surface_glycoprotein:C1499A(T500N)) A23064C|(surface_glycoprotein:A1502C(N501T)) T23084C|(surface_glycoprotein:T1522C(Y508H)) C23277T|(surface_glycoprotein:C1715T(T572I)) 23322	666	0.007
22773 A22812C|(surface_glycoprotein:A1250C(K417T)) G22820A|(surface_glycoprotein:G1258A(D420N)) G22895C|(surface_glycoprotein:GTT1333-1335CCT(V445P)) T22896C|(surface_glycoprotein:GTT1333-1335CCT(V445P)) G22898A|(surface_glycoprotein:G1336A(G446S)) C22916A|(surface_glycoprotein:CTG1354-1356AAG(L452K)) T22917A|(surface_glycoprotein:CTG1354-1356AAG(L452K)) T22942G|(surface_glycoprotein:T1380G(N460K)) G22992A|(surface_glycoprotein:G1430A(S477N)) C22995A|(surface_glycoprotein:C1433A(T478K)) A23013C|(surface_glycoprotein:A1451C(E484A)) A23040G|(surface_glycoprotein:A1478G(Q493R)) G23048A|(surface_glycoprotein:G1486A(G496S)) A23055G|(surface_glycoprotein:A1493G(Q498R)) A23063T|(surface_glycoprotein:A1501T(N501Y)) T23075C|(surface_glycoprotein:T1513C(Y505H)) C23202A|(surface_glycoprotein:C1640A(T547K)) 23322	620	0.007
22773 A22812C|(surface_glycoprotein:A1250C(K417T)) G22820A|(surface_glycoprotein:G1258A(D420N)) G22895C|(surface_glycoprotein:GTT1333-1335CCT(V445P)) T22896C|(surface_glycoprotein:GTT1333-1335CCT(V445P)) G22898A|(surface_glycoprotein:G1336A(G446S)) C22916A|(surface_glycoprotein:CTG1354-1356AAG(L452K)) T22917A|(surface_glycoprotein:CTG1354-1356AAG(L452K)) T22942G|(surface_glycoprotein:T1380G(N460K)) G22992A|(surface_glycoprotein:G1430A(S477N)) C22995A|(surface_glycoprotein:C1433A(T478K)) A23013C|(surface_glycoprotein:A1451C(E484A)) T23018C|(surface_glycoprotein:TTT1456-1458CCT(F486P)) T23019C|(surface_glycoprotein:TTT1456-1458CCT(F486P)) T23031A|(surface_glycoprotein:T1469A(F490Y)) A23056C|(surface_glycoprotein:A1494C(Q498H)) C23061A|(surface_glycoprotein:C1499A(T500N)) A23064C|(surface_glycoprotein:A1502C(N501T)) 23073	496	0.005
22773 G22813T|(surface_glycoprotein:G1251T(K417N)) G22895C|(surface_glycoprotein:GTT1333-1335CCT(V445P)) T22896C|(surface_glycoprotein:GTT1333-1335CCT(V445P)) G22898A|(surface_glycoprotein:G1336A(G446S)) C22916A|(surface_glycoprotein:CTG1354-1356AAG(L452K)) T22917A|(surface_glycoprotein:CTG1354-1356AAG(L452K)) T22942G|(surface_glycoprotein:T1380G(N460K)) G22992A|(surface_glycoprotein:G1430A(S477N)) C22995A|(surface_glycoprotein:C1433A(T478K)) A23013C|(surface_glycoprotein:A1451C(E484A)) T23018C|(surface_glycoprotein:TTT1456-1458CCT(F486P)) T23019C|(surface_glycoprotein:TTT1456-1458CCT(F486P)) T23031A|(surface_glycoprotein:T1469A(F490Y)) A23056C|(surface_glycoprotein:A1494C(Q498H)) C23061A|(surface_glycoprotein:C1499A(T500N)) A23064C|(surface_glycoprotein:A1502C(N501T)) T23084C|(surface_glycoprotein:T1522C(Y508H)) C23202A|(surface_glycoprotein:C1640A(T547K)) 23322	336	0.004
22773 G22813T|(surface_glycoprotein:G1251T(K417N)) G22895C|(surface_glycoprotein:GTT1333-1335CCT(V445P)) T22896C|(surface_glycoprotein:GTT1333-1335CCT(V445P)) G22898A|(surface_glycoprotein:G1336A(G446S)) C22916A|(surface_glycoprotein:CTG1354-1356AAG(L452K)) T22917A|(surface_glycoprotein:CTG1354-1356AAG(L452K)) T22942G|(surface_glycoprotein:T1380G(N460K)) G22992A|(surface_glycoprotein:G1430A(S477N)) C22995A|(surface_glycoprotein:C1433A(T478K)) A23013C|(surface_glycoprotein:A1451C(E484A)) T23018C|(surface_glycoprotein:TTT1456-1458CCT(F486P)) T23019C|(surface_glycoprotein:TTT1456-1458CCT(F486P)) T23031A|(surface_glycoprotein:T1469A(F490Y)) A23056C|(surface_glycoprotein:A1494C(Q498H)) C23061A|(surface_glycoprotein:C1499A(T500N)) A23064C|(surface_glycoprotein:A1502C(N501T)) T23084C|(surface_glycoprotein:T1522C(Y508H)) 23322	292	0.003
22773 A22812C|(surface_glycoprotein:A1250C(K417T)) G22820C|(surface_glycoprotein:G1258C(D420H)) G22895C|(surface_glycoprotein:GTT1333-1335CCT(V445P)) T22896C|(surface_glycoprotein:GTT1333-1335CCT(V445P)) G22898A|(surface_glycoprotein:G1336A(G446S)) C22916A|(surface_glycoprotein:CTG1354-1356AAG(L452K)) T22917A|(surface_glycoprotein:CTG1354-1356AAG(L452K)) T22942G|(surface_glycoprotein:T1380G(N460K)) G22992A|(surface_glycoprotein:G1430A(S477N)) C22995A|(surface_glycoprotein:C1433A(T478K)) A23013C|(surface_glycoprotein:A1451C(E484A)) T23018C|(surface_glycoprotein:TTT1456-1458CCT(F486P)) T23019C|(surface_glycoprotein:TTT1456-1458CCT(F486P)) T23031A|(surface_glycoprotein:T1469A(F490Y)) A23056C|(surface_glycoprotein:A1494C(Q498H)) C23061A|(surface_glycoprotein:C1499A(T500N)) A23064C|(surface_glycoprotein:A1502C(N501T)) T23084C|(surface_glycoprotein:T1522C(Y508H)) C23277T|(surface_glycoprotein:C1715T(T572I)) 23322	292	0.003
22773 G22813T|(surface_glycoprotein:G1251T(K417N)) T22882G|(surface_glycoprotein:T1320G(N440K)) G22898A|(surface_glycoprotein:G1336A(G446S)) G22992A|(surface_glycoprotein:G1430A(S477N)) C22995A|(surface_glycoprotein:C1433A(T478K)) A23013C|(surface_glycoprotein:A1451C(E484A)) T23018C|(surface_glycoprotein:TTT1456-1458CCT(F486P)) T23019C|(surface_glycoprotein:TTT1456-1458CCT(F486P)) T23031A|(surface_glycoprotein:T1469A(F490Y)) A23056C|(surface_glycoprotein:A1494C(Q498H)) C23061A|(surface_glycoprotein:C1499A(T500N)) A23064C|(surface_glycoprotein:A1502C(N501T)) T23084C|(surface_glycoprotein:T1522C(Y508H)) C23202A|(surface_glycoprotein:C1640A(T547K)) 23322	182	0.002
22773 G22813T|(surface_glycoprotein:G1251T(K417N)) T22882G|(surface_glycoprotein:T1320G(N440K)) G22898A|(surface_glycoprotein:G1336A(G446S)) T22942G|(surface_glycoprotein:T1380G(N460K)) G22992A|(surface_glycoprotein:G1430A(S477N)) C22995A|(surface_glycoprotein:C1433A(T478K)) A23013C|(surface_glycoprotein:A1451C(E484A)) T23018C|(surface_glycoprotein:TTT1456-1458CCT(F486P)) T23019C|(surface_glycoprotein:TTT1456-1458CCT(F486P)) T23031A|(surface_glycoprotein:T1469A(F490Y)) A23056C|(surface_glycoprotein:A1494C(Q498H)) C23061A|(surface_glycoprotein:C1499A(T500N)) A23064C|(surface_glycoprotein:A1502C(N501T)) T23084C|(surface_glycoprotein:T1522C(Y508H)) C23277T|(surface_glycoprotein:C1715T(T572I)) 23322	168	0.002
22773 G22813T|(surface_glycoprotein:G1251T(K417N)) T22882G|(surface_glycoprotein:T1320G(N440K)) G22898A|(surface_glycoprotein:G1336A(G446S)) G22992A|(surface_glycoprotein:G1430A(S477N)) C22995A|(surface_glycoprotein:C1433A(T478K)) A23013C|(surface_glycoprotein:A1451C(E484A)) T23018C|(surface_glycoprotein:TTT1456-1458CCT(F486P)) T23019C|(surface_glycoprotein:TTT1456-1458CCT(F486P)) T23031A|(surface_glycoprotein:T1469A(F490Y)) A23056C|(surface_glycoprotein:A1494C(Q498H)) C23061A|(surface_glycoprotein:C1499A(T500N)) A23064C|(surface_glycoprotein:A1502C(N501T)) T23084C|(surface_glycoprotein:T1522C(Y508H)) 23322	149	0.002
22773 G22813T|(surface_glycoprotein:G1251T(K417N)) T22882G|(surface_glycoprotein:T1320G(N440K)) G22898A|(surface_glycoprotein:G1336A(G446S)) C22916A|(surface_glycoprotein:CTG1354-1356AAG(L452K)) T22917A|(surface_glycoprotein:CTG1354-1356AAG(L452K)) T22942G|(surface_glycoprotein:T1380G(N460K)) G22992A|(surface_glycoprotein:G1430A(S477N)) C22995A|(surface_glycoprotein:C1433A(T478K)) A23013C|(surface_glycoprotein:A1451C(E484A)) T23018C|(surface_glycoprotein:TTT1456-1458CCT(F486P)) T23019C|(surface_glycoprotein:TTT1456-1458CCT(F486P)) T23031A|(surface_glycoprotein:T1469A(F490Y)) A23056C|(surface_glycoprotein:A1494C(Q498H)) C23061A|(surface_glycoprotein:C1499A(T500N)) A23064C|(surface_glycoprotein:A1502C(N501T)) T23084C|(surface_glycoprotein:T1522C(Y508H)) C23277T|(surface_glycoprotein:C1715T(T572I)) 23322	132	0.001
/mnt/d/SRA/SARS2/Wastewater/FromWI/unique_seqs_2022_12_14/115/SRR21613646.SARS2.wg_unique_seqs.tsv.gz
SRR21613646	PRJNA881396	SAMN30903133	University of California Berkeley	2022-01-04	USA: California,	168750
22773 G22813T|(surface_glycoprotein:G1251T(K417N)) T22882G|(surface_glycoprotein:T1320G(N440K)) G22898A|(surface_glycoprotein:G1336A(G446S)) G22992A|(surface_glycoprotein:G1430A(S477N)) C22995A|(surface_glycoprotein:C1433A(T478K)) A23013C|(surface_glycoprotein:A1451C(E484A)) A23040G|(surface_glycoprotein:A1478G(Q493R)) G23048A|(surface_glycoprotein:G1486A(G496S)) A23055T|(surface_glycoprotein:A1493T(Q498L)) A23063T|(surface_glycoprotein:A1501T(N501Y)) T23075C|(surface_glycoprotein:T1513C(Y505H)) C23202A|(surface_glycoprotein:C1640A(T547K)) 23322	4	0
22773 G22813T|(surface_glycoprotein:G1251T(K417N)) T22882G|(surface_glycoprotein:T1320G(N440K)) G22898A|(surface_glycoprotein:G1336A(G446S)) G22992A|(surface_glycoprotein:G1430A(S477N)) C22995A|(surface_glycoprotein:C1433A(T478K)) A23013C|(surface_glycoprotein:A1451C(E484A)) A23040G|(surface_glycoprotein:A1478G(Q493R)) G23048A|(surface_glycoprotein:G1486A(G496S)) A23055T|(surface_glycoprotein:A1493T(Q498L)) A23063T|(surface_glycoprotein:A1501T(N501Y)) 23073	4	0
22773 G22813T|(surface_glycoprotein:G1251T(K417N)) T22882G|(surface_glycoprotein:T1320G(N440K)) G22898A|(surface_glycoprotein:G1336A(G446S)) G22992A|(surface_glycoprotein:G1430A(S477N)) C22995A|(surface_glycoprotein:C1433A(T478K)) A23013C|(surface_glycoprotein:A1451C(E484A)) A23040G|(surface_glycoprotein:A1478G(Q493R)) G23048A|(surface_glycoprotein:G1486A(G496S)) A23055T|(surface_glycoprotein:A1493T(Q498L)) A23063T|(surface_glycoprotein:A1501T(N501Y)) T23075C|(surface_glycoprotein:T1513C(Y505H)) C23202A|(surface_glycoprotein:C1640A(T547K)) C23244T|(surface_glycoprotein:C1682T(P561L)) 23322	2	0
23023 A23040G|(surface_glycoprotein:A1478G(Q493R)) G23048A|(surface_glycoprotein:G1486A(G496S)) A23055T|(surface_glycoprotein:A1493T(Q498L)) A23063T|(surface_glycoprotein:A1501T(N501Y)) T23075C|(surface_glycoprotein:T1513C(Y505H)) C23202A|(surface_glycoprotein:C1640A(T547K)) 23322	2	0
23022 A23040G|(surface_glycoprotein:A1478G(Q493R)) G23048A|(surface_glycoprotein:G1486A(G496S)) A23055T|(surface_glycoprotein:A1493T(Q498L)) A23063T|(surface_glycoprotein:A1501T(N501Y)) T23075C|(surface_glycoprotein:T1513C(Y505H)) C23202A|(surface_glycoprotein:C1640A(T547K)) 23322	2	0
/mnt/d/SRA/SARS2/Wastewater/FromWI/unique_seqs_2022_12_14/115/SRR21613605.SARS2.wg_unique_seqs.tsv.gz
SRR21613605	PRJNA881396	SAMN30903074	University of California Berkeley	2022-02-14	USA: California,	40000
22773 A22786C|(surface_glycoprotein:A1224C(R408S)) G22813T|(surface_glycoprotein:G1251T(K417N)) T22882G|(surface_glycoprotein:T1320G(N440K)) G22898A|(surface_glycoprotein:G1336A(G446S)) G22992A|(surface_glycoprotein:G1430A(S477N)) C22995A|(surface_glycoprotein:C1433A(T478K)) A23013C|(surface_glycoprotein:A1451C(E484A)) A23040G|(surface_glycoprotein:A1478G(Q493R)) G23048A|(surface_glycoprotein:G1486A(G496S)) A23055T|(surface_glycoprotein:A1493T(Q498L)) A23063T|(surface_glycoprotein:A1501T(N501Y)) 23073	4	0
22776 A22786C|(surface_glycoprotein:A1224C(R408S)) G22813T|(surface_glycoprotein:G1251T(K417N)) T22882G|(surface_glycoprotein:T1320G(N440K)) G22898A|(surface_glycoprotein:G1336A(G446S)) G22992A|(surface_glycoprotein:G1430A(S477N)) C22995A|(surface_glycoprotein:C1433A(T478K)) A23013C|(surface_glycoprotein:A1451C(E484A)) A23040G|(surface_glycoprotein:A1478G(Q493R)) G23048A|(surface_glycoprotein:G1486A(G496S)) A23055T|(surface_glycoprotein:A1493T(Q498L)) A23063T|(surface_glycoprotein:A1501T(N501Y)) 23073	4	0
22773 G22813T|(surface_glycoprotein:G1251T(K417N)) T22882G|(surface_glycoprotein:T1320G(N440K)) G22898A|(surface_glycoprotein:G1336A(G446S)) G22992A|(surface_glycoprotein:G1430A(S477N)) C22995A|(surface_glycoprotein:C1433A(T478K)) A23013C|(surface_glycoprotein:A1451C(E484A)) A23040G|(surface_glycoprotein:A1478G(Q493R)) G23048A|(surface_glycoprotein:G1486A(G496S)) A23055T|(surface_glycoprotein:A1493T(Q498L)) A23063T|(surface_glycoprotein:A1501T(N501Y)) 23073	4	0
22776 G22813T|(surface_glycoprotein:G1251T(K417N)) T22882G|(surface_glycoprotein:T1320G(N440K)) G22898A|(surface_glycoprotein:G1336A(G446S)) G22992A|(surface_glycoprotein:G1430A(S477N)) C22995A|(surface_glycoprotein:C1433A(T478K)) A23013C|(surface_glycoprotein:A1451C(E484A)) A23040G|(surface_glycoprotein:A1478G(Q493R)) G23048A|(surface_glycoprotein:G1486A(G496S)) A23055T|(surface_glycoprotein:A1493T(Q498L)) A23063T|(surface_glycoprotein:A1501T(N501Y)) 23073	3	0
22773 A22786C|(surface_glycoprotein:A1224C(R408S)) G22813T|(surface_glycoprotein:G1251T(K417N)) T22882G|(surface_glycoprotein:T1320G(N440K)) G22898A|(surface_glycoprotein:G1336A(G446S)) G22992A|(surface_glycoprotein:G1430A(S477N)) C22995A|(surface_glycoprotein:C1433A(T478K)) A23013C|(surface_glycoprotein:A1451C(E484A)) A23040G|(surface_glycoprotein:A1478G(Q493R)) G23048A|(surface_glycoprotein:G1486A(G496S)) A23055T|(surface_glycoprotein:A1493T(Q498L)) A23063T|(surface_glycoprotein:A1501T(N501Y)) T23075C|(surface_glycoprotein:T1513C(Y505H)) C23202A|(surface_glycoprotein:C1640A(T547K)) 23322	3	0
22776 G22813T|(surface_glycoprotein:G1251T(K417N)) T22882G|(surface_glycoprotein:T1320G(N440K)) G22898A|(surface_glycoprotein:G1336A(G446S)) G22992A|(surface_glycoprotein:G1430A(S477N)) C22995A|(surface_glycoprotein:C1433A(T478K)) A23013C|(surface_glycoprotein:A1451C(E484A)) A23040G|(surface_glycoprotein:A1478G(Q493R)) G23048A|(surface_glycoprotein:G1486A(G496S)) A23055T|(surface_glycoprotein:A1493T(Q498L)) A23063T|(surface_glycoprotein:A1501T(N501Y)) T23075C|(surface_glycoprotein:T1513C(Y505H)) C23202A|(surface_glycoprotein:C1640A(T547K)) 23322	3	0
23023 A23040G|(surface_glycoprotein:A1478G(Q493R)) G23048A|(surface_glycoprotein:G1486A(G496S)) A23055T|(surface_glycoprotein:A1493T(Q498L)) A23063T|(surface_glycoprotein:A1501T(N501Y)) T23075C|(surface_glycoprotein:T1513C(Y505H)) C23202A|(surface_glycoprotein:C1640A(T547K)) 23322	3	0
22776 A22786C|(surface_glycoprotein:A1224C(R408S)) G22813T|(surface_glycoprotein:G1251T(K417N)) T22882G|(surface_glycoprotein:T1320G(N440K)) G22898A|(surface_glycoprotein:G1336A(G446S)) G22992A|(surface_glycoprotein:G1430A(S477N)) C22995A|(surface_glycoprotein:C1433A(T478K)) A23013C|(surface_glycoprotein:A1451C(E484A)) A23040G|(surface_glycoprotein:A1478G(Q493R)) G23048A|(surface_glycoprotein:G1486A(G496S)) A23055T|(surface_glycoprotein:A1493T(Q498L)) A23063T|(surface_glycoprotein:A1501T(N501Y)) T23075C|(surface_glycoprotein:T1513C(Y505H)) C23202A|(surface_glycoprotein:C1640A(T547K)) 23322	2	0
22773 C22792T|(surface_glycoprotein:C1230T(I410I)) G22813T|(surface_glycoprotein:G1251T(K417N)) T22882G|(surface_glycoprotein:T1320G(N440K)) G22898A|(surface_glycoprotein:G1336A(G446S)) G22992A|(surface_glycoprotein:G1430A(S477N)) C22995A|(surface_glycoprotein:C1433A(T478K)) A23013C|(surface_glycoprotein:A1451C(E484A)) A23040G|(surface_glycoprotein:A1478G(Q493R)) G23048A|(surface_glycoprotein:G1486A(G496S)) A23055T|(surface_glycoprotein:A1493T(Q498L)) A23063T|(surface_glycoprotein:A1501T(N501Y)) 23073	2	0
/mnt/d/SRA/SARS2/Wastewater/FromWI/unique_seqs_2022_12_14/115/SRR21613627.SARS2.wg_unique_seqs.tsv.gz
SRR21613627	PRJNA881396	SAMN30903054	University of California Berkeley	2021-10-12	USA: California,	40000
22773 T22917G|(surface_glycoprotein:T1355G(L452R)) C22995A|(surface_glycoprotein:C1433A(T478K)) A23055T|(surface_glycoprotein:A1493T(Q498L)) 23073	7	0
22773 T22917G|(surface_glycoprotein:T1355G(L452R)) C22995A|(surface_glycoprotein:C1433A(T478K)) C23057T|(surface_glycoprotein:C1495T(P499S)) A23064C|(surface_glycoprotein:A1502C(N501T)) 23073	4	0
22773 T22917G|(surface_glycoprotein:T1355G(L452R)) C22995A|(surface_glycoprotein:C1433A(T478K)) A23056T|(surface_glycoprotein:A1494T(Q498H)) A23060T|(surface_glycoprotein:A1498T(T500S)) 23073	2	0
22773 T22917G|(surface_glycoprotein:T1355G(L452R)) C22995A|(surface_glycoprotein:C1433A(T478K)) G23049T|(surface_glycoprotein:G1487T(G496V)) C23054T|(surface_glycoprotein:C1492T(Q498*)) C23057T|(surface_glycoprotein:C1495T(P499S)) 23073	2	0
22773 T22917G|(surface_glycoprotein:T1355G(L452R)) C22995A|(surface_glycoprotein:C1433A(T478K)) G23049T|(surface_glycoprotein:G1487T(G496V)) A23064C|(surface_glycoprotein:A1502C(N501T)) 23073	2	0
22773 AATCG22789-22793del|(surface_glycoprotein:1227-1231del(409fs)) C22796T|(surface_glycoprotein:CCA1234-1236TGA(P412*)) C22797G|(surface_glycoprotein:CCA1234-1236TGA(P412*)) GGC22800-22802del|(surface_glycoprotein:GGGCAA1237-1242GATdel(GQ413-414Ddel)) A22804T|(surface_glycoprotein:GGGCAA1237-1242GATdel(GQ413-414Ddel)) A22805T|(surface_glycoprotein:A1243T(T415S)) G22808T|(surface_glycoprotein:G1246T(G416*)) 22811-insertC|(surface_glycoprotein:AAG1249-1251CATGinsert(K417Hfsinsert)) 22812-insertT|(surface_glycoprotein:AAG1249-1251CATGinsert(K417Hfsinsert)) 22816-insertC|(surface_glycoprotein:ATT1252-1254ATCGinsert(I418Ifsinsert)) T22816G|(surface_glycoprotein:ATT1252-1254ATCGinsert(I418Ifsinsert)) C22818A|(surface_glycoprotein:GCT1255-1257GAA(A419E)) T22819A|(surface_glycoprotein:GCT1255-1257GAA(A419E)) T22822G|(surface_glycoprotein:T1260G(D420E)) T22823C|(surface_glycoprotein:TAT1261-1263CAC(Y421H)) T22825C|(surface_glycoprotein:TAT1261-1263CAC(Y421H)) A22827C|(surface_glycoprotein:AAT1264-1266ACG(N422T)) T22828G|(surface_glycoprotein:AAT1264-1266ACG(N422T)) A22830C|(surface_glycoprotein:A1268C(Y423S)) A22832G|(surface_glycoprotein:A1270G(K424E)) T22835C|(surface_glycoprotein:TTA1273-1275CTC(L425L)) A22837C|(surface_glycoprotein:TTA1273-1275CTC(L425L)) 22839-insertAGT|(surface_glycoprotein:CCA1276-1278CAGTCAinsert(P426QS)) 22841-insertCGTC|(surface_glycoprotein:GAT1279-1281CGTCGAAinsert(D427RRfsinsert)) T22843A|(surface_glycoprotein:GAT1279-1281CGTCGAAinsert(D427RRfsinsert)) T22846A|(surface_glycoprotein:T1284A(D428E)) T22848C|(surface_glycoprotein:T1286C(F429S)) A22850-22850del|(surface_glycoprotein:ACA1288-1290CGT(T430R)) 22852-insertGT|(surface_glycoprotein:ACA1288-1290CGT(T430R)) G22853T|(surface_glycoprotein:G1291T(G431C)) T22856C|(surface_glycoprotein:TGC1294-1296CGT(C432R)) C22858T|(surface_glycoprotein:TGC1294-1296CGT(C432R)) G22859C|(surface_glycoprotein:G1297C(V433L)) A22862C|(surface_glycoprotein:ATA1300-1302CTinsert(I434fsinsert)) A22864-22864del|(surface_glycoprotein:ATA1300-1302CTinsert(I434fsinsert)) G22870A|(surface_glycoprotein:G1308A(W436*)) TT22873-22874del|(surface_glycoprotein:AATTCT1309-1314AAAAinsert(NS437-438Kfsinsert)) C22875A|(surface_glycoprotein:AATTCT1309-1314AAAAinsert(NS437-438Kfsinsert)) T22876A|(surface_glycoprotein:AATTCT1309-1314AAAAinsert(NS437-438Kfsinsert)) C22879A|(surface_glycoprotein:C1317A(N439K)) T22917G|(surface_glycoprotein:T1355G(L452R)) C22995A|(surface_glycoprotein:C1433A(T478K)) A23056C|(surface_glycoprotein:A1494C(Q498H)) 23073	2	0
/mnt/d/SRA/SARS2/Wastewater/FromWI/unique_seqs_2022_12_14/115/SRR21613624.SARS2.wg_unique_seqs.tsv.gz
SRR21613624	PRJNA881396	SAMN30903056	University of California Berkeley	2021-10-12	USA: California,	325000
22773 T22917G|(surface_glycoprotein:T1355G(L452R)) C22995A|(surface_glycoprotein:C1433A(T478K)) A23055T|(surface_glycoprotein:A1493T(Q498L)) 23073	9	0
22773 T22917G|(surface_glycoprotein:T1355G(L452R)) C22995A|(surface_glycoprotein:C1433A(T478K)) A23056T|(surface_glycoprotein:A1494T(Q498H)) A23064C|(surface_glycoprotein:A1502C(N501T)) 23073	3	0
22773 T22917G|(surface_glycoprotein:T1355G(L452R)) C22995A|(surface_glycoprotein:C1433A(T478K)) G23049T|(surface_glycoprotein:G1487T(G496V)) A23064C|(surface_glycoprotein:A1502C(N501T)) 23072	3	0
22773 T22917G|(surface_glycoprotein:T1355G(L452R)) C22995A|(surface_glycoprotein:C1433A(T478K)) G23049T|(surface_glycoprotein:G1487T(G496V)) A23064C|(surface_glycoprotein:A1502C(N501T)) 23073	3	0
22773 T22917G|(surface_glycoprotein:T1355G(L452R)) C22995A|(surface_glycoprotein:C1433A(T478K)) A23014C|(surface_glycoprotein:A1452C(E484D)) G23049T|(surface_glycoprotein:G1487T(G496V)) 23073	3	0
22773 T22917G|(surface_glycoprotein:T1355G(L452R)) C22995A|(surface_glycoprotein:C1433A(T478K)) A23055T|(surface_glycoprotein:A1493T(Q498L)) T23284C|(surface_glycoprotein:T1722C(D574D)) 23322	2	0
22773 T22917G|(surface_glycoprotein:T1355G(L452R)) C22995A|(surface_glycoprotein:C1433A(T478K)) G23049T|(surface_glycoprotein:G1487T(G496V)) A23056T|(surface_glycoprotein:A1494T(Q498H)) 23073	2	0
22773 T22917G|(surface_glycoprotein:T1355G(L452R)) C22995A|(surface_glycoprotein:C1433A(T478K)) A23060T|(surface_glycoprotein:A1498T(T500S)) A23064C|(surface_glycoprotein:A1502C(N501T)) 23073	2	0
22773 T22896G|(surface_glycoprotein:T1334G(V445G)) T22917G|(surface_glycoprotein:T1355G(L452R)) C22995A|(surface_glycoprotein:C1433A(T478K)) G23049T|(surface_glycoprotein:G1487T(G496V)) 23073	2	0
22773 T22917G|(surface_glycoprotein:T1355G(L452R)) C22995A|(surface_glycoprotein:C1433A(T478K)) G23049T|(surface_glycoprotein:G1487T(G496V)) C23054A|(surface_glycoprotein:C1492A(Q498K)) G23069T|(surface_glycoprotein:G1507T(V503F)) 23073	2	0
22773 T22917G|(surface_glycoprotein:T1355G(L452R)) C22995A|(surface_glycoprotein:C1433A(T478K)) A23014T|(surface_glycoprotein:A1452T(E484D)) C23054A|(surface_glycoprotein:C1492A(Q498K)) 23073	2	0
/mnt/d/SRA/SARS2/Wastewater/FromWI/unique_seqs_2022_12_14/115/SRR21613582.SARS2.wg_unique_seqs.tsv.gz
SRR21613582	PRJNA881396	SAMN30903013	University of California Berkeley	2022-01-09	USA: California,	2000000
22773 G22813T|(surface_glycoprotein:G1251T(K417N)) T22882G|(surface_glycoprotein:T1320G(N440K)) G22898A|(surface_glycoprotein:G1336A(G446S)) G22992A|(surface_glycoprotein:G1430A(S477N)) C22995A|(surface_glycoprotein:C1433A(T478K)) A23013C|(surface_glycoprotein:A1451C(E484A)) A23040G|(surface_glycoprotein:A1478G(Q493R)) G23048A|(surface_glycoprotein:G1486A(G496S)) A23055T|(surface_glycoprotein:A1493T(Q498L)) A23063T|(surface_glycoprotein:A1501T(N501Y)) T23075C|(surface_glycoprotein:T1513C(Y505H)) C23202A|(surface_glycoprotein:C1640A(T547K)) 23322	13	0
22773 G22813T|(surface_glycoprotein:G1251T(K417N)) T22882G|(surface_glycoprotein:T1320G(N440K)) G22898A|(surface_glycoprotein:G1336A(G446S)) G22992A|(surface_glycoprotein:G1430A(S477N)) C22995A|(surface_glycoprotein:C1433A(T478K)) A23013C|(surface_glycoprotein:A1451C(E484A)) A23040G|(surface_glycoprotein:A1478G(Q493R)) G23048A|(surface_glycoprotein:G1486A(G496S)) A23055T|(surface_glycoprotein:A1493T(Q498L)) A23063T|(surface_glycoprotein:A1501T(N501Y)) 23073	11	0
22773 G22813T|(surface_glycoprotein:G1251T(K417N)) T22882G|(surface_glycoprotein:T1320G(N440K)) G22898A|(surface_glycoprotein:G1336A(G446S)) G22992A|(surface_glycoprotein:G1430A(S477N)) C22995A|(surface_glycoprotein:C1433A(T478K)) A23013C|(surface_glycoprotein:A1451C(E484A)) A23040G|(surface_glycoprotein:A1478G(Q493R)) G23048A|(surface_glycoprotein:G1486A(G496S)) A23055G|(surface_glycoprotein:A1493G(Q498R)) C23057A|(surface_glycoprotein:C1495A(P499T)) A23063T|(surface_glycoprotein:AAT1501-1503TCT(N501S)) A23064C|(surface_glycoprotein:AAT1501-1503TCT(N501S)) 23073	5	0
22773 G22813T|(surface_glycoprotein:G1251T(K417N)) T22882G|(surface_glycoprotein:T1320G(N440K)) G22898A|(surface_glycoprotein:G1336A(G446S)) T22917G|(surface_glycoprotein:T1355G(L452R)) G22992A|(surface_glycoprotein:G1430A(S477N)) C22995A|(surface_glycoprotein:C1433A(T478K)) A23013C|(surface_glycoprotein:A1451C(E484A)) A23040G|(surface_glycoprotein:A1478G(Q493R)) G23048A|(surface_glycoprotein:G1486A(G496S)) A23055T|(surface_glycoprotein:A1493T(Q498L)) A23063T|(surface_glycoprotein:A1501T(N501Y)) 23073	4	0
22773 G22813T|(surface_glycoprotein:G1251T(K417N)) T22882G|(surface_glycoprotein:T1320G(N440K)) G22898A|(surface_glycoprotein:G1336A(G446S)) G22992A|(surface_glycoprotein:G1430A(S477N)) C22995A|(surface_glycoprotein:C1433A(T478K)) A23013C|(surface_glycoprotein:A1451C(E484A)) A23040G|(surface_glycoprotein:A1478G(Q493R)) G23048A|(surface_glycoprotein:G1486A(G496S)) A23055T|(surface_glycoprotein:A1493T(Q498L)) A23063T|(surface_glycoprotein:A1501T(N501Y)) 23071	3	0
22773 G22813T|(surface_glycoprotein:G1251T(K417N)) T22882G|(surface_glycoprotein:T1320G(N440K)) G22898A|(surface_glycoprotein:G1336A(G446S)) G22992A|(surface_glycoprotein:G1430A(S477N)) C22995A|(surface_glycoprotein:C1433A(T478K)) A23013C|(surface_glycoprotein:A1451C(E484A)) A23040G|(surface_glycoprotein:A1478G(Q493R)) G23048A|(surface_glycoprotein:G1486A(G496S)) A23055T|(surface_glycoprotein:A1493T(Q498L)) A23063T|(surface_glycoprotein:A1501T(N501Y)) 23072	3	0
22773 T22917G|(surface_glycoprotein:T1355G(L452R)) C22995A|(surface_glycoprotein:C1433A(T478K)) C23054A|(surface_glycoprotein:C1492A(Q498K)) A23064C|(surface_glycoprotein:A1502C(N501T)) 23073	3	0
22773 T22917G|(surface_glycoprotein:T1355G(L452R)) C22995A|(surface_glycoprotein:C1433A(T478K)) C23039A|(surface_glycoprotein:C1477A(Q493K)) A23064C|(surface_glycoprotein:A1502C(N501T)) 23073	3	0
23022 A23040G|(surface_glycoprotein:A1478G(Q493R)) G23048A|(surface_glycoprotein:G1486A(G496S)) A23055T|(surface_glycoprotein:A1493T(Q498L)) A23063T|(surface_glycoprotein:A1501T(N501Y)) T23075C|(surface_glycoprotein:T1513C(Y505H)) C23202A|(surface_glycoprotein:C1640A(T547K)) 23322	3	0
22773 G22813T|(surface_glycoprotein:G1251T(K417N)) T22882G|(surface_glycoprotein:T1320G(N440K)) G22898A|(surface_glycoprotein:G1336A(G446S)) G22992A|(surface_glycoprotein:G1430A(S477N)) C22995A|(surface_glycoprotein:C1433A(T478K)) A23013C|(surface_glycoprotein:A1451C(E484A)) A23040G|(surface_glycoprotein:A1478G(Q493R)) G23048A|(surface_glycoprotein:G1486A(G496S)) A23055T|(surface_glycoprotein:A1493T(Q498L)) A23063T|(surface_glycoprotein:A1501T(N501Y)) G23069T|(surface_glycoprotein:G1507T(V503F)) 23073	2	0
22773 G22813T|(surface_glycoprotein:G1251T(K417N)) T22882G|(surface_glycoprotein:T1320G(N440K)) G22898A|(surface_glycoprotein:G1336A(G446S)) G22992A|(surface_glycoprotein:G1430A(S477N)) C22995A|(surface_glycoprotein:C1433A(T478K)) A23013C|(surface_glycoprotein:A1451C(E484A)) A23040G|(surface_glycoprotein:A1478G(Q493R)) G23048A|(surface_glycoprotein:G1486A(G496S)) A23055T|(surface_glycoprotein:A1493T(Q498L)) A23063T|(surface_glycoprotein:AAT1501-1503TCT(N501S)) A23064C|(surface_glycoprotein:AAT1501-1503TCT(N501S)) 23073	2	0
22773 T22917G|(surface_glycoprotein:T1355G(L452R)) C22995A|(surface_glycoprotein:C1433A(T478K)) A23056C|(surface_glycoprotein:A1494C(Q498H)) C23057A|(surface_glycoprotein:C1495A(P499T)) 23072	2	0
22773 G22813T|(surface_glycoprotein:G1251T(K417N)) T22882G|(surface_glycoprotein:T1320G(N440K)) G22898A|(surface_glycoprotein:G1336A(G446S)) G22992A|(surface_glycoprotein:G1430A(S477N)) C22995A|(surface_glycoprotein:ACA1432-1434AAC(T478N)) A22996C|(surface_glycoprotein:ACA1432-1434AAC(T478N)) A23013C|(surface_glycoprotein:A1451C(E484A)) A23040G|(surface_glycoprotein:A1478G(Q493R)) G23048C|(surface_glycoprotein:G1486C(G496R)) A23055T|(surface_glycoprotein:A1493T(Q498L)) A23063T|(surface_glycoprotein:A1501T(N501Y)) 23073	2	0
22773 G22813T|(surface_glycoprotein:G1251T(K417N)) T22882G|(surface_glycoprotein:T1320G(N440K)) G22898A|(surface_glycoprotein:G1336A(G446S)) G22992A|(surface_glycoprotein:G1430A(S477N)) C22995A|(surface_glycoprotein:C1433A(T478K)) A23013C|(surface_glycoprotein:A1451C(E484A)) A23040G|(surface_glycoprotein:A1478G(Q493R)) G23048A|(surface_glycoprotein:G1486A(G496S)) A23055T|(surface_glycoprotein:A1493T(Q498L)) C23061A|(surface_glycoprotein:C1499A(T500N)) A23063T|(surface_glycoprotein:A1501T(N501Y)) 23073	2	0
22773 G22813T|(surface_glycoprotein:G1251T(K417N)) T22882G|(surface_glycoprotein:T1320G(N440K)) G22898A|(surface_glycoprotein:G1336A(G446S)) G22992A|(surface_glycoprotein:G1430A(S477N)) C22995A|(surface_glycoprotein:C1433A(T478K)) A23013C|(surface_glycoprotein:A1451C(E484A)) A23040G|(surface_glycoprotein:A1478G(Q493R)) G23048A|(surface_glycoprotein:G1486A(G496S)) A23055T|(surface_glycoprotein:A1493T(Q498L)) A23063T|(surface_glycoprotein:AAT1501-1503TTT(N501F)) A23064T|(surface_glycoprotein:AAT1501-1503TTT(N501F)) 23073	2	0
/mnt/d/SRA/SARS2/Wastewater/FromWI/unique_seqs_2022_12_14/115/SRR21613647.SARS2.wg_unique_seqs.tsv.gz
SRR21613647	PRJNA881396	SAMN30903132	University of California Berkeley	2021-12-27	USA: California,	325000
22773 G22813T|(surface_glycoprotein:G1251T(K417N)) T22882G|(surface_glycoprotein:T1320G(N440K)) G22898A|(surface_glycoprotein:G1336A(G446S)) G22992A|(surface_glycoprotein:G1430A(S477N)) C22995A|(surface_glycoprotein:C1433A(T478K)) A23013C|(surface_glycoprotein:A1451C(E484A)) A23040G|(surface_glycoprotein:A1478G(Q493R)) G23048A|(surface_glycoprotein:G1486A(G496S)) A23055T|(surface_glycoprotein:A1493T(Q498L)) A23063T|(surface_glycoprotein:A1501T(N501Y)) T23075C|(surface_glycoprotein:T1513C(Y505H)) C23202A|(surface_glycoprotein:C1640A(T547K)) 23322	20	0
22773 G22813T|(surface_glycoprotein:G1251T(K417N)) T22882G|(surface_glycoprotein:T1320G(N440K)) G22898A|(surface_glycoprotein:G1336A(G446S)) G22992A|(surface_glycoprotein:G1430A(S477N)) C22995A|(surface_glycoprotein:C1433A(T478K)) A23013C|(surface_glycoprotein:A1451C(E484A)) A23040G|(surface_glycoprotein:A1478G(Q493R)) G23048A|(surface_glycoprotein:G1486A(G496S)) A23055T|(surface_glycoprotein:A1493T(Q498L)) A23063T|(surface_glycoprotein:A1501T(N501Y)) 23073	9	0
22773 G22813T|(surface_glycoprotein:G1251T(K417N)) T22882G|(surface_glycoprotein:T1320G(N440K)) G22898A|(surface_glycoprotein:G1336A(G446S)) G22992A|(surface_glycoprotein:G1430A(S477N)) C22995A|(surface_glycoprotein:C1433A(T478K)) A23013C|(surface_glycoprotein:A1451C(E484A)) A23040G|(surface_glycoprotein:A1478G(Q493R)) G23048A|(surface_glycoprotein:G1486A(G496S)) A23055T|(surface_glycoprotein:A1493T(Q498L)) A23063T|(surface_glycoprotein:A1501T(N501Y)) 23072	6	0
23022 A23040G|(surface_glycoprotein:A1478G(Q493R)) G23048A|(surface_glycoprotein:G1486A(G496S)) A23055T|(surface_glycoprotein:A1493T(Q498L)) A23063T|(surface_glycoprotein:A1501T(N501Y)) T23075C|(surface_glycoprotein:T1513C(Y505H)) C23202A|(surface_glycoprotein:C1640A(T547K)) 23322	3	0
23028 A23040G|(surface_glycoprotein:A1478G(Q493R)) G23048A|(surface_glycoprotein:G1486A(G496S)) A23055T|(surface_glycoprotein:A1493T(Q498L)) A23063T|(surface_glycoprotein:A1501T(N501Y)) T23075C|(surface_glycoprotein:T1513C(Y505H)) C23202A|(surface_glycoprotein:C1640A(T547K)) 23322	2	0
22773 G22813T|(surface_glycoprotein:G1251T(K417N)) T22882G|(surface_glycoprotein:T1320G(N440K)) G22898A|(surface_glycoprotein:G1336A(G446S)) G22992A|(surface_glycoprotein:G1430A(S477N)) C22995A|(surface_glycoprotein:C1433A(T478K)) A23013C|(surface_glycoprotein:A1451C(E484A)) A23040G|(surface_glycoprotein:A1478G(Q493R)) G23048A|(surface_glycoprotein:G1486A(G496S)) A23055T|(surface_glycoprotein:A1493T(Q498L)) A23063T|(surface_glycoprotein:A1501T(N501Y)) T23075C|(surface_glycoprotein:T1513C(Y505H)) G23096T|(surface_glycoprotein:G1534T(V512L)) C23202A|(surface_glycoprotein:C1640A(T547K)) 23322	2	0
/mnt/d/SRA/SARS2/Wastewater/FromWI/unique_seqs_2022_12_14/115/SRR21613614.SARS2.wg_unique_seqs.tsv.gz
SRR21613614	PRJNA881396	SAMN30903003	University of California Berkeley	2022-01-19	USA: California,	774674
22773 G22813T|(surface_glycoprotein:G1251T(K417N)) T22882G|(surface_glycoprotein:T1320G(N440K)) G22898A|(surface_glycoprotein:G1336A(G446S)) G22992A|(surface_glycoprotein:G1430A(S477N)) C22995A|(surface_glycoprotein:C1433A(T478K)) A23013C|(surface_glycoprotein:A1451C(E484A)) A23040G|(surface_glycoprotein:A1478G(Q493R)) G23048A|(surface_glycoprotein:G1486A(G496S)) A23055T|(surface_glycoprotein:A1493T(Q498L)) A23063T|(surface_glycoprotein:A1501T(N501Y)) 23073	21	0
22773 G22813T|(surface_glycoprotein:G1251T(K417N)) T22882G|(surface_glycoprotein:T1320G(N440K)) G22898A|(surface_glycoprotein:G1336A(G446S)) G22992A|(surface_glycoprotein:G1430A(S477N)) C22995A|(surface_glycoprotein:C1433A(T478K)) A23013C|(surface_glycoprotein:A1451C(E484A)) A23040G|(surface_glycoprotein:A1478G(Q493R)) G23048A|(surface_glycoprotein:G1486A(G496S)) A23055T|(surface_glycoprotein:A1493T(Q498L)) A23063T|(surface_glycoprotein:A1501T(N501Y)) T23075C|(surface_glycoprotein:T1513C(Y505H)) C23202A|(surface_glycoprotein:C1640A(T547K)) 23322	16	0
22773 G22813T|(surface_glycoprotein:G1251T(K417N)) T22882G|(surface_glycoprotein:T1320G(N440K)) G22898A|(surface_glycoprotein:G1336A(G446S)) G22992A|(surface_glycoprotein:G1430A(S477N)) C22995A|(surface_glycoprotein:C1433A(T478K)) A23013C|(surface_glycoprotein:A1451C(E484A)) A23040G|(surface_glycoprotein:A1478G(Q493R)) G23048A|(surface_glycoprotein:G1486A(G496S)) A23055T|(surface_glycoprotein:A1493T(Q498L)) A23063T|(surface_glycoprotein:A1501T(N501Y)) 23072	7	0
23023 A23040G|(surface_glycoprotein:A1478G(Q493R)) G23048A|(surface_glycoprotein:G1486A(G496S)) A23055T|(surface_glycoprotein:A1493T(Q498L)) A23063T|(surface_glycoprotein:A1501T(N501Y)) T23075C|(surface_glycoprotein:T1513C(Y505H)) C23202A|(surface_glycoprotein:C1640A(T547K)) 23322	5	0
22773 G22813T|(surface_glycoprotein:G1251T(K417N)) T22882G|(surface_glycoprotein:T1320G(N440K)) G22898A|(surface_glycoprotein:G1336A(G446S)) G22992A|(surface_glycoprotein:G1430A(S477N)) C22995A|(surface_glycoprotein:C1433A(T478K)) A23013C|(surface_glycoprotein:A1451C(E484A)) A23040G|(surface_glycoprotein:A1478G(Q493R)) G23048A|(surface_glycoprotein:G1486A(G496S)) A23055G|(surface_glycoprotein:A1493G(Q498R)) C23057T|(surface_glycoprotein:C1495T(P499S)) A23063T|(surface_glycoprotein:AAT1501-1503TCT(N501S)) A23064C|(surface_glycoprotein:AAT1501-1503TCT(N501S)) 23073	3	0
22773 G22813T|(surface_glycoprotein:G1251T(K417N)) T22882G|(surface_glycoprotein:T1320G(N440K)) G22898A|(surface_glycoprotein:G1336A(G446S)) G22992A|(surface_glycoprotein:G1430A(S477N)) C22995A|(surface_glycoprotein:C1433A(T478K)) A23013C|(surface_glycoprotein:A1451C(E484A)) A23040G|(surface_glycoprotein:CAA1477-1479CGC(Q493R)) A23041C|(surface_glycoprotein:CAA1477-1479CGC(Q493R)) G23048A|(surface_glycoprotein:G1486A(G496S)) A23055T|(surface_glycoprotein:A1493T(Q498L)) A23063T|(surface_glycoprotein:A1501T(N501Y)) 23073	3	0
22773 G22813T|(surface_glycoprotein:G1251T(K417N)) T22882G|(surface_glycoprotein:T1320G(N440K)) G22898A|(surface_glycoprotein:G1336A(G446S)) G22992A|(surface_glycoprotein:G1430A(S477N)) C22995A|(surface_glycoprotein:C1433A(T478K)) A23013C|(surface_glycoprotein:A1451C(E484A)) A23040G|(surface_glycoprotein:A1478G(Q493R)) A23046C|(surface_glycoprotein:A1484C(Y495S)) G23048A|(surface_glycoprotein:G1486A(G496S)) A23055T|(surface_glycoprotein:A1493T(Q498L)) A23063T|(surface_glycoprotein:A1501T(N501Y)) 23073	3	0
22773 G22813T|(surface_glycoprotein:G1251T(K417N)) T22882G|(surface_glycoprotein:T1320G(N440K)) G22898A|(surface_glycoprotein:G1336A(G446S)) G22989T|(surface_glycoprotein:G1427T(G476V)) G22992A|(surface_glycoprotein:G1430A(S477N)) C22995A|(surface_glycoprotein:C1433A(T478K)) A23013C|(surface_glycoprotein:A1451C(E484A)) A23040G|(surface_glycoprotein:A1478G(Q493R)) G23048A|(surface_glycoprotein:G1486A(G496S)) A23055T|(surface_glycoprotein:A1493T(Q498L)) A23063T|(surface_glycoprotein:A1501T(N501Y)) T23075C|(surface_glycoprotein:T1513C(Y505H)) C23202A|(surface_glycoprotein:C1640A(T547K)) 23322	2	0
22773 G22813T|(surface_glycoprotein:G1251T(K417N)) T22882G|(surface_glycoprotein:T1320G(N440K)) G22898A|(surface_glycoprotein:G1336A(G446S)) G22992A|(surface_glycoprotein:G1430A(S477N)) C22995A|(surface_glycoprotein:C1433A(T478K)) A23013C|(surface_glycoprotein:A1451C(E484A)) A23040G|(surface_glycoprotein:A1478G(Q493R)) G23048A|(surface_glycoprotein:G1486A(G496S)) A23055T|(surface_glycoprotein:A1493T(Q498L)) A23063T|(surface_glycoprotein:A1501T(N501Y)) C23202A|(surface_glycoprotein:C1640A(T547K)) 23322	2	0
22773 C22796T|(surface_glycoprotein:C1234T(P412S)) G22813T|(surface_glycoprotein:G1251T(K417N)) T22882G|(surface_glycoprotein:T1320G(N440K)) G22898A|(surface_glycoprotein:G1336A(G446S)) G22992A|(surface_glycoprotein:G1430A(S477N)) C22995A|(surface_glycoprotein:C1433A(T478K)) A23013C|(surface_glycoprotein:A1451C(E484A)) A23040G|(surface_glycoprotein:A1478G(Q493R)) G23048A|(surface_glycoprotein:G1486A(G496S)) A23055T|(surface_glycoprotein:A1493T(Q498L)) A23063T|(surface_glycoprotein:A1501T(N501Y)) T23075C|(surface_glycoprotein:T1513C(Y505H)) C23202A|(surface_glycoprotein:C1640A(T547K)) 23322	2	0
22773 G22813T|(surface_glycoprotein:G1251T(K417N)) T22882G|(surface_glycoprotein:T1320G(N440K)) G22898A|(surface_glycoprotein:G1336A(G446S)) G22992A|(surface_glycoprotein:G1430A(S477N)) C22995A|(surface_glycoprotein:C1433A(T478K)) A23013C|(surface_glycoprotein:A1451C(E484A)) A23040G|(surface_glycoprotein:A1478G(Q493R)) G23048A|(surface_glycoprotein:G1486A(G496S)) A23055T|(surface_glycoprotein:A1493T(Q498L)) A23063T|(surface_glycoprotein:A1501T(N501Y)) T23075C|(surface_glycoprotein:T1513C(Y505H)) G23108A|(surface_glycoprotein:G1546A(E516K)) C23202A|(surface_glycoprotein:C1640A(T547K)) 23322	2	0
22773 G22813T|(surface_glycoprotein:G1251T(K417N)) T22882G|(surface_glycoprotein:T1320G(N440K)) G22898A|(surface_glycoprotein:G1336A(G446S)) G22992A|(surface_glycoprotein:G1430A(S477N)) C22995A|(surface_glycoprotein:C1433A(T478K)) A23013C|(surface_glycoprotein:A1451C(E484A)) A23040G|(surface_glycoprotein:A1478G(Q493R)) G23048A|(surface_glycoprotein:G1486A(G496S)) A23055T|(surface_glycoprotein:A1493T(Q498L)) A23063T|(surface_glycoprotein:A1501T(N501Y)) T23075C|(surface_glycoprotein:T1513C(Y505H)) G23096T|(surface_glycoprotein:G1534T(V512L)) C23202A|(surface_glycoprotein:C1640A(T547K)) 23322	2	0
22773 G22813T|(surface_glycoprotein:G1251T(K417N)) T22882G|(surface_glycoprotein:T1320G(N440K)) G22898A|(surface_glycoprotein:G1336A(G446S)) C22971A|(surface_glycoprotein:C1409A(T470N)) G22992A|(surface_glycoprotein:G1430A(S477N)) C22995A|(surface_glycoprotein:C1433A(T478K)) A23013C|(surface_glycoprotein:A1451C(E484A)) A23040G|(surface_glycoprotein:A1478G(Q493R)) G23048A|(surface_glycoprotein:G1486A(G496S)) A23055G|(surface_glycoprotein:A1493G(Q498R)) A23063T|(surface_glycoprotein:AAT1501-1503TCT(N501S)) A23064C|(surface_glycoprotein:AAT1501-1503TCT(N501S)) 23073	2	0
22773 G22813T|(surface_glycoprotein:G1251T(K417N)) T22882G|(surface_glycoprotein:T1320G(N440K)) G22898A|(surface_glycoprotein:G1336A(G446S)) G22992A|(surface_glycoprotein:G1430A(S477N)) C22995A|(surface_glycoprotein:C1433A(T478K)) A23013C|(surface_glycoprotein:A1451C(E484A)) A23040G|(surface_glycoprotein:CAA1477-1479CGT(Q493R)) A23041T|(surface_glycoprotein:CAA1477-1479CGT(Q493R)) G23048A|(surface_glycoprotein:G1486A(G496S)) A23055T|(surface_glycoprotein:A1493T(Q498L)) A23063T|(surface_glycoprotein:A1501T(N501Y)) 23073	2	0
22773 G22813T|(surface_glycoprotein:G1251T(K417N)) G22898A|(surface_glycoprotein:G1336A(G446S)) G22992A|(surface_glycoprotein:G1430A(S477N)) C22995A|(surface_glycoprotein:C1433A(T478K)) A23013C|(surface_glycoprotein:A1451C(E484A)) G23048A|(surface_glycoprotein:G1486A(G496S)) A23055T|(surface_glycoprotein:A1493T(Q498L)) A23063T|(surface_glycoprotein:A1501T(N501Y)) 23073	2	0
/mnt/d/SRA/SARS2/Wastewater/FromWI/unique_seqs_2022_12_14/115/SRR21613648.SARS2.wg_unique_seqs.tsv.gz
SRR21613648	PRJNA881396	SAMN30903131	University of California Berkeley	2021-12-16	USA: California,	325000
22773 T22917G|(surface_glycoprotein:T1355G(L452R)) C22995A|(surface_glycoprotein:C1433A(T478K)) A23013C|(surface_glycoprotein:A1451C(E484A)) A23055T|(surface_glycoprotein:A1493T(Q498L)) 23322	3	0
22773 A22830C|(surface_glycoprotein:A1268C(Y423S)) A22871C|(surface_glycoprotein:AAT1309-1311CCT(N437P)) A22872C|(surface_glycoprotein:AAT1309-1311CCT(N437P)) A22878C|(surface_glycoprotein:A1316C(N439T)) A22881C|(surface_glycoprotein:A1319C(N440T)) G22894T|(surface_glycoprotein:G1332T(K444N)) G22902T|(surface_glycoprotein:G1340T(G447V)) A22904C|(surface_glycoprotein:AAT1342-1344CCT(N448P)) A22905C|(surface_glycoprotein:AAT1342-1344CCT(N448P)) A22908C|(surface_glycoprotein:A1346C(Y449S)) A22910C|(surface_glycoprotein:AAT1348-1350CCT(N450P)) A22911C|(surface_glycoprotein:AAT1348-1350CCT(N450P)) A22914C|(surface_glycoprotein:A1352C(Y451S)) A22920C|(surface_glycoprotein:A1358C(Y453S)) A22922C|(surface_glycoprotein:AGA1360-1362CTA(R454L)) G22923T|(surface_glycoprotein:AGA1360-1362CTA(R454L)) A22931C|(surface_glycoprotein:AGG1369-1371CGT(R457R)) G22933T|(surface_glycoprotein:AGG1369-1371CGT(R457R)) A22935C|(surface_glycoprotein:A1373C(K458T)) C22995A|(surface_glycoprotein:C1433A(T478K)) 23322	2	0
22773 T22882G|(surface_glycoprotein:T1320G(N440K)) G22898A|(surface_glycoprotein:G1336A(G446S)) G22992A|(surface_glycoprotein:G1430A(S477N)) C22995A|(surface_glycoprotein:C1433A(T478K)) A23013C|(surface_glycoprotein:A1451C(E484A)) A23040G|(surface_glycoprotein:A1478G(Q493R)) G23048A|(surface_glycoprotein:G1486A(G496S)) A23055T|(surface_glycoprotein:A1493T(Q498L)) A23063T|(surface_glycoprotein:A1501T(N501Y)) T23075C|(surface_glycoprotein:T1513C(Y505H)) A23085T|(surface_glycoprotein:A1523T(Y508F)) 23315-insertC|(surface_glycoprotein:1753insertC(585fs)) 23322	2	0
22773 G22808-22808del|(surface_glycoprotein:1246-1246del(416fs)) T22917G|(surface_glycoprotein:T1355G(L452R)) C22995A|(surface_glycoprotein:C1433A(T478K)) A23055T|(surface_glycoprotein:A1493T(Q498L)) 23322	2	0
22773 T22917G|(surface_glycoprotein:T1355G(L452R)) C22995A|(surface_glycoprotein:C1433A(T478K)) A23055T|(surface_glycoprotein:A1493T(Q498L)) 23073	2	0
22773 G22820A|(surface_glycoprotein:G1258A(D420N)) G22895A|(surface_glycoprotein:G1333A(V445I)) T22917G|(surface_glycoprotein:T1355G(L452R)) C22995A|(surface_glycoprotein:C1433A(T478K)) A23064C|(surface_glycoprotein:A1502C(N501T)) 23073	2	0
22773 T22917G|(surface_glycoprotein:T1355G(L452R)) C22995A|(surface_glycoprotein:C1433A(T478K)) C23054A|(surface_glycoprotein:C1492A(Q498K)) A23064C|(surface_glycoprotein:A1502C(N501T)) 23073	2	0
/mnt/d/SRA/SARS2/Wastewater/FromWI/unique_seqs_2022_12_14/115/SRR21613649.SARS2.wg_unique_seqs.tsv.gz
SRR21613649	PRJNA881396	SAMN30903130	University of California Berkeley	2022-01-03	USA: California,	325000
22773 G22813T|(surface_glycoprotein:G1251T(K417N)) T22882G|(surface_glycoprotein:T1320G(N440K)) G22898A|(surface_glycoprotein:G1336A(G446S)) G22992A|(surface_glycoprotein:G1430A(S477N)) C22995A|(surface_glycoprotein:C1433A(T478K)) A23013C|(surface_glycoprotein:A1451C(E484A)) A23040G|(surface_glycoprotein:A1478G(Q493R)) G23048A|(surface_glycoprotein:G1486A(G496S)) A23055T|(surface_glycoprotein:A1493T(Q498L)) A23063T|(surface_glycoprotein:A1501T(N501Y)) T23075C|(surface_glycoprotein:T1513C(Y505H)) C23202A|(surface_glycoprotein:C1640A(T547K)) 23322	11	0
22773 G22813T|(surface_glycoprotein:G1251T(K417N)) T22882G|(surface_glycoprotein:T1320G(N440K)) G22898A|(surface_glycoprotein:G1336A(G446S)) G22992A|(surface_glycoprotein:G1430A(S477N)) C22995A|(surface_glycoprotein:C1433A(T478K)) A23013C|(surface_glycoprotein:A1451C(E484A)) A23040G|(surface_glycoprotein:A1478G(Q493R)) G23048A|(surface_glycoprotein:G1486A(G496S)) A23055T|(surface_glycoprotein:A1493T(Q498L)) A23063T|(surface_glycoprotein:A1501T(N501Y)) 23073	6	0
22773 G22813T|(surface_glycoprotein:G1251T(K417N)) T22882G|(surface_glycoprotein:T1320G(N440K)) G22898A|(surface_glycoprotein:G1336A(G446S)) G22992A|(surface_glycoprotein:G1430A(S477N)) C22995A|(surface_glycoprotein:C1433A(T478K)) A23013C|(surface_glycoprotein:A1451C(E484A)) A23040G|(surface_glycoprotein:A1478G(Q493R)) G23048A|(surface_glycoprotein:G1486A(G496S)) A23055T|(surface_glycoprotein:A1493T(Q498L)) A23063T|(surface_glycoprotein:A1501T(N501Y)) 23072	3	0
22773 G22813T|(surface_glycoprotein:G1251T(K417N)) G22859T|(surface_glycoprotein:G1297T(V433F)) T22882G|(surface_glycoprotein:T1320G(N440K)) G22898A|(surface_glycoprotein:G1336A(G446S)) G22992A|(surface_glycoprotein:G1430A(S477N)) C22995A|(surface_glycoprotein:C1433A(T478K)) A23013C|(surface_glycoprotein:A1451C(E484A)) A23040G|(surface_glycoprotein:A1478G(Q493R)) G23048A|(surface_glycoprotein:G1486A(G496S)) A23055T|(surface_glycoprotein:A1493T(Q498L)) A23063T|(surface_glycoprotein:A1501T(N501Y)) T23075C|(surface_glycoprotein:T1513C(Y505H)) C23202A|(surface_glycoprotein:C1640A(T547K)) 23322	2	0
22773 G22813T|(surface_glycoprotein:G1251T(K417N)) T22882G|(surface_glycoprotein:T1320G(N440K)) G22898A|(surface_glycoprotein:G1336A(G446S)) G22992A|(surface_glycoprotein:G1430A(S477N)) C22995A|(surface_glycoprotein:C1433A(T478K)) A23013C|(surface_glycoprotein:A1451C(E484A)) A23040G|(surface_glycoprotein:A1478G(Q493R)) G23048-23048del|(surface_glycoprotein:GGT1486-1488TTinsert(G496fsinsert)) G23049T|(surface_glycoprotein:GGT1486-1488TTinsert(G496fsinsert)) A23055T|(surface_glycoprotein:A1493T(Q498L)) A23063T|(surface_glycoprotein:A1501T(N501Y)) T23075C|(surface_glycoprotein:T1513C(Y505H)) C23202A|(surface_glycoprotein:C1640A(T547K)) 23322	2	0
23023 A23040G|(surface_glycoprotein:A1478G(Q493R)) G23048A|(surface_glycoprotein:G1486A(G496S)) A23055T|(surface_glycoprotein:A1493T(Q498L)) A23063T|(surface_glycoprotein:A1501T(N501Y)) T23075C|(surface_glycoprotein:T1513C(Y505H)) C23202A|(surface_glycoprotein:C1640A(T547K)) 23322	2	0
23022 A23040G|(surface_glycoprotein:A1478G(Q493R)) G23048A|(surface_glycoprotein:G1486A(G496S)) A23055T|(surface_glycoprotein:A1493T(Q498L)) A23063T|(surface_glycoprotein:A1501T(N501Y)) T23075C|(surface_glycoprotein:T1513C(Y505H)) C23202A|(surface_glycoprotein:C1640A(T547K)) 23322	2	0
/mnt/d/SRA/SARS2/Wastewater/FromWI/unique_seqs_2022_12_14/115/SRR21613651.SARS2.wg_unique_seqs.tsv.gz
SRR21613651	PRJNA881396	SAMN30903128	University of California Berkeley	2021-12-15	USA: California,	40000
22773 T22917G|(surface_glycoprotein:T1355G(L452R)) C22995A|(surface_glycoprotein:C1433A(T478K)) A23055T|(surface_glycoprotein:A1493T(Q498L)) 23322	3	0
22773 T22917G|(surface_glycoprotein:T1355G(L452R)) C22995A|(surface_glycoprotein:C1433A(T478K)) A23055T|(surface_glycoprotein:A1493T(Q498L)) 23073	3	0
22773 G22813T|(surface_glycoprotein:G1251T(K417N)) T22882G|(surface_glycoprotein:T1320G(N440K)) G22898A|(surface_glycoprotein:G1336A(G446S)) G22992A|(surface_glycoprotein:G1430A(S477N)) C22995A|(surface_glycoprotein:C1433A(T478K)) A23013C|(surface_glycoprotein:A1451C(E484A)) A23040G|(surface_glycoprotein:A1478G(Q493R)) G23048A|(surface_glycoprotein:G1486A(G496S)) A23055T|(surface_glycoprotein:A1493T(Q498L)) A23063T|(surface_glycoprotein:A1501T(N501Y)) T23075C|(surface_glycoprotein:T1513C(Y505H)) C23202A|(surface_glycoprotein:C1640A(T547K)) 23322	3	0
22773 T22917G|(surface_glycoprotein:T1355G(L452R)) C22995A|(surface_glycoprotein:C1433A(T478K)) C23054A|(surface_glycoprotein:C1492A(Q498K)) A23064C|(surface_glycoprotein:A1502C(N501T)) 23073	3	0
22773 T22917G|(surface_glycoprotein:T1355G(L452R)) C22995A|(surface_glycoprotein:C1433A(T478K)) C23054A|(surface_glycoprotein:C1492A(Q498K)) C23061A|(surface_glycoprotein:C1499A(T500N)) A23064C|(surface_glycoprotein:A1502C(N501T)) 23073	2	0
22773 T22917G|(surface_glycoprotein:T1355G(L452R)) C22995A|(surface_glycoprotein:C1433A(T478K)) A23056C|(surface_glycoprotein:A1494C(Q498H)) C23057A|(surface_glycoprotein:C1495A(P499T)) 23073	2	0
22773 T22917G|(surface_glycoprotein:T1355G(L452R)) C22995A|(surface_glycoprotein:C1433A(T478K)) A23014C|(surface_glycoprotein:A1452C(E484D)) A23064C|(surface_glycoprotein:A1502C(N501T)) 23073	2	0
22773 G22813T|(surface_glycoprotein:G1251T(K417N)) T22917G|(surface_glycoprotein:T1355G(L452R)) C22995A|(surface_glycoprotein:C1433A(T478K)) A23013C|(surface_glycoprotein:A1451C(E484A)) A23055T|(surface_glycoprotein:A1493T(Q498L)) 23073	2	0
/mnt/d/SRA/SARS2/Wastewater/FromWI/unique_seqs_2022_12_14/115/SRR21613650.SARS2.wg_unique_seqs.tsv.gz
SRR21613650	PRJNA881396	SAMN30903129	University of California Berkeley	2021-12-21	USA: California,	40000
22773 G22813T|(surface_glycoprotein:G1251T(K417N)) T22882G|(surface_glycoprotein:T1320G(N440K)) G22898A|(surface_glycoprotein:G1336A(G446S)) G22992A|(surface_glycoprotein:G1430A(S477N)) C22995A|(surface_glycoprotein:C1433A(T478K)) A23013C|(surface_glycoprotein:A1451C(E484A)) A23040G|(surface_glycoprotein:A1478G(Q493R)) G23048A|(surface_glycoprotein:G1486A(G496S)) A23055T|(surface_glycoprotein:A1493T(Q498L)) A23063T|(surface_glycoprotein:A1501T(N501Y)) T23075C|(surface_glycoprotein:T1513C(Y505H)) C23202A|(surface_glycoprotein:C1640A(T547K)) 23322	5	0
22773 A22812C|(surface_glycoprotein:A1250C(K417T)) T22917G|(surface_glycoprotein:T1355G(L452R)) G22936A|(surface_glycoprotein:G1374A(K458K)) C22995A|(surface_glycoprotein:C1433A(T478K)) A23064C|(surface_glycoprotein:A1502C(N501T)) 23073	4	0
22773 A22812C|(surface_glycoprotein:A1250C(K417T)) T22917G|(surface_glycoprotein:T1355G(L452R)) G22936A|(surface_glycoprotein:G1374A(K458K)) C22995A|(surface_glycoprotein:C1433A(T478K)) A23013T|(surface_glycoprotein:A1451T(E484V)) 23322	2	0
22773 A22812C|(surface_glycoprotein:A1250C(K417T)) T22917G|(surface_glycoprotein:T1355G(L452R)) G22936A|(surface_glycoprotein:G1374A(K458K)) C22995A|(surface_glycoprotein:C1433A(T478K)) C23058A|(surface_glycoprotein:C1496A(P499H)) 23322	2	0
22773 A22812C|(surface_glycoprotein:A1250C(K417T)) T22917G|(surface_glycoprotein:T1355G(L452R)) G22936A|(surface_glycoprotein:G1374A(K458K)) C22986T|(surface_glycoprotein:C1424T(A475V)) C22995A|(surface_glycoprotein:C1433A(T478K)) 23322	2	0
22773 A22812C|(surface_glycoprotein:A1250C(K417T)) T22917G|(surface_glycoprotein:T1355G(L452R)) G22936A|(surface_glycoprotein:G1374A(K458K)) C22995A|(surface_glycoprotein:C1433A(T478K)) C23054A|(surface_glycoprotein:C1492A(Q498K)) 23322	2	0
22773 A22812C|(surface_glycoprotein:A1250C(K417T)) T22917G|(surface_glycoprotein:T1355G(L452R)) G22936A|(surface_glycoprotein:G1374A(K458K)) C22995A|(surface_glycoprotein:C1433A(T478K)) A23014C|(surface_glycoprotein:A1452C(E484D)) 23322	2	0
22773 A22812C|(surface_glycoprotein:A1250C(K417T)) T22917G|(surface_glycoprotein:T1355G(L452R)) C22995A|(surface_glycoprotein:C1433A(T478K)) C23054A|(surface_glycoprotein:C1492A(Q498K)) 23073	2	0
/mnt/d/SRA/SARS2/Wastewater/FromWI/unique_seqs_2022_12_14/115/SRR21613660.SARS2.wg_unique_seqs.tsv.gz
SRR21613660	PRJNA881396	SAMN30903049	University of California Berkeley	2021-10-06	USA: California,	480000
22773 T22917G|(surface_glycoprotein:T1355G(L452R)) C22995A|(surface_glycoprotein:C1433A(T478K)) A23055T|(surface_glycoprotein:A1493T(Q498L)) 23073	7	0
22773 T22917G|(surface_glycoprotein:T1355G(L452R)) C22995A|(surface_glycoprotein:C1433A(T478K)) G23049T|(surface_glycoprotein:G1487T(G496V)) C23059A|(surface_glycoprotein:C1497A(P499P)) A23060T|(surface_glycoprotein:A1498T(T500S)) 23073	2	0
22773 A22789C|(surface_glycoprotein:A1227C(Q409H)) A22790T|(surface_glycoprotein:ATC1228-1230TTGAinsert(I410Lfsinsert)) 22792-insertG|(surface_glycoprotein:ATC1228-1230TTGAinsert(I410Lfsinsert)) C22792A|(surface_glycoprotein:ATC1228-1230TTGAinsert(I410Lfsinsert)) C22794A|(surface_glycoprotein:C1232A(A411D)) C22796T|(surface_glycoprotein:CCA1234-1236TCT(P412S)) A22798T|(surface_glycoprotein:CCA1234-1236TCT(P412S)) G22799T|(surface_glycoprotein:GGG1237-1239TGA(G413*)) G22801A|(surface_glycoprotein:GGG1237-1239TGA(G413*)) 22804-insertT|(surface_glycoprotein:1242insertT(414fs)) A22805G|(surface_glycoprotein:ACT1243-1245GAT(T415D)) C22806A|(surface_glycoprotein:ACT1243-1245GAT(T415D)) G22808C|(surface_glycoprotein:GGA1246-1248CGG(G416R)) A22810G|(surface_glycoprotein:GGA1246-1248CGG(G416R)) TT22815-22816del|(surface_glycoprotein:1253-1254del(418fs)) T22819A|(surface_glycoprotein:T1257A(A419A)) G22820C|(surface_glycoprotein:GAT1258-1260CACGinsert(D420Hfsinsert)) 22822-insertC|(surface_glycoprotein:GAT1258-1260CACGinsert(D420Hfsinsert)) T22822G|(surface_glycoprotein:GAT1258-1260CACGinsert(D420Hfsinsert)) A22824C|(surface_glycoprotein:A1262C(Y421S)) 22826-insertG|(surface_glycoprotein:AAT1264-1266GAACinsert(N422Efsinsert)) T22828C|(surface_glycoprotein:AAT1264-1266GAACinsert(N422Efsinsert)) A22830-22830del|(surface_glycoprotein:TAT1267-1269TCinsert(Y423fsinsert)) T22831C|(surface_glycoprotein:TAT1267-1269TCinsert(Y423fsinsert)) A22832C|(surface_glycoprotein:AAA1270-1272CAG(K424Q)) A22834G|(surface_glycoprotein:AAA1270-1272CAG(K424Q)) T22836C|(surface_glycoprotein:T1274C(L425S)) G22841C|(surface_glycoprotein:GAT1279-1281CCT(D427P)) A22842C|(surface_glycoprotein:GAT1279-1281CCT(D427P)) 22845-insertTT|(surface_glycoprotein:1283insertTT(428fs)) T22847C|(surface_glycoprotein:TTT1285-1287CTC(F429L)) T22849C|(surface_glycoprotein:TTT1285-1287CTC(F429L)) A22850G|(surface_glycoprotein:ACA1288-1290GTA(T430V)) C22851T|(surface_glycoprotein:ACA1288-1290GTA(T430V)) G22853T|(surface_glycoprotein:G1291T(G431C)) T22856C|(surface_glycoprotein:TGC1294-1296CGT(C432R)) C22858T|(surface_glycoprotein:TGC1294-1296CGT(C432R)) G22859C|(surface_glycoprotein:G1297C(V433L)) A22862C|(surface_glycoprotein:ATA1300-1302CTinsert(I434fsinsert)) A22864-22864del|(surface_glycoprotein:ATA1300-1302CTinsert(I434fsinsert)) G22870A|(surface_glycoprotein:G1308A(W436*)) TT22873-22874del|(surface_glycoprotein:AATTCT1309-1314AAAAinsert(NS437-438Kfsinsert)) C22875A|(surface_glycoprotein:AATTCT1309-1314AAAAinsert(NS437-438Kfsinsert)) T22876A|(surface_glycoprotein:AATTCT1309-1314AAAAinsert(NS437-438Kfsinsert)) C22879A|(surface_glycoprotein:C1317A(N439K)) T22917G|(surface_glycoprotein:T1355G(L452R)) C22995A|(surface_glycoprotein:C1433A(T478K)) T23042C|(surface_glycoprotein:T1480C(S494P)) 23073	2	0
22773 T22896G|(surface_glycoprotein:T1334G(V445G)) T22917G|(surface_glycoprotein:T1355G(L452R)) C22995A|(surface_glycoprotein:C1433A(T478K)) G23049T|(surface_glycoprotein:G1487T(G496V)) 23073	2	0
/mnt/d/SRA/SARS2/Wastewater/FromWI/unique_seqs_2022_12_14/115/SRR21613652.SARS2.wg_unique_seqs.tsv.gz
SRR21613652	PRJNA881396	SAMN30903127	University of California Berkeley	2022-01-05	USA: California,	40000
22773 G22813T|(surface_glycoprotein:G1251T(K417N)) T22882G|(surface_glycoprotein:T1320G(N440K)) G22898A|(surface_glycoprotein:G1336A(G446S)) G22992A|(surface_glycoprotein:G1430A(S477N)) C22995A|(surface_glycoprotein:C1433A(T478K)) A23013C|(surface_glycoprotein:A1451C(E484A)) A23040G|(surface_glycoprotein:A1478G(Q493R)) G23048A|(surface_glycoprotein:G1486A(G496S)) A23055T|(surface_glycoprotein:A1493T(Q498L)) A23063T|(surface_glycoprotein:A1501T(N501Y)) T23075C|(surface_glycoprotein:T1513C(Y505H)) C23202A|(surface_glycoprotein:C1640A(T547K)) 23322	17	0
22773 G22813T|(surface_glycoprotein:G1251T(K417N)) T22882G|(surface_glycoprotein:T1320G(N440K)) G22898A|(surface_glycoprotein:G1336A(G446S)) G22992A|(surface_glycoprotein:G1430A(S477N)) C22995A|(surface_glycoprotein:C1433A(T478K)) A23013C|(surface_glycoprotein:A1451C(E484A)) A23040G|(surface_glycoprotein:A1478G(Q493R)) G23048A|(surface_glycoprotein:G1486A(G496S)) A23055T|(surface_glycoprotein:A1493T(Q498L)) A23063T|(surface_glycoprotein:A1501T(N501Y)) 23073	8	0
22773 G22813T|(surface_glycoprotein:G1251T(K417N)) T22882G|(surface_glycoprotein:T1320G(N440K)) G22898A|(surface_glycoprotein:G1336A(G446S)) G22992A|(surface_glycoprotein:G1430A(S477N)) C22995A|(surface_glycoprotein:C1433A(T478K)) A23013C|(surface_glycoprotein:A1451C(E484A)) A23040G|(surface_glycoprotein:A1478G(Q493R)) G23048A|(surface_glycoprotein:G1486A(G496S)) A23055T|(surface_glycoprotein:A1493T(Q498L)) A23063T|(surface_glycoprotein:A1501T(N501Y)) 23072	2	0
22773 G22813T|(surface_glycoprotein:G1251T(K417N)) T22882G|(surface_glycoprotein:T1320G(N440K)) G22898A|(surface_glycoprotein:G1336A(G446S)) C22971A|(surface_glycoprotein:C1409A(T470N)) G22992A|(surface_glycoprotein:G1430A(S477N)) C22995A|(surface_glycoprotein:C1433A(T478K)) A23013C|(surface_glycoprotein:A1451C(E484A)) A23040G|(surface_glycoprotein:A1478G(Q493R)) G23048A|(surface_glycoprotein:G1486A(G496S)) A23055G|(surface_glycoprotein:A1493G(Q498R)) A23063T|(surface_glycoprotein:AAT1501-1503TCT(N501S)) A23064C|(surface_glycoprotein:AAT1501-1503TCT(N501S)) 23073	2	0
/mnt/d/SRA/SARS2/Wastewater/FromWI/unique_seqs_2022_12_14/115/SRR21613655.SARS2.wg_unique_seqs.tsv.gz
SRR21613655	PRJNA881396	SAMN30903125	University of California Berkeley	2021-12-15	USA: California,	4000000
23022 A23040G|(surface_glycoprotein:A1478G(Q493R)) G23048A|(surface_glycoprotein:G1486A(G496S)) A23055T|(surface_glycoprotein:A1493T(Q498L)) A23063T|(surface_glycoprotein:A1501T(N501Y)) T23075C|(surface_glycoprotein:T1513C(Y505H)) C23202A|(surface_glycoprotein:C1640A(T547K)) 23322	5	0
22773 G22813T|(surface_glycoprotein:G1251T(K417N)) T22882G|(surface_glycoprotein:T1320G(N440K)) G22898A|(surface_glycoprotein:G1336A(G446S)) G22992A|(surface_glycoprotein:G1430A(S477N)) C22995A|(surface_glycoprotein:C1433A(T478K)) A23013C|(surface_glycoprotein:A1451C(E484A)) A23040G|(surface_glycoprotein:A1478G(Q493R)) G23048A|(surface_glycoprotein:G1486A(G496S)) A23055T|(surface_glycoprotein:A1493T(Q498L)) A23063T|(surface_glycoprotein:A1501T(N501Y)) T23075C|(surface_glycoprotein:T1513C(Y505H)) C23202A|(surface_glycoprotein:C1640A(T547K)) 23322	3	0
23023 A23040G|(surface_glycoprotein:A1478G(Q493R)) G23048A|(surface_glycoprotein:G1486A(G496S)) A23055T|(surface_glycoprotein:A1493T(Q498L)) A23063T|(surface_glycoprotein:A1501T(N501Y)) T23075C|(surface_glycoprotein:T1513C(Y505H)) C23202A|(surface_glycoprotein:C1640A(T547K)) 23322	2	0
/mnt/d/SRA/SARS2/Wastewater/FromWI/unique_seqs_2022_12_14/115/SRR21613653.SARS2.wg_unique_seqs.tsv.gz
SRR21613653	PRJNA881396	SAMN30903126	University of California Berkeley	2021-12-26	USA: California,	4000000
22773 G22813T|(surface_glycoprotein:G1251T(K417N)) T22882G|(surface_glycoprotein:T1320G(N440K)) G22898A|(surface_glycoprotein:G1336A(G446S)) G22992A|(surface_glycoprotein:G1430A(S477N)) C22995A|(surface_glycoprotein:C1433A(T478K)) A23013C|(surface_glycoprotein:A1451C(E484A)) A23040G|(surface_glycoprotein:A1478G(Q493R)) G23048A|(surface_glycoprotein:G1486A(G496S)) A23055T|(surface_glycoprotein:A1493T(Q498L)) A23063T|(surface_glycoprotein:A1501T(N501Y)) T23075C|(surface_glycoprotein:T1513C(Y505H)) C23202A|(surface_glycoprotein:C1640A(T547K)) 23322	10	0
22773 G22813T|(surface_glycoprotein:G1251T(K417N)) T22882G|(surface_glycoprotein:T1320G(N440K)) G22898A|(surface_glycoprotein:G1336A(G446S)) G22992A|(surface_glycoprotein:G1430A(S477N)) C22995A|(surface_glycoprotein:C1433A(T478K)) A23013C|(surface_glycoprotein:A1451C(E484A)) A23040G|(surface_glycoprotein:A1478G(Q493R)) G23048A|(surface_glycoprotein:G1486A(G496S)) A23055T|(surface_glycoprotein:A1493T(Q498L)) A23063T|(surface_glycoprotein:A1501T(N501Y)) T23075C|(surface_glycoprotein:T1513C(Y505H)) 23322	4	0
22773 T22917G|(surface_glycoprotein:T1355G(L452R)) C22995A|(surface_glycoprotein:C1433A(T478K)) A23055T|(surface_glycoprotein:A1493T(Q498L)) 23322	3	0
22773 T22917G|(surface_glycoprotein:T1355G(L452R)) C22995A|(surface_glycoprotein:C1433A(T478K)) A23014C|(surface_glycoprotein:A1452C(E484D)) C23054A|(surface_glycoprotein:C1492A(Q498K)) 23073	2	0
/mnt/d/SRA/SARS2/Wastewater/FromWI/unique_seqs_2022_12_14/115/SRR21613657.SARS2.wg_unique_seqs.tsv.gz
SRR21613657	PRJNA881396	SAMN30903123	University of California Berkeley	2021-12-20	USA: California,	480000
22773 G22813T|(surface_glycoprotein:G1251T(K417N)) T22882G|(surface_glycoprotein:T1320G(N440K)) G22898A|(surface_glycoprotein:G1336A(G446S)) T22937C|(surface_glycoprotein:T1375C(S459P)) G22992A|(surface_glycoprotein:G1430A(S477N)) C22995A|(surface_glycoprotein:C1433A(T478K)) A23013C|(surface_glycoprotein:A1451C(E484A)) A23040G|(surface_glycoprotein:A1478G(Q493R)) 23048-insertA|(surface_glycoprotein:GGT1486-1488AGTTinsert(G496Sfsinsert)) G23049T|(surface_glycoprotein:GGT1486-1488AGTTinsert(G496Sfsinsert)) A23055T|(surface_glycoprotein:A1493T(Q498L)) A23063T|(surface_glycoprotein:A1501T(N501Y)) 23071	4	0
22773 G22813T|(surface_glycoprotein:G1251T(K417N)) T22882G|(surface_glycoprotein:T1320G(N440K)) G22898A|(surface_glycoprotein:G1336A(G446S)) T22937C|(surface_glycoprotein:T1375C(S459P)) G22992A|(surface_glycoprotein:G1430A(S477N)) C22995A|(surface_glycoprotein:C1433A(T478K)) A23013C|(surface_glycoprotein:A1451C(E484A)) A23040G|(surface_glycoprotein:A1478G(Q493R)) 23048-insertA|(surface_glycoprotein:GGT1486-1488AGTTinsert(G496Sfsinsert)) G23049T|(surface_glycoprotein:GGT1486-1488AGTTinsert(G496Sfsinsert)) A23055T|(surface_glycoprotein:A1493T(Q498L)) A23063T|(surface_glycoprotein:A1501T(N501Y)) 23072	3	0
22773 T22917G|(surface_glycoprotein:T1355G(L452R)) C22995A|(surface_glycoprotein:C1433A(T478K)) A23014C|(surface_glycoprotein:A1452C(E484D)) C23054A|(surface_glycoprotein:C1492A(Q498K)) 23073	3	0
22773 G22813T|(surface_glycoprotein:G1251T(K417N)) T22882G|(surface_glycoprotein:T1320G(N440K)) G22898A|(surface_glycoprotein:G1336A(G446S)) T22937C|(surface_glycoprotein:T1375C(S459P)) G22992A|(surface_glycoprotein:G1430A(S477N)) C22995A|(surface_glycoprotein:C1433A(T478K)) A23013C|(surface_glycoprotein:A1451C(E484A)) A23040G|(surface_glycoprotein:A1478G(Q493R)) 23048-insertA|(surface_glycoprotein:GGT1486-1488AGTTinsert(G496Sfsinsert)) G23049T|(surface_glycoprotein:GGT1486-1488AGTTinsert(G496Sfsinsert)) A23055T|(surface_glycoprotein:A1493T(Q498L)) A23063T|(surface_glycoprotein:A1501T(N501Y)) T23075C|(surface_glycoprotein:T1513C(Y505H)) C23202A|(surface_glycoprotein:C1640A(T547K)) 23322	2	0
22773 T22917G|(surface_glycoprotein:T1355G(L452R)) C22995A|(surface_glycoprotein:C1433A(T478K)) C23054A|(surface_glycoprotein:C1492A(Q498K)) A23064C|(surface_glycoprotein:A1502C(N501T)) 23073	2	0
22773 T22917G|(surface_glycoprotein:T1355G(L452R)) C22995A|(surface_glycoprotein:C1433A(T478K)) A23056C|(surface_glycoprotein:A1494C(Q498H)) C23057A|(surface_glycoprotein:C1495A(P499T)) 23073	2	0
22773 G22813T|(surface_glycoprotein:G1251T(K417N)) T22882G|(surface_glycoprotein:T1320G(N440K)) G22898A|(surface_glycoprotein:G1336A(G446S)) G22992A|(surface_glycoprotein:G1430A(S477N)) C22995A|(surface_glycoprotein:C1433A(T478K)) A23013C|(surface_glycoprotein:A1451C(E484A)) A23040G|(surface_glycoprotein:A1478G(Q493R)) G23048A|(surface_glycoprotein:G1486A(G496S)) A23055T|(surface_glycoprotein:A1493T(Q498L)) A23063T|(surface_glycoprotein:A1501T(N501Y)) 23073	2	0
22773 G22813T|(surface_glycoprotein:G1251T(K417N)) T22917G|(surface_glycoprotein:T1355G(L452R)) C22995A|(surface_glycoprotein:C1433A(T478K)) A23055T|(surface_glycoprotein:A1493T(Q498L)) 23073	2	0
23026 A23040G|(surface_glycoprotein:A1478G(Q493R)) 23048-insertA|(surface_glycoprotein:GGT1486-1488AGTTinsert(G496Sfsinsert)) G23049T|(surface_glycoprotein:GGT1486-1488AGTTinsert(G496Sfsinsert)) A23055T|(surface_glycoprotein:A1493T(Q498L)) A23063T|(surface_glycoprotein:A1501T(N501Y)) T23075C|(surface_glycoprotein:T1513C(Y505H)) C23202A|(surface_glycoprotein:C1640A(T547K)) 23322	2	0
/mnt/d/SRA/SARS2/Wastewater/FromWI/unique_seqs_2022_12_14/115/SRR21613691.SARS2.wg_unique_seqs.tsv.gz
SRR21613691	PRJNA881396	SAMN30903117	University of California Berkeley	2021-12-21	USA: California,	740000
22773 T22917G|(surface_glycoprotein:T1355G(L452R)) C22995A|(surface_glycoprotein:C1433A(T478K)) A23055T|(surface_glycoprotein:A1493T(Q498L)) 23322	5	0
22773 T22917G|(surface_glycoprotein:T1355G(L452R)) C22995A|(surface_glycoprotein:C1433A(T478K)) C23054A|(surface_glycoprotein:C1492A(Q498K)) C23058A|(surface_glycoprotein:C1496A(P499H)) C23061-23061del|(surface_glycoprotein:1499-1499del(500fs)) 23074	2	0
22773 T22917G|(surface_glycoprotein:T1355G(L452R)) C22995A|(surface_glycoprotein:C1433A(T478K)) A23014C|(surface_glycoprotein:A1452C(E484D)) C23054A|(surface_glycoprotein:C1492A(Q498K)) 23073	2	0
22773 T22917G|(surface_glycoprotein:T1355G(L452R)) C22995A|(surface_glycoprotein:C1433A(T478K)) C23039A|(surface_glycoprotein:C1477A(Q493K)) C23054A|(surface_glycoprotein:C1492A(Q498K)) 23073	2	0
/mnt/d/SRA/SARS2/Wastewater/FromWI/unique_seqs_2022_12_14/115/SRR21613735.SARS2.wg_unique_seqs.tsv.gz
SRR21613735	PRJNA881396	SAMN30903179	University of California Berkeley	2021-11-10	USA: California,	480000
22773 T22917G|(surface_glycoprotein:T1355G(L452R)) C22995A|(surface_glycoprotein:C1433A(T478K)) A23055T|(surface_glycoprotein:A1493T(Q498L)) 23322	8	0
22773 T22917G|(surface_glycoprotein:T1355G(L452R)) C22995A|(surface_glycoprotein:C1433A(T478K)) G23049T|(surface_glycoprotein:G1487T(G496V)) C23054A|(surface_glycoprotein:C1492A(Q498K)) 23073	3	0
22773 T22917G|(surface_glycoprotein:T1355G(L452R)) C22995A|(surface_glycoprotein:C1433A(T478K)) C23054A|(surface_glycoprotein:C1492A(Q498K)) C23057A|(surface_glycoprotein:C1495A(P499T)) 23073	2	0
22773 T22917G|(surface_glycoprotein:T1355G(L452R)) C22971A|(surface_glycoprotein:C1409A(T470N)) C22995A|(surface_glycoprotein:C1433A(T478K)) C23057A|(surface_glycoprotein:C1495A(P499T)) 23073	2	0
22773 T22917G|(surface_glycoprotein:T1355G(L452R)) C22995A|(surface_glycoprotein:C1433A(T478K)) A23056C|(surface_glycoprotein:A1494C(Q498H)) A23064C|(surface_glycoprotein:A1502C(N501T)) 23073	2	0
22773 T22917G|(surface_glycoprotein:T1355G(L452R)) C22995A|(surface_glycoprotein:C1433A(T478K)) C23039A|(surface_glycoprotein:C1477A(Q493K)) C23054A|(surface_glycoprotein:C1492A(Q498K)) 23073	2	0
/mnt/d/SRA/SARS2/Wastewater/FromWI/unique_seqs_2022_12_14/115/SRR21613688.SARS2.wg_unique_seqs.tsv.gz
SRR21613688	PRJNA881396	SAMN30903120	University of California Berkeley	2022-01-02	USA: California,	774674
22773 G22813T|(surface_glycoprotein:G1251T(K417N)) T22882G|(surface_glycoprotein:T1320G(N440K)) G22898A|(surface_glycoprotein:G1336A(G446S)) G22992A|(surface_glycoprotein:G1430A(S477N)) C22995A|(surface_glycoprotein:C1433A(T478K)) A23013C|(surface_glycoprotein:A1451C(E484A)) A23028T|(surface_glycoprotein:A1466T(Y489F)) A23040G|(surface_glycoprotein:A1478G(Q493R)) G23048A|(surface_glycoprotein:G1486A(G496S)) A23055T|(surface_glycoprotein:A1493T(Q498L)) A23063T|(surface_glycoprotein:A1501T(N501Y)) T23075C|(surface_glycoprotein:T1513C(Y505H)) C23202A|(surface_glycoprotein:C1640A(T547K)) 23322	13	0
22773 G22813T|(surface_glycoprotein:G1251T(K417N)) T22882G|(surface_glycoprotein:T1320G(N440K)) G22898A|(surface_glycoprotein:G1336A(G446S)) G22992A|(surface_glycoprotein:G1430A(S477N)) C22995A|(surface_glycoprotein:C1433A(T478K)) A23013C|(surface_glycoprotein:A1451C(E484A)) A23040G|(surface_glycoprotein:A1478G(Q493R)) G23048A|(surface_glycoprotein:G1486A(G496S)) A23055T|(surface_glycoprotein:A1493T(Q498L)) A23063T|(surface_glycoprotein:A1501T(N501Y)) T23075C|(surface_glycoprotein:T1513C(Y505H)) C23202A|(surface_glycoprotein:C1640A(T547K)) 23322	7	0
22773 G22813T|(surface_glycoprotein:G1251T(K417N)) T22882G|(surface_glycoprotein:T1320G(N440K)) G22898A|(surface_glycoprotein:G1336A(G446S)) G22992A|(surface_glycoprotein:G1430A(S477N)) C22995A|(surface_glycoprotein:C1433A(T478K)) A23013C|(surface_glycoprotein:A1451C(E484A)) A23028T|(surface_glycoprotein:A1466T(Y489F)) A23040G|(surface_glycoprotein:A1478G(Q493R)) G23048A|(surface_glycoprotein:G1486A(G496S)) A23055T|(surface_glycoprotein:A1493T(Q498L)) A23063T|(surface_glycoprotein:A1501T(N501Y)) 23073	5	0
22773 G22813T|(surface_glycoprotein:G1251T(K417N)) T22882G|(surface_glycoprotein:T1320G(N440K)) G22898A|(surface_glycoprotein:G1336A(G446S)) G22992A|(surface_glycoprotein:G1430A(S477N)) C22995A|(surface_glycoprotein:C1433A(T478K)) A23013C|(surface_glycoprotein:A1451C(E484A)) A23040G|(surface_glycoprotein:A1478G(Q493R)) G23048A|(surface_glycoprotein:G1486A(G496S)) A23055T|(surface_glycoprotein:A1493T(Q498L)) A23063T|(surface_glycoprotein:A1501T(N501Y)) 23073	4	0
23022 A23040G|(surface_glycoprotein:A1478G(Q493R)) G23048A|(surface_glycoprotein:G1486A(G496S)) A23055T|(surface_glycoprotein:A1493T(Q498L)) A23063T|(surface_glycoprotein:A1501T(N501Y)) T23075C|(surface_glycoprotein:T1513C(Y505H)) C23202A|(surface_glycoprotein:C1640A(T547K)) 23322	3	0
23023 A23040G|(surface_glycoprotein:A1478G(Q493R)) G23048A|(surface_glycoprotein:G1486A(G496S)) A23055T|(surface_glycoprotein:A1493T(Q498L)) A23063T|(surface_glycoprotein:A1501T(N501Y)) T23075C|(surface_glycoprotein:T1513C(Y505H)) C23202A|(surface_glycoprotein:C1640A(T547K)) 23322	2	0
22773 G22813T|(surface_glycoprotein:G1251T(K417N)) T22882G|(surface_glycoprotein:T1320G(N440K)) G22898A|(surface_glycoprotein:G1336A(G446S)) G22992A|(surface_glycoprotein:G1430A(S477N)) C22995A|(surface_glycoprotein:C1433A(T478K)) G23007A|(surface_glycoprotein:G1445A(G482D)) A23013C|(surface_glycoprotein:A1451C(E484A)) A23028T|(surface_glycoprotein:A1466T(Y489F)) A23040G|(surface_glycoprotein:A1478G(Q493R)) G23048A|(surface_glycoprotein:G1486A(G496S)) A23055G|(surface_glycoprotein:A1493G(Q498R)) C23057A|(surface_glycoprotein:C1495A(P499T)) A23063T|(surface_glycoprotein:A1501T(N501Y)) 23073	2	0
22773 G22813T|(surface_glycoprotein:G1251T(K417N)) T22882G|(surface_glycoprotein:T1320G(N440K)) G22898A|(surface_glycoprotein:G1336A(G446S)) G22992A|(surface_glycoprotein:G1430A(S477N)) C22995A|(surface_glycoprotein:C1433A(T478K)) A23013C|(surface_glycoprotein:A1451C(E484A)) A23028T|(surface_glycoprotein:A1466T(Y489F)) A23040G|(surface_glycoprotein:A1478G(Q493R)) G23048A|(surface_glycoprotein:G1486A(G496S)) A23055T|(surface_glycoprotein:A1493T(Q498L)) C23059T|(surface_glycoprotein:C1497T(P499P)) A23063T|(surface_glycoprotein:A1501T(N501Y)) 23073	2	0
22773 G22813T|(surface_glycoprotein:G1251T(K417N)) T22882G|(surface_glycoprotein:T1320G(N440K)) G22898C|(surface_glycoprotein:G1336C(G446R)) G22992A|(surface_glycoprotein:G1430A(S477N)) C22995A|(surface_glycoprotein:C1433A(T478K)) A23013C|(surface_glycoprotein:A1451C(E484A)) A23040G|(surface_glycoprotein:A1478G(Q493R)) G23048A|(surface_glycoprotein:G1486A(G496S)) A23055T|(surface_glycoprotein:A1493T(Q498L)) A23063T|(surface_glycoprotein:A1501T(N501Y)) 23073	2	0
23022 T23027G|(surface_glycoprotein:TAC1465-1467GTC(Y489V)) A23028T|(surface_glycoprotein:TAC1465-1467GTC(Y489V)) A23040G|(surface_glycoprotein:A1478G(Q493R)) G23048A|(surface_glycoprotein:G1486A(G496S)) A23055T|(surface_glycoprotein:A1493T(Q498L)) A23063T|(surface_glycoprotein:A1501T(N501Y)) T23075C|(surface_glycoprotein:T1513C(Y505H)) C23202A|(surface_glycoprotein:C1640A(T547K)) 23322	2	0
23023 A23028-23028del|(surface_glycoprotein:1466-1466del(489fs)) A23040G|(surface_glycoprotein:A1478G(Q493R)) G23048A|(surface_glycoprotein:G1486A(G496S)) A23055T|(surface_glycoprotein:A1493T(Q498L)) A23063T|(surface_glycoprotein:A1501T(N501Y)) T23075C|(surface_glycoprotein:T1513C(Y505H)) C23202A|(surface_glycoprotein:C1640A(T547K)) 23322	2	0
/mnt/d/SRA/SARS2/Wastewater/FromWI/unique_seqs_2022_12_14/115/SRR21613736.SARS2.wg_unique_seqs.tsv.gz
SRR21613736	PRJNA881396	SAMN30903178	University of California Berkeley	2021-11-03	USA: California,	480000
22773 T22917G|(surface_glycoprotein:T1355G(L452R)) C22995A|(surface_glycoprotein:C1433A(T478K)) C23054A|(surface_glycoprotein:C1492A(Q498K)) A23064C|(surface_glycoprotein:A1502C(N501T)) 23073	4	0
22773 T22917G|(surface_glycoprotein:T1355G(L452R)) C22995A|(surface_glycoprotein:C1433A(T478K)) A23055T|(surface_glycoprotein:A1493T(Q498L)) 23322	3	0
22773 T22917G|(surface_glycoprotein:T1355G(L452R)) C22971A|(surface_glycoprotein:C1409A(T470N)) C22995A|(surface_glycoprotein:C1433A(T478K)) C23054A|(surface_glycoprotein:C1492A(Q498K)) 23073	3	0
22773 T22917G|(surface_glycoprotein:T1355G(L452R)) C22995A|(surface_glycoprotein:C1433A(T478K)) A23055T|(surface_glycoprotein:A1493T(Q498L)) 23073	2	0
22773 T22917G|(surface_glycoprotein:T1355G(L452R)) C22971A|(surface_glycoprotein:C1409A(T470N)) C22995A|(surface_glycoprotein:C1433A(T478K)) A23064C|(surface_glycoprotein:A1502C(N501T)) 23073	2	0
22773 T22917G|(surface_glycoprotein:T1355G(L452R)) C22995A|(surface_glycoprotein:C1433A(T478K)) C23039A|(surface_glycoprotein:C1477A(Q493K)) C23057A|(surface_glycoprotein:C1495A(P499T)) 23073	2	0
22773 T22917G|(surface_glycoprotein:T1355G(L452R)) C22995A|(surface_glycoprotein:C1433A(T478K)) C23039A|(surface_glycoprotein:C1477A(Q493K)) C23054A|(surface_glycoprotein:C1492A(Q498K)) 23073	2	0
22773 T22917G|(surface_glycoprotein:T1355G(L452R)) A22976C|(surface_glycoprotein:A1414C(I472L)) C22995A|(surface_glycoprotein:C1433A(T478K)) A23064C|(surface_glycoprotein:A1502C(N501T)) 23073	2	0
22773 T22917G|(surface_glycoprotein:T1355G(L452R)) C22995A|(surface_glycoprotein:C1433A(T478K)) A23056T|(surface_glycoprotein:A1494T(Q498H)) A23060T|(surface_glycoprotein:A1498T(T500S)) 23073	2	0
22773 T22917G|(surface_glycoprotein:T1355G(L452R)) C22995A|(surface_glycoprotein:C1433A(T478K)) A23014C|(surface_glycoprotein:A1452C(E484D)) C23054A|(surface_glycoprotein:C1492A(Q498K)) 23073	2	0
22773 T22917G|(surface_glycoprotein:T1355G(L452R)) C22995A|(surface_glycoprotein:C1433A(T478K)) C23043A|(surface_glycoprotein:C1481A(S494*)) C23054A|(surface_glycoprotein:C1492A(Q498K)) A23064C|(surface_glycoprotein:A1502C(N501T)) 23073	2	0
/mnt/d/SRA/SARS2/Wastewater/FromWI/unique_seqs_2022_12_14/115/SRR21613722.SARS2.wg_unique_seqs.tsv.gz
SRR21613722	PRJNA881396	SAMN30903018	University of California Berkeley	2022-01-16	USA: California,	2200000
22773 G22813T|(surface_glycoprotein:G1251T(K417N)) T22882G|(surface_glycoprotein:T1320G(N440K)) G22898A|(surface_glycoprotein:G1336A(G446S)) G22992A|(surface_glycoprotein:G1430A(S477N)) C22995A|(surface_glycoprotein:C1433A(T478K)) A23013C|(surface_glycoprotein:A1451C(E484A)) A23040G|(surface_glycoprotein:A1478G(Q493R)) G23048A|(surface_glycoprotein:G1486A(G496S)) A23055T|(surface_glycoprotein:A1493T(Q498L)) A23063T|(surface_glycoprotein:A1501T(N501Y)) T23075C|(surface_glycoprotein:T1513C(Y505H)) C23202A|(surface_glycoprotein:C1640A(T547K)) 23322	17	0
22773 G22813T|(surface_glycoprotein:G1251T(K417N)) T22882G|(surface_glycoprotein:T1320G(N440K)) G22898A|(surface_glycoprotein:G1336A(G446S)) G22992A|(surface_glycoprotein:G1430A(S477N)) C22995A|(surface_glycoprotein:C1433A(T478K)) A23013C|(surface_glycoprotein:A1451C(E484A)) A23040G|(surface_glycoprotein:A1478G(Q493R)) G23048A|(surface_glycoprotein:G1486A(G496S)) A23055T|(surface_glycoprotein:A1493T(Q498L)) A23063T|(surface_glycoprotein:A1501T(N501Y)) 23073	15	0
22773 G22813T|(surface_glycoprotein:G1251T(K417N)) T22882G|(surface_glycoprotein:T1320G(N440K)) G22898A|(surface_glycoprotein:G1336A(G446S)) G22992A|(surface_glycoprotein:G1430A(S477N)) C22995A|(surface_glycoprotein:C1433A(T478K)) A23013C|(surface_glycoprotein:A1451C(E484A)) A23040G|(surface_glycoprotein:A1478G(Q493R)) G23048A|(surface_glycoprotein:G1486A(G496S)) A23055T|(surface_glycoprotein:A1493T(Q498L)) A23063T|(surface_glycoprotein:A1501T(N501Y)) 23072	9	0
22773 G22813T|(surface_glycoprotein:G1251T(K417N)) T22882G|(surface_glycoprotein:T1320G(N440K)) G22898A|(surface_glycoprotein:G1336A(G446S)) G22992A|(surface_glycoprotein:G1430A(S477N)) C22995A|(surface_glycoprotein:C1433A(T478K)) A23013C|(surface_glycoprotein:A1451C(E484A)) G23048A|(surface_glycoprotein:G1486A(G496S)) A23055T|(surface_glycoprotein:A1493T(Q498L)) A23063T|(surface_glycoprotein:A1501T(N501Y)) T23075C|(surface_glycoprotein:T1513C(Y505H)) C23202A|(surface_glycoprotein:C1640A(T547K)) 23322	2	0
22773 G22813T|(surface_glycoprotein:G1251T(K417N)) T22882G|(surface_glycoprotein:T1320G(N440K)) G22898A|(surface_glycoprotein:G1336A(G446S)) C22971A|(surface_glycoprotein:C1409A(T470N)) G22992A|(surface_glycoprotein:G1430A(S477N)) C22995A|(surface_glycoprotein:C1433A(T478K)) A23013C|(surface_glycoprotein:A1451C(E484A)) A23040G|(surface_glycoprotein:A1478G(Q493R)) G23048A|(surface_glycoprotein:G1486A(G496S)) A23055G|(surface_glycoprotein:A1493G(Q498R)) A23063T|(surface_glycoprotein:AAT1501-1503TCT(N501S)) A23064C|(surface_glycoprotein:AAT1501-1503TCT(N501S)) 23073	2	0
22773 G22813T|(surface_glycoprotein:G1251T(K417N)) T22882G|(surface_glycoprotein:T1320G(N440K)) G22898A|(surface_glycoprotein:G1336A(G446S)) C22982T|(surface_glycoprotein:C1420T(Q474*)) G22992A|(surface_glycoprotein:G1430A(S477N)) C22995A|(surface_glycoprotein:C1433A(T478K)) A23013C|(surface_glycoprotein:A1451C(E484A)) A23040G|(surface_glycoprotein:A1478G(Q493R)) G23048A|(surface_glycoprotein:G1486A(G496S)) A23055G|(surface_glycoprotein:A1493G(Q498R)) C23057A|(surface_glycoprotein:C1495A(P499T)) A23063T|(surface_glycoprotein:AAT1501-1503TCT(N501S)) A23064C|(surface_glycoprotein:AAT1501-1503TCT(N501S)) 23073	2	0
22773 G22813T|(surface_glycoprotein:G1251T(K417N)) T22882G|(surface_glycoprotein:T1320G(N440K)) G22898A|(surface_glycoprotein:G1336A(G446S)) G22992A|(surface_glycoprotein:G1430A(S477N)) C22995A|(surface_glycoprotein:C1433A(T478K)) A23013C|(surface_glycoprotein:A1451C(E484A)) A23040G|(surface_glycoprotein:A1478G(Q493R)) A23044C|(surface_glycoprotein:A1482C(S494S)) G23048A|(surface_glycoprotein:G1486A(G496S)) A23055T|(surface_glycoprotein:A1493T(Q498L)) A23063T|(surface_glycoprotein:A1501T(N501Y)) 23072	2	0
22773 G22813T|(surface_glycoprotein:G1251T(K417N)) T22882G|(surface_glycoprotein:T1320G(N440K)) G22898A|(surface_glycoprotein:G1336A(G446S)) G22992A|(surface_glycoprotein:G1430A(S477N)) C22995A|(surface_glycoprotein:C1433A(T478K)) A23013C|(surface_glycoprotein:A1451C(E484A)) A23022C|(surface_glycoprotein:A1460C(N487T)) A23040G|(surface_glycoprotein:A1478G(Q493R)) G23048A|(surface_glycoprotein:G1486A(G496S)) A23055T|(surface_glycoprotein:A1493T(Q498L)) A23063T|(surface_glycoprotein:A1501T(N501Y)) 23073	2	0
22773 G22813T|(surface_glycoprotein:G1251T(K417N)) T22882G|(surface_glycoprotein:T1320G(N440K)) G22898A|(surface_glycoprotein:G1336A(G446S)) G22992A|(surface_glycoprotein:G1430A(S477N)) C22995A|(surface_glycoprotein:C1433A(T478K)) A23013C|(surface_glycoprotein:A1451C(E484A)) C23039A|(surface_glycoprotein:CAA1477-1479AGA(Q493R)) A23040G|(surface_glycoprotein:CAA1477-1479AGA(Q493R)) G23048A|(surface_glycoprotein:G1486A(G496S)) A23055T|(surface_glycoprotein:A1493T(Q498L)) A23063T|(surface_glycoprotein:A1501T(N501Y)) 23073	2	0
22773 G22813T|(surface_glycoprotein:G1251T(K417N)) T22882G|(surface_glycoprotein:T1320G(N440K)) G22898A|(surface_glycoprotein:G1336A(G446S)) G22992A|(surface_glycoprotein:G1430A(S477N)) C22995A|(surface_glycoprotein:C1433A(T478K)) A23013C|(surface_glycoprotein:A1451C(E484A)) C23029A|(surface_glycoprotein:C1467A(Y489*)) A23040G|(surface_glycoprotein:A1478G(Q493R)) G23048A|(surface_glycoprotein:G1486A(G496S)) A23055G|(surface_glycoprotein:A1493G(Q498R)) C23057A|(surface_glycoprotein:C1495A(P499T)) A23063T|(surface_glycoprotein:AAT1501-1503TCT(N501S)) A23064C|(surface_glycoprotein:AAT1501-1503TCT(N501S)) 23073	2	0
22773 G22813T|(surface_glycoprotein:G1251T(K417N)) T22882G|(surface_glycoprotein:T1320G(N440K)) G22898A|(surface_glycoprotein:G1336A(G446S)) G22992A|(surface_glycoprotein:G1430A(S477N)) C22995A|(surface_glycoprotein:C1433A(T478K)) A23013C|(surface_glycoprotein:A1451C(E484A)) A23040G|(surface_glycoprotein:A1478G(Q493R)) G23048A|(surface_glycoprotein:G1486A(G496S)) A23055G|(surface_glycoprotein:A1493G(Q498R)) C23057T|(surface_glycoprotein:C1495T(P499S)) A23063T|(surface_glycoprotein:AAT1501-1503TCT(N501S)) A23064C|(surface_glycoprotein:AAT1501-1503TCT(N501S)) 23073	2	0
23022 A23040G|(surface_glycoprotein:A1478G(Q493R)) G23048A|(surface_glycoprotein:G1486A(G496S)) A23055T|(surface_glycoprotein:A1493T(Q498L)) A23063T|(surface_glycoprotein:A1501T(N501Y)) T23075C|(surface_glycoprotein:T1513C(Y505H)) C23202A|(surface_glycoprotein:C1640A(T547K)) 23322	2	0
23022 T23030G|(surface_glycoprotein:T1468G(F490V)) A23040G|(surface_glycoprotein:A1478G(Q493R)) G23049T|(surface_glycoprotein:G1487T(G496V)) A23055G|(surface_glycoprotein:A1493G(Q498R)) A23063T|(surface_glycoprotein:A1501T(N501Y)) T23075C|(surface_glycoprotein:T1513C(Y505H)) C23202A|(surface_glycoprotein:C1640A(T547K)) 23322	2	0
/mnt/d/SRA/SARS2/Wastewater/FromWI/unique_seqs_2022_12_14/115/SRR21613675.SARS2.wg_unique_seqs.tsv.gz
SRR21613675	PRJNA881396	SAMN30903000	University of California Berkeley	2022-01-19	USA: California,	208505
22773 G22813T|(surface_glycoprotein:G1251T(K417N)) T22882G|(surface_glycoprotein:T1320G(N440K)) G22898A|(surface_glycoprotein:G1336A(G446S)) G22992A|(surface_glycoprotein:G1430A(S477N)) C22995A|(surface_glycoprotein:C1433A(T478K)) A23013C|(surface_glycoprotein:A1451C(E484A)) A23040G|(surface_glycoprotein:A1478G(Q493R)) G23048A|(surface_glycoprotein:G1486A(G496S)) A23055T|(surface_glycoprotein:A1493T(Q498L)) A23063T|(surface_glycoprotein:A1501T(N501Y)) 23073	22	0
22773 G22813T|(surface_glycoprotein:G1251T(K417N)) T22882G|(surface_glycoprotein:T1320G(N440K)) G22898A|(surface_glycoprotein:G1336A(G446S)) G22992A|(surface_glycoprotein:G1430A(S477N)) C22995A|(surface_glycoprotein:C1433A(T478K)) A23013C|(surface_glycoprotein:A1451C(E484A)) A23040G|(surface_glycoprotein:A1478G(Q493R)) G23048A|(surface_glycoprotein:G1486A(G496S)) A23055T|(surface_glycoprotein:A1493T(Q498L)) A23063T|(surface_glycoprotein:A1501T(N501Y)) T23075C|(surface_glycoprotein:T1513C(Y505H)) C23202A|(surface_glycoprotein:C1640A(T547K)) 23322	18	0
22773 G22813T|(surface_glycoprotein:G1251T(K417N)) T22882G|(surface_glycoprotein:T1320G(N440K)) G22898A|(surface_glycoprotein:G1336A(G446S)) G22992A|(surface_glycoprotein:G1430A(S477N)) C22995A|(surface_glycoprotein:C1433A(T478K)) A23013C|(surface_glycoprotein:A1451C(E484A)) A23040G|(surface_glycoprotein:A1478G(Q493R)) G23048A|(surface_glycoprotein:G1486A(G496S)) A23055T|(surface_glycoprotein:A1493T(Q498L)) A23063T|(surface_glycoprotein:A1501T(N501Y)) 23072	5	0
22773 G22813T|(surface_glycoprotein:G1251T(K417N)) T22882G|(surface_glycoprotein:T1320G(N440K)) G22898A|(surface_glycoprotein:G1336A(G446S)) G22992A|(surface_glycoprotein:G1430A(S477N)) C22995A|(surface_glycoprotein:C1433A(T478K)) A23013C|(surface_glycoprotein:A1451C(E484A)) A23040G|(surface_glycoprotein:A1478G(Q493R)) G23048A|(surface_glycoprotein:G1486A(G496S)) A23055T|(surface_glycoprotein:A1493T(Q498L)) A23063T|(surface_glycoprotein:A1501T(N501Y)) G23069T|(surface_glycoprotein:G1507T(V503F)) 23073	5	0
22773 G22813T|(surface_glycoprotein:G1251T(K417N)) T22882G|(surface_glycoprotein:T1320G(N440K)) G22898A|(surface_glycoprotein:G1336A(G446S)) G22992A|(surface_glycoprotein:G1430A(S477N)) C22995A|(surface_glycoprotein:C1433A(T478K)) A23013C|(surface_glycoprotein:A1451C(E484A)) A23040G|(surface_glycoprotein:A1478G(Q493R)) G23048A|(surface_glycoprotein:G1486A(G496S)) A23055G|(surface_glycoprotein:A1493G(Q498R)) C23057A|(surface_glycoprotein:C1495A(P499T)) A23063T|(surface_glycoprotein:AAT1501-1503TCT(N501S)) A23064C|(surface_glycoprotein:AAT1501-1503TCT(N501S)) 23073	5	0
22773 G22813T|(surface_glycoprotein:G1251T(K417N)) T22882G|(surface_glycoprotein:T1320G(N440K)) G22898A|(surface_glycoprotein:G1336A(G446S)) G22992A|(surface_glycoprotein:G1430A(S477N)) C22995A|(surface_glycoprotein:C1433A(T478K)) A23013C|(surface_glycoprotein:A1451C(E484A)) A23040G|(surface_glycoprotein:A1478G(Q493R)) G23048A|(surface_glycoprotein:G1486A(G496S)) A23055T|(surface_glycoprotein:A1493T(Q498L)) A23060C|(surface_glycoprotein:A1498C(T500P)) A23063T|(surface_glycoprotein:A1501T(N501Y)) 23073	4	0
22773 G22813T|(surface_glycoprotein:G1251T(K417N)) T22882G|(surface_glycoprotein:T1320G(N440K)) G22898A|(surface_glycoprotein:G1336A(G446S)) G22992A|(surface_glycoprotein:G1430A(S477N)) C22995A|(surface_glycoprotein:C1433A(T478K)) A23013C|(surface_glycoprotein:A1451C(E484A)) A23040G|(surface_glycoprotein:A1478G(Q493R)) G23048A|(surface_glycoprotein:G1486A(G496S)) A23055G|(surface_glycoprotein:CAA1492-1494CGC(Q498R)) A23056C|(surface_glycoprotein:CAA1492-1494CGC(Q498R)) C23057A|(surface_glycoprotein:C1495A(P499T)) A23063T|(surface_glycoprotein:AAT1501-1503TCT(N501S)) A23064C|(surface_glycoprotein:AAT1501-1503TCT(N501S)) 23073	3	0
22773 G22813T|(surface_glycoprotein:G1251T(K417N)) T22882G|(surface_glycoprotein:T1320G(N440K)) G22898A|(surface_glycoprotein:G1336A(G446S)) G22992A|(surface_glycoprotein:G1430A(S477N)) C22995A|(surface_glycoprotein:C1433A(T478K)) A23013C|(surface_glycoprotein:A1451C(E484A)) A23040G|(surface_glycoprotein:A1478G(Q493R)) G23048A|(surface_glycoprotein:G1486A(G496S)) A23055T|(surface_glycoprotein:A1493T(Q498L)) A23060C|(surface_glycoprotein:A1498C(T500P)) A23063T|(surface_glycoprotein:A1501T(N501Y)) 23072	2	0
22773 G22813T|(surface_glycoprotein:G1251T(K417N)) T22882G|(surface_glycoprotein:T1320G(N440K)) G22898A|(surface_glycoprotein:G1336A(G446S)) G22992A|(surface_glycoprotein:G1430A(S477N)) C22995A|(surface_glycoprotein:C1433A(T478K)) A23013C|(surface_glycoprotein:A1451C(E484A)) A23040G|(surface_glycoprotein:A1478G(Q493R)) A23055T|(surface_glycoprotein:A1493T(Q498L)) A23063T|(surface_glycoprotein:A1501T(N501Y)) T23075C|(surface_glycoprotein:T1513C(Y505H)) C23202A|(surface_glycoprotein:C1640A(T547K)) 23322	2	0
22773 G22813T|(surface_glycoprotein:G1251T(K417N)) T22882G|(surface_glycoprotein:T1320G(N440K)) G22898A|(surface_glycoprotein:G1336A(G446S)) G22992A|(surface_glycoprotein:G1430A(S477N)) C22995A|(surface_glycoprotein:C1433A(T478K)) A23013C|(surface_glycoprotein:A1451C(E484A)) A23040G|(surface_glycoprotein:A1478G(Q493R)) G23048A|(surface_glycoprotein:GGT1486-1488ATT(G496I)) G23049T|(surface_glycoprotein:GGT1486-1488ATT(G496I)) A23055T|(surface_glycoprotein:A1493T(Q498L)) A23063T|(surface_glycoprotein:A1501T(N501Y)) 23073	2	0
22773 G22813T|(surface_glycoprotein:G1251T(K417N)) T22882G|(surface_glycoprotein:T1320G(N440K)) G22898A|(surface_glycoprotein:G1336A(G446S)) T22942C|(surface_glycoprotein:T1380C(N460N)) G22992A|(surface_glycoprotein:G1430A(S477N)) C22995A|(surface_glycoprotein:C1433A(T478K)) A23013C|(surface_glycoprotein:A1451C(E484A)) A23040G|(surface_glycoprotein:A1478G(Q493R)) G23048A|(surface_glycoprotein:G1486A(G496S)) A23055T|(surface_glycoprotein:A1493T(Q498L)) A23063T|(surface_glycoprotein:A1501T(N501Y)) 23073	2	0
22773 G22813T|(surface_glycoprotein:G1251T(K417N)) T22882G|(surface_glycoprotein:T1320G(N440K)) G22898A|(surface_glycoprotein:G1336A(G446S)) C22971A|(surface_glycoprotein:C1409A(T470N)) G22992A|(surface_glycoprotein:G1430A(S477N)) C22995A|(surface_glycoprotein:C1433A(T478K)) A23013C|(surface_glycoprotein:A1451C(E484A)) A23040G|(surface_glycoprotein:A1478G(Q493R)) G23048A|(surface_glycoprotein:G1486A(G496S)) A23055G|(surface_glycoprotein:A1493G(Q498R)) A23063T|(surface_glycoprotein:AAT1501-1503TCT(N501S)) A23064C|(surface_glycoprotein:AAT1501-1503TCT(N501S)) 23073	2	0
22773 G22813T|(surface_glycoprotein:G1251T(K417N)) T22882G|(surface_glycoprotein:T1320G(N440K)) G22898A|(surface_glycoprotein:G1336A(G446S)) G22992A|(surface_glycoprotein:G1430A(S477N)) C22995A|(surface_glycoprotein:C1433A(T478K)) A23040G|(surface_glycoprotein:A1478G(Q493R)) G23048A|(surface_glycoprotein:G1486A(G496S)) A23055T|(surface_glycoprotein:A1493T(Q498L)) A23060C|(surface_glycoprotein:A1498C(T500P)) A23063T|(surface_glycoprotein:A1501T(N501Y)) 23073	2	0
22773 G22813T|(surface_glycoprotein:G1251T(K417N)) T22882G|(surface_glycoprotein:T1320G(N440K)) G22898A|(surface_glycoprotein:G1336A(G446S)) G22992A|(surface_glycoprotein:G1430A(S477N)) C22995A|(surface_glycoprotein:C1433A(T478K)) A23013C|(surface_glycoprotein:A1451C(E484A)) A23040G|(surface_glycoprotein:A1478G(Q493R)) G23048A|(surface_glycoprotein:G1486A(G496S)) A23055G|(surface_glycoprotein:A1493G(Q498R)) A23060T|(surface_glycoprotein:A1498T(T500S)) A23063T|(surface_glycoprotein:AAT1501-1503TCT(N501S)) A23064C|(surface_glycoprotein:AAT1501-1503TCT(N501S)) 23073	2	0
22773 G22813T|(surface_glycoprotein:G1251T(K417N)) T22882G|(surface_glycoprotein:T1320G(N440K)) G22898A|(surface_glycoprotein:G1336A(G446S)) A22941G|(surface_glycoprotein:A1379G(N460S)) G22992A|(surface_glycoprotein:G1430A(S477N)) C22995A|(surface_glycoprotein:C1433A(T478K)) A23013C|(surface_glycoprotein:A1451C(E484A)) A23040G|(surface_glycoprotein:A1478G(Q493R)) G23048A|(surface_glycoprotein:G1486A(G496S)) A23055G|(surface_glycoprotein:A1493G(Q498R)) A23063T|(surface_glycoprotein:AAT1501-1503TCT(N501S)) A23064C|(surface_glycoprotein:AAT1501-1503TCT(N501S)) 23073	2	0
/mnt/d/SRA/SARS2/Wastewater/FromWI/unique_seqs_2022_12_14/115/SRR21613681.SARS2.wg_unique_seqs.tsv.gz
SRR21613681	PRJNA881396	SAMN30903030	University of California Berkeley	2022-01-19	USA: California,	168750
22773 G22813T|(surface_glycoprotein:G1251T(K417N)) T22882G|(surface_glycoprotein:T1320G(N440K)) G22898A|(surface_glycoprotein:G1336A(G446S)) G22992A|(surface_glycoprotein:G1430A(S477N)) C22995A|(surface_glycoprotein:C1433A(T478K)) A23013C|(surface_glycoprotein:A1451C(E484A)) A23040G|(surface_glycoprotein:A1478G(Q493R)) G23048A|(surface_glycoprotein:G1486A(G496S)) A23055T|(surface_glycoprotein:A1493T(Q498L)) A23063T|(surface_glycoprotein:A1501T(N501Y)) T23075C|(surface_glycoprotein:T1513C(Y505H)) C23202A|(surface_glycoprotein:C1640A(T547K)) 23322	13	0
22773 G22813T|(surface_glycoprotein:G1251T(K417N)) T22882G|(surface_glycoprotein:T1320G(N440K)) G22898A|(surface_glycoprotein:G1336A(G446S)) G22992A|(surface_glycoprotein:G1430A(S477N)) C22995A|(surface_glycoprotein:C1433A(T478K)) A23013C|(surface_glycoprotein:A1451C(E484A)) A23040G|(surface_glycoprotein:A1478G(Q493R)) G23048A|(surface_glycoprotein:G1486A(G496S)) A23055T|(surface_glycoprotein:A1493T(Q498L)) A23063T|(surface_glycoprotein:A1501T(N501Y)) 23073	11	0
22773 G22813T|(surface_glycoprotein:G1251T(K417N)) T22882G|(surface_glycoprotein:T1320G(N440K)) G22898A|(surface_glycoprotein:G1336A(G446S)) G22992A|(surface_glycoprotein:G1430A(S477N)) C22995A|(surface_glycoprotein:C1433A(T478K)) A23013C|(surface_glycoprotein:A1451C(E484A)) A23040G|(surface_glycoprotein:A1478G(Q493R)) G23048A|(surface_glycoprotein:G1486A(G496S)) A23055T|(surface_glycoprotein:A1493T(Q498L)) A23063T|(surface_glycoprotein:A1501T(N501Y)) 23072	8	0
22773 G22813T|(surface_glycoprotein:G1251T(K417N)) T22882G|(surface_glycoprotein:T1320G(N440K)) G22898A|(surface_glycoprotein:G1336A(G446S)) G22992A|(surface_glycoprotein:G1430A(S477N)) C22995A|(surface_glycoprotein:C1433A(T478K)) A23013C|(surface_glycoprotein:A1451C(E484A)) A23040G|(surface_glycoprotein:A1478G(Q493R)) G23048A|(surface_glycoprotein:G1486A(G496S)) A23055G|(surface_glycoprotein:A1493G(Q498R)) C23057A|(surface_glycoprotein:C1495A(P499T)) A23063T|(surface_glycoprotein:AAT1501-1503TCT(N501S)) A23064C|(surface_glycoprotein:AAT1501-1503TCT(N501S)) 23073	5	0
23022 A23040G|(surface_glycoprotein:A1478G(Q493R)) G23048A|(surface_glycoprotein:G1486A(G496S)) A23055T|(surface_glycoprotein:A1493T(Q498L)) A23063T|(surface_glycoprotein:A1501T(N501Y)) T23075C|(surface_glycoprotein:T1513C(Y505H)) C23202A|(surface_glycoprotein:C1640A(T547K)) 23322	3	0
23027 A23040G|(surface_glycoprotein:A1478G(Q493R)) G23048A|(surface_glycoprotein:G1486A(G496S)) A23055T|(surface_glycoprotein:A1493T(Q498L)) A23063T|(surface_glycoprotein:A1501T(N501Y)) T23075C|(surface_glycoprotein:T1513C(Y505H)) C23202A|(surface_glycoprotein:C1640A(T547K)) 23322	2	0
23023 A23040G|(surface_glycoprotein:A1478G(Q493R)) G23048A|(surface_glycoprotein:G1486A(G496S)) A23055T|(surface_glycoprotein:A1493T(Q498L)) A23063T|(surface_glycoprotein:A1501T(N501Y)) T23075C|(surface_glycoprotein:T1513C(Y505H)) C23202A|(surface_glycoprotein:C1640A(T547K)) 23322	2	0
22773 G22813T|(surface_glycoprotein:G1251T(K417N)) T22882G|(surface_glycoprotein:T1320G(N440K)) G22898A|(surface_glycoprotein:G1336A(G446S)) G22992A|(surface_glycoprotein:G1430A(S477N)) C22995A|(surface_glycoprotein:C1433A(T478K)) G23006-23006del|(surface_glycoprotein:1444-1444del(482fs)) A23013C|(surface_glycoprotein:A1451C(E484A)) A23040G|(surface_glycoprotein:A1478G(Q493R)) G23048A|(surface_glycoprotein:G1486A(G496S)) A23055T|(surface_glycoprotein:A1493T(Q498L)) A23063T|(surface_glycoprotein:A1501T(N501Y)) T23075C|(surface_glycoprotein:T1513C(Y505H)) C23202A|(surface_glycoprotein:C1640A(T547K)) 23322	2	0
22773 G22813T|(surface_glycoprotein:G1251T(K417N)) T22882G|(surface_glycoprotein:T1320G(N440K)) G22898A|(surface_glycoprotein:G1336A(G446S)) G22992A|(surface_glycoprotein:G1430A(S477N)) C22995A|(surface_glycoprotein:C1433A(T478K)) G23006-23006del|(surface_glycoprotein:1444-1444del(482fs)) A23013C|(surface_glycoprotein:A1451C(E484A)) A23040G|(surface_glycoprotein:A1478G(Q493R)) G23048A|(surface_glycoprotein:G1486A(G496S)) A23055T|(surface_glycoprotein:A1493T(Q498L)) A23063T|(surface_glycoprotein:A1501T(N501Y)) 23074	2	0
22773 G22813T|(surface_glycoprotein:G1251T(K417N)) T22882G|(surface_glycoprotein:T1320G(N440K)) G22898A|(surface_glycoprotein:G1336A(G446S)) G22992A|(surface_glycoprotein:G1430A(S477N)) C22995A|(surface_glycoprotein:C1433A(T478K)) A23013C|(surface_glycoprotein:A1451C(E484A)) A23040G|(surface_glycoprotein:A1478G(Q493R)) G23048A|(surface_glycoprotein:G1486A(G496S)) A23055G|(surface_glycoprotein:A1493G(Q498R)) A23060T|(surface_glycoprotein:A1498T(T500S)) A23063T|(surface_glycoprotein:AAT1501-1503TCT(N501S)) A23064C|(surface_glycoprotein:AAT1501-1503TCT(N501S)) 23073	2	0
22773 G22813T|(surface_glycoprotein:G1251T(K417N)) T22882G|(surface_glycoprotein:T1320G(N440K)) G22898A|(surface_glycoprotein:G1336A(G446S)) G22992A|(surface_glycoprotein:G1430A(S477N)) A22994C|(surface_glycoprotein:ACA1432-1434CAA(T478Q)) C22995A|(surface_glycoprotein:ACA1432-1434CAA(T478Q)) A23013C|(surface_glycoprotein:A1451C(E484A)) A23040G|(surface_glycoprotein:A1478G(Q493R)) G23048A|(surface_glycoprotein:G1486A(G496S)) A23055G|(surface_glycoprotein:A1493G(Q498R)) A23063T|(surface_glycoprotein:AAT1501-1503TCT(N501S)) A23064C|(surface_glycoprotein:AAT1501-1503TCT(N501S)) 23073	2	0
22773 G22813T|(surface_glycoprotein:G1251T(K417N)) T22882G|(surface_glycoprotein:T1320G(N440K)) G22898A|(surface_glycoprotein:G1336A(G446S)) C22971A|(surface_glycoprotein:C1409A(T470N)) G22992A|(surface_glycoprotein:G1430A(S477N)) C22995A|(surface_glycoprotein:C1433A(T478K)) A23013C|(surface_glycoprotein:A1451C(E484A)) A23040G|(surface_glycoprotein:A1478G(Q493R)) G23048A|(surface_glycoprotein:G1486A(G496S)) A23055G|(surface_glycoprotein:A1493G(Q498R)) A23063T|(surface_glycoprotein:AAT1501-1503TCT(N501S)) A23064C|(surface_glycoprotein:AAT1501-1503TCT(N501S)) 23073	2	0
22773 G22813T|(surface_glycoprotein:G1251T(K417N)) T22882G|(surface_glycoprotein:T1320G(N440K)) G22898A|(surface_glycoprotein:G1336A(G446S)) G22992A|(surface_glycoprotein:G1430A(S477N)) C22995A|(surface_glycoprotein:C1433A(T478K)) A23013C|(surface_glycoprotein:A1451C(E484A)) A23040G|(surface_glycoprotein:A1478G(Q493R)) G23048A|(surface_glycoprotein:G1486A(G496S)) A23055G|(surface_glycoprotein:CAA1492-1494CGC(Q498R)) A23056C|(surface_glycoprotein:CAA1492-1494CGC(Q498R)) C23057A|(surface_glycoprotein:C1495A(P499T)) A23063T|(surface_glycoprotein:AAT1501-1503TCT(N501S)) A23064C|(surface_glycoprotein:AAT1501-1503TCT(N501S)) 23072	2	0
22773 G22813T|(surface_glycoprotein:G1251T(K417N)) T22882G|(surface_glycoprotein:T1320G(N440K)) G22898A|(surface_glycoprotein:G1336A(G446S)) G22992A|(surface_glycoprotein:G1430A(S477N)) C22995A|(surface_glycoprotein:C1433A(T478K)) A23013C|(surface_glycoprotein:A1451C(E484A)) A23040G|(surface_glycoprotein:A1478G(Q493R)) G23048A|(surface_glycoprotein:G1486A(G496S)) A23055G|(surface_glycoprotein:A1493G(Q498R)) C23057T|(surface_glycoprotein:C1495T(P499S)) A23063T|(surface_glycoprotein:AAT1501-1503TCT(N501S)) A23064C|(surface_glycoprotein:AAT1501-1503TCT(N501S)) 23073	2	0
/mnt/d/SRA/SARS2/Wastewater/FromWI/unique_seqs_2022_12_14/115/SRR21613739.SARS2.wg_unique_seqs.tsv.gz
SRR21613739	PRJNA881396	SAMN30903014	University of California Berkeley	2022-01-16	USA: California,	2000000
22773 G22813T|(surface_glycoprotein:G1251T(K417N)) T22882G|(surface_glycoprotein:T1320G(N440K)) G22898A|(surface_glycoprotein:G1336A(G446S)) G22992A|(surface_glycoprotein:G1430A(S477N)) C22995A|(surface_glycoprotein:C1433A(T478K)) A23013C|(surface_glycoprotein:A1451C(E484A)) A23040G|(surface_glycoprotein:A1478G(Q493R)) G23048A|(surface_glycoprotein:G1486A(G496S)) A23055T|(surface_glycoprotein:A1493T(Q498L)) A23063T|(surface_glycoprotein:A1501T(N501Y)) 23073	20	0
22773 G22813T|(surface_glycoprotein:G1251T(K417N)) T22882G|(surface_glycoprotein:T1320G(N440K)) G22898A|(surface_glycoprotein:G1336A(G446S)) G22992A|(surface_glycoprotein:G1430A(S477N)) C22995A|(surface_glycoprotein:C1433A(T478K)) A23013C|(surface_glycoprotein:A1451C(E484A)) A23040G|(surface_glycoprotein:A1478G(Q493R)) G23048A|(surface_glycoprotein:G1486A(G496S)) A23055T|(surface_glycoprotein:A1493T(Q498L)) A23063T|(surface_glycoprotein:A1501T(N501Y)) T23075C|(surface_glycoprotein:T1513C(Y505H)) C23202A|(surface_glycoprotein:C1640A(T547K)) 23322	13	0
22773 G22813T|(surface_glycoprotein:G1251T(K417N)) T22882G|(surface_glycoprotein:T1320G(N440K)) G22898A|(surface_glycoprotein:G1336A(G446S)) G22992A|(surface_glycoprotein:G1430A(S477N)) C22995A|(surface_glycoprotein:C1433A(T478K)) A23013C|(surface_glycoprotein:A1451C(E484A)) A23040G|(surface_glycoprotein:A1478G(Q493R)) G23048A|(surface_glycoprotein:G1486A(G496S)) A23055T|(surface_glycoprotein:A1493T(Q498L)) A23063T|(surface_glycoprotein:A1501T(N501Y)) T23075C|(surface_glycoprotein:T1513C(Y505H)) T23104C|(surface_glycoprotein:T1542C(S514S)) C23202A|(surface_glycoprotein:C1640A(T547K)) 23322	8	0
22773 G22813T|(surface_glycoprotein:G1251T(K417N)) T22882G|(surface_glycoprotein:T1320G(N440K)) G22898A|(surface_glycoprotein:G1336A(G446S)) G22992A|(surface_glycoprotein:G1430A(S477N)) C22995A|(surface_glycoprotein:C1433A(T478K)) A23013C|(surface_glycoprotein:A1451C(E484A)) A23040G|(surface_glycoprotein:A1478G(Q493R)) G23048A|(surface_glycoprotein:G1486A(G496S)) A23055T|(surface_glycoprotein:A1493T(Q498L)) A23063T|(surface_glycoprotein:A1501T(N501Y)) 23072	5	0
22773 G22813T|(surface_glycoprotein:G1251T(K417N)) T22882G|(surface_glycoprotein:T1320G(N440K)) G22898A|(surface_glycoprotein:G1336A(G446S)) G22992A|(surface_glycoprotein:G1430A(S477N)) C22995A|(surface_glycoprotein:C1433A(T478K)) A23013C|(surface_glycoprotein:A1451C(E484A)) A23040G|(surface_glycoprotein:A1478G(Q493R)) G23048A|(surface_glycoprotein:G1486A(G496S)) A23055T|(surface_glycoprotein:A1493T(Q498L)) A23063T|(surface_glycoprotein:A1501T(N501Y)) G23069T|(surface_glycoprotein:G1507T(V503F)) 23073	4	0
22773 G22813T|(surface_glycoprotein:G1251T(K417N)) T22882G|(surface_glycoprotein:T1320G(N440K)) G22898A|(surface_glycoprotein:G1336A(G446S)) G22992A|(surface_glycoprotein:G1430A(S477N)) C22995A|(surface_glycoprotein:C1433A(T478K)) A23013C|(surface_glycoprotein:A1451C(E484A)) G23048A|(surface_glycoprotein:G1486A(G496S)) A23055T|(surface_glycoprotein:A1493T(Q498L)) A23063T|(surface_glycoprotein:A1501T(N501Y)) 23073	4	0
22773 G22813T|(surface_glycoprotein:G1251T(K417N)) T22882G|(surface_glycoprotein:T1320G(N440K)) G22898A|(surface_glycoprotein:G1336A(G446S)) G22992A|(surface_glycoprotein:G1430A(S477N)) C22995A|(surface_glycoprotein:C1433A(T478K)) A23013C|(surface_glycoprotein:A1451C(E484A)) A23040G|(surface_glycoprotein:A1478G(Q493R)) G23048A|(surface_glycoprotein:G1486A(G496S)) A23055G|(surface_glycoprotein:A1493G(Q498R)) C23057A|(surface_glycoprotein:C1495A(P499T)) A23063T|(surface_glycoprotein:AAT1501-1503TCT(N501S)) A23064C|(surface_glycoprotein:AAT1501-1503TCT(N501S)) 23073	3	0
22773 G22813T|(surface_glycoprotein:G1251T(K417N)) T22882G|(surface_glycoprotein:T1320G(N440K)) G22898A|(surface_glycoprotein:G1336A(G446S)) G22992A|(surface_glycoprotein:G1430A(S477N)) C22995A|(surface_glycoprotein:C1433A(T478K)) A23013C|(surface_glycoprotein:A1451C(E484A)) A23040G|(surface_glycoprotein:A1478G(Q493R)) G23048A|(surface_glycoprotein:G1486A(G496S)) A23055T|(surface_glycoprotein:A1493T(Q498L)) A23063T|(surface_glycoprotein:AAT1501-1503TCT(N501S)) A23064C|(surface_glycoprotein:AAT1501-1503TCT(N501S)) 23073	3	0
22773 G22813T|(surface_glycoprotein:G1251T(K417N)) T22882G|(surface_glycoprotein:T1320G(N440K)) G22898A|(surface_glycoprotein:G1336A(G446S)) G22992A|(surface_glycoprotein:G1430A(S477N)) C22995A|(surface_glycoprotein:C1433A(T478K)) A23013C|(surface_glycoprotein:A1451C(E484A)) A23040G|(surface_glycoprotein:A1478G(Q493R)) G23048A|(surface_glycoprotein:G1486A(G496S)) A23055T|(surface_glycoprotein:A1493T(Q498L)) A23063T|(surface_glycoprotein:A1501T(N501Y)) G23069T|(surface_glycoprotein:G1507T(V503F)) 23072	2	0
22773 G22813T|(surface_glycoprotein:G1251T(K417N)) T22882G|(surface_glycoprotein:T1320G(N440K)) G22898A|(surface_glycoprotein:G1336A(G446S)) G22992A|(surface_glycoprotein:G1430A(S477N)) C22995A|(surface_glycoprotein:C1433A(T478K)) A23013C|(surface_glycoprotein:A1451C(E484A)) A23040G|(surface_glycoprotein:A1478G(Q493R)) G23048A|(surface_glycoprotein:G1486A(G496S)) A23055T|(surface_glycoprotein:A1493T(Q498L)) A23063T|(surface_glycoprotein:AAT1501-1503TCT(N501S)) A23064C|(surface_glycoprotein:AAT1501-1503TCT(N501S)) 23072	2	0
22773 G22813T|(surface_glycoprotein:G1251T(K417N)) T22882G|(surface_glycoprotein:T1320G(N440K)) G22898A|(surface_glycoprotein:G1336A(G446S)) G22992A|(surface_glycoprotein:G1430A(S477N)) C22995A|(surface_glycoprotein:C1433A(T478K)) A23013C|(surface_glycoprotein:A1451C(E484A)) A23040G|(surface_glycoprotein:A1478G(Q493R)) G23048A|(surface_glycoprotein:G1486A(G496S)) A23055G|(surface_glycoprotein:A1493G(Q498R)) C23057A|(surface_glycoprotein:C1495A(P499T)) C23061A|(surface_glycoprotein:C1499A(T500N)) A23063T|(surface_glycoprotein:AAT1501-1503TCT(N501S)) A23064C|(surface_glycoprotein:AAT1501-1503TCT(N501S)) 23073	2	0
22773 G22813T|(surface_glycoprotein:G1251T(K417N)) T22882G|(surface_glycoprotein:T1320G(N440K)) G22898A|(surface_glycoprotein:G1336A(G446S)) G22992A|(surface_glycoprotein:G1430A(S477N)) C22995A|(surface_glycoprotein:C1433A(T478K)) A23013C|(surface_glycoprotein:A1451C(E484A)) A23040G|(surface_glycoprotein:A1478G(Q493R)) G23048A|(surface_glycoprotein:G1486A(G496S)) A23055T|(surface_glycoprotein:A1493T(Q498L)) A23063T|(surface_glycoprotein:A1501T(N501Y)) G23067T|(surface_glycoprotein:G1505T(G502V)) 23072	2	0
22773 G22813T|(surface_glycoprotein:G1251T(K417N)) T22882G|(surface_glycoprotein:T1320G(N440K)) G22898A|(surface_glycoprotein:G1336A(G446S)) C22971A|(surface_glycoprotein:C1409A(T470N)) G22992A|(surface_glycoprotein:G1430A(S477N)) C22995A|(surface_glycoprotein:C1433A(T478K)) A23013C|(surface_glycoprotein:A1451C(E484A)) A23040G|(surface_glycoprotein:A1478G(Q493R)) G23048A|(surface_glycoprotein:G1486A(G496S)) A23055G|(surface_glycoprotein:A1493G(Q498R)) A23063T|(surface_glycoprotein:AAT1501-1503TCT(N501S)) A23064C|(surface_glycoprotein:AAT1501-1503TCT(N501S)) 23073	2	0
22773 G22813T|(surface_glycoprotein:G1251T(K417N)) T22882G|(surface_glycoprotein:T1320G(N440K)) G22898A|(surface_glycoprotein:G1336A(G446S)) G22992A|(surface_glycoprotein:G1430A(S477N)) C22995A|(surface_glycoprotein:C1433A(T478K)) A23013C|(surface_glycoprotein:A1451C(E484A)) A23040G|(surface_glycoprotein:A1478G(Q493R)) G23048A|(surface_glycoprotein:G1486A(G496S)) A23055T|(surface_glycoprotein:A1493T(Q498L)) C23061A|(surface_glycoprotein:C1499A(T500N)) A23063T|(surface_glycoprotein:A1501T(N501Y)) 23073	2	0
22773 G22813T|(surface_glycoprotein:G1251T(K417N)) T22882G|(surface_glycoprotein:T1320G(N440K)) G22898A|(surface_glycoprotein:G1336A(G446S)) G22992A|(surface_glycoprotein:G1430A(S477N)) A22994C|(surface_glycoprotein:ACA1432-1434CAA(T478Q)) C22995A|(surface_glycoprotein:ACA1432-1434CAA(T478Q)) A23013C|(surface_glycoprotein:A1451C(E484A)) A23040G|(surface_glycoprotein:A1478G(Q493R)) G23048A|(surface_glycoprotein:G1486A(G496S)) A23055G|(surface_glycoprotein:A1493G(Q498R)) A23063T|(surface_glycoprotein:AAT1501-1503TCT(N501S)) A23064C|(surface_glycoprotein:AAT1501-1503TCT(N501S)) 23073	2	0
/mnt/d/SRA/SARS2/Wastewater/FromWI/unique_seqs_2022_12_14/115/SRR22394050.SARS2.wg_unique_seqs.tsv.gz
SRR22394050	PRJNA774274	SAMN28037766	NJDA	2022-03-30	USA: New Jersey,	50000
16683 C16757T|(ORF1ab_polyprotein:C16493T(P5498L)) 16892	10	0
/mnt/d/SRA/SARS2/Wastewater/FromWI/unique_seqs_2022_12_14/115/SRR22394062.SARS2.wg_unique_seqs.tsv.gz
SRR22394062	PRJNA774274	SAMN28037777	NJDA	2022-04-14	USA: New Jersey,	13500
16683 C16757T|(ORF1ab_polyprotein:C16493T(P5498L)) 16892	8	0.001
16559 C16757T|(ORF1ab_polyprotein:C16493T(P5498L)) 16770	2	0
22851 A22880G|(surface_glycoprotein:AAT1318-1320GAG(N440E)) T22882G|(surface_glycoprotein:AAT1318-1320GAG(N440E)) A22941G|(surface_glycoprotein:A1379G(N460S)) G22992A|(surface_glycoprotein:G1430A(S477N)) C22995A|(surface_glycoprotein:C1433A(T478K)) A23013C|(surface_glycoprotein:A1451C(E484A)) A23040G|(surface_glycoprotein:A1478G(Q493R)) A23055G|(surface_glycoprotein:A1493G(Q498R)) A23063T|(surface_glycoprotein:A1501T(N501Y)) G23069T|(surface_glycoprotein:G1507T(V503F)) T23075C|(surface_glycoprotein:T1513C(Y505H)) 23102	2	0
22851 A22880G|(surface_glycoprotein:AAT1318-1320GAG(N440E)) T22882G|(surface_glycoprotein:AAT1318-1320GAG(N440E)) G22992A|(surface_glycoprotein:G1430A(S477N)) C22995A|(surface_glycoprotein:C1433A(T478K)) T23010C|(surface_glycoprotein:T1448C(V483A)) A23013C|(surface_glycoprotein:A1451C(E484A)) A23040G|(surface_glycoprotein:A1478G(Q493R)) A23055G|(surface_glycoprotein:A1493G(Q498R)) A23063T|(surface_glycoprotein:A1501T(N501Y)) G23069T|(surface_glycoprotein:G1507T(V503F)) T23075C|(surface_glycoprotein:T1513C(Y505H)) 23102	2	0
/mnt/d/SRA/SARS2/Wastewater/FromWI/unique_seqs_2022_12_14/12/ERR10064562.SARS2.wg_unique_seqs.tsv.gz
ERR10064562	PRJEB55313	SAMEA110635311	University of Liverpool	2022-03-10	United Kingdom,
22996 A23013C|(surface_glycoprotein:A1451C(E484A)) A23040G|(surface_glycoprotein:A1478G(Q493R)) A23055T|(surface_glycoprotein:A1493T(Q498L)) A23063T|(surface_glycoprotein:A1501T(N501Y)) T23075C|(surface_glycoprotein:T1513C(Y505H)) 23144	179	0.012
22996 A23013C|(surface_glycoprotein:A1451C(E484A)) A23040G|(surface_glycoprotein:A1478G(Q493R)) A23055T|(surface_glycoprotein:A1493T(Q498L)) A23063T|(surface_glycoprotein:A1501T(N501Y)) T23075C|(surface_glycoprotein:T1513C(Y505H)) 23143	23	0.002
22996 A23013C|(surface_glycoprotein:A1451C(E484A)) A23040G|(surface_glycoprotein:A1478G(Q493R)) A23055T|(surface_glycoprotein:A1493T(Q498L)) A23063T|(surface_glycoprotein:A1501T(N501Y)) T23075C|(surface_glycoprotein:T1513C(Y505H)) 23142	3	0
22852 T22882G|(surface_glycoprotein:T1320G(N440K)) G22992A|(surface_glycoprotein:G1430A(S477N)) C22995A|(surface_glycoprotein:C1433A(T478K)) A23013C|(surface_glycoprotein:A1451C(E484A)) A23040G|(surface_glycoprotein:A1478G(Q493R)) A23055T|(surface_glycoprotein:A1493T(Q498L)) A23063T|(surface_glycoprotein:A1501T(N501Y)) T23075C|(surface_glycoprotein:T1513C(Y505H)) A23128-23128del|(surface_glycoprotein:1566-1566del(522fs)) 23144	2	0
22996 A23013C|(surface_glycoprotein:A1451C(E484A)) A23040G|(surface_glycoprotein:A1478G(Q493R)) A23055T|(surface_glycoprotein:A1493T(Q498L)) A23063T|(surface_glycoprotein:A1501T(N501Y)) T23075C|(surface_glycoprotein:T1513C(Y505H)) T23133A|(surface_glycoprotein:T1571A(V524D)) 23143	2	0
22996 A23013C|(surface_glycoprotein:A1451C(E484A)) A23040G|(surface_glycoprotein:A1478G(Q493R)) A23055T|(surface_glycoprotein:A1493T(Q498L)) A23063T|(surface_glycoprotein:A1501T(N501Y)) T23075C|(surface_glycoprotein:T1513C(Y505H)) T23107A|(surface_glycoprotein:T1545A(F515L)) 23144	2	0
22996 A23013C|(surface_glycoprotein:A1451C(E484A)) A23040G|(surface_glycoprotein:A1478G(Q493R)) A23055T|(surface_glycoprotein:A1493T(Q498L)) A23063T|(surface_glycoprotein:A1501T(N501Y)) T23075C|(surface_glycoprotein:T1513C(Y505H)) 23138-insertG|(surface_glycoprotein:1576insertG(526fs)) 23144	2	0
/mnt/d/SRA/SARS2/Wastewater/FromWI/unique_seqs_2022_12_14/12/SRR21037095.SARS2.wg_unique_seqs.tsv.gz
SRR21037095	PRJNA748354	SAMN30303108	University of Missouri	2022-06-27	USA: Missouri, USA: Missouri,	8000
22773 G22813T|(surface_glycoprotein:G1251T(K417N)) T22882G|(surface_glycoprotein:T1320G(N440K)) T22917G|(surface_glycoprotein:T1355G(L452R)) G22992A|(surface_glycoprotein:G1430A(S477N)) C22995A|(surface_glycoprotein:C1433A(T478K)) A23013C|(surface_glycoprotein:A1451C(E484A)) T23018G|(surface_glycoprotein:T1456G(F486V)) A23055T|(surface_glycoprotein:A1493T(Q498L)) A23063T|(surface_glycoprotein:A1501T(N501Y)) 23073	12	0
22776 G22813T|(surface_glycoprotein:G1251T(K417N)) T22882G|(surface_glycoprotein:T1320G(N440K)) T22917G|(surface_glycoprotein:T1355G(L452R)) G22992A|(surface_glycoprotein:G1430A(S477N)) C22995A|(surface_glycoprotein:C1433A(T478K)) A23013C|(surface_glycoprotein:A1451C(E484A)) T23018G|(surface_glycoprotein:T1456G(F486V)) A23055T|(surface_glycoprotein:A1493T(Q498L)) A23063T|(surface_glycoprotein:A1501T(N501Y)) 23073	11	0
22773 G22813T|(surface_glycoprotein:G1251T(K417N)) T22882G|(surface_glycoprotein:T1320G(N440K)) T22917G|(surface_glycoprotein:T1355G(L452R)) G22992A|(surface_glycoprotein:G1430A(S477N)) C22995A|(surface_glycoprotein:C1433A(T478K)) A23013C|(surface_glycoprotein:A1451C(E484A)) T23018G|(surface_glycoprotein:T1456G(F486V)) A23055T|(surface_glycoprotein:A1493T(Q498L)) A23063T|(surface_glycoprotein:A1501T(N501Y)) 23072	6	0
22773 G22813T|(surface_glycoprotein:G1251T(K417N)) T22882G|(surface_glycoprotein:T1320G(N440K)) G22902A|(surface_glycoprotein:G1340A(G447D)) T22917G|(surface_glycoprotein:T1355G(L452R)) G22992A|(surface_glycoprotein:G1430A(S477N)) C22995A|(surface_glycoprotein:C1433A(T478K)) A23013C|(surface_glycoprotein:A1451C(E484A)) T23018G|(surface_glycoprotein:T1456G(F486V)) A23055T|(surface_glycoprotein:A1493T(Q498L)) A23063T|(surface_glycoprotein:A1501T(N501Y)) 23073	5	0
22776 A22786C|(surface_glycoprotein:A1224C(R408S)) G22813T|(surface_glycoprotein:G1251T(K417N)) T22882G|(surface_glycoprotein:T1320G(N440K)) T22917G|(surface_glycoprotein:T1355G(L452R)) G22992A|(surface_glycoprotein:G1430A(S477N)) C22995A|(surface_glycoprotein:C1433A(T478K)) A23013C|(surface_glycoprotein:A1451C(E484A)) T23018G|(surface_glycoprotein:T1456G(F486V)) A23055T|(surface_glycoprotein:A1493T(Q498L)) A23063T|(surface_glycoprotein:A1501T(N501Y)) 23073	5	0
22776 G22813T|(surface_glycoprotein:G1251T(K417N)) T22882G|(surface_glycoprotein:T1320G(N440K)) T22917G|(surface_glycoprotein:T1355G(L452R)) G22992A|(surface_glycoprotein:G1430A(S477N)) C22995A|(surface_glycoprotein:C1433A(T478K)) A23013C|(surface_glycoprotein:A1451C(E484A)) T23018G|(surface_glycoprotein:T1456G(F486V)) A23055T|(surface_glycoprotein:A1493T(Q498L)) A23063T|(surface_glycoprotein:A1501T(N501Y)) T23075C|(surface_glycoprotein:T1513C(Y505H)) 23322	5	0
22776 G22813T|(surface_glycoprotein:G1251T(K417N)) T22882G|(surface_glycoprotein:T1320G(N440K)) T22917G|(surface_glycoprotein:T1355G(L452R)) G22992A|(surface_glycoprotein:G1430A(S477N)) C22995A|(surface_glycoprotein:C1433A(T478K)) A23013C|(surface_glycoprotein:A1451C(E484A)) T23018G|(surface_glycoprotein:T1456G(F486V)) A23055T|(surface_glycoprotein:A1493T(Q498L)) A23063T|(surface_glycoprotein:A1501T(N501Y)) 23072	4	0
22773 A22786C|(surface_glycoprotein:A1224C(R408S)) G22813T|(surface_glycoprotein:G1251T(K417N)) T22882G|(surface_glycoprotein:T1320G(N440K)) T22917G|(surface_glycoprotein:T1355G(L452R)) G22992A|(surface_glycoprotein:G1430A(S477N)) C22995A|(surface_glycoprotein:C1433A(T478K)) A23013C|(surface_glycoprotein:A1451C(E484A)) T23018G|(surface_glycoprotein:T1456G(F486V)) A23055T|(surface_glycoprotein:A1493T(Q498L)) A23063T|(surface_glycoprotein:A1501T(N501Y)) 23073	4	0
22776 G22813T|(surface_glycoprotein:G1251T(K417N)) T22882G|(surface_glycoprotein:T1320G(N440K)) G22902A|(surface_glycoprotein:G1340A(G447D)) T22917G|(surface_glycoprotein:T1355G(L452R)) G22992A|(surface_glycoprotein:G1430A(S477N)) C22995A|(surface_glycoprotein:C1433A(T478K)) A23013C|(surface_glycoprotein:A1451C(E484A)) T23018G|(surface_glycoprotein:T1456G(F486V)) A23055T|(surface_glycoprotein:A1493T(Q498L)) A23063T|(surface_glycoprotein:A1501T(N501Y)) 23073	3	0
22773 G22813T|(surface_glycoprotein:G1251T(K417N)) T22882G|(surface_glycoprotein:T1320G(N440K)) T22917G|(surface_glycoprotein:T1355G(L452R)) G22992A|(surface_glycoprotein:G1430A(S477N)) C22995A|(surface_glycoprotein:C1433A(T478K)) A23013C|(surface_glycoprotein:A1451C(E484A)) T23018G|(surface_glycoprotein:T1456G(F486V)) A23055T|(surface_glycoprotein:A1493T(Q498L)) A23063T|(surface_glycoprotein:A1501T(N501Y)) T23075C|(surface_glycoprotein:T1513C(Y505H)) 23322	3	0
22776 G22813T|(surface_glycoprotein:G1251T(K417N)) T22882G|(surface_glycoprotein:T1320G(N440K)) G22902A|(surface_glycoprotein:G1340A(G447D)) T22917G|(surface_glycoprotein:T1355G(L452R)) G22992A|(surface_glycoprotein:G1430A(S477N)) C22995A|(surface_glycoprotein:C1433A(T478K)) A23013C|(surface_glycoprotein:A1451C(E484A)) T23018G|(surface_glycoprotein:T1456G(F486V)) A23055T|(surface_glycoprotein:A1493T(Q498L)) A23063T|(surface_glycoprotein:A1501T(N501Y)) T23075C|(surface_glycoprotein:T1513C(Y505H)) 23322	3	0
22773 A22786C|(surface_glycoprotein:A1224C(R408S)) G22813T|(surface_glycoprotein:G1251T(K417N)) T22882G|(surface_glycoprotein:T1320G(N440K)) G22902A|(surface_glycoprotein:G1340A(G447D)) T22917G|(surface_glycoprotein:T1355G(L452R)) G22992A|(surface_glycoprotein:G1430A(S477N)) C22995A|(surface_glycoprotein:C1433A(T478K)) A23013C|(surface_glycoprotein:A1451C(E484A)) T23018G|(surface_glycoprotein:T1456G(F486V)) A23055T|(surface_glycoprotein:A1493T(Q498L)) A23063T|(surface_glycoprotein:A1501T(N501Y)) 23072	3	0
23023 A23055T|(surface_glycoprotein:A1493T(Q498L)) A23063T|(surface_glycoprotein:A1501T(N501Y)) T23075C|(surface_glycoprotein:T1513C(Y505H)) 23322	3	0
22773 G22813T|(surface_glycoprotein:G1251T(K417N)) T22882G|(surface_glycoprotein:T1320G(N440K)) G22902A|(surface_glycoprotein:G1340A(G447D)) T22917G|(surface_glycoprotein:T1355G(L452R)) G22992A|(surface_glycoprotein:G1430A(S477N)) C22995A|(surface_glycoprotein:C1433A(T478K)) A23013C|(surface_glycoprotein:A1451C(E484A)) T23018G|(surface_glycoprotein:T1456G(F486V)) A23055T|(surface_glycoprotein:A1493T(Q498L)) A23063T|(surface_glycoprotein:A1501T(N501Y)) 23072	2	0
22773 A22786C|(surface_glycoprotein:A1224C(R408S)) G22813T|(surface_glycoprotein:G1251T(K417N)) T22882G|(surface_glycoprotein:T1320G(N440K)) T22917G|(surface_glycoprotein:T1355G(L452R)) G22992A|(surface_glycoprotein:G1430A(S477N)) C22995A|(surface_glycoprotein:C1433A(T478K)) A23013C|(surface_glycoprotein:A1451C(E484A)) T23018G|(surface_glycoprotein:T1456G(F486V)) A23055T|(surface_glycoprotein:A1493T(Q498L)) A23063T|(surface_glycoprotein:A1501T(N501Y)) 23072	2	0
/mnt/d/SRA/SARS2/Wastewater/FromWI/unique_seqs_2022_12_14/12/SRR21230024.SARS2.wg_unique_seqs.tsv.gz
SRR21230024	PRJNA748354	SAMN30523529	University of Missouri	2022-08-16	USA: Missouri, USA: Missouri,	15000
22776 G22813T|(surface_glycoprotein:G1251T(K417N)) T22882G|(surface_glycoprotein:T1320G(N440K)) T22917G|(surface_glycoprotein:T1355G(L452R)) G22992A|(surface_glycoprotein:G1430A(S477N)) C22995A|(surface_glycoprotein:C1433A(T478K)) A23013C|(surface_glycoprotein:A1451C(E484A)) T23018G|(surface_glycoprotein:T1456G(F486V)) A23055T|(surface_glycoprotein:A1493T(Q498L)) A23063T|(surface_glycoprotein:A1501T(N501Y)) 23073	8	0
22773 G22813T|(surface_glycoprotein:G1251T(K417N)) T22882G|(surface_glycoprotein:T1320G(N440K)) T22917G|(surface_glycoprotein:T1355G(L452R)) G22992A|(surface_glycoprotein:G1430A(S477N)) C22995A|(surface_glycoprotein:C1433A(T478K)) A23013C|(surface_glycoprotein:A1451C(E484A)) T23018G|(surface_glycoprotein:T1456G(F486V)) A23055T|(surface_glycoprotein:A1493T(Q498L)) A23063T|(surface_glycoprotein:A1501T(N501Y)) 23073	5	0
22773 A22786C|(surface_glycoprotein:A1224C(R408S)) G22813T|(surface_glycoprotein:G1251T(K417N)) T22882G|(surface_glycoprotein:T1320G(N440K)) T22917G|(surface_glycoprotein:T1355G(L452R)) G22992A|(surface_glycoprotein:G1430A(S477N)) C22995A|(surface_glycoprotein:C1433A(T478K)) A23013C|(surface_glycoprotein:A1451C(E484A)) T23018G|(surface_glycoprotein:T1456G(F486V)) A23055T|(surface_glycoprotein:A1493T(Q498L)) A23063T|(surface_glycoprotein:A1501T(N501Y)) 23072	4	0
22773 A22786C|(surface_glycoprotein:A1224C(R408S)) G22813T|(surface_glycoprotein:G1251T(K417N)) T22882G|(surface_glycoprotein:T1320G(N440K)) T22917G|(surface_glycoprotein:T1355G(L452R)) G22992A|(surface_glycoprotein:G1430A(S477N)) C22995A|(surface_glycoprotein:C1433A(T478K)) A23013C|(surface_glycoprotein:A1451C(E484A)) T23018G|(surface_glycoprotein:T1456G(F486V)) A23055T|(surface_glycoprotein:A1493T(Q498L)) A23063T|(surface_glycoprotein:A1501T(N501Y)) 23073	4	0
22776 G22813T|(surface_glycoprotein:G1251T(K417N)) T22882G|(surface_glycoprotein:T1320G(N440K)) T22917G|(surface_glycoprotein:T1355G(L452R)) G22992A|(surface_glycoprotein:G1430A(S477N)) C22995A|(surface_glycoprotein:C1433A(T478K)) A23013C|(surface_glycoprotein:A1451C(E484A)) T23018G|(surface_glycoprotein:T1456G(F486V)) A23055T|(surface_glycoprotein:A1493T(Q498L)) A23063T|(surface_glycoprotein:A1501T(N501Y)) 23072	3	0
22773 G22813T|(surface_glycoprotein:G1251T(K417N)) T22882G|(surface_glycoprotein:T1320G(N440K)) T22917G|(surface_glycoprotein:T1355G(L452R)) G22992A|(surface_glycoprotein:G1430A(S477N)) C22995A|(surface_glycoprotein:C1433A(T478K)) A23013C|(surface_glycoprotein:A1451C(E484A)) T23018G|(surface_glycoprotein:T1456G(F486V)) A23055T|(surface_glycoprotein:A1493T(Q498L)) A23063T|(surface_glycoprotein:A1501T(N501Y)) 23072	3	0
22776 A22786C|(surface_glycoprotein:A1224C(R408S)) G22813T|(surface_glycoprotein:G1251T(K417N)) T22882G|(surface_glycoprotein:T1320G(N440K)) T22917G|(surface_glycoprotein:T1355G(L452R)) G22992A|(surface_glycoprotein:G1430A(S477N)) C22995A|(surface_glycoprotein:C1433A(T478K)) A23013C|(surface_glycoprotein:A1451C(E484A)) T23018G|(surface_glycoprotein:T1456G(F486V)) A23055T|(surface_glycoprotein:A1493T(Q498L)) A23063T|(surface_glycoprotein:A1501T(N501Y)) 23072	3	0
22773 C22792T|(surface_glycoprotein:C1230T(I410I)) G22813T|(surface_glycoprotein:G1251T(K417N)) T22882G|(surface_glycoprotein:T1320G(N440K)) T22917G|(surface_glycoprotein:T1355G(L452R)) G22992A|(surface_glycoprotein:G1430A(S477N)) C22995A|(surface_glycoprotein:C1433A(T478K)) A23013C|(surface_glycoprotein:A1451C(E484A)) T23018G|(surface_glycoprotein:T1456G(F486V)) A23055T|(surface_glycoprotein:A1493T(Q498L)) A23063T|(surface_glycoprotein:A1501T(N501Y)) T23075C|(surface_glycoprotein:T1513C(Y505H)) 23322	3	0
22776 G22813T|(surface_glycoprotein:G1251T(K417N)) T22882G|(surface_glycoprotein:T1320G(N440K)) T22917G|(surface_glycoprotein:T1355G(L452R)) G22992A|(surface_glycoprotein:G1430A(S477N)) C22995A|(surface_glycoprotein:C1433A(T478K)) A23013C|(surface_glycoprotein:A1451C(E484A)) T23018G|(surface_glycoprotein:T1456G(F486V)) A23055T|(surface_glycoprotein:A1493T(Q498L)) A23063T|(surface_glycoprotein:A1501T(N501Y)) T23075C|(surface_glycoprotein:T1513C(Y505H)) 23322	2	0
22776 C22792T|(surface_glycoprotein:C1230T(I410I)) G22813T|(surface_glycoprotein:G1251T(K417N)) T22882G|(surface_glycoprotein:T1320G(N440K)) T22917G|(surface_glycoprotein:T1355G(L452R)) G22992A|(surface_glycoprotein:G1430A(S477N)) C22995A|(surface_glycoprotein:C1433A(T478K)) A23013C|(surface_glycoprotein:A1451C(E484A)) T23018G|(surface_glycoprotein:T1456G(F486V)) G23049T|(surface_glycoprotein:G1487T(G496V)) A23055T|(surface_glycoprotein:A1493T(Q498L)) A23063T|(surface_glycoprotein:A1501T(N501Y)) 23073	2	0
/mnt/d/SRA/SARS2/Wastewater/FromWI/unique_seqs_2022_12_14/12/SRR21037347.SARS2.wg_unique_seqs.tsv.gz
SRR21037347	PRJNA748354	SAMN30303104	University of Missouri	2022-07-04	USA: Missouri, USA: Missouri,	12000
22773 G22813T|(surface_glycoprotein:G1251T(K417N)) T22882G|(surface_glycoprotein:T1320G(N440K)) T22917G|(surface_glycoprotein:T1355G(L452R)) G22992A|(surface_glycoprotein:G1430A(S477N)) C22995A|(surface_glycoprotein:C1433A(T478K)) A23013C|(surface_glycoprotein:A1451C(E484A)) T23018G|(surface_glycoprotein:T1456G(F486V)) A23055T|(surface_glycoprotein:A1493T(Q498L)) A23063T|(surface_glycoprotein:A1501T(N501Y)) 23073	7	0
22776 G22813T|(surface_glycoprotein:G1251T(K417N)) T22882G|(surface_glycoprotein:T1320G(N440K)) T22917G|(surface_glycoprotein:T1355G(L452R)) G22992A|(surface_glycoprotein:G1430A(S477N)) C22995A|(surface_glycoprotein:C1433A(T478K)) A23013C|(surface_glycoprotein:A1451C(E484A)) T23018G|(surface_glycoprotein:T1456G(F486V)) A23055T|(surface_glycoprotein:A1493T(Q498L)) A23063T|(surface_glycoprotein:A1501T(N501Y)) 23073	3	0
22773 G22813T|(surface_glycoprotein:G1251T(K417N)) T22882G|(surface_glycoprotein:T1320G(N440K)) T22917G|(surface_glycoprotein:T1355G(L452R)) G22992A|(surface_glycoprotein:G1430A(S477N)) C22995A|(surface_glycoprotein:C1433A(T478K)) A23013C|(surface_glycoprotein:A1451C(E484A)) T23018G|(surface_glycoprotein:T1456G(F486V)) A23055T|(surface_glycoprotein:A1493T(Q498L)) A23063T|(surface_glycoprotein:A1501T(N501Y)) 23072	2	0
22776 G22813T|(surface_glycoprotein:G1251T(K417N)) T22882G|(surface_glycoprotein:T1320G(N440K)) T22917G|(surface_glycoprotein:T1355G(L452R)) G22992A|(surface_glycoprotein:G1430A(S477N)) C22995A|(surface_glycoprotein:C1433A(T478K)) A23013C|(surface_glycoprotein:A1451C(E484A)) T23018G|(surface_glycoprotein:T1456G(F486V)) A23055T|(surface_glycoprotein:A1493T(Q498L)) A23063T|(surface_glycoprotein:A1501T(N501Y)) 23072	2	0
22776 G22813T|(surface_glycoprotein:G1251T(K417N)) T22882G|(surface_glycoprotein:T1320G(N440K)) T22917G|(surface_glycoprotein:T1355G(L452R)) G22992A|(surface_glycoprotein:G1430A(S477N)) C22995A|(surface_glycoprotein:C1433A(T478K)) A23013C|(surface_glycoprotein:A1451C(E484A)) T23018G|(surface_glycoprotein:T1456G(F486V)) A23055T|(surface_glycoprotein:A1493T(Q498L)) A23063T|(surface_glycoprotein:A1501T(N501Y)) T23075C|(surface_glycoprotein:T1513C(Y505H)) 23322	2	0
22776 A22786C|(surface_glycoprotein:A1224C(R408S)) G22813T|(surface_glycoprotein:G1251T(K417N)) T22882G|(surface_glycoprotein:T1320G(N440K)) T22917G|(surface_glycoprotein:T1355G(L452R)) G22992A|(surface_glycoprotein:G1430A(S477N)) C22995A|(surface_glycoprotein:C1433A(T478K)) A23013C|(surface_glycoprotein:A1451C(E484A)) T23018G|(surface_glycoprotein:T1456G(F486V)) A23055T|(surface_glycoprotein:A1493T(Q498L)) A23063T|(surface_glycoprotein:A1501T(N501Y)) T23075C|(surface_glycoprotein:T1513C(Y505H)) 23322	2	0
22773 G22813T|(surface_glycoprotein:G1251T(K417N)) T22882G|(surface_glycoprotein:T1320G(N440K)) T22917A|(surface_glycoprotein:T1355A(L452Q)) G22992A|(surface_glycoprotein:G1430A(S477N)) C22995A|(surface_glycoprotein:C1433A(T478K)) A23013C|(surface_glycoprotein:A1451C(E484A)) A23040G|(surface_glycoprotein:A1478G(Q493R)) A23055T|(surface_glycoprotein:A1493T(Q498L)) A23063T|(surface_glycoprotein:A1501T(N501Y)) 23073	2	0
22776 G22813T|(surface_glycoprotein:G1251T(K417N)) T22882G|(surface_glycoprotein:T1320G(N440K)) T22917G|(surface_glycoprotein:T1355G(L452R)) G22992A|(surface_glycoprotein:G1430A(S477N)) C22995A|(surface_glycoprotein:C1433A(T478K)) A23013C|(surface_glycoprotein:A1451C(E484A)) T23018G|(surface_glycoprotein:T1456G(F486V)) G23048T|(surface_glycoprotein:G1486T(G496C)) A23055T|(surface_glycoprotein:A1493T(Q498L)) A23063T|(surface_glycoprotein:A1501T(N501Y)) 23072	2	0
22773 G22813T|(surface_glycoprotein:G1251T(K417N)) T22882G|(surface_glycoprotein:T1320G(N440K)) T22917G|(surface_glycoprotein:T1355G(L452R)) G22992A|(surface_glycoprotein:G1430A(S477N)) C22995A|(surface_glycoprotein:C1433A(T478K)) A23013C|(surface_glycoprotein:A1451C(E484A)) T23018G|(surface_glycoprotein:T1456G(F486V)) G23049T|(surface_glycoprotein:G1487T(G496V)) A23055T|(surface_glycoprotein:A1493T(Q498L)) A23063T|(surface_glycoprotein:A1501T(N501Y)) 23072	2	0
/mnt/d/SRA/SARS2/Wastewater/FromWI/unique_seqs_2022_12_14/12/SRR21613737.SARS2.wg_unique_seqs.tsv.gz
SRR21613737	PRJNA881396	SAMN30903177	University of California Berkeley	2021-11-03	USA: California,	53119
22773 T22917G|(surface_glycoprotein:T1355G(L452R)) C22995A|(surface_glycoprotein:C1433A(T478K)) A23055T|(surface_glycoprotein:A1493T(Q498L)) 23322	60	0
22773 T22917G|(surface_glycoprotein:T1355G(L452R)) C22995A|(surface_glycoprotein:C1433A(T478K)) C23054A|(surface_glycoprotein:C1492A(Q498K)) A23064C|(surface_glycoprotein:A1502C(N501T)) 23073	35	0
22773 T22917G|(surface_glycoprotein:T1355G(L452R)) C22995A|(surface_glycoprotein:C1433A(T478K)) A23055T|(surface_glycoprotein:A1493T(Q498L)) 23073	21	0
22773 T22917G|(surface_glycoprotein:T1355G(L452R)) C22995A|(surface_glycoprotein:C1433A(T478K)) A23014C|(surface_glycoprotein:A1452C(E484D)) A23064C|(surface_glycoprotein:A1502C(N501T)) 23073	16	0
22773 T22917G|(surface_glycoprotein:T1355G(L452R)) C22971A|(surface_glycoprotein:C1409A(T470N)) C22995A|(surface_glycoprotein:C1433A(T478K)) C23054A|(surface_glycoprotein:C1492A(Q498K)) 23073	15	0
22773 T22917G|(surface_glycoprotein:T1355G(L452R)) C22995A|(surface_glycoprotein:C1433A(T478K)) A23056C|(surface_glycoprotein:A1494C(Q498H)) A23064C|(surface_glycoprotein:A1502C(N501T)) 23073	14	0
22773 T22917G|(surface_glycoprotein:T1355G(L452R)) C22995A|(surface_glycoprotein:C1433A(T478K)) C23054A|(surface_glycoprotein:C1492A(Q498K)) A23060T|(surface_glycoprotein:A1498T(T500S)) 23073	10	0
22773 T22917G|(surface_glycoprotein:T1355G(L452R)) C22995A|(surface_glycoprotein:C1433A(T478K)) C23039A|(surface_glycoprotein:C1477A(Q493K)) C23054A|(surface_glycoprotein:C1492A(Q498K)) 23073	10	0
22773 T22917G|(surface_glycoprotein:T1355G(L452R)) C22995A|(surface_glycoprotein:C1433A(T478K)) G23049T|(surface_glycoprotein:G1487T(G496V)) C23054A|(surface_glycoprotein:C1492A(Q498K)) 23073	9	0
22773 T22917G|(surface_glycoprotein:T1355G(L452R)) C22995A|(surface_glycoprotein:C1433A(T478K)) C23039A|(surface_glycoprotein:C1477A(Q493K)) A23064C|(surface_glycoprotein:A1502C(N501T)) 23073	9	0
22773 T22917G|(surface_glycoprotein:T1355G(L452R)) C22995A|(surface_glycoprotein:C1433A(T478K)) C23054A|(surface_glycoprotein:C1492A(Q498K)) C23058A|(surface_glycoprotein:C1496A(P499H)) 23073	8	0
22773 T22917G|(surface_glycoprotein:T1355G(L452R)) A22994C|(surface_glycoprotein:ACA1432-1434CAA(T478Q)) C22995A|(surface_glycoprotein:ACA1432-1434CAA(T478Q)) C23054A|(surface_glycoprotein:C1492A(Q498K)) 23073	7	0
22773 T22917G|(surface_glycoprotein:T1355G(L452R)) C22995A|(surface_glycoprotein:C1433A(T478K)) A23056C|(surface_glycoprotein:A1494C(Q498H)) C23057A|(surface_glycoprotein:C1495A(P499T)) 23073	7	0
22773 T22917G|(surface_glycoprotein:T1355G(L452R)) C22995A|(surface_glycoprotein:C1433A(T478K)) G23049T|(surface_glycoprotein:G1487T(G496V)) A23064C|(surface_glycoprotein:A1502C(N501T)) 23073	7	0
22773 T22917G|(surface_glycoprotein:T1355G(L452R)) C22995A|(surface_glycoprotein:C1433A(T478K)) C23057A|(surface_glycoprotein:C1495A(P499T)) A23064C|(surface_glycoprotein:A1502C(N501T)) 23073	6	0
/mnt/d/SRA/SARS2/Wastewater/FromWI/unique_seqs_2022_12_14/12/SRR21813122.SARS2.wg_unique_seqs.tsv.gz
SRR21813122	PRJNA748354	SAMN31157583	University of Missouri	2022-09-06	USA: Missouri, USA: Missouri,	6155
22773 G22813T|(surface_glycoprotein:G1251T(K417N)) T22882G|(surface_glycoprotein:T1320G(N440K)) T22917G|(surface_glycoprotein:T1355G(L452R)) G22992A|(surface_glycoprotein:G1430A(S477N)) C22995A|(surface_glycoprotein:C1433A(T478K)) A23013C|(surface_glycoprotein:A1451C(E484A)) T23018G|(surface_glycoprotein:T1456G(F486V)) A23055T|(surface_glycoprotein:A1493T(Q498L)) A23063T|(surface_glycoprotein:A1501T(N501Y)) 23072	6	0
22773 G22813T|(surface_glycoprotein:G1251T(K417N)) T22882G|(surface_glycoprotein:T1320G(N440K)) T22917G|(surface_glycoprotein:T1355G(L452R)) G22992A|(surface_glycoprotein:G1430A(S477N)) C22995A|(surface_glycoprotein:C1433A(T478K)) A23013C|(surface_glycoprotein:A1451C(E484A)) T23018G|(surface_glycoprotein:T1456G(F486V)) A23055T|(surface_glycoprotein:A1493T(Q498L)) A23063T|(surface_glycoprotein:A1501T(N501Y)) 23073	5	0
22776 G22813T|(surface_glycoprotein:G1251T(K417N)) T22882G|(surface_glycoprotein:T1320G(N440K)) T22917G|(surface_glycoprotein:T1355G(L452R)) G22992A|(surface_glycoprotein:G1430A(S477N)) C22995A|(surface_glycoprotein:C1433A(T478K)) A23013C|(surface_glycoprotein:A1451C(E484A)) T23018G|(surface_glycoprotein:T1456G(F486V)) A23055T|(surface_glycoprotein:A1493T(Q498L)) A23063T|(surface_glycoprotein:A1501T(N501Y)) 23072	4	0
22776 G22813T|(surface_glycoprotein:G1251T(K417N)) T22882G|(surface_glycoprotein:T1320G(N440K)) T22917G|(surface_glycoprotein:T1355G(L452R)) G22992A|(surface_glycoprotein:G1430A(S477N)) C22995A|(surface_glycoprotein:C1433A(T478K)) A23013C|(surface_glycoprotein:A1451C(E484A)) T23018G|(surface_glycoprotein:T1456G(F486V)) A23055T|(surface_glycoprotein:A1493T(Q498L)) A23063T|(surface_glycoprotein:A1501T(N501Y)) 23073	3	0
22776 A22786C|(surface_glycoprotein:A1224C(R408S)) G22813T|(surface_glycoprotein:G1251T(K417N)) T22882G|(surface_glycoprotein:T1320G(N440K)) T22917G|(surface_glycoprotein:T1355G(L452R)) G22992A|(surface_glycoprotein:G1430A(S477N)) C22995A|(surface_glycoprotein:C1433A(T478K)) A23013C|(surface_glycoprotein:A1451C(E484A)) T23018G|(surface_glycoprotein:T1456G(F486V)) A23055T|(surface_glycoprotein:A1493T(Q498L)) A23063T|(surface_glycoprotein:A1501T(N501Y)) 23073	3	0
22773 A22786C|(surface_glycoprotein:A1224C(R408S)) G22813T|(surface_glycoprotein:G1251T(K417N)) T22882G|(surface_glycoprotein:T1320G(N440K)) T22917G|(surface_glycoprotein:T1355G(L452R)) G22992A|(surface_glycoprotein:G1430A(S477N)) C22995A|(surface_glycoprotein:C1433A(T478K)) A23013C|(surface_glycoprotein:A1451C(E484A)) T23018G|(surface_glycoprotein:T1456G(F486V)) A23055T|(surface_glycoprotein:A1493T(Q498L)) A23063T|(surface_glycoprotein:A1501T(N501Y)) 23073	2	0
22776 G22813T|(surface_glycoprotein:G1251T(K417N)) T22882G|(surface_glycoprotein:T1320G(N440K)) G22898A|(surface_glycoprotein:G1336A(G446S)) T22942G|(surface_glycoprotein:T1380G(N460K)) G22992A|(surface_glycoprotein:G1430A(S477N)) C22995A|(surface_glycoprotein:C1433A(T478K)) A23013C|(surface_glycoprotein:A1451C(E484A)) A23055T|(surface_glycoprotein:A1493T(Q498L)) A23063T|(surface_glycoprotein:A1501T(N501Y)) T23075C|(surface_glycoprotein:T1513C(Y505H)) 23322	2	0
22776 C22792T|(surface_glycoprotein:C1230T(I410I)) G22813T|(surface_glycoprotein:G1251T(K417N)) T22882G|(surface_glycoprotein:T1320G(N440K)) T22917G|(surface_glycoprotein:T1355G(L452R)) G22992A|(surface_glycoprotein:G1430A(S477N)) C22995A|(surface_glycoprotein:C1433A(T478K)) A23013C|(surface_glycoprotein:A1451C(E484A)) T23018G|(surface_glycoprotein:T1456G(F486V)) A23055T|(surface_glycoprotein:A1493T(Q498L)) A23063T|(surface_glycoprotein:A1501T(N501Y)) T23075C|(surface_glycoprotein:T1513C(Y505H)) 23322	2	0
22776 A22786C|(surface_glycoprotein:A1224C(R408S)) G22813T|(surface_glycoprotein:G1251T(K417N)) T22882G|(surface_glycoprotein:T1320G(N440K)) G22898A|(surface_glycoprotein:G1336A(G446S)) T22942G|(surface_glycoprotein:T1380G(N460K)) G22992A|(surface_glycoprotein:G1430A(S477N)) C22995A|(surface_glycoprotein:C1433A(T478K)) A23013C|(surface_glycoprotein:A1451C(E484A)) A23055T|(surface_glycoprotein:A1493T(Q498L)) A23063T|(surface_glycoprotein:A1501T(N501Y)) T23075C|(surface_glycoprotein:T1513C(Y505H)) 23322	2	0
22773 G22813T|(surface_glycoprotein:G1251T(K417N)) T22882G|(surface_glycoprotein:T1320G(N440K)) T22917G|(surface_glycoprotein:T1355G(L452R)) G22992A|(surface_glycoprotein:G1430A(S477N)) C22995A|(surface_glycoprotein:C1433A(T478K)) A23013C|(surface_glycoprotein:A1451C(E484A)) T23018G|(surface_glycoprotein:T1456G(F486V)) A23055T|(surface_glycoprotein:A1493T(Q498L)) A23063T|(surface_glycoprotein:A1501T(N501Y)) T23075C|(surface_glycoprotein:T1513C(Y505H)) 23322	2	0
22776 G22813T|(surface_glycoprotein:G1251T(K417N)) T22882G|(surface_glycoprotein:T1320G(N440K)) G22898A|(surface_glycoprotein:G1336A(G446S)) T22942G|(surface_glycoprotein:T1380G(N460K)) G22992A|(surface_glycoprotein:G1430A(S477N)) C22995A|(surface_glycoprotein:C1433A(T478K)) A23013C|(surface_glycoprotein:A1451C(E484A)) A23055T|(surface_glycoprotein:A1493T(Q498L)) A23063T|(surface_glycoprotein:A1501T(N501Y)) 23072	2	0
22776 G22813T|(surface_glycoprotein:G1251T(K417N)) T22882G|(surface_glycoprotein:T1320G(N440K)) G22898A|(surface_glycoprotein:G1336A(G446S)) T22942G|(surface_glycoprotein:T1380G(N460K)) G22992A|(surface_glycoprotein:G1430A(S477N)) C22995A|(surface_glycoprotein:C1433A(T478K)) A23013C|(surface_glycoprotein:A1451C(E484A)) A23055T|(surface_glycoprotein:A1493T(Q498L)) A23063T|(surface_glycoprotein:A1501T(N501Y)) 23073	2	0
22773 G22813T|(surface_glycoprotein:G1251T(K417N)) T22882G|(surface_glycoprotein:T1320G(N440K)) G22898A|(surface_glycoprotein:G1336A(G446S)) T22942G|(surface_glycoprotein:T1380G(N460K)) G22992A|(surface_glycoprotein:G1430A(S477N)) C22995A|(surface_glycoprotein:C1433A(T478K)) A23013C|(surface_glycoprotein:A1451C(E484A)) A23055T|(surface_glycoprotein:A1493T(Q498L)) A23063T|(surface_glycoprotein:A1501T(N501Y)) 23073	2	0
22773 G22813T|(surface_glycoprotein:G1251T(K417N)) T22882G|(surface_glycoprotein:T1320G(N440K)) G22898A|(surface_glycoprotein:G1336A(G446S)) T22942G|(surface_glycoprotein:T1380G(N460K)) G22992A|(surface_glycoprotein:G1430A(S477N)) C22995A|(surface_glycoprotein:C1433A(T478K)) A23013C|(surface_glycoprotein:A1451C(E484A)) A23055T|(surface_glycoprotein:A1493T(Q498L)) A23063T|(surface_glycoprotein:A1501T(N501Y)) 23072	2	0
22776 A22786C|(surface_glycoprotein:A1224C(R408S)) G22813T|(surface_glycoprotein:G1251T(K417N)) T22882G|(surface_glycoprotein:T1320G(N440K)) G22898A|(surface_glycoprotein:G1336A(G446S)) T22942G|(surface_glycoprotein:T1380G(N460K)) G22992A|(surface_glycoprotein:G1430A(S477N)) C22995A|(surface_glycoprotein:C1433A(T478K)) A23013C|(surface_glycoprotein:A1451C(E484A)) A23055T|(surface_glycoprotein:A1493T(Q498L)) A23063T|(surface_glycoprotein:A1501T(N501Y)) 23072	2	0
/mnt/d/SRA/SARS2/Wastewater/FromWI/unique_seqs_2022_12_14/12/SRR21813117.SARS2.wg_unique_seqs.tsv.gz
SRR21813117	PRJNA748354	SAMN31157581	University of Missouri	2022-09-20	USA: Missouri, USA: Missouri,	15000
22550 G22578A|(surface_glycoprotein:G1016A(G339D)) G22599C|(surface_glycoprotein:G1037C(R346T)) C22674T|(surface_glycoprotein:C1112T(S371F)) T22679C|(surface_glycoprotein:T1117C(S373P)) C22686T|(surface_glycoprotein:C1124T(S375F)) A22688G|(surface_glycoprotein:A1126G(T376A)) G22775A|(surface_glycoprotein:G1213A(D405N)) A22786C|(surface_glycoprotein:A1224C(R408S)) G22813T|(surface_glycoprotein:G1251T(K417N)) T22882G|(surface_glycoprotein:T1320G(N440K)) G22894C|(surface_glycoprotein:G1332C(K444N)) T22917G|(surface_glycoprotein:T1355G(L452R)) T22928C|(surface_glycoprotein:T1366C(F456L)) G22992A|(surface_glycoprotein:G1430A(S477N)) C22995A|(surface_glycoprotein:C1433A(T478K)) A23013C|(surface_glycoprotein:A1451C(E484A)) T23018G|(surface_glycoprotein:T1456G(F486V)) A23055G|(surface_glycoprotein:A1493G(Q498R)) A23063T|(surface_glycoprotein:A1501T(N501Y)) T23075C|(surface_glycoprotein:T1513C(Y505H)) 23097	22	0.001
22550 G22578A|(surface_glycoprotein:G1016A(G339D)) G22599C|(surface_glycoprotein:G1037C(R346T)) C22674T|(surface_glycoprotein:C1112T(S371F)) T22679C|(surface_glycoprotein:T1117C(S373P)) C22686T|(surface_glycoprotein:C1124T(S375F)) A22688G|(surface_glycoprotein:A1126G(T376A)) G22775A|(surface_glycoprotein:G1213A(D405N)) A22786C|(surface_glycoprotein:A1224C(R408S)) G22813T|(surface_glycoprotein:G1251T(K417N)) T22882G|(surface_glycoprotein:T1320G(N440K)) G22894C|(surface_glycoprotein:G1332C(K444N)) A22910G|(surface_glycoprotein:A1348G(N450D)) T22917G|(surface_glycoprotein:T1355G(L452R)) G22992A|(surface_glycoprotein:G1430A(S477N)) C22995A|(surface_glycoprotein:C1433A(T478K)) A23013C|(surface_glycoprotein:A1451C(E484A)) T23018G|(surface_glycoprotein:T1456G(F486V)) A23055G|(surface_glycoprotein:A1493G(Q498R)) A23063T|(surface_glycoprotein:A1501T(N501Y)) T23075C|(surface_glycoprotein:T1513C(Y505H)) 23097	13	0
22550 G22578A|(surface_glycoprotein:G1016A(G339D)) C22674T|(surface_glycoprotein:C1112T(S371F)) T22679C|(surface_glycoprotein:T1117C(S373P)) C22686T|(surface_glycoprotein:C1124T(S375F)) A22688G|(surface_glycoprotein:A1126G(T376A)) G22775A|(surface_glycoprotein:G1213A(D405N)) A22786C|(surface_glycoprotein:A1224C(R408S)) G22813T|(surface_glycoprotein:G1251T(K417N)) T22882G|(surface_glycoprotein:T1320G(N440K)) G22894C|(surface_glycoprotein:G1332C(K444N)) T22917G|(surface_glycoprotein:T1355G(L452R)) T22928C|(surface_glycoprotein:T1366C(F456L)) G22992A|(surface_glycoprotein:G1430A(S477N)) C22995A|(surface_glycoprotein:C1433A(T478K)) A23013C|(surface_glycoprotein:A1451C(E484A)) T23018G|(surface_glycoprotein:T1456G(F486V)) A23055G|(surface_glycoprotein:A1493G(Q498R)) A23063T|(surface_glycoprotein:A1501T(N501Y)) T23075C|(surface_glycoprotein:T1513C(Y505H)) 23097	10	0
22550 G22578A|(surface_glycoprotein:G1016A(G339D)) C22674T|(surface_glycoprotein:C1112T(S371F)) T22679C|(surface_glycoprotein:T1117C(S373P)) 22682-insertT|(surface_glycoprotein:1120insertT(374fs)) C22686T|(surface_glycoprotein:C1124T(S375F)) A22688G|(surface_glycoprotein:A1126G(T376A)) G22775A|(surface_glycoprotein:G1213A(D405N)) A22786C|(surface_glycoprotein:A1224C(R408S)) G22813T|(surface_glycoprotein:G1251T(K417N)) T22882G|(surface_glycoprotein:T1320G(N440K)) A22910G|(surface_glycoprotein:A1348G(N450D)) T22917G|(surface_glycoprotein:T1355G(L452R)) T22928C|(surface_glycoprotein:T1366C(F456L)) G22992A|(surface_glycoprotein:G1430A(S477N)) C22995A|(surface_glycoprotein:C1433A(T478K)) A23013C|(surface_glycoprotein:A1451C(E484A)) T23018G|(surface_glycoprotein:T1456G(F486V)) A23055G|(surface_glycoprotein:A1493G(Q498R)) A23063T|(surface_glycoprotein:A1501T(N501Y)) T23075C|(surface_glycoprotein:T1513C(Y505H)) 23097	7	0
22550 G22578A|(surface_glycoprotein:G1016A(G339D)) C22674T|(surface_glycoprotein:C1112T(S371F)) T22679C|(surface_glycoprotein:T1117C(S373P)) C22686T|(surface_glycoprotein:C1124T(S375F)) A22688G|(surface_glycoprotein:A1126G(T376A)) G22775A|(surface_glycoprotein:G1213A(D405N)) A22786C|(surface_glycoprotein:A1224C(R408S)) G22813T|(surface_glycoprotein:G1251T(K417N)) T22882G|(surface_glycoprotein:T1320G(N440K)) G22894C|(surface_glycoprotein:G1332C(K444N)) A22910G|(surface_glycoprotein:A1348G(N450D)) T22917G|(surface_glycoprotein:T1355G(L452R)) G22992A|(surface_glycoprotein:G1430A(S477N)) C22995A|(surface_glycoprotein:C1433A(T478K)) A23013C|(surface_glycoprotein:A1451C(E484A)) T23018G|(surface_glycoprotein:T1456G(F486V)) A23055G|(surface_glycoprotein:A1493G(Q498R)) A23063T|(surface_glycoprotein:A1501T(N501Y)) T23075C|(surface_glycoprotein:T1513C(Y505H)) 23097	7	0
22550 G22578A|(surface_glycoprotein:G1016A(G339D)) C22674T|(surface_glycoprotein:C1112T(S371F)) T22679C|(surface_glycoprotein:T1117C(S373P)) C22686T|(surface_glycoprotein:C1124T(S375F)) A22688G|(surface_glycoprotein:A1126G(T376A)) G22775A|(surface_glycoprotein:G1213A(D405N)) A22786C|(surface_glycoprotein:A1224C(R408S)) G22813T|(surface_glycoprotein:G1251T(K417N)) T22882G|(surface_glycoprotein:T1320G(N440K)) A22910G|(surface_glycoprotein:A1348G(N450D)) T22917G|(surface_glycoprotein:T1355G(L452R)) T22928C|(surface_glycoprotein:T1366C(F456L)) G22992A|(surface_glycoprotein:G1430A(S477N)) C22995A|(surface_glycoprotein:C1433A(T478K)) A23013C|(surface_glycoprotein:A1451C(E484A)) T23018G|(surface_glycoprotein:T1456G(F486V)) A23055G|(surface_glycoprotein:A1493G(Q498R)) A23063T|(surface_glycoprotein:A1501T(N501Y)) T23075C|(surface_glycoprotein:T1513C(Y505H)) 23097	3	0
22550 G22578A|(surface_glycoprotein:G1016A(G339D)) G22599C|(surface_glycoprotein:G1037C(R346T)) C22674T|(surface_glycoprotein:C1112T(S371F)) T22679C|(surface_glycoprotein:T1117C(S373P)) 22682-insertT|(surface_glycoprotein:1120insertT(374fs)) C22686T|(surface_glycoprotein:C1124T(S375F)) A22688G|(surface_glycoprotein:A1126G(T376A)) G22775A|(surface_glycoprotein:G1213A(D405N)) A22786C|(surface_glycoprotein:A1224C(R408S)) G22813T|(surface_glycoprotein:G1251T(K417N)) T22882G|(surface_glycoprotein:T1320G(N440K)) A22910G|(surface_glycoprotein:A1348G(N450D)) T22917G|(surface_glycoprotein:T1355G(L452R)) T22928C|(surface_glycoprotein:T1366C(F456L)) G22992A|(surface_glycoprotein:G1430A(S477N)) C22995A|(surface_glycoprotein:C1433A(T478K)) A23013C|(surface_glycoprotein:A1451C(E484A)) T23018G|(surface_glycoprotein:T1456G(F486V)) A23055G|(surface_glycoprotein:A1493G(Q498R)) A23063T|(surface_glycoprotein:A1501T(N501Y)) T23075C|(surface_glycoprotein:T1513C(Y505H)) 23097	3	0
22550 G22578A|(surface_glycoprotein:G1016A(G339D)) G22599C|(surface_glycoprotein:G1037C(R346T)) C22674T|(surface_glycoprotein:C1112T(S371F)) T22679C|(surface_glycoprotein:T1117C(S373P)) C22686T|(surface_glycoprotein:C1124T(S375F)) A22688G|(surface_glycoprotein:A1126G(T376A)) G22775A|(surface_glycoprotein:G1213A(D405N)) A22786C|(surface_glycoprotein:A1224C(R408S)) G22813T|(surface_glycoprotein:G1251T(K417N)) T22882G|(surface_glycoprotein:T1320G(N440K)) G22894C|(surface_glycoprotein:G1332C(K444N)) T22896G|(surface_glycoprotein:T1334G(V445G)) T22917G|(surface_glycoprotein:T1355G(L452R)) T22942G|(surface_glycoprotein:T1380G(N460K)) G22992A|(surface_glycoprotein:G1430A(S477N)) C22995A|(surface_glycoprotein:C1433A(T478K)) A23013C|(surface_glycoprotein:A1451C(E484A)) T23018G|(surface_glycoprotein:T1456G(F486V)) A23055G|(surface_glycoprotein:A1493G(Q498R)) A23063T|(surface_glycoprotein:A1501T(N501Y)) T23075C|(surface_glycoprotein:T1513C(Y505H)) 23097	3	0
22550 G22578A|(surface_glycoprotein:G1016A(G339D)) C22674T|(surface_glycoprotein:C1112T(S371F)) T22679C|(surface_glycoprotein:T1117C(S373P)) 22682-insertT|(surface_glycoprotein:1120insertT(374fs)) C22686T|(surface_glycoprotein:C1124T(S375F)) A22688G|(surface_glycoprotein:A1126G(T376A)) G22775A|(surface_glycoprotein:G1213A(D405N)) A22786C|(surface_glycoprotein:A1224C(R408S)) G22813T|(surface_glycoprotein:G1251T(K417N)) T22882G|(surface_glycoprotein:T1320G(N440K)) T22896G|(surface_glycoprotein:T1334G(V445G)) A22910G|(surface_glycoprotein:A1348G(N450D)) T22917G|(surface_glycoprotein:T1355G(L452R)) G22992A|(surface_glycoprotein:G1430A(S477N)) C22995A|(surface_glycoprotein:C1433A(T478K)) A23013C|(surface_glycoprotein:A1451C(E484A)) T23018G|(surface_glycoprotein:T1456G(F486V)) A23055G|(surface_glycoprotein:A1493G(Q498R)) A23063T|(surface_glycoprotein:A1501T(N501Y)) T23075C|(surface_glycoprotein:T1513C(Y505H)) 23097	2	0
22550 G22578A|(surface_glycoprotein:G1016A(G339D)) C22674T|(surface_glycoprotein:C1112T(S371F)) T22679C|(surface_glycoprotein:T1117C(S373P)) C22686T|(surface_glycoprotein:C1124T(S375F)) A22688G|(surface_glycoprotein:A1126G(T376A)) G22775A|(surface_glycoprotein:G1213A(D405N)) A22786C|(surface_glycoprotein:A1224C(R408S)) G22813T|(surface_glycoprotein:G1251T(K417N)) T22882G|(surface_glycoprotein:T1320G(N440K)) G22894C|(surface_glycoprotein:G1332C(K444N)) T22896G|(surface_glycoprotein:T1334G(V445G)) T22917G|(surface_glycoprotein:T1355G(L452R)) G22992A|(surface_glycoprotein:G1430A(S477N)) C22995A|(surface_glycoprotein:C1433A(T478K)) A23013C|(surface_glycoprotein:A1451C(E484A)) T23018G|(surface_glycoprotein:T1456G(F486V)) A23055G|(surface_glycoprotein:A1493G(Q498R)) A23063T|(surface_glycoprotein:A1501T(N501Y)) T23075C|(surface_glycoprotein:T1513C(Y505H)) 23097	2	0
22550 G22578A|(surface_glycoprotein:G1016A(G339D)) C22674T|(surface_glycoprotein:C1112T(S371F)) T22679C|(surface_glycoprotein:T1117C(S373P)) 22682-insertT|(surface_glycoprotein:1120insertT(374fs)) C22686T|(surface_glycoprotein:C1124T(S375F)) A22688G|(surface_glycoprotein:A1126G(T376A)) G22775A|(surface_glycoprotein:G1213A(D405N)) A22786C|(surface_glycoprotein:A1224C(R408S)) G22813T|(surface_glycoprotein:G1251T(K417N)) T22882G|(surface_glycoprotein:T1320G(N440K)) G22894C|(surface_glycoprotein:G1332C(K444N)) T22917G|(surface_glycoprotein:T1355G(L452R)) T22928C|(surface_glycoprotein:T1366C(F456L)) G22992A|(surface_glycoprotein:G1430A(S477N)) C22995A|(surface_glycoprotein:C1433A(T478K)) A23013C|(surface_glycoprotein:A1451C(E484A)) T23018G|(surface_glycoprotein:T1456G(F486V)) A23055G|(surface_glycoprotein:A1493G(Q498R)) A23063T|(surface_glycoprotein:A1501T(N501Y)) T23075C|(surface_glycoprotein:T1513C(Y505H)) 23097	2	0
22550 G22578A|(surface_glycoprotein:G1016A(G339D)) G22599C|(surface_glycoprotein:G1037C(R346T)) C22674T|(surface_glycoprotein:C1112T(S371F)) T22679C|(surface_glycoprotein:T1117C(S373P)) C22686T|(surface_glycoprotein:C1124T(S375F)) A22688G|(surface_glycoprotein:A1126G(T376A)) G22775A|(surface_glycoprotein:G1213A(D405N)) A22786C|(surface_glycoprotein:A1224C(R408S)) G22813T|(surface_glycoprotein:G1251T(K417N)) T22882G|(surface_glycoprotein:T1320G(N440K)) A22910G|(surface_glycoprotein:A1348G(N450D)) T22917G|(surface_glycoprotein:T1355G(L452R)) T22928C|(surface_glycoprotein:T1366C(F456L)) G22992A|(surface_glycoprotein:G1430A(S477N)) C22995A|(surface_glycoprotein:C1433A(T478K)) A23013C|(surface_glycoprotein:A1451C(E484A)) T23018G|(surface_glycoprotein:T1456G(F486V)) A23055G|(surface_glycoprotein:A1493G(Q498R)) A23063T|(surface_glycoprotein:A1501T(N501Y)) T23075C|(surface_glycoprotein:T1513C(Y505H)) 23097	2	0
/mnt/d/SRA/SARS2/Wastewater/FromWI/unique_seqs_2022_12_14/12/SRR21219970.SARS2.wg_unique_seqs.tsv.gz
SRR21219970	PRJNA867408	SAMN30522752	University of Missouri	2022-02-14	USA: Wisconsin, USA: Wisconsin,	Not Collected
22773 A22812C|(surface_glycoprotein:A1250C(K417T)) T22882G|(surface_glycoprotein:T1320G(N440K)) T22896C|(surface_glycoprotein:T1334C(V445A)) T22907C|(surface_glycoprotein:T1345C(Y449H)) T22942G|(surface_glycoprotein:T1380G(N460K)) C22995A|(surface_glycoprotein:C1433A(T478K)) G23012C|(surface_glycoprotein:G1450C(E484Q)) T23031A|(surface_glycoprotein:T1469A(F490Y)) C23039A|(surface_glycoprotein:C1477A(Q493K)) A23063T|(surface_glycoprotein:A1501T(N501Y)) 23322	11261	0.143
22776 A22812C|(surface_glycoprotein:A1250C(K417T)) T22882G|(surface_glycoprotein:T1320G(N440K)) T22896C|(surface_glycoprotein:T1334C(V445A)) T22907C|(surface_glycoprotein:T1345C(Y449H)) T22942G|(surface_glycoprotein:T1380G(N460K)) C22995A|(surface_glycoprotein:C1433A(T478K)) G23012C|(surface_glycoprotein:G1450C(E484Q)) T23031A|(surface_glycoprotein:T1469A(F490Y)) C23039A|(surface_glycoprotein:C1477A(Q493K)) A23063T|(surface_glycoprotein:A1501T(N501Y)) 23322	10746	0.07
22773 A22786C|(surface_glycoprotein:A1224C(R408S)) A22812C|(surface_glycoprotein:A1250C(K417T)) T22882G|(surface_glycoprotein:T1320G(N440K)) T22896C|(surface_glycoprotein:T1334C(V445A)) T22907C|(surface_glycoprotein:T1345C(Y449H)) T22942G|(surface_glycoprotein:T1380G(N460K)) C22995A|(surface_glycoprotein:C1433A(T478K)) G23012C|(surface_glycoprotein:G1450C(E484Q)) T23031A|(surface_glycoprotein:T1469A(F490Y)) C23039A|(surface_glycoprotein:C1477A(Q493K)) A23063T|(surface_glycoprotein:A1501T(N501Y)) 23322	4925	0.063
22776 A22786C|(surface_glycoprotein:A1224C(R408S)) A22812C|(surface_glycoprotein:A1250C(K417T)) T22882G|(surface_glycoprotein:T1320G(N440K)) T22896C|(surface_glycoprotein:T1334C(V445A)) T22907C|(surface_glycoprotein:T1345C(Y449H)) T22942G|(surface_glycoprotein:T1380G(N460K)) C22995A|(surface_glycoprotein:C1433A(T478K)) G23012C|(surface_glycoprotein:G1450C(E484Q)) T23031A|(surface_glycoprotein:T1469A(F490Y)) C23039A|(surface_glycoprotein:C1477A(Q493K)) A23063T|(surface_glycoprotein:A1501T(N501Y)) 23322	4486	0.029
22776 A22812C|(surface_glycoprotein:A1250C(K417T)) T22882G|(surface_glycoprotein:T1320G(N440K)) T22896C|(surface_glycoprotein:T1334C(V445A)) T22907C|(surface_glycoprotein:T1345C(Y449H)) T22942G|(surface_glycoprotein:T1380G(N460K)) C22995A|(surface_glycoprotein:C1433A(T478K)) G23012C|(surface_glycoprotein:G1450C(E484Q)) T23031A|(surface_glycoprotein:T1469A(F490Y)) C23039A|(surface_glycoprotein:C1477A(Q493K)) A23063T|(surface_glycoprotein:A1501T(N501Y)) 23073	2623	0.017
22773 A22812C|(surface_glycoprotein:A1250C(K417T)) T22882G|(surface_glycoprotein:T1320G(N440K)) T22896C|(surface_glycoprotein:T1334C(V445A)) T22907C|(surface_glycoprotein:T1345C(Y449H)) T22942G|(surface_glycoprotein:T1380G(N460K)) C22995A|(surface_glycoprotein:C1433A(T478K)) G23012C|(surface_glycoprotein:G1450C(E484Q)) T23031A|(surface_glycoprotein:T1469A(F490Y)) C23039A|(surface_glycoprotein:C1477A(Q493K)) A23063T|(surface_glycoprotein:A1501T(N501Y)) 23073	2586	0.033
22773 A22786C|(surface_glycoprotein:A1224C(R408S)) A22812C|(surface_glycoprotein:A1250C(K417T)) T22882G|(surface_glycoprotein:T1320G(N440K)) T22896C|(surface_glycoprotein:T1334C(V445A)) T22907C|(surface_glycoprotein:T1345C(Y449H)) T22942G|(surface_glycoprotein:T1380G(N460K)) C22995A|(surface_glycoprotein:C1433A(T478K)) G23012C|(surface_glycoprotein:G1450C(E484Q)) T23031A|(surface_glycoprotein:T1469A(F490Y)) C23039A|(surface_glycoprotein:C1477A(Q493K)) A23063T|(surface_glycoprotein:A1501T(N501Y)) 23073	1073	0.014
22776 A22786C|(surface_glycoprotein:A1224C(R408S)) A22812C|(surface_glycoprotein:A1250C(K417T)) T22882G|(surface_glycoprotein:T1320G(N440K)) T22896C|(surface_glycoprotein:T1334C(V445A)) T22907C|(surface_glycoprotein:T1345C(Y449H)) T22942G|(surface_glycoprotein:T1380G(N460K)) C22995A|(surface_glycoprotein:C1433A(T478K)) G23012C|(surface_glycoprotein:G1450C(E484Q)) T23031A|(surface_glycoprotein:T1469A(F490Y)) C23039A|(surface_glycoprotein:C1477A(Q493K)) A23063T|(surface_glycoprotein:A1501T(N501Y)) 23073	993	0.006
22773 A22812C|(surface_glycoprotein:A1250C(K417T)) T22882G|(surface_glycoprotein:T1320G(N440K)) T22896C|(surface_glycoprotein:T1334C(V445A)) T22907C|(surface_glycoprotein:T1345C(Y449H)) T22942G|(surface_glycoprotein:T1380G(N460K)) C22995A|(surface_glycoprotein:C1433A(T478K)) G23012C|(surface_glycoprotein:G1450C(E484Q)) T23031A|(surface_glycoprotein:T1469A(F490Y)) C23039A|(surface_glycoprotein:C1477A(Q493K)) A23063T|(surface_glycoprotein:A1501T(N501Y)) C23078A|(surface_glycoprotein:C1516A(Q506K)) 23322	911	0.012
22776 A22812C|(surface_glycoprotein:A1250C(K417T)) T22882G|(surface_glycoprotein:T1320G(N440K)) T22896C|(surface_glycoprotein:T1334C(V445A)) T22907C|(surface_glycoprotein:T1345C(Y449H)) T22942G|(surface_glycoprotein:T1380G(N460K)) C22995A|(surface_glycoprotein:C1433A(T478K)) G23012C|(surface_glycoprotein:G1450C(E484Q)) T23031A|(surface_glycoprotein:T1469A(F490Y)) C23039A|(surface_glycoprotein:C1477A(Q493K)) A23063T|(surface_glycoprotein:A1501T(N501Y)) C23078A|(surface_glycoprotein:C1516A(Q506K)) 23322	888	0.006
22773 A22812C|(surface_glycoprotein:A1250C(K417T)) T22882G|(surface_glycoprotein:T1320G(N440K)) T22896C|(surface_glycoprotein:T1334C(V445A)) T22907C|(surface_glycoprotein:T1345C(Y449H)) T22942G|(surface_glycoprotein:T1380G(N460K)) C22995A|(surface_glycoprotein:C1433A(T478K)) G23012C|(surface_glycoprotein:G1450C(E484Q)) T23031A|(surface_glycoprotein:T1469A(F490Y)) C23039A|(surface_glycoprotein:C1477A(Q493K)) A23063T|(surface_glycoprotein:A1501T(N501Y)) A23080C|(surface_glycoprotein:A1518C(Q506H)) 23322	853	0.011
22773 G22813T|(surface_glycoprotein:G1251T(K417N)) T22882G|(surface_glycoprotein:T1320G(N440K)) T22896C|(surface_glycoprotein:T1334C(V445A)) T22907C|(surface_glycoprotein:T1345C(Y449H)) T22942G|(surface_glycoprotein:T1380G(N460K)) C22995A|(surface_glycoprotein:C1433A(T478K)) G23012C|(surface_glycoprotein:G1450C(E484Q)) T23031A|(surface_glycoprotein:T1469A(F490Y)) C23039A|(surface_glycoprotein:C1477A(Q493K)) A23063T|(surface_glycoprotein:A1501T(N501Y)) 23322	774	0.01
22776 A22812C|(surface_glycoprotein:A1250C(K417T)) T22882G|(surface_glycoprotein:T1320G(N440K)) T22896C|(surface_glycoprotein:T1334C(V445A)) T22907C|(surface_glycoprotein:T1345C(Y449H)) T22942G|(surface_glycoprotein:T1380G(N460K)) C22995A|(surface_glycoprotein:C1433A(T478K)) G23012C|(surface_glycoprotein:G1450C(E484Q)) T23031A|(surface_glycoprotein:T1469A(F490Y)) C23039A|(surface_glycoprotein:C1477A(Q493K)) A23063T|(surface_glycoprotein:A1501T(N501Y)) A23080C|(surface_glycoprotein:A1518C(Q506H)) 23322	727	0.005
22776 G22813T|(surface_glycoprotein:G1251T(K417N)) T22882G|(surface_glycoprotein:T1320G(N440K)) T22896C|(surface_glycoprotein:T1334C(V445A)) T22907C|(surface_glycoprotein:T1345C(Y449H)) T22942G|(surface_glycoprotein:T1380G(N460K)) C22995A|(surface_glycoprotein:C1433A(T478K)) G23012C|(surface_glycoprotein:G1450C(E484Q)) T23031A|(surface_glycoprotein:T1469A(F490Y)) C23039A|(surface_glycoprotein:C1477A(Q493K)) A23063T|(surface_glycoprotein:A1501T(N501Y)) 23322	635	0.004
22773 C22792T|(surface_glycoprotein:C1230T(I410I)) A22812C|(surface_glycoprotein:A1250C(K417T)) T22882G|(surface_glycoprotein:T1320G(N440K)) T22896C|(surface_glycoprotein:T1334C(V445A)) T22907C|(surface_glycoprotein:T1345C(Y449H)) T22942G|(surface_glycoprotein:T1380G(N460K)) C22995A|(surface_glycoprotein:C1433A(T478K)) G23012C|(surface_glycoprotein:G1450C(E484Q)) T23031A|(surface_glycoprotein:T1469A(F490Y)) C23039A|(surface_glycoprotein:C1477A(Q493K)) A23063T|(surface_glycoprotein:A1501T(N501Y)) 23322	599	0.008
/mnt/d/SRA/SARS2/Wastewater/FromWI/unique_seqs_2022_12_14/12/SRR21813131.SARS2.wg_unique_seqs.tsv.gz
SRR21813131	PRJNA748354	SAMN31157587	University of Missouri	2022-09-07	USA: Missouri, USA: Missouri,	Not Collected
22776 G22813T|(surface_glycoprotein:G1251T(K417N)) T22882G|(surface_glycoprotein:T1320G(N440K)) T22917G|(surface_glycoprotein:T1355G(L452R)) G22992A|(surface_glycoprotein:G1430A(S477N)) C22995A|(surface_glycoprotein:C1433A(T478K)) A23013C|(surface_glycoprotein:A1451C(E484A)) T23018G|(surface_glycoprotein:T1456G(F486V)) A23055T|(surface_glycoprotein:A1493T(Q498L)) A23063T|(surface_glycoprotein:A1501T(N501Y)) 23073	8	0
22776 A22786C|(surface_glycoprotein:A1224C(R408S)) G22813T|(surface_glycoprotein:G1251T(K417N)) T22882G|(surface_glycoprotein:T1320G(N440K)) T22917G|(surface_glycoprotein:T1355G(L452R)) G22992A|(surface_glycoprotein:G1430A(S477N)) C22995A|(surface_glycoprotein:C1433A(T478K)) A23013C|(surface_glycoprotein:A1451C(E484A)) T23018G|(surface_glycoprotein:T1456G(F486V)) A23055T|(surface_glycoprotein:A1493T(Q498L)) A23063T|(surface_glycoprotein:A1501T(N501Y)) 23073	6	0
22776 G22813T|(surface_glycoprotein:G1251T(K417N)) T22882G|(surface_glycoprotein:T1320G(N440K)) T22917G|(surface_glycoprotein:T1355G(L452R)) G22992A|(surface_glycoprotein:G1430A(S477N)) C22995A|(surface_glycoprotein:C1433A(T478K)) A23013C|(surface_glycoprotein:A1451C(E484A)) T23018G|(surface_glycoprotein:T1456G(F486V)) A23055T|(surface_glycoprotein:A1493T(Q498L)) A23063T|(surface_glycoprotein:A1501T(N501Y)) 23072	5	0
22776 G22813T|(surface_glycoprotein:G1251T(K417N)) T22882G|(surface_glycoprotein:T1320G(N440K)) T22917G|(surface_glycoprotein:T1355G(L452R)) G22992A|(surface_glycoprotein:G1430A(S477N)) C22995A|(surface_glycoprotein:C1433A(T478K)) A23013C|(surface_glycoprotein:A1451C(E484A)) T23018G|(surface_glycoprotein:T1456G(F486V)) A23055T|(surface_glycoprotein:A1493T(Q498L)) A23063T|(surface_glycoprotein:A1501T(N501Y)) T23075C|(surface_glycoprotein:T1513C(Y505H)) 23322	5	0
22773 G22813T|(surface_glycoprotein:G1251T(K417N)) T22882G|(surface_glycoprotein:T1320G(N440K)) T22917G|(surface_glycoprotein:T1355G(L452R)) G22992A|(surface_glycoprotein:G1430A(S477N)) C22995A|(surface_glycoprotein:C1433A(T478K)) A23013C|(surface_glycoprotein:A1451C(E484A)) T23018G|(surface_glycoprotein:T1456G(F486V)) A23055T|(surface_glycoprotein:A1493T(Q498L)) A23063T|(surface_glycoprotein:A1501T(N501Y)) 23073	4	0
22776 A22786C|(surface_glycoprotein:A1224C(R408S)) G22813T|(surface_glycoprotein:G1251T(K417N)) T22882G|(surface_glycoprotein:T1320G(N440K)) T22917G|(surface_glycoprotein:T1355G(L452R)) G22992A|(surface_glycoprotein:G1430A(S477N)) C22995A|(surface_glycoprotein:C1433A(T478K)) A23013C|(surface_glycoprotein:A1451C(E484A)) T23018G|(surface_glycoprotein:T1456G(F486V)) A23055T|(surface_glycoprotein:A1493T(Q498L)) A23063T|(surface_glycoprotein:A1501T(N501Y)) 23072	4	0
23023 A23055T|(surface_glycoprotein:A1493T(Q498L)) A23063T|(surface_glycoprotein:A1501T(N501Y)) T23075C|(surface_glycoprotein:T1513C(Y505H)) 23322	4	0
22773 G22813T|(surface_glycoprotein:G1251T(K417N)) T22882G|(surface_glycoprotein:T1320G(N440K)) T22917G|(surface_glycoprotein:T1355G(L452R)) G22992A|(surface_glycoprotein:G1430A(S477N)) C22995A|(surface_glycoprotein:C1433A(T478K)) A23013C|(surface_glycoprotein:A1451C(E484A)) T23018G|(surface_glycoprotein:T1456G(F486V)) A23055T|(surface_glycoprotein:A1493T(Q498L)) A23063T|(surface_glycoprotein:A1501T(N501Y)) 23072	3	0
22773 A22786C|(surface_glycoprotein:A1224C(R408S)) G22813T|(surface_glycoprotein:G1251T(K417N)) T22882G|(surface_glycoprotein:T1320G(N440K)) T22917G|(surface_glycoprotein:T1355G(L452R)) G22992A|(surface_glycoprotein:G1430A(S477N)) C22995A|(surface_glycoprotein:C1433A(T478K)) A23013C|(surface_glycoprotein:A1451C(E484A)) T23018G|(surface_glycoprotein:T1456G(F486V)) A23055T|(surface_glycoprotein:A1493T(Q498L)) A23063T|(surface_glycoprotein:A1501T(N501Y)) 23072	3	0
22773 A22786C|(surface_glycoprotein:A1224C(R408S)) G22813T|(surface_glycoprotein:G1251T(K417N)) T22882G|(surface_glycoprotein:T1320G(N440K)) T22917G|(surface_glycoprotein:T1355G(L452R)) G22992A|(surface_glycoprotein:G1430A(S477N)) C22995A|(surface_glycoprotein:C1433A(T478K)) A23013C|(surface_glycoprotein:A1451C(E484A)) T23018G|(surface_glycoprotein:T1456G(F486V)) A23055T|(surface_glycoprotein:A1493T(Q498L)) A23063T|(surface_glycoprotein:A1501T(N501Y)) 23073	2	0
22773 G22813T|(surface_glycoprotein:G1251T(K417N)) T22882G|(surface_glycoprotein:T1320G(N440K)) T22917G|(surface_glycoprotein:T1355G(L452R)) G22992A|(surface_glycoprotein:G1430A(S477N)) C22995A|(surface_glycoprotein:C1433A(T478K)) A23013C|(surface_glycoprotein:A1451C(E484A)) T23018G|(surface_glycoprotein:T1456G(F486V)) A23055T|(surface_glycoprotein:A1493T(Q498L)) A23063T|(surface_glycoprotein:A1501T(N501Y)) T23075C|(surface_glycoprotein:T1513C(Y505H)) 23322	2	0
22776 C22792T|(surface_glycoprotein:C1230T(I410I)) G22813T|(surface_glycoprotein:G1251T(K417N)) T22882G|(surface_glycoprotein:T1320G(N440K)) T22917G|(surface_glycoprotein:T1355G(L452R)) G22992A|(surface_glycoprotein:G1430A(S477N)) C22995A|(surface_glycoprotein:C1433A(T478K)) A23013C|(surface_glycoprotein:A1451C(E484A)) T23018G|(surface_glycoprotein:T1456G(F486V)) A23055T|(surface_glycoprotein:A1493T(Q498L)) A23063T|(surface_glycoprotein:A1501T(N501Y)) 23072	2	0
22776 G22813T|(surface_glycoprotein:G1251T(K417N)) T22882G|(surface_glycoprotein:T1320G(N440K)) T22917G|(surface_glycoprotein:T1355G(L452R)) G22992A|(surface_glycoprotein:G1430A(S477N)) C22995A|(surface_glycoprotein:C1433A(T478K)) A23013C|(surface_glycoprotein:A1451C(E484A)) T23018G|(surface_glycoprotein:T1456G(F486V)) A23055T|(surface_glycoprotein:A1493T(Q498L)) A23063T|(surface_glycoprotein:A1501T(N501Y)) G23069T|(surface_glycoprotein:G1507T(V503F)) 23072	2	0
/mnt/d/SRA/SARS2/Wastewater/FromWI/unique_seqs_2022_12_14/12/SRR21813137.SARS2.wg_unique_seqs.tsv.gz
SRR21813137	PRJNA748354	SAMN31157588	University of Missouri	2022-08-23	USA: Missouri, USA: Missouri,	Not Collected
22773 G22813T|(surface_glycoprotein:G1251T(K417N)) T22882G|(surface_glycoprotein:T1320G(N440K)) T22917G|(surface_glycoprotein:T1355G(L452R)) G22992A|(surface_glycoprotein:G1430A(S477N)) C22995A|(surface_glycoprotein:C1433A(T478K)) A23013C|(surface_glycoprotein:A1451C(E484A)) T23018G|(surface_glycoprotein:T1456G(F486V)) A23055T|(surface_glycoprotein:A1493T(Q498L)) A23063T|(surface_glycoprotein:A1501T(N501Y)) T23075C|(surface_glycoprotein:T1513C(Y505H)) 23322	10	0
22773 G22813T|(surface_glycoprotein:G1251T(K417N)) T22882G|(surface_glycoprotein:T1320G(N440K)) T22917G|(surface_glycoprotein:T1355G(L452R)) G22992A|(surface_glycoprotein:G1430A(S477N)) C22995A|(surface_glycoprotein:C1433A(T478K)) A23013C|(surface_glycoprotein:A1451C(E484A)) T23018G|(surface_glycoprotein:T1456G(F486V)) A23055T|(surface_glycoprotein:A1493T(Q498L)) A23063T|(surface_glycoprotein:A1501T(N501Y)) 23073	4	0
22773 G22813T|(surface_glycoprotein:G1251T(K417N)) T22882G|(surface_glycoprotein:T1320G(N440K)) T22917G|(surface_glycoprotein:T1355G(L452R)) G22992A|(surface_glycoprotein:G1430A(S477N)) C22995A|(surface_glycoprotein:C1433A(T478K)) A23013C|(surface_glycoprotein:A1451C(E484A)) T23018G|(surface_glycoprotein:T1456G(F486V)) A23055T|(surface_glycoprotein:A1493T(Q498L)) A23063T|(surface_glycoprotein:A1501T(N501Y)) 23072	4	0
22776 A22786C|(surface_glycoprotein:A1224C(R408S)) G22813T|(surface_glycoprotein:G1251T(K417N)) T22882G|(surface_glycoprotein:T1320G(N440K)) T22917G|(surface_glycoprotein:T1355G(L452R)) G22992A|(surface_glycoprotein:G1430A(S477N)) C22995A|(surface_glycoprotein:C1433A(T478K)) A23013C|(surface_glycoprotein:A1451C(E484A)) T23018G|(surface_glycoprotein:T1456G(F486V)) A23055T|(surface_glycoprotein:A1493T(Q498L)) A23063T|(surface_glycoprotein:A1501T(N501Y)) 23072	4	0
22776 G22813T|(surface_glycoprotein:G1251T(K417N)) T22882G|(surface_glycoprotein:T1320G(N440K)) T22917G|(surface_glycoprotein:T1355G(L452R)) G22992A|(surface_glycoprotein:G1430A(S477N)) C22995A|(surface_glycoprotein:C1433A(T478K)) A23013C|(surface_glycoprotein:A1451C(E484A)) T23018G|(surface_glycoprotein:T1456G(F486V)) A23055T|(surface_glycoprotein:A1493T(Q498L)) A23063T|(surface_glycoprotein:A1501T(N501Y)) 23073	3	0
22776 A22786C|(surface_glycoprotein:A1224C(R408S)) G22813T|(surface_glycoprotein:G1251T(K417N)) T22882G|(surface_glycoprotein:T1320G(N440K)) T22917G|(surface_glycoprotein:T1355G(L452R)) G22992A|(surface_glycoprotein:G1430A(S477N)) C22995A|(surface_glycoprotein:C1433A(T478K)) A23013C|(surface_glycoprotein:A1451C(E484A)) T23018G|(surface_glycoprotein:T1456G(F486V)) A23055T|(surface_glycoprotein:A1493T(Q498L)) A23063T|(surface_glycoprotein:A1501T(N501Y)) 23073	3	0
22773 A22786C|(surface_glycoprotein:A1224C(R408S)) G22813T|(surface_glycoprotein:G1251T(K417N)) T22882G|(surface_glycoprotein:T1320G(N440K)) T22917G|(surface_glycoprotein:T1355G(L452R)) G22992A|(surface_glycoprotein:G1430A(S477N)) C22995A|(surface_glycoprotein:C1433A(T478K)) A23013C|(surface_glycoprotein:A1451C(E484A)) T23018G|(surface_glycoprotein:T1456G(F486V)) A23055T|(surface_glycoprotein:A1493T(Q498L)) A23063T|(surface_glycoprotein:A1501T(N501Y)) 23072	3	0
22776 A22786C|(surface_glycoprotein:A1224C(R408S)) G22813T|(surface_glycoprotein:G1251T(K417N)) T22882G|(surface_glycoprotein:T1320G(N440K)) T22917G|(surface_glycoprotein:T1355G(L452R)) G22992A|(surface_glycoprotein:G1430A(S477N)) C22995A|(surface_glycoprotein:C1433A(T478K)) A23013C|(surface_glycoprotein:A1451C(E484A)) T23018G|(surface_glycoprotein:T1456G(F486V)) A23055T|(surface_glycoprotein:A1493T(Q498L)) A23063T|(surface_glycoprotein:A1501T(N501Y)) T23075C|(surface_glycoprotein:T1513C(Y505H)) 23322	3	0
22773 A22786C|(surface_glycoprotein:A1224C(R408S)) G22813T|(surface_glycoprotein:G1251T(K417N)) T22882G|(surface_glycoprotein:T1320G(N440K)) T22917G|(surface_glycoprotein:T1355G(L452R)) G22992A|(surface_glycoprotein:G1430A(S477N)) C22995A|(surface_glycoprotein:C1433A(T478K)) A23013C|(surface_glycoprotein:A1451C(E484A)) T23018G|(surface_glycoprotein:T1456G(F486V)) A23055T|(surface_glycoprotein:A1493T(Q498L)) A23063T|(surface_glycoprotein:A1501T(N501Y)) T23075C|(surface_glycoprotein:T1513C(Y505H)) 23322	3	0
22776 G22813T|(surface_glycoprotein:G1251T(K417N)) T22882G|(surface_glycoprotein:T1320G(N440K)) T22917G|(surface_glycoprotein:T1355G(L452R)) G22992A|(surface_glycoprotein:G1430A(S477N)) C22995A|(surface_glycoprotein:C1433A(T478K)) A23013C|(surface_glycoprotein:A1451C(E484A)) T23018G|(surface_glycoprotein:T1456G(F486V)) A23055T|(surface_glycoprotein:A1493T(Q498L)) A23063T|(surface_glycoprotein:A1501T(N501Y)) T23075C|(surface_glycoprotein:T1513C(Y505H)) 23322	2	0
22776 G22813T|(surface_glycoprotein:G1251T(K417N)) T22882G|(surface_glycoprotein:T1320G(N440K)) T22917G|(surface_glycoprotein:T1355G(L452R)) G22992A|(surface_glycoprotein:G1430A(S477N)) C22995A|(surface_glycoprotein:C1433A(T478K)) A23013C|(surface_glycoprotein:A1451C(E484A)) T23018G|(surface_glycoprotein:T1456G(F486V)) A23055T|(surface_glycoprotein:A1493T(Q498L)) A23063T|(surface_glycoprotein:A1501T(N501Y)) 23072	2	0
22776 C22792T|(surface_glycoprotein:C1230T(I410I)) G22813T|(surface_glycoprotein:G1251T(K417N)) T22882G|(surface_glycoprotein:T1320G(N440K)) T22917G|(surface_glycoprotein:T1355G(L452R)) G22992A|(surface_glycoprotein:G1430A(S477N)) C22995A|(surface_glycoprotein:C1433A(T478K)) A23013C|(surface_glycoprotein:A1451C(E484A)) T23018G|(surface_glycoprotein:T1456G(F486V)) A23055T|(surface_glycoprotein:A1493T(Q498L)) A23063T|(surface_glycoprotein:A1501T(N501Y)) 23073	2	0
22776 A22804C|(surface_glycoprotein:A1242C(Q414H)) A22805C|(surface_glycoprotein:A1243C(T415P)) A22810C|(surface_glycoprotein:A1248C(G416G)) A22811C|(surface_glycoprotein:AAG1249-1251CCT(K417P)) A22812C|(surface_glycoprotein:AAG1249-1251CCT(K417P)) G22813T|(surface_glycoprotein:AAG1249-1251CCT(K417P)) A22814C|(surface_glycoprotein:A1252C(I418L)) A22821C|(surface_glycoprotein:A1259C(D420A)) A22826C|(surface_glycoprotein:AAT1264-1266CCT(N422P)) A22827C|(surface_glycoprotein:AAT1264-1266CCT(N422P)) A22830C|(surface_glycoprotein:A1268C(Y423S)) A22832C|(surface_glycoprotein:AAA1270-1272CCC(K424P)) A22833C|(surface_glycoprotein:AAA1270-1272CCC(K424P)) A22834C|(surface_glycoprotein:AAA1270-1272CCC(K424P)) A22840C|(surface_glycoprotein:A1278C(P426P)) A22842C|(surface_glycoprotein:A1280C(D427A)) A22845C|(surface_glycoprotein:A1283C(D428A)) A22850C|(surface_glycoprotein:ACA1288-1290CCC(T430P)) A22852C|(surface_glycoprotein:ACA1288-1290CCC(T430P)) A22880C|(surface_glycoprotein:AAT1318-1320CAG(N440Q)) T22882G|(surface_glycoprotein:AAT1318-1320CAG(N440Q)) G22902T|(surface_glycoprotein:G1340T(G447V)) A22904C|(surface_glycoprotein:AAT1342-1344CCT(N448P)) A22905C|(surface_glycoprotein:AAT1342-1344CCT(N448P)) A22908C|(surface_glycoprotein:A1346C(Y449S)) A22910C|(surface_glycoprotein:AAT1348-1350CCT(N450P)) A22911C|(surface_glycoprotein:AAT1348-1350CCT(N450P)) A22914C|(surface_glycoprotein:A1352C(Y451S)) G22918T|(surface_glycoprotein:G1356T(L452L)) A22920C|(surface_glycoprotein:A1358C(Y453S)) A22922C|(surface_glycoprotein:A1360C(R454R)) G22927T|(surface_glycoprotein:G1365T(L455F)) A22934C|(surface_glycoprotein:AAG1372-1374CCG(K458P)) A22935C|(surface_glycoprotein:AAG1372-1374CCG(K458P)) A22940C|(surface_glycoprotein:AAT1378-1380CCT(N460P)) A22941C|(surface_glycoprotein:AAT1378-1380CCT(N460P)) A22956C|(surface_glycoprotein:A1394C(E465A)) A22960C|(surface_glycoprotein:A1398C(R466S)) A22962C|(surface_glycoprotein:A1400C(D467A)) A22964C|(surface_glycoprotein:A1402C(I468L)) A22969C|(surface_glycoprotein:A1407C(S469S)) A22970C|(surface_glycoprotein:A1408C(T470P)) A22974C|(surface_glycoprotein:GAA1411-1413GCC(E471A)) A22975C|(surface_glycoprotein:GAA1411-1413GCC(E471A)) A22976C|(surface_glycoprotein:A1414C(I472L)) A22980C|(surface_glycoprotein:A1418C(Y473S)) G22992C|(surface_glycoprotein:G1430C(S477T)) C22995A|(surface_glycoprotein:C1433A(T478K)) A23003C|(surface_glycoprotein:AAT1441-1443CCT(N481P)) A23004C|(surface_glycoprotein:AAT1441-1443CCT(N481P)) A23013C|(surface_glycoprotein:GAA1450-1452GCC(E484A)) A23014C|(surface_glycoprotein:GAA1450-1452GCC(E484A)) T23019G|(surface_glycoprotein:T1457G(F486C)) A23021C|(surface_glycoprotein:AAT1459-1461CCT(N487P)) A23022C|(surface_glycoprotein:AAT1459-1461CCT(N487P)) A23028C|(surface_glycoprotein:A1466C(Y489S)) A23038C|(surface_glycoprotein:A1476C(L492F)) A23055G|(surface_glycoprotein:A1493G(Q498R)) A23063T|(surface_glycoprotein:A1501T(N501Y)) 23073	2	0
23023 T23026G|(surface_glycoprotein:T1464G(C488W)) A23055T|(surface_glycoprotein:A1493T(Q498L)) A23063T|(surface_glycoprotein:A1501T(N501Y)) T23075C|(surface_glycoprotein:T1513C(Y505H)) 23322	2	0
/mnt/d/SRA/SARS2/Wastewater/FromWI/unique_seqs_2022_12_14/121/SRR22536510.SARS2.wg_unique_seqs.tsv.gz
SRR22536510	PRJNA764685	SAMN32046894	NMSU-FSL	2022-10-12	USA: New Mexico,	40000
16615 C16757T|(ORF1ab_polyprotein:C16493T(P5498L)) 16865	11	0
16615 C16712T|(ORF1ab_polyprotein:C16448T(S5483F)) C16757T|(ORF1ab_polyprotein:C16493T(P5498L)) C16792T|(ORF1ab_polyprotein:C16528T(R5510C)) 16865	7	0
16690 C16757T|(ORF1ab_polyprotein:C16493T(P5498L)) G16935A|(ORF1ab_polyprotein:G16671A(M5557I)) 16940	3	0
/mnt/d/SRA/SARS2/Wastewater/FromWI/unique_seqs_2022_12_14/122/ERR10051168.SARS2.wg_unique_seqs.tsv.gz
ERR10051168	PRJEB55313	SAMEA110603369	University of Liverpool	2021-10-29	United Kingdom,
22852 T22917G|(surface_glycoprotein:T1355G(L452R)) C22995A|(surface_glycoprotein:C1433A(T478K)) A23055T|(surface_glycoprotein:A1493T(Q498L)) 23144	10	0
/mnt/d/SRA/SARS2/Wastewater/FromWI/unique_seqs_2022_12_14/122/ERR10052132.SARS2.wg_unique_seqs.tsv.gz
ERR10052132	PRJEB55313	SAMEA110601279	University of Liverpool	2021-12-03	United Kingdom,
22780 A22812C|(surface_glycoprotein:A1250C(K417T)) A22908C|(surface_glycoprotein:A1346C(Y449S)) T22917G|(surface_glycoprotein:T1355G(L452R)) 22930	5	0
22780 A22812C|(surface_glycoprotein:A1250C(K417T)) T22896G|(surface_glycoprotein:T1334G(V445G)) T22917G|(surface_glycoprotein:T1355G(L452R)) 22929	4	0
22780 A22812C|(surface_glycoprotein:A1250C(K417T)) T22917G|(surface_glycoprotein:T1355G(L452R)) T22926G|(surface_glycoprotein:T1364G(L455W)) 22929	3	0
22780 A22812C|(surface_glycoprotein:A1250C(K417T)) T22884G|(surface_glycoprotein:T1322G(L441R)) T22917G|(surface_glycoprotein:T1355G(L452R)) 22930	3	0
22780 A22812C|(surface_glycoprotein:A1250C(K417T)) A22908C|(surface_glycoprotein:A1346C(Y449S)) T22917G|(surface_glycoprotein:T1355G(L452R)) 22929	2	0
22780 A22812C|(surface_glycoprotein:A1250C(K417T)) T22896G|(surface_glycoprotein:T1334G(V445G)) T22917G|(surface_glycoprotein:T1355G(L452R)) 22930	2	0
/mnt/d/SRA/SARS2/Wastewater/FromWI/unique_seqs_2022_12_14/122/ERR10052483.SARS2.wg_unique_seqs.tsv.gz
ERR10052483	PRJEB55313	SAMEA110635384	University of Liverpool	2021-12-14	United Kingdom,
22852 T22917G|(surface_glycoprotein:T1355G(L452R)) C22995A|(surface_glycoprotein:C1433A(T478K)) A23055T|(surface_glycoprotein:A1493T(Q498L)) 23144	9	0
22852 T22917G|(surface_glycoprotein:T1355G(L452R)) C22995A|(surface_glycoprotein:C1433A(T478K)) A23004C|(surface_glycoprotein:A1442C(N481T)) A23055T|(surface_glycoprotein:A1493T(Q498L)) 23144	2	0
/mnt/d/SRA/SARS2/Wastewater/FromWI/unique_seqs_2022_12_14/122/ERR10052485.SARS2.wg_unique_seqs.tsv.gz
ERR10052485	PRJEB55313	SAMEA110624336	University of Liverpool	2022-02-06	United Kingdom,
22996 A23013T|(surface_glycoprotein:A1451T(E484V)) T23030G|(surface_glycoprotein:T1468G(F490V)) A23040G|(surface_glycoprotein:A1478G(Q493R)) G23048A|(surface_glycoprotein:G1486A(G496S)) A23055G|(surface_glycoprotein:A1493G(Q498R)) A23063T|(surface_glycoprotein:A1501T(N501Y)) T23075C|(surface_glycoprotein:T1513C(Y505H)) 23144	6	0
22996 A23013T|(surface_glycoprotein:A1451T(E484V)) A23040G|(surface_glycoprotein:A1478G(Q493R)) G23048A|(surface_glycoprotein:G1486A(G496S)) A23055G|(surface_glycoprotein:A1493G(Q498R)) A23063T|(surface_glycoprotein:AAT1501-1503TCT(N501S)) A23064C|(surface_glycoprotein:AAT1501-1503TCT(N501S)) T23075C|(surface_glycoprotein:T1513C(Y505H)) 23144	3	0
23049 A23055T|(surface_glycoprotein:A1493T(Q498L)) A23063T|(surface_glycoprotein:A1501T(N501Y)) G23072T|(surface_glycoprotein:G1510T(G504C)) T23075C|(surface_glycoprotein:T1513C(Y505H)) C23202A|(surface_glycoprotein:C1640A(T547K)) 23313	2	0
22996 A23013C|(surface_glycoprotein:A1451C(E484A)) A23040G|(surface_glycoprotein:A1478G(Q493R)) G23048A|(surface_glycoprotein:G1486A(G496S)) A23055T|(surface_glycoprotein:A1493T(Q498L)) A23063T|(surface_glycoprotein:A1501T(N501Y)) T23075C|(surface_glycoprotein:T1513C(Y505H)) 23144	2	0
22996 A23013T|(surface_glycoprotein:A1451T(E484V)) T23023G|(surface_glycoprotein:T1461G(N487K)) T23030G|(surface_glycoprotein:T1468G(F490V)) A23040G|(surface_glycoprotein:A1478G(Q493R)) G23048A|(surface_glycoprotein:G1486A(G496S)) A23055G|(surface_glycoprotein:A1493G(Q498R)) A23063T|(surface_glycoprotein:A1501T(N501Y)) T23075C|(surface_glycoprotein:T1513C(Y505H)) 23144	2	0
/mnt/d/SRA/SARS2/Wastewater/FromWI/unique_seqs_2022_12_14/122/ERR10052555.SARS2.wg_unique_seqs.tsv.gz
ERR10052555	PRJEB55313	SAMEA110614764	University of Liverpool	2021-10-07	United Kingdom,
22852 T22917G|(surface_glycoprotein:T1355G(L452R)) C22995A|(surface_glycoprotein:C1433A(T478K)) A23055T|(surface_glycoprotein:A1493T(Q498L)) 23144	13	0.001
23048 A23055T|(surface_glycoprotein:A1493T(Q498L)) A23063T|(surface_glycoprotein:A1501T(N501Y)) 23313	5	0
22852 T22917G|(surface_glycoprotein:T1355G(L452R)) C22995A|(surface_glycoprotein:C1433A(T478K)) A23055T|(surface_glycoprotein:A1493T(Q498L)) A23063T|(surface_glycoprotein:A1501T(N501Y)) 23144	2	0
22996 A23055T|(surface_glycoprotein:A1493T(Q498L)) 23144	2	0
/mnt/d/SRA/SARS2/Wastewater/FromWI/unique_seqs_2022_12_14/124/ERR10054338.SARS2.wg_unique_seqs.tsv.gz
ERR10054338	PRJEB55313	SAMEA110618242	University of Liverpool	2021-10-07	United Kingdom,
22852 T22917G|(surface_glycoprotein:T1355G(L452R)) C22995A|(surface_glycoprotein:C1433A(T478K)) A23055T|(surface_glycoprotein:A1493T(Q498L)) 23144	10	0.001
23048 A23055T|(surface_glycoprotein:A1493T(Q498L)) A23063T|(surface_glycoprotein:A1501T(N501Y)) 23313	4	0
22852 T22917G|(surface_glycoprotein:T1355G(L452R)) G22927T|(surface_glycoprotein:G1365T(L455F)) C22995A|(surface_glycoprotein:C1433A(T478K)) A23060T|(surface_glycoprotein:A1498T(T500S)) 23144	2	0
/mnt/d/SRA/SARS2/Wastewater/FromWI/unique_seqs_2022_12_14/122/ERR10052566.SARS2.wg_unique_seqs.tsv.gz
ERR10052566	PRJEB55313	SAMEA110594388	University of Liverpool	2021-10-07	United Kingdom,
22852 T22917G|(surface_glycoprotein:T1355G(L452R)) C22995A|(surface_glycoprotein:C1433A(T478K)) A23055T|(surface_glycoprotein:A1493T(Q498L)) 23144	15	0.001
23048 A23055T|(surface_glycoprotein:A1493T(Q498L)) A23063T|(surface_glycoprotein:A1501T(N501Y)) 23313	3	0
22996 A23055T|(surface_glycoprotein:A1493T(Q498L)) 23144	3	0
/mnt/d/SRA/SARS2/Wastewater/FromWI/unique_seqs_2022_12_14/124/ERR10054262.SARS2.wg_unique_seqs.tsv.gz
ERR10054262	PRJEB55313	SAMEA110636421	University of Liverpool	2021-10-28	United Kingdom,
22852 T22917G|(surface_glycoprotein:T1355G(L452R)) C22995A|(surface_glycoprotein:C1433A(T478K)) A23055T|(surface_glycoprotein:A1493T(Q498L)) 23144	15	0.001
22852 T22917G|(surface_glycoprotein:T1355G(L452R)) C22995A|(surface_glycoprotein:C1433A(T478K)) A23013T|(surface_glycoprotein:A1451T(E484V)) A23064C|(surface_glycoprotein:A1502C(N501T)) 23144	2	0
22852 T22917G|(surface_glycoprotein:T1355G(L452R)) T22925A|(surface_glycoprotein:T1363A(L455M)) T22930A|(surface_glycoprotein:T1368A(F456L)) C22995A|(surface_glycoprotein:C1433A(T478K)) A23003C|(surface_glycoprotein:A1441C(N481H)) 23144	2	0
22852 T22917G|(surface_glycoprotein:T1355G(L452R)) C22995A|(surface_glycoprotein:C1433A(T478K)) A23021T|(surface_glycoprotein:A1459T(N487Y)) A23055T|(surface_glycoprotein:A1493T(Q498L)) 23144	2	0
/mnt/d/SRA/SARS2/Wastewater/FromWI/unique_seqs_2022_12_14/124/ERR10054586.SARS2.wg_unique_seqs.tsv.gz
ERR10054586	PRJEB55313	SAMEA110619918	University of Liverpool	2021-10-07	United Kingdom,
22852 T22917G|(surface_glycoprotein:T1355G(L452R)) C22995A|(surface_glycoprotein:C1433A(T478K)) A23055T|(surface_glycoprotein:A1493T(Q498L)) 23144	15	0.001
23048 A23055T|(surface_glycoprotein:A1493T(Q498L)) A23063T|(surface_glycoprotein:A1501T(N501Y)) 23313	10	0
22996 A23055T|(surface_glycoprotein:A1493T(Q498L)) 23144	3	0
22852 T22917G|(surface_glycoprotein:T1355G(L452R)) C22995A|(surface_glycoprotein:C1433A(T478K)) A23055T|(surface_glycoprotein:A1493T(Q498L)) 23143	2	0
/mnt/d/SRA/SARS2/Wastewater/FromWI/unique_seqs_2022_12_14/124/ERR10054568.SARS2.wg_unique_seqs.tsv.gz
ERR10054568	PRJEB55313	SAMEA110637528	University of Liverpool	2021-10-07	United Kingdom,
22852 T22917G|(surface_glycoprotein:T1355G(L452R)) C22995A|(surface_glycoprotein:C1433A(T478K)) A23055T|(surface_glycoprotein:A1493T(Q498L)) 23144	4	0.001
22852 T22917G|(surface_glycoprotein:T1355G(L452R)) G22992T|(surface_glycoprotein:G1430T(S477I)) C22995A|(surface_glycoprotein:C1433A(T478K)) A23055T|(surface_glycoprotein:A1493T(Q498L)) 23144	2	0
22852 T22917G|(surface_glycoprotein:T1355G(L452R)) C22995A|(surface_glycoprotein:C1433A(T478K)) A23055T|(surface_glycoprotein:A1493T(Q498L)) C23099G|(surface_glycoprotein:C1537G(L513V)) 23144	2	0
28636 C28718A|(nucleocapsid_phosphoprotein:C445A(R149S)) A28766T|(nucleocapsid_phosphoprotein:A493T(T165S)) 28786	2	0
/mnt/d/SRA/SARS2/Wastewater/FromWI/unique_seqs_2022_12_14/124/ERR10054757.SARS2.wg_unique_seqs.tsv.gz
ERR10054757	PRJEB55313	SAMEA110637974	University of Liverpool	2021-10-13	United Kingdom,
22852 T22917G|(surface_glycoprotein:T1355G(L452R)) C22995A|(surface_glycoprotein:C1433A(T478K)) A23055T|(surface_glycoprotein:A1493T(Q498L)) 23144	11	0.002
/mnt/d/SRA/SARS2/Wastewater/FromWI/unique_seqs_2022_12_14/124/ERR10054744.SARS2.wg_unique_seqs.tsv.gz
ERR10054744	PRJEB55313	SAMEA110637993	University of Liverpool	2021-10-28	United Kingdom,
22852 T22917G|(surface_glycoprotein:T1355G(L452R)) C22995A|(surface_glycoprotein:C1433A(T478K)) A23055T|(surface_glycoprotein:A1493T(Q498L)) 23144	9	0.001
22852 T22917G|(surface_glycoprotein:T1355G(L452R)) C22995A|(surface_glycoprotein:C1433A(T478K)) A23055T|(surface_glycoprotein:A1493T(Q498L)) A23129C|(surface_glycoprotein:A1567C(T523P)) 23144	2	0
/mnt/d/SRA/SARS2/Wastewater/FromWI/unique_seqs_2022_12_14/124/ERR10055355.SARS2.wg_unique_seqs.tsv.gz
ERR10055355	PRJEB55313	SAMEA110638476	University of Liverpool	2021-11-18	United Kingdom,
22852 T22917G|(surface_glycoprotein:T1355G(L452R)) C22995A|(surface_glycoprotein:C1433A(T478K)) T23030G|(surface_glycoprotein:T1468G(F490V)) T23042C|(surface_glycoprotein:T1480C(S494P)) 23144	3	0
22852 T22917G|(surface_glycoprotein:T1355G(L452R)) C22995A|(surface_glycoprotein:C1433A(T478K)) A23013T|(surface_glycoprotein:A1451T(E484V)) T23042C|(surface_glycoprotein:T1480C(S494P)) 23144	3	0
22852 T22917G|(surface_glycoprotein:T1355G(L452R)) C22995A|(surface_glycoprotein:C1433A(T478K)) C23039A|(surface_glycoprotein:C1477A(Q493K)) T23042C|(surface_glycoprotein:T1480C(S494P)) 23144	2	0
22852 T22917G|(surface_glycoprotein:T1355G(L452R)) C22995A|(surface_glycoprotein:C1433A(T478K)) T23042C|(surface_glycoprotein:T1480C(S494P)) A23064C|(surface_glycoprotein:A1502C(N501T)) 23144	2	0
/mnt/d/SRA/SARS2/Wastewater/FromWI/unique_seqs_2022_12_14/124/ERR10055273.SARS2.wg_unique_seqs.tsv.gz
ERR10055273	PRJEB55313	SAMEA110636626	University of Liverpool	2021-10-14	United Kingdom,
22852 T22917G|(surface_glycoprotein:T1355G(L452R)) G22992T|(surface_glycoprotein:G1430T(S477I)) C22995A|(surface_glycoprotein:C1433A(T478K)) A23055T|(surface_glycoprotein:A1493T(Q498L)) 23144	14	0.001
/mnt/d/SRA/SARS2/Wastewater/FromWI/unique_seqs_2022_12_14/124/ERR10055114.SARS2.wg_unique_seqs.tsv.gz
ERR10055114	PRJEB55313	SAMEA110639709	University of Liverpool	2021-10-13	United Kingdom,
22852 T22917G|(surface_glycoprotein:T1355G(L452R)) C22995A|(surface_glycoprotein:C1433A(T478K)) A23055T|(surface_glycoprotein:A1493T(Q498L)) 23144	10	0.001
22852 T22917G|(surface_glycoprotein:T1355G(L452R)) C22995A|(surface_glycoprotein:C1433A(T478K)) A23014T|(surface_glycoprotein:A1452T(E484D)) A23056T|(surface_glycoprotein:A1494T(Q498H)) 23144	2	0
23048 A23055T|(surface_glycoprotein:A1493T(Q498L)) A23063T|(surface_glycoprotein:A1501T(N501Y)) 23313	2	0
/mnt/d/SRA/SARS2/Wastewater/FromWI/unique_seqs_2022_12_14/124/ERR10055237.SARS2.wg_unique_seqs.tsv.gz
ERR10055237	PRJEB55313	SAMEA110639678	University of Liverpool	2021-10-14	United Kingdom,
22852 T22917G|(surface_glycoprotein:T1355G(L452R)) C22995A|(surface_glycoprotein:C1433A(T478K)) A23055T|(surface_glycoprotein:A1493T(Q498L)) 23144	28	0.002
23048 A23055T|(surface_glycoprotein:A1493T(Q498L)) A23063T|(surface_glycoprotein:A1501T(N501Y)) 23313	11	0
22852 T22917G|(surface_glycoprotein:T1355G(L452R)) C22995A|(surface_glycoprotein:C1433A(T478K)) A23060T|(surface_glycoprotein:A1498T(T500S)) A23064C|(surface_glycoprotein:A1502C(N501T)) 23144	3	0
23048 A23055T|(surface_glycoprotein:A1493T(Q498L)) A23063T|(surface_glycoprotein:A1501T(N501Y)) 23198	2	0
16693 C16757T|(ORF1ab_polyprotein:C16493T(P5498L)) 16970	2	0
/mnt/d/SRA/SARS2/Wastewater/FromWI/unique_seqs_2022_12_14/124/ERR10055510.SARS2.wg_unique_seqs.tsv.gz
ERR10055510	PRJEB55313	SAMEA110638795	University of Liverpool	2021-12-04	United Kingdom,
22852 T22917G|(surface_glycoprotein:T1355G(L452R)) C22995A|(surface_glycoprotein:C1433A(T478K)) A23055T|(surface_glycoprotein:A1493T(Q498L)) 23144	10	0
/mnt/d/SRA/SARS2/Wastewater/FromWI/unique_seqs_2022_12_14/124/ERR10055316.SARS2.wg_unique_seqs.tsv.gz
ERR10055316	PRJEB55313	SAMEA110636461	University of Liverpool	2021-10-13	United Kingdom,
22852 T22917G|(surface_glycoprotein:T1355G(L452R)) G22992T|(surface_glycoprotein:G1430T(S477I)) C22995A|(surface_glycoprotein:C1433A(T478K)) A23055T|(surface_glycoprotein:A1493T(Q498L)) 23144	17	0.001
23048 A23055T|(surface_glycoprotein:A1493T(Q498L)) A23063T|(surface_glycoprotein:A1501T(N501Y)) 23313	9	0
23048 A23055T|(surface_glycoprotein:A1493T(Q498L)) A23063T|(surface_glycoprotein:A1501T(N501Y)) 23198	3	0
22852 T22917G|(surface_glycoprotein:T1355G(L452R)) G22992T|(surface_glycoprotein:G1430T(S477I)) C22995A|(surface_glycoprotein:C1433A(T478K)) A23055T|(surface_glycoprotein:A1493T(Q498L)) 23143	2	0
22852 T22917G|(surface_glycoprotein:T1355G(L452R)) G22992T|(surface_glycoprotein:G1430T(S477I)) C22995A|(surface_glycoprotein:C1433A(T478K)) A23055T|(surface_glycoprotein:A1493T(Q498L)) A23064C|(surface_glycoprotein:A1502C(N501T)) 23144	2	0
22852 T22917G|(surface_glycoprotein:T1355G(L452R)) G22992T|(surface_glycoprotein:G1430T(S477I)) C22995A|(surface_glycoprotein:C1433A(T478K)) A23055T|(surface_glycoprotein:A1493T(Q498L)) G23090T|(surface_glycoprotein:G1528T(V510L)) 23144	2	0
/mnt/d/SRA/SARS2/Wastewater/FromWI/unique_seqs_2022_12_14/124/ERR10055758.SARS2.wg_unique_seqs.tsv.gz
ERR10055758	PRJEB55313	SAMEA110635585	University of Liverpool	2021-10-14	United Kingdom,
22852 T22917G|(surface_glycoprotein:T1355G(L452R)) C22995A|(surface_glycoprotein:C1433A(T478K)) A23055T|(surface_glycoprotein:A1493T(Q498L)) 23144	6	0.001
22852 T22917G|(surface_glycoprotein:T1355G(L452R)) C22995A|(surface_glycoprotein:C1433A(T478K)) A23055T|(surface_glycoprotein:A1493T(Q498L)) 23143	2	0
22996 A23003T|(surface_glycoprotein:A1441T(N481Y)) A23055T|(surface_glycoprotein:A1493T(Q498L)) 23144	2	0
/mnt/d/SRA/SARS2/Wastewater/FromWI/unique_seqs_2022_12_14/124/ERR10055709.SARS2.wg_unique_seqs.tsv.gz
ERR10055709	PRJEB55313	SAMEA110636550	University of Liverpool	2021-10-14	United Kingdom,
22852 T22917G|(surface_glycoprotein:T1355G(L452R)) C22995A|(surface_glycoprotein:C1433A(T478K)) A23055T|(surface_glycoprotein:A1493T(Q498L)) 23144	13	0.002
/mnt/d/SRA/SARS2/Wastewater/FromWI/unique_seqs_2022_12_14/124/ERR10055501.SARS2.wg_unique_seqs.tsv.gz
ERR10055501	PRJEB55313	SAMEA110638451	University of Liverpool	2021-10-14	United Kingdom,
22852 T22917G|(surface_glycoprotein:T1355G(L452R)) C22995A|(surface_glycoprotein:C1433A(T478K)) A23055T|(surface_glycoprotein:A1493T(Q498L)) 23144	24	0.001
23048 A23055T|(surface_glycoprotein:A1493T(Q498L)) A23063T|(surface_glycoprotein:A1501T(N501Y)) 23313	4	0
22852 T22917G|(surface_glycoprotein:T1355G(L452R)) C22995A|(surface_glycoprotein:C1433A(T478K)) A23055T|(surface_glycoprotein:A1493T(Q498L)) 23143	2	0
22852 T22917G|(surface_glycoprotein:T1355G(L452R)) C22995A|(surface_glycoprotein:C1433A(T478K)) T23030G|(surface_glycoprotein:T1468G(F490V)) A23064C|(surface_glycoprotein:A1502C(N501T)) 23144	2	0
22852 T22917G|(surface_glycoprotein:T1355G(L452R)) T22977G|(surface_glycoprotein:T1415G(I472S)) C22995A|(surface_glycoprotein:C1433A(T478K)) A23055T|(surface_glycoprotein:A1493T(Q498L)) 23144	2	0
22852 T22917G|(surface_glycoprotein:T1355G(L452R)) C22995A|(surface_glycoprotein:C1433A(T478K)) A23004C|(surface_glycoprotein:A1442C(N481T)) A23055T|(surface_glycoprotein:A1493T(Q498L)) 23144	2	0
22852 T22917G|(surface_glycoprotein:T1355G(L452R)) C22995A|(surface_glycoprotein:C1433A(T478K)) C23054A|(surface_glycoprotein:C1492A(Q498K)) A23064C|(surface_glycoprotein:A1502C(N501T)) 23144	2	0
22997 A23055T|(surface_glycoprotein:A1493T(Q498L)) 23144	2	0
/mnt/d/SRA/SARS2/Wastewater/FromWI/unique_seqs_2022_12_14/124/ERR10055667.SARS2.wg_unique_seqs.tsv.gz
ERR10055667	PRJEB55313	SAMEA110639327	University of Liverpool	2021-10-14	United Kingdom,
22852 T22917G|(surface_glycoprotein:T1355G(L452R)) C22995A|(surface_glycoprotein:C1433A(T478K)) A23055T|(surface_glycoprotein:A1493T(Q498L)) 23144	9	0.002
22852 T22917G|(surface_glycoprotein:T1355G(L452R)) C22995A|(surface_glycoprotein:C1433A(T478K)) C23034A|(surface_glycoprotein:C1472A(P491H)) A23055T|(surface_glycoprotein:A1493T(Q498L)) 23144	2	0
/mnt/d/SRA/SARS2/Wastewater/FromWI/unique_seqs_2022_12_14/124/ERR10055839.SARS2.wg_unique_seqs.tsv.gz
ERR10055839	PRJEB55313	SAMEA110635680	University of Liverpool	2021-10-07	United Kingdom,
22852 T22917G|(surface_glycoprotein:T1355G(L452R)) C22995A|(surface_glycoprotein:C1433A(T478K)) A23055T|(surface_glycoprotein:A1493T(Q498L)) 23144	12	0.001
22852 T22917G|(surface_glycoprotein:T1355G(L452R)) C22995A|(surface_glycoprotein:C1433A(T478K)) A23056C|(surface_glycoprotein:A1494C(Q498H)) A23064C|(surface_glycoprotein:A1502C(N501T)) 23144	3	0
/mnt/d/SRA/SARS2/Wastewater/FromWI/unique_seqs_2022_12_14/124/ERR10055806.SARS2.wg_unique_seqs.tsv.gz
ERR10055806	PRJEB55313	SAMEA110635594	University of Liverpool	2021-10-07	United Kingdom,
22852 T22917G|(surface_glycoprotein:T1355G(L452R)) C22995A|(surface_glycoprotein:C1433A(T478K)) A23055T|(surface_glycoprotein:A1493T(Q498L)) 23144	8	0.001
23048 A23055T|(surface_glycoprotein:A1493T(Q498L)) A23063T|(surface_glycoprotein:A1501T(N501Y)) 23313	2	0.001
/mnt/d/SRA/SARS2/Wastewater/FromWI/unique_seqs_2022_12_14/124/ERR10055774.SARS2.wg_unique_seqs.tsv.gz
ERR10055774	PRJEB55313	SAMEA110617095	University of Liverpool	2021-10-13	United Kingdom,
19643 AGA19740-19742del|(ORF1ab_polyprotein:GTAGAA19474-19479GTAdel(VE6492-6493Vdel)) T19744C|(ORF1ab_polyprotein:T19480C(L6494L)) A19757T|(ORF1ab_polyprotein:A19493T(K6498I)) 19796	7	0
22852 T22917G|(surface_glycoprotein:T1355G(L452R)) C22995A|(surface_glycoprotein:C1433A(T478K)) A23055T|(surface_glycoprotein:A1493T(Q498L)) 23144	3	0.001
22852 T22917G|(surface_glycoprotein:T1355G(L452R)) G22927T|(surface_glycoprotein:G1365T(L455F)) C22995A|(surface_glycoprotein:C1433A(T478K)) A23013T|(surface_glycoprotein:A1451T(E484V)) 23144	2	0
23048 A23055T|(surface_glycoprotein:A1493T(Q498L)) A23063T|(surface_glycoprotein:A1501T(N501Y)) 23198	2	0
19643 C19709A|(ORF1ab_polyprotein:C19445A(T6482N)) AGA19740-19742del|(ORF1ab_polyprotein:GTAGAA19474-19479GTAdel(VE6492-6493Vdel)) T19744C|(ORF1ab_polyprotein:T19480C(L6494L)) 19796	2	0
/mnt/d/SRA/SARS2/Wastewater/FromWI/unique_seqs_2022_12_14/124/ERR10055850.SARS2.wg_unique_seqs.tsv.gz
ERR10055850	PRJEB55313	SAMEA110614330	University of Liverpool	2021-10-13	United Kingdom,
22852 T22917G|(surface_glycoprotein:T1355G(L452R)) C22995A|(surface_glycoprotein:C1433A(T478K)) A23055T|(surface_glycoprotein:A1493T(Q498L)) 23144	10	0.001
/mnt/d/SRA/SARS2/Wastewater/FromWI/unique_seqs_2022_12_14/125/ERR10056029.SARS2.wg_unique_seqs.tsv.gz
ERR10056029	PRJEB55313	SAMEA110615900	University of Liverpool	2021-10-06	United Kingdom,
22852 T22917G|(surface_glycoprotein:T1355G(L452R)) C22995A|(surface_glycoprotein:C1433A(T478K)) A23055T|(surface_glycoprotein:A1493T(Q498L)) 23144	9	0.001
22852 T22917G|(surface_glycoprotein:T1355G(L452R)) T22972C|(surface_glycoprotein:T1410C(T470T)) C22995A|(surface_glycoprotein:C1433A(T478K)) A23055T|(surface_glycoprotein:A1493T(Q498L)) 23144	2	0
22852 T22917G|(surface_glycoprotein:T1355G(L452R)) C22995A|(surface_glycoprotein:C1433A(T478K)) T23017A|(surface_glycoprotein:T1455A(G485G)) A23055T|(surface_glycoprotein:A1493T(Q498L)) 23144	2	0
22997 A23055T|(surface_glycoprotein:A1493T(Q498L)) 23144	2	0
/mnt/d/SRA/SARS2/Wastewater/FromWI/unique_seqs_2022_12_14/125/ERR10056046.SARS2.wg_unique_seqs.tsv.gz
ERR10056046	PRJEB55313	SAMEA110615769	University of Liverpool	2021-10-06	United Kingdom,
22852 T22917G|(surface_glycoprotein:T1355G(L452R)) C22995A|(surface_glycoprotein:C1433A(T478K)) A23055T|(surface_glycoprotein:A1493T(Q498L)) 23144	12	0.001
23048 A23055T|(surface_glycoprotein:A1493T(Q498L)) A23063T|(surface_glycoprotein:A1501T(N501Y)) 23313	5	0
22852 T22917G|(surface_glycoprotein:T1355G(L452R)) T22929A|(surface_glycoprotein:T1367A(F456Y)) C22995A|(surface_glycoprotein:C1433A(T478K)) A23004C|(surface_glycoprotein:A1442C(N481T)) A23055T|(surface_glycoprotein:A1493T(Q498L)) 23144	2	0
/mnt/d/SRA/SARS2/Wastewater/FromWI/unique_seqs_2022_12_14/124/ERR10055783.SARS2.wg_unique_seqs.tsv.gz
ERR10055783	PRJEB55313	SAMEA110639221	University of Liverpool	2021-10-28	United Kingdom,
22852 T22917G|(surface_glycoprotein:T1355G(L452R)) C22995A|(surface_glycoprotein:C1433A(T478K)) A23055T|(surface_glycoprotein:A1493T(Q498L)) 23144	13	0.001
23048 A23055T|(surface_glycoprotein:A1493T(Q498L)) A23063T|(surface_glycoprotein:A1501T(N501Y)) 23313	3	0
22996 T23030G|(surface_glycoprotein:T1468G(F490V)) A23064C|(surface_glycoprotein:A1502C(N501T)) 23144	2	0
/mnt/d/SRA/SARS2/Wastewater/FromWI/unique_seqs_2022_12_14/125/ERR10056131.SARS2.wg_unique_seqs.tsv.gz
ERR10056131	PRJEB55313	SAMEA110635825	University of Liverpool	2021-10-14	United Kingdom,
22852 T22917G|(surface_glycoprotein:T1355G(L452R)) C22995A|(surface_glycoprotein:C1433A(T478K)) A23055T|(surface_glycoprotein:A1493T(Q498L)) 23144	8	0.001
22852 T22917G|(surface_glycoprotein:T1355G(L452R)) C22995A|(surface_glycoprotein:C1433A(T478K)) A23055T|(surface_glycoprotein:A1493T(Q498L)) C23124G|(surface_glycoprotein:C1562G(P521R)) 23144	2	0
/mnt/d/SRA/SARS2/Wastewater/FromWI/unique_seqs_2022_12_14/125/ERR10055998.SARS2.wg_unique_seqs.tsv.gz
ERR10055998	PRJEB55313	SAMEA110635550	University of Liverpool	2021-10-28	United Kingdom,
22852 T22917G|(surface_glycoprotein:T1355G(L452R)) C22995A|(surface_glycoprotein:C1433A(T478K)) A23055T|(surface_glycoprotein:A1493T(Q498L)) 23144	12	0.001
23048 A23055T|(surface_glycoprotein:A1493T(Q498L)) A23063T|(surface_glycoprotein:A1501T(N501Y)) 23313	5	0
/mnt/d/SRA/SARS2/Wastewater/FromWI/unique_seqs_2022_12_14/125/ERR10056043.SARS2.wg_unique_seqs.tsv.gz
ERR10056043	PRJEB55313	SAMEA110614433	University of Liverpool	2021-10-14	United Kingdom,
22852 T22917G|(surface_glycoprotein:T1355G(L452R)) C22995A|(surface_glycoprotein:C1433A(T478K)) A23055T|(surface_glycoprotein:A1493T(Q498L)) 23144	27	0.001
22852 T22917G|(surface_glycoprotein:T1355G(L452R)) C22995A|(surface_glycoprotein:C1433A(T478K)) A23055T|(surface_glycoprotein:A1493T(Q498L)) 23143	3	0
22852 T22917G|(surface_glycoprotein:T1355G(L452R)) C22995A|(surface_glycoprotein:C1433A(T478K)) T23030G|(surface_glycoprotein:T1468G(F490V)) C23039A|(surface_glycoprotein:C1477A(Q493K)) 23144	2	0
22852 G22901T|(surface_glycoprotein:G1339T(G447C)) T22917G|(surface_glycoprotein:T1355G(L452R)) C22995A|(surface_glycoprotein:C1433A(T478K)) T23030G|(surface_glycoprotein:T1468G(F490V)) 23144	2	0
22852 T22917G|(surface_glycoprotein:T1355G(L452R)) A22962T|(surface_glycoprotein:A1400T(D467V)) C22995A|(surface_glycoprotein:C1433A(T478K)) A23055T|(surface_glycoprotein:A1493T(Q498L)) G23067C|(surface_glycoprotein:G1505C(G502A)) 23144	2	0
23048 A23055T|(surface_glycoprotein:A1493T(Q498L)) A23063T|(surface_glycoprotein:A1501T(N501Y)) 23313	2	0
23048 A23055T|(surface_glycoprotein:A1493T(Q498L)) A23063T|(surface_glycoprotein:A1501T(N501Y)) 23198	2	0
/mnt/d/SRA/SARS2/Wastewater/FromWI/unique_seqs_2022_12_14/125/ERR10056246.SARS2.wg_unique_seqs.tsv.gz
ERR10056246	PRJEB55313	SAMEA110634927	University of Liverpool	2021-10-07	United Kingdom,
22852 T22917G|(surface_glycoprotein:T1355G(L452R)) C22995A|(surface_glycoprotein:C1433A(T478K)) A23055T|(surface_glycoprotein:A1493T(Q498L)) 23144	16	0.001
22852 C22855A|(surface_glycoprotein:C1293A(G431G)) T22917G|(surface_glycoprotein:T1355G(L452R)) C22995A|(surface_glycoprotein:C1433A(T478K)) A23055T|(surface_glycoprotein:A1493T(Q498L)) 23144	2	0
23048 A23055T|(surface_glycoprotein:A1493T(Q498L)) A23063T|(surface_glycoprotein:A1501T(N501Y)) 23313	2	0
22852 T22917G|(surface_glycoprotein:T1355G(L452R)) C22971A|(surface_glycoprotein:C1409A(T470N)) A22994C|(surface_glycoprotein:ACA1432-1434CAA(T478Q)) C22995A|(surface_glycoprotein:ACA1432-1434CAA(T478Q)) 23001	2	0
22852 T22917G|(surface_glycoprotein:T1355G(L452R)) C22971A|(surface_glycoprotein:C1409A(T470N)) A22994C|(surface_glycoprotein:ACA1432-1434CAA(T478Q)) C22995A|(surface_glycoprotein:ACA1432-1434CAA(T478Q)) 23002	2	0
/mnt/d/SRA/SARS2/Wastewater/FromWI/unique_seqs_2022_12_14/125/ERR10056295.SARS2.wg_unique_seqs.tsv.gz
ERR10056295	PRJEB55313	SAMEA110635111	University of Liverpool	2021-10-14	United Kingdom,
22852 T22917G|(surface_glycoprotein:T1355G(L452R)) C22995A|(surface_glycoprotein:C1433A(T478K)) A23055T|(surface_glycoprotein:A1493T(Q498L)) 23144	10	0.002
/mnt/d/SRA/SARS2/Wastewater/FromWI/unique_seqs_2022_12_14/125/ERR10056284.SARS2.wg_unique_seqs.tsv.gz
ERR10056284	PRJEB55313	SAMEA110634862	University of Liverpool	2021-10-06	United Kingdom,
22852 T22917G|(surface_glycoprotein:T1355G(L452R)) C22995A|(surface_glycoprotein:C1433A(T478K)) A23055T|(surface_glycoprotein:A1493T(Q498L)) 23144	21	0.001
22852 G22899T|(surface_glycoprotein:G1337T(G446V)) T22917G|(surface_glycoprotein:T1355G(L452R)) G22955C|(surface_glycoprotein:G1393C(E465Q)) C22995A|(surface_glycoprotein:C1433A(T478K)) T23030G|(surface_glycoprotein:T1468G(F490V)) 23144	2	0
23048 A23055T|(surface_glycoprotein:A1493T(Q498L)) A23063T|(surface_glycoprotein:A1501T(N501Y)) 23313	2	0
22997 A23055T|(surface_glycoprotein:A1493T(Q498L)) 23144	2	0
/mnt/d/SRA/SARS2/Wastewater/FromWI/unique_seqs_2022_12_14/125/ERR10056281.SARS2.wg_unique_seqs.tsv.gz
ERR10056281	PRJEB55313	SAMEA110614503	University of Liverpool	2021-10-07	United Kingdom,
22852 T22917G|(surface_glycoprotein:T1355G(L452R)) C22995A|(surface_glycoprotein:C1433A(T478K)) A23055T|(surface_glycoprotein:A1493T(Q498L)) 23144	11	0.001
23048 A23055T|(surface_glycoprotein:A1493T(Q498L)) A23063T|(surface_glycoprotein:A1501T(N501Y)) 23313	3	0
22852 T22917G|(surface_glycoprotein:T1355G(L452R)) C22995A|(surface_glycoprotein:C1433A(T478K)) TG23024-23025del|(surface_glycoprotein:1462-1463del(488fs)) A23055T|(surface_glycoprotein:A1493T(Q498L)) 23144	2	0
22852 T22917G|(surface_glycoprotein:T1355G(L452R)) G22932-22932del|(surface_glycoprotein:1370-1370del(457fs)) C22995A|(surface_glycoprotein:C1433A(T478K)) A23055T|(surface_glycoprotein:A1493T(Q498L)) 23144	2	0
19646 A19742T|(ORF1ab_polyprotein:A19478T(E6493V)) A19757T|(ORF1ab_polyprotein:A19493T(K6498I)) 19796	2	0
/mnt/d/SRA/SARS2/Wastewater/FromWI/unique_seqs_2022_12_14/125/ERR10056423.SARS2.wg_unique_seqs.tsv.gz
ERR10056423	PRJEB55313	SAMEA110616164	University of Liverpool	2021-10-07	United Kingdom,
22852 T22917G|(surface_glycoprotein:T1355G(L452R)) C22995A|(surface_glycoprotein:C1433A(T478K)) A23055T|(surface_glycoprotein:A1493T(Q498L)) 23144	9	0.001
22996 A23055T|(surface_glycoprotein:A1493T(Q498L)) 23144	3	0
/mnt/d/SRA/SARS2/Wastewater/FromWI/unique_seqs_2022_12_14/125/ERR10056453.SARS2.wg_unique_seqs.tsv.gz
ERR10056453	PRJEB55313	SAMEA110614193	University of Liverpool	2021-12-14	United Kingdom,
22852 T22917G|(surface_glycoprotein:T1355G(L452R)) C22995A|(surface_glycoprotein:C1433A(T478K)) A23055T|(surface_glycoprotein:A1493T(Q498L)) 23144	7	0
23048 A23055T|(surface_glycoprotein:A1493T(Q498L)) A23063T|(surface_glycoprotein:A1501T(N501Y)) 23313	3	0
22852 T22917G|(surface_glycoprotein:T1355G(L452R)) C22995A|(surface_glycoprotein:C1433A(T478K)) A23060T|(surface_glycoprotein:A1498T(T500S)) A23064C|(surface_glycoprotein:A1502C(N501T)) 23144	2	0
22997 A23055T|(surface_glycoprotein:A1493T(Q498L)) 23144	2	0
/mnt/d/SRA/SARS2/Wastewater/FromWI/unique_seqs_2022_12_14/125/ERR10056470.SARS2.wg_unique_seqs.tsv.gz
ERR10056470	PRJEB55313	SAMEA110613821	University of Liverpool	2021-10-07	United Kingdom,
22852 T22917G|(surface_glycoprotein:T1355G(L452R)) C22995A|(surface_glycoprotein:C1433A(T478K)) A23055T|(surface_glycoprotein:A1493T(Q498L)) 23144	26	0.001
23048 A23055T|(surface_glycoprotein:A1493T(Q498L)) A23063T|(surface_glycoprotein:A1501T(N501Y)) 23313	8	0
22996 A23055T|(surface_glycoprotein:A1493T(Q498L)) 23144	4	0
22852 T22917G|(surface_glycoprotein:T1355G(L452R)) C22995A|(surface_glycoprotein:C1433A(T478K)) A23056C|(surface_glycoprotein:A1494C(Q498H)) A23064C|(surface_glycoprotein:A1502C(N501T)) 23144	3	0
22852 T22917G|(surface_glycoprotein:T1355G(L452R)) C22995A|(surface_glycoprotein:C1433A(T478K)) A23055T|(surface_glycoprotein:A1493T(Q498L)) A23129T|(surface_glycoprotein:A1567T(T523S)) 23144	2	0
22852 T22917G|(surface_glycoprotein:T1355G(L452R)) C22995A|(surface_glycoprotein:C1433A(T478K)) A23055T|(surface_glycoprotein:A1493T(Q498L)) C23086A|(surface_glycoprotein:C1524A(Y508*)) 23144	2	0
/mnt/d/SRA/SARS2/Wastewater/FromWI/unique_seqs_2022_12_14/125/ERR10056518.SARS2.wg_unique_seqs.tsv.gz
ERR10056518	PRJEB55313	SAMEA110636156	University of Liverpool	2021-10-28	United Kingdom,
22852 T22917G|(surface_glycoprotein:T1355G(L452R)) C22995A|(surface_glycoprotein:C1433A(T478K)) A23055T|(surface_glycoprotein:A1493T(Q498L)) 23144	10	0.001
/mnt/d/SRA/SARS2/Wastewater/FromWI/unique_seqs_2022_12_14/125/ERR10056464.SARS2.wg_unique_seqs.tsv.gz
ERR10056464	PRJEB55313	SAMEA110613788	University of Liverpool	2021-10-13	United Kingdom,
22852 T22917G|(surface_glycoprotein:T1355G(L452R)) C22995A|(surface_glycoprotein:C1433A(T478K)) A23055T|(surface_glycoprotein:A1493T(Q498L)) 23144	8	0.001
23048 A23055T|(surface_glycoprotein:A1493T(Q498L)) A23063T|(surface_glycoprotein:A1501T(N501Y)) 23313	3	0
23048 A23055T|(surface_glycoprotein:A1493T(Q498L)) A23063T|(surface_glycoprotein:A1501T(N501Y)) 23198	2	0
/mnt/d/SRA/SARS2/Wastewater/FromWI/unique_seqs_2022_12_14/125/ERR10056662.SARS2.wg_unique_seqs.tsv.gz
ERR10056662	PRJEB55313	SAMEA110595107	University of Liverpool	2021-10-14	United Kingdom,
22852 T22917G|(surface_glycoprotein:T1355G(L452R)) C22995A|(surface_glycoprotein:C1433A(T478K)) A23055T|(surface_glycoprotein:A1493T(Q498L)) 23144	11	0.001
23048 A23055T|(surface_glycoprotein:A1493T(Q498L)) A23063T|(surface_glycoprotein:A1501T(N501Y)) 23198	2	0
/mnt/d/SRA/SARS2/Wastewater/FromWI/unique_seqs_2022_12_14/125/ERR10056908.SARS2.wg_unique_seqs.tsv.gz
ERR10056908	PRJEB55313	SAMEA110610320	University of Liverpool	2021-10-06	United Kingdom,
22852 T22917G|(surface_glycoprotein:T1355G(L452R)) C22995A|(surface_glycoprotein:C1433A(T478K)) A23055T|(surface_glycoprotein:A1493T(Q498L)) 23144	11	0.001
23048 A23055T|(surface_glycoprotein:A1493T(Q498L)) A23063T|(surface_glycoprotein:A1501T(N501Y)) 23313	2	0
/mnt/d/SRA/SARS2/Wastewater/FromWI/unique_seqs_2022_12_14/125/ERR10056676.SARS2.wg_unique_seqs.tsv.gz
ERR10056676	PRJEB55313	SAMEA110619214	University of Liverpool	2021-10-28	United Kingdom,
22852 T22917G|(surface_glycoprotein:T1355G(L452R)) C22995A|(surface_glycoprotein:C1433A(T478K)) A23055T|(surface_glycoprotein:A1493T(Q498L)) 23144	18	0.002
/mnt/d/SRA/SARS2/Wastewater/FromWI/unique_seqs_2022_12_14/125/ERR10056987.SARS2.wg_unique_seqs.tsv.gz
ERR10056987	PRJEB55313	SAMEA110610994	University of Liverpool	2021-10-28	United Kingdom,
22852 T22917G|(surface_glycoprotein:T1355G(L452R)) C22995A|(surface_glycoprotein:C1433A(T478K)) A23055T|(surface_glycoprotein:A1493T(Q498L)) 23144	10	0.002
/mnt/d/SRA/SARS2/Wastewater/FromWI/unique_seqs_2022_12_14/125/ERR10056568.SARS2.wg_unique_seqs.tsv.gz
ERR10056568	PRJEB55313	SAMEA110634757	University of Liverpool	2021-10-14	United Kingdom,
22852 T22917G|(surface_glycoprotein:T1355G(L452R)) C22995A|(surface_glycoprotein:C1433A(T478K)) A23055T|(surface_glycoprotein:A1493T(Q498L)) 23144	24	0.001
23048 A23055T|(surface_glycoprotein:A1493T(Q498L)) A23063T|(surface_glycoprotein:A1501T(N501Y)) 23313	4	0
22852 T22917G|(surface_glycoprotein:T1355G(L452R)) C22995A|(surface_glycoprotein:C1433A(T478K)) A23055T|(surface_glycoprotein:A1493T(Q498L)) C23114T|(surface_glycoprotein:C1552T(L518L)) 23144	2	0
22852 T22917G|(surface_glycoprotein:T1355G(L452R)) C22995A|(surface_glycoprotein:C1433A(T478K)) A23055T|(surface_glycoprotein:A1493T(Q498L)) C23111G|(surface_glycoprotein:C1549G(L517V)) 23144	2	0
22994 A23055T|(surface_glycoprotein:A1493T(Q498L)) 23144	2	0
/mnt/d/SRA/SARS2/Wastewater/FromWI/unique_seqs_2022_12_14/125/ERR10056323.SARS2.wg_unique_seqs.tsv.gz
ERR10056323	PRJEB55313	SAMEA110635847	University of Liverpool	2021-10-28	United Kingdom,
22852 T22917G|(surface_glycoprotein:T1355G(L452R)) C22995A|(surface_glycoprotein:C1433A(T478K)) A23055T|(surface_glycoprotein:A1493T(Q498L)) 23144	12	0.001
23048 A23055T|(surface_glycoprotein:A1493T(Q498L)) A23063T|(surface_glycoprotein:A1501T(N501Y)) 23313	5	0
/mnt/d/SRA/SARS2/Wastewater/FromWI/unique_seqs_2022_12_14/125/ERR10056874.SARS2.wg_unique_seqs.tsv.gz
ERR10056874	PRJEB55313	SAMEA110632099	University of Liverpool	2021-10-28	United Kingdom,
22852 T22917G|(surface_glycoprotein:T1355G(L452R)) C22995A|(surface_glycoprotein:C1433A(T478K)) A23055T|(surface_glycoprotein:A1493T(Q498L)) 23144	8	0.001
22852 T22917G|(surface_glycoprotein:T1355G(L452R)) T22928G|(surface_glycoprotein:T1366G(F456V)) G22957T|(surface_glycoprotein:G1395T(E465D)) C22995A|(surface_glycoprotein:C1433A(T478K)) A23014C|(surface_glycoprotein:A1452C(E484D)) 23144	2	0
22852 T22917G|(surface_glycoprotein:T1355G(L452R)) C22995A|(surface_glycoprotein:C1433A(T478K)) G23012C|(surface_glycoprotein:G1450C(E484Q)) A23064C|(surface_glycoprotein:A1502C(N501T)) 23144	2	0
23048 A23055T|(surface_glycoprotein:A1493T(Q498L)) A23063T|(surface_glycoprotein:A1501T(N501Y)) 23313	2	0
/mnt/d/SRA/SARS2/Wastewater/FromWI/unique_seqs_2022_12_14/125/ERR10056971.SARS2.wg_unique_seqs.tsv.gz
ERR10056971	PRJEB55313	SAMEA110632381	University of Liverpool	2021-10-28	United Kingdom,
22852 T22917G|(surface_glycoprotein:T1355G(L452R)) C22995A|(surface_glycoprotein:C1433A(T478K)) A23055T|(surface_glycoprotein:A1493T(Q498L)) 23144	6	0.001
22852 T22917G|(surface_glycoprotein:T1355G(L452R)) C22986T|(surface_glycoprotein:C1424T(A475V)) C22995A|(surface_glycoprotein:C1433A(T478K)) A23064C|(surface_glycoprotein:A1502C(N501T)) 23144	3	0.001
22852 T22917G|(surface_glycoprotein:T1355G(L452R)) C22986T|(surface_glycoprotein:C1424T(A475V)) C22995A|(surface_glycoprotein:C1433A(T478K)) A23060T|(surface_glycoprotein:A1498T(T500S)) 23144	2	0
/mnt/d/SRA/SARS2/Wastewater/FromWI/unique_seqs_2022_12_14/125/ERR10057061.SARS2.wg_unique_seqs.tsv.gz
ERR10057061	PRJEB55313	SAMEA110635175	University of Liverpool	2021-11-24	United Kingdom,
22852 T22917G|(surface_glycoprotein:T1355G(L452R)) C22995A|(surface_glycoprotein:C1433A(T478K)) A23055T|(surface_glycoprotein:A1493T(Q498L)) 23144	8	0
22852 T22917G|(surface_glycoprotein:T1355G(L452R)) C22995A|(surface_glycoprotein:C1433A(T478K)) A23056C|(surface_glycoprotein:A1494C(Q498H)) A23064C|(surface_glycoprotein:A1502C(N501T)) 23144	2	0
/mnt/d/SRA/SARS2/Wastewater/FromWI/unique_seqs_2022_12_14/125/ERR10057084.SARS2.wg_unique_seqs.tsv.gz
ERR10057084	PRJEB55313	SAMEA110611189	University of Liverpool	2021-10-14	United Kingdom,
22852 T22917G|(surface_glycoprotein:T1355G(L452R)) C22995A|(surface_glycoprotein:C1433A(T478K)) A23055T|(surface_glycoprotein:A1493T(Q498L)) 23144	21	0.002
/mnt/d/SRA/SARS2/Wastewater/FromWI/unique_seqs_2022_12_14/126/ERR10057132.SARS2.wg_unique_seqs.tsv.gz
ERR10057132	PRJEB55313	SAMEA110595104	University of Liverpool	2021-11-24	United Kingdom,
22852 T22917G|(surface_glycoprotein:T1355G(L452R)) C22995A|(surface_glycoprotein:C1433A(T478K)) G23012C|(surface_glycoprotein:G1450C(E484Q)) A23064C|(surface_glycoprotein:A1502C(N501T)) 23144	19	0.001
22852 T22917G|(surface_glycoprotein:T1355G(L452R)) C22995A|(surface_glycoprotein:C1433A(T478K)) A23055T|(surface_glycoprotein:A1493T(Q498L)) 23144	5	0
22852 T22917G|(surface_glycoprotein:T1355G(L452R)) C22995A|(surface_glycoprotein:C1433A(T478K)) G23012C|(surface_glycoprotein:G1450C(E484Q)) T23030G|(surface_glycoprotein:T1468G(F490V)) 23144	5	0
22852 T22917G|(surface_glycoprotein:T1355G(L452R)) C22995A|(surface_glycoprotein:C1433A(T478K)) G23012C|(surface_glycoprotein:G1450C(E484Q)) A23056T|(surface_glycoprotein:A1494T(Q498H)) 23144	3	0
22852 T22917G|(surface_glycoprotein:T1355G(L452R)) C22971A|(surface_glycoprotein:C1409A(T470N)) C22995A|(surface_glycoprotein:C1433A(T478K)) G23012C|(surface_glycoprotein:G1450C(E484Q)) 23144	2	0
23048 A23055T|(surface_glycoprotein:A1493T(Q498L)) A23063T|(surface_glycoprotein:A1501T(N501Y)) 23313	2	0
/mnt/d/SRA/SARS2/Wastewater/FromWI/unique_seqs_2022_12_14/126/ERR10057228.SARS2.wg_unique_seqs.tsv.gz
ERR10057228	PRJEB55313	SAMEA110593163	University of Liverpool	2021-10-06	United Kingdom,
22852 T22917G|(surface_glycoprotein:T1355G(L452R)) C22995A|(surface_glycoprotein:C1433A(T478K)) A23055T|(surface_glycoprotein:A1493T(Q498L)) 23144	11	0.002
23048 A23055T|(surface_glycoprotein:A1493T(Q498L)) A23063T|(surface_glycoprotein:A1501T(N501Y)) 23313	2	0
/mnt/d/SRA/SARS2/Wastewater/FromWI/unique_seqs_2022_12_14/126/ERR10057209.SARS2.wg_unique_seqs.tsv.gz
ERR10057209	PRJEB55313	SAMEA110593258	University of Liverpool	2021-10-14	United Kingdom,
22852 T22917G|(surface_glycoprotein:T1355G(L452R)) C22995A|(surface_glycoprotein:C1433A(T478K)) A23055T|(surface_glycoprotein:A1493T(Q498L)) 23144	14	0.001
23048 A23055T|(surface_glycoprotein:A1493T(Q498L)) A23063T|(surface_glycoprotein:A1501T(N501Y)) 23313	2	0
/mnt/d/SRA/SARS2/Wastewater/FromWI/unique_seqs_2022_12_14/126/ERR10057291.SARS2.wg_unique_seqs.tsv.gz
ERR10057291	PRJEB55313	SAMEA110593278	University of Liverpool	2021-11-10	United Kingdom,
22852 T22917G|(surface_glycoprotein:T1355G(L452R)) C22995A|(surface_glycoprotein:C1433A(T478K)) T23030G|(surface_glycoprotein:T1468G(F490V)) A23064C|(surface_glycoprotein:A1502C(N501T)) 23144	6	0
22852 T22917G|(surface_glycoprotein:T1355G(L452R)) C22995A|(surface_glycoprotein:C1433A(T478K)) A23055T|(surface_glycoprotein:A1493T(Q498L)) 23144	4	0
22852 T22917G|(surface_glycoprotein:T1355G(L452R)) G22927T|(surface_glycoprotein:G1365T(L455F)) C22995A|(surface_glycoprotein:C1433A(T478K)) T23030G|(surface_glycoprotein:T1468G(F490V)) 23144	2	0
/mnt/d/SRA/SARS2/Wastewater/FromWI/unique_seqs_2022_12_14/125/ERR10057053.SARS2.wg_unique_seqs.tsv.gz
ERR10057053	PRJEB55313	SAMEA110615212	University of Liverpool	2021-10-28	United Kingdom,
22852 T22917G|(surface_glycoprotein:T1355G(L452R)) C22995A|(surface_glycoprotein:C1433A(T478K)) A23055T|(surface_glycoprotein:A1493T(Q498L)) 23144	28	0.001
23012 A23055T|(surface_glycoprotein:A1493T(Q498L)) 23144	26	0.001
22852 T22917G|(surface_glycoprotein:T1355G(L452R)) C22995A|(surface_glycoprotein:C1433A(T478K)) A23060T|(surface_glycoprotein:A1498T(T500S)) A23064C|(surface_glycoprotein:A1502C(N501T)) 23144	4	0
22852 T22917G|(surface_glycoprotein:T1355G(L452R)) T22930A|(surface_glycoprotein:T1368A(F456L)) C22995A|(surface_glycoprotein:C1433A(T478K)) C23058A|(surface_glycoprotein:C1496A(P499H)) 23144	2	0
22852 T22917G|(surface_glycoprotein:T1355G(L452R)) C22995A|(surface_glycoprotein:C1433A(T478K)) A23014T|(surface_glycoprotein:A1452T(E484D)) A23064C|(surface_glycoprotein:A1502C(N501T)) 23144	2	0
22852 T22917G|(surface_glycoprotein:T1355G(L452R)) A22934-22934del|(surface_glycoprotein:1372-1372del(458fs)) C22995A|(surface_glycoprotein:C1433A(T478K)) A23055T|(surface_glycoprotein:A1493T(Q498L)) 23144	2	0
22852 T22917G|(surface_glycoprotein:T1355G(L452R)) C22995A|(surface_glycoprotein:C1433A(T478K)) A23055T|(surface_glycoprotein:A1493T(Q498L)) A23140T|(surface_glycoprotein:A1578T(G526G)) 23144	2	0
22852 T22917G|(surface_glycoprotein:T1355G(L452R)) T22926A|(surface_glycoprotein:T1364A(L455*)) C22995A|(surface_glycoprotein:C1433A(T478K)) A23013T|(surface_glycoprotein:GAA1450-1452GTT(E484V)) A23014T|(surface_glycoprotein:GAA1450-1452GTT(E484V)) C23039A|(surface_glycoprotein:C1477A(Q493K)) 23144	2	0
22852 T22917G|(surface_glycoprotein:T1355G(L452R)) C22995A|(surface_glycoprotein:C1433A(T478K)) A23055T|(surface_glycoprotein:A1493T(Q498L)) G23066C|(surface_glycoprotein:G1504C(G502R)) 23144	2	0
22852 G22899T|(surface_glycoprotein:G1337T(G446V)) T22917G|(surface_glycoprotein:T1355G(L452R)) C22995A|(surface_glycoprotein:C1433A(T478K)) A23055T|(surface_glycoprotein:A1493T(Q498L)) 23144	2	0
22852 G22899A|(surface_glycoprotein:G1337A(G446D)) T22917G|(surface_glycoprotein:T1355G(L452R)) T22925A|(surface_glycoprotein:T1363A(L455M)) C22995A|(surface_glycoprotein:C1433A(T478K)) 23144	2	0
23048 A23055T|(surface_glycoprotein:A1493T(Q498L)) A23063T|(surface_glycoprotein:A1501T(N501Y)) 23313	2	0
22996 A23055T|(surface_glycoprotein:A1493T(Q498L)) C23114A|(surface_glycoprotein:C1552A(L518I)) 23144	2	0
23012 A23055T|(surface_glycoprotein:A1493T(Q498L)) C23127A|(surface_glycoprotein:C1565A(A522E)) 23144	2	0
/mnt/d/SRA/SARS2/Wastewater/FromWI/unique_seqs_2022_12_14/126/ERR10057427.SARS2.wg_unique_seqs.tsv.gz
ERR10057427	PRJEB55313	SAMEA110593676	University of Liverpool	2021-10-06	United Kingdom,
22852 T22917G|(surface_glycoprotein:T1355G(L452R)) C22995A|(surface_glycoprotein:C1433A(T478K)) A23055T|(surface_glycoprotein:A1493T(Q498L)) 23144	8	0.001
22852 T22917G|(surface_glycoprotein:T1355G(L452R)) C22987G|(surface_glycoprotein:C1425G(A475A)) C22995A|(surface_glycoprotein:C1433A(T478K)) A23055T|(surface_glycoprotein:A1493T(Q498L)) 23144	2	0
/mnt/d/SRA/SARS2/Wastewater/FromWI/unique_seqs_2022_12_14/126/ERR10057252.SARS2.wg_unique_seqs.tsv.gz
ERR10057252	PRJEB55313	SAMEA110610765	University of Liverpool	2021-10-14	United Kingdom,
22852 T22917G|(surface_glycoprotein:T1355G(L452R)) C22995A|(surface_glycoprotein:C1433A(T478K)) A23055T|(surface_glycoprotein:A1493T(Q498L)) 23144	29	0.001
23048 A23055T|(surface_glycoprotein:A1493T(Q498L)) A23063T|(surface_glycoprotein:A1501T(N501Y)) 23313	3	0
22996 A23055T|(surface_glycoprotein:A1493T(Q498L)) 23144	3	0
22853 T22917G|(surface_glycoprotein:T1355G(L452R)) C22995A|(surface_glycoprotein:C1433A(T478K)) A23055T|(surface_glycoprotein:A1493T(Q498L)) 23144	2	0
1573 G1743T|(ORF1ab_polyprotein:G1478T(G493V))|(ORF1a_polyprotein:G1478T(G493V)) A1777T|(ORF1ab_polyprotein:A1512T(E504D))|(ORF1a_polyprotein:A1512T(E504D)) 1844	2	0
22852 G22894C|(surface_glycoprotein:G1332C(K444N)) T22917G|(surface_glycoprotein:T1355G(L452R)) C22995A|(surface_glycoprotein:C1433A(T478K)) G23066-23066del|(surface_glycoprotein:1504-1504del(502fs)) 23144	2	0
22852 T22917G|(surface_glycoprotein:T1355G(L452R)) C22995A|(surface_glycoprotein:C1433A(T478K)) A23014T|(surface_glycoprotein:A1452T(E484D)) G23049T|(surface_glycoprotein:G1487T(G496V)) 23144	2	0
22852 T22917G|(surface_glycoprotein:T1355G(L452R)) C22995A|(surface_glycoprotein:C1433A(T478K)) C23061G|(surface_glycoprotein:C1499G(T500S)) A23064C|(surface_glycoprotein:A1502C(N501T)) 23144	2	0
22852 T22917G|(surface_glycoprotein:T1355G(L452R)) C22995A|(surface_glycoprotein:C1433A(T478K)) A23055T|(surface_glycoprotein:A1493T(Q498L)) G23072T|(surface_glycoprotein:G1510T(G504C)) 23144	2	0
/mnt/d/SRA/SARS2/Wastewater/FromWI/unique_seqs_2022_12_14/126/ERR10057590.SARS2.wg_unique_seqs.tsv.gz
ERR10057590	PRJEB55313	SAMEA110594175	University of Liverpool	2021-11-10	United Kingdom,
22852 T22917G|(surface_glycoprotein:T1355G(L452R)) C22995A|(surface_glycoprotein:C1433A(T478K)) A23013T|(surface_glycoprotein:A1451T(E484V)) A23064C|(surface_glycoprotein:A1502C(N501T)) 23144	7	0
22852 T22917G|(surface_glycoprotein:T1355G(L452R)) C22995A|(surface_glycoprotein:C1433A(T478K)) A23055T|(surface_glycoprotein:A1493T(Q498L)) 23144	3	0
22852 T22917G|(surface_glycoprotein:T1355G(L452R)) C22995A|(surface_glycoprotein:C1433A(T478K)) A23013T|(surface_glycoprotein:A1451T(E484V)) T23030G|(surface_glycoprotein:T1468G(F490V)) 23144	2	0
/mnt/d/SRA/SARS2/Wastewater/FromWI/unique_seqs_2022_12_14/126/ERR10057621.SARS2.wg_unique_seqs.tsv.gz
ERR10057621	PRJEB55313	SAMEA110613079	University of Liverpool	2021-10-14	United Kingdom,
22852 T22917G|(surface_glycoprotein:T1355G(L452R)) C22995A|(surface_glycoprotein:C1433A(T478K)) A23055T|(surface_glycoprotein:A1493T(Q498L)) 23144	15	0.001
22852 T22917G|(surface_glycoprotein:T1355G(L452R)) C22995A|(surface_glycoprotein:C1433A(T478K)) T23031G|(surface_glycoprotein:T1469G(F490C)) A23055T|(surface_glycoprotein:A1493T(Q498L)) 23144	3	0
22852 T22917G|(surface_glycoprotein:T1355G(L452R)) C22995A|(surface_glycoprotein:C1433A(T478K)) A23055T|(surface_glycoprotein:A1493T(Q498L)) 23143	2	0
23048 A23055T|(surface_glycoprotein:A1493T(Q498L)) A23063T|(surface_glycoprotein:A1501T(N501Y)) 23313	2	0
22996 A23055T|(surface_glycoprotein:A1493T(Q498L)) 23144	2	0
/mnt/d/SRA/SARS2/Wastewater/FromWI/unique_seqs_2022_12_14/126/ERR10057491.SARS2.wg_unique_seqs.tsv.gz
ERR10057491	PRJEB55313	SAMEA110593882	University of Liverpool	2021-10-28	United Kingdom,
22852 T22917G|(surface_glycoprotein:T1355G(L452R)) C22995A|(surface_glycoprotein:C1433A(T478K)) A23055T|(surface_glycoprotein:A1493T(Q498L)) 23144	8	0.001
23048 A23055T|(surface_glycoprotein:A1493T(Q498L)) A23063T|(surface_glycoprotein:A1501T(N501Y)) 23313	5	0
22852 T22861A|(surface_glycoprotein:T1299A(V433V)) T22917G|(surface_glycoprotein:T1355G(L452R)) C22995A|(surface_glycoprotein:C1433A(T478K)) A23055T|(surface_glycoprotein:A1493T(Q498L)) 23144	2	0
/mnt/d/SRA/SARS2/Wastewater/FromWI/unique_seqs_2022_12_14/126/ERR10057483.SARS2.wg_unique_seqs.tsv.gz
ERR10057483	PRJEB55313	SAMEA110611846	University of Liverpool	2021-10-06	United Kingdom,
23048 A23055T|(surface_glycoprotein:A1493T(Q498L)) A23063T|(surface_glycoprotein:A1501T(N501Y)) 23313	5	0
22852 T22917G|(surface_glycoprotein:T1355G(L452R)) C22995A|(surface_glycoprotein:C1433A(T478K)) A23055T|(surface_glycoprotein:A1493T(Q498L)) 23144	4	0
15337 T15445A|(ORF1ab_polyprotein:T15181A(C5061S)) G15451A|(ORF1ab_polyprotein:G15187A(G5063S)) G15493T|(ORF1ab_polyprotein:G15229T(A5077S)) 15604	2	0
28636 C28718A|(nucleocapsid_phosphoprotein:C445A(R149S)) A28766T|(nucleocapsid_phosphoprotein:A493T(T165S)) 28786	2	0
/mnt/d/SRA/SARS2/Wastewater/FromWI/unique_seqs_2022_12_14/126/ERR10058005.SARS2.wg_unique_seqs.tsv.gz
ERR10058005	PRJEB55313	SAMEA110616822	University of Liverpool	2021-12-14	United Kingdom,
22780 A22812C|(surface_glycoprotein:A1250C(K417T)) T22882G|(surface_glycoprotein:T1320G(N440K)) T22896C|(surface_glycoprotein:T1334C(V445A)) T22907C|(surface_glycoprotein:T1345C(Y449H)) T22917G|(surface_glycoprotein:T1355G(L452R)) 22998	286	0.431
22852 T22882G|(surface_glycoprotein:T1320G(N440K)) T22896C|(surface_glycoprotein:T1334C(V445A)) T22907C|(surface_glycoprotein:T1345C(Y449H)) T22917G|(surface_glycoprotein:T1355G(L452R)) 23002	267	0.111
22780 A22812C|(surface_glycoprotein:A1250C(K417T)) T22882G|(surface_glycoprotein:T1320G(N440K)) T22896C|(surface_glycoprotein:T1334C(V445A)) T22907C|(surface_glycoprotein:T1345C(Y449H)) T22917G|(surface_glycoprotein:T1355G(L452R)) 22930	6	0.009
22852 T22882G|(surface_glycoprotein:T1320G(N440K)) T22896C|(surface_glycoprotein:T1334C(V445A)) T22907C|(surface_glycoprotein:T1345C(Y449H)) T22917G|(surface_glycoprotein:T1355G(L452R)) C22995A|(surface_glycoprotein:C1433A(T478K)) 23144	5	0.003
22781 A22812C|(surface_glycoprotein:A1250C(K417T)) T22882G|(surface_glycoprotein:T1320G(N440K)) T22896C|(surface_glycoprotein:T1334C(V445A)) T22907C|(surface_glycoprotein:T1345C(Y449H)) T22917G|(surface_glycoprotein:T1355G(L452R)) 22998	3	0.004
22780 A22812C|(surface_glycoprotein:A1250C(K417T)) T22882G|(surface_glycoprotein:T1320G(N440K)) T22896C|(surface_glycoprotein:T1334C(V445A)) T22907C|(surface_glycoprotein:T1345C(Y449H)) T22917G|(surface_glycoprotein:T1355G(L452R)) 22984-insertG|(surface_glycoprotein:1422insertG(474fs)) 22998	3	0.005
22852 T22882G|(surface_glycoprotein:T1320G(N440K)) T22896C|(surface_glycoprotein:T1334C(V445A)) T22907C|(surface_glycoprotein:T1345C(Y449H)) T22917G|(surface_glycoprotein:T1355G(L452R)) G22992A|(surface_glycoprotein:G1430A(S477N)) C22995A|(surface_glycoprotein:C1433A(T478K)) 23002	3	0.001
22852 T22882G|(surface_glycoprotein:T1320G(N440K)) T22896C|(surface_glycoprotein:T1334C(V445A)) T22907C|(surface_glycoprotein:T1345C(Y449H)) T22917G|(surface_glycoprotein:T1355G(L452R)) T22999G|(surface_glycoprotein:T1437G(P479P)) 23002	3	0.001
22852 T22882G|(surface_glycoprotein:T1320G(N440K)) T22896C|(surface_glycoprotein:T1334C(V445A)) T22907C|(surface_glycoprotein:T1345C(Y449H)) T22917G|(surface_glycoprotein:T1355G(L452R)) 23001	2	0.001
22780 A22812C|(surface_glycoprotein:A1250C(K417T)) C22858G|(surface_glycoprotein:C1296G(C432W)) T22882G|(surface_glycoprotein:T1320G(N440K)) T22896C|(surface_glycoprotein:T1334C(V445A)) T22907C|(surface_glycoprotein:T1345C(Y449H)) T22917G|(surface_glycoprotein:T1355G(L452R)) 22998	2	0.003
22852 T22882G|(surface_glycoprotein:T1320G(N440K)) T22896C|(surface_glycoprotein:T1334C(V445A)) T22907C|(surface_glycoprotein:T1345C(Y449H)) T22917G|(surface_glycoprotein:T1355G(L452R)) T23018C|(surface_glycoprotein:TTT1456-1458CCT(F486P)) T23019C|(surface_glycoprotein:TTT1456-1458CCT(F486P)) A23040G|(surface_glycoprotein:A1478G(Q493R)) A23055G|(surface_glycoprotein:A1493G(Q498R)) A23063T|(surface_glycoprotein:A1501T(N501Y)) 23143	2	0.001
22852 T22882G|(surface_glycoprotein:T1320G(N440K)) T22896C|(surface_glycoprotein:T1334C(V445A)) T22907C|(surface_glycoprotein:T1345C(Y449H)) G22992A|(surface_glycoprotein:G1430A(S477N)) C22995A|(surface_glycoprotein:C1433A(T478K)) 23002	2	0.001
/mnt/d/SRA/SARS2/Wastewater/FromWI/unique_seqs_2022_12_14/126/ERR10057683.SARS2.wg_unique_seqs.tsv.gz
ERR10057683	PRJEB55313	SAMEA110612814	University of Liverpool	2021-10-14	United Kingdom,
22852 T22917G|(surface_glycoprotein:T1355G(L452R)) C22995A|(surface_glycoprotein:C1433A(T478K)) A23055T|(surface_glycoprotein:A1493T(Q498L)) 23144	27	0.001
22852 T22917G|(surface_glycoprotein:T1355G(L452R)) C22995A|(surface_glycoprotein:C1433A(T478K)) A23003T|(surface_glycoprotein:A1441T(N481Y)) A23055T|(surface_glycoprotein:A1493T(Q498L)) 23144	3	0
22852 T22917G|(surface_glycoprotein:T1355G(L452R)) C22995A|(surface_glycoprotein:C1433A(T478K)) T23030G|(surface_glycoprotein:T1468G(F490V)) A23064C|(surface_glycoprotein:A1502C(N501T)) 23143	2	0
23048 A23055T|(surface_glycoprotein:A1493T(Q498L)) A23063T|(surface_glycoprotein:A1501T(N501Y)) 23313	2	0
22848 T22873A|(surface_glycoprotein:T1311A(N437K)) T22907A|(surface_glycoprotein:T1345A(Y449N)) T22917G|(surface_glycoprotein:T1355G(L452R)) T22930A|(surface_glycoprotein:T1368A(F456L)) 22998	2	0
22996 A23055T|(surface_glycoprotein:A1493T(Q498L)) 23144	2	0
/mnt/d/SRA/SARS2/Wastewater/FromWI/unique_seqs_2022_12_14/127/ERR10058173.SARS2.wg_unique_seqs.tsv.gz
ERR10058173	PRJEB55313	SAMEA110596134	University of Liverpool	2022-01-05	United Kingdom,
16693 C16757T|(ORF1ab_polyprotein:C16493T(P5498L)) 16970	19	0.003
16693 C16757T|(ORF1ab_polyprotein:C16493T(P5498L)) 16842	2	0
/mnt/d/SRA/SARS2/Wastewater/FromWI/unique_seqs_2022_12_14/126/ERR10058033.SARS2.wg_unique_seqs.tsv.gz
ERR10058033	PRJEB55313	SAMEA110616626	University of Liverpool	2021-10-28	United Kingdom,
22852 T22917G|(surface_glycoprotein:T1355G(L452R)) C22995A|(surface_glycoprotein:C1433A(T478K)) A23055T|(surface_glycoprotein:A1493T(Q498L)) 23144	7	0.001
23048 A23055T|(surface_glycoprotein:A1493T(Q498L)) A23063T|(surface_glycoprotein:A1501T(N501Y)) 23313	3	0
/mnt/d/SRA/SARS2/Wastewater/FromWI/unique_seqs_2022_12_14/127/ERR10058312.SARS2.wg_unique_seqs.tsv.gz
ERR10058312	PRJEB55313	SAMEA110595431	University of Liverpool	2021-12-29	United Kingdom,
22996 A23013C|(surface_glycoprotein:A1451C(E484A)) A23040G|(surface_glycoprotein:A1478G(Q493R)) G23048A|(surface_glycoprotein:G1486A(G496S)) A23055T|(surface_glycoprotein:A1493T(Q498L)) A23063T|(surface_glycoprotein:A1501T(N501Y)) T23075C|(surface_glycoprotein:T1513C(Y505H)) 23144	4	0
22780 G22813T|(surface_glycoprotein:G1251T(K417N)) T22882G|(surface_glycoprotein:T1320G(N440K)) T22884G|(surface_glycoprotein:T1322G(L441R)) T22896G|(surface_glycoprotein:T1334G(V445G)) G22898A|(surface_glycoprotein:G1336A(G446S)) 22930	3	0
22780 G22813T|(surface_glycoprotein:G1251T(K417N)) T22882G|(surface_glycoprotein:T1320G(N440K)) T22896G|(surface_glycoprotein:T1334G(V445G)) G22898A|(surface_glycoprotein:G1336A(G446S)) T22926G|(surface_glycoprotein:T1364G(L455W)) 22930	3	0
22780 G22813T|(surface_glycoprotein:G1251T(K417N)) T22882G|(surface_glycoprotein:T1320G(N440K)) T22896G|(surface_glycoprotein:T1334G(V445G)) G22898A|(surface_glycoprotein:G1336A(G446S)) A22908C|(surface_glycoprotein:A1346C(Y449S)) 22930	2	0
/mnt/d/SRA/SARS2/Wastewater/FromWI/unique_seqs_2022_12_14/127/ERR10058679.SARS2.wg_unique_seqs.tsv.gz
ERR10058679	PRJEB55313	SAMEA110596392	University of Liverpool	2021-12-11	United Kingdom,
22852 T22917G|(surface_glycoprotein:T1355G(L452R)) C22995A|(surface_glycoprotein:C1433A(T478K)) A23055T|(surface_glycoprotein:A1493T(Q498L)) 23144	7	0
22852 T22917G|(surface_glycoprotein:T1355G(L452R)) C22995A|(surface_glycoprotein:C1433A(T478K)) A23013T|(surface_glycoprotein:A1451T(E484V)) A23064C|(surface_glycoprotein:A1502C(N501T)) 23144	2	0
22780 T22884G|(surface_glycoprotein:T1322G(L441R)) T22896G|(surface_glycoprotein:T1334G(V445G)) T22917G|(surface_glycoprotein:T1355G(L452R)) 22930	2	0
/mnt/d/SRA/SARS2/Wastewater/FromWI/unique_seqs_2022_12_14/127/ERR10058890.SARS2.wg_unique_seqs.tsv.gz
ERR10058890	PRJEB55313	SAMEA110632534	University of Liverpool	2021-10-05	United Kingdom,
22852 T22907C|(surface_glycoprotein:T1345C(Y449H)) A22910G|(surface_glycoprotein:A1348G(N450D)) T22917G|(surface_glycoprotein:T1355G(L452R)) G22992A|(surface_glycoprotein:G1430A(S477N)) 23002	1328	0.468
22780 T22907C|(surface_glycoprotein:T1345C(Y449H)) A22910G|(surface_glycoprotein:A1348G(N450D)) T22917G|(surface_glycoprotein:T1355G(L452R)) 22998	34	0.023
22780 GCG22857-22859del|(surface_glycoprotein:TGCGTT1294-1299TTTdel(CV432-433Fdel)) T22907C|(surface_glycoprotein:T1345C(Y449H)) A22910G|(surface_glycoprotein:A1348G(N450D)) T22917G|(surface_glycoprotein:T1355G(L452R)) 22998	24	0.016
22853 T22907C|(surface_glycoprotein:T1345C(Y449H)) A22910G|(surface_glycoprotein:A1348G(N450D)) T22917G|(surface_glycoprotein:T1355G(L452R)) G22992A|(surface_glycoprotein:G1430A(S477N)) 23002	21	0.007
22852 T22907C|(surface_glycoprotein:T1345C(Y449H)) A22910G|(surface_glycoprotein:A1348G(N450D)) T22917G|(surface_glycoprotein:T1355G(L452R)) G22933T|(surface_glycoprotein:G1371T(R457S)) G22992A|(surface_glycoprotein:G1430A(S477N)) 23002	9	0.003
22853 T22907C|(surface_glycoprotein:T1345C(Y449H)) A22910G|(surface_glycoprotein:A1348G(N450D)) T22917G|(surface_glycoprotein:T1355G(L452R)) G22992A|(surface_glycoprotein:G1430A(S477N)) 23003	5	0.003
22781 T22907C|(surface_glycoprotein:T1345C(Y449H)) A22910G|(surface_glycoprotein:A1348G(N450D)) T22917G|(surface_glycoprotein:T1355G(L452R)) 22930	5	0.003
22780 GCG22857-22859del|(surface_glycoprotein:TGCGTT1294-1299TTTdel(CV432-433Fdel)) T22907C|(surface_glycoprotein:T1345C(Y449H)) A22910G|(surface_glycoprotein:A1348G(N450D)) T22917G|(surface_glycoprotein:T1355G(L452R)) 22933	5	0.003
22994 C23039A|(surface_glycoprotein:C1477A(Q493K)) C23057A|(surface_glycoprotein:C1495A(P499T)) A23063T|(surface_glycoprotein:A1501T(N501Y)) 23144	5	0.003
22852 T22907C|(surface_glycoprotein:T1345C(Y449H)) A22910G|(surface_glycoprotein:A1348G(N450D)) T22917G|(surface_glycoprotein:T1355G(L452R)) G22992A|(surface_glycoprotein:G1430A(S477N)) 23001	4	0.001
22852 T22907C|(surface_glycoprotein:T1345C(Y449H)) A22910G|(surface_glycoprotein:A1348G(N450D)) T22917G|(surface_glycoprotein:T1355G(L452R)) G22992A|(surface_glycoprotein:G1430A(S477N)) 22999	4	0.001
22852 T22907C|(surface_glycoprotein:T1345C(Y449H)) A22910G|(surface_glycoprotein:A1348G(N450D)) T22917G|(surface_glycoprotein:T1355G(L452R)) G22936T|(surface_glycoprotein:G1374T(K458N)) G22992A|(surface_glycoprotein:G1430A(S477N)) 23002	4	0.001
23048 C23054A|(surface_glycoprotein:C1492A(Q498K)) A23063T|(surface_glycoprotein:A1501T(N501Y)) G23073A|(surface_glycoprotein:G1511A(G504D)) A23274G|(surface_glycoprotein:A1712G(D571G)) 23313	3	0
22852 T22907C|(surface_glycoprotein:T1345C(Y449H)) A22910G|(surface_glycoprotein:A1348G(N450D)) T22917G|(surface_glycoprotein:T1355G(L452R)) G22955C|(surface_glycoprotein:G1393C(E465Q)) G22992A|(surface_glycoprotein:G1430A(S477N)) 23002	3	0.001
22852 T22856-22856del|(surface_glycoprotein:1294-1294del(432fs)) T22907C|(surface_glycoprotein:T1345C(Y449H)) A22910G|(surface_glycoprotein:A1348G(N450D)) T22917G|(surface_glycoprotein:T1355G(L452R)) G22992A|(surface_glycoprotein:G1430A(S477N)) 23003	3	0.002
/mnt/d/SRA/SARS2/Wastewater/FromWI/unique_seqs_2022_12_14/127/ERR10059166.SARS2.wg_unique_seqs.tsv.gz
ERR10059166	PRJEB55313	SAMEA110597690	University of Liverpool	2021-12-11	United Kingdom,
22852 T22917G|(surface_glycoprotein:T1355G(L452R)) C22995A|(surface_glycoprotein:C1433A(T478K)) T23042C|(surface_glycoprotein:T1480C(S494P)) A23056C|(surface_glycoprotein:A1494C(Q498H)) C23086T|(surface_glycoprotein:C1524T(Y508Y)) 23144	259	0.011
22852 T22882G|(surface_glycoprotein:T1320G(N440K)) G22898A|(surface_glycoprotein:G1336A(G446S)) C22995A|(surface_glycoprotein:C1433A(T478K)) T23042C|(surface_glycoprotein:T1480C(S494P)) A23056C|(surface_glycoprotein:A1494C(Q498H)) C23086T|(surface_glycoprotein:C1524T(Y508Y)) 23144	5	0
22996 T23042C|(surface_glycoprotein:T1480C(S494P)) A23056C|(surface_glycoprotein:A1494C(Q498H)) C23086T|(surface_glycoprotein:C1524T(Y508Y)) 23144	5	0
22852 T22917G|(surface_glycoprotein:T1355G(L452R)) C22995A|(surface_glycoprotein:C1433A(T478K)) A23055T|(surface_glycoprotein:A1493T(Q498L)) 23144	4	0
22853 T22917G|(surface_glycoprotein:T1355G(L452R)) C22995A|(surface_glycoprotein:C1433A(T478K)) T23042C|(surface_glycoprotein:T1480C(S494P)) A23056C|(surface_glycoprotein:A1494C(Q498H)) C23086T|(surface_glycoprotein:C1524T(Y508Y)) 23144	3	0
22852 T22917G|(surface_glycoprotein:T1355G(L452R)) C22995A|(surface_glycoprotein:C1433A(T478K)) T23017A|(surface_glycoprotein:T1455A(G485G)) T23042C|(surface_glycoprotein:T1480C(S494P)) A23056C|(surface_glycoprotein:A1494C(Q498H)) C23086T|(surface_glycoprotein:C1524T(Y508Y)) 23144	3	0
22852 T22917G|(surface_glycoprotein:T1355G(L452R)) C22995A|(surface_glycoprotein:C1433A(T478K)) T23042C|(surface_glycoprotein:T1480C(S494P)) A23056C|(surface_glycoprotein:A1494C(Q498H)) 23144	3	0
22852 T22882G|(surface_glycoprotein:T1320G(N440K)) T22917G|(surface_glycoprotein:T1355G(L452R)) C22995A|(surface_glycoprotein:C1433A(T478K)) T23042C|(surface_glycoprotein:T1480C(S494P)) A23056C|(surface_glycoprotein:A1494C(Q498H)) C23086T|(surface_glycoprotein:C1524T(Y508Y)) 23144	3	0
22852 T22917G|(surface_glycoprotein:T1355G(L452R)) C22995A|(surface_glycoprotein:C1433A(T478K)) T23042C|(surface_glycoprotein:T1480C(S494P)) A23056C|(surface_glycoprotein:A1494C(Q498H)) C23086T|(surface_glycoprotein:C1524T(Y508Y)) 23141	2	0
22852 T22882G|(surface_glycoprotein:T1320G(N440K)) G22898A|(surface_glycoprotein:G1336A(G446S)) T22917G|(surface_glycoprotein:T1355G(L452R)) C22995A|(surface_glycoprotein:C1433A(T478K)) T23042C|(surface_glycoprotein:T1480C(S494P)) A23056C|(surface_glycoprotein:A1494C(Q498H)) C23086T|(surface_glycoprotein:C1524T(Y508Y)) 23144	2	0
22852 T22917G|(surface_glycoprotein:T1355G(L452R)) C22995A|(surface_glycoprotein:C1433A(T478K)) T23042C|(surface_glycoprotein:T1480C(S494P)) A23056C|(surface_glycoprotein:A1494C(Q498H)) C23086T|(surface_glycoprotein:C1524T(Y508Y)) A23129C|(surface_glycoprotein:A1567C(T523P)) 23144	2	0
22852 T22885C|(surface_glycoprotein:T1323C(L441L)) T22917G|(surface_glycoprotein:T1355G(L452R)) C22995A|(surface_glycoprotein:C1433A(T478K)) T23042C|(surface_glycoprotein:T1480C(S494P)) A23056C|(surface_glycoprotein:A1494C(Q498H)) C23086T|(surface_glycoprotein:C1524T(Y508Y)) 23144	2	0
22852 T22917G|(surface_glycoprotein:T1355G(L452R)) C22995A|(surface_glycoprotein:C1433A(T478K)) T23042C|(surface_glycoprotein:T1480C(S494P)) A23056C|(surface_glycoprotein:A1494C(Q498H)) A23064C|(surface_glycoprotein:A1502C(N501T)) C23086T|(surface_glycoprotein:C1524T(Y508Y)) 23144	2	0
/mnt/d/SRA/SARS2/Wastewater/FromWI/unique_seqs_2022_12_14/127/ERR10059328.SARS2.wg_unique_seqs.tsv.gz
ERR10059328	PRJEB55313	SAMEA110633324	University of Liverpool	2021-10-28	United Kingdom,
22852 T22917G|(surface_glycoprotein:T1355G(L452R)) C22995A|(surface_glycoprotein:C1433A(T478K)) A23055T|(surface_glycoprotein:A1493T(Q498L)) 23144	9	0.001
22996 A23055T|(surface_glycoprotein:A1493T(Q498L)) 23144	2	0
/mnt/d/SRA/SARS2/Wastewater/FromWI/unique_seqs_2022_12_14/127/ERR10059165.SARS2.wg_unique_seqs.tsv.gz
ERR10059165	PRJEB55313	SAMEA110609101	University of Liverpool	2021-10-28	United Kingdom,
22852 T22917G|(surface_glycoprotein:T1355G(L452R)) C22995A|(surface_glycoprotein:C1433A(T478K)) A23055T|(surface_glycoprotein:A1493T(Q498L)) 23144	15	0.002
23048 A23055T|(surface_glycoprotein:A1493T(Q498L)) A23063T|(surface_glycoprotein:A1501T(N501Y)) 23313	2	0
/mnt/d/SRA/SARS2/Wastewater/FromWI/unique_seqs_2022_12_14/127/ERR10059389.SARS2.wg_unique_seqs.tsv.gz
ERR10059389	PRJEB55313	SAMEA110597145	University of Liverpool	2021-11-25	United Kingdom,
22852 T22917G|(surface_glycoprotein:T1355G(L452R)) C22995A|(surface_glycoprotein:C1433A(T478K)) A23055T|(surface_glycoprotein:A1493T(Q498L)) 23144	7	0
16693 C16757T|(ORF1ab_polyprotein:C16493T(P5498L)) 16970	3	0
22852 T22917G|(surface_glycoprotein:T1355G(L452R)) C22995A|(surface_glycoprotein:C1433A(T478K)) A23014C|(surface_glycoprotein:A1452C(E484D)) T23030G|(surface_glycoprotein:T1468G(F490V)) 23144	2	0
/mnt/d/SRA/SARS2/Wastewater/FromWI/unique_seqs_2022_12_14/128/ERR10059964.SARS2.wg_unique_seqs.tsv.gz
ERR10059964	PRJEB55313	SAMEA110612155	University of Liverpool	2021-12-02	United Kingdom,
22852 T22917G|(surface_glycoprotein:T1355G(L452R)) C22995A|(surface_glycoprotein:C1433A(T478K)) A23055T|(surface_glycoprotein:A1493T(Q498L)) 23144	11	0
24372 G24410A|(surface_glycoprotein:G2848A(D950N)) G24445A|(surface_glycoprotein:G2883A(T961T)) A24493T|(surface_glycoprotein:A2931T(L977F)) 24660	5	0
22852 T22917G|(surface_glycoprotein:T1355G(L452R)) C22995A|(surface_glycoprotein:C1433A(T478K)) A23056C|(surface_glycoprotein:A1494C(Q498H)) A23064C|(surface_glycoprotein:A1502C(N501T)) 23144	2	0
/mnt/d/SRA/SARS2/Wastewater/FromWI/unique_seqs_2022_12_14/127/ERR10059543.SARS2.wg_unique_seqs.tsv.gz
ERR10059543	PRJEB55313	SAMEA110633394	University of Liverpool	2021-10-28	United Kingdom,
22852 T22917G|(surface_glycoprotein:T1355G(L452R)) C22995A|(surface_glycoprotein:C1433A(T478K)) A23055T|(surface_glycoprotein:A1493T(Q498L)) 23144	17	0.001
22852 T22917G|(surface_glycoprotein:T1355G(L452R)) C22995A|(surface_glycoprotein:C1433A(T478K)) A23055T|(surface_glycoprotein:A1493T(Q498L)) C23114T|(surface_glycoprotein:C1552T(L518L)) 23144	4	0
22852 T22917G|(surface_glycoprotein:T1355G(L452R)) C22995A|(surface_glycoprotein:C1433A(T478K)) A23055T|(surface_glycoprotein:A1493T(Q498L)) C23127A|(surface_glycoprotein:C1565A(A522E)) 23144	2	0
22996 A23055T|(surface_glycoprotein:A1493T(Q498L)) 23144	2	0
/mnt/d/SRA/SARS2/Wastewater/FromWI/unique_seqs_2022_12_14/127/ERR10059049.SARS2.wg_unique_seqs.tsv.gz
ERR10059049	PRJEB55313	SAMEA110618947	University of Liverpool	2021-10-28	United Kingdom,
22852 T22917G|(surface_glycoprotein:T1355G(L452R)) C22995A|(surface_glycoprotein:C1433A(T478K)) A23055T|(surface_glycoprotein:A1493T(Q498L)) 23144	15	0.001
23048 A23055T|(surface_glycoprotein:A1493T(Q498L)) A23063T|(surface_glycoprotein:A1501T(N501Y)) 23313	2	0
22997 A23055T|(surface_glycoprotein:A1493T(Q498L)) 23144	2	0
/mnt/d/SRA/SARS2/Wastewater/FromWI/unique_seqs_2022_12_14/128/ERR10059647.SARS2.wg_unique_seqs.tsv.gz
ERR10059647	PRJEB55313	SAMEA110633878	University of Liverpool	2021-10-28	United Kingdom,
22852 T22917G|(surface_glycoprotein:T1355G(L452R)) C22995A|(surface_glycoprotein:C1433A(T478K)) A23055T|(surface_glycoprotein:A1493T(Q498L)) 23144	8	0.001
23048 A23055T|(surface_glycoprotein:A1493T(Q498L)) A23063T|(surface_glycoprotein:A1501T(N501Y)) 23313	3	0
22852 T22917G|(surface_glycoprotein:T1355G(L452R)) C22995A|(surface_glycoprotein:C1433A(T478K)) A23055T|(surface_glycoprotein:A1493T(Q498L)) C23127A|(surface_glycoprotein:C1565A(A522E)) 23144	2	0
/mnt/d/SRA/SARS2/Wastewater/FromWI/unique_seqs_2022_12_14/128/ERR10060593.SARS2.wg_unique_seqs.tsv.gz
ERR10060593	PRJEB55313	SAMEA110636710	University of Liverpool	2022-01-29	United Kingdom,
22996 A23013T|(surface_glycoprotein:A1451T(E484V)) A23040G|(surface_glycoprotein:A1478G(Q493R)) G23048A|(surface_glycoprotein:G1486A(G496S)) A23055G|(surface_glycoprotein:A1493G(Q498R)) A23063T|(surface_glycoprotein:AAT1501-1503TCT(N501S)) A23064C|(surface_glycoprotein:AAT1501-1503TCT(N501S)) T23075C|(surface_glycoprotein:T1513C(Y505H)) 23144	68	0.003
22996 A23013T|(surface_glycoprotein:A1451T(E484V)) T23030G|(surface_glycoprotein:T1468G(F490V)) A23040G|(surface_glycoprotein:A1478G(Q493R)) G23048A|(surface_glycoprotein:G1486A(G496S)) A23055G|(surface_glycoprotein:A1493G(Q498R)) A23063T|(surface_glycoprotein:A1501T(N501Y)) T23075C|(surface_glycoprotein:T1513C(Y505H)) 23144	17	0.001
22996 A23013T|(surface_glycoprotein:A1451T(E484V)) A23040G|(surface_glycoprotein:A1478G(Q493R)) G23048A|(surface_glycoprotein:G1486A(G496S)) A23055G|(surface_glycoprotein:A1493G(Q498R)) A23060T|(surface_glycoprotein:A1498T(T500S)) A23063T|(surface_glycoprotein:A1501T(N501Y)) T23075C|(surface_glycoprotein:T1513C(Y505H)) 23144	16	0.001
22996 A23013T|(surface_glycoprotein:A1451T(E484V)) A23040G|(surface_glycoprotein:A1478G(Q493R)) G23048A|(surface_glycoprotein:G1486A(G496S)) A23055G|(surface_glycoprotein:A1493G(Q498R)) A23063T|(surface_glycoprotein:AAT1501-1503TCT(N501S)) A23064C|(surface_glycoprotein:AAT1501-1503TCT(N501S)) 23144	4	0
22996 A23013T|(surface_glycoprotein:A1451T(E484V)) A23040G|(surface_glycoprotein:A1478G(Q493R)) G23048A|(surface_glycoprotein:G1486A(G496S)) A23055G|(surface_glycoprotein:A1493G(Q498R)) T23062G|(surface_glycoprotein:T1500G(T500T)) A23063T|(surface_glycoprotein:AAT1501-1503TCT(N501S)) A23064C|(surface_glycoprotein:AAT1501-1503TCT(N501S)) T23075C|(surface_glycoprotein:T1513C(Y505H)) 23144	4	0
22996 A23013T|(surface_glycoprotein:A1451T(E484V)) A23040G|(surface_glycoprotein:A1478G(Q493R)) G23048A|(surface_glycoprotein:G1486A(G496S)) A23055G|(surface_glycoprotein:A1493G(Q498R)) A23063T|(surface_glycoprotein:AAT1501-1503TCT(N501S)) A23064C|(surface_glycoprotein:AAT1501-1503TCT(N501S)) T23075C|(surface_glycoprotein:T1513C(Y505H)) 23143	3	0
22996 A23004C|(surface_glycoprotein:A1442C(N481T)) A23013T|(surface_glycoprotein:A1451T(E484V)) A23040G|(surface_glycoprotein:A1478G(Q493R)) G23048A|(surface_glycoprotein:G1486A(G496S)) A23055G|(surface_glycoprotein:A1493G(Q498R)) A23063T|(surface_glycoprotein:AAT1501-1503TCT(N501S)) A23064C|(surface_glycoprotein:AAT1501-1503TCT(N501S)) T23075C|(surface_glycoprotein:T1513C(Y505H)) 23144	3	0
22996 T23010C|(surface_glycoprotein:T1448C(V483A)) A23013T|(surface_glycoprotein:A1451T(E484V)) A23040G|(surface_glycoprotein:A1478G(Q493R)) G23048A|(surface_glycoprotein:G1486A(G496S)) A23055G|(surface_glycoprotein:A1493G(Q498R)) A23063T|(surface_glycoprotein:A1501T(N501Y)) T23075C|(surface_glycoprotein:T1513C(Y505H)) 23144	3	0
22996 A23013T|(surface_glycoprotein:A1451T(E484V)) A23040G|(surface_glycoprotein:A1478G(Q493R)) T23042C|(surface_glycoprotein:T1480C(S494P)) G23048A|(surface_glycoprotein:G1486A(G496S)) A23055G|(surface_glycoprotein:A1493G(Q498R)) A23063T|(surface_glycoprotein:A1501T(N501Y)) T23075C|(surface_glycoprotein:T1513C(Y505H)) 23144	3	0
22996 A23013T|(surface_glycoprotein:A1451T(E484V)) A23040G|(surface_glycoprotein:A1478G(Q493R)) G23048A|(surface_glycoprotein:G1486A(G496S)) A23055G|(surface_glycoprotein:A1493G(Q498R)) C23057A|(surface_glycoprotein:C1495A(P499T)) A23063T|(surface_glycoprotein:A1501T(N501Y)) T23075C|(surface_glycoprotein:T1513C(Y505H)) 23144	3	0
22852 T22882G|(surface_glycoprotein:T1320G(N440K)) G22898A|(surface_glycoprotein:G1336A(G446S)) A22960G|(surface_glycoprotein:A1398G(R466R)) C22986T|(surface_glycoprotein:C1424T(A475V)) G22988T|(surface_glycoprotein:G1426T(G476C)) G22992A|(surface_glycoprotein:G1430A(S477N)) C22995A|(surface_glycoprotein:C1433A(T478K)) A23013T|(surface_glycoprotein:A1451T(E484V)) A23040G|(surface_glycoprotein:A1478G(Q493R)) G23048A|(surface_glycoprotein:G1486A(G496S)) A23055G|(surface_glycoprotein:A1493G(Q498R)) A23063T|(surface_glycoprotein:A1501T(N501Y)) T23075C|(surface_glycoprotein:T1513C(Y505H)) A23140-23140del|(surface_glycoprotein:1578-1578del(526fs)) 23144	2	0
22852 T22882G|(surface_glycoprotein:T1320G(N440K)) G22898A|(surface_glycoprotein:G1336A(G446S)) A22960G|(surface_glycoprotein:A1398G(R466R)) C22986T|(surface_glycoprotein:C1424T(A475V)) G22988T|(surface_glycoprotein:G1426T(G476C)) G22992A|(surface_glycoprotein:G1430A(S477N)) C22995A|(surface_glycoprotein:C1433A(T478K)) A23013T|(surface_glycoprotein:A1451T(E484V)) A23040G|(surface_glycoprotein:A1478G(Q493R)) G23048A|(surface_glycoprotein:G1486A(G496S)) A23055G|(surface_glycoprotein:A1493G(Q498R)) A23063T|(surface_glycoprotein:A1501T(N501Y)) T23075C|(surface_glycoprotein:T1513C(Y505H)) G23138-23138del|(surface_glycoprotein:1576-1576del(526fs)) 23144	2	0
22996 A23013C|(surface_glycoprotein:A1451C(E484A)) A23040G|(surface_glycoprotein:A1478G(Q493R)) G23048A|(surface_glycoprotein:G1486A(G496S)) A23055T|(surface_glycoprotein:A1493T(Q498L)) A23063T|(surface_glycoprotein:A1501T(N501Y)) T23075C|(surface_glycoprotein:T1513C(Y505H)) 23144	2	0
22996 A23013T|(surface_glycoprotein:A1451T(E484V)) A23040G|(surface_glycoprotein:A1478G(Q493R)) G23048A|(surface_glycoprotein:G1486A(G496S)) A23055G|(surface_glycoprotein:A1493G(Q498R)) A23063T|(surface_glycoprotein:AAT1501-1503TCT(N501S)) A23064C|(surface_glycoprotein:AAT1501-1503TCT(N501S)) T23075C|(surface_glycoprotein:T1513C(Y505H)) T23133A|(surface_glycoprotein:T1571A(V524D)) 23144	2	0
22996 A23013T|(surface_glycoprotein:A1451T(E484V)) T23030G|(surface_glycoprotein:T1468G(F490V)) A23040G|(surface_glycoprotein:A1478G(Q493R)) G23048A|(surface_glycoprotein:G1486A(G496S)) A23055G|(surface_glycoprotein:A1493G(Q498R)) A23063T|(surface_glycoprotein:A1501T(N501Y)) T23075C|(surface_glycoprotein:T1513C(Y505H)) A23122C|(surface_glycoprotein:A1560C(A520A)) 23144	2	0
/mnt/d/SRA/SARS2/Wastewater/FromWI/unique_seqs_2022_12_14/128/ERR10060747.SARS2.wg_unique_seqs.tsv.gz
ERR10060747	PRJEB55313	SAMEA110636588	University of Liverpool	2022-02-03	United Kingdom,
22996 A23013C|(surface_glycoprotein:A1451C(E484A)) A23040G|(surface_glycoprotein:A1478G(Q493R)) G23048A|(surface_glycoprotein:G1486A(G496S)) A23055T|(surface_glycoprotein:A1493T(Q498L)) A23063T|(surface_glycoprotein:A1501T(N501Y)) T23075C|(surface_glycoprotein:T1513C(Y505H)) 23144	7	0
22852 A22880G|(surface_glycoprotein:AAT1318-1320GAG(N440E)) T22882G|(surface_glycoprotein:AAT1318-1320GAG(N440E)) G22898A|(surface_glycoprotein:G1336A(G446S)) A22941G|(surface_glycoprotein:A1379G(N460S)) G22992A|(surface_glycoprotein:G1430A(S477N)) C22995A|(surface_glycoprotein:C1433A(T478K)) 23002	2	0
22996 A23013C|(surface_glycoprotein:A1451C(E484A)) G23025T|(surface_glycoprotein:G1463T(C488F)) A23040G|(surface_glycoprotein:A1478G(Q493R)) G23048A|(surface_glycoprotein:G1486A(G496S)) A23055T|(surface_glycoprotein:A1493T(Q498L)) A23063T|(surface_glycoprotein:A1501T(N501Y)) T23075C|(surface_glycoprotein:T1513C(Y505H)) 23144	2	0
22996 A23004T|(surface_glycoprotein:A1442T(N481I)) A23013C|(surface_glycoprotein:A1451C(E484A)) A23040G|(surface_glycoprotein:A1478G(Q493R)) G23048A|(surface_glycoprotein:G1486A(G496S)) A23055T|(surface_glycoprotein:A1493T(Q498L)) A23063T|(surface_glycoprotein:A1501T(N501Y)) T23075C|(surface_glycoprotein:T1513C(Y505H)) 23144	2	0
/mnt/d/SRA/SARS2/Wastewater/FromWI/unique_seqs_2022_12_14/128/ERR10061466.SARS2.wg_unique_seqs.tsv.gz
ERR10061466	PRJEB55313	SAMEA110622328	University of Liverpool	2022-03-02	United Kingdom,
22996 A23013C|(surface_glycoprotein:A1451C(E484A)) T23030G|(surface_glycoprotein:T1468G(F490V)) A23040G|(surface_glycoprotein:A1478G(Q493R)) G23048A|(surface_glycoprotein:G1486A(G496S)) A23055G|(surface_glycoprotein:A1493G(Q498R)) A23063T|(surface_glycoprotein:AAT1501-1503TCT(N501S)) A23064C|(surface_glycoprotein:AAT1501-1503TCT(N501S)) T23075C|(surface_glycoprotein:T1513C(Y505H)) 23144	3	0
22996 A23013C|(surface_glycoprotein:A1451C(E484A)) A23040G|(surface_glycoprotein:A1478G(Q493R)) G23048A|(surface_glycoprotein:G1486A(G496S)) A23055T|(surface_glycoprotein:A1493T(Q498L)) A23063T|(surface_glycoprotein:A1501T(N501Y)) T23075C|(surface_glycoprotein:T1513C(Y505H)) 23144	3	0
16693 C16757T|(ORF1ab_polyprotein:C16493T(P5498L)) 16970	2	0
22996 A23013C|(surface_glycoprotein:A1451C(E484A)) A23040G|(surface_glycoprotein:A1478G(Q493R)) G23048A|(surface_glycoprotein:G1486A(G496S)) A23055T|(surface_glycoprotein:A1493T(Q498L)) A23063T|(surface_glycoprotein:A1501T(N501Y)) T23075C|(surface_glycoprotein:T1513C(Y505H)) A23080G|(surface_glycoprotein:A1518G(Q506Q)) 23144	2	0
/mnt/d/SRA/SARS2/Wastewater/FromWI/unique_seqs_2022_12_14/128/ERR10061485.SARS2.wg_unique_seqs.tsv.gz
ERR10061485	PRJEB55313	SAMEA110639475	University of Liverpool	2022-02-24	United Kingdom,
22996 A23013C|(surface_glycoprotein:A1451C(E484A)) A23040G|(surface_glycoprotein:A1478G(Q493R)) A23055T|(surface_glycoprotein:A1493T(Q498L)) A23063T|(surface_glycoprotein:A1501T(N501Y)) T23075C|(surface_glycoprotein:T1513C(Y505H)) 23144	471	0.009
22996 A23013C|(surface_glycoprotein:A1451C(E484A)) T23030G|(surface_glycoprotein:T1468G(F490V)) A23040G|(surface_glycoprotein:A1478G(Q493R)) A23055G|(surface_glycoprotein:A1493G(Q498R)) A23063T|(surface_glycoprotein:AAT1501-1503TCT(N501S)) A23064C|(surface_glycoprotein:AAT1501-1503TCT(N501S)) T23075C|(surface_glycoprotein:T1513C(Y505H)) 23144	4	0
22996 A23013C|(surface_glycoprotein:A1451C(E484A)) A23040G|(surface_glycoprotein:A1478G(Q493R)) A23055T|(surface_glycoprotein:A1493T(Q498L)) A23063T|(surface_glycoprotein:A1501T(N501Y)) T23075C|(surface_glycoprotein:T1513C(Y505H)) 23128-insertA|(surface_glycoprotein:1566insertA(522fs)) 23144	4	0
22996 A23013C|(surface_glycoprotein:A1451C(E484A)) A23040G|(surface_glycoprotein:A1478G(Q493R)) A23055T|(surface_glycoprotein:A1493T(Q498L)) A23063T|(surface_glycoprotein:A1501T(N501Y)) T23075C|(surface_glycoprotein:T1513C(Y505H)) 23130-insertC|(surface_glycoprotein:1568insertC(523fs)) 23144	3	0
22996 A23013C|(surface_glycoprotein:A1451C(E484A)) A23040G|(surface_glycoprotein:A1478G(Q493R)) A23055T|(surface_glycoprotein:A1493T(Q498L)) A23063T|(surface_glycoprotein:A1501T(N501Y)) T23075C|(surface_glycoprotein:T1513C(Y505H)) 23142	2	0
22997 A23013C|(surface_glycoprotein:A1451C(E484A)) A23040G|(surface_glycoprotein:A1478G(Q493R)) A23055T|(surface_glycoprotein:A1493T(Q498L)) A23063T|(surface_glycoprotein:A1501T(N501Y)) T23075C|(surface_glycoprotein:T1513C(Y505H)) 23130-insertC|(surface_glycoprotein:1568insertC(523fs)) 23144	2	0
22854 T22882G|(surface_glycoprotein:T1320G(N440K)) G22992A|(surface_glycoprotein:G1430A(S477N)) C22995A|(surface_glycoprotein:C1433A(T478K)) A23013C|(surface_glycoprotein:A1451C(E484A)) A23040G|(surface_glycoprotein:A1478G(Q493R)) A23055T|(surface_glycoprotein:A1493T(Q498L)) A23063T|(surface_glycoprotein:A1501T(N501Y)) T23075C|(surface_glycoprotein:T1513C(Y505H)) 23144	2	0
22852 T22882G|(surface_glycoprotein:T1320G(N440K)) G22992A|(surface_glycoprotein:G1430A(S477N)) C22995A|(surface_glycoprotein:C1433A(T478K)) A23013C|(surface_glycoprotein:A1451C(E484A)) A23040G|(surface_glycoprotein:A1478G(Q493R)) A23055T|(surface_glycoprotein:A1493T(Q498L)) A23063T|(surface_glycoprotein:A1501T(N501Y)) T23075C|(surface_glycoprotein:T1513C(Y505H)) AA23128-23129del|(surface_glycoprotein:1566-1567del(522fs)) 23144	2	0
22852 T22882G|(surface_glycoprotein:T1320G(N440K)) G22992A|(surface_glycoprotein:G1430A(S477N)) C22995A|(surface_glycoprotein:C1433A(T478K)) A23013C|(surface_glycoprotein:A1451C(E484A)) A23040G|(surface_glycoprotein:A1478G(Q493R)) A23055T|(surface_glycoprotein:A1493T(Q498L)) A23063T|(surface_glycoprotein:A1501T(N501Y)) T23075C|(surface_glycoprotein:T1513C(Y505H)) TT23133-23134del|(surface_glycoprotein:1571-1572del(524fs)) 23144	2	0
22996 A23013C|(surface_glycoprotein:A1451C(E484A)) A23040G|(surface_glycoprotein:A1478G(Q493R)) A23055T|(surface_glycoprotein:A1493T(Q498L)) A23063T|(surface_glycoprotein:A1501T(N501Y)) T23074A|(surface_glycoprotein:T1512A(G504G)) T23075C|(surface_glycoprotein:T1513C(Y505H)) 23144	2	0
22996 A23013C|(surface_glycoprotein:A1451C(E484A)) A23040G|(surface_glycoprotein:A1478G(Q493R)) A23055T|(surface_glycoprotein:A1493T(Q498L)) A23063T|(surface_glycoprotein:A1501T(N501Y)) T23075C|(surface_glycoprotein:T1513C(Y505H)) T23105A|(surface_glycoprotein:T1543A(F515I)) 23144	2	0
22996 A23013C|(surface_glycoprotein:A1451C(E484A)) A23040G|(surface_glycoprotein:A1478G(Q493R)) A23055T|(surface_glycoprotein:A1493T(Q498L)) A23063T|(surface_glycoprotein:A1501T(N501Y)) T23075C|(surface_glycoprotein:T1513C(Y505H)) T23113A|(surface_glycoprotein:T1551A(L517L)) 23144	2	0
22996 A23013C|(surface_glycoprotein:A1451C(E484A)) A23040G|(surface_glycoprotein:A1478G(Q493R)) A23055T|(surface_glycoprotein:A1493T(Q498L)) A23063T|(surface_glycoprotein:A1501T(N501Y)) T23075C|(surface_glycoprotein:T1513C(Y505H)) 23138-insertG|(surface_glycoprotein:1576insertG(526fs)) 23144	2	0
/mnt/d/SRA/SARS2/Wastewater/FromWI/unique_seqs_2022_12_14/128/ERR10061156.SARS2.wg_unique_seqs.tsv.gz
ERR10061156	PRJEB55313	SAMEA110592203	University of Liverpool	2022-02-19	United Kingdom,
22996 A23013C|(surface_glycoprotein:A1451C(E484A)) A23040G|(surface_glycoprotein:A1478G(Q493R)) G23048A|(surface_glycoprotein:G1486A(G496S)) A23055T|(surface_glycoprotein:A1493T(Q498L)) A23063T|(surface_glycoprotein:A1501T(N501Y)) T23075C|(surface_glycoprotein:T1513C(Y505H)) 23144	12	0
22996 A23013C|(surface_glycoprotein:A1451C(E484A)) T23030G|(surface_glycoprotein:T1468G(F490V)) A23040G|(surface_glycoprotein:A1478G(Q493R)) G23048A|(surface_glycoprotein:G1486A(G496S)) A23055G|(surface_glycoprotein:A1493G(Q498R)) A23063T|(surface_glycoprotein:AAT1501-1503TCT(N501S)) A23064C|(surface_glycoprotein:AAT1501-1503TCT(N501S)) T23075C|(surface_glycoprotein:T1513C(Y505H)) 23144	2	0
/mnt/d/SRA/SARS2/Wastewater/FromWI/unique_seqs_2022_12_14/13/SRR21813143.SARS2.wg_unique_seqs.tsv.gz
SRR21813143	PRJNA748354	SAMN31157587	University of Missouri	2022-09-07	USA: Missouri, USA: Missouri,	Not Collected
22776 G22813T|(surface_glycoprotein:G1251T(K417N)) T22882G|(surface_glycoprotein:T1320G(N440K)) T22917G|(surface_glycoprotein:T1355G(L452R)) G22992A|(surface_glycoprotein:G1430A(S477N)) C22995A|(surface_glycoprotein:C1433A(T478K)) A23013C|(surface_glycoprotein:A1451C(E484A)) T23018G|(surface_glycoprotein:T1456G(F486V)) A23055T|(surface_glycoprotein:A1493T(Q498L)) A23063T|(surface_glycoprotein:A1501T(N501Y)) 23072	11	0
22776 G22813T|(surface_glycoprotein:G1251T(K417N)) T22882G|(surface_glycoprotein:T1320G(N440K)) T22917G|(surface_glycoprotein:T1355G(L452R)) G22992A|(surface_glycoprotein:G1430A(S477N)) C22995A|(surface_glycoprotein:C1433A(T478K)) A23013C|(surface_glycoprotein:A1451C(E484A)) T23018G|(surface_glycoprotein:T1456G(F486V)) A23055T|(surface_glycoprotein:A1493T(Q498L)) A23063T|(surface_glycoprotein:A1501T(N501Y)) 23073	11	0
22773 G22813T|(surface_glycoprotein:G1251T(K417N)) T22882G|(surface_glycoprotein:T1320G(N440K)) T22917G|(surface_glycoprotein:T1355G(L452R)) G22992A|(surface_glycoprotein:G1430A(S477N)) C22995A|(surface_glycoprotein:C1433A(T478K)) A23013C|(surface_glycoprotein:A1451C(E484A)) T23018G|(surface_glycoprotein:T1456G(F486V)) A23055T|(surface_glycoprotein:A1493T(Q498L)) A23063T|(surface_glycoprotein:A1501T(N501Y)) 23072	8	0
22776 A22786C|(surface_glycoprotein:A1224C(R408S)) G22813T|(surface_glycoprotein:G1251T(K417N)) T22882G|(surface_glycoprotein:T1320G(N440K)) T22917G|(surface_glycoprotein:T1355G(L452R)) G22992A|(surface_glycoprotein:G1430A(S477N)) C22995A|(surface_glycoprotein:C1433A(T478K)) A23013C|(surface_glycoprotein:A1451C(E484A)) T23018G|(surface_glycoprotein:T1456G(F486V)) A23055T|(surface_glycoprotein:A1493T(Q498L)) A23063T|(surface_glycoprotein:A1501T(N501Y)) 23073	6	0
22776 A22786C|(surface_glycoprotein:A1224C(R408S)) G22813T|(surface_glycoprotein:G1251T(K417N)) T22882G|(surface_glycoprotein:T1320G(N440K)) T22917G|(surface_glycoprotein:T1355G(L452R)) G22992A|(surface_glycoprotein:G1430A(S477N)) C22995A|(surface_glycoprotein:C1433A(T478K)) A23013C|(surface_glycoprotein:A1451C(E484A)) T23018G|(surface_glycoprotein:T1456G(F486V)) A23055T|(surface_glycoprotein:A1493T(Q498L)) A23063T|(surface_glycoprotein:A1501T(N501Y)) 23072	6	0
22773 G22813T|(surface_glycoprotein:G1251T(K417N)) T22882G|(surface_glycoprotein:T1320G(N440K)) T22917G|(surface_glycoprotein:T1355G(L452R)) G22992A|(surface_glycoprotein:G1430A(S477N)) C22995A|(surface_glycoprotein:C1433A(T478K)) A23013C|(surface_glycoprotein:A1451C(E484A)) T23018G|(surface_glycoprotein:T1456G(F486V)) A23055T|(surface_glycoprotein:A1493T(Q498L)) A23063T|(surface_glycoprotein:A1501T(N501Y)) 23073	5	0
22776 G22813T|(surface_glycoprotein:G1251T(K417N)) T22882G|(surface_glycoprotein:T1320G(N440K)) T22917G|(surface_glycoprotein:T1355G(L452R)) G22992A|(surface_glycoprotein:G1430A(S477N)) C22995A|(surface_glycoprotein:C1433A(T478K)) A23013C|(surface_glycoprotein:A1451C(E484A)) T23018G|(surface_glycoprotein:T1456G(F486V)) A23055T|(surface_glycoprotein:A1493T(Q498L)) A23063T|(surface_glycoprotein:A1501T(N501Y)) T23075C|(surface_glycoprotein:T1513C(Y505H)) 23322	4	0
23023 A23055T|(surface_glycoprotein:A1493T(Q498L)) A23063T|(surface_glycoprotein:A1501T(N501Y)) T23075C|(surface_glycoprotein:T1513C(Y505H)) 23322	3	0
22773 A22786C|(surface_glycoprotein:A1224C(R408S)) G22813T|(surface_glycoprotein:G1251T(K417N)) T22882G|(surface_glycoprotein:T1320G(N440K)) T22917G|(surface_glycoprotein:T1355G(L452R)) G22992A|(surface_glycoprotein:G1430A(S477N)) C22995A|(surface_glycoprotein:C1433A(T478K)) A23013C|(surface_glycoprotein:A1451C(E484A)) T23018G|(surface_glycoprotein:T1456G(F486V)) A23055T|(surface_glycoprotein:A1493T(Q498L)) A23063T|(surface_glycoprotein:A1501T(N501Y)) 23072	2	0
22773 A22786C|(surface_glycoprotein:A1224C(R408S)) G22813T|(surface_glycoprotein:G1251T(K417N)) T22882G|(surface_glycoprotein:T1320G(N440K)) T22917G|(surface_glycoprotein:T1355G(L452R)) G22992A|(surface_glycoprotein:G1430A(S477N)) C22995A|(surface_glycoprotein:C1433A(T478K)) A23013C|(surface_glycoprotein:A1451C(E484A)) T23018G|(surface_glycoprotein:T1456G(F486V)) A23055T|(surface_glycoprotein:A1493T(Q498L)) A23063T|(surface_glycoprotein:A1501T(N501Y)) T23075C|(surface_glycoprotein:T1513C(Y505H)) 23322	2	0
22776 A22786C|(surface_glycoprotein:A1224C(R408S)) G22813T|(surface_glycoprotein:G1251T(K417N)) T22882G|(surface_glycoprotein:T1320G(N440K)) T22917G|(surface_glycoprotein:T1355G(L452R)) G22992A|(surface_glycoprotein:G1430A(S477N)) C22995A|(surface_glycoprotein:C1433A(T478K)) A23013C|(surface_glycoprotein:A1451C(E484A)) T23018G|(surface_glycoprotein:T1456G(F486V)) A23055T|(surface_glycoprotein:A1493T(Q498L)) A23063T|(surface_glycoprotein:A1501T(N501Y)) G23069T|(surface_glycoprotein:G1507T(V503F)) 23073	2	0
22773 C22792T|(surface_glycoprotein:C1230T(I410I)) G22813T|(surface_glycoprotein:G1251T(K417N)) T22882G|(surface_glycoprotein:T1320G(N440K)) T22917G|(surface_glycoprotein:T1355G(L452R)) G22992A|(surface_glycoprotein:G1430A(S477N)) C22995A|(surface_glycoprotein:C1433A(T478K)) A23013C|(surface_glycoprotein:A1451C(E484A)) T23018G|(surface_glycoprotein:T1456G(F486V)) A23055T|(surface_glycoprotein:A1493T(Q498L)) A23063T|(surface_glycoprotein:A1501T(N501Y)) 23073	2	0
23022 A23044C|(surface_glycoprotein:A1482C(S494S)) A23055T|(surface_glycoprotein:A1493T(Q498L)) A23063T|(surface_glycoprotein:A1501T(N501Y)) T23075C|(surface_glycoprotein:T1513C(Y505H)) 23322	2	0
/mnt/d/SRA/SARS2/Wastewater/FromWI/unique_seqs_2022_12_14/13/SRR21813144.SARS2.wg_unique_seqs.tsv.gz
SRR21813144	PRJNA748354	SAMN31157588	University of Missouri	2022-08-23	USA: Missouri, USA: Missouri,	Not Collected
22773 G22813T|(surface_glycoprotein:G1251T(K417N)) T22882G|(surface_glycoprotein:T1320G(N440K)) T22917G|(surface_glycoprotein:T1355G(L452R)) G22992A|(surface_glycoprotein:G1430A(S477N)) C22995A|(surface_glycoprotein:C1433A(T478K)) A23013C|(surface_glycoprotein:A1451C(E484A)) T23018G|(surface_glycoprotein:T1456G(F486V)) A23055T|(surface_glycoprotein:A1493T(Q498L)) A23063T|(surface_glycoprotein:A1501T(N501Y)) 23073	7	0
22776 G22813T|(surface_glycoprotein:G1251T(K417N)) T22882G|(surface_glycoprotein:T1320G(N440K)) T22917G|(surface_glycoprotein:T1355G(L452R)) G22992A|(surface_glycoprotein:G1430A(S477N)) C22995A|(surface_glycoprotein:C1433A(T478K)) A23013C|(surface_glycoprotein:A1451C(E484A)) T23018G|(surface_glycoprotein:T1456G(F486V)) A23055T|(surface_glycoprotein:A1493T(Q498L)) A23063T|(surface_glycoprotein:A1501T(N501Y)) 23073	7	0
22773 G22813T|(surface_glycoprotein:G1251T(K417N)) T22882G|(surface_glycoprotein:T1320G(N440K)) T22917G|(surface_glycoprotein:T1355G(L452R)) G22992A|(surface_glycoprotein:G1430A(S477N)) C22995A|(surface_glycoprotein:C1433A(T478K)) A23013C|(surface_glycoprotein:A1451C(E484A)) T23018G|(surface_glycoprotein:T1456G(F486V)) A23055T|(surface_glycoprotein:A1493T(Q498L)) A23063T|(surface_glycoprotein:A1501T(N501Y)) 23072	6	0
22776 G22813T|(surface_glycoprotein:G1251T(K417N)) T22882G|(surface_glycoprotein:T1320G(N440K)) T22917G|(surface_glycoprotein:T1355G(L452R)) G22992A|(surface_glycoprotein:G1430A(S477N)) C22995A|(surface_glycoprotein:C1433A(T478K)) A23013C|(surface_glycoprotein:A1451C(E484A)) T23018G|(surface_glycoprotein:T1456G(F486V)) A23055T|(surface_glycoprotein:A1493T(Q498L)) A23063T|(surface_glycoprotein:A1501T(N501Y)) 23072	6	0
22773 A22786C|(surface_glycoprotein:A1224C(R408S)) G22813T|(surface_glycoprotein:G1251T(K417N)) T22882G|(surface_glycoprotein:T1320G(N440K)) T22917G|(surface_glycoprotein:T1355G(L452R)) G22992A|(surface_glycoprotein:G1430A(S477N)) C22995A|(surface_glycoprotein:C1433A(T478K)) A23013C|(surface_glycoprotein:A1451C(E484A)) T23018G|(surface_glycoprotein:T1456G(F486V)) A23055T|(surface_glycoprotein:A1493T(Q498L)) A23063T|(surface_glycoprotein:A1501T(N501Y)) 23072	5	0
22773 G22813T|(surface_glycoprotein:G1251T(K417N)) T22882G|(surface_glycoprotein:T1320G(N440K)) T22917G|(surface_glycoprotein:T1355G(L452R)) G22992A|(surface_glycoprotein:G1430A(S477N)) C22995A|(surface_glycoprotein:C1433A(T478K)) A23013C|(surface_glycoprotein:A1451C(E484A)) T23018G|(surface_glycoprotein:T1456G(F486V)) A23055T|(surface_glycoprotein:A1493T(Q498L)) A23063T|(surface_glycoprotein:A1501T(N501Y)) T23075C|(surface_glycoprotein:T1513C(Y505H)) 23322	4	0
22776 G22813T|(surface_glycoprotein:G1251T(K417N)) T22882G|(surface_glycoprotein:T1320G(N440K)) T22917G|(surface_glycoprotein:T1355G(L452R)) G22992A|(surface_glycoprotein:G1430A(S477N)) C22995A|(surface_glycoprotein:C1433A(T478K)) A23013C|(surface_glycoprotein:A1451C(E484A)) T23018G|(surface_glycoprotein:T1456G(F486V)) A23055T|(surface_glycoprotein:A1493T(Q498L)) A23063T|(surface_glycoprotein:A1501T(N501Y)) T23075C|(surface_glycoprotein:T1513C(Y505H)) 23322	4	0
22776 A22786C|(surface_glycoprotein:A1224C(R408S)) G22813T|(surface_glycoprotein:G1251T(K417N)) T22882G|(surface_glycoprotein:T1320G(N440K)) T22917G|(surface_glycoprotein:T1355G(L452R)) G22992A|(surface_glycoprotein:G1430A(S477N)) C22995A|(surface_glycoprotein:C1433A(T478K)) A23013C|(surface_glycoprotein:A1451C(E484A)) T23018G|(surface_glycoprotein:T1456G(F486V)) A23055T|(surface_glycoprotein:A1493T(Q498L)) A23063T|(surface_glycoprotein:A1501T(N501Y)) 23072	3	0
22776 G22813T|(surface_glycoprotein:G1251T(K417N)) T22882G|(surface_glycoprotein:T1320G(N440K)) T22917G|(surface_glycoprotein:T1355G(L452R)) G22992A|(surface_glycoprotein:G1430A(S477N)) C22995A|(surface_glycoprotein:C1433A(T478K)) A23013C|(surface_glycoprotein:A1451C(E484A)) T23018G|(surface_glycoprotein:T1456G(F486V)) A23055T|(surface_glycoprotein:A1493T(Q498L)) A23063T|(surface_glycoprotein:A1501T(N501Y)) G23069T|(surface_glycoprotein:G1507T(V503F)) 23072	2	0
/mnt/d/SRA/SARS2/Wastewater/FromWI/unique_seqs_2022_12_14/13/SRR21813145.SARS2.wg_unique_seqs.tsv.gz
SRR21813145	PRJNA748354	SAMN31157584	University of Missouri	2022-09-12	USA: Missouri, USA: Missouri,	Not Collected
22776 G22813T|(surface_glycoprotein:G1251T(K417N)) T22882G|(surface_glycoprotein:T1320G(N440K)) T22917G|(surface_glycoprotein:T1355G(L452R)) 22928-insertT|(surface_glycoprotein:1366insertT(456fs)) G22992A|(surface_glycoprotein:G1430A(S477N)) C22995A|(surface_glycoprotein:C1433A(T478K)) A23013C|(surface_glycoprotein:A1451C(E484A)) T23018G|(surface_glycoprotein:T1456G(F486V)) A23055T|(surface_glycoprotein:A1493T(Q498L)) A23063T|(surface_glycoprotein:A1501T(N501Y)) T23075C|(surface_glycoprotein:T1513C(Y505H)) 23322	7	0
22776 G22813T|(surface_glycoprotein:G1251T(K417N)) T22882G|(surface_glycoprotein:T1320G(N440K)) T22917G|(surface_glycoprotein:T1355G(L452R)) 22928-insertT|(surface_glycoprotein:1366insertT(456fs)) G22992A|(surface_glycoprotein:G1430A(S477N)) C22995A|(surface_glycoprotein:C1433A(T478K)) A23013C|(surface_glycoprotein:A1451C(E484A)) T23018G|(surface_glycoprotein:T1456G(F486V)) A23055T|(surface_glycoprotein:A1493T(Q498L)) A23063T|(surface_glycoprotein:A1501T(N501Y)) 23072	5	0
22776 G22813T|(surface_glycoprotein:G1251T(K417N)) T22882G|(surface_glycoprotein:T1320G(N440K)) T22917G|(surface_glycoprotein:T1355G(L452R)) 22928-insertT|(surface_glycoprotein:1366insertT(456fs)) G22992A|(surface_glycoprotein:G1430A(S477N)) C22995A|(surface_glycoprotein:C1433A(T478K)) A23013C|(surface_glycoprotein:A1451C(E484A)) T23018G|(surface_glycoprotein:T1456G(F486V)) A23055T|(surface_glycoprotein:A1493T(Q498L)) A23063T|(surface_glycoprotein:A1501T(N501Y)) 23071	3	0
22776 G22813T|(surface_glycoprotein:G1251T(K417N)) T22882G|(surface_glycoprotein:T1320G(N440K)) T22917G|(surface_glycoprotein:T1355G(L452R)) G22992A|(surface_glycoprotein:G1430A(S477N)) C22995A|(surface_glycoprotein:C1433A(T478K)) A23013C|(surface_glycoprotein:A1451C(E484A)) T23018G|(surface_glycoprotein:T1456G(F486V)) A23055T|(surface_glycoprotein:A1493T(Q498L)) A23063T|(surface_glycoprotein:A1501T(N501Y)) T23075C|(surface_glycoprotein:T1513C(Y505H)) 23322	3	0
22773 G22813T|(surface_glycoprotein:G1251T(K417N)) T22882G|(surface_glycoprotein:T1320G(N440K)) T22917G|(surface_glycoprotein:T1355G(L452R)) G22992A|(surface_glycoprotein:G1430A(S477N)) C22995A|(surface_glycoprotein:C1433A(T478K)) A23013C|(surface_glycoprotein:A1451C(E484A)) T23018G|(surface_glycoprotein:T1456G(F486V)) A23055T|(surface_glycoprotein:A1493T(Q498L)) A23063T|(surface_glycoprotein:A1501T(N501Y)) 23073	3	0
22773 A22786C|(surface_glycoprotein:A1224C(R408S)) G22813T|(surface_glycoprotein:G1251T(K417N)) T22882G|(surface_glycoprotein:T1320G(N440K)) T22917G|(surface_glycoprotein:T1355G(L452R)) 22928-insertT|(surface_glycoprotein:1366insertT(456fs)) G22992A|(surface_glycoprotein:G1430A(S477N)) C22995A|(surface_glycoprotein:C1433A(T478K)) A23013C|(surface_glycoprotein:A1451C(E484A)) T23018G|(surface_glycoprotein:T1456G(F486V)) A23055T|(surface_glycoprotein:A1493T(Q498L)) A23063T|(surface_glycoprotein:A1501T(N501Y)) 23071	3	0
22773 G22813T|(surface_glycoprotein:G1251T(K417N)) T22882G|(surface_glycoprotein:T1320G(N440K)) T22917G|(surface_glycoprotein:T1355G(L452R)) 22928-insertT|(surface_glycoprotein:1366insertT(456fs)) G22992A|(surface_glycoprotein:G1430A(S477N)) C22995A|(surface_glycoprotein:C1433A(T478K)) A23013C|(surface_glycoprotein:A1451C(E484A)) T23018G|(surface_glycoprotein:T1456G(F486V)) A23055T|(surface_glycoprotein:A1493T(Q498L)) A23063T|(surface_glycoprotein:A1501T(N501Y)) T23075C|(surface_glycoprotein:T1513C(Y505H)) 23322	2	0
22773 G22813T|(surface_glycoprotein:G1251T(K417N)) T22882G|(surface_glycoprotein:T1320G(N440K)) T22917G|(surface_glycoprotein:T1355G(L452R)) 22928-insertT|(surface_glycoprotein:1366insertT(456fs)) G22992A|(surface_glycoprotein:G1430A(S477N)) C22995A|(surface_glycoprotein:C1433A(T478K)) A23013C|(surface_glycoprotein:A1451C(E484A)) T23018G|(surface_glycoprotein:T1456G(F486V)) A23055T|(surface_glycoprotein:A1493T(Q498L)) A23063T|(surface_glycoprotein:A1501T(N501Y)) 23071	2	0
22773 G22813T|(surface_glycoprotein:G1251T(K417N)) T22882G|(surface_glycoprotein:T1320G(N440K)) T22917G|(surface_glycoprotein:T1355G(L452R)) G22992A|(surface_glycoprotein:G1430A(S477N)) C22995A|(surface_glycoprotein:C1433A(T478K)) A23013C|(surface_glycoprotein:A1451C(E484A)) T23018G|(surface_glycoprotein:T1456G(F486V)) A23055T|(surface_glycoprotein:A1493T(Q498L)) A23063T|(surface_glycoprotein:A1501T(N501Y)) 23072	2	0
22776 G22813T|(surface_glycoprotein:G1251T(K417N)) T22882G|(surface_glycoprotein:T1320G(N440K)) T22917G|(surface_glycoprotein:T1355G(L452R)) G22992A|(surface_glycoprotein:G1430A(S477N)) C22995A|(surface_glycoprotein:C1433A(T478K)) A23013C|(surface_glycoprotein:A1451C(E484A)) T23018G|(surface_glycoprotein:T1456G(F486V)) A23055T|(surface_glycoprotein:A1493T(Q498L)) A23063T|(surface_glycoprotein:A1501T(N501Y)) 23073	2	0
22776 G22813T|(surface_glycoprotein:G1251T(K417N)) T22882G|(surface_glycoprotein:T1320G(N440K)) T22917G|(surface_glycoprotein:T1355G(L452R)) G22992A|(surface_glycoprotein:G1430A(S477N)) C22995A|(surface_glycoprotein:C1433A(T478K)) A23013C|(surface_glycoprotein:A1451C(E484A)) T23018G|(surface_glycoprotein:T1456G(F486V)) A23055T|(surface_glycoprotein:A1493T(Q498L)) A23063T|(surface_glycoprotein:A1501T(N501Y)) 23072	2	0
22773 A22786C|(surface_glycoprotein:A1224C(R408S)) G22813T|(surface_glycoprotein:G1251T(K417N)) T22882G|(surface_glycoprotein:T1320G(N440K)) T22917G|(surface_glycoprotein:T1355G(L452R)) 22928-insertT|(surface_glycoprotein:1366insertT(456fs)) G22992A|(surface_glycoprotein:G1430A(S477N)) C22995A|(surface_glycoprotein:C1433A(T478K)) A23013C|(surface_glycoprotein:A1451C(E484A)) T23018G|(surface_glycoprotein:T1456G(F486V)) A23055T|(surface_glycoprotein:A1493T(Q498L)) A23063T|(surface_glycoprotein:A1501T(N501Y)) 23072	2	0
22773 C22792T|(surface_glycoprotein:C1230T(I410I)) G22813T|(surface_glycoprotein:G1251T(K417N)) T22882G|(surface_glycoprotein:T1320G(N440K)) T22917G|(surface_glycoprotein:T1355G(L452R)) G22992A|(surface_glycoprotein:G1430A(S477N)) C22995A|(surface_glycoprotein:C1433A(T478K)) A23013C|(surface_glycoprotein:A1451C(E484A)) T23018G|(surface_glycoprotein:T1456G(F486V)) A23055T|(surface_glycoprotein:A1493T(Q498L)) A23063T|(surface_glycoprotein:A1501T(N501Y)) T23075C|(surface_glycoprotein:T1513C(Y505H)) 23322	2	0
22776 C22792T|(surface_glycoprotein:C1230T(I410I)) G22813T|(surface_glycoprotein:G1251T(K417N)) T22882G|(surface_glycoprotein:T1320G(N440K)) T22917G|(surface_glycoprotein:T1355G(L452R)) 22928-insertT|(surface_glycoprotein:1366insertT(456fs)) G22992A|(surface_glycoprotein:G1430A(S477N)) C22995A|(surface_glycoprotein:C1433A(T478K)) A23013C|(surface_glycoprotein:A1451C(E484A)) T23018G|(surface_glycoprotein:T1456G(F486V)) A23055T|(surface_glycoprotein:A1493T(Q498L)) A23063T|(surface_glycoprotein:A1501T(N501Y)) T23075C|(surface_glycoprotein:T1513C(Y505H)) 23322	2	0
22773 A22786C|(surface_glycoprotein:A1224C(R408S)) G22813T|(surface_glycoprotein:G1251T(K417N)) T22882G|(surface_glycoprotein:T1320G(N440K)) T22917G|(surface_glycoprotein:T1355G(L452R)) G22992A|(surface_glycoprotein:G1430A(S477N)) C22995A|(surface_glycoprotein:C1433A(T478K)) A23013C|(surface_glycoprotein:A1451C(E484A)) T23018G|(surface_glycoprotein:T1456G(F486V)) A23055T|(surface_glycoprotein:A1493T(Q498L)) A23063T|(surface_glycoprotein:A1501T(N501Y)) 23073	2	0
/mnt/d/SRA/SARS2/Wastewater/FromWI/unique_seqs_2022_12_14/13/SRR21813148.SARS2.wg_unique_seqs.tsv.gz
SRR21813148	PRJNA748354	SAMN31157584	University of Missouri	2022-09-12	USA: Missouri, USA: Missouri,	Not Collected
22776 A22812C|(surface_glycoprotein:AAG1249-1251ACT(K417T)) G22813T|(surface_glycoprotein:AAG1249-1251ACT(K417T)) T22882G|(surface_glycoprotein:T1320G(N440K)) A22910G|(surface_glycoprotein:A1348G(N450D)) T22917G|(surface_glycoprotein:T1355G(L452R)) G22992A|(surface_glycoprotein:G1430A(S477N)) C22995A|(surface_glycoprotein:C1433A(T478K)) A23013C|(surface_glycoprotein:A1451C(E484A)) T23018G|(surface_glycoprotein:T1456G(F486V)) A23055G|(surface_glycoprotein:A1493G(Q498R)) A23063T|(surface_glycoprotein:A1501T(N501Y)) T23075C|(surface_glycoprotein:T1513C(Y505H)) 23322	9	0
22773 A22812C|(surface_glycoprotein:AAG1249-1251ACT(K417T)) G22813T|(surface_glycoprotein:AAG1249-1251ACT(K417T)) T22882G|(surface_glycoprotein:T1320G(N440K)) A22910G|(surface_glycoprotein:A1348G(N450D)) T22917G|(surface_glycoprotein:T1355G(L452R)) G22992A|(surface_glycoprotein:G1430A(S477N)) C22995A|(surface_glycoprotein:C1433A(T478K)) A23013C|(surface_glycoprotein:A1451C(E484A)) T23018G|(surface_glycoprotein:T1456G(F486V)) A23055G|(surface_glycoprotein:A1493G(Q498R)) A23063T|(surface_glycoprotein:A1501T(N501Y)) T23075C|(surface_glycoprotein:T1513C(Y505H)) 23322	9	0
22773 G22813T|(surface_glycoprotein:G1251T(K417N)) T22882G|(surface_glycoprotein:T1320G(N440K)) T22917G|(surface_glycoprotein:T1355G(L452R)) G22992A|(surface_glycoprotein:G1430A(S477N)) C22995A|(surface_glycoprotein:C1433A(T478K)) A23013C|(surface_glycoprotein:A1451C(E484A)) T23018G|(surface_glycoprotein:T1456G(F486V)) A23055T|(surface_glycoprotein:A1493T(Q498L)) A23063T|(surface_glycoprotein:A1501T(N501Y)) 23073	7	0
22776 G22813T|(surface_glycoprotein:G1251T(K417N)) T22882G|(surface_glycoprotein:T1320G(N440K)) T22917G|(surface_glycoprotein:T1355G(L452R)) G22992A|(surface_glycoprotein:G1430A(S477N)) C22995A|(surface_glycoprotein:C1433A(T478K)) A23013C|(surface_glycoprotein:A1451C(E484A)) T23018G|(surface_glycoprotein:T1456G(F486V)) A23055T|(surface_glycoprotein:A1493T(Q498L)) A23063T|(surface_glycoprotein:A1501T(N501Y)) 23073	5	0
22776 G22813T|(surface_glycoprotein:G1251T(K417N)) T22882G|(surface_glycoprotein:T1320G(N440K)) T22917G|(surface_glycoprotein:T1355G(L452R)) G22992A|(surface_glycoprotein:G1430A(S477N)) C22995A|(surface_glycoprotein:C1433A(T478K)) A23013C|(surface_glycoprotein:A1451C(E484A)) T23018G|(surface_glycoprotein:T1456G(F486V)) A23055T|(surface_glycoprotein:A1493T(Q498L)) A23063T|(surface_glycoprotein:A1501T(N501Y)) 23072	4	0
23023 A23055T|(surface_glycoprotein:A1493T(Q498L)) A23063T|(surface_glycoprotein:A1501T(N501Y)) T23075C|(surface_glycoprotein:T1513C(Y505H)) 23322	4	0
22773 G22813T|(surface_glycoprotein:G1251T(K417N)) T22882G|(surface_glycoprotein:T1320G(N440K)) T22917G|(surface_glycoprotein:T1355G(L452R)) G22992A|(surface_glycoprotein:G1430A(S477N)) C22995A|(surface_glycoprotein:C1433A(T478K)) A23013C|(surface_glycoprotein:A1451C(E484A)) T23018G|(surface_glycoprotein:T1456G(F486V)) A23055T|(surface_glycoprotein:A1493T(Q498L)) A23063T|(surface_glycoprotein:A1501T(N501Y)) T23075C|(surface_glycoprotein:T1513C(Y505H)) 23322	3	0
22773 A22786C|(surface_glycoprotein:A1224C(R408S)) A22812C|(surface_glycoprotein:AAG1249-1251ACT(K417T)) G22813T|(surface_glycoprotein:AAG1249-1251ACT(K417T)) T22882G|(surface_glycoprotein:T1320G(N440K)) A22910G|(surface_glycoprotein:A1348G(N450D)) T22917G|(surface_glycoprotein:T1355G(L452R)) G22992A|(surface_glycoprotein:G1430A(S477N)) C22995A|(surface_glycoprotein:C1433A(T478K)) A23013C|(surface_glycoprotein:A1451C(E484A)) T23018G|(surface_glycoprotein:T1456G(F486V)) A23055G|(surface_glycoprotein:A1493G(Q498R)) A23063T|(surface_glycoprotein:A1501T(N501Y)) T23075C|(surface_glycoprotein:T1513C(Y505H)) 23322	3	0
22776 C22792T|(surface_glycoprotein:C1230T(I410I)) A22812C|(surface_glycoprotein:AAG1249-1251ACT(K417T)) G22813T|(surface_glycoprotein:AAG1249-1251ACT(K417T)) T22882G|(surface_glycoprotein:T1320G(N440K)) A22910G|(surface_glycoprotein:A1348G(N450D)) T22917G|(surface_glycoprotein:T1355G(L452R)) G22992A|(surface_glycoprotein:G1430A(S477N)) C22995A|(surface_glycoprotein:C1433A(T478K)) A23013C|(surface_glycoprotein:A1451C(E484A)) T23018G|(surface_glycoprotein:T1456G(F486V)) A23055G|(surface_glycoprotein:A1493G(Q498R)) A23063T|(surface_glycoprotein:A1501T(N501Y)) T23075C|(surface_glycoprotein:T1513C(Y505H)) 23322	3	0
22773 C22792T|(surface_glycoprotein:C1230T(I410I)) A22812C|(surface_glycoprotein:AAG1249-1251ACT(K417T)) G22813T|(surface_glycoprotein:AAG1249-1251ACT(K417T)) T22882G|(surface_glycoprotein:T1320G(N440K)) A22910G|(surface_glycoprotein:A1348G(N450D)) T22917G|(surface_glycoprotein:T1355G(L452R)) G22992A|(surface_glycoprotein:G1430A(S477N)) C22995A|(surface_glycoprotein:C1433A(T478K)) A23013C|(surface_glycoprotein:A1451C(E484A)) T23018G|(surface_glycoprotein:T1456G(F486V)) A23055G|(surface_glycoprotein:A1493G(Q498R)) A23063T|(surface_glycoprotein:A1501T(N501Y)) T23075C|(surface_glycoprotein:T1513C(Y505H)) 23322	3	0
22773 A22786C|(surface_glycoprotein:A1224C(R408S)) G22813T|(surface_glycoprotein:G1251T(K417N)) T22882G|(surface_glycoprotein:T1320G(N440K)) T22917G|(surface_glycoprotein:T1355G(L452R)) G22992A|(surface_glycoprotein:G1430A(S477N)) C22995A|(surface_glycoprotein:C1433A(T478K)) A23013C|(surface_glycoprotein:A1451C(E484A)) T23018G|(surface_glycoprotein:T1456G(F486V)) A23055T|(surface_glycoprotein:A1493T(Q498L)) A23063T|(surface_glycoprotein:A1501T(N501Y)) 23072	3	0
22773 G22813T|(surface_glycoprotein:G1251T(K417N)) T22882G|(surface_glycoprotein:T1320G(N440K)) T22917G|(surface_glycoprotein:T1355G(L452R)) G22992A|(surface_glycoprotein:G1430A(S477N)) C22995A|(surface_glycoprotein:C1433A(T478K)) A23013C|(surface_glycoprotein:A1451C(E484A)) T23018G|(surface_glycoprotein:T1456G(F486V)) A23055T|(surface_glycoprotein:A1493T(Q498L)) A23063T|(surface_glycoprotein:A1501T(N501Y)) 23072	2	0
23027 A23055T|(surface_glycoprotein:A1493T(Q498L)) A23063T|(surface_glycoprotein:A1501T(N501Y)) T23075C|(surface_glycoprotein:T1513C(Y505H)) 23322	2	0
22776 A22786C|(surface_glycoprotein:A1224C(R408S)) G22813T|(surface_glycoprotein:G1251T(K417N)) T22882G|(surface_glycoprotein:T1320G(N440K)) T22917G|(surface_glycoprotein:T1355G(L452R)) G22992A|(surface_glycoprotein:G1430A(S477N)) C22995A|(surface_glycoprotein:C1433A(T478K)) A23013C|(surface_glycoprotein:A1451C(E484A)) T23018G|(surface_glycoprotein:T1456G(F486V)) A23055T|(surface_glycoprotein:A1493T(Q498L)) A23063T|(surface_glycoprotein:A1501T(N501Y)) 23073	2	0
22776 A22786C|(surface_glycoprotein:A1224C(R408S)) G22813T|(surface_glycoprotein:G1251T(K417N)) T22882G|(surface_glycoprotein:T1320G(N440K)) T22917G|(surface_glycoprotein:T1355G(L452R)) G22992A|(surface_glycoprotein:G1430A(S477N)) C22995A|(surface_glycoprotein:C1433A(T478K)) A23013C|(surface_glycoprotein:A1451C(E484A)) T23018G|(surface_glycoprotein:T1456G(F486V)) A23055T|(surface_glycoprotein:A1493T(Q498L)) A23063T|(surface_glycoprotein:A1501T(N501Y)) 23072	2	0
/mnt/d/SRA/SARS2/Wastewater/FromWI/unique_seqs_2022_12_14/13/SRR21813155.SARS2.wg_unique_seqs.tsv.gz
SRR21813155	PRJNA748354	SAMN31157586	University of Missouri	2022-08-24	USA: Missouri, USA: Missouri,	2200
22773 A22786C|(surface_glycoprotein:A1224C(R408S)) G22813T|(surface_glycoprotein:G1251T(K417N)) T22882G|(surface_glycoprotein:T1320G(N440K)) T22917G|(surface_glycoprotein:T1355G(L452R)) G22992A|(surface_glycoprotein:G1430A(S477N)) C22995A|(surface_glycoprotein:C1433A(T478K)) A23013C|(surface_glycoprotein:A1451C(E484A)) T23018G|(surface_glycoprotein:T1456G(F486V)) A23055T|(surface_glycoprotein:A1493T(Q498L)) A23063T|(surface_glycoprotein:A1501T(N501Y)) T23075C|(surface_glycoprotein:T1513C(Y505H)) 23322	3	0
22776 G22813T|(surface_glycoprotein:G1251T(K417N)) T22882G|(surface_glycoprotein:T1320G(N440K)) T22917G|(surface_glycoprotein:T1355G(L452R)) G22992A|(surface_glycoprotein:G1430A(S477N)) C22995A|(surface_glycoprotein:C1433A(T478K)) A23013C|(surface_glycoprotein:A1451C(E484A)) T23018G|(surface_glycoprotein:T1456G(F486V)) A23055T|(surface_glycoprotein:A1493T(Q498L)) A23063T|(surface_glycoprotein:A1501T(N501Y)) T23075C|(surface_glycoprotein:T1513C(Y505H)) 23322	2	0
22773 G22813T|(surface_glycoprotein:G1251T(K417N)) T22882G|(surface_glycoprotein:T1320G(N440K)) T22917G|(surface_glycoprotein:T1355G(L452R)) G22992A|(surface_glycoprotein:G1430A(S477N)) C22995A|(surface_glycoprotein:C1433A(T478K)) A23013C|(surface_glycoprotein:A1451C(E484A)) T23018G|(surface_glycoprotein:T1456G(F486V)) A23055T|(surface_glycoprotein:A1493T(Q498L)) A23063T|(surface_glycoprotein:A1501T(N501Y)) 23072	2	0
22776 G22813T|(surface_glycoprotein:G1251T(K417N)) T22882G|(surface_glycoprotein:T1320G(N440K)) T22917G|(surface_glycoprotein:T1355G(L452R)) G22992A|(surface_glycoprotein:G1430A(S477N)) C22995A|(surface_glycoprotein:C1433A(T478K)) A23013C|(surface_glycoprotein:A1451C(E484A)) T23018G|(surface_glycoprotein:T1456G(F486V)) A23055T|(surface_glycoprotein:A1493T(Q498L)) A23063T|(surface_glycoprotein:A1501T(N501Y)) 23072	2	0
22776 A22786C|(surface_glycoprotein:A1224C(R408S)) G22813T|(surface_glycoprotein:G1251T(K417N)) T22882G|(surface_glycoprotein:T1320G(N440K)) T22917G|(surface_glycoprotein:T1355G(L452R)) G22992A|(surface_glycoprotein:G1430A(S477N)) C22995A|(surface_glycoprotein:C1433A(T478K)) A23013C|(surface_glycoprotein:A1451C(E484A)) T23018G|(surface_glycoprotein:T1456G(F486V)) A23055T|(surface_glycoprotein:A1493T(Q498L)) A23063T|(surface_glycoprotein:A1501T(N501Y)) 23073	2	0
22773 G22813T|(surface_glycoprotein:G1251T(K417N)) T22882G|(surface_glycoprotein:T1320G(N440K)) T22917G|(surface_glycoprotein:T1355G(L452R)) G22992A|(surface_glycoprotein:G1430A(S477N)) C22995A|(surface_glycoprotein:C1433A(T478K)) A23013C|(surface_glycoprotein:A1451C(E484A)) T23018G|(surface_glycoprotein:T1456G(F486V)) A23055T|(surface_glycoprotein:A1493T(Q498L)) A23063T|(surface_glycoprotein:A1501T(N501Y)) G23069T|(surface_glycoprotein:G1507T(V503F)) 23072	2	0
/mnt/d/SRA/SARS2/Wastewater/FromWI/unique_seqs_2022_12_14/13/SRR21813153.SARS2.wg_unique_seqs.tsv.gz
SRR21813153	PRJNA748354	SAMN31157584	University of Missouri	2022-09-12	USA: Missouri, USA: Missouri,	2200
22776 G22813T|(surface_glycoprotein:G1251T(K417N)) T22882G|(surface_glycoprotein:T1320G(N440K)) T22917G|(surface_glycoprotein:T1355G(L452R)) G22992A|(surface_glycoprotein:G1430A(S477N)) C22995A|(surface_glycoprotein:C1433A(T478K)) A23013C|(surface_glycoprotein:A1451C(E484A)) T23018G|(surface_glycoprotein:T1456G(F486V)) A23055T|(surface_glycoprotein:A1493T(Q498L)) A23063T|(surface_glycoprotein:A1501T(N501Y)) 23073	6	0
22773 G22813T|(surface_glycoprotein:G1251T(K417N)) T22882G|(surface_glycoprotein:T1320G(N440K)) T22917G|(surface_glycoprotein:T1355G(L452R)) G22992A|(surface_glycoprotein:G1430A(S477N)) C22995A|(surface_glycoprotein:C1433A(T478K)) A23013C|(surface_glycoprotein:A1451C(E484A)) T23018G|(surface_glycoprotein:T1456G(F486V)) A23055T|(surface_glycoprotein:A1493T(Q498L)) A23063T|(surface_glycoprotein:A1501T(N501Y)) T23075C|(surface_glycoprotein:T1513C(Y505H)) 23322	5	0
22773 A22786C|(surface_glycoprotein:A1224C(R408S)) G22813T|(surface_glycoprotein:G1251T(K417N)) T22882G|(surface_glycoprotein:T1320G(N440K)) T22917G|(surface_glycoprotein:T1355G(L452R)) G22992A|(surface_glycoprotein:G1430A(S477N)) C22995A|(surface_glycoprotein:C1433A(T478K)) A23013C|(surface_glycoprotein:A1451C(E484A)) T23018G|(surface_glycoprotein:T1456G(F486V)) A23055T|(surface_glycoprotein:A1493T(Q498L)) A23063T|(surface_glycoprotein:A1501T(N501Y)) 23073	5	0
22773 G22813T|(surface_glycoprotein:G1251T(K417N)) T22882G|(surface_glycoprotein:T1320G(N440K)) T22917G|(surface_glycoprotein:T1355G(L452R)) G22992A|(surface_glycoprotein:G1430A(S477N)) C22995A|(surface_glycoprotein:C1433A(T478K)) A23013C|(surface_glycoprotein:A1451C(E484A)) T23018G|(surface_glycoprotein:T1456G(F486V)) A23055T|(surface_glycoprotein:A1493T(Q498L)) A23063T|(surface_glycoprotein:A1501T(N501Y)) 23073	4	0
22776 A22786C|(surface_glycoprotein:A1224C(R408S)) G22813T|(surface_glycoprotein:G1251T(K417N)) T22882G|(surface_glycoprotein:T1320G(N440K)) T22917G|(surface_glycoprotein:T1355G(L452R)) G22992A|(surface_glycoprotein:G1430A(S477N)) C22995A|(surface_glycoprotein:C1433A(T478K)) A23013C|(surface_glycoprotein:A1451C(E484A)) T23018G|(surface_glycoprotein:T1456G(F486V)) A23055T|(surface_glycoprotein:A1493T(Q498L)) A23063T|(surface_glycoprotein:A1501T(N501Y)) 23073	3	0
23023 A23055T|(surface_glycoprotein:A1493T(Q498L)) A23063T|(surface_glycoprotein:A1501T(N501Y)) T23075C|(surface_glycoprotein:T1513C(Y505H)) 23322	3	0
22776 A22786C|(surface_glycoprotein:A1224C(R408S)) G22813T|(surface_glycoprotein:G1251T(K417N)) T22882G|(surface_glycoprotein:T1320G(N440K)) T22917G|(surface_glycoprotein:T1355G(L452R)) G22992A|(surface_glycoprotein:G1430A(S477N)) C22995A|(surface_glycoprotein:C1433A(T478K)) A23013C|(surface_glycoprotein:A1451C(E484A)) T23018G|(surface_glycoprotein:T1456G(F486V)) A23055T|(surface_glycoprotein:A1493T(Q498L)) A23063T|(surface_glycoprotein:A1501T(N501Y)) 23072	2	0
22776 G22813T|(surface_glycoprotein:G1251T(K417N)) A22881T|(surface_glycoprotein:AAT1318-1320ATG(N440M)) T22882G|(surface_glycoprotein:AAT1318-1320ATG(N440M)) T22917G|(surface_glycoprotein:T1355G(L452R)) G22992A|(surface_glycoprotein:G1430A(S477N)) C22995A|(surface_glycoprotein:C1433A(T478K)) A23013C|(surface_glycoprotein:A1451C(E484A)) T23018G|(surface_glycoprotein:T1456G(F486V)) A23055T|(surface_glycoprotein:A1493T(Q498L)) A23063T|(surface_glycoprotein:A1501T(N501Y)) 23073	2	0
22776 G22813T|(surface_glycoprotein:G1251T(K417N)) T22882G|(surface_glycoprotein:T1320G(N440K)) T22917G|(surface_glycoprotein:T1355G(L452R)) G22992A|(surface_glycoprotein:G1430A(S477N)) C22995A|(surface_glycoprotein:C1433A(T478K)) A23013C|(surface_glycoprotein:A1451C(E484A)) T23018G|(surface_glycoprotein:T1456G(F486V)) 23050-insertT|(surface_glycoprotein:1488insertT(496fs)) A23055T|(surface_glycoprotein:A1493T(Q498L)) A23063T|(surface_glycoprotein:A1501T(N501Y)) 23071	2	0
23023 A23028-23028del|(surface_glycoprotein:1466-1466del(489fs)) 23031-insertC|(surface_glycoprotein:1469insertC(490fs)) A23055T|(surface_glycoprotein:A1493T(Q498L)) A23063T|(surface_glycoprotein:A1501T(N501Y)) T23075C|(surface_glycoprotein:T1513C(Y505H)) 23322	2	0
/mnt/d/SRA/SARS2/Wastewater/FromWI/unique_seqs_2022_12_14/13/SRR21813157.SARS2.wg_unique_seqs.tsv.gz
SRR21813157	PRJNA748354	SAMN31157584	University of Missouri	2022-09-12	USA: Missouri, USA: Missouri,	8000
22773 G22813T|(surface_glycoprotein:G1251T(K417N)) T22882G|(surface_glycoprotein:T1320G(N440K)) T22917G|(surface_glycoprotein:T1355G(L452R)) G22992A|(surface_glycoprotein:G1430A(S477N)) C22995A|(surface_glycoprotein:C1433A(T478K)) A23013C|(surface_glycoprotein:A1451C(E484A)) T23018G|(surface_glycoprotein:T1456G(F486V)) A23055T|(surface_glycoprotein:A1493T(Q498L)) A23063T|(surface_glycoprotein:A1501T(N501Y)) 23073	5	0
22776 G22813T|(surface_glycoprotein:G1251T(K417N)) T22882G|(surface_glycoprotein:T1320G(N440K)) T22917G|(surface_glycoprotein:T1355G(L452R)) G22992A|(surface_glycoprotein:G1430A(S477N)) C22995A|(surface_glycoprotein:C1433A(T478K)) A23013C|(surface_glycoprotein:A1451C(E484A)) T23018G|(surface_glycoprotein:T1456G(F486V)) A23055T|(surface_glycoprotein:A1493T(Q498L)) A23063T|(surface_glycoprotein:A1501T(N501Y)) 23073	4	0
22773 C22792T|(surface_glycoprotein:C1230T(I410I)) G22813T|(surface_glycoprotein:G1251T(K417N)) T22882G|(surface_glycoprotein:T1320G(N440K)) T22917G|(surface_glycoprotein:T1355G(L452R)) G22992A|(surface_glycoprotein:G1430A(S477N)) C22995A|(surface_glycoprotein:C1433A(T478K)) A23013C|(surface_glycoprotein:A1451C(E484A)) T23018G|(surface_glycoprotein:T1456G(F486V)) A23055T|(surface_glycoprotein:A1493T(Q498L)) A23063T|(surface_glycoprotein:A1501T(N501Y)) 23073	3	0
22773 A22786C|(surface_glycoprotein:A1224C(R408S)) G22813T|(surface_glycoprotein:G1251T(K417N)) T22882G|(surface_glycoprotein:T1320G(N440K)) T22917G|(surface_glycoprotein:T1355G(L452R)) G22992A|(surface_glycoprotein:G1430A(S477N)) C22995A|(surface_glycoprotein:C1433A(T478K)) A23013C|(surface_glycoprotein:A1451C(E484A)) T23018G|(surface_glycoprotein:T1456G(F486V)) A23055T|(surface_glycoprotein:A1493T(Q498L)) A23063T|(surface_glycoprotein:A1501T(N501Y)) 23073	3	0
22776 C22792T|(surface_glycoprotein:C1230T(I410I)) G22813T|(surface_glycoprotein:G1251T(K417N)) T22882G|(surface_glycoprotein:T1320G(N440K)) T22917G|(surface_glycoprotein:T1355G(L452R)) G22992A|(surface_glycoprotein:G1430A(S477N)) C22995A|(surface_glycoprotein:C1433A(T478K)) A23013C|(surface_glycoprotein:A1451C(E484A)) T23018G|(surface_glycoprotein:T1456G(F486V)) A23055T|(surface_glycoprotein:A1493T(Q498L)) A23063T|(surface_glycoprotein:A1501T(N501Y)) 23073	2	0
22776 G22813T|(surface_glycoprotein:G1251T(K417N)) T22882G|(surface_glycoprotein:T1320G(N440K)) T22917G|(surface_glycoprotein:T1355G(L452R)) G22992A|(surface_glycoprotein:G1430A(S477N)) C22995A|(surface_glycoprotein:C1433A(T478K)) A23013C|(surface_glycoprotein:A1451C(E484A)) T23018G|(surface_glycoprotein:T1456G(F486V)) A23055T|(surface_glycoprotein:A1493T(Q498L)) A23063T|(surface_glycoprotein:A1501T(N501Y)) T23075C|(surface_glycoprotein:T1513C(Y505H)) A23251G|(surface_glycoprotein:A1689G(Q563Q)) 23322	2	0
22776 G22813T|(surface_glycoprotein:G1251T(K417N)) T22882G|(surface_glycoprotein:T1320G(N440K)) T22917G|(surface_glycoprotein:T1355G(L452R)) G22992A|(surface_glycoprotein:G1430A(S477N)) C22995A|(surface_glycoprotein:C1433A(T478K)) A23013C|(surface_glycoprotein:A1451C(E484A)) T23018G|(surface_glycoprotein:T1456G(F486V)) A23055T|(surface_glycoprotein:A1493T(Q498L)) A23063T|(surface_glycoprotein:A1501T(N501Y)) T23075C|(surface_glycoprotein:T1513C(Y505H)) 23322	2	0
22773 A22786C|(surface_glycoprotein:A1224C(R408S)) C22792T|(surface_glycoprotein:C1230T(I410I)) G22813T|(surface_glycoprotein:G1251T(K417N)) T22882G|(surface_glycoprotein:T1320G(N440K)) T22917G|(surface_glycoprotein:T1355G(L452R)) G22992A|(surface_glycoprotein:G1430A(S477N)) C22995A|(surface_glycoprotein:C1433A(T478K)) A23013C|(surface_glycoprotein:A1451C(E484A)) T23018G|(surface_glycoprotein:T1456G(F486V)) A23055T|(surface_glycoprotein:A1493T(Q498L)) A23063T|(surface_glycoprotein:A1501T(N501Y)) 23073	2	0
22776 G22813T|(surface_glycoprotein:G1251T(K417N)) T22882G|(surface_glycoprotein:T1320G(N440K)) T22917G|(surface_glycoprotein:T1355G(L452R)) G22992A|(surface_glycoprotein:G1430A(S477N)) C22995A|(surface_glycoprotein:C1433A(T478K)) A23013C|(surface_glycoprotein:A1451C(E484A)) T23018G|(surface_glycoprotein:T1456G(F486V)) A23055T|(surface_glycoprotein:A1493T(Q498L)) A23063T|(surface_glycoprotein:A1501T(N501Y)) G23066T|(surface_glycoprotein:G1504T(G502C)) 23073	2	0
22776 G22813T|(surface_glycoprotein:G1251T(K417N)) T22882G|(surface_glycoprotein:T1320G(N440K)) C22890T|(surface_glycoprotein:C1328T(S443F)) T22917G|(surface_glycoprotein:T1355G(L452R)) G22992A|(surface_glycoprotein:G1430A(S477N)) C22995A|(surface_glycoprotein:C1433A(T478K)) A23013C|(surface_glycoprotein:A1451C(E484A)) T23018G|(surface_glycoprotein:T1456G(F486V)) A23055T|(surface_glycoprotein:A1493T(Q498L)) A23063T|(surface_glycoprotein:A1501T(N501Y)) 23073	2	0
23022 A23055T|(surface_glycoprotein:A1493T(Q498L)) A23063T|(surface_glycoprotein:A1501T(N501Y)) T23075C|(surface_glycoprotein:T1513C(Y505H)) 23322	2	0
23023 A23055T|(surface_glycoprotein:A1493T(Q498L)) A23063T|(surface_glycoprotein:A1501T(N501Y)) T23075C|(surface_glycoprotein:T1513C(Y505H)) 23322	2	0
23023 C23029A|(surface_glycoprotein:C1467A(Y489*)) A23055T|(surface_glycoprotein:A1493T(Q498L)) A23063T|(surface_glycoprotein:A1501T(N501Y)) T23075C|(surface_glycoprotein:T1513C(Y505H)) 23322	2	0
23023 T23026G|(surface_glycoprotein:T1464G(C488W)) A23055T|(surface_glycoprotein:A1493T(Q498L)) A23063T|(surface_glycoprotein:A1501T(N501Y)) T23075C|(surface_glycoprotein:T1513C(Y505H)) 23322	2	0
23023 23043-insertC|(surface_glycoprotein:1481insertC(494fs)) A23046-23046del|(surface_glycoprotein:1484-1484del(495fs)) A23055T|(surface_glycoprotein:A1493T(Q498L)) A23063T|(surface_glycoprotein:A1501T(N501Y)) T23075C|(surface_glycoprotein:T1513C(Y505H)) 23322	2	0
/mnt/d/SRA/SARS2/Wastewater/FromWI/unique_seqs_2022_12_14/13/SRR21813159.SARS2.wg_unique_seqs.tsv.gz
SRR21813159	PRJNA748354	SAMN31157583	University of Missouri	2022-09-06	USA: Missouri, USA: Missouri,	15000
22776 G22813T|(surface_glycoprotein:G1251T(K417N)) T22882G|(surface_glycoprotein:T1320G(N440K)) T22917G|(surface_glycoprotein:T1355G(L452R)) G22992A|(surface_glycoprotein:G1430A(S477N)) C22995A|(surface_glycoprotein:C1433A(T478K)) A23013C|(surface_glycoprotein:A1451C(E484A)) T23018G|(surface_glycoprotein:T1456G(F486V)) A23055T|(surface_glycoprotein:A1493T(Q498L)) A23063T|(surface_glycoprotein:A1501T(N501Y)) 23073	16	0
22776 G22813T|(surface_glycoprotein:G1251T(K417N)) T22882G|(surface_glycoprotein:T1320G(N440K)) T22917G|(surface_glycoprotein:T1355G(L452R)) G22992A|(surface_glycoprotein:G1430A(S477N)) C22995A|(surface_glycoprotein:C1433A(T478K)) A23013C|(surface_glycoprotein:A1451C(E484A)) T23018G|(surface_glycoprotein:T1456G(F486V)) A23055T|(surface_glycoprotein:A1493T(Q498L)) A23063T|(surface_glycoprotein:A1501T(N501Y)) 23072	10	0
22773 G22813T|(surface_glycoprotein:G1251T(K417N)) T22882G|(surface_glycoprotein:T1320G(N440K)) T22917G|(surface_glycoprotein:T1355G(L452R)) G22992A|(surface_glycoprotein:G1430A(S477N)) C22995A|(surface_glycoprotein:C1433A(T478K)) A23013C|(surface_glycoprotein:A1451C(E484A)) T23018G|(surface_glycoprotein:T1456G(F486V)) A23055T|(surface_glycoprotein:A1493T(Q498L)) A23063T|(surface_glycoprotein:A1501T(N501Y)) 23073	6	0
22776 G22813T|(surface_glycoprotein:G1251T(K417N)) T22882G|(surface_glycoprotein:T1320G(N440K)) T22917G|(surface_glycoprotein:T1355G(L452R)) G22992A|(surface_glycoprotein:G1430A(S477N)) C22995A|(surface_glycoprotein:C1433A(T478K)) A23013C|(surface_glycoprotein:A1451C(E484A)) T23018G|(surface_glycoprotein:T1456G(F486V)) A23055T|(surface_glycoprotein:A1493T(Q498L)) A23063T|(surface_glycoprotein:A1501T(N501Y)) T23075C|(surface_glycoprotein:T1513C(Y505H)) 23322	6	0
22776 A22786C|(surface_glycoprotein:A1224C(R408S)) G22813T|(surface_glycoprotein:G1251T(K417N)) T22882G|(surface_glycoprotein:T1320G(N440K)) T22917G|(surface_glycoprotein:T1355G(L452R)) G22992A|(surface_glycoprotein:G1430A(S477N)) C22995A|(surface_glycoprotein:C1433A(T478K)) A23013C|(surface_glycoprotein:A1451C(E484A)) T23018G|(surface_glycoprotein:T1456G(F486V)) A23055T|(surface_glycoprotein:A1493T(Q498L)) A23063T|(surface_glycoprotein:A1501T(N501Y)) T23075C|(surface_glycoprotein:T1513C(Y505H)) 23322	5	0
22773 A22786C|(surface_glycoprotein:A1224C(R408S)) G22813T|(surface_glycoprotein:G1251T(K417N)) T22882G|(surface_glycoprotein:T1320G(N440K)) T22917G|(surface_glycoprotein:T1355G(L452R)) G22992A|(surface_glycoprotein:G1430A(S477N)) C22995A|(surface_glycoprotein:C1433A(T478K)) A23013C|(surface_glycoprotein:A1451C(E484A)) T23018G|(surface_glycoprotein:T1456G(F486V)) A23055T|(surface_glycoprotein:A1493T(Q498L)) A23063T|(surface_glycoprotein:A1501T(N501Y)) 23073	5	0
23023 A23055T|(surface_glycoprotein:A1493T(Q498L)) A23063T|(surface_glycoprotein:A1501T(N501Y)) T23075C|(surface_glycoprotein:T1513C(Y505H)) 23322	5	0
22773 G22813T|(surface_glycoprotein:G1251T(K417N)) T22882G|(surface_glycoprotein:T1320G(N440K)) T22917G|(surface_glycoprotein:T1355G(L452R)) G22992A|(surface_glycoprotein:G1430A(S477N)) C22995A|(surface_glycoprotein:C1433A(T478K)) A23013C|(surface_glycoprotein:A1451C(E484A)) T23018G|(surface_glycoprotein:T1456G(F486V)) A23055T|(surface_glycoprotein:A1493T(Q498L)) A23063T|(surface_glycoprotein:A1501T(N501Y)) 23072	4	0
22773 G22813T|(surface_glycoprotein:G1251T(K417N)) T22882G|(surface_glycoprotein:T1320G(N440K)) T22917G|(surface_glycoprotein:T1355G(L452R)) G22992A|(surface_glycoprotein:G1430A(S477N)) C22995A|(surface_glycoprotein:C1433A(T478K)) A23013C|(surface_glycoprotein:A1451C(E484A)) T23018G|(surface_glycoprotein:T1456G(F486V)) A23055T|(surface_glycoprotein:A1493T(Q498L)) A23063T|(surface_glycoprotein:A1501T(N501Y)) T23075C|(surface_glycoprotein:T1513C(Y505H)) 23322	4	0
22776 A22786C|(surface_glycoprotein:A1224C(R408S)) G22813T|(surface_glycoprotein:G1251T(K417N)) T22882G|(surface_glycoprotein:T1320G(N440K)) T22917G|(surface_glycoprotein:T1355G(L452R)) G22992A|(surface_glycoprotein:G1430A(S477N)) C22995A|(surface_glycoprotein:C1433A(T478K)) A23013C|(surface_glycoprotein:A1451C(E484A)) T23018G|(surface_glycoprotein:T1456G(F486V)) A23055T|(surface_glycoprotein:A1493T(Q498L)) A23063T|(surface_glycoprotein:A1501T(N501Y)) 23073	4	0
22773 A22786C|(surface_glycoprotein:A1224C(R408S)) G22813T|(surface_glycoprotein:G1251T(K417N)) T22882G|(surface_glycoprotein:T1320G(N440K)) T22917G|(surface_glycoprotein:T1355G(L452R)) G22992A|(surface_glycoprotein:G1430A(S477N)) C22995A|(surface_glycoprotein:C1433A(T478K)) A23013C|(surface_glycoprotein:A1451C(E484A)) T23018G|(surface_glycoprotein:T1456G(F486V)) A23055T|(surface_glycoprotein:A1493T(Q498L)) A23063T|(surface_glycoprotein:A1501T(N501Y)) 23072	4	0
22776 A22786C|(surface_glycoprotein:A1224C(R408S)) C22792T|(surface_glycoprotein:C1230T(I410I)) G22813T|(surface_glycoprotein:G1251T(K417N)) T22882G|(surface_glycoprotein:T1320G(N440K)) T22917G|(surface_glycoprotein:T1355G(L452R)) G22992A|(surface_glycoprotein:G1430A(S477N)) C22995A|(surface_glycoprotein:C1433A(T478K)) A23013C|(surface_glycoprotein:A1451C(E484A)) T23018G|(surface_glycoprotein:T1456G(F486V)) A23055T|(surface_glycoprotein:A1493T(Q498L)) A23063T|(surface_glycoprotein:A1501T(N501Y)) 23073	3	0
22776 C22792T|(surface_glycoprotein:C1230T(I410I)) G22813T|(surface_glycoprotein:G1251T(K417N)) T22882G|(surface_glycoprotein:T1320G(N440K)) T22917G|(surface_glycoprotein:T1355G(L452R)) G22992A|(surface_glycoprotein:G1430A(S477N)) C22995A|(surface_glycoprotein:C1433A(T478K)) A23013C|(surface_glycoprotein:A1451C(E484A)) T23018G|(surface_glycoprotein:T1456G(F486V)) A23055T|(surface_glycoprotein:A1493T(Q498L)) A23063T|(surface_glycoprotein:A1501T(N501Y)) 23073	3	0
22773 A22786C|(surface_glycoprotein:A1224C(R408S)) G22813T|(surface_glycoprotein:G1251T(K417N)) T22882G|(surface_glycoprotein:T1320G(N440K)) T22917G|(surface_glycoprotein:T1355G(L452R)) G22992A|(surface_glycoprotein:G1430A(S477N)) C22995A|(surface_glycoprotein:C1433A(T478K)) A23013C|(surface_glycoprotein:A1451C(E484A)) T23018G|(surface_glycoprotein:T1456G(F486V)) A23055T|(surface_glycoprotein:A1493T(Q498L)) A23063T|(surface_glycoprotein:A1501T(N501Y)) T23075C|(surface_glycoprotein:T1513C(Y505H)) 23322	2	0
23022 A23055T|(surface_glycoprotein:A1493T(Q498L)) A23063T|(surface_glycoprotein:A1501T(N501Y)) T23075C|(surface_glycoprotein:T1513C(Y505H)) 23322	2	0
/mnt/d/SRA/SARS2/Wastewater/FromWI/unique_seqs_2022_12_14/13/SRR21813162.SARS2.wg_unique_seqs.tsv.gz
SRR21813162	PRJNA748354	SAMN31157584	University of Missouri	2022-09-12	USA: Missouri, USA: Missouri,	11883
22776 G22813T|(surface_glycoprotein:G1251T(K417N)) T22882G|(surface_glycoprotein:T1320G(N440K)) T22917G|(surface_glycoprotein:T1355G(L452R)) G22992A|(surface_glycoprotein:G1430A(S477N)) C22995A|(surface_glycoprotein:C1433A(T478K)) A23013C|(surface_glycoprotein:A1451C(E484A)) T23018G|(surface_glycoprotein:T1456G(F486V)) A23055T|(surface_glycoprotein:A1493T(Q498L)) A23063T|(surface_glycoprotein:A1501T(N501Y)) 23072	3	0
22776 G22813T|(surface_glycoprotein:G1251T(K417N)) T22882G|(surface_glycoprotein:T1320G(N440K)) T22917G|(surface_glycoprotein:T1355G(L452R)) G22992A|(surface_glycoprotein:G1430A(S477N)) C22995A|(surface_glycoprotein:C1433A(T478K)) A23013C|(surface_glycoprotein:A1451C(E484A)) T23018G|(surface_glycoprotein:T1456G(F486V)) A23055T|(surface_glycoprotein:A1493T(Q498L)) A23063T|(surface_glycoprotein:A1501T(N501Y)) 23073	3	0
22776 G22813T|(surface_glycoprotein:G1251T(K417N)) T22882G|(surface_glycoprotein:T1320G(N440K)) G22898A|(surface_glycoprotein:G1336A(G446S)) T22942G|(surface_glycoprotein:T1380G(N460K)) G22992A|(surface_glycoprotein:G1430A(S477N)) C22995A|(surface_glycoprotein:C1433A(T478K)) A23013C|(surface_glycoprotein:A1451C(E484A)) T23019C|(surface_glycoprotein:T1457C(F486S)) A23055T|(surface_glycoprotein:A1493T(Q498L)) A23063T|(surface_glycoprotein:A1501T(N501Y)) 23072	3	0
22773 G22813T|(surface_glycoprotein:G1251T(K417N)) T22882G|(surface_glycoprotein:T1320G(N440K)) T22917G|(surface_glycoprotein:T1355G(L452R)) G22992A|(surface_glycoprotein:G1430A(S477N)) C22995A|(surface_glycoprotein:C1433A(T478K)) A23013C|(surface_glycoprotein:A1451C(E484A)) T23018G|(surface_glycoprotein:T1456G(F486V)) A23055T|(surface_glycoprotein:A1493T(Q498L)) A23063T|(surface_glycoprotein:A1501T(N501Y)) 23073	2	0
23022 A23055T|(surface_glycoprotein:A1493T(Q498L)) A23063T|(surface_glycoprotein:A1501T(N501Y)) T23075C|(surface_glycoprotein:T1513C(Y505H)) 23322	2	0
23023 A23055T|(surface_glycoprotein:A1493T(Q498L)) A23063T|(surface_glycoprotein:A1501T(N501Y)) T23075C|(surface_glycoprotein:T1513C(Y505H)) 23322	2	0
23023 A23055T|(surface_glycoprotein:A1493T(Q498L)) A23063T|(surface_glycoprotein:A1501T(N501Y)) 23322	2	0
23023 T23026G|(surface_glycoprotein:T1464G(C488W)) A23055T|(surface_glycoprotein:A1493T(Q498L)) A23063T|(surface_glycoprotein:A1501T(N501Y)) T23075C|(surface_glycoprotein:T1513C(Y505H)) 23322	2	0
/mnt/d/SRA/SARS2/Wastewater/FromWI/unique_seqs_2022_12_14/13/SRR21813168.SARS2.wg_unique_seqs.tsv.gz
SRR21813168	PRJNA748354	SAMN31157591	University of Missouri	2022-09-05	USA: Missouri, USA: Missouri,	8000
22773 G22813T|(surface_glycoprotein:G1251T(K417N)) T22882G|(surface_glycoprotein:T1320G(N440K)) T22917G|(surface_glycoprotein:T1355G(L452R)) G22992A|(surface_glycoprotein:G1430A(S477N)) C22995A|(surface_glycoprotein:C1433A(T478K)) A23013C|(surface_glycoprotein:A1451C(E484A)) T23018G|(surface_glycoprotein:T1456G(F486V)) A23055T|(surface_glycoprotein:A1493T(Q498L)) A23063T|(surface_glycoprotein:A1501T(N501Y)) 23073	9	0
22776 G22813T|(surface_glycoprotein:G1251T(K417N)) T22882G|(surface_glycoprotein:T1320G(N440K)) T22917G|(surface_glycoprotein:T1355G(L452R)) G22992A|(surface_glycoprotein:G1430A(S477N)) C22995A|(surface_glycoprotein:C1433A(T478K)) A23013C|(surface_glycoprotein:A1451C(E484A)) T23018G|(surface_glycoprotein:T1456G(F486V)) A23055T|(surface_glycoprotein:A1493T(Q498L)) A23063T|(surface_glycoprotein:A1501T(N501Y)) 23073	9	0
22776 G22813T|(surface_glycoprotein:G1251T(K417N)) T22882G|(surface_glycoprotein:T1320G(N440K)) T22917G|(surface_glycoprotein:T1355G(L452R)) G22992A|(surface_glycoprotein:G1430A(S477N)) C22995A|(surface_glycoprotein:C1433A(T478K)) A23013C|(surface_glycoprotein:A1451C(E484A)) T23018G|(surface_glycoprotein:T1456G(F486V)) A23055T|(surface_glycoprotein:A1493T(Q498L)) A23063T|(surface_glycoprotein:A1501T(N501Y)) 23072	8	0
23023 A23055T|(surface_glycoprotein:A1493T(Q498L)) A23063T|(surface_glycoprotein:A1501T(N501Y)) T23075C|(surface_glycoprotein:T1513C(Y505H)) 23322	6	0
22773 G22813T|(surface_glycoprotein:G1251T(K417N)) T22882G|(surface_glycoprotein:T1320G(N440K)) T22917G|(surface_glycoprotein:T1355G(L452R)) G22992A|(surface_glycoprotein:G1430A(S477N)) C22995A|(surface_glycoprotein:C1433A(T478K)) A23013C|(surface_glycoprotein:A1451C(E484A)) T23018G|(surface_glycoprotein:T1456G(F486V)) A23055T|(surface_glycoprotein:A1493T(Q498L)) A23063T|(surface_glycoprotein:A1501T(N501Y)) T23075C|(surface_glycoprotein:T1513C(Y505H)) 23322	5	0
22776 G22813T|(surface_glycoprotein:G1251T(K417N)) T22882G|(surface_glycoprotein:T1320G(N440K)) T22917G|(surface_glycoprotein:T1355G(L452R)) G22992A|(surface_glycoprotein:G1430A(S477N)) C22995A|(surface_glycoprotein:C1433A(T478K)) A23013C|(surface_glycoprotein:A1451C(E484A)) T23018G|(surface_glycoprotein:T1456G(F486V)) A23055T|(surface_glycoprotein:A1493T(Q498L)) A23063T|(surface_glycoprotein:A1501T(N501Y)) T23075C|(surface_glycoprotein:T1513C(Y505H)) 23322	5	0
22773 A22786C|(surface_glycoprotein:A1224C(R408S)) G22813T|(surface_glycoprotein:G1251T(K417N)) T22882G|(surface_glycoprotein:T1320G(N440K)) T22917G|(surface_glycoprotein:T1355G(L452R)) G22992A|(surface_glycoprotein:G1430A(S477N)) C22995A|(surface_glycoprotein:C1433A(T478K)) A23013C|(surface_glycoprotein:A1451C(E484A)) T23018G|(surface_glycoprotein:T1456G(F486V)) A23055T|(surface_glycoprotein:A1493T(Q498L)) A23063T|(surface_glycoprotein:A1501T(N501Y)) 23073	5	0
22776 A22786C|(surface_glycoprotein:A1224C(R408S)) G22813T|(surface_glycoprotein:G1251T(K417N)) T22882G|(surface_glycoprotein:T1320G(N440K)) T22917G|(surface_glycoprotein:T1355G(L452R)) G22992A|(surface_glycoprotein:G1430A(S477N)) C22995A|(surface_glycoprotein:C1433A(T478K)) A23013C|(surface_glycoprotein:A1451C(E484A)) T23018G|(surface_glycoprotein:T1456G(F486V)) A23055T|(surface_glycoprotein:A1493T(Q498L)) A23063T|(surface_glycoprotein:A1501T(N501Y)) 23072	4	0
23022 A23055T|(surface_glycoprotein:A1493T(Q498L)) A23063T|(surface_glycoprotein:A1501T(N501Y)) T23075C|(surface_glycoprotein:T1513C(Y505H)) 23322	3	0
22773 A22786C|(surface_glycoprotein:A1224C(R408S)) G22813T|(surface_glycoprotein:G1251T(K417N)) T22882G|(surface_glycoprotein:T1320G(N440K)) T22917G|(surface_glycoprotein:T1355G(L452R)) G22992A|(surface_glycoprotein:G1430A(S477N)) C22995A|(surface_glycoprotein:C1433A(T478K)) A23013C|(surface_glycoprotein:A1451C(E484A)) T23018G|(surface_glycoprotein:T1456G(F486V)) A23055T|(surface_glycoprotein:A1493T(Q498L)) A23063T|(surface_glycoprotein:A1501T(N501Y)) 23072	3	0
22776 C22792T|(surface_glycoprotein:C1230T(I410I)) G22813T|(surface_glycoprotein:G1251T(K417N)) T22882G|(surface_glycoprotein:T1320G(N440K)) T22917G|(surface_glycoprotein:T1355G(L452R)) G22992A|(surface_glycoprotein:G1430A(S477N)) C22995A|(surface_glycoprotein:C1433A(T478K)) A23013C|(surface_glycoprotein:A1451C(E484A)) T23018G|(surface_glycoprotein:T1456G(F486V)) A23055T|(surface_glycoprotein:A1493T(Q498L)) A23063T|(surface_glycoprotein:A1501T(N501Y)) 23072	3	0
22773 G22813T|(surface_glycoprotein:G1251T(K417N)) T22882G|(surface_glycoprotein:T1320G(N440K)) T22917G|(surface_glycoprotein:T1355G(L452R)) G22992A|(surface_glycoprotein:G1430A(S477N)) C22995A|(surface_glycoprotein:C1433A(T478K)) A23013C|(surface_glycoprotein:A1451C(E484A)) T23018G|(surface_glycoprotein:T1456G(F486V)) A23055T|(surface_glycoprotein:A1493T(Q498L)) A23063T|(surface_glycoprotein:A1501T(N501Y)) 23072	2	0
23026 A23055T|(surface_glycoprotein:A1493T(Q498L)) A23063T|(surface_glycoprotein:A1501T(N501Y)) T23075C|(surface_glycoprotein:T1513C(Y505H)) 23322	2	0
22776 A22786C|(surface_glycoprotein:A1224C(R408S)) G22813T|(surface_glycoprotein:G1251T(K417N)) T22882G|(surface_glycoprotein:T1320G(N440K)) T22917G|(surface_glycoprotein:T1355G(L452R)) G22992A|(surface_glycoprotein:G1430A(S477N)) C22995A|(surface_glycoprotein:C1433A(T478K)) A23013C|(surface_glycoprotein:A1451C(E484A)) T23018G|(surface_glycoprotein:T1456G(F486V)) A23055T|(surface_glycoprotein:A1493T(Q498L)) A23063T|(surface_glycoprotein:A1501T(N501Y)) 23073	2	0
22773 G22813T|(surface_glycoprotein:G1251T(K417N)) T22882G|(surface_glycoprotein:T1320G(N440K)) A22910G|(surface_glycoprotein:A1348G(N450D)) T22917G|(surface_glycoprotein:T1355G(L452R)) G22992A|(surface_glycoprotein:G1430A(S477N)) C22995A|(surface_glycoprotein:C1433A(T478K)) A23013C|(surface_glycoprotein:A1451C(E484A)) T23018G|(surface_glycoprotein:TTT1456-1458GCT(F486A)) T23019C|(surface_glycoprotein:TTT1456-1458GCT(F486A)) A23055G|(surface_glycoprotein:A1493G(Q498R)) A23063T|(surface_glycoprotein:A1501T(N501Y)) T23075C|(surface_glycoprotein:T1513C(Y505H)) 23322	2	0
/mnt/d/SRA/SARS2/Wastewater/FromWI/unique_seqs_2022_12_14/13/SRR21813171.SARS2.wg_unique_seqs.tsv.gz
SRR21813171	PRJNA748354	SAMN31157580	University of Missouri	2022-09-13	USA: Missouri, USA: Missouri,	151966
22776 G22813T|(surface_glycoprotein:G1251T(K417N)) T22882G|(surface_glycoprotein:T1320G(N440K)) T22917G|(surface_glycoprotein:T1355G(L452R)) G22992A|(surface_glycoprotein:G1430A(S477N)) C22995A|(surface_glycoprotein:C1433A(T478K)) A23013C|(surface_glycoprotein:A1451C(E484A)) T23018G|(surface_glycoprotein:T1456G(F486V)) A23055T|(surface_glycoprotein:A1493T(Q498L)) A23063T|(surface_glycoprotein:A1501T(N501Y)) T23075C|(surface_glycoprotein:T1513C(Y505H)) 23322	5	0
22776 G22813T|(surface_glycoprotein:G1251T(K417N)) T22882G|(surface_glycoprotein:T1320G(N440K)) T22917G|(surface_glycoprotein:T1355G(L452R)) G22992A|(surface_glycoprotein:G1430A(S477N)) C22995A|(surface_glycoprotein:C1433A(T478K)) A23013C|(surface_glycoprotein:A1451C(E484A)) T23018G|(surface_glycoprotein:T1456G(F486V)) A23055T|(surface_glycoprotein:A1493T(Q498L)) A23063T|(surface_glycoprotein:A1501T(N501Y)) 23073	5	0
22773 G22813T|(surface_glycoprotein:G1251T(K417N)) T22882G|(surface_glycoprotein:T1320G(N440K)) T22917G|(surface_glycoprotein:T1355G(L452R)) G22992A|(surface_glycoprotein:G1430A(S477N)) C22995A|(surface_glycoprotein:C1433A(T478K)) A23013C|(surface_glycoprotein:A1451C(E484A)) T23018G|(surface_glycoprotein:T1456G(F486V)) A23055T|(surface_glycoprotein:A1493T(Q498L)) A23063T|(surface_glycoprotein:A1501T(N501Y)) 23073	5	0
22773 G22813T|(surface_glycoprotein:G1251T(K417N)) T22882G|(surface_glycoprotein:T1320G(N440K)) T22917G|(surface_glycoprotein:T1355G(L452R)) G22992A|(surface_glycoprotein:G1430A(S477N)) C22995A|(surface_glycoprotein:C1433A(T478K)) A23013C|(surface_glycoprotein:A1451C(E484A)) T23018G|(surface_glycoprotein:T1456G(F486V)) A23055T|(surface_glycoprotein:A1493T(Q498L)) A23063T|(surface_glycoprotein:A1501T(N501Y)) 23072	3	0
22776 G22813T|(surface_glycoprotein:G1251T(K417N)) T22882G|(surface_glycoprotein:T1320G(N440K)) T22917G|(surface_glycoprotein:T1355G(L452R)) G22992A|(surface_glycoprotein:G1430A(S477N)) C22995A|(surface_glycoprotein:C1433A(T478K)) A23013C|(surface_glycoprotein:A1451C(E484A)) T23018G|(surface_glycoprotein:T1456G(F486V)) A23055T|(surface_glycoprotein:A1493T(Q498L)) A23063T|(surface_glycoprotein:A1501T(N501Y)) 23072	3	0
22776 A22786C|(surface_glycoprotein:A1224C(R408S)) G22813T|(surface_glycoprotein:G1251T(K417N)) T22882G|(surface_glycoprotein:T1320G(N440K)) T22917G|(surface_glycoprotein:T1355G(L452R)) G22992A|(surface_glycoprotein:G1430A(S477N)) C22995A|(surface_glycoprotein:C1433A(T478K)) A23013C|(surface_glycoprotein:A1451C(E484A)) T23018G|(surface_glycoprotein:T1456G(F486V)) A23055T|(surface_glycoprotein:A1493T(Q498L)) A23063T|(surface_glycoprotein:A1501T(N501Y)) 23073	3	0
22776 A22786C|(surface_glycoprotein:A1224C(R408S)) G22813T|(surface_glycoprotein:G1251T(K417N)) T22882G|(surface_glycoprotein:T1320G(N440K)) T22917G|(surface_glycoprotein:T1355G(L452R)) G22992A|(surface_glycoprotein:G1430A(S477N)) C22995A|(surface_glycoprotein:C1433A(T478K)) A23013C|(surface_glycoprotein:A1451C(E484A)) T23018G|(surface_glycoprotein:T1456G(F486V)) A23055T|(surface_glycoprotein:A1493T(Q498L)) A23063T|(surface_glycoprotein:A1501T(N501Y)) 23072	3	0
22776 A22786C|(surface_glycoprotein:A1224C(R408S)) G22813T|(surface_glycoprotein:G1251T(K417N)) T22882G|(surface_glycoprotein:T1320G(N440K)) T22917G|(surface_glycoprotein:T1355G(L452R)) G22992A|(surface_glycoprotein:G1430A(S477N)) C22995A|(surface_glycoprotein:C1433A(T478K)) A23013C|(surface_glycoprotein:A1451C(E484A)) T23018G|(surface_glycoprotein:T1456G(F486V)) A23055T|(surface_glycoprotein:A1493T(Q498L)) A23063T|(surface_glycoprotein:A1501T(N501Y)) T23075C|(surface_glycoprotein:T1513C(Y505H)) 23322	2	0
23022 A23055T|(surface_glycoprotein:A1493T(Q498L)) A23063T|(surface_glycoprotein:A1501T(N501Y)) T23075C|(surface_glycoprotein:T1513C(Y505H)) 23322	2	0
/mnt/d/SRA/SARS2/Wastewater/FromWI/unique_seqs_2022_12_14/13/SRR21813176.SARS2.wg_unique_seqs.tsv.gz
SRR21813176	PRJNA748354	SAMN31157587	University of Missouri	2022-09-07	USA: Missouri, USA: Missouri,	11500
22773 G22813T|(surface_glycoprotein:G1251T(K417N)) T22882G|(surface_glycoprotein:T1320G(N440K)) T22917G|(surface_glycoprotein:T1355G(L452R)) G22992A|(surface_glycoprotein:G1430A(S477N)) C22995A|(surface_glycoprotein:C1433A(T478K)) A23013C|(surface_glycoprotein:A1451C(E484A)) T23018G|(surface_glycoprotein:T1456G(F486V)) A23055T|(surface_glycoprotein:A1493T(Q498L)) A23063T|(surface_glycoprotein:A1501T(N501Y)) 23072	13	0
22773 G22813T|(surface_glycoprotein:G1251T(K417N)) T22882G|(surface_glycoprotein:T1320G(N440K)) T22917G|(surface_glycoprotein:T1355G(L452R)) G22992A|(surface_glycoprotein:G1430A(S477N)) C22995A|(surface_glycoprotein:C1433A(T478K)) A23013C|(surface_glycoprotein:A1451C(E484A)) T23018G|(surface_glycoprotein:T1456G(F486V)) A23055T|(surface_glycoprotein:A1493T(Q498L)) A23063T|(surface_glycoprotein:A1501T(N501Y)) 23073	7	0
22776 G22813T|(surface_glycoprotein:G1251T(K417N)) T22882G|(surface_glycoprotein:T1320G(N440K)) T22917G|(surface_glycoprotein:T1355G(L452R)) G22992A|(surface_glycoprotein:G1430A(S477N)) C22995A|(surface_glycoprotein:C1433A(T478K)) A23013C|(surface_glycoprotein:A1451C(E484A)) T23018G|(surface_glycoprotein:T1456G(F486V)) A23055T|(surface_glycoprotein:A1493T(Q498L)) A23063T|(surface_glycoprotein:A1501T(N501Y)) T23075C|(surface_glycoprotein:T1513C(Y505H)) 23322	7	0
22776 G22813T|(surface_glycoprotein:G1251T(K417N)) T22882G|(surface_glycoprotein:T1320G(N440K)) T22917G|(surface_glycoprotein:T1355G(L452R)) G22992A|(surface_glycoprotein:G1430A(S477N)) C22995A|(surface_glycoprotein:C1433A(T478K)) A23013C|(surface_glycoprotein:A1451C(E484A)) T23018G|(surface_glycoprotein:T1456G(F486V)) A23055T|(surface_glycoprotein:A1493T(Q498L)) A23063T|(surface_glycoprotein:A1501T(N501Y)) 23072	6	0
22773 G22813T|(surface_glycoprotein:G1251T(K417N)) T22882G|(surface_glycoprotein:T1320G(N440K)) T22917G|(surface_glycoprotein:T1355G(L452R)) G22992A|(surface_glycoprotein:G1430A(S477N)) C22995A|(surface_glycoprotein:C1433A(T478K)) A23013C|(surface_glycoprotein:A1451C(E484A)) T23018G|(surface_glycoprotein:T1456G(F486V)) A23055T|(surface_glycoprotein:A1493T(Q498L)) A23063T|(surface_glycoprotein:A1501T(N501Y)) T23075C|(surface_glycoprotein:T1513C(Y505H)) 23322	6	0
22776 G22813T|(surface_glycoprotein:G1251T(K417N)) T22882G|(surface_glycoprotein:T1320G(N440K)) T22917G|(surface_glycoprotein:T1355G(L452R)) G22992A|(surface_glycoprotein:G1430A(S477N)) C22995A|(surface_glycoprotein:C1433A(T478K)) A23013C|(surface_glycoprotein:A1451C(E484A)) T23018G|(surface_glycoprotein:T1456G(F486V)) A23055T|(surface_glycoprotein:A1493T(Q498L)) A23063T|(surface_glycoprotein:A1501T(N501Y)) 23073	5	0
22773 A22812C|(surface_glycoprotein:A1250C(K417T)) A22845G|(surface_glycoprotein:A1283G(D428G)) T22882A|(surface_glycoprotein:T1320A(N440K)) T22896C|(surface_glycoprotein:T1334C(V445A)) T22917A|(surface_glycoprotein:T1355A(L452Q)) T22942G|(surface_glycoprotein:T1380G(N460K)) A22946C|(surface_glycoprotein:A1384C(K462Q)) G22992A|(surface_glycoprotein:G1430A(S477N)) G23012C|(surface_glycoprotein:GAA1450-1452CCA(E484P)) A23013C|(surface_glycoprotein:GAA1450-1452CCA(E484P)) T23018G|(surface_glycoprotein:TTT1456-1458GCT(F486A)) T23019C|(surface_glycoprotein:TTT1456-1458GCT(F486A)) C23039A|(surface_glycoprotein:C1477A(Q493K)) C23054T|(surface_glycoprotein:CAA1492-1494TAC(Q498Y)) A23056C|(surface_glycoprotein:CAA1492-1494TAC(Q498Y)) C23057T|(surface_glycoprotein:C1495T(P499S)) A23064G|(surface_glycoprotein:A1502G(N501S)) T23075C|(surface_glycoprotein:T1513C(Y505H)) 23322	5	0
22773 A22786C|(surface_glycoprotein:A1224C(R408S)) G22813T|(surface_glycoprotein:G1251T(K417N)) T22882G|(surface_glycoprotein:T1320G(N440K)) T22917G|(surface_glycoprotein:T1355G(L452R)) G22992A|(surface_glycoprotein:G1430A(S477N)) C22995A|(surface_glycoprotein:C1433A(T478K)) A23013C|(surface_glycoprotein:A1451C(E484A)) T23018G|(surface_glycoprotein:T1456G(F486V)) A23055T|(surface_glycoprotein:A1493T(Q498L)) A23063T|(surface_glycoprotein:A1501T(N501Y)) 23072	5	0
22773 A22786C|(surface_glycoprotein:A1224C(R408S)) G22813T|(surface_glycoprotein:G1251T(K417N)) T22882G|(surface_glycoprotein:T1320G(N440K)) T22917G|(surface_glycoprotein:T1355G(L452R)) G22992A|(surface_glycoprotein:G1430A(S477N)) C22995A|(surface_glycoprotein:C1433A(T478K)) A23013C|(surface_glycoprotein:A1451C(E484A)) T23018G|(surface_glycoprotein:T1456G(F486V)) A23055T|(surface_glycoprotein:A1493T(Q498L)) A23063T|(surface_glycoprotein:A1501T(N501Y)) 23073	5	0
22776 A22786C|(surface_glycoprotein:A1224C(R408S)) G22813T|(surface_glycoprotein:G1251T(K417N)) T22882G|(surface_glycoprotein:T1320G(N440K)) T22917G|(surface_glycoprotein:T1355G(L452R)) G22992A|(surface_glycoprotein:G1430A(S477N)) C22995A|(surface_glycoprotein:C1433A(T478K)) A23013C|(surface_glycoprotein:A1451C(E484A)) T23018G|(surface_glycoprotein:T1456G(F486V)) A23055T|(surface_glycoprotein:A1493T(Q498L)) A23063T|(surface_glycoprotein:A1501T(N501Y)) 23072	4	0
22776 A22786C|(surface_glycoprotein:A1224C(R408S)) G22813T|(surface_glycoprotein:G1251T(K417N)) T22882G|(surface_glycoprotein:T1320G(N440K)) T22917G|(surface_glycoprotein:T1355G(L452R)) G22992A|(surface_glycoprotein:G1430A(S477N)) C22995A|(surface_glycoprotein:C1433A(T478K)) A23013C|(surface_glycoprotein:A1451C(E484A)) T23018G|(surface_glycoprotein:T1456G(F486V)) A23055T|(surface_glycoprotein:A1493T(Q498L)) A23063T|(surface_glycoprotein:A1501T(N501Y)) 23073	3	0
22776 G22813T|(surface_glycoprotein:G1251T(K417N)) T22882G|(surface_glycoprotein:T1320G(N440K)) T22917G|(surface_glycoprotein:T1355G(L452R)) G22992A|(surface_glycoprotein:G1430A(S477N)) C22995A|(surface_glycoprotein:C1433A(T478K)) A23013C|(surface_glycoprotein:A1451C(E484A)) T23018G|(surface_glycoprotein:T1456G(F486V)) A23055T|(surface_glycoprotein:A1493T(Q498L)) A23063T|(surface_glycoprotein:A1501T(N501Y)) 23322	2	0
22773 C22792T|(surface_glycoprotein:C1230T(I410I)) G22813T|(surface_glycoprotein:G1251T(K417N)) T22882G|(surface_glycoprotein:T1320G(N440K)) T22917G|(surface_glycoprotein:T1355G(L452R)) G22992A|(surface_glycoprotein:G1430A(S477N)) C22995A|(surface_glycoprotein:C1433A(T478K)) A23013C|(surface_glycoprotein:A1451C(E484A)) T23018G|(surface_glycoprotein:T1456G(F486V)) A23055T|(surface_glycoprotein:A1493T(Q498L)) A23063T|(surface_glycoprotein:A1501T(N501Y)) T23075C|(surface_glycoprotein:T1513C(Y505H)) 23322	2	0
22776 A22786C|(surface_glycoprotein:A1224C(R408S)) G22813T|(surface_glycoprotein:G1251T(K417N)) T22882G|(surface_glycoprotein:T1320G(N440K)) T22917G|(surface_glycoprotein:T1355G(L452R)) G22992A|(surface_glycoprotein:G1430A(S477N)) C22995A|(surface_glycoprotein:C1433A(T478K)) A23013C|(surface_glycoprotein:A1451C(E484A)) T23018G|(surface_glycoprotein:T1456G(F486V)) A23055T|(surface_glycoprotein:A1493T(Q498L)) A23063T|(surface_glycoprotein:A1501T(N501Y)) T23075C|(surface_glycoprotein:T1513C(Y505H)) 23322	2	0
22776 A22786C|(surface_glycoprotein:A1224C(R408S)) G22813T|(surface_glycoprotein:G1251T(K417N)) T22882G|(surface_glycoprotein:T1320G(N440K)) T22917G|(surface_glycoprotein:T1355G(L452R)) G22992A|(surface_glycoprotein:G1430A(S477N)) C22995A|(surface_glycoprotein:C1433A(T478K)) A23013C|(surface_glycoprotein:A1451C(E484A)) T23018G|(surface_glycoprotein:T1456G(F486V)) A23055T|(surface_glycoprotein:A1493T(Q498L)) A23063T|(surface_glycoprotein:A1501T(N501Y)) T23075C|(surface_glycoprotein:T1513C(Y505H)) C23081A|(surface_glycoprotein:C1519A(P507T)) 23322	2	0
/mnt/d/SRA/SARS2/Wastewater/FromWI/unique_seqs_2022_12_14/13/SRR21813178.SARS2.wg_unique_seqs.tsv.gz
SRR21813178	PRJNA748354	SAMN31157583	University of Missouri	2022-09-06	USA: Missouri, USA: Missouri,	33540
22773 G22813T|(surface_glycoprotein:G1251T(K417N)) T22882G|(surface_glycoprotein:T1320G(N440K)) T22917G|(surface_glycoprotein:T1355G(L452R)) G22992A|(surface_glycoprotein:G1430A(S477N)) C22995A|(surface_glycoprotein:C1433A(T478K)) A23013C|(surface_glycoprotein:A1451C(E484A)) T23018G|(surface_glycoprotein:T1456G(F486V)) A23055T|(surface_glycoprotein:A1493T(Q498L)) A23063T|(surface_glycoprotein:A1501T(N501Y)) 23073	6	0
22776 G22813T|(surface_glycoprotein:G1251T(K417N)) T22882G|(surface_glycoprotein:T1320G(N440K)) T22917G|(surface_glycoprotein:T1355G(L452R)) G22992A|(surface_glycoprotein:G1430A(S477N)) C22995A|(surface_glycoprotein:C1433A(T478K)) A23013C|(surface_glycoprotein:A1451C(E484A)) T23018G|(surface_glycoprotein:T1456G(F486V)) A23055T|(surface_glycoprotein:A1493T(Q498L)) A23063T|(surface_glycoprotein:A1501T(N501Y)) 23073	5	0
22773 G22813T|(surface_glycoprotein:G1251T(K417N)) T22882G|(surface_glycoprotein:T1320G(N440K)) T22917G|(surface_glycoprotein:T1355G(L452R)) G22992A|(surface_glycoprotein:G1430A(S477N)) C22995A|(surface_glycoprotein:C1433A(T478K)) A23013C|(surface_glycoprotein:A1451C(E484A)) T23018G|(surface_glycoprotein:T1456G(F486V)) A23055T|(surface_glycoprotein:A1493T(Q498L)) A23063T|(surface_glycoprotein:A1501T(N501Y)) 23072	5	0
22776 A22786C|(surface_glycoprotein:A1224C(R408S)) G22813T|(surface_glycoprotein:G1251T(K417N)) T22882G|(surface_glycoprotein:T1320G(N440K)) T22917G|(surface_glycoprotein:T1355G(L452R)) G22992A|(surface_glycoprotein:G1430A(S477N)) C22995A|(surface_glycoprotein:C1433A(T478K)) A23013C|(surface_glycoprotein:A1451C(E484A)) T23018G|(surface_glycoprotein:T1456G(F486V)) A23055T|(surface_glycoprotein:A1493T(Q498L)) A23063T|(surface_glycoprotein:A1501T(N501Y)) 23073	5	0
22773 A22786C|(surface_glycoprotein:A1224C(R408S)) G22813T|(surface_glycoprotein:G1251T(K417N)) T22882G|(surface_glycoprotein:T1320G(N440K)) T22917G|(surface_glycoprotein:T1355G(L452R)) G22992A|(surface_glycoprotein:G1430A(S477N)) C22995A|(surface_glycoprotein:C1433A(T478K)) A23013C|(surface_glycoprotein:A1451C(E484A)) T23018G|(surface_glycoprotein:T1456G(F486V)) A23055T|(surface_glycoprotein:A1493T(Q498L)) A23063T|(surface_glycoprotein:A1501T(N501Y)) 23072	4	0
22776 A22786C|(surface_glycoprotein:A1224C(R408S)) G22813T|(surface_glycoprotein:G1251T(K417N)) T22882G|(surface_glycoprotein:T1320G(N440K)) T22917G|(surface_glycoprotein:T1355G(L452R)) G22992A|(surface_glycoprotein:G1430A(S477N)) C22995A|(surface_glycoprotein:C1433A(T478K)) A23013C|(surface_glycoprotein:A1451C(E484A)) T23018G|(surface_glycoprotein:T1456G(F486V)) A23055T|(surface_glycoprotein:A1493T(Q498L)) A23063T|(surface_glycoprotein:A1501T(N501Y)) 23072	4	0
22776 C22792T|(surface_glycoprotein:C1230T(I410I)) G22813T|(surface_glycoprotein:G1251T(K417N)) T22882G|(surface_glycoprotein:T1320G(N440K)) T22917G|(surface_glycoprotein:T1355G(L452R)) G22992A|(surface_glycoprotein:G1430A(S477N)) C22995A|(surface_glycoprotein:C1433A(T478K)) A23013C|(surface_glycoprotein:A1451C(E484A)) T23018G|(surface_glycoprotein:T1456G(F486V)) A23055T|(surface_glycoprotein:A1493T(Q498L)) A23063T|(surface_glycoprotein:A1501T(N501Y)) 23072	4	0
22776 G22813T|(surface_glycoprotein:G1251T(K417N)) T22882G|(surface_glycoprotein:T1320G(N440K)) T22917G|(surface_glycoprotein:T1355G(L452R)) G22992A|(surface_glycoprotein:G1430A(S477N)) C22995A|(surface_glycoprotein:C1433A(T478K)) A23013C|(surface_glycoprotein:A1451C(E484A)) T23018G|(surface_glycoprotein:T1456G(F486V)) A23055T|(surface_glycoprotein:A1493T(Q498L)) A23063T|(surface_glycoprotein:A1501T(N501Y)) 23072	3	0
22776 A22786C|(surface_glycoprotein:A1224C(R408S)) G22813T|(surface_glycoprotein:G1251T(K417N)) T22882G|(surface_glycoprotein:T1320G(N440K)) T22917G|(surface_glycoprotein:T1355G(L452R)) G22992A|(surface_glycoprotein:G1430A(S477N)) C22995A|(surface_glycoprotein:C1433A(T478K)) A23013C|(surface_glycoprotein:A1451C(E484A)) T23018G|(surface_glycoprotein:T1456G(F486V)) A23055T|(surface_glycoprotein:A1493T(Q498L)) A23063T|(surface_glycoprotein:A1501T(N501Y)) T23075C|(surface_glycoprotein:T1513C(Y505H)) 23322	3	0
22776 G22813T|(surface_glycoprotein:G1251T(K417N)) T22882G|(surface_glycoprotein:T1320G(N440K)) T22917G|(surface_glycoprotein:T1355G(L452R)) T22937C|(surface_glycoprotein:T1375C(S459P)) G22992A|(surface_glycoprotein:G1430A(S477N)) C22995A|(surface_glycoprotein:C1433A(T478K)) A23013C|(surface_glycoprotein:A1451C(E484A)) T23018G|(surface_glycoprotein:T1456G(F486V)) A23055T|(surface_glycoprotein:A1493T(Q498L)) A23063T|(surface_glycoprotein:A1501T(N501Y)) 23072	3	0
22773 G22813T|(surface_glycoprotein:G1251T(K417N)) T22882G|(surface_glycoprotein:T1320G(N440K)) T22917G|(surface_glycoprotein:T1355G(L452R)) G22992A|(surface_glycoprotein:G1430A(S477N)) C22995A|(surface_glycoprotein:C1433A(T478K)) A23013C|(surface_glycoprotein:A1451C(E484A)) T23018G|(surface_glycoprotein:T1456G(F486V)) A23055T|(surface_glycoprotein:A1493T(Q498L)) A23063T|(surface_glycoprotein:A1501T(N501Y)) 23071	2	0
22773 C22792T|(surface_glycoprotein:C1230T(I410I)) G22813T|(surface_glycoprotein:G1251T(K417N)) T22882G|(surface_glycoprotein:T1320G(N440K)) T22917G|(surface_glycoprotein:T1355G(L452R)) G22992A|(surface_glycoprotein:G1430A(S477N)) C22995A|(surface_glycoprotein:C1433A(T478K)) A23013C|(surface_glycoprotein:A1451C(E484A)) T23018G|(surface_glycoprotein:T1456G(F486V)) A23055T|(surface_glycoprotein:A1493T(Q498L)) A23063T|(surface_glycoprotein:A1501T(N501Y)) 23073	2	0
22773 C22792T|(surface_glycoprotein:C1230T(I410I)) G22813T|(surface_glycoprotein:G1251T(K417N)) T22882G|(surface_glycoprotein:T1320G(N440K)) T22917G|(surface_glycoprotein:T1355G(L452R)) G22992A|(surface_glycoprotein:G1430A(S477N)) C22995A|(surface_glycoprotein:C1433A(T478K)) A23013C|(surface_glycoprotein:A1451C(E484A)) T23018G|(surface_glycoprotein:T1456G(F486V)) A23055T|(surface_glycoprotein:A1493T(Q498L)) A23063T|(surface_glycoprotein:A1501T(N501Y)) 23072	2	0
22776 C22792T|(surface_glycoprotein:C1230T(I410I)) G22813T|(surface_glycoprotein:G1251T(K417N)) T22882G|(surface_glycoprotein:T1320G(N440K)) T22917G|(surface_glycoprotein:T1355G(L452R)) G22992A|(surface_glycoprotein:G1430A(S477N)) C22995A|(surface_glycoprotein:C1433A(T478K)) A23013C|(surface_glycoprotein:A1451C(E484A)) T23018G|(surface_glycoprotein:T1456G(F486V)) A23055T|(surface_glycoprotein:A1493T(Q498L)) A23063T|(surface_glycoprotein:A1501T(N501Y)) T23075C|(surface_glycoprotein:T1513C(Y505H)) 23322	2	0
22773 C22792T|(surface_glycoprotein:C1230T(I410I)) G22813T|(surface_glycoprotein:G1251T(K417N)) T22882G|(surface_glycoprotein:T1320G(N440K)) T22917G|(surface_glycoprotein:T1355G(L452R)) G22992A|(surface_glycoprotein:G1430A(S477N)) C22995A|(surface_glycoprotein:C1433A(T478K)) A23013C|(surface_glycoprotein:A1451C(E484A)) T23018G|(surface_glycoprotein:T1456G(F486V)) A23055T|(surface_glycoprotein:A1493T(Q498L)) A23063T|(surface_glycoprotein:A1501T(N501Y)) T23075C|(surface_glycoprotein:T1513C(Y505H)) 23322	2	0
/mnt/d/SRA/SARS2/Wastewater/FromWI/unique_seqs_2022_12_14/13/SRR21813180.SARS2.wg_unique_seqs.tsv.gz
SRR21813180	PRJNA748354	SAMN31157580	University of Missouri	2022-09-13	USA: Missouri, USA: Missouri,	33540
22776 G22813T|(surface_glycoprotein:G1251T(K417N)) T22882G|(surface_glycoprotein:T1320G(N440K)) T22917G|(surface_glycoprotein:T1355G(L452R)) G22992A|(surface_glycoprotein:G1430A(S477N)) C22995A|(surface_glycoprotein:C1433A(T478K)) A23013C|(surface_glycoprotein:A1451C(E484A)) T23018G|(surface_glycoprotein:T1456G(F486V)) A23055T|(surface_glycoprotein:A1493T(Q498L)) A23063T|(surface_glycoprotein:A1501T(N501Y)) 23073	6	0
23023 A23055T|(surface_glycoprotein:A1493T(Q498L)) A23063T|(surface_glycoprotein:A1501T(N501Y)) T23075C|(surface_glycoprotein:T1513C(Y505H)) 23322	5	0
22773 G22813T|(surface_glycoprotein:G1251T(K417N)) T22882G|(surface_glycoprotein:T1320G(N440K)) T22917G|(surface_glycoprotein:T1355G(L452R)) G22992A|(surface_glycoprotein:G1430A(S477N)) C22995A|(surface_glycoprotein:C1433A(T478K)) A23013C|(surface_glycoprotein:A1451C(E484A)) T23018G|(surface_glycoprotein:T1456G(F486V)) A23055T|(surface_glycoprotein:A1493T(Q498L)) A23063T|(surface_glycoprotein:A1501T(N501Y)) 23073	3	0
22776 A22812C|(surface_glycoprotein:AAG1249-1251ACT(K417T)) G22813T|(surface_glycoprotein:AAG1249-1251ACT(K417T)) T22882G|(surface_glycoprotein:T1320G(N440K)) G22894T|(surface_glycoprotein:G1332T(K444N)) T22917G|(surface_glycoprotein:T1355G(L452R)) G22992A|(surface_glycoprotein:G1430A(S477N)) C22995A|(surface_glycoprotein:C1433A(T478K)) A23013C|(surface_glycoprotein:A1451C(E484A)) T23018G|(surface_glycoprotein:T1456G(F486V)) A23055G|(surface_glycoprotein:A1493G(Q498R)) A23063T|(surface_glycoprotein:A1501T(N501Y)) T23075C|(surface_glycoprotein:T1513C(Y505H)) 23322	3	0
22773 A22786C|(surface_glycoprotein:A1224C(R408S)) G22813T|(surface_glycoprotein:G1251T(K417N)) T22882G|(surface_glycoprotein:T1320G(N440K)) T22917G|(surface_glycoprotein:T1355G(L452R)) G22992A|(surface_glycoprotein:G1430A(S477N)) C22995A|(surface_glycoprotein:C1433A(T478K)) A23013C|(surface_glycoprotein:A1451C(E484A)) T23018G|(surface_glycoprotein:T1456G(F486V)) A23055T|(surface_glycoprotein:A1493T(Q498L)) A23063T|(surface_glycoprotein:A1501T(N501Y)) 23072	3	0
22776 G22813T|(surface_glycoprotein:G1251T(K417N)) T22882G|(surface_glycoprotein:T1320G(N440K)) T22917G|(surface_glycoprotein:T1355G(L452R)) G22992A|(surface_glycoprotein:G1430A(S477N)) C22995A|(surface_glycoprotein:C1433A(T478K)) A23013C|(surface_glycoprotein:A1451C(E484A)) T23018G|(surface_glycoprotein:T1456G(F486V)) A23055T|(surface_glycoprotein:A1493T(Q498L)) A23063T|(surface_glycoprotein:A1501T(N501Y)) 23072	2	0
22773 A22786C|(surface_glycoprotein:A1224C(R408S)) G22813T|(surface_glycoprotein:G1251T(K417N)) T22882G|(surface_glycoprotein:T1320G(N440K)) T22917G|(surface_glycoprotein:T1355G(L452R)) G22992A|(surface_glycoprotein:G1430A(S477N)) C22995A|(surface_glycoprotein:C1433A(T478K)) A23013C|(surface_glycoprotein:A1451C(E484A)) T23018G|(surface_glycoprotein:T1456G(F486V)) A23055T|(surface_glycoprotein:A1493T(Q498L)) A23063T|(surface_glycoprotein:A1501T(N501Y)) 23073	2	0
22776 G22813T|(surface_glycoprotein:G1251T(K417N)) T22882G|(surface_glycoprotein:T1320G(N440K)) T22917G|(surface_glycoprotein:T1355G(L452R)) G22992A|(surface_glycoprotein:G1430A(S477N)) C22995A|(surface_glycoprotein:C1433A(T478K)) A23013C|(surface_glycoprotein:A1451C(E484A)) T23018G|(surface_glycoprotein:T1456G(F486V)) A23055T|(surface_glycoprotein:A1493T(Q498L)) A23063T|(surface_glycoprotein:A1501T(N501Y)) T23075C|(surface_glycoprotein:T1513C(Y505H)) 23322	2	0
22776 A22786C|(surface_glycoprotein:A1224C(R408S)) A22812C|(surface_glycoprotein:AAG1249-1251ACT(K417T)) G22813T|(surface_glycoprotein:AAG1249-1251ACT(K417T)) T22882G|(surface_glycoprotein:T1320G(N440K)) G22894T|(surface_glycoprotein:G1332T(K444N)) T22917G|(surface_glycoprotein:T1355G(L452R)) G22992A|(surface_glycoprotein:G1430A(S477N)) C22995A|(surface_glycoprotein:C1433A(T478K)) A23013C|(surface_glycoprotein:A1451C(E484A)) T23018G|(surface_glycoprotein:T1456G(F486V)) A23055G|(surface_glycoprotein:A1493G(Q498R)) A23063T|(surface_glycoprotein:A1501T(N501Y)) T23075C|(surface_glycoprotein:T1513C(Y505H)) 23322	2	0
22773 A22786C|(surface_glycoprotein:A1224C(R408S)) A22812C|(surface_glycoprotein:AAG1249-1251ACT(K417T)) G22813T|(surface_glycoprotein:AAG1249-1251ACT(K417T)) T22882G|(surface_glycoprotein:T1320G(N440K)) G22894T|(surface_glycoprotein:G1332T(K444N)) T22917G|(surface_glycoprotein:T1355G(L452R)) G22992A|(surface_glycoprotein:G1430A(S477N)) C22995A|(surface_glycoprotein:C1433A(T478K)) A23013C|(surface_glycoprotein:A1451C(E484A)) T23018G|(surface_glycoprotein:T1456G(F486V)) A23055G|(surface_glycoprotein:A1493G(Q498R)) A23063T|(surface_glycoprotein:A1501T(N501Y)) T23075C|(surface_glycoprotein:T1513C(Y505H)) 23322	2	0
22773 A22786C|(surface_glycoprotein:A1224C(R408S)) C22792T|(surface_glycoprotein:C1230T(I410I)) G22813T|(surface_glycoprotein:G1251T(K417N)) T22882G|(surface_glycoprotein:T1320G(N440K)) T22917G|(surface_glycoprotein:T1355G(L452R)) G22992A|(surface_glycoprotein:G1430A(S477N)) C22995A|(surface_glycoprotein:C1433A(T478K)) A23013C|(surface_glycoprotein:A1451C(E484A)) T23018G|(surface_glycoprotein:T1456G(F486V)) A23055T|(surface_glycoprotein:A1493T(Q498L)) A23063T|(surface_glycoprotein:A1501T(N501Y)) 23073	2	0
22776 G22813T|(surface_glycoprotein:G1251T(K417N)) T22882G|(surface_glycoprotein:T1320G(N440K)) G22898A|(surface_glycoprotein:G1336A(G446S)) T22942G|(surface_glycoprotein:T1380G(N460K)) G22992A|(surface_glycoprotein:G1430A(S477N)) C22995A|(surface_glycoprotein:C1433A(T478K)) A23013C|(surface_glycoprotein:A1451C(E484A)) T23019C|(surface_glycoprotein:T1457C(F486S)) A23055T|(surface_glycoprotein:A1493T(Q498L)) A23063T|(surface_glycoprotein:A1501T(N501Y)) 23073	2	0
/mnt/d/SRA/SARS2/Wastewater/FromWI/unique_seqs_2022_12_14/13/SRR21813185.SARS2.wg_unique_seqs.tsv.gz
SRR21813185	PRJNA748354	SAMN31157583	University of Missouri	2022-09-06	USA: Missouri, USA: Missouri,	10559
22776 G22813T|(surface_glycoprotein:G1251T(K417N)) T22882G|(surface_glycoprotein:T1320G(N440K)) T22917G|(surface_glycoprotein:T1355G(L452R)) G22992A|(surface_glycoprotein:G1430A(S477N)) C22995A|(surface_glycoprotein:C1433A(T478K)) A23013C|(surface_glycoprotein:A1451C(E484A)) T23018G|(surface_glycoprotein:T1456G(F486V)) A23055T|(surface_glycoprotein:A1493T(Q498L)) A23063T|(surface_glycoprotein:A1501T(N501Y)) 23072	7	0
22776 G22813T|(surface_glycoprotein:G1251T(K417N)) T22882G|(surface_glycoprotein:T1320G(N440K)) T22917G|(surface_glycoprotein:T1355G(L452R)) G22992A|(surface_glycoprotein:G1430A(S477N)) C22995A|(surface_glycoprotein:C1433A(T478K)) A23013C|(surface_glycoprotein:A1451C(E484A)) T23018G|(surface_glycoprotein:T1456G(F486V)) A23055T|(surface_glycoprotein:A1493T(Q498L)) A23063T|(surface_glycoprotein:A1501T(N501Y)) 23073	6	0
22776 G22813T|(surface_glycoprotein:G1251T(K417N)) T22882G|(surface_glycoprotein:T1320G(N440K)) T22917G|(surface_glycoprotein:T1355G(L452R)) G22992A|(surface_glycoprotein:G1430A(S477N)) C22995A|(surface_glycoprotein:C1433A(T478K)) A23013C|(surface_glycoprotein:A1451C(E484A)) T23018G|(surface_glycoprotein:T1456G(F486V)) A23055T|(surface_glycoprotein:A1493T(Q498L)) A23063T|(surface_glycoprotein:A1501T(N501Y)) T23075C|(surface_glycoprotein:T1513C(Y505H)) 23322	6	0
22773 G22813T|(surface_glycoprotein:G1251T(K417N)) T22882G|(surface_glycoprotein:T1320G(N440K)) T22917G|(surface_glycoprotein:T1355G(L452R)) G22992A|(surface_glycoprotein:G1430A(S477N)) C22995A|(surface_glycoprotein:C1433A(T478K)) A23013C|(surface_glycoprotein:A1451C(E484A)) T23018G|(surface_glycoprotein:T1456G(F486V)) A23055T|(surface_glycoprotein:A1493T(Q498L)) A23063T|(surface_glycoprotein:A1501T(N501Y)) 23072	5	0
22776 G22813T|(surface_glycoprotein:G1251T(K417N)) T22882G|(surface_glycoprotein:T1320G(N440K)) T22896C|(surface_glycoprotein:T1334C(V445A)) T22917G|(surface_glycoprotein:T1355G(L452R)) G22992A|(surface_glycoprotein:G1430A(S477N)) C22995A|(surface_glycoprotein:C1433A(T478K)) A23013C|(surface_glycoprotein:A1451C(E484A)) T23018G|(surface_glycoprotein:T1456G(F486V)) T23042C|(surface_glycoprotein:T1480C(S494P)) A23055G|(surface_glycoprotein:A1493G(Q498R)) A23063T|(surface_glycoprotein:A1501T(N501Y)) T23075C|(surface_glycoprotein:T1513C(Y505H)) C23111T|(surface_glycoprotein:C1549T(L517F)) 23322	4	0
22773 G22813T|(surface_glycoprotein:G1251T(K417N)) T22882G|(surface_glycoprotein:T1320G(N440K)) T22896C|(surface_glycoprotein:T1334C(V445A)) T22917G|(surface_glycoprotein:T1355G(L452R)) G22992A|(surface_glycoprotein:G1430A(S477N)) C22995A|(surface_glycoprotein:C1433A(T478K)) A23013C|(surface_glycoprotein:A1451C(E484A)) T23018G|(surface_glycoprotein:T1456G(F486V)) T23042C|(surface_glycoprotein:T1480C(S494P)) A23055G|(surface_glycoprotein:A1493G(Q498R)) A23063T|(surface_glycoprotein:A1501T(N501Y)) T23075C|(surface_glycoprotein:T1513C(Y505H)) C23111T|(surface_glycoprotein:C1549T(L517F)) 23322	4	0
22776 A22786C|(surface_glycoprotein:A1224C(R408S)) G22813T|(surface_glycoprotein:G1251T(K417N)) T22882G|(surface_glycoprotein:T1320G(N440K)) T22917G|(surface_glycoprotein:T1355G(L452R)) G22992A|(surface_glycoprotein:G1430A(S477N)) C22995A|(surface_glycoprotein:C1433A(T478K)) A23013C|(surface_glycoprotein:A1451C(E484A)) T23018G|(surface_glycoprotein:T1456G(F486V)) A23055T|(surface_glycoprotein:A1493T(Q498L)) A23063T|(surface_glycoprotein:A1501T(N501Y)) 23073	4	0
23022 A23055T|(surface_glycoprotein:A1493T(Q498L)) A23063T|(surface_glycoprotein:A1501T(N501Y)) T23075C|(surface_glycoprotein:T1513C(Y505H)) 23322	3	0
22773 G22813T|(surface_glycoprotein:G1251T(K417N)) T22882G|(surface_glycoprotein:T1320G(N440K)) T22917G|(surface_glycoprotein:T1355G(L452R)) G22992A|(surface_glycoprotein:G1430A(S477N)) C22995A|(surface_glycoprotein:C1433A(T478K)) A23013C|(surface_glycoprotein:A1451C(E484A)) T23018G|(surface_glycoprotein:T1456G(F486V)) A23055T|(surface_glycoprotein:A1493T(Q498L)) A23063T|(surface_glycoprotein:A1501T(N501Y)) 23073	2	0
22773 G22813T|(surface_glycoprotein:G1251T(K417N)) T22882G|(surface_glycoprotein:T1320G(N440K)) T22917G|(surface_glycoprotein:T1355G(L452R)) G22992A|(surface_glycoprotein:G1430A(S477N)) C22995A|(surface_glycoprotein:C1433A(T478K)) A23013C|(surface_glycoprotein:A1451C(E484A)) T23018G|(surface_glycoprotein:T1456G(F486V)) A23055T|(surface_glycoprotein:A1493T(Q498L)) A23063T|(surface_glycoprotein:A1501T(N501Y)) 23071	2	0
22773 A22786C|(surface_glycoprotein:A1224C(R408S)) G22813T|(surface_glycoprotein:G1251T(K417N)) T22882G|(surface_glycoprotein:T1320G(N440K)) T22917G|(surface_glycoprotein:T1355G(L452R)) G22992A|(surface_glycoprotein:G1430A(S477N)) C22995A|(surface_glycoprotein:C1433A(T478K)) A23013C|(surface_glycoprotein:A1451C(E484A)) T23018G|(surface_glycoprotein:T1456G(F486V)) A23055T|(surface_glycoprotein:A1493T(Q498L)) A23063T|(surface_glycoprotein:A1501T(N501Y)) 23072	2	0
22773 A22786C|(surface_glycoprotein:A1224C(R408S)) G22813T|(surface_glycoprotein:G1251T(K417N)) T22882G|(surface_glycoprotein:T1320G(N440K)) T22917G|(surface_glycoprotein:T1355G(L452R)) G22992A|(surface_glycoprotein:G1430A(S477N)) C22995A|(surface_glycoprotein:C1433A(T478K)) A23013C|(surface_glycoprotein:A1451C(E484A)) T23018G|(surface_glycoprotein:T1456G(F486V)) A23055T|(surface_glycoprotein:A1493T(Q498L)) A23063T|(surface_glycoprotein:A1501T(N501Y)) 23073	2	0
23027 A23055T|(surface_glycoprotein:A1493T(Q498L)) A23063T|(surface_glycoprotein:A1501T(N501Y)) T23075C|(surface_glycoprotein:T1513C(Y505H)) 23322	2	0
22773 A22786C|(surface_glycoprotein:A1224C(R408S)) G22813T|(surface_glycoprotein:G1251T(K417N)) T22882G|(surface_glycoprotein:T1320G(N440K)) T22896C|(surface_glycoprotein:T1334C(V445A)) T22917G|(surface_glycoprotein:T1355G(L452R)) G22992A|(surface_glycoprotein:G1430A(S477N)) C22995A|(surface_glycoprotein:C1433A(T478K)) A23013C|(surface_glycoprotein:A1451C(E484A)) T23018G|(surface_glycoprotein:T1456G(F486V)) T23042C|(surface_glycoprotein:T1480C(S494P)) A23055G|(surface_glycoprotein:A1493G(Q498R)) A23063T|(surface_glycoprotein:A1501T(N501Y)) T23075C|(surface_glycoprotein:T1513C(Y505H)) C23111T|(surface_glycoprotein:C1549T(L517F)) 23322	2	0
22776 C22792T|(surface_glycoprotein:C1230T(I410I)) G22813T|(surface_glycoprotein:G1251T(K417N)) T22882G|(surface_glycoprotein:T1320G(N440K)) T22917G|(surface_glycoprotein:T1355G(L452R)) G22992A|(surface_glycoprotein:G1430A(S477N)) C22995A|(surface_glycoprotein:C1433A(T478K)) A23013C|(surface_glycoprotein:A1451C(E484A)) T23018G|(surface_glycoprotein:T1456G(F486V)) A23055T|(surface_glycoprotein:A1493T(Q498L)) A23063T|(surface_glycoprotein:A1501T(N501Y)) T23075C|(surface_glycoprotein:T1513C(Y505H)) 23322	2	0
/mnt/d/SRA/SARS2/Wastewater/FromWI/unique_seqs_2022_12_14/13/SRR21813191.SARS2.wg_unique_seqs.tsv.gz
SRR21813191	PRJNA748354	SAMN31157587	University of Missouri	2022-09-07	USA: Missouri, USA: Missouri,	6000
22773 A22812C|(surface_glycoprotein:A1250C(K417T)) T22882G|(surface_glycoprotein:T1320G(N440K)) T22896C|(surface_glycoprotein:T1334C(V445A)) GGTA22901-22904del|(surface_glycoprotein:GGTAATTAT1339-1347AATdel(GNY447-449Ndel)) TT22906-22907del|(surface_glycoprotein:GGTAATTAT1339-1347AATdel(GNY447-449Ndel)) T22917A|(surface_glycoprotein:T1355A(L452Q)) A22920T|(surface_glycoprotein:A1358T(Y453F)) T22942G|(surface_glycoprotein:T1380G(N460K)) A22975T|(surface_glycoprotein:A1413T(E471D)) G22992A|(surface_glycoprotein:G1430A(S477N)) T23010C|(surface_glycoprotein:T1448C(V483A)) G23012C|(surface_glycoprotein:GAA1450-1452CCA(E484P)) A23013C|(surface_glycoprotein:GAA1450-1452CCA(E484P)) T23018G|(surface_glycoprotein:TTT1456-1458GCT(F486A)) T23019C|(surface_glycoprotein:TTT1456-1458GCT(F486A)) C23039A|(surface_glycoprotein:C1477A(Q493K)) A23063T|(surface_glycoprotein:A1501T(N501Y)) 23322	12	0
22773 G22813T|(surface_glycoprotein:G1251T(K417N)) T22882G|(surface_glycoprotein:T1320G(N440K)) T22917G|(surface_glycoprotein:T1355G(L452R)) G22992A|(surface_glycoprotein:G1430A(S477N)) C22995A|(surface_glycoprotein:C1433A(T478K)) A23013C|(surface_glycoprotein:A1451C(E484A)) T23018G|(surface_glycoprotein:T1456G(F486V)) A23055T|(surface_glycoprotein:A1493T(Q498L)) A23063T|(surface_glycoprotein:A1501T(N501Y)) 23072	6	0
22776 G22813T|(surface_glycoprotein:G1251T(K417N)) T22882G|(surface_glycoprotein:T1320G(N440K)) G22894T|(surface_glycoprotein:G1332T(K444N)) T22917G|(surface_glycoprotein:T1355G(L452R)) G22992A|(surface_glycoprotein:G1430A(S477N)) C22995A|(surface_glycoprotein:C1433A(T478K)) A23013C|(surface_glycoprotein:A1451C(E484A)) T23018G|(surface_glycoprotein:T1456G(F486V)) A23055G|(surface_glycoprotein:A1493G(Q498R)) A23063T|(surface_glycoprotein:AAT1501-1503TCT(N501S)) A23064C|(surface_glycoprotein:AAT1501-1503TCT(N501S)) 23073	5	0
22773 G22813T|(surface_glycoprotein:G1251T(K417N)) T22882G|(surface_glycoprotein:T1320G(N440K)) T22917G|(surface_glycoprotein:T1355G(L452R)) G22992A|(surface_glycoprotein:G1430A(S477N)) C22995A|(surface_glycoprotein:C1433A(T478K)) A23013C|(surface_glycoprotein:A1451C(E484A)) T23018G|(surface_glycoprotein:T1456G(F486V)) A23055T|(surface_glycoprotein:A1493T(Q498L)) A23063T|(surface_glycoprotein:A1501T(N501Y)) 23073	4	0
22776 G22813T|(surface_glycoprotein:G1251T(K417N)) T22882G|(surface_glycoprotein:T1320G(N440K)) T22917G|(surface_glycoprotein:T1355G(L452R)) G22992A|(surface_glycoprotein:G1430A(S477N)) C22995A|(surface_glycoprotein:C1433A(T478K)) A23013C|(surface_glycoprotein:A1451C(E484A)) T23018G|(surface_glycoprotein:T1456G(F486V)) A23055T|(surface_glycoprotein:A1493T(Q498L)) A23063T|(surface_glycoprotein:A1501T(N501Y)) 23073	4	0
22776 G22813T|(surface_glycoprotein:G1251T(K417N)) T22882G|(surface_glycoprotein:T1320G(N440K)) T22917G|(surface_glycoprotein:T1355G(L452R)) G22992A|(surface_glycoprotein:G1430A(S477N)) C22995A|(surface_glycoprotein:C1433A(T478K)) A23013C|(surface_glycoprotein:A1451C(E484A)) T23018G|(surface_glycoprotein:T1456G(F486V)) A23055T|(surface_glycoprotein:A1493T(Q498L)) A23063T|(surface_glycoprotein:A1501T(N501Y)) T23075C|(surface_glycoprotein:T1513C(Y505H)) 23322	4	0
22773 G22813T|(surface_glycoprotein:G1251T(K417N)) T22882G|(surface_glycoprotein:T1320G(N440K)) G22894T|(surface_glycoprotein:G1332T(K444N)) T22917G|(surface_glycoprotein:T1355G(L452R)) G22992A|(surface_glycoprotein:G1430A(S477N)) C22995A|(surface_glycoprotein:C1433A(T478K)) G23007A|(surface_glycoprotein:G1445A(G482D)) A23013C|(surface_glycoprotein:A1451C(E484A)) T23018G|(surface_glycoprotein:T1456G(F486V)) A23055G|(surface_glycoprotein:A1493G(Q498R)) A23063T|(surface_glycoprotein:A1501T(N501Y)) T23075C|(surface_glycoprotein:T1513C(Y505H)) 23322	4	0
22776 G22813T|(surface_glycoprotein:G1251T(K417N)) T22882G|(surface_glycoprotein:T1320G(N440K)) G22894T|(surface_glycoprotein:G1332T(K444N)) T22917G|(surface_glycoprotein:T1355G(L452R)) G22992A|(surface_glycoprotein:G1430A(S477N)) C22995A|(surface_glycoprotein:C1433A(T478K)) A23013C|(surface_glycoprotein:A1451C(E484A)) T23018G|(surface_glycoprotein:T1456G(F486V)) C23039A|(surface_glycoprotein:C1477A(Q493K)) A23055G|(surface_glycoprotein:A1493G(Q498R)) A23063T|(surface_glycoprotein:A1501T(N501Y)) T23075C|(surface_glycoprotein:T1513C(Y505H)) 23322	4	0
22773 G22813T|(surface_glycoprotein:G1251T(K417N)) T22882G|(surface_glycoprotein:T1320G(N440K)) G22894T|(surface_glycoprotein:G1332T(K444N)) T22917G|(surface_glycoprotein:T1355G(L452R)) G22992A|(surface_glycoprotein:G1430A(S477N)) C22995A|(surface_glycoprotein:C1433A(T478K)) A23013C|(surface_glycoprotein:A1451C(E484A)) T23018G|(surface_glycoprotein:T1456G(F486V)) A23055G|(surface_glycoprotein:A1493G(Q498R)) C23057A|(surface_glycoprotein:C1495A(P499T)) A23063T|(surface_glycoprotein:A1501T(N501Y)) 23073	4	0
22776 A22786C|(surface_glycoprotein:A1224C(R408S)) G22813T|(surface_glycoprotein:G1251T(K417N)) T22882G|(surface_glycoprotein:T1320G(N440K)) T22917G|(surface_glycoprotein:T1355G(L452R)) G22992A|(surface_glycoprotein:G1430A(S477N)) C22995A|(surface_glycoprotein:C1433A(T478K)) A23013C|(surface_glycoprotein:A1451C(E484A)) T23018G|(surface_glycoprotein:T1456G(F486V)) A23055T|(surface_glycoprotein:A1493T(Q498L)) A23063T|(surface_glycoprotein:A1501T(N501Y)) 23072	4	0
22773 G22813T|(surface_glycoprotein:G1251T(K417N)) T22882G|(surface_glycoprotein:T1320G(N440K)) G22894T|(surface_glycoprotein:G1332T(K444N)) T22917G|(surface_glycoprotein:T1355G(L452R)) G22992A|(surface_glycoprotein:G1430A(S477N)) C22995A|(surface_glycoprotein:C1433A(T478K)) A23013C|(surface_glycoprotein:A1451C(E484A)) T23018G|(surface_glycoprotein:T1456G(F486V)) A23055G|(surface_glycoprotein:A1493G(Q498R)) A23060T|(surface_glycoprotein:A1498T(T500S)) A23063T|(surface_glycoprotein:A1501T(N501Y)) 23073	4	0
22776 G22813T|(surface_glycoprotein:G1251T(K417N)) T22882G|(surface_glycoprotein:T1320G(N440K)) T22917G|(surface_glycoprotein:T1355G(L452R)) G22992A|(surface_glycoprotein:G1430A(S477N)) C22995A|(surface_glycoprotein:C1433A(T478K)) A23013C|(surface_glycoprotein:A1451C(E484A)) T23018G|(surface_glycoprotein:T1456G(F486V)) A23055T|(surface_glycoprotein:A1493T(Q498L)) A23063T|(surface_glycoprotein:A1501T(N501Y)) 23072	3	0
22773 G22813T|(surface_glycoprotein:G1251T(K417N)) T22882G|(surface_glycoprotein:T1320G(N440K)) G22894T|(surface_glycoprotein:G1332T(K444N)) T22917G|(surface_glycoprotein:T1355G(L452R)) G22992A|(surface_glycoprotein:G1430A(S477N)) C22995A|(surface_glycoprotein:C1433A(T478K)) A23013C|(surface_glycoprotein:A1451C(E484A)) T23018G|(surface_glycoprotein:T1456G(F486V)) A23055G|(surface_glycoprotein:A1493G(Q498R)) A23063T|(surface_glycoprotein:AAT1501-1503TCT(N501S)) A23064C|(surface_glycoprotein:AAT1501-1503TCT(N501S)) 23073	3	0
22773 A22786C|(surface_glycoprotein:A1224C(R408S)) G22813T|(surface_glycoprotein:G1251T(K417N)) T22882G|(surface_glycoprotein:T1320G(N440K)) T22917G|(surface_glycoprotein:T1355G(L452R)) G22992A|(surface_glycoprotein:G1430A(S477N)) C22995A|(surface_glycoprotein:C1433A(T478K)) A23013C|(surface_glycoprotein:A1451C(E484A)) T23018G|(surface_glycoprotein:T1456G(F486V)) A23055T|(surface_glycoprotein:A1493T(Q498L)) A23063T|(surface_glycoprotein:A1501T(N501Y)) 23073	3	0
22776 G22813T|(surface_glycoprotein:G1251T(K417N)) T22882G|(surface_glycoprotein:T1320G(N440K)) G22894T|(surface_glycoprotein:G1332T(K444N)) T22917G|(surface_glycoprotein:T1355G(L452R)) G22992A|(surface_glycoprotein:G1430A(S477N)) C22995A|(surface_glycoprotein:C1433A(T478K)) A23013C|(surface_glycoprotein:A1451C(E484A)) T23018G|(surface_glycoprotein:T1456G(F486V)) A23055G|(surface_glycoprotein:A1493G(Q498R)) A23060T|(surface_glycoprotein:A1498T(T500S)) A23063T|(surface_glycoprotein:A1501T(N501Y)) 23073	3	0
/mnt/d/SRA/SARS2/Wastewater/FromWI/unique_seqs_2022_12_14/13/SRR21813196.SARS2.wg_unique_seqs.tsv.gz
SRR21813196	PRJNA748354	SAMN31157592	University of Missouri	2022-09-14	USA: Missouri, USA: Missouri,	9000
22773 G22813T|(surface_glycoprotein:G1251T(K417N)) T22882G|(surface_glycoprotein:T1320G(N440K)) T22917G|(surface_glycoprotein:T1355G(L452R)) G22992A|(surface_glycoprotein:G1430A(S477N)) C22995A|(surface_glycoprotein:C1433A(T478K)) A23013C|(surface_glycoprotein:A1451C(E484A)) T23018G|(surface_glycoprotein:T1456G(F486V)) A23055T|(surface_glycoprotein:A1493T(Q498L)) A23063T|(surface_glycoprotein:A1501T(N501Y)) 23073	7	0
22773 G22813T|(surface_glycoprotein:G1251T(K417N)) T22882G|(surface_glycoprotein:T1320G(N440K)) T22917G|(surface_glycoprotein:T1355G(L452R)) G22992A|(surface_glycoprotein:G1430A(S477N)) C22995A|(surface_glycoprotein:C1433A(T478K)) A23013C|(surface_glycoprotein:A1451C(E484A)) T23018G|(surface_glycoprotein:T1456G(F486V)) A23055T|(surface_glycoprotein:A1493T(Q498L)) A23063T|(surface_glycoprotein:A1501T(N501Y)) T23075C|(surface_glycoprotein:T1513C(Y505H)) 23322	5	0
22776 G22813T|(surface_glycoprotein:G1251T(K417N)) T22882G|(surface_glycoprotein:T1320G(N440K)) T22917G|(surface_glycoprotein:T1355G(L452R)) G22992A|(surface_glycoprotein:G1430A(S477N)) C22995A|(surface_glycoprotein:C1433A(T478K)) A23013C|(surface_glycoprotein:A1451C(E484A)) T23018G|(surface_glycoprotein:T1456G(F486V)) A23055T|(surface_glycoprotein:A1493T(Q498L)) A23063T|(surface_glycoprotein:A1501T(N501Y)) 23073	4	0
22776 A22786C|(surface_glycoprotein:A1224C(R408S)) G22813T|(surface_glycoprotein:G1251T(K417N)) T22882G|(surface_glycoprotein:T1320G(N440K)) T22917G|(surface_glycoprotein:T1355G(L452R)) G22992A|(surface_glycoprotein:G1430A(S477N)) C22995A|(surface_glycoprotein:C1433A(T478K)) A23013C|(surface_glycoprotein:A1451C(E484A)) T23018G|(surface_glycoprotein:T1456G(F486V)) A23055T|(surface_glycoprotein:A1493T(Q498L)) A23063T|(surface_glycoprotein:A1501T(N501Y)) 23072	4	0
23023 A23055T|(surface_glycoprotein:A1493T(Q498L)) A23063T|(surface_glycoprotein:A1501T(N501Y)) T23075C|(surface_glycoprotein:T1513C(Y505H)) 23322	4	0
22776 G22813T|(surface_glycoprotein:G1251T(K417N)) T22882G|(surface_glycoprotein:T1320G(N440K)) T22917G|(surface_glycoprotein:T1355G(L452R)) G22992A|(surface_glycoprotein:G1430A(S477N)) C22995A|(surface_glycoprotein:C1433A(T478K)) A23013C|(surface_glycoprotein:A1451C(E484A)) T23018G|(surface_glycoprotein:T1456G(F486V)) A23055T|(surface_glycoprotein:A1493T(Q498L)) A23063T|(surface_glycoprotein:A1501T(N501Y)) 23072	3	0
22776 A22786C|(surface_glycoprotein:A1224C(R408S)) G22813T|(surface_glycoprotein:G1251T(K417N)) T22882G|(surface_glycoprotein:T1320G(N440K)) T22917G|(surface_glycoprotein:T1355G(L452R)) G22992A|(surface_glycoprotein:G1430A(S477N)) C22995A|(surface_glycoprotein:C1433A(T478K)) A23013C|(surface_glycoprotein:A1451C(E484A)) T23018G|(surface_glycoprotein:T1456G(F486V)) A23055T|(surface_glycoprotein:A1493T(Q498L)) A23063T|(surface_glycoprotein:A1501T(N501Y)) 23073	3	0
22773 A22786C|(surface_glycoprotein:A1224C(R408S)) G22813T|(surface_glycoprotein:G1251T(K417N)) T22882G|(surface_glycoprotein:T1320G(N440K)) T22917G|(surface_glycoprotein:T1355G(L452R)) G22992A|(surface_glycoprotein:G1430A(S477N)) C22995A|(surface_glycoprotein:C1433A(T478K)) A23013C|(surface_glycoprotein:A1451C(E484A)) T23018G|(surface_glycoprotein:T1456G(F486V)) A23055T|(surface_glycoprotein:A1493T(Q498L)) A23063T|(surface_glycoprotein:A1501T(N501Y)) 23072	2	0
22773 A22786C|(surface_glycoprotein:A1224C(R408S)) G22813T|(surface_glycoprotein:G1251T(K417N)) T22882G|(surface_glycoprotein:T1320G(N440K)) T22917G|(surface_glycoprotein:T1355G(L452R)) G22992A|(surface_glycoprotein:G1430A(S477N)) C22995A|(surface_glycoprotein:C1433A(T478K)) A23013C|(surface_glycoprotein:A1451C(E484A)) T23018G|(surface_glycoprotein:T1456G(F486V)) A23055T|(surface_glycoprotein:A1493T(Q498L)) A23063T|(surface_glycoprotein:A1501T(N501Y)) 23073	2	0
22773 A22786C|(surface_glycoprotein:A1224C(R408S)) G22813T|(surface_glycoprotein:G1251T(K417N)) T22882G|(surface_glycoprotein:T1320G(N440K)) T22917G|(surface_glycoprotein:T1355G(L452R)) G22992A|(surface_glycoprotein:G1430A(S477N)) C22995A|(surface_glycoprotein:C1433A(T478K)) A23013C|(surface_glycoprotein:A1451C(E484A)) T23018G|(surface_glycoprotein:T1456G(F486V)) A23055T|(surface_glycoprotein:A1493T(Q498L)) A23063T|(surface_glycoprotein:A1501T(N501Y)) T23075C|(surface_glycoprotein:T1513C(Y505H)) 23322	2	0
22776 G22813T|(surface_glycoprotein:G1251T(K417N)) T22882G|(surface_glycoprotein:T1320G(N440K)) T22917G|(surface_glycoprotein:T1355G(L452R)) G22992A|(surface_glycoprotein:G1430A(S477N)) C22995A|(surface_glycoprotein:C1433A(T478K)) A23013C|(surface_glycoprotein:A1451C(E484A)) T23018G|(surface_glycoprotein:T1456G(F486V)) A23055T|(surface_glycoprotein:A1493T(Q498L)) A23063T|(surface_glycoprotein:A1501T(N501Y)) G23067T|(surface_glycoprotein:G1505T(G502V)) 23073	2	0
22773 C22792T|(surface_glycoprotein:C1230T(I410I)) G22813T|(surface_glycoprotein:G1251T(K417N)) T22882G|(surface_glycoprotein:T1320G(N440K)) T22917G|(surface_glycoprotein:T1355G(L452R)) G22992A|(surface_glycoprotein:G1430A(S477N)) C22995A|(surface_glycoprotein:C1433A(T478K)) A23013C|(surface_glycoprotein:A1451C(E484A)) T23018G|(surface_glycoprotein:T1456G(F486V)) A23055T|(surface_glycoprotein:A1493T(Q498L)) A23063T|(surface_glycoprotein:A1501T(N501Y)) 23073	2	0
/mnt/d/SRA/SARS2/Wastewater/FromWI/unique_seqs_2022_12_14/13/SRR21813200.SARS2.wg_unique_seqs.tsv.gz
SRR21813200	PRJNA748354	SAMN31157591	University of Missouri	2022-09-05	USA: Missouri, USA: Missouri,	17000
22776 G22813T|(surface_glycoprotein:G1251T(K417N)) T22882G|(surface_glycoprotein:T1320G(N440K)) T22917G|(surface_glycoprotein:T1355G(L452R)) G22992A|(surface_glycoprotein:G1430A(S477N)) C22995A|(surface_glycoprotein:C1433A(T478K)) A23013C|(surface_glycoprotein:A1451C(E484A)) T23018G|(surface_glycoprotein:T1456G(F486V)) A23055T|(surface_glycoprotein:A1493T(Q498L)) A23063T|(surface_glycoprotein:A1501T(N501Y)) 23073	11	0
22773 G22813T|(surface_glycoprotein:G1251T(K417N)) T22882G|(surface_glycoprotein:T1320G(N440K)) T22917G|(surface_glycoprotein:T1355G(L452R)) G22992A|(surface_glycoprotein:G1430A(S477N)) C22995A|(surface_glycoprotein:C1433A(T478K)) A23013C|(surface_glycoprotein:A1451C(E484A)) T23018G|(surface_glycoprotein:T1456G(F486V)) A23055T|(surface_glycoprotein:A1493T(Q498L)) A23063T|(surface_glycoprotein:A1501T(N501Y)) 23073	10	0
22773 A22786C|(surface_glycoprotein:A1224C(R408S)) G22813T|(surface_glycoprotein:G1251T(K417N)) T22882G|(surface_glycoprotein:T1320G(N440K)) T22917G|(surface_glycoprotein:T1355G(L452R)) G22992A|(surface_glycoprotein:G1430A(S477N)) C22995A|(surface_glycoprotein:C1433A(T478K)) A23013C|(surface_glycoprotein:A1451C(E484A)) T23018G|(surface_glycoprotein:T1456G(F486V)) A23055T|(surface_glycoprotein:A1493T(Q498L)) A23063T|(surface_glycoprotein:A1501T(N501Y)) 23073	8	0
22776 A22786C|(surface_glycoprotein:A1224C(R408S)) G22813T|(surface_glycoprotein:G1251T(K417N)) T22882G|(surface_glycoprotein:T1320G(N440K)) T22917G|(surface_glycoprotein:T1355G(L452R)) G22992A|(surface_glycoprotein:G1430A(S477N)) C22995A|(surface_glycoprotein:C1433A(T478K)) A23013C|(surface_glycoprotein:A1451C(E484A)) T23018G|(surface_glycoprotein:T1456G(F486V)) A23055T|(surface_glycoprotein:A1493T(Q498L)) A23063T|(surface_glycoprotein:A1501T(N501Y)) 23073	8	0
22776 G22813T|(surface_glycoprotein:G1251T(K417N)) T22882G|(surface_glycoprotein:T1320G(N440K)) T22917G|(surface_glycoprotein:T1355G(L452R)) G22992A|(surface_glycoprotein:G1430A(S477N)) C22995A|(surface_glycoprotein:C1433A(T478K)) A23013C|(surface_glycoprotein:A1451C(E484A)) T23018G|(surface_glycoprotein:T1456G(F486V)) A23055T|(surface_glycoprotein:A1493T(Q498L)) A23063T|(surface_glycoprotein:A1501T(N501Y)) T23075C|(surface_glycoprotein:T1513C(Y505H)) 23322	6	0
22773 G22813T|(surface_glycoprotein:G1251T(K417N)) T22882G|(surface_glycoprotein:T1320G(N440K)) T22917G|(surface_glycoprotein:T1355G(L452R)) G22992A|(surface_glycoprotein:G1430A(S477N)) C22995A|(surface_glycoprotein:C1433A(T478K)) A23013C|(surface_glycoprotein:A1451C(E484A)) T23018G|(surface_glycoprotein:T1456G(F486V)) A23055T|(surface_glycoprotein:A1493T(Q498L)) A23063T|(surface_glycoprotein:A1501T(N501Y)) 23072	4	0
22776 G22813T|(surface_glycoprotein:G1251T(K417N)) T22882G|(surface_glycoprotein:T1320G(N440K)) T22917G|(surface_glycoprotein:T1355G(L452R)) G22992A|(surface_glycoprotein:G1430A(S477N)) C22995A|(surface_glycoprotein:C1433A(T478K)) A23013C|(surface_glycoprotein:A1451C(E484A)) T23018G|(surface_glycoprotein:T1456G(F486V)) A23055T|(surface_glycoprotein:A1493T(Q498L)) A23063T|(surface_glycoprotein:A1501T(N501Y)) 23072	4	0
22776 A22786C|(surface_glycoprotein:A1224C(R408S)) G22813T|(surface_glycoprotein:G1251T(K417N)) T22882G|(surface_glycoprotein:T1320G(N440K)) T22917G|(surface_glycoprotein:T1355G(L452R)) G22992A|(surface_glycoprotein:G1430A(S477N)) C22995A|(surface_glycoprotein:C1433A(T478K)) A23013C|(surface_glycoprotein:A1451C(E484A)) T23018G|(surface_glycoprotein:T1456G(F486V)) A23055T|(surface_glycoprotein:A1493T(Q498L)) A23063T|(surface_glycoprotein:A1501T(N501Y)) 23072	3	0
22773 A22786C|(surface_glycoprotein:A1224C(R408S)) G22813T|(surface_glycoprotein:G1251T(K417N)) T22882G|(surface_glycoprotein:T1320G(N440K)) T22917G|(surface_glycoprotein:T1355G(L452R)) G22992A|(surface_glycoprotein:G1430A(S477N)) C22995A|(surface_glycoprotein:C1433A(T478K)) A23013C|(surface_glycoprotein:A1451C(E484A)) T23018G|(surface_glycoprotein:T1456G(F486V)) A23055T|(surface_glycoprotein:A1493T(Q498L)) A23063T|(surface_glycoprotein:A1501T(N501Y)) 23072	3	0
22776 A22786C|(surface_glycoprotein:A1224C(R408S)) G22813T|(surface_glycoprotein:G1251T(K417N)) T22882G|(surface_glycoprotein:T1320G(N440K)) T22917G|(surface_glycoprotein:T1355G(L452R)) G22992A|(surface_glycoprotein:G1430A(S477N)) C22995A|(surface_glycoprotein:C1433A(T478K)) A23013C|(surface_glycoprotein:A1451C(E484A)) T23018G|(surface_glycoprotein:T1456G(F486V)) A23055T|(surface_glycoprotein:A1493T(Q498L)) A23063T|(surface_glycoprotein:A1501T(N501Y)) T23075C|(surface_glycoprotein:T1513C(Y505H)) 23322	3	0
22776 C22792T|(surface_glycoprotein:C1230T(I410I)) G22813T|(surface_glycoprotein:G1251T(K417N)) T22882G|(surface_glycoprotein:T1320G(N440K)) T22917G|(surface_glycoprotein:T1355G(L452R)) G22992A|(surface_glycoprotein:G1430A(S477N)) C22995A|(surface_glycoprotein:C1433A(T478K)) A23013C|(surface_glycoprotein:A1451C(E484A)) T23018G|(surface_glycoprotein:T1456G(F486V)) A23055T|(surface_glycoprotein:A1493T(Q498L)) A23063T|(surface_glycoprotein:A1501T(N501Y)) 23072	3	0
22773 C22792T|(surface_glycoprotein:C1230T(I410I)) G22813T|(surface_glycoprotein:G1251T(K417N)) T22882G|(surface_glycoprotein:T1320G(N440K)) T22917G|(surface_glycoprotein:T1355G(L452R)) G22992A|(surface_glycoprotein:G1430A(S477N)) C22995A|(surface_glycoprotein:C1433A(T478K)) A23013C|(surface_glycoprotein:A1451C(E484A)) T23018G|(surface_glycoprotein:T1456G(F486V)) A23055T|(surface_glycoprotein:A1493T(Q498L)) A23063T|(surface_glycoprotein:A1501T(N501Y)) 23072	3	0
22773 A22786C|(surface_glycoprotein:A1224C(R408S)) G22813T|(surface_glycoprotein:G1251T(K417N)) T22882G|(surface_glycoprotein:T1320G(N440K)) T22917G|(surface_glycoprotein:T1355G(L452R)) G22992A|(surface_glycoprotein:G1430A(S477N)) C22995A|(surface_glycoprotein:C1433A(T478K)) A23013C|(surface_glycoprotein:A1451C(E484A)) T23018G|(surface_glycoprotein:T1456G(F486V)) A23055T|(surface_glycoprotein:A1493T(Q498L)) A23063T|(surface_glycoprotein:A1501T(N501Y)) T23075C|(surface_glycoprotein:T1513C(Y505H)) 23322	2	0
22773 C22792T|(surface_glycoprotein:C1230T(I410I)) G22813T|(surface_glycoprotein:G1251T(K417N)) T22882G|(surface_glycoprotein:T1320G(N440K)) T22917G|(surface_glycoprotein:T1355G(L452R)) G22992A|(surface_glycoprotein:G1430A(S477N)) C22995A|(surface_glycoprotein:C1433A(T478K)) A23013C|(surface_glycoprotein:A1451C(E484A)) T23018G|(surface_glycoprotein:T1456G(F486V)) A23055T|(surface_glycoprotein:A1493T(Q498L)) A23063T|(surface_glycoprotein:A1501T(N501Y)) 23073	2	0
22776 C22792T|(surface_glycoprotein:C1230T(I410I)) G22813T|(surface_glycoprotein:G1251T(K417N)) T22882G|(surface_glycoprotein:T1320G(N440K)) T22917G|(surface_glycoprotein:T1355G(L452R)) G22992A|(surface_glycoprotein:G1430A(S477N)) C22995A|(surface_glycoprotein:C1433A(T478K)) A23013C|(surface_glycoprotein:A1451C(E484A)) T23018G|(surface_glycoprotein:T1456G(F486V)) A23055T|(surface_glycoprotein:A1493T(Q498L)) A23063T|(surface_glycoprotein:A1501T(N501Y)) 23073	2	0
/mnt/d/SRA/SARS2/Wastewater/FromWI/unique_seqs_2022_12_14/13/SRR21813205.SARS2.wg_unique_seqs.tsv.gz
SRR21813205	PRJNA748354	SAMN31157580	University of Missouri	2022-09-13	USA: Missouri, USA: Missouri,	12000
22773 G22813T|(surface_glycoprotein:G1251T(K417N)) T22882G|(surface_glycoprotein:T1320G(N440K)) T22917G|(surface_glycoprotein:T1355G(L452R)) G22992A|(surface_glycoprotein:G1430A(S477N)) C22995A|(surface_glycoprotein:C1433A(T478K)) A23013C|(surface_glycoprotein:A1451C(E484A)) T23018G|(surface_glycoprotein:T1456G(F486V)) A23055T|(surface_glycoprotein:A1493T(Q498L)) A23063T|(surface_glycoprotein:A1501T(N501Y)) 23073	8	0
22776 G22813T|(surface_glycoprotein:G1251T(K417N)) T22882G|(surface_glycoprotein:T1320G(N440K)) T22917G|(surface_glycoprotein:T1355G(L452R)) G22992A|(surface_glycoprotein:G1430A(S477N)) C22995A|(surface_glycoprotein:C1433A(T478K)) A23013C|(surface_glycoprotein:A1451C(E484A)) T23018G|(surface_glycoprotein:T1456G(F486V)) A23055T|(surface_glycoprotein:A1493T(Q498L)) A23063T|(surface_glycoprotein:A1501T(N501Y)) 23072	3	0
22776 G22813T|(surface_glycoprotein:G1251T(K417N)) T22882G|(surface_glycoprotein:T1320G(N440K)) T22917G|(surface_glycoprotein:T1355G(L452R)) G22992A|(surface_glycoprotein:G1430A(S477N)) C22995A|(surface_glycoprotein:C1433A(T478K)) A23013C|(surface_glycoprotein:A1451C(E484A)) T23018G|(surface_glycoprotein:T1456G(F486V)) A23055T|(surface_glycoprotein:A1493T(Q498L)) A23063T|(surface_glycoprotein:A1501T(N501Y)) 23073	3	0
22776 G22813T|(surface_glycoprotein:G1251T(K417N)) T22835C|(surface_glycoprotein:T1273C(L425L)) T22882G|(surface_glycoprotein:T1320G(N440K)) T22917G|(surface_glycoprotein:T1355G(L452R)) G22992A|(surface_glycoprotein:G1430A(S477N)) C22995A|(surface_glycoprotein:C1433A(T478K)) A23013C|(surface_glycoprotein:A1451C(E484A)) T23018G|(surface_glycoprotein:T1456G(F486V)) A23055T|(surface_glycoprotein:A1493T(Q498L)) A23063T|(surface_glycoprotein:A1501T(N501Y)) 23073	3	0
22773 G22813T|(surface_glycoprotein:G1251T(K417N)) T22882G|(surface_glycoprotein:T1320G(N440K)) T22917G|(surface_glycoprotein:T1355G(L452R)) G22992A|(surface_glycoprotein:G1430A(S477N)) C22995A|(surface_glycoprotein:C1433A(T478K)) A23013C|(surface_glycoprotein:A1451C(E484A)) T23018G|(surface_glycoprotein:T1456G(F486V)) A23055T|(surface_glycoprotein:A1493T(Q498L)) A23063T|(surface_glycoprotein:A1501T(N501Y)) 23072	2	0
22773 G22813T|(surface_glycoprotein:G1251T(K417N)) T22882G|(surface_glycoprotein:T1320G(N440K)) T22917G|(surface_glycoprotein:T1355G(L452R)) G22992A|(surface_glycoprotein:G1430A(S477N)) C22995A|(surface_glycoprotein:C1433A(T478K)) A23013C|(surface_glycoprotein:A1451C(E484A)) T23018G|(surface_glycoprotein:T1456G(F486V)) A23055T|(surface_glycoprotein:A1493T(Q498L)) A23063T|(surface_glycoprotein:A1501T(N501Y)) T23075C|(surface_glycoprotein:T1513C(Y505H)) 23322	2	0
22776 G22813T|(surface_glycoprotein:G1251T(K417N)) T22882G|(surface_glycoprotein:T1320G(N440K)) T22917G|(surface_glycoprotein:T1355G(L452R)) G22992A|(surface_glycoprotein:G1430A(S477N)) C22995A|(surface_glycoprotein:C1433A(T478K)) A23013C|(surface_glycoprotein:A1451C(E484A)) T23018G|(surface_glycoprotein:T1456G(F486V)) A23055T|(surface_glycoprotein:A1493T(Q498L)) A23063T|(surface_glycoprotein:A1501T(N501Y)) T23075C|(surface_glycoprotein:T1513C(Y505H)) 23322	2	0
22773 A22786C|(surface_glycoprotein:A1224C(R408S)) G22813T|(surface_glycoprotein:G1251T(K417N)) T22882G|(surface_glycoprotein:T1320G(N440K)) T22917G|(surface_glycoprotein:T1355G(L452R)) G22992A|(surface_glycoprotein:G1430A(S477N)) C22995A|(surface_glycoprotein:C1433A(T478K)) A23013C|(surface_glycoprotein:A1451C(E484A)) T23018G|(surface_glycoprotein:T1456G(F486V)) A23055T|(surface_glycoprotein:A1493T(Q498L)) A23063T|(surface_glycoprotein:A1501T(N501Y)) T23075C|(surface_glycoprotein:T1513C(Y505H)) 23322	2	0
22776 A22786C|(surface_glycoprotein:A1224C(R408S)) G22813T|(surface_glycoprotein:G1251T(K417N)) T22882G|(surface_glycoprotein:T1320G(N440K)) T22917G|(surface_glycoprotein:T1355G(L452R)) G22992A|(surface_glycoprotein:G1430A(S477N)) C22995A|(surface_glycoprotein:C1433A(T478K)) A23013C|(surface_glycoprotein:A1451C(E484A)) T23018G|(surface_glycoprotein:T1456G(F486V)) A23055T|(surface_glycoprotein:A1493T(Q498L)) A23063T|(surface_glycoprotein:A1501T(N501Y)) 23073	2	0
22776 A22786C|(surface_glycoprotein:A1224C(R408S)) G22813T|(surface_glycoprotein:G1251T(K417N)) T22882G|(surface_glycoprotein:T1320G(N440K)) T22917G|(surface_glycoprotein:T1355G(L452R)) G22992A|(surface_glycoprotein:G1430A(S477N)) C22995A|(surface_glycoprotein:C1433A(T478K)) A23013C|(surface_glycoprotein:A1451C(E484A)) T23018G|(surface_glycoprotein:T1456G(F486V)) A23055T|(surface_glycoprotein:A1493T(Q498L)) A23063T|(surface_glycoprotein:A1501T(N501Y)) 23072	2	0
22773 A22786C|(surface_glycoprotein:A1224C(R408S)) G22813T|(surface_glycoprotein:G1251T(K417N)) T22882G|(surface_glycoprotein:T1320G(N440K)) T22917G|(surface_glycoprotein:T1355G(L452R)) G22992A|(surface_glycoprotein:G1430A(S477N)) C22995A|(surface_glycoprotein:C1433A(T478K)) A23013C|(surface_glycoprotein:A1451C(E484A)) T23018G|(surface_glycoprotein:T1456G(F486V)) A23055T|(surface_glycoprotein:A1493T(Q498L)) A23063T|(surface_glycoprotein:A1501T(N501Y)) 23072	2	0
22776 G22813T|(surface_glycoprotein:G1251T(K417N)) T22882G|(surface_glycoprotein:T1320G(N440K)) T22917G|(surface_glycoprotein:T1355G(L452R)) G22992A|(surface_glycoprotein:G1430A(S477N)) C22995A|(surface_glycoprotein:C1433A(T478K)) A23013C|(surface_glycoprotein:A1451C(E484A)) T23018G|(surface_glycoprotein:T1456G(F486V)) G23048A|(surface_glycoprotein:G1486A(G496S)) A23055T|(surface_glycoprotein:A1493T(Q498L)) A23063T|(surface_glycoprotein:A1501T(N501Y)) 23072	2	0
22776 G22813T|(surface_glycoprotein:G1251T(K417N)) A22881T|(surface_glycoprotein:AAT1318-1320ATG(N440M)) T22882G|(surface_glycoprotein:AAT1318-1320ATG(N440M)) T22917G|(surface_glycoprotein:T1355G(L452R)) G22992A|(surface_glycoprotein:G1430A(S477N)) C22995A|(surface_glycoprotein:C1433A(T478K)) A23013C|(surface_glycoprotein:A1451C(E484A)) T23018G|(surface_glycoprotein:T1456G(F486V)) A23055T|(surface_glycoprotein:A1493T(Q498L)) A23063T|(surface_glycoprotein:A1501T(N501Y)) 23073	2	0
23023 A23055T|(surface_glycoprotein:A1493T(Q498L)) A23063T|(surface_glycoprotein:A1501T(N501Y)) T23075C|(surface_glycoprotein:T1513C(Y505H)) 23322	2	0
23023 C23029T|(surface_glycoprotein:C1467T(Y489Y)) T23030C|(surface_glycoprotein:T1468C(F490L)) G23049T|(surface_glycoprotein:G1487T(G496V)) A23055G|(surface_glycoprotein:A1493G(Q498R)) A23063T|(surface_glycoprotein:AAT1501-1503TCT(N501S)) A23064C|(surface_glycoprotein:AAT1501-1503TCT(N501S)) T23075C|(surface_glycoprotein:T1513C(Y505H)) 23322	2	0
/mnt/d/SRA/SARS2/Wastewater/FromWI/unique_seqs_2022_12_14/13/SRR21813204.SARS2.wg_unique_seqs.tsv.gz
SRR21813204	PRJNA748354	SAMN31157580	University of Missouri	2022-09-13	USA: Missouri, USA: Missouri,	490000
22776 A22786C|(surface_glycoprotein:A1224C(R408S)) G22813T|(surface_glycoprotein:G1251T(K417N)) T22882G|(surface_glycoprotein:T1320G(N440K)) T22917G|(surface_glycoprotein:T1355G(L452R)) G22992A|(surface_glycoprotein:G1430A(S477N)) C22995A|(surface_glycoprotein:C1433A(T478K)) A23013C|(surface_glycoprotein:A1451C(E484A)) T23018G|(surface_glycoprotein:T1456G(F486V)) A23055T|(surface_glycoprotein:A1493T(Q498L)) A23063T|(surface_glycoprotein:A1501T(N501Y)) 23073	8	0
22773 G22813T|(surface_glycoprotein:G1251T(K417N)) T22882G|(surface_glycoprotein:T1320G(N440K)) T22917G|(surface_glycoprotein:T1355G(L452R)) G22992A|(surface_glycoprotein:G1430A(S477N)) C22995A|(surface_glycoprotein:C1433A(T478K)) A23013C|(surface_glycoprotein:A1451C(E484A)) T23018G|(surface_glycoprotein:T1456G(F486V)) A23055T|(surface_glycoprotein:A1493T(Q498L)) A23063T|(surface_glycoprotein:A1501T(N501Y)) T23075C|(surface_glycoprotein:T1513C(Y505H)) 23322	4	0
22773 G22813T|(surface_glycoprotein:G1251T(K417N)) T22882G|(surface_glycoprotein:T1320G(N440K)) T22917G|(surface_glycoprotein:T1355G(L452R)) G22992A|(surface_glycoprotein:G1430A(S477N)) C22995A|(surface_glycoprotein:C1433A(T478K)) A23013C|(surface_glycoprotein:A1451C(E484A)) T23018G|(surface_glycoprotein:T1456G(F486V)) A23055T|(surface_glycoprotein:A1493T(Q498L)) A23063T|(surface_glycoprotein:A1501T(N501Y)) 23073	4	0
22776 G22813T|(surface_glycoprotein:G1251T(K417N)) T22882G|(surface_glycoprotein:T1320G(N440K)) T22917G|(surface_glycoprotein:T1355G(L452R)) G22992A|(surface_glycoprotein:G1430A(S477N)) C22995A|(surface_glycoprotein:C1433A(T478K)) A23013C|(surface_glycoprotein:A1451C(E484A)) T23018G|(surface_glycoprotein:T1456G(F486V)) A23055T|(surface_glycoprotein:A1493T(Q498L)) A23063T|(surface_glycoprotein:A1501T(N501Y)) 23073	4	0
22773 A22786C|(surface_glycoprotein:A1224C(R408S)) C22792T|(surface_glycoprotein:C1230T(I410I)) G22813T|(surface_glycoprotein:G1251T(K417N)) T22882G|(surface_glycoprotein:T1320G(N440K)) T22917G|(surface_glycoprotein:T1355G(L452R)) G22992A|(surface_glycoprotein:G1430A(S477N)) C22995A|(surface_glycoprotein:C1433A(T478K)) A23013C|(surface_glycoprotein:A1451C(E484A)) T23018G|(surface_glycoprotein:T1456G(F486V)) A23055T|(surface_glycoprotein:A1493T(Q498L)) A23063T|(surface_glycoprotein:A1501T(N501Y)) 23073	3	0
22776 A22786C|(surface_glycoprotein:A1224C(R408S)) G22813T|(surface_glycoprotein:G1251T(K417N)) T22882G|(surface_glycoprotein:T1320G(N440K)) T22917G|(surface_glycoprotein:T1355G(L452R)) G22992A|(surface_glycoprotein:G1430A(S477N)) C22995A|(surface_glycoprotein:C1433A(T478K)) A23013C|(surface_glycoprotein:A1451C(E484A)) T23018G|(surface_glycoprotein:T1456G(F486V)) A23055T|(surface_glycoprotein:A1493T(Q498L)) A23063T|(surface_glycoprotein:A1501T(N501Y)) 23072	2	0
22776 G22813T|(surface_glycoprotein:G1251T(K417N)) T22882G|(surface_glycoprotein:T1320G(N440K)) T22917G|(surface_glycoprotein:T1355G(L452R)) G22992A|(surface_glycoprotein:G1430A(S477N)) C22995A|(surface_glycoprotein:C1433A(T478K)) A23013C|(surface_glycoprotein:A1451C(E484A)) T23018G|(surface_glycoprotein:T1456G(F486V)) A23055T|(surface_glycoprotein:A1493T(Q498L)) A23063T|(surface_glycoprotein:A1501T(N501Y)) 23071	2	0
22773 G22813T|(surface_glycoprotein:G1251T(K417N)) T22882G|(surface_glycoprotein:T1320G(N440K)) T22917G|(surface_glycoprotein:T1355G(L452R)) G22992A|(surface_glycoprotein:G1430A(S477N)) C22995A|(surface_glycoprotein:C1433A(T478K)) A23013C|(surface_glycoprotein:A1451C(E484A)) T23018G|(surface_glycoprotein:T1456G(F486V)) A23055T|(surface_glycoprotein:A1493T(Q498L)) A23063T|(surface_glycoprotein:A1501T(N501Y)) T23075C|(surface_glycoprotein:T1513C(Y505H)) G23264A|(surface_glycoprotein:G1702A(D568N)) 23322	2	0
23031 A23055T|(surface_glycoprotein:A1493T(Q498L)) A23063T|(surface_glycoprotein:A1501T(N501Y)) T23075C|(surface_glycoprotein:T1513C(Y505H)) 23322	2	0
/mnt/d/SRA/SARS2/Wastewater/FromWI/unique_seqs_2022_12_14/13/SRR21812952.SARS2.wg_unique_seqs.tsv.gz
SRR21812952	PRJNA748354	SAMN31157582	University of Missouri	2022-08-22	USA: Missouri, USA: Missouri,	13940
22773 G22813T|(surface_glycoprotein:G1251T(K417N)) T22882G|(surface_glycoprotein:T1320G(N440K)) A22910G|(surface_glycoprotein:A1348G(N450D)) T22917G|(surface_glycoprotein:T1355G(L452R)) G22992A|(surface_glycoprotein:G1430A(S477N)) C22995A|(surface_glycoprotein:C1433A(T478K)) A23013C|(surface_glycoprotein:A1451C(E484A)) T23018G|(surface_glycoprotein:T1456G(F486V)) G23049T|(surface_glycoprotein:G1487T(G496V)) A23055G|(surface_glycoprotein:A1493G(Q498R)) A23063T|(surface_glycoprotein:A1501T(N501Y)) T23075C|(surface_glycoprotein:T1513C(Y505H)) 23322	5	0
22773 A22786C|(surface_glycoprotein:A1224C(R408S)) G22813T|(surface_glycoprotein:G1251T(K417N)) T22882G|(surface_glycoprotein:T1320G(N440K)) A22910G|(surface_glycoprotein:A1348G(N450D)) T22917G|(surface_glycoprotein:T1355G(L452R)) G22992A|(surface_glycoprotein:G1430A(S477N)) C22995A|(surface_glycoprotein:C1433A(T478K)) A23013C|(surface_glycoprotein:A1451C(E484A)) T23018G|(surface_glycoprotein:T1456G(F486V)) G23049T|(surface_glycoprotein:G1487T(G496V)) A23055G|(surface_glycoprotein:A1493G(Q498R)) A23063T|(surface_glycoprotein:A1501T(N501Y)) T23075C|(surface_glycoprotein:T1513C(Y505H)) 23322	4	0
22776 G22813T|(surface_glycoprotein:G1251T(K417N)) T22882G|(surface_glycoprotein:T1320G(N440K)) A22910G|(surface_glycoprotein:A1348G(N450D)) T22917G|(surface_glycoprotein:T1355G(L452R)) G22992A|(surface_glycoprotein:G1430A(S477N)) C22995A|(surface_glycoprotein:C1433A(T478K)) A23013C|(surface_glycoprotein:A1451C(E484A)) T23018G|(surface_glycoprotein:T1456G(F486V)) G23049T|(surface_glycoprotein:G1487T(G496V)) A23055G|(surface_glycoprotein:A1493G(Q498R)) A23063T|(surface_glycoprotein:A1501T(N501Y)) T23075C|(surface_glycoprotein:T1513C(Y505H)) 23322	2	0
22776 A22786C|(surface_glycoprotein:A1224C(R408S)) G22813T|(surface_glycoprotein:G1251T(K417N)) T22882G|(surface_glycoprotein:T1320G(N440K)) A22910G|(surface_glycoprotein:A1348G(N450D)) T22917G|(surface_glycoprotein:T1355G(L452R)) G22992A|(surface_glycoprotein:G1430A(S477N)) C22995A|(surface_glycoprotein:C1433A(T478K)) A23013C|(surface_glycoprotein:A1451C(E484A)) T23018G|(surface_glycoprotein:T1456G(F486V)) G23049T|(surface_glycoprotein:G1487T(G496V)) A23055G|(surface_glycoprotein:A1493G(Q498R)) A23063T|(surface_glycoprotein:A1501T(N501Y)) T23075C|(surface_glycoprotein:T1513C(Y505H)) 23322	2	0
22776 G22813T|(surface_glycoprotein:G1251T(K417N)) T22882G|(surface_glycoprotein:T1320G(N440K)) T22917G|(surface_glycoprotein:T1355G(L452R)) G22992A|(surface_glycoprotein:G1430A(S477N)) C22995A|(surface_glycoprotein:C1433A(T478K)) A23013C|(surface_glycoprotein:A1451C(E484A)) T23018G|(surface_glycoprotein:T1456G(F486V)) A23055T|(surface_glycoprotein:A1493T(Q498L)) A23063T|(surface_glycoprotein:A1501T(N501Y)) 23073	2	0
22776 G22813T|(surface_glycoprotein:G1251T(K417N)) T22882G|(surface_glycoprotein:T1320G(N440K)) T22917G|(surface_glycoprotein:T1355G(L452R)) G22992A|(surface_glycoprotein:G1430A(S477N)) C22995A|(surface_glycoprotein:C1433A(T478K)) A23013C|(surface_glycoprotein:A1451C(E484A)) T23018G|(surface_glycoprotein:T1456G(F486V)) A23055T|(surface_glycoprotein:A1493T(Q498L)) A23063T|(surface_glycoprotein:A1501T(N501Y)) 23072	2	0
22776 A22786C|(surface_glycoprotein:A1224C(R408S)) G22813T|(surface_glycoprotein:G1251T(K417N)) T22882G|(surface_glycoprotein:T1320G(N440K)) T22917G|(surface_glycoprotein:T1355G(L452R)) G22992A|(surface_glycoprotein:G1430A(S477N)) C22995A|(surface_glycoprotein:C1433A(T478K)) A23013C|(surface_glycoprotein:A1451C(E484A)) T23018G|(surface_glycoprotein:T1456G(F486V)) A23055T|(surface_glycoprotein:A1493T(Q498L)) A23063T|(surface_glycoprotein:A1501T(N501Y)) 23073	2	0
22776 G22800T|(surface_glycoprotein:G1238T(G413V)) G22813T|(surface_glycoprotein:G1251T(K417N)) T22882G|(surface_glycoprotein:T1320G(N440K)) T22917G|(surface_glycoprotein:T1355G(L452R)) G22992A|(surface_glycoprotein:G1430A(S477N)) C22995A|(surface_glycoprotein:C1433A(T478K)) A23013C|(surface_glycoprotein:A1451C(E484A)) T23018G|(surface_glycoprotein:T1456G(F486V)) A23055T|(surface_glycoprotein:A1493T(Q498L)) A23063T|(surface_glycoprotein:A1501T(N501Y)) 23072	2	0
23023 A23055T|(surface_glycoprotein:A1493T(Q498L)) A23063T|(surface_glycoprotein:A1501T(N501Y)) T23075C|(surface_glycoprotein:T1513C(Y505H)) 23322	2	0
/mnt/d/SRA/SARS2/Wastewater/FromWI/unique_seqs_2022_12_14/13/SRR21812950.SARS2.wg_unique_seqs.tsv.gz
SRR21812950	PRJNA748354	SAMN31157587	University of Missouri	2022-09-07	USA: Missouri, USA: Missouri,	4895
22776 G22813T|(surface_glycoprotein:G1251T(K417N)) T22882G|(surface_glycoprotein:T1320G(N440K)) T22917G|(surface_glycoprotein:T1355G(L452R)) G22992A|(surface_glycoprotein:G1430A(S477N)) C22995A|(surface_glycoprotein:C1433A(T478K)) A23013C|(surface_glycoprotein:A1451C(E484A)) T23018G|(surface_glycoprotein:T1456G(F486V)) A23055T|(surface_glycoprotein:A1493T(Q498L)) A23063T|(surface_glycoprotein:A1501T(N501Y)) 23073	8	0
22776 G22813T|(surface_glycoprotein:G1251T(K417N)) T22882G|(surface_glycoprotein:T1320G(N440K)) T22917G|(surface_glycoprotein:T1355G(L452R)) G22992A|(surface_glycoprotein:G1430A(S477N)) C22995A|(surface_glycoprotein:C1433A(T478K)) A23013C|(surface_glycoprotein:A1451C(E484A)) T23018G|(surface_glycoprotein:T1456G(F486V)) A23055T|(surface_glycoprotein:A1493T(Q498L)) A23063T|(surface_glycoprotein:A1501T(N501Y)) 23072	7	0
22773 G22813T|(surface_glycoprotein:G1251T(K417N)) T22882G|(surface_glycoprotein:T1320G(N440K)) T22917G|(surface_glycoprotein:T1355G(L452R)) G22992A|(surface_glycoprotein:G1430A(S477N)) C22995A|(surface_glycoprotein:C1433A(T478K)) A23013C|(surface_glycoprotein:A1451C(E484A)) T23018G|(surface_glycoprotein:T1456G(F486V)) A23055T|(surface_glycoprotein:A1493T(Q498L)) A23063T|(surface_glycoprotein:A1501T(N501Y)) 23072	6	0
22773 A22786C|(surface_glycoprotein:A1224C(R408S)) G22813T|(surface_glycoprotein:G1251T(K417N)) T22882G|(surface_glycoprotein:T1320G(N440K)) T22917G|(surface_glycoprotein:T1355G(L452R)) G22992A|(surface_glycoprotein:G1430A(S477N)) C22995A|(surface_glycoprotein:C1433A(T478K)) A23013C|(surface_glycoprotein:A1451C(E484A)) T23018G|(surface_glycoprotein:T1456G(F486V)) A23055T|(surface_glycoprotein:A1493T(Q498L)) A23063T|(surface_glycoprotein:A1501T(N501Y)) 23073	5	0
22776 A22786C|(surface_glycoprotein:A1224C(R408S)) G22813T|(surface_glycoprotein:G1251T(K417N)) T22882G|(surface_glycoprotein:T1320G(N440K)) T22917G|(surface_glycoprotein:T1355G(L452R)) G22992A|(surface_glycoprotein:G1430A(S477N)) C22995A|(surface_glycoprotein:C1433A(T478K)) A23013C|(surface_glycoprotein:A1451C(E484A)) T23018G|(surface_glycoprotein:T1456G(F486V)) A23055T|(surface_glycoprotein:A1493T(Q498L)) A23063T|(surface_glycoprotein:A1501T(N501Y)) 23072	5	0
22773 G22813T|(surface_glycoprotein:G1251T(K417N)) T22882G|(surface_glycoprotein:T1320G(N440K)) T22917G|(surface_glycoprotein:T1355G(L452R)) G22992A|(surface_glycoprotein:G1430A(S477N)) C22995A|(surface_glycoprotein:C1433A(T478K)) A23013C|(surface_glycoprotein:A1451C(E484A)) T23018G|(surface_glycoprotein:T1456G(F486V)) A23055T|(surface_glycoprotein:A1493T(Q498L)) A23063T|(surface_glycoprotein:A1501T(N501Y)) 23073	4	0
22776 G22813T|(surface_glycoprotein:G1251T(K417N)) T22882G|(surface_glycoprotein:T1320G(N440K)) T22917G|(surface_glycoprotein:T1355G(L452R)) G22992A|(surface_glycoprotein:G1430A(S477N)) C22995A|(surface_glycoprotein:C1433A(T478K)) A23013C|(surface_glycoprotein:A1451C(E484A)) T23018G|(surface_glycoprotein:T1456G(F486V)) A23055T|(surface_glycoprotein:A1493T(Q498L)) A23063T|(surface_glycoprotein:A1501T(N501Y)) T23075C|(surface_glycoprotein:T1513C(Y505H)) 23322	4	0
23023 A23055T|(surface_glycoprotein:A1493T(Q498L)) A23063T|(surface_glycoprotein:A1501T(N501Y)) T23075C|(surface_glycoprotein:T1513C(Y505H)) 23322	3	0
22773 A22786C|(surface_glycoprotein:A1224C(R408S)) G22813T|(surface_glycoprotein:G1251T(K417N)) T22882G|(surface_glycoprotein:T1320G(N440K)) T22917G|(surface_glycoprotein:T1355G(L452R)) G22992A|(surface_glycoprotein:G1430A(S477N)) C22995A|(surface_glycoprotein:C1433A(T478K)) A23013C|(surface_glycoprotein:A1451C(E484A)) T23018G|(surface_glycoprotein:T1456G(F486V)) A23055T|(surface_glycoprotein:A1493T(Q498L)) A23063T|(surface_glycoprotein:A1501T(N501Y)) 23072	2	0
22773 A22786C|(surface_glycoprotein:A1224C(R408S)) G22813T|(surface_glycoprotein:G1251T(K417N)) T22882G|(surface_glycoprotein:T1320G(N440K)) T22917G|(surface_glycoprotein:T1355G(L452R)) G22992A|(surface_glycoprotein:G1430A(S477N)) C22995A|(surface_glycoprotein:C1433A(T478K)) A23013C|(surface_glycoprotein:A1451C(E484A)) T23018G|(surface_glycoprotein:T1456G(F486V)) A23055T|(surface_glycoprotein:A1493T(Q498L)) A23063T|(surface_glycoprotein:A1501T(N501Y)) T23075C|(surface_glycoprotein:T1513C(Y505H)) 23322	2	0
/mnt/d/SRA/SARS2/Wastewater/FromWI/unique_seqs_2022_12_14/13/SRR21812959.SARS2.wg_unique_seqs.tsv.gz
SRR21812959	PRJNA748354	SAMN31157588	University of Missouri	2022-08-23	USA: Missouri, USA: Missouri,	76759
22776 G22813T|(surface_glycoprotein:G1251T(K417N)) T22882G|(surface_glycoprotein:T1320G(N440K)) T22917G|(surface_glycoprotein:T1355G(L452R)) G22992A|(surface_glycoprotein:G1430A(S477N)) C22995A|(surface_glycoprotein:C1433A(T478K)) A23013C|(surface_glycoprotein:A1451C(E484A)) T23018G|(surface_glycoprotein:T1456G(F486V)) A23055T|(surface_glycoprotein:A1493T(Q498L)) A23063T|(surface_glycoprotein:A1501T(N501Y)) 23072	4	0
22773 G22813T|(surface_glycoprotein:G1251T(K417N)) T22882G|(surface_glycoprotein:T1320G(N440K)) T22917G|(surface_glycoprotein:T1355G(L452R)) G22992A|(surface_glycoprotein:G1430A(S477N)) C22995A|(surface_glycoprotein:C1433A(T478K)) A23013C|(surface_glycoprotein:A1451C(E484A)) T23018G|(surface_glycoprotein:T1456G(F486V)) A23055T|(surface_glycoprotein:A1493T(Q498L)) A23063T|(surface_glycoprotein:A1501T(N501Y)) 23073	4	0
22776 G22813T|(surface_glycoprotein:G1251T(K417N)) T22882G|(surface_glycoprotein:T1320G(N440K)) T22917G|(surface_glycoprotein:T1355G(L452R)) G22992A|(surface_glycoprotein:G1430A(S477N)) C22995A|(surface_glycoprotein:C1433A(T478K)) A23013C|(surface_glycoprotein:A1451C(E484A)) T23018G|(surface_glycoprotein:T1456G(F486V)) A23055T|(surface_glycoprotein:A1493T(Q498L)) A23063T|(surface_glycoprotein:A1501T(N501Y)) 23073	3	0
22773 A22786C|(surface_glycoprotein:A1224C(R408S)) G22813T|(surface_glycoprotein:G1251T(K417N)) T22882G|(surface_glycoprotein:T1320G(N440K)) T22917G|(surface_glycoprotein:T1355G(L452R)) G22992A|(surface_glycoprotein:G1430A(S477N)) C22995A|(surface_glycoprotein:C1433A(T478K)) A23013C|(surface_glycoprotein:A1451C(E484A)) T23018G|(surface_glycoprotein:T1456G(F486V)) A23055T|(surface_glycoprotein:A1493T(Q498L)) A23063T|(surface_glycoprotein:A1501T(N501Y)) 23072	3	0
22773 G22813T|(surface_glycoprotein:G1251T(K417N)) T22882G|(surface_glycoprotein:T1320G(N440K)) T22917G|(surface_glycoprotein:T1355G(L452R)) G22992A|(surface_glycoprotein:G1430A(S477N)) C22995A|(surface_glycoprotein:C1433A(T478K)) A23013C|(surface_glycoprotein:A1451C(E484A)) T23018G|(surface_glycoprotein:T1456G(F486V)) A23055T|(surface_glycoprotein:A1493T(Q498L)) A23063T|(surface_glycoprotein:A1501T(N501Y)) 23072	2	0
22776 A22786C|(surface_glycoprotein:A1224C(R408S)) G22813T|(surface_glycoprotein:G1251T(K417N)) T22882G|(surface_glycoprotein:T1320G(N440K)) T22917G|(surface_glycoprotein:T1355G(L452R)) G22992A|(surface_glycoprotein:G1430A(S477N)) C22995A|(surface_glycoprotein:C1433A(T478K)) A23013C|(surface_glycoprotein:A1451C(E484A)) T23018G|(surface_glycoprotein:T1456G(F486V)) A23055T|(surface_glycoprotein:A1493T(Q498L)) A23063T|(surface_glycoprotein:A1501T(N501Y)) 23073	2	0
22773 A22786C|(surface_glycoprotein:A1224C(R408S)) G22813T|(surface_glycoprotein:G1251T(K417N)) T22882G|(surface_glycoprotein:T1320G(N440K)) T22917G|(surface_glycoprotein:T1355G(L452R)) G22992A|(surface_glycoprotein:G1430A(S477N)) C22995A|(surface_glycoprotein:C1433A(T478K)) A23013C|(surface_glycoprotein:A1451C(E484A)) T23018G|(surface_glycoprotein:T1456G(F486V)) A23055T|(surface_glycoprotein:A1493T(Q498L)) A23063T|(surface_glycoprotein:A1501T(N501Y)) 23073	2	0
/mnt/d/SRA/SARS2/Wastewater/FromWI/unique_seqs_2022_12_14/13/SRR21812954.SARS2.wg_unique_seqs.tsv.gz
SRR21812954	PRJNA748354	SAMN31157583	University of Missouri	2022-09-06	USA: Missouri, USA: Missouri,	76759
22776 G22813T|(surface_glycoprotein:G1251T(K417N)) T22882G|(surface_glycoprotein:T1320G(N440K)) T22917G|(surface_glycoprotein:T1355G(L452R)) G22992A|(surface_glycoprotein:G1430A(S477N)) C22995A|(surface_glycoprotein:C1433A(T478K)) A23013C|(surface_glycoprotein:A1451C(E484A)) T23018G|(surface_glycoprotein:T1456G(F486V)) A23055T|(surface_glycoprotein:A1493T(Q498L)) A23063T|(surface_glycoprotein:A1501T(N501Y)) 23073	10	0
22773 G22813T|(surface_glycoprotein:G1251T(K417N)) T22882G|(surface_glycoprotein:T1320G(N440K)) T22917G|(surface_glycoprotein:T1355G(L452R)) G22992A|(surface_glycoprotein:G1430A(S477N)) C22995A|(surface_glycoprotein:C1433A(T478K)) A23013C|(surface_glycoprotein:A1451C(E484A)) T23018G|(surface_glycoprotein:T1456G(F486V)) A23055T|(surface_glycoprotein:A1493T(Q498L)) A23063T|(surface_glycoprotein:A1501T(N501Y)) 23073	10	0
22776 G22813T|(surface_glycoprotein:G1251T(K417N)) T22882G|(surface_glycoprotein:T1320G(N440K)) T22917G|(surface_glycoprotein:T1355G(L452R)) G22992A|(surface_glycoprotein:G1430A(S477N)) C22995A|(surface_glycoprotein:C1433A(T478K)) A23013C|(surface_glycoprotein:A1451C(E484A)) T23018G|(surface_glycoprotein:T1456G(F486V)) A23055T|(surface_glycoprotein:A1493T(Q498L)) A23063T|(surface_glycoprotein:A1501T(N501Y)) T23075C|(surface_glycoprotein:T1513C(Y505H)) 23322	8	0
22773 G22813T|(surface_glycoprotein:G1251T(K417N)) T22882G|(surface_glycoprotein:T1320G(N440K)) T22917G|(surface_glycoprotein:T1355G(L452R)) G22992A|(surface_glycoprotein:G1430A(S477N)) C22995A|(surface_glycoprotein:C1433A(T478K)) A23013C|(surface_glycoprotein:A1451C(E484A)) T23018G|(surface_glycoprotein:T1456G(F486V)) A23055T|(surface_glycoprotein:A1493T(Q498L)) A23063T|(surface_glycoprotein:A1501T(N501Y)) T23075C|(surface_glycoprotein:T1513C(Y505H)) 23322	7	0
22773 G22813T|(surface_glycoprotein:G1251T(K417N)) T22882G|(surface_glycoprotein:T1320G(N440K)) T22917G|(surface_glycoprotein:T1355G(L452R)) G22992A|(surface_glycoprotein:G1430A(S477N)) C22995A|(surface_glycoprotein:C1433A(T478K)) A23013C|(surface_glycoprotein:A1451C(E484A)) T23018G|(surface_glycoprotein:T1456G(F486V)) A23055T|(surface_glycoprotein:A1493T(Q498L)) A23063T|(surface_glycoprotein:A1501T(N501Y)) 23072	6	0
22776 A22786C|(surface_glycoprotein:A1224C(R408S)) G22813T|(surface_glycoprotein:G1251T(K417N)) T22882G|(surface_glycoprotein:T1320G(N440K)) T22917G|(surface_glycoprotein:T1355G(L452R)) G22992A|(surface_glycoprotein:G1430A(S477N)) C22995A|(surface_glycoprotein:C1433A(T478K)) A23013C|(surface_glycoprotein:A1451C(E484A)) T23018G|(surface_glycoprotein:T1456G(F486V)) A23055T|(surface_glycoprotein:A1493T(Q498L)) A23063T|(surface_glycoprotein:A1501T(N501Y)) 23072	4	0
22773 A22786C|(surface_glycoprotein:A1224C(R408S)) G22813T|(surface_glycoprotein:G1251T(K417N)) T22882G|(surface_glycoprotein:T1320G(N440K)) T22917G|(surface_glycoprotein:T1355G(L452R)) G22992A|(surface_glycoprotein:G1430A(S477N)) C22995A|(surface_glycoprotein:C1433A(T478K)) A23013C|(surface_glycoprotein:A1451C(E484A)) T23018G|(surface_glycoprotein:T1456G(F486V)) A23055T|(surface_glycoprotein:A1493T(Q498L)) A23063T|(surface_glycoprotein:A1501T(N501Y)) 23073	3	0
22773 A22786C|(surface_glycoprotein:A1224C(R408S)) G22813T|(surface_glycoprotein:G1251T(K417N)) T22882G|(surface_glycoprotein:T1320G(N440K)) T22917G|(surface_glycoprotein:T1355G(L452R)) G22992A|(surface_glycoprotein:G1430A(S477N)) C22995A|(surface_glycoprotein:C1433A(T478K)) A23013C|(surface_glycoprotein:A1451C(E484A)) T23018G|(surface_glycoprotein:T1456G(F486V)) A23055T|(surface_glycoprotein:A1493T(Q498L)) A23063T|(surface_glycoprotein:A1501T(N501Y)) 23072	3	0
22776 A22786C|(surface_glycoprotein:A1224C(R408S)) G22813T|(surface_glycoprotein:G1251T(K417N)) T22882G|(surface_glycoprotein:T1320G(N440K)) T22917G|(surface_glycoprotein:T1355G(L452R)) G22992A|(surface_glycoprotein:G1430A(S477N)) C22995A|(surface_glycoprotein:C1433A(T478K)) A23013C|(surface_glycoprotein:A1451C(E484A)) T23018G|(surface_glycoprotein:T1456G(F486V)) A23055T|(surface_glycoprotein:A1493T(Q498L)) A23063T|(surface_glycoprotein:A1501T(N501Y)) 23073	3	0
22776 G22813T|(surface_glycoprotein:G1251T(K417N)) T22882G|(surface_glycoprotein:T1320G(N440K)) T22917G|(surface_glycoprotein:T1355G(L452R)) G22992A|(surface_glycoprotein:G1430A(S477N)) C22995A|(surface_glycoprotein:C1433A(T478K)) A23013C|(surface_glycoprotein:A1451C(E484A)) T23018G|(surface_glycoprotein:T1456G(F486V)) A23055T|(surface_glycoprotein:A1493T(Q498L)) A23063T|(surface_glycoprotein:A1501T(N501Y)) 23072	2	0
22773 A22786C|(surface_glycoprotein:A1224C(R408S)) C22792T|(surface_glycoprotein:C1230T(I410I)) G22813T|(surface_glycoprotein:G1251T(K417N)) T22882G|(surface_glycoprotein:T1320G(N440K)) T22917G|(surface_glycoprotein:T1355G(L452R)) G22992A|(surface_glycoprotein:G1430A(S477N)) C22995A|(surface_glycoprotein:C1433A(T478K)) A23013C|(surface_glycoprotein:A1451C(E484A)) T23018G|(surface_glycoprotein:T1456G(F486V)) A23055T|(surface_glycoprotein:A1493T(Q498L)) A23063T|(surface_glycoprotein:A1501T(N501Y)) G23067T|(surface_glycoprotein:G1505T(G502V)) 23072	2	0
22773 G22813T|(surface_glycoprotein:G1251T(K417N)) T22882G|(surface_glycoprotein:T1320G(N440K)) G22894A|(surface_glycoprotein:G1332A(K444K)) T22917G|(surface_glycoprotein:T1355G(L452R)) G22992A|(surface_glycoprotein:G1430A(S477N)) C22995A|(surface_glycoprotein:C1433A(T478K)) A23013C|(surface_glycoprotein:A1451C(E484A)) T23018G|(surface_glycoprotein:T1456G(F486V)) A23055T|(surface_glycoprotein:A1493T(Q498L)) A23063T|(surface_glycoprotein:A1501T(N501Y)) 23073	2	0
22776 G22813T|(surface_glycoprotein:G1251T(K417N)) T22882G|(surface_glycoprotein:T1320G(N440K)) T22917G|(surface_glycoprotein:T1355G(L452R)) G22992A|(surface_glycoprotein:G1430A(S477N)) C22995A|(surface_glycoprotein:C1433A(T478K)) A23013C|(surface_glycoprotein:A1451C(E484A)) T23018G|(surface_glycoprotein:T1456G(F486V)) A23055T|(surface_glycoprotein:A1493T(Q498L)) A23063T|(surface_glycoprotein:A1501T(N501Y)) G23067T|(surface_glycoprotein:G1505T(G502V)) 23073	2	0
22776 A22786C|(surface_glycoprotein:A1224C(R408S)) G22813T|(surface_glycoprotein:G1251T(K417N)) T22882G|(surface_glycoprotein:T1320G(N440K)) T22917G|(surface_glycoprotein:T1355G(L452R)) G22992A|(surface_glycoprotein:G1430A(S477N)) C22995A|(surface_glycoprotein:C1433A(T478K)) A23013C|(surface_glycoprotein:A1451C(E484A)) T23018G|(surface_glycoprotein:T1456G(F486V)) A23055T|(surface_glycoprotein:A1493T(Q498L)) A23063T|(surface_glycoprotein:A1501T(N501Y)) G23067T|(surface_glycoprotein:G1505T(G502V)) 23072	2	0
/mnt/d/SRA/SARS2/Wastewater/FromWI/unique_seqs_2022_12_14/13/SRR21812957.SARS2.wg_unique_seqs.tsv.gz
SRR21812957	PRJNA748354	SAMN31157584	University of Missouri	2022-09-12	USA: Missouri, USA: Missouri,	76759
22776 G22813T|(surface_glycoprotein:G1251T(K417N)) T22882G|(surface_glycoprotein:T1320G(N440K)) T22917G|(surface_glycoprotein:T1355G(L452R)) G22992A|(surface_glycoprotein:G1430A(S477N)) C22995A|(surface_glycoprotein:C1433A(T478K)) A23013C|(surface_glycoprotein:A1451C(E484A)) T23018G|(surface_glycoprotein:T1456G(F486V)) A23055T|(surface_glycoprotein:A1493T(Q498L)) A23063T|(surface_glycoprotein:A1501T(N501Y)) 23073	8	0
22773 G22813T|(surface_glycoprotein:G1251T(K417N)) T22882G|(surface_glycoprotein:T1320G(N440K)) T22917G|(surface_glycoprotein:T1355G(L452R)) G22992A|(surface_glycoprotein:G1430A(S477N)) C22995A|(surface_glycoprotein:C1433A(T478K)) A23013C|(surface_glycoprotein:A1451C(E484A)) T23018G|(surface_glycoprotein:T1456G(F486V)) A23055T|(surface_glycoprotein:A1493T(Q498L)) A23063T|(surface_glycoprotein:A1501T(N501Y)) 23073	5	0
22776 G22813T|(surface_glycoprotein:G1251T(K417N)) T22882G|(surface_glycoprotein:T1320G(N440K)) A22910G|(surface_glycoprotein:A1348G(N450D)) T22917G|(surface_glycoprotein:T1355G(L452R)) G22992A|(surface_glycoprotein:G1430A(S477N)) C22995A|(surface_glycoprotein:C1433A(T478K)) A23013C|(surface_glycoprotein:A1451C(E484A)) T23018G|(surface_glycoprotein:TTT1456-1458GCT(F486A)) T23019C|(surface_glycoprotein:TTT1456-1458GCT(F486A)) A23055G|(surface_glycoprotein:A1493G(Q498R)) A23063T|(surface_glycoprotein:A1501T(N501Y)) T23075C|(surface_glycoprotein:T1513C(Y505H)) 23322	4	0
22773 A22786C|(surface_glycoprotein:A1224C(R408S)) G22813T|(surface_glycoprotein:G1251T(K417N)) T22882G|(surface_glycoprotein:T1320G(N440K)) T22917G|(surface_glycoprotein:T1355G(L452R)) G22992A|(surface_glycoprotein:G1430A(S477N)) C22995A|(surface_glycoprotein:C1433A(T478K)) A23013C|(surface_glycoprotein:A1451C(E484A)) T23018G|(surface_glycoprotein:T1456G(F486V)) A23055T|(surface_glycoprotein:A1493T(Q498L)) A23063T|(surface_glycoprotein:A1501T(N501Y)) 23073	4	0
22776 A22786C|(surface_glycoprotein:A1224C(R408S)) G22813T|(surface_glycoprotein:G1251T(K417N)) T22882G|(surface_glycoprotein:T1320G(N440K)) T22917G|(surface_glycoprotein:T1355G(L452R)) G22992A|(surface_glycoprotein:G1430A(S477N)) C22995A|(surface_glycoprotein:C1433A(T478K)) A23013C|(surface_glycoprotein:A1451C(E484A)) T23018G|(surface_glycoprotein:T1456G(F486V)) A23055T|(surface_glycoprotein:A1493T(Q498L)) A23063T|(surface_glycoprotein:A1501T(N501Y)) 23072	4	0
22773 G22813T|(surface_glycoprotein:G1251T(K417N)) T22882G|(surface_glycoprotein:T1320G(N440K)) T22917G|(surface_glycoprotein:T1355G(L452R)) G22992A|(surface_glycoprotein:G1430A(S477N)) C22995A|(surface_glycoprotein:C1433A(T478K)) A23013C|(surface_glycoprotein:A1451C(E484A)) T23018G|(surface_glycoprotein:T1456G(F486V)) A23055T|(surface_glycoprotein:A1493T(Q498L)) A23063T|(surface_glycoprotein:A1501T(N501Y)) T23075C|(surface_glycoprotein:T1513C(Y505H)) 23322	3	0
22776 G22813T|(surface_glycoprotein:G1251T(K417N)) T22882G|(surface_glycoprotein:T1320G(N440K)) T22917G|(surface_glycoprotein:T1355G(L452R)) G22992A|(surface_glycoprotein:G1430A(S477N)) C22995A|(surface_glycoprotein:C1433A(T478K)) A23013C|(surface_glycoprotein:A1451C(E484A)) T23018G|(surface_glycoprotein:T1456G(F486V)) A23055T|(surface_glycoprotein:A1493T(Q498L)) A23063T|(surface_glycoprotein:A1501T(N501Y)) 23072	2	0
22773 G22813T|(surface_glycoprotein:G1251T(K417N)) T22882G|(surface_glycoprotein:T1320G(N440K)) A22910G|(surface_glycoprotein:A1348G(N450D)) T22917G|(surface_glycoprotein:T1355G(L452R)) G22992A|(surface_glycoprotein:G1430A(S477N)) C22995A|(surface_glycoprotein:C1433A(T478K)) A23013C|(surface_glycoprotein:A1451C(E484A)) T23018G|(surface_glycoprotein:TTT1456-1458GCT(F486A)) T23019C|(surface_glycoprotein:TTT1456-1458GCT(F486A)) A23055G|(surface_glycoprotein:A1493G(Q498R)) A23063T|(surface_glycoprotein:A1501T(N501Y)) T23075C|(surface_glycoprotein:T1513C(Y505H)) 23322	2	0
22776 A22786C|(surface_glycoprotein:A1224C(R408S)) G22813T|(surface_glycoprotein:G1251T(K417N)) T22882G|(surface_glycoprotein:T1320G(N440K)) T22917G|(surface_glycoprotein:T1355G(L452R)) G22992A|(surface_glycoprotein:G1430A(S477N)) C22995A|(surface_glycoprotein:C1433A(T478K)) A23013C|(surface_glycoprotein:A1451C(E484A)) T23018G|(surface_glycoprotein:T1456G(F486V)) A23055T|(surface_glycoprotein:A1493T(Q498L)) A23063T|(surface_glycoprotein:A1501T(N501Y)) 23073	2	0
23023 A23055T|(surface_glycoprotein:A1493T(Q498L)) A23063T|(surface_glycoprotein:A1501T(N501Y)) T23075C|(surface_glycoprotein:T1513C(Y505H)) 23322	2	0
/mnt/d/SRA/SARS2/Wastewater/FromWI/unique_seqs_2022_12_14/13/SRR21812965.SARS2.wg_unique_seqs.tsv.gz
SRR21812965	PRJNA748354	SAMN31157588	University of Missouri	2022-08-23	USA: Missouri, USA: Missouri,	61250
22773 G22813T|(surface_glycoprotein:G1251T(K417N)) T22882G|(surface_glycoprotein:T1320G(N440K)) T22917G|(surface_glycoprotein:T1355G(L452R)) G22992A|(surface_glycoprotein:G1430A(S477N)) C22995A|(surface_glycoprotein:C1433A(T478K)) A23013C|(surface_glycoprotein:A1451C(E484A)) T23018G|(surface_glycoprotein:T1456G(F486V)) A23055T|(surface_glycoprotein:A1493T(Q498L)) A23063T|(surface_glycoprotein:A1501T(N501Y)) T23075C|(surface_glycoprotein:T1513C(Y505H)) 23322	3	0
22773 G22813T|(surface_glycoprotein:G1251T(K417N)) T22882G|(surface_glycoprotein:T1320G(N440K)) T22917G|(surface_glycoprotein:T1355G(L452R)) G22992A|(surface_glycoprotein:G1430A(S477N)) C22995A|(surface_glycoprotein:C1433A(T478K)) A23013C|(surface_glycoprotein:A1451C(E484A)) T23018G|(surface_glycoprotein:T1456G(F486V)) A23055T|(surface_glycoprotein:A1493T(Q498L)) A23063T|(surface_glycoprotein:A1501T(N501Y)) 23073	3	0
22776 A22786C|(surface_glycoprotein:A1224C(R408S)) C22792T|(surface_glycoprotein:C1230T(I410I)) G22813T|(surface_glycoprotein:G1251T(K417N)) T22882G|(surface_glycoprotein:T1320G(N440K)) T22917G|(surface_glycoprotein:T1355G(L452R)) G22992A|(surface_glycoprotein:G1430A(S477N)) C22995A|(surface_glycoprotein:C1433A(T478K)) A23013C|(surface_glycoprotein:A1451C(E484A)) T23018G|(surface_glycoprotein:T1456G(F486V)) A23055T|(surface_glycoprotein:A1493T(Q498L)) A23063T|(surface_glycoprotein:A1501T(N501Y)) T23075C|(surface_glycoprotein:T1513C(Y505H)) 23322	2	0
22773 A22786C|(surface_glycoprotein:A1224C(R408S)) G22813T|(surface_glycoprotein:G1251T(K417N)) T22882G|(surface_glycoprotein:T1320G(N440K)) T22917G|(surface_glycoprotein:T1355G(L452R)) G22992A|(surface_glycoprotein:G1430A(S477N)) C22995A|(surface_glycoprotein:C1433A(T478K)) A23013C|(surface_glycoprotein:A1451C(E484A)) T23018G|(surface_glycoprotein:T1456G(F486V)) A23055T|(surface_glycoprotein:A1493T(Q498L)) A23063T|(surface_glycoprotein:A1501T(N501Y)) 23072	2	0
23023 A23055T|(surface_glycoprotein:A1493T(Q498L)) A23063T|(surface_glycoprotein:A1501T(N501Y)) T23075C|(surface_glycoprotein:T1513C(Y505H)) 23322	2	0
/mnt/d/SRA/SARS2/Wastewater/FromWI/unique_seqs_2022_12_14/13/SRR21812962.SARS2.wg_unique_seqs.tsv.gz
SRR21812962	PRJNA748354	SAMN31157591	University of Missouri	2022-09-05	USA: Missouri, USA: Missouri,	61250
22773 G22813T|(surface_glycoprotein:G1251T(K417N)) T22882G|(surface_glycoprotein:T1320G(N440K)) T22917G|(surface_glycoprotein:T1355G(L452R)) G22992A|(surface_glycoprotein:G1430A(S477N)) C22995A|(surface_glycoprotein:C1433A(T478K)) A23013C|(surface_glycoprotein:A1451C(E484A)) T23018G|(surface_glycoprotein:T1456G(F486V)) A23055T|(surface_glycoprotein:A1493T(Q498L)) A23063T|(surface_glycoprotein:A1501T(N501Y)) 23072	8	0
22776 G22813T|(surface_glycoprotein:G1251T(K417N)) T22882G|(surface_glycoprotein:T1320G(N440K)) T22917G|(surface_glycoprotein:T1355G(L452R)) G22992A|(surface_glycoprotein:G1430A(S477N)) C22995A|(surface_glycoprotein:C1433A(T478K)) A23013C|(surface_glycoprotein:A1451C(E484A)) T23018G|(surface_glycoprotein:T1456G(F486V)) A23055T|(surface_glycoprotein:A1493T(Q498L)) A23063T|(surface_glycoprotein:A1501T(N501Y)) 23073	8	0
22776 A22786C|(surface_glycoprotein:A1224C(R408S)) G22813T|(surface_glycoprotein:G1251T(K417N)) T22882G|(surface_glycoprotein:T1320G(N440K)) T22917G|(surface_glycoprotein:T1355G(L452R)) G22992A|(surface_glycoprotein:G1430A(S477N)) C22995A|(surface_glycoprotein:C1433A(T478K)) A23013C|(surface_glycoprotein:A1451C(E484A)) T23018G|(surface_glycoprotein:T1456G(F486V)) A23055T|(surface_glycoprotein:A1493T(Q498L)) A23063T|(surface_glycoprotein:A1501T(N501Y)) 23073	8	0
22776 G22813T|(surface_glycoprotein:G1251T(K417N)) T22882G|(surface_glycoprotein:T1320G(N440K)) T22917G|(surface_glycoprotein:T1355G(L452R)) G22992A|(surface_glycoprotein:G1430A(S477N)) C22995A|(surface_glycoprotein:C1433A(T478K)) A23013C|(surface_glycoprotein:A1451C(E484A)) T23018G|(surface_glycoprotein:T1456G(F486V)) A23055T|(surface_glycoprotein:A1493T(Q498L)) A23063T|(surface_glycoprotein:A1501T(N501Y)) 23072	5	0
22776 G22813T|(surface_glycoprotein:G1251T(K417N)) T22882G|(surface_glycoprotein:T1320G(N440K)) G22899A|(surface_glycoprotein:G1337A(G446D)) T22917G|(surface_glycoprotein:T1355G(L452R)) T22928C|(surface_glycoprotein:T1366C(F456L)) G22992A|(surface_glycoprotein:G1430A(S477N)) C22995A|(surface_glycoprotein:C1433A(T478K)) A23013C|(surface_glycoprotein:A1451C(E484A)) T23018G|(surface_glycoprotein:T1456G(F486V)) A23055G|(surface_glycoprotein:A1493G(Q498R)) A23063T|(surface_glycoprotein:A1501T(N501Y)) T23075C|(surface_glycoprotein:T1513C(Y505H)) 23322	5	0
22773 G22813T|(surface_glycoprotein:G1251T(K417N)) T22882G|(surface_glycoprotein:T1320G(N440K)) T22917G|(surface_glycoprotein:T1355G(L452R)) G22992A|(surface_glycoprotein:G1430A(S477N)) C22995A|(surface_glycoprotein:C1433A(T478K)) A23013C|(surface_glycoprotein:A1451C(E484A)) T23018G|(surface_glycoprotein:T1456G(F486V)) A23055T|(surface_glycoprotein:A1493T(Q498L)) A23063T|(surface_glycoprotein:A1501T(N501Y)) T23075C|(surface_glycoprotein:T1513C(Y505H)) 23322	5	0
22773 G22813T|(surface_glycoprotein:G1251T(K417N)) T22882G|(surface_glycoprotein:T1320G(N440K)) T22917G|(surface_glycoprotein:T1355G(L452R)) G22992A|(surface_glycoprotein:G1430A(S477N)) C22995A|(surface_glycoprotein:C1433A(T478K)) A23013C|(surface_glycoprotein:A1451C(E484A)) T23018G|(surface_glycoprotein:T1456G(F486V)) A23055T|(surface_glycoprotein:A1493T(Q498L)) A23063T|(surface_glycoprotein:A1501T(N501Y)) 23073	4	0
22776 G22813T|(surface_glycoprotein:G1251T(K417N)) T22882G|(surface_glycoprotein:T1320G(N440K)) T22917G|(surface_glycoprotein:T1355G(L452R)) G22992A|(surface_glycoprotein:G1430A(S477N)) C22995A|(surface_glycoprotein:C1433A(T478K)) A23013C|(surface_glycoprotein:A1451C(E484A)) T23018G|(surface_glycoprotein:T1456G(F486V)) A23055T|(surface_glycoprotein:A1493T(Q498L)) A23063T|(surface_glycoprotein:A1501T(N501Y)) T23075C|(surface_glycoprotein:T1513C(Y505H)) 23322	4	0
22776 A22786C|(surface_glycoprotein:A1224C(R408S)) G22813T|(surface_glycoprotein:G1251T(K417N)) T22882G|(surface_glycoprotein:T1320G(N440K)) G22899A|(surface_glycoprotein:G1337A(G446D)) T22917G|(surface_glycoprotein:T1355G(L452R)) T22928C|(surface_glycoprotein:T1366C(F456L)) G22992A|(surface_glycoprotein:G1430A(S477N)) C22995A|(surface_glycoprotein:C1433A(T478K)) A23013C|(surface_glycoprotein:A1451C(E484A)) T23018G|(surface_glycoprotein:T1456G(F486V)) A23055G|(surface_glycoprotein:A1493G(Q498R)) A23063T|(surface_glycoprotein:A1501T(N501Y)) T23075C|(surface_glycoprotein:T1513C(Y505H)) 23322	4	0
22773 A22786C|(surface_glycoprotein:A1224C(R408S)) G22813T|(surface_glycoprotein:G1251T(K417N)) T22882G|(surface_glycoprotein:T1320G(N440K)) G22899A|(surface_glycoprotein:G1337A(G446D)) T22917G|(surface_glycoprotein:T1355G(L452R)) T22928C|(surface_glycoprotein:T1366C(F456L)) G22992A|(surface_glycoprotein:G1430A(S477N)) C22995A|(surface_glycoprotein:C1433A(T478K)) A23013C|(surface_glycoprotein:A1451C(E484A)) T23018G|(surface_glycoprotein:T1456G(F486V)) A23055G|(surface_glycoprotein:A1493G(Q498R)) A23063T|(surface_glycoprotein:A1501T(N501Y)) T23075C|(surface_glycoprotein:T1513C(Y505H)) 23322	4	0
22773 A22786C|(surface_glycoprotein:A1224C(R408S)) G22813T|(surface_glycoprotein:G1251T(K417N)) T22882G|(surface_glycoprotein:T1320G(N440K)) T22917G|(surface_glycoprotein:T1355G(L452R)) G22992A|(surface_glycoprotein:G1430A(S477N)) C22995A|(surface_glycoprotein:C1433A(T478K)) A23013C|(surface_glycoprotein:A1451C(E484A)) T23018G|(surface_glycoprotein:T1456G(F486V)) A23055T|(surface_glycoprotein:A1493T(Q498L)) A23063T|(surface_glycoprotein:A1501T(N501Y)) 23073	3	0
22776 A22786C|(surface_glycoprotein:A1224C(R408S)) G22813T|(surface_glycoprotein:G1251T(K417N)) T22882G|(surface_glycoprotein:T1320G(N440K)) T22917G|(surface_glycoprotein:T1355G(L452R)) G22992A|(surface_glycoprotein:G1430A(S477N)) C22995A|(surface_glycoprotein:C1433A(T478K)) A23013C|(surface_glycoprotein:A1451C(E484A)) T23018G|(surface_glycoprotein:T1456G(F486V)) A23055T|(surface_glycoprotein:A1493T(Q498L)) A23063T|(surface_glycoprotein:A1501T(N501Y)) 23072	3	0
22773 G22813T|(surface_glycoprotein:G1251T(K417N)) T22882G|(surface_glycoprotein:T1320G(N440K)) G22899A|(surface_glycoprotein:G1337A(G446D)) T22917G|(surface_glycoprotein:T1355G(L452R)) T22928C|(surface_glycoprotein:T1366C(F456L)) G22992A|(surface_glycoprotein:G1430A(S477N)) C22995A|(surface_glycoprotein:C1433A(T478K)) A23013C|(surface_glycoprotein:A1451C(E484A)) T23018G|(surface_glycoprotein:T1456G(F486V)) A23055G|(surface_glycoprotein:A1493G(Q498R)) A23063T|(surface_glycoprotein:A1501T(N501Y)) T23075C|(surface_glycoprotein:T1513C(Y505H)) 23322	3	0
22776 A22786C|(surface_glycoprotein:A1224C(R408S)) G22813T|(surface_glycoprotein:G1251T(K417N)) T22882G|(surface_glycoprotein:T1320G(N440K)) G22899A|(surface_glycoprotein:G1337A(G446D)) T22917G|(surface_glycoprotein:T1355G(L452R)) G22992A|(surface_glycoprotein:G1430A(S477N)) C22995A|(surface_glycoprotein:C1433A(T478K)) A23013C|(surface_glycoprotein:A1451C(E484A)) T23018G|(surface_glycoprotein:T1456G(F486V)) A23055T|(surface_glycoprotein:A1493T(Q498L)) A23063T|(surface_glycoprotein:A1501T(N501Y)) T23075C|(surface_glycoprotein:T1513C(Y505H)) 23322	2	0
22776 G22813T|(surface_glycoprotein:G1251T(K417N)) T22882G|(surface_glycoprotein:T1320G(N440K)) T22917G|(surface_glycoprotein:T1355G(L452R)) T22928C|(surface_glycoprotein:T1366C(F456L)) G22992A|(surface_glycoprotein:G1430A(S477N)) C22995A|(surface_glycoprotein:C1433A(T478K)) A23013C|(surface_glycoprotein:A1451C(E484A)) T23018G|(surface_glycoprotein:T1456G(F486V)) A23055T|(surface_glycoprotein:A1493T(Q498L)) A23063T|(surface_glycoprotein:A1501T(N501Y)) 23073	2	0
/mnt/d/SRA/SARS2/Wastewater/FromWI/unique_seqs_2022_12_14/13/SRR21812969.SARS2.wg_unique_seqs.tsv.gz
SRR21812969	PRJNA748354	SAMN31157580	University of Missouri	2022-09-13	USA: Missouri, USA: Missouri,	1500
22773 G22813T|(surface_glycoprotein:G1251T(K417N)) T22882G|(surface_glycoprotein:T1320G(N440K)) T22917G|(surface_glycoprotein:T1355G(L452R)) G22992A|(surface_glycoprotein:G1430A(S477N)) C22995A|(surface_glycoprotein:C1433A(T478K)) A23013C|(surface_glycoprotein:A1451C(E484A)) T23018G|(surface_glycoprotein:T1456G(F486V)) A23055T|(surface_glycoprotein:A1493T(Q498L)) A23063T|(surface_glycoprotein:A1501T(N501Y)) 23072	6	0
22776 G22813T|(surface_glycoprotein:G1251T(K417N)) T22882G|(surface_glycoprotein:T1320G(N440K)) T22917G|(surface_glycoprotein:T1355G(L452R)) G22992A|(surface_glycoprotein:G1430A(S477N)) C22995A|(surface_glycoprotein:C1433A(T478K)) A23013C|(surface_glycoprotein:A1451C(E484A)) T23018G|(surface_glycoprotein:T1456G(F486V)) A23055T|(surface_glycoprotein:A1493T(Q498L)) A23063T|(surface_glycoprotein:A1501T(N501Y)) 23073	5	0
22776 A22786C|(surface_glycoprotein:A1224C(R408S)) G22813T|(surface_glycoprotein:G1251T(K417N)) T22882G|(surface_glycoprotein:T1320G(N440K)) T22917G|(surface_glycoprotein:T1355G(L452R)) G22992A|(surface_glycoprotein:G1430A(S477N)) C22995A|(surface_glycoprotein:C1433A(T478K)) A23013C|(surface_glycoprotein:A1451C(E484A)) T23018G|(surface_glycoprotein:T1456G(F486V)) A23055T|(surface_glycoprotein:A1493T(Q498L)) A23063T|(surface_glycoprotein:A1501T(N501Y)) 23073	5	0
22773 A22786C|(surface_glycoprotein:A1224C(R408S)) G22813T|(surface_glycoprotein:G1251T(K417N)) T22882G|(surface_glycoprotein:T1320G(N440K)) T22917G|(surface_glycoprotein:T1355G(L452R)) G22992A|(surface_glycoprotein:G1430A(S477N)) C22995A|(surface_glycoprotein:C1433A(T478K)) A23013C|(surface_glycoprotein:A1451C(E484A)) T23018G|(surface_glycoprotein:T1456G(F486V)) A23055T|(surface_glycoprotein:A1493T(Q498L)) A23063T|(surface_glycoprotein:A1501T(N501Y)) 23073	4	0
22773 G22813T|(surface_glycoprotein:G1251T(K417N)) T22882G|(surface_glycoprotein:T1320G(N440K)) T22917G|(surface_glycoprotein:T1355G(L452R)) G22992A|(surface_glycoprotein:G1430A(S477N)) C22995A|(surface_glycoprotein:C1433A(T478K)) A23013C|(surface_glycoprotein:A1451C(E484A)) T23018G|(surface_glycoprotein:T1456G(F486V)) A23055T|(surface_glycoprotein:A1493T(Q498L)) A23063T|(surface_glycoprotein:A1501T(N501Y)) 23073	3	0
22773 G22813T|(surface_glycoprotein:G1251T(K417N)) T22882G|(surface_glycoprotein:T1320G(N440K)) T22917G|(surface_glycoprotein:T1355G(L452R)) G22992A|(surface_glycoprotein:G1430A(S477N)) C22995A|(surface_glycoprotein:C1433A(T478K)) A23013C|(surface_glycoprotein:A1451C(E484A)) T23018G|(surface_glycoprotein:T1456G(F486V)) A23055T|(surface_glycoprotein:A1493T(Q498L)) A23063T|(surface_glycoprotein:A1501T(N501Y)) T23075C|(surface_glycoprotein:T1513C(Y505H)) 23322	3	0
22776 G22813T|(surface_glycoprotein:G1251T(K417N)) A22881T|(surface_glycoprotein:AAT1318-1320ATG(N440M)) T22882G|(surface_glycoprotein:AAT1318-1320ATG(N440M)) T22917G|(surface_glycoprotein:T1355G(L452R)) G22992A|(surface_glycoprotein:G1430A(S477N)) C22995A|(surface_glycoprotein:C1433A(T478K)) A23013C|(surface_glycoprotein:A1451C(E484A)) T23018G|(surface_glycoprotein:T1456G(F486V)) A23055T|(surface_glycoprotein:A1493T(Q498L)) A23063T|(surface_glycoprotein:A1501T(N501Y)) 23073	3	0
23023 A23055T|(surface_glycoprotein:A1493T(Q498L)) A23063T|(surface_glycoprotein:A1501T(N501Y)) T23075C|(surface_glycoprotein:T1513C(Y505H)) 23322	3	0
22776 G22813T|(surface_glycoprotein:G1251T(K417N)) T22882G|(surface_glycoprotein:T1320G(N440K)) T22917G|(surface_glycoprotein:T1355G(L452R)) G22992A|(surface_glycoprotein:G1430A(S477N)) C22995A|(surface_glycoprotein:C1433A(T478K)) A23013C|(surface_glycoprotein:A1451C(E484A)) T23018G|(surface_glycoprotein:T1456G(F486V)) A23055T|(surface_glycoprotein:A1493T(Q498L)) A23063T|(surface_glycoprotein:A1501T(N501Y)) 23071	2	0
22773 A22786C|(surface_glycoprotein:A1224C(R408S)) G22813T|(surface_glycoprotein:G1251T(K417N)) T22882G|(surface_glycoprotein:T1320G(N440K)) T22917G|(surface_glycoprotein:T1355G(L452R)) G22992A|(surface_glycoprotein:G1430A(S477N)) C22995A|(surface_glycoprotein:C1433A(T478K)) A23013C|(surface_glycoprotein:A1451C(E484A)) T23018G|(surface_glycoprotein:T1456G(F486V)) A23055T|(surface_glycoprotein:A1493T(Q498L)) A23063T|(surface_glycoprotein:A1501T(N501Y)) G23067T|(surface_glycoprotein:G1505T(G502V)) 23072	2	0
22773 A22786C|(surface_glycoprotein:A1224C(R408S)) G22813T|(surface_glycoprotein:G1251T(K417N)) T22882G|(surface_glycoprotein:T1320G(N440K)) T22917G|(surface_glycoprotein:T1355G(L452R)) G22992A|(surface_glycoprotein:G1430A(S477N)) C22995A|(surface_glycoprotein:C1433A(T478K)) A23013C|(surface_glycoprotein:A1451C(E484A)) T23018G|(surface_glycoprotein:T1456G(F486V)) A23055T|(surface_glycoprotein:A1493T(Q498L)) A23063T|(surface_glycoprotein:A1501T(N501Y)) G23069T|(surface_glycoprotein:G1507T(V503F)) 23072	2	0
22776 A22786C|(surface_glycoprotein:A1224C(R408S)) G22813T|(surface_glycoprotein:G1251T(K417N)) A22881T|(surface_glycoprotein:AAT1318-1320ATG(N440M)) T22882G|(surface_glycoprotein:AAT1318-1320ATG(N440M)) T22917G|(surface_glycoprotein:T1355G(L452R)) G22992A|(surface_glycoprotein:G1430A(S477N)) C22995A|(surface_glycoprotein:C1433A(T478K)) A23013C|(surface_glycoprotein:A1451C(E484A)) T23018G|(surface_glycoprotein:T1456G(F486V)) A23055T|(surface_glycoprotein:A1493T(Q498L)) A23063T|(surface_glycoprotein:A1501T(N501Y)) 23073	2	0
23023 G23049T|(surface_glycoprotein:G1487T(G496V)) A23055T|(surface_glycoprotein:A1493T(Q498L)) A23063T|(surface_glycoprotein:A1501T(N501Y)) T23075C|(surface_glycoprotein:T1513C(Y505H)) 23322	2	0
/mnt/d/SRA/SARS2/Wastewater/FromWI/unique_seqs_2022_12_14/13/SRR21812967.SARS2.wg_unique_seqs.tsv.gz
SRR21812967	PRJNA748354	SAMN31157583	University of Missouri	2022-09-06	USA: Missouri, USA: Missouri,	1500
22776 G22813T|(surface_glycoprotein:G1251T(K417N)) T22882G|(surface_glycoprotein:T1320G(N440K)) T22917G|(surface_glycoprotein:T1355G(L452R)) G22992A|(surface_glycoprotein:G1430A(S477N)) C22995A|(surface_glycoprotein:C1433A(T478K)) A23013C|(surface_glycoprotein:A1451C(E484A)) T23018G|(surface_glycoprotein:T1456G(F486V)) A23055T|(surface_glycoprotein:A1493T(Q498L)) A23063T|(surface_glycoprotein:A1501T(N501Y)) 23073	10	0
22776 G22813T|(surface_glycoprotein:G1251T(K417N)) T22882G|(surface_glycoprotein:T1320G(N440K)) T22917G|(surface_glycoprotein:T1355G(L452R)) G22992A|(surface_glycoprotein:G1430A(S477N)) C22995A|(surface_glycoprotein:C1433A(T478K)) A23013C|(surface_glycoprotein:A1451C(E484A)) T23018G|(surface_glycoprotein:T1456G(F486V)) A23055T|(surface_glycoprotein:A1493T(Q498L)) A23063T|(surface_glycoprotein:A1501T(N501Y)) T23075C|(surface_glycoprotein:T1513C(Y505H)) 23322	7	0
22773 G22813T|(surface_glycoprotein:G1251T(K417N)) T22882G|(surface_glycoprotein:T1320G(N440K)) T22917G|(surface_glycoprotein:T1355G(L452R)) G22992A|(surface_glycoprotein:G1430A(S477N)) C22995A|(surface_glycoprotein:C1433A(T478K)) A23013C|(surface_glycoprotein:A1451C(E484A)) T23018G|(surface_glycoprotein:T1456G(F486V)) A23055T|(surface_glycoprotein:A1493T(Q498L)) A23063T|(surface_glycoprotein:A1501T(N501Y)) T23075C|(surface_glycoprotein:T1513C(Y505H)) 23322	6	0
22773 A22786C|(surface_glycoprotein:A1224C(R408S)) G22813T|(surface_glycoprotein:G1251T(K417N)) T22882G|(surface_glycoprotein:T1320G(N440K)) T22917G|(surface_glycoprotein:T1355G(L452R)) G22992A|(surface_glycoprotein:G1430A(S477N)) C22995A|(surface_glycoprotein:C1433A(T478K)) A23013C|(surface_glycoprotein:A1451C(E484A)) T23018G|(surface_glycoprotein:T1456G(F486V)) A23055T|(surface_glycoprotein:A1493T(Q498L)) A23063T|(surface_glycoprotein:A1501T(N501Y)) 23073	6	0
22776 G22813T|(surface_glycoprotein:G1251T(K417N)) T22882G|(surface_glycoprotein:T1320G(N440K)) T22917G|(surface_glycoprotein:T1355G(L452R)) G22992A|(surface_glycoprotein:G1430A(S477N)) C22995A|(surface_glycoprotein:C1433A(T478K)) A23013C|(surface_glycoprotein:A1451C(E484A)) T23018G|(surface_glycoprotein:T1456G(F486V)) A23055T|(surface_glycoprotein:A1493T(Q498L)) A23063T|(surface_glycoprotein:A1501T(N501Y)) 23072	5	0
22776 A22786C|(surface_glycoprotein:A1224C(R408S)) G22813T|(surface_glycoprotein:G1251T(K417N)) T22882G|(surface_glycoprotein:T1320G(N440K)) T22917G|(surface_glycoprotein:T1355G(L452R)) G22992A|(surface_glycoprotein:G1430A(S477N)) C22995A|(surface_glycoprotein:C1433A(T478K)) A23013C|(surface_glycoprotein:A1451C(E484A)) T23018G|(surface_glycoprotein:T1456G(F486V)) A23055T|(surface_glycoprotein:A1493T(Q498L)) A23063T|(surface_glycoprotein:A1501T(N501Y)) 23072	5	0
22776 A22786C|(surface_glycoprotein:A1224C(R408S)) G22813T|(surface_glycoprotein:G1251T(K417N)) T22882G|(surface_glycoprotein:T1320G(N440K)) T22917G|(surface_glycoprotein:T1355G(L452R)) G22992A|(surface_glycoprotein:G1430A(S477N)) C22995A|(surface_glycoprotein:C1433A(T478K)) A23013C|(surface_glycoprotein:A1451C(E484A)) T23018G|(surface_glycoprotein:T1456G(F486V)) A23055T|(surface_glycoprotein:A1493T(Q498L)) A23063T|(surface_glycoprotein:A1501T(N501Y)) 23073	4	0
22773 G22813T|(surface_glycoprotein:G1251T(K417N)) T22882G|(surface_glycoprotein:T1320G(N440K)) T22917G|(surface_glycoprotein:T1355G(L452R)) G22992A|(surface_glycoprotein:G1430A(S477N)) C22995A|(surface_glycoprotein:C1433A(T478K)) A23013C|(surface_glycoprotein:A1451C(E484A)) T23018G|(surface_glycoprotein:T1456G(F486V)) A23055T|(surface_glycoprotein:A1493T(Q498L)) A23063T|(surface_glycoprotein:A1501T(N501Y)) 23073	3	0
22773 G22813T|(surface_glycoprotein:G1251T(K417N)) T22882G|(surface_glycoprotein:T1320G(N440K)) T22917G|(surface_glycoprotein:T1355G(L452R)) G22992A|(surface_glycoprotein:G1430A(S477N)) C22995A|(surface_glycoprotein:C1433A(T478K)) A23013C|(surface_glycoprotein:A1451C(E484A)) T23018G|(surface_glycoprotein:T1456G(F486V)) A23055T|(surface_glycoprotein:A1493T(Q498L)) A23063T|(surface_glycoprotein:A1501T(N501Y)) 23072	3	0
22776 C22792T|(surface_glycoprotein:C1230T(I410I)) G22813T|(surface_glycoprotein:G1251T(K417N)) T22882G|(surface_glycoprotein:T1320G(N440K)) T22917G|(surface_glycoprotein:T1355G(L452R)) G22992A|(surface_glycoprotein:G1430A(S477N)) C22995A|(surface_glycoprotein:C1433A(T478K)) A23013C|(surface_glycoprotein:A1451C(E484A)) T23018G|(surface_glycoprotein:T1456G(F486V)) A23055T|(surface_glycoprotein:A1493T(Q498L)) A23063T|(surface_glycoprotein:A1501T(N501Y)) 23073	3	0
22776 G22813T|(surface_glycoprotein:G1251T(K417N)) T22882G|(surface_glycoprotein:T1320G(N440K)) T22917G|(surface_glycoprotein:T1355G(L452R)) G22992A|(surface_glycoprotein:G1430A(S477N)) C22995A|(surface_glycoprotein:C1433A(T478K)) A23013C|(surface_glycoprotein:A1451C(E484A)) T23018G|(surface_glycoprotein:T1456G(F486V)) A23055T|(surface_glycoprotein:A1493T(Q498L)) A23063T|(surface_glycoprotein:A1501T(N501Y)) 23071	2	0
22773 A22786C|(surface_glycoprotein:A1224C(R408S)) G22813T|(surface_glycoprotein:G1251T(K417N)) T22882G|(surface_glycoprotein:T1320G(N440K)) T22917G|(surface_glycoprotein:T1355G(L452R)) G22992A|(surface_glycoprotein:G1430A(S477N)) C22995A|(surface_glycoprotein:C1433A(T478K)) A23013C|(surface_glycoprotein:A1451C(E484A)) T23018G|(surface_glycoprotein:T1456G(F486V)) A23055T|(surface_glycoprotein:A1493T(Q498L)) A23063T|(surface_glycoprotein:A1501T(N501Y)) 23072	2	0
22773 C22792T|(surface_glycoprotein:C1230T(I410I)) G22813T|(surface_glycoprotein:G1251T(K417N)) T22882G|(surface_glycoprotein:T1320G(N440K)) T22917G|(surface_glycoprotein:T1355G(L452R)) G22992A|(surface_glycoprotein:G1430A(S477N)) C22995A|(surface_glycoprotein:C1433A(T478K)) A23013C|(surface_glycoprotein:A1451C(E484A)) T23018G|(surface_glycoprotein:T1456G(F486V)) A23055T|(surface_glycoprotein:A1493T(Q498L)) A23063T|(surface_glycoprotein:A1501T(N501Y)) 23073	2	0
22776 A22786C|(surface_glycoprotein:A1224C(R408S)) G22813T|(surface_glycoprotein:G1251T(K417N)) T22882G|(surface_glycoprotein:T1320G(N440K)) T22917G|(surface_glycoprotein:T1355G(L452R)) G22992A|(surface_glycoprotein:G1430A(S477N)) C22995A|(surface_glycoprotein:C1433A(T478K)) A23013C|(surface_glycoprotein:A1451C(E484A)) T23018G|(surface_glycoprotein:T1456G(F486V)) A23055T|(surface_glycoprotein:A1493T(Q498L)) A23063T|(surface_glycoprotein:A1501T(N501Y)) T23075C|(surface_glycoprotein:T1513C(Y505H)) 23322	2	0
22773 A22786C|(surface_glycoprotein:A1224C(R408S)) G22813T|(surface_glycoprotein:G1251T(K417N)) T22882G|(surface_glycoprotein:T1320G(N440K)) T22917G|(surface_glycoprotein:T1355G(L452R)) G22992A|(surface_glycoprotein:G1430A(S477N)) C22995A|(surface_glycoprotein:C1433A(T478K)) A23013C|(surface_glycoprotein:A1451C(E484A)) T23018G|(surface_glycoprotein:T1456G(F486V)) A23055T|(surface_glycoprotein:A1493T(Q498L)) A23063T|(surface_glycoprotein:A1501T(N501Y)) T23075C|(surface_glycoprotein:T1513C(Y505H)) 23322	2	0
/mnt/d/SRA/SARS2/Wastewater/FromWI/unique_seqs_2022_12_14/13/SRR21812971.SARS2.wg_unique_seqs.tsv.gz
SRR21812971	PRJNA748354	SAMN31157583	University of Missouri	2022-09-06	USA: Missouri, USA: Missouri,	Not Collected
22773 G22813T|(surface_glycoprotein:G1251T(K417N)) T22882G|(surface_glycoprotein:T1320G(N440K)) T22917G|(surface_glycoprotein:T1355G(L452R)) G22992A|(surface_glycoprotein:G1430A(S477N)) C22995A|(surface_glycoprotein:C1433A(T478K)) A23013C|(surface_glycoprotein:A1451C(E484A)) T23018G|(surface_glycoprotein:T1456G(F486V)) A23055T|(surface_glycoprotein:A1493T(Q498L)) A23063T|(surface_glycoprotein:A1501T(N501Y)) T23075C|(surface_glycoprotein:T1513C(Y505H)) 23322	9	0
22776 G22813T|(surface_glycoprotein:G1251T(K417N)) T22882G|(surface_glycoprotein:T1320G(N440K)) T22917G|(surface_glycoprotein:T1355G(L452R)) G22992A|(surface_glycoprotein:G1430A(S477N)) C22995A|(surface_glycoprotein:C1433A(T478K)) A23013C|(surface_glycoprotein:A1451C(E484A)) T23018G|(surface_glycoprotein:T1456G(F486V)) A23055T|(surface_glycoprotein:A1493T(Q498L)) A23063T|(surface_glycoprotein:A1501T(N501Y)) 23073	8	0
22773 G22813T|(surface_glycoprotein:G1251T(K417N)) T22882G|(surface_glycoprotein:T1320G(N440K)) T22917G|(surface_glycoprotein:T1355G(L452R)) G22992A|(surface_glycoprotein:G1430A(S477N)) C22995A|(surface_glycoprotein:C1433A(T478K)) A23013C|(surface_glycoprotein:A1451C(E484A)) T23018G|(surface_glycoprotein:T1456G(F486V)) A23055T|(surface_glycoprotein:A1493T(Q498L)) A23063T|(surface_glycoprotein:A1501T(N501Y)) 23072	7	0
22773 G22813T|(surface_glycoprotein:G1251T(K417N)) T22882G|(surface_glycoprotein:T1320G(N440K)) T22917G|(surface_glycoprotein:T1355G(L452R)) G22992A|(surface_glycoprotein:G1430A(S477N)) C22995A|(surface_glycoprotein:C1433A(T478K)) A23013C|(surface_glycoprotein:A1451C(E484A)) T23018G|(surface_glycoprotein:T1456G(F486V)) A23055T|(surface_glycoprotein:A1493T(Q498L)) A23063T|(surface_glycoprotein:A1501T(N501Y)) 23073	5	0
22776 G22813T|(surface_glycoprotein:G1251T(K417N)) T22882G|(surface_glycoprotein:T1320G(N440K)) T22917G|(surface_glycoprotein:T1355G(L452R)) G22992A|(surface_glycoprotein:G1430A(S477N)) C22995A|(surface_glycoprotein:C1433A(T478K)) A23013C|(surface_glycoprotein:A1451C(E484A)) T23018G|(surface_glycoprotein:T1456G(F486V)) A23055T|(surface_glycoprotein:A1493T(Q498L)) A23063T|(surface_glycoprotein:A1501T(N501Y)) 23072	4	0
22776 A22786C|(surface_glycoprotein:A1224C(R408S)) G22813T|(surface_glycoprotein:G1251T(K417N)) T22882G|(surface_glycoprotein:T1320G(N440K)) T22917G|(surface_glycoprotein:T1355G(L452R)) G22992A|(surface_glycoprotein:G1430A(S477N)) C22995A|(surface_glycoprotein:C1433A(T478K)) A23013C|(surface_glycoprotein:A1451C(E484A)) T23018G|(surface_glycoprotein:T1456G(F486V)) A23055T|(surface_glycoprotein:A1493T(Q498L)) A23063T|(surface_glycoprotein:A1501T(N501Y)) 23072	4	0
22776 C22792T|(surface_glycoprotein:C1230T(I410I)) G22813T|(surface_glycoprotein:G1251T(K417N)) T22882G|(surface_glycoprotein:T1320G(N440K)) T22917G|(surface_glycoprotein:T1355G(L452R)) G22992A|(surface_glycoprotein:G1430A(S477N)) C22995A|(surface_glycoprotein:C1433A(T478K)) A23013C|(surface_glycoprotein:A1451C(E484A)) T23018G|(surface_glycoprotein:T1456G(F486V)) A23055T|(surface_glycoprotein:A1493T(Q498L)) A23063T|(surface_glycoprotein:A1501T(N501Y)) 23073	4	0
22776 G22813T|(surface_glycoprotein:G1251T(K417N)) T22882G|(surface_glycoprotein:T1320G(N440K)) T22917G|(surface_glycoprotein:T1355G(L452R)) G22992A|(surface_glycoprotein:G1430A(S477N)) C22995A|(surface_glycoprotein:C1433A(T478K)) A23013C|(surface_glycoprotein:A1451C(E484A)) T23018G|(surface_glycoprotein:T1456G(F486V)) A23055T|(surface_glycoprotein:A1493T(Q498L)) A23063T|(surface_glycoprotein:A1501T(N501Y)) T23075C|(surface_glycoprotein:T1513C(Y505H)) 23322	3	0
22776 A22786C|(surface_glycoprotein:A1224C(R408S)) G22813T|(surface_glycoprotein:G1251T(K417N)) T22882G|(surface_glycoprotein:T1320G(N440K)) T22917G|(surface_glycoprotein:T1355G(L452R)) G22992A|(surface_glycoprotein:G1430A(S477N)) C22995A|(surface_glycoprotein:C1433A(T478K)) A23013C|(surface_glycoprotein:A1451C(E484A)) T23018G|(surface_glycoprotein:T1456G(F486V)) A23055T|(surface_glycoprotein:A1493T(Q498L)) A23063T|(surface_glycoprotein:A1501T(N501Y)) 23073	3	0
22773 A22786C|(surface_glycoprotein:A1224C(R408S)) G22813T|(surface_glycoprotein:G1251T(K417N)) T22882G|(surface_glycoprotein:T1320G(N440K)) T22917G|(surface_glycoprotein:T1355G(L452R)) G22992A|(surface_glycoprotein:G1430A(S477N)) C22995A|(surface_glycoprotein:C1433A(T478K)) A23013C|(surface_glycoprotein:A1451C(E484A)) T23018G|(surface_glycoprotein:T1456G(F486V)) A23055T|(surface_glycoprotein:A1493T(Q498L)) A23063T|(surface_glycoprotein:A1501T(N501Y)) 23072	2	0
22776 C22792T|(surface_glycoprotein:C1230T(I410I)) G22813T|(surface_glycoprotein:G1251T(K417N)) T22882G|(surface_glycoprotein:T1320G(N440K)) T22917G|(surface_glycoprotein:T1355G(L452R)) G22992A|(surface_glycoprotein:G1430A(S477N)) C22995A|(surface_glycoprotein:C1433A(T478K)) A23013C|(surface_glycoprotein:A1451C(E484A)) T23018G|(surface_glycoprotein:T1456G(F486V)) A23055T|(surface_glycoprotein:A1493T(Q498L)) A23063T|(surface_glycoprotein:A1501T(N501Y)) 23072	2	0
22776 C22792T|(surface_glycoprotein:C1230T(I410I)) G22813T|(surface_glycoprotein:G1251T(K417N)) T22882G|(surface_glycoprotein:T1320G(N440K)) T22917G|(surface_glycoprotein:T1355G(L452R)) G22992A|(surface_glycoprotein:G1430A(S477N)) C22995A|(surface_glycoprotein:C1433A(T478K)) A23013C|(surface_glycoprotein:A1451C(E484A)) T23018G|(surface_glycoprotein:T1456G(F486V)) A23055T|(surface_glycoprotein:A1493T(Q498L)) A23063T|(surface_glycoprotein:A1501T(N501Y)) T23075C|(surface_glycoprotein:T1513C(Y505H)) 23322	2	0
23022 C23043A|(surface_glycoprotein:C1481A(S494*)) A23055T|(surface_glycoprotein:A1493T(Q498L)) A23063T|(surface_glycoprotein:A1501T(N501Y)) T23075C|(surface_glycoprotein:T1513C(Y505H)) 23322	2	0
23022 A23055T|(surface_glycoprotein:A1493T(Q498L)) A23063T|(surface_glycoprotein:A1501T(N501Y)) T23075C|(surface_glycoprotein:T1513C(Y505H)) 23322	2	0
/mnt/d/SRA/SARS2/Wastewater/FromWI/unique_seqs_2022_12_14/13/SRR21812975.SARS2.wg_unique_seqs.tsv.gz
SRR21812975	PRJNA748354	SAMN31157580	University of Missouri	2022-09-13	USA: Missouri, USA: Missouri,	130P/400S
22773 G22813T|(surface_glycoprotein:G1251T(K417N)) T22882G|(surface_glycoprotein:T1320G(N440K)) T22917G|(surface_glycoprotein:T1355G(L452R)) G22992A|(surface_glycoprotein:G1430A(S477N)) C22995A|(surface_glycoprotein:C1433A(T478K)) A23013C|(surface_glycoprotein:A1451C(E484A)) T23018G|(surface_glycoprotein:T1456G(F486V)) A23055T|(surface_glycoprotein:A1493T(Q498L)) A23063T|(surface_glycoprotein:A1501T(N501Y)) 23073	6	0
23023 A23055T|(surface_glycoprotein:A1493T(Q498L)) A23063T|(surface_glycoprotein:A1501T(N501Y)) T23075C|(surface_glycoprotein:T1513C(Y505H)) 23322	5	0
22776 G22813T|(surface_glycoprotein:G1251T(K417N)) T22882G|(surface_glycoprotein:T1320G(N440K)) T22917G|(surface_glycoprotein:T1355G(L452R)) G22992A|(surface_glycoprotein:G1430A(S477N)) C22995A|(surface_glycoprotein:C1433A(T478K)) A23013C|(surface_glycoprotein:A1451C(E484A)) T23018G|(surface_glycoprotein:T1456G(F486V)) A23055T|(surface_glycoprotein:A1493T(Q498L)) A23063T|(surface_glycoprotein:A1501T(N501Y)) 23073	4	0
23031 A23055T|(surface_glycoprotein:A1493T(Q498L)) A23063T|(surface_glycoprotein:A1501T(N501Y)) T23075C|(surface_glycoprotein:T1513C(Y505H)) 23322	3	0
22773 A22786C|(surface_glycoprotein:A1224C(R408S)) G22813T|(surface_glycoprotein:G1251T(K417N)) T22882G|(surface_glycoprotein:T1320G(N440K)) T22917G|(surface_glycoprotein:T1355G(L452R)) G22992A|(surface_glycoprotein:G1430A(S477N)) C22995A|(surface_glycoprotein:C1433A(T478K)) A23013C|(surface_glycoprotein:A1451C(E484A)) T23018G|(surface_glycoprotein:T1456G(F486V)) A23055T|(surface_glycoprotein:A1493T(Q498L)) A23063T|(surface_glycoprotein:A1501T(N501Y)) 23072	3	0
22776 G22813T|(surface_glycoprotein:G1251T(K417N)) T22882G|(surface_glycoprotein:T1320G(N440K)) T22917G|(surface_glycoprotein:T1355G(L452R)) G22992A|(surface_glycoprotein:G1430A(S477N)) C22995A|(surface_glycoprotein:C1433A(T478K)) A23013C|(surface_glycoprotein:A1451C(E484A)) T23018G|(surface_glycoprotein:T1456G(F486V)) A23055T|(surface_glycoprotein:A1493T(Q498L)) A23063T|(surface_glycoprotein:A1501T(N501Y)) 23072	2	0
22776 C22792T|(surface_glycoprotein:C1230T(I410I)) G22813T|(surface_glycoprotein:G1251T(K417N)) T22882G|(surface_glycoprotein:T1320G(N440K)) T22917G|(surface_glycoprotein:T1355G(L452R)) G22992A|(surface_glycoprotein:G1430A(S477N)) C22995A|(surface_glycoprotein:C1433A(T478K)) A23013C|(surface_glycoprotein:A1451C(E484A)) T23018G|(surface_glycoprotein:T1456G(F486V)) A23055T|(surface_glycoprotein:A1493T(Q498L)) A23063T|(surface_glycoprotein:A1501T(N501Y)) T23075C|(surface_glycoprotein:T1513C(Y505H)) 23322	2	0
22773 G22813T|(surface_glycoprotein:G1251T(K417N)) T22882G|(surface_glycoprotein:T1320G(N440K)) T22917G|(surface_glycoprotein:T1355G(L452R)) G22992A|(surface_glycoprotein:G1430A(S477N)) C22995A|(surface_glycoprotein:C1433A(T478K)) A23013C|(surface_glycoprotein:A1451C(E484A)) T23018G|(surface_glycoprotein:T1456G(F486V)) A23055T|(surface_glycoprotein:A1493T(Q498L)) A23063T|(surface_glycoprotein:A1501T(N501Y)) T23075C|(surface_glycoprotein:TAC1513-1515CAT(Y505H)) C23077T|(surface_glycoprotein:TAC1513-1515CAT(Y505H)) 23322	2	0
22776 G22813T|(surface_glycoprotein:G1251T(K417N)) T22882G|(surface_glycoprotein:T1320G(N440K)) T22917G|(surface_glycoprotein:T1355G(L452R)) G22992A|(surface_glycoprotein:G1430A(S477N)) C22995A|(surface_glycoprotein:C1433A(T478K)) A23013C|(surface_glycoprotein:A1451C(E484A)) T23018G|(surface_glycoprotein:T1456G(F486V)) A23055T|(surface_glycoprotein:A1493T(Q498L)) A23063T|(surface_glycoprotein:A1501T(N501Y)) T23075C|(surface_glycoprotein:TAC1513-1515CAT(Y505H)) C23077T|(surface_glycoprotein:TAC1513-1515CAT(Y505H)) 23322	2	0
22773 A22786C|(surface_glycoprotein:A1224C(R408S)) G22813T|(surface_glycoprotein:G1251T(K417N)) T22882G|(surface_glycoprotein:T1320G(N440K)) T22917G|(surface_glycoprotein:T1355G(L452R)) G22992A|(surface_glycoprotein:G1430A(S477N)) C22995A|(surface_glycoprotein:C1433A(T478K)) A23013C|(surface_glycoprotein:A1451C(E484A)) T23018G|(surface_glycoprotein:T1456G(F486V)) A23055T|(surface_glycoprotein:A1493T(Q498L)) A23063T|(surface_glycoprotein:A1501T(N501Y)) T23075C|(surface_glycoprotein:T1513C(Y505H)) 23322	2	0
22773 A22779C|(surface_glycoprotein:A1217C(E406A)) G22813T|(surface_glycoprotein:G1251T(K417N)) T22882G|(surface_glycoprotein:T1320G(N440K)) T22917G|(surface_glycoprotein:T1355G(L452R)) G22992A|(surface_glycoprotein:G1430A(S477N)) C22995A|(surface_glycoprotein:C1433A(T478K)) A23013C|(surface_glycoprotein:A1451C(E484A)) T23018G|(surface_glycoprotein:T1456G(F486V)) A23055T|(surface_glycoprotein:A1493T(Q498L)) A23063T|(surface_glycoprotein:A1501T(N501Y)) 23072	2	0
22776 C22792T|(surface_glycoprotein:C1230T(I410I)) G22813T|(surface_glycoprotein:G1251T(K417N)) T22882G|(surface_glycoprotein:T1320G(N440K)) T22917G|(surface_glycoprotein:T1355G(L452R)) G22992A|(surface_glycoprotein:G1430A(S477N)) C22995A|(surface_glycoprotein:C1433A(T478K)) A23013C|(surface_glycoprotein:A1451C(E484A)) T23018G|(surface_glycoprotein:T1456G(F486V)) A23055T|(surface_glycoprotein:A1493T(Q498L)) A23063T|(surface_glycoprotein:A1501T(N501Y)) 23072	2	0
23024 T23037G|(surface_glycoprotein:T1475G(L492*)) A23055T|(surface_glycoprotein:A1493T(Q498L)) A23063T|(surface_glycoprotein:A1501T(N501Y)) T23075C|(surface_glycoprotein:T1513C(Y505H)) 23322	2	0
/mnt/d/SRA/SARS2/Wastewater/FromWI/unique_seqs_2022_12_14/13/SRR21812976.SARS2.wg_unique_seqs.tsv.gz
SRR21812976	PRJNA748354	SAMN31157580	University of Missouri	2022-09-13	USA: Missouri, USA: Missouri,	3300
22773 G22813T|(surface_glycoprotein:G1251T(K417N)) T22882G|(surface_glycoprotein:T1320G(N440K)) T22917G|(surface_glycoprotein:T1355G(L452R)) G22992A|(surface_glycoprotein:G1430A(S477N)) C22995A|(surface_glycoprotein:C1433A(T478K)) A23013C|(surface_glycoprotein:A1451C(E484A)) T23018G|(surface_glycoprotein:T1456G(F486V)) A23055T|(surface_glycoprotein:A1493T(Q498L)) A23063T|(surface_glycoprotein:A1501T(N501Y)) 23073	7	0
22776 G22813T|(surface_glycoprotein:G1251T(K417N)) T22882G|(surface_glycoprotein:T1320G(N440K)) T22917G|(surface_glycoprotein:T1355G(L452R)) G22992A|(surface_glycoprotein:G1430A(S477N)) C22995A|(surface_glycoprotein:C1433A(T478K)) A23013C|(surface_glycoprotein:A1451C(E484A)) T23018G|(surface_glycoprotein:T1456G(F486V)) A23055T|(surface_glycoprotein:A1493T(Q498L)) A23063T|(surface_glycoprotein:A1501T(N501Y)) 23073	4	0
22773 A22786C|(surface_glycoprotein:A1224C(R408S)) G22813T|(surface_glycoprotein:G1251T(K417N)) T22882G|(surface_glycoprotein:T1320G(N440K)) T22917G|(surface_glycoprotein:T1355G(L452R)) G22992A|(surface_glycoprotein:G1430A(S477N)) C22995A|(surface_glycoprotein:C1433A(T478K)) A23013C|(surface_glycoprotein:A1451C(E484A)) T23018G|(surface_glycoprotein:T1456G(F486V)) A23055T|(surface_glycoprotein:A1493T(Q498L)) A23063T|(surface_glycoprotein:A1501T(N501Y)) T23075C|(surface_glycoprotein:T1513C(Y505H)) 23322	4	0
22773 G22813T|(surface_glycoprotein:G1251T(K417N)) T22882G|(surface_glycoprotein:T1320G(N440K)) T22917G|(surface_glycoprotein:T1355G(L452R)) G22992A|(surface_glycoprotein:G1430A(S477N)) C22995A|(surface_glycoprotein:C1433A(T478K)) A23013C|(surface_glycoprotein:A1451C(E484A)) T23018G|(surface_glycoprotein:T1456G(F486V)) A23055T|(surface_glycoprotein:A1493T(Q498L)) A23063T|(surface_glycoprotein:A1501T(N501Y)) 23072	3	0
22776 G22813T|(surface_glycoprotein:G1251T(K417N)) T22882G|(surface_glycoprotein:T1320G(N440K)) T22917G|(surface_glycoprotein:T1355G(L452R)) G22992A|(surface_glycoprotein:G1430A(S477N)) C22995A|(surface_glycoprotein:C1433A(T478K)) A23013C|(surface_glycoprotein:A1451C(E484A)) T23018G|(surface_glycoprotein:T1456G(F486V)) A23055T|(surface_glycoprotein:A1493T(Q498L)) A23063T|(surface_glycoprotein:A1501T(N501Y)) 23072	3	0
23023 A23055T|(surface_glycoprotein:A1493T(Q498L)) A23063T|(surface_glycoprotein:A1501T(N501Y)) T23075C|(surface_glycoprotein:T1513C(Y505H)) 23322	3	0
23022 A23055T|(surface_glycoprotein:A1493T(Q498L)) A23063T|(surface_glycoprotein:A1501T(N501Y)) T23075C|(surface_glycoprotein:T1513C(Y505H)) 23322	2	0
23031 A23055T|(surface_glycoprotein:A1493T(Q498L)) A23063T|(surface_glycoprotein:A1501T(N501Y)) T23075C|(surface_glycoprotein:T1513C(Y505H)) 23322	2	0
22773 G22813T|(surface_glycoprotein:G1251T(K417N)) T22882G|(surface_glycoprotein:T1320G(N440K)) T22917G|(surface_glycoprotein:T1355G(L452R)) G22992A|(surface_glycoprotein:G1430A(S477N)) C22995A|(surface_glycoprotein:C1433A(T478K)) A23013C|(surface_glycoprotein:A1451C(E484A)) T23018G|(surface_glycoprotein:T1456G(F486V)) A23055T|(surface_glycoprotein:A1493T(Q498L)) A23063T|(surface_glycoprotein:A1501T(N501Y)) T23075C|(surface_glycoprotein:T1513C(Y505H)) 23322	2	0
22773 C22792T|(surface_glycoprotein:C1230T(I410I)) G22813T|(surface_glycoprotein:G1251T(K417N)) T22882G|(surface_glycoprotein:T1320G(N440K)) T22917G|(surface_glycoprotein:T1355G(L452R)) G22992A|(surface_glycoprotein:G1430A(S477N)) C22995A|(surface_glycoprotein:C1433A(T478K)) A23013C|(surface_glycoprotein:A1451C(E484A)) T23018G|(surface_glycoprotein:T1456G(F486V)) A23055T|(surface_glycoprotein:A1493T(Q498L)) A23063T|(surface_glycoprotein:A1501T(N501Y)) 23072	2	0
22773 G22813T|(surface_glycoprotein:G1251T(K417N)) T22882G|(surface_glycoprotein:T1320G(N440K)) T22888C|(surface_glycoprotein:T1326C(D442D)) T22917G|(surface_glycoprotein:T1355G(L452R)) G22992A|(surface_glycoprotein:G1430A(S477N)) C22995A|(surface_glycoprotein:C1433A(T478K)) A23013C|(surface_glycoprotein:A1451C(E484A)) T23018G|(surface_glycoprotein:T1456G(F486V)) A23055T|(surface_glycoprotein:A1493T(Q498L)) A23063T|(surface_glycoprotein:A1501T(N501Y)) 23073	2	0
23023 C23034A|(surface_glycoprotein:C1472A(P491H)) A23055T|(surface_glycoprotein:A1493T(Q498L)) A23063T|(surface_glycoprotein:A1501T(N501Y)) T23075C|(surface_glycoprotein:T1513C(Y505H)) 23322	2	0
/mnt/d/SRA/SARS2/Wastewater/FromWI/unique_seqs_2022_12_14/13/SRR21812980.SARS2.wg_unique_seqs.tsv.gz
SRR21812980	PRJNA748354	SAMN31157591	University of Missouri	2022-09-05	USA: Missouri, USA: Missouri,	13300
22773 G22813T|(surface_glycoprotein:G1251T(K417N)) T22882G|(surface_glycoprotein:T1320G(N440K)) T22917G|(surface_glycoprotein:T1355G(L452R)) G22992A|(surface_glycoprotein:G1430A(S477N)) C22995A|(surface_glycoprotein:C1433A(T478K)) A23013C|(surface_glycoprotein:A1451C(E484A)) T23018G|(surface_glycoprotein:T1456G(F486V)) A23055T|(surface_glycoprotein:A1493T(Q498L)) A23063T|(surface_glycoprotein:A1501T(N501Y)) 23073	10	0
22776 G22813T|(surface_glycoprotein:G1251T(K417N)) T22882G|(surface_glycoprotein:T1320G(N440K)) T22917G|(surface_glycoprotein:T1355G(L452R)) G22992A|(surface_glycoprotein:G1430A(S477N)) C22995A|(surface_glycoprotein:C1433A(T478K)) A23013C|(surface_glycoprotein:A1451C(E484A)) T23018G|(surface_glycoprotein:T1456G(F486V)) A23055T|(surface_glycoprotein:A1493T(Q498L)) A23063T|(surface_glycoprotein:A1501T(N501Y)) 23073	7	0
22776 G22813T|(surface_glycoprotein:G1251T(K417N)) T22882G|(surface_glycoprotein:T1320G(N440K)) T22917G|(surface_glycoprotein:T1355G(L452R)) G22992A|(surface_glycoprotein:G1430A(S477N)) C22995A|(surface_glycoprotein:C1433A(T478K)) A23013C|(surface_glycoprotein:A1451C(E484A)) T23018G|(surface_glycoprotein:T1456G(F486V)) A23055T|(surface_glycoprotein:A1493T(Q498L)) A23063T|(surface_glycoprotein:A1501T(N501Y)) 23072	5	0
22773 A22786C|(surface_glycoprotein:A1224C(R408S)) G22813T|(surface_glycoprotein:G1251T(K417N)) T22882G|(surface_glycoprotein:T1320G(N440K)) T22917G|(surface_glycoprotein:T1355G(L452R)) G22992A|(surface_glycoprotein:G1430A(S477N)) C22995A|(surface_glycoprotein:C1433A(T478K)) A23013C|(surface_glycoprotein:A1451C(E484A)) T23018G|(surface_glycoprotein:T1456G(F486V)) A23055T|(surface_glycoprotein:A1493T(Q498L)) A23063T|(surface_glycoprotein:A1501T(N501Y)) 23072	5	0
22773 A22786C|(surface_glycoprotein:A1224C(R408S)) G22813T|(surface_glycoprotein:G1251T(K417N)) T22882G|(surface_glycoprotein:T1320G(N440K)) T22917G|(surface_glycoprotein:T1355G(L452R)) G22992A|(surface_glycoprotein:G1430A(S477N)) C22995A|(surface_glycoprotein:C1433A(T478K)) A23013C|(surface_glycoprotein:A1451C(E484A)) T23018G|(surface_glycoprotein:T1456G(F486V)) A23055T|(surface_glycoprotein:A1493T(Q498L)) A23063T|(surface_glycoprotein:A1501T(N501Y)) 23073	4	0
22776 A22786C|(surface_glycoprotein:A1224C(R408S)) G22813T|(surface_glycoprotein:G1251T(K417N)) T22882G|(surface_glycoprotein:T1320G(N440K)) T22917G|(surface_glycoprotein:T1355G(L452R)) G22992A|(surface_glycoprotein:G1430A(S477N)) C22995A|(surface_glycoprotein:C1433A(T478K)) A23013C|(surface_glycoprotein:A1451C(E484A)) T23018G|(surface_glycoprotein:T1456G(F486V)) A23055T|(surface_glycoprotein:A1493T(Q498L)) A23063T|(surface_glycoprotein:A1501T(N501Y)) 23073	4	0
22773 G22813T|(surface_glycoprotein:G1251T(K417N)) T22882G|(surface_glycoprotein:T1320G(N440K)) T22917G|(surface_glycoprotein:T1355G(L452R)) G22992A|(surface_glycoprotein:G1430A(S477N)) C22995A|(surface_glycoprotein:C1433A(T478K)) A23013C|(surface_glycoprotein:A1451C(E484A)) T23018G|(surface_glycoprotein:T1456G(F486V)) A23055T|(surface_glycoprotein:A1493T(Q498L)) A23063T|(surface_glycoprotein:A1501T(N501Y)) T23075C|(surface_glycoprotein:T1513C(Y505H)) 23322	4	0
22776 C22792T|(surface_glycoprotein:C1230T(I410I)) G22813T|(surface_glycoprotein:G1251T(K417N)) T22882G|(surface_glycoprotein:T1320G(N440K)) T22917G|(surface_glycoprotein:T1355G(L452R)) G22992A|(surface_glycoprotein:G1430A(S477N)) C22995A|(surface_glycoprotein:C1433A(T478K)) A23013C|(surface_glycoprotein:A1451C(E484A)) T23018G|(surface_glycoprotein:T1456G(F486V)) A23055T|(surface_glycoprotein:A1493T(Q498L)) A23063T|(surface_glycoprotein:A1501T(N501Y)) 23072	3	0
22773 G22813T|(surface_glycoprotein:G1251T(K417N)) T22882G|(surface_glycoprotein:T1320G(N440K)) T22917G|(surface_glycoprotein:T1355G(L452R)) G22992A|(surface_glycoprotein:G1430A(S477N)) C22995A|(surface_glycoprotein:C1433A(T478K)) A23013C|(surface_glycoprotein:A1451C(E484A)) T23018G|(surface_glycoprotein:T1456G(F486V)) A23055T|(surface_glycoprotein:A1493T(Q498L)) A23063T|(surface_glycoprotein:A1501T(N501Y)) 23072	2	0
22776 A22786C|(surface_glycoprotein:A1224C(R408S)) G22813T|(surface_glycoprotein:G1251T(K417N)) T22882G|(surface_glycoprotein:T1320G(N440K)) T22917G|(surface_glycoprotein:T1355G(L452R)) G22992A|(surface_glycoprotein:G1430A(S477N)) C22995A|(surface_glycoprotein:C1433A(T478K)) A23013C|(surface_glycoprotein:A1451C(E484A)) T23018G|(surface_glycoprotein:T1456G(F486V)) A23055T|(surface_glycoprotein:A1493T(Q498L)) A23063T|(surface_glycoprotein:A1501T(N501Y)) 23072	2	0
22776 G22813T|(surface_glycoprotein:G1251T(K417N)) T22882G|(surface_glycoprotein:T1320G(N440K)) T22917G|(surface_glycoprotein:T1355G(L452R)) G22992A|(surface_glycoprotein:G1430A(S477N)) C22995A|(surface_glycoprotein:C1433A(T478K)) A23013C|(surface_glycoprotein:A1451C(E484A)) T23018G|(surface_glycoprotein:T1456G(F486V)) A23055T|(surface_glycoprotein:A1493T(Q498L)) A23063T|(surface_glycoprotein:A1501T(N501Y)) T23075C|(surface_glycoprotein:T1513C(Y505H)) 23322	2	0
22773 C22792T|(surface_glycoprotein:C1230T(I410I)) G22813T|(surface_glycoprotein:G1251T(K417N)) T22882G|(surface_glycoprotein:T1320G(N440K)) T22917G|(surface_glycoprotein:T1355G(L452R)) G22992A|(surface_glycoprotein:G1430A(S477N)) C22995A|(surface_glycoprotein:C1433A(T478K)) A23013C|(surface_glycoprotein:A1451C(E484A)) T23018G|(surface_glycoprotein:T1456G(F486V)) A23055T|(surface_glycoprotein:A1493T(Q498L)) A23063T|(surface_glycoprotein:A1501T(N501Y)) 23072	2	0
23022 A23055T|(surface_glycoprotein:A1493T(Q498L)) A23063T|(surface_glycoprotein:A1501T(N501Y)) T23075C|(surface_glycoprotein:T1513C(Y505H)) 23322	2	0
/mnt/d/SRA/SARS2/Wastewater/FromWI/unique_seqs_2022_12_14/13/SRR21812982.SARS2.wg_unique_seqs.tsv.gz
SRR21812982	PRJNA748354	SAMN31157591	University of Missouri	2022-09-05	USA: Missouri, USA: Missouri,	8082
22773 G22813T|(surface_glycoprotein:G1251T(K417N)) T22882G|(surface_glycoprotein:T1320G(N440K)) T22917G|(surface_glycoprotein:T1355G(L452R)) G22992A|(surface_glycoprotein:G1430A(S477N)) C22995A|(surface_glycoprotein:C1433A(T478K)) A23013C|(surface_glycoprotein:A1451C(E484A)) T23018G|(surface_glycoprotein:T1456G(F486V)) A23055T|(surface_glycoprotein:A1493T(Q498L)) A23063T|(surface_glycoprotein:A1501T(N501Y)) 23072	8	0
22776 G22813T|(surface_glycoprotein:G1251T(K417N)) T22882G|(surface_glycoprotein:T1320G(N440K)) T22917G|(surface_glycoprotein:T1355G(L452R)) G22992A|(surface_glycoprotein:G1430A(S477N)) C22995A|(surface_glycoprotein:C1433A(T478K)) A23013C|(surface_glycoprotein:A1451C(E484A)) T23018G|(surface_glycoprotein:T1456G(F486V)) A23055T|(surface_glycoprotein:A1493T(Q498L)) A23063T|(surface_glycoprotein:A1501T(N501Y)) 23072	7	0
22776 A22786C|(surface_glycoprotein:A1224C(R408S)) G22813T|(surface_glycoprotein:G1251T(K417N)) T22882G|(surface_glycoprotein:T1320G(N440K)) T22917G|(surface_glycoprotein:T1355G(L452R)) G22992A|(surface_glycoprotein:G1430A(S477N)) C22995A|(surface_glycoprotein:C1433A(T478K)) A23013C|(surface_glycoprotein:A1451C(E484A)) T23018G|(surface_glycoprotein:T1456G(F486V)) A23055T|(surface_glycoprotein:A1493T(Q498L)) A23063T|(surface_glycoprotein:A1501T(N501Y)) 23073	6	0
22776 G22813T|(surface_glycoprotein:G1251T(K417N)) T22882G|(surface_glycoprotein:T1320G(N440K)) T22917G|(surface_glycoprotein:T1355G(L452R)) G22992A|(surface_glycoprotein:G1430A(S477N)) C22995A|(surface_glycoprotein:C1433A(T478K)) A23013C|(surface_glycoprotein:A1451C(E484A)) T23018G|(surface_glycoprotein:T1456G(F486V)) A23055T|(surface_glycoprotein:A1493T(Q498L)) A23063T|(surface_glycoprotein:A1501T(N501Y)) T23075C|(surface_glycoprotein:T1513C(Y505H)) 23322	5	0
22773 G22813T|(surface_glycoprotein:G1251T(K417N)) T22882G|(surface_glycoprotein:T1320G(N440K)) T22917G|(surface_glycoprotein:T1355G(L452R)) G22992A|(surface_glycoprotein:G1430A(S477N)) C22995A|(surface_glycoprotein:C1433A(T478K)) A23013C|(surface_glycoprotein:A1451C(E484A)) T23018G|(surface_glycoprotein:T1456G(F486V)) A23055T|(surface_glycoprotein:A1493T(Q498L)) A23063T|(surface_glycoprotein:A1501T(N501Y)) 23073	4	0
22776 A22786C|(surface_glycoprotein:A1224C(R408S)) G22813T|(surface_glycoprotein:G1251T(K417N)) T22882G|(surface_glycoprotein:T1320G(N440K)) T22917G|(surface_glycoprotein:T1355G(L452R)) G22992A|(surface_glycoprotein:G1430A(S477N)) C22995A|(surface_glycoprotein:C1433A(T478K)) A23013C|(surface_glycoprotein:A1451C(E484A)) T23018G|(surface_glycoprotein:T1456G(F486V)) A23055T|(surface_glycoprotein:A1493T(Q498L)) A23063T|(surface_glycoprotein:A1501T(N501Y)) 23072	4	0
22773 A22786C|(surface_glycoprotein:A1224C(R408S)) G22813T|(surface_glycoprotein:G1251T(K417N)) T22882G|(surface_glycoprotein:T1320G(N440K)) T22917G|(surface_glycoprotein:T1355G(L452R)) G22992A|(surface_glycoprotein:G1430A(S477N)) C22995A|(surface_glycoprotein:C1433A(T478K)) A23013C|(surface_glycoprotein:A1451C(E484A)) T23018G|(surface_glycoprotein:T1456G(F486V)) A23055T|(surface_glycoprotein:A1493T(Q498L)) A23063T|(surface_glycoprotein:A1501T(N501Y)) 23072	3	0
22773 A22786C|(surface_glycoprotein:A1224C(R408S)) G22813T|(surface_glycoprotein:G1251T(K417N)) T22882G|(surface_glycoprotein:T1320G(N440K)) T22917G|(surface_glycoprotein:T1355G(L452R)) G22992A|(surface_glycoprotein:G1430A(S477N)) C22995A|(surface_glycoprotein:C1433A(T478K)) A23013C|(surface_glycoprotein:A1451C(E484A)) T23018G|(surface_glycoprotein:T1456G(F486V)) A23055T|(surface_glycoprotein:A1493T(Q498L)) A23063T|(surface_glycoprotein:A1501T(N501Y)) 23073	3	0
22773 A22786C|(surface_glycoprotein:A1224C(R408S)) G22813T|(surface_glycoprotein:G1251T(K417N)) T22882G|(surface_glycoprotein:T1320G(N440K)) T22917G|(surface_glycoprotein:T1355G(L452R)) G22992A|(surface_glycoprotein:G1430A(S477N)) C22995A|(surface_glycoprotein:C1433A(T478K)) A23013C|(surface_glycoprotein:A1451C(E484A)) T23018G|(surface_glycoprotein:T1456G(F486V)) A23055T|(surface_glycoprotein:A1493T(Q498L)) A23063T|(surface_glycoprotein:A1501T(N501Y)) T23075C|(surface_glycoprotein:T1513C(Y505H)) 23322	3	0
22776 C22792T|(surface_glycoprotein:C1230T(I410I)) G22813T|(surface_glycoprotein:G1251T(K417N)) T22882G|(surface_glycoprotein:T1320G(N440K)) T22917G|(surface_glycoprotein:T1355G(L452R)) G22992A|(surface_glycoprotein:G1430A(S477N)) C22995A|(surface_glycoprotein:C1433A(T478K)) A23013C|(surface_glycoprotein:A1451C(E484A)) T23018G|(surface_glycoprotein:T1456G(F486V)) A23055T|(surface_glycoprotein:A1493T(Q498L)) A23063T|(surface_glycoprotein:A1501T(N501Y)) T23075C|(surface_glycoprotein:T1513C(Y505H)) 23322	3	0
22776 G22813T|(surface_glycoprotein:G1251T(K417N)) T22882G|(surface_glycoprotein:T1320G(N440K)) T22917G|(surface_glycoprotein:T1355G(L452R)) G22992A|(surface_glycoprotein:G1430A(S477N)) C22995A|(surface_glycoprotein:C1433A(T478K)) A23013C|(surface_glycoprotein:A1451C(E484A)) T23018G|(surface_glycoprotein:T1456G(F486V)) A23055T|(surface_glycoprotein:A1493T(Q498L)) A23063T|(surface_glycoprotein:A1501T(N501Y)) 23073	2	0
22773 G22813T|(surface_glycoprotein:G1251T(K417N)) T22882G|(surface_glycoprotein:T1320G(N440K)) T22917G|(surface_glycoprotein:T1355G(L452R)) G22992A|(surface_glycoprotein:G1430A(S477N)) C22995A|(surface_glycoprotein:C1433A(T478K)) A23013C|(surface_glycoprotein:A1451C(E484A)) T23018G|(surface_glycoprotein:T1456G(F486V)) A23055T|(surface_glycoprotein:A1493T(Q498L)) A23063T|(surface_glycoprotein:A1501T(N501Y)) T23075C|(surface_glycoprotein:T1513C(Y505H)) 23322	2	0
22776 C22792T|(surface_glycoprotein:C1230T(I410I)) G22813T|(surface_glycoprotein:G1251T(K417N)) T22882G|(surface_glycoprotein:T1320G(N440K)) T22917G|(surface_glycoprotein:T1355G(L452R)) G22992A|(surface_glycoprotein:G1430A(S477N)) C22995A|(surface_glycoprotein:C1433A(T478K)) A23013C|(surface_glycoprotein:A1451C(E484A)) T23018G|(surface_glycoprotein:T1456G(F486V)) A23055T|(surface_glycoprotein:A1493T(Q498L)) A23063T|(surface_glycoprotein:A1501T(N501Y)) 23073	2	0
22776 C22792T|(surface_glycoprotein:C1230T(I410I)) G22813T|(surface_glycoprotein:G1251T(K417N)) T22882G|(surface_glycoprotein:T1320G(N440K)) T22917G|(surface_glycoprotein:T1355G(L452R)) G22992A|(surface_glycoprotein:G1430A(S477N)) C22995A|(surface_glycoprotein:C1433A(T478K)) A23013C|(surface_glycoprotein:A1451C(E484A)) T23018G|(surface_glycoprotein:T1456G(F486V)) A23055T|(surface_glycoprotein:A1493T(Q498L)) A23063T|(surface_glycoprotein:A1501T(N501Y)) 23072	2	0
23022 C23053A|(surface_glycoprotein:C1491A(F497L)) A23055T|(surface_glycoprotein:A1493T(Q498L)) A23063T|(surface_glycoprotein:A1501T(N501Y)) T23075C|(surface_glycoprotein:T1513C(Y505H)) 23322	2	0
/mnt/d/SRA/SARS2/Wastewater/FromWI/unique_seqs_2022_12_14/13/SRR21812988.SARS2.wg_unique_seqs.tsv.gz
SRR21812988	PRJNA748354	SAMN31157591	University of Missouri	2022-09-05	USA: Missouri, USA: Missouri,	20000
22773 G22813T|(surface_glycoprotein:G1251T(K417N)) T22882G|(surface_glycoprotein:T1320G(N440K)) T22917G|(surface_glycoprotein:T1355G(L452R)) G22992A|(surface_glycoprotein:G1430A(S477N)) C22995A|(surface_glycoprotein:C1433A(T478K)) A23013C|(surface_glycoprotein:A1451C(E484A)) T23018G|(surface_glycoprotein:T1456G(F486V)) A23055T|(surface_glycoprotein:A1493T(Q498L)) A23063T|(surface_glycoprotein:A1501T(N501Y)) T23075C|(surface_glycoprotein:T1513C(Y505H)) 23322	7	0
22776 G22813T|(surface_glycoprotein:G1251T(K417N)) T22882G|(surface_glycoprotein:T1320G(N440K)) T22917G|(surface_glycoprotein:T1355G(L452R)) G22992A|(surface_glycoprotein:G1430A(S477N)) C22995A|(surface_glycoprotein:C1433A(T478K)) A23013C|(surface_glycoprotein:A1451C(E484A)) T23018G|(surface_glycoprotein:T1456G(F486V)) A23055T|(surface_glycoprotein:A1493T(Q498L)) A23063T|(surface_glycoprotein:A1501T(N501Y)) 23073	6	0
22773 G22813T|(surface_glycoprotein:G1251T(K417N)) T22882G|(surface_glycoprotein:T1320G(N440K)) T22917G|(surface_glycoprotein:T1355G(L452R)) G22992A|(surface_glycoprotein:G1430A(S477N)) C22995A|(surface_glycoprotein:C1433A(T478K)) A23013C|(surface_glycoprotein:A1451C(E484A)) T23018G|(surface_glycoprotein:T1456G(F486V)) A23055T|(surface_glycoprotein:A1493T(Q498L)) A23063T|(surface_glycoprotein:A1501T(N501Y)) 23073	6	0
22773 G22813T|(surface_glycoprotein:G1251T(K417N)) T22882G|(surface_glycoprotein:T1320G(N440K)) T22917G|(surface_glycoprotein:T1355G(L452R)) G22992A|(surface_glycoprotein:G1430A(S477N)) C22995A|(surface_glycoprotein:C1433A(T478K)) A23013C|(surface_glycoprotein:A1451C(E484A)) T23018G|(surface_glycoprotein:T1456G(F486V)) A23055T|(surface_glycoprotein:A1493T(Q498L)) A23063T|(surface_glycoprotein:A1501T(N501Y)) 23072	5	0
22776 G22813T|(surface_glycoprotein:G1251T(K417N)) T22882G|(surface_glycoprotein:T1320G(N440K)) T22917G|(surface_glycoprotein:T1355G(L452R)) G22992A|(surface_glycoprotein:G1430A(S477N)) C22995A|(surface_glycoprotein:C1433A(T478K)) A23013C|(surface_glycoprotein:A1451C(E484A)) T23018G|(surface_glycoprotein:T1456G(F486V)) A23055T|(surface_glycoprotein:A1493T(Q498L)) A23063T|(surface_glycoprotein:A1501T(N501Y)) T23075C|(surface_glycoprotein:T1513C(Y505H)) 23322	4	0
23023 T23026G|(surface_glycoprotein:T1464G(C488W)) A23055T|(surface_glycoprotein:A1493T(Q498L)) A23063T|(surface_glycoprotein:A1501T(N501Y)) T23075C|(surface_glycoprotein:T1513C(Y505H)) 23322	4	0
22773 A22786C|(surface_glycoprotein:A1224C(R408S)) G22813T|(surface_glycoprotein:G1251T(K417N)) T22882G|(surface_glycoprotein:T1320G(N440K)) T22917G|(surface_glycoprotein:T1355G(L452R)) G22992A|(surface_glycoprotein:G1430A(S477N)) C22995A|(surface_glycoprotein:C1433A(T478K)) A23013C|(surface_glycoprotein:A1451C(E484A)) T23018G|(surface_glycoprotein:T1456G(F486V)) A23055T|(surface_glycoprotein:A1493T(Q498L)) A23063T|(surface_glycoprotein:A1501T(N501Y)) 23072	3	0
22773 A22786C|(surface_glycoprotein:A1224C(R408S)) G22813T|(surface_glycoprotein:G1251T(K417N)) T22882G|(surface_glycoprotein:T1320G(N440K)) T22917G|(surface_glycoprotein:T1355G(L452R)) G22992A|(surface_glycoprotein:G1430A(S477N)) C22995A|(surface_glycoprotein:C1433A(T478K)) A23013C|(surface_glycoprotein:A1451C(E484A)) T23018G|(surface_glycoprotein:T1456G(F486V)) A23055T|(surface_glycoprotein:A1493T(Q498L)) A23063T|(surface_glycoprotein:A1501T(N501Y)) 23073	3	0
22776 A22786C|(surface_glycoprotein:A1224C(R408S)) G22813T|(surface_glycoprotein:G1251T(K417N)) T22882G|(surface_glycoprotein:T1320G(N440K)) T22917G|(surface_glycoprotein:T1355G(L452R)) G22992A|(surface_glycoprotein:G1430A(S477N)) C22995A|(surface_glycoprotein:C1433A(T478K)) A23013C|(surface_glycoprotein:A1451C(E484A)) T23018G|(surface_glycoprotein:T1456G(F486V)) A23055T|(surface_glycoprotein:A1493T(Q498L)) A23063T|(surface_glycoprotein:A1501T(N501Y)) 23073	3	0
22776 A22786C|(surface_glycoprotein:A1224C(R408S)) G22813T|(surface_glycoprotein:G1251T(K417N)) T22882G|(surface_glycoprotein:T1320G(N440K)) T22917G|(surface_glycoprotein:T1355G(L452R)) G22992A|(surface_glycoprotein:G1430A(S477N)) C22995A|(surface_glycoprotein:C1433A(T478K)) A23013C|(surface_glycoprotein:A1451C(E484A)) T23018G|(surface_glycoprotein:T1456G(F486V)) A23055T|(surface_glycoprotein:A1493T(Q498L)) A23063T|(surface_glycoprotein:A1501T(N501Y)) 23072	2	0
22773 C22792T|(surface_glycoprotein:C1230T(I410I)) G22813T|(surface_glycoprotein:G1251T(K417N)) T22882G|(surface_glycoprotein:T1320G(N440K)) T22917G|(surface_glycoprotein:T1355G(L452R)) G22992A|(surface_glycoprotein:G1430A(S477N)) C22995A|(surface_glycoprotein:C1433A(T478K)) A23013C|(surface_glycoprotein:A1451C(E484A)) T23018G|(surface_glycoprotein:T1456G(F486V)) A23055T|(surface_glycoprotein:A1493T(Q498L)) A23063T|(surface_glycoprotein:A1501T(N501Y)) T23075C|(surface_glycoprotein:T1513C(Y505H)) 23322	2	0
22773 A22786C|(surface_glycoprotein:A1224C(R408S)) G22813T|(surface_glycoprotein:G1251T(K417N)) T22882G|(surface_glycoprotein:T1320G(N440K)) T22917G|(surface_glycoprotein:T1355G(L452R)) G22992A|(surface_glycoprotein:G1430A(S477N)) C22995A|(surface_glycoprotein:C1433A(T478K)) A23013C|(surface_glycoprotein:A1451C(E484A)) T23018G|(surface_glycoprotein:T1456G(F486V)) A23055T|(surface_glycoprotein:A1493T(Q498L)) A23063T|(surface_glycoprotein:A1501T(N501Y)) G23069T|(surface_glycoprotein:G1507T(V503F)) 23073	2	0
22773 G22813T|(surface_glycoprotein:G1251T(K417N)) T22882G|(surface_glycoprotein:T1320G(N440K)) T22917G|(surface_glycoprotein:T1355G(L452R)) A22940C|(surface_glycoprotein:A1378C(N460H)) G22992A|(surface_glycoprotein:G1430A(S477N)) C22995A|(surface_glycoprotein:C1433A(T478K)) A23013C|(surface_glycoprotein:A1451C(E484A)) T23018G|(surface_glycoprotein:T1456G(F486V)) A23055T|(surface_glycoprotein:A1493T(Q498L)) A23063T|(surface_glycoprotein:A1501T(N501Y)) 23073	2	0
22776 C22792T|(surface_glycoprotein:C1230T(I410I)) G22813T|(surface_glycoprotein:G1251T(K417N)) T22882G|(surface_glycoprotein:T1320G(N440K)) T22917G|(surface_glycoprotein:T1355G(L452R)) G22992A|(surface_glycoprotein:G1430A(S477N)) C22995A|(surface_glycoprotein:C1433A(T478K)) A23013C|(surface_glycoprotein:A1451C(E484A)) T23018G|(surface_glycoprotein:T1456G(F486V)) A23055T|(surface_glycoprotein:A1493T(Q498L)) A23063T|(surface_glycoprotein:A1501T(N501Y)) 23072	2	0
22773 C22792T|(surface_glycoprotein:C1230T(I410I)) G22813T|(surface_glycoprotein:G1251T(K417N)) T22882G|(surface_glycoprotein:T1320G(N440K)) T22917G|(surface_glycoprotein:T1355G(L452R)) G22992A|(surface_glycoprotein:G1430A(S477N)) C22995A|(surface_glycoprotein:C1433A(T478K)) A23013C|(surface_glycoprotein:A1451C(E484A)) T23018G|(surface_glycoprotein:T1456G(F486V)) A23055T|(surface_glycoprotein:A1493T(Q498L)) A23063T|(surface_glycoprotein:A1501T(N501Y)) 23073	2	0
/mnt/d/SRA/SARS2/Wastewater/FromWI/unique_seqs_2022_12_14/13/SRR21812991.SARS2.wg_unique_seqs.tsv.gz
SRR21812991	PRJNA748354	SAMN31157590	University of Missouri	2022-09-11	USA: Missouri, USA: Missouri,	14477
22776 G22813T|(surface_glycoprotein:G1251T(K417N)) T22882G|(surface_glycoprotein:T1320G(N440K)) T22917G|(surface_glycoprotein:T1355G(L452R)) G22992A|(surface_glycoprotein:G1430A(S477N)) C22995A|(surface_glycoprotein:C1433A(T478K)) A23013C|(surface_glycoprotein:A1451C(E484A)) T23018G|(surface_glycoprotein:T1456G(F486V)) A23055T|(surface_glycoprotein:A1493T(Q498L)) A23063T|(surface_glycoprotein:A1501T(N501Y)) T23075C|(surface_glycoprotein:T1513C(Y505H)) 23322	3	0
22773 A22786C|(surface_glycoprotein:A1224C(R408S)) G22813T|(surface_glycoprotein:G1251T(K417N)) T22882G|(surface_glycoprotein:T1320G(N440K)) T22917G|(surface_glycoprotein:T1355G(L452R)) G22992A|(surface_glycoprotein:G1430A(S477N)) C22995A|(surface_glycoprotein:C1433A(T478K)) A23013C|(surface_glycoprotein:A1451C(E484A)) T23018G|(surface_glycoprotein:T1456G(F486V)) A23055T|(surface_glycoprotein:A1493T(Q498L)) A23063T|(surface_glycoprotein:A1501T(N501Y)) T23075C|(surface_glycoprotein:T1513C(Y505H)) 23322	3	0
22773 A22786C|(surface_glycoprotein:A1224C(R408S)) G22813T|(surface_glycoprotein:G1251T(K417N)) T22882G|(surface_glycoprotein:T1320G(N440K)) T22917G|(surface_glycoprotein:T1355G(L452R)) G22992A|(surface_glycoprotein:G1430A(S477N)) C22995A|(surface_glycoprotein:C1433A(T478K)) A23013C|(surface_glycoprotein:A1451C(E484A)) T23018G|(surface_glycoprotein:T1456G(F486V)) A23055T|(surface_glycoprotein:A1493T(Q498L)) A23063T|(surface_glycoprotein:A1501T(N501Y)) 23073	3	0
22776 A22786C|(surface_glycoprotein:A1224C(R408S)) G22813T|(surface_glycoprotein:G1251T(K417N)) T22882G|(surface_glycoprotein:T1320G(N440K)) T22917G|(surface_glycoprotein:T1355G(L452R)) G22992A|(surface_glycoprotein:G1430A(S477N)) C22995A|(surface_glycoprotein:C1433A(T478K)) A23013C|(surface_glycoprotein:A1451C(E484A)) T23018G|(surface_glycoprotein:T1456G(F486V)) A23055T|(surface_glycoprotein:A1493T(Q498L)) A23063T|(surface_glycoprotein:A1501T(N501Y)) 23073	3	0
23023 A23055T|(surface_glycoprotein:A1493T(Q498L)) A23063T|(surface_glycoprotein:A1501T(N501Y)) T23075C|(surface_glycoprotein:T1513C(Y505H)) 23322	2	0
23023 T23026G|(surface_glycoprotein:T1464G(C488W)) A23055T|(surface_glycoprotein:A1493T(Q498L)) C23061A|(surface_glycoprotein:C1499A(T500N)) A23063T|(surface_glycoprotein:A1501T(N501Y)) T23075C|(surface_glycoprotein:T1513C(Y505H)) 23322	2	0
/mnt/d/SRA/SARS2/Wastewater/FromWI/unique_seqs_2022_12_14/13/SRR21812996.SARS2.wg_unique_seqs.tsv.gz
SRR21812996	PRJNA748354	SAMN31157583	University of Missouri	2022-09-06	USA: Missouri, USA: Missouri,	149112
22776 G22813T|(surface_glycoprotein:G1251T(K417N)) T22882G|(surface_glycoprotein:T1320G(N440K)) T22917G|(surface_glycoprotein:T1355G(L452R)) G22992A|(surface_glycoprotein:G1430A(S477N)) C22995A|(surface_glycoprotein:C1433A(T478K)) A23013C|(surface_glycoprotein:A1451C(E484A)) T23018G|(surface_glycoprotein:T1456G(F486V)) A23055T|(surface_glycoprotein:A1493T(Q498L)) A23063T|(surface_glycoprotein:A1501T(N501Y)) 23073	10	0
22776 G22813T|(surface_glycoprotein:G1251T(K417N)) T22882G|(surface_glycoprotein:T1320G(N440K)) T22917G|(surface_glycoprotein:T1355G(L452R)) G22992A|(surface_glycoprotein:G1430A(S477N)) C22995A|(surface_glycoprotein:C1433A(T478K)) A23013C|(surface_glycoprotein:A1451C(E484A)) T23018G|(surface_glycoprotein:T1456G(F486V)) A23055T|(surface_glycoprotein:A1493T(Q498L)) A23063T|(surface_glycoprotein:A1501T(N501Y)) 23072	5	0
22773 G22813T|(surface_glycoprotein:G1251T(K417N)) T22882G|(surface_glycoprotein:T1320G(N440K)) T22917G|(surface_glycoprotein:T1355G(L452R)) G22992A|(surface_glycoprotein:G1430A(S477N)) C22995A|(surface_glycoprotein:C1433A(T478K)) A23013C|(surface_glycoprotein:A1451C(E484A)) T23018G|(surface_glycoprotein:T1456G(F486V)) A23055T|(surface_glycoprotein:A1493T(Q498L)) A23063T|(surface_glycoprotein:A1501T(N501Y)) 23072	5	0
22773 G22813T|(surface_glycoprotein:G1251T(K417N)) T22882G|(surface_glycoprotein:T1320G(N440K)) T22917G|(surface_glycoprotein:T1355G(L452R)) G22992A|(surface_glycoprotein:G1430A(S477N)) C22995A|(surface_glycoprotein:C1433A(T478K)) A23013C|(surface_glycoprotein:A1451C(E484A)) T23018G|(surface_glycoprotein:T1456G(F486V)) A23055T|(surface_glycoprotein:A1493T(Q498L)) A23063T|(surface_glycoprotein:A1501T(N501Y)) T23075C|(surface_glycoprotein:T1513C(Y505H)) 23322	5	0
22773 A22786C|(surface_glycoprotein:A1224C(R408S)) G22813T|(surface_glycoprotein:G1251T(K417N)) T22882G|(surface_glycoprotein:T1320G(N440K)) T22917G|(surface_glycoprotein:T1355G(L452R)) G22992A|(surface_glycoprotein:G1430A(S477N)) C22995A|(surface_glycoprotein:C1433A(T478K)) A23013C|(surface_glycoprotein:A1451C(E484A)) T23018G|(surface_glycoprotein:T1456G(F486V)) A23055T|(surface_glycoprotein:A1493T(Q498L)) A23063T|(surface_glycoprotein:A1501T(N501Y)) T23075C|(surface_glycoprotein:T1513C(Y505H)) 23322	4	0
22773 A22786C|(surface_glycoprotein:A1224C(R408S)) G22813T|(surface_glycoprotein:G1251T(K417N)) T22882G|(surface_glycoprotein:T1320G(N440K)) T22917G|(surface_glycoprotein:T1355G(L452R)) G22992A|(surface_glycoprotein:G1430A(S477N)) C22995A|(surface_glycoprotein:C1433A(T478K)) A23013C|(surface_glycoprotein:A1451C(E484A)) T23018G|(surface_glycoprotein:T1456G(F486V)) A23055T|(surface_glycoprotein:A1493T(Q498L)) A23063T|(surface_glycoprotein:A1501T(N501Y)) 23072	4	0
22776 A22786C|(surface_glycoprotein:A1224C(R408S)) G22813T|(surface_glycoprotein:G1251T(K417N)) T22882G|(surface_glycoprotein:T1320G(N440K)) T22917G|(surface_glycoprotein:T1355G(L452R)) G22992A|(surface_glycoprotein:G1430A(S477N)) C22995A|(surface_glycoprotein:C1433A(T478K)) A23013C|(surface_glycoprotein:A1451C(E484A)) T23018G|(surface_glycoprotein:T1456G(F486V)) A23055T|(surface_glycoprotein:A1493T(Q498L)) A23063T|(surface_glycoprotein:A1501T(N501Y)) 23073	4	0
22773 G22813T|(surface_glycoprotein:G1251T(K417N)) T22882G|(surface_glycoprotein:T1320G(N440K)) T22917G|(surface_glycoprotein:T1355G(L452R)) G22992A|(surface_glycoprotein:G1430A(S477N)) C22995A|(surface_glycoprotein:C1433A(T478K)) A23013C|(surface_glycoprotein:A1451C(E484A)) T23018G|(surface_glycoprotein:T1456G(F486V)) A23055T|(surface_glycoprotein:A1493T(Q498L)) A23063T|(surface_glycoprotein:A1501T(N501Y)) 23073	3	0
22776 G22813T|(surface_glycoprotein:G1251T(K417N)) T22882G|(surface_glycoprotein:T1320G(N440K)) T22917G|(surface_glycoprotein:T1355G(L452R)) G22992A|(surface_glycoprotein:G1430A(S477N)) C22995A|(surface_glycoprotein:C1433A(T478K)) A23013C|(surface_glycoprotein:A1451C(E484A)) T23018G|(surface_glycoprotein:T1456G(F486V)) A23055T|(surface_glycoprotein:A1493T(Q498L)) A23063T|(surface_glycoprotein:A1501T(N501Y)) T23075C|(surface_glycoprotein:T1513C(Y505H)) 23322	2	0
22773 G22813T|(surface_glycoprotein:G1251T(K417N)) T22882G|(surface_glycoprotein:T1320G(N440K)) T22917G|(surface_glycoprotein:T1355G(L452R)) G22992A|(surface_glycoprotein:G1430A(S477N)) C22995A|(surface_glycoprotein:C1433A(T478K)) A23013C|(surface_glycoprotein:A1451C(E484A)) T23018G|(surface_glycoprotein:T1456G(F486V)) G23048T|(surface_glycoprotein:G1486T(G496C)) A23055T|(surface_glycoprotein:A1493T(Q498L)) A23063T|(surface_glycoprotein:A1501T(N501Y)) 23072	2	0
22773 G22813C|(surface_glycoprotein:G1251C(K417N)) T22882G|(surface_glycoprotein:T1320G(N440K)) T22917G|(surface_glycoprotein:T1355G(L452R)) G22992A|(surface_glycoprotein:G1430A(S477N)) C22995A|(surface_glycoprotein:C1433A(T478K)) A23013C|(surface_glycoprotein:A1451C(E484A)) T23018G|(surface_glycoprotein:T1456G(F486V)) A23055T|(surface_glycoprotein:A1493T(Q498L)) A23063T|(surface_glycoprotein:A1501T(N501Y)) 23073	2	0
22773 G22813T|(surface_glycoprotein:G1251T(K417N)) T22882G|(surface_glycoprotein:T1320G(N440K)) T22917G|(surface_glycoprotein:T1355G(L452R)) G22992A|(surface_glycoprotein:G1430A(S477N)) C22995A|(surface_glycoprotein:C1433A(T478K)) A23013C|(surface_glycoprotein:A1451C(E484A)) T23018G|(surface_glycoprotein:T1456G(F486V)) A23055T|(surface_glycoprotein:A1493T(Q498L)) A23063T|(surface_glycoprotein:A1501T(N501Y)) G23067T|(surface_glycoprotein:G1505T(G502V)) 23072	2	0
23022 T23026G|(surface_glycoprotein:T1464G(C488W)) T23030G|(surface_glycoprotein:T1468G(F490V)) A23055G|(surface_glycoprotein:A1493G(Q498R)) C23057A|(surface_glycoprotein:C1495A(P499T)) A23063T|(surface_glycoprotein:A1501T(N501Y)) T23075C|(surface_glycoprotein:T1513C(Y505H)) 23322	2	0
23023 A23055T|(surface_glycoprotein:A1493T(Q498L)) A23063T|(surface_glycoprotein:A1501T(N501Y)) T23075C|(surface_glycoprotein:T1513C(Y505H)) 23322	2	0
/mnt/d/SRA/SARS2/Wastewater/FromWI/unique_seqs_2022_12_14/13/SRR21813001.SARS2.wg_unique_seqs.tsv.gz
SRR21813001	PRJNA748354	SAMN31157583	University of Missouri	2022-09-06	USA: Missouri, USA: Missouri,	10114
22773 G22813T|(surface_glycoprotein:G1251T(K417N)) T22882G|(surface_glycoprotein:T1320G(N440K)) G22899A|(surface_glycoprotein:G1337A(G446D)) T22917G|(surface_glycoprotein:T1355G(L452R)) G22992A|(surface_glycoprotein:G1430A(S477N)) C22995A|(surface_glycoprotein:C1433A(T478K)) A23013C|(surface_glycoprotein:A1451C(E484A)) T23018G|(surface_glycoprotein:T1456G(F486V)) T23042C|(surface_glycoprotein:T1480C(S494P)) A23055G|(surface_glycoprotein:A1493G(Q498R)) A23063T|(surface_glycoprotein:A1501T(N501Y)) T23075C|(surface_glycoprotein:T1513C(Y505H)) 23322	5	0
22776 A22786C|(surface_glycoprotein:A1224C(R408S)) G22813T|(surface_glycoprotein:G1251T(K417N)) T22882G|(surface_glycoprotein:T1320G(N440K)) T22917G|(surface_glycoprotein:T1355G(L452R)) G22992A|(surface_glycoprotein:G1430A(S477N)) C22995A|(surface_glycoprotein:C1433A(T478K)) A23013C|(surface_glycoprotein:A1451C(E484A)) T23018G|(surface_glycoprotein:T1456G(F486V)) A23055T|(surface_glycoprotein:A1493T(Q498L)) A23063T|(surface_glycoprotein:A1501T(N501Y)) 23073	5	0
22773 G22813T|(surface_glycoprotein:G1251T(K417N)) T22882G|(surface_glycoprotein:T1320G(N440K)) T22917G|(surface_glycoprotein:T1355G(L452R)) G22992A|(surface_glycoprotein:G1430A(S477N)) C22995A|(surface_glycoprotein:C1433A(T478K)) A23013C|(surface_glycoprotein:A1451C(E484A)) T23018G|(surface_glycoprotein:T1456G(F486V)) A23055T|(surface_glycoprotein:A1493T(Q498L)) A23063T|(surface_glycoprotein:A1501T(N501Y)) 23072	5	0
22776 G22813T|(surface_glycoprotein:G1251T(K417N)) T22882G|(surface_glycoprotein:T1320G(N440K)) T22917G|(surface_glycoprotein:T1355G(L452R)) G22992A|(surface_glycoprotein:G1430A(S477N)) C22995A|(surface_glycoprotein:C1433A(T478K)) A23013C|(surface_glycoprotein:A1451C(E484A)) T23018G|(surface_glycoprotein:T1456G(F486V)) A23055T|(surface_glycoprotein:A1493T(Q498L)) A23063T|(surface_glycoprotein:A1501T(N501Y)) 23073	4	0
22776 G22813T|(surface_glycoprotein:G1251T(K417N)) T22882G|(surface_glycoprotein:T1320G(N440K)) T22917G|(surface_glycoprotein:T1355G(L452R)) G22992A|(surface_glycoprotein:G1430A(S477N)) C22995A|(surface_glycoprotein:C1433A(T478K)) A23013C|(surface_glycoprotein:A1451C(E484A)) T23018G|(surface_glycoprotein:T1456G(F486V)) A23055T|(surface_glycoprotein:A1493T(Q498L)) A23063T|(surface_glycoprotein:A1501T(N501Y)) 23072	4	0
22776 G22813T|(surface_glycoprotein:G1251T(K417N)) T22882G|(surface_glycoprotein:T1320G(N440K)) G22899A|(surface_glycoprotein:G1337A(G446D)) T22917G|(surface_glycoprotein:T1355G(L452R)) G22992A|(surface_glycoprotein:G1430A(S477N)) C22995A|(surface_glycoprotein:C1433A(T478K)) A23013C|(surface_glycoprotein:A1451C(E484A)) T23018G|(surface_glycoprotein:T1456G(F486V)) T23042C|(surface_glycoprotein:T1480C(S494P)) A23055G|(surface_glycoprotein:A1493G(Q498R)) A23063T|(surface_glycoprotein:A1501T(N501Y)) T23075C|(surface_glycoprotein:T1513C(Y505H)) 23322	3	0
22773 G22813T|(surface_glycoprotein:G1251T(K417N)) T22882G|(surface_glycoprotein:T1320G(N440K)) T22917G|(surface_glycoprotein:T1355G(L452R)) G22992A|(surface_glycoprotein:G1430A(S477N)) C22995A|(surface_glycoprotein:C1433A(T478K)) A23013C|(surface_glycoprotein:A1451C(E484A)) T23018G|(surface_glycoprotein:T1456G(F486V)) A23055T|(surface_glycoprotein:A1493T(Q498L)) A23063T|(surface_glycoprotein:A1501T(N501Y)) 23073	3	0
22773 G22813T|(surface_glycoprotein:G1251T(K417N)) T22882G|(surface_glycoprotein:T1320G(N440K)) T22917G|(surface_glycoprotein:T1355G(L452R)) G22992A|(surface_glycoprotein:G1430A(S477N)) C22995A|(surface_glycoprotein:C1433A(T478K)) A23013C|(surface_glycoprotein:A1451C(E484A)) T23018G|(surface_glycoprotein:T1456G(F486V)) A23055T|(surface_glycoprotein:A1493T(Q498L)) A23063T|(surface_glycoprotein:A1501T(N501Y)) T23075C|(surface_glycoprotein:T1513C(Y505H)) 23322	3	0
22773 G22813T|(surface_glycoprotein:G1251T(K417N)) T22882G|(surface_glycoprotein:T1320G(N440K)) T22917G|(surface_glycoprotein:T1355G(L452R)) A22940-22940del|(surface_glycoprotein:1378-1378del(460fs)) G22992A|(surface_glycoprotein:G1430A(S477N)) C22995A|(surface_glycoprotein:C1433A(T478K)) A23013C|(surface_glycoprotein:A1451C(E484A)) T23018G|(surface_glycoprotein:T1456G(F486V)) A23055T|(surface_glycoprotein:A1493T(Q498L)) A23063T|(surface_glycoprotein:A1501T(N501Y)) 23074	3	0
22776 A22786C|(surface_glycoprotein:A1224C(R408S)) G22813T|(surface_glycoprotein:G1251T(K417N)) T22882G|(surface_glycoprotein:T1320G(N440K)) T22917G|(surface_glycoprotein:T1355G(L452R)) G22992A|(surface_glycoprotein:G1430A(S477N)) C22995A|(surface_glycoprotein:C1433A(T478K)) A23013C|(surface_glycoprotein:A1451C(E484A)) T23018G|(surface_glycoprotein:T1456G(F486V)) A23055T|(surface_glycoprotein:A1493T(Q498L)) A23063T|(surface_glycoprotein:A1501T(N501Y)) 23072	2	0
22773 A22786C|(surface_glycoprotein:A1224C(R408S)) G22813T|(surface_glycoprotein:G1251T(K417N)) T22882G|(surface_glycoprotein:T1320G(N440K)) T22917G|(surface_glycoprotein:T1355G(L452R)) G22992A|(surface_glycoprotein:G1430A(S477N)) C22995A|(surface_glycoprotein:C1433A(T478K)) A23013C|(surface_glycoprotein:A1451C(E484A)) T23018G|(surface_glycoprotein:T1456G(F486V)) A23055T|(surface_glycoprotein:A1493T(Q498L)) A23063T|(surface_glycoprotein:A1501T(N501Y)) 23072	2	0
22776 G22813T|(surface_glycoprotein:G1251T(K417N)) T22882G|(surface_glycoprotein:T1320G(N440K)) T22917G|(surface_glycoprotein:T1355G(L452R)) G22992A|(surface_glycoprotein:G1430A(S477N)) C22995A|(surface_glycoprotein:C1433A(T478K)) A23013C|(surface_glycoprotein:A1451C(E484A)) T23018G|(surface_glycoprotein:T1456G(F486V)) A23055T|(surface_glycoprotein:A1493T(Q498L)) A23063T|(surface_glycoprotein:A1501T(N501Y)) T23075C|(surface_glycoprotein:T1513C(Y505H)) 23322	2	0
22776 A22786C|(surface_glycoprotein:A1224C(R408S)) C22792T|(surface_glycoprotein:C1230T(I410I)) G22813T|(surface_glycoprotein:G1251T(K417N)) T22882G|(surface_glycoprotein:T1320G(N440K)) G22899A|(surface_glycoprotein:G1337A(G446D)) T22917G|(surface_glycoprotein:T1355G(L452R)) G22992A|(surface_glycoprotein:G1430A(S477N)) C22995A|(surface_glycoprotein:C1433A(T478K)) A23013C|(surface_glycoprotein:A1451C(E484A)) T23018G|(surface_glycoprotein:T1456G(F486V)) T23042C|(surface_glycoprotein:T1480C(S494P)) A23055G|(surface_glycoprotein:A1493G(Q498R)) A23063T|(surface_glycoprotein:A1501T(N501Y)) T23075C|(surface_glycoprotein:T1513C(Y505H)) 23322	2	0
22773 G22813T|(surface_glycoprotein:G1251T(K417N)) T22882G|(surface_glycoprotein:T1320G(N440K)) G22899A|(surface_glycoprotein:G1337A(G446D)) T22917G|(surface_glycoprotein:T1355G(L452R)) G22992A|(surface_glycoprotein:G1430A(S477N)) C22995A|(surface_glycoprotein:C1433A(T478K)) A23013C|(surface_glycoprotein:A1451C(E484A)) T23018G|(surface_glycoprotein:T1456G(F486V)) T23042C|(surface_glycoprotein:T1480C(S494P)) A23055G|(surface_glycoprotein:A1493G(Q498R)) A23063T|(surface_glycoprotein:A1501T(N501Y)) T23075C|(surface_glycoprotein:T1513C(Y505H)) T23289C|(surface_glycoprotein:T1727C(V576A)) 23322	2	0
22776 G22813T|(surface_glycoprotein:G1251T(K417N)) T22882G|(surface_glycoprotein:T1320G(N440K)) G22899A|(surface_glycoprotein:G1337A(G446D)) T22917G|(surface_glycoprotein:T1355G(L452R)) G22992A|(surface_glycoprotein:G1430A(S477N)) C22995A|(surface_glycoprotein:C1433A(T478K)) A23013C|(surface_glycoprotein:A1451C(E484A)) T23018G|(surface_glycoprotein:T1456G(F486V)) T23042C|(surface_glycoprotein:T1480C(S494P)) A23055G|(surface_glycoprotein:A1493G(Q498R)) A23063T|(surface_glycoprotein:A1501T(N501Y)) T23075C|(surface_glycoprotein:T1513C(Y505H)) T23134A|(surface_glycoprotein:T1572A(V524V)) 23322	2	0
/mnt/d/SRA/SARS2/Wastewater/FromWI/unique_seqs_2022_12_14/13/SRR21813004.SARS2.wg_unique_seqs.tsv.gz
SRR21813004	PRJNA748354	SAMN31157587	University of Missouri	2022-09-07	USA: Missouri, USA: Missouri,	3282
22773 G22813T|(surface_glycoprotein:G1251T(K417N)) T22882G|(surface_glycoprotein:T1320G(N440K)) T22917G|(surface_glycoprotein:T1355G(L452R)) G22992A|(surface_glycoprotein:G1430A(S477N)) C22995A|(surface_glycoprotein:C1433A(T478K)) A23013C|(surface_glycoprotein:A1451C(E484A)) T23018G|(surface_glycoprotein:T1456G(F486V)) A23055T|(surface_glycoprotein:A1493T(Q498L)) A23063T|(surface_glycoprotein:A1501T(N501Y)) 23072	11	0
22776 G22813T|(surface_glycoprotein:G1251T(K417N)) T22882G|(surface_glycoprotein:T1320G(N440K)) T22917G|(surface_glycoprotein:T1355G(L452R)) G22992A|(surface_glycoprotein:G1430A(S477N)) C22995A|(surface_glycoprotein:C1433A(T478K)) A23013C|(surface_glycoprotein:A1451C(E484A)) T23018G|(surface_glycoprotein:T1456G(F486V)) A23055T|(surface_glycoprotein:A1493T(Q498L)) A23063T|(surface_glycoprotein:A1501T(N501Y)) 23072	8	0
22776 G22813T|(surface_glycoprotein:G1251T(K417N)) T22882G|(surface_glycoprotein:T1320G(N440K)) T22917G|(surface_glycoprotein:T1355G(L452R)) G22992A|(surface_glycoprotein:G1430A(S477N)) C22995A|(surface_glycoprotein:C1433A(T478K)) A23013C|(surface_glycoprotein:A1451C(E484A)) T23018G|(surface_glycoprotein:T1456G(F486V)) A23055T|(surface_glycoprotein:A1493T(Q498L)) A23063T|(surface_glycoprotein:A1501T(N501Y)) 23073	8	0
22773 G22813T|(surface_glycoprotein:G1251T(K417N)) T22882G|(surface_glycoprotein:T1320G(N440K)) T22917G|(surface_glycoprotein:T1355G(L452R)) G22992A|(surface_glycoprotein:G1430A(S477N)) C22995A|(surface_glycoprotein:C1433A(T478K)) A23013C|(surface_glycoprotein:A1451C(E484A)) T23018G|(surface_glycoprotein:T1456G(F486V)) A23055T|(surface_glycoprotein:A1493T(Q498L)) A23063T|(surface_glycoprotein:A1501T(N501Y)) 23073	8	0
22776 A22786C|(surface_glycoprotein:A1224C(R408S)) G22813T|(surface_glycoprotein:G1251T(K417N)) T22882G|(surface_glycoprotein:T1320G(N440K)) T22917G|(surface_glycoprotein:T1355G(L452R)) G22992A|(surface_glycoprotein:G1430A(S477N)) C22995A|(surface_glycoprotein:C1433A(T478K)) A23013C|(surface_glycoprotein:A1451C(E484A)) T23018G|(surface_glycoprotein:T1456G(F486V)) A23055T|(surface_glycoprotein:A1493T(Q498L)) A23063T|(surface_glycoprotein:A1501T(N501Y)) T23075C|(surface_glycoprotein:T1513C(Y505H)) 23322	5	0
22773 G22813T|(surface_glycoprotein:G1251T(K417N)) T22882G|(surface_glycoprotein:T1320G(N440K)) T22917G|(surface_glycoprotein:T1355G(L452R)) G22992A|(surface_glycoprotein:G1430A(S477N)) C22995A|(surface_glycoprotein:C1433A(T478K)) A23013C|(surface_glycoprotein:A1451C(E484A)) T23018G|(surface_glycoprotein:T1456G(F486V)) A23055T|(surface_glycoprotein:A1493T(Q498L)) A23063T|(surface_glycoprotein:A1501T(N501Y)) T23075C|(surface_glycoprotein:T1513C(Y505H)) 23322	5	0
23022 A23055T|(surface_glycoprotein:A1493T(Q498L)) A23063T|(surface_glycoprotein:A1501T(N501Y)) T23075C|(surface_glycoprotein:T1513C(Y505H)) 23322	5	0
22773 A22786C|(surface_glycoprotein:A1224C(R408S)) G22813T|(surface_glycoprotein:G1251T(K417N)) T22882G|(surface_glycoprotein:T1320G(N440K)) T22917G|(surface_glycoprotein:T1355G(L452R)) G22992A|(surface_glycoprotein:G1430A(S477N)) C22995A|(surface_glycoprotein:C1433A(T478K)) A23013C|(surface_glycoprotein:A1451C(E484A)) T23018G|(surface_glycoprotein:T1456G(F486V)) A23055T|(surface_glycoprotein:A1493T(Q498L)) A23063T|(surface_glycoprotein:A1501T(N501Y)) 23072	4	0
22776 G22813T|(surface_glycoprotein:G1251T(K417N)) T22882G|(surface_glycoprotein:T1320G(N440K)) T22917G|(surface_glycoprotein:T1355G(L452R)) G22992A|(surface_glycoprotein:G1430A(S477N)) C22995A|(surface_glycoprotein:C1433A(T478K)) A23013C|(surface_glycoprotein:A1451C(E484A)) T23018G|(surface_glycoprotein:T1456G(F486V)) A23055T|(surface_glycoprotein:A1493T(Q498L)) A23063T|(surface_glycoprotein:A1501T(N501Y)) T23075C|(surface_glycoprotein:T1513C(Y505H)) 23322	3	0
22773 A22786C|(surface_glycoprotein:A1224C(R408S)) G22813T|(surface_glycoprotein:G1251T(K417N)) T22882G|(surface_glycoprotein:T1320G(N440K)) T22917G|(surface_glycoprotein:T1355G(L452R)) G22992A|(surface_glycoprotein:G1430A(S477N)) C22995A|(surface_glycoprotein:C1433A(T478K)) A23013C|(surface_glycoprotein:A1451C(E484A)) T23018G|(surface_glycoprotein:T1456G(F486V)) A23055T|(surface_glycoprotein:A1493T(Q498L)) A23063T|(surface_glycoprotein:A1501T(N501Y)) 23073	3	0
22776 A22786C|(surface_glycoprotein:A1224C(R408S)) G22813T|(surface_glycoprotein:G1251T(K417N)) T22882G|(surface_glycoprotein:T1320G(N440K)) T22917G|(surface_glycoprotein:T1355G(L452R)) G22992A|(surface_glycoprotein:G1430A(S477N)) C22995A|(surface_glycoprotein:C1433A(T478K)) A23013C|(surface_glycoprotein:A1451C(E484A)) T23018G|(surface_glycoprotein:T1456G(F486V)) A23055T|(surface_glycoprotein:A1493T(Q498L)) A23063T|(surface_glycoprotein:A1501T(N501Y)) 23072	3	0
/mnt/d/SRA/SARS2/Wastewater/FromWI/unique_seqs_2022_12_14/13/SRR21813011.SARS2.wg_unique_seqs.tsv.gz
SRR21813011	PRJNA748354	SAMN31157583	University of Missouri	2022-09-06	USA: Missouri, USA: Missouri,	15906
22776 A22786C|(surface_glycoprotein:A1224C(R408S)) G22813T|(surface_glycoprotein:G1251T(K417N)) T22882G|(surface_glycoprotein:T1320G(N440K)) T22917G|(surface_glycoprotein:T1355G(L452R)) G22992A|(surface_glycoprotein:G1430A(S477N)) C22995A|(surface_glycoprotein:C1433A(T478K)) A23013C|(surface_glycoprotein:A1451C(E484A)) T23018G|(surface_glycoprotein:T1456G(F486V)) A23055T|(surface_glycoprotein:A1493T(Q498L)) A23063T|(surface_glycoprotein:A1501T(N501Y)) T23075C|(surface_glycoprotein:T1513C(Y505H)) 23322	6	0
22776 G22813T|(surface_glycoprotein:G1251T(K417N)) T22882G|(surface_glycoprotein:T1320G(N440K)) T22917G|(surface_glycoprotein:T1355G(L452R)) G22992A|(surface_glycoprotein:G1430A(S477N)) C22995A|(surface_glycoprotein:C1433A(T478K)) A23013C|(surface_glycoprotein:A1451C(E484A)) T23018G|(surface_glycoprotein:T1456G(F486V)) A23055T|(surface_glycoprotein:A1493T(Q498L)) A23063T|(surface_glycoprotein:A1501T(N501Y)) T23075C|(surface_glycoprotein:T1513C(Y505H)) 23322	4	0
22776 G22813T|(surface_glycoprotein:G1251T(K417N)) T22882G|(surface_glycoprotein:T1320G(N440K)) T22917G|(surface_glycoprotein:T1355G(L452R)) G22992A|(surface_glycoprotein:G1430A(S477N)) C22995A|(surface_glycoprotein:C1433A(T478K)) A23013C|(surface_glycoprotein:A1451C(E484A)) T23018G|(surface_glycoprotein:T1456G(F486V)) A23055T|(surface_glycoprotein:A1493T(Q498L)) A23063T|(surface_glycoprotein:A1501T(N501Y)) 23073	4	0
23022 A23055T|(surface_glycoprotein:A1493T(Q498L)) A23063T|(surface_glycoprotein:A1501T(N501Y)) T23075C|(surface_glycoprotein:T1513C(Y505H)) 23322	3	0
22773 G22813T|(surface_glycoprotein:G1251T(K417N)) T22882G|(surface_glycoprotein:T1320G(N440K)) T22917G|(surface_glycoprotein:T1355G(L452R)) G22992A|(surface_glycoprotein:G1430A(S477N)) C22995A|(surface_glycoprotein:C1433A(T478K)) A23013C|(surface_glycoprotein:A1451C(E484A)) T23018G|(surface_glycoprotein:T1456G(F486V)) A23055T|(surface_glycoprotein:A1493T(Q498L)) A23063T|(surface_glycoprotein:A1501T(N501Y)) T23075C|(surface_glycoprotein:T1513C(Y505H)) 23322	2	0
22773 G22813T|(surface_glycoprotein:G1251T(K417N)) T22882G|(surface_glycoprotein:T1320G(N440K)) T22917G|(surface_glycoprotein:T1355G(L452R)) G22992A|(surface_glycoprotein:G1430A(S477N)) C22995A|(surface_glycoprotein:C1433A(T478K)) A23013C|(surface_glycoprotein:A1451C(E484A)) T23018G|(surface_glycoprotein:T1456G(F486V)) A23055T|(surface_glycoprotein:A1493T(Q498L)) A23063T|(surface_glycoprotein:A1501T(N501Y)) 23072	2	0
22776 G22813T|(surface_glycoprotein:G1251T(K417N)) T22882G|(surface_glycoprotein:T1320G(N440K)) T22917G|(surface_glycoprotein:T1355G(L452R)) 22928-insertT|(surface_glycoprotein:1366insertT(456fs)) G22992A|(surface_glycoprotein:G1430A(S477N)) C22995A|(surface_glycoprotein:C1433A(T478K)) A23013C|(surface_glycoprotein:A1451C(E484A)) T23018G|(surface_glycoprotein:T1456G(F486V)) A23055T|(surface_glycoprotein:A1493T(Q498L)) A23063T|(surface_glycoprotein:A1501T(N501Y)) 23072	2	0
22776 C22792T|(surface_glycoprotein:C1230T(I410I)) G22813T|(surface_glycoprotein:G1251T(K417N)) T22882G|(surface_glycoprotein:T1320G(N440K)) T22917G|(surface_glycoprotein:T1355G(L452R)) G22992A|(surface_glycoprotein:G1430A(S477N)) C22995A|(surface_glycoprotein:C1433A(T478K)) A23013C|(surface_glycoprotein:A1451C(E484A)) T23018G|(surface_glycoprotein:T1456G(F486V)) A23055T|(surface_glycoprotein:A1493T(Q498L)) A23063T|(surface_glycoprotein:A1501T(N501Y)) 23073	2	0
23022 C23039A|(surface_glycoprotein:C1477A(Q493K)) C23054A|(surface_glycoprotein:C1492A(Q498K)) A23063T|(surface_glycoprotein:A1501T(N501Y)) 23322	2	0
/mnt/d/SRA/SARS2/Wastewater/FromWI/unique_seqs_2022_12_14/13/SRR21813015.SARS2.wg_unique_seqs.tsv.gz
SRR21813015	PRJNA748354	SAMN31157583	University of Missouri	2022-09-06	USA: Missouri, USA: Missouri,	1730
22773 G22813T|(surface_glycoprotein:G1251T(K417N)) T22882G|(surface_glycoprotein:T1320G(N440K)) T22917G|(surface_glycoprotein:T1355G(L452R)) G22992A|(surface_glycoprotein:G1430A(S477N)) C22995A|(surface_glycoprotein:C1433A(T478K)) A23013C|(surface_glycoprotein:A1451C(E484A)) T23018G|(surface_glycoprotein:T1456G(F486V)) A23055T|(surface_glycoprotein:A1493T(Q498L)) A23063T|(surface_glycoprotein:A1501T(N501Y)) 23073	14	0
22773 G22813T|(surface_glycoprotein:G1251T(K417N)) T22882G|(surface_glycoprotein:T1320G(N440K)) T22917G|(surface_glycoprotein:T1355G(L452R)) G22992A|(surface_glycoprotein:G1430A(S477N)) C22995A|(surface_glycoprotein:C1433A(T478K)) A23013C|(surface_glycoprotein:A1451C(E484A)) T23018G|(surface_glycoprotein:T1456G(F486V)) A23055T|(surface_glycoprotein:A1493T(Q498L)) A23063T|(surface_glycoprotein:A1501T(N501Y)) T23075C|(surface_glycoprotein:T1513C(Y505H)) 23322	9	0
22776 G22813T|(surface_glycoprotein:G1251T(K417N)) T22882G|(surface_glycoprotein:T1320G(N440K)) T22917G|(surface_glycoprotein:T1355G(L452R)) G22992A|(surface_glycoprotein:G1430A(S477N)) C22995A|(surface_glycoprotein:C1433A(T478K)) A23013C|(surface_glycoprotein:A1451C(E484A)) T23018G|(surface_glycoprotein:T1456G(F486V)) A23055T|(surface_glycoprotein:A1493T(Q498L)) A23063T|(surface_glycoprotein:A1501T(N501Y)) 23073	8	0
22773 G22813T|(surface_glycoprotein:G1251T(K417N)) T22882G|(surface_glycoprotein:T1320G(N440K)) T22917G|(surface_glycoprotein:T1355G(L452R)) G22992A|(surface_glycoprotein:G1430A(S477N)) C22995A|(surface_glycoprotein:C1433A(T478K)) A23013C|(surface_glycoprotein:A1451C(E484A)) T23018G|(surface_glycoprotein:T1456G(F486V)) A23055T|(surface_glycoprotein:A1493T(Q498L)) A23063T|(surface_glycoprotein:A1501T(N501Y)) 23072	7	0
22776 G22813T|(surface_glycoprotein:G1251T(K417N)) T22882G|(surface_glycoprotein:T1320G(N440K)) T22917G|(surface_glycoprotein:T1355G(L452R)) G22992A|(surface_glycoprotein:G1430A(S477N)) C22995A|(surface_glycoprotein:C1433A(T478K)) A23013C|(surface_glycoprotein:A1451C(E484A)) T23018G|(surface_glycoprotein:T1456G(F486V)) A23055T|(surface_glycoprotein:A1493T(Q498L)) A23063T|(surface_glycoprotein:A1501T(N501Y)) T23075C|(surface_glycoprotein:T1513C(Y505H)) 23322	7	0
22773 A22786C|(surface_glycoprotein:A1224C(R408S)) G22813T|(surface_glycoprotein:G1251T(K417N)) T22882G|(surface_glycoprotein:T1320G(N440K)) T22917G|(surface_glycoprotein:T1355G(L452R)) G22992A|(surface_glycoprotein:G1430A(S477N)) C22995A|(surface_glycoprotein:C1433A(T478K)) A23013C|(surface_glycoprotein:A1451C(E484A)) T23018G|(surface_glycoprotein:T1456G(F486V)) A23055T|(surface_glycoprotein:A1493T(Q498L)) A23063T|(surface_glycoprotein:A1501T(N501Y)) 23073	7	0
23022 A23055T|(surface_glycoprotein:A1493T(Q498L)) A23063T|(surface_glycoprotein:A1501T(N501Y)) T23075C|(surface_glycoprotein:T1513C(Y505H)) 23322	5	0
22776 A22786C|(surface_glycoprotein:A1224C(R408S)) G22813T|(surface_glycoprotein:G1251T(K417N)) T22882G|(surface_glycoprotein:T1320G(N440K)) T22917G|(surface_glycoprotein:T1355G(L452R)) G22992A|(surface_glycoprotein:G1430A(S477N)) C22995A|(surface_glycoprotein:C1433A(T478K)) A23013C|(surface_glycoprotein:A1451C(E484A)) T23018G|(surface_glycoprotein:T1456G(F486V)) A23055T|(surface_glycoprotein:A1493T(Q498L)) A23063T|(surface_glycoprotein:A1501T(N501Y)) 23073	4	0
22773 A22786C|(surface_glycoprotein:A1224C(R408S)) G22813T|(surface_glycoprotein:G1251T(K417N)) T22882G|(surface_glycoprotein:T1320G(N440K)) T22917G|(surface_glycoprotein:T1355G(L452R)) G22992A|(surface_glycoprotein:G1430A(S477N)) C22995A|(surface_glycoprotein:C1433A(T478K)) A23013C|(surface_glycoprotein:A1451C(E484A)) T23018G|(surface_glycoprotein:T1456G(F486V)) A23055T|(surface_glycoprotein:A1493T(Q498L)) A23063T|(surface_glycoprotein:A1501T(N501Y)) 23072	4	0
22776 G22813T|(surface_glycoprotein:G1251T(K417N)) T22882G|(surface_glycoprotein:T1320G(N440K)) T22917G|(surface_glycoprotein:T1355G(L452R)) G22992A|(surface_glycoprotein:G1430A(S477N)) C22995A|(surface_glycoprotein:C1433A(T478K)) A23013C|(surface_glycoprotein:A1451C(E484A)) T23018G|(surface_glycoprotein:T1456G(F486V)) A23055T|(surface_glycoprotein:A1493T(Q498L)) A23063T|(surface_glycoprotein:A1501T(N501Y)) 23072	3	0
22776 A22786C|(surface_glycoprotein:A1224C(R408S)) G22813T|(surface_glycoprotein:G1251T(K417N)) T22882G|(surface_glycoprotein:T1320G(N440K)) T22917G|(surface_glycoprotein:T1355G(L452R)) G22992A|(surface_glycoprotein:G1430A(S477N)) C22995A|(surface_glycoprotein:C1433A(T478K)) A23013C|(surface_glycoprotein:A1451C(E484A)) T23018G|(surface_glycoprotein:T1456G(F486V)) A23055T|(surface_glycoprotein:A1493T(Q498L)) A23063T|(surface_glycoprotein:A1501T(N501Y)) 23072	3	0
22776 A22786C|(surface_glycoprotein:A1224C(R408S)) G22813T|(surface_glycoprotein:G1251T(K417N)) T22882G|(surface_glycoprotein:T1320G(N440K)) T22917G|(surface_glycoprotein:T1355G(L452R)) G22992A|(surface_glycoprotein:G1430A(S477N)) C22995A|(surface_glycoprotein:C1433A(T478K)) A23013C|(surface_glycoprotein:A1451C(E484A)) T23018G|(surface_glycoprotein:T1456G(F486V)) A23055T|(surface_glycoprotein:A1493T(Q498L)) A23063T|(surface_glycoprotein:A1501T(N501Y)) T23075C|(surface_glycoprotein:T1513C(Y505H)) 23322	3	0
22773 C22792T|(surface_glycoprotein:C1230T(I410I)) G22813T|(surface_glycoprotein:G1251T(K417N)) T22882G|(surface_glycoprotein:T1320G(N440K)) T22917G|(surface_glycoprotein:T1355G(L452R)) G22992A|(surface_glycoprotein:G1430A(S477N)) C22995A|(surface_glycoprotein:C1433A(T478K)) A23013C|(surface_glycoprotein:A1451C(E484A)) T23018G|(surface_glycoprotein:T1456G(F486V)) A23055T|(surface_glycoprotein:A1493T(Q498L)) A23063T|(surface_glycoprotein:A1501T(N501Y)) 23072	2	0
22776 G22813T|(surface_glycoprotein:G1251T(K417N)) T22882G|(surface_glycoprotein:T1320G(N440K)) T22917G|(surface_glycoprotein:T1355G(L452R)) G22992A|(surface_glycoprotein:G1430A(S477N)) C22995A|(surface_glycoprotein:C1433A(T478K)) A23013C|(surface_glycoprotein:A1451C(E484A)) T23018G|(surface_glycoprotein:T1456G(F486V)) A23055T|(surface_glycoprotein:A1493T(Q498L)) A23063T|(surface_glycoprotein:AAT1501-1503TCT(N501S)) A23064C|(surface_glycoprotein:AAT1501-1503TCT(N501S)) 23073	2	0
22773 G22813T|(surface_glycoprotein:G1251T(K417N)) T22882G|(surface_glycoprotein:T1320G(N440K)) T22917G|(surface_glycoprotein:T1355G(L452R)) G22992A|(surface_glycoprotein:G1430A(S477N)) C22995A|(surface_glycoprotein:C1433A(T478K)) A23013C|(surface_glycoprotein:A1451C(E484A)) T23018G|(surface_glycoprotein:T1456G(F486V)) G23049T|(surface_glycoprotein:G1487T(G496V)) A23055G|(surface_glycoprotein:A1493G(Q498R)) C23057A|(surface_glycoprotein:C1495A(P499T)) A23063T|(surface_glycoprotein:A1501T(N501Y)) 23073	2	0
/mnt/d/SRA/SARS2/Wastewater/FromWI/unique_seqs_2022_12_14/13/SRR21813018.SARS2.wg_unique_seqs.tsv.gz
SRR21813018	PRJNA748354	SAMN31157592	University of Missouri	2022-09-14	USA: Missouri, USA: Missouri,	Not Collected
22773 G22813T|(surface_glycoprotein:G1251T(K417N)) T22882G|(surface_glycoprotein:T1320G(N440K)) T22917G|(surface_glycoprotein:T1355G(L452R)) G22992A|(surface_glycoprotein:G1430A(S477N)) C22995A|(surface_glycoprotein:C1433A(T478K)) A23013C|(surface_glycoprotein:A1451C(E484A)) T23018G|(surface_glycoprotein:T1456G(F486V)) A23055T|(surface_glycoprotein:A1493T(Q498L)) A23063T|(surface_glycoprotein:A1501T(N501Y)) 23072	4	0
22773 G22813T|(surface_glycoprotein:G1251T(K417N)) T22882G|(surface_glycoprotein:T1320G(N440K)) T22917G|(surface_glycoprotein:T1355G(L452R)) G22992A|(surface_glycoprotein:G1430A(S477N)) C22995A|(surface_glycoprotein:C1433A(T478K)) A23013C|(surface_glycoprotein:A1451C(E484A)) T23018G|(surface_glycoprotein:T1456G(F486V)) A23055T|(surface_glycoprotein:A1493T(Q498L)) A23063T|(surface_glycoprotein:A1501T(N501Y)) 23073	3	0
22776 G22813T|(surface_glycoprotein:G1251T(K417N)) T22882G|(surface_glycoprotein:T1320G(N440K)) T22917G|(surface_glycoprotein:T1355G(L452R)) 22966-insertG|(surface_glycoprotein:1404insertG(468fs)) G22992A|(surface_glycoprotein:G1430A(S477N)) C22995A|(surface_glycoprotein:C1433A(T478K)) A23013C|(surface_glycoprotein:A1451C(E484A)) T23018G|(surface_glycoprotein:T1456G(F486V)) A23055T|(surface_glycoprotein:A1493T(Q498L)) A23063T|(surface_glycoprotein:A1501T(N501Y)) 23072	3	0
22776 G22813T|(surface_glycoprotein:G1251T(K417N)) T22882G|(surface_glycoprotein:T1320G(N440K)) T22917G|(surface_glycoprotein:T1355G(L452R)) G22992A|(surface_glycoprotein:G1430A(S477N)) C22995A|(surface_glycoprotein:C1433A(T478K)) A23013C|(surface_glycoprotein:A1451C(E484A)) T23018G|(surface_glycoprotein:T1456G(F486V)) A23055T|(surface_glycoprotein:A1493T(Q498L)) A23063T|(surface_glycoprotein:A1501T(N501Y)) 23072	2	0
22776 A22786C|(surface_glycoprotein:A1224C(R408S)) G22813T|(surface_glycoprotein:G1251T(K417N)) T22882G|(surface_glycoprotein:T1320G(N440K)) T22917G|(surface_glycoprotein:T1355G(L452R)) G22992A|(surface_glycoprotein:G1430A(S477N)) C22995A|(surface_glycoprotein:C1433A(T478K)) A23013C|(surface_glycoprotein:A1451C(E484A)) T23018G|(surface_glycoprotein:T1456G(F486V)) A23055T|(surface_glycoprotein:A1493T(Q498L)) A23063T|(surface_glycoprotein:A1501T(N501Y)) T23075C|(surface_glycoprotein:T1513C(Y505H)) 23322	2	0
22776 G22813T|(surface_glycoprotein:G1251T(K417N)) T22882G|(surface_glycoprotein:T1320G(N440K)) T22917G|(surface_glycoprotein:T1355G(L452R)) 22966-insertG|(surface_glycoprotein:1404insertG(468fs)) G22992A|(surface_glycoprotein:G1430A(S477N)) C22995A|(surface_glycoprotein:C1433A(T478K)) A23013C|(surface_glycoprotein:A1451C(E484A)) T23018G|(surface_glycoprotein:T1456G(F486V)) A23055T|(surface_glycoprotein:A1493T(Q498L)) A23063T|(surface_glycoprotein:A1501T(N501Y)) T23075C|(surface_glycoprotein:T1513C(Y505H)) 23322	2	0
22773 G22813T|(surface_glycoprotein:G1251T(K417N)) T22882G|(surface_glycoprotein:T1320G(N440K)) T22917G|(surface_glycoprotein:T1355G(L452R)) G22992A|(surface_glycoprotein:G1430A(S477N)) C22995A|(surface_glycoprotein:C1433A(T478K)) A23013C|(surface_glycoprotein:A1451C(E484A)) T23018G|(surface_glycoprotein:T1456G(F486V)) 23050-insertT|(surface_glycoprotein:1488insertT(496fs)) A23055T|(surface_glycoprotein:A1493T(Q498L)) A23063T|(surface_glycoprotein:A1501T(N501Y)) 23071	2	0
23022 T23026G|(surface_glycoprotein:T1464G(C488W)) T23045G|(surface_glycoprotein:T1483G(Y495D)) A23055T|(surface_glycoprotein:A1493T(Q498L)) A23063T|(surface_glycoprotein:A1501T(N501Y)) T23075C|(surface_glycoprotein:T1513C(Y505H)) 23322	2	0
23026 A23055T|(surface_glycoprotein:A1493T(Q498L)) C23061A|(surface_glycoprotein:C1499A(T500N)) A23063T|(surface_glycoprotein:A1501T(N501Y)) T23075C|(surface_glycoprotein:T1513C(Y505H)) 23322	2	0
/mnt/d/SRA/SARS2/Wastewater/FromWI/unique_seqs_2022_12_14/13/SRR21813016.SARS2.wg_unique_seqs.tsv.gz
SRR21813016	PRJNA748354	SAMN31157583	University of Missouri	2022-09-06	USA: Missouri, USA: Missouri,	Not Collected
22776 G22813T|(surface_glycoprotein:G1251T(K417N)) T22882G|(surface_glycoprotein:T1320G(N440K)) T22917G|(surface_glycoprotein:T1355G(L452R)) G22992A|(surface_glycoprotein:G1430A(S477N)) C22995A|(surface_glycoprotein:C1433A(T478K)) A23013C|(surface_glycoprotein:A1451C(E484A)) T23018G|(surface_glycoprotein:T1456G(F486V)) A23055T|(surface_glycoprotein:A1493T(Q498L)) A23063T|(surface_glycoprotein:A1501T(N501Y)) 23073	8	0
22776 G22813T|(surface_glycoprotein:G1251T(K417N)) T22882G|(surface_glycoprotein:T1320G(N440K)) T22917G|(surface_glycoprotein:T1355G(L452R)) G22992A|(surface_glycoprotein:G1430A(S477N)) C22995A|(surface_glycoprotein:C1433A(T478K)) A23013C|(surface_glycoprotein:A1451C(E484A)) T23018G|(surface_glycoprotein:T1456G(F486V)) A23055T|(surface_glycoprotein:A1493T(Q498L)) A23063T|(surface_glycoprotein:A1501T(N501Y)) 23072	7	0
22776 G22813T|(surface_glycoprotein:G1251T(K417N)) T22882G|(surface_glycoprotein:T1320G(N440K)) T22917G|(surface_glycoprotein:T1355G(L452R)) G22992A|(surface_glycoprotein:G1430A(S477N)) C22995A|(surface_glycoprotein:C1433A(T478K)) A23013C|(surface_glycoprotein:A1451C(E484A)) T23018G|(surface_glycoprotein:T1456G(F486V)) A23055T|(surface_glycoprotein:A1493T(Q498L)) A23063T|(surface_glycoprotein:A1501T(N501Y)) T23075C|(surface_glycoprotein:T1513C(Y505H)) 23322	6	0
22773 G22813T|(surface_glycoprotein:G1251T(K417N)) T22882G|(surface_glycoprotein:T1320G(N440K)) T22917G|(surface_glycoprotein:T1355G(L452R)) G22992A|(surface_glycoprotein:G1430A(S477N)) C22995A|(surface_glycoprotein:C1433A(T478K)) A23013C|(surface_glycoprotein:A1451C(E484A)) T23018G|(surface_glycoprotein:T1456G(F486V)) A23055T|(surface_glycoprotein:A1493T(Q498L)) A23063T|(surface_glycoprotein:A1501T(N501Y)) 23073	4	0
22773 G22813T|(surface_glycoprotein:G1251T(K417N)) T22882G|(surface_glycoprotein:T1320G(N440K)) T22917G|(surface_glycoprotein:T1355G(L452R)) G22992A|(surface_glycoprotein:G1430A(S477N)) C22995A|(surface_glycoprotein:C1433A(T478K)) A23013C|(surface_glycoprotein:A1451C(E484A)) T23018G|(surface_glycoprotein:T1456G(F486V)) A23055T|(surface_glycoprotein:A1493T(Q498L)) A23063T|(surface_glycoprotein:A1501T(N501Y)) T23075C|(surface_glycoprotein:T1513C(Y505H)) 23322	4	0
22773 G22813T|(surface_glycoprotein:G1251T(K417N)) T22882G|(surface_glycoprotein:T1320G(N440K)) T22917G|(surface_glycoprotein:T1355G(L452R)) G22992A|(surface_glycoprotein:G1430A(S477N)) C22995A|(surface_glycoprotein:C1433A(T478K)) A23013C|(surface_glycoprotein:A1451C(E484A)) T23018G|(surface_glycoprotein:T1456G(F486V)) A23055T|(surface_glycoprotein:A1493T(Q498L)) A23063T|(surface_glycoprotein:A1501T(N501Y)) 23072	3	0
22773 A22786C|(surface_glycoprotein:A1224C(R408S)) G22813T|(surface_glycoprotein:G1251T(K417N)) T22882G|(surface_glycoprotein:T1320G(N440K)) T22917G|(surface_glycoprotein:T1355G(L452R)) G22992A|(surface_glycoprotein:G1430A(S477N)) C22995A|(surface_glycoprotein:C1433A(T478K)) A23013C|(surface_glycoprotein:A1451C(E484A)) T23018G|(surface_glycoprotein:T1456G(F486V)) A23055T|(surface_glycoprotein:A1493T(Q498L)) A23063T|(surface_glycoprotein:A1501T(N501Y)) 23073	3	0
22776 A22786C|(surface_glycoprotein:A1224C(R408S)) G22813T|(surface_glycoprotein:G1251T(K417N)) T22882G|(surface_glycoprotein:T1320G(N440K)) T22917G|(surface_glycoprotein:T1355G(L452R)) G22992A|(surface_glycoprotein:G1430A(S477N)) C22995A|(surface_glycoprotein:C1433A(T478K)) A23013C|(surface_glycoprotein:A1451C(E484A)) T23018G|(surface_glycoprotein:T1456G(F486V)) A23055T|(surface_glycoprotein:A1493T(Q498L)) A23063T|(surface_glycoprotein:A1501T(N501Y)) 23073	3	0
22776 A22786C|(surface_glycoprotein:A1224C(R408S)) G22813T|(surface_glycoprotein:G1251T(K417N)) T22882G|(surface_glycoprotein:T1320G(N440K)) T22917G|(surface_glycoprotein:T1355G(L452R)) G22992A|(surface_glycoprotein:G1430A(S477N)) C22995A|(surface_glycoprotein:C1433A(T478K)) A23013C|(surface_glycoprotein:A1451C(E484A)) T23018G|(surface_glycoprotein:T1456G(F486V)) A23055T|(surface_glycoprotein:A1493T(Q498L)) A23063T|(surface_glycoprotein:A1501T(N501Y)) 23072	2	0
22773 A22786C|(surface_glycoprotein:A1224C(R408S)) G22813T|(surface_glycoprotein:G1251T(K417N)) T22882G|(surface_glycoprotein:T1320G(N440K)) T22917G|(surface_glycoprotein:T1355G(L452R)) G22992A|(surface_glycoprotein:G1430A(S477N)) C22995A|(surface_glycoprotein:C1433A(T478K)) A23013C|(surface_glycoprotein:A1451C(E484A)) T23018G|(surface_glycoprotein:T1456G(F486V)) A23055T|(surface_glycoprotein:A1493T(Q498L)) A23063T|(surface_glycoprotein:A1501T(N501Y)) 23072	2	0
22773 G22813T|(surface_glycoprotein:G1251T(K417N)) T22882G|(surface_glycoprotein:T1320G(N440K)) T22917G|(surface_glycoprotein:T1355G(L452R)) T22928G|(surface_glycoprotein:T1366G(F456V)) G22992A|(surface_glycoprotein:G1430A(S477N)) C22995A|(surface_glycoprotein:C1433A(T478K)) A23013C|(surface_glycoprotein:A1451C(E484A)) T23018G|(surface_glycoprotein:T1456G(F486V)) G23049T|(surface_glycoprotein:G1487T(G496V)) A23055G|(surface_glycoprotein:A1493G(Q498R)) A23063T|(surface_glycoprotein:A1501T(N501Y)) T23075C|(surface_glycoprotein:T1513C(Y505H)) 23322	2	0
22773 A22786C|(surface_glycoprotein:A1224C(R408S)) G22813T|(surface_glycoprotein:G1251T(K417N)) T22882G|(surface_glycoprotein:T1320G(N440K)) T22917G|(surface_glycoprotein:T1355G(L452R)) G22992A|(surface_glycoprotein:G1430A(S477N)) C22995A|(surface_glycoprotein:C1433A(T478K)) A23013C|(surface_glycoprotein:A1451C(E484A)) T23018G|(surface_glycoprotein:T1456G(F486V)) A23055T|(surface_glycoprotein:A1493T(Q498L)) A23063T|(surface_glycoprotein:A1501T(N501Y)) T23075C|(surface_glycoprotein:T1513C(Y505H)) 23322	2	0
22776 A22786C|(surface_glycoprotein:A1224C(R408S)) C22792T|(surface_glycoprotein:C1230T(I410I)) G22813T|(surface_glycoprotein:G1251T(K417N)) T22882G|(surface_glycoprotein:T1320G(N440K)) T22917G|(surface_glycoprotein:T1355G(L452R)) G22992A|(surface_glycoprotein:G1430A(S477N)) C22995A|(surface_glycoprotein:C1433A(T478K)) A23013C|(surface_glycoprotein:A1451C(E484A)) T23018G|(surface_glycoprotein:T1456G(F486V)) A23055T|(surface_glycoprotein:A1493T(Q498L)) A23063T|(surface_glycoprotein:A1501T(N501Y)) 23073	2	0
22776 C22792T|(surface_glycoprotein:C1230T(I410I)) G22813T|(surface_glycoprotein:G1251T(K417N)) T22882G|(surface_glycoprotein:T1320G(N440K)) T22917G|(surface_glycoprotein:T1355G(L452R)) G22992A|(surface_glycoprotein:G1430A(S477N)) C22995A|(surface_glycoprotein:C1433A(T478K)) A23013C|(surface_glycoprotein:A1451C(E484A)) T23018G|(surface_glycoprotein:T1456G(F486V)) A23055T|(surface_glycoprotein:A1493T(Q498L)) A23063T|(surface_glycoprotein:A1501T(N501Y)) 23073	2	0
22773 A22786C|(surface_glycoprotein:A1224C(R408S)) G22813T|(surface_glycoprotein:G1251T(K417N)) T22882G|(surface_glycoprotein:T1320G(N440K)) T22917G|(surface_glycoprotein:T1355G(L452R)) G22992A|(surface_glycoprotein:G1430A(S477N)) C22995A|(surface_glycoprotein:C1433A(T478K)) A23013C|(surface_glycoprotein:A1451C(E484A)) T23018G|(surface_glycoprotein:T1456G(F486V)) G23048T|(surface_glycoprotein:G1486T(G496C)) A23055T|(surface_glycoprotein:A1493T(Q498L)) A23063T|(surface_glycoprotein:A1501T(N501Y)) 23072	2	0
/mnt/d/SRA/SARS2/Wastewater/FromWI/unique_seqs_2022_12_14/13/SRR21813020.SARS2.wg_unique_seqs.tsv.gz
SRR21813020	PRJNA748354	SAMN31157601	University of Missouri	2022-09-02	USA: Missouri, USA: Missouri,	Not Collected
22773 G22813T|(surface_glycoprotein:G1251T(K417N)) T22882G|(surface_glycoprotein:T1320G(N440K)) T22917G|(surface_glycoprotein:T1355G(L452R)) G22992A|(surface_glycoprotein:G1430A(S477N)) C22995A|(surface_glycoprotein:C1433A(T478K)) A23013C|(surface_glycoprotein:A1451C(E484A)) T23018G|(surface_glycoprotein:T1456G(F486V)) A23055T|(surface_glycoprotein:A1493T(Q498L)) A23063T|(surface_glycoprotein:A1501T(N501Y)) T23075C|(surface_glycoprotein:T1513C(Y505H)) 23322	7	0
22773 G22813T|(surface_glycoprotein:G1251T(K417N)) T22882G|(surface_glycoprotein:T1320G(N440K)) T22917G|(surface_glycoprotein:T1355G(L452R)) G22992A|(surface_glycoprotein:G1430A(S477N)) C22995A|(surface_glycoprotein:C1433A(T478K)) A23013C|(surface_glycoprotein:A1451C(E484A)) T23018G|(surface_glycoprotein:T1456G(F486V)) A23055T|(surface_glycoprotein:A1493T(Q498L)) A23063T|(surface_glycoprotein:A1501T(N501Y)) 23073	6	0
22776 G22813T|(surface_glycoprotein:G1251T(K417N)) T22882G|(surface_glycoprotein:T1320G(N440K)) T22917G|(surface_glycoprotein:T1355G(L452R)) G22992A|(surface_glycoprotein:G1430A(S477N)) C22995A|(surface_glycoprotein:C1433A(T478K)) A23013C|(surface_glycoprotein:A1451C(E484A)) T23018G|(surface_glycoprotein:T1456G(F486V)) A23055T|(surface_glycoprotein:A1493T(Q498L)) A23063T|(surface_glycoprotein:A1501T(N501Y)) 23072	5	0
22773 A22786C|(surface_glycoprotein:A1224C(R408S)) G22813T|(surface_glycoprotein:G1251T(K417N)) T22882G|(surface_glycoprotein:T1320G(N440K)) T22917G|(surface_glycoprotein:T1355G(L452R)) G22992A|(surface_glycoprotein:G1430A(S477N)) C22995A|(surface_glycoprotein:C1433A(T478K)) A23013C|(surface_glycoprotein:A1451C(E484A)) T23018G|(surface_glycoprotein:T1456G(F486V)) A23055T|(surface_glycoprotein:A1493T(Q498L)) A23063T|(surface_glycoprotein:A1501T(N501Y)) 23073	5	0
22773 G22813T|(surface_glycoprotein:G1251T(K417N)) T22882G|(surface_glycoprotein:T1320G(N440K)) T22917G|(surface_glycoprotein:T1355G(L452R)) G22992A|(surface_glycoprotein:G1430A(S477N)) C22995A|(surface_glycoprotein:C1433A(T478K)) A23013C|(surface_glycoprotein:A1451C(E484A)) T23018G|(surface_glycoprotein:T1456G(F486V)) A23055T|(surface_glycoprotein:A1493T(Q498L)) A23063T|(surface_glycoprotein:A1501T(N501Y)) 23072	4	0
22776 A22786C|(surface_glycoprotein:A1224C(R408S)) G22813T|(surface_glycoprotein:G1251T(K417N)) T22882G|(surface_glycoprotein:T1320G(N440K)) T22917G|(surface_glycoprotein:T1355G(L452R)) G22992A|(surface_glycoprotein:G1430A(S477N)) C22995A|(surface_glycoprotein:C1433A(T478K)) A23013C|(surface_glycoprotein:A1451C(E484A)) T23018G|(surface_glycoprotein:T1456G(F486V)) A23055T|(surface_glycoprotein:A1493T(Q498L)) A23063T|(surface_glycoprotein:A1501T(N501Y)) T23075C|(surface_glycoprotein:T1513C(Y505H)) 23322	4	0
22773 C22792T|(surface_glycoprotein:C1230T(I410I)) G22813T|(surface_glycoprotein:G1251T(K417N)) T22882G|(surface_glycoprotein:T1320G(N440K)) T22917G|(surface_glycoprotein:T1355G(L452R)) G22992A|(surface_glycoprotein:G1430A(S477N)) C22995A|(surface_glycoprotein:C1433A(T478K)) A23013C|(surface_glycoprotein:A1451C(E484A)) T23018G|(surface_glycoprotein:T1456G(F486V)) A23055T|(surface_glycoprotein:A1493T(Q498L)) A23063T|(surface_glycoprotein:A1501T(N501Y)) 23073	4	0
22776 G22813T|(surface_glycoprotein:G1251T(K417N)) T22882G|(surface_glycoprotein:T1320G(N440K)) T22917G|(surface_glycoprotein:T1355G(L452R)) G22992A|(surface_glycoprotein:G1430A(S477N)) C22995A|(surface_glycoprotein:C1433A(T478K)) A23013C|(surface_glycoprotein:A1451C(E484A)) T23018G|(surface_glycoprotein:T1456G(F486V)) A23055T|(surface_glycoprotein:A1493T(Q498L)) A23063T|(surface_glycoprotein:A1501T(N501Y)) T23075C|(surface_glycoprotein:T1513C(Y505H)) 23322	3	0
22773 A22786C|(surface_glycoprotein:A1224C(R408S)) G22813T|(surface_glycoprotein:G1251T(K417N)) T22882G|(surface_glycoprotein:T1320G(N440K)) T22917G|(surface_glycoprotein:T1355G(L452R)) G22992A|(surface_glycoprotein:G1430A(S477N)) C22995A|(surface_glycoprotein:C1433A(T478K)) A23013C|(surface_glycoprotein:A1451C(E484A)) T23018G|(surface_glycoprotein:T1456G(F486V)) A23055T|(surface_glycoprotein:A1493T(Q498L)) A23063T|(surface_glycoprotein:A1501T(N501Y)) 23072	3	0
22776 A22786C|(surface_glycoprotein:A1224C(R408S)) G22813T|(surface_glycoprotein:G1251T(K417N)) T22882G|(surface_glycoprotein:T1320G(N440K)) T22917G|(surface_glycoprotein:T1355G(L452R)) G22992A|(surface_glycoprotein:G1430A(S477N)) C22995A|(surface_glycoprotein:C1433A(T478K)) A23013C|(surface_glycoprotein:A1451C(E484A)) T23018G|(surface_glycoprotein:T1456G(F486V)) A23055T|(surface_glycoprotein:A1493T(Q498L)) A23063T|(surface_glycoprotein:A1501T(N501Y)) 23072	3	0
22776 A22786C|(surface_glycoprotein:A1224C(R408S)) G22813T|(surface_glycoprotein:G1251T(K417N)) T22882G|(surface_glycoprotein:T1320G(N440K)) T22917G|(surface_glycoprotein:T1355G(L452R)) G22992A|(surface_glycoprotein:G1430A(S477N)) C22995A|(surface_glycoprotein:C1433A(T478K)) A23013C|(surface_glycoprotein:A1451C(E484A)) T23018G|(surface_glycoprotein:T1456G(F486V)) 23030-insertT|(surface_glycoprotein:1468insertT(490fs)) A23055T|(surface_glycoprotein:A1493T(Q498L)) A23063T|(surface_glycoprotein:A1501T(N501Y)) 23071	3	0
22776 G22813T|(surface_glycoprotein:G1251T(K417N)) T22882G|(surface_glycoprotein:T1320G(N440K)) T22917G|(surface_glycoprotein:T1355G(L452R)) G22992A|(surface_glycoprotein:G1430A(S477N)) C22995A|(surface_glycoprotein:C1433A(T478K)) A23013C|(surface_glycoprotein:A1451C(E484A)) T23018G|(surface_glycoprotein:T1456G(F486V)) A23055T|(surface_glycoprotein:A1493T(Q498L)) A23063T|(surface_glycoprotein:A1501T(N501Y)) 23073	2	0
22776 A22786C|(surface_glycoprotein:A1224C(R408S)) G22813T|(surface_glycoprotein:G1251T(K417N)) T22882G|(surface_glycoprotein:T1320G(N440K)) T22917G|(surface_glycoprotein:T1355G(L452R)) G22992A|(surface_glycoprotein:G1430A(S477N)) C22995A|(surface_glycoprotein:C1433A(T478K)) A23013C|(surface_glycoprotein:A1451C(E484A)) T23018G|(surface_glycoprotein:T1456G(F486V)) A23055T|(surface_glycoprotein:A1493T(Q498L)) A23063T|(surface_glycoprotein:A1501T(N501Y)) 23073	2	0
22776 C22792T|(surface_glycoprotein:C1230T(I410I)) G22813T|(surface_glycoprotein:G1251T(K417N)) T22882G|(surface_glycoprotein:T1320G(N440K)) T22917G|(surface_glycoprotein:T1355G(L452R)) G22992A|(surface_glycoprotein:G1430A(S477N)) C22995A|(surface_glycoprotein:C1433A(T478K)) A23013C|(surface_glycoprotein:A1451C(E484A)) T23018G|(surface_glycoprotein:T1456G(F486V)) A23055T|(surface_glycoprotein:A1493T(Q498L)) A23063T|(surface_glycoprotein:A1501T(N501Y)) 23072	2	0
22773 C22792T|(surface_glycoprotein:C1230T(I410I)) G22813T|(surface_glycoprotein:G1251T(K417N)) T22882G|(surface_glycoprotein:T1320G(N440K)) T22917G|(surface_glycoprotein:T1355G(L452R)) G22992A|(surface_glycoprotein:G1430A(S477N)) C22995A|(surface_glycoprotein:C1433A(T478K)) A23013C|(surface_glycoprotein:A1451C(E484A)) T23018G|(surface_glycoprotein:T1456G(F486V)) A23055T|(surface_glycoprotein:A1493T(Q498L)) A23063T|(surface_glycoprotein:A1501T(N501Y)) 23072	2	0
/mnt/d/SRA/SARS2/Wastewater/FromWI/unique_seqs_2022_12_14/13/SRR21813028.SARS2.wg_unique_seqs.tsv.gz
SRR21813028	PRJNA748354	SAMN31157587	University of Missouri	2022-09-07	USA: Missouri, USA: Missouri,	Not Collected
22773 G22813T|(surface_glycoprotein:G1251T(K417N)) T22882G|(surface_glycoprotein:T1320G(N440K)) T22917G|(surface_glycoprotein:T1355G(L452R)) G22992A|(surface_glycoprotein:G1430A(S477N)) C22995A|(surface_glycoprotein:C1433A(T478K)) A23013C|(surface_glycoprotein:A1451C(E484A)) T23018G|(surface_glycoprotein:T1456G(F486V)) A23055T|(surface_glycoprotein:A1493T(Q498L)) A23063T|(surface_glycoprotein:A1501T(N501Y)) 23073	11	0
22776 G22813T|(surface_glycoprotein:G1251T(K417N)) T22882G|(surface_glycoprotein:T1320G(N440K)) T22917G|(surface_glycoprotein:T1355G(L452R)) G22992A|(surface_glycoprotein:G1430A(S477N)) C22995A|(surface_glycoprotein:C1433A(T478K)) A23013C|(surface_glycoprotein:A1451C(E484A)) T23018G|(surface_glycoprotein:T1456G(F486V)) A23055T|(surface_glycoprotein:A1493T(Q498L)) A23063T|(surface_glycoprotein:A1501T(N501Y)) 23073	9	0
22773 G22813T|(surface_glycoprotein:G1251T(K417N)) T22882G|(surface_glycoprotein:T1320G(N440K)) T22917G|(surface_glycoprotein:T1355G(L452R)) G22992A|(surface_glycoprotein:G1430A(S477N)) C22995A|(surface_glycoprotein:C1433A(T478K)) A23013C|(surface_glycoprotein:A1451C(E484A)) T23018G|(surface_glycoprotein:T1456G(F486V)) A23055T|(surface_glycoprotein:A1493T(Q498L)) A23063T|(surface_glycoprotein:A1501T(N501Y)) T23075C|(surface_glycoprotein:T1513C(Y505H)) 23322	7	0
22773 A22786C|(surface_glycoprotein:A1224C(R408S)) G22813T|(surface_glycoprotein:G1251T(K417N)) T22882G|(surface_glycoprotein:T1320G(N440K)) T22917G|(surface_glycoprotein:T1355G(L452R)) G22992A|(surface_glycoprotein:G1430A(S477N)) C22995A|(surface_glycoprotein:C1433A(T478K)) A23013C|(surface_glycoprotein:A1451C(E484A)) T23018G|(surface_glycoprotein:T1456G(F486V)) A23055T|(surface_glycoprotein:A1493T(Q498L)) A23063T|(surface_glycoprotein:A1501T(N501Y)) 23072	4	0
22773 A22786C|(surface_glycoprotein:A1224C(R408S)) G22813T|(surface_glycoprotein:G1251T(K417N)) T22882G|(surface_glycoprotein:T1320G(N440K)) T22917G|(surface_glycoprotein:T1355G(L452R)) G22992A|(surface_glycoprotein:G1430A(S477N)) C22995A|(surface_glycoprotein:C1433A(T478K)) A23013C|(surface_glycoprotein:A1451C(E484A)) T23018G|(surface_glycoprotein:T1456G(F486V)) A23055T|(surface_glycoprotein:A1493T(Q498L)) A23063T|(surface_glycoprotein:A1501T(N501Y)) 23073	4	0
22776 A22786C|(surface_glycoprotein:A1224C(R408S)) G22813T|(surface_glycoprotein:G1251T(K417N)) T22882G|(surface_glycoprotein:T1320G(N440K)) T22917G|(surface_glycoprotein:T1355G(L452R)) G22992A|(surface_glycoprotein:G1430A(S477N)) C22995A|(surface_glycoprotein:C1433A(T478K)) A23013C|(surface_glycoprotein:A1451C(E484A)) T23018G|(surface_glycoprotein:T1456G(F486V)) A23055T|(surface_glycoprotein:A1493T(Q498L)) A23063T|(surface_glycoprotein:A1501T(N501Y)) 23072	4	0
22773 G22813T|(surface_glycoprotein:G1251T(K417N)) T22882G|(surface_glycoprotein:T1320G(N440K)) T22917G|(surface_glycoprotein:T1355G(L452R)) G22992A|(surface_glycoprotein:G1430A(S477N)) C22995A|(surface_glycoprotein:C1433A(T478K)) A23013C|(surface_glycoprotein:A1451C(E484A)) T23018G|(surface_glycoprotein:T1456G(F486V)) A23055T|(surface_glycoprotein:A1493T(Q498L)) A23063T|(surface_glycoprotein:A1501T(N501Y)) 23072	3	0
22776 G22813T|(surface_glycoprotein:G1251T(K417N)) T22882G|(surface_glycoprotein:T1320G(N440K)) T22917G|(surface_glycoprotein:T1355G(L452R)) G22992A|(surface_glycoprotein:G1430A(S477N)) C22995A|(surface_glycoprotein:C1433A(T478K)) A23013C|(surface_glycoprotein:A1451C(E484A)) T23018G|(surface_glycoprotein:T1456G(F486V)) A23055T|(surface_glycoprotein:A1493T(Q498L)) A23063T|(surface_glycoprotein:A1501T(N501Y)) 23072	3	0
22776 G22813T|(surface_glycoprotein:G1251T(K417N)) T22882G|(surface_glycoprotein:T1320G(N440K)) T22917G|(surface_glycoprotein:T1355G(L452R)) G22992A|(surface_glycoprotein:G1430A(S477N)) C22995A|(surface_glycoprotein:C1433A(T478K)) A23013C|(surface_glycoprotein:A1451C(E484A)) T23018G|(surface_glycoprotein:T1456G(F486V)) A23055T|(surface_glycoprotein:A1493T(Q498L)) A23063T|(surface_glycoprotein:A1501T(N501Y)) T23075C|(surface_glycoprotein:T1513C(Y505H)) 23322	3	0
22776 A22786C|(surface_glycoprotein:A1224C(R408S)) G22813T|(surface_glycoprotein:G1251T(K417N)) T22882G|(surface_glycoprotein:T1320G(N440K)) T22917G|(surface_glycoprotein:T1355G(L452R)) G22992A|(surface_glycoprotein:G1430A(S477N)) C22995A|(surface_glycoprotein:C1433A(T478K)) A23013C|(surface_glycoprotein:A1451C(E484A)) T23018G|(surface_glycoprotein:T1456G(F486V)) A23055T|(surface_glycoprotein:A1493T(Q498L)) A23063T|(surface_glycoprotein:A1501T(N501Y)) 23073	3	0
23027 A23055T|(surface_glycoprotein:A1493T(Q498L)) A23063T|(surface_glycoprotein:A1501T(N501Y)) T23075C|(surface_glycoprotein:T1513C(Y505H)) 23322	3	0
22776 G22813T|(surface_glycoprotein:G1251T(K417N)) T22882G|(surface_glycoprotein:T1320G(N440K)) T22917G|(surface_glycoprotein:T1355G(L452R)) G22992A|(surface_glycoprotein:G1430A(S477N)) C22995A|(surface_glycoprotein:C1433A(T478K)) A23013C|(surface_glycoprotein:A1451C(E484A)) T23018G|(surface_glycoprotein:T1456G(F486V)) A23055T|(surface_glycoprotein:A1493T(Q498L)) 23062	3	0
22773 C22792T|(surface_glycoprotein:C1230T(I410I)) G22813T|(surface_glycoprotein:G1251T(K417N)) T22882G|(surface_glycoprotein:T1320G(N440K)) T22917G|(surface_glycoprotein:T1355G(L452R)) G22992A|(surface_glycoprotein:G1430A(S477N)) C22995A|(surface_glycoprotein:C1433A(T478K)) A23013C|(surface_glycoprotein:A1451C(E484A)) T23018G|(surface_glycoprotein:T1456G(F486V)) A23055T|(surface_glycoprotein:A1493T(Q498L)) A23063T|(surface_glycoprotein:A1501T(N501Y)) 23073	2	0
23022 C23039A|(surface_glycoprotein:C1477A(Q493K)) C23054A|(surface_glycoprotein:C1492A(Q498K)) A23063T|(surface_glycoprotein:A1501T(N501Y)) T23075C|(surface_glycoprotein:T1513C(Y505H)) 23322	2	0
23022 A23055T|(surface_glycoprotein:A1493T(Q498L)) A23063T|(surface_glycoprotein:A1501T(N501Y)) T23075C|(surface_glycoprotein:T1513C(Y505H)) 23322	2	0
/mnt/d/SRA/SARS2/Wastewater/FromWI/unique_seqs_2022_12_14/13/SRR21813027.SARS2.wg_unique_seqs.tsv.gz
SRR21813027	PRJNA748354	SAMN31157588	University of Missouri	2022-08-23	USA: Missouri, USA: Missouri,	Not Collected
22773 G22813T|(surface_glycoprotein:G1251T(K417N)) T22882G|(surface_glycoprotein:T1320G(N440K)) T22917G|(surface_glycoprotein:T1355G(L452R)) G22992A|(surface_glycoprotein:G1430A(S477N)) C22995A|(surface_glycoprotein:C1433A(T478K)) A23013C|(surface_glycoprotein:A1451C(E484A)) T23018G|(surface_glycoprotein:T1456G(F486V)) A23055T|(surface_glycoprotein:A1493T(Q498L)) A23063T|(surface_glycoprotein:A1501T(N501Y)) 23073	10	0
22776 G22813T|(surface_glycoprotein:G1251T(K417N)) T22882G|(surface_glycoprotein:T1320G(N440K)) T22917G|(surface_glycoprotein:T1355G(L452R)) G22992A|(surface_glycoprotein:G1430A(S477N)) C22995A|(surface_glycoprotein:C1433A(T478K)) A23013C|(surface_glycoprotein:A1451C(E484A)) T23018G|(surface_glycoprotein:T1456G(F486V)) A23055T|(surface_glycoprotein:A1493T(Q498L)) A23063T|(surface_glycoprotein:A1501T(N501Y)) T23075C|(surface_glycoprotein:T1513C(Y505H)) 23322	7	0
22776 G22813T|(surface_glycoprotein:G1251T(K417N)) T22882G|(surface_glycoprotein:T1320G(N440K)) T22917G|(surface_glycoprotein:T1355G(L452R)) G22992A|(surface_glycoprotein:G1430A(S477N)) C22995A|(surface_glycoprotein:C1433A(T478K)) A23013C|(surface_glycoprotein:A1451C(E484A)) T23018G|(surface_glycoprotein:T1456G(F486V)) A23055T|(surface_glycoprotein:A1493T(Q498L)) A23063T|(surface_glycoprotein:A1501T(N501Y)) 23073	6	0
22776 G22813T|(surface_glycoprotein:G1251T(K417N)) T22882G|(surface_glycoprotein:T1320G(N440K)) T22917G|(surface_glycoprotein:T1355G(L452R)) G22992A|(surface_glycoprotein:G1430A(S477N)) C22995A|(surface_glycoprotein:C1433A(T478K)) A23013C|(surface_glycoprotein:A1451C(E484A)) T23018G|(surface_glycoprotein:T1456G(F486V)) A23055T|(surface_glycoprotein:A1493T(Q498L)) A23063T|(surface_glycoprotein:A1501T(N501Y)) 23072	6	0
22776 A22786C|(surface_glycoprotein:A1224C(R408S)) G22813T|(surface_glycoprotein:G1251T(K417N)) T22882G|(surface_glycoprotein:T1320G(N440K)) T22917G|(surface_glycoprotein:T1355G(L452R)) G22992A|(surface_glycoprotein:G1430A(S477N)) C22995A|(surface_glycoprotein:C1433A(T478K)) A23013C|(surface_glycoprotein:A1451C(E484A)) T23018G|(surface_glycoprotein:T1456G(F486V)) A23055T|(surface_glycoprotein:A1493T(Q498L)) A23063T|(surface_glycoprotein:A1501T(N501Y)) 23072	6	0
22776 A22786C|(surface_glycoprotein:A1224C(R408S)) G22813T|(surface_glycoprotein:G1251T(K417N)) T22882G|(surface_glycoprotein:T1320G(N440K)) T22917G|(surface_glycoprotein:T1355G(L452R)) G22992A|(surface_glycoprotein:G1430A(S477N)) C22995A|(surface_glycoprotein:C1433A(T478K)) A23013C|(surface_glycoprotein:A1451C(E484A)) T23018G|(surface_glycoprotein:T1456G(F486V)) A23055T|(surface_glycoprotein:A1493T(Q498L)) A23063T|(surface_glycoprotein:A1501T(N501Y)) 23073	6	0
22773 A22786C|(surface_glycoprotein:A1224C(R408S)) G22813T|(surface_glycoprotein:G1251T(K417N)) T22882G|(surface_glycoprotein:T1320G(N440K)) T22917G|(surface_glycoprotein:T1355G(L452R)) G22992A|(surface_glycoprotein:G1430A(S477N)) C22995A|(surface_glycoprotein:C1433A(T478K)) A23013C|(surface_glycoprotein:A1451C(E484A)) T23018G|(surface_glycoprotein:T1456G(F486V)) A23055T|(surface_glycoprotein:A1493T(Q498L)) A23063T|(surface_glycoprotein:A1501T(N501Y)) 23073	5	0
22773 G22813T|(surface_glycoprotein:G1251T(K417N)) T22882G|(surface_glycoprotein:T1320G(N440K)) T22917G|(surface_glycoprotein:T1355G(L452R)) G22992A|(surface_glycoprotein:G1430A(S477N)) C22995A|(surface_glycoprotein:C1433A(T478K)) A23013C|(surface_glycoprotein:A1451C(E484A)) T23018G|(surface_glycoprotein:T1456G(F486V)) A23055T|(surface_glycoprotein:A1493T(Q498L)) A23063T|(surface_glycoprotein:A1501T(N501Y)) 23072	4	0
22776 A22786C|(surface_glycoprotein:A1224C(R408S)) G22813T|(surface_glycoprotein:G1251T(K417N)) T22882G|(surface_glycoprotein:T1320G(N440K)) T22917G|(surface_glycoprotein:T1355G(L452R)) G22992A|(surface_glycoprotein:G1430A(S477N)) C22995A|(surface_glycoprotein:C1433A(T478K)) A23013C|(surface_glycoprotein:A1451C(E484A)) T23018G|(surface_glycoprotein:T1456G(F486V)) A23055T|(surface_glycoprotein:A1493T(Q498L)) A23063T|(surface_glycoprotein:A1501T(N501Y)) T23075C|(surface_glycoprotein:T1513C(Y505H)) 23322	4	0
22773 G22813T|(surface_glycoprotein:G1251T(K417N)) T22882G|(surface_glycoprotein:T1320G(N440K)) T22917G|(surface_glycoprotein:T1355G(L452R)) G22992A|(surface_glycoprotein:G1430A(S477N)) C22995A|(surface_glycoprotein:C1433A(T478K)) A23013C|(surface_glycoprotein:A1451C(E484A)) T23018G|(surface_glycoprotein:T1456G(F486V)) A23055T|(surface_glycoprotein:A1493T(Q498L)) A23063T|(surface_glycoprotein:A1501T(N501Y)) T23075C|(surface_glycoprotein:T1513C(Y505H)) 23322	3	0
23023 A23055T|(surface_glycoprotein:A1493T(Q498L)) A23063T|(surface_glycoprotein:A1501T(N501Y)) T23075C|(surface_glycoprotein:T1513C(Y505H)) 23322	3	0
23023 A23038C|(surface_glycoprotein:A1476C(L492F)) A23040C|(surface_glycoprotein:A1478C(Q493P)) G23049T|(surface_glycoprotein:G1487T(G496V)) A23055T|(surface_glycoprotein:A1493T(Q498L)) A23063T|(surface_glycoprotein:A1501T(N501Y)) T23075C|(surface_glycoprotein:T1513C(Y505H)) 23322	2	0
22776 G22813T|(surface_glycoprotein:G1251T(K417N)) T22882G|(surface_glycoprotein:T1320G(N440K)) T22917G|(surface_glycoprotein:T1355G(L452R)) G22992A|(surface_glycoprotein:G1430A(S477N)) C22995A|(surface_glycoprotein:C1433A(T478K)) A23013C|(surface_glycoprotein:A1451C(E484A)) T23018G|(surface_glycoprotein:T1456G(F486V)) G23048T|(surface_glycoprotein:G1486T(G496C)) A23055T|(surface_glycoprotein:A1493T(Q498L)) A23063T|(surface_glycoprotein:A1501T(N501Y)) 23071	2	0
/mnt/d/SRA/SARS2/Wastewater/FromWI/unique_seqs_2022_12_14/13/SRR21813030.SARS2.wg_unique_seqs.tsv.gz
SRR21813030	PRJNA748354	SAMN31157592	University of Missouri	2022-09-14	USA: Missouri, USA: Missouri,	Not Collected
22773 G22813T|(surface_glycoprotein:G1251T(K417N)) T22882G|(surface_glycoprotein:T1320G(N440K)) T22917G|(surface_glycoprotein:T1355G(L452R)) G22992A|(surface_glycoprotein:G1430A(S477N)) C22995A|(surface_glycoprotein:C1433A(T478K)) A23013C|(surface_glycoprotein:A1451C(E484A)) T23018G|(surface_glycoprotein:T1456G(F486V)) A23055T|(surface_glycoprotein:A1493T(Q498L)) A23063T|(surface_glycoprotein:A1501T(N501Y)) 23073	11	0
22773 G22813T|(surface_glycoprotein:G1251T(K417N)) T22882G|(surface_glycoprotein:T1320G(N440K)) T22917G|(surface_glycoprotein:T1355G(L452R)) G22992A|(surface_glycoprotein:G1430A(S477N)) C22995A|(surface_glycoprotein:C1433A(T478K)) A23013C|(surface_glycoprotein:A1451C(E484A)) T23018G|(surface_glycoprotein:T1456G(F486V)) A23055T|(surface_glycoprotein:A1493T(Q498L)) A23063T|(surface_glycoprotein:A1501T(N501Y)) 23072	3	0
23023 A23055T|(surface_glycoprotein:A1493T(Q498L)) A23063T|(surface_glycoprotein:A1501T(N501Y)) T23075C|(surface_glycoprotein:T1513C(Y505H)) 23322	3	0
22776 G22813T|(surface_glycoprotein:G1251T(K417N)) T22882G|(surface_glycoprotein:T1320G(N440K)) T22917G|(surface_glycoprotein:T1355G(L452R)) G22992A|(surface_glycoprotein:G1430A(S477N)) C22995A|(surface_glycoprotein:C1433A(T478K)) A23013C|(surface_glycoprotein:A1451C(E484A)) T23018G|(surface_glycoprotein:T1456G(F486V)) A23055T|(surface_glycoprotein:A1493T(Q498L)) A23063T|(surface_glycoprotein:A1501T(N501Y)) 23072	2	0
23022 A23055T|(surface_glycoprotein:A1493T(Q498L)) A23063T|(surface_glycoprotein:A1501T(N501Y)) T23075C|(surface_glycoprotein:T1513C(Y505H)) 23322	2	0
22776 G22813T|(surface_glycoprotein:G1251T(K417N)) T22882G|(surface_glycoprotein:T1320G(N440K)) T22917G|(surface_glycoprotein:T1355G(L452R)) G22992A|(surface_glycoprotein:G1430A(S477N)) C22995A|(surface_glycoprotein:C1433A(T478K)) A23013C|(surface_glycoprotein:A1451C(E484A)) T23018G|(surface_glycoprotein:T1456G(F486V)) A23055T|(surface_glycoprotein:A1493T(Q498L)) A23063T|(surface_glycoprotein:A1501T(N501Y)) T23075C|(surface_glycoprotein:T1513C(Y505H)) 23322	2	0
22776 A22786C|(surface_glycoprotein:A1224C(R408S)) G22813T|(surface_glycoprotein:G1251T(K417N)) T22882G|(surface_glycoprotein:T1320G(N440K)) T22917G|(surface_glycoprotein:T1355G(L452R)) G22992A|(surface_glycoprotein:G1430A(S477N)) C22995A|(surface_glycoprotein:C1433A(T478K)) A23013C|(surface_glycoprotein:A1451C(E484A)) T23018G|(surface_glycoprotein:T1456G(F486V)) A23055T|(surface_glycoprotein:A1493T(Q498L)) A23063T|(surface_glycoprotein:A1501T(N501Y)) 23073	2	0
22773 A22786C|(surface_glycoprotein:A1224C(R408S)) G22813T|(surface_glycoprotein:G1251T(K417N)) T22882G|(surface_glycoprotein:T1320G(N440K)) T22917G|(surface_glycoprotein:T1355G(L452R)) G22992A|(surface_glycoprotein:G1430A(S477N)) C22995A|(surface_glycoprotein:C1433A(T478K)) A23013C|(surface_glycoprotein:A1451C(E484A)) T23018G|(surface_glycoprotein:T1456G(F486V)) A23055T|(surface_glycoprotein:A1493T(Q498L)) A23063T|(surface_glycoprotein:A1501T(N501Y)) 23073	2	0
/mnt/d/SRA/SARS2/Wastewater/FromWI/unique_seqs_2022_12_14/13/SRR21813032.SARS2.wg_unique_seqs.tsv.gz
SRR21813032	PRJNA748354	SAMN31157586	University of Missouri	2022-08-24	USA: Missouri, USA: Missouri,	Not Collected
22776 G22813T|(surface_glycoprotein:G1251T(K417N)) T22882G|(surface_glycoprotein:T1320G(N440K)) T22917G|(surface_glycoprotein:T1355G(L452R)) G22992A|(surface_glycoprotein:G1430A(S477N)) C22995A|(surface_glycoprotein:C1433A(T478K)) A23013C|(surface_glycoprotein:A1451C(E484A)) T23018G|(surface_glycoprotein:T1456G(F486V)) A23055T|(surface_glycoprotein:A1493T(Q498L)) A23063T|(surface_glycoprotein:A1501T(N501Y)) 23073	13	0
22776 G22813T|(surface_glycoprotein:G1251T(K417N)) T22882G|(surface_glycoprotein:T1320G(N440K)) T22917G|(surface_glycoprotein:T1355G(L452R)) G22992A|(surface_glycoprotein:G1430A(S477N)) C22995A|(surface_glycoprotein:C1433A(T478K)) A23013C|(surface_glycoprotein:A1451C(E484A)) T23018G|(surface_glycoprotein:T1456G(F486V)) A23055T|(surface_glycoprotein:A1493T(Q498L)) A23063T|(surface_glycoprotein:A1501T(N501Y)) 23072	6	0
22773 G22813T|(surface_glycoprotein:G1251T(K417N)) T22882G|(surface_glycoprotein:T1320G(N440K)) T22917G|(surface_glycoprotein:T1355G(L452R)) G22992A|(surface_glycoprotein:G1430A(S477N)) C22995A|(surface_glycoprotein:C1433A(T478K)) A23013C|(surface_glycoprotein:A1451C(E484A)) T23018G|(surface_glycoprotein:T1456G(F486V)) A23055T|(surface_glycoprotein:A1493T(Q498L)) A23063T|(surface_glycoprotein:A1501T(N501Y)) 23073	6	0
22776 A22786C|(surface_glycoprotein:A1224C(R408S)) G22813T|(surface_glycoprotein:G1251T(K417N)) T22882G|(surface_glycoprotein:T1320G(N440K)) T22917G|(surface_glycoprotein:T1355G(L452R)) G22992A|(surface_glycoprotein:G1430A(S477N)) C22995A|(surface_glycoprotein:C1433A(T478K)) A23013C|(surface_glycoprotein:A1451C(E484A)) T23018G|(surface_glycoprotein:T1456G(F486V)) A23055T|(surface_glycoprotein:A1493T(Q498L)) A23063T|(surface_glycoprotein:A1501T(N501Y)) 23073	6	0
22773 G22813T|(surface_glycoprotein:G1251T(K417N)) T22882G|(surface_glycoprotein:T1320G(N440K)) T22917G|(surface_glycoprotein:T1355G(L452R)) G22992A|(surface_glycoprotein:G1430A(S477N)) C22995A|(surface_glycoprotein:C1433A(T478K)) A23013C|(surface_glycoprotein:A1451C(E484A)) T23018G|(surface_glycoprotein:T1456G(F486V)) A23055T|(surface_glycoprotein:A1493T(Q498L)) A23063T|(surface_glycoprotein:A1501T(N501Y)) 23072	4	0
22773 A22786C|(surface_glycoprotein:A1224C(R408S)) G22813T|(surface_glycoprotein:G1251T(K417N)) T22882G|(surface_glycoprotein:T1320G(N440K)) T22917G|(surface_glycoprotein:T1355G(L452R)) G22992A|(surface_glycoprotein:G1430A(S477N)) C22995A|(surface_glycoprotein:C1433A(T478K)) A23013C|(surface_glycoprotein:A1451C(E484A)) T23018G|(surface_glycoprotein:T1456G(F486V)) A23055T|(surface_glycoprotein:A1493T(Q498L)) A23063T|(surface_glycoprotein:A1501T(N501Y)) 23072	3	0
22776 G22813T|(surface_glycoprotein:G1251T(K417N)) T22882G|(surface_glycoprotein:T1320G(N440K)) T22917G|(surface_glycoprotein:T1355G(L452R)) G22992A|(surface_glycoprotein:G1430A(S477N)) C22995A|(surface_glycoprotein:C1433A(T478K)) A23013C|(surface_glycoprotein:A1451C(E484A)) T23018G|(surface_glycoprotein:T1456G(F486V)) A23055T|(surface_glycoprotein:A1493T(Q498L)) A23063T|(surface_glycoprotein:A1501T(N501Y)) T23075C|(surface_glycoprotein:T1513C(Y505H)) C23248T|(surface_glycoprotein:C1686T(F562F)) 23322	3	0
22773 A22786C|(surface_glycoprotein:A1224C(R408S)) G22813T|(surface_glycoprotein:G1251T(K417N)) T22882G|(surface_glycoprotein:T1320G(N440K)) T22917G|(surface_glycoprotein:T1355G(L452R)) G22992A|(surface_glycoprotein:G1430A(S477N)) C22995A|(surface_glycoprotein:C1433A(T478K)) A23013C|(surface_glycoprotein:A1451C(E484A)) T23018G|(surface_glycoprotein:T1456G(F486V)) A23055T|(surface_glycoprotein:A1493T(Q498L)) A23063T|(surface_glycoprotein:A1501T(N501Y)) 23073	2	0
22773 A22786C|(surface_glycoprotein:A1224C(R408S)) G22813T|(surface_glycoprotein:G1251T(K417N)) T22882G|(surface_glycoprotein:T1320G(N440K)) T22917G|(surface_glycoprotein:T1355G(L452R)) G22992A|(surface_glycoprotein:G1430A(S477N)) C22995A|(surface_glycoprotein:C1433A(T478K)) A23013C|(surface_glycoprotein:A1451C(E484A)) T23018G|(surface_glycoprotein:T1456G(F486V)) A23055T|(surface_glycoprotein:A1493T(Q498L)) A23063T|(surface_glycoprotein:A1501T(N501Y)) T23075C|(surface_glycoprotein:T1513C(Y505H)) 23322	2	0
22776 A22786C|(surface_glycoprotein:A1224C(R408S)) G22813T|(surface_glycoprotein:G1251T(K417N)) T22882G|(surface_glycoprotein:T1320G(N440K)) T22917G|(surface_glycoprotein:T1355G(L452R)) G22992A|(surface_glycoprotein:G1430A(S477N)) C22995A|(surface_glycoprotein:C1433A(T478K)) A23013C|(surface_glycoprotein:A1451C(E484A)) T23018G|(surface_glycoprotein:T1456G(F486V)) A23055T|(surface_glycoprotein:A1493T(Q498L)) A23063T|(surface_glycoprotein:A1501T(N501Y)) T23075C|(surface_glycoprotein:T1513C(Y505H)) 23322	2	0
22773 A22786C|(surface_glycoprotein:A1224C(R408S)) C22792T|(surface_glycoprotein:C1230T(I410I)) G22813T|(surface_glycoprotein:G1251T(K417N)) T22882G|(surface_glycoprotein:T1320G(N440K)) T22917G|(surface_glycoprotein:T1355G(L452R)) G22992A|(surface_glycoprotein:G1430A(S477N)) C22995A|(surface_glycoprotein:C1433A(T478K)) A23013C|(surface_glycoprotein:A1451C(E484A)) T23018G|(surface_glycoprotein:T1456G(F486V)) A23055T|(surface_glycoprotein:A1493T(Q498L)) A23063T|(surface_glycoprotein:A1501T(N501Y)) 23072	2	0
22776 C22792T|(surface_glycoprotein:C1230T(I410I)) G22813T|(surface_glycoprotein:G1251T(K417N)) T22882G|(surface_glycoprotein:T1320G(N440K)) T22917G|(surface_glycoprotein:T1355G(L452R)) G22992A|(surface_glycoprotein:G1430A(S477N)) C22995A|(surface_glycoprotein:C1433A(T478K)) A23013C|(surface_glycoprotein:A1451C(E484A)) T23018G|(surface_glycoprotein:T1456G(F486V)) A23055T|(surface_glycoprotein:A1493T(Q498L)) A23063T|(surface_glycoprotein:A1501T(N501Y)) 23072	2	0
23023 T23026G|(surface_glycoprotein:T1464G(C488W)) A23055T|(surface_glycoprotein:A1493T(Q498L)) A23063T|(surface_glycoprotein:A1501T(N501Y)) T23075C|(surface_glycoprotein:T1513C(Y505H)) 23322	2	0
/mnt/d/SRA/SARS2/Wastewater/FromWI/unique_seqs_2022_12_14/13/SRR21813034.SARS2.wg_unique_seqs.tsv.gz
SRR21813034	PRJNA748354	SAMN31157580	University of Missouri	2022-09-13	USA: Missouri, USA: Missouri,	Not Collected
22776 G22813T|(surface_glycoprotein:G1251T(K417N)) T22882G|(surface_glycoprotein:T1320G(N440K)) T22917G|(surface_glycoprotein:T1355G(L452R)) G22992A|(surface_glycoprotein:G1430A(S477N)) C22995A|(surface_glycoprotein:C1433A(T478K)) A23013C|(surface_glycoprotein:A1451C(E484A)) T23018G|(surface_glycoprotein:T1456G(F486V)) A23055T|(surface_glycoprotein:A1493T(Q498L)) A23063T|(surface_glycoprotein:A1501T(N501Y)) 23073	4	0
22773 G22813T|(surface_glycoprotein:G1251T(K417N)) T22882G|(surface_glycoprotein:T1320G(N440K)) T22917G|(surface_glycoprotein:T1355G(L452R)) G22992A|(surface_glycoprotein:G1430A(S477N)) C22995A|(surface_glycoprotein:C1433A(T478K)) A23013C|(surface_glycoprotein:A1451C(E484A)) T23018G|(surface_glycoprotein:T1456G(F486V)) 23030-insertT|(surface_glycoprotein:1468insertT(490fs)) A23055T|(surface_glycoprotein:A1493T(Q498L)) A23063T|(surface_glycoprotein:A1501T(N501Y)) 23071	4	0
22773 G22813T|(surface_glycoprotein:G1251T(K417N)) T22882G|(surface_glycoprotein:T1320G(N440K)) T22917G|(surface_glycoprotein:T1355G(L452R)) G22992A|(surface_glycoprotein:G1430A(S477N)) C22995A|(surface_glycoprotein:C1433A(T478K)) A23013C|(surface_glycoprotein:A1451C(E484A)) T23018G|(surface_glycoprotein:T1456G(F486V)) A23055T|(surface_glycoprotein:A1493T(Q498L)) A23063T|(surface_glycoprotein:A1501T(N501Y)) 23073	3	0
22776 G22813T|(surface_glycoprotein:G1251T(K417N)) T22882G|(surface_glycoprotein:T1320G(N440K)) T22917G|(surface_glycoprotein:T1355G(L452R)) G22992A|(surface_glycoprotein:G1430A(S477N)) C22995A|(surface_glycoprotein:C1433A(T478K)) A23013C|(surface_glycoprotein:A1451C(E484A)) T23018G|(surface_glycoprotein:T1456G(F486V)) A23055T|(surface_glycoprotein:A1493T(Q498L)) A23063T|(surface_glycoprotein:A1501T(N501Y)) 23072	2	0
22776 G22813T|(surface_glycoprotein:G1251T(K417N)) T22882G|(surface_glycoprotein:T1320G(N440K)) T22917G|(surface_glycoprotein:T1355G(L452R)) G22992A|(surface_glycoprotein:G1430A(S477N)) C22995A|(surface_glycoprotein:C1433A(T478K)) A23013C|(surface_glycoprotein:A1451C(E484A)) T23018G|(surface_glycoprotein:T1456G(F486V)) 23030-insertT|(surface_glycoprotein:1468insertT(490fs)) A23055T|(surface_glycoprotein:A1493T(Q498L)) A23063T|(surface_glycoprotein:A1501T(N501Y)) 23071	2	0
22776 G22813T|(surface_glycoprotein:G1251T(K417N)) T22882G|(surface_glycoprotein:T1320G(N440K)) T22917G|(surface_glycoprotein:T1355G(L452R)) G22992A|(surface_glycoprotein:G1430A(S477N)) C22995A|(surface_glycoprotein:C1433A(T478K)) A23013C|(surface_glycoprotein:A1451C(E484A)) T23018G|(surface_glycoprotein:T1456G(F486V)) A23055T|(surface_glycoprotein:A1493T(Q498L)) A23063T|(surface_glycoprotein:A1501T(N501Y)) T23075C|(surface_glycoprotein:T1513C(Y505H)) 23322	2	0
22773 G22813T|(surface_glycoprotein:G1251T(K417N)) T22882G|(surface_glycoprotein:T1320G(N440K)) T22917G|(surface_glycoprotein:T1355G(L452R)) G22992A|(surface_glycoprotein:G1430A(S477N)) C22995A|(surface_glycoprotein:C1433A(T478K)) A23013C|(surface_glycoprotein:A1451C(E484A)) T23018G|(surface_glycoprotein:T1456G(F486V)) 23030-insertT|(surface_glycoprotein:1468insertT(490fs)) A23055T|(surface_glycoprotein:A1493T(Q498L)) A23063T|(surface_glycoprotein:A1501T(N501Y)) T23075C|(surface_glycoprotein:T1513C(Y505H)) 23322	2	0
22773 A22786C|(surface_glycoprotein:A1224C(R408S)) G22813T|(surface_glycoprotein:G1251T(K417N)) T22882G|(surface_glycoprotein:T1320G(N440K)) T22917G|(surface_glycoprotein:T1355G(L452R)) G22992A|(surface_glycoprotein:G1430A(S477N)) C22995A|(surface_glycoprotein:C1433A(T478K)) A23013C|(surface_glycoprotein:A1451C(E484A)) T23018G|(surface_glycoprotein:T1456G(F486V)) A23055T|(surface_glycoprotein:A1493T(Q498L)) A23063T|(surface_glycoprotein:A1501T(N501Y)) 23073	2	0
22773 A22786C|(surface_glycoprotein:A1224C(R408S)) G22813T|(surface_glycoprotein:G1251T(K417N)) T22882G|(surface_glycoprotein:T1320G(N440K)) T22917G|(surface_glycoprotein:T1355G(L452R)) G22992A|(surface_glycoprotein:G1430A(S477N)) C22995A|(surface_glycoprotein:C1433A(T478K)) A23013C|(surface_glycoprotein:A1451C(E484A)) T23018G|(surface_glycoprotein:T1456G(F486V)) A23055T|(surface_glycoprotein:A1493T(Q498L)) A23063T|(surface_glycoprotein:A1501T(N501Y)) 23072	2	0
23022 T23026G|(surface_glycoprotein:T1464G(C488W)) T23045A|(surface_glycoprotein:T1483A(Y495N)) A23055T|(surface_glycoprotein:A1493T(Q498L)) A23063T|(surface_glycoprotein:A1501T(N501Y)) T23075C|(surface_glycoprotein:T1513C(Y505H)) 23322	2	0
/mnt/d/SRA/SARS2/Wastewater/FromWI/unique_seqs_2022_12_14/13/SRR21813036.SARS2.wg_unique_seqs.tsv.gz
SRR21813036	PRJNA748354	SAMN31157587	University of Missouri	2022-09-07	USA: Missouri, USA: Missouri,	Not Collected
22773 G22813T|(surface_glycoprotein:G1251T(K417N)) T22882G|(surface_glycoprotein:T1320G(N440K)) T22917G|(surface_glycoprotein:T1355G(L452R)) G22992A|(surface_glycoprotein:G1430A(S477N)) C22995A|(surface_glycoprotein:C1433A(T478K)) A23013C|(surface_glycoprotein:A1451C(E484A)) T23018G|(surface_glycoprotein:T1456G(F486V)) A23055T|(surface_glycoprotein:A1493T(Q498L)) A23063T|(surface_glycoprotein:A1501T(N501Y)) 23073	7	0
22776 G22813T|(surface_glycoprotein:G1251T(K417N)) T22882G|(surface_glycoprotein:T1320G(N440K)) T22917G|(surface_glycoprotein:T1355G(L452R)) G22992A|(surface_glycoprotein:G1430A(S477N)) C22995A|(surface_glycoprotein:C1433A(T478K)) A23013C|(surface_glycoprotein:A1451C(E484A)) T23018G|(surface_glycoprotein:T1456G(F486V)) A23055T|(surface_glycoprotein:A1493T(Q498L)) A23063T|(surface_glycoprotein:A1501T(N501Y)) 23072	6	0
22773 A22786C|(surface_glycoprotein:A1224C(R408S)) G22813T|(surface_glycoprotein:G1251T(K417N)) T22882G|(surface_glycoprotein:T1320G(N440K)) T22917G|(surface_glycoprotein:T1355G(L452R)) G22992A|(surface_glycoprotein:G1430A(S477N)) C22995A|(surface_glycoprotein:C1433A(T478K)) A23013C|(surface_glycoprotein:A1451C(E484A)) T23018G|(surface_glycoprotein:T1456G(F486V)) A23055T|(surface_glycoprotein:A1493T(Q498L)) A23063T|(surface_glycoprotein:A1501T(N501Y)) T23075C|(surface_glycoprotein:T1513C(Y505H)) 23322	6	0
22776 G22813T|(surface_glycoprotein:G1251T(K417N)) T22882G|(surface_glycoprotein:T1320G(N440K)) T22917G|(surface_glycoprotein:T1355G(L452R)) G22992A|(surface_glycoprotein:G1430A(S477N)) C22995A|(surface_glycoprotein:C1433A(T478K)) A23013C|(surface_glycoprotein:A1451C(E484A)) T23018G|(surface_glycoprotein:T1456G(F486V)) A23055T|(surface_glycoprotein:A1493T(Q498L)) A23063T|(surface_glycoprotein:A1501T(N501Y)) 23073	5	0
22776 A22786C|(surface_glycoprotein:A1224C(R408S)) G22813T|(surface_glycoprotein:G1251T(K417N)) T22882G|(surface_glycoprotein:T1320G(N440K)) T22917G|(surface_glycoprotein:T1355G(L452R)) G22992A|(surface_glycoprotein:G1430A(S477N)) C22995A|(surface_glycoprotein:C1433A(T478K)) A23013C|(surface_glycoprotein:A1451C(E484A)) T23018G|(surface_glycoprotein:T1456G(F486V)) A23055T|(surface_glycoprotein:A1493T(Q498L)) A23063T|(surface_glycoprotein:A1501T(N501Y)) 23073	5	0
22773 G22813T|(surface_glycoprotein:G1251T(K417N)) T22882G|(surface_glycoprotein:T1320G(N440K)) T22917G|(surface_glycoprotein:T1355G(L452R)) G22992A|(surface_glycoprotein:G1430A(S477N)) C22995A|(surface_glycoprotein:C1433A(T478K)) A23013C|(surface_glycoprotein:A1451C(E484A)) T23018G|(surface_glycoprotein:T1456G(F486V)) A23055T|(surface_glycoprotein:A1493T(Q498L)) A23063T|(surface_glycoprotein:A1501T(N501Y)) 23072	4	0
22773 A22786C|(surface_glycoprotein:A1224C(R408S)) G22813T|(surface_glycoprotein:G1251T(K417N)) T22882G|(surface_glycoprotein:T1320G(N440K)) T22917G|(surface_glycoprotein:T1355G(L452R)) G22992A|(surface_glycoprotein:G1430A(S477N)) C22995A|(surface_glycoprotein:C1433A(T478K)) A23013C|(surface_glycoprotein:A1451C(E484A)) T23018G|(surface_glycoprotein:T1456G(F486V)) A23055T|(surface_glycoprotein:A1493T(Q498L)) A23063T|(surface_glycoprotein:A1501T(N501Y)) 23072	4	0
22776 A22786C|(surface_glycoprotein:A1224C(R408S)) G22813T|(surface_glycoprotein:G1251T(K417N)) T22882G|(surface_glycoprotein:T1320G(N440K)) T22917G|(surface_glycoprotein:T1355G(L452R)) G22992A|(surface_glycoprotein:G1430A(S477N)) C22995A|(surface_glycoprotein:C1433A(T478K)) A23013C|(surface_glycoprotein:A1451C(E484A)) T23018G|(surface_glycoprotein:T1456G(F486V)) A23055T|(surface_glycoprotein:A1493T(Q498L)) A23063T|(surface_glycoprotein:A1501T(N501Y)) 23072	4	0
22776 G22813T|(surface_glycoprotein:G1251T(K417N)) T22882G|(surface_glycoprotein:T1320G(N440K)) T22917G|(surface_glycoprotein:T1355G(L452R)) G22992A|(surface_glycoprotein:G1430A(S477N)) C22995A|(surface_glycoprotein:C1433A(T478K)) A23013C|(surface_glycoprotein:A1451C(E484A)) T23018G|(surface_glycoprotein:T1456G(F486V)) A23055T|(surface_glycoprotein:A1493T(Q498L)) A23063T|(surface_glycoprotein:A1501T(N501Y)) T23075C|(surface_glycoprotein:T1513C(Y505H)) 23322	4	0
22773 G22813T|(surface_glycoprotein:G1251T(K417N)) T22882G|(surface_glycoprotein:T1320G(N440K)) T22917G|(surface_glycoprotein:T1355G(L452R)) G22992A|(surface_glycoprotein:G1430A(S477N)) C22995A|(surface_glycoprotein:C1433A(T478K)) A23013C|(surface_glycoprotein:A1451C(E484A)) T23018G|(surface_glycoprotein:T1456G(F486V)) A23055T|(surface_glycoprotein:A1493T(Q498L)) A23063T|(surface_glycoprotein:A1501T(N501Y)) T23075C|(surface_glycoprotein:T1513C(Y505H)) 23322	4	0
23022 A23055T|(surface_glycoprotein:A1493T(Q498L)) A23063T|(surface_glycoprotein:A1501T(N501Y)) T23075C|(surface_glycoprotein:T1513C(Y505H)) 23322	4	0
22773 A22786C|(surface_glycoprotein:A1224C(R408S)) G22813T|(surface_glycoprotein:G1251T(K417N)) T22882G|(surface_glycoprotein:T1320G(N440K)) T22917G|(surface_glycoprotein:T1355G(L452R)) G22992A|(surface_glycoprotein:G1430A(S477N)) C22995A|(surface_glycoprotein:C1433A(T478K)) A23013C|(surface_glycoprotein:A1451C(E484A)) T23018G|(surface_glycoprotein:T1456G(F486V)) A23055T|(surface_glycoprotein:A1493T(Q498L)) A23063T|(surface_glycoprotein:A1501T(N501Y)) 23073	3	0
23023 A23055T|(surface_glycoprotein:A1493T(Q498L)) A23063T|(surface_glycoprotein:A1501T(N501Y)) T23075C|(surface_glycoprotein:T1513C(Y505H)) 23322	3	0
22776 G22813T|(surface_glycoprotein:G1251T(K417N)) T22882G|(surface_glycoprotein:T1320G(N440K)) T22917G|(surface_glycoprotein:T1355G(L452R)) G22992A|(surface_glycoprotein:G1430A(S477N)) C22995A|(surface_glycoprotein:C1433A(T478K)) A23013C|(surface_glycoprotein:A1451C(E484A)) T23018G|(surface_glycoprotein:T1456G(F486V)) A23055T|(surface_glycoprotein:A1493T(Q498L)) A23063T|(surface_glycoprotein:A1501T(N501Y)) 23068	2	0
22773 A22786C|(surface_glycoprotein:A1224C(R408S)) G22813T|(surface_glycoprotein:G1251T(K417N)) T22882G|(surface_glycoprotein:T1320G(N440K)) T22917G|(surface_glycoprotein:T1355G(L452R)) G22992A|(surface_glycoprotein:G1430A(S477N)) C22995A|(surface_glycoprotein:C1433A(T478K)) G23006T|(surface_glycoprotein:G1444T(G482C)) A23013C|(surface_glycoprotein:A1451C(E484A)) T23018G|(surface_glycoprotein:T1456G(F486V)) A23055T|(surface_glycoprotein:A1493T(Q498L)) A23063T|(surface_glycoprotein:A1501T(N501Y)) T23075C|(surface_glycoprotein:T1513C(Y505H)) 23322	2	0
/mnt/d/SRA/SARS2/Wastewater/FromWI/unique_seqs_2022_12_14/13/SRR21813042.SARS2.wg_unique_seqs.tsv.gz
SRR21813042	PRJNA748354	SAMN31157584	University of Missouri	2022-09-12	USA: Missouri, USA: Missouri,	9000
23023 A23055T|(surface_glycoprotein:A1493T(Q498L)) A23063T|(surface_glycoprotein:A1501T(N501Y)) T23075C|(surface_glycoprotein:T1513C(Y505H)) 23322	7	0
22776 G22813T|(surface_glycoprotein:G1251T(K417N)) T22882G|(surface_glycoprotein:T1320G(N440K)) T22917G|(surface_glycoprotein:T1355G(L452R)) G22992A|(surface_glycoprotein:G1430A(S477N)) C22995A|(surface_glycoprotein:C1433A(T478K)) A23013C|(surface_glycoprotein:A1451C(E484A)) T23018G|(surface_glycoprotein:T1456G(F486V)) A23055T|(surface_glycoprotein:A1493T(Q498L)) A23063T|(surface_glycoprotein:A1501T(N501Y)) T23075C|(surface_glycoprotein:T1513C(Y505H)) 23322	4	0
22776 G22813T|(surface_glycoprotein:G1251T(K417N)) T22882G|(surface_glycoprotein:T1320G(N440K)) T22917G|(surface_glycoprotein:T1355G(L452R)) G22992A|(surface_glycoprotein:G1430A(S477N)) C22995A|(surface_glycoprotein:C1433A(T478K)) C22998T|(surface_glycoprotein:C1436T(P479L)) A23013C|(surface_glycoprotein:A1451C(E484A)) T23018G|(surface_glycoprotein:T1456G(F486V)) A23055T|(surface_glycoprotein:A1493T(Q498L)) A23063T|(surface_glycoprotein:A1501T(N501Y)) 23073	4	0
22773 G22813T|(surface_glycoprotein:G1251T(K417N)) T22882G|(surface_glycoprotein:T1320G(N440K)) T22917G|(surface_glycoprotein:T1355G(L452R)) G22992A|(surface_glycoprotein:G1430A(S477N)) C22995A|(surface_glycoprotein:C1433A(T478K)) C22998T|(surface_glycoprotein:C1436T(P479L)) A23013C|(surface_glycoprotein:A1451C(E484A)) T23018G|(surface_glycoprotein:T1456G(F486V)) A23055T|(surface_glycoprotein:A1493T(Q498L)) A23063T|(surface_glycoprotein:A1501T(N501Y)) 23073	4	0
22773 G22813T|(surface_glycoprotein:G1251T(K417N)) T22882G|(surface_glycoprotein:T1320G(N440K)) T22917G|(surface_glycoprotein:T1355G(L452R)) G22992A|(surface_glycoprotein:G1430A(S477N)) C22995A|(surface_glycoprotein:C1433A(T478K)) A23013C|(surface_glycoprotein:A1451C(E484A)) T23018G|(surface_glycoprotein:T1456G(F486V)) A23055T|(surface_glycoprotein:A1493T(Q498L)) A23063T|(surface_glycoprotein:A1501T(N501Y)) T23075C|(surface_glycoprotein:T1513C(Y505H)) 23322	3	0
22773 G22813T|(surface_glycoprotein:G1251T(K417N)) T22882G|(surface_glycoprotein:T1320G(N440K)) T22917G|(surface_glycoprotein:T1355G(L452R)) G22992A|(surface_glycoprotein:G1430A(S477N)) C22995A|(surface_glycoprotein:C1433A(T478K)) A23013C|(surface_glycoprotein:A1451C(E484A)) T23018G|(surface_glycoprotein:T1456G(F486V)) A23055T|(surface_glycoprotein:A1493T(Q498L)) A23063T|(surface_glycoprotein:A1501T(N501Y)) 23072	3	0
22773 G22813T|(surface_glycoprotein:G1251T(K417N)) T22882G|(surface_glycoprotein:T1320G(N440K)) T22917G|(surface_glycoprotein:T1355G(L452R)) G22992A|(surface_glycoprotein:G1430A(S477N)) C22995A|(surface_glycoprotein:C1433A(T478K)) A23013C|(surface_glycoprotein:A1451C(E484A)) T23018G|(surface_glycoprotein:T1456G(F486V)) A23055T|(surface_glycoprotein:A1493T(Q498L)) A23063T|(surface_glycoprotein:A1501T(N501Y)) 23073	3	0
23029 A23055T|(surface_glycoprotein:A1493T(Q498L)) A23063T|(surface_glycoprotein:A1501T(N501Y)) T23075C|(surface_glycoprotein:T1513C(Y505H)) 23322	2	0
22776 G22813T|(surface_glycoprotein:G1251T(K417N)) T22882G|(surface_glycoprotein:T1320G(N440K)) T22917G|(surface_glycoprotein:T1355G(L452R)) G22992A|(surface_glycoprotein:G1430A(S477N)) C22995A|(surface_glycoprotein:C1433A(T478K)) A23013C|(surface_glycoprotein:A1451C(E484A)) T23018G|(surface_glycoprotein:T1456G(F486V)) A23055T|(surface_glycoprotein:A1493T(Q498L)) A23063T|(surface_glycoprotein:A1501T(N501Y)) 23073	2	0
22773 A22786C|(surface_glycoprotein:A1224C(R408S)) G22813T|(surface_glycoprotein:G1251T(K417N)) T22882G|(surface_glycoprotein:T1320G(N440K)) T22917G|(surface_glycoprotein:T1355G(L452R)) G22992A|(surface_glycoprotein:G1430A(S477N)) C22995A|(surface_glycoprotein:C1433A(T478K)) A23013C|(surface_glycoprotein:A1451C(E484A)) T23018G|(surface_glycoprotein:T1456G(F486V)) A23055T|(surface_glycoprotein:A1493T(Q498L)) A23063T|(surface_glycoprotein:A1501T(N501Y)) T23075C|(surface_glycoprotein:T1513C(Y505H)) 23322	2	0
22776 A22786C|(surface_glycoprotein:A1224C(R408S)) C22792T|(surface_glycoprotein:C1230T(I410I)) G22813T|(surface_glycoprotein:G1251T(K417N)) T22882G|(surface_glycoprotein:T1320G(N440K)) T22917G|(surface_glycoprotein:T1355G(L452R)) G22992A|(surface_glycoprotein:G1430A(S477N)) C22995A|(surface_glycoprotein:C1433A(T478K)) A23013C|(surface_glycoprotein:A1451C(E484A)) T23018G|(surface_glycoprotein:T1456G(F486V)) A23055T|(surface_glycoprotein:A1493T(Q498L)) A23063T|(surface_glycoprotein:A1501T(N501Y)) 23073	2	0
/mnt/d/SRA/SARS2/Wastewater/FromWI/unique_seqs_2022_12_14/13/SRR21813044.SARS2.wg_unique_seqs.tsv.gz
SRR21813044	PRJNA748354	SAMN31157588	University of Missouri	2022-08-23	USA: Missouri, USA: Missouri,	9000
22773 G22813T|(surface_glycoprotein:G1251T(K417N)) T22882G|(surface_glycoprotein:T1320G(N440K)) T22917G|(surface_glycoprotein:T1355G(L452R)) G22992A|(surface_glycoprotein:G1430A(S477N)) C22995A|(surface_glycoprotein:C1433A(T478K)) A23013C|(surface_glycoprotein:A1451C(E484A)) T23018G|(surface_glycoprotein:T1456G(F486V)) A23055T|(surface_glycoprotein:A1493T(Q498L)) A23063T|(surface_glycoprotein:A1501T(N501Y)) 23073	12	0
22776 G22813T|(surface_glycoprotein:G1251T(K417N)) T22882G|(surface_glycoprotein:T1320G(N440K)) T22917G|(surface_glycoprotein:T1355G(L452R)) G22992A|(surface_glycoprotein:G1430A(S477N)) C22995A|(surface_glycoprotein:C1433A(T478K)) A23013C|(surface_glycoprotein:A1451C(E484A)) T23018G|(surface_glycoprotein:T1456G(F486V)) A23055T|(surface_glycoprotein:A1493T(Q498L)) A23063T|(surface_glycoprotein:A1501T(N501Y)) 23073	12	0
22776 G22813T|(surface_glycoprotein:G1251T(K417N)) T22882G|(surface_glycoprotein:T1320G(N440K)) T22917G|(surface_glycoprotein:T1355G(L452R)) G22992A|(surface_glycoprotein:G1430A(S477N)) C22995A|(surface_glycoprotein:C1433A(T478K)) A23013C|(surface_glycoprotein:A1451C(E484A)) T23018G|(surface_glycoprotein:T1456G(F486V)) A23055T|(surface_glycoprotein:A1493T(Q498L)) A23063T|(surface_glycoprotein:A1501T(N501Y)) 23072	8	0
22773 G22813T|(surface_glycoprotein:G1251T(K417N)) T22882G|(surface_glycoprotein:T1320G(N440K)) T22917G|(surface_glycoprotein:T1355G(L452R)) G22992A|(surface_glycoprotein:G1430A(S477N)) C22995A|(surface_glycoprotein:C1433A(T478K)) A23013C|(surface_glycoprotein:A1451C(E484A)) T23018G|(surface_glycoprotein:T1456G(F486V)) A23055T|(surface_glycoprotein:A1493T(Q498L)) A23063T|(surface_glycoprotein:A1501T(N501Y)) 23072	7	0
22776 A22786C|(surface_glycoprotein:A1224C(R408S)) G22813T|(surface_glycoprotein:G1251T(K417N)) T22882G|(surface_glycoprotein:T1320G(N440K)) T22917G|(surface_glycoprotein:T1355G(L452R)) G22992A|(surface_glycoprotein:G1430A(S477N)) C22995A|(surface_glycoprotein:C1433A(T478K)) A23013C|(surface_glycoprotein:A1451C(E484A)) T23018G|(surface_glycoprotein:T1456G(F486V)) A23055T|(surface_glycoprotein:A1493T(Q498L)) A23063T|(surface_glycoprotein:A1501T(N501Y)) 23073	6	0
22773 G22813T|(surface_glycoprotein:G1251T(K417N)) T22882G|(surface_glycoprotein:T1320G(N440K)) T22917G|(surface_glycoprotein:T1355G(L452R)) G22992A|(surface_glycoprotein:G1430A(S477N)) C22995A|(surface_glycoprotein:C1433A(T478K)) A23013C|(surface_glycoprotein:A1451C(E484A)) T23018G|(surface_glycoprotein:T1456G(F486V)) A23055T|(surface_glycoprotein:A1493T(Q498L)) A23063T|(surface_glycoprotein:A1501T(N501Y)) T23075C|(surface_glycoprotein:T1513C(Y505H)) 23322	5	0
22773 A22786C|(surface_glycoprotein:A1224C(R408S)) G22813T|(surface_glycoprotein:G1251T(K417N)) T22882G|(surface_glycoprotein:T1320G(N440K)) T22917G|(surface_glycoprotein:T1355G(L452R)) G22992A|(surface_glycoprotein:G1430A(S477N)) C22995A|(surface_glycoprotein:C1433A(T478K)) A23013C|(surface_glycoprotein:A1451C(E484A)) T23018G|(surface_glycoprotein:T1456G(F486V)) A23055T|(surface_glycoprotein:A1493T(Q498L)) A23063T|(surface_glycoprotein:A1501T(N501Y)) 23073	4	0
22776 C22792T|(surface_glycoprotein:C1230T(I410I)) G22813T|(surface_glycoprotein:G1251T(K417N)) T22882G|(surface_glycoprotein:T1320G(N440K)) T22917G|(surface_glycoprotein:T1355G(L452R)) G22992A|(surface_glycoprotein:G1430A(S477N)) C22995A|(surface_glycoprotein:C1433A(T478K)) A23013C|(surface_glycoprotein:A1451C(E484A)) T23018G|(surface_glycoprotein:T1456G(F486V)) A23055T|(surface_glycoprotein:A1493T(Q498L)) A23063T|(surface_glycoprotein:A1501T(N501Y)) 23073	3	0
22776 A22786C|(surface_glycoprotein:A1224C(R408S)) G22813T|(surface_glycoprotein:G1251T(K417N)) T22882G|(surface_glycoprotein:T1320G(N440K)) T22917G|(surface_glycoprotein:T1355G(L452R)) G22992A|(surface_glycoprotein:G1430A(S477N)) C22995A|(surface_glycoprotein:C1433A(T478K)) A23013C|(surface_glycoprotein:A1451C(E484A)) T23018G|(surface_glycoprotein:T1456G(F486V)) A23055T|(surface_glycoprotein:A1493T(Q498L)) A23063T|(surface_glycoprotein:A1501T(N501Y)) 23072	2	0
22776 G22813T|(surface_glycoprotein:G1251T(K417N)) T22882G|(surface_glycoprotein:T1320G(N440K)) T22917G|(surface_glycoprotein:T1355G(L452R)) G22992A|(surface_glycoprotein:G1430A(S477N)) C22995A|(surface_glycoprotein:C1433A(T478K)) A23013C|(surface_glycoprotein:A1451C(E484A)) T23018G|(surface_glycoprotein:T1456G(F486V)) A23055T|(surface_glycoprotein:A1493T(Q498L)) A23063T|(surface_glycoprotein:A1501T(N501Y)) T23075C|(surface_glycoprotein:T1513C(Y505H)) 23322	2	0
22773 A22786C|(surface_glycoprotein:A1224C(R408S)) G22813T|(surface_glycoprotein:G1251T(K417N)) T22882G|(surface_glycoprotein:T1320G(N440K)) T22917G|(surface_glycoprotein:T1355G(L452R)) G22992A|(surface_glycoprotein:G1430A(S477N)) C22995A|(surface_glycoprotein:C1433A(T478K)) A23013C|(surface_glycoprotein:A1451C(E484A)) T23018G|(surface_glycoprotein:T1456G(F486V)) A23055T|(surface_glycoprotein:A1493T(Q498L)) A23063T|(surface_glycoprotein:A1501T(N501Y)) T23075C|(surface_glycoprotein:T1513C(Y505H)) 23322	2	0
22776 A22786C|(surface_glycoprotein:A1224C(R408S)) G22813T|(surface_glycoprotein:G1251T(K417N)) T22882G|(surface_glycoprotein:T1320G(N440K)) T22917G|(surface_glycoprotein:T1355G(L452R)) G22992A|(surface_glycoprotein:G1430A(S477N)) C22995A|(surface_glycoprotein:C1433A(T478K)) A23013C|(surface_glycoprotein:A1451C(E484A)) T23018G|(surface_glycoprotein:T1456G(F486V)) A23055T|(surface_glycoprotein:A1493T(Q498L)) A23063T|(surface_glycoprotein:A1501T(N501Y)) T23075C|(surface_glycoprotein:T1513C(Y505H)) 23322	2	0
23022 C23039A|(surface_glycoprotein:C1477A(Q493K)) A23055G|(surface_glycoprotein:A1493G(Q498R)) C23057A|(surface_glycoprotein:C1495A(P499T)) A23063T|(surface_glycoprotein:A1501T(N501Y)) T23075C|(surface_glycoprotein:T1513C(Y505H)) 23322	2	0
/mnt/d/SRA/SARS2/Wastewater/FromWI/unique_seqs_2022_12_14/13/SRR21813046.SARS2.wg_unique_seqs.tsv.gz
SRR21813046	PRJNA748354	SAMN31157587	University of Missouri	2022-09-07	USA: Missouri, USA: Missouri,	Not Collected
22773 G22813T|(surface_glycoprotein:G1251T(K417N)) T22882G|(surface_glycoprotein:T1320G(N440K)) T22917G|(surface_glycoprotein:T1355G(L452R)) G22992A|(surface_glycoprotein:G1430A(S477N)) C22995A|(surface_glycoprotein:C1433A(T478K)) A23013C|(surface_glycoprotein:A1451C(E484A)) T23018G|(surface_glycoprotein:T1456G(F486V)) A23055T|(surface_glycoprotein:A1493T(Q498L)) A23063T|(surface_glycoprotein:A1501T(N501Y)) 23072	10	0
22776 G22813T|(surface_glycoprotein:G1251T(K417N)) T22882G|(surface_glycoprotein:T1320G(N440K)) T22917G|(surface_glycoprotein:T1355G(L452R)) G22992A|(surface_glycoprotein:G1430A(S477N)) C22995A|(surface_glycoprotein:C1433A(T478K)) A23013C|(surface_glycoprotein:A1451C(E484A)) T23018G|(surface_glycoprotein:T1456G(F486V)) A23055T|(surface_glycoprotein:A1493T(Q498L)) A23063T|(surface_glycoprotein:A1501T(N501Y)) T23075C|(surface_glycoprotein:T1513C(Y505H)) 23322	9	0
22773 G22813T|(surface_glycoprotein:G1251T(K417N)) T22882G|(surface_glycoprotein:T1320G(N440K)) T22917G|(surface_glycoprotein:T1355G(L452R)) G22992A|(surface_glycoprotein:G1430A(S477N)) C22995A|(surface_glycoprotein:C1433A(T478K)) A23013C|(surface_glycoprotein:A1451C(E484A)) T23018G|(surface_glycoprotein:T1456G(F486V)) A23055T|(surface_glycoprotein:A1493T(Q498L)) A23063T|(surface_glycoprotein:A1501T(N501Y)) 23073	6	0
23022 A23055T|(surface_glycoprotein:A1493T(Q498L)) A23063T|(surface_glycoprotein:A1501T(N501Y)) T23075C|(surface_glycoprotein:T1513C(Y505H)) 23322	5	0
22776 G22813T|(surface_glycoprotein:G1251T(K417N)) T22882G|(surface_glycoprotein:T1320G(N440K)) T22917G|(surface_glycoprotein:T1355G(L452R)) G22992A|(surface_glycoprotein:G1430A(S477N)) C22995A|(surface_glycoprotein:C1433A(T478K)) A23013C|(surface_glycoprotein:A1451C(E484A)) T23018G|(surface_glycoprotein:T1456G(F486V)) A23055T|(surface_glycoprotein:A1493T(Q498L)) A23063T|(surface_glycoprotein:A1501T(N501Y)) 23072	4	0
23023 A23055T|(surface_glycoprotein:A1493T(Q498L)) A23063T|(surface_glycoprotein:A1501T(N501Y)) T23075C|(surface_glycoprotein:T1513C(Y505H)) 23322	4	0
22776 G22813T|(surface_glycoprotein:G1251T(K417N)) T22882G|(surface_glycoprotein:T1320G(N440K)) T22917G|(surface_glycoprotein:T1355G(L452R)) G22992A|(surface_glycoprotein:G1430A(S477N)) C22995A|(surface_glycoprotein:C1433A(T478K)) A23013C|(surface_glycoprotein:A1451C(E484A)) T23018G|(surface_glycoprotein:T1456G(F486V)) A23055T|(surface_glycoprotein:A1493T(Q498L)) A23063T|(surface_glycoprotein:A1501T(N501Y)) 23073	3	0
22773 G22813T|(surface_glycoprotein:G1251T(K417N)) T22882G|(surface_glycoprotein:T1320G(N440K)) T22917G|(surface_glycoprotein:T1355G(L452R)) G22992A|(surface_glycoprotein:G1430A(S477N)) C22995A|(surface_glycoprotein:C1433A(T478K)) A23013C|(surface_glycoprotein:A1451C(E484A)) T23018G|(surface_glycoprotein:T1456G(F486V)) A23055T|(surface_glycoprotein:A1493T(Q498L)) A23063T|(surface_glycoprotein:A1501T(N501Y)) T23075C|(surface_glycoprotein:T1513C(Y505H)) 23322	3	0
22776 A22786C|(surface_glycoprotein:A1224C(R408S)) G22813T|(surface_glycoprotein:G1251T(K417N)) T22882G|(surface_glycoprotein:T1320G(N440K)) T22917G|(surface_glycoprotein:T1355G(L452R)) G22992A|(surface_glycoprotein:G1430A(S477N)) C22995A|(surface_glycoprotein:C1433A(T478K)) A23013C|(surface_glycoprotein:A1451C(E484A)) T23018G|(surface_glycoprotein:T1456G(F486V)) A23055T|(surface_glycoprotein:A1493T(Q498L)) A23063T|(surface_glycoprotein:A1501T(N501Y)) 23072	3	0
22773 A22786C|(surface_glycoprotein:A1224C(R408S)) G22813T|(surface_glycoprotein:G1251T(K417N)) T22882G|(surface_glycoprotein:T1320G(N440K)) T22917G|(surface_glycoprotein:T1355G(L452R)) G22992A|(surface_glycoprotein:G1430A(S477N)) C22995A|(surface_glycoprotein:C1433A(T478K)) A23013C|(surface_glycoprotein:A1451C(E484A)) T23018G|(surface_glycoprotein:T1456G(F486V)) A23055T|(surface_glycoprotein:A1493T(Q498L)) A23063T|(surface_glycoprotein:A1501T(N501Y)) 23073	3	0
22776 A22786C|(surface_glycoprotein:A1224C(R408S)) G22813T|(surface_glycoprotein:G1251T(K417N)) T22882G|(surface_glycoprotein:T1320G(N440K)) T22917G|(surface_glycoprotein:T1355G(L452R)) G22992A|(surface_glycoprotein:G1430A(S477N)) C22995A|(surface_glycoprotein:C1433A(T478K)) A23013C|(surface_glycoprotein:A1451C(E484A)) T23018G|(surface_glycoprotein:T1456G(F486V)) A23055T|(surface_glycoprotein:A1493T(Q498L)) A23063T|(surface_glycoprotein:A1501T(N501Y)) 23073	3	0
23030 A23055T|(surface_glycoprotein:A1493T(Q498L)) A23063T|(surface_glycoprotein:A1501T(N501Y)) T23075C|(surface_glycoprotein:T1513C(Y505H)) 23322	2	0
22773 A22786C|(surface_glycoprotein:A1224C(R408S)) G22813T|(surface_glycoprotein:G1251T(K417N)) T22882G|(surface_glycoprotein:T1320G(N440K)) T22917G|(surface_glycoprotein:T1355G(L452R)) G22992A|(surface_glycoprotein:G1430A(S477N)) C22995A|(surface_glycoprotein:C1433A(T478K)) A23013C|(surface_glycoprotein:A1451C(E484A)) T23018G|(surface_glycoprotein:T1456G(F486V)) A23055T|(surface_glycoprotein:A1493T(Q498L)) A23063T|(surface_glycoprotein:A1501T(N501Y)) 23072	2	0
22773 A22786C|(surface_glycoprotein:A1224C(R408S)) G22813T|(surface_glycoprotein:G1251T(K417N)) T22882G|(surface_glycoprotein:T1320G(N440K)) T22917G|(surface_glycoprotein:T1355G(L452R)) G22992A|(surface_glycoprotein:G1430A(S477N)) C22995A|(surface_glycoprotein:C1433A(T478K)) A23013C|(surface_glycoprotein:A1451C(E484A)) T23018G|(surface_glycoprotein:T1456G(F486V)) A23055T|(surface_glycoprotein:A1493T(Q498L)) A23063T|(surface_glycoprotein:A1501T(N501Y)) T23075C|(surface_glycoprotein:T1513C(Y505H)) 23322	2	0
22773 G22813T|(surface_glycoprotein:G1251T(K417N)) T22882G|(surface_glycoprotein:T1320G(N440K)) T22917G|(surface_glycoprotein:T1355G(L452R)) G22992A|(surface_glycoprotein:G1430A(S477N)) C22995A|(surface_glycoprotein:C1433A(T478K)) A23013C|(surface_glycoprotein:A1451C(E484A)) T23018G|(surface_glycoprotein:T1456G(F486V)) A23055T|(surface_glycoprotein:A1493T(Q498L)) A23063T|(surface_glycoprotein:A1501T(N501Y)) T23075C|(surface_glycoprotein:T1513C(Y505H)) T23307N|(surface_glycoprotein:T1745N(L582?)) 23322	2	0
/mnt/d/SRA/SARS2/Wastewater/FromWI/unique_seqs_2022_12_14/13/SRR21813049.SARS2.wg_unique_seqs.tsv.gz
SRR21813049	PRJNA748354	SAMN31157583	University of Missouri	2022-09-06	USA: Missouri, USA: Missouri,	11883
22776 G22813T|(surface_glycoprotein:G1251T(K417N)) T22882G|(surface_glycoprotein:T1320G(N440K)) T22917G|(surface_glycoprotein:T1355G(L452R)) G22992A|(surface_glycoprotein:G1430A(S477N)) C22995A|(surface_glycoprotein:C1433A(T478K)) A23013C|(surface_glycoprotein:A1451C(E484A)) T23018G|(surface_glycoprotein:T1456G(F486V)) A23055T|(surface_glycoprotein:A1493T(Q498L)) A23063T|(surface_glycoprotein:A1501T(N501Y)) 23073	12	0
22773 G22813T|(surface_glycoprotein:G1251T(K417N)) T22882G|(surface_glycoprotein:T1320G(N440K)) T22917G|(surface_glycoprotein:T1355G(L452R)) G22992A|(surface_glycoprotein:G1430A(S477N)) C22995A|(surface_glycoprotein:C1433A(T478K)) A23013C|(surface_glycoprotein:A1451C(E484A)) T23018G|(surface_glycoprotein:T1456G(F486V)) A23055T|(surface_glycoprotein:A1493T(Q498L)) A23063T|(surface_glycoprotein:A1501T(N501Y)) 23072	7	0
22776 G22813T|(surface_glycoprotein:G1251T(K417N)) T22882G|(surface_glycoprotein:T1320G(N440K)) T22917G|(surface_glycoprotein:T1355G(L452R)) G22992A|(surface_glycoprotein:G1430A(S477N)) C22995A|(surface_glycoprotein:C1433A(T478K)) A23013C|(surface_glycoprotein:A1451C(E484A)) T23018G|(surface_glycoprotein:T1456G(F486V)) A23055T|(surface_glycoprotein:A1493T(Q498L)) A23063T|(surface_glycoprotein:A1501T(N501Y)) T23075C|(surface_glycoprotein:T1513C(Y505H)) 23322	7	0
22773 G22813T|(surface_glycoprotein:G1251T(K417N)) T22882G|(surface_glycoprotein:T1320G(N440K)) T22917G|(surface_glycoprotein:T1355G(L452R)) G22992A|(surface_glycoprotein:G1430A(S477N)) C22995A|(surface_glycoprotein:C1433A(T478K)) A23013C|(surface_glycoprotein:A1451C(E484A)) T23018G|(surface_glycoprotein:T1456G(F486V)) A23055T|(surface_glycoprotein:A1493T(Q498L)) A23063T|(surface_glycoprotein:A1501T(N501Y)) 23073	6	0
22776 G22813T|(surface_glycoprotein:G1251T(K417N)) T22882G|(surface_glycoprotein:T1320G(N440K)) T22917G|(surface_glycoprotein:T1355G(L452R)) G22992A|(surface_glycoprotein:G1430A(S477N)) C22995A|(surface_glycoprotein:C1433A(T478K)) A23013C|(surface_glycoprotein:A1451C(E484A)) T23018G|(surface_glycoprotein:T1456G(F486V)) A23055T|(surface_glycoprotein:A1493T(Q498L)) A23063T|(surface_glycoprotein:A1501T(N501Y)) 23072	5	0
22773 A22786C|(surface_glycoprotein:A1224C(R408S)) G22813T|(surface_glycoprotein:G1251T(K417N)) T22882G|(surface_glycoprotein:T1320G(N440K)) T22917G|(surface_glycoprotein:T1355G(L452R)) G22992A|(surface_glycoprotein:G1430A(S477N)) C22995A|(surface_glycoprotein:C1433A(T478K)) A23013C|(surface_glycoprotein:A1451C(E484A)) T23018G|(surface_glycoprotein:T1456G(F486V)) A23055T|(surface_glycoprotein:A1493T(Q498L)) A23063T|(surface_glycoprotein:A1501T(N501Y)) 23073	5	0
23022 A23055T|(surface_glycoprotein:A1493T(Q498L)) A23063T|(surface_glycoprotein:A1501T(N501Y)) T23075C|(surface_glycoprotein:T1513C(Y505H)) 23322	5	0
22776 A22786C|(surface_glycoprotein:A1224C(R408S)) G22813T|(surface_glycoprotein:G1251T(K417N)) T22882G|(surface_glycoprotein:T1320G(N440K)) T22917G|(surface_glycoprotein:T1355G(L452R)) G22992A|(surface_glycoprotein:G1430A(S477N)) C22995A|(surface_glycoprotein:C1433A(T478K)) A23013C|(surface_glycoprotein:A1451C(E484A)) T23018G|(surface_glycoprotein:T1456G(F486V)) A23055T|(surface_glycoprotein:A1493T(Q498L)) A23063T|(surface_glycoprotein:A1501T(N501Y)) 23073	3	0
23023 A23055T|(surface_glycoprotein:A1493T(Q498L)) A23063T|(surface_glycoprotein:A1501T(N501Y)) T23075C|(surface_glycoprotein:T1513C(Y505H)) 23322	3	0
22776 A22786C|(surface_glycoprotein:A1224C(R408S)) G22813T|(surface_glycoprotein:G1251T(K417N)) T22882G|(surface_glycoprotein:T1320G(N440K)) T22917G|(surface_glycoprotein:T1355G(L452R)) G22992A|(surface_glycoprotein:G1430A(S477N)) C22995A|(surface_glycoprotein:C1433A(T478K)) A23013C|(surface_glycoprotein:A1451C(E484A)) T23018G|(surface_glycoprotein:T1456G(F486V)) A23055T|(surface_glycoprotein:A1493T(Q498L)) A23063T|(surface_glycoprotein:A1501T(N501Y)) 23072	2	0
22773 A22786C|(surface_glycoprotein:A1224C(R408S)) G22813T|(surface_glycoprotein:G1251T(K417N)) T22882G|(surface_glycoprotein:T1320G(N440K)) T22917G|(surface_glycoprotein:T1355G(L452R)) G22992A|(surface_glycoprotein:G1430A(S477N)) C22995A|(surface_glycoprotein:C1433A(T478K)) A23013C|(surface_glycoprotein:A1451C(E484A)) T23018G|(surface_glycoprotein:T1456G(F486V)) A23055T|(surface_glycoprotein:A1493T(Q498L)) A23063T|(surface_glycoprotein:A1501T(N501Y)) 23072	2	0
23027 A23055T|(surface_glycoprotein:A1493T(Q498L)) A23063T|(surface_glycoprotein:A1501T(N501Y)) T23075C|(surface_glycoprotein:T1513C(Y505H)) 23322	2	0
22776 A22786C|(surface_glycoprotein:A1224C(R408S)) G22813T|(surface_glycoprotein:G1251T(K417N)) T22882G|(surface_glycoprotein:T1320G(N440K)) T22917G|(surface_glycoprotein:T1355G(L452R)) G22992A|(surface_glycoprotein:G1430A(S477N)) C22995A|(surface_glycoprotein:C1433A(T478K)) A23013C|(surface_glycoprotein:A1451C(E484A)) T23018G|(surface_glycoprotein:T1456G(F486V)) A23055T|(surface_glycoprotein:A1493T(Q498L)) A23063T|(surface_glycoprotein:A1501T(N501Y)) T23075C|(surface_glycoprotein:T1513C(Y505H)) 23322	2	0
22773 G22813T|(surface_glycoprotein:G1251T(K417N)) T22882G|(surface_glycoprotein:T1320G(N440K)) T22917G|(surface_glycoprotein:T1355G(L452R)) G22992A|(surface_glycoprotein:G1430A(S477N)) C22995A|(surface_glycoprotein:C1433A(T478K)) A23013C|(surface_glycoprotein:A1451C(E484A)) T23018G|(surface_glycoprotein:T1456G(F486V)) A23055T|(surface_glycoprotein:A1493T(Q498L)) C23058T|(surface_glycoprotein:C1496T(P499L)) A23063T|(surface_glycoprotein:A1501T(N501Y)) 23073	2	0
22776 G22813T|(surface_glycoprotein:G1251T(K417N)) T22882G|(surface_glycoprotein:T1320G(N440K)) T22917G|(surface_glycoprotein:T1355G(L452R)) G22992A|(surface_glycoprotein:G1430A(S477N)) C22995A|(surface_glycoprotein:C1433A(T478K)) A23013C|(surface_glycoprotein:A1451C(E484A)) T23018G|(surface_glycoprotein:T1456G(F486V)) A23055T|(surface_glycoprotein:A1493T(Q498L)) A23063T|(surface_glycoprotein:A1501T(N501Y)) G23067T|(surface_glycoprotein:G1505T(G502V)) 23073	2	0
/mnt/d/SRA/SARS2/Wastewater/FromWI/unique_seqs_2022_12_14/13/SRR21813051.SARS2.wg_unique_seqs.tsv.gz
SRR21813051	PRJNA748354	SAMN31157592	University of Missouri	2022-09-14	USA: Missouri, USA: Missouri,	Not Collected
22773 G22813T|(surface_glycoprotein:G1251T(K417N)) T22882G|(surface_glycoprotein:T1320G(N440K)) T22917G|(surface_glycoprotein:T1355G(L452R)) G22992A|(surface_glycoprotein:G1430A(S477N)) C22995A|(surface_glycoprotein:C1433A(T478K)) A23013C|(surface_glycoprotein:A1451C(E484A)) T23018G|(surface_glycoprotein:T1456G(F486V)) A23055T|(surface_glycoprotein:A1493T(Q498L)) A23063T|(surface_glycoprotein:A1501T(N501Y)) 23073	11	0
22776 G22813T|(surface_glycoprotein:G1251T(K417N)) T22882G|(surface_glycoprotein:T1320G(N440K)) T22917G|(surface_glycoprotein:T1355G(L452R)) G22992A|(surface_glycoprotein:G1430A(S477N)) C22995A|(surface_glycoprotein:C1433A(T478K)) A23013C|(surface_glycoprotein:A1451C(E484A)) T23018G|(surface_glycoprotein:T1456G(F486V)) A23055T|(surface_glycoprotein:A1493T(Q498L)) A23063T|(surface_glycoprotein:A1501T(N501Y)) 23073	5	0
22773 G22813T|(surface_glycoprotein:G1251T(K417N)) T22882G|(surface_glycoprotein:T1320G(N440K)) T22917G|(surface_glycoprotein:T1355G(L452R)) G22992A|(surface_glycoprotein:G1430A(S477N)) C22995A|(surface_glycoprotein:C1433A(T478K)) A23013C|(surface_glycoprotein:A1451C(E484A)) T23018G|(surface_glycoprotein:T1456G(F486V)) A23055T|(surface_glycoprotein:A1493T(Q498L)) A23063T|(surface_glycoprotein:A1501T(N501Y)) T23075C|(surface_glycoprotein:T1513C(Y505H)) 23322	5	0
22776 G22813T|(surface_glycoprotein:G1251T(K417N)) T22882G|(surface_glycoprotein:T1320G(N440K)) T22917G|(surface_glycoprotein:T1355G(L452R)) G22992A|(surface_glycoprotein:G1430A(S477N)) C22995A|(surface_glycoprotein:C1433A(T478K)) A23013C|(surface_glycoprotein:A1451C(E484A)) T23018G|(surface_glycoprotein:T1456G(F486V)) A23055T|(surface_glycoprotein:A1493T(Q498L)) A23063T|(surface_glycoprotein:A1501T(N501Y)) T23075C|(surface_glycoprotein:T1513C(Y505H)) 23322	4	0
22776 A22786C|(surface_glycoprotein:A1224C(R408S)) G22813T|(surface_glycoprotein:G1251T(K417N)) T22882G|(surface_glycoprotein:T1320G(N440K)) T22917G|(surface_glycoprotein:T1355G(L452R)) G22992A|(surface_glycoprotein:G1430A(S477N)) C22995A|(surface_glycoprotein:C1433A(T478K)) A23013C|(surface_glycoprotein:A1451C(E484A)) T23018G|(surface_glycoprotein:T1456G(F486V)) A23055T|(surface_glycoprotein:A1493T(Q498L)) A23063T|(surface_glycoprotein:A1501T(N501Y)) T23075C|(surface_glycoprotein:T1513C(Y505H)) 23322	4	0
22773 A22786C|(surface_glycoprotein:A1224C(R408S)) G22813T|(surface_glycoprotein:G1251T(K417N)) T22882G|(surface_glycoprotein:T1320G(N440K)) T22917G|(surface_glycoprotein:T1355G(L452R)) G22992A|(surface_glycoprotein:G1430A(S477N)) C22995A|(surface_glycoprotein:C1433A(T478K)) A23013C|(surface_glycoprotein:A1451C(E484A)) T23018G|(surface_glycoprotein:T1456G(F486V)) A23055T|(surface_glycoprotein:A1493T(Q498L)) A23063T|(surface_glycoprotein:A1501T(N501Y)) 23073	4	0
22776 G22813T|(surface_glycoprotein:G1251T(K417N)) T22882G|(surface_glycoprotein:T1320G(N440K)) T22917G|(surface_glycoprotein:T1355G(L452R)) G22992A|(surface_glycoprotein:G1430A(S477N)) C22995A|(surface_glycoprotein:C1433A(T478K)) A23013C|(surface_glycoprotein:A1451C(E484A)) T23018G|(surface_glycoprotein:T1456G(F486V)) A23055T|(surface_glycoprotein:A1493T(Q498L)) A23063T|(surface_glycoprotein:A1501T(N501Y)) 23072	3	0
22776 A22786C|(surface_glycoprotein:A1224C(R408S)) G22813T|(surface_glycoprotein:G1251T(K417N)) T22882G|(surface_glycoprotein:T1320G(N440K)) T22917G|(surface_glycoprotein:T1355G(L452R)) G22992A|(surface_glycoprotein:G1430A(S477N)) C22995A|(surface_glycoprotein:C1433A(T478K)) A23013C|(surface_glycoprotein:A1451C(E484A)) T23018G|(surface_glycoprotein:T1456G(F486V)) A23055T|(surface_glycoprotein:A1493T(Q498L)) A23063T|(surface_glycoprotein:A1501T(N501Y)) 23072	3	0
22773 G22813T|(surface_glycoprotein:G1251T(K417N)) T22882G|(surface_glycoprotein:T1320G(N440K)) T22917G|(surface_glycoprotein:T1355G(L452R)) G22992A|(surface_glycoprotein:G1430A(S477N)) C22995A|(surface_glycoprotein:C1433A(T478K)) A23013C|(surface_glycoprotein:A1451C(E484A)) T23018G|(surface_glycoprotein:T1456G(F486V)) A23055T|(surface_glycoprotein:A1493T(Q498L)) A23063T|(surface_glycoprotein:A1501T(N501Y)) 23072	2	0
22776 A22786C|(surface_glycoprotein:A1224C(R408S)) G22813T|(surface_glycoprotein:G1251T(K417N)) T22882G|(surface_glycoprotein:T1320G(N440K)) T22917G|(surface_glycoprotein:T1355G(L452R)) G22992A|(surface_glycoprotein:G1430A(S477N)) C22995A|(surface_glycoprotein:C1433A(T478K)) A23013C|(surface_glycoprotein:A1451C(E484A)) T23018G|(surface_glycoprotein:T1456G(F486V)) A23055T|(surface_glycoprotein:A1493T(Q498L)) A23063T|(surface_glycoprotein:A1501T(N501Y)) 23073	2	0
22776 A22779C|(surface_glycoprotein:A1217C(E406A)) A22786C|(surface_glycoprotein:A1224C(R408S)) G22813T|(surface_glycoprotein:G1251T(K417N)) T22882G|(surface_glycoprotein:T1320G(N440K)) T22917G|(surface_glycoprotein:T1355G(L452R)) G22992A|(surface_glycoprotein:G1430A(S477N)) C22995A|(surface_glycoprotein:C1433A(T478K)) A23013C|(surface_glycoprotein:A1451C(E484A)) T23018G|(surface_glycoprotein:T1456G(F486V)) A23055T|(surface_glycoprotein:A1493T(Q498L)) A23063T|(surface_glycoprotein:A1501T(N501Y)) 23073	2	0
22773 G22813T|(surface_glycoprotein:G1251T(K417N)) A22878T|(surface_glycoprotein:A1316T(N439I)) T22882G|(surface_glycoprotein:T1320G(N440K)) T22917G|(surface_glycoprotein:T1355G(L452R)) G22992A|(surface_glycoprotein:G1430A(S477N)) C22995A|(surface_glycoprotein:C1433A(T478K)) A23013C|(surface_glycoprotein:A1451C(E484A)) T23018G|(surface_glycoprotein:T1456G(F486V)) A23055T|(surface_glycoprotein:A1493T(Q498L)) A23063T|(surface_glycoprotein:A1501T(N501Y)) 23073	2	0
22776 C22792T|(surface_glycoprotein:C1230T(I410I)) G22813T|(surface_glycoprotein:G1251T(K417N)) T22882G|(surface_glycoprotein:T1320G(N440K)) T22917G|(surface_glycoprotein:T1355G(L452R)) G22992A|(surface_glycoprotein:G1430A(S477N)) C22995A|(surface_glycoprotein:C1433A(T478K)) A23013C|(surface_glycoprotein:A1451C(E484A)) T23018G|(surface_glycoprotein:T1456G(F486V)) A23055T|(surface_glycoprotein:A1493T(Q498L)) A23063T|(surface_glycoprotein:A1501T(N501Y)) 23073	2	0
23023 A23055T|(surface_glycoprotein:A1493T(Q498L)) A23063T|(surface_glycoprotein:A1501T(N501Y)) T23075C|(surface_glycoprotein:T1513C(Y505H)) 23322	2	0
23023 A23028-23028del|(surface_glycoprotein:1466-1466del(489fs)) 23031-insertC|(surface_glycoprotein:1469insertC(490fs)) A23055T|(surface_glycoprotein:A1493T(Q498L)) A23063T|(surface_glycoprotein:A1501T(N501Y)) T23075C|(surface_glycoprotein:T1513C(Y505H)) 23322	2	0
/mnt/d/SRA/SARS2/Wastewater/FromWI/unique_seqs_2022_12_14/13/SRR21813054.SARS2.wg_unique_seqs.tsv.gz
SRR21813054	PRJNA748354	SAMN31157592	University of Missouri	2022-09-14	USA: Missouri, USA: Missouri,	4895
22773 G22813T|(surface_glycoprotein:G1251T(K417N)) T22882G|(surface_glycoprotein:T1320G(N440K)) T22917G|(surface_glycoprotein:T1355G(L452R)) G22992A|(surface_glycoprotein:G1430A(S477N)) C22995A|(surface_glycoprotein:C1433A(T478K)) A23013C|(surface_glycoprotein:A1451C(E484A)) T23018G|(surface_glycoprotein:T1456G(F486V)) A23055T|(surface_glycoprotein:A1493T(Q498L)) A23063T|(surface_glycoprotein:A1501T(N501Y)) 23073	7	0
23023 A23055T|(surface_glycoprotein:A1493T(Q498L)) A23063T|(surface_glycoprotein:A1501T(N501Y)) T23075C|(surface_glycoprotein:T1513C(Y505H)) 23322	6	0
22776 G22813T|(surface_glycoprotein:G1251T(K417N)) T22882G|(surface_glycoprotein:T1320G(N440K)) T22917G|(surface_glycoprotein:T1355G(L452R)) G22992A|(surface_glycoprotein:G1430A(S477N)) C22995A|(surface_glycoprotein:C1433A(T478K)) A23013C|(surface_glycoprotein:A1451C(E484A)) T23018G|(surface_glycoprotein:T1456G(F486V)) A23055T|(surface_glycoprotein:A1493T(Q498L)) A23063T|(surface_glycoprotein:A1501T(N501Y)) 23073	5	0
22776 G22813T|(surface_glycoprotein:G1251T(K417N)) T22882G|(surface_glycoprotein:T1320G(N440K)) T22917G|(surface_glycoprotein:T1355G(L452R)) G22992A|(surface_glycoprotein:G1430A(S477N)) C22995A|(surface_glycoprotein:C1433A(T478K)) A23013C|(surface_glycoprotein:A1451C(E484A)) T23018G|(surface_glycoprotein:T1456G(F486V)) A23055T|(surface_glycoprotein:A1493T(Q498L)) A23063T|(surface_glycoprotein:A1501T(N501Y)) 23072	4	0
22773 A22786C|(surface_glycoprotein:A1224C(R408S)) G22813T|(surface_glycoprotein:G1251T(K417N)) T22882G|(surface_glycoprotein:T1320G(N440K)) T22917G|(surface_glycoprotein:T1355G(L452R)) G22992A|(surface_glycoprotein:G1430A(S477N)) C22995A|(surface_glycoprotein:C1433A(T478K)) A23013C|(surface_glycoprotein:A1451C(E484A)) T23018G|(surface_glycoprotein:T1456G(F486V)) A23055T|(surface_glycoprotein:A1493T(Q498L)) A23063T|(surface_glycoprotein:A1501T(N501Y)) 23072	3	0
22773 A22786C|(surface_glycoprotein:A1224C(R408S)) G22813T|(surface_glycoprotein:G1251T(K417N)) T22882G|(surface_glycoprotein:T1320G(N440K)) T22917G|(surface_glycoprotein:T1355G(L452R)) G22992A|(surface_glycoprotein:G1430A(S477N)) C22995A|(surface_glycoprotein:C1433A(T478K)) A23013C|(surface_glycoprotein:A1451C(E484A)) T23018G|(surface_glycoprotein:T1456G(F486V)) A23055T|(surface_glycoprotein:A1493T(Q498L)) A23063T|(surface_glycoprotein:A1501T(N501Y)) 23073	2	0
22776 A22786C|(surface_glycoprotein:A1224C(R408S)) G22813T|(surface_glycoprotein:G1251T(K417N)) T22882G|(surface_glycoprotein:T1320G(N440K)) T22917G|(surface_glycoprotein:T1355G(L452R)) G22992A|(surface_glycoprotein:G1430A(S477N)) C22995A|(surface_glycoprotein:C1433A(T478K)) A23013C|(surface_glycoprotein:A1451C(E484A)) T23018G|(surface_glycoprotein:T1456G(F486V)) A23055T|(surface_glycoprotein:A1493T(Q498L)) A23063T|(surface_glycoprotein:A1501T(N501Y)) 23073	2	0
22776 C22792T|(surface_glycoprotein:C1230T(I410I)) G22813T|(surface_glycoprotein:G1251T(K417N)) T22882G|(surface_glycoprotein:T1320G(N440K)) T22917G|(surface_glycoprotein:T1355G(L452R)) G22992A|(surface_glycoprotein:G1430A(S477N)) C22995A|(surface_glycoprotein:C1433A(T478K)) A23013C|(surface_glycoprotein:A1451C(E484A)) T23018G|(surface_glycoprotein:T1456G(F486V)) A23055T|(surface_glycoprotein:A1493T(Q498L)) A23063T|(surface_glycoprotein:A1501T(N501Y)) T23075C|(surface_glycoprotein:T1513C(Y505H)) 23322	2	0
22776 G22813T|(surface_glycoprotein:G1251T(K417N)) T22882G|(surface_glycoprotein:T1320G(N440K)) T22917G|(surface_glycoprotein:T1355G(L452R)) G22992A|(surface_glycoprotein:G1430A(S477N)) C22995A|(surface_glycoprotein:C1433A(T478K)) A23013C|(surface_glycoprotein:A1451C(E484A)) T23018G|(surface_glycoprotein:T1456G(F486V)) C23033A|(surface_glycoprotein:C1471A(P491T)) A23055T|(surface_glycoprotein:A1493T(Q498L)) A23063T|(surface_glycoprotein:A1501T(N501Y)) 23073	2	0
22773 A22786C|(surface_glycoprotein:A1224C(R408S)) G22813T|(surface_glycoprotein:G1251T(K417N)) T22882G|(surface_glycoprotein:T1320G(N440K)) T22917G|(surface_glycoprotein:T1355G(L452R)) G22992A|(surface_glycoprotein:G1430A(S477N)) C22995A|(surface_glycoprotein:C1433A(T478K)) A23013C|(surface_glycoprotein:A1451C(E484A)) T23018G|(surface_glycoprotein:T1456G(F486V)) G23048A|(surface_glycoprotein:G1486A(G496S)) A23055T|(surface_glycoprotein:A1493T(Q498L)) A23063T|(surface_glycoprotein:A1501T(N501Y)) 23073	2	0
/mnt/d/SRA/SARS2/Wastewater/FromWI/unique_seqs_2022_12_14/13/SRR21813063.SARS2.wg_unique_seqs.tsv.gz
SRR21813063	PRJNA748354	SAMN31157596	University of Missouri	2022-08-04	USA: Missouri, USA: Missouri,	373
22773 G22813T|(surface_glycoprotein:G1251T(K417N)) T22882G|(surface_glycoprotein:T1320G(N440K)) T22917G|(surface_glycoprotein:T1355G(L452R)) G22992A|(surface_glycoprotein:G1430A(S477N)) C22995A|(surface_glycoprotein:C1433A(T478K)) A23013C|(surface_glycoprotein:A1451C(E484A)) T23018G|(surface_glycoprotein:T1456G(F486V)) A23055T|(surface_glycoprotein:A1493T(Q498L)) A23063T|(surface_glycoprotein:A1501T(N501Y)) 23072	4	0
22776 G22813T|(surface_glycoprotein:G1251T(K417N)) T22882G|(surface_glycoprotein:T1320G(N440K)) T22917G|(surface_glycoprotein:T1355G(L452R)) G22992A|(surface_glycoprotein:G1430A(S477N)) C22995A|(surface_glycoprotein:C1433A(T478K)) A23013C|(surface_glycoprotein:A1451C(E484A)) T23018G|(surface_glycoprotein:T1456G(F486V)) A23055T|(surface_glycoprotein:A1493T(Q498L)) A23063T|(surface_glycoprotein:A1501T(N501Y)) 23072	4	0
22776 G22813T|(surface_glycoprotein:G1251T(K417N)) T22882G|(surface_glycoprotein:T1320G(N440K)) T22917G|(surface_glycoprotein:T1355G(L452R)) G22992A|(surface_glycoprotein:G1430A(S477N)) C22995A|(surface_glycoprotein:C1433A(T478K)) A23013C|(surface_glycoprotein:A1451C(E484A)) T23018G|(surface_glycoprotein:T1456G(F486V)) A23055T|(surface_glycoprotein:A1493T(Q498L)) A23063T|(surface_glycoprotein:A1501T(N501Y)) 23073	4	0
22773 A22786C|(surface_glycoprotein:A1224C(R408S)) G22813T|(surface_glycoprotein:G1251T(K417N)) T22882G|(surface_glycoprotein:T1320G(N440K)) T22917G|(surface_glycoprotein:T1355G(L452R)) G22992A|(surface_glycoprotein:G1430A(S477N)) C22995A|(surface_glycoprotein:C1433A(T478K)) A23013C|(surface_glycoprotein:A1451C(E484A)) T23018G|(surface_glycoprotein:T1456G(F486V)) A23055T|(surface_glycoprotein:A1493T(Q498L)) A23063T|(surface_glycoprotein:A1501T(N501Y)) 23072	4	0
22776 A22786C|(surface_glycoprotein:A1224C(R408S)) G22813T|(surface_glycoprotein:G1251T(K417N)) T22882G|(surface_glycoprotein:T1320G(N440K)) T22917G|(surface_glycoprotein:T1355G(L452R)) G22992A|(surface_glycoprotein:G1430A(S477N)) C22995A|(surface_glycoprotein:C1433A(T478K)) A23013C|(surface_glycoprotein:A1451C(E484A)) T23018G|(surface_glycoprotein:T1456G(F486V)) A23055T|(surface_glycoprotein:A1493T(Q498L)) A23063T|(surface_glycoprotein:A1501T(N501Y)) 23073	4	0
22773 G22813T|(surface_glycoprotein:G1251T(K417N)) T22882G|(surface_glycoprotein:T1320G(N440K)) T22917G|(surface_glycoprotein:T1355G(L452R)) G22992A|(surface_glycoprotein:G1430A(S477N)) C22995A|(surface_glycoprotein:C1433A(T478K)) A23013C|(surface_glycoprotein:A1451C(E484A)) T23018G|(surface_glycoprotein:T1456G(F486V)) A23055T|(surface_glycoprotein:A1493T(Q498L)) A23063T|(surface_glycoprotein:A1501T(N501Y)) 23073	3	0
22776 G22813T|(surface_glycoprotein:G1251T(K417N)) T22882G|(surface_glycoprotein:T1320G(N440K)) T22917G|(surface_glycoprotein:T1355G(L452R)) G22992A|(surface_glycoprotein:G1430A(S477N)) C22995A|(surface_glycoprotein:C1433A(T478K)) A23013C|(surface_glycoprotein:A1451C(E484A)) T23018G|(surface_glycoprotein:T1456G(F486V)) A23055T|(surface_glycoprotein:A1493T(Q498L)) A23063T|(surface_glycoprotein:A1501T(N501Y)) T23075C|(surface_glycoprotein:T1513C(Y505H)) 23322	3	0
22776 A22786C|(surface_glycoprotein:A1224C(R408S)) G22813T|(surface_glycoprotein:G1251T(K417N)) T22882G|(surface_glycoprotein:T1320G(N440K)) T22917G|(surface_glycoprotein:T1355G(L452R)) G22992A|(surface_glycoprotein:G1430A(S477N)) C22995A|(surface_glycoprotein:C1433A(T478K)) A23013C|(surface_glycoprotein:A1451C(E484A)) T23018G|(surface_glycoprotein:T1456G(F486V)) A23055T|(surface_glycoprotein:A1493T(Q498L)) A23063T|(surface_glycoprotein:A1501T(N501Y)) 23072	2	0
22773 A22786C|(surface_glycoprotein:A1224C(R408S)) G22813T|(surface_glycoprotein:G1251T(K417N)) T22882G|(surface_glycoprotein:T1320G(N440K)) T22917G|(surface_glycoprotein:T1355G(L452R)) G22992A|(surface_glycoprotein:G1430A(S477N)) C22995A|(surface_glycoprotein:C1433A(T478K)) A23013C|(surface_glycoprotein:A1451C(E484A)) T23018G|(surface_glycoprotein:T1456G(F486V)) A23055T|(surface_glycoprotein:A1493T(Q498L)) A23063T|(surface_glycoprotein:A1501T(N501Y)) 23073	2	0
22773 G22813T|(surface_glycoprotein:G1251T(K417N)) T22882G|(surface_glycoprotein:T1320G(N440K)) T22917G|(surface_glycoprotein:T1355G(L452R)) G22992A|(surface_glycoprotein:G1430A(S477N)) C22995A|(surface_glycoprotein:C1433A(T478K)) A23013C|(surface_glycoprotein:A1451C(E484A)) T23018G|(surface_glycoprotein:T1456G(F486V)) A23055T|(surface_glycoprotein:A1493T(Q498L)) A23063T|(surface_glycoprotein:A1501T(N501Y)) T23075C|(surface_glycoprotein:T1513C(Y505H)) 23322	2	0
22773 A22786C|(surface_glycoprotein:A1224C(R408S)) G22813T|(surface_glycoprotein:G1251T(K417N)) T22882G|(surface_glycoprotein:T1320G(N440K)) A22910G|(surface_glycoprotein:A1348G(N450D)) T22917G|(surface_glycoprotein:T1355G(L452R)) T22926G|(surface_glycoprotein:T1364G(L455W)) G22992A|(surface_glycoprotein:G1430A(S477N)) C22995A|(surface_glycoprotein:C1433A(T478K)) A23013C|(surface_glycoprotein:A1451C(E484A)) T23018G|(surface_glycoprotein:T1456G(F486V)) A23055G|(surface_glycoprotein:A1493G(Q498R)) A23063T|(surface_glycoprotein:A1501T(N501Y)) T23075C|(surface_glycoprotein:T1513C(Y505H)) 23322	2	0
22776 C22792T|(surface_glycoprotein:C1230T(I410I)) G22813T|(surface_glycoprotein:G1251T(K417N)) T22882G|(surface_glycoprotein:T1320G(N440K)) T22917G|(surface_glycoprotein:T1355G(L452R)) G22992A|(surface_glycoprotein:G1430A(S477N)) C22995A|(surface_glycoprotein:C1433A(T478K)) A23013C|(surface_glycoprotein:A1451C(E484A)) T23018G|(surface_glycoprotein:T1456G(F486V)) A23055T|(surface_glycoprotein:A1493T(Q498L)) A23063T|(surface_glycoprotein:A1501T(N501Y)) 23073	2	0
22776 C22792T|(surface_glycoprotein:C1230T(I410I)) G22813T|(surface_glycoprotein:G1251T(K417N)) T22882G|(surface_glycoprotein:T1320G(N440K)) T22917G|(surface_glycoprotein:T1355G(L452R)) G22992A|(surface_glycoprotein:G1430A(S477N)) C22995A|(surface_glycoprotein:C1433A(T478K)) A23013C|(surface_glycoprotein:A1451C(E484A)) T23018G|(surface_glycoprotein:T1456G(F486V)) A23055T|(surface_glycoprotein:A1493T(Q498L)) A23063T|(surface_glycoprotein:A1501T(N501Y)) 23072	2	0
22776 A22786C|(surface_glycoprotein:A1224C(R408S)) C22797A|(surface_glycoprotein:C1235A(P412Q)) G22813T|(surface_glycoprotein:G1251T(K417N)) A22830C|(surface_glycoprotein:A1268C(Y423S)) A22832C|(surface_glycoprotein:AAA1270-1272CAC(K424H)) A22834C|(surface_glycoprotein:AAA1270-1272CAC(K424H)) A22842C|(surface_glycoprotein:A1280C(D427A)) A22845C|(surface_glycoprotein:A1283C(D428A)) A22850C|(surface_glycoprotein:ACA1288-1290CCC(T430P)) A22852C|(surface_glycoprotein:ACA1288-1290CCC(T430P)) T22882G|(surface_glycoprotein:T1320G(N440K)) A22904C|(surface_glycoprotein:AAT1342-1344CCT(N448P)) A22905C|(surface_glycoprotein:AAT1342-1344CCT(N448P)) A22911C|(surface_glycoprotein:A1349C(N450T)) A22914C|(surface_glycoprotein:A1352C(Y451S)) T22917G|(surface_glycoprotein:T1355G(L452R)) A22920C|(surface_glycoprotein:A1358C(Y453S)) A22956C|(surface_glycoprotein:A1394C(E465A)) A22960C|(surface_glycoprotein:A1398C(R466S)) A22962C|(surface_glycoprotein:A1400C(D467A)) A22969C|(surface_glycoprotein:A1407C(S469S)) A22970C|(surface_glycoprotein:A1408C(T470P)) A22974C|(surface_glycoprotein:A1412C(E471A)) A22976C|(surface_glycoprotein:A1414C(I472L)) A22980C|(surface_glycoprotein:A1418C(Y473S)) G22992A|(surface_glycoprotein:G1430A(S477N)) A22994C|(surface_glycoprotein:ACA1432-1434CCC(T478P)) A22996C|(surface_glycoprotein:ACA1432-1434CCC(T478P)) C22997A|(surface_glycoprotein:C1435A(P479T)) A23003C|(surface_glycoprotein:A1441C(N481H)) A23013C|(surface_glycoprotein:GAA1450-1452GCC(E484A)) A23014C|(surface_glycoprotein:GAA1450-1452GCC(E484A)) T23018G|(surface_glycoprotein:T1456G(F486V)) A23021C|(surface_glycoprotein:AAT1459-1461CCT(N487P)) A23022C|(surface_glycoprotein:AAT1459-1461CCT(N487P)) A23028C|(surface_glycoprotein:A1466C(Y489S)) A23038C|(surface_glycoprotein:A1476C(L492F)) C23039A|(surface_glycoprotein:C1477A(Q493K)) A23055G|(surface_glycoprotein:A1493G(Q498R)) A23063T|(surface_glycoprotein:A1501T(N501Y)) 23073	2	0
/mnt/d/SRA/SARS2/Wastewater/FromWI/unique_seqs_2022_12_14/13/SRR21813064.SARS2.wg_unique_seqs.tsv.gz
SRR21813064	PRJNA748354	SAMN31157580	University of Missouri	2022-09-13	USA: Missouri, USA: Missouri,	Not Collected
22776 A22786C|(surface_glycoprotein:A1224C(R408S)) G22813T|(surface_glycoprotein:G1251T(K417N)) T22882G|(surface_glycoprotein:T1320G(N440K)) T22917G|(surface_glycoprotein:T1355G(L452R)) G22992A|(surface_glycoprotein:G1430A(S477N)) C22995A|(surface_glycoprotein:C1433A(T478K)) A23013C|(surface_glycoprotein:A1451C(E484A)) T23018G|(surface_glycoprotein:T1456G(F486V)) A23055T|(surface_glycoprotein:A1493T(Q498L)) A23063T|(surface_glycoprotein:A1501T(N501Y)) 23073	4	0
22776 G22813T|(surface_glycoprotein:G1251T(K417N)) T22882G|(surface_glycoprotein:T1320G(N440K)) T22917G|(surface_glycoprotein:T1355G(L452R)) G22992A|(surface_glycoprotein:G1430A(S477N)) C22995A|(surface_glycoprotein:C1433A(T478K)) A23013C|(surface_glycoprotein:A1451C(E484A)) T23018G|(surface_glycoprotein:T1456G(F486V)) A23055T|(surface_glycoprotein:A1493T(Q498L)) A23063T|(surface_glycoprotein:A1501T(N501Y)) 23072	3	0
22773 G22813T|(surface_glycoprotein:G1251T(K417N)) T22882G|(surface_glycoprotein:T1320G(N440K)) T22917G|(surface_glycoprotein:T1355G(L452R)) G22992A|(surface_glycoprotein:G1430A(S477N)) C22995A|(surface_glycoprotein:C1433A(T478K)) A23013C|(surface_glycoprotein:A1451C(E484A)) T23018G|(surface_glycoprotein:T1456G(F486V)) A23055T|(surface_glycoprotein:A1493T(Q498L)) A23063T|(surface_glycoprotein:A1501T(N501Y)) 23073	3	0
22776 G22813T|(surface_glycoprotein:G1251T(K417N)) T22882G|(surface_glycoprotein:T1320G(N440K)) T22917G|(surface_glycoprotein:T1355G(L452R)) G22992A|(surface_glycoprotein:G1430A(S477N)) C22995A|(surface_glycoprotein:C1433A(T478K)) A23013C|(surface_glycoprotein:A1451C(E484A)) T23018G|(surface_glycoprotein:T1456G(F486V)) A23055T|(surface_glycoprotein:A1493T(Q498L)) A23063T|(surface_glycoprotein:A1501T(N501Y)) 23073	3	0
22773 G22813T|(surface_glycoprotein:G1251T(K417N)) T22882G|(surface_glycoprotein:T1320G(N440K)) T22917G|(surface_glycoprotein:T1355G(L452R)) G22992A|(surface_glycoprotein:G1430A(S477N)) C22995A|(surface_glycoprotein:C1433A(T478K)) A23013C|(surface_glycoprotein:A1451C(E484A)) T23018G|(surface_glycoprotein:T1456G(F486V)) A23055T|(surface_glycoprotein:A1493T(Q498L)) A23063T|(surface_glycoprotein:A1501T(N501Y)) T23075C|(surface_glycoprotein:T1513C(Y505H)) 23322	2	0
22773 G22813T|(surface_glycoprotein:G1251T(K417N)) T22882G|(surface_glycoprotein:T1320G(N440K)) T22917G|(surface_glycoprotein:T1355G(L452R)) G22992A|(surface_glycoprotein:G1430A(S477N)) C22995A|(surface_glycoprotein:C1433A(T478K)) A23013C|(surface_glycoprotein:A1451C(E484A)) T23018G|(surface_glycoprotein:T1456G(F486V)) G23048A|(surface_glycoprotein:G1486A(G496S)) A23055T|(surface_glycoprotein:A1493T(Q498L)) A23063T|(surface_glycoprotein:A1501T(N501Y)) 23073	2	0
/mnt/d/SRA/SARS2/Wastewater/FromWI/unique_seqs_2022_12_14/13/SRR21813066.SARS2.wg_unique_seqs.tsv.gz
SRR21813066	PRJNA748354	SAMN31157587	University of Missouri	2022-09-07	USA: Missouri, USA: Missouri,	322
22776 G22813T|(surface_glycoprotein:G1251T(K417N)) T22882G|(surface_glycoprotein:T1320G(N440K)) T22917G|(surface_glycoprotein:T1355G(L452R)) G22992A|(surface_glycoprotein:G1430A(S477N)) C22995A|(surface_glycoprotein:C1433A(T478K)) A23013C|(surface_glycoprotein:A1451C(E484A)) T23018G|(surface_glycoprotein:T1456G(F486V)) A23055T|(surface_glycoprotein:A1493T(Q498L)) A23063T|(surface_glycoprotein:A1501T(N501Y)) 23072	8	0
22773 G22813T|(surface_glycoprotein:G1251T(K417N)) T22882G|(surface_glycoprotein:T1320G(N440K)) T22917G|(surface_glycoprotein:T1355G(L452R)) G22992A|(surface_glycoprotein:G1430A(S477N)) C22995A|(surface_glycoprotein:C1433A(T478K)) A23013C|(surface_glycoprotein:A1451C(E484A)) T23018G|(surface_glycoprotein:T1456G(F486V)) A23055T|(surface_glycoprotein:A1493T(Q498L)) A23063T|(surface_glycoprotein:A1501T(N501Y)) T23075C|(surface_glycoprotein:T1513C(Y505H)) 23322	7	0
22776 A22786C|(surface_glycoprotein:A1224C(R408S)) G22813T|(surface_glycoprotein:G1251T(K417N)) T22882G|(surface_glycoprotein:T1320G(N440K)) T22917G|(surface_glycoprotein:T1355G(L452R)) G22992A|(surface_glycoprotein:G1430A(S477N)) C22995A|(surface_glycoprotein:C1433A(T478K)) A23013C|(surface_glycoprotein:A1451C(E484A)) T23018G|(surface_glycoprotein:T1456G(F486V)) A23055T|(surface_glycoprotein:A1493T(Q498L)) A23063T|(surface_glycoprotein:A1501T(N501Y)) 23073	7	0
22776 G22813T|(surface_glycoprotein:G1251T(K417N)) T22882G|(surface_glycoprotein:T1320G(N440K)) T22917G|(surface_glycoprotein:T1355G(L452R)) G22992A|(surface_glycoprotein:G1430A(S477N)) C22995A|(surface_glycoprotein:C1433A(T478K)) A23013C|(surface_glycoprotein:A1451C(E484A)) T23018G|(surface_glycoprotein:T1456G(F486V)) A23055T|(surface_glycoprotein:A1493T(Q498L)) A23063T|(surface_glycoprotein:A1501T(N501Y)) 23073	6	0
22773 A22786C|(surface_glycoprotein:A1224C(R408S)) G22813T|(surface_glycoprotein:G1251T(K417N)) T22882G|(surface_glycoprotein:T1320G(N440K)) T22917G|(surface_glycoprotein:T1355G(L452R)) G22992A|(surface_glycoprotein:G1430A(S477N)) C22995A|(surface_glycoprotein:C1433A(T478K)) A23013C|(surface_glycoprotein:A1451C(E484A)) T23018G|(surface_glycoprotein:T1456G(F486V)) A23055T|(surface_glycoprotein:A1493T(Q498L)) A23063T|(surface_glycoprotein:A1501T(N501Y)) 23073	5	0
22773 G22813T|(surface_glycoprotein:G1251T(K417N)) T22882G|(surface_glycoprotein:T1320G(N440K)) T22917G|(surface_glycoprotein:T1355G(L452R)) G22992A|(surface_glycoprotein:G1430A(S477N)) C22995A|(surface_glycoprotein:C1433A(T478K)) A23013C|(surface_glycoprotein:A1451C(E484A)) T23018G|(surface_glycoprotein:T1456G(F486V)) A23055T|(surface_glycoprotein:A1493T(Q498L)) A23063T|(surface_glycoprotein:A1501T(N501Y)) 23073	4	0
22776 G22813T|(surface_glycoprotein:G1251T(K417N)) T22882G|(surface_glycoprotein:T1320G(N440K)) T22917G|(surface_glycoprotein:T1355G(L452R)) G22992A|(surface_glycoprotein:G1430A(S477N)) C22995A|(surface_glycoprotein:C1433A(T478K)) A23013C|(surface_glycoprotein:A1451C(E484A)) T23018G|(surface_glycoprotein:T1456G(F486V)) A23055T|(surface_glycoprotein:A1493T(Q498L)) A23063T|(surface_glycoprotein:A1501T(N501Y)) T23075C|(surface_glycoprotein:T1513C(Y505H)) 23322	4	0
22773 A22786C|(surface_glycoprotein:A1224C(R408S)) G22813T|(surface_glycoprotein:G1251T(K417N)) T22882G|(surface_glycoprotein:T1320G(N440K)) T22917G|(surface_glycoprotein:T1355G(L452R)) G22992A|(surface_glycoprotein:G1430A(S477N)) C22995A|(surface_glycoprotein:C1433A(T478K)) A23013C|(surface_glycoprotein:A1451C(E484A)) T23018G|(surface_glycoprotein:T1456G(F486V)) A23055T|(surface_glycoprotein:A1493T(Q498L)) A23063T|(surface_glycoprotein:A1501T(N501Y)) 23072	4	0
23023 A23055T|(surface_glycoprotein:A1493T(Q498L)) A23063T|(surface_glycoprotein:A1501T(N501Y)) T23075C|(surface_glycoprotein:T1513C(Y505H)) 23322	4	0
22776 A22786C|(surface_glycoprotein:A1224C(R408S)) G22813T|(surface_glycoprotein:G1251T(K417N)) T22882G|(surface_glycoprotein:T1320G(N440K)) T22917G|(surface_glycoprotein:T1355G(L452R)) G22992A|(surface_glycoprotein:G1430A(S477N)) C22995A|(surface_glycoprotein:C1433A(T478K)) A23013C|(surface_glycoprotein:A1451C(E484A)) T23018G|(surface_glycoprotein:T1456G(F486V)) A23055T|(surface_glycoprotein:A1493T(Q498L)) A23063T|(surface_glycoprotein:A1501T(N501Y)) 23072	3	0
22773 A22786C|(surface_glycoprotein:A1224C(R408S)) G22813T|(surface_glycoprotein:G1251T(K417N)) T22882G|(surface_glycoprotein:T1320G(N440K)) T22917G|(surface_glycoprotein:T1355G(L452R)) G22992A|(surface_glycoprotein:G1430A(S477N)) C22995A|(surface_glycoprotein:C1433A(T478K)) A23013C|(surface_glycoprotein:A1451C(E484A)) T23018G|(surface_glycoprotein:T1456G(F486V)) A23055T|(surface_glycoprotein:A1493T(Q498L)) A23063T|(surface_glycoprotein:A1501T(N501Y)) T23075C|(surface_glycoprotein:T1513C(Y505H)) 23322	3	0
22776 A22786C|(surface_glycoprotein:A1224C(R408S)) G22813T|(surface_glycoprotein:G1251T(K417N)) T22882G|(surface_glycoprotein:T1320G(N440K)) T22917G|(surface_glycoprotein:T1355G(L452R)) G22992A|(surface_glycoprotein:G1430A(S477N)) C22995A|(surface_glycoprotein:C1433A(T478K)) A23013C|(surface_glycoprotein:A1451C(E484A)) T23018G|(surface_glycoprotein:T1456G(F486V)) A23055T|(surface_glycoprotein:A1493T(Q498L)) A23063T|(surface_glycoprotein:A1501T(N501Y)) T23075C|(surface_glycoprotein:T1513C(Y505H)) 23322	2	0
22776 G22813T|(surface_glycoprotein:G1251T(K417N)) T22882G|(surface_glycoprotein:T1320G(N440K)) T22917G|(surface_glycoprotein:T1355G(L452R)) G22992A|(surface_glycoprotein:G1430A(S477N)) C22995A|(surface_glycoprotein:C1433A(T478K)) A23013C|(surface_glycoprotein:A1451C(E484A)) T23018G|(surface_glycoprotein:T1456G(F486V)) A23055T|(surface_glycoprotein:A1493T(Q498L)) A23063T|(surface_glycoprotein:A1501T(N501Y)) T23075C|(surface_glycoprotein:T1513C(Y505H)) T23134A|(surface_glycoprotein:T1572A(V524V)) 23322	2	0
22773 C22792T|(surface_glycoprotein:C1230T(I410I)) G22813T|(surface_glycoprotein:G1251T(K417N)) T22882G|(surface_glycoprotein:T1320G(N440K)) T22917G|(surface_glycoprotein:T1355G(L452R)) G22992A|(surface_glycoprotein:G1430A(S477N)) C22995A|(surface_glycoprotein:C1433A(T478K)) A23013C|(surface_glycoprotein:A1451C(E484A)) T23018G|(surface_glycoprotein:T1456G(F486V)) A23055T|(surface_glycoprotein:A1493T(Q498L)) A23063T|(surface_glycoprotein:A1501T(N501Y)) 23073	2	0
23022 C23039A|(surface_glycoprotein:C1477A(Q493K)) A23055T|(surface_glycoprotein:A1493T(Q498L)) A23063T|(surface_glycoprotein:A1501T(N501Y)) T23075C|(surface_glycoprotein:T1513C(Y505H)) 23322	2	0
/mnt/d/SRA/SARS2/Wastewater/FromWI/unique_seqs_2022_12_14/13/SRR21813071.SARS2.wg_unique_seqs.tsv.gz
SRR21813071	PRJNA748354	SAMN31157588	University of Missouri	2022-08-23	USA: Missouri, USA: Missouri,	2976
22776 G22813T|(surface_glycoprotein:G1251T(K417N)) T22882G|(surface_glycoprotein:T1320G(N440K)) T22917G|(surface_glycoprotein:T1355G(L452R)) G22992A|(surface_glycoprotein:G1430A(S477N)) C22995A|(surface_glycoprotein:C1433A(T478K)) A23013C|(surface_glycoprotein:A1451C(E484A)) T23018G|(surface_glycoprotein:T1456G(F486V)) A23055T|(surface_glycoprotein:A1493T(Q498L)) A23063T|(surface_glycoprotein:A1501T(N501Y)) T23075C|(surface_glycoprotein:T1513C(Y505H)) 23322	3	0
22773 G22813T|(surface_glycoprotein:G1251T(K417N)) T22882G|(surface_glycoprotein:T1320G(N440K)) T22917G|(surface_glycoprotein:T1355G(L452R)) G22992A|(surface_glycoprotein:G1430A(S477N)) C22995A|(surface_glycoprotein:C1433A(T478K)) A23013C|(surface_glycoprotein:A1451C(E484A)) T23018G|(surface_glycoprotein:T1456G(F486V)) A23055T|(surface_glycoprotein:A1493T(Q498L)) A23063T|(surface_glycoprotein:A1501T(N501Y)) 23073	3	0
22776 G22813T|(surface_glycoprotein:G1251T(K417N)) T22882G|(surface_glycoprotein:T1320G(N440K)) T22917G|(surface_glycoprotein:T1355G(L452R)) G22992A|(surface_glycoprotein:G1430A(S477N)) C22995A|(surface_glycoprotein:C1433A(T478K)) A23013C|(surface_glycoprotein:A1451C(E484A)) T23018G|(surface_glycoprotein:T1456G(F486V)) A23055T|(surface_glycoprotein:A1493T(Q498L)) A23063T|(surface_glycoprotein:A1501T(N501Y)) 23073	3	0
