## Supplementary material for "Detecting SARS-CoV-2 Cryptic Lineages using Publicly Available Whole Genome Wastewater Sequencing Data": S1 Data (part 3 of 3)

### Sheet: S2_Screening.2023.10.31 (continued)
SRR ID & Sequence Read	BioProject ID and Sequence Count	BioSample ID and Percent Sequence Read	Sequencing Agency	Sample Collection Date	Location	Population
22773 A22786C|(surface_glycoprotein:A1224C(R408S)) G22813T|(surface_glycoprotein:G1251T(K417N)) T22882G|(surface_glycoprotein:T1320G(N440K)) T22917G|(surface_glycoprotein:T1355G(L452R)) G22992A|(surface_glycoprotein:G1430A(S477N)) C22995A|(surface_glycoprotein:C1433A(T478K)) A23013C|(surface_glycoprotein:A1451C(E484A)) T23018G|(surface_glycoprotein:T1456G(F486V)) A23055T|(surface_glycoprotein:A1493T(Q498L)) A23063T|(surface_glycoprotein:A1501T(N501Y)) 23072	3	0
22773 G22813T|(surface_glycoprotein:G1251T(K417N)) T22882G|(surface_glycoprotein:T1320G(N440K)) T22917G|(surface_glycoprotein:T1355G(L452R)) G22992A|(surface_glycoprotein:G1430A(S477N)) C22995A|(surface_glycoprotein:C1433A(T478K)) A23013C|(surface_glycoprotein:A1451C(E484A)) T23018G|(surface_glycoprotein:T1456G(F486V)) A23055T|(surface_glycoprotein:A1493T(Q498L)) A23063T|(surface_glycoprotein:A1501T(N501Y)) T23075C|(surface_glycoprotein:T1513C(Y505H)) 23322	2	0
22773 G22813T|(surface_glycoprotein:G1251T(K417N)) T22882G|(surface_glycoprotein:T1320G(N440K)) T22917G|(surface_glycoprotein:T1355G(L452R)) G22992A|(surface_glycoprotein:G1430A(S477N)) C22995A|(surface_glycoprotein:C1433A(T478K)) A23013C|(surface_glycoprotein:A1451C(E484A)) T23018G|(surface_glycoprotein:T1456G(F486V)) A23055T|(surface_glycoprotein:A1493T(Q498L)) A23063T|(surface_glycoprotein:A1501T(N501Y)) 23072	2	0
22773 A22786C|(surface_glycoprotein:A1224C(R408S)) G22813T|(surface_glycoprotein:G1251T(K417N)) T22882G|(surface_glycoprotein:T1320G(N440K)) T22917G|(surface_glycoprotein:T1355G(L452R)) G22992A|(surface_glycoprotein:G1430A(S477N)) C22995A|(surface_glycoprotein:C1433A(T478K)) A23013C|(surface_glycoprotein:A1451C(E484A)) T23018G|(surface_glycoprotein:T1456G(F486V)) A23055T|(surface_glycoprotein:A1493T(Q498L)) A23063T|(surface_glycoprotein:A1501T(N501Y)) 23073	2	0
22773 A22786C|(surface_glycoprotein:A1224C(R408S)) G22813T|(surface_glycoprotein:G1251T(K417N)) T22882G|(surface_glycoprotein:T1320G(N440K)) T22917G|(surface_glycoprotein:T1355G(L452R)) G22992A|(surface_glycoprotein:G1430A(S477N)) C22995A|(surface_glycoprotein:C1433A(T478K)) A23013C|(surface_glycoprotein:A1451C(E484A)) G23016T|(surface_glycoprotein:G1454T(G485V)) T23018G|(surface_glycoprotein:T1456G(F486V)) A23055T|(surface_glycoprotein:A1493T(Q498L)) A23063T|(surface_glycoprotein:A1501T(N501Y)) 23073	2	0
/mnt/d/SRA/SARS2/Wastewater/FromWI/unique_seqs_2022_12_14/13/SRR21813079.SARS2.wg_unique_seqs.tsv.gz
SRR21813079	PRJNA748354	SAMN31157591	University of Missouri	2022-09-05	USA: Missouri, USA: Missouri,	360000
22776 G22813T|(surface_glycoprotein:G1251T(K417N)) T22882G|(surface_glycoprotein:T1320G(N440K)) T22917G|(surface_glycoprotein:T1355G(L452R)) G22992A|(surface_glycoprotein:G1430A(S477N)) C22995A|(surface_glycoprotein:C1433A(T478K)) A23013C|(surface_glycoprotein:A1451C(E484A)) T23018G|(surface_glycoprotein:T1456G(F486V)) A23055T|(surface_glycoprotein:A1493T(Q498L)) A23063T|(surface_glycoprotein:A1501T(N501Y)) 23072	9	0
22776 G22813T|(surface_glycoprotein:G1251T(K417N)) T22882G|(surface_glycoprotein:T1320G(N440K)) T22917G|(surface_glycoprotein:T1355G(L452R)) G22992A|(surface_glycoprotein:G1430A(S477N)) C22995A|(surface_glycoprotein:C1433A(T478K)) A23013C|(surface_glycoprotein:A1451C(E484A)) T23018G|(surface_glycoprotein:T1456G(F486V)) A23055T|(surface_glycoprotein:A1493T(Q498L)) A23063T|(surface_glycoprotein:A1501T(N501Y)) 23073	6	0
22776 A22786C|(surface_glycoprotein:A1224C(R408S)) G22813T|(surface_glycoprotein:G1251T(K417N)) T22882G|(surface_glycoprotein:T1320G(N440K)) T22917G|(surface_glycoprotein:T1355G(L452R)) G22992A|(surface_glycoprotein:G1430A(S477N)) C22995A|(surface_glycoprotein:C1433A(T478K)) A23013C|(surface_glycoprotein:A1451C(E484A)) T23018G|(surface_glycoprotein:T1456G(F486V)) A23055T|(surface_glycoprotein:A1493T(Q498L)) A23063T|(surface_glycoprotein:A1501T(N501Y)) 23073	6	0
22773 G22813T|(surface_glycoprotein:G1251T(K417N)) T22882G|(surface_glycoprotein:T1320G(N440K)) T22917G|(surface_glycoprotein:T1355G(L452R)) G22992A|(surface_glycoprotein:G1430A(S477N)) C22995A|(surface_glycoprotein:C1433A(T478K)) A23013C|(surface_glycoprotein:A1451C(E484A)) T23018G|(surface_glycoprotein:T1456G(F486V)) A23055T|(surface_glycoprotein:A1493T(Q498L)) A23063T|(surface_glycoprotein:A1501T(N501Y)) 23072	5	0
22773 A22786C|(surface_glycoprotein:A1224C(R408S)) G22813T|(surface_glycoprotein:G1251T(K417N)) T22882G|(surface_glycoprotein:T1320G(N440K)) T22917G|(surface_glycoprotein:T1355G(L452R)) G22992A|(surface_glycoprotein:G1430A(S477N)) C22995A|(surface_glycoprotein:C1433A(T478K)) A23013C|(surface_glycoprotein:A1451C(E484A)) T23018G|(surface_glycoprotein:T1456G(F486V)) A23055T|(surface_glycoprotein:A1493T(Q498L)) A23063T|(surface_glycoprotein:A1501T(N501Y)) 23073	5	0
22773 G22813T|(surface_glycoprotein:G1251T(K417N)) T22882G|(surface_glycoprotein:T1320G(N440K)) T22917G|(surface_glycoprotein:T1355G(L452R)) G22992A|(surface_glycoprotein:G1430A(S477N)) C22995A|(surface_glycoprotein:C1433A(T478K)) A23013C|(surface_glycoprotein:A1451C(E484A)) T23018G|(surface_glycoprotein:T1456G(F486V)) A23055T|(surface_glycoprotein:A1493T(Q498L)) A23063T|(surface_glycoprotein:A1501T(N501Y)) T23075C|(surface_glycoprotein:T1513C(Y505H)) 23322	5	0
22773 G22813T|(surface_glycoprotein:G1251T(K417N)) T22882G|(surface_glycoprotein:T1320G(N440K)) T22917G|(surface_glycoprotein:T1355G(L452R)) G22992A|(surface_glycoprotein:G1430A(S477N)) C22995A|(surface_glycoprotein:C1433A(T478K)) A23013C|(surface_glycoprotein:A1451C(E484A)) T23018G|(surface_glycoprotein:T1456G(F486V)) A23055T|(surface_glycoprotein:A1493T(Q498L)) A23063T|(surface_glycoprotein:A1501T(N501Y)) 23073	4	0
22776 G22813T|(surface_glycoprotein:G1251T(K417N)) T22882G|(surface_glycoprotein:T1320G(N440K)) T22917G|(surface_glycoprotein:T1355G(L452R)) G22992A|(surface_glycoprotein:G1430A(S477N)) C22995A|(surface_glycoprotein:C1433A(T478K)) A23013C|(surface_glycoprotein:A1451C(E484A)) T23018G|(surface_glycoprotein:T1456G(F486V)) A23055T|(surface_glycoprotein:A1493T(Q498L)) A23063T|(surface_glycoprotein:A1501T(N501Y)) T23075C|(surface_glycoprotein:T1513C(Y505H)) 23322	3	0
22773 A22812C|(surface_glycoprotein:A1250C(K417T)) T22896C|(surface_glycoprotein:T1334C(V445A)) GGTA22901-22904del|(surface_glycoprotein:GGTAATTAT1339-1347AATdel(GNY447-449Ndel)) TT22906-22907del|(surface_glycoprotein:GGTAATTAT1339-1347AATdel(GNY447-449Ndel)) T22917A|(surface_glycoprotein:T1355A(L452Q)) A22920T|(surface_glycoprotein:A1358T(Y453F)) T22942G|(surface_glycoprotein:T1380G(N460K)) T23010C|(surface_glycoprotein:T1448C(V483A)) G23012C|(surface_glycoprotein:GAA1450-1452CCA(E484P)) A23013C|(surface_glycoprotein:GAA1450-1452CCA(E484P)) T23018G|(surface_glycoprotein:TTT1456-1458GCT(F486A)) T23019C|(surface_glycoprotein:TTT1456-1458GCT(F486A)) C23039A|(surface_glycoprotein:C1477A(Q493K)) C23054A|(surface_glycoprotein:C1492A(Q498K)) A23063T|(surface_glycoprotein:A1501T(N501Y)) G23224T|(surface_glycoprotein:G1662T(E554D)) 23322	3	0
22773 A22786C|(surface_glycoprotein:A1224C(R408S)) G22813T|(surface_glycoprotein:G1251T(K417N)) T22882G|(surface_glycoprotein:T1320G(N440K)) T22917G|(surface_glycoprotein:T1355G(L452R)) G22992A|(surface_glycoprotein:G1430A(S477N)) C22995A|(surface_glycoprotein:C1433A(T478K)) A23013C|(surface_glycoprotein:A1451C(E484A)) T23018G|(surface_glycoprotein:T1456G(F486V)) A23055T|(surface_glycoprotein:A1493T(Q498L)) A23063T|(surface_glycoprotein:A1501T(N501Y)) 23072	2	0
22776 A22786C|(surface_glycoprotein:A1224C(R408S)) G22813T|(surface_glycoprotein:G1251T(K417N)) T22882G|(surface_glycoprotein:T1320G(N440K)) T22917G|(surface_glycoprotein:T1355G(L452R)) G22992A|(surface_glycoprotein:G1430A(S477N)) C22995A|(surface_glycoprotein:C1433A(T478K)) A23013C|(surface_glycoprotein:A1451C(E484A)) T23018G|(surface_glycoprotein:T1456G(F486V)) A23055T|(surface_glycoprotein:A1493T(Q498L)) A23063T|(surface_glycoprotein:A1501T(N501Y)) 23072	2	0
22773 G22813T|(surface_glycoprotein:G1251T(K417N)) T22882G|(surface_glycoprotein:T1320G(N440K)) T22917G|(surface_glycoprotein:T1355G(L452R)) G22992A|(surface_glycoprotein:G1430A(S477N)) C22995A|(surface_glycoprotein:C1433A(T478K)) A23013C|(surface_glycoprotein:A1451C(E484A)) T23018G|(surface_glycoprotein:T1456G(F486V)) A23055T|(surface_glycoprotein:A1493T(Q498L)) A23063T|(surface_glycoprotein:A1501T(N501Y)) T23075C|(surface_glycoprotein:T1513C(Y505H)) G23302A|(surface_glycoprotein:G1740A(Q580Q)) 23322	2	0
22773 G22799A|(surface_glycoprotein:G1237A(G413R)) A22812C|(surface_glycoprotein:A1250C(K417T)) T22882G|(surface_glycoprotein:T1320G(N440K)) G22895C|(surface_glycoprotein:GTT1333-1335CCT(V445P)) T22896C|(surface_glycoprotein:GTT1333-1335CCT(V445P)) T22907C|(surface_glycoprotein:T1345C(Y449H)) T22917A|(surface_glycoprotein:T1355A(L452Q)) T22942G|(surface_glycoprotein:T1380G(N460K)) G22992A|(surface_glycoprotein:G1430A(S477N)) T23010C|(surface_glycoprotein:T1448C(V483A)) G23012C|(surface_glycoprotein:GAA1450-1452CCA(E484P)) A23013C|(surface_glycoprotein:GAA1450-1452CCA(E484P)) T23018G|(surface_glycoprotein:TTT1456-1458GCT(F486A)) T23019C|(surface_glycoprotein:TTT1456-1458GCT(F486A)) C23039A|(surface_glycoprotein:C1477A(Q493K)) T23042C|(surface_glycoprotein:T1480C(S494P)) C23054T|(surface_glycoprotein:CAA1492-1494TAC(Q498Y)) A23056C|(surface_glycoprotein:CAA1492-1494TAC(Q498Y)) C23057T|(surface_glycoprotein:CCC1495-1497TCT(P499S)) C23059T|(surface_glycoprotein:CCC1495-1497TCT(P499S)) A23064G|(surface_glycoprotein:A1502G(N501S)) T23075C|(surface_glycoprotein:T1513C(Y505H)) T23119G|(surface_glycoprotein:T1557G(H519Q)) A23157G|(surface_glycoprotein:A1595G(N532S)) G23224T|(surface_glycoprotein:G1662T(E554D)) 23322	2	0
22776 C22792T|(surface_glycoprotein:C1230T(I410I)) G22813T|(surface_glycoprotein:G1251T(K417N)) T22882G|(surface_glycoprotein:T1320G(N440K)) T22917G|(surface_glycoprotein:T1355G(L452R)) G22992A|(surface_glycoprotein:G1430A(S477N)) C22995A|(surface_glycoprotein:C1433A(T478K)) A23013C|(surface_glycoprotein:A1451C(E484A)) T23018G|(surface_glycoprotein:T1456G(F486V)) A23055T|(surface_glycoprotein:A1493T(Q498L)) A23063T|(surface_glycoprotein:A1501T(N501Y)) 23073	2	0
22773 G22813T|(surface_glycoprotein:G1251T(K417N)) T22882G|(surface_glycoprotein:T1320G(N440K)) T22917G|(surface_glycoprotein:T1355G(L452R)) A22941G|(surface_glycoprotein:A1379G(N460S)) G22992A|(surface_glycoprotein:G1430A(S477N)) C22995A|(surface_glycoprotein:C1433A(T478K)) A23013C|(surface_glycoprotein:A1451C(E484A)) T23018G|(surface_glycoprotein:T1456G(F486V)) A23055T|(surface_glycoprotein:A1493T(Q498L)) A23063T|(surface_glycoprotein:A1501T(N501Y)) 23073	2	0
/mnt/d/SRA/SARS2/Wastewater/FromWI/unique_seqs_2022_12_14/13/SRR21813088.SARS2.wg_unique_seqs.tsv.gz
SRR21813088	PRJNA748354	SAMN31157583	University of Missouri	2022-09-06	USA: Missouri, USA: Missouri,	66738
22776 G22813T|(surface_glycoprotein:G1251T(K417N)) T22882G|(surface_glycoprotein:T1320G(N440K)) T22917G|(surface_glycoprotein:T1355G(L452R)) G22992A|(surface_glycoprotein:G1430A(S477N)) C22995A|(surface_glycoprotein:C1433A(T478K)) A23013C|(surface_glycoprotein:A1451C(E484A)) T23018G|(surface_glycoprotein:T1456G(F486V)) A23055T|(surface_glycoprotein:A1493T(Q498L)) A23063T|(surface_glycoprotein:A1501T(N501Y)) 23073	12	0
22776 G22813T|(surface_glycoprotein:G1251T(K417N)) T22882G|(surface_glycoprotein:T1320G(N440K)) T22917G|(surface_glycoprotein:T1355G(L452R)) G22992A|(surface_glycoprotein:G1430A(S477N)) C22995A|(surface_glycoprotein:C1433A(T478K)) A23013C|(surface_glycoprotein:A1451C(E484A)) T23018G|(surface_glycoprotein:T1456G(F486V)) A23055T|(surface_glycoprotein:A1493T(Q498L)) A23063T|(surface_glycoprotein:A1501T(N501Y)) 23072	11	0
22773 G22813T|(surface_glycoprotein:G1251T(K417N)) T22882G|(surface_glycoprotein:T1320G(N440K)) T22917G|(surface_glycoprotein:T1355G(L452R)) G22992A|(surface_glycoprotein:G1430A(S477N)) C22995A|(surface_glycoprotein:C1433A(T478K)) A23013C|(surface_glycoprotein:A1451C(E484A)) T23018G|(surface_glycoprotein:T1456G(F486V)) A23055T|(surface_glycoprotein:A1493T(Q498L)) A23063T|(surface_glycoprotein:A1501T(N501Y)) 23073	10	0
22773 G22813T|(surface_glycoprotein:G1251T(K417N)) T22882G|(surface_glycoprotein:T1320G(N440K)) T22917G|(surface_glycoprotein:T1355G(L452R)) G22992A|(surface_glycoprotein:G1430A(S477N)) C22995A|(surface_glycoprotein:C1433A(T478K)) A23013C|(surface_glycoprotein:A1451C(E484A)) T23018G|(surface_glycoprotein:T1456G(F486V)) A23055T|(surface_glycoprotein:A1493T(Q498L)) A23063T|(surface_glycoprotein:A1501T(N501Y)) 23072	6	0
22773 A22786C|(surface_glycoprotein:A1224C(R408S)) G22813T|(surface_glycoprotein:G1251T(K417N)) T22882G|(surface_glycoprotein:T1320G(N440K)) T22917G|(surface_glycoprotein:T1355G(L452R)) G22992A|(surface_glycoprotein:G1430A(S477N)) C22995A|(surface_glycoprotein:C1433A(T478K)) A23013C|(surface_glycoprotein:A1451C(E484A)) T23018G|(surface_glycoprotein:T1456G(F486V)) A23055T|(surface_glycoprotein:A1493T(Q498L)) A23063T|(surface_glycoprotein:A1501T(N501Y)) 23072	6	0
22773 A22786C|(surface_glycoprotein:A1224C(R408S)) G22813T|(surface_glycoprotein:G1251T(K417N)) T22882G|(surface_glycoprotein:T1320G(N440K)) T22917G|(surface_glycoprotein:T1355G(L452R)) G22992A|(surface_glycoprotein:G1430A(S477N)) C22995A|(surface_glycoprotein:C1433A(T478K)) A23013C|(surface_glycoprotein:A1451C(E484A)) T23018G|(surface_glycoprotein:T1456G(F486V)) A23055T|(surface_glycoprotein:A1493T(Q498L)) A23063T|(surface_glycoprotein:A1501T(N501Y)) 23073	4	0
22776 A22786C|(surface_glycoprotein:A1224C(R408S)) G22813T|(surface_glycoprotein:G1251T(K417N)) T22882G|(surface_glycoprotein:T1320G(N440K)) T22917G|(surface_glycoprotein:T1355G(L452R)) G22992A|(surface_glycoprotein:G1430A(S477N)) C22995A|(surface_glycoprotein:C1433A(T478K)) A23013C|(surface_glycoprotein:A1451C(E484A)) T23018G|(surface_glycoprotein:T1456G(F486V)) A23055T|(surface_glycoprotein:A1493T(Q498L)) A23063T|(surface_glycoprotein:A1501T(N501Y)) 23072	3	0
22773 A22786C|(surface_glycoprotein:A1224C(R408S)) G22813T|(surface_glycoprotein:G1251T(K417N)) T22882G|(surface_glycoprotein:T1320G(N440K)) T22917G|(surface_glycoprotein:T1355G(L452R)) G22992A|(surface_glycoprotein:G1430A(S477N)) C22995A|(surface_glycoprotein:C1433A(T478K)) A23013C|(surface_glycoprotein:A1451C(E484A)) T23018G|(surface_glycoprotein:T1456G(F486V)) A23055T|(surface_glycoprotein:A1493T(Q498L)) A23063T|(surface_glycoprotein:A1501T(N501Y)) T23075C|(surface_glycoprotein:T1513C(Y505H)) 23322	3	0
22776 A22786C|(surface_glycoprotein:A1224C(R408S)) G22813T|(surface_glycoprotein:G1251T(K417N)) T22882G|(surface_glycoprotein:T1320G(N440K)) T22917G|(surface_glycoprotein:T1355G(L452R)) G22992A|(surface_glycoprotein:G1430A(S477N)) C22995A|(surface_glycoprotein:C1433A(T478K)) A23013C|(surface_glycoprotein:A1451C(E484A)) T23018G|(surface_glycoprotein:T1456G(F486V)) A23055T|(surface_glycoprotein:A1493T(Q498L)) A23063T|(surface_glycoprotein:A1501T(N501Y)) T23075C|(surface_glycoprotein:T1513C(Y505H)) 23322	3	0
22776 G22813T|(surface_glycoprotein:G1251T(K417N)) T22882G|(surface_glycoprotein:T1320G(N440K)) T22917G|(surface_glycoprotein:T1355G(L452R)) G22992A|(surface_glycoprotein:G1430A(S477N)) C22995A|(surface_glycoprotein:C1433A(T478K)) A23013C|(surface_glycoprotein:A1451C(E484A)) T23018G|(surface_glycoprotein:T1456G(F486V)) A23055T|(surface_glycoprotein:A1493T(Q498L)) A23063T|(surface_glycoprotein:A1501T(N501Y)) T23075C|(surface_glycoprotein:T1513C(Y505H)) 23322	3	0
23023 A23055T|(surface_glycoprotein:A1493T(Q498L)) A23063T|(surface_glycoprotein:A1501T(N501Y)) T23075C|(surface_glycoprotein:T1513C(Y505H)) 23322	3	0
22773 G22813T|(surface_glycoprotein:G1251T(K417N)) T22882G|(surface_glycoprotein:T1320G(N440K)) T22917G|(surface_glycoprotein:T1355G(L452R)) G22992A|(surface_glycoprotein:G1430A(S477N)) C22995A|(surface_glycoprotein:C1433A(T478K)) A23013C|(surface_glycoprotein:A1451C(E484A)) T23018G|(surface_glycoprotein:T1456G(F486V)) A23055T|(surface_glycoprotein:A1493T(Q498L)) A23063T|(surface_glycoprotein:A1501T(N501Y)) T23075C|(surface_glycoprotein:T1513C(Y505H)) 23322	2	0
22776 C22792T|(surface_glycoprotein:C1230T(I410I)) G22813T|(surface_glycoprotein:G1251T(K417N)) T22882G|(surface_glycoprotein:T1320G(N440K)) T22917G|(surface_glycoprotein:T1355G(L452R)) G22992A|(surface_glycoprotein:G1430A(S477N)) C22995A|(surface_glycoprotein:C1433A(T478K)) A23013C|(surface_glycoprotein:A1451C(E484A)) T23018G|(surface_glycoprotein:T1456G(F486V)) A23055T|(surface_glycoprotein:A1493T(Q498L)) A23063T|(surface_glycoprotein:A1501T(N501Y)) T23075C|(surface_glycoprotein:T1513C(Y505H)) 23322	2	0
23022 C23029A|(surface_glycoprotein:C1467A(Y489*)) A23055T|(surface_glycoprotein:A1493T(Q498L)) A23063T|(surface_glycoprotein:A1501T(N501Y)) T23075C|(surface_glycoprotein:T1513C(Y505H)) 23322	2	0
/mnt/d/SRA/SARS2/Wastewater/FromWI/unique_seqs_2022_12_14/13/SRR21813092.SARS2.wg_unique_seqs.tsv.gz
SRR21813092	PRJNA748354	SAMN31157583	University of Missouri	2022-09-06	USA: Missouri, USA: Missouri,	490000
22776 G22813T|(surface_glycoprotein:G1251T(K417N)) T22882G|(surface_glycoprotein:T1320G(N440K)) T22917G|(surface_glycoprotein:T1355G(L452R)) G22992A|(surface_glycoprotein:G1430A(S477N)) C22995A|(surface_glycoprotein:C1433A(T478K)) A23013C|(surface_glycoprotein:A1451C(E484A)) T23018G|(surface_glycoprotein:T1456G(F486V)) A23055T|(surface_glycoprotein:A1493T(Q498L)) A23063T|(surface_glycoprotein:A1501T(N501Y)) 23073	11	0
22776 G22813T|(surface_glycoprotein:G1251T(K417N)) T22882G|(surface_glycoprotein:T1320G(N440K)) T22917G|(surface_glycoprotein:T1355G(L452R)) G22992A|(surface_glycoprotein:G1430A(S477N)) C22995A|(surface_glycoprotein:C1433A(T478K)) A23013C|(surface_glycoprotein:A1451C(E484A)) T23018G|(surface_glycoprotein:T1456G(F486V)) A23055T|(surface_glycoprotein:A1493T(Q498L)) A23063T|(surface_glycoprotein:A1501T(N501Y)) 23072	7	0
22773 A22786C|(surface_glycoprotein:A1224C(R408S)) G22813T|(surface_glycoprotein:G1251T(K417N)) T22882G|(surface_glycoprotein:T1320G(N440K)) T22917G|(surface_glycoprotein:T1355G(L452R)) G22992A|(surface_glycoprotein:G1430A(S477N)) C22995A|(surface_glycoprotein:C1433A(T478K)) A23013C|(surface_glycoprotein:A1451C(E484A)) T23018G|(surface_glycoprotein:T1456G(F486V)) A23055T|(surface_glycoprotein:A1493T(Q498L)) A23063T|(surface_glycoprotein:A1501T(N501Y)) 23073	6	0
22776 A22786C|(surface_glycoprotein:A1224C(R408S)) G22813T|(surface_glycoprotein:G1251T(K417N)) T22882G|(surface_glycoprotein:T1320G(N440K)) T22917G|(surface_glycoprotein:T1355G(L452R)) G22992A|(surface_glycoprotein:G1430A(S477N)) C22995A|(surface_glycoprotein:C1433A(T478K)) A23013C|(surface_glycoprotein:A1451C(E484A)) T23018G|(surface_glycoprotein:T1456G(F486V)) A23055T|(surface_glycoprotein:A1493T(Q498L)) A23063T|(surface_glycoprotein:A1501T(N501Y)) 23073	6	0
22773 G22813T|(surface_glycoprotein:G1251T(K417N)) T22882G|(surface_glycoprotein:T1320G(N440K)) T22917G|(surface_glycoprotein:T1355G(L452R)) G22992A|(surface_glycoprotein:G1430A(S477N)) C22995A|(surface_glycoprotein:C1433A(T478K)) A23013C|(surface_glycoprotein:A1451C(E484A)) T23018G|(surface_glycoprotein:T1456G(F486V)) A23055T|(surface_glycoprotein:A1493T(Q498L)) A23063T|(surface_glycoprotein:A1501T(N501Y)) 23073	5	0
22776 G22813T|(surface_glycoprotein:G1251T(K417N)) T22882G|(surface_glycoprotein:T1320G(N440K)) T22917G|(surface_glycoprotein:T1355G(L452R)) G22992A|(surface_glycoprotein:G1430A(S477N)) C22995A|(surface_glycoprotein:C1433A(T478K)) A23013C|(surface_glycoprotein:A1451C(E484A)) T23018G|(surface_glycoprotein:T1456G(F486V)) A23055T|(surface_glycoprotein:A1493T(Q498L)) A23063T|(surface_glycoprotein:A1501T(N501Y)) T23075C|(surface_glycoprotein:T1513C(Y505H)) 23322	5	0
22773 G22813T|(surface_glycoprotein:G1251T(K417N)) T22882G|(surface_glycoprotein:T1320G(N440K)) T22917G|(surface_glycoprotein:T1355G(L452R)) G22992A|(surface_glycoprotein:G1430A(S477N)) C22995A|(surface_glycoprotein:C1433A(T478K)) A23013C|(surface_glycoprotein:A1451C(E484A)) T23018G|(surface_glycoprotein:T1456G(F486V)) A23055T|(surface_glycoprotein:A1493T(Q498L)) A23063T|(surface_glycoprotein:A1501T(N501Y)) 23072	2	0
22776 A22786C|(surface_glycoprotein:A1224C(R408S)) G22813T|(surface_glycoprotein:G1251T(K417N)) T22882G|(surface_glycoprotein:T1320G(N440K)) T22917G|(surface_glycoprotein:T1355G(L452R)) G22992A|(surface_glycoprotein:G1430A(S477N)) C22995A|(surface_glycoprotein:C1433A(T478K)) A23013C|(surface_glycoprotein:A1451C(E484A)) T23018G|(surface_glycoprotein:T1456G(F486V)) A23055T|(surface_glycoprotein:A1493T(Q498L)) A23063T|(surface_glycoprotein:A1501T(N501Y)) T23075C|(surface_glycoprotein:T1513C(Y505H)) 23322	2	0
22776 C22792T|(surface_glycoprotein:C1230T(I410I)) G22813T|(surface_glycoprotein:G1251T(K417N)) T22882G|(surface_glycoprotein:T1320G(N440K)) T22917G|(surface_glycoprotein:T1355G(L452R)) G22992A|(surface_glycoprotein:G1430A(S477N)) C22995A|(surface_glycoprotein:C1433A(T478K)) A23013C|(surface_glycoprotein:A1451C(E484A)) T23018G|(surface_glycoprotein:T1456G(F486V)) A23055T|(surface_glycoprotein:A1493T(Q498L)) A23063T|(surface_glycoprotein:A1501T(N501Y)) 23073	2	0
22776 C22792T|(surface_glycoprotein:C1230T(I410I)) G22813T|(surface_glycoprotein:G1251T(K417N)) T22882G|(surface_glycoprotein:T1320G(N440K)) T22917G|(surface_glycoprotein:T1355G(L452R)) G22992A|(surface_glycoprotein:G1430A(S477N)) C22995A|(surface_glycoprotein:C1433A(T478K)) A23013C|(surface_glycoprotein:A1451C(E484A)) T23018G|(surface_glycoprotein:T1456G(F486V)) A23055T|(surface_glycoprotein:A1493T(Q498L)) A23063T|(surface_glycoprotein:A1501T(N501Y)) 23072	2	0
22773 C22792T|(surface_glycoprotein:C1230T(I410I)) G22813T|(surface_glycoprotein:G1251T(K417N)) T22882G|(surface_glycoprotein:T1320G(N440K)) T22917G|(surface_glycoprotein:T1355G(L452R)) G22992A|(surface_glycoprotein:G1430A(S477N)) C22995A|(surface_glycoprotein:C1433A(T478K)) A23013C|(surface_glycoprotein:A1451C(E484A)) T23018G|(surface_glycoprotein:T1456G(F486V)) A23055T|(surface_glycoprotein:A1493T(Q498L)) A23063T|(surface_glycoprotein:A1501T(N501Y)) 23073	2	0
22773 G22813T|(surface_glycoprotein:G1251T(K417N)) T22882G|(surface_glycoprotein:T1320G(N440K)) T22917G|(surface_glycoprotein:T1355G(L452R)) G22992A|(surface_glycoprotein:G1430A(S477N)) C22995A|(surface_glycoprotein:C1433A(T478K)) A23013C|(surface_glycoprotein:A1451C(E484A)) T23018G|(surface_glycoprotein:T1456G(F486V)) G23049T|(surface_glycoprotein:G1487T(G496V)) A23055T|(surface_glycoprotein:A1493T(Q498L)) A23063T|(surface_glycoprotein:A1501T(N501Y)) 23072	2	0
22776 A22786C|(surface_glycoprotein:A1224C(R408S)) G22813T|(surface_glycoprotein:G1251T(K417N)) T22882G|(surface_glycoprotein:T1320G(N440K)) T22917G|(surface_glycoprotein:T1355G(L452R)) G22992A|(surface_glycoprotein:G1430A(S477N)) C22995A|(surface_glycoprotein:C1433A(T478K)) A23013C|(surface_glycoprotein:A1451C(E484A)) T23018G|(surface_glycoprotein:T1456G(F486V)) A23046T|(surface_glycoprotein:A1484T(Y495F)) A23055T|(surface_glycoprotein:A1493T(Q498L)) A23063T|(surface_glycoprotein:A1501T(N501Y)) 23073	2	0
/mnt/d/SRA/SARS2/Wastewater/FromWI/unique_seqs_2022_12_14/13/SRR21813094.SARS2.wg_unique_seqs.tsv.gz
SRR21813094	PRJNA748354	SAMN31157583	University of Missouri	2022-09-06	USA: Missouri, USA: Missouri,	123180
22773 G22813T|(surface_glycoprotein:G1251T(K417N)) T22882G|(surface_glycoprotein:T1320G(N440K)) T22917G|(surface_glycoprotein:T1355G(L452R)) G22992A|(surface_glycoprotein:G1430A(S477N)) C22995A|(surface_glycoprotein:C1433A(T478K)) A23013C|(surface_glycoprotein:A1451C(E484A)) T23018G|(surface_glycoprotein:T1456G(F486V)) A23055T|(surface_glycoprotein:A1493T(Q498L)) A23063T|(surface_glycoprotein:A1501T(N501Y)) 23072	14	0
22776 G22813T|(surface_glycoprotein:G1251T(K417N)) T22882G|(surface_glycoprotein:T1320G(N440K)) T22917G|(surface_glycoprotein:T1355G(L452R)) G22992A|(surface_glycoprotein:G1430A(S477N)) C22995A|(surface_glycoprotein:C1433A(T478K)) A23013C|(surface_glycoprotein:A1451C(E484A)) T23018G|(surface_glycoprotein:T1456G(F486V)) A23055T|(surface_glycoprotein:A1493T(Q498L)) A23063T|(surface_glycoprotein:A1501T(N501Y)) 23072	9	0
22773 G22813T|(surface_glycoprotein:G1251T(K417N)) T22882G|(surface_glycoprotein:T1320G(N440K)) T22917G|(surface_glycoprotein:T1355G(L452R)) G22992A|(surface_glycoprotein:G1430A(S477N)) C22995A|(surface_glycoprotein:C1433A(T478K)) A23013C|(surface_glycoprotein:A1451C(E484A)) T23018G|(surface_glycoprotein:T1456G(F486V)) A23055T|(surface_glycoprotein:A1493T(Q498L)) A23063T|(surface_glycoprotein:A1501T(N501Y)) 23073	6	0
22776 G22813T|(surface_glycoprotein:G1251T(K417N)) T22882G|(surface_glycoprotein:T1320G(N440K)) T22917G|(surface_glycoprotein:T1355G(L452R)) G22992A|(surface_glycoprotein:G1430A(S477N)) C22995A|(surface_glycoprotein:C1433A(T478K)) A23013C|(surface_glycoprotein:A1451C(E484A)) T23018G|(surface_glycoprotein:T1456G(F486V)) A23055T|(surface_glycoprotein:A1493T(Q498L)) A23063T|(surface_glycoprotein:A1501T(N501Y)) 23073	6	0
22773 G22813T|(surface_glycoprotein:G1251T(K417N)) T22882G|(surface_glycoprotein:T1320G(N440K)) T22917G|(surface_glycoprotein:T1355G(L452R)) G22992A|(surface_glycoprotein:G1430A(S477N)) C22995A|(surface_glycoprotein:C1433A(T478K)) A23013C|(surface_glycoprotein:A1451C(E484A)) T23018G|(surface_glycoprotein:T1456G(F486V)) A23055T|(surface_glycoprotein:A1493T(Q498L)) A23063T|(surface_glycoprotein:A1501T(N501Y)) T23075C|(surface_glycoprotein:T1513C(Y505H)) 23322	6	0
22773 A22786C|(surface_glycoprotein:A1224C(R408S)) G22813T|(surface_glycoprotein:G1251T(K417N)) T22882G|(surface_glycoprotein:T1320G(N440K)) T22917G|(surface_glycoprotein:T1355G(L452R)) G22992A|(surface_glycoprotein:G1430A(S477N)) C22995A|(surface_glycoprotein:C1433A(T478K)) A23013C|(surface_glycoprotein:A1451C(E484A)) T23018G|(surface_glycoprotein:T1456G(F486V)) A23055T|(surface_glycoprotein:A1493T(Q498L)) A23063T|(surface_glycoprotein:A1501T(N501Y)) T23075C|(surface_glycoprotein:T1513C(Y505H)) 23322	5	0
22776 A22786C|(surface_glycoprotein:A1224C(R408S)) G22813T|(surface_glycoprotein:G1251T(K417N)) T22882G|(surface_glycoprotein:T1320G(N440K)) T22917G|(surface_glycoprotein:T1355G(L452R)) G22992A|(surface_glycoprotein:G1430A(S477N)) C22995A|(surface_glycoprotein:C1433A(T478K)) A23013C|(surface_glycoprotein:A1451C(E484A)) T23018G|(surface_glycoprotein:T1456G(F486V)) A23055T|(surface_glycoprotein:A1493T(Q498L)) A23063T|(surface_glycoprotein:A1501T(N501Y)) T23075C|(surface_glycoprotein:T1513C(Y505H)) 23322	4	0
22776 C22792T|(surface_glycoprotein:C1230T(I410I)) G22813T|(surface_glycoprotein:G1251T(K417N)) T22882G|(surface_glycoprotein:T1320G(N440K)) T22917G|(surface_glycoprotein:T1355G(L452R)) G22992A|(surface_glycoprotein:G1430A(S477N)) C22995A|(surface_glycoprotein:C1433A(T478K)) A23013C|(surface_glycoprotein:A1451C(E484A)) T23018G|(surface_glycoprotein:T1456G(F486V)) A23055T|(surface_glycoprotein:A1493T(Q498L)) A23063T|(surface_glycoprotein:A1501T(N501Y)) 23073	3	0
22773 A22786C|(surface_glycoprotein:A1224C(R408S)) G22813T|(surface_glycoprotein:G1251T(K417N)) T22882G|(surface_glycoprotein:T1320G(N440K)) T22917G|(surface_glycoprotein:T1355G(L452R)) G22992A|(surface_glycoprotein:G1430A(S477N)) C22995A|(surface_glycoprotein:C1433A(T478K)) A23013C|(surface_glycoprotein:A1451C(E484A)) T23018G|(surface_glycoprotein:T1456G(F486V)) A23055T|(surface_glycoprotein:A1493T(Q498L)) A23063T|(surface_glycoprotein:A1501T(N501Y)) 23072	3	0
22776 A22786C|(surface_glycoprotein:A1224C(R408S)) G22813T|(surface_glycoprotein:G1251T(K417N)) T22882G|(surface_glycoprotein:T1320G(N440K)) T22917G|(surface_glycoprotein:T1355G(L452R)) G22992A|(surface_glycoprotein:G1430A(S477N)) C22995A|(surface_glycoprotein:C1433A(T478K)) A23013C|(surface_glycoprotein:A1451C(E484A)) T23018G|(surface_glycoprotein:T1456G(F486V)) A23055T|(surface_glycoprotein:A1493T(Q498L)) A23063T|(surface_glycoprotein:A1501T(N501Y)) 23073	3	0
22776 G22813T|(surface_glycoprotein:G1251T(K417N)) T22882G|(surface_glycoprotein:T1320G(N440K)) T22917G|(surface_glycoprotein:T1355G(L452R)) G22992A|(surface_glycoprotein:G1430A(S477N)) C22995A|(surface_glycoprotein:C1433A(T478K)) A23013C|(surface_glycoprotein:A1451C(E484A)) T23018G|(surface_glycoprotein:T1456G(F486V)) A23055T|(surface_glycoprotein:A1493T(Q498L)) A23063T|(surface_glycoprotein:A1501T(N501Y)) T23075C|(surface_glycoprotein:T1513C(Y505H)) 23322	2	0
22773 C22792T|(surface_glycoprotein:C1230T(I410I)) G22813T|(surface_glycoprotein:G1251T(K417N)) T22882G|(surface_glycoprotein:T1320G(N440K)) T22917G|(surface_glycoprotein:T1355G(L452R)) G22992A|(surface_glycoprotein:G1430A(S477N)) C22995A|(surface_glycoprotein:C1433A(T478K)) A23013C|(surface_glycoprotein:A1451C(E484A)) T23018G|(surface_glycoprotein:T1456G(F486V)) A23055T|(surface_glycoprotein:A1493T(Q498L)) A23063T|(surface_glycoprotein:A1501T(N501Y)) 23072	2	0
22776 C22792T|(surface_glycoprotein:C1230T(I410I)) G22813T|(surface_glycoprotein:G1251T(K417N)) T22882G|(surface_glycoprotein:T1320G(N440K)) T22917G|(surface_glycoprotein:T1355G(L452R)) G22992A|(surface_glycoprotein:G1430A(S477N)) C22995A|(surface_glycoprotein:C1433A(T478K)) A23013C|(surface_glycoprotein:A1451C(E484A)) T23018G|(surface_glycoprotein:T1456G(F486V)) A23055T|(surface_glycoprotein:A1493T(Q498L)) A23063T|(surface_glycoprotein:A1501T(N501Y)) 23072	2	0
22773 A22786C|(surface_glycoprotein:A1224C(R408S)) G22813T|(surface_glycoprotein:G1251T(K417N)) T22882G|(surface_glycoprotein:T1320G(N440K)) T22917G|(surface_glycoprotein:T1355G(L452R)) G22992A|(surface_glycoprotein:G1430A(S477N)) C22995A|(surface_glycoprotein:C1433A(T478K)) A23013C|(surface_glycoprotein:A1451C(E484A)) T23018G|(surface_glycoprotein:T1456G(F486V)) A23055T|(surface_glycoprotein:A1493T(Q498L)) A23063T|(surface_glycoprotein:A1501T(N501Y)) 23073	2	0
22776 A22786C|(surface_glycoprotein:A1224C(R408S)) G22813T|(surface_glycoprotein:G1251T(K417N)) T22882G|(surface_glycoprotein:T1320G(N440K)) T22917G|(surface_glycoprotein:T1355G(L452R)) G22992A|(surface_glycoprotein:G1430A(S477N)) C22995A|(surface_glycoprotein:C1433A(T478K)) A23013C|(surface_glycoprotein:A1451C(E484A)) T23018G|(surface_glycoprotein:T1456G(F486V)) A23055T|(surface_glycoprotein:A1493T(Q498L)) A23063T|(surface_glycoprotein:A1501T(N501Y)) 23071	2	0
/mnt/d/SRA/SARS2/Wastewater/FromWI/unique_seqs_2022_12_14/13/SRR21813097.SARS2.wg_unique_seqs.tsv.gz
SRR21813097	PRJNA748354	SAMN31157583	University of Missouri	2022-09-06	USA: Missouri, USA: Missouri,	3784
22776 G22813T|(surface_glycoprotein:G1251T(K417N)) T22882G|(surface_glycoprotein:T1320G(N440K)) T22917G|(surface_glycoprotein:T1355G(L452R)) G22992A|(surface_glycoprotein:G1430A(S477N)) C22995A|(surface_glycoprotein:C1433A(T478K)) A23013C|(surface_glycoprotein:A1451C(E484A)) T23018G|(surface_glycoprotein:T1456G(F486V)) A23055T|(surface_glycoprotein:A1493T(Q498L)) A23063T|(surface_glycoprotein:A1501T(N501Y)) 23072	10	0
22776 G22813T|(surface_glycoprotein:G1251T(K417N)) T22882G|(surface_glycoprotein:T1320G(N440K)) T22917G|(surface_glycoprotein:T1355G(L452R)) G22992A|(surface_glycoprotein:G1430A(S477N)) C22995A|(surface_glycoprotein:C1433A(T478K)) A23013C|(surface_glycoprotein:A1451C(E484A)) T23018G|(surface_glycoprotein:T1456G(F486V)) A23055T|(surface_glycoprotein:A1493T(Q498L)) A23063T|(surface_glycoprotein:A1501T(N501Y)) 23073	6	0
22773 G22813T|(surface_glycoprotein:G1251T(K417N)) T22882G|(surface_glycoprotein:T1320G(N440K)) T22917G|(surface_glycoprotein:T1355G(L452R)) G22992A|(surface_glycoprotein:G1430A(S477N)) C22995A|(surface_glycoprotein:C1433A(T478K)) A23013C|(surface_glycoprotein:A1451C(E484A)) T23018G|(surface_glycoprotein:T1456G(F486V)) A23055T|(surface_glycoprotein:A1493T(Q498L)) A23063T|(surface_glycoprotein:A1501T(N501Y)) 23073	6	0
22776 A22786C|(surface_glycoprotein:A1224C(R408S)) G22813T|(surface_glycoprotein:G1251T(K417N)) T22882G|(surface_glycoprotein:T1320G(N440K)) T22917G|(surface_glycoprotein:T1355G(L452R)) G22992A|(surface_glycoprotein:G1430A(S477N)) C22995A|(surface_glycoprotein:C1433A(T478K)) A23013C|(surface_glycoprotein:A1451C(E484A)) T23018G|(surface_glycoprotein:T1456G(F486V)) A23055T|(surface_glycoprotein:A1493T(Q498L)) A23063T|(surface_glycoprotein:A1501T(N501Y)) 23072	5	0
23023 A23055T|(surface_glycoprotein:A1493T(Q498L)) A23063T|(surface_glycoprotein:A1501T(N501Y)) T23075C|(surface_glycoprotein:T1513C(Y505H)) 23322	5	0
22773 G22813T|(surface_glycoprotein:G1251T(K417N)) T22882G|(surface_glycoprotein:T1320G(N440K)) T22917G|(surface_glycoprotein:T1355G(L452R)) G22992A|(surface_glycoprotein:G1430A(S477N)) C22995A|(surface_glycoprotein:C1433A(T478K)) A23013C|(surface_glycoprotein:A1451C(E484A)) T23018G|(surface_glycoprotein:T1456G(F486V)) A23055T|(surface_glycoprotein:A1493T(Q498L)) A23063T|(surface_glycoprotein:A1501T(N501Y)) 23072	4	0
22776 G22813T|(surface_glycoprotein:G1251T(K417N)) T22882G|(surface_glycoprotein:T1320G(N440K)) T22917G|(surface_glycoprotein:T1355G(L452R)) G22992A|(surface_glycoprotein:G1430A(S477N)) C22995A|(surface_glycoprotein:C1433A(T478K)) A23013C|(surface_glycoprotein:A1451C(E484A)) T23018G|(surface_glycoprotein:T1456G(F486V)) A23055T|(surface_glycoprotein:A1493T(Q498L)) A23063T|(surface_glycoprotein:A1501T(N501Y)) T23075C|(surface_glycoprotein:T1513C(Y505H)) 23322	4	0
23022 A23055T|(surface_glycoprotein:A1493T(Q498L)) A23063T|(surface_glycoprotein:A1501T(N501Y)) T23075C|(surface_glycoprotein:T1513C(Y505H)) 23322	2	0
22776 A22786C|(surface_glycoprotein:A1224C(R408S)) G22813T|(surface_glycoprotein:G1251T(K417N)) T22882G|(surface_glycoprotein:T1320G(N440K)) T22917G|(surface_glycoprotein:T1355G(L452R)) G22992A|(surface_glycoprotein:G1430A(S477N)) C22995A|(surface_glycoprotein:C1433A(T478K)) A23013C|(surface_glycoprotein:A1451C(E484A)) T23018G|(surface_glycoprotein:T1456G(F486V)) A23055T|(surface_glycoprotein:A1493T(Q498L)) A23063T|(surface_glycoprotein:A1501T(N501Y)) T23075C|(surface_glycoprotein:T1513C(Y505H)) 23322	2	0
22773 G22813T|(surface_glycoprotein:G1251T(K417N)) T22882G|(surface_glycoprotein:T1320G(N440K)) T22917G|(surface_glycoprotein:T1355G(L452R)) G22992A|(surface_glycoprotein:G1430A(S477N)) C22995A|(surface_glycoprotein:C1433A(T478K)) A23013C|(surface_glycoprotein:A1451C(E484A)) T23018G|(surface_glycoprotein:T1456G(F486V)) G23049T|(surface_glycoprotein:G1487T(G496V)) A23055T|(surface_glycoprotein:A1493T(Q498L)) A23063T|(surface_glycoprotein:A1501T(N501Y)) 23072	2	0
22776 C22792T|(surface_glycoprotein:C1230T(I410I)) G22813T|(surface_glycoprotein:G1251T(K417N)) T22882G|(surface_glycoprotein:T1320G(N440K)) T22917G|(surface_glycoprotein:T1355G(L452R)) G22992A|(surface_glycoprotein:G1430A(S477N)) C22995A|(surface_glycoprotein:C1433A(T478K)) A23013C|(surface_glycoprotein:A1451C(E484A)) T23018G|(surface_glycoprotein:T1456G(F486V)) A23055T|(surface_glycoprotein:A1493T(Q498L)) A23063T|(surface_glycoprotein:A1501T(N501Y)) 23073	2	0
22776 G22813T|(surface_glycoprotein:G1251T(K417N)) T22882G|(surface_glycoprotein:T1320G(N440K)) T22917G|(surface_glycoprotein:T1355G(L452R)) G22992A|(surface_glycoprotein:G1430A(S477N)) C22995A|(surface_glycoprotein:C1433A(T478K)) A23013C|(surface_glycoprotein:A1451C(E484A)) T23018G|(surface_glycoprotein:T1456G(F486V)) A23055T|(surface_glycoprotein:A1493T(Q498L)) A23063T|(surface_glycoprotein:A1501T(N501Y)) G23067T|(surface_glycoprotein:G1505T(G502V)) 23073	2	0
/mnt/d/SRA/SARS2/Wastewater/FromWI/unique_seqs_2022_12_14/13/SRR21813100.SARS2.wg_unique_seqs.tsv.gz
SRR21813100	PRJNA748354	SAMN31157583	University of Missouri	2022-09-06	USA: Missouri, USA: Missouri,	14477
22773 G22813T|(surface_glycoprotein:G1251T(K417N)) T22882G|(surface_glycoprotein:T1320G(N440K)) T22917G|(surface_glycoprotein:T1355G(L452R)) G22992A|(surface_glycoprotein:G1430A(S477N)) C22995A|(surface_glycoprotein:C1433A(T478K)) A23013C|(surface_glycoprotein:A1451C(E484A)) T23018G|(surface_glycoprotein:T1456G(F486V)) A23055T|(surface_glycoprotein:A1493T(Q498L)) A23063T|(surface_glycoprotein:A1501T(N501Y)) 23073	7	0
22776 G22813T|(surface_glycoprotein:G1251T(K417N)) T22882G|(surface_glycoprotein:T1320G(N440K)) T22917G|(surface_glycoprotein:T1355G(L452R)) G22992A|(surface_glycoprotein:G1430A(S477N)) C22995A|(surface_glycoprotein:C1433A(T478K)) A23013C|(surface_glycoprotein:A1451C(E484A)) T23018G|(surface_glycoprotein:T1456G(F486V)) A23055T|(surface_glycoprotein:A1493T(Q498L)) A23063T|(surface_glycoprotein:A1501T(N501Y)) 23072	6	0
22776 G22813T|(surface_glycoprotein:G1251T(K417N)) T22882G|(surface_glycoprotein:T1320G(N440K)) T22917G|(surface_glycoprotein:T1355G(L452R)) G22992A|(surface_glycoprotein:G1430A(S477N)) C22995A|(surface_glycoprotein:C1433A(T478K)) A23013C|(surface_glycoprotein:A1451C(E484A)) T23018G|(surface_glycoprotein:T1456G(F486V)) A23055T|(surface_glycoprotein:A1493T(Q498L)) A23063T|(surface_glycoprotein:A1501T(N501Y)) 23073	5	0
22773 G22813T|(surface_glycoprotein:G1251T(K417N)) T22882G|(surface_glycoprotein:T1320G(N440K)) T22917G|(surface_glycoprotein:T1355G(L452R)) G22992A|(surface_glycoprotein:G1430A(S477N)) C22995A|(surface_glycoprotein:C1433A(T478K)) A23013C|(surface_glycoprotein:A1451C(E484A)) T23018G|(surface_glycoprotein:T1456G(F486V)) A23055T|(surface_glycoprotein:A1493T(Q498L)) A23063T|(surface_glycoprotein:A1501T(N501Y)) T23075C|(surface_glycoprotein:T1513C(Y505H)) 23322	5	0
22773 G22813T|(surface_glycoprotein:G1251T(K417N)) T22882G|(surface_glycoprotein:T1320G(N440K)) T22917G|(surface_glycoprotein:T1355G(L452R)) G22992A|(surface_glycoprotein:G1430A(S477N)) C22995A|(surface_glycoprotein:C1433A(T478K)) A23013C|(surface_glycoprotein:A1451C(E484A)) T23018G|(surface_glycoprotein:T1456G(F486V)) A23055T|(surface_glycoprotein:A1493T(Q498L)) A23063T|(surface_glycoprotein:A1501T(N501Y)) 23072	4	0
22776 G22813T|(surface_glycoprotein:G1251T(K417N)) T22882G|(surface_glycoprotein:T1320G(N440K)) T22917G|(surface_glycoprotein:T1355G(L452R)) G22992A|(surface_glycoprotein:G1430A(S477N)) C22995A|(surface_glycoprotein:C1433A(T478K)) A23013C|(surface_glycoprotein:A1451C(E484A)) T23018G|(surface_glycoprotein:T1456G(F486V)) A23055T|(surface_glycoprotein:A1493T(Q498L)) A23063T|(surface_glycoprotein:A1501T(N501Y)) T23075C|(surface_glycoprotein:T1513C(Y505H)) 23322	3	0
22776 G22813T|(surface_glycoprotein:G1251T(K417N)) T22882G|(surface_glycoprotein:T1320G(N440K)) T22917G|(surface_glycoprotein:T1355G(L452R)) G22992A|(surface_glycoprotein:G1430A(S477N)) C22995A|(surface_glycoprotein:C1433A(T478K)) A23013C|(surface_glycoprotein:A1451C(E484A)) T23018G|(surface_glycoprotein:T1456G(F486V)) A23055T|(surface_glycoprotein:A1493T(Q498L)) A23063T|(surface_glycoprotein:A1501T(N501Y)) G23069T|(surface_glycoprotein:G1507T(V503F)) 23073	3	0
22773 A22786C|(surface_glycoprotein:A1224C(R408S)) G22813T|(surface_glycoprotein:G1251T(K417N)) T22882G|(surface_glycoprotein:T1320G(N440K)) T22917G|(surface_glycoprotein:T1355G(L452R)) G22992A|(surface_glycoprotein:G1430A(S477N)) C22995A|(surface_glycoprotein:C1433A(T478K)) A23013C|(surface_glycoprotein:A1451C(E484A)) T23018G|(surface_glycoprotein:T1456G(F486V)) A23055T|(surface_glycoprotein:A1493T(Q498L)) A23063T|(surface_glycoprotein:A1501T(N501Y)) 23073	3	0
22776 A22786C|(surface_glycoprotein:A1224C(R408S)) G22813T|(surface_glycoprotein:G1251T(K417N)) T22882G|(surface_glycoprotein:T1320G(N440K)) T22917G|(surface_glycoprotein:T1355G(L452R)) G22992A|(surface_glycoprotein:G1430A(S477N)) C22995A|(surface_glycoprotein:C1433A(T478K)) A23013C|(surface_glycoprotein:A1451C(E484A)) T23018G|(surface_glycoprotein:T1456G(F486V)) A23055T|(surface_glycoprotein:A1493T(Q498L)) A23063T|(surface_glycoprotein:A1501T(N501Y)) 23072	3	0
23023 A23055T|(surface_glycoprotein:A1493T(Q498L)) A23063T|(surface_glycoprotein:A1501T(N501Y)) T23075C|(surface_glycoprotein:T1513C(Y505H)) 23322	3	0
22773 A22786C|(surface_glycoprotein:A1224C(R408S)) G22813T|(surface_glycoprotein:G1251T(K417N)) T22882G|(surface_glycoprotein:T1320G(N440K)) T22917G|(surface_glycoprotein:T1355G(L452R)) G22992A|(surface_glycoprotein:G1430A(S477N)) C22995A|(surface_glycoprotein:C1433A(T478K)) A23013C|(surface_glycoprotein:A1451C(E484A)) T23018G|(surface_glycoprotein:T1456G(F486V)) A23055T|(surface_glycoprotein:A1493T(Q498L)) A23063T|(surface_glycoprotein:A1501T(N501Y)) 23072	2	0
22773 A22786C|(surface_glycoprotein:A1224C(R408S)) G22813T|(surface_glycoprotein:G1251T(K417N)) T22882G|(surface_glycoprotein:T1320G(N440K)) T22917G|(surface_glycoprotein:T1355G(L452R)) G22992A|(surface_glycoprotein:G1430A(S477N)) C22995A|(surface_glycoprotein:C1433A(T478K)) A23013C|(surface_glycoprotein:A1451C(E484A)) T23018G|(surface_glycoprotein:T1456G(F486V)) A23055T|(surface_glycoprotein:A1493T(Q498L)) A23063T|(surface_glycoprotein:A1501T(N501Y)) T23075C|(surface_glycoprotein:T1513C(Y505H)) 23322	2	0
22776 A22786C|(surface_glycoprotein:A1224C(R408S)) G22813T|(surface_glycoprotein:G1251T(K417N)) T22882G|(surface_glycoprotein:T1320G(N440K)) T22917G|(surface_glycoprotein:T1355G(L452R)) G22992A|(surface_glycoprotein:G1430A(S477N)) C22995A|(surface_glycoprotein:C1433A(T478K)) A23013C|(surface_glycoprotein:A1451C(E484A)) T23018G|(surface_glycoprotein:T1456G(F486V)) A23055T|(surface_glycoprotein:A1493T(Q498L)) A23063T|(surface_glycoprotein:A1501T(N501Y)) T23075C|(surface_glycoprotein:T1513C(Y505H)) 23322	2	0
22773 C22792T|(surface_glycoprotein:C1230T(I410I)) G22813T|(surface_glycoprotein:G1251T(K417N)) T22882G|(surface_glycoprotein:T1320G(N440K)) T22917G|(surface_glycoprotein:T1355G(L452R)) G22992A|(surface_glycoprotein:G1430A(S477N)) C22995A|(surface_glycoprotein:C1433A(T478K)) A23013C|(surface_glycoprotein:A1451C(E484A)) T23018G|(surface_glycoprotein:T1456G(F486V)) A23055T|(surface_glycoprotein:A1493T(Q498L)) A23063T|(surface_glycoprotein:A1501T(N501Y)) T23075C|(surface_glycoprotein:T1513C(Y505H)) 23322	2	0
22773 A22786C|(surface_glycoprotein:A1224C(R408S)) C22792T|(surface_glycoprotein:C1230T(I410I)) G22813T|(surface_glycoprotein:G1251T(K417N)) T22882G|(surface_glycoprotein:T1320G(N440K)) T22917G|(surface_glycoprotein:T1355G(L452R)) G22992A|(surface_glycoprotein:G1430A(S477N)) C22995A|(surface_glycoprotein:C1433A(T478K)) A23013C|(surface_glycoprotein:A1451C(E484A)) T23018G|(surface_glycoprotein:T1456G(F486V)) A23055T|(surface_glycoprotein:A1493T(Q498L)) A23063T|(surface_glycoprotein:A1501T(N501Y)) 23072	2	0
/mnt/d/SRA/SARS2/Wastewater/FromWI/unique_seqs_2022_12_14/13/SRR21813109.SARS2.wg_unique_seqs.tsv.gz
SRR21813109	PRJNA748354	SAMN31157588	University of Missouri	2022-08-23	USA: Missouri, USA: Missouri,	27391
22773 G22813T|(surface_glycoprotein:G1251T(K417N)) T22882G|(surface_glycoprotein:T1320G(N440K)) T22896C|(surface_glycoprotein:T1334C(V445A)) A22910G|(surface_glycoprotein:A1348G(N450D)) T22917G|(surface_glycoprotein:T1355G(L452R)) G22992A|(surface_glycoprotein:G1430A(S477N)) C22995A|(surface_glycoprotein:C1433A(T478K)) A23013C|(surface_glycoprotein:A1451C(E484A)) T23018G|(surface_glycoprotein:T1456G(F486V)) A23055G|(surface_glycoprotein:A1493G(Q498R)) A23063T|(surface_glycoprotein:A1501T(N501Y)) T23075C|(surface_glycoprotein:T1513C(Y505H)) 23322	13	0.001
22776 G22813T|(surface_glycoprotein:G1251T(K417N)) T22882G|(surface_glycoprotein:T1320G(N440K)) T22896C|(surface_glycoprotein:T1334C(V445A)) A22910G|(surface_glycoprotein:A1348G(N450D)) T22917G|(surface_glycoprotein:T1355G(L452R)) G22992A|(surface_glycoprotein:G1430A(S477N)) C22995A|(surface_glycoprotein:C1433A(T478K)) A23013C|(surface_glycoprotein:A1451C(E484A)) T23018G|(surface_glycoprotein:T1456G(F486V)) A23055G|(surface_glycoprotein:A1493G(Q498R)) A23063T|(surface_glycoprotein:A1501T(N501Y)) T23075C|(surface_glycoprotein:T1513C(Y505H)) 23322	6	0
22773 A22786C|(surface_glycoprotein:A1224C(R408S)) G22813T|(surface_glycoprotein:G1251T(K417N)) T22882G|(surface_glycoprotein:T1320G(N440K)) T22896C|(surface_glycoprotein:T1334C(V445A)) A22910G|(surface_glycoprotein:A1348G(N450D)) T22917G|(surface_glycoprotein:T1355G(L452R)) G22992A|(surface_glycoprotein:G1430A(S477N)) C22995A|(surface_glycoprotein:C1433A(T478K)) A23013C|(surface_glycoprotein:A1451C(E484A)) T23018G|(surface_glycoprotein:T1456G(F486V)) A23055G|(surface_glycoprotein:A1493G(Q498R)) A23063T|(surface_glycoprotein:A1501T(N501Y)) T23075C|(surface_glycoprotein:T1513C(Y505H)) 23322	5	0
23023 A23055T|(surface_glycoprotein:A1493T(Q498L)) A23063T|(surface_glycoprotein:A1501T(N501Y)) T23075C|(surface_glycoprotein:T1513C(Y505H)) 23322	3	0
22776 A22786C|(surface_glycoprotein:A1224C(R408S)) G22813T|(surface_glycoprotein:G1251T(K417N)) T22882G|(surface_glycoprotein:T1320G(N440K)) T22896C|(surface_glycoprotein:T1334C(V445A)) A22910G|(surface_glycoprotein:A1348G(N450D)) T22917G|(surface_glycoprotein:T1355G(L452R)) G22992A|(surface_glycoprotein:G1430A(S477N)) C22995A|(surface_glycoprotein:C1433A(T478K)) A23013C|(surface_glycoprotein:A1451C(E484A)) T23018G|(surface_glycoprotein:T1456G(F486V)) A23055G|(surface_glycoprotein:A1493G(Q498R)) A23063T|(surface_glycoprotein:A1501T(N501Y)) T23075C|(surface_glycoprotein:T1513C(Y505H)) 23322	2	0
22773 A22786C|(surface_glycoprotein:A1224C(R408S)) C22792T|(surface_glycoprotein:C1230T(I410I)) G22813T|(surface_glycoprotein:G1251T(K417N)) T22882G|(surface_glycoprotein:T1320G(N440K)) T22896C|(surface_glycoprotein:T1334C(V445A)) A22910G|(surface_glycoprotein:A1348G(N450D)) T22917G|(surface_glycoprotein:T1355G(L452R)) G22992A|(surface_glycoprotein:G1430A(S477N)) C22995A|(surface_glycoprotein:C1433A(T478K)) A23013C|(surface_glycoprotein:A1451C(E484A)) T23018G|(surface_glycoprotein:T1456G(F486V)) A23055G|(surface_glycoprotein:A1493G(Q498R)) A23063T|(surface_glycoprotein:A1501T(N501Y)) T23075C|(surface_glycoprotein:T1513C(Y505H)) 23322	2	0
22773 G22813T|(surface_glycoprotein:G1251T(K417N)) T22882G|(surface_glycoprotein:T1320G(N440K)) T22917G|(surface_glycoprotein:T1355G(L452R)) G22992A|(surface_glycoprotein:G1430A(S477N)) C22995A|(surface_glycoprotein:C1433A(T478K)) A23013C|(surface_glycoprotein:A1451C(E484A)) T23018G|(surface_glycoprotein:T1456G(F486V)) A23055T|(surface_glycoprotein:A1493T(Q498L)) A23063T|(surface_glycoprotein:A1501T(N501Y)) 23071	2	0
/mnt/d/SRA/SARS2/Wastewater/FromWI/unique_seqs_2022_12_14/13/SRR21813104.SARS2.wg_unique_seqs.tsv.gz
SRR21813104	PRJNA748354	SAMN31157583	University of Missouri	2022-09-06	USA: Missouri, USA: Missouri,	27391
22773 G22813T|(surface_glycoprotein:G1251T(K417N)) T22882G|(surface_glycoprotein:T1320G(N440K)) T22917G|(surface_glycoprotein:T1355G(L452R)) G22992A|(surface_glycoprotein:G1430A(S477N)) C22995A|(surface_glycoprotein:C1433A(T478K)) A23013C|(surface_glycoprotein:A1451C(E484A)) T23018G|(surface_glycoprotein:T1456G(F486V)) A23055T|(surface_glycoprotein:A1493T(Q498L)) A23063T|(surface_glycoprotein:A1501T(N501Y)) 23072	12	0
22776 G22813T|(surface_glycoprotein:G1251T(K417N)) T22882G|(surface_glycoprotein:T1320G(N440K)) T22917G|(surface_glycoprotein:T1355G(L452R)) G22992A|(surface_glycoprotein:G1430A(S477N)) C22995A|(surface_glycoprotein:C1433A(T478K)) A23013C|(surface_glycoprotein:A1451C(E484A)) T23018G|(surface_glycoprotein:T1456G(F486V)) A23055T|(surface_glycoprotein:A1493T(Q498L)) A23063T|(surface_glycoprotein:A1501T(N501Y)) 23072	12	0
22773 G22813T|(surface_glycoprotein:G1251T(K417N)) T22882G|(surface_glycoprotein:T1320G(N440K)) T22917G|(surface_glycoprotein:T1355G(L452R)) G22992A|(surface_glycoprotein:G1430A(S477N)) C22995A|(surface_glycoprotein:C1433A(T478K)) A23013C|(surface_glycoprotein:A1451C(E484A)) T23018G|(surface_glycoprotein:T1456G(F486V)) A23055T|(surface_glycoprotein:A1493T(Q498L)) A23063T|(surface_glycoprotein:A1501T(N501Y)) T23075C|(surface_glycoprotein:T1513C(Y505H)) 23322	7	0
22776 A22786C|(surface_glycoprotein:A1224C(R408S)) G22813T|(surface_glycoprotein:G1251T(K417N)) T22882G|(surface_glycoprotein:T1320G(N440K)) T22917G|(surface_glycoprotein:T1355G(L452R)) G22992A|(surface_glycoprotein:G1430A(S477N)) C22995A|(surface_glycoprotein:C1433A(T478K)) A23013C|(surface_glycoprotein:A1451C(E484A)) T23018G|(surface_glycoprotein:T1456G(F486V)) A23055T|(surface_glycoprotein:A1493T(Q498L)) A23063T|(surface_glycoprotein:A1501T(N501Y)) 23072	6	0
23023 A23055T|(surface_glycoprotein:A1493T(Q498L)) A23063T|(surface_glycoprotein:A1501T(N501Y)) T23075C|(surface_glycoprotein:T1513C(Y505H)) 23322	6	0
22776 G22813T|(surface_glycoprotein:G1251T(K417N)) T22882G|(surface_glycoprotein:T1320G(N440K)) T22917G|(surface_glycoprotein:T1355G(L452R)) G22992A|(surface_glycoprotein:G1430A(S477N)) C22995A|(surface_glycoprotein:C1433A(T478K)) A23013C|(surface_glycoprotein:A1451C(E484A)) T23018G|(surface_glycoprotein:T1456G(F486V)) A23055T|(surface_glycoprotein:A1493T(Q498L)) A23063T|(surface_glycoprotein:A1501T(N501Y)) 23073	5	0
22773 G22813T|(surface_glycoprotein:G1251T(K417N)) T22882G|(surface_glycoprotein:T1320G(N440K)) T22917G|(surface_glycoprotein:T1355G(L452R)) G22992A|(surface_glycoprotein:G1430A(S477N)) C22995A|(surface_glycoprotein:C1433A(T478K)) A23013C|(surface_glycoprotein:A1451C(E484A)) T23018G|(surface_glycoprotein:T1456G(F486V)) A23055T|(surface_glycoprotein:A1493T(Q498L)) A23063T|(surface_glycoprotein:A1501T(N501Y)) 23073	5	0
22776 G22813T|(surface_glycoprotein:G1251T(K417N)) T22882G|(surface_glycoprotein:T1320G(N440K)) T22917G|(surface_glycoprotein:T1355G(L452R)) G22992A|(surface_glycoprotein:G1430A(S477N)) C22995A|(surface_glycoprotein:C1433A(T478K)) A23013C|(surface_glycoprotein:A1451C(E484A)) T23018G|(surface_glycoprotein:T1456G(F486V)) A23055T|(surface_glycoprotein:A1493T(Q498L)) A23063T|(surface_glycoprotein:A1501T(N501Y)) T23075C|(surface_glycoprotein:T1513C(Y505H)) 23322	4	0
22776 A22786C|(surface_glycoprotein:A1224C(R408S)) G22813T|(surface_glycoprotein:G1251T(K417N)) T22882G|(surface_glycoprotein:T1320G(N440K)) T22917G|(surface_glycoprotein:T1355G(L452R)) G22992A|(surface_glycoprotein:G1430A(S477N)) C22995A|(surface_glycoprotein:C1433A(T478K)) A23013C|(surface_glycoprotein:A1451C(E484A)) T23018G|(surface_glycoprotein:T1456G(F486V)) A23055T|(surface_glycoprotein:A1493T(Q498L)) A23063T|(surface_glycoprotein:A1501T(N501Y)) 23073	3	0
22773 A22786C|(surface_glycoprotein:A1224C(R408S)) G22813T|(surface_glycoprotein:G1251T(K417N)) T22882G|(surface_glycoprotein:T1320G(N440K)) T22917G|(surface_glycoprotein:T1355G(L452R)) G22992A|(surface_glycoprotein:G1430A(S477N)) C22995A|(surface_glycoprotein:C1433A(T478K)) A23013C|(surface_glycoprotein:A1451C(E484A)) T23018G|(surface_glycoprotein:T1456G(F486V)) A23055T|(surface_glycoprotein:A1493T(Q498L)) A23063T|(surface_glycoprotein:A1501T(N501Y)) 23073	3	0
22776 A22786C|(surface_glycoprotein:A1224C(R408S)) G22813T|(surface_glycoprotein:G1251T(K417N)) T22882G|(surface_glycoprotein:T1320G(N440K)) T22917G|(surface_glycoprotein:T1355G(L452R)) G22992A|(surface_glycoprotein:G1430A(S477N)) C22995A|(surface_glycoprotein:C1433A(T478K)) A23013C|(surface_glycoprotein:A1451C(E484A)) T23018G|(surface_glycoprotein:T1456G(F486V)) A23055T|(surface_glycoprotein:A1493T(Q498L)) A23063T|(surface_glycoprotein:A1501T(N501Y)) T23075C|(surface_glycoprotein:T1513C(Y505H)) 23322	3	0
22773 A22786C|(surface_glycoprotein:A1224C(R408S)) G22813T|(surface_glycoprotein:G1251T(K417N)) T22882G|(surface_glycoprotein:T1320G(N440K)) T22917G|(surface_glycoprotein:T1355G(L452R)) G22992A|(surface_glycoprotein:G1430A(S477N)) C22995A|(surface_glycoprotein:C1433A(T478K)) A23013C|(surface_glycoprotein:A1451C(E484A)) T23018G|(surface_glycoprotein:T1456G(F486V)) A23055T|(surface_glycoprotein:A1493T(Q498L)) A23063T|(surface_glycoprotein:A1501T(N501Y)) T23075C|(surface_glycoprotein:T1513C(Y505H)) 23322	3	0
22773 G22813T|(surface_glycoprotein:G1251T(K417N)) T22882G|(surface_glycoprotein:T1320G(N440K)) T22917G|(surface_glycoprotein:T1355G(L452R)) G22992A|(surface_glycoprotein:G1430A(S477N)) C22995A|(surface_glycoprotein:C1433A(T478K)) A23013C|(surface_glycoprotein:A1451C(E484A)) T23018G|(surface_glycoprotein:T1456G(F486V)) A23055T|(surface_glycoprotein:A1493T(Q498L)) A23063T|(surface_glycoprotein:A1501T(N501Y)) 23068	2	0
22773 A22786C|(surface_glycoprotein:A1224C(R408S)) G22813T|(surface_glycoprotein:G1251T(K417N)) T22882G|(surface_glycoprotein:T1320G(N440K)) T22917G|(surface_glycoprotein:T1355G(L452R)) G22992A|(surface_glycoprotein:G1430A(S477N)) C22995A|(surface_glycoprotein:C1433A(T478K)) A23013C|(surface_glycoprotein:A1451C(E484A)) T23018G|(surface_glycoprotein:T1456G(F486V)) A23055T|(surface_glycoprotein:A1493T(Q498L)) A23063T|(surface_glycoprotein:A1501T(N501Y)) 23072	2	0
23022 A23055T|(surface_glycoprotein:A1493T(Q498L)) A23063T|(surface_glycoprotein:A1501T(N501Y)) T23075C|(surface_glycoprotein:T1513C(Y505H)) 23322	2	0
/mnt/d/SRA/SARS2/Wastewater/FromWI/unique_seqs_2022_12_14/13/SRR21813111.SARS2.wg_unique_seqs.tsv.gz
SRR21813111	PRJNA748354	SAMN31157587	University of Missouri	2022-09-07	USA: Missouri, USA: Missouri,	41153
22776 G22813T|(surface_glycoprotein:G1251T(K417N)) T22882G|(surface_glycoprotein:T1320G(N440K)) T22917G|(surface_glycoprotein:T1355G(L452R)) G22992A|(surface_glycoprotein:G1430A(S477N)) C22995A|(surface_glycoprotein:C1433A(T478K)) A23013C|(surface_glycoprotein:A1451C(E484A)) T23018G|(surface_glycoprotein:T1456G(F486V)) A23055T|(surface_glycoprotein:A1493T(Q498L)) A23063T|(surface_glycoprotein:A1501T(N501Y)) 23073	7	0
22773 G22813T|(surface_glycoprotein:G1251T(K417N)) T22882G|(surface_glycoprotein:T1320G(N440K)) T22917G|(surface_glycoprotein:T1355G(L452R)) G22992A|(surface_glycoprotein:G1430A(S477N)) C22995A|(surface_glycoprotein:C1433A(T478K)) A23013C|(surface_glycoprotein:A1451C(E484A)) T23018G|(surface_glycoprotein:T1456G(F486V)) A23055T|(surface_glycoprotein:A1493T(Q498L)) A23063T|(surface_glycoprotein:A1501T(N501Y)) 23073	6	0
22776 A22786C|(surface_glycoprotein:A1224C(R408S)) G22813T|(surface_glycoprotein:G1251T(K417N)) T22882G|(surface_glycoprotein:T1320G(N440K)) T22917G|(surface_glycoprotein:T1355G(L452R)) G22992A|(surface_glycoprotein:G1430A(S477N)) C22995A|(surface_glycoprotein:C1433A(T478K)) A23013C|(surface_glycoprotein:A1451C(E484A)) T23018G|(surface_glycoprotein:T1456G(F486V)) A23055T|(surface_glycoprotein:A1493T(Q498L)) A23063T|(surface_glycoprotein:A1501T(N501Y)) 23072	5	0
22773 G22813T|(surface_glycoprotein:G1251T(K417N)) T22882G|(surface_glycoprotein:T1320G(N440K)) T22917G|(surface_glycoprotein:T1355G(L452R)) G22992A|(surface_glycoprotein:G1430A(S477N)) C22995A|(surface_glycoprotein:C1433A(T478K)) A23013C|(surface_glycoprotein:A1451C(E484A)) T23018G|(surface_glycoprotein:T1456G(F486V)) A23055T|(surface_glycoprotein:A1493T(Q498L)) A23063T|(surface_glycoprotein:A1501T(N501Y)) 23072	4	0
22773 A22786C|(surface_glycoprotein:A1224C(R408S)) G22813T|(surface_glycoprotein:G1251T(K417N)) T22882G|(surface_glycoprotein:T1320G(N440K)) T22917G|(surface_glycoprotein:T1355G(L452R)) G22992A|(surface_glycoprotein:G1430A(S477N)) C22995A|(surface_glycoprotein:C1433A(T478K)) A23013C|(surface_glycoprotein:A1451C(E484A)) T23018G|(surface_glycoprotein:T1456G(F486V)) A23055T|(surface_glycoprotein:A1493T(Q498L)) A23063T|(surface_glycoprotein:A1501T(N501Y)) 23072	3	0
22773 A22786C|(surface_glycoprotein:A1224C(R408S)) G22813T|(surface_glycoprotein:G1251T(K417N)) T22882G|(surface_glycoprotein:T1320G(N440K)) T22917G|(surface_glycoprotein:T1355G(L452R)) G22992A|(surface_glycoprotein:G1430A(S477N)) C22995A|(surface_glycoprotein:C1433A(T478K)) A23013C|(surface_glycoprotein:A1451C(E484A)) T23018G|(surface_glycoprotein:T1456G(F486V)) A23055T|(surface_glycoprotein:A1493T(Q498L)) A23063T|(surface_glycoprotein:A1501T(N501Y)) 23073	3	0
22773 A22786C|(surface_glycoprotein:A1224C(R408S)) G22813T|(surface_glycoprotein:G1251T(K417N)) T22882G|(surface_glycoprotein:T1320G(N440K)) T22917G|(surface_glycoprotein:T1355G(L452R)) G22992A|(surface_glycoprotein:G1430A(S477N)) C22995A|(surface_glycoprotein:C1433A(T478K)) A23013C|(surface_glycoprotein:A1451C(E484A)) T23018G|(surface_glycoprotein:T1456G(F486V)) A23055T|(surface_glycoprotein:A1493T(Q498L)) A23063T|(surface_glycoprotein:A1501T(N501Y)) T23075C|(surface_glycoprotein:T1513C(Y505H)) 23322	3	0
22776 G22813T|(surface_glycoprotein:G1251T(K417N)) T22882G|(surface_glycoprotein:T1320G(N440K)) T22917G|(surface_glycoprotein:T1355G(L452R)) G22992A|(surface_glycoprotein:G1430A(S477N)) C22995A|(surface_glycoprotein:C1433A(T478K)) A23013C|(surface_glycoprotein:A1451C(E484A)) T23018G|(surface_glycoprotein:T1456G(F486V)) A23055T|(surface_glycoprotein:A1493T(Q498L)) A23063T|(surface_glycoprotein:A1501T(N501Y)) T23075C|(surface_glycoprotein:T1513C(Y505H)) 23322	3	0
22776 G22813T|(surface_glycoprotein:G1251T(K417N)) T22882G|(surface_glycoprotein:T1320G(N440K)) T22917G|(surface_glycoprotein:T1355G(L452R)) G22992A|(surface_glycoprotein:G1430A(S477N)) C22995A|(surface_glycoprotein:C1433A(T478K)) A23013C|(surface_glycoprotein:A1451C(E484A)) T23018G|(surface_glycoprotein:T1456G(F486V)) A23055T|(surface_glycoprotein:A1493T(Q498L)) A23063T|(surface_glycoprotein:A1501T(N501Y)) 23072	2	0
22776 A22786C|(surface_glycoprotein:A1224C(R408S)) G22813T|(surface_glycoprotein:G1251T(K417N)) T22882G|(surface_glycoprotein:T1320G(N440K)) T22917G|(surface_glycoprotein:T1355G(L452R)) G22992A|(surface_glycoprotein:G1430A(S477N)) C22995A|(surface_glycoprotein:C1433A(T478K)) A23013C|(surface_glycoprotein:A1451C(E484A)) T23018G|(surface_glycoprotein:T1456G(F486V)) A23055T|(surface_glycoprotein:A1493T(Q498L)) A23063T|(surface_glycoprotein:A1501T(N501Y)) 23073	2	0
22773 G22813T|(surface_glycoprotein:G1251T(K417N)) T22882G|(surface_glycoprotein:T1320G(N440K)) T22917G|(surface_glycoprotein:T1355G(L452R)) G22992A|(surface_glycoprotein:G1430A(S477N)) C22995A|(surface_glycoprotein:C1433A(T478K)) A23013C|(surface_glycoprotein:A1451C(E484A)) T23018G|(surface_glycoprotein:T1456G(F486V)) A23055T|(surface_glycoprotein:A1493T(Q498L)) A23063T|(surface_glycoprotein:A1501T(N501Y)) T23075C|(surface_glycoprotein:T1513C(Y505H)) 23322	2	0
/mnt/d/SRA/SARS2/Wastewater/FromWI/unique_seqs_2022_12_14/13/SRR21813106.SARS2.wg_unique_seqs.tsv.gz
SRR21813106	PRJNA748354	SAMN31157583	University of Missouri	2022-09-06	USA: Missouri, USA: Missouri,	15000
22776 G22813T|(surface_glycoprotein:G1251T(K417N)) T22882G|(surface_glycoprotein:T1320G(N440K)) T22917G|(surface_glycoprotein:T1355G(L452R)) G22992A|(surface_glycoprotein:G1430A(S477N)) C22995A|(surface_glycoprotein:C1433A(T478K)) A23013C|(surface_glycoprotein:A1451C(E484A)) T23018G|(surface_glycoprotein:T1456G(F486V)) A23055T|(surface_glycoprotein:A1493T(Q498L)) A23063T|(surface_glycoprotein:A1501T(N501Y)) 23072	8	0
22773 G22813T|(surface_glycoprotein:G1251T(K417N)) T22882G|(surface_glycoprotein:T1320G(N440K)) T22917G|(surface_glycoprotein:T1355G(L452R)) G22992A|(surface_glycoprotein:G1430A(S477N)) C22995A|(surface_glycoprotein:C1433A(T478K)) A23013C|(surface_glycoprotein:A1451C(E484A)) T23018G|(surface_glycoprotein:T1456G(F486V)) A23055T|(surface_glycoprotein:A1493T(Q498L)) A23063T|(surface_glycoprotein:A1501T(N501Y)) 23072	5	0
22776 G22813T|(surface_glycoprotein:G1251T(K417N)) T22882G|(surface_glycoprotein:T1320G(N440K)) T22917G|(surface_glycoprotein:T1355G(L452R)) G22992A|(surface_glycoprotein:G1430A(S477N)) C22995A|(surface_glycoprotein:C1433A(T478K)) A23013C|(surface_glycoprotein:A1451C(E484A)) T23018G|(surface_glycoprotein:T1456G(F486V)) A23055T|(surface_glycoprotein:A1493T(Q498L)) A23063T|(surface_glycoprotein:A1501T(N501Y)) 23073	5	0
22773 G22813T|(surface_glycoprotein:G1251T(K417N)) T22882G|(surface_glycoprotein:T1320G(N440K)) T22917G|(surface_glycoprotein:T1355G(L452R)) G22992A|(surface_glycoprotein:G1430A(S477N)) C22995A|(surface_glycoprotein:C1433A(T478K)) A23013C|(surface_glycoprotein:A1451C(E484A)) T23018G|(surface_glycoprotein:T1456G(F486V)) A23055T|(surface_glycoprotein:A1493T(Q498L)) A23063T|(surface_glycoprotein:A1501T(N501Y)) T23075C|(surface_glycoprotein:T1513C(Y505H)) 23322	4	0
22776 A22786C|(surface_glycoprotein:A1224C(R408S)) G22813T|(surface_glycoprotein:G1251T(K417N)) T22882G|(surface_glycoprotein:T1320G(N440K)) T22917G|(surface_glycoprotein:T1355G(L452R)) G22992A|(surface_glycoprotein:G1430A(S477N)) C22995A|(surface_glycoprotein:C1433A(T478K)) A23013C|(surface_glycoprotein:A1451C(E484A)) T23018G|(surface_glycoprotein:T1456G(F486V)) A23055T|(surface_glycoprotein:A1493T(Q498L)) A23063T|(surface_glycoprotein:A1501T(N501Y)) T23075C|(surface_glycoprotein:T1513C(Y505H)) 23322	4	0
22773 A22786C|(surface_glycoprotein:A1224C(R408S)) G22813T|(surface_glycoprotein:G1251T(K417N)) T22882G|(surface_glycoprotein:T1320G(N440K)) T22917G|(surface_glycoprotein:T1355G(L452R)) G22992A|(surface_glycoprotein:G1430A(S477N)) C22995A|(surface_glycoprotein:C1433A(T478K)) A23013C|(surface_glycoprotein:A1451C(E484A)) T23018G|(surface_glycoprotein:T1456G(F486V)) A23055T|(surface_glycoprotein:A1493T(Q498L)) A23063T|(surface_glycoprotein:A1501T(N501Y)) 23072	4	0
22773 G22813T|(surface_glycoprotein:G1251T(K417N)) T22882G|(surface_glycoprotein:T1320G(N440K)) T22917G|(surface_glycoprotein:T1355G(L452R)) G22992A|(surface_glycoprotein:G1430A(S477N)) C22995A|(surface_glycoprotein:C1433A(T478K)) A23013C|(surface_glycoprotein:A1451C(E484A)) T23018G|(surface_glycoprotein:T1456G(F486V)) A23055T|(surface_glycoprotein:A1493T(Q498L)) A23063T|(surface_glycoprotein:A1501T(N501Y)) 23073	3	0
22776 G22813T|(surface_glycoprotein:G1251T(K417N)) T22882G|(surface_glycoprotein:T1320G(N440K)) T22917G|(surface_glycoprotein:T1355G(L452R)) G22992A|(surface_glycoprotein:G1430A(S477N)) C22995A|(surface_glycoprotein:C1433A(T478K)) A23013C|(surface_glycoprotein:A1451C(E484A)) T23018G|(surface_glycoprotein:T1456G(F486V)) A23055T|(surface_glycoprotein:A1493T(Q498L)) A23063T|(surface_glycoprotein:A1501T(N501Y)) T23075C|(surface_glycoprotein:T1513C(Y505H)) 23322	2	0
22773 C22792T|(surface_glycoprotein:C1230T(I410I)) G22813T|(surface_glycoprotein:G1251T(K417N)) T22882G|(surface_glycoprotein:T1320G(N440K)) T22917G|(surface_glycoprotein:T1355G(L452R)) G22992A|(surface_glycoprotein:G1430A(S477N)) C22995A|(surface_glycoprotein:C1433A(T478K)) A23013C|(surface_glycoprotein:A1451C(E484A)) T23018G|(surface_glycoprotein:T1456G(F486V)) A23055T|(surface_glycoprotein:A1493T(Q498L)) A23063T|(surface_glycoprotein:A1501T(N501Y)) 23073	2	0
22773 C22792T|(surface_glycoprotein:C1230T(I410I)) G22813T|(surface_glycoprotein:G1251T(K417N)) T22882G|(surface_glycoprotein:T1320G(N440K)) T22917G|(surface_glycoprotein:T1355G(L452R)) G22992A|(surface_glycoprotein:G1430A(S477N)) C22995A|(surface_glycoprotein:C1433A(T478K)) A23013C|(surface_glycoprotein:A1451C(E484A)) T23018G|(surface_glycoprotein:T1456G(F486V)) A23055T|(surface_glycoprotein:A1493T(Q498L)) A23063T|(surface_glycoprotein:A1501T(N501Y)) 23072	2	0
22773 G22813T|(surface_glycoprotein:G1251T(K417N)) T22882G|(surface_glycoprotein:T1320G(N440K)) T22917G|(surface_glycoprotein:T1355G(L452R)) C22945T|(surface_glycoprotein:C1383T(L461L)) G22992A|(surface_glycoprotein:G1430A(S477N)) C22995A|(surface_glycoprotein:C1433A(T478K)) A23013C|(surface_glycoprotein:A1451C(E484A)) T23018G|(surface_glycoprotein:T1456G(F486V)) A23055T|(surface_glycoprotein:A1493T(Q498L)) A23063T|(surface_glycoprotein:A1501T(N501Y)) 23073	2	0
22776 G22813T|(surface_glycoprotein:G1251T(K417N)) T22882G|(surface_glycoprotein:T1320G(N440K)) T22917G|(surface_glycoprotein:T1355G(L452R)) C22945T|(surface_glycoprotein:C1383T(L461L)) G22992A|(surface_glycoprotein:G1430A(S477N)) C22995A|(surface_glycoprotein:C1433A(T478K)) A23013C|(surface_glycoprotein:A1451C(E484A)) T23018G|(surface_glycoprotein:T1456G(F486V)) A23055T|(surface_glycoprotein:A1493T(Q498L)) A23063T|(surface_glycoprotein:A1501T(N501Y)) 23072	2	0
22773 A22786C|(surface_glycoprotein:A1224C(R408S)) C22792T|(surface_glycoprotein:C1230T(I410I)) G22813T|(surface_glycoprotein:G1251T(K417N)) T22882G|(surface_glycoprotein:T1320G(N440K)) T22917G|(surface_glycoprotein:T1355G(L452R)) G22992A|(surface_glycoprotein:G1430A(S477N)) C22995A|(surface_glycoprotein:C1433A(T478K)) A23013C|(surface_glycoprotein:A1451C(E484A)) T23018G|(surface_glycoprotein:T1456G(F486V)) A23055T|(surface_glycoprotein:A1493T(Q498L)) A23063T|(surface_glycoprotein:A1501T(N501Y)) 23073	2	0
23022 A23055T|(surface_glycoprotein:A1493T(Q498L)) A23063T|(surface_glycoprotein:A1501T(N501Y)) T23075C|(surface_glycoprotein:T1513C(Y505H)) 23322	2	0
/mnt/d/SRA/SARS2/Wastewater/FromWI/unique_seqs_2022_12_14/131/ERR10066853.SARS2.wg_unique_seqs.tsv.gz
ERR10066853	PRJEB55313	SAMEA110605115	University of Liverpool	2021-11-12	United Kingdom,
16693 C16757T|(ORF1ab_polyprotein:C16493T(P5498L)) 16970	12	0.006
22852 T22917G|(surface_glycoprotein:T1355G(L452R)) C22995A|(surface_glycoprotein:C1433A(T478K)) A23055T|(surface_glycoprotein:A1493T(Q498L)) 23144	3	0
16693 C16757T|(ORF1ab_polyprotein:C16493T(P5498L)) T16958G|(ORF1ab_polyprotein:T16694G(V5565G)) 16970	2	0.001
23048 A23055T|(surface_glycoprotein:A1493T(Q498L)) A23063T|(surface_glycoprotein:A1501T(N501Y)) 23313	2	0
/mnt/d/SRA/SARS2/Wastewater/FromWI/unique_seqs_2022_12_14/131/ERR10067198.SARS2.wg_unique_seqs.tsv.gz
ERR10067198	PRJEB55313	SAMEA110607859	University of Liverpool	2021-12-29	United Kingdom,
22996 A23013C|(surface_glycoprotein:A1451C(E484A)) A23040G|(surface_glycoprotein:A1478G(Q493R)) G23048A|(surface_glycoprotein:G1486A(G496S)) A23055T|(surface_glycoprotein:A1493T(Q498L)) A23063T|(surface_glycoprotein:A1501T(N501Y)) T23075C|(surface_glycoprotein:T1513C(Y505H)) 23144	348	0.041
22996 A23013C|(surface_glycoprotein:A1451C(E484A)) A23040G|(surface_glycoprotein:A1478G(Q493R)) G23048A|(surface_glycoprotein:G1486A(G496S)) T23051G|(surface_glycoprotein:T1489G(F497V)) A23055T|(surface_glycoprotein:A1493T(Q498L)) A23063T|(surface_glycoprotein:A1501T(N501Y)) T23075C|(surface_glycoprotein:T1513C(Y505H)) 23144	3	0
22996 A23013C|(surface_glycoprotein:A1451C(E484A)) C23039A|(surface_glycoprotein:CAA1477-1479AGA(Q493R)) A23040G|(surface_glycoprotein:CAA1477-1479AGA(Q493R)) G23048A|(surface_glycoprotein:G1486A(G496S)) A23055T|(surface_glycoprotein:A1493T(Q498L)) A23063T|(surface_glycoprotein:A1501T(N501Y)) T23075C|(surface_glycoprotein:T1513C(Y505H)) 23144	2	0
22996 T23010C|(surface_glycoprotein:T1448C(V483A)) A23013C|(surface_glycoprotein:A1451C(E484A)) A23040G|(surface_glycoprotein:A1478G(Q493R)) G23048A|(surface_glycoprotein:G1486A(G496S)) A23055T|(surface_glycoprotein:A1493T(Q498L)) A23063T|(surface_glycoprotein:A1501T(N501Y)) T23075C|(surface_glycoprotein:T1513C(Y505H)) 23144	2	0
22996 A23013C|(surface_glycoprotein:A1451C(E484A)) A23040G|(surface_glycoprotein:A1478G(Q493R)) G23048A|(surface_glycoprotein:G1486A(G496S)) A23055T|(surface_glycoprotein:A1493T(Q498L)) A23063T|(surface_glycoprotein:AAT1501-1503TCT(N501S)) A23064C|(surface_glycoprotein:AAT1501-1503TCT(N501S)) T23075C|(surface_glycoprotein:T1513C(Y505H)) 23144	2	0
22996 A23013C|(surface_glycoprotein:A1451C(E484A)) T23031G|(surface_glycoprotein:T1469G(F490C)) A23040G|(surface_glycoprotein:A1478G(Q493R)) G23048A|(surface_glycoprotein:G1486A(G496S)) A23055T|(surface_glycoprotein:A1493T(Q498L)) A23063T|(surface_glycoprotein:A1501T(N501Y)) T23075C|(surface_glycoprotein:T1513C(Y505H)) 23144	2	0
/mnt/d/SRA/SARS2/Wastewater/FromWI/unique_seqs_2022_12_14/132/ERR10068601.SARS2.wg_unique_seqs.tsv.gz
ERR10068601	PRJEB55313	SAMEA110628199	University of Liverpool	2021-10-03	United Kingdom,
16693 C16757T|(ORF1ab_polyprotein:C16493T(P5498L)) 16970	34	0.024
/mnt/d/SRA/SARS2/Wastewater/FromWI/unique_seqs_2022_12_14/132/ERR10068564.SARS2.wg_unique_seqs.tsv.gz
ERR10068564	PRJEB55313	SAMEA110599289	University of Liverpool	2021-12-29	United Kingdom,
22996 A23013C|(surface_glycoprotein:A1451C(E484A)) A23040G|(surface_glycoprotein:A1478G(Q493R)) G23048A|(surface_glycoprotein:G1486A(G496S)) T23052C|(surface_glycoprotein:T1490C(F497S)) A23055T|(surface_glycoprotein:A1493T(Q498L)) A23063T|(surface_glycoprotein:A1501T(N501Y)) T23075C|(surface_glycoprotein:T1513C(Y505H)) 23144	325	0.027
22996 A23013C|(surface_glycoprotein:A1451C(E484A)) A23040G|(surface_glycoprotein:A1478G(Q493R)) G23048A|(surface_glycoprotein:GGT1486-1488AGG(G496R)) T23050G|(surface_glycoprotein:GGT1486-1488AGG(G496R)) T23052C|(surface_glycoprotein:T1490C(F497S)) A23055T|(surface_glycoprotein:A1493T(Q498L)) A23063T|(surface_glycoprotein:A1501T(N501Y)) T23075C|(surface_glycoprotein:T1513C(Y505H)) 23144	5	0
22852 T22882G|(surface_glycoprotein:T1320G(N440K)) G22898A|(surface_glycoprotein:G1336A(G446S)) G22992A|(surface_glycoprotein:G1430A(S477N)) C22995A|(surface_glycoprotein:C1433A(T478K)) A23013C|(surface_glycoprotein:A1451C(E484A)) A23040G|(surface_glycoprotein:A1478G(Q493R)) G23048A|(surface_glycoprotein:G1486A(G496S)) T23052C|(surface_glycoprotein:T1490C(F497S)) A23055T|(surface_glycoprotein:A1493T(Q498L)) A23063T|(surface_glycoprotein:A1501T(N501Y)) T23075C|(surface_glycoprotein:T1513C(Y505H)) A23128-23128del|(surface_glycoprotein:1566-1566del(522fs)) 23144	3	0
22852 T22882G|(surface_glycoprotein:T1320G(N440K)) G22898A|(surface_glycoprotein:G1336A(G446S)) G22992A|(surface_glycoprotein:G1430A(S477N)) C22995A|(surface_glycoprotein:C1433A(T478K)) A23013C|(surface_glycoprotein:A1451C(E484A)) A23040G|(surface_glycoprotein:A1478G(Q493R)) G23048A|(surface_glycoprotein:G1486A(G496S)) T23052C|(surface_glycoprotein:T1490C(F497S)) A23055T|(surface_glycoprotein:A1493T(Q498L)) A23063T|(surface_glycoprotein:A1501T(N501Y)) T23075C|(surface_glycoprotein:T1513C(Y505H)) 23143	2	0
22852 GTTA22859-22862del|(surface_glycoprotein:1297-1300del(433fs)) T22882G|(surface_glycoprotein:T1320G(N440K)) G22898A|(surface_glycoprotein:G1336A(G446S)) G22992A|(surface_glycoprotein:G1430A(S477N)) C22995A|(surface_glycoprotein:C1433A(T478K)) A23013C|(surface_glycoprotein:A1451C(E484A)) A23040G|(surface_glycoprotein:A1478G(Q493R)) G23048A|(surface_glycoprotein:G1486A(G496S)) T23052C|(surface_glycoprotein:T1490C(F497S)) A23055T|(surface_glycoprotein:A1493T(Q498L)) A23063T|(surface_glycoprotein:A1501T(N501Y)) T23075C|(surface_glycoprotein:T1513C(Y505H)) 23144	2	0
22996 A23013C|(surface_glycoprotein:A1451C(E484A)) A23040G|(surface_glycoprotein:A1478G(Q493R)) G23048A|(surface_glycoprotein:G1486A(G496S)) T23052C|(surface_glycoprotein:T1490C(F497S)) A23055T|(surface_glycoprotein:A1493T(Q498L)) A23063T|(surface_glycoprotein:A1501T(N501Y)) T23075C|(surface_glycoprotein:T1513C(Y505H)) T23084G|(surface_glycoprotein:T1522G(Y508D)) 23144	2	0
22996 A23013C|(surface_glycoprotein:A1451C(E484A)) C23029A|(surface_glycoprotein:C1467A(Y489*)) A23040G|(surface_glycoprotein:A1478G(Q493R)) G23048A|(surface_glycoprotein:G1486A(G496S)) T23052C|(surface_glycoprotein:T1490C(F497S)) A23055T|(surface_glycoprotein:A1493T(Q498L)) A23063T|(surface_glycoprotein:A1501T(N501Y)) T23075C|(surface_glycoprotein:T1513C(Y505H)) 23144	2	0
22996 A23013C|(surface_glycoprotein:A1451C(E484A)) A23040G|(surface_glycoprotein:A1478G(Q493R)) G23048A|(surface_glycoprotein:G1486A(G496S)) A23055T|(surface_glycoprotein:A1493T(Q498L)) A23063T|(surface_glycoprotein:A1501T(N501Y)) T23075C|(surface_glycoprotein:T1513C(Y505H)) 23144	2	0
22996 A23013C|(surface_glycoprotein:A1451C(E484A)) A23040G|(surface_glycoprotein:A1478G(Q493R)) G23048A|(surface_glycoprotein:G1486A(G496S)) T23052C|(surface_glycoprotein:T1490C(F497S)) A23055T|(surface_glycoprotein:A1493T(Q498L)) A23063T|(surface_glycoprotein:AAT1501-1503TCT(N501S)) A23064C|(surface_glycoprotein:AAT1501-1503TCT(N501S)) T23075C|(surface_glycoprotein:T1513C(Y505H)) 23144	2	0
22996 A23013C|(surface_glycoprotein:A1451C(E484A)) A23040G|(surface_glycoprotein:A1478G(Q493R)) G23048A|(surface_glycoprotein:G1486A(G496S)) T23052C|(surface_glycoprotein:T1490C(F497S)) A23055T|(surface_glycoprotein:A1493T(Q498L)) A23063T|(surface_glycoprotein:A1501T(N501Y)) T23075C|(surface_glycoprotein:T1513C(Y505H)) G23136T|(surface_glycoprotein:G1574T(C525F)) 23144	2	0
/mnt/d/SRA/SARS2/Wastewater/FromWI/unique_seqs_2022_12_14/132/ERR10068359.SARS2.wg_unique_seqs.tsv.gz
ERR10068359	PRJEB55313	SAMEA110608162	University of Liverpool	2021-11-28	United Kingdom,
22852 T22917G|(surface_glycoprotein:T1355G(L452R)) C22995A|(surface_glycoprotein:C1433A(T478K)) A23055T|(surface_glycoprotein:A1493T(Q498L)) 23144	8	0
22852 T22917G|(surface_glycoprotein:T1355G(L452R)) C22995A|(surface_glycoprotein:C1433A(T478K)) T23030G|(surface_glycoprotein:T1468G(F490V)) A23064C|(surface_glycoprotein:A1502C(N501T)) 23144	3	0
22852 T22917G|(surface_glycoprotein:T1355G(L452R)) C22995A|(surface_glycoprotein:C1433A(T478K)) A23055T|(surface_glycoprotein:A1493T(Q498L)) 23143	2	0
16693 C16757T|(ORF1ab_polyprotein:C16493T(P5498L)) 16970	2	0
/mnt/d/SRA/SARS2/Wastewater/FromWI/unique_seqs_2022_12_14/135/SRR21037066.SARS2.wg_unique_seqs.tsv.gz
SRR21037066	PRJNA748354	SAMN30303105	University of Missouri	2022-08-02	USA: Missouri, USA: Missouri,	12790
22776 G22813T|(surface_glycoprotein:G1251T(K417N)) T22882G|(surface_glycoprotein:T1320G(N440K)) T22917G|(surface_glycoprotein:T1355G(L452R)) G22992A|(surface_glycoprotein:G1430A(S477N)) C22995A|(surface_glycoprotein:C1433A(T478K)) A23013C|(surface_glycoprotein:A1451C(E484A)) T23018G|(surface_glycoprotein:T1456G(F486V)) A23055T|(surface_glycoprotein:A1493T(Q498L)) A23063T|(surface_glycoprotein:A1501T(N501Y)) 23072	21	0
22773 G22813T|(surface_glycoprotein:G1251T(K417N)) T22882G|(surface_glycoprotein:T1320G(N440K)) T22917G|(surface_glycoprotein:T1355G(L452R)) G22992A|(surface_glycoprotein:G1430A(S477N)) C22995A|(surface_glycoprotein:C1433A(T478K)) A23013C|(surface_glycoprotein:A1451C(E484A)) T23018G|(surface_glycoprotein:T1456G(F486V)) A23055T|(surface_glycoprotein:A1493T(Q498L)) A23063T|(surface_glycoprotein:A1501T(N501Y)) 23073	18	0
22773 G22813T|(surface_glycoprotein:G1251T(K417N)) T22882G|(surface_glycoprotein:T1320G(N440K)) T22917G|(surface_glycoprotein:T1355G(L452R)) G22992A|(surface_glycoprotein:G1430A(S477N)) C22995A|(surface_glycoprotein:C1433A(T478K)) A23013C|(surface_glycoprotein:A1451C(E484A)) T23018G|(surface_glycoprotein:T1456G(F486V)) A23055T|(surface_glycoprotein:A1493T(Q498L)) A23063T|(surface_glycoprotein:A1501T(N501Y)) 23072	13	0
22776 G22813T|(surface_glycoprotein:G1251T(K417N)) T22882G|(surface_glycoprotein:T1320G(N440K)) T22917G|(surface_glycoprotein:T1355G(L452R)) G22992A|(surface_glycoprotein:G1430A(S477N)) C22995A|(surface_glycoprotein:C1433A(T478K)) A23013C|(surface_glycoprotein:A1451C(E484A)) T23018G|(surface_glycoprotein:T1456G(F486V)) A23055T|(surface_glycoprotein:A1493T(Q498L)) A23063T|(surface_glycoprotein:A1501T(N501Y)) 23073	12	0
22773 A22786C|(surface_glycoprotein:A1224C(R408S)) G22813T|(surface_glycoprotein:G1251T(K417N)) T22882G|(surface_glycoprotein:T1320G(N440K)) T22917G|(surface_glycoprotein:T1355G(L452R)) G22992A|(surface_glycoprotein:G1430A(S477N)) C22995A|(surface_glycoprotein:C1433A(T478K)) A23013C|(surface_glycoprotein:A1451C(E484A)) T23018G|(surface_glycoprotein:T1456G(F486V)) A23055T|(surface_glycoprotein:A1493T(Q498L)) A23063T|(surface_glycoprotein:A1501T(N501Y)) 23073	12	0
22776 A22786C|(surface_glycoprotein:A1224C(R408S)) G22813T|(surface_glycoprotein:G1251T(K417N)) T22882G|(surface_glycoprotein:T1320G(N440K)) T22917G|(surface_glycoprotein:T1355G(L452R)) G22992A|(surface_glycoprotein:G1430A(S477N)) C22995A|(surface_glycoprotein:C1433A(T478K)) A23013C|(surface_glycoprotein:A1451C(E484A)) T23018G|(surface_glycoprotein:T1456G(F486V)) A23055T|(surface_glycoprotein:A1493T(Q498L)) A23063T|(surface_glycoprotein:A1501T(N501Y)) 23073	11	0
22773 A22786C|(surface_glycoprotein:A1224C(R408S)) G22813T|(surface_glycoprotein:G1251T(K417N)) T22882G|(surface_glycoprotein:T1320G(N440K)) T22917G|(surface_glycoprotein:T1355G(L452R)) G22992A|(surface_glycoprotein:G1430A(S477N)) C22995A|(surface_glycoprotein:C1433A(T478K)) A23013C|(surface_glycoprotein:A1451C(E484A)) T23018G|(surface_glycoprotein:T1456G(F486V)) A23055T|(surface_glycoprotein:A1493T(Q498L)) A23063T|(surface_glycoprotein:A1501T(N501Y)) 23072	8	0
22773 G22813T|(surface_glycoprotein:G1251T(K417N)) T22882G|(surface_glycoprotein:T1320G(N440K)) T22917G|(surface_glycoprotein:T1355G(L452R)) G22992A|(surface_glycoprotein:G1430A(S477N)) C22995A|(surface_glycoprotein:C1433A(T478K)) A23013C|(surface_glycoprotein:A1451C(E484A)) T23018G|(surface_glycoprotein:T1456G(F486V)) A23055T|(surface_glycoprotein:A1493T(Q498L)) A23063T|(surface_glycoprotein:A1501T(N501Y)) 23071	6	0
22776 A22786C|(surface_glycoprotein:A1224C(R408S)) G22813T|(surface_glycoprotein:G1251T(K417N)) T22882G|(surface_glycoprotein:T1320G(N440K)) T22917G|(surface_glycoprotein:T1355G(L452R)) G22992A|(surface_glycoprotein:G1430A(S477N)) C22995A|(surface_glycoprotein:C1433A(T478K)) A23013C|(surface_glycoprotein:A1451C(E484A)) T23018G|(surface_glycoprotein:T1456G(F486V)) A23055T|(surface_glycoprotein:A1493T(Q498L)) A23063T|(surface_glycoprotein:A1501T(N501Y)) 23072	6	0
22776 G22813T|(surface_glycoprotein:G1251T(K417N)) T22882G|(surface_glycoprotein:T1320G(N440K)) T22917G|(surface_glycoprotein:T1355G(L452R)) G22992A|(surface_glycoprotein:G1430A(S477N)) C22995A|(surface_glycoprotein:C1433A(T478K)) A23013C|(surface_glycoprotein:A1451C(E484A)) T23018G|(surface_glycoprotein:T1456G(F486V)) A23055T|(surface_glycoprotein:A1493T(Q498L)) A23063T|(surface_glycoprotein:A1501T(N501Y)) 23071	5	0
22776 G22813T|(surface_glycoprotein:G1251T(K417N)) T22882G|(surface_glycoprotein:T1320G(N440K)) T22917G|(surface_glycoprotein:T1355G(L452R)) G22992A|(surface_glycoprotein:G1430A(S477N)) C22995A|(surface_glycoprotein:C1433A(T478K)) G23007T|(surface_glycoprotein:G1445T(G482V)) A23013C|(surface_glycoprotein:A1451C(E484A)) T23018G|(surface_glycoprotein:T1456G(F486V)) A23055T|(surface_glycoprotein:A1493T(Q498L)) A23063T|(surface_glycoprotein:A1501T(N501Y)) 23072	4	0
22773 G22813T|(surface_glycoprotein:G1251T(K417N)) T22882G|(surface_glycoprotein:T1320G(N440K)) T22917G|(surface_glycoprotein:T1355G(L452R)) G22992A|(surface_glycoprotein:G1430A(S477N)) C22995A|(surface_glycoprotein:C1433A(T478K)) G23007T|(surface_glycoprotein:G1445T(G482V)) A23013C|(surface_glycoprotein:A1451C(E484A)) T23018G|(surface_glycoprotein:T1456G(F486V)) A23055T|(surface_glycoprotein:A1493T(Q498L)) A23063T|(surface_glycoprotein:A1501T(N501Y)) 23071	3	0
22773 G22813T|(surface_glycoprotein:G1251T(K417N)) T22882G|(surface_glycoprotein:T1320G(N440K)) T22917G|(surface_glycoprotein:T1355G(L452R)) G22992A|(surface_glycoprotein:G1430A(S477N)) C22995A|(surface_glycoprotein:C1433A(T478K)) A23013C|(surface_glycoprotein:A1451C(E484A)) T23018G|(surface_glycoprotein:T1456G(F486V)) A23055T|(surface_glycoprotein:A1493T(Q498L)) A23063T|(surface_glycoprotein:A1501T(N501Y)) T23075C|(surface_glycoprotein:T1513C(Y505H)) 23322	3	0
22776 G22813T|(surface_glycoprotein:G1251T(K417N)) T22882G|(surface_glycoprotein:T1320G(N440K)) T22917G|(surface_glycoprotein:T1355G(L452R)) G22992A|(surface_glycoprotein:G1430A(S477N)) C22995A|(surface_glycoprotein:C1433A(T478K)) A23013C|(surface_glycoprotein:A1451C(E484A)) T23018G|(surface_glycoprotein:T1456G(F486V)) A23055T|(surface_glycoprotein:A1493T(Q498L)) A23063T|(surface_glycoprotein:A1501T(N501Y)) T23075C|(surface_glycoprotein:T1513C(Y505H)) 23322	3	0
22773 G22813T|(surface_glycoprotein:G1251T(K417N)) T22882G|(surface_glycoprotein:T1320G(N440K)) T22917G|(surface_glycoprotein:T1355G(L452R)) G22992A|(surface_glycoprotein:G1430A(S477N)) C22995A|(surface_glycoprotein:C1433A(T478K)) A23013C|(surface_glycoprotein:A1451C(E484A)) T23018G|(surface_glycoprotein:T1456G(F486V)) A23055T|(surface_glycoprotein:A1493T(Q498L)) A23063T|(surface_glycoprotein:A1501T(N501Y)) G23069T|(surface_glycoprotein:G1507T(V503F)) 23073	3	0
/mnt/d/SRA/SARS2/Wastewater/FromWI/unique_seqs_2022_12_14/135/SRR21037065.SARS2.wg_unique_seqs.tsv.gz
SRR21037065	PRJNA748354	SAMN30303102	University of Missouri	2022-06-28	USA: Missouri, USA: Missouri,	115895
22773 G22813T|(surface_glycoprotein:G1251T(K417N)) T22882G|(surface_glycoprotein:T1320G(N440K)) T22917G|(surface_glycoprotein:T1355G(L452R)) G22992A|(surface_glycoprotein:G1430A(S477N)) C22995A|(surface_glycoprotein:C1433A(T478K)) A23013C|(surface_glycoprotein:A1451C(E484A)) T23018G|(surface_glycoprotein:T1456G(F486V)) A23055T|(surface_glycoprotein:A1493T(Q498L)) A23063T|(surface_glycoprotein:A1501T(N501Y)) 23073	12	0
22776 G22813T|(surface_glycoprotein:G1251T(K417N)) T22882G|(surface_glycoprotein:T1320G(N440K)) T22917G|(surface_glycoprotein:T1355G(L452R)) G22992A|(surface_glycoprotein:G1430A(S477N)) C22995A|(surface_glycoprotein:C1433A(T478K)) A23013C|(surface_glycoprotein:A1451C(E484A)) T23018G|(surface_glycoprotein:T1456G(F486V)) A23055T|(surface_glycoprotein:A1493T(Q498L)) A23063T|(surface_glycoprotein:A1501T(N501Y)) 23073	10	0
22773 G22813T|(surface_glycoprotein:G1251T(K417N)) T22882G|(surface_glycoprotein:T1320G(N440K)) T22917G|(surface_glycoprotein:T1355G(L452R)) G22992A|(surface_glycoprotein:G1430A(S477N)) C22995A|(surface_glycoprotein:C1433A(T478K)) A23013C|(surface_glycoprotein:A1451C(E484A)) T23018G|(surface_glycoprotein:T1456G(F486V)) A23055T|(surface_glycoprotein:A1493T(Q498L)) A23063T|(surface_glycoprotein:A1501T(N501Y)) 23072	6	0
22773 A22786C|(surface_glycoprotein:A1224C(R408S)) G22813T|(surface_glycoprotein:G1251T(K417N)) T22882G|(surface_glycoprotein:T1320G(N440K)) T22917G|(surface_glycoprotein:T1355G(L452R)) G22992A|(surface_glycoprotein:G1430A(S477N)) C22995A|(surface_glycoprotein:C1433A(T478K)) A23013C|(surface_glycoprotein:A1451C(E484A)) T23018G|(surface_glycoprotein:T1456G(F486V)) A23055T|(surface_glycoprotein:A1493T(Q498L)) A23063T|(surface_glycoprotein:A1501T(N501Y)) 23073	6	0
22776 A22786C|(surface_glycoprotein:A1224C(R408S)) G22813T|(surface_glycoprotein:G1251T(K417N)) T22882G|(surface_glycoprotein:T1320G(N440K)) T22917G|(surface_glycoprotein:T1355G(L452R)) G22992A|(surface_glycoprotein:G1430A(S477N)) C22995A|(surface_glycoprotein:C1433A(T478K)) A23013C|(surface_glycoprotein:A1451C(E484A)) T23018G|(surface_glycoprotein:T1456G(F486V)) A23055T|(surface_glycoprotein:A1493T(Q498L)) A23063T|(surface_glycoprotein:A1501T(N501Y)) 23073	5	0
22773 A22786C|(surface_glycoprotein:A1224C(R408S)) G22813T|(surface_glycoprotein:G1251T(K417N)) T22882G|(surface_glycoprotein:T1320G(N440K)) T22917G|(surface_glycoprotein:T1355G(L452R)) G22992A|(surface_glycoprotein:G1430A(S477N)) C22995A|(surface_glycoprotein:C1433A(T478K)) A23013C|(surface_glycoprotein:A1451C(E484A)) T23018G|(surface_glycoprotein:T1456G(F486V)) A23055T|(surface_glycoprotein:A1493T(Q498L)) A23063T|(surface_glycoprotein:A1501T(N501Y)) 23072	5	0
22776 G22813T|(surface_glycoprotein:G1251T(K417N)) T22882G|(surface_glycoprotein:T1320G(N440K)) T22917G|(surface_glycoprotein:T1355G(L452R)) G22992A|(surface_glycoprotein:G1430A(S477N)) C22995A|(surface_glycoprotein:C1433A(T478K)) A23013C|(surface_glycoprotein:A1451C(E484A)) T23018G|(surface_glycoprotein:T1456G(F486V)) A23055T|(surface_glycoprotein:A1493T(Q498L)) A23063T|(surface_glycoprotein:A1501T(N501Y)) T23075C|(surface_glycoprotein:T1513C(Y505H)) 23322	5	0
22776 G22813T|(surface_glycoprotein:G1251T(K417N)) T22882G|(surface_glycoprotein:T1320G(N440K)) T22917G|(surface_glycoprotein:T1355G(L452R)) G22992A|(surface_glycoprotein:G1430A(S477N)) C22995A|(surface_glycoprotein:C1433A(T478K)) A23013C|(surface_glycoprotein:A1451C(E484A)) T23018G|(surface_glycoprotein:T1456G(F486V)) A23055T|(surface_glycoprotein:A1493T(Q498L)) A23063T|(surface_glycoprotein:A1501T(N501Y)) 23072	3	0
22776 A22786C|(surface_glycoprotein:A1224C(R408S)) G22813T|(surface_glycoprotein:G1251T(K417N)) T22882G|(surface_glycoprotein:T1320G(N440K)) T22917G|(surface_glycoprotein:T1355G(L452R)) G22992A|(surface_glycoprotein:G1430A(S477N)) C22995A|(surface_glycoprotein:C1433A(T478K)) A23013C|(surface_glycoprotein:A1451C(E484A)) T23018G|(surface_glycoprotein:T1456G(F486V)) A23055T|(surface_glycoprotein:A1493T(Q498L)) A23063T|(surface_glycoprotein:A1501T(N501Y)) T23075C|(surface_glycoprotein:T1513C(Y505H)) 23322	3	0
22776 A22786C|(surface_glycoprotein:A1224C(R408S)) G22813T|(surface_glycoprotein:G1251T(K417N)) T22882G|(surface_glycoprotein:T1320G(N440K)) T22917G|(surface_glycoprotein:T1355G(L452R)) G22992A|(surface_glycoprotein:G1430A(S477N)) C22995A|(surface_glycoprotein:C1433A(T478K)) A23013C|(surface_glycoprotein:A1451C(E484A)) T23018G|(surface_glycoprotein:T1456G(F486V)) A23055T|(surface_glycoprotein:A1493T(Q498L)) A23063T|(surface_glycoprotein:A1501T(N501Y)) G23069T|(surface_glycoprotein:G1507T(V503F)) 23072	3	0
22776 G22813T|(surface_glycoprotein:G1251T(K417N)) T22882G|(surface_glycoprotein:T1320G(N440K)) T22917G|(surface_glycoprotein:T1355G(L452R)) G22992A|(surface_glycoprotein:G1430A(S477N)) C22995A|(surface_glycoprotein:C1433A(T478K)) A23013C|(surface_glycoprotein:A1451C(E484A)) A23040G|(surface_glycoprotein:A1478G(Q493R)) A23055T|(surface_glycoprotein:A1493T(Q498L)) A23063T|(surface_glycoprotein:A1501T(N501Y)) 23073	3	0
22773 A22786C|(surface_glycoprotein:A1224C(R408S)) G22813T|(surface_glycoprotein:G1251T(K417N)) T22882G|(surface_glycoprotein:T1320G(N440K)) T22917A|(surface_glycoprotein:T1355A(L452Q)) G22992A|(surface_glycoprotein:G1430A(S477N)) C22995A|(surface_glycoprotein:C1433A(T478K)) A23013C|(surface_glycoprotein:A1451C(E484A)) T23018G|(surface_glycoprotein:T1456G(F486V)) A23055T|(surface_glycoprotein:A1493T(Q498L)) A23063T|(surface_glycoprotein:A1501T(N501Y)) 23073	3	0
22776 G22813T|(surface_glycoprotein:G1251T(K417N)) T22882G|(surface_glycoprotein:T1320G(N440K)) T22917G|(surface_glycoprotein:T1355G(L452R)) G22992A|(surface_glycoprotein:G1430A(S477N)) C22995A|(surface_glycoprotein:C1433A(T478K)) A23013C|(surface_glycoprotein:A1451C(E484A)) T23018G|(surface_glycoprotein:T1456G(F486V)) T23023N|(surface_glycoprotein:T1461N(N487?)) A23055T|(surface_glycoprotein:A1493T(Q498L)) A23063T|(surface_glycoprotein:A1501T(N501Y)) 23073	3	0
22776 G22813T|(surface_glycoprotein:G1251T(K417N)) T22882G|(surface_glycoprotein:T1320G(N440K)) T22917G|(surface_glycoprotein:T1355G(L452R)) G22992A|(surface_glycoprotein:G1430A(S477N)) C22995A|(surface_glycoprotein:C1433A(T478K)) A23013C|(surface_glycoprotein:A1451C(E484A)) T23018G|(surface_glycoprotein:T1456G(F486V)) A23055T|(surface_glycoprotein:A1493T(Q498L)) A23063T|(surface_glycoprotein:A1501T(N501Y)) 23071	2	0
22773 G22813T|(surface_glycoprotein:G1251T(K417N)) T22882G|(surface_glycoprotein:T1320G(N440K)) T22917G|(surface_glycoprotein:T1355G(L452R)) G22992A|(surface_glycoprotein:G1430A(S477N)) C22995A|(surface_glycoprotein:C1433A(T478K)) A23013C|(surface_glycoprotein:A1451C(E484A)) T23018G|(surface_glycoprotein:T1456G(F486V)) A23055T|(surface_glycoprotein:A1493T(Q498L)) A23063T|(surface_glycoprotein:A1501T(N501Y)) T23075C|(surface_glycoprotein:T1513C(Y505H)) 23322	2	0
/mnt/d/SRA/SARS2/Wastewater/FromWI/unique_seqs_2022_12_14/135/SRR21037070.SARS2.wg_unique_seqs.tsv.gz
SRR21037070	PRJNA748354	SAMN30303105	University of Missouri	2022-08-02	USA: Missouri, USA: Missouri,	Not Collected
22776 G22813T|(surface_glycoprotein:G1251T(K417N)) T22882G|(surface_glycoprotein:T1320G(N440K)) T22917G|(surface_glycoprotein:T1355G(L452R)) G22992A|(surface_glycoprotein:G1430A(S477N)) C22995A|(surface_glycoprotein:C1433A(T478K)) A23013C|(surface_glycoprotein:A1451C(E484A)) T23018G|(surface_glycoprotein:T1456G(F486V)) A23055T|(surface_glycoprotein:A1493T(Q498L)) A23063T|(surface_glycoprotein:A1501T(N501Y)) 23073	19	0
22773 G22813T|(surface_glycoprotein:G1251T(K417N)) T22882G|(surface_glycoprotein:T1320G(N440K)) T22917G|(surface_glycoprotein:T1355G(L452R)) G22992A|(surface_glycoprotein:G1430A(S477N)) C22995A|(surface_glycoprotein:C1433A(T478K)) A23013C|(surface_glycoprotein:A1451C(E484A)) T23018G|(surface_glycoprotein:T1456G(F486V)) A23055T|(surface_glycoprotein:A1493T(Q498L)) A23063T|(surface_glycoprotein:A1501T(N501Y)) 23073	19	0
22773 G22813T|(surface_glycoprotein:G1251T(K417N)) T22882G|(surface_glycoprotein:T1320G(N440K)) T22917G|(surface_glycoprotein:T1355G(L452R)) G22992A|(surface_glycoprotein:G1430A(S477N)) C22995A|(surface_glycoprotein:C1433A(T478K)) A23013C|(surface_glycoprotein:A1451C(E484A)) T23018G|(surface_glycoprotein:T1456G(F486V)) A23055T|(surface_glycoprotein:A1493T(Q498L)) A23063T|(surface_glycoprotein:A1501T(N501Y)) 23072	8	0
22776 A22786C|(surface_glycoprotein:A1224C(R408S)) G22813T|(surface_glycoprotein:G1251T(K417N)) T22882G|(surface_glycoprotein:T1320G(N440K)) T22917G|(surface_glycoprotein:T1355G(L452R)) G22992A|(surface_glycoprotein:G1430A(S477N)) C22995A|(surface_glycoprotein:C1433A(T478K)) A23013C|(surface_glycoprotein:A1451C(E484A)) T23018G|(surface_glycoprotein:T1456G(F486V)) A23055T|(surface_glycoprotein:A1493T(Q498L)) A23063T|(surface_glycoprotein:A1501T(N501Y)) 23072	8	0
22776 G22813T|(surface_glycoprotein:G1251T(K417N)) T22882G|(surface_glycoprotein:T1320G(N440K)) T22917G|(surface_glycoprotein:T1355G(L452R)) G22992A|(surface_glycoprotein:G1430A(S477N)) C22995A|(surface_glycoprotein:C1433A(T478K)) A23013C|(surface_glycoprotein:A1451C(E484A)) T23018G|(surface_glycoprotein:T1456G(F486V)) A23055T|(surface_glycoprotein:A1493T(Q498L)) A23063T|(surface_glycoprotein:A1501T(N501Y)) 23072	7	0
22773 A22786C|(surface_glycoprotein:A1224C(R408S)) G22813T|(surface_glycoprotein:G1251T(K417N)) T22882G|(surface_glycoprotein:T1320G(N440K)) T22917G|(surface_glycoprotein:T1355G(L452R)) G22992A|(surface_glycoprotein:G1430A(S477N)) C22995A|(surface_glycoprotein:C1433A(T478K)) A23013C|(surface_glycoprotein:A1451C(E484A)) T23018G|(surface_glycoprotein:T1456G(F486V)) A23055T|(surface_glycoprotein:A1493T(Q498L)) A23063T|(surface_glycoprotein:A1501T(N501Y)) 23073	6	0
22776 G22813T|(surface_glycoprotein:G1251T(K417N)) T22882G|(surface_glycoprotein:T1320G(N440K)) T22917G|(surface_glycoprotein:T1355G(L452R)) G22992A|(surface_glycoprotein:G1430A(S477N)) C22995A|(surface_glycoprotein:C1433A(T478K)) A23013C|(surface_glycoprotein:A1451C(E484A)) T23018G|(surface_glycoprotein:T1456G(F486V)) A23055T|(surface_glycoprotein:A1493T(Q498L)) C23058T|(surface_glycoprotein:C1496T(P499L)) A23063T|(surface_glycoprotein:A1501T(N501Y)) 23073	5	0
22776 A22786C|(surface_glycoprotein:A1224C(R408S)) G22813T|(surface_glycoprotein:G1251T(K417N)) T22882G|(surface_glycoprotein:T1320G(N440K)) T22917G|(surface_glycoprotein:T1355G(L452R)) G22992A|(surface_glycoprotein:G1430A(S477N)) C22995A|(surface_glycoprotein:C1433A(T478K)) A23013C|(surface_glycoprotein:A1451C(E484A)) T23018G|(surface_glycoprotein:T1456G(F486V)) A23055T|(surface_glycoprotein:A1493T(Q498L)) A23063T|(surface_glycoprotein:A1501T(N501Y)) 23073	4	0
22773 G22813T|(surface_glycoprotein:G1251T(K417N)) T22882G|(surface_glycoprotein:T1320G(N440K)) A22893C|(surface_glycoprotein:A1331C(K444T)) T22917G|(surface_glycoprotein:T1355G(L452R)) G22992A|(surface_glycoprotein:G1430A(S477N)) C22995A|(surface_glycoprotein:C1433A(T478K)) A23013C|(surface_glycoprotein:A1451C(E484A)) T23018G|(surface_glycoprotein:T1456G(F486V)) A23055T|(surface_glycoprotein:A1493T(Q498L)) A23063T|(surface_glycoprotein:A1501T(N501Y)) 23073	4	0
22773 G22813T|(surface_glycoprotein:G1251T(K417N)) T22882G|(surface_glycoprotein:T1320G(N440K)) T22917G|(surface_glycoprotein:T1355G(L452R)) G22992A|(surface_glycoprotein:G1430A(S477N)) C22995A|(surface_glycoprotein:C1433A(T478K)) A23013C|(surface_glycoprotein:A1451C(E484A)) T23018G|(surface_glycoprotein:T1456G(F486V)) A23055T|(surface_glycoprotein:A1493T(Q498L)) A23063T|(surface_glycoprotein:A1501T(N501Y)) 23071	3	0
22773 A22786C|(surface_glycoprotein:A1224C(R408S)) G22813T|(surface_glycoprotein:G1251T(K417N)) T22882G|(surface_glycoprotein:T1320G(N440K)) T22917G|(surface_glycoprotein:T1355G(L452R)) G22992A|(surface_glycoprotein:G1430A(S477N)) C22995A|(surface_glycoprotein:C1433A(T478K)) A23013C|(surface_glycoprotein:A1451C(E484A)) T23018G|(surface_glycoprotein:T1456G(F486V)) A23055T|(surface_glycoprotein:A1493T(Q498L)) A23063T|(surface_glycoprotein:A1501T(N501Y)) 23072	3	0
22776 G22813T|(surface_glycoprotein:G1251T(K417N)) T22882G|(surface_glycoprotein:T1320G(N440K)) A22893C|(surface_glycoprotein:A1331C(K444T)) T22917G|(surface_glycoprotein:T1355G(L452R)) G22992A|(surface_glycoprotein:G1430A(S477N)) C22995A|(surface_glycoprotein:C1433A(T478K)) A23013C|(surface_glycoprotein:A1451C(E484A)) T23018G|(surface_glycoprotein:T1456G(F486V)) A23055T|(surface_glycoprotein:A1493T(Q498L)) A23063T|(surface_glycoprotein:A1501T(N501Y)) 23073	3	0
22773 G22813T|(surface_glycoprotein:G1251T(K417N)) T22882G|(surface_glycoprotein:T1320G(N440K)) T22917G|(surface_glycoprotein:T1355G(L452R)) G22992A|(surface_glycoprotein:G1430A(S477N)) C22995A|(surface_glycoprotein:C1433A(T478K)) A23013C|(surface_glycoprotein:A1451C(E484A)) T23018G|(surface_glycoprotein:T1456G(F486V)) A23055T|(surface_glycoprotein:A1493T(Q498L)) A23063T|(surface_glycoprotein:A1501T(N501Y)) T23075C|(surface_glycoprotein:T1513C(Y505H)) 23322	3	0
22776 A22786C|(surface_glycoprotein:A1224C(R408S)) G22813T|(surface_glycoprotein:G1251T(K417N)) T22882G|(surface_glycoprotein:T1320G(N440K)) T22917G|(surface_glycoprotein:T1355G(L452R)) G22955T|(surface_glycoprotein:G1393T(E465*)) G22992A|(surface_glycoprotein:G1430A(S477N)) C22995A|(surface_glycoprotein:C1433A(T478K)) A23013C|(surface_glycoprotein:A1451C(E484A)) T23018G|(surface_glycoprotein:T1456G(F486V)) A23055T|(surface_glycoprotein:A1493T(Q498L)) A23063T|(surface_glycoprotein:A1501T(N501Y)) 23073	3	0
22776 A22786C|(surface_glycoprotein:A1224C(R408S)) G22813T|(surface_glycoprotein:G1251T(K417N)) T22882G|(surface_glycoprotein:T1320G(N440K)) T22917G|(surface_glycoprotein:T1355G(L452R)) G22992A|(surface_glycoprotein:G1430A(S477N)) C22995A|(surface_glycoprotein:C1433A(T478K)) G23007T|(surface_glycoprotein:G1445T(G482V)) A23013C|(surface_glycoprotein:A1451C(E484A)) T23018G|(surface_glycoprotein:T1456G(F486V)) A23055T|(surface_glycoprotein:A1493T(Q498L)) A23063T|(surface_glycoprotein:A1501T(N501Y)) 23072	3	0
/mnt/d/SRA/SARS2/Wastewater/FromWI/unique_seqs_2022_12_14/135/SRR21037073.SARS2.wg_unique_seqs.tsv.gz
SRR21037073	PRJNA748354	SAMN30303102	University of Missouri	2022-06-28	USA: Missouri, USA: Missouri,	Not Collected
22773 G22813T|(surface_glycoprotein:G1251T(K417N)) T22882G|(surface_glycoprotein:T1320G(N440K)) T22917G|(surface_glycoprotein:T1355G(L452R)) G22992A|(surface_glycoprotein:G1430A(S477N)) C22995A|(surface_glycoprotein:C1433A(T478K)) A23013C|(surface_glycoprotein:A1451C(E484A)) T23018G|(surface_glycoprotein:T1456G(F486V)) A23055T|(surface_glycoprotein:A1493T(Q498L)) A23063T|(surface_glycoprotein:A1501T(N501Y)) 23073	14	0
22776 G22813T|(surface_glycoprotein:G1251T(K417N)) T22882G|(surface_glycoprotein:T1320G(N440K)) T22917G|(surface_glycoprotein:T1355G(L452R)) G22992A|(surface_glycoprotein:G1430A(S477N)) C22995A|(surface_glycoprotein:C1433A(T478K)) A23013C|(surface_glycoprotein:A1451C(E484A)) T23018G|(surface_glycoprotein:T1456G(F486V)) A23055T|(surface_glycoprotein:A1493T(Q498L)) A23063T|(surface_glycoprotein:A1501T(N501Y)) 23073	11	0
22776 G22813T|(surface_glycoprotein:G1251T(K417N)) T22882G|(surface_glycoprotein:T1320G(N440K)) T22917G|(surface_glycoprotein:T1355G(L452R)) G22992A|(surface_glycoprotein:G1430A(S477N)) C22995A|(surface_glycoprotein:C1433A(T478K)) A23013C|(surface_glycoprotein:A1451C(E484A)) T23018G|(surface_glycoprotein:T1456G(F486V)) A23055T|(surface_glycoprotein:A1493T(Q498L)) A23063T|(surface_glycoprotein:A1501T(N501Y)) 23072	10	0
22773 A22786C|(surface_glycoprotein:A1224C(R408S)) G22813T|(surface_glycoprotein:G1251T(K417N)) T22882G|(surface_glycoprotein:T1320G(N440K)) T22917G|(surface_glycoprotein:T1355G(L452R)) G22992A|(surface_glycoprotein:G1430A(S477N)) C22995A|(surface_glycoprotein:C1433A(T478K)) A23013C|(surface_glycoprotein:A1451C(E484A)) T23018G|(surface_glycoprotein:T1456G(F486V)) A23055T|(surface_glycoprotein:A1493T(Q498L)) A23063T|(surface_glycoprotein:A1501T(N501Y)) 23073	5	0
23023 A23055T|(surface_glycoprotein:A1493T(Q498L)) A23063T|(surface_glycoprotein:A1501T(N501Y)) T23075C|(surface_glycoprotein:T1513C(Y505H)) 23322	5	0
22773 G22813T|(surface_glycoprotein:G1251T(K417N)) T22882G|(surface_glycoprotein:T1320G(N440K)) T22917G|(surface_glycoprotein:T1355G(L452R)) G22992A|(surface_glycoprotein:G1430A(S477N)) C22995A|(surface_glycoprotein:C1433A(T478K)) A23013C|(surface_glycoprotein:A1451C(E484A)) T23018G|(surface_glycoprotein:T1456G(F486V)) A23055T|(surface_glycoprotein:A1493T(Q498L)) A23063T|(surface_glycoprotein:A1501T(N501Y)) T23075C|(surface_glycoprotein:T1513C(Y505H)) 23322	4	0
22773 G22813T|(surface_glycoprotein:G1251T(K417N)) T22882G|(surface_glycoprotein:T1320G(N440K)) T22917A|(surface_glycoprotein:T1355A(L452Q)) G22992A|(surface_glycoprotein:G1430A(S477N)) C22995A|(surface_glycoprotein:C1433A(T478K)) A23013C|(surface_glycoprotein:A1451C(E484A)) A23040G|(surface_glycoprotein:A1478G(Q493R)) A23055T|(surface_glycoprotein:A1493T(Q498L)) A23063T|(surface_glycoprotein:A1501T(N501Y)) 23072	4	0
22773 G22813T|(surface_glycoprotein:G1251T(K417N)) T22882G|(surface_glycoprotein:T1320G(N440K)) T22917G|(surface_glycoprotein:T1355G(L452R)) G22992A|(surface_glycoprotein:G1430A(S477N)) C22995A|(surface_glycoprotein:C1433A(T478K)) A23013C|(surface_glycoprotein:A1451C(E484A)) T23018G|(surface_glycoprotein:T1456G(F486V)) T23023N|(surface_glycoprotein:T1461N(N487?)) A23055T|(surface_glycoprotein:A1493T(Q498L)) A23063T|(surface_glycoprotein:A1501T(N501Y)) 23073	4	0
22773 G22813T|(surface_glycoprotein:G1251T(K417N)) T22882G|(surface_glycoprotein:T1320G(N440K)) T22917G|(surface_glycoprotein:T1355G(L452R)) G22992A|(surface_glycoprotein:G1430A(S477N)) C22995A|(surface_glycoprotein:C1433A(T478K)) A23013C|(surface_glycoprotein:A1451C(E484A)) T23018G|(surface_glycoprotein:T1456G(F486V)) A23055T|(surface_glycoprotein:A1493T(Q498L)) A23063T|(surface_glycoprotein:A1501T(N501Y)) 23072	3	0
22776 A22786C|(surface_glycoprotein:A1224C(R408S)) G22813T|(surface_glycoprotein:G1251T(K417N)) T22882G|(surface_glycoprotein:T1320G(N440K)) T22917G|(surface_glycoprotein:T1355G(L452R)) G22992A|(surface_glycoprotein:G1430A(S477N)) C22995A|(surface_glycoprotein:C1433A(T478K)) A23013C|(surface_glycoprotein:A1451C(E484A)) T23018G|(surface_glycoprotein:T1456G(F486V)) A23055T|(surface_glycoprotein:A1493T(Q498L)) A23063T|(surface_glycoprotein:A1501T(N501Y)) 23073	3	0
22776 G22813T|(surface_glycoprotein:G1251T(K417N)) T22882G|(surface_glycoprotein:T1320G(N440K)) T22917G|(surface_glycoprotein:T1355G(L452R)) G22992A|(surface_glycoprotein:G1430A(S477N)) C22995A|(surface_glycoprotein:C1433A(T478K)) A23013C|(surface_glycoprotein:A1451C(E484A)) T23018G|(surface_glycoprotein:T1456G(F486V)) A23055T|(surface_glycoprotein:A1493T(Q498L)) A23063T|(surface_glycoprotein:A1501T(N501Y)) T23075C|(surface_glycoprotein:T1513C(Y505H)) 23322	3	0
22773 G22813T|(surface_glycoprotein:G1251T(K417N)) T22882G|(surface_glycoprotein:T1320G(N440K)) T22917A|(surface_glycoprotein:T1355A(L452Q)) G22992A|(surface_glycoprotein:G1430A(S477N)) C22995A|(surface_glycoprotein:C1433A(T478K)) A23013C|(surface_glycoprotein:A1451C(E484A)) A23040G|(surface_glycoprotein:A1478G(Q493R)) A23055T|(surface_glycoprotein:A1493T(Q498L)) A23063T|(surface_glycoprotein:A1501T(N501Y)) 23073	3	0
22773 A22786C|(surface_glycoprotein:A1224C(R408S)) G22813T|(surface_glycoprotein:G1251T(K417N)) T22882G|(surface_glycoprotein:T1320G(N440K)) T22917G|(surface_glycoprotein:T1355G(L452R)) G22992A|(surface_glycoprotein:G1430A(S477N)) C22995A|(surface_glycoprotein:C1433A(T478K)) A23013C|(surface_glycoprotein:A1451C(E484A)) T23018G|(surface_glycoprotein:T1456G(F486V)) A23055T|(surface_glycoprotein:A1493T(Q498L)) A23063T|(surface_glycoprotein:A1501T(N501Y)) G23069T|(surface_glycoprotein:G1507T(V503F)) 23073	3	0
22776 A22786C|(surface_glycoprotein:A1224C(R408S)) G22813T|(surface_glycoprotein:G1251T(K417N)) T22882G|(surface_glycoprotein:T1320G(N440K)) T22917G|(surface_glycoprotein:T1355G(L452R)) G22992A|(surface_glycoprotein:G1430A(S477N)) C22995A|(surface_glycoprotein:C1433A(T478K)) A23013C|(surface_glycoprotein:A1451C(E484A)) T23018G|(surface_glycoprotein:T1456G(F486V)) A23055T|(surface_glycoprotein:A1493T(Q498L)) A23063T|(surface_glycoprotein:A1501T(N501Y)) G23069T|(surface_glycoprotein:G1507T(V503F)) 23073	3	0
22776 A22786C|(surface_glycoprotein:A1224C(R408S)) G22813T|(surface_glycoprotein:G1251T(K417N)) T22882G|(surface_glycoprotein:T1320G(N440K)) T22917G|(surface_glycoprotein:T1355G(L452R)) G22992A|(surface_glycoprotein:G1430A(S477N)) C22995A|(surface_glycoprotein:C1433A(T478K)) A23013C|(surface_glycoprotein:A1451C(E484A)) T23018G|(surface_glycoprotein:T1456G(F486V)) A23055T|(surface_glycoprotein:A1493T(Q498L)) A23063T|(surface_glycoprotein:A1501T(N501Y)) 23072	2	0
/mnt/d/SRA/SARS2/Wastewater/FromWI/unique_seqs_2022_12_14/135/SRR21037074.SARS2.wg_unique_seqs.tsv.gz
SRR21037074	PRJNA748354	SAMN30303110	University of Missouri	2022-08-01	USA: Missouri, USA: Missouri,	13300
22776 G22813T|(surface_glycoprotein:G1251T(K417N)) T22882G|(surface_glycoprotein:T1320G(N440K)) T22917G|(surface_glycoprotein:T1355G(L452R)) G22992A|(surface_glycoprotein:G1430A(S477N)) C22995A|(surface_glycoprotein:C1433A(T478K)) A23013C|(surface_glycoprotein:A1451C(E484A)) T23018G|(surface_glycoprotein:T1456G(F486V)) A23055T|(surface_glycoprotein:A1493T(Q498L)) A23063T|(surface_glycoprotein:A1501T(N501Y)) 23073	23	0
22773 G22813T|(surface_glycoprotein:G1251T(K417N)) T22882G|(surface_glycoprotein:T1320G(N440K)) T22917G|(surface_glycoprotein:T1355G(L452R)) G22992A|(surface_glycoprotein:G1430A(S477N)) C22995A|(surface_glycoprotein:C1433A(T478K)) A23013C|(surface_glycoprotein:A1451C(E484A)) T23018G|(surface_glycoprotein:T1456G(F486V)) A23055T|(surface_glycoprotein:A1493T(Q498L)) A23063T|(surface_glycoprotein:A1501T(N501Y)) 23073	19	0
22773 A22786C|(surface_glycoprotein:A1224C(R408S)) G22813T|(surface_glycoprotein:G1251T(K417N)) T22882G|(surface_glycoprotein:T1320G(N440K)) T22917G|(surface_glycoprotein:T1355G(L452R)) G22992A|(surface_glycoprotein:G1430A(S477N)) C22995A|(surface_glycoprotein:C1433A(T478K)) A23013C|(surface_glycoprotein:A1451C(E484A)) T23018G|(surface_glycoprotein:T1456G(F486V)) A23055T|(surface_glycoprotein:A1493T(Q498L)) A23063T|(surface_glycoprotein:A1501T(N501Y)) 23073	13	0
22773 G22813T|(surface_glycoprotein:G1251T(K417N)) T22882G|(surface_glycoprotein:T1320G(N440K)) T22917G|(surface_glycoprotein:T1355G(L452R)) G22992A|(surface_glycoprotein:G1430A(S477N)) C22995A|(surface_glycoprotein:C1433A(T478K)) A23013C|(surface_glycoprotein:A1451C(E484A)) T23018G|(surface_glycoprotein:T1456G(F486V)) A23055T|(surface_glycoprotein:A1493T(Q498L)) A23063T|(surface_glycoprotein:A1501T(N501Y)) 23072	12	0
22776 G22813T|(surface_glycoprotein:G1251T(K417N)) T22882G|(surface_glycoprotein:T1320G(N440K)) T22917G|(surface_glycoprotein:T1355G(L452R)) G22992A|(surface_glycoprotein:G1430A(S477N)) C22995A|(surface_glycoprotein:C1433A(T478K)) A23013C|(surface_glycoprotein:A1451C(E484A)) T23018G|(surface_glycoprotein:T1456G(F486V)) A23055T|(surface_glycoprotein:A1493T(Q498L)) A23063T|(surface_glycoprotein:A1501T(N501Y)) 23072	9	0
22776 A22786C|(surface_glycoprotein:A1224C(R408S)) G22813T|(surface_glycoprotein:G1251T(K417N)) T22882G|(surface_glycoprotein:T1320G(N440K)) T22917G|(surface_glycoprotein:T1355G(L452R)) G22992A|(surface_glycoprotein:G1430A(S477N)) C22995A|(surface_glycoprotein:C1433A(T478K)) A23013C|(surface_glycoprotein:A1451C(E484A)) T23018G|(surface_glycoprotein:T1456G(F486V)) A23055T|(surface_glycoprotein:A1493T(Q498L)) A23063T|(surface_glycoprotein:A1501T(N501Y)) 23072	8	0
22773 A22786C|(surface_glycoprotein:A1224C(R408S)) G22813T|(surface_glycoprotein:G1251T(K417N)) T22882G|(surface_glycoprotein:T1320G(N440K)) T22917G|(surface_glycoprotein:T1355G(L452R)) G22992A|(surface_glycoprotein:G1430A(S477N)) C22995A|(surface_glycoprotein:C1433A(T478K)) A23013C|(surface_glycoprotein:A1451C(E484A)) T23018G|(surface_glycoprotein:T1456G(F486V)) A23055T|(surface_glycoprotein:A1493T(Q498L)) A23063T|(surface_glycoprotein:A1501T(N501Y)) 23072	7	0
22776 A22786C|(surface_glycoprotein:A1224C(R408S)) G22813T|(surface_glycoprotein:G1251T(K417N)) T22882G|(surface_glycoprotein:T1320G(N440K)) T22917G|(surface_glycoprotein:T1355G(L452R)) G22992A|(surface_glycoprotein:G1430A(S477N)) C22995A|(surface_glycoprotein:C1433A(T478K)) A23013C|(surface_glycoprotein:A1451C(E484A)) T23018G|(surface_glycoprotein:T1456G(F486V)) A23055T|(surface_glycoprotein:A1493T(Q498L)) A23063T|(surface_glycoprotein:A1501T(N501Y)) 23073	7	0
22776 G22813T|(surface_glycoprotein:G1251T(K417N)) T22882G|(surface_glycoprotein:T1320G(N440K)) T22917G|(surface_glycoprotein:T1355G(L452R)) G22992A|(surface_glycoprotein:G1430A(S477N)) C22995A|(surface_glycoprotein:C1433A(T478K)) A23013C|(surface_glycoprotein:A1451C(E484A)) T23018G|(surface_glycoprotein:T1456G(F486V)) A23055T|(surface_glycoprotein:A1493T(Q498L)) A23063T|(surface_glycoprotein:A1501T(N501Y)) T23075C|(surface_glycoprotein:T1513C(Y505H)) 23322	5	0
22773 G22813T|(surface_glycoprotein:G1251T(K417N)) T22882G|(surface_glycoprotein:T1320G(N440K)) T22917G|(surface_glycoprotein:T1355G(L452R)) G22992A|(surface_glycoprotein:G1430A(S477N)) C22995A|(surface_glycoprotein:C1433A(T478K)) A23013C|(surface_glycoprotein:A1451C(E484A)) T23018G|(surface_glycoprotein:T1456G(F486V)) A23055T|(surface_glycoprotein:A1493T(Q498L)) A23063T|(surface_glycoprotein:A1501T(N501Y)) T23075C|(surface_glycoprotein:T1513C(Y505H)) 23322	4	0
22773 G22813T|(surface_glycoprotein:G1251T(K417N)) T22882G|(surface_glycoprotein:T1320G(N440K)) T22896C|(surface_glycoprotein:T1334C(V445A)) T22917G|(surface_glycoprotein:T1355G(L452R)) G22992A|(surface_glycoprotein:G1430A(S477N)) C22995A|(surface_glycoprotein:C1433A(T478K)) A23013C|(surface_glycoprotein:A1451C(E484A)) T23018G|(surface_glycoprotein:T1456G(F486V)) G23049T|(surface_glycoprotein:G1487T(G496V)) A23055G|(surface_glycoprotein:A1493G(Q498R)) A23063T|(surface_glycoprotein:A1501T(N501Y)) T23075C|(surface_glycoprotein:T1513C(Y505H)) 23322	3	0
22773 G22813T|(surface_glycoprotein:G1251T(K417N)) T22882G|(surface_glycoprotein:T1320G(N440K)) T22917G|(surface_glycoprotein:T1355G(L452R)) G22992A|(surface_glycoprotein:G1430A(S477N)) C22995A|(surface_glycoprotein:C1433A(T478K)) A23013C|(surface_glycoprotein:A1451C(E484A)) T23018G|(surface_glycoprotein:T1456G(F486V)) A23055T|(surface_glycoprotein:A1493T(Q498L)) A23063T|(surface_glycoprotein:AAT1501-1503TTT(N501F)) A23064T|(surface_glycoprotein:AAT1501-1503TTT(N501F)) 23073	3	0
22776 G22813T|(surface_glycoprotein:G1251T(K417N)) T22882G|(surface_glycoprotein:T1320G(N440K)) T22917G|(surface_glycoprotein:T1355G(L452R)) G22992A|(surface_glycoprotein:G1430A(S477N)) C22995A|(surface_glycoprotein:C1433A(T478K)) A23013C|(surface_glycoprotein:A1451C(E484A)) T23018G|(surface_glycoprotein:T1456G(F486V)) A23055T|(surface_glycoprotein:A1493T(Q498L)) A23063T|(surface_glycoprotein:A1501T(N501Y)) G23069T|(surface_glycoprotein:G1507T(V503F)) 23072	3	0
22776 A22786C|(surface_glycoprotein:A1224C(R408S)) C22792T|(surface_glycoprotein:C1230T(I410I)) G22813T|(surface_glycoprotein:G1251T(K417N)) T22882G|(surface_glycoprotein:T1320G(N440K)) T22917G|(surface_glycoprotein:T1355G(L452R)) G22992A|(surface_glycoprotein:G1430A(S477N)) C22995A|(surface_glycoprotein:C1433A(T478K)) A23013C|(surface_glycoprotein:A1451C(E484A)) T23018G|(surface_glycoprotein:T1456G(F486V)) A23055T|(surface_glycoprotein:A1493T(Q498L)) A23063T|(surface_glycoprotein:A1501T(N501Y)) 23073	3	0
22773 G22813T|(surface_glycoprotein:G1251T(K417N)) T22882G|(surface_glycoprotein:T1320G(N440K)) T22917G|(surface_glycoprotein:T1355G(L452R)) G22992A|(surface_glycoprotein:G1430A(S477N)) C22995A|(surface_glycoprotein:C1433A(T478K)) A23013C|(surface_glycoprotein:A1451C(E484A)) T23018G|(surface_glycoprotein:T1456G(F486V)) A23055T|(surface_glycoprotein:A1493T(Q498L)) A23063T|(surface_glycoprotein:A1501T(N501Y)) 23068	2	0
/mnt/d/SRA/SARS2/Wastewater/FromWI/unique_seqs_2022_12_14/135/SRR21037081.SARS2.wg_unique_seqs.tsv.gz
SRR21037081	PRJNA748354	SAMN30303108	University of Missouri	2022-06-27	USA: Missouri, USA: Missouri,	13300
22776 G22813T|(surface_glycoprotein:G1251T(K417N)) T22882G|(surface_glycoprotein:T1320G(N440K)) T22917G|(surface_glycoprotein:T1355G(L452R)) G22992A|(surface_glycoprotein:G1430A(S477N)) C22995A|(surface_glycoprotein:C1433A(T478K)) A23013C|(surface_glycoprotein:A1451C(E484A)) T23018G|(surface_glycoprotein:T1456G(F486V)) A23055T|(surface_glycoprotein:A1493T(Q498L)) A23063T|(surface_glycoprotein:A1501T(N501Y)) 23072	9	0
22773 G22813T|(surface_glycoprotein:G1251T(K417N)) T22882G|(surface_glycoprotein:T1320G(N440K)) T22917G|(surface_glycoprotein:T1355G(L452R)) G22992A|(surface_glycoprotein:G1430A(S477N)) C22995A|(surface_glycoprotein:C1433A(T478K)) A23013C|(surface_glycoprotein:A1451C(E484A)) T23018G|(surface_glycoprotein:T1456G(F486V)) A23055T|(surface_glycoprotein:A1493T(Q498L)) A23063T|(surface_glycoprotein:A1501T(N501Y)) 23073	9	0
22773 A22786C|(surface_glycoprotein:A1224C(R408S)) G22813T|(surface_glycoprotein:G1251T(K417N)) T22882G|(surface_glycoprotein:T1320G(N440K)) T22917G|(surface_glycoprotein:T1355G(L452R)) G22992A|(surface_glycoprotein:G1430A(S477N)) C22995A|(surface_glycoprotein:C1433A(T478K)) A23013C|(surface_glycoprotein:A1451C(E484A)) T23018G|(surface_glycoprotein:T1456G(F486V)) A23055T|(surface_glycoprotein:A1493T(Q498L)) A23063T|(surface_glycoprotein:A1501T(N501Y)) 23073	7	0
22773 G22813T|(surface_glycoprotein:G1251T(K417N)) T22882G|(surface_glycoprotein:T1320G(N440K)) T22917G|(surface_glycoprotein:T1355G(L452R)) G22992A|(surface_glycoprotein:G1430A(S477N)) C22995A|(surface_glycoprotein:C1433A(T478K)) A23013C|(surface_glycoprotein:A1451C(E484A)) T23018G|(surface_glycoprotein:T1456G(F486V)) A23055T|(surface_glycoprotein:A1493T(Q498L)) A23063T|(surface_glycoprotein:A1501T(N501Y)) T23075C|(surface_glycoprotein:T1513C(Y505H)) 23322	6	0
22776 G22813T|(surface_glycoprotein:G1251T(K417N)) T22882G|(surface_glycoprotein:T1320G(N440K)) T22917G|(surface_glycoprotein:T1355G(L452R)) G22992A|(surface_glycoprotein:G1430A(S477N)) C22995A|(surface_glycoprotein:C1433A(T478K)) A23013C|(surface_glycoprotein:A1451C(E484A)) T23018G|(surface_glycoprotein:T1456G(F486V)) A23055T|(surface_glycoprotein:A1493T(Q498L)) A23063T|(surface_glycoprotein:A1501T(N501Y)) T23075C|(surface_glycoprotein:T1513C(Y505H)) 23322	6	0
22776 G22813T|(surface_glycoprotein:G1251T(K417N)) T22882G|(surface_glycoprotein:T1320G(N440K)) T22917G|(surface_glycoprotein:T1355G(L452R)) G22992A|(surface_glycoprotein:G1430A(S477N)) C22995A|(surface_glycoprotein:C1433A(T478K)) A23013C|(surface_glycoprotein:A1451C(E484A)) T23018G|(surface_glycoprotein:T1456G(F486V)) A23055T|(surface_glycoprotein:A1493T(Q498L)) A23063T|(surface_glycoprotein:A1501T(N501Y)) 23073	5	0
22776 A22786C|(surface_glycoprotein:A1224C(R408S)) G22813T|(surface_glycoprotein:G1251T(K417N)) T22882G|(surface_glycoprotein:T1320G(N440K)) T22917G|(surface_glycoprotein:T1355G(L452R)) G22992A|(surface_glycoprotein:G1430A(S477N)) C22995A|(surface_glycoprotein:C1433A(T478K)) A23013C|(surface_glycoprotein:A1451C(E484A)) T23018G|(surface_glycoprotein:T1456G(F486V)) A23055T|(surface_glycoprotein:A1493T(Q498L)) A23063T|(surface_glycoprotein:A1501T(N501Y)) 23073	5	0
22773 G22813T|(surface_glycoprotein:G1251T(K417N)) T22882G|(surface_glycoprotein:T1320G(N440K)) T22917G|(surface_glycoprotein:T1355G(L452R)) G22992A|(surface_glycoprotein:G1430A(S477N)) C22995A|(surface_glycoprotein:C1433A(T478K)) A23013C|(surface_glycoprotein:A1451C(E484A)) T23018G|(surface_glycoprotein:T1456G(F486V)) A23055T|(surface_glycoprotein:A1493T(Q498L)) A23063T|(surface_glycoprotein:A1501T(N501Y)) 23072	4	0
22776 G22813T|(surface_glycoprotein:G1251T(K417N)) T22882G|(surface_glycoprotein:T1320G(N440K)) T22917G|(surface_glycoprotein:T1355G(L452R)) G22992A|(surface_glycoprotein:G1430A(S477N)) C22995A|(surface_glycoprotein:C1433A(T478K)) A23013C|(surface_glycoprotein:A1451C(E484A)) T23018G|(surface_glycoprotein:T1456G(F486V)) T23023N|(surface_glycoprotein:T1461N(N487?)) A23055T|(surface_glycoprotein:A1493T(Q498L)) A23063T|(surface_glycoprotein:A1501T(N501Y)) 23072	4	0
22776 G22813T|(surface_glycoprotein:G1251T(K417N)) T22882G|(surface_glycoprotein:T1320G(N440K)) T22917G|(surface_glycoprotein:T1355G(L452R)) G22992A|(surface_glycoprotein:G1430A(S477N)) C22995A|(surface_glycoprotein:C1433A(T478K)) A23013C|(surface_glycoprotein:A1451C(E484A)) T23018G|(surface_glycoprotein:T1456G(F486V)) T23023N|(surface_glycoprotein:T1461N(N487?)) A23055T|(surface_glycoprotein:A1493T(Q498L)) A23063T|(surface_glycoprotein:A1501T(N501Y)) 23073	3	0
22773 G22813T|(surface_glycoprotein:G1251T(K417N)) T22882G|(surface_glycoprotein:T1320G(N440K)) T22917G|(surface_glycoprotein:T1355G(L452R)) G22992A|(surface_glycoprotein:G1430A(S477N)) C22995A|(surface_glycoprotein:C1433A(T478K)) A23013C|(surface_glycoprotein:A1451C(E484A)) T23018G|(surface_glycoprotein:T1456G(F486V)) T23023N|(surface_glycoprotein:T1461N(N487?)) A23055T|(surface_glycoprotein:A1493T(Q498L)) A23063T|(surface_glycoprotein:A1501T(N501Y)) 23073	3	0
22776 G22813T|(surface_glycoprotein:G1251T(K417N)) T22882G|(surface_glycoprotein:T1320G(N440K)) T22917G|(surface_glycoprotein:T1355G(L452R)) G22992A|(surface_glycoprotein:G1430A(S477N)) C22995A|(surface_glycoprotein:C1433A(T478K)) A23013C|(surface_glycoprotein:A1451C(E484A)) A23040G|(surface_glycoprotein:A1478G(Q493R)) A23055T|(surface_glycoprotein:A1493T(Q498L)) A23063T|(surface_glycoprotein:A1501T(N501Y)) 23073	3	0
22773 A22786C|(surface_glycoprotein:A1224C(R408S)) G22813T|(surface_glycoprotein:G1251T(K417N)) T22882G|(surface_glycoprotein:T1320G(N440K)) T22917G|(surface_glycoprotein:T1355G(L452R)) G22992A|(surface_glycoprotein:G1430A(S477N)) C22995A|(surface_glycoprotein:C1433A(T478K)) A23013C|(surface_glycoprotein:A1451C(E484A)) T23018G|(surface_glycoprotein:T1456G(F486V)) T23023N|(surface_glycoprotein:T1461N(N487?)) A23055T|(surface_glycoprotein:A1493T(Q498L)) A23063T|(surface_glycoprotein:A1501T(N501Y)) 23073	3	0
22776 A22786C|(surface_glycoprotein:A1224C(R408S)) G22813T|(surface_glycoprotein:G1251T(K417N)) T22882G|(surface_glycoprotein:T1320G(N440K)) T22917G|(surface_glycoprotein:T1355G(L452R)) G22992A|(surface_glycoprotein:G1430A(S477N)) C22995A|(surface_glycoprotein:C1433A(T478K)) A23013C|(surface_glycoprotein:A1451C(E484A)) T23018G|(surface_glycoprotein:T1456G(F486V)) A23055T|(surface_glycoprotein:A1493T(Q498L)) A23063T|(surface_glycoprotein:A1501T(N501Y)) 23072	2	0
22773 A22786C|(surface_glycoprotein:A1224C(R408S)) G22813T|(surface_glycoprotein:G1251T(K417N)) T22882G|(surface_glycoprotein:T1320G(N440K)) T22917G|(surface_glycoprotein:T1355G(L452R)) G22992A|(surface_glycoprotein:G1430A(S477N)) C22995A|(surface_glycoprotein:C1433A(T478K)) A23013C|(surface_glycoprotein:A1451C(E484A)) T23018G|(surface_glycoprotein:T1456G(F486V)) A23055T|(surface_glycoprotein:A1493T(Q498L)) A23063T|(surface_glycoprotein:A1501T(N501Y)) T23075C|(surface_glycoprotein:T1513C(Y505H)) 23322	2	0
/mnt/d/SRA/SARS2/Wastewater/FromWI/unique_seqs_2022_12_14/135/SRR21037080.SARS2.wg_unique_seqs.tsv.gz
SRR21037080	PRJNA748354	SAMN30303106	University of Missouri	2022-07-12	USA: Missouri, USA: Missouri,	13300
22776 G22813T|(surface_glycoprotein:G1251T(K417N)) T22882G|(surface_glycoprotein:T1320G(N440K)) T22917G|(surface_glycoprotein:T1355G(L452R)) G22992A|(surface_glycoprotein:G1430A(S477N)) C22995A|(surface_glycoprotein:C1433A(T478K)) A23013C|(surface_glycoprotein:A1451C(E484A)) T23018G|(surface_glycoprotein:T1456G(F486V)) A23055T|(surface_glycoprotein:A1493T(Q498L)) A23063T|(surface_glycoprotein:A1501T(N501Y)) 23073	8	0
22776 G22813T|(surface_glycoprotein:G1251T(K417N)) T22882G|(surface_glycoprotein:T1320G(N440K)) T22917G|(surface_glycoprotein:T1355G(L452R)) G22992A|(surface_glycoprotein:G1430A(S477N)) C22995A|(surface_glycoprotein:C1433A(T478K)) A23013C|(surface_glycoprotein:A1451C(E484A)) T23018G|(surface_glycoprotein:T1456G(F486V)) A23055T|(surface_glycoprotein:A1493T(Q498L)) A23063T|(surface_glycoprotein:A1501T(N501Y)) 23072	7	0
22773 G22813T|(surface_glycoprotein:G1251T(K417N)) T22882G|(surface_glycoprotein:T1320G(N440K)) T22917G|(surface_glycoprotein:T1355G(L452R)) G22992A|(surface_glycoprotein:G1430A(S477N)) C22995A|(surface_glycoprotein:C1433A(T478K)) A23013C|(surface_glycoprotein:A1451C(E484A)) T23018G|(surface_glycoprotein:T1456G(F486V)) A23055T|(surface_glycoprotein:A1493T(Q498L)) A23063T|(surface_glycoprotein:A1501T(N501Y)) T23075C|(surface_glycoprotein:T1513C(Y505H)) 23322	5	0
22776 G22813T|(surface_glycoprotein:G1251T(K417N)) T22882G|(surface_glycoprotein:T1320G(N440K)) T22917G|(surface_glycoprotein:T1355G(L452R)) G22992A|(surface_glycoprotein:G1430A(S477N)) C22995A|(surface_glycoprotein:C1433A(T478K)) A23013C|(surface_glycoprotein:A1451C(E484A)) T23018G|(surface_glycoprotein:T1456G(F486V)) A23055T|(surface_glycoprotein:A1493T(Q498L)) A23063T|(surface_glycoprotein:A1501T(N501Y)) T23075C|(surface_glycoprotein:T1513C(Y505H)) 23322	4	0
22773 A22786C|(surface_glycoprotein:A1224C(R408S)) G22813T|(surface_glycoprotein:G1251T(K417N)) T22882G|(surface_glycoprotein:T1320G(N440K)) T22917G|(surface_glycoprotein:T1355G(L452R)) G22992A|(surface_glycoprotein:G1430A(S477N)) C22995A|(surface_glycoprotein:C1433A(T478K)) A23013C|(surface_glycoprotein:A1451C(E484A)) T23018G|(surface_glycoprotein:T1456G(F486V)) A23055T|(surface_glycoprotein:A1493T(Q498L)) A23063T|(surface_glycoprotein:A1501T(N501Y)) T23075C|(surface_glycoprotein:T1513C(Y505H)) 23322	4	0
22773 G22813T|(surface_glycoprotein:G1251T(K417N)) T22882G|(surface_glycoprotein:T1320G(N440K)) T22917G|(surface_glycoprotein:T1355G(L452R)) G22992A|(surface_glycoprotein:G1430A(S477N)) C22995A|(surface_glycoprotein:C1433A(T478K)) A23013C|(surface_glycoprotein:A1451C(E484A)) T23018G|(surface_glycoprotein:T1456G(F486V)) A23055T|(surface_glycoprotein:A1493T(Q498L)) A23063T|(surface_glycoprotein:A1501T(N501Y)) 23073	3	0
22773 G22813T|(surface_glycoprotein:G1251T(K417N)) T22882G|(surface_glycoprotein:T1320G(N440K)) T22917G|(surface_glycoprotein:T1355G(L452R)) G22992A|(surface_glycoprotein:G1430A(S477N)) C22995A|(surface_glycoprotein:C1433A(T478K)) A23013C|(surface_glycoprotein:A1451C(E484A)) T23018G|(surface_glycoprotein:T1456G(F486V)) A23055T|(surface_glycoprotein:A1493T(Q498L)) A23063T|(surface_glycoprotein:A1501T(N501Y)) 23072	3	0
22773 G22813T|(surface_glycoprotein:G1251T(K417N)) T22882G|(surface_glycoprotein:T1320G(N440K)) T22917G|(surface_glycoprotein:T1355G(L452R)) G22992A|(surface_glycoprotein:G1430A(S477N)) C22995A|(surface_glycoprotein:C1433A(T478K)) A23013C|(surface_glycoprotein:A1451C(E484A)) T23018G|(surface_glycoprotein:T1456G(F486V)) A23055T|(surface_glycoprotein:A1493T(Q498L)) A23063T|(surface_glycoprotein:A1501T(N501Y)) G23069T|(surface_glycoprotein:G1507T(V503F)) 23073	3	0
22776 A22786C|(surface_glycoprotein:A1224C(R408S)) G22813T|(surface_glycoprotein:G1251T(K417N)) T22882G|(surface_glycoprotein:T1320G(N440K)) T22917G|(surface_glycoprotein:T1355G(L452R)) G22992A|(surface_glycoprotein:G1430A(S477N)) C22995A|(surface_glycoprotein:C1433A(T478K)) A23013C|(surface_glycoprotein:A1451C(E484A)) T23018G|(surface_glycoprotein:T1456G(F486V)) A23055T|(surface_glycoprotein:A1493T(Q498L)) A23063T|(surface_glycoprotein:A1501T(N501Y)) 23073	3	0
22773 A22786C|(surface_glycoprotein:A1224C(R408S)) G22813T|(surface_glycoprotein:G1251T(K417N)) T22882G|(surface_glycoprotein:T1320G(N440K)) T22917G|(surface_glycoprotein:T1355G(L452R)) G22992A|(surface_glycoprotein:G1430A(S477N)) C22995A|(surface_glycoprotein:C1433A(T478K)) A23013C|(surface_glycoprotein:A1451C(E484A)) T23018G|(surface_glycoprotein:T1456G(F486V)) A23055T|(surface_glycoprotein:A1493T(Q498L)) A23063T|(surface_glycoprotein:A1501T(N501Y)) 23073	2	0
22776 G22813T|(surface_glycoprotein:G1251T(K417N)) T22882G|(surface_glycoprotein:T1320G(N440K)) T22917G|(surface_glycoprotein:T1355G(L452R)) G22992A|(surface_glycoprotein:G1430A(S477N)) C22995A|(surface_glycoprotein:C1433A(T478K)) A23013C|(surface_glycoprotein:A1451C(E484A)) T23018G|(surface_glycoprotein:T1456G(F486V)) C23034A|(surface_glycoprotein:C1472A(P491H)) A23055T|(surface_glycoprotein:A1493T(Q498L)) A23063T|(surface_glycoprotein:A1501T(N501Y)) 23072	2	0
22776 G22813T|(surface_glycoprotein:G1251T(K417N)) T22882G|(surface_glycoprotein:T1320G(N440K)) T22917G|(surface_glycoprotein:T1355G(L452R)) G22992A|(surface_glycoprotein:G1430A(S477N)) C22995A|(surface_glycoprotein:C1433A(T478K)) G23006T|(surface_glycoprotein:G1444T(G482C)) A23013C|(surface_glycoprotein:A1451C(E484A)) T23018G|(surface_glycoprotein:T1456G(F486V)) A23040C|(surface_glycoprotein:CAA1477-1479CCC(Q493P)) A23041C|(surface_glycoprotein:CAA1477-1479CCC(Q493P)) A23044C|(surface_glycoprotein:A1482C(S494S)) A23055T|(surface_glycoprotein:A1493T(Q498L)) A23063T|(surface_glycoprotein:A1501T(N501Y)) 23073	2	0
/mnt/d/SRA/SARS2/Wastewater/FromWI/unique_seqs_2022_12_14/135/SRR21037084.SARS2.wg_unique_seqs.tsv.gz
SRR21037084	PRJNA748354	SAMN30303110	University of Missouri	2022-08-01	USA: Missouri, USA: Missouri,	20000
22773 G22813T|(surface_glycoprotein:G1251T(K417N)) T22882G|(surface_glycoprotein:T1320G(N440K)) T22917G|(surface_glycoprotein:T1355G(L452R)) G22992A|(surface_glycoprotein:G1430A(S477N)) C22995A|(surface_glycoprotein:C1433A(T478K)) A23013C|(surface_glycoprotein:A1451C(E484A)) T23018G|(surface_glycoprotein:T1456G(F486V)) A23055T|(surface_glycoprotein:A1493T(Q498L)) A23063T|(surface_glycoprotein:A1501T(N501Y)) 23073	17	0.001
22773 G22813T|(surface_glycoprotein:G1251T(K417N)) T22882G|(surface_glycoprotein:T1320G(N440K)) T22917G|(surface_glycoprotein:T1355G(L452R)) G22992A|(surface_glycoprotein:G1430A(S477N)) C22995A|(surface_glycoprotein:C1433A(T478K)) A23013C|(surface_glycoprotein:A1451C(E484A)) T23018G|(surface_glycoprotein:T1456G(F486V)) A23055T|(surface_glycoprotein:A1493T(Q498L)) A23063T|(surface_glycoprotein:A1501T(N501Y)) 23072	13	0
22776 G22813T|(surface_glycoprotein:G1251T(K417N)) T22882G|(surface_glycoprotein:T1320G(N440K)) T22917G|(surface_glycoprotein:T1355G(L452R)) G22992A|(surface_glycoprotein:G1430A(S477N)) C22995A|(surface_glycoprotein:C1433A(T478K)) A23013C|(surface_glycoprotein:A1451C(E484A)) T23018G|(surface_glycoprotein:T1456G(F486V)) A23055T|(surface_glycoprotein:A1493T(Q498L)) A23063T|(surface_glycoprotein:A1501T(N501Y)) 23072	10	0
22776 G22813T|(surface_glycoprotein:G1251T(K417N)) T22882G|(surface_glycoprotein:T1320G(N440K)) T22917G|(surface_glycoprotein:T1355G(L452R)) G22992A|(surface_glycoprotein:G1430A(S477N)) C22995A|(surface_glycoprotein:C1433A(T478K)) A23013C|(surface_glycoprotein:A1451C(E484A)) T23018G|(surface_glycoprotein:T1456G(F486V)) A23055T|(surface_glycoprotein:A1493T(Q498L)) A23063T|(surface_glycoprotein:A1501T(N501Y)) 23073	9	0
22773 G22813T|(surface_glycoprotein:G1251T(K417N)) T22882G|(surface_glycoprotein:T1320G(N440K)) T22917G|(surface_glycoprotein:T1355G(L452R)) G22992A|(surface_glycoprotein:G1430A(S477N)) C22995A|(surface_glycoprotein:C1433A(T478K)) A23013C|(surface_glycoprotein:A1451C(E484A)) T23018G|(surface_glycoprotein:T1456G(F486V)) A23055T|(surface_glycoprotein:A1493T(Q498L)) A23063T|(surface_glycoprotein:A1501T(N501Y)) 23071	8	0
22776 G22813T|(surface_glycoprotein:G1251T(K417N)) T22882G|(surface_glycoprotein:T1320G(N440K)) T22917G|(surface_glycoprotein:T1355G(L452R)) G22992A|(surface_glycoprotein:G1430A(S477N)) C22995A|(surface_glycoprotein:C1433A(T478K)) A23013C|(surface_glycoprotein:A1451C(E484A)) T23018G|(surface_glycoprotein:T1456G(F486V)) A23055T|(surface_glycoprotein:A1493T(Q498L)) A23063T|(surface_glycoprotein:A1501T(N501Y)) T23075C|(surface_glycoprotein:T1513C(Y505H)) 23322	6	0
22776 A22786C|(surface_glycoprotein:A1224C(R408S)) G22813T|(surface_glycoprotein:G1251T(K417N)) T22882G|(surface_glycoprotein:T1320G(N440K)) T22917G|(surface_glycoprotein:T1355G(L452R)) G22992A|(surface_glycoprotein:G1430A(S477N)) C22995A|(surface_glycoprotein:C1433A(T478K)) A23013C|(surface_glycoprotein:A1451C(E484A)) T23018G|(surface_glycoprotein:T1456G(F486V)) A23055T|(surface_glycoprotein:A1493T(Q498L)) A23063T|(surface_glycoprotein:A1501T(N501Y)) 23073	5	0
22773 A22786C|(surface_glycoprotein:A1224C(R408S)) G22813T|(surface_glycoprotein:G1251T(K417N)) T22882G|(surface_glycoprotein:T1320G(N440K)) T22917G|(surface_glycoprotein:T1355G(L452R)) G22992A|(surface_glycoprotein:G1430A(S477N)) C22995A|(surface_glycoprotein:C1433A(T478K)) A23013C|(surface_glycoprotein:A1451C(E484A)) T23018G|(surface_glycoprotein:T1456G(F486V)) A23055T|(surface_glycoprotein:A1493T(Q498L)) A23063T|(surface_glycoprotein:A1501T(N501Y)) 23073	5	0
22776 G22813T|(surface_glycoprotein:G1251T(K417N)) T22882G|(surface_glycoprotein:T1320G(N440K)) T22917G|(surface_glycoprotein:T1355G(L452R)) G22992A|(surface_glycoprotein:G1430A(S477N)) C22995A|(surface_glycoprotein:C1433A(T478K)) A23013C|(surface_glycoprotein:A1451C(E484A)) T23018G|(surface_glycoprotein:T1456G(F486V)) A23055T|(surface_glycoprotein:A1493T(Q498L)) A23063T|(surface_glycoprotein:A1501T(N501Y)) 23071	4	0
22773 A22786C|(surface_glycoprotein:A1224C(R408S)) G22813T|(surface_glycoprotein:G1251T(K417N)) T22882G|(surface_glycoprotein:T1320G(N440K)) T22917G|(surface_glycoprotein:T1355G(L452R)) G22992A|(surface_glycoprotein:G1430A(S477N)) C22995A|(surface_glycoprotein:C1433A(T478K)) A23013C|(surface_glycoprotein:A1451C(E484A)) T23018G|(surface_glycoprotein:T1456G(F486V)) A23055T|(surface_glycoprotein:A1493T(Q498L)) A23063T|(surface_glycoprotein:A1501T(N501Y)) 23072	4	0
22773 C22792T|(surface_glycoprotein:C1230T(I410I)) G22813T|(surface_glycoprotein:G1251T(K417N)) T22882G|(surface_glycoprotein:T1320G(N440K)) T22917G|(surface_glycoprotein:T1355G(L452R)) G22992A|(surface_glycoprotein:G1430A(S477N)) C22995A|(surface_glycoprotein:C1433A(T478K)) A23013C|(surface_glycoprotein:A1451C(E484A)) T23018G|(surface_glycoprotein:T1456G(F486V)) A23055T|(surface_glycoprotein:A1493T(Q498L)) A23063T|(surface_glycoprotein:A1501T(N501Y)) 23072	4	0
22776 G22813T|(surface_glycoprotein:G1251T(K417N)) T22882G|(surface_glycoprotein:T1320G(N440K)) T22917G|(surface_glycoprotein:T1355G(L452R)) G22992A|(surface_glycoprotein:G1430A(S477N)) C22995A|(surface_glycoprotein:C1433A(T478K)) A23013C|(surface_glycoprotein:A1451C(E484A)) T23018G|(surface_glycoprotein:T1456G(F486V)) A23055T|(surface_glycoprotein:A1493T(Q498L)) C23057T|(surface_glycoprotein:C1495T(P499S)) A23063T|(surface_glycoprotein:A1501T(N501Y)) 23073	4	0
22773 G22813T|(surface_glycoprotein:G1251T(K417N)) T22882G|(surface_glycoprotein:T1320G(N440K)) T22917G|(surface_glycoprotein:T1355G(L452R)) G22992A|(surface_glycoprotein:G1430A(S477N)) C22995A|(surface_glycoprotein:C1433A(T478K)) A23013C|(surface_glycoprotein:A1451C(E484A)) T23018G|(surface_glycoprotein:T1456G(F486V)) A23055T|(surface_glycoprotein:A1493T(Q498L)) A23063T|(surface_glycoprotein:A1501T(N501Y)) T23075C|(surface_glycoprotein:T1513C(Y505H)) 23322	3	0
22773 G22813T|(surface_glycoprotein:G1251T(K417N)) T22882G|(surface_glycoprotein:T1320G(N440K)) T22917G|(surface_glycoprotein:T1355G(L452R)) G22992A|(surface_glycoprotein:G1430A(S477N)) C22995A|(surface_glycoprotein:C1433A(T478K)) A23013C|(surface_glycoprotein:A1451C(E484A)) T23018G|(surface_glycoprotein:T1456G(F486V)) A23055T|(surface_glycoprotein:A1493T(Q498L)) A23063T|(surface_glycoprotein:A1501T(N501Y)) G23069T|(surface_glycoprotein:G1507T(V503F)) 23072	3	0
22776 G22813T|(surface_glycoprotein:G1251T(K417N)) T22882G|(surface_glycoprotein:T1320G(N440K)) T22917G|(surface_glycoprotein:T1355G(L452R)) G22992A|(surface_glycoprotein:G1430A(S477N)) C22995A|(surface_glycoprotein:C1433A(T478K)) G23007T|(surface_glycoprotein:G1445T(G482V)) A23013C|(surface_glycoprotein:A1451C(E484A)) T23018G|(surface_glycoprotein:T1456G(F486V)) A23055T|(surface_glycoprotein:A1493T(Q498L)) A23063T|(surface_glycoprotein:A1501T(N501Y)) 23072	3	0
/mnt/d/SRA/SARS2/Wastewater/FromWI/unique_seqs_2022_12_14/135/SRR21037076.SARS2.wg_unique_seqs.tsv.gz
SRR21037076	PRJNA748354	SAMN30303108	University of Missouri	2022-06-27	USA: Missouri, USA: Missouri,	151966
22773 G22813T|(surface_glycoprotein:G1251T(K417N)) T22882G|(surface_glycoprotein:T1320G(N440K)) T22917G|(surface_glycoprotein:T1355G(L452R)) G22992A|(surface_glycoprotein:G1430A(S477N)) C22995A|(surface_glycoprotein:C1433A(T478K)) A23013C|(surface_glycoprotein:A1451C(E484A)) T23018G|(surface_glycoprotein:T1456G(F486V)) A23055T|(surface_glycoprotein:A1493T(Q498L)) A23063T|(surface_glycoprotein:A1501T(N501Y)) 23073	10	0
22773 G22813T|(surface_glycoprotein:G1251T(K417N)) T22882G|(surface_glycoprotein:T1320G(N440K)) T22917G|(surface_glycoprotein:T1355G(L452R)) G22992A|(surface_glycoprotein:G1430A(S477N)) C22995A|(surface_glycoprotein:C1433A(T478K)) A23013C|(surface_glycoprotein:A1451C(E484A)) T23018G|(surface_glycoprotein:T1456G(F486V)) A23055T|(surface_glycoprotein:A1493T(Q498L)) A23063T|(surface_glycoprotein:A1501T(N501Y)) 23072	9	0
22776 G22813T|(surface_glycoprotein:G1251T(K417N)) T22882G|(surface_glycoprotein:T1320G(N440K)) T22917G|(surface_glycoprotein:T1355G(L452R)) G22992A|(surface_glycoprotein:G1430A(S477N)) C22995A|(surface_glycoprotein:C1433A(T478K)) A23013C|(surface_glycoprotein:A1451C(E484A)) T23018G|(surface_glycoprotein:T1456G(F486V)) A23055T|(surface_glycoprotein:A1493T(Q498L)) A23063T|(surface_glycoprotein:A1501T(N501Y)) 23073	6	0
22773 G22813T|(surface_glycoprotein:G1251T(K417N)) T22882G|(surface_glycoprotein:T1320G(N440K)) T22917G|(surface_glycoprotein:T1355G(L452R)) G22992A|(surface_glycoprotein:G1430A(S477N)) C22995A|(surface_glycoprotein:C1433A(T478K)) A23013C|(surface_glycoprotein:A1451C(E484A)) T23018G|(surface_glycoprotein:T1456G(F486V)) A23055T|(surface_glycoprotein:A1493T(Q498L)) A23063T|(surface_glycoprotein:A1501T(N501Y)) T23075C|(surface_glycoprotein:T1513C(Y505H)) 23322	5	0
22773 A22786C|(surface_glycoprotein:A1224C(R408S)) G22813T|(surface_glycoprotein:G1251T(K417N)) T22882G|(surface_glycoprotein:T1320G(N440K)) T22917G|(surface_glycoprotein:T1355G(L452R)) G22992A|(surface_glycoprotein:G1430A(S477N)) C22995A|(surface_glycoprotein:C1433A(T478K)) A23013C|(surface_glycoprotein:A1451C(E484A)) T23018G|(surface_glycoprotein:T1456G(F486V)) A23055T|(surface_glycoprotein:A1493T(Q498L)) A23063T|(surface_glycoprotein:A1501T(N501Y)) 23073	5	0
22776 G22813T|(surface_glycoprotein:G1251T(K417N)) T22882G|(surface_glycoprotein:T1320G(N440K)) T22917A|(surface_glycoprotein:T1355A(L452Q)) G22992A|(surface_glycoprotein:G1430A(S477N)) C22995A|(surface_glycoprotein:C1433A(T478K)) A23013C|(surface_glycoprotein:A1451C(E484A)) A23040G|(surface_glycoprotein:A1478G(Q493R)) A23055T|(surface_glycoprotein:A1493T(Q498L)) A23063T|(surface_glycoprotein:A1501T(N501Y)) 23073	4	0
22776 A22786C|(surface_glycoprotein:A1224C(R408S)) G22813T|(surface_glycoprotein:G1251T(K417N)) T22882G|(surface_glycoprotein:T1320G(N440K)) T22917G|(surface_glycoprotein:T1355G(L452R)) G22992A|(surface_glycoprotein:G1430A(S477N)) C22995A|(surface_glycoprotein:C1433A(T478K)) A23013C|(surface_glycoprotein:A1451C(E484A)) T23018G|(surface_glycoprotein:T1456G(F486V)) A23055T|(surface_glycoprotein:A1493T(Q498L)) A23063T|(surface_glycoprotein:A1501T(N501Y)) 23072	3	0
22776 A22786C|(surface_glycoprotein:A1224C(R408S)) G22813T|(surface_glycoprotein:G1251T(K417N)) T22882G|(surface_glycoprotein:T1320G(N440K)) T22917G|(surface_glycoprotein:T1355G(L452R)) G22992A|(surface_glycoprotein:G1430A(S477N)) C22995A|(surface_glycoprotein:C1433A(T478K)) A23013C|(surface_glycoprotein:A1451C(E484A)) T23018G|(surface_glycoprotein:T1456G(F486V)) A23055T|(surface_glycoprotein:A1493T(Q498L)) A23063T|(surface_glycoprotein:A1501T(N501Y)) 23073	3	0
22773 G22813T|(surface_glycoprotein:G1251T(K417N)) T22882G|(surface_glycoprotein:T1320G(N440K)) T22917A|(surface_glycoprotein:T1355A(L452Q)) G22992A|(surface_glycoprotein:G1430A(S477N)) C22995A|(surface_glycoprotein:C1433A(T478K)) A23013C|(surface_glycoprotein:A1451C(E484A)) A23040G|(surface_glycoprotein:A1478G(Q493R)) A23055T|(surface_glycoprotein:A1493T(Q498L)) A23063T|(surface_glycoprotein:A1501T(N501Y)) 23073	3	0
22776 G22813T|(surface_glycoprotein:G1251T(K417N)) T22882G|(surface_glycoprotein:T1320G(N440K)) T22917A|(surface_glycoprotein:T1355A(L452Q)) G22992A|(surface_glycoprotein:G1430A(S477N)) C22995A|(surface_glycoprotein:C1433A(T478K)) A23013C|(surface_glycoprotein:A1451C(E484A)) A23040G|(surface_glycoprotein:A1478G(Q493R)) A23055T|(surface_glycoprotein:A1493T(Q498L)) A23063T|(surface_glycoprotein:A1501T(N501Y)) T23075C|(surface_glycoprotein:T1513C(Y505H)) 23322	3	0
22776 A22786C|(surface_glycoprotein:A1224C(R408S)) G22813T|(surface_glycoprotein:G1251T(K417N)) T22882G|(surface_glycoprotein:T1320G(N440K)) T22917G|(surface_glycoprotein:T1355G(L452R)) G22992A|(surface_glycoprotein:G1430A(S477N)) C22995A|(surface_glycoprotein:C1433A(T478K)) A23013C|(surface_glycoprotein:A1451C(E484A)) T23018G|(surface_glycoprotein:T1456G(F486V)) A23055T|(surface_glycoprotein:A1493T(Q498L)) A23063T|(surface_glycoprotein:A1501T(N501Y)) T23075C|(surface_glycoprotein:T1513C(Y505H)) 23322	3	0
22776 A22786C|(surface_glycoprotein:A1224C(R408S)) G22813T|(surface_glycoprotein:G1251T(K417N)) T22882G|(surface_glycoprotein:T1320G(N440K)) T22917A|(surface_glycoprotein:T1355A(L452Q)) G22992A|(surface_glycoprotein:G1430A(S477N)) C22995A|(surface_glycoprotein:C1433A(T478K)) A23013C|(surface_glycoprotein:A1451C(E484A)) A23040G|(surface_glycoprotein:A1478G(Q493R)) A23055T|(surface_glycoprotein:A1493T(Q498L)) A23063T|(surface_glycoprotein:A1501T(N501Y)) 23072	3	0
22773 A22786C|(surface_glycoprotein:A1224C(R408S)) G22813T|(surface_glycoprotein:G1251T(K417N)) T22882G|(surface_glycoprotein:T1320G(N440K)) T22909C|(surface_glycoprotein:T1347C(Y449Y)) T22917A|(surface_glycoprotein:T1355A(L452Q)) G22992A|(surface_glycoprotein:G1430A(S477N)) C22995A|(surface_glycoprotein:C1433A(T478K)) A23013C|(surface_glycoprotein:A1451C(E484A)) A23040G|(surface_glycoprotein:A1478G(Q493R)) A23055T|(surface_glycoprotein:A1493T(Q498L)) A23063T|(surface_glycoprotein:A1501T(N501Y)) 23073	3	0
22776 G22813T|(surface_glycoprotein:G1251T(K417N)) T22882G|(surface_glycoprotein:T1320G(N440K)) T22917G|(surface_glycoprotein:T1355G(L452R)) G22992A|(surface_glycoprotein:G1430A(S477N)) C22995A|(surface_glycoprotein:C1433A(T478K)) A23013C|(surface_glycoprotein:A1451C(E484A)) T23018G|(surface_glycoprotein:T1456G(F486V)) A23055T|(surface_glycoprotein:A1493T(Q498L)) A23063T|(surface_glycoprotein:A1501T(N501Y)) 23072	2	0
22776 G22813T|(surface_glycoprotein:G1251T(K417N)) T22882G|(surface_glycoprotein:T1320G(N440K)) T22917G|(surface_glycoprotein:T1355G(L452R)) G22992A|(surface_glycoprotein:G1430A(S477N)) C22995A|(surface_glycoprotein:C1433A(T478K)) A23013C|(surface_glycoprotein:A1451C(E484A)) T23018G|(surface_glycoprotein:T1456G(F486V)) A23055T|(surface_glycoprotein:A1493T(Q498L)) A23063T|(surface_glycoprotein:A1501T(N501Y)) T23075C|(surface_glycoprotein:T1513C(Y505H)) 23322	2	0
/mnt/d/SRA/SARS2/Wastewater/FromWI/unique_seqs_2022_12_14/135/SRR21037087.SARS2.wg_unique_seqs.tsv.gz
SRR21037087	PRJNA748354	SAMN30303105	University of Missouri	2022-08-02	USA: Missouri, USA: Missouri,	490000
22773 G22813T|(surface_glycoprotein:G1251T(K417N)) T22882G|(surface_glycoprotein:T1320G(N440K)) T22917G|(surface_glycoprotein:T1355G(L452R)) G22992A|(surface_glycoprotein:G1430A(S477N)) C22995A|(surface_glycoprotein:C1433A(T478K)) A23013C|(surface_glycoprotein:A1451C(E484A)) T23018G|(surface_glycoprotein:T1456G(F486V)) A23055T|(surface_glycoprotein:A1493T(Q498L)) A23063T|(surface_glycoprotein:A1501T(N501Y)) 23073	19	0
22773 G22813T|(surface_glycoprotein:G1251T(K417N)) T22882G|(surface_glycoprotein:T1320G(N440K)) T22917G|(surface_glycoprotein:T1355G(L452R)) G22992A|(surface_glycoprotein:G1430A(S477N)) C22995A|(surface_glycoprotein:C1433A(T478K)) A23013C|(surface_glycoprotein:A1451C(E484A)) T23018G|(surface_glycoprotein:T1456G(F486V)) A23055T|(surface_glycoprotein:A1493T(Q498L)) A23063T|(surface_glycoprotein:A1501T(N501Y)) 23072	14	0
22776 G22813T|(surface_glycoprotein:G1251T(K417N)) T22882G|(surface_glycoprotein:T1320G(N440K)) T22917G|(surface_glycoprotein:T1355G(L452R)) G22992A|(surface_glycoprotein:G1430A(S477N)) C22995A|(surface_glycoprotein:C1433A(T478K)) A23013C|(surface_glycoprotein:A1451C(E484A)) T23018G|(surface_glycoprotein:T1456G(F486V)) A23055T|(surface_glycoprotein:A1493T(Q498L)) A23063T|(surface_glycoprotein:A1501T(N501Y)) 23073	12	0
22776 G22813T|(surface_glycoprotein:G1251T(K417N)) T22882G|(surface_glycoprotein:T1320G(N440K)) T22917G|(surface_glycoprotein:T1355G(L452R)) G22992A|(surface_glycoprotein:G1430A(S477N)) C22995A|(surface_glycoprotein:C1433A(T478K)) A23013C|(surface_glycoprotein:A1451C(E484A)) T23018G|(surface_glycoprotein:T1456G(F486V)) A23055T|(surface_glycoprotein:A1493T(Q498L)) A23063T|(surface_glycoprotein:A1501T(N501Y)) 23072	11	0
22776 A22786C|(surface_glycoprotein:A1224C(R408S)) G22813T|(surface_glycoprotein:G1251T(K417N)) T22882G|(surface_glycoprotein:T1320G(N440K)) T22917G|(surface_glycoprotein:T1355G(L452R)) G22992A|(surface_glycoprotein:G1430A(S477N)) C22995A|(surface_glycoprotein:C1433A(T478K)) A23013C|(surface_glycoprotein:A1451C(E484A)) T23018G|(surface_glycoprotein:T1456G(F486V)) A23055T|(surface_glycoprotein:A1493T(Q498L)) A23063T|(surface_glycoprotein:A1501T(N501Y)) 23073	8	0
22776 G22813T|(surface_glycoprotein:G1251T(K417N)) T22882G|(surface_glycoprotein:T1320G(N440K)) T22917G|(surface_glycoprotein:T1355G(L452R)) G22992A|(surface_glycoprotein:G1430A(S477N)) C22995A|(surface_glycoprotein:C1433A(T478K)) A23013C|(surface_glycoprotein:A1451C(E484A)) T23018G|(surface_glycoprotein:T1456G(F486V)) A23055T|(surface_glycoprotein:A1493T(Q498L)) A23063T|(surface_glycoprotein:A1501T(N501Y)) 23071	7	0
22776 G22813T|(surface_glycoprotein:G1251T(K417N)) T22882G|(surface_glycoprotein:T1320G(N440K)) T22917G|(surface_glycoprotein:T1355G(L452R)) G22992A|(surface_glycoprotein:G1430A(S477N)) C22995A|(surface_glycoprotein:C1433A(T478K)) A23013C|(surface_glycoprotein:A1451C(E484A)) T23018G|(surface_glycoprotein:T1456G(F486V)) A23055T|(surface_glycoprotein:A1493T(Q498L)) A23063T|(surface_glycoprotein:A1501T(N501Y)) G23069T|(surface_glycoprotein:G1507T(V503F)) 23073	6	0
22776 A22786C|(surface_glycoprotein:A1224C(R408S)) G22813T|(surface_glycoprotein:G1251T(K417N)) T22882G|(surface_glycoprotein:T1320G(N440K)) T22917G|(surface_glycoprotein:T1355G(L452R)) G22992A|(surface_glycoprotein:G1430A(S477N)) C22995A|(surface_glycoprotein:C1433A(T478K)) A23013C|(surface_glycoprotein:A1451C(E484A)) T23018G|(surface_glycoprotein:T1456G(F486V)) A23055T|(surface_glycoprotein:A1493T(Q498L)) A23063T|(surface_glycoprotein:A1501T(N501Y)) 23072	5	0
22776 G22813T|(surface_glycoprotein:G1251T(K417N)) T22882G|(surface_glycoprotein:T1320G(N440K)) T22917G|(surface_glycoprotein:T1355G(L452R)) G22992A|(surface_glycoprotein:G1430A(S477N)) C22995A|(surface_glycoprotein:C1433A(T478K)) A23013C|(surface_glycoprotein:A1451C(E484A)) T23018G|(surface_glycoprotein:T1456G(F486V)) A23055T|(surface_glycoprotein:A1493T(Q498L)) A23063T|(surface_glycoprotein:A1501T(N501Y)) T23075C|(surface_glycoprotein:T1513C(Y505H)) 23322	5	0
22776 G22813T|(surface_glycoprotein:G1251T(K417N)) T22882G|(surface_glycoprotein:T1320G(N440K)) T22917G|(surface_glycoprotein:T1355G(L452R)) G22992A|(surface_glycoprotein:G1430A(S477N)) C22995A|(surface_glycoprotein:C1433A(T478K)) A23013C|(surface_glycoprotein:A1451C(E484A)) T23018G|(surface_glycoprotein:T1456G(F486V)) A23055T|(surface_glycoprotein:A1493T(Q498L)) A23063T|(surface_glycoprotein:A1501T(N501Y)) G23069T|(surface_glycoprotein:G1507T(V503F)) 23072	5	0
22773 G22813T|(surface_glycoprotein:G1251T(K417N)) T22882G|(surface_glycoprotein:T1320G(N440K)) T22917G|(surface_glycoprotein:T1355G(L452R)) G22992A|(surface_glycoprotein:G1430A(S477N)) C22995A|(surface_glycoprotein:C1433A(T478K)) A23013C|(surface_glycoprotein:A1451C(E484A)) T23018G|(surface_glycoprotein:T1456G(F486V)) A23055T|(surface_glycoprotein:A1493T(Q498L)) A23063T|(surface_glycoprotein:A1501T(N501Y)) 23071	4	0
22773 A22786C|(surface_glycoprotein:A1224C(R408S)) G22813T|(surface_glycoprotein:G1251T(K417N)) T22882G|(surface_glycoprotein:T1320G(N440K)) T22917G|(surface_glycoprotein:T1355G(L452R)) G22992A|(surface_glycoprotein:G1430A(S477N)) C22995A|(surface_glycoprotein:C1433A(T478K)) A23013C|(surface_glycoprotein:A1451C(E484A)) T23018G|(surface_glycoprotein:T1456G(F486V)) A23055T|(surface_glycoprotein:A1493T(Q498L)) A23063T|(surface_glycoprotein:A1501T(N501Y)) 23073	4	0
22773 A22786C|(surface_glycoprotein:A1224C(R408S)) G22813T|(surface_glycoprotein:G1251T(K417N)) T22882G|(surface_glycoprotein:T1320G(N440K)) T22917G|(surface_glycoprotein:T1355G(L452R)) G22992A|(surface_glycoprotein:G1430A(S477N)) C22995A|(surface_glycoprotein:C1433A(T478K)) A23013C|(surface_glycoprotein:A1451C(E484A)) T23018G|(surface_glycoprotein:T1456G(F486V)) A23055T|(surface_glycoprotein:A1493T(Q498L)) A23063T|(surface_glycoprotein:A1501T(N501Y)) 23072	4	0
22773 A22786C|(surface_glycoprotein:A1224C(R408S)) G22813T|(surface_glycoprotein:G1251T(K417N)) T22882G|(surface_glycoprotein:T1320G(N440K)) T22917G|(surface_glycoprotein:T1355G(L452R)) G22992A|(surface_glycoprotein:G1430A(S477N)) C22995A|(surface_glycoprotein:C1433A(T478K)) A23013C|(surface_glycoprotein:A1451C(E484A)) T23018G|(surface_glycoprotein:T1456G(F486V)) A23055T|(surface_glycoprotein:A1493T(Q498L)) A23063T|(surface_glycoprotein:A1501T(N501Y)) T23075C|(surface_glycoprotein:T1513C(Y505H)) 23322	4	0
22776 A22786C|(surface_glycoprotein:A1224C(R408S)) G22813T|(surface_glycoprotein:G1251T(K417N)) T22882G|(surface_glycoprotein:T1320G(N440K)) T22917G|(surface_glycoprotein:T1355G(L452R)) G22992A|(surface_glycoprotein:G1430A(S477N)) C22995A|(surface_glycoprotein:C1433A(T478K)) A23013C|(surface_glycoprotein:A1451C(E484A)) T23018G|(surface_glycoprotein:T1456G(F486V)) A23055T|(surface_glycoprotein:A1493T(Q498L)) A23063T|(surface_glycoprotein:A1501T(N501Y)) 23071	3	0
/mnt/d/SRA/SARS2/Wastewater/FromWI/unique_seqs_2022_12_14/135/SRR21037094.SARS2.wg_unique_seqs.tsv.gz
SRR21037094	PRJNA748354	SAMN30303114	University of Missouri	2022-07-11	USA: Missouri, USA: Missouri,	8000
23023 A23055T|(surface_glycoprotein:A1493T(Q498L)) A23063T|(surface_glycoprotein:A1501T(N501Y)) T23075C|(surface_glycoprotein:T1513C(Y505H)) 23322	9	0
22776 G22813T|(surface_glycoprotein:G1251T(K417N)) T22882G|(surface_glycoprotein:T1320G(N440K)) T22917G|(surface_glycoprotein:T1355G(L452R)) G22992A|(surface_glycoprotein:G1430A(S477N)) C22995A|(surface_glycoprotein:C1433A(T478K)) A23013C|(surface_glycoprotein:A1451C(E484A)) T23018G|(surface_glycoprotein:T1456G(F486V)) A23055T|(surface_glycoprotein:A1493T(Q498L)) A23063T|(surface_glycoprotein:A1501T(N501Y)) 23073	5	0
22776 G22813T|(surface_glycoprotein:G1251T(K417N)) T22882G|(surface_glycoprotein:T1320G(N440K)) T22917G|(surface_glycoprotein:T1355G(L452R)) G22992A|(surface_glycoprotein:G1430A(S477N)) C22995A|(surface_glycoprotein:C1433A(T478K)) A23013C|(surface_glycoprotein:A1451C(E484A)) T23018G|(surface_glycoprotein:T1456G(F486V)) A23055T|(surface_glycoprotein:A1493T(Q498L)) A23063T|(surface_glycoprotein:A1501T(N501Y)) 23072	5	0
22773 G22813T|(surface_glycoprotein:G1251T(K417N)) T22882G|(surface_glycoprotein:T1320G(N440K)) T22917G|(surface_glycoprotein:T1355G(L452R)) G22992A|(surface_glycoprotein:G1430A(S477N)) C22995A|(surface_glycoprotein:C1433A(T478K)) A23013C|(surface_glycoprotein:A1451C(E484A)) T23018G|(surface_glycoprotein:T1456G(F486V)) A23055T|(surface_glycoprotein:A1493T(Q498L)) A23063T|(surface_glycoprotein:A1501T(N501Y)) 23073	5	0
22773 G22813T|(surface_glycoprotein:G1251T(K417N)) T22882G|(surface_glycoprotein:T1320G(N440K)) T22917G|(surface_glycoprotein:T1355G(L452R)) G22992A|(surface_glycoprotein:G1430A(S477N)) C22995A|(surface_glycoprotein:C1433A(T478K)) A23013C|(surface_glycoprotein:A1451C(E484A)) T23018G|(surface_glycoprotein:T1456G(F486V)) A23055T|(surface_glycoprotein:A1493T(Q498L)) A23063T|(surface_glycoprotein:A1501T(N501Y)) 23072	4	0
22776 A22786C|(surface_glycoprotein:A1224C(R408S)) G22813T|(surface_glycoprotein:G1251T(K417N)) T22882G|(surface_glycoprotein:T1320G(N440K)) T22917G|(surface_glycoprotein:T1355G(L452R)) G22992A|(surface_glycoprotein:G1430A(S477N)) C22995A|(surface_glycoprotein:C1433A(T478K)) A23013C|(surface_glycoprotein:A1451C(E484A)) T23018G|(surface_glycoprotein:T1456G(F486V)) A23055T|(surface_glycoprotein:A1493T(Q498L)) A23063T|(surface_glycoprotein:A1501T(N501Y)) 23073	4	0
22773 A22786C|(surface_glycoprotein:A1224C(R408S)) G22813T|(surface_glycoprotein:G1251T(K417N)) T22882G|(surface_glycoprotein:T1320G(N440K)) T22917G|(surface_glycoprotein:T1355G(L452R)) G22992A|(surface_glycoprotein:G1430A(S477N)) C22995A|(surface_glycoprotein:C1433A(T478K)) A23013C|(surface_glycoprotein:A1451C(E484A)) T23018G|(surface_glycoprotein:T1456G(F486V)) A23055T|(surface_glycoprotein:A1493T(Q498L)) A23063T|(surface_glycoprotein:A1501T(N501Y)) 23073	3	0
22776 A22786C|(surface_glycoprotein:A1224C(R408S)) G22813T|(surface_glycoprotein:G1251T(K417N)) T22882G|(surface_glycoprotein:T1320G(N440K)) T22917G|(surface_glycoprotein:T1355G(L452R)) G22992A|(surface_glycoprotein:G1430A(S477N)) C22995A|(surface_glycoprotein:C1433A(T478K)) A23013C|(surface_glycoprotein:A1451C(E484A)) T23018G|(surface_glycoprotein:T1456G(F486V)) A23055T|(surface_glycoprotein:A1493T(Q498L)) A23063T|(surface_glycoprotein:A1501T(N501Y)) 23072	3	0
22773 G22813T|(surface_glycoprotein:G1251T(K417N)) T22882G|(surface_glycoprotein:T1320G(N440K)) T22917G|(surface_glycoprotein:T1355G(L452R)) G22992A|(surface_glycoprotein:G1430A(S477N)) C22995A|(surface_glycoprotein:C1433A(T478K)) A23013C|(surface_glycoprotein:A1451C(E484A)) T23018G|(surface_glycoprotein:T1456G(F486V)) A23055T|(surface_glycoprotein:A1493T(Q498L)) A23063T|(surface_glycoprotein:A1501T(N501Y)) T23075C|(surface_glycoprotein:T1513C(Y505H)) 23322	3	0
22776 A22786C|(surface_glycoprotein:A1224C(R408S)) G22813T|(surface_glycoprotein:G1251T(K417N)) T22882G|(surface_glycoprotein:T1320G(N440K)) T22917G|(surface_glycoprotein:T1355G(L452R)) G22992A|(surface_glycoprotein:G1430A(S477N)) C22995A|(surface_glycoprotein:C1433A(T478K)) A23013C|(surface_glycoprotein:A1451C(E484A)) T23018G|(surface_glycoprotein:T1456G(F486V)) A23055T|(surface_glycoprotein:A1493T(Q498L)) A23063T|(surface_glycoprotein:A1501T(N501Y)) T23075C|(surface_glycoprotein:T1513C(Y505H)) 23322	3	0
23022 A23055T|(surface_glycoprotein:A1493T(Q498L)) A23063T|(surface_glycoprotein:A1501T(N501Y)) T23075C|(surface_glycoprotein:T1513C(Y505H)) 23322	2	0
22773 A22786C|(surface_glycoprotein:A1224C(R408S)) G22813T|(surface_glycoprotein:G1251T(K417N)) T22882G|(surface_glycoprotein:T1320G(N440K)) T22917G|(surface_glycoprotein:T1355G(L452R)) G22992A|(surface_glycoprotein:G1430A(S477N)) C22995A|(surface_glycoprotein:C1433A(T478K)) A23013C|(surface_glycoprotein:A1451C(E484A)) T23018G|(surface_glycoprotein:T1456G(F486V)) A23055T|(surface_glycoprotein:A1493T(Q498L)) A23063T|(surface_glycoprotein:A1501T(N501Y)) 23072	2	0
22776 G22813T|(surface_glycoprotein:G1251T(K417N)) T22882G|(surface_glycoprotein:T1320G(N440K)) T22917G|(surface_glycoprotein:T1355G(L452R)) G22992A|(surface_glycoprotein:G1430A(S477N)) C22995A|(surface_glycoprotein:C1433A(T478K)) A23013C|(surface_glycoprotein:A1451C(E484A)) T23018G|(surface_glycoprotein:T1456G(F486V)) A23055T|(surface_glycoprotein:A1493T(Q498L)) A23063T|(surface_glycoprotein:A1501T(N501Y)) T23075C|(surface_glycoprotein:T1513C(Y505H)) G23090T|(surface_glycoprotein:G1528T(V510L)) 23322	2	0
22776 G22813T|(surface_glycoprotein:G1251T(K417N)) T22882G|(surface_glycoprotein:T1320G(N440K)) T22917G|(surface_glycoprotein:T1355G(L452R)) G22992A|(surface_glycoprotein:G1430A(S477N)) C22995A|(surface_glycoprotein:C1433A(T478K)) A23013C|(surface_glycoprotein:A1451C(E484A)) T23018G|(surface_glycoprotein:T1456G(F486V)) G23049T|(surface_glycoprotein:G1487T(G496V)) A23055T|(surface_glycoprotein:A1493T(Q498L)) A23063T|(surface_glycoprotein:A1501T(N501Y)) 23072	2	0
22776 G22813T|(surface_glycoprotein:G1251T(K417N)) T22882G|(surface_glycoprotein:T1320G(N440K)) T22917G|(surface_glycoprotein:T1355G(L452R)) G22992A|(surface_glycoprotein:G1430A(S477N)) C22995A|(surface_glycoprotein:C1433A(T478K)) A23013C|(surface_glycoprotein:A1451C(E484A)) T23018G|(surface_glycoprotein:T1456G(F486V)) G23049T|(surface_glycoprotein:G1487T(G496V)) A23055T|(surface_glycoprotein:A1493T(Q498L)) A23063T|(surface_glycoprotein:A1501T(N501Y)) 23073	2	0
/mnt/d/SRA/SARS2/Wastewater/FromWI/unique_seqs_2022_12_14/135/SRR21037096.SARS2.wg_unique_seqs.tsv.gz
SRR21037096	PRJNA748354	SAMN30303115	University of Missouri	2022-08-03	USA: Missouri, USA: Missouri,	11500
22776 G22813T|(surface_glycoprotein:G1251T(K417N)) T22882G|(surface_glycoprotein:T1320G(N440K)) T22917G|(surface_glycoprotein:T1355G(L452R)) G22992A|(surface_glycoprotein:G1430A(S477N)) C22995A|(surface_glycoprotein:C1433A(T478K)) A23013C|(surface_glycoprotein:A1451C(E484A)) T23018G|(surface_glycoprotein:T1456G(F486V)) A23055T|(surface_glycoprotein:A1493T(Q498L)) A23063T|(surface_glycoprotein:A1501T(N501Y)) 23073	18	0
22776 G22813T|(surface_glycoprotein:G1251T(K417N)) T22882G|(surface_glycoprotein:T1320G(N440K)) T22917G|(surface_glycoprotein:T1355G(L452R)) G22992A|(surface_glycoprotein:G1430A(S477N)) C22995A|(surface_glycoprotein:C1433A(T478K)) A23013C|(surface_glycoprotein:A1451C(E484A)) T23018G|(surface_glycoprotein:T1456G(F486V)) A23055T|(surface_glycoprotein:A1493T(Q498L)) A23063T|(surface_glycoprotein:A1501T(N501Y)) 23072	12	0
22773 G22813T|(surface_glycoprotein:G1251T(K417N)) T22882G|(surface_glycoprotein:T1320G(N440K)) T22917G|(surface_glycoprotein:T1355G(L452R)) G22992A|(surface_glycoprotein:G1430A(S477N)) C22995A|(surface_glycoprotein:C1433A(T478K)) A23013C|(surface_glycoprotein:A1451C(E484A)) T23018G|(surface_glycoprotein:T1456G(F486V)) A23055T|(surface_glycoprotein:A1493T(Q498L)) A23063T|(surface_glycoprotein:A1501T(N501Y)) 23072	10	0
22773 G22813T|(surface_glycoprotein:G1251T(K417N)) T22882G|(surface_glycoprotein:T1320G(N440K)) T22917G|(surface_glycoprotein:T1355G(L452R)) G22992A|(surface_glycoprotein:G1430A(S477N)) C22995A|(surface_glycoprotein:C1433A(T478K)) A23013C|(surface_glycoprotein:A1451C(E484A)) T23018G|(surface_glycoprotein:T1456G(F486V)) A23055T|(surface_glycoprotein:A1493T(Q498L)) A23063T|(surface_glycoprotein:A1501T(N501Y)) 23073	9	0
22773 A22786C|(surface_glycoprotein:A1224C(R408S)) G22813T|(surface_glycoprotein:G1251T(K417N)) T22882G|(surface_glycoprotein:T1320G(N440K)) T22917G|(surface_glycoprotein:T1355G(L452R)) G22992A|(surface_glycoprotein:G1430A(S477N)) C22995A|(surface_glycoprotein:C1433A(T478K)) A23013C|(surface_glycoprotein:A1451C(E484A)) T23018G|(surface_glycoprotein:T1456G(F486V)) A23055T|(surface_glycoprotein:A1493T(Q498L)) A23063T|(surface_glycoprotein:A1501T(N501Y)) 23073	9	0
22776 A22786C|(surface_glycoprotein:A1224C(R408S)) G22813T|(surface_glycoprotein:G1251T(K417N)) T22882G|(surface_glycoprotein:T1320G(N440K)) T22917G|(surface_glycoprotein:T1355G(L452R)) G22992A|(surface_glycoprotein:G1430A(S477N)) C22995A|(surface_glycoprotein:C1433A(T478K)) A23013C|(surface_glycoprotein:A1451C(E484A)) T23018G|(surface_glycoprotein:T1456G(F486V)) A23055T|(surface_glycoprotein:A1493T(Q498L)) A23063T|(surface_glycoprotein:A1501T(N501Y)) 23073	5	0
22776 A22786C|(surface_glycoprotein:A1224C(R408S)) G22813T|(surface_glycoprotein:G1251T(K417N)) T22882G|(surface_glycoprotein:T1320G(N440K)) T22917G|(surface_glycoprotein:T1355G(L452R)) G22992A|(surface_glycoprotein:G1430A(S477N)) C22995A|(surface_glycoprotein:C1433A(T478K)) A23013C|(surface_glycoprotein:A1451C(E484A)) T23018G|(surface_glycoprotein:T1456G(F486V)) A23055T|(surface_glycoprotein:A1493T(Q498L)) A23063T|(surface_glycoprotein:A1501T(N501Y)) 23072	4	0
22773 G22813T|(surface_glycoprotein:G1251T(K417N)) T22882G|(surface_glycoprotein:T1320G(N440K)) T22917G|(surface_glycoprotein:T1355G(L452R)) G22992A|(surface_glycoprotein:G1430A(S477N)) C22995A|(surface_glycoprotein:C1433A(T478K)) A23013C|(surface_glycoprotein:A1451C(E484A)) T23018G|(surface_glycoprotein:T1456G(F486V)) A23055T|(surface_glycoprotein:A1493T(Q498L)) A23063T|(surface_glycoprotein:A1501T(N501Y)) G23069T|(surface_glycoprotein:G1507T(V503F)) 23073	4	0
22776 G22813T|(surface_glycoprotein:G1251T(K417N)) T22882G|(surface_glycoprotein:T1320G(N440K)) T22917G|(surface_glycoprotein:T1355G(L452R)) G22992A|(surface_glycoprotein:G1430A(S477N)) C22995A|(surface_glycoprotein:C1433A(T478K)) A23013C|(surface_glycoprotein:A1451C(E484A)) T23018G|(surface_glycoprotein:T1456G(F486V)) A23055T|(surface_glycoprotein:A1493T(Q498L)) A23063T|(surface_glycoprotein:A1501T(N501Y)) 23071	3	0
22773 G22813T|(surface_glycoprotein:G1251T(K417N)) T22882G|(surface_glycoprotein:T1320G(N440K)) T22917G|(surface_glycoprotein:T1355G(L452R)) G22992A|(surface_glycoprotein:G1430A(S477N)) C22995A|(surface_glycoprotein:C1433A(T478K)) A23013C|(surface_glycoprotein:A1451C(E484A)) T23018G|(surface_glycoprotein:T1456G(F486V)) A23055T|(surface_glycoprotein:A1493T(Q498L)) A23063T|(surface_glycoprotein:A1501T(N501Y)) 23071	3	0
22773 A22786C|(surface_glycoprotein:A1224C(R408S)) G22813T|(surface_glycoprotein:G1251T(K417N)) T22882G|(surface_glycoprotein:T1320G(N440K)) T22917G|(surface_glycoprotein:T1355G(L452R)) G22992A|(surface_glycoprotein:G1430A(S477N)) C22995A|(surface_glycoprotein:C1433A(T478K)) A23013C|(surface_glycoprotein:A1451C(E484A)) T23018G|(surface_glycoprotein:T1456G(F486V)) A23055T|(surface_glycoprotein:A1493T(Q498L)) A23063T|(surface_glycoprotein:A1501T(N501Y)) 23072	3	0
22773 G22813T|(surface_glycoprotein:G1251T(K417N)) T22882G|(surface_glycoprotein:T1320G(N440K)) T22917G|(surface_glycoprotein:T1355G(L452R)) G22992A|(surface_glycoprotein:G1430A(S477N)) C22995A|(surface_glycoprotein:C1433A(T478K)) A23013C|(surface_glycoprotein:A1451C(E484A)) T23018G|(surface_glycoprotein:T1456G(F486V)) A23055T|(surface_glycoprotein:A1493T(Q498L)) A23063T|(surface_glycoprotein:A1501T(N501Y)) T23075C|(surface_glycoprotein:T1513C(Y505H)) 23322	3	0
22773 C22792T|(surface_glycoprotein:C1230T(I410I)) G22813T|(surface_glycoprotein:G1251T(K417N)) T22882G|(surface_glycoprotein:T1320G(N440K)) T22917G|(surface_glycoprotein:T1355G(L452R)) G22992A|(surface_glycoprotein:G1430A(S477N)) C22995A|(surface_glycoprotein:C1433A(T478K)) A23013C|(surface_glycoprotein:A1451C(E484A)) T23018G|(surface_glycoprotein:T1456G(F486V)) A23055T|(surface_glycoprotein:A1493T(Q498L)) A23063T|(surface_glycoprotein:A1501T(N501Y)) T23075C|(surface_glycoprotein:T1513C(Y505H)) 23322	3	0
22776 G22813T|(surface_glycoprotein:G1251T(K417N)) T22882G|(surface_glycoprotein:T1320G(N440K)) T22917G|(surface_glycoprotein:T1355G(L452R)) G22992A|(surface_glycoprotein:G1430A(S477N)) C22995A|(surface_glycoprotein:C1433A(T478K)) A23013C|(surface_glycoprotein:A1451C(E484A)) T23018G|(surface_glycoprotein:T1456G(F486V)) A23055T|(surface_glycoprotein:A1493T(Q498L)) A23063T|(surface_glycoprotein:A1501T(N501Y)) T23075C|(surface_glycoprotein:T1513C(Y505H)) 23322	2	0
22773 A22786C|(surface_glycoprotein:A1224C(R408S)) G22813T|(surface_glycoprotein:G1251T(K417N)) T22882G|(surface_glycoprotein:T1320G(N440K)) T22917G|(surface_glycoprotein:T1355G(L452R)) G22992A|(surface_glycoprotein:G1430A(S477N)) C22995A|(surface_glycoprotein:C1433A(T478K)) A23013C|(surface_glycoprotein:A1451C(E484A)) T23018G|(surface_glycoprotein:T1456G(F486V)) A23055T|(surface_glycoprotein:A1493T(Q498L)) A23063T|(surface_glycoprotein:A1501T(N501Y)) T23075C|(surface_glycoprotein:T1513C(Y505H)) 23322	2	0
/mnt/d/SRA/SARS2/Wastewater/FromWI/unique_seqs_2022_12_14/135/SRR21037112.SARS2.wg_unique_seqs.tsv.gz
SRR21037112	PRJNA748354	SAMN30303115	University of Missouri	2022-08-03	USA: Missouri, USA: Missouri,	9000
22776 G22813T|(surface_glycoprotein:G1251T(K417N)) T22882G|(surface_glycoprotein:T1320G(N440K)) T22917G|(surface_glycoprotein:T1355G(L452R)) G22992A|(surface_glycoprotein:G1430A(S477N)) C22995A|(surface_glycoprotein:C1433A(T478K)) A23013C|(surface_glycoprotein:A1451C(E484A)) T23018G|(surface_glycoprotein:T1456G(F486V)) A23055T|(surface_glycoprotein:A1493T(Q498L)) A23063T|(surface_glycoprotein:A1501T(N501Y)) 23073	18	0
22776 G22813T|(surface_glycoprotein:G1251T(K417N)) T22882G|(surface_glycoprotein:T1320G(N440K)) T22917G|(surface_glycoprotein:T1355G(L452R)) G22992A|(surface_glycoprotein:G1430A(S477N)) C22995A|(surface_glycoprotein:C1433A(T478K)) A23013C|(surface_glycoprotein:A1451C(E484A)) T23018G|(surface_glycoprotein:T1456G(F486V)) A23055T|(surface_glycoprotein:A1493T(Q498L)) A23063T|(surface_glycoprotein:A1501T(N501Y)) 23072	17	0
22773 G22813T|(surface_glycoprotein:G1251T(K417N)) T22882G|(surface_glycoprotein:T1320G(N440K)) T22917G|(surface_glycoprotein:T1355G(L452R)) G22992A|(surface_glycoprotein:G1430A(S477N)) C22995A|(surface_glycoprotein:C1433A(T478K)) A23013C|(surface_glycoprotein:A1451C(E484A)) T23018G|(surface_glycoprotein:T1456G(F486V)) A23055T|(surface_glycoprotein:A1493T(Q498L)) A23063T|(surface_glycoprotein:A1501T(N501Y)) 23073	16	0
22776 A22786C|(surface_glycoprotein:A1224C(R408S)) G22813T|(surface_glycoprotein:G1251T(K417N)) T22882G|(surface_glycoprotein:T1320G(N440K)) T22917G|(surface_glycoprotein:T1355G(L452R)) G22992A|(surface_glycoprotein:G1430A(S477N)) C22995A|(surface_glycoprotein:C1433A(T478K)) A23013C|(surface_glycoprotein:A1451C(E484A)) T23018G|(surface_glycoprotein:T1456G(F486V)) A23055T|(surface_glycoprotein:A1493T(Q498L)) A23063T|(surface_glycoprotein:A1501T(N501Y)) 23073	11	0
22773 G22813T|(surface_glycoprotein:G1251T(K417N)) T22882G|(surface_glycoprotein:T1320G(N440K)) T22917G|(surface_glycoprotein:T1355G(L452R)) G22992A|(surface_glycoprotein:G1430A(S477N)) C22995A|(surface_glycoprotein:C1433A(T478K)) A23013C|(surface_glycoprotein:A1451C(E484A)) T23018G|(surface_glycoprotein:T1456G(F486V)) A23055T|(surface_glycoprotein:A1493T(Q498L)) A23063T|(surface_glycoprotein:A1501T(N501Y)) 23072	10	0
22776 A22786C|(surface_glycoprotein:A1224C(R408S)) G22813T|(surface_glycoprotein:G1251T(K417N)) T22882G|(surface_glycoprotein:T1320G(N440K)) T22917G|(surface_glycoprotein:T1355G(L452R)) G22992A|(surface_glycoprotein:G1430A(S477N)) C22995A|(surface_glycoprotein:C1433A(T478K)) A23013C|(surface_glycoprotein:A1451C(E484A)) T23018G|(surface_glycoprotein:T1456G(F486V)) A23055T|(surface_glycoprotein:A1493T(Q498L)) A23063T|(surface_glycoprotein:A1501T(N501Y)) 23072	6	0
22773 G22813T|(surface_glycoprotein:G1251T(K417N)) T22882G|(surface_glycoprotein:T1320G(N440K)) T22917G|(surface_glycoprotein:T1355G(L452R)) G22992A|(surface_glycoprotein:G1430A(S477N)) C22995A|(surface_glycoprotein:C1433A(T478K)) A23013C|(surface_glycoprotein:A1451C(E484A)) T23018G|(surface_glycoprotein:T1456G(F486V)) A23055T|(surface_glycoprotein:A1493T(Q498L)) A23063T|(surface_glycoprotein:A1501T(N501Y)) 23071	5	0
22776 G22813T|(surface_glycoprotein:G1251T(K417N)) T22882G|(surface_glycoprotein:T1320G(N440K)) T22917G|(surface_glycoprotein:T1355G(L452R)) G22992A|(surface_glycoprotein:G1430A(S477N)) C22995A|(surface_glycoprotein:C1433A(T478K)) A23013C|(surface_glycoprotein:A1451C(E484A)) T23018G|(surface_glycoprotein:T1456G(F486V)) A23055T|(surface_glycoprotein:A1493T(Q498L)) A23063T|(surface_glycoprotein:A1501T(N501Y)) G23069T|(surface_glycoprotein:G1507T(V503F)) 23072	5	0
22776 G22813T|(surface_glycoprotein:G1251T(K417N)) T22882G|(surface_glycoprotein:T1320G(N440K)) T22917G|(surface_glycoprotein:T1355G(L452R)) G22992A|(surface_glycoprotein:G1430A(S477N)) C22995A|(surface_glycoprotein:C1433A(T478K)) G23007T|(surface_glycoprotein:G1445T(G482V)) A23013C|(surface_glycoprotein:A1451C(E484A)) T23018G|(surface_glycoprotein:T1456G(F486V)) A23055T|(surface_glycoprotein:A1493T(Q498L)) A23063T|(surface_glycoprotein:A1501T(N501Y)) 23072	5	0
22773 A22786C|(surface_glycoprotein:A1224C(R408S)) G22813T|(surface_glycoprotein:G1251T(K417N)) T22882G|(surface_glycoprotein:T1320G(N440K)) T22917G|(surface_glycoprotein:T1355G(L452R)) G22992A|(surface_glycoprotein:G1430A(S477N)) C22995A|(surface_glycoprotein:C1433A(T478K)) A23013C|(surface_glycoprotein:A1451C(E484A)) T23018G|(surface_glycoprotein:T1456G(F486V)) A23055T|(surface_glycoprotein:A1493T(Q498L)) A23063T|(surface_glycoprotein:A1501T(N501Y)) 23072	4	0
22773 A22786C|(surface_glycoprotein:A1224C(R408S)) G22813T|(surface_glycoprotein:G1251T(K417N)) T22882G|(surface_glycoprotein:T1320G(N440K)) T22917G|(surface_glycoprotein:T1355G(L452R)) G22992A|(surface_glycoprotein:G1430A(S477N)) C22995A|(surface_glycoprotein:C1433A(T478K)) A23013C|(surface_glycoprotein:A1451C(E484A)) T23018G|(surface_glycoprotein:T1456G(F486V)) A23055T|(surface_glycoprotein:A1493T(Q498L)) A23063T|(surface_glycoprotein:A1501T(N501Y)) 23073	4	0
22776 G22813T|(surface_glycoprotein:G1251T(K417N)) T22882G|(surface_glycoprotein:T1320G(N440K)) T22917G|(surface_glycoprotein:T1355G(L452R)) G22992A|(surface_glycoprotein:G1430A(S477N)) C22995A|(surface_glycoprotein:C1433A(T478K)) A23013C|(surface_glycoprotein:A1451C(E484A)) T23018G|(surface_glycoprotein:T1456G(F486V)) A23055T|(surface_glycoprotein:A1493T(Q498L)) A23063T|(surface_glycoprotein:A1501T(N501Y)) T23075C|(surface_glycoprotein:T1513C(Y505H)) 23322	4	0
22776 A22786C|(surface_glycoprotein:A1224C(R408S)) G22813T|(surface_glycoprotein:G1251T(K417N)) T22882G|(surface_glycoprotein:T1320G(N440K)) T22917G|(surface_glycoprotein:T1355G(L452R)) G22992A|(surface_glycoprotein:G1430A(S477N)) C22995A|(surface_glycoprotein:C1433A(T478K)) A23013C|(surface_glycoprotein:A1451C(E484A)) T23018G|(surface_glycoprotein:T1456G(F486V)) A23055T|(surface_glycoprotein:A1493T(Q498L)) A23063T|(surface_glycoprotein:A1501T(N501Y)) T23075C|(surface_glycoprotein:T1513C(Y505H)) 23322	4	0
22776 A22786C|(surface_glycoprotein:A1224C(R408S)) G22813T|(surface_glycoprotein:G1251T(K417N)) T22882G|(surface_glycoprotein:T1320G(N440K)) T22917G|(surface_glycoprotein:T1355G(L452R)) G22992A|(surface_glycoprotein:G1430A(S477N)) C22995A|(surface_glycoprotein:C1433A(T478K)) A23013C|(surface_glycoprotein:A1451C(E484A)) T23018G|(surface_glycoprotein:T1456G(F486V)) A23055T|(surface_glycoprotein:A1493T(Q498L)) A23063T|(surface_glycoprotein:A1501T(N501Y)) 23071	3	0
22773 A22786C|(surface_glycoprotein:A1224C(R408S)) G22813T|(surface_glycoprotein:G1251T(K417N)) T22882G|(surface_glycoprotein:T1320G(N440K)) T22917G|(surface_glycoprotein:T1355G(L452R)) G22992A|(surface_glycoprotein:G1430A(S477N)) C22995A|(surface_glycoprotein:C1433A(T478K)) A23013C|(surface_glycoprotein:A1451C(E484A)) T23018G|(surface_glycoprotein:T1456G(F486V)) A23055T|(surface_glycoprotein:A1493T(Q498L)) A23063T|(surface_glycoprotein:A1501T(N501Y)) T23075C|(surface_glycoprotein:T1513C(Y505H)) 23322	3	0
/mnt/d/SRA/SARS2/Wastewater/FromWI/unique_seqs_2022_12_14/135/SRR21037102.SARS2.wg_unique_seqs.tsv.gz
SRR21037102	PRJNA748354	SAMN30303102	University of Missouri	2022-06-28	USA: Missouri, USA: Missouri,	33540
22776 G22813T|(surface_glycoprotein:G1251T(K417N)) T22882G|(surface_glycoprotein:T1320G(N440K)) T22917G|(surface_glycoprotein:T1355G(L452R)) G22992A|(surface_glycoprotein:G1430A(S477N)) C22995A|(surface_glycoprotein:C1433A(T478K)) A23013C|(surface_glycoprotein:A1451C(E484A)) T23018G|(surface_glycoprotein:T1456G(F486V)) A23055T|(surface_glycoprotein:A1493T(Q498L)) A23063T|(surface_glycoprotein:A1501T(N501Y)) 23073	13	0
22773 G22813T|(surface_glycoprotein:G1251T(K417N)) T22882G|(surface_glycoprotein:T1320G(N440K)) T22917G|(surface_glycoprotein:T1355G(L452R)) G22992A|(surface_glycoprotein:G1430A(S477N)) C22995A|(surface_glycoprotein:C1433A(T478K)) A23013C|(surface_glycoprotein:A1451C(E484A)) T23018G|(surface_glycoprotein:T1456G(F486V)) A23055T|(surface_glycoprotein:A1493T(Q498L)) A23063T|(surface_glycoprotein:A1501T(N501Y)) 23073	11	0
22773 G22813T|(surface_glycoprotein:G1251T(K417N)) T22882G|(surface_glycoprotein:T1320G(N440K)) T22917G|(surface_glycoprotein:T1355G(L452R)) G22992A|(surface_glycoprotein:G1430A(S477N)) C22995A|(surface_glycoprotein:C1433A(T478K)) A23013C|(surface_glycoprotein:A1451C(E484A)) T23018G|(surface_glycoprotein:T1456G(F486V)) A23055T|(surface_glycoprotein:A1493T(Q498L)) A23063T|(surface_glycoprotein:A1501T(N501Y)) 23072	8	0
22776 A22786C|(surface_glycoprotein:A1224C(R408S)) G22813T|(surface_glycoprotein:G1251T(K417N)) T22882G|(surface_glycoprotein:T1320G(N440K)) T22917G|(surface_glycoprotein:T1355G(L452R)) G22992A|(surface_glycoprotein:G1430A(S477N)) C22995A|(surface_glycoprotein:C1433A(T478K)) A23013C|(surface_glycoprotein:A1451C(E484A)) T23018G|(surface_glycoprotein:T1456G(F486V)) A23055T|(surface_glycoprotein:A1493T(Q498L)) A23063T|(surface_glycoprotein:A1501T(N501Y)) 23073	6	0
22773 A22786C|(surface_glycoprotein:A1224C(R408S)) G22813T|(surface_glycoprotein:G1251T(K417N)) T22882G|(surface_glycoprotein:T1320G(N440K)) T22917G|(surface_glycoprotein:T1355G(L452R)) G22992A|(surface_glycoprotein:G1430A(S477N)) C22995A|(surface_glycoprotein:C1433A(T478K)) A23013C|(surface_glycoprotein:A1451C(E484A)) T23018G|(surface_glycoprotein:T1456G(F486V)) A23055T|(surface_glycoprotein:A1493T(Q498L)) A23063T|(surface_glycoprotein:A1501T(N501Y)) 23073	4	0
22773 A22786C|(surface_glycoprotein:A1224C(R408S)) G22813T|(surface_glycoprotein:G1251T(K417N)) T22882G|(surface_glycoprotein:T1320G(N440K)) T22917G|(surface_glycoprotein:T1355G(L452R)) G22992A|(surface_glycoprotein:G1430A(S477N)) C22995A|(surface_glycoprotein:C1433A(T478K)) A23013C|(surface_glycoprotein:A1451C(E484A)) T23018G|(surface_glycoprotein:T1456G(F486V)) A23055T|(surface_glycoprotein:A1493T(Q498L)) A23063T|(surface_glycoprotein:A1501T(N501Y)) T23075C|(surface_glycoprotein:T1513C(Y505H)) 23322	4	0
22776 G22813T|(surface_glycoprotein:G1251T(K417N)) T22882G|(surface_glycoprotein:T1320G(N440K)) T22917G|(surface_glycoprotein:T1355G(L452R)) G22992A|(surface_glycoprotein:G1430A(S477N)) C22995A|(surface_glycoprotein:C1433A(T478K)) A23013C|(surface_glycoprotein:A1451C(E484A)) T23018G|(surface_glycoprotein:T1456G(F486V)) T23023N|(surface_glycoprotein:T1461N(N487?)) A23055T|(surface_glycoprotein:A1493T(Q498L)) A23063T|(surface_glycoprotein:A1501T(N501Y)) 23073	4	0
22776 G22813T|(surface_glycoprotein:G1251T(K417N)) T22882G|(surface_glycoprotein:T1320G(N440K)) T22917G|(surface_glycoprotein:T1355G(L452R)) G22992A|(surface_glycoprotein:G1430A(S477N)) C22995A|(surface_glycoprotein:C1433A(T478K)) A23013C|(surface_glycoprotein:A1451C(E484A)) T23018G|(surface_glycoprotein:T1456G(F486V)) A23055T|(surface_glycoprotein:A1493T(Q498L)) A23063T|(surface_glycoprotein:A1501T(N501Y)) 23072	3	0
22773 G22813T|(surface_glycoprotein:G1251T(K417N)) T22882G|(surface_glycoprotein:T1320G(N440K)) T22917G|(surface_glycoprotein:T1355G(L452R)) G22992A|(surface_glycoprotein:G1430A(S477N)) C22995A|(surface_glycoprotein:C1433A(T478K)) A23013C|(surface_glycoprotein:A1451C(E484A)) T23018G|(surface_glycoprotein:T1456G(F486V)) A23055T|(surface_glycoprotein:A1493T(Q498L)) A23063T|(surface_glycoprotein:A1501T(N501Y)) T23075C|(surface_glycoprotein:T1513C(Y505H)) 23322	3	0
22773 G22813T|(surface_glycoprotein:G1251T(K417N)) T22882G|(surface_glycoprotein:T1320G(N440K)) T22917A|(surface_glycoprotein:T1355A(L452Q)) G22992A|(surface_glycoprotein:G1430A(S477N)) C22995A|(surface_glycoprotein:C1433A(T478K)) A23013C|(surface_glycoprotein:A1451C(E484A)) A23040G|(surface_glycoprotein:A1478G(Q493R)) A23055T|(surface_glycoprotein:A1493T(Q498L)) A23063T|(surface_glycoprotein:A1501T(N501Y)) T23075C|(surface_glycoprotein:T1513C(Y505H)) 23322	3	0
22776 A22786C|(surface_glycoprotein:A1224C(R408S)) G22813T|(surface_glycoprotein:G1251T(K417N)) T22882G|(surface_glycoprotein:T1320G(N440K)) T22917G|(surface_glycoprotein:T1355G(L452R)) G22992A|(surface_glycoprotein:G1430A(S477N)) C22995A|(surface_glycoprotein:C1433A(T478K)) A23013C|(surface_glycoprotein:A1451C(E484A)) T23018G|(surface_glycoprotein:T1456G(F486V)) A23055T|(surface_glycoprotein:A1493T(Q498L)) A23063T|(surface_glycoprotein:A1501T(N501Y)) 23072	2	0
22776 A22786C|(surface_glycoprotein:A1224C(R408S)) G22813T|(surface_glycoprotein:G1251T(K417N)) T22882G|(surface_glycoprotein:T1320G(N440K)) T22917G|(surface_glycoprotein:T1355G(L452R)) G22992A|(surface_glycoprotein:G1430A(S477N)) C22995A|(surface_glycoprotein:C1433A(T478K)) A23013C|(surface_glycoprotein:A1451C(E484A)) T23018G|(surface_glycoprotein:T1456G(F486V)) A23055T|(surface_glycoprotein:A1493T(Q498L)) A23063T|(surface_glycoprotein:A1501T(N501Y)) T23075C|(surface_glycoprotein:T1513C(Y505H)) 23322	2	0
22773 G22813T|(surface_glycoprotein:G1251T(K417N)) T22882G|(surface_glycoprotein:T1320G(N440K)) T22917G|(surface_glycoprotein:T1355G(L452R)) G22992A|(surface_glycoprotein:G1430A(S477N)) C22995A|(surface_glycoprotein:C1433A(T478K)) A23013C|(surface_glycoprotein:A1451C(E484A)) T23018G|(surface_glycoprotein:T1456G(F486V)) T23023N|(surface_glycoprotein:T1461N(N487?)) A23055T|(surface_glycoprotein:A1493T(Q498L)) A23063T|(surface_glycoprotein:A1501T(N501Y)) 23073	2	0
22773 A22786C|(surface_glycoprotein:A1224C(R408S)) G22813T|(surface_glycoprotein:G1251T(K417N)) T22882G|(surface_glycoprotein:T1320G(N440K)) T22917G|(surface_glycoprotein:T1355G(L452R)) G22992A|(surface_glycoprotein:G1430A(S477N)) C22995A|(surface_glycoprotein:C1433A(T478K)) A23013C|(surface_glycoprotein:A1451C(E484A)) A23040G|(surface_glycoprotein:A1478G(Q493R)) A23055T|(surface_glycoprotein:A1493T(Q498L)) A23063T|(surface_glycoprotein:A1501T(N501Y)) T23075C|(surface_glycoprotein:T1513C(Y505H)) 23322	2	0
22773 A22786C|(surface_glycoprotein:A1224C(R408S)) G22813T|(surface_glycoprotein:G1251T(K417N)) T22882G|(surface_glycoprotein:T1320G(N440K)) T22917G|(surface_glycoprotein:T1355G(L452R)) G22992A|(surface_glycoprotein:G1430A(S477N)) C22995A|(surface_glycoprotein:C1433A(T478K)) A23013C|(surface_glycoprotein:A1451C(E484A)) T23018G|(surface_glycoprotein:T1456G(F486V)) A23055T|(surface_glycoprotein:A1493T(Q498L)) A23063T|(surface_glycoprotein:A1501T(N501Y)) G23069T|(surface_glycoprotein:G1507T(V503F)) 23072	2	0
/mnt/d/SRA/SARS2/Wastewater/FromWI/unique_seqs_2022_12_14/135/SRR21037105.SARS2.wg_unique_seqs.tsv.gz
SRR21037105	PRJNA748354	SAMN30303105	University of Missouri	2022-08-02	USA: Missouri, USA: Missouri,	10559
22776 G22813T|(surface_glycoprotein:G1251T(K417N)) T22882G|(surface_glycoprotein:T1320G(N440K)) T22917G|(surface_glycoprotein:T1355G(L452R)) G22992A|(surface_glycoprotein:G1430A(S477N)) C22995A|(surface_glycoprotein:C1433A(T478K)) A23013C|(surface_glycoprotein:A1451C(E484A)) T23018G|(surface_glycoprotein:T1456G(F486V)) A23055T|(surface_glycoprotein:A1493T(Q498L)) A23063T|(surface_glycoprotein:A1501T(N501Y)) 23073	17	0
22776 G22813T|(surface_glycoprotein:G1251T(K417N)) T22882G|(surface_glycoprotein:T1320G(N440K)) T22917G|(surface_glycoprotein:T1355G(L452R)) G22992A|(surface_glycoprotein:G1430A(S477N)) C22995A|(surface_glycoprotein:C1433A(T478K)) A23013C|(surface_glycoprotein:A1451C(E484A)) T23018G|(surface_glycoprotein:T1456G(F486V)) A23055T|(surface_glycoprotein:A1493T(Q498L)) A23063T|(surface_glycoprotein:A1501T(N501Y)) 23072	11	0
22773 G22813T|(surface_glycoprotein:G1251T(K417N)) T22882G|(surface_glycoprotein:T1320G(N440K)) T22917G|(surface_glycoprotein:T1355G(L452R)) G22992A|(surface_glycoprotein:G1430A(S477N)) C22995A|(surface_glycoprotein:C1433A(T478K)) A23013C|(surface_glycoprotein:A1451C(E484A)) T23018G|(surface_glycoprotein:T1456G(F486V)) A23055T|(surface_glycoprotein:A1493T(Q498L)) A23063T|(surface_glycoprotein:A1501T(N501Y)) 23073	8	0
22776 G22813T|(surface_glycoprotein:G1251T(K417N)) T22882G|(surface_glycoprotein:T1320G(N440K)) T22917G|(surface_glycoprotein:T1355G(L452R)) G22992A|(surface_glycoprotein:G1430A(S477N)) C22995A|(surface_glycoprotein:C1433A(T478K)) A23013C|(surface_glycoprotein:A1451C(E484A)) T23018G|(surface_glycoprotein:T1456G(F486V)) A23055T|(surface_glycoprotein:A1493T(Q498L)) A23063T|(surface_glycoprotein:A1501T(N501Y)) T23075C|(surface_glycoprotein:T1513C(Y505H)) 23322	8	0
22773 A22786C|(surface_glycoprotein:A1224C(R408S)) G22813T|(surface_glycoprotein:G1251T(K417N)) T22882G|(surface_glycoprotein:T1320G(N440K)) T22917G|(surface_glycoprotein:T1355G(L452R)) G22992A|(surface_glycoprotein:G1430A(S477N)) C22995A|(surface_glycoprotein:C1433A(T478K)) A23013C|(surface_glycoprotein:A1451C(E484A)) T23018G|(surface_glycoprotein:T1456G(F486V)) A23055T|(surface_glycoprotein:A1493T(Q498L)) A23063T|(surface_glycoprotein:A1501T(N501Y)) 23073	7	0
22776 G22813T|(surface_glycoprotein:G1251T(K417N)) T22882G|(surface_glycoprotein:T1320G(N440K)) T22917G|(surface_glycoprotein:T1355G(L452R)) G22992A|(surface_glycoprotein:G1430A(S477N)) C22995A|(surface_glycoprotein:C1433A(T478K)) A23013C|(surface_glycoprotein:A1451C(E484A)) T23018G|(surface_glycoprotein:T1456G(F486V)) C23029T|(surface_glycoprotein:C1467T(Y489Y)) A23055T|(surface_glycoprotein:A1493T(Q498L)) A23063T|(surface_glycoprotein:A1501T(N501Y)) 23073	7	0
22773 G22813T|(surface_glycoprotein:G1251T(K417N)) T22882G|(surface_glycoprotein:T1320G(N440K)) T22917G|(surface_glycoprotein:T1355G(L452R)) G22992A|(surface_glycoprotein:G1430A(S477N)) C22995A|(surface_glycoprotein:C1433A(T478K)) A23013C|(surface_glycoprotein:A1451C(E484A)) T23018G|(surface_glycoprotein:T1456G(F486V)) A23055T|(surface_glycoprotein:A1493T(Q498L)) A23063T|(surface_glycoprotein:A1501T(N501Y)) 23072	5	0
22776 G22813T|(surface_glycoprotein:G1251T(K417N)) T22882G|(surface_glycoprotein:T1320G(N440K)) T22917G|(surface_glycoprotein:T1355G(L452R)) G22992A|(surface_glycoprotein:G1430A(S477N)) C22995A|(surface_glycoprotein:C1433A(T478K)) A23013C|(surface_glycoprotein:A1451C(E484A)) T23018G|(surface_glycoprotein:T1456G(F486V)) A23055T|(surface_glycoprotein:A1493T(Q498L)) A23063T|(surface_glycoprotein:A1501T(N501Y)) 23071	5	0
22776 A22786C|(surface_glycoprotein:A1224C(R408S)) G22813T|(surface_glycoprotein:G1251T(K417N)) T22882G|(surface_glycoprotein:T1320G(N440K)) T22917G|(surface_glycoprotein:T1355G(L452R)) G22992A|(surface_glycoprotein:G1430A(S477N)) C22995A|(surface_glycoprotein:C1433A(T478K)) A23013C|(surface_glycoprotein:A1451C(E484A)) T23018G|(surface_glycoprotein:T1456G(F486V)) A23055T|(surface_glycoprotein:A1493T(Q498L)) A23063T|(surface_glycoprotein:A1501T(N501Y)) 23073	5	0
22776 A22786C|(surface_glycoprotein:A1224C(R408S)) G22813T|(surface_glycoprotein:G1251T(K417N)) T22882G|(surface_glycoprotein:T1320G(N440K)) T22917G|(surface_glycoprotein:T1355G(L452R)) G22992A|(surface_glycoprotein:G1430A(S477N)) C22995A|(surface_glycoprotein:C1433A(T478K)) A23013C|(surface_glycoprotein:A1451C(E484A)) T23018G|(surface_glycoprotein:T1456G(F486V)) A23055T|(surface_glycoprotein:A1493T(Q498L)) A23063T|(surface_glycoprotein:A1501T(N501Y)) 23072	5	0
22773 G22813T|(surface_glycoprotein:G1251T(K417N)) T22882G|(surface_glycoprotein:T1320G(N440K)) T22917G|(surface_glycoprotein:T1355G(L452R)) G22992A|(surface_glycoprotein:G1430A(S477N)) C22995A|(surface_glycoprotein:C1433A(T478K)) A23013C|(surface_glycoprotein:A1451C(E484A)) T23018G|(surface_glycoprotein:T1456G(F486V)) A23055T|(surface_glycoprotein:A1493T(Q498L)) A23063T|(surface_glycoprotein:A1501T(N501Y)) 23071	4	0
22773 G22813T|(surface_glycoprotein:G1251T(K417N)) T22882G|(surface_glycoprotein:T1320G(N440K)) T22917G|(surface_glycoprotein:T1355G(L452R)) G22992A|(surface_glycoprotein:G1430A(S477N)) C22995A|(surface_glycoprotein:C1433A(T478K)) A23013C|(surface_glycoprotein:A1451C(E484A)) T23018G|(surface_glycoprotein:T1456G(F486V)) A23055T|(surface_glycoprotein:A1493T(Q498L)) A23063T|(surface_glycoprotein:A1501T(N501Y)) T23075C|(surface_glycoprotein:T1513C(Y505H)) 23322	4	0
22773 A22786C|(surface_glycoprotein:A1224C(R408S)) G22813T|(surface_glycoprotein:G1251T(K417N)) T22882G|(surface_glycoprotein:T1320G(N440K)) T22917G|(surface_glycoprotein:T1355G(L452R)) G22992A|(surface_glycoprotein:G1430A(S477N)) C22995A|(surface_glycoprotein:C1433A(T478K)) A23013C|(surface_glycoprotein:A1451C(E484A)) T23018G|(surface_glycoprotein:T1456G(F486V)) A23055T|(surface_glycoprotein:A1493T(Q498L)) A23063T|(surface_glycoprotein:A1501T(N501Y)) 23072	4	0
22773 G22813T|(surface_glycoprotein:G1251T(K417N)) T22882G|(surface_glycoprotein:T1320G(N440K)) T22917G|(surface_glycoprotein:T1355G(L452R)) G22992A|(surface_glycoprotein:G1430A(S477N)) C22995A|(surface_glycoprotein:C1433A(T478K)) A23013C|(surface_glycoprotein:A1451C(E484A)) T23018G|(surface_glycoprotein:T1456G(F486V)) C23029T|(surface_glycoprotein:C1467T(Y489Y)) A23055T|(surface_glycoprotein:A1493T(Q498L)) A23063T|(surface_glycoprotein:A1501T(N501Y)) 23073	4	0
22776 G22813T|(surface_glycoprotein:G1251T(K417N)) T22882G|(surface_glycoprotein:T1320G(N440K)) T22917G|(surface_glycoprotein:T1355G(L452R)) G22992A|(surface_glycoprotein:G1430A(S477N)) C22995A|(surface_glycoprotein:C1433A(T478K)) A23013C|(surface_glycoprotein:A1451C(E484A)) T23018G|(surface_glycoprotein:T1456G(F486V)) C23029T|(surface_glycoprotein:C1467T(Y489Y)) A23055T|(surface_glycoprotein:A1493T(Q498L)) A23063T|(surface_glycoprotein:A1501T(N501Y)) 23072	3	0
/mnt/d/SRA/SARS2/Wastewater/FromWI/unique_seqs_2022_12_14/135/SRR21037123.SARS2.wg_unique_seqs.tsv.gz
SRR21037123	PRJNA748354	SAMN30303114	University of Missouri	2022-07-11	USA: Missouri, USA: Missouri,	17000
22773 G22813T|(surface_glycoprotein:G1251T(K417N)) T22882G|(surface_glycoprotein:T1320G(N440K)) T22917G|(surface_glycoprotein:T1355G(L452R)) G22992A|(surface_glycoprotein:G1430A(S477N)) C22995A|(surface_glycoprotein:C1433A(T478K)) A23013C|(surface_glycoprotein:A1451C(E484A)) T23018G|(surface_glycoprotein:T1456G(F486V)) A23055T|(surface_glycoprotein:A1493T(Q498L)) A23063T|(surface_glycoprotein:A1501T(N501Y)) 23073	7	0
22773 A22786C|(surface_glycoprotein:A1224C(R408S)) G22813T|(surface_glycoprotein:G1251T(K417N)) T22882G|(surface_glycoprotein:T1320G(N440K)) T22917G|(surface_glycoprotein:T1355G(L452R)) G22992A|(surface_glycoprotein:G1430A(S477N)) C22995A|(surface_glycoprotein:C1433A(T478K)) A23013C|(surface_glycoprotein:A1451C(E484A)) T23018G|(surface_glycoprotein:T1456G(F486V)) A23055T|(surface_glycoprotein:A1493T(Q498L)) A23063T|(surface_glycoprotein:A1501T(N501Y)) 23073	6	0
22776 G22813T|(surface_glycoprotein:G1251T(K417N)) T22882G|(surface_glycoprotein:T1320G(N440K)) T22917G|(surface_glycoprotein:T1355G(L452R)) G22992A|(surface_glycoprotein:G1430A(S477N)) C22995A|(surface_glycoprotein:C1433A(T478K)) A23013C|(surface_glycoprotein:A1451C(E484A)) T23018G|(surface_glycoprotein:T1456G(F486V)) A23055T|(surface_glycoprotein:A1493T(Q498L)) A23063T|(surface_glycoprotein:A1501T(N501Y)) 23073	5	0
22773 G22813T|(surface_glycoprotein:G1251T(K417N)) T22882G|(surface_glycoprotein:T1320G(N440K)) T22917G|(surface_glycoprotein:T1355G(L452R)) G22992A|(surface_glycoprotein:G1430A(S477N)) C22995A|(surface_glycoprotein:C1433A(T478K)) A23013C|(surface_glycoprotein:A1451C(E484A)) T23018G|(surface_glycoprotein:T1456G(F486V)) A23055T|(surface_glycoprotein:A1493T(Q498L)) A23063T|(surface_glycoprotein:A1501T(N501Y)) T23075C|(surface_glycoprotein:T1513C(Y505H)) 23322	5	0
22773 A22786C|(surface_glycoprotein:A1224C(R408S)) G22813T|(surface_glycoprotein:G1251T(K417N)) T22882G|(surface_glycoprotein:T1320G(N440K)) T22917G|(surface_glycoprotein:T1355G(L452R)) G22992A|(surface_glycoprotein:G1430A(S477N)) C22995A|(surface_glycoprotein:C1433A(T478K)) A23013C|(surface_glycoprotein:A1451C(E484A)) T23018G|(surface_glycoprotein:T1456G(F486V)) A23055T|(surface_glycoprotein:A1493T(Q498L)) A23063T|(surface_glycoprotein:A1501T(N501Y)) 23072	4	0
22776 G22813T|(surface_glycoprotein:G1251T(K417N)) T22882G|(surface_glycoprotein:T1320G(N440K)) T22917G|(surface_glycoprotein:T1355G(L452R)) G22992A|(surface_glycoprotein:G1430A(S477N)) C22995A|(surface_glycoprotein:C1433A(T478K)) A23013C|(surface_glycoprotein:A1451C(E484A)) T23018G|(surface_glycoprotein:T1456G(F486V)) A23055T|(surface_glycoprotein:A1493T(Q498L)) A23063T|(surface_glycoprotein:A1501T(N501Y)) 23072	3	0
22776 A22786C|(surface_glycoprotein:A1224C(R408S)) G22813T|(surface_glycoprotein:G1251T(K417N)) T22882G|(surface_glycoprotein:T1320G(N440K)) T22917G|(surface_glycoprotein:T1355G(L452R)) G22992A|(surface_glycoprotein:G1430A(S477N)) C22995A|(surface_glycoprotein:C1433A(T478K)) A23013C|(surface_glycoprotein:A1451C(E484A)) T23018G|(surface_glycoprotein:T1456G(F486V)) A23055T|(surface_glycoprotein:A1493T(Q498L)) A23063T|(surface_glycoprotein:A1501T(N501Y)) T23075C|(surface_glycoprotein:T1513C(Y505H)) 23322	3	0
22773 G22813T|(surface_glycoprotein:G1251T(K417N)) T22882G|(surface_glycoprotein:T1320G(N440K)) T22917G|(surface_glycoprotein:T1355G(L452R)) G22992A|(surface_glycoprotein:G1430A(S477N)) C22995A|(surface_glycoprotein:C1433A(T478K)) A23013C|(surface_glycoprotein:A1451C(E484A)) T23018G|(surface_glycoprotein:T1456G(F486V)) A23055T|(surface_glycoprotein:A1493T(Q498L)) A23063T|(surface_glycoprotein:A1501T(N501Y)) 23072	2	0
22773 G22813T|(surface_glycoprotein:G1251T(K417N)) T22882G|(surface_glycoprotein:T1320G(N440K)) T22917G|(surface_glycoprotein:T1355G(L452R)) G22992A|(surface_glycoprotein:G1430A(S477N)) C22995A|(surface_glycoprotein:C1433A(T478K)) A23013C|(surface_glycoprotein:A1451C(E484A)) A23055T|(surface_glycoprotein:A1493T(Q498L)) A23063T|(surface_glycoprotein:A1501T(N501Y)) G23069T|(surface_glycoprotein:G1507T(V503F)) 23073	2	0
22773 G22813T|(surface_glycoprotein:G1251T(K417N)) T22882G|(surface_glycoprotein:T1320G(N440K)) T22917G|(surface_glycoprotein:T1355G(L452R)) 22991-insertC|(surface_glycoprotein:AGC1429-1431CACCinsert(S477Hfsinsert)) G22992C|(surface_glycoprotein:AGC1429-1431CACCinsert(S477Hfsinsert)) C22995-22995del|(surface_glycoprotein:1433-1433del(478fs)) A23013C|(surface_glycoprotein:GAA1450-1452GCC(E484A)) A23014C|(surface_glycoprotein:GAA1450-1452GCC(E484A)) T23018G|(surface_glycoprotein:T1456G(F486V)) A23021C|(surface_glycoprotein:A1459C(N487H)) A23040C|(surface_glycoprotein:CAA1477-1479CCC(Q493P)) A23041C|(surface_glycoprotein:CAA1477-1479CCC(Q493P)) A23044C|(surface_glycoprotein:A1482C(S494S)) A23046C|(surface_glycoprotein:A1484C(Y495S)) A23055T|(surface_glycoprotein:CAA1492-1494CTC(Q498L)) A23056C|(surface_glycoprotein:CAA1492-1494CTC(Q498L)) A23060C|(surface_glycoprotein:A1498C(T500P)) A23063T|(surface_glycoprotein:AAT1501-1503TCT(N501S)) A23064C|(surface_glycoprotein:AAT1501-1503TCT(N501S)) 23073	2	0
22773 G22813T|(surface_glycoprotein:G1251T(K417N)) T22882G|(surface_glycoprotein:T1320G(N440K)) T22917G|(surface_glycoprotein:T1355G(L452R)) A22991C|(surface_glycoprotein:AGC1429-1431CCC(S477P)) G22992C|(surface_glycoprotein:AGC1429-1431CCC(S477P)) A22994C|(surface_glycoprotein:ACA1432-1434CCC(T478P)) A22996C|(surface_glycoprotein:ACA1432-1434CCC(T478P)) A23003C|(surface_glycoprotein:AAT1441-1443CCT(N481P)) A23004C|(surface_glycoprotein:AAT1441-1443CCT(N481P)) A23013C|(surface_glycoprotein:GAA1450-1452GCC(E484A)) A23014C|(surface_glycoprotein:GAA1450-1452GCC(E484A)) G23015T|(surface_glycoprotein:GGT1453-1455TTT(G485F)) G23016T|(surface_glycoprotein:GGT1453-1455TTT(G485F)) A23021C|(surface_glycoprotein:A1459C(N487H)) A23028C|(surface_glycoprotein:A1466C(Y489S)) 23038-insertC|(surface_glycoprotein:1476insertC(492fs)) A23040-23040del|(surface_glycoprotein:CAA1477-1479CCinsert(Q493fsinsert)) A23041C|(surface_glycoprotein:CAA1477-1479CCinsert(Q493fsinsert)) A23046C|(surface_glycoprotein:A1484C(Y495S)) A23055T|(surface_glycoprotein:CAA1492-1494CTC(Q498L)) A23056C|(surface_glycoprotein:CAA1492-1494CTC(Q498L)) A23060C|(surface_glycoprotein:A1498C(T500P)) A23063T|(surface_glycoprotein:AAT1501-1503TCT(N501S)) A23064C|(surface_glycoprotein:AAT1501-1503TCT(N501S)) 23073	2	0
23023 G23049T|(surface_glycoprotein:G1487T(G496V)) A23055T|(surface_glycoprotein:A1493T(Q498L)) A23063T|(surface_glycoprotein:A1501T(N501Y)) T23075C|(surface_glycoprotein:T1513C(Y505H)) 23322	2	0
23023 A23055T|(surface_glycoprotein:A1493T(Q498L)) A23063T|(surface_glycoprotein:A1501T(N501Y)) G23072T|(surface_glycoprotein:G1510T(G504C)) T23075C|(surface_glycoprotein:T1513C(Y505H)) 23322	2	0
23023 A23055T|(surface_glycoprotein:A1493T(Q498L)) A23063T|(surface_glycoprotein:A1501T(N501Y)) T23075C|(surface_glycoprotein:T1513C(Y505H)) 23322	2	0
/mnt/d/SRA/SARS2/Wastewater/FromWI/unique_seqs_2022_12_14/135/SRR21037099.SARS2.wg_unique_seqs.tsv.gz
SRR21037099	PRJNA748354	SAMN30303111	University of Missouri	2022-06-29	USA: Missouri, USA: Missouri,	11500
22776 G22813T|(surface_glycoprotein:G1251T(K417N)) T22882G|(surface_glycoprotein:T1320G(N440K)) T22917G|(surface_glycoprotein:T1355G(L452R)) G22992A|(surface_glycoprotein:G1430A(S477N)) C22995A|(surface_glycoprotein:C1433A(T478K)) A23013C|(surface_glycoprotein:A1451C(E484A)) T23018G|(surface_glycoprotein:T1456G(F486V)) A23055T|(surface_glycoprotein:A1493T(Q498L)) A23063T|(surface_glycoprotein:A1501T(N501Y)) 23073	8	0
22776 G22813T|(surface_glycoprotein:G1251T(K417N)) T22882G|(surface_glycoprotein:T1320G(N440K)) T22917A|(surface_glycoprotein:T1355A(L452Q)) G22992A|(surface_glycoprotein:G1430A(S477N)) C22995A|(surface_glycoprotein:C1433A(T478K)) A23013C|(surface_glycoprotein:A1451C(E484A)) A23040G|(surface_glycoprotein:A1478G(Q493R)) A23055T|(surface_glycoprotein:A1493T(Q498L)) A23063T|(surface_glycoprotein:A1501T(N501Y)) 23073	6	0
22773 G22813T|(surface_glycoprotein:G1251T(K417N)) T22882G|(surface_glycoprotein:T1320G(N440K)) T22917A|(surface_glycoprotein:T1355A(L452Q)) G22992A|(surface_glycoprotein:G1430A(S477N)) C22995A|(surface_glycoprotein:C1433A(T478K)) A23013C|(surface_glycoprotein:A1451C(E484A)) A23040G|(surface_glycoprotein:A1478G(Q493R)) A23055T|(surface_glycoprotein:A1493T(Q498L)) A23063T|(surface_glycoprotein:A1501T(N501Y)) 23073	5	0
22773 G22813T|(surface_glycoprotein:G1251T(K417N)) T22882G|(surface_glycoprotein:T1320G(N440K)) T22917A|(surface_glycoprotein:T1355A(L452Q)) G22992A|(surface_glycoprotein:G1430A(S477N)) C22995A|(surface_glycoprotein:C1433A(T478K)) A23013C|(surface_glycoprotein:A1451C(E484A)) A23040G|(surface_glycoprotein:A1478G(Q493R)) A23055T|(surface_glycoprotein:A1493T(Q498L)) A23063T|(surface_glycoprotein:A1501T(N501Y)) T23075C|(surface_glycoprotein:T1513C(Y505H)) 23322	5	0
22776 A22786C|(surface_glycoprotein:A1224C(R408S)) G22813T|(surface_glycoprotein:G1251T(K417N)) T22882G|(surface_glycoprotein:T1320G(N440K)) T22917A|(surface_glycoprotein:T1355A(L452Q)) G22992A|(surface_glycoprotein:G1430A(S477N)) C22995A|(surface_glycoprotein:C1433A(T478K)) A23013C|(surface_glycoprotein:A1451C(E484A)) A23040G|(surface_glycoprotein:A1478G(Q493R)) A23055T|(surface_glycoprotein:A1493T(Q498L)) A23063T|(surface_glycoprotein:A1501T(N501Y)) 23073	5	0
22773 A22786C|(surface_glycoprotein:A1224C(R408S)) G22813T|(surface_glycoprotein:G1251T(K417N)) T22882G|(surface_glycoprotein:T1320G(N440K)) T22917G|(surface_glycoprotein:T1355G(L452R)) G22992A|(surface_glycoprotein:G1430A(S477N)) C22995A|(surface_glycoprotein:C1433A(T478K)) A23013C|(surface_glycoprotein:A1451C(E484A)) T23018G|(surface_glycoprotein:T1456G(F486V)) A23055T|(surface_glycoprotein:A1493T(Q498L)) A23063T|(surface_glycoprotein:A1501T(N501Y)) 23073	5	0
22776 A22786C|(surface_glycoprotein:A1224C(R408S)) G22813T|(surface_glycoprotein:G1251T(K417N)) T22882G|(surface_glycoprotein:T1320G(N440K)) T22917A|(surface_glycoprotein:T1355A(L452Q)) G22992A|(surface_glycoprotein:G1430A(S477N)) C22995A|(surface_glycoprotein:C1433A(T478K)) A23013C|(surface_glycoprotein:A1451C(E484A)) A23040G|(surface_glycoprotein:A1478G(Q493R)) A23055T|(surface_glycoprotein:A1493T(Q498L)) A23063T|(surface_glycoprotein:A1501T(N501Y)) 23072	4	0
22776 G22813T|(surface_glycoprotein:G1251T(K417N)) T22882G|(surface_glycoprotein:T1320G(N440K)) T22917A|(surface_glycoprotein:T1355A(L452Q)) G22992A|(surface_glycoprotein:G1430A(S477N)) C22995A|(surface_glycoprotein:C1433A(T478K)) A23040G|(surface_glycoprotein:A1478G(Q493R)) A23055T|(surface_glycoprotein:A1493T(Q498L)) A23063T|(surface_glycoprotein:A1501T(N501Y)) 23073	4	0
22776 G22813T|(surface_glycoprotein:G1251T(K417N)) T22882G|(surface_glycoprotein:T1320G(N440K)) T22917G|(surface_glycoprotein:T1355G(L452R)) G22992A|(surface_glycoprotein:G1430A(S477N)) C22995A|(surface_glycoprotein:C1433A(T478K)) A23013C|(surface_glycoprotein:A1451C(E484A)) T23018G|(surface_glycoprotein:T1456G(F486V)) A23055T|(surface_glycoprotein:A1493T(Q498L)) A23063T|(surface_glycoprotein:A1501T(N501Y)) 23072	3	0
22773 G22813T|(surface_glycoprotein:G1251T(K417N)) T22882G|(surface_glycoprotein:T1320G(N440K)) T22917A|(surface_glycoprotein:T1355A(L452Q)) G22992A|(surface_glycoprotein:G1430A(S477N)) C22995A|(surface_glycoprotein:C1433A(T478K)) A23013C|(surface_glycoprotein:A1451C(E484A)) A23040G|(surface_glycoprotein:A1478G(Q493R)) A23055T|(surface_glycoprotein:A1493T(Q498L)) A23063T|(surface_glycoprotein:A1501T(N501Y)) 23072	3	0
22776 G22813T|(surface_glycoprotein:G1251T(K417N)) T22882G|(surface_glycoprotein:T1320G(N440K)) T22917A|(surface_glycoprotein:T1355A(L452Q)) G22992A|(surface_glycoprotein:G1430A(S477N)) C22995A|(surface_glycoprotein:C1433A(T478K)) A23013C|(surface_glycoprotein:A1451C(E484A)) A23040G|(surface_glycoprotein:A1478G(Q493R)) A23055T|(surface_glycoprotein:A1493T(Q498L)) A23063T|(surface_glycoprotein:A1501T(N501Y)) 23072	3	0
22776 A22786C|(surface_glycoprotein:A1224C(R408S)) G22813T|(surface_glycoprotein:G1251T(K417N)) T22882G|(surface_glycoprotein:T1320G(N440K)) T22917G|(surface_glycoprotein:T1355G(L452R)) G22992A|(surface_glycoprotein:G1430A(S477N)) C22995A|(surface_glycoprotein:C1433A(T478K)) A23013C|(surface_glycoprotein:A1451C(E484A)) T23018G|(surface_glycoprotein:T1456G(F486V)) A23055T|(surface_glycoprotein:A1493T(Q498L)) A23063T|(surface_glycoprotein:A1501T(N501Y)) 23073	3	0
22776 G22813T|(surface_glycoprotein:G1251T(K417N)) T22882G|(surface_glycoprotein:T1320G(N440K)) T22917A|(surface_glycoprotein:T1355A(L452Q)) G22992A|(surface_glycoprotein:G1430A(S477N)) C22995A|(surface_glycoprotein:C1433A(T478K)) A23013C|(surface_glycoprotein:A1451C(E484A)) A23040G|(surface_glycoprotein:A1478G(Q493R)) A23055T|(surface_glycoprotein:A1493T(Q498L)) A23063T|(surface_glycoprotein:A1501T(N501Y)) G23069T|(surface_glycoprotein:G1507T(V503F)) 23073	3	0
22776 G22813T|(surface_glycoprotein:G1251T(K417N)) T22882G|(surface_glycoprotein:T1320G(N440K)) T22917G|(surface_glycoprotein:T1355G(L452R)) G22992A|(surface_glycoprotein:G1430A(S477N)) C22995A|(surface_glycoprotein:C1433A(T478K)) A23013C|(surface_glycoprotein:A1451C(E484A)) T23018G|(surface_glycoprotein:T1456G(F486V)) T23023N|(surface_glycoprotein:T1461N(N487?)) A23055T|(surface_glycoprotein:A1493T(Q498L)) A23063T|(surface_glycoprotein:A1501T(N501Y)) 23073	3	0
22773 G22813T|(surface_glycoprotein:G1251T(K417N)) T22882G|(surface_glycoprotein:T1320G(N440K)) T22917G|(surface_glycoprotein:T1355G(L452R)) G22992A|(surface_glycoprotein:G1430A(S477N)) C22995A|(surface_glycoprotein:C1433A(T478K)) A23013C|(surface_glycoprotein:A1451C(E484A)) T23018G|(surface_glycoprotein:T1456G(F486V)) A23055T|(surface_glycoprotein:A1493T(Q498L)) A23063T|(surface_glycoprotein:A1501T(N501Y)) 23073	2	0
/mnt/d/SRA/SARS2/Wastewater/FromWI/unique_seqs_2022_12_14/135/SRR21037119.SARS2.wg_unique_seqs.tsv.gz
SRR21037119	PRJNA748354	SAMN30303110	University of Missouri	2022-08-01	USA: Missouri, USA: Missouri,	17000
22773 G22813T|(surface_glycoprotein:G1251T(K417N)) T22882G|(surface_glycoprotein:T1320G(N440K)) T22917G|(surface_glycoprotein:T1355G(L452R)) G22992A|(surface_glycoprotein:G1430A(S477N)) C22995A|(surface_glycoprotein:C1433A(T478K)) A23013C|(surface_glycoprotein:A1451C(E484A)) T23018G|(surface_glycoprotein:T1456G(F486V)) A23055T|(surface_glycoprotein:A1493T(Q498L)) A23063T|(surface_glycoprotein:A1501T(N501Y)) 23073	20	0
22773 G22813T|(surface_glycoprotein:G1251T(K417N)) T22882G|(surface_glycoprotein:T1320G(N440K)) T22917G|(surface_glycoprotein:T1355G(L452R)) G22992A|(surface_glycoprotein:G1430A(S477N)) C22995A|(surface_glycoprotein:C1433A(T478K)) A23013C|(surface_glycoprotein:A1451C(E484A)) T23018G|(surface_glycoprotein:T1456G(F486V)) A23055T|(surface_glycoprotein:A1493T(Q498L)) A23063T|(surface_glycoprotein:A1501T(N501Y)) 23072	18	0
22776 G22813T|(surface_glycoprotein:G1251T(K417N)) T22882G|(surface_glycoprotein:T1320G(N440K)) T22917G|(surface_glycoprotein:T1355G(L452R)) G22992A|(surface_glycoprotein:G1430A(S477N)) C22995A|(surface_glycoprotein:C1433A(T478K)) A23013C|(surface_glycoprotein:A1451C(E484A)) T23018G|(surface_glycoprotein:T1456G(F486V)) A23055T|(surface_glycoprotein:A1493T(Q498L)) A23063T|(surface_glycoprotein:A1501T(N501Y)) 23073	16	0
22776 G22813T|(surface_glycoprotein:G1251T(K417N)) T22882G|(surface_glycoprotein:T1320G(N440K)) T22917G|(surface_glycoprotein:T1355G(L452R)) G22992A|(surface_glycoprotein:G1430A(S477N)) C22995A|(surface_glycoprotein:C1433A(T478K)) A23013C|(surface_glycoprotein:A1451C(E484A)) T23018G|(surface_glycoprotein:T1456G(F486V)) A23055T|(surface_glycoprotein:A1493T(Q498L)) A23063T|(surface_glycoprotein:A1501T(N501Y)) 23072	14	0
22773 A22786C|(surface_glycoprotein:A1224C(R408S)) G22813T|(surface_glycoprotein:G1251T(K417N)) T22882G|(surface_glycoprotein:T1320G(N440K)) T22917G|(surface_glycoprotein:T1355G(L452R)) G22992A|(surface_glycoprotein:G1430A(S477N)) C22995A|(surface_glycoprotein:C1433A(T478K)) A23013C|(surface_glycoprotein:A1451C(E484A)) T23018G|(surface_glycoprotein:T1456G(F486V)) A23055T|(surface_glycoprotein:A1493T(Q498L)) A23063T|(surface_glycoprotein:A1501T(N501Y)) 23073	11	0
22776 A22786C|(surface_glycoprotein:A1224C(R408S)) G22813T|(surface_glycoprotein:G1251T(K417N)) T22882G|(surface_glycoprotein:T1320G(N440K)) T22917G|(surface_glycoprotein:T1355G(L452R)) G22992A|(surface_glycoprotein:G1430A(S477N)) C22995A|(surface_glycoprotein:C1433A(T478K)) A23013C|(surface_glycoprotein:A1451C(E484A)) T23018G|(surface_glycoprotein:T1456G(F486V)) A23055T|(surface_glycoprotein:A1493T(Q498L)) A23063T|(surface_glycoprotein:A1501T(N501Y)) 23073	11	0
22773 G22813T|(surface_glycoprotein:G1251T(K417N)) T22882G|(surface_glycoprotein:T1320G(N440K)) T22917G|(surface_glycoprotein:T1355G(L452R)) G22992A|(surface_glycoprotein:G1430A(S477N)) C22995A|(surface_glycoprotein:C1433A(T478K)) A23013C|(surface_glycoprotein:A1451C(E484A)) T23018G|(surface_glycoprotein:T1456G(F486V)) A23055T|(surface_glycoprotein:A1493T(Q498L)) A23063T|(surface_glycoprotein:A1501T(N501Y)) T23075C|(surface_glycoprotein:T1513C(Y505H)) 23322	10	0
22776 A22786C|(surface_glycoprotein:A1224C(R408S)) G22813T|(surface_glycoprotein:G1251T(K417N)) T22882G|(surface_glycoprotein:T1320G(N440K)) T22917G|(surface_glycoprotein:T1355G(L452R)) G22992A|(surface_glycoprotein:G1430A(S477N)) C22995A|(surface_glycoprotein:C1433A(T478K)) A23013C|(surface_glycoprotein:A1451C(E484A)) T23018G|(surface_glycoprotein:T1456G(F486V)) A23055T|(surface_glycoprotein:A1493T(Q498L)) A23063T|(surface_glycoprotein:A1501T(N501Y)) 23072	8	0
22776 G22813T|(surface_glycoprotein:G1251T(K417N)) T22882G|(surface_glycoprotein:T1320G(N440K)) T22917G|(surface_glycoprotein:T1355G(L452R)) G22992A|(surface_glycoprotein:G1430A(S477N)) C22995A|(surface_glycoprotein:C1433A(T478K)) A23013C|(surface_glycoprotein:A1451C(E484A)) T23018G|(surface_glycoprotein:T1456G(F486V)) A23055T|(surface_glycoprotein:A1493T(Q498L)) A23063T|(surface_glycoprotein:A1501T(N501Y)) T23075C|(surface_glycoprotein:T1513C(Y505H)) 23322	7	0
22776 G22813T|(surface_glycoprotein:G1251T(K417N)) T22882G|(surface_glycoprotein:T1320G(N440K)) T22917G|(surface_glycoprotein:T1355G(L452R)) G22992A|(surface_glycoprotein:G1430A(S477N)) C22995A|(surface_glycoprotein:C1433A(T478K)) A23013C|(surface_glycoprotein:A1451C(E484A)) T23018G|(surface_glycoprotein:T1456G(F486V)) A23055T|(surface_glycoprotein:A1493T(Q498L)) A23063T|(surface_glycoprotein:A1501T(N501Y)) G23069T|(surface_glycoprotein:G1507T(V503F)) 23072	7	0
22773 A22786C|(surface_glycoprotein:A1224C(R408S)) G22813T|(surface_glycoprotein:G1251T(K417N)) T22882G|(surface_glycoprotein:T1320G(N440K)) T22917G|(surface_glycoprotein:T1355G(L452R)) G22992A|(surface_glycoprotein:G1430A(S477N)) C22995A|(surface_glycoprotein:C1433A(T478K)) A23013C|(surface_glycoprotein:A1451C(E484A)) T23018G|(surface_glycoprotein:T1456G(F486V)) A23055T|(surface_glycoprotein:A1493T(Q498L)) A23063T|(surface_glycoprotein:A1501T(N501Y)) 23072	6	0
22773 G22813T|(surface_glycoprotein:G1251T(K417N)) T22882G|(surface_glycoprotein:T1320G(N440K)) T22917G|(surface_glycoprotein:T1355G(L452R)) G22992A|(surface_glycoprotein:G1430A(S477N)) C22995A|(surface_glycoprotein:C1433A(T478K)) A23013C|(surface_glycoprotein:A1451C(E484A)) T23018G|(surface_glycoprotein:T1456G(F486V)) A23055T|(surface_glycoprotein:A1493T(Q498L)) A23063T|(surface_glycoprotein:A1501T(N501Y)) G23069T|(surface_glycoprotein:G1507T(V503F)) 23073	6	0
22773 A22786C|(surface_glycoprotein:A1224C(R408S)) G22813T|(surface_glycoprotein:G1251T(K417N)) T22882G|(surface_glycoprotein:T1320G(N440K)) T22917G|(surface_glycoprotein:T1355G(L452R)) G22992A|(surface_glycoprotein:G1430A(S477N)) C22995A|(surface_glycoprotein:C1433A(T478K)) A23013C|(surface_glycoprotein:A1451C(E484A)) T23018G|(surface_glycoprotein:T1456G(F486V)) A23055T|(surface_glycoprotein:A1493T(Q498L)) A23063T|(surface_glycoprotein:A1501T(N501Y)) T23075C|(surface_glycoprotein:T1513C(Y505H)) 23322	5	0
22776 G22813T|(surface_glycoprotein:G1251T(K417N)) T22882G|(surface_glycoprotein:T1320G(N440K)) T22917G|(surface_glycoprotein:T1355G(L452R)) G22992A|(surface_glycoprotein:G1430A(S477N)) C22995A|(surface_glycoprotein:C1433A(T478K)) A23013C|(surface_glycoprotein:A1451C(E484A)) T23018G|(surface_glycoprotein:T1456G(F486V)) A23055T|(surface_glycoprotein:A1493T(Q498L)) A23063T|(surface_glycoprotein:A1501T(N501Y)) 23071	4	0
22776 G22813T|(surface_glycoprotein:G1251T(K417N)) T22882G|(surface_glycoprotein:T1320G(N440K)) T22917G|(surface_glycoprotein:T1355G(L452R)) G22992A|(surface_glycoprotein:G1430A(S477N)) C22995A|(surface_glycoprotein:C1433A(T478K)) A23013C|(surface_glycoprotein:A1451C(E484A)) T23018G|(surface_glycoprotein:T1456G(F486V)) A23055T|(surface_glycoprotein:A1493T(Q498L)) C23058T|(surface_glycoprotein:C1496T(P499L)) A23063T|(surface_glycoprotein:A1501T(N501Y)) 23073	4	0
/mnt/d/SRA/SARS2/Wastewater/FromWI/unique_seqs_2022_12_14/135/SRR21037113.SARS2.wg_unique_seqs.tsv.gz
SRR21037113	PRJNA748354	SAMN30303102	University of Missouri	2022-06-28	USA: Missouri, USA: Missouri,	490000
22776 G22813T|(surface_glycoprotein:G1251T(K417N)) T22882G|(surface_glycoprotein:T1320G(N440K)) T22917G|(surface_glycoprotein:T1355G(L452R)) G22992A|(surface_glycoprotein:G1430A(S477N)) C22995A|(surface_glycoprotein:C1433A(T478K)) A23013C|(surface_glycoprotein:A1451C(E484A)) T23018G|(surface_glycoprotein:T1456G(F486V)) A23055T|(surface_glycoprotein:A1493T(Q498L)) A23063T|(surface_glycoprotein:A1501T(N501Y)) 23073	10	0
22776 G22813T|(surface_glycoprotein:G1251T(K417N)) T22882G|(surface_glycoprotein:T1320G(N440K)) T22917G|(surface_glycoprotein:T1355G(L452R)) G22992A|(surface_glycoprotein:G1430A(S477N)) C22995A|(surface_glycoprotein:C1433A(T478K)) A23013C|(surface_glycoprotein:A1451C(E484A)) T23018G|(surface_glycoprotein:T1456G(F486V)) A23055T|(surface_glycoprotein:A1493T(Q498L)) A23063T|(surface_glycoprotein:A1501T(N501Y)) T23075C|(surface_glycoprotein:T1513C(Y505H)) 23322	8	0
22773 G22813T|(surface_glycoprotein:G1251T(K417N)) T22882G|(surface_glycoprotein:T1320G(N440K)) T22917G|(surface_glycoprotein:T1355G(L452R)) G22992A|(surface_glycoprotein:G1430A(S477N)) C22995A|(surface_glycoprotein:C1433A(T478K)) A23013C|(surface_glycoprotein:A1451C(E484A)) T23018G|(surface_glycoprotein:T1456G(F486V)) A23055T|(surface_glycoprotein:A1493T(Q498L)) A23063T|(surface_glycoprotein:A1501T(N501Y)) 23073	6	0
22773 G22813T|(surface_glycoprotein:G1251T(K417N)) T22882G|(surface_glycoprotein:T1320G(N440K)) T22917G|(surface_glycoprotein:T1355G(L452R)) G22992A|(surface_glycoprotein:G1430A(S477N)) C22995A|(surface_glycoprotein:C1433A(T478K)) A23013C|(surface_glycoprotein:A1451C(E484A)) T23018G|(surface_glycoprotein:T1456G(F486V)) A23055T|(surface_glycoprotein:A1493T(Q498L)) A23063T|(surface_glycoprotein:A1501T(N501Y)) T23075C|(surface_glycoprotein:T1513C(Y505H)) 23322	6	0
23023 A23055T|(surface_glycoprotein:A1493T(Q498L)) A23063T|(surface_glycoprotein:A1501T(N501Y)) T23075C|(surface_glycoprotein:T1513C(Y505H)) 23322	5	0
22776 G22813T|(surface_glycoprotein:G1251T(K417N)) T22882G|(surface_glycoprotein:T1320G(N440K)) T22917A|(surface_glycoprotein:T1355A(L452Q)) G22992A|(surface_glycoprotein:G1430A(S477N)) C22995A|(surface_glycoprotein:C1433A(T478K)) A23013C|(surface_glycoprotein:A1451C(E484A)) A23040G|(surface_glycoprotein:A1478G(Q493R)) A23055T|(surface_glycoprotein:A1493T(Q498L)) A23063T|(surface_glycoprotein:A1501T(N501Y)) 23073	4	0
22773 G22813T|(surface_glycoprotein:G1251T(K417N)) T22882G|(surface_glycoprotein:T1320G(N440K)) T22917G|(surface_glycoprotein:T1355G(L452R)) G22992A|(surface_glycoprotein:G1430A(S477N)) C22995A|(surface_glycoprotein:C1433A(T478K)) A23013C|(surface_glycoprotein:A1451C(E484A)) T23018G|(surface_glycoprotein:T1456G(F486V)) A23055T|(surface_glycoprotein:A1493T(Q498L)) A23063T|(surface_glycoprotein:A1501T(N501Y)) 23072	3	0
22776 G22813T|(surface_glycoprotein:G1251T(K417N)) T22882G|(surface_glycoprotein:T1320G(N440K)) T22917G|(surface_glycoprotein:T1355G(L452R)) G22992A|(surface_glycoprotein:G1430A(S477N)) C22995A|(surface_glycoprotein:C1433A(T478K)) A23013C|(surface_glycoprotein:A1451C(E484A)) T23018G|(surface_glycoprotein:T1456G(F486V)) A23055T|(surface_glycoprotein:A1493T(Q498L)) A23063T|(surface_glycoprotein:A1501T(N501Y)) 23072	3	0
22773 A22786C|(surface_glycoprotein:A1224C(R408S)) G22813T|(surface_glycoprotein:G1251T(K417N)) T22882G|(surface_glycoprotein:T1320G(N440K)) T22917A|(surface_glycoprotein:T1355A(L452Q)) G22992A|(surface_glycoprotein:G1430A(S477N)) C22995A|(surface_glycoprotein:C1433A(T478K)) A23013C|(surface_glycoprotein:A1451C(E484A)) A23040G|(surface_glycoprotein:A1478G(Q493R)) A23055T|(surface_glycoprotein:A1493T(Q498L)) A23063T|(surface_glycoprotein:A1501T(N501Y)) 23072	3	0
22773 G22813T|(surface_glycoprotein:G1251T(K417N)) T22882G|(surface_glycoprotein:T1320G(N440K)) T22917A|(surface_glycoprotein:T1355A(L452Q)) G22992A|(surface_glycoprotein:G1430A(S477N)) C22995A|(surface_glycoprotein:C1433A(T478K)) A23013C|(surface_glycoprotein:A1451C(E484A)) A23040G|(surface_glycoprotein:A1478G(Q493R)) A23055T|(surface_glycoprotein:A1493T(Q498L)) A23063T|(surface_glycoprotein:A1501T(N501Y)) 23073	2	0
22776 A22786C|(surface_glycoprotein:A1224C(R408S)) G22813T|(surface_glycoprotein:G1251T(K417N)) T22882G|(surface_glycoprotein:T1320G(N440K)) T22917A|(surface_glycoprotein:T1355A(L452Q)) G22992A|(surface_glycoprotein:G1430A(S477N)) C22995A|(surface_glycoprotein:C1433A(T478K)) A23013C|(surface_glycoprotein:A1451C(E484A)) A23040G|(surface_glycoprotein:A1478G(Q493R)) A23055T|(surface_glycoprotein:A1493T(Q498L)) A23063T|(surface_glycoprotein:A1501T(N501Y)) 23072	2	0
22776 A22786C|(surface_glycoprotein:A1224C(R408S)) G22813T|(surface_glycoprotein:G1251T(K417N)) T22882G|(surface_glycoprotein:T1320G(N440K)) T22917A|(surface_glycoprotein:T1355A(L452Q)) G22992A|(surface_glycoprotein:G1430A(S477N)) C22995A|(surface_glycoprotein:C1433A(T478K)) A23013C|(surface_glycoprotein:A1451C(E484A)) A23040G|(surface_glycoprotein:A1478G(Q493R)) A23055T|(surface_glycoprotein:A1493T(Q498L)) A23063T|(surface_glycoprotein:A1501T(N501Y)) 23073	2	0
22773 A22786C|(surface_glycoprotein:A1224C(R408S)) G22813T|(surface_glycoprotein:G1251T(K417N)) T22882G|(surface_glycoprotein:T1320G(N440K)) T22917G|(surface_glycoprotein:T1355G(L452R)) G22992A|(surface_glycoprotein:G1430A(S477N)) C22995A|(surface_glycoprotein:C1433A(T478K)) A23013C|(surface_glycoprotein:A1451C(E484A)) T23018G|(surface_glycoprotein:T1456G(F486V)) A23055T|(surface_glycoprotein:A1493T(Q498L)) A23063T|(surface_glycoprotein:A1501T(N501Y)) T23075C|(surface_glycoprotein:T1513C(Y505H)) 23322	2	0
22776 A22786C|(surface_glycoprotein:A1224C(R408S)) G22813T|(surface_glycoprotein:G1251T(K417N)) T22882G|(surface_glycoprotein:T1320G(N440K)) T22917G|(surface_glycoprotein:T1355G(L452R)) G22992A|(surface_glycoprotein:G1430A(S477N)) C22995A|(surface_glycoprotein:C1433A(T478K)) A23013C|(surface_glycoprotein:A1451C(E484A)) T23018G|(surface_glycoprotein:T1456G(F486V)) A23055T|(surface_glycoprotein:A1493T(Q498L)) A23063T|(surface_glycoprotein:A1501T(N501Y)) T23075C|(surface_glycoprotein:T1513C(Y505H)) 23322	2	0
22776 A22786C|(surface_glycoprotein:A1224C(R408S)) G22813T|(surface_glycoprotein:G1251T(K417N)) T22882G|(surface_glycoprotein:T1320G(N440K)) T22917A|(surface_glycoprotein:T1355A(L452Q)) G22992A|(surface_glycoprotein:G1430A(S477N)) C22995A|(surface_glycoprotein:C1433A(T478K)) A23013C|(surface_glycoprotein:A1451C(E484A)) A23040G|(surface_glycoprotein:A1478G(Q493R)) A23055T|(surface_glycoprotein:A1493T(Q498L)) A23063T|(surface_glycoprotein:A1501T(N501Y)) T23075C|(surface_glycoprotein:T1513C(Y505H)) 23322	2	0
/mnt/d/SRA/SARS2/Wastewater/FromWI/unique_seqs_2022_12_14/135/SRR21037124.SARS2.wg_unique_seqs.tsv.gz
SRR21037124	PRJNA748354	SAMN30303105	University of Missouri	2022-08-02	USA: Missouri, USA: Missouri,	7500
22776 G22813T|(surface_glycoprotein:G1251T(K417N)) T22882G|(surface_glycoprotein:T1320G(N440K)) T22917G|(surface_glycoprotein:T1355G(L452R)) G22992A|(surface_glycoprotein:G1430A(S477N)) C22995A|(surface_glycoprotein:C1433A(T478K)) A23013C|(surface_glycoprotein:A1451C(E484A)) T23018G|(surface_glycoprotein:T1456G(F486V)) A23055T|(surface_glycoprotein:A1493T(Q498L)) A23063T|(surface_glycoprotein:A1501T(N501Y)) 23073	27	0
22776 G22813T|(surface_glycoprotein:G1251T(K417N)) T22882G|(surface_glycoprotein:T1320G(N440K)) T22917G|(surface_glycoprotein:T1355G(L452R)) G22992A|(surface_glycoprotein:G1430A(S477N)) C22995A|(surface_glycoprotein:C1433A(T478K)) A23013C|(surface_glycoprotein:A1451C(E484A)) T23018G|(surface_glycoprotein:T1456G(F486V)) A23055T|(surface_glycoprotein:A1493T(Q498L)) A23063T|(surface_glycoprotein:A1501T(N501Y)) 23072	21	0
22773 G22813T|(surface_glycoprotein:G1251T(K417N)) T22882G|(surface_glycoprotein:T1320G(N440K)) T22917G|(surface_glycoprotein:T1355G(L452R)) G22992A|(surface_glycoprotein:G1430A(S477N)) C22995A|(surface_glycoprotein:C1433A(T478K)) A23013C|(surface_glycoprotein:A1451C(E484A)) T23018G|(surface_glycoprotein:T1456G(F486V)) A23055T|(surface_glycoprotein:A1493T(Q498L)) A23063T|(surface_glycoprotein:A1501T(N501Y)) 23073	20	0
22773 G22813T|(surface_glycoprotein:G1251T(K417N)) T22882G|(surface_glycoprotein:T1320G(N440K)) T22917G|(surface_glycoprotein:T1355G(L452R)) G22992A|(surface_glycoprotein:G1430A(S477N)) C22995A|(surface_glycoprotein:C1433A(T478K)) A23013C|(surface_glycoprotein:A1451C(E484A)) T23018G|(surface_glycoprotein:T1456G(F486V)) A23055T|(surface_glycoprotein:A1493T(Q498L)) A23063T|(surface_glycoprotein:A1501T(N501Y)) 23072	13	0
22773 A22786C|(surface_glycoprotein:A1224C(R408S)) G22813T|(surface_glycoprotein:G1251T(K417N)) T22882G|(surface_glycoprotein:T1320G(N440K)) T22917G|(surface_glycoprotein:T1355G(L452R)) G22992A|(surface_glycoprotein:G1430A(S477N)) C22995A|(surface_glycoprotein:C1433A(T478K)) A23013C|(surface_glycoprotein:A1451C(E484A)) T23018G|(surface_glycoprotein:T1456G(F486V)) A23055T|(surface_glycoprotein:A1493T(Q498L)) A23063T|(surface_glycoprotein:A1501T(N501Y)) 23073	13	0
22773 A22786C|(surface_glycoprotein:A1224C(R408S)) G22813T|(surface_glycoprotein:G1251T(K417N)) T22882G|(surface_glycoprotein:T1320G(N440K)) T22917G|(surface_glycoprotein:T1355G(L452R)) G22992A|(surface_glycoprotein:G1430A(S477N)) C22995A|(surface_glycoprotein:C1433A(T478K)) A23013C|(surface_glycoprotein:A1451C(E484A)) T23018G|(surface_glycoprotein:T1456G(F486V)) A23055T|(surface_glycoprotein:A1493T(Q498L)) A23063T|(surface_glycoprotein:A1501T(N501Y)) 23072	7	0
22776 A22786C|(surface_glycoprotein:A1224C(R408S)) G22813T|(surface_glycoprotein:G1251T(K417N)) T22882G|(surface_glycoprotein:T1320G(N440K)) T22917G|(surface_glycoprotein:T1355G(L452R)) G22992A|(surface_glycoprotein:G1430A(S477N)) C22995A|(surface_glycoprotein:C1433A(T478K)) A23013C|(surface_glycoprotein:A1451C(E484A)) T23018G|(surface_glycoprotein:T1456G(F486V)) A23055T|(surface_glycoprotein:A1493T(Q498L)) A23063T|(surface_glycoprotein:A1501T(N501Y)) 23073	6	0
22776 A22786C|(surface_glycoprotein:A1224C(R408S)) G22813T|(surface_glycoprotein:G1251T(K417N)) T22882G|(surface_glycoprotein:T1320G(N440K)) T22917G|(surface_glycoprotein:T1355G(L452R)) G22992A|(surface_glycoprotein:G1430A(S477N)) C22995A|(surface_glycoprotein:C1433A(T478K)) A23013C|(surface_glycoprotein:A1451C(E484A)) T23018G|(surface_glycoprotein:T1456G(F486V)) A23055T|(surface_glycoprotein:A1493T(Q498L)) A23063T|(surface_glycoprotein:A1501T(N501Y)) 23072	5	0
22776 G22813T|(surface_glycoprotein:G1251T(K417N)) T22882G|(surface_glycoprotein:T1320G(N440K)) T22917G|(surface_glycoprotein:T1355G(L452R)) G22992A|(surface_glycoprotein:G1430A(S477N)) C22995A|(surface_glycoprotein:C1433A(T478K)) A23013C|(surface_glycoprotein:A1451C(E484A)) T23018G|(surface_glycoprotein:T1456G(F486V)) A23055T|(surface_glycoprotein:A1493T(Q498L)) A23063T|(surface_glycoprotein:A1501T(N501Y)) T23075C|(surface_glycoprotein:T1513C(Y505H)) 23322	5	0
22776 G22813T|(surface_glycoprotein:G1251T(K417N)) T22882G|(surface_glycoprotein:T1320G(N440K)) T22917G|(surface_glycoprotein:T1355G(L452R)) G22992A|(surface_glycoprotein:G1430A(S477N)) C22995A|(surface_glycoprotein:C1433A(T478K)) A23013C|(surface_glycoprotein:A1451C(E484A)) T23018G|(surface_glycoprotein:T1456G(F486V)) A23055T|(surface_glycoprotein:A1493T(Q498L)) A23063T|(surface_glycoprotein:A1501T(N501Y)) 23071	4	0
22773 G22813T|(surface_glycoprotein:G1251T(K417N)) T22882G|(surface_glycoprotein:T1320G(N440K)) T22917G|(surface_glycoprotein:T1355G(L452R)) G22992A|(surface_glycoprotein:G1430A(S477N)) C22995A|(surface_glycoprotein:C1433A(T478K)) A23013C|(surface_glycoprotein:A1451C(E484A)) T23018G|(surface_glycoprotein:T1456G(F486V)) A23055T|(surface_glycoprotein:A1493T(Q498L)) A23063T|(surface_glycoprotein:A1501T(N501Y)) 23071	4	0
22773 G22813T|(surface_glycoprotein:G1251T(K417N)) T22882G|(surface_glycoprotein:T1320G(N440K)) T22917G|(surface_glycoprotein:T1355G(L452R)) G22992A|(surface_glycoprotein:G1430A(S477N)) C22995A|(surface_glycoprotein:C1433A(T478K)) A23013C|(surface_glycoprotein:A1451C(E484A)) T23018G|(surface_glycoprotein:T1456G(F486V)) A23055T|(surface_glycoprotein:A1493T(Q498L)) A23063T|(surface_glycoprotein:A1501T(N501Y)) T23075C|(surface_glycoprotein:T1513C(Y505H)) 23322	4	0
22773 A22786C|(surface_glycoprotein:A1224C(R408S)) G22813T|(surface_glycoprotein:G1251T(K417N)) T22882G|(surface_glycoprotein:T1320G(N440K)) T22917G|(surface_glycoprotein:T1355G(L452R)) G22992A|(surface_glycoprotein:G1430A(S477N)) C22995A|(surface_glycoprotein:C1433A(T478K)) A23013C|(surface_glycoprotein:A1451C(E484A)) T23018G|(surface_glycoprotein:T1456G(F486V)) A23055T|(surface_glycoprotein:A1493T(Q498L)) A23063T|(surface_glycoprotein:A1501T(N501Y)) T23075C|(surface_glycoprotein:T1513C(Y505H)) 23322	4	0
22776 G22813T|(surface_glycoprotein:G1251T(K417N)) T22882G|(surface_glycoprotein:T1320G(N440K)) T22917G|(surface_glycoprotein:T1355G(L452R)) G22992A|(surface_glycoprotein:G1430A(S477N)) C22995A|(surface_glycoprotein:C1433A(T478K)) A23013C|(surface_glycoprotein:A1451C(E484A)) T23018G|(surface_glycoprotein:T1456G(F486V)) A23055T|(surface_glycoprotein:A1493T(Q498L)) A23063T|(surface_glycoprotein:A1501T(N501Y)) 23068	3	0
22776 A22786C|(surface_glycoprotein:A1224C(R408S)) G22813T|(surface_glycoprotein:G1251T(K417N)) T22882G|(surface_glycoprotein:T1320G(N440K)) T22917G|(surface_glycoprotein:T1355G(L452R)) G22992A|(surface_glycoprotein:G1430A(S477N)) C22995A|(surface_glycoprotein:C1433A(T478K)) A23013C|(surface_glycoprotein:A1451C(E484A)) T23018G|(surface_glycoprotein:T1456G(F486V)) A23055T|(surface_glycoprotein:A1493T(Q498L)) A23063T|(surface_glycoprotein:A1501T(N501Y)) T23075C|(surface_glycoprotein:T1513C(Y505H)) 23322	3	0
/mnt/d/SRA/SARS2/Wastewater/FromWI/unique_seqs_2022_12_14/135/SRR21037128.SARS2.wg_unique_seqs.tsv.gz
SRR21037128	PRJNA748354	SAMN30303102	University of Missouri	2022-06-28	USA: Missouri, USA: Missouri,	3784
22776 G22813T|(surface_glycoprotein:G1251T(K417N)) T22882G|(surface_glycoprotein:T1320G(N440K)) T22917G|(surface_glycoprotein:T1355G(L452R)) G22992A|(surface_glycoprotein:G1430A(S477N)) C22995A|(surface_glycoprotein:C1433A(T478K)) A23013C|(surface_glycoprotein:A1451C(E484A)) T23018G|(surface_glycoprotein:T1456G(F486V)) A23055T|(surface_glycoprotein:A1493T(Q498L)) A23063T|(surface_glycoprotein:A1501T(N501Y)) 23073	20	0
22773 G22813T|(surface_glycoprotein:G1251T(K417N)) T22882G|(surface_glycoprotein:T1320G(N440K)) T22917G|(surface_glycoprotein:T1355G(L452R)) G22992A|(surface_glycoprotein:G1430A(S477N)) C22995A|(surface_glycoprotein:C1433A(T478K)) A23013C|(surface_glycoprotein:A1451C(E484A)) T23018G|(surface_glycoprotein:T1456G(F486V)) A23055T|(surface_glycoprotein:A1493T(Q498L)) A23063T|(surface_glycoprotein:A1501T(N501Y)) 23073	10	0
22773 A22786C|(surface_glycoprotein:A1224C(R408S)) G22813T|(surface_glycoprotein:G1251T(K417N)) T22882G|(surface_glycoprotein:T1320G(N440K)) T22917G|(surface_glycoprotein:T1355G(L452R)) G22992A|(surface_glycoprotein:G1430A(S477N)) C22995A|(surface_glycoprotein:C1433A(T478K)) A23013C|(surface_glycoprotein:A1451C(E484A)) T23018G|(surface_glycoprotein:T1456G(F486V)) A23055T|(surface_glycoprotein:A1493T(Q498L)) A23063T|(surface_glycoprotein:A1501T(N501Y)) 23073	9	0
22776 A22786C|(surface_glycoprotein:A1224C(R408S)) G22813T|(surface_glycoprotein:G1251T(K417N)) T22882G|(surface_glycoprotein:T1320G(N440K)) T22917G|(surface_glycoprotein:T1355G(L452R)) G22992A|(surface_glycoprotein:G1430A(S477N)) C22995A|(surface_glycoprotein:C1433A(T478K)) A23013C|(surface_glycoprotein:A1451C(E484A)) T23018G|(surface_glycoprotein:T1456G(F486V)) A23055T|(surface_glycoprotein:A1493T(Q498L)) A23063T|(surface_glycoprotein:A1501T(N501Y)) 23073	8	0
22773 G22813T|(surface_glycoprotein:G1251T(K417N)) T22882G|(surface_glycoprotein:T1320G(N440K)) T22917G|(surface_glycoprotein:T1355G(L452R)) G22992A|(surface_glycoprotein:G1430A(S477N)) C22995A|(surface_glycoprotein:C1433A(T478K)) A23013C|(surface_glycoprotein:A1451C(E484A)) T23018G|(surface_glycoprotein:T1456G(F486V)) A23055T|(surface_glycoprotein:A1493T(Q498L)) A23063T|(surface_glycoprotein:A1501T(N501Y)) 23072	4	0
22776 G22813T|(surface_glycoprotein:G1251T(K417N)) T22882G|(surface_glycoprotein:T1320G(N440K)) T22917G|(surface_glycoprotein:T1355G(L452R)) G22992A|(surface_glycoprotein:G1430A(S477N)) C22995A|(surface_glycoprotein:C1433A(T478K)) A23013C|(surface_glycoprotein:A1451C(E484A)) T23018G|(surface_glycoprotein:T1456G(F486V)) T23023N|(surface_glycoprotein:T1461N(N487?)) A23055T|(surface_glycoprotein:A1493T(Q498L)) A23063T|(surface_glycoprotein:A1501T(N501Y)) 23072	4	0
22776 A22786C|(surface_glycoprotein:A1224C(R408S)) G22813T|(surface_glycoprotein:G1251T(K417N)) T22882G|(surface_glycoprotein:T1320G(N440K)) T22917G|(surface_glycoprotein:T1355G(L452R)) G22992A|(surface_glycoprotein:G1430A(S477N)) C22995A|(surface_glycoprotein:C1433A(T478K)) A23013C|(surface_glycoprotein:A1451C(E484A)) T23018G|(surface_glycoprotein:T1456G(F486V)) A23055T|(surface_glycoprotein:A1493T(Q498L)) A23063T|(surface_glycoprotein:A1501T(N501Y)) 23072	3	0
22776 A22786C|(surface_glycoprotein:A1224C(R408S)) G22813T|(surface_glycoprotein:G1251T(K417N)) T22882G|(surface_glycoprotein:T1320G(N440K)) T22917G|(surface_glycoprotein:T1355G(L452R)) G22992A|(surface_glycoprotein:G1430A(S477N)) C22995A|(surface_glycoprotein:C1433A(T478K)) A23013C|(surface_glycoprotein:A1451C(E484A)) T23018G|(surface_glycoprotein:T1456G(F486V)) T23023N|(surface_glycoprotein:T1461N(N487?)) A23055T|(surface_glycoprotein:A1493T(Q498L)) A23063T|(surface_glycoprotein:A1501T(N501Y)) 23073	3	0
22776 G22813T|(surface_glycoprotein:G1251T(K417N)) T22882G|(surface_glycoprotein:T1320G(N440K)) T22917G|(surface_glycoprotein:T1355G(L452R)) G22992A|(surface_glycoprotein:G1430A(S477N)) C22995A|(surface_glycoprotein:C1433A(T478K)) A23013C|(surface_glycoprotein:A1451C(E484A)) T23018G|(surface_glycoprotein:T1456G(F486V)) A23055T|(surface_glycoprotein:A1493T(Q498L)) A23063T|(surface_glycoprotein:A1501T(N501Y)) 23072	2	0
22776 G22813T|(surface_glycoprotein:G1251T(K417N)) T22882G|(surface_glycoprotein:T1320G(N440K)) T22917G|(surface_glycoprotein:T1355G(L452R)) G22992A|(surface_glycoprotein:G1430A(S477N)) C22995A|(surface_glycoprotein:C1433A(T478K)) A23013C|(surface_glycoprotein:A1451C(E484A)) T23018G|(surface_glycoprotein:T1456G(F486V)) A23055T|(surface_glycoprotein:A1493T(Q498L)) A23063T|(surface_glycoprotein:A1501T(N501Y)) 23071	2	0
22776 G22813T|(surface_glycoprotein:G1251T(K417N)) T22882G|(surface_glycoprotein:T1320G(N440K)) T22917G|(surface_glycoprotein:T1355G(L452R)) G22992A|(surface_glycoprotein:G1430A(S477N)) C22995A|(surface_glycoprotein:C1433A(T478K)) A23013C|(surface_glycoprotein:A1451C(E484A)) T23018G|(surface_glycoprotein:T1456G(F486V)) T23023N|(surface_glycoprotein:T1461N(N487?)) A23055T|(surface_glycoprotein:A1493T(Q498L)) A23063T|(surface_glycoprotein:A1501T(N501Y)) 23073	2	0
22773 G22813T|(surface_glycoprotein:G1251T(K417N)) T22882G|(surface_glycoprotein:T1320G(N440K)) T22917G|(surface_glycoprotein:T1355G(L452R)) G22992A|(surface_glycoprotein:G1430A(S477N)) C22995A|(surface_glycoprotein:C1433A(T478K)) A23013C|(surface_glycoprotein:A1451C(E484A)) T23018G|(surface_glycoprotein:T1456G(F486V)) T23023N|(surface_glycoprotein:T1461N(N487?)) A23055T|(surface_glycoprotein:A1493T(Q498L)) A23063T|(surface_glycoprotein:A1501T(N501Y)) 23073	2	0
22776 A22812C|(surface_glycoprotein:AAG1249-1251ACT(K417T)) G22813T|(surface_glycoprotein:AAG1249-1251ACT(K417T)) T22882G|(surface_glycoprotein:T1320G(N440K)) G22992A|(surface_glycoprotein:G1430A(S477N)) C22995A|(surface_glycoprotein:C1433A(T478K)) A23013C|(surface_glycoprotein:A1451C(E484A)) A23040G|(surface_glycoprotein:A1478G(Q493R)) G23049T|(surface_glycoprotein:G1487T(G496V)) A23055G|(surface_glycoprotein:A1493G(Q498R)) A23063T|(surface_glycoprotein:A1501T(N501Y)) T23075C|(surface_glycoprotein:T1513C(Y505H)) C23248T|(surface_glycoprotein:C1686T(F562F)) 23322	2	0
22776 G22813T|(surface_glycoprotein:G1251T(K417N)) T22882G|(surface_glycoprotein:T1320G(N440K)) T22917G|(surface_glycoprotein:T1355G(L452R)) G22992A|(surface_glycoprotein:G1430A(S477N)) C22995A|(surface_glycoprotein:C1433A(T478K)) A23013C|(surface_glycoprotein:A1451C(E484A)) T23018G|(surface_glycoprotein:T1456G(F486V)) A23055T|(surface_glycoprotein:A1493T(Q498L)) A23063T|(surface_glycoprotein:A1501T(N501Y)) T23075C|(surface_glycoprotein:T1513C(Y505H)) G23294T|(surface_glycoprotein:G1732T(D578Y)) 23322	2	0
22776 G22813T|(surface_glycoprotein:G1251T(K417N)) T22882G|(surface_glycoprotein:T1320G(N440K)) T22917G|(surface_glycoprotein:T1355G(L452R)) G22992A|(surface_glycoprotein:G1430A(S477N)) C22995A|(surface_glycoprotein:C1433A(T478K)) A23013C|(surface_glycoprotein:A1451C(E484A)) T23018G|(surface_glycoprotein:T1456G(F486V)) A23055T|(surface_glycoprotein:A1493T(Q498L)) A23063T|(surface_glycoprotein:A1501T(N501Y)) T23075C|(surface_glycoprotein:T1513C(Y505H)) 23322	2	0
/mnt/d/SRA/SARS2/Wastewater/FromWI/unique_seqs_2022_12_14/135/SRR21037129.SARS2.wg_unique_seqs.tsv.gz
SRR21037129	PRJNA748354	SAMN30303105	University of Missouri	2022-08-02	USA: Missouri, USA: Missouri,	8250
22776 G22813T|(surface_glycoprotein:G1251T(K417N)) T22882G|(surface_glycoprotein:T1320G(N440K)) T22917G|(surface_glycoprotein:T1355G(L452R)) G22992A|(surface_glycoprotein:G1430A(S477N)) C22995A|(surface_glycoprotein:C1433A(T478K)) A23013C|(surface_glycoprotein:A1451C(E484A)) T23018G|(surface_glycoprotein:T1456G(F486V)) A23055T|(surface_glycoprotein:A1493T(Q498L)) A23063T|(surface_glycoprotein:A1501T(N501Y)) 23073	17	0
22776 G22813T|(surface_glycoprotein:G1251T(K417N)) T22882G|(surface_glycoprotein:T1320G(N440K)) T22917G|(surface_glycoprotein:T1355G(L452R)) G22992A|(surface_glycoprotein:G1430A(S477N)) C22995A|(surface_glycoprotein:C1433A(T478K)) A23013C|(surface_glycoprotein:A1451C(E484A)) T23018G|(surface_glycoprotein:T1456G(F486V)) A23055T|(surface_glycoprotein:A1493T(Q498L)) A23063T|(surface_glycoprotein:A1501T(N501Y)) 23072	16	0
22773 G22813T|(surface_glycoprotein:G1251T(K417N)) T22882G|(surface_glycoprotein:T1320G(N440K)) T22917G|(surface_glycoprotein:T1355G(L452R)) G22992A|(surface_glycoprotein:G1430A(S477N)) C22995A|(surface_glycoprotein:C1433A(T478K)) A23013C|(surface_glycoprotein:A1451C(E484A)) T23018G|(surface_glycoprotein:T1456G(F486V)) A23055T|(surface_glycoprotein:A1493T(Q498L)) A23063T|(surface_glycoprotein:A1501T(N501Y)) 23073	12	0
22773 A22786C|(surface_glycoprotein:A1224C(R408S)) G22813T|(surface_glycoprotein:G1251T(K417N)) T22882G|(surface_glycoprotein:T1320G(N440K)) T22917G|(surface_glycoprotein:T1355G(L452R)) G22992A|(surface_glycoprotein:G1430A(S477N)) C22995A|(surface_glycoprotein:C1433A(T478K)) A23013C|(surface_glycoprotein:A1451C(E484A)) T23018G|(surface_glycoprotein:T1456G(F486V)) A23055T|(surface_glycoprotein:A1493T(Q498L)) A23063T|(surface_glycoprotein:A1501T(N501Y)) 23073	11	0
22773 G22813T|(surface_glycoprotein:G1251T(K417N)) T22882G|(surface_glycoprotein:T1320G(N440K)) T22917G|(surface_glycoprotein:T1355G(L452R)) G22992A|(surface_glycoprotein:G1430A(S477N)) C22995A|(surface_glycoprotein:C1433A(T478K)) A23013C|(surface_glycoprotein:A1451C(E484A)) T23018G|(surface_glycoprotein:T1456G(F486V)) A23055T|(surface_glycoprotein:A1493T(Q498L)) A23063T|(surface_glycoprotein:A1501T(N501Y)) 23072	10	0
22776 A22786C|(surface_glycoprotein:A1224C(R408S)) G22813T|(surface_glycoprotein:G1251T(K417N)) T22882G|(surface_glycoprotein:T1320G(N440K)) T22917G|(surface_glycoprotein:T1355G(L452R)) G22992A|(surface_glycoprotein:G1430A(S477N)) C22995A|(surface_glycoprotein:C1433A(T478K)) A23013C|(surface_glycoprotein:A1451C(E484A)) T23018G|(surface_glycoprotein:T1456G(F486V)) A23055T|(surface_glycoprotein:A1493T(Q498L)) A23063T|(surface_glycoprotein:A1501T(N501Y)) 23073	6	0
22773 A22786C|(surface_glycoprotein:A1224C(R408S)) G22813T|(surface_glycoprotein:G1251T(K417N)) T22882G|(surface_glycoprotein:T1320G(N440K)) T22917G|(surface_glycoprotein:T1355G(L452R)) G22992A|(surface_glycoprotein:G1430A(S477N)) C22995A|(surface_glycoprotein:C1433A(T478K)) A23013C|(surface_glycoprotein:A1451C(E484A)) T23018G|(surface_glycoprotein:T1456G(F486V)) A23055T|(surface_glycoprotein:A1493T(Q498L)) A23063T|(surface_glycoprotein:A1501T(N501Y)) 23072	4	0
22773 C22792T|(surface_glycoprotein:C1230T(I410I)) G22813T|(surface_glycoprotein:G1251T(K417N)) T22882G|(surface_glycoprotein:T1320G(N440K)) T22917G|(surface_glycoprotein:T1355G(L452R)) G22992A|(surface_glycoprotein:G1430A(S477N)) C22995A|(surface_glycoprotein:C1433A(T478K)) A23013C|(surface_glycoprotein:A1451C(E484A)) T23018G|(surface_glycoprotein:T1456G(F486V)) A23055T|(surface_glycoprotein:A1493T(Q498L)) A23063T|(surface_glycoprotein:A1501T(N501Y)) 23073	4	0
22776 G22813T|(surface_glycoprotein:G1251T(K417N)) T22882G|(surface_glycoprotein:T1320G(N440K)) T22917G|(surface_glycoprotein:T1355G(L452R)) G22992A|(surface_glycoprotein:G1430A(S477N)) C22995A|(surface_glycoprotein:C1433A(T478K)) G23007T|(surface_glycoprotein:G1445T(G482V)) A23013C|(surface_glycoprotein:A1451C(E484A)) T23018G|(surface_glycoprotein:T1456G(F486V)) A23055T|(surface_glycoprotein:A1493T(Q498L)) A23063T|(surface_glycoprotein:A1501T(N501Y)) 23071	4	0
22776 G22813T|(surface_glycoprotein:G1251T(K417N)) T22882G|(surface_glycoprotein:T1320G(N440K)) T22917G|(surface_glycoprotein:T1355G(L452R)) G22992A|(surface_glycoprotein:G1430A(S477N)) C22995A|(surface_glycoprotein:C1433A(T478K)) A23013C|(surface_glycoprotein:A1451C(E484A)) T23018G|(surface_glycoprotein:T1456G(F486V)) A23055T|(surface_glycoprotein:A1493T(Q498L)) A23063T|(surface_glycoprotein:A1501T(N501Y)) 23071	3	0
22773 G22813T|(surface_glycoprotein:G1251T(K417N)) T22882G|(surface_glycoprotein:T1320G(N440K)) T22917G|(surface_glycoprotein:T1355G(L452R)) G22992A|(surface_glycoprotein:G1430A(S477N)) C22995A|(surface_glycoprotein:C1433A(T478K)) A23013C|(surface_glycoprotein:A1451C(E484A)) T23018G|(surface_glycoprotein:T1456G(F486V)) A23055T|(surface_glycoprotein:A1493T(Q498L)) A23063T|(surface_glycoprotein:A1501T(N501Y)) 23071	3	0
22776 C22792T|(surface_glycoprotein:C1230T(I410I)) G22813T|(surface_glycoprotein:G1251T(K417N)) T22882G|(surface_glycoprotein:T1320G(N440K)) T22917G|(surface_glycoprotein:T1355G(L452R)) G22992A|(surface_glycoprotein:G1430A(S477N)) C22995A|(surface_glycoprotein:C1433A(T478K)) A23013C|(surface_glycoprotein:A1451C(E484A)) T23018G|(surface_glycoprotein:T1456G(F486V)) A23055T|(surface_glycoprotein:A1493T(Q498L)) A23063T|(surface_glycoprotein:A1501T(N501Y)) 23072	3	0
22776 C22792T|(surface_glycoprotein:C1230T(I410I)) G22813T|(surface_glycoprotein:G1251T(K417N)) T22882G|(surface_glycoprotein:T1320G(N440K)) T22917G|(surface_glycoprotein:T1355G(L452R)) G22992A|(surface_glycoprotein:G1430A(S477N)) C22995A|(surface_glycoprotein:C1433A(T478K)) A23013C|(surface_glycoprotein:A1451C(E484A)) T23018G|(surface_glycoprotein:T1456G(F486V)) A23055T|(surface_glycoprotein:A1493T(Q498L)) A23063T|(surface_glycoprotein:A1501T(N501Y)) 23073	3	0
22776 G22813T|(surface_glycoprotein:G1251T(K417N)) T22882G|(surface_glycoprotein:T1320G(N440K)) T22917G|(surface_glycoprotein:T1355G(L452R)) G22992A|(surface_glycoprotein:G1430A(S477N)) C22995A|(surface_glycoprotein:C1433A(T478K)) A23013C|(surface_glycoprotein:A1451C(E484A)) T23018G|(surface_glycoprotein:T1456G(F486V)) A23055T|(surface_glycoprotein:A1493T(Q498L)) A23063T|(surface_glycoprotein:A1501T(N501Y)) G23069T|(surface_glycoprotein:G1507T(V503F)) 23073	3	0
22773 G22813T|(surface_glycoprotein:G1251T(K417N)) T22882G|(surface_glycoprotein:T1320G(N440K)) T22917G|(surface_glycoprotein:T1355G(L452R)) G22985A|(surface_glycoprotein:G1423A(A475T)) G22992A|(surface_glycoprotein:G1430A(S477N)) C22995A|(surface_glycoprotein:C1433A(T478K)) A23013C|(surface_glycoprotein:A1451C(E484A)) T23018G|(surface_glycoprotein:T1456G(F486V)) A23055T|(surface_glycoprotein:A1493T(Q498L)) A23063T|(surface_glycoprotein:A1501T(N501Y)) 23073	3	0
/mnt/d/SRA/SARS2/Wastewater/FromWI/unique_seqs_2022_12_14/135/SRR21037140.SARS2.wg_unique_seqs.tsv.gz
SRR21037140	PRJNA748354	SAMN30303105	University of Missouri	2022-08-02	USA: Missouri, USA: Missouri,	41153
22776 G22813T|(surface_glycoprotein:G1251T(K417N)) T22882G|(surface_glycoprotein:T1320G(N440K)) T22917G|(surface_glycoprotein:T1355G(L452R)) G22992A|(surface_glycoprotein:G1430A(S477N)) C22995A|(surface_glycoprotein:C1433A(T478K)) A23013C|(surface_glycoprotein:A1451C(E484A)) T23018G|(surface_glycoprotein:T1456G(F486V)) A23055T|(surface_glycoprotein:A1493T(Q498L)) A23063T|(surface_glycoprotein:A1501T(N501Y)) 23073	19	0
22773 A22786C|(surface_glycoprotein:A1224C(R408S)) G22813T|(surface_glycoprotein:G1251T(K417N)) T22882G|(surface_glycoprotein:T1320G(N440K)) T22917G|(surface_glycoprotein:T1355G(L452R)) G22992A|(surface_glycoprotein:G1430A(S477N)) C22995A|(surface_glycoprotein:C1433A(T478K)) A23013C|(surface_glycoprotein:A1451C(E484A)) T23018G|(surface_glycoprotein:T1456G(F486V)) A23055T|(surface_glycoprotein:A1493T(Q498L)) A23063T|(surface_glycoprotein:A1501T(N501Y)) 23073	12	0
22776 G22813T|(surface_glycoprotein:G1251T(K417N)) T22882G|(surface_glycoprotein:T1320G(N440K)) T22917G|(surface_glycoprotein:T1355G(L452R)) G22992A|(surface_glycoprotein:G1430A(S477N)) C22995A|(surface_glycoprotein:C1433A(T478K)) A23013C|(surface_glycoprotein:A1451C(E484A)) T23018G|(surface_glycoprotein:T1456G(F486V)) A23055T|(surface_glycoprotein:A1493T(Q498L)) A23063T|(surface_glycoprotein:A1501T(N501Y)) 23072	9	0
22773 G22813T|(surface_glycoprotein:G1251T(K417N)) T22882G|(surface_glycoprotein:T1320G(N440K)) T22917G|(surface_glycoprotein:T1355G(L452R)) G22992A|(surface_glycoprotein:G1430A(S477N)) C22995A|(surface_glycoprotein:C1433A(T478K)) A23013C|(surface_glycoprotein:A1451C(E484A)) T23018G|(surface_glycoprotein:T1456G(F486V)) A23055T|(surface_glycoprotein:A1493T(Q498L)) A23063T|(surface_glycoprotein:A1501T(N501Y)) 23072	6	0
22773 G22813T|(surface_glycoprotein:G1251T(K417N)) T22882G|(surface_glycoprotein:T1320G(N440K)) T22917G|(surface_glycoprotein:T1355G(L452R)) G22992A|(surface_glycoprotein:G1430A(S477N)) C22995A|(surface_glycoprotein:C1433A(T478K)) A23013C|(surface_glycoprotein:A1451C(E484A)) T23018G|(surface_glycoprotein:T1456G(F486V)) A23055T|(surface_glycoprotein:A1493T(Q498L)) A23063T|(surface_glycoprotein:A1501T(N501Y)) 23073	6	0
22776 A22786C|(surface_glycoprotein:A1224C(R408S)) G22813T|(surface_glycoprotein:G1251T(K417N)) T22882G|(surface_glycoprotein:T1320G(N440K)) T22917G|(surface_glycoprotein:T1355G(L452R)) G22992A|(surface_glycoprotein:G1430A(S477N)) C22995A|(surface_glycoprotein:C1433A(T478K)) A23013C|(surface_glycoprotein:A1451C(E484A)) T23018G|(surface_glycoprotein:T1456G(F486V)) A23055T|(surface_glycoprotein:A1493T(Q498L)) A23063T|(surface_glycoprotein:A1501T(N501Y)) 23072	5	0
22773 G22813T|(surface_glycoprotein:G1251T(K417N)) T22882G|(surface_glycoprotein:T1320G(N440K)) T22917G|(surface_glycoprotein:T1355G(L452R)) G22992A|(surface_glycoprotein:G1430A(S477N)) C22995A|(surface_glycoprotein:C1433A(T478K)) A23013C|(surface_glycoprotein:A1451C(E484A)) T23018G|(surface_glycoprotein:T1456G(F486V)) A23055T|(surface_glycoprotein:A1493T(Q498L)) A23063T|(surface_glycoprotein:A1501T(N501Y)) T23075C|(surface_glycoprotein:T1513C(Y505H)) 23322	5	0
22776 A22786C|(surface_glycoprotein:A1224C(R408S)) G22813T|(surface_glycoprotein:G1251T(K417N)) T22882G|(surface_glycoprotein:T1320G(N440K)) T22917G|(surface_glycoprotein:T1355G(L452R)) G22992A|(surface_glycoprotein:G1430A(S477N)) C22995A|(surface_glycoprotein:C1433A(T478K)) A23013C|(surface_glycoprotein:A1451C(E484A)) T23018G|(surface_glycoprotein:T1456G(F486V)) A23055T|(surface_glycoprotein:A1493T(Q498L)) A23063T|(surface_glycoprotein:A1501T(N501Y)) 23073	4	0
22773 G22813T|(surface_glycoprotein:G1251T(K417N)) C22855T|(surface_glycoprotein:C1293T(G431G)) T22882G|(surface_glycoprotein:T1320G(N440K)) T22917G|(surface_glycoprotein:T1355G(L452R)) G22992A|(surface_glycoprotein:G1430A(S477N)) C22995A|(surface_glycoprotein:C1433A(T478K)) A23013C|(surface_glycoprotein:A1451C(E484A)) T23018G|(surface_glycoprotein:T1456G(F486V)) A23055T|(surface_glycoprotein:A1493T(Q498L)) A23063T|(surface_glycoprotein:A1501T(N501Y)) 23073	4	0
22776 G22813T|(surface_glycoprotein:G1251T(K417N)) T22882G|(surface_glycoprotein:T1320G(N440K)) T22917G|(surface_glycoprotein:T1355G(L452R)) G22992A|(surface_glycoprotein:G1430A(S477N)) C22995A|(surface_glycoprotein:C1433A(T478K)) A23013C|(surface_glycoprotein:A1451C(E484A)) T23018G|(surface_glycoprotein:T1456G(F486V)) A23055T|(surface_glycoprotein:A1493T(Q498L)) A23063T|(surface_glycoprotein:A1501T(N501Y)) T23075C|(surface_glycoprotein:T1513C(Y505H)) 23322	3	0
22776 A22786C|(surface_glycoprotein:A1224C(R408S)) G22813T|(surface_glycoprotein:G1251T(K417N)) C22855T|(surface_glycoprotein:C1293T(G431G)) T22882G|(surface_glycoprotein:T1320G(N440K)) T22917G|(surface_glycoprotein:T1355G(L452R)) G22992A|(surface_glycoprotein:G1430A(S477N)) C22995A|(surface_glycoprotein:C1433A(T478K)) A23013C|(surface_glycoprotein:A1451C(E484A)) T23018G|(surface_glycoprotein:T1456G(F486V)) A23055T|(surface_glycoprotein:A1493T(Q498L)) A23063T|(surface_glycoprotein:A1501T(N501Y)) 23073	3	0
22776 G22813T|(surface_glycoprotein:G1251T(K417N)) T22882G|(surface_glycoprotein:T1320G(N440K)) T22917G|(surface_glycoprotein:T1355G(L452R)) G22992A|(surface_glycoprotein:G1430A(S477N)) C22995A|(surface_glycoprotein:C1433A(T478K)) G23007T|(surface_glycoprotein:G1445T(G482V)) A23013C|(surface_glycoprotein:A1451C(E484A)) T23018G|(surface_glycoprotein:T1456G(F486V)) A23055T|(surface_glycoprotein:A1493T(Q498L)) A23063T|(surface_glycoprotein:A1501T(N501Y)) 23072	3	0
22773 G22813T|(surface_glycoprotein:G1251T(K417N)) T22882G|(surface_glycoprotein:T1320G(N440K)) T22917G|(surface_glycoprotein:T1355G(L452R)) G22992A|(surface_glycoprotein:G1430A(S477N)) C22995A|(surface_glycoprotein:C1433A(T478K)) A23013C|(surface_glycoprotein:A1451C(E484A)) T23018G|(surface_glycoprotein:T1456G(F486V)) A23055T|(surface_glycoprotein:A1493T(Q498L)) A23063T|(surface_glycoprotein:A1501T(N501Y)) 23071	2	0
22776 G22813T|(surface_glycoprotein:G1251T(K417N)) C22855T|(surface_glycoprotein:C1293T(G431G)) T22882G|(surface_glycoprotein:T1320G(N440K)) T22917G|(surface_glycoprotein:T1355G(L452R)) G22992A|(surface_glycoprotein:G1430A(S477N)) C22995A|(surface_glycoprotein:C1433A(T478K)) A23013C|(surface_glycoprotein:A1451C(E484A)) T23018G|(surface_glycoprotein:T1456G(F486V)) A23055T|(surface_glycoprotein:A1493T(Q498L)) A23063T|(surface_glycoprotein:A1501T(N501Y)) 23073	2	0
22773 G22813T|(surface_glycoprotein:G1251T(K417N)) C22855T|(surface_glycoprotein:C1293T(G431G)) T22882G|(surface_glycoprotein:T1320G(N440K)) T22917G|(surface_glycoprotein:T1355G(L452R)) G22992A|(surface_glycoprotein:G1430A(S477N)) C22995A|(surface_glycoprotein:C1433A(T478K)) A23013C|(surface_glycoprotein:A1451C(E484A)) T23018G|(surface_glycoprotein:T1456G(F486V)) A23055T|(surface_glycoprotein:A1493T(Q498L)) A23063T|(surface_glycoprotein:A1501T(N501Y)) 23072	2	0
/mnt/d/SRA/SARS2/Wastewater/FromWI/unique_seqs_2022_12_14/135/SRR21037143.SARS2.wg_unique_seqs.tsv.gz
SRR21037143	PRJNA748354	SAMN30303102	University of Missouri	2022-06-28	USA: Missouri, USA: Missouri,	41153
22776 G22813T|(surface_glycoprotein:G1251T(K417N)) T22882G|(surface_glycoprotein:T1320G(N440K)) T22917G|(surface_glycoprotein:T1355G(L452R)) G22992A|(surface_glycoprotein:G1430A(S477N)) C22995A|(surface_glycoprotein:C1433A(T478K)) A23013C|(surface_glycoprotein:A1451C(E484A)) T23018G|(surface_glycoprotein:T1456G(F486V)) A23055T|(surface_glycoprotein:A1493T(Q498L)) A23063T|(surface_glycoprotein:A1501T(N501Y)) 23073	10	0
22773 G22813T|(surface_glycoprotein:G1251T(K417N)) T22882G|(surface_glycoprotein:T1320G(N440K)) T22917G|(surface_glycoprotein:T1355G(L452R)) G22992A|(surface_glycoprotein:G1430A(S477N)) C22995A|(surface_glycoprotein:C1433A(T478K)) A23013C|(surface_glycoprotein:A1451C(E484A)) T23018G|(surface_glycoprotein:T1456G(F486V)) A23055T|(surface_glycoprotein:A1493T(Q498L)) A23063T|(surface_glycoprotein:A1501T(N501Y)) 23073	6	0
22773 A22786C|(surface_glycoprotein:A1224C(R408S)) G22813T|(surface_glycoprotein:G1251T(K417N)) T22882G|(surface_glycoprotein:T1320G(N440K)) T22917G|(surface_glycoprotein:T1355G(L452R)) G22992A|(surface_glycoprotein:G1430A(S477N)) C22995A|(surface_glycoprotein:C1433A(T478K)) A23013C|(surface_glycoprotein:A1451C(E484A)) T23018G|(surface_glycoprotein:T1456G(F486V)) A23055T|(surface_glycoprotein:A1493T(Q498L)) A23063T|(surface_glycoprotein:A1501T(N501Y)) 23073	6	0
22773 G22813T|(surface_glycoprotein:G1251T(K417N)) T22882G|(surface_glycoprotein:T1320G(N440K)) T22917G|(surface_glycoprotein:T1355G(L452R)) G22992A|(surface_glycoprotein:G1430A(S477N)) C22995A|(surface_glycoprotein:C1433A(T478K)) A23013C|(surface_glycoprotein:A1451C(E484A)) T23018G|(surface_glycoprotein:T1456G(F486V)) A23055T|(surface_glycoprotein:A1493T(Q498L)) A23063T|(surface_glycoprotein:A1501T(N501Y)) T23075C|(surface_glycoprotein:T1513C(Y505H)) 23322	4	0
22776 G22813T|(surface_glycoprotein:G1251T(K417N)) T22882G|(surface_glycoprotein:T1320G(N440K)) T22917A|(surface_glycoprotein:T1355A(L452Q)) G22992A|(surface_glycoprotein:G1430A(S477N)) C22995A|(surface_glycoprotein:C1433A(T478K)) A23013C|(surface_glycoprotein:A1451C(E484A)) A23040G|(surface_glycoprotein:A1478G(Q493R)) A23055T|(surface_glycoprotein:A1493T(Q498L)) A23063T|(surface_glycoprotein:A1501T(N501Y)) 23072	3	0
22773 G22813T|(surface_glycoprotein:G1251T(K417N)) T22882G|(surface_glycoprotein:T1320G(N440K)) T22917A|(surface_glycoprotein:T1355A(L452Q)) G22992A|(surface_glycoprotein:G1430A(S477N)) C22995A|(surface_glycoprotein:C1433A(T478K)) A23013C|(surface_glycoprotein:A1451C(E484A)) A23040G|(surface_glycoprotein:A1478G(Q493R)) A23055T|(surface_glycoprotein:A1493T(Q498L)) A23063T|(surface_glycoprotein:A1501T(N501Y)) 23073	3	0
22776 A22786C|(surface_glycoprotein:A1224C(R408S)) G22813T|(surface_glycoprotein:G1251T(K417N)) T22882G|(surface_glycoprotein:T1320G(N440K)) T22917G|(surface_glycoprotein:T1355G(L452R)) G22992A|(surface_glycoprotein:G1430A(S477N)) C22995A|(surface_glycoprotein:C1433A(T478K)) A23013C|(surface_glycoprotein:A1451C(E484A)) T23018G|(surface_glycoprotein:T1456G(F486V)) T23023N|(surface_glycoprotein:T1461N(N487?)) A23055T|(surface_glycoprotein:A1493T(Q498L)) A23063T|(surface_glycoprotein:A1501T(N501Y)) 23073	3	0
22773 G22813T|(surface_glycoprotein:G1251T(K417N)) T22882G|(surface_glycoprotein:T1320G(N440K)) T22917G|(surface_glycoprotein:T1355G(L452R)) G22992A|(surface_glycoprotein:G1430A(S477N)) C22995A|(surface_glycoprotein:C1433A(T478K)) A23013C|(surface_glycoprotein:A1451C(E484A)) T23018G|(surface_glycoprotein:T1456G(F486V)) A23055T|(surface_glycoprotein:A1493T(Q498L)) A23063T|(surface_glycoprotein:A1501T(N501Y)) 23072	2	0
22776 A22786C|(surface_glycoprotein:A1224C(R408S)) G22813T|(surface_glycoprotein:G1251T(K417N)) T22882G|(surface_glycoprotein:T1320G(N440K)) T22917G|(surface_glycoprotein:T1355G(L452R)) G22992A|(surface_glycoprotein:G1430A(S477N)) C22995A|(surface_glycoprotein:C1433A(T478K)) A23013C|(surface_glycoprotein:A1451C(E484A)) T23018G|(surface_glycoprotein:T1456G(F486V)) A23055T|(surface_glycoprotein:A1493T(Q498L)) A23063T|(surface_glycoprotein:A1501T(N501Y)) 23072	2	0
22776 A22786C|(surface_glycoprotein:A1224C(R408S)) G22813T|(surface_glycoprotein:G1251T(K417N)) T22882G|(surface_glycoprotein:T1320G(N440K)) T22917G|(surface_glycoprotein:T1355G(L452R)) G22992A|(surface_glycoprotein:G1430A(S477N)) C22995A|(surface_glycoprotein:C1433A(T478K)) A23013C|(surface_glycoprotein:A1451C(E484A)) T23018G|(surface_glycoprotein:T1456G(F486V)) A23055T|(surface_glycoprotein:A1493T(Q498L)) A23063T|(surface_glycoprotein:A1501T(N501Y)) 23073	2	0
22773 G22813T|(surface_glycoprotein:G1251T(K417N)) T22882G|(surface_glycoprotein:T1320G(N440K)) T22917A|(surface_glycoprotein:T1355A(L452Q)) G22992A|(surface_glycoprotein:G1430A(S477N)) C22995A|(surface_glycoprotein:C1433A(T478K)) A23013C|(surface_glycoprotein:A1451C(E484A)) A23040G|(surface_glycoprotein:A1478G(Q493R)) A23055T|(surface_glycoprotein:A1493T(Q498L)) A23063T|(surface_glycoprotein:A1501T(N501Y)) 23072	2	0
22776 A22786C|(surface_glycoprotein:A1224C(R408S)) G22813T|(surface_glycoprotein:G1251T(K417N)) T22882G|(surface_glycoprotein:T1320G(N440K)) T22917G|(surface_glycoprotein:T1355G(L452R)) G22992A|(surface_glycoprotein:G1430A(S477N)) C22995A|(surface_glycoprotein:C1433A(T478K)) A23013C|(surface_glycoprotein:A1451C(E484A)) T23018G|(surface_glycoprotein:T1456G(F486V)) A23055T|(surface_glycoprotein:A1493T(Q498L)) A23063T|(surface_glycoprotein:A1501T(N501Y)) T23075C|(surface_glycoprotein:T1513C(Y505H)) 23322	2	0
22773 G22813T|(surface_glycoprotein:G1251T(K417N)) T22856C|(surface_glycoprotein:T1294C(C432R)) T22882G|(surface_glycoprotein:T1320G(N440K)) T22917G|(surface_glycoprotein:T1355G(L452R)) G22992A|(surface_glycoprotein:G1430A(S477N)) C22995A|(surface_glycoprotein:C1433A(T478K)) A23013C|(surface_glycoprotein:A1451C(E484A)) T23018G|(surface_glycoprotein:T1456G(F486V)) A23055T|(surface_glycoprotein:A1493T(Q498L)) A23063T|(surface_glycoprotein:A1501T(N501Y)) T23075C|(surface_glycoprotein:T1513C(Y505H)) 23322	2	0
22776 G22813T|(surface_glycoprotein:G1251T(K417N)) T22882G|(surface_glycoprotein:T1320G(N440K)) T22917A|(surface_glycoprotein:T1355A(L452Q)) G22992A|(surface_glycoprotein:G1430A(S477N)) C22995A|(surface_glycoprotein:C1433A(T478K)) A23013C|(surface_glycoprotein:A1451C(E484A)) A23040G|(surface_glycoprotein:A1478G(Q493R)) A23055T|(surface_glycoprotein:A1493T(Q498L)) A23063T|(surface_glycoprotein:A1501T(N501Y)) T23075C|(surface_glycoprotein:T1513C(Y505H)) 23322	2	0
22776 G22813T|(surface_glycoprotein:G1251T(K417N)) T22882G|(surface_glycoprotein:T1320G(N440K)) T22917A|(surface_glycoprotein:T1355A(L452Q)) G22992A|(surface_glycoprotein:G1430A(S477N)) C22995A|(surface_glycoprotein:C1433A(T478K)) A23013C|(surface_glycoprotein:A1451C(E484A)) A23040G|(surface_glycoprotein:A1478G(Q493R)) A23055T|(surface_glycoprotein:A1493T(Q498L)) A23063T|(surface_glycoprotein:A1501T(N501Y)) G23069T|(surface_glycoprotein:G1507T(V503F)) 23073	2	0
/mnt/d/SRA/SARS2/Wastewater/FromWI/unique_seqs_2022_12_14/135/SRR21037125.SARS2.wg_unique_seqs.tsv.gz
SRR21037125	PRJNA748354	SAMN30303108	University of Missouri	2022-06-27	USA: Missouri, USA: Missouri,	17000
22776 G22813T|(surface_glycoprotein:G1251T(K417N)) T22882G|(surface_glycoprotein:T1320G(N440K)) T22917G|(surface_glycoprotein:T1355G(L452R)) G22992A|(surface_glycoprotein:G1430A(S477N)) C22995A|(surface_glycoprotein:C1433A(T478K)) A23013C|(surface_glycoprotein:A1451C(E484A)) T23018G|(surface_glycoprotein:T1456G(F486V)) A23055T|(surface_glycoprotein:A1493T(Q498L)) A23063T|(surface_glycoprotein:A1501T(N501Y)) 23073	18	0
22773 G22813T|(surface_glycoprotein:G1251T(K417N)) T22882G|(surface_glycoprotein:T1320G(N440K)) T22917G|(surface_glycoprotein:T1355G(L452R)) G22992A|(surface_glycoprotein:G1430A(S477N)) C22995A|(surface_glycoprotein:C1433A(T478K)) A23013C|(surface_glycoprotein:A1451C(E484A)) T23018G|(surface_glycoprotein:T1456G(F486V)) A23055T|(surface_glycoprotein:A1493T(Q498L)) A23063T|(surface_glycoprotein:A1501T(N501Y)) 23073	12	0
22776 G22813T|(surface_glycoprotein:G1251T(K417N)) T22882G|(surface_glycoprotein:T1320G(N440K)) T22917G|(surface_glycoprotein:T1355G(L452R)) G22992A|(surface_glycoprotein:G1430A(S477N)) C22995A|(surface_glycoprotein:C1433A(T478K)) A23013C|(surface_glycoprotein:A1451C(E484A)) T23018G|(surface_glycoprotein:T1456G(F486V)) A23055T|(surface_glycoprotein:A1493T(Q498L)) A23063T|(surface_glycoprotein:A1501T(N501Y)) 23072	9	0
22773 A22786C|(surface_glycoprotein:A1224C(R408S)) G22813T|(surface_glycoprotein:G1251T(K417N)) T22882G|(surface_glycoprotein:T1320G(N440K)) T22917G|(surface_glycoprotein:T1355G(L452R)) G22992A|(surface_glycoprotein:G1430A(S477N)) C22995A|(surface_glycoprotein:C1433A(T478K)) A23013C|(surface_glycoprotein:A1451C(E484A)) T23018G|(surface_glycoprotein:T1456G(F486V)) A23055T|(surface_glycoprotein:A1493T(Q498L)) A23063T|(surface_glycoprotein:A1501T(N501Y)) 23073	7	0
22773 G22813T|(surface_glycoprotein:G1251T(K417N)) T22882G|(surface_glycoprotein:T1320G(N440K)) T22917G|(surface_glycoprotein:T1355G(L452R)) G22992A|(surface_glycoprotein:G1430A(S477N)) C22995A|(surface_glycoprotein:C1433A(T478K)) A23013C|(surface_glycoprotein:A1451C(E484A)) T23018G|(surface_glycoprotein:T1456G(F486V)) A23055T|(surface_glycoprotein:A1493T(Q498L)) A23063T|(surface_glycoprotein:A1501T(N501Y)) 23072	4	0
22776 A22786C|(surface_glycoprotein:A1224C(R408S)) G22813T|(surface_glycoprotein:G1251T(K417N)) T22882G|(surface_glycoprotein:T1320G(N440K)) T22917G|(surface_glycoprotein:T1355G(L452R)) G22992A|(surface_glycoprotein:G1430A(S477N)) C22995A|(surface_glycoprotein:C1433A(T478K)) A23013C|(surface_glycoprotein:A1451C(E484A)) T23018G|(surface_glycoprotein:T1456G(F486V)) A23055T|(surface_glycoprotein:A1493T(Q498L)) A23063T|(surface_glycoprotein:A1501T(N501Y)) 23072	4	0
22773 A22786C|(surface_glycoprotein:A1224C(R408S)) G22813T|(surface_glycoprotein:G1251T(K417N)) T22882G|(surface_glycoprotein:T1320G(N440K)) T22917G|(surface_glycoprotein:T1355G(L452R)) G22992A|(surface_glycoprotein:G1430A(S477N)) C22995A|(surface_glycoprotein:C1433A(T478K)) A23013C|(surface_glycoprotein:A1451C(E484A)) T23018G|(surface_glycoprotein:T1456G(F486V)) A23055T|(surface_glycoprotein:A1493T(Q498L)) A23063T|(surface_glycoprotein:A1501T(N501Y)) 23072	4	0
22776 A22786C|(surface_glycoprotein:A1224C(R408S)) G22813T|(surface_glycoprotein:G1251T(K417N)) T22882G|(surface_glycoprotein:T1320G(N440K)) T22917G|(surface_glycoprotein:T1355G(L452R)) G22992A|(surface_glycoprotein:G1430A(S477N)) C22995A|(surface_glycoprotein:C1433A(T478K)) A23013C|(surface_glycoprotein:A1451C(E484A)) T23018G|(surface_glycoprotein:T1456G(F486V)) A23055T|(surface_glycoprotein:A1493T(Q498L)) A23063T|(surface_glycoprotein:A1501T(N501Y)) 23073	4	0
22776 G22813T|(surface_glycoprotein:G1251T(K417N)) T22882G|(surface_glycoprotein:T1320G(N440K)) T22917G|(surface_glycoprotein:T1355G(L452R)) G22992A|(surface_glycoprotein:G1430A(S477N)) C22995A|(surface_glycoprotein:C1433A(T478K)) A23013C|(surface_glycoprotein:A1451C(E484A)) T23018G|(surface_glycoprotein:T1456G(F486V)) A23055T|(surface_glycoprotein:A1493T(Q498L)) A23063T|(surface_glycoprotein:A1501T(N501Y)) T23075C|(surface_glycoprotein:T1513C(Y505H)) 23322	4	0
22776 G22813T|(surface_glycoprotein:G1251T(K417N)) T22882G|(surface_glycoprotein:T1320G(N440K)) T22917G|(surface_glycoprotein:T1355G(L452R)) G22992A|(surface_glycoprotein:G1430A(S477N)) C22995A|(surface_glycoprotein:C1433A(T478K)) A23013C|(surface_glycoprotein:A1451C(E484A)) T23018G|(surface_glycoprotein:T1456G(F486V)) T23023N|(surface_glycoprotein:T1461N(N487?)) A23055T|(surface_glycoprotein:A1493T(Q498L)) A23063T|(surface_glycoprotein:A1501T(N501Y)) 23073	4	0
22776 G22813T|(surface_glycoprotein:G1251T(K417N)) T22882G|(surface_glycoprotein:T1320G(N440K)) T22917G|(surface_glycoprotein:T1355G(L452R)) G22992A|(surface_glycoprotein:G1430A(S477N)) C22995A|(surface_glycoprotein:C1433A(T478K)) A23013C|(surface_glycoprotein:A1451C(E484A)) T23018G|(surface_glycoprotein:T1456G(F486V)) A23055T|(surface_glycoprotein:A1493T(Q498L)) A23063T|(surface_glycoprotein:A1501T(N501Y)) 23071	3	0
22773 G22813T|(surface_glycoprotein:G1251T(K417N)) T22882G|(surface_glycoprotein:T1320G(N440K)) T22917G|(surface_glycoprotein:T1355G(L452R)) G22992A|(surface_glycoprotein:G1430A(S477N)) C22995A|(surface_glycoprotein:C1433A(T478K)) A23013C|(surface_glycoprotein:A1451C(E484A)) T23018G|(surface_glycoprotein:T1456G(F486V)) A23055T|(surface_glycoprotein:A1493T(Q498L)) A23063T|(surface_glycoprotein:A1501T(N501Y)) T23075C|(surface_glycoprotein:T1513C(Y505H)) 23322	3	0
22773 G22813T|(surface_glycoprotein:G1251T(K417N)) T22882G|(surface_glycoprotein:T1320G(N440K)) T22917G|(surface_glycoprotein:T1355G(L452R)) G22992A|(surface_glycoprotein:G1430A(S477N)) C22995A|(surface_glycoprotein:C1433A(T478K)) A23013C|(surface_glycoprotein:A1451C(E484A)) T23018G|(surface_glycoprotein:T1456G(F486V)) T23023N|(surface_glycoprotein:T1461N(N487?)) A23055T|(surface_glycoprotein:A1493T(Q498L)) A23063T|(surface_glycoprotein:A1501T(N501Y)) 23073	3	0
22773 G22813T|(surface_glycoprotein:G1251T(K417N)) T22882G|(surface_glycoprotein:T1320G(N440K)) T22917G|(surface_glycoprotein:T1355G(L452R)) T22951C|(surface_glycoprotein:T1389C(P463P)) G22992A|(surface_glycoprotein:G1430A(S477N)) C22995A|(surface_glycoprotein:C1433A(T478K)) A23013C|(surface_glycoprotein:A1451C(E484A)) T23018G|(surface_glycoprotein:T1456G(F486V)) A23055T|(surface_glycoprotein:A1493T(Q498L)) A23063T|(surface_glycoprotein:A1501T(N501Y)) T23075C|(surface_glycoprotein:T1513C(Y505H)) 23322	3	0
22773 G22813T|(surface_glycoprotein:G1251T(K417N)) T22882G|(surface_glycoprotein:T1320G(N440K)) T22917G|(surface_glycoprotein:T1355G(L452R)) T22951C|(surface_glycoprotein:T1389C(P463P)) G22992A|(surface_glycoprotein:G1430A(S477N)) C22995A|(surface_glycoprotein:C1433A(T478K)) A23013C|(surface_glycoprotein:A1451C(E484A)) T23018G|(surface_glycoprotein:T1456G(F486V)) A23055T|(surface_glycoprotein:A1493T(Q498L)) A23063T|(surface_glycoprotein:A1501T(N501Y)) 23073	3	0
/mnt/d/SRA/SARS2/Wastewater/FromWI/unique_seqs_2022_12_14/135/SRR21037147.SARS2.wg_unique_seqs.tsv.gz
SRR21037147	PRJNA748354	SAMN30303102	University of Missouri	2022-06-28	USA: Missouri, USA: Missouri,	60000
22776 G22813T|(surface_glycoprotein:G1251T(K417N)) T22882G|(surface_glycoprotein:T1320G(N440K)) T22917G|(surface_glycoprotein:T1355G(L452R)) G22992A|(surface_glycoprotein:G1430A(S477N)) C22995A|(surface_glycoprotein:C1433A(T478K)) A23013C|(surface_glycoprotein:A1451C(E484A)) T23018G|(surface_glycoprotein:T1456G(F486V)) A23055T|(surface_glycoprotein:A1493T(Q498L)) A23063T|(surface_glycoprotein:A1501T(N501Y)) 23073	13	0
22773 G22813T|(surface_glycoprotein:G1251T(K417N)) T22882G|(surface_glycoprotein:T1320G(N440K)) T22917G|(surface_glycoprotein:T1355G(L452R)) G22992A|(surface_glycoprotein:G1430A(S477N)) C22995A|(surface_glycoprotein:C1433A(T478K)) A23013C|(surface_glycoprotein:A1451C(E484A)) T23018G|(surface_glycoprotein:T1456G(F486V)) A23055T|(surface_glycoprotein:A1493T(Q498L)) A23063T|(surface_glycoprotein:A1501T(N501Y)) 23073	8	0
22776 G22813T|(surface_glycoprotein:G1251T(K417N)) T22882G|(surface_glycoprotein:T1320G(N440K)) T22917G|(surface_glycoprotein:T1355G(L452R)) G22992A|(surface_glycoprotein:G1430A(S477N)) C22995A|(surface_glycoprotein:C1433A(T478K)) A23013C|(surface_glycoprotein:A1451C(E484A)) T23018G|(surface_glycoprotein:T1456G(F486V)) A23055T|(surface_glycoprotein:A1493T(Q498L)) A23063T|(surface_glycoprotein:A1501T(N501Y)) 23072	8	0
22773 G22813T|(surface_glycoprotein:G1251T(K417N)) T22882G|(surface_glycoprotein:T1320G(N440K)) T22917G|(surface_glycoprotein:T1355G(L452R)) G22992A|(surface_glycoprotein:G1430A(S477N)) C22995A|(surface_glycoprotein:C1433A(T478K)) A23013C|(surface_glycoprotein:A1451C(E484A)) T23018G|(surface_glycoprotein:T1456G(F486V)) A23055T|(surface_glycoprotein:A1493T(Q498L)) A23063T|(surface_glycoprotein:A1501T(N501Y)) 23072	5	0
22776 A22786C|(surface_glycoprotein:A1224C(R408S)) G22813T|(surface_glycoprotein:G1251T(K417N)) T22882G|(surface_glycoprotein:T1320G(N440K)) T22917G|(surface_glycoprotein:T1355G(L452R)) G22992A|(surface_glycoprotein:G1430A(S477N)) C22995A|(surface_glycoprotein:C1433A(T478K)) A23013C|(surface_glycoprotein:A1451C(E484A)) T23018G|(surface_glycoprotein:T1456G(F486V)) A23055T|(surface_glycoprotein:A1493T(Q498L)) A23063T|(surface_glycoprotein:A1501T(N501Y)) 23073	5	0
22773 A22786C|(surface_glycoprotein:A1224C(R408S)) G22813T|(surface_glycoprotein:G1251T(K417N)) T22882G|(surface_glycoprotein:T1320G(N440K)) T22917G|(surface_glycoprotein:T1355G(L452R)) G22992A|(surface_glycoprotein:G1430A(S477N)) C22995A|(surface_glycoprotein:C1433A(T478K)) A23013C|(surface_glycoprotein:A1451C(E484A)) T23018G|(surface_glycoprotein:T1456G(F486V)) A23055T|(surface_glycoprotein:A1493T(Q498L)) A23063T|(surface_glycoprotein:A1501T(N501Y)) 23072	4	0
22776 A22786C|(surface_glycoprotein:A1224C(R408S)) G22813T|(surface_glycoprotein:G1251T(K417N)) T22882G|(surface_glycoprotein:T1320G(N440K)) T22917G|(surface_glycoprotein:T1355G(L452R)) G22992A|(surface_glycoprotein:G1430A(S477N)) C22995A|(surface_glycoprotein:C1433A(T478K)) A23013C|(surface_glycoprotein:A1451C(E484A)) T23018G|(surface_glycoprotein:T1456G(F486V)) A23055T|(surface_glycoprotein:A1493T(Q498L)) A23063T|(surface_glycoprotein:A1501T(N501Y)) T23075C|(surface_glycoprotein:T1513C(Y505H)) 23322	4	0
22776 G22813T|(surface_glycoprotein:G1251T(K417N)) T22882G|(surface_glycoprotein:T1320G(N440K)) T22917G|(surface_glycoprotein:T1355G(L452R)) G22992A|(surface_glycoprotein:G1430A(S477N)) C22995A|(surface_glycoprotein:C1433A(T478K)) A23013C|(surface_glycoprotein:A1451C(E484A)) T23018G|(surface_glycoprotein:T1456G(F486V)) A23055T|(surface_glycoprotein:A1493T(Q498L)) A23063T|(surface_glycoprotein:A1501T(N501Y)) T23075C|(surface_glycoprotein:T1513C(Y505H)) 23322	4	0
22773 G22813T|(surface_glycoprotein:G1251T(K417N)) T22882G|(surface_glycoprotein:T1320G(N440K)) T22917G|(surface_glycoprotein:T1355G(L452R)) G22992A|(surface_glycoprotein:G1430A(S477N)) C22995A|(surface_glycoprotein:C1433A(T478K)) A23013C|(surface_glycoprotein:A1451C(E484A)) T23018G|(surface_glycoprotein:T1456G(F486V)) A23055T|(surface_glycoprotein:A1493T(Q498L)) A23063T|(surface_glycoprotein:A1501T(N501Y)) T23075C|(surface_glycoprotein:T1513C(Y505H)) 23322	4	0
22773 G22813T|(surface_glycoprotein:G1251T(K417N)) T22882G|(surface_glycoprotein:T1320G(N440K)) T22917G|(surface_glycoprotein:T1355G(L452R)) G22992A|(surface_glycoprotein:G1430A(S477N)) C22995A|(surface_glycoprotein:C1433A(T478K)) A23013C|(surface_glycoprotein:A1451C(E484A)) T23018G|(surface_glycoprotein:T1456G(F486V)) A23055T|(surface_glycoprotein:A1493T(Q498L)) A23063T|(surface_glycoprotein:A1501T(N501Y)) G23069T|(surface_glycoprotein:G1507T(V503F)) 23072	4	0
23023 A23055T|(surface_glycoprotein:A1493T(Q498L)) A23063T|(surface_glycoprotein:A1501T(N501Y)) T23075C|(surface_glycoprotein:T1513C(Y505H)) 23322	4	0
22776 A22786C|(surface_glycoprotein:A1224C(R408S)) G22813T|(surface_glycoprotein:G1251T(K417N)) T22882G|(surface_glycoprotein:T1320G(N440K)) T22917G|(surface_glycoprotein:T1355G(L452R)) G22992A|(surface_glycoprotein:G1430A(S477N)) C22995A|(surface_glycoprotein:C1433A(T478K)) A23013C|(surface_glycoprotein:A1451C(E484A)) T23018G|(surface_glycoprotein:T1456G(F486V)) A23055T|(surface_glycoprotein:A1493T(Q498L)) A23063T|(surface_glycoprotein:A1501T(N501Y)) 23072	3	0
23022 A23055T|(surface_glycoprotein:A1493T(Q498L)) A23063T|(surface_glycoprotein:A1501T(N501Y)) T23075C|(surface_glycoprotein:T1513C(Y505H)) 23322	3	0
22773 G22813T|(surface_glycoprotein:G1251T(K417N)) T22882G|(surface_glycoprotein:T1320G(N440K)) T22917G|(surface_glycoprotein:T1355G(L452R)) G22992A|(surface_glycoprotein:G1430A(S477N)) C22995A|(surface_glycoprotein:C1433A(T478K)) A23013C|(surface_glycoprotein:A1451C(E484A)) T23018G|(surface_glycoprotein:T1456G(F486V)) T23023N|(surface_glycoprotein:T1461N(N487?)) A23055T|(surface_glycoprotein:A1493T(Q498L)) A23063T|(surface_glycoprotein:A1501T(N501Y)) 23073	3	0
22773 A22786C|(surface_glycoprotein:A1224C(R408S)) G22813T|(surface_glycoprotein:G1251T(K417N)) T22882G|(surface_glycoprotein:T1320G(N440K)) T22917G|(surface_glycoprotein:T1355G(L452R)) G22992A|(surface_glycoprotein:G1430A(S477N)) C22995A|(surface_glycoprotein:C1433A(T478K)) A23013C|(surface_glycoprotein:A1451C(E484A)) T23018G|(surface_glycoprotein:T1456G(F486V)) A23055T|(surface_glycoprotein:A1493T(Q498L)) A23063T|(surface_glycoprotein:A1501T(N501Y)) 23073	2	0
/mnt/d/SRA/SARS2/Wastewater/FromWI/unique_seqs_2022_12_14/135/SRR21037157.SARS2.wg_unique_seqs.tsv.gz
SRR21037157	PRJNA748354	SAMN30303102	University of Missouri	2022-06-28	USA: Missouri, USA: Missouri,	34403
22773 G22813T|(surface_glycoprotein:G1251T(K417N)) T22882G|(surface_glycoprotein:T1320G(N440K)) T22917G|(surface_glycoprotein:T1355G(L452R)) G22992A|(surface_glycoprotein:G1430A(S477N)) C22995A|(surface_glycoprotein:C1433A(T478K)) A23013C|(surface_glycoprotein:A1451C(E484A)) T23018G|(surface_glycoprotein:T1456G(F486V)) A23055T|(surface_glycoprotein:A1493T(Q498L)) A23063T|(surface_glycoprotein:A1501T(N501Y)) 23073	8	0
22776 G22813T|(surface_glycoprotein:G1251T(K417N)) T22882G|(surface_glycoprotein:T1320G(N440K)) T22917G|(surface_glycoprotein:T1355G(L452R)) G22992A|(surface_glycoprotein:G1430A(S477N)) C22995A|(surface_glycoprotein:C1433A(T478K)) A23013C|(surface_glycoprotein:A1451C(E484A)) T23018G|(surface_glycoprotein:T1456G(F486V)) A23055T|(surface_glycoprotein:A1493T(Q498L)) A23063T|(surface_glycoprotein:A1501T(N501Y)) 23073	7	0
22776 G22813T|(surface_glycoprotein:G1251T(K417N)) T22882G|(surface_glycoprotein:T1320G(N440K)) T22917G|(surface_glycoprotein:T1355G(L452R)) G22992A|(surface_glycoprotein:G1430A(S477N)) C22995A|(surface_glycoprotein:C1433A(T478K)) A23013C|(surface_glycoprotein:A1451C(E484A)) T23018G|(surface_glycoprotein:T1456G(F486V)) A23055T|(surface_glycoprotein:A1493T(Q498L)) A23063T|(surface_glycoprotein:A1501T(N501Y)) 23072	7	0
22776 G22813T|(surface_glycoprotein:G1251T(K417N)) T22882G|(surface_glycoprotein:T1320G(N440K)) T22917G|(surface_glycoprotein:T1355G(L452R)) G22992A|(surface_glycoprotein:G1430A(S477N)) C22995A|(surface_glycoprotein:C1433A(T478K)) A23013C|(surface_glycoprotein:A1451C(E484A)) T23018G|(surface_glycoprotein:T1456G(F486V)) A23055T|(surface_glycoprotein:A1493T(Q498L)) A23063T|(surface_glycoprotein:A1501T(N501Y)) T23075C|(surface_glycoprotein:T1513C(Y505H)) 23322	7	0
22773 G22813T|(surface_glycoprotein:G1251T(K417N)) T22882G|(surface_glycoprotein:T1320G(N440K)) T22917G|(surface_glycoprotein:T1355G(L452R)) G22992A|(surface_glycoprotein:G1430A(S477N)) C22995A|(surface_glycoprotein:C1433A(T478K)) A23013C|(surface_glycoprotein:A1451C(E484A)) T23018G|(surface_glycoprotein:T1456G(F486V)) A23055T|(surface_glycoprotein:A1493T(Q498L)) A23063T|(surface_glycoprotein:A1501T(N501Y)) 23071	5	0
22773 A22786C|(surface_glycoprotein:A1224C(R408S)) G22813T|(surface_glycoprotein:G1251T(K417N)) T22882G|(surface_glycoprotein:T1320G(N440K)) T22917G|(surface_glycoprotein:T1355G(L452R)) G22992A|(surface_glycoprotein:G1430A(S477N)) C22995A|(surface_glycoprotein:C1433A(T478K)) A23013C|(surface_glycoprotein:A1451C(E484A)) T23018G|(surface_glycoprotein:T1456G(F486V)) A23055T|(surface_glycoprotein:A1493T(Q498L)) A23063T|(surface_glycoprotein:A1501T(N501Y)) 23073	5	0
22773 A22786C|(surface_glycoprotein:A1224C(R408S)) G22813T|(surface_glycoprotein:G1251T(K417N)) T22882G|(surface_glycoprotein:T1320G(N440K)) T22917G|(surface_glycoprotein:T1355G(L452R)) G22992A|(surface_glycoprotein:G1430A(S477N)) C22995A|(surface_glycoprotein:C1433A(T478K)) A23013C|(surface_glycoprotein:A1451C(E484A)) T23018G|(surface_glycoprotein:T1456G(F486V)) A23055T|(surface_glycoprotein:A1493T(Q498L)) A23063T|(surface_glycoprotein:A1501T(N501Y)) 23072	4	0
22776 A22786C|(surface_glycoprotein:A1224C(R408S)) G22813T|(surface_glycoprotein:G1251T(K417N)) T22882G|(surface_glycoprotein:T1320G(N440K)) T22917G|(surface_glycoprotein:T1355G(L452R)) G22992A|(surface_glycoprotein:G1430A(S477N)) C22995A|(surface_glycoprotein:C1433A(T478K)) A23013C|(surface_glycoprotein:A1451C(E484A)) T23018G|(surface_glycoprotein:T1456G(F486V)) A23055T|(surface_glycoprotein:A1493T(Q498L)) A23063T|(surface_glycoprotein:A1501T(N501Y)) 23073	4	0
23023 A23055T|(surface_glycoprotein:A1493T(Q498L)) A23063T|(surface_glycoprotein:A1501T(N501Y)) T23075C|(surface_glycoprotein:T1513C(Y505H)) 23322	4	0
22776 A22786C|(surface_glycoprotein:A1224C(R408S)) G22813T|(surface_glycoprotein:G1251T(K417N)) T22882G|(surface_glycoprotein:T1320G(N440K)) T22917G|(surface_glycoprotein:T1355G(L452R)) G22992A|(surface_glycoprotein:G1430A(S477N)) C22995A|(surface_glycoprotein:C1433A(T478K)) A23013C|(surface_glycoprotein:A1451C(E484A)) T23018G|(surface_glycoprotein:T1456G(F486V)) A23055T|(surface_glycoprotein:A1493T(Q498L)) A23063T|(surface_glycoprotein:A1501T(N501Y)) 23072	3	0
22776 A22786C|(surface_glycoprotein:A1224C(R408S)) G22813T|(surface_glycoprotein:G1251T(K417N)) T22882G|(surface_glycoprotein:T1320G(N440K)) T22917G|(surface_glycoprotein:T1355G(L452R)) G22992A|(surface_glycoprotein:G1430A(S477N)) C22995A|(surface_glycoprotein:C1433A(T478K)) A23013C|(surface_glycoprotein:A1451C(E484A)) T23018G|(surface_glycoprotein:T1456G(F486V)) A23055T|(surface_glycoprotein:A1493T(Q498L)) A23063T|(surface_glycoprotein:A1501T(N501Y)) T23075C|(surface_glycoprotein:T1513C(Y505H)) 23322	3	0
22776 G22813T|(surface_glycoprotein:G1251T(K417N)) T22882G|(surface_glycoprotein:T1320G(N440K)) T22917A|(surface_glycoprotein:T1355A(L452Q)) G22992A|(surface_glycoprotein:G1430A(S477N)) C22995A|(surface_glycoprotein:C1433A(T478K)) A23013C|(surface_glycoprotein:A1451C(E484A)) T23023N|(surface_glycoprotein:T1461N(N487?)) A23040G|(surface_glycoprotein:A1478G(Q493R)) A23055T|(surface_glycoprotein:A1493T(Q498L)) A23063T|(surface_glycoprotein:A1501T(N501Y)) 23073	3	0
23023 A23040G|(surface_glycoprotein:A1478G(Q493R)) A23055T|(surface_glycoprotein:A1493T(Q498L)) A23063T|(surface_glycoprotein:A1501T(N501Y)) T23075C|(surface_glycoprotein:T1513C(Y505H)) 23322	3	0
22773 G22813T|(surface_glycoprotein:G1251T(K417N)) T22882G|(surface_glycoprotein:T1320G(N440K)) T22917G|(surface_glycoprotein:T1355G(L452R)) G22992A|(surface_glycoprotein:G1430A(S477N)) C22995A|(surface_glycoprotein:C1433A(T478K)) A23013C|(surface_glycoprotein:A1451C(E484A)) T23018G|(surface_glycoprotein:T1456G(F486V)) A23055T|(surface_glycoprotein:A1493T(Q498L)) A23063T|(surface_glycoprotein:A1501T(N501Y)) T23075C|(surface_glycoprotein:T1513C(Y505H)) 23322	2	0
22773 A22786C|(surface_glycoprotein:A1224C(R408S)) G22813T|(surface_glycoprotein:G1251T(K417N)) T22882G|(surface_glycoprotein:T1320G(N440K)) T22917G|(surface_glycoprotein:T1355G(L452R)) G22992A|(surface_glycoprotein:G1430A(S477N)) C22995A|(surface_glycoprotein:C1433A(T478K)) A23013C|(surface_glycoprotein:A1451C(E484A)) T23018G|(surface_glycoprotein:T1456G(F486V)) A23055T|(surface_glycoprotein:A1493T(Q498L)) A23063T|(surface_glycoprotein:A1501T(N501Y)) T23075C|(surface_glycoprotein:T1513C(Y505H)) 23322	2	0
/mnt/d/SRA/SARS2/Wastewater/FromWI/unique_seqs_2022_12_14/135/SRR21037156.SARS2.wg_unique_seqs.tsv.gz
SRR21037156	PRJNA748354	SAMN30303120	University of Missouri	2022-07-19	USA: Missouri, USA: Missouri,	24174
22773 G22813T|(surface_glycoprotein:G1251T(K417N)) T22882G|(surface_glycoprotein:T1320G(N440K)) T22917G|(surface_glycoprotein:T1355G(L452R)) G22992A|(surface_glycoprotein:G1430A(S477N)) C22995A|(surface_glycoprotein:C1433A(T478K)) A23013C|(surface_glycoprotein:A1451C(E484A)) T23018G|(surface_glycoprotein:T1456G(F486V)) A23055T|(surface_glycoprotein:A1493T(Q498L)) A23063T|(surface_glycoprotein:A1501T(N501Y)) 23073	5	0
22776 A22786C|(surface_glycoprotein:A1224C(R408S)) G22813T|(surface_glycoprotein:G1251T(K417N)) T22882G|(surface_glycoprotein:T1320G(N440K)) T22917G|(surface_glycoprotein:T1355G(L452R)) G22992A|(surface_glycoprotein:G1430A(S477N)) C22995A|(surface_glycoprotein:C1433A(T478K)) A23013C|(surface_glycoprotein:A1451C(E484A)) T23018G|(surface_glycoprotein:T1456G(F486V)) A23055T|(surface_glycoprotein:A1493T(Q498L)) A23063T|(surface_glycoprotein:A1501T(N501Y)) 23072	3	0
22776 G22813T|(surface_glycoprotein:G1251T(K417N)) T22882G|(surface_glycoprotein:T1320G(N440K)) C22915N|(surface_glycoprotein:C1353N(Y451?)) T22917G|(surface_glycoprotein:T1355G(L452R)) T22928N|(surface_glycoprotein:T1366N(F456?)) T22967N|(surface_glycoprotein:T1405N(S469?)) G22992A|(surface_glycoprotein:G1430A(S477N)) C22995A|(surface_glycoprotein:C1433A(T478K)) T23010N|(surface_glycoprotein:GTT1447-1449GNN(V483?)) T23011N|(surface_glycoprotein:GTT1447-1449GNN(V483?)) A23013C|(surface_glycoprotein:A1451C(E484A)) T23018G|(surface_glycoprotein:T1456G(F486V)) T23035N|(surface_glycoprotein:T1473N(P491?)) A23055T|(surface_glycoprotein:A1493T(Q498L)) A23063T|(surface_glycoprotein:A1501T(N501Y)) G23069N|(surface_glycoprotein:G1507N(V503?)) 23073	3	0
22776 G22813T|(surface_glycoprotein:G1251T(K417N)) T22882G|(surface_glycoprotein:T1320G(N440K)) T22917G|(surface_glycoprotein:T1355G(L452R)) G22992A|(surface_glycoprotein:G1430A(S477N)) C22995A|(surface_glycoprotein:C1433A(T478K)) A23013C|(surface_glycoprotein:A1451C(E484A)) T23018G|(surface_glycoprotein:T1456G(F486V)) A23055T|(surface_glycoprotein:A1493T(Q498L)) A23063T|(surface_glycoprotein:A1501T(N501Y)) 23072	2	0
22773 G22813T|(surface_glycoprotein:G1251T(K417N)) T22882G|(surface_glycoprotein:T1320G(N440K)) T22917G|(surface_glycoprotein:T1355G(L452R)) G22992A|(surface_glycoprotein:G1430A(S477N)) C22995A|(surface_glycoprotein:C1433A(T478K)) A23013C|(surface_glycoprotein:A1451C(E484A)) T23018G|(surface_glycoprotein:T1456G(F486V)) A23055T|(surface_glycoprotein:A1493T(Q498L)) A23063T|(surface_glycoprotein:A1501T(N501Y)) 23072	2	0
22776 G22813T|(surface_glycoprotein:G1251T(K417N)) T22882G|(surface_glycoprotein:T1320G(N440K)) T22917G|(surface_glycoprotein:T1355G(L452R)) G22992A|(surface_glycoprotein:G1430A(S477N)) C22995A|(surface_glycoprotein:C1433A(T478K)) A23013C|(surface_glycoprotein:A1451C(E484A)) T23018G|(surface_glycoprotein:T1456G(F486V)) A23055T|(surface_glycoprotein:A1493T(Q498L)) A23063T|(surface_glycoprotein:A1501T(N501Y)) 23073	2	0
22776 G22813T|(surface_glycoprotein:G1251T(K417N)) T22882G|(surface_glycoprotein:T1320G(N440K)) T22917G|(surface_glycoprotein:T1355G(L452R)) G22992A|(surface_glycoprotein:G1430A(S477N)) C22995A|(surface_glycoprotein:C1433A(T478K)) A23013C|(surface_glycoprotein:A1451C(E484A)) T23018G|(surface_glycoprotein:T1456G(F486V)) A23055T|(surface_glycoprotein:A1493T(Q498L)) A23063T|(surface_glycoprotein:A1501T(N501Y)) 23071	2	0
22773 A22786C|(surface_glycoprotein:A1224C(R408S)) G22813T|(surface_glycoprotein:G1251T(K417N)) T22882G|(surface_glycoprotein:T1320G(N440K)) T22917G|(surface_glycoprotein:T1355G(L452R)) G22992A|(surface_glycoprotein:G1430A(S477N)) C22995A|(surface_glycoprotein:C1433A(T478K)) A23013C|(surface_glycoprotein:A1451C(E484A)) T23018G|(surface_glycoprotein:T1456G(F486V)) A23055T|(surface_glycoprotein:A1493T(Q498L)) A23063T|(surface_glycoprotein:A1501T(N501Y)) 23072	2	0
22773 A22786C|(surface_glycoprotein:A1224C(R408S)) G22813T|(surface_glycoprotein:G1251T(K417N)) T22882G|(surface_glycoprotein:T1320G(N440K)) T22917G|(surface_glycoprotein:T1355G(L452R)) G22992A|(surface_glycoprotein:G1430A(S477N)) C22995A|(surface_glycoprotein:C1433A(T478K)) A23013C|(surface_glycoprotein:A1451C(E484A)) T23018G|(surface_glycoprotein:T1456G(F486V)) A23055T|(surface_glycoprotein:A1493T(Q498L)) A23063T|(surface_glycoprotein:A1501T(N501Y)) 23073	2	0
22776 A22786C|(surface_glycoprotein:A1224C(R408S)) G22813T|(surface_glycoprotein:G1251T(K417N)) T22882G|(surface_glycoprotein:T1320G(N440K)) T22917G|(surface_glycoprotein:T1355G(L452R)) G22992A|(surface_glycoprotein:G1430A(S477N)) C22995A|(surface_glycoprotein:C1433A(T478K)) A23013C|(surface_glycoprotein:A1451C(E484A)) T23018G|(surface_glycoprotein:T1456G(F486V)) A23055T|(surface_glycoprotein:A1493T(Q498L)) A23063T|(surface_glycoprotein:A1501T(N501Y)) 23073	2	0
22773 G22813T|(surface_glycoprotein:G1251T(K417N)) T22882G|(surface_glycoprotein:T1320G(N440K)) C22915N|(surface_glycoprotein:C1353N(Y451?)) T22917G|(surface_glycoprotein:T1355G(L452R)) T22928N|(surface_glycoprotein:T1366N(F456?)) T22967N|(surface_glycoprotein:T1405N(S469?)) G22992A|(surface_glycoprotein:G1430A(S477N)) C22995A|(surface_glycoprotein:C1433A(T478K)) T23010N|(surface_glycoprotein:GTT1447-1449GNN(V483?)) T23011N|(surface_glycoprotein:GTT1447-1449GNN(V483?)) A23013C|(surface_glycoprotein:A1451C(E484A)) T23018G|(surface_glycoprotein:T1456G(F486V)) T23035N|(surface_glycoprotein:T1473N(P491?)) A23055T|(surface_glycoprotein:A1493T(Q498L)) A23063T|(surface_glycoprotein:A1501T(N501Y)) G23069N|(surface_glycoprotein:G1507N(V503?)) 23073	2	0
22776 A22786C|(surface_glycoprotein:A1224C(R408S)) G22813T|(surface_glycoprotein:G1251T(K417N)) T22882G|(surface_glycoprotein:T1320G(N440K)) T22917G|(surface_glycoprotein:T1355G(L452R)) G22992A|(surface_glycoprotein:G1430A(S477N)) C22995A|(surface_glycoprotein:C1433A(T478K)) A23013C|(surface_glycoprotein:A1451C(E484A)) T23018G|(surface_glycoprotein:T1456G(F486V)) A23055T|(surface_glycoprotein:A1493T(Q498L)) A23063T|(surface_glycoprotein:A1501T(N501Y)) T23075C|(surface_glycoprotein:T1513C(Y505H)) 23322	2	0
22776 G22813T|(surface_glycoprotein:G1251T(K417N)) T22882G|(surface_glycoprotein:T1320G(N440K)) T22917G|(surface_glycoprotein:T1355G(L452R)) G22992A|(surface_glycoprotein:G1430A(S477N)) C22995A|(surface_glycoprotein:C1433A(T478K)) A23013C|(surface_glycoprotein:A1451C(E484A)) T23018G|(surface_glycoprotein:T1456G(F486V)) A23055T|(surface_glycoprotein:A1493T(Q498L)) A23063T|(surface_glycoprotein:A1501T(N501Y)) T23075C|(surface_glycoprotein:T1513C(Y505H)) 23322	2	0
22773 G22813T|(surface_glycoprotein:G1251T(K417N)) C22851N|(surface_glycoprotein:C1289N(T430?)) T22882G|(surface_glycoprotein:T1320G(N440K)) T22917G|(surface_glycoprotein:T1355G(L452R)) G22992A|(surface_glycoprotein:G1430A(S477N)) C22995A|(surface_glycoprotein:C1433A(T478K)) A23013C|(surface_glycoprotein:A1451C(E484A)) T23018G|(surface_glycoprotein:T1456G(F486V)) A23055T|(surface_glycoprotein:A1493T(Q498L)) A23063T|(surface_glycoprotein:A1501T(N501Y)) T23075C|(surface_glycoprotein:TAC1513-1515CNC(Y505?)) A23076N|(surface_glycoprotein:TAC1513-1515CNC(Y505?)) G23132N|(surface_glycoprotein:GTT1570-1572NNT(V524?)) T23133N|(surface_glycoprotein:GTT1570-1572NNT(V524?)) A23165N|(surface_glycoprotein:A1603N(K535?)) A23168N|(surface_glycoprotein:A1606N(N536?)) T23176N|(surface_glycoprotein:T1614N(C538?)) A23201N|(surface_glycoprotein:ACA1639-1641NNA(T547?)) C23202N|(surface_glycoprotein:ACA1639-1641NNA(T547?)) G23204N|(surface_glycoprotein:G1642N(G548?)) A23207N|(surface_glycoprotein:A1645N(T549?)) G23210N|(surface_glycoprotein:GGT1648-1650NNT(G550?)) G23211N|(surface_glycoprotein:GGT1648-1650NNT(G550?)) G23222N|(surface_glycoprotein:G1660N(E554?)) T23225N|(surface_glycoprotein:T1663N(S555?)) A23231N|(surface_glycoprotein:AAA1669-1671NNA(K557?)) A23232N|(surface_glycoprotein:AAA1669-1671NNA(K557?)) G23242N|(surface_glycoprotein:G1680N(L560?)) G23259N|(surface_glycoprotein:G1697N(G566?)) G23285N|(surface_glycoprotein:G1723N(A575?)) 23322	2	0
22776 G22813T|(surface_glycoprotein:G1251T(K417N)) T22882G|(surface_glycoprotein:T1320G(N440K)) T22917G|(surface_glycoprotein:T1355G(L452R)) G22992A|(surface_glycoprotein:G1430A(S477N)) C22995A|(surface_glycoprotein:C1433A(T478K)) A23013C|(surface_glycoprotein:A1451C(E484A)) T23018G|(surface_glycoprotein:T1456G(F486V)) G23049T|(surface_glycoprotein:G1487T(G496V)) A23055T|(surface_glycoprotein:A1493T(Q498L)) A23063T|(surface_glycoprotein:A1501T(N501Y)) 23073	2	0
/mnt/d/SRA/SARS2/Wastewater/FromWI/unique_seqs_2022_12_14/135/SRR21037191.SARS2.wg_unique_seqs.tsv.gz
SRR21037191	PRJNA748354	SAMN30303106	University of Missouri	2022-07-12	USA: Missouri, USA: Missouri,	Not Collected
22776 G22813T|(surface_glycoprotein:G1251T(K417N)) T22882G|(surface_glycoprotein:T1320G(N440K)) T22917G|(surface_glycoprotein:T1355G(L452R)) G22992A|(surface_glycoprotein:G1430A(S477N)) C22995A|(surface_glycoprotein:C1433A(T478K)) A23013C|(surface_glycoprotein:A1451C(E484A)) T23018G|(surface_glycoprotein:T1456G(F486V)) A23055T|(surface_glycoprotein:A1493T(Q498L)) A23063T|(surface_glycoprotein:A1501T(N501Y)) T23075C|(surface_glycoprotein:T1513C(Y505H)) 23322	7	0
22776 G22813T|(surface_glycoprotein:G1251T(K417N)) T22882G|(surface_glycoprotein:T1320G(N440K)) T22917G|(surface_glycoprotein:T1355G(L452R)) G22992A|(surface_glycoprotein:G1430A(S477N)) C22995A|(surface_glycoprotein:C1433A(T478K)) A23013C|(surface_glycoprotein:A1451C(E484A)) T23018G|(surface_glycoprotein:T1456G(F486V)) A23055T|(surface_glycoprotein:A1493T(Q498L)) A23063T|(surface_glycoprotein:A1501T(N501Y)) 23073	5	0
22776 G22813T|(surface_glycoprotein:G1251T(K417N)) T22882G|(surface_glycoprotein:T1320G(N440K)) T22917G|(surface_glycoprotein:T1355G(L452R)) G22992A|(surface_glycoprotein:G1430A(S477N)) C22995A|(surface_glycoprotein:C1433A(T478K)) A23013C|(surface_glycoprotein:A1451C(E484A)) T23018G|(surface_glycoprotein:T1456G(F486V)) A23055T|(surface_glycoprotein:A1493T(Q498L)) A23063T|(surface_glycoprotein:A1501T(N501Y)) 23072	4	0
22773 A22786C|(surface_glycoprotein:A1224C(R408S)) G22813T|(surface_glycoprotein:G1251T(K417N)) T22882G|(surface_glycoprotein:T1320G(N440K)) T22917G|(surface_glycoprotein:T1355G(L452R)) G22992A|(surface_glycoprotein:G1430A(S477N)) C22995A|(surface_glycoprotein:C1433A(T478K)) A23013C|(surface_glycoprotein:A1451C(E484A)) T23018G|(surface_glycoprotein:T1456G(F486V)) A23055T|(surface_glycoprotein:A1493T(Q498L)) A23063T|(surface_glycoprotein:A1501T(N501Y)) 23073	4	0
22773 G22813T|(surface_glycoprotein:G1251T(K417N)) T22882G|(surface_glycoprotein:T1320G(N440K)) T22917G|(surface_glycoprotein:T1355G(L452R)) G22992A|(surface_glycoprotein:G1430A(S477N)) C22995A|(surface_glycoprotein:C1433A(T478K)) A23013C|(surface_glycoprotein:A1451C(E484A)) T23018G|(surface_glycoprotein:T1456G(F486V)) A23055T|(surface_glycoprotein:A1493T(Q498L)) A23063T|(surface_glycoprotein:A1501T(N501Y)) 23072	3	0
22773 G22813T|(surface_glycoprotein:G1251T(K417N)) T22882G|(surface_glycoprotein:T1320G(N440K)) T22917G|(surface_glycoprotein:T1355G(L452R)) G22992A|(surface_glycoprotein:G1430A(S477N)) C22995A|(surface_glycoprotein:C1433A(T478K)) A23013C|(surface_glycoprotein:A1451C(E484A)) T23018G|(surface_glycoprotein:T1456G(F486V)) A23055T|(surface_glycoprotein:A1493T(Q498L)) A23063T|(surface_glycoprotein:A1501T(N501Y)) 23073	3	0
22776 A22786C|(surface_glycoprotein:A1224C(R408S)) G22813T|(surface_glycoprotein:G1251T(K417N)) T22882G|(surface_glycoprotein:T1320G(N440K)) T22917G|(surface_glycoprotein:T1355G(L452R)) G22992A|(surface_glycoprotein:G1430A(S477N)) C22995A|(surface_glycoprotein:C1433A(T478K)) A23013C|(surface_glycoprotein:A1451C(E484A)) T23018G|(surface_glycoprotein:T1456G(F486V)) A23055T|(surface_glycoprotein:A1493T(Q498L)) A23063T|(surface_glycoprotein:A1501T(N501Y)) 23073	2	0
22776 A22786C|(surface_glycoprotein:A1224C(R408S)) G22813T|(surface_glycoprotein:G1251T(K417N)) T22882G|(surface_glycoprotein:T1320G(N440K)) T22917G|(surface_glycoprotein:T1355G(L452R)) G22992A|(surface_glycoprotein:G1430A(S477N)) C22995A|(surface_glycoprotein:C1433A(T478K)) A23013C|(surface_glycoprotein:A1451C(E484A)) T23018G|(surface_glycoprotein:T1456G(F486V)) A23055T|(surface_glycoprotein:A1493T(Q498L)) A23063T|(surface_glycoprotein:A1501T(N501Y)) T23075C|(surface_glycoprotein:T1513C(Y505H)) 23322	2	0
22773 A22786C|(surface_glycoprotein:A1224C(R408S)) C22792T|(surface_glycoprotein:C1230T(I410I)) G22813T|(surface_glycoprotein:G1251T(K417N)) T22882G|(surface_glycoprotein:T1320G(N440K)) T22917G|(surface_glycoprotein:T1355G(L452R)) G22992A|(surface_glycoprotein:G1430A(S477N)) C22995A|(surface_glycoprotein:C1433A(T478K)) A23013C|(surface_glycoprotein:A1451C(E484A)) T23018G|(surface_glycoprotein:T1456G(F486V)) A23055T|(surface_glycoprotein:A1493T(Q498L)) A23063T|(surface_glycoprotein:A1501T(N501Y)) 23073	2	0
23022 A23055T|(surface_glycoprotein:A1493T(Q498L)) A23063T|(surface_glycoprotein:A1501T(N501Y)) T23075C|(surface_glycoprotein:T1513C(Y505H)) 23322	2	0
/mnt/d/SRA/SARS2/Wastewater/FromWI/unique_seqs_2022_12_14/135/SRR21037193.SARS2.wg_unique_seqs.tsv.gz
SRR21037193	PRJNA748354	SAMN30303105	University of Missouri	2022-08-02	USA: Missouri, USA: Missouri,	Not Collected
22776 G22813T|(surface_glycoprotein:G1251T(K417N)) T22882G|(surface_glycoprotein:T1320G(N440K)) T22917G|(surface_glycoprotein:T1355G(L452R)) G22992A|(surface_glycoprotein:G1430A(S477N)) C22995A|(surface_glycoprotein:C1433A(T478K)) A23013C|(surface_glycoprotein:A1451C(E484A)) T23018G|(surface_glycoprotein:T1456G(F486V)) A23055T|(surface_glycoprotein:A1493T(Q498L)) A23063T|(surface_glycoprotein:A1501T(N501Y)) 23072	21	0
22776 G22813T|(surface_glycoprotein:G1251T(K417N)) T22882G|(surface_glycoprotein:T1320G(N440K)) T22917G|(surface_glycoprotein:T1355G(L452R)) G22992A|(surface_glycoprotein:G1430A(S477N)) C22995A|(surface_glycoprotein:C1433A(T478K)) A23013C|(surface_glycoprotein:A1451C(E484A)) T23018G|(surface_glycoprotein:T1456G(F486V)) A23055T|(surface_glycoprotein:A1493T(Q498L)) A23063T|(surface_glycoprotein:A1501T(N501Y)) 23073	21	0
22773 G22813T|(surface_glycoprotein:G1251T(K417N)) T22882G|(surface_glycoprotein:T1320G(N440K)) T22917G|(surface_glycoprotein:T1355G(L452R)) G22992A|(surface_glycoprotein:G1430A(S477N)) C22995A|(surface_glycoprotein:C1433A(T478K)) A23013C|(surface_glycoprotein:A1451C(E484A)) T23018G|(surface_glycoprotein:T1456G(F486V)) A23055T|(surface_glycoprotein:A1493T(Q498L)) A23063T|(surface_glycoprotein:A1501T(N501Y)) 23073	20	0
22773 G22813T|(surface_glycoprotein:G1251T(K417N)) T22882G|(surface_glycoprotein:T1320G(N440K)) T22917G|(surface_glycoprotein:T1355G(L452R)) G22992A|(surface_glycoprotein:G1430A(S477N)) C22995A|(surface_glycoprotein:C1433A(T478K)) A23013C|(surface_glycoprotein:A1451C(E484A)) T23018G|(surface_glycoprotein:T1456G(F486V)) A23055T|(surface_glycoprotein:A1493T(Q498L)) A23063T|(surface_glycoprotein:A1501T(N501Y)) 23072	14	0
22776 A22786C|(surface_glycoprotein:A1224C(R408S)) G22813T|(surface_glycoprotein:G1251T(K417N)) T22882G|(surface_glycoprotein:T1320G(N440K)) T22917G|(surface_glycoprotein:T1355G(L452R)) G22992A|(surface_glycoprotein:G1430A(S477N)) C22995A|(surface_glycoprotein:C1433A(T478K)) A23013C|(surface_glycoprotein:A1451C(E484A)) T23018G|(surface_glycoprotein:T1456G(F486V)) A23055T|(surface_glycoprotein:A1493T(Q498L)) A23063T|(surface_glycoprotein:A1501T(N501Y)) 23072	11	0
22773 A22786C|(surface_glycoprotein:A1224C(R408S)) G22813T|(surface_glycoprotein:G1251T(K417N)) T22882G|(surface_glycoprotein:T1320G(N440K)) T22917G|(surface_glycoprotein:T1355G(L452R)) G22992A|(surface_glycoprotein:G1430A(S477N)) C22995A|(surface_glycoprotein:C1433A(T478K)) A23013C|(surface_glycoprotein:A1451C(E484A)) T23018G|(surface_glycoprotein:T1456G(F486V)) A23055T|(surface_glycoprotein:A1493T(Q498L)) A23063T|(surface_glycoprotein:A1501T(N501Y)) 23073	10	0
22773 A22786C|(surface_glycoprotein:A1224C(R408S)) G22813T|(surface_glycoprotein:G1251T(K417N)) T22882G|(surface_glycoprotein:T1320G(N440K)) T22917G|(surface_glycoprotein:T1355G(L452R)) G22992A|(surface_glycoprotein:G1430A(S477N)) C22995A|(surface_glycoprotein:C1433A(T478K)) A23013C|(surface_glycoprotein:A1451C(E484A)) T23018G|(surface_glycoprotein:T1456G(F486V)) A23055T|(surface_glycoprotein:A1493T(Q498L)) A23063T|(surface_glycoprotein:A1501T(N501Y)) 23072	9	0
22776 A22786C|(surface_glycoprotein:A1224C(R408S)) G22813T|(surface_glycoprotein:G1251T(K417N)) T22882G|(surface_glycoprotein:T1320G(N440K)) T22917G|(surface_glycoprotein:T1355G(L452R)) G22992A|(surface_glycoprotein:G1430A(S477N)) C22995A|(surface_glycoprotein:C1433A(T478K)) A23013C|(surface_glycoprotein:A1451C(E484A)) T23018G|(surface_glycoprotein:T1456G(F486V)) A23055T|(surface_glycoprotein:A1493T(Q498L)) A23063T|(surface_glycoprotein:A1501T(N501Y)) T23075C|(surface_glycoprotein:T1513C(Y505H)) 23322	4	0
22773 G22813T|(surface_glycoprotein:G1251T(K417N)) T22882G|(surface_glycoprotein:T1320G(N440K)) T22917G|(surface_glycoprotein:T1355G(L452R)) G22992A|(surface_glycoprotein:G1430A(S477N)) C22995A|(surface_glycoprotein:C1433A(T478K)) A23013C|(surface_glycoprotein:A1451C(E484A)) T23018G|(surface_glycoprotein:T1456G(F486V)) A23055T|(surface_glycoprotein:A1493T(Q498L)) A23063T|(surface_glycoprotein:A1501T(N501Y)) G23069T|(surface_glycoprotein:G1507T(V503F)) 23072	4	0
22776 G22813T|(surface_glycoprotein:G1251T(K417N)) T22882G|(surface_glycoprotein:T1320G(N440K)) T22917G|(surface_glycoprotein:T1355G(L452R)) G22992A|(surface_glycoprotein:G1430A(S477N)) C22995A|(surface_glycoprotein:C1433A(T478K)) A23013C|(surface_glycoprotein:A1451C(E484A)) T23018G|(surface_glycoprotein:T1456G(F486V)) A23055T|(surface_glycoprotein:A1493T(Q498L)) A23063T|(surface_glycoprotein:A1501T(N501Y)) G23069T|(surface_glycoprotein:G1507T(V503F)) 23072	4	0
22773 A22786C|(surface_glycoprotein:A1224C(R408S)) G22813T|(surface_glycoprotein:G1251T(K417N)) T22882G|(surface_glycoprotein:T1320G(N440K)) T22917G|(surface_glycoprotein:T1355G(L452R)) G22992A|(surface_glycoprotein:G1430A(S477N)) C22995A|(surface_glycoprotein:C1433A(T478K)) A23013C|(surface_glycoprotein:A1451C(E484A)) T23018G|(surface_glycoprotein:T1456G(F486V)) A23055T|(surface_glycoprotein:A1493T(Q498L)) A23063T|(surface_glycoprotein:A1501T(N501Y)) 23071	3	0
22776 A22786C|(surface_glycoprotein:A1224C(R408S)) G22813T|(surface_glycoprotein:G1251T(K417N)) T22882G|(surface_glycoprotein:T1320G(N440K)) T22917G|(surface_glycoprotein:T1355G(L452R)) G22992A|(surface_glycoprotein:G1430A(S477N)) C22995A|(surface_glycoprotein:C1433A(T478K)) A23013C|(surface_glycoprotein:A1451C(E484A)) T23018G|(surface_glycoprotein:T1456G(F486V)) A23055T|(surface_glycoprotein:A1493T(Q498L)) A23063T|(surface_glycoprotein:A1501T(N501Y)) 23073	3	0
22773 G22813T|(surface_glycoprotein:G1251T(K417N)) T22882G|(surface_glycoprotein:T1320G(N440K)) T22917G|(surface_glycoprotein:T1355G(L452R)) G22992A|(surface_glycoprotein:G1430A(S477N)) C22995A|(surface_glycoprotein:C1433A(T478K)) A23013C|(surface_glycoprotein:A1451C(E484A)) T23018G|(surface_glycoprotein:T1456G(F486V)) A23055T|(surface_glycoprotein:A1493T(Q498L)) A23063T|(surface_glycoprotein:A1501T(N501Y)) G23069T|(surface_glycoprotein:G1507T(V503F)) 23073	3	0
22773 G22813T|(surface_glycoprotein:G1251T(K417N)) T22882G|(surface_glycoprotein:T1320G(N440K)) T22917G|(surface_glycoprotein:T1355G(L452R)) G22992A|(surface_glycoprotein:G1430A(S477N)) C22995A|(surface_glycoprotein:C1433A(T478K)) A23013C|(surface_glycoprotein:A1451C(E484A)) T23018G|(surface_glycoprotein:T1456G(F486V)) A23055T|(surface_glycoprotein:A1493T(Q498L)) A23063T|(surface_glycoprotein:A1501T(N501Y)) T23075C|(surface_glycoprotein:T1513C(Y505H)) 23322	3	0
22776 G22813T|(surface_glycoprotein:G1251T(K417N)) T22882G|(surface_glycoprotein:T1320G(N440K)) T22917G|(surface_glycoprotein:T1355G(L452R)) G22992A|(surface_glycoprotein:G1430A(S477N)) C22995A|(surface_glycoprotein:C1433A(T478K)) A23013C|(surface_glycoprotein:A1451C(E484A)) T23018G|(surface_glycoprotein:T1456G(F486V)) A23055T|(surface_glycoprotein:A1493T(Q498L)) A23063T|(surface_glycoprotein:A1501T(N501Y)) T23075C|(surface_glycoprotein:T1513C(Y505H)) 23322	3	0
/mnt/d/SRA/SARS2/Wastewater/FromWI/unique_seqs_2022_12_14/135/SRR21037198.SARS2.wg_unique_seqs.tsv.gz
SRR21037198	PRJNA748354	SAMN30303106	University of Missouri	2022-07-12	USA: Missouri, USA: Missouri,	Not Collected
22776 G22813T|(surface_glycoprotein:G1251T(K417N)) T22882G|(surface_glycoprotein:T1320G(N440K)) T22917G|(surface_glycoprotein:T1355G(L452R)) G22992A|(surface_glycoprotein:G1430A(S477N)) C22995A|(surface_glycoprotein:C1433A(T478K)) A23013C|(surface_glycoprotein:A1451C(E484A)) T23018G|(surface_glycoprotein:T1456G(F486V)) A23055T|(surface_glycoprotein:A1493T(Q498L)) A23063T|(surface_glycoprotein:A1501T(N501Y)) 23073	7	0
22773 G22813T|(surface_glycoprotein:G1251T(K417N)) T22882G|(surface_glycoprotein:T1320G(N440K)) T22917G|(surface_glycoprotein:T1355G(L452R)) G22992A|(surface_glycoprotein:G1430A(S477N)) C22995A|(surface_glycoprotein:C1433A(T478K)) A23013C|(surface_glycoprotein:A1451C(E484A)) T23018G|(surface_glycoprotein:T1456G(F486V)) A23055T|(surface_glycoprotein:A1493T(Q498L)) A23063T|(surface_glycoprotein:A1501T(N501Y)) T23075C|(surface_glycoprotein:T1513C(Y505H)) 23322	5	0
22776 G22813T|(surface_glycoprotein:G1251T(K417N)) T22882G|(surface_glycoprotein:T1320G(N440K)) T22917G|(surface_glycoprotein:T1355G(L452R)) G22992A|(surface_glycoprotein:G1430A(S477N)) C22995A|(surface_glycoprotein:C1433A(T478K)) A23013C|(surface_glycoprotein:A1451C(E484A)) T23018G|(surface_glycoprotein:T1456G(F486V)) A23055T|(surface_glycoprotein:A1493T(Q498L)) A23063T|(surface_glycoprotein:A1501T(N501Y)) T23075C|(surface_glycoprotein:T1513C(Y505H)) 23322	4	0
22776 A22786C|(surface_glycoprotein:A1224C(R408S)) G22813T|(surface_glycoprotein:G1251T(K417N)) T22882G|(surface_glycoprotein:T1320G(N440K)) T22917G|(surface_glycoprotein:T1355G(L452R)) G22992A|(surface_glycoprotein:G1430A(S477N)) C22995A|(surface_glycoprotein:C1433A(T478K)) A23013C|(surface_glycoprotein:A1451C(E484A)) T23018G|(surface_glycoprotein:T1456G(F486V)) A23055T|(surface_glycoprotein:A1493T(Q498L)) A23063T|(surface_glycoprotein:A1501T(N501Y)) T23075C|(surface_glycoprotein:T1513C(Y505H)) 23322	4	0
22776 G22813T|(surface_glycoprotein:G1251T(K417N)) T22882G|(surface_glycoprotein:T1320G(N440K)) T22917G|(surface_glycoprotein:T1355G(L452R)) G22992A|(surface_glycoprotein:G1430A(S477N)) C22995A|(surface_glycoprotein:C1433A(T478K)) A23013C|(surface_glycoprotein:A1451C(E484A)) T23018G|(surface_glycoprotein:T1456G(F486V)) A23055T|(surface_glycoprotein:A1493T(Q498L)) A23063T|(surface_glycoprotein:A1501T(N501Y)) 23072	3	0
22776 G22813T|(surface_glycoprotein:G1251T(K417N)) T22882G|(surface_glycoprotein:T1320G(N440K)) T22917G|(surface_glycoprotein:T1355G(L452R)) G22992A|(surface_glycoprotein:G1430A(S477N)) C22995A|(surface_glycoprotein:C1433A(T478K)) A23013C|(surface_glycoprotein:A1451C(E484A)) T23018G|(surface_glycoprotein:T1456G(F486V)) A23055T|(surface_glycoprotein:A1493T(Q498L)) A23063T|(surface_glycoprotein:A1501T(N501Y)) G23069T|(surface_glycoprotein:G1507T(V503F)) 23072	3	0
22773 A22786C|(surface_glycoprotein:A1224C(R408S)) G22813T|(surface_glycoprotein:G1251T(K417N)) T22882G|(surface_glycoprotein:T1320G(N440K)) T22917G|(surface_glycoprotein:T1355G(L452R)) G22992A|(surface_glycoprotein:G1430A(S477N)) C22995A|(surface_glycoprotein:C1433A(T478K)) A23013C|(surface_glycoprotein:A1451C(E484A)) T23018G|(surface_glycoprotein:T1456G(F486V)) A23055T|(surface_glycoprotein:A1493T(Q498L)) A23063T|(surface_glycoprotein:A1501T(N501Y)) 23072	3	0
22773 G22813T|(surface_glycoprotein:G1251T(K417N)) T22882G|(surface_glycoprotein:T1320G(N440K)) T22917G|(surface_glycoprotein:T1355G(L452R)) G22992A|(surface_glycoprotein:G1430A(S477N)) C22995A|(surface_glycoprotein:C1433A(T478K)) A23013C|(surface_glycoprotein:A1451C(E484A)) T23018G|(surface_glycoprotein:T1456G(F486V)) A23055T|(surface_glycoprotein:A1493T(Q498L)) A23063T|(surface_glycoprotein:A1501T(N501Y)) 23072	2	0
22773 G22813T|(surface_glycoprotein:G1251T(K417N)) T22882G|(surface_glycoprotein:T1320G(N440K)) T22917G|(surface_glycoprotein:T1355G(L452R)) G22992A|(surface_glycoprotein:G1430A(S477N)) C22995A|(surface_glycoprotein:C1433A(T478K)) A23013C|(surface_glycoprotein:A1451C(E484A)) T23018G|(surface_glycoprotein:T1456G(F486V)) A23055T|(surface_glycoprotein:A1493T(Q498L)) A23063T|(surface_glycoprotein:A1501T(N501Y)) 23073	2	0
22773 A22786C|(surface_glycoprotein:A1224C(R408S)) G22813T|(surface_glycoprotein:G1251T(K417N)) T22882G|(surface_glycoprotein:T1320G(N440K)) T22917G|(surface_glycoprotein:T1355G(L452R)) G22992A|(surface_glycoprotein:G1430A(S477N)) C22995A|(surface_glycoprotein:C1433A(T478K)) A23013C|(surface_glycoprotein:A1451C(E484A)) T23018G|(surface_glycoprotein:T1456G(F486V)) A23055T|(surface_glycoprotein:A1493T(Q498L)) A23063T|(surface_glycoprotein:A1501T(N501Y)) T23075C|(surface_glycoprotein:T1513C(Y505H)) 23322	2	0
22776 G22813T|(surface_glycoprotein:G1251T(K417N)) A22881G|(surface_glycoprotein:AAT1318-1320AGG(N440R)) T22882G|(surface_glycoprotein:AAT1318-1320AGG(N440R)) T22917G|(surface_glycoprotein:T1355G(L452R)) C22986T|(surface_glycoprotein:C1424T(A475V)) G22992A|(surface_glycoprotein:G1430A(S477N)) C22995A|(surface_glycoprotein:C1433A(T478K)) A23013C|(surface_glycoprotein:A1451C(E484A)) T23018G|(surface_glycoprotein:T1456G(F486V)) A23055G|(surface_glycoprotein:A1493G(Q498R)) A23063T|(surface_glycoprotein:A1501T(N501Y)) T23075C|(surface_glycoprotein:T1513C(Y505H)) 23322	2	0
22776 G22813T|(surface_glycoprotein:G1251T(K417N)) T22882G|(surface_glycoprotein:T1320G(N440K)) T22917G|(surface_glycoprotein:T1355G(L452R)) A22975T|(surface_glycoprotein:A1413T(E471D)) G22992A|(surface_glycoprotein:G1430A(S477N)) C22995A|(surface_glycoprotein:C1433A(T478K)) A23013C|(surface_glycoprotein:A1451C(E484A)) T23018G|(surface_glycoprotein:T1456G(F486V)) A23055T|(surface_glycoprotein:A1493T(Q498L)) A23063T|(surface_glycoprotein:A1501T(N501Y)) T23075C|(surface_glycoprotein:T1513C(Y505H)) 23322	2	0
22773 G22809A|(surface_glycoprotein:G1247A(G416E)) G22813T|(surface_glycoprotein:G1251T(K417N)) T22882G|(surface_glycoprotein:T1320G(N440K)) T22917G|(surface_glycoprotein:T1355G(L452R)) G22992A|(surface_glycoprotein:G1430A(S477N)) C22995A|(surface_glycoprotein:C1433A(T478K)) A23013C|(surface_glycoprotein:A1451C(E484A)) T23018G|(surface_glycoprotein:T1456G(F486V)) A23055T|(surface_glycoprotein:A1493T(Q498L)) A23063T|(surface_glycoprotein:A1501T(N501Y)) 23073	2	0
22776 G22813T|(surface_glycoprotein:G1251T(K417N)) G22841A|(surface_glycoprotein:G1279A(D427N)) T22882G|(surface_glycoprotein:T1320G(N440K)) T22917G|(surface_glycoprotein:T1355G(L452R)) G22992A|(surface_glycoprotein:G1430A(S477N)) C22995A|(surface_glycoprotein:C1433A(T478K)) A23013C|(surface_glycoprotein:A1451C(E484A)) T23018G|(surface_glycoprotein:T1456G(F486V)) A23055T|(surface_glycoprotein:A1493T(Q498L)) A23063T|(surface_glycoprotein:A1501T(N501Y)) 23072	2	0
23023 A23055T|(surface_glycoprotein:A1493T(Q498L)) A23063T|(surface_glycoprotein:A1501T(N501Y)) T23075C|(surface_glycoprotein:T1513C(Y505H)) 23322	2	0
/mnt/d/SRA/SARS2/Wastewater/FromWI/unique_seqs_2022_12_14/135/SRR21037154.SARS2.wg_unique_seqs.tsv.gz
SRR21037154	PRJNA748354	SAMN30303120	University of Missouri	2022-07-19	USA: Missouri, USA: Missouri,	490000
22773 G22813T|(surface_glycoprotein:G1251T(K417N)) T22882G|(surface_glycoprotein:T1320G(N440K)) T22917G|(surface_glycoprotein:T1355G(L452R)) G22992A|(surface_glycoprotein:G1430A(S477N)) C22995A|(surface_glycoprotein:C1433A(T478K)) A23013C|(surface_glycoprotein:A1451C(E484A)) T23018G|(surface_glycoprotein:T1456G(F486V)) A23055T|(surface_glycoprotein:A1493T(Q498L)) A23063T|(surface_glycoprotein:A1501T(N501Y)) 23072	7	0
22776 G22813T|(surface_glycoprotein:G1251T(K417N)) T22882G|(surface_glycoprotein:T1320G(N440K)) T22917G|(surface_glycoprotein:T1355G(L452R)) G22992A|(surface_glycoprotein:G1430A(S477N)) C22995A|(surface_glycoprotein:C1433A(T478K)) A23013C|(surface_glycoprotein:A1451C(E484A)) T23018G|(surface_glycoprotein:T1456G(F486V)) A23055T|(surface_glycoprotein:A1493T(Q498L)) A23063T|(surface_glycoprotein:A1501T(N501Y)) 23073	5	0
22776 A22786C|(surface_glycoprotein:A1224C(R408S)) G22813T|(surface_glycoprotein:G1251T(K417N)) T22882G|(surface_glycoprotein:T1320G(N440K)) T22917G|(surface_glycoprotein:T1355G(L452R)) G22992A|(surface_glycoprotein:G1430A(S477N)) C22995A|(surface_glycoprotein:C1433A(T478K)) A23013C|(surface_glycoprotein:A1451C(E484A)) T23018G|(surface_glycoprotein:T1456G(F486V)) A23055T|(surface_glycoprotein:A1493T(Q498L)) A23063T|(surface_glycoprotein:A1501T(N501Y)) 23073	5	0
22776 G22813T|(surface_glycoprotein:G1251T(K417N)) T22882G|(surface_glycoprotein:T1320G(N440K)) T22917G|(surface_glycoprotein:T1355G(L452R)) G22992A|(surface_glycoprotein:G1430A(S477N)) C22995A|(surface_glycoprotein:C1433A(T478K)) A23013C|(surface_glycoprotein:A1451C(E484A)) T23018G|(surface_glycoprotein:T1456G(F486V)) A23055T|(surface_glycoprotein:A1493T(Q498L)) A23063T|(surface_glycoprotein:A1501T(N501Y)) 23072	4	0
22773 G22813T|(surface_glycoprotein:G1251T(K417N)) T22882G|(surface_glycoprotein:T1320G(N440K)) T22917G|(surface_glycoprotein:T1355G(L452R)) G22992A|(surface_glycoprotein:G1430A(S477N)) C22995A|(surface_glycoprotein:C1433A(T478K)) A23013C|(surface_glycoprotein:A1451C(E484A)) T23018G|(surface_glycoprotein:T1456G(F486V)) A23055T|(surface_glycoprotein:A1493T(Q498L)) A23063T|(surface_glycoprotein:A1501T(N501Y)) T23075C|(surface_glycoprotein:T1513C(Y505H)) 23322	4	0
22773 G22813T|(surface_glycoprotein:G1251T(K417N)) T22882G|(surface_glycoprotein:T1320G(N440K)) T22917G|(surface_glycoprotein:T1355G(L452R)) G22992A|(surface_glycoprotein:G1430A(S477N)) C22995A|(surface_glycoprotein:C1433A(T478K)) A23013C|(surface_glycoprotein:A1451C(E484A)) T23018G|(surface_glycoprotein:T1456G(F486V)) A23055T|(surface_glycoprotein:A1493T(Q498L)) A23063T|(surface_glycoprotein:A1501T(N501Y)) 23073	2	0
22773 G22813T|(surface_glycoprotein:G1251T(K417N)) T22882G|(surface_glycoprotein:T1320G(N440K)) T22917G|(surface_glycoprotein:T1355G(L452R)) G22992A|(surface_glycoprotein:G1430A(S477N)) C22995A|(surface_glycoprotein:C1433A(T478K)) A23013C|(surface_glycoprotein:A1451C(E484A)) T23018G|(surface_glycoprotein:T1456G(F486V)) A23055T|(surface_glycoprotein:A1493T(Q498L)) A23063T|(surface_glycoprotein:A1501T(N501Y)) 23071	2	0
22776 G22813T|(surface_glycoprotein:G1251T(K417N)) T22882G|(surface_glycoprotein:T1320G(N440K)) T22917G|(surface_glycoprotein:T1355G(L452R)) G22992A|(surface_glycoprotein:G1430A(S477N)) C22995A|(surface_glycoprotein:C1433A(T478K)) A23013C|(surface_glycoprotein:A1451C(E484A)) T23018G|(surface_glycoprotein:T1456G(F486V)) A23055T|(surface_glycoprotein:A1493T(Q498L)) A23063T|(surface_glycoprotein:A1501T(N501Y)) 23071	2	0
22776 G22813T|(surface_glycoprotein:G1251T(K417N)) T22882G|(surface_glycoprotein:T1320G(N440K)) T22917G|(surface_glycoprotein:T1355G(L452R)) G22992A|(surface_glycoprotein:G1430A(S477N)) C22995A|(surface_glycoprotein:C1433A(T478K)) A23013C|(surface_glycoprotein:A1451C(E484A)) T23018G|(surface_glycoprotein:T1456G(F486V)) A23055T|(surface_glycoprotein:A1493T(Q498L)) A23063T|(surface_glycoprotein:A1501T(N501Y)) T23075C|(surface_glycoprotein:T1513C(Y505H)) 23322	2	0
22776 G22813T|(surface_glycoprotein:G1251T(K417N)) T22882G|(surface_glycoprotein:T1320G(N440K)) T22917G|(surface_glycoprotein:T1355G(L452R)) G22992A|(surface_glycoprotein:G1430A(S477N)) C22995A|(surface_glycoprotein:C1433A(T478K)) A23013C|(surface_glycoprotein:A1451C(E484A)) T23018G|(surface_glycoprotein:T1456G(F486V)) A23055T|(surface_glycoprotein:A1493T(Q498L)) A23063T|(surface_glycoprotein:A1501T(N501Y)) G23069T|(surface_glycoprotein:G1507T(V503F)) 23072	2	0
22776 G22813T|(surface_glycoprotein:G1251T(K417N)) T22882G|(surface_glycoprotein:T1320G(N440K)) T22917G|(surface_glycoprotein:T1355G(L452R)) G22992A|(surface_glycoprotein:G1430A(S477N)) C22995A|(surface_glycoprotein:C1433A(T478K)) A23013C|(surface_glycoprotein:A1451C(E484A)) T23018G|(surface_glycoprotein:T1456G(F486V)) G23049T|(surface_glycoprotein:G1487T(G496V)) A23055T|(surface_glycoprotein:A1493T(Q498L)) A23063T|(surface_glycoprotein:A1501T(N501Y)) G23069T|(surface_glycoprotein:G1507T(V503F)) 23072	2	0
22776 G22813T|(surface_glycoprotein:G1251T(K417N)) C22839N|(surface_glycoprotein:C1277N(P426?)) T22882G|(surface_glycoprotein:T1320G(N440K)) C22915N|(surface_glycoprotein:C1353N(Y451?)) T22917G|(surface_glycoprotein:T1355G(L452R)) G22992A|(surface_glycoprotein:G1430A(S477N)) C22995A|(surface_glycoprotein:C1433A(T478K)) A23013C|(surface_glycoprotein:A1451C(E484A)) T23018G|(surface_glycoprotein:T1456G(F486V)) A23055T|(surface_glycoprotein:A1493T(Q498L)) A23063T|(surface_glycoprotein:A1501T(N501Y)) 23071	2	0
/mnt/d/SRA/SARS2/Wastewater/FromWI/unique_seqs_2022_12_14/135/SRR21037183.SARS2.wg_unique_seqs.tsv.gz
SRR21037183	PRJNA748354	SAMN30303122	University of Missouri	2022-07-18	USA: Missouri, USA: Missouri,	14477
22773 G22813T|(surface_glycoprotein:G1251T(K417N)) T22882G|(surface_glycoprotein:T1320G(N440K)) T22917G|(surface_glycoprotein:T1355G(L452R)) G22992A|(surface_glycoprotein:G1430A(S477N)) C22995A|(surface_glycoprotein:C1433A(T478K)) A23013C|(surface_glycoprotein:A1451C(E484A)) T23018G|(surface_glycoprotein:T1456G(F486V)) A23055T|(surface_glycoprotein:A1493T(Q498L)) A23063T|(surface_glycoprotein:A1501T(N501Y)) 23073	7	0
22776 G22813T|(surface_glycoprotein:G1251T(K417N)) T22882G|(surface_glycoprotein:T1320G(N440K)) T22917G|(surface_glycoprotein:T1355G(L452R)) G22992A|(surface_glycoprotein:G1430A(S477N)) C22995A|(surface_glycoprotein:C1433A(T478K)) A23013C|(surface_glycoprotein:A1451C(E484A)) T23018G|(surface_glycoprotein:T1456G(F486V)) A23055T|(surface_glycoprotein:A1493T(Q498L)) A23063T|(surface_glycoprotein:A1501T(N501Y)) 23073	6	0
22776 G22813T|(surface_glycoprotein:G1251T(K417N)) T22882G|(surface_glycoprotein:T1320G(N440K)) T22917G|(surface_glycoprotein:T1355G(L452R)) G22992A|(surface_glycoprotein:G1430A(S477N)) C22995A|(surface_glycoprotein:C1433A(T478K)) A23013C|(surface_glycoprotein:A1451C(E484A)) T23018G|(surface_glycoprotein:T1456G(F486V)) A23055T|(surface_glycoprotein:A1493T(Q498L)) A23063T|(surface_glycoprotein:A1501T(N501Y)) 23072	4	0
22776 G22813T|(surface_glycoprotein:G1251T(K417N)) T22882G|(surface_glycoprotein:T1320G(N440K)) T22917G|(surface_glycoprotein:T1355G(L452R)) G22992A|(surface_glycoprotein:G1430A(S477N)) C22995A|(surface_glycoprotein:C1433A(T478K)) A23013C|(surface_glycoprotein:A1451C(E484A)) T23018G|(surface_glycoprotein:T1456G(F486V)) A23055T|(surface_glycoprotein:A1493T(Q498L)) A23063T|(surface_glycoprotein:A1501T(N501Y)) T23075C|(surface_glycoprotein:T1513C(Y505H)) 23322	4	0
22776 G22813T|(surface_glycoprotein:G1251T(K417N)) T22882G|(surface_glycoprotein:T1320G(N440K)) C22915N|(surface_glycoprotein:C1353N(Y451?)) T22917G|(surface_glycoprotein:T1355G(L452R)) T22928N|(surface_glycoprotein:T1366N(F456?)) G22933T|(surface_glycoprotein:G1371T(R457S)) A22934C|(surface_glycoprotein:A1372C(K458Q)) A22940C|(surface_glycoprotein:AAT1378-1380CCT(N460P)) A22941C|(surface_glycoprotein:AAT1378-1380CCT(N460P)) A22946C|(surface_glycoprotein:AAA1384-1386CCC(K462P)) A22947C|(surface_glycoprotein:AAA1384-1386CCC(K462P)) A22948C|(surface_glycoprotein:AAA1384-1386CCC(K462P)) G22955T|(surface_glycoprotein:GAG1393-1395TCT(E465S)) A22956C|(surface_glycoprotein:GAG1393-1395TCT(E465S)) G22957T|(surface_glycoprotein:GAG1393-1395TCT(E465S)) A22958C|(surface_glycoprotein:AGA1396-1398CTC(R466L)) G22959T|(surface_glycoprotein:AGA1396-1398CTC(R466L)) A22960C|(surface_glycoprotein:AGA1396-1398CTC(R466L)) A22962C|(surface_glycoprotein:A1400C(D467A)) A22964C|(surface_glycoprotein:A1402C(I468L)) T22967N|(surface_glycoprotein:TCA1405-1407NCC(S469?)) A22969C|(surface_glycoprotein:TCA1405-1407NCC(S469?)) A22970C|(surface_glycoprotein:A1408C(T470P)) A22974C|(surface_glycoprotein:GAA1411-1413GCC(E471A)) A22975C|(surface_glycoprotein:GAA1411-1413GCC(E471A)) A22976C|(surface_glycoprotein:A1414C(I472L)) A22980C|(surface_glycoprotein:A1418C(Y473S)) A22983C|(surface_glycoprotein:CAG1420-1422CCT(Q474P)) G22984T|(surface_glycoprotein:CAG1420-1422CCT(Q474P)) G22992A|(surface_glycoprotein:G1430A(S477N)) C22995A|(surface_glycoprotein:C1433A(T478K)) A23003C|(surface_glycoprotein:A1441C(N481H)) T23010N|(surface_glycoprotein:GTT1447-1449GNN(V483?)) T23011N|(surface_glycoprotein:GTT1447-1449GNN(V483?)) A23013C|(surface_glycoprotein:A1451C(E484A)) T23018G|(surface_glycoprotein:T1456G(F486V)) T23035N|(surface_glycoprotein:T1473N(P491?)) A23055G|(surface_glycoprotein:CAA1492-1494CGC(Q498R)) A23056C|(surface_glycoprotein:CAA1492-1494CGC(Q498R)) A23063T|(surface_glycoprotein:AAT1501-1503TCT(N501S)) A23064C|(surface_glycoprotein:AAT1501-1503TCT(N501S)) G23069N|(surface_glycoprotein:G1507N(V503?)) 23073	4	0
22773 G22813T|(surface_glycoprotein:G1251T(K417N)) T22882G|(surface_glycoprotein:T1320G(N440K)) T22917G|(surface_glycoprotein:T1355G(L452R)) G22992A|(surface_glycoprotein:G1430A(S477N)) C22995A|(surface_glycoprotein:C1433A(T478K)) A23013C|(surface_glycoprotein:A1451C(E484A)) T23018G|(surface_glycoprotein:T1456G(F486V)) A23055T|(surface_glycoprotein:A1493T(Q498L)) A23063T|(surface_glycoprotein:A1501T(N501Y)) 23072	3	0
22773 G22813T|(surface_glycoprotein:G1251T(K417N)) T22882G|(surface_glycoprotein:T1320G(N440K)) C22915N|(surface_glycoprotein:C1353N(Y451?)) T22917G|(surface_glycoprotein:T1355G(L452R)) T22928N|(surface_glycoprotein:T1366N(F456?)) G22933T|(surface_glycoprotein:G1371T(R457S)) A22934C|(surface_glycoprotein:A1372C(K458Q)) A22940C|(surface_glycoprotein:AAT1378-1380CCT(N460P)) A22941C|(surface_glycoprotein:AAT1378-1380CCT(N460P)) A22946C|(surface_glycoprotein:AAA1384-1386CCC(K462P)) A22947C|(surface_glycoprotein:AAA1384-1386CCC(K462P)) A22948C|(surface_glycoprotein:AAA1384-1386CCC(K462P)) G22955T|(surface_glycoprotein:GAG1393-1395TCT(E465S)) A22956C|(surface_glycoprotein:GAG1393-1395TCT(E465S)) G22957T|(surface_glycoprotein:GAG1393-1395TCT(E465S)) A22958C|(surface_glycoprotein:AGA1396-1398CTC(R466L)) G22959T|(surface_glycoprotein:AGA1396-1398CTC(R466L)) A22960C|(surface_glycoprotein:AGA1396-1398CTC(R466L)) A22962C|(surface_glycoprotein:A1400C(D467A)) A22964C|(surface_glycoprotein:A1402C(I468L)) T22967N|(surface_glycoprotein:TCA1405-1407NCC(S469?)) A22969C|(surface_glycoprotein:TCA1405-1407NCC(S469?)) A22970C|(surface_glycoprotein:A1408C(T470P)) A22974C|(surface_glycoprotein:GAA1411-1413GCC(E471A)) A22975C|(surface_glycoprotein:GAA1411-1413GCC(E471A)) A22976C|(surface_glycoprotein:A1414C(I472L)) A22980C|(surface_glycoprotein:A1418C(Y473S)) A22983C|(surface_glycoprotein:CAG1420-1422CCT(Q474P)) G22984T|(surface_glycoprotein:CAG1420-1422CCT(Q474P)) G22992A|(surface_glycoprotein:G1430A(S477N)) C22995A|(surface_glycoprotein:C1433A(T478K)) A23003C|(surface_glycoprotein:A1441C(N481H)) T23010N|(surface_glycoprotein:GTT1447-1449GNN(V483?)) T23011N|(surface_glycoprotein:GTT1447-1449GNN(V483?)) A23013C|(surface_glycoprotein:A1451C(E484A)) T23018G|(surface_glycoprotein:T1456G(F486V)) T23035N|(surface_glycoprotein:T1473N(P491?)) A23055G|(surface_glycoprotein:CAA1492-1494CGC(Q498R)) A23056C|(surface_glycoprotein:CAA1492-1494CGC(Q498R)) A23063T|(surface_glycoprotein:AAT1501-1503TCT(N501S)) A23064C|(surface_glycoprotein:AAT1501-1503TCT(N501S)) G23069N|(surface_glycoprotein:G1507N(V503?)) 23073	2	0
22773 A22786C|(surface_glycoprotein:A1224C(R408S)) G22813T|(surface_glycoprotein:G1251T(K417N)) T22882G|(surface_glycoprotein:T1320G(N440K)) T22917G|(surface_glycoprotein:T1355G(L452R)) G22992A|(surface_glycoprotein:G1430A(S477N)) C22995A|(surface_glycoprotein:C1433A(T478K)) A23013C|(surface_glycoprotein:A1451C(E484A)) T23018G|(surface_glycoprotein:T1456G(F486V)) A23055T|(surface_glycoprotein:A1493T(Q498L)) A23063T|(surface_glycoprotein:A1501T(N501Y)) T23075C|(surface_glycoprotein:T1513C(Y505H)) G23285N|(surface_glycoprotein:G1723N(A575?)) 23322	2	0
22776 G22813T|(surface_glycoprotein:G1251T(K417N)) T22882G|(surface_glycoprotein:T1320G(N440K)) T22917A|(surface_glycoprotein:T1355A(L452Q)) G22992A|(surface_glycoprotein:G1430A(S477N)) C22995A|(surface_glycoprotein:C1433A(T478K)) A23013C|(surface_glycoprotein:A1451C(E484A)) A23040G|(surface_glycoprotein:A1478G(Q493R)) A23055T|(surface_glycoprotein:A1493T(Q498L)) A23063T|(surface_glycoprotein:A1501T(N501Y)) 23073	2	0
22776 A22786C|(surface_glycoprotein:A1224C(R408S)) G22813T|(surface_glycoprotein:G1251T(K417N)) T22882G|(surface_glycoprotein:T1320G(N440K)) T22917G|(surface_glycoprotein:T1355G(L452R)) G22992A|(surface_glycoprotein:G1430A(S477N)) C22995A|(surface_glycoprotein:C1433A(T478K)) A23013C|(surface_glycoprotein:A1451C(E484A)) T23018G|(surface_glycoprotein:T1456G(F486V)) A23055T|(surface_glycoprotein:A1493T(Q498L)) A23063T|(surface_glycoprotein:A1501T(N501Y)) 23072	2	0
22776 G22813T|(surface_glycoprotein:G1251T(K417N)) T22882G|(surface_glycoprotein:T1320G(N440K)) T22917G|(surface_glycoprotein:T1355G(L452R)) G22992A|(surface_glycoprotein:G1430A(S477N)) C22995A|(surface_glycoprotein:C1433A(T478K)) A23013C|(surface_glycoprotein:A1451C(E484A)) T23018G|(surface_glycoprotein:T1456G(F486V)) G23048T|(surface_glycoprotein:G1486T(G496C)) A23055T|(surface_glycoprotein:A1493T(Q498L)) A23063T|(surface_glycoprotein:A1501T(N501Y)) 23073	2	0
22773 G22813T|(surface_glycoprotein:G1251T(K417N)) T22882G|(surface_glycoprotein:T1320G(N440K)) T22917G|(surface_glycoprotein:T1355G(L452R)) G22992A|(surface_glycoprotein:G1430A(S477N)) C22995A|(surface_glycoprotein:C1433A(T478K)) A23013C|(surface_glycoprotein:A1451C(E484A)) T23018G|(surface_glycoprotein:T1456G(F486V)) 23050-insertT|(surface_glycoprotein:1488insertT(496fs)) A23055T|(surface_glycoprotein:A1493T(Q498L)) A23063T|(surface_glycoprotein:A1501T(N501Y)) 23068	2	0
22773 G22813T|(surface_glycoprotein:G1251T(K417N)) T22882G|(surface_glycoprotein:T1320G(N440K)) C22915N|(surface_glycoprotein:C1353N(Y451?)) T22917G|(surface_glycoprotein:T1355G(L452R)) T22928N|(surface_glycoprotein:T1366N(F456?)) T22967N|(surface_glycoprotein:T1405N(S469?)) G22992A|(surface_glycoprotein:G1430A(S477N)) C22995A|(surface_glycoprotein:C1433A(T478K)) T23010N|(surface_glycoprotein:GTT1447-1449GNN(V483?)) T23011N|(surface_glycoprotein:GTT1447-1449GNN(V483?)) A23013C|(surface_glycoprotein:A1451C(E484A)) T23018G|(surface_glycoprotein:TTT1456-1458GCT(F486A)) T23019C|(surface_glycoprotein:TTT1456-1458GCT(F486A)) T23031A|(surface_glycoprotein:T1469A(F490Y)) T23035N|(surface_glycoprotein:T1473N(P491?)) A23055G|(surface_glycoprotein:A1493G(Q498R)) A23063T|(surface_glycoprotein:A1501T(N501Y)) G23069N|(surface_glycoprotein:G1507N(V503?)) 23073	2	0
/mnt/d/SRA/SARS2/Wastewater/FromWI/unique_seqs_2022_12_14/135/SRR21037205.SARS2.wg_unique_seqs.tsv.gz
SRR21037205	PRJNA748354	SAMN30303105	University of Missouri	2022-08-02	USA: Missouri, USA: Missouri,	3300
22776 G22813T|(surface_glycoprotein:G1251T(K417N)) T22882G|(surface_glycoprotein:T1320G(N440K)) T22917G|(surface_glycoprotein:T1355G(L452R)) G22992A|(surface_glycoprotein:G1430A(S477N)) C22995A|(surface_glycoprotein:C1433A(T478K)) A23013C|(surface_glycoprotein:A1451C(E484A)) T23018G|(surface_glycoprotein:T1456G(F486V)) A23055T|(surface_glycoprotein:A1493T(Q498L)) A23063T|(surface_glycoprotein:A1501T(N501Y)) 23073	20	0
22773 G22813T|(surface_glycoprotein:G1251T(K417N)) T22882G|(surface_glycoprotein:T1320G(N440K)) T22917G|(surface_glycoprotein:T1355G(L452R)) G22992A|(surface_glycoprotein:G1430A(S477N)) C22995A|(surface_glycoprotein:C1433A(T478K)) A23013C|(surface_glycoprotein:A1451C(E484A)) T23018G|(surface_glycoprotein:T1456G(F486V)) A23055T|(surface_glycoprotein:A1493T(Q498L)) A23063T|(surface_glycoprotein:A1501T(N501Y)) 23073	17	0
22776 G22813T|(surface_glycoprotein:G1251T(K417N)) T22882G|(surface_glycoprotein:T1320G(N440K)) T22917G|(surface_glycoprotein:T1355G(L452R)) G22992A|(surface_glycoprotein:G1430A(S477N)) C22995A|(surface_glycoprotein:C1433A(T478K)) A23013C|(surface_glycoprotein:A1451C(E484A)) T23018G|(surface_glycoprotein:T1456G(F486V)) A23055T|(surface_glycoprotein:A1493T(Q498L)) A23063T|(surface_glycoprotein:A1501T(N501Y)) 23072	15	0
22773 G22813T|(surface_glycoprotein:G1251T(K417N)) T22882G|(surface_glycoprotein:T1320G(N440K)) T22917G|(surface_glycoprotein:T1355G(L452R)) G22992A|(surface_glycoprotein:G1430A(S477N)) C22995A|(surface_glycoprotein:C1433A(T478K)) A23013C|(surface_glycoprotein:A1451C(E484A)) T23018G|(surface_glycoprotein:T1456G(F486V)) A23055T|(surface_glycoprotein:A1493T(Q498L)) A23063T|(surface_glycoprotein:A1501T(N501Y)) 23072	7	0
22776 A22786C|(surface_glycoprotein:A1224C(R408S)) G22813T|(surface_glycoprotein:G1251T(K417N)) T22882G|(surface_glycoprotein:T1320G(N440K)) T22917G|(surface_glycoprotein:T1355G(L452R)) G22992A|(surface_glycoprotein:G1430A(S477N)) C22995A|(surface_glycoprotein:C1433A(T478K)) A23013C|(surface_glycoprotein:A1451C(E484A)) T23018G|(surface_glycoprotein:T1456G(F486V)) A23055T|(surface_glycoprotein:A1493T(Q498L)) A23063T|(surface_glycoprotein:A1501T(N501Y)) 23072	7	0
22773 G22813T|(surface_glycoprotein:G1251T(K417N)) T22882G|(surface_glycoprotein:T1320G(N440K)) T22917G|(surface_glycoprotein:T1355G(L452R)) G22992A|(surface_glycoprotein:G1430A(S477N)) C22995A|(surface_glycoprotein:C1433A(T478K)) A23013C|(surface_glycoprotein:A1451C(E484A)) T23018G|(surface_glycoprotein:T1456G(F486V)) A23055T|(surface_glycoprotein:A1493T(Q498L)) A23063T|(surface_glycoprotein:A1501T(N501Y)) 23071	6	0
22776 A22786C|(surface_glycoprotein:A1224C(R408S)) G22813T|(surface_glycoprotein:G1251T(K417N)) T22882G|(surface_glycoprotein:T1320G(N440K)) T22917G|(surface_glycoprotein:T1355G(L452R)) G22992A|(surface_glycoprotein:G1430A(S477N)) C22995A|(surface_glycoprotein:C1433A(T478K)) A23013C|(surface_glycoprotein:A1451C(E484A)) T23018G|(surface_glycoprotein:T1456G(F486V)) A23055T|(surface_glycoprotein:A1493T(Q498L)) A23063T|(surface_glycoprotein:A1501T(N501Y)) 23073	6	0
22776 G22813T|(surface_glycoprotein:G1251T(K417N)) T22882G|(surface_glycoprotein:T1320G(N440K)) T22917G|(surface_glycoprotein:T1355G(L452R)) G22992A|(surface_glycoprotein:G1430A(S477N)) C22995A|(surface_glycoprotein:C1433A(T478K)) A23013C|(surface_glycoprotein:A1451C(E484A)) T23018G|(surface_glycoprotein:T1456G(F486V)) A23055T|(surface_glycoprotein:A1493T(Q498L)) A23063T|(surface_glycoprotein:A1501T(N501Y)) T23075C|(surface_glycoprotein:T1513C(Y505H)) 23322	6	0
22773 A22786C|(surface_glycoprotein:A1224C(R408S)) G22813T|(surface_glycoprotein:G1251T(K417N)) T22882G|(surface_glycoprotein:T1320G(N440K)) T22917G|(surface_glycoprotein:T1355G(L452R)) G22992A|(surface_glycoprotein:G1430A(S477N)) C22995A|(surface_glycoprotein:C1433A(T478K)) A23013C|(surface_glycoprotein:A1451C(E484A)) T23018G|(surface_glycoprotein:T1456G(F486V)) A23055T|(surface_glycoprotein:A1493T(Q498L)) A23063T|(surface_glycoprotein:A1501T(N501Y)) 23073	5	0
22773 G22813T|(surface_glycoprotein:G1251T(K417N)) T22882G|(surface_glycoprotein:T1320G(N440K)) T22917G|(surface_glycoprotein:T1355G(L452R)) G22992A|(surface_glycoprotein:G1430A(S477N)) C22995A|(surface_glycoprotein:C1433A(T478K)) G23007T|(surface_glycoprotein:G1445T(G482V)) A23013C|(surface_glycoprotein:A1451C(E484A)) T23018G|(surface_glycoprotein:T1456G(F486V)) A23055T|(surface_glycoprotein:A1493T(Q498L)) A23063T|(surface_glycoprotein:A1501T(N501Y)) 23072	4	0
22776 G22813T|(surface_glycoprotein:G1251T(K417N)) T22882G|(surface_glycoprotein:T1320G(N440K)) T22917G|(surface_glycoprotein:T1355G(L452R)) G22992A|(surface_glycoprotein:G1430A(S477N)) C22995A|(surface_glycoprotein:C1433A(T478K)) G23007T|(surface_glycoprotein:G1445T(G482V)) A23013C|(surface_glycoprotein:A1451C(E484A)) T23018G|(surface_glycoprotein:T1456G(F486V)) A23055T|(surface_glycoprotein:A1493T(Q498L)) A23063T|(surface_glycoprotein:A1501T(N501Y)) 23073	3	0
22773 G22813T|(surface_glycoprotein:G1251T(K417N)) T22882G|(surface_glycoprotein:T1320G(N440K)) T22917G|(surface_glycoprotein:T1355G(L452R)) G22992A|(surface_glycoprotein:G1430A(S477N)) C22995A|(surface_glycoprotein:C1433A(T478K)) G23007T|(surface_glycoprotein:G1445T(G482V)) A23013C|(surface_glycoprotein:A1451C(E484A)) T23018G|(surface_glycoprotein:T1456G(F486V)) A23055T|(surface_glycoprotein:A1493T(Q498L)) A23063T|(surface_glycoprotein:A1501T(N501Y)) 23071	3	0
22776 G22813T|(surface_glycoprotein:G1251T(K417N)) T22882G|(surface_glycoprotein:T1320G(N440K)) T22917G|(surface_glycoprotein:T1355G(L452R)) G22989T|(surface_glycoprotein:G1427T(G476V)) G22992A|(surface_glycoprotein:G1430A(S477N)) C22995A|(surface_glycoprotein:C1433A(T478K)) A23013C|(surface_glycoprotein:A1451C(E484A)) T23018G|(surface_glycoprotein:T1456G(F486V)) A23055T|(surface_glycoprotein:A1493T(Q498L)) A23063T|(surface_glycoprotein:A1501T(N501Y)) 23072	3	0
22776 G22813T|(surface_glycoprotein:G1251T(K417N)) T22882G|(surface_glycoprotein:T1320G(N440K)) T22917G|(surface_glycoprotein:T1355G(L452R)) G22992A|(surface_glycoprotein:G1430A(S477N)) C22995A|(surface_glycoprotein:C1433A(T478K)) A23013C|(surface_glycoprotein:A1451C(E484A)) T23018G|(surface_glycoprotein:T1456G(F486V)) A23055T|(surface_glycoprotein:A1493T(Q498L)) A23063T|(surface_glycoprotein:A1501T(N501Y)) 23068	2	0
22776 G22813T|(surface_glycoprotein:G1251T(K417N)) T22882G|(surface_glycoprotein:T1320G(N440K)) T22917G|(surface_glycoprotein:T1355G(L452R)) G22992A|(surface_glycoprotein:G1430A(S477N)) C22995A|(surface_glycoprotein:C1433A(T478K)) A23013C|(surface_glycoprotein:A1451C(E484A)) T23018G|(surface_glycoprotein:T1456G(F486V)) A23055T|(surface_glycoprotein:A1493T(Q498L)) A23063T|(surface_glycoprotein:A1501T(N501Y)) 23071	2	0
/mnt/d/SRA/SARS2/Wastewater/FromWI/unique_seqs_2022_12_14/135/SRR21037181.SARS2.wg_unique_seqs.tsv.gz
SRR21037181	PRJNA748354	SAMN30303120	University of Missouri	2022-07-19	USA: Missouri, USA: Missouri,	3784
22776 G22813T|(surface_glycoprotein:G1251T(K417N)) T22882G|(surface_glycoprotein:T1320G(N440K)) T22917G|(surface_glycoprotein:T1355G(L452R)) G22992A|(surface_glycoprotein:G1430A(S477N)) C22995A|(surface_glycoprotein:C1433A(T478K)) A23013C|(surface_glycoprotein:A1451C(E484A)) T23018G|(surface_glycoprotein:T1456G(F486V)) A23055T|(surface_glycoprotein:A1493T(Q498L)) A23063T|(surface_glycoprotein:A1501T(N501Y)) 23073	8	0
22776 G22813T|(surface_glycoprotein:G1251T(K417N)) T22882G|(surface_glycoprotein:T1320G(N440K)) T22917G|(surface_glycoprotein:T1355G(L452R)) G22992A|(surface_glycoprotein:G1430A(S477N)) C22995A|(surface_glycoprotein:C1433A(T478K)) A23013C|(surface_glycoprotein:A1451C(E484A)) T23018G|(surface_glycoprotein:T1456G(F486V)) A23055T|(surface_glycoprotein:A1493T(Q498L)) A23063T|(surface_glycoprotein:A1501T(N501Y)) 23072	6	0
22773 G22813T|(surface_glycoprotein:G1251T(K417N)) T22882G|(surface_glycoprotein:T1320G(N440K)) T22917G|(surface_glycoprotein:T1355G(L452R)) G22992A|(surface_glycoprotein:G1430A(S477N)) C22995A|(surface_glycoprotein:C1433A(T478K)) A23013C|(surface_glycoprotein:A1451C(E484A)) T23018G|(surface_glycoprotein:T1456G(F486V)) A23055T|(surface_glycoprotein:A1493T(Q498L)) A23063T|(surface_glycoprotein:A1501T(N501Y)) 23073	5	0
22773 G22813T|(surface_glycoprotein:G1251T(K417N)) T22882G|(surface_glycoprotein:T1320G(N440K)) T22917G|(surface_glycoprotein:T1355G(L452R)) G22992A|(surface_glycoprotein:G1430A(S477N)) C22995A|(surface_glycoprotein:C1433A(T478K)) A23013C|(surface_glycoprotein:A1451C(E484A)) T23018G|(surface_glycoprotein:T1456G(F486V)) A23055T|(surface_glycoprotein:A1493T(Q498L)) A23063T|(surface_glycoprotein:A1501T(N501Y)) 23072	4	0
22776 A22786C|(surface_glycoprotein:A1224C(R408S)) G22813T|(surface_glycoprotein:G1251T(K417N)) T22882G|(surface_glycoprotein:T1320G(N440K)) T22917G|(surface_glycoprotein:T1355G(L452R)) G22992A|(surface_glycoprotein:G1430A(S477N)) C22995A|(surface_glycoprotein:C1433A(T478K)) A23013C|(surface_glycoprotein:A1451C(E484A)) T23018G|(surface_glycoprotein:T1456G(F486V)) A23055T|(surface_glycoprotein:A1493T(Q498L)) A23063T|(surface_glycoprotein:A1501T(N501Y)) T23075C|(surface_glycoprotein:T1513C(Y505H)) 23322	4	0
22776 A22786C|(surface_glycoprotein:A1224C(R408S)) G22813T|(surface_glycoprotein:G1251T(K417N)) T22882G|(surface_glycoprotein:T1320G(N440K)) T22917G|(surface_glycoprotein:T1355G(L452R)) G22992A|(surface_glycoprotein:G1430A(S477N)) C22995A|(surface_glycoprotein:C1433A(T478K)) A23013C|(surface_glycoprotein:A1451C(E484A)) T23018G|(surface_glycoprotein:T1456G(F486V)) A23055T|(surface_glycoprotein:A1493T(Q498L)) A23063T|(surface_glycoprotein:A1501T(N501Y)) 23073	4	0
22776 A22786C|(surface_glycoprotein:A1224C(R408S)) G22813T|(surface_glycoprotein:G1251T(K417N)) T22882G|(surface_glycoprotein:T1320G(N440K)) T22917G|(surface_glycoprotein:T1355G(L452R)) G22992A|(surface_glycoprotein:G1430A(S477N)) C22995A|(surface_glycoprotein:C1433A(T478K)) A23013C|(surface_glycoprotein:A1451C(E484A)) T23018G|(surface_glycoprotein:T1456G(F486V)) A23055T|(surface_glycoprotein:A1493T(Q498L)) A23063T|(surface_glycoprotein:A1501T(N501Y)) 23072	3	0
22773 G22813T|(surface_glycoprotein:G1251T(K417N)) T22882G|(surface_glycoprotein:T1320G(N440K)) T22917G|(surface_glycoprotein:T1355G(L452R)) G22992A|(surface_glycoprotein:G1430A(S477N)) C22995A|(surface_glycoprotein:C1433A(T478K)) A23013C|(surface_glycoprotein:A1451C(E484A)) T23018G|(surface_glycoprotein:T1456G(F486V)) A23055T|(surface_glycoprotein:A1493T(Q498L)) A23063T|(surface_glycoprotein:A1501T(N501Y)) 23071	2	0
22776 A22786C|(surface_glycoprotein:A1224C(R408S)) G22813T|(surface_glycoprotein:G1251T(K417N)) T22882G|(surface_glycoprotein:T1320G(N440K)) T22917G|(surface_glycoprotein:T1355G(L452R)) G22992A|(surface_glycoprotein:G1430A(S477N)) C22995A|(surface_glycoprotein:C1433A(T478K)) A23013C|(surface_glycoprotein:A1451C(E484A)) T23018G|(surface_glycoprotein:T1456G(F486V)) A23055T|(surface_glycoprotein:A1493T(Q498L)) A23063T|(surface_glycoprotein:A1501T(N501Y)) 23071	2	0
22773 G22813T|(surface_glycoprotein:G1251T(K417N)) T22882G|(surface_glycoprotein:T1320G(N440K)) T22917G|(surface_glycoprotein:T1355G(L452R)) G22992A|(surface_glycoprotein:G1430A(S477N)) C22995A|(surface_glycoprotein:C1433A(T478K)) A23013C|(surface_glycoprotein:A1451C(E484A)) T23018G|(surface_glycoprotein:T1456G(F486V)) 23050-insertT|(surface_glycoprotein:1488insertT(496fs)) A23055T|(surface_glycoprotein:A1493T(Q498L)) A23063T|(surface_glycoprotein:A1501T(N501Y)) 23072	2	0
22773 G22813T|(surface_glycoprotein:G1251T(K417N)) T22882G|(surface_glycoprotein:T1320G(N440K)) T22917G|(surface_glycoprotein:T1355G(L452R)) G22992A|(surface_glycoprotein:G1430A(S477N)) C22995A|(surface_glycoprotein:C1433A(T478K)) A23013C|(surface_glycoprotein:A1451C(E484A)) T23018G|(surface_glycoprotein:T1456G(F486V)) 23050-insertT|(surface_glycoprotein:1488insertT(496fs)) A23055T|(surface_glycoprotein:A1493T(Q498L)) A23063T|(surface_glycoprotein:A1501T(N501Y)) 23066	2	0
22773 G22813T|(surface_glycoprotein:G1251T(K417N)) T22882G|(surface_glycoprotein:T1320G(N440K)) T22917G|(surface_glycoprotein:T1355G(L452R)) G22992A|(surface_glycoprotein:G1430A(S477N)) C22995A|(surface_glycoprotein:C1433A(T478K)) A23013C|(surface_glycoprotein:A1451C(E484A)) T23018G|(surface_glycoprotein:T1456G(F486V)) 23050-insertT|(surface_glycoprotein:1488insertT(496fs)) A23055T|(surface_glycoprotein:A1493T(Q498L)) A23063T|(surface_glycoprotein:A1501T(N501Y)) G23069T|(surface_glycoprotein:G1507T(V503F)) 23072	2	0
23023 A23055T|(surface_glycoprotein:A1493T(Q498L)) A23063T|(surface_glycoprotein:A1501T(N501Y)) T23075C|(surface_glycoprotein:T1513C(Y505H)) 23322	2	0
/mnt/d/SRA/SARS2/Wastewater/FromWI/unique_seqs_2022_12_14/135/SRR21037199.SARS2.wg_unique_seqs.tsv.gz
SRR21037199	PRJNA748354	SAMN30303102	University of Missouri	2022-06-28	USA: Missouri, USA: Missouri,	Not Collected
22776 A22786C|(surface_glycoprotein:A1224C(R408S)) G22813T|(surface_glycoprotein:G1251T(K417N)) T22882G|(surface_glycoprotein:T1320G(N440K)) T22917G|(surface_glycoprotein:T1355G(L452R)) G22992A|(surface_glycoprotein:G1430A(S477N)) C22995A|(surface_glycoprotein:C1433A(T478K)) A23013C|(surface_glycoprotein:A1451C(E484A)) T23018G|(surface_glycoprotein:T1456G(F486V)) A23055T|(surface_glycoprotein:A1493T(Q498L)) A23063T|(surface_glycoprotein:A1501T(N501Y)) 23073	10	0
22776 G22813T|(surface_glycoprotein:G1251T(K417N)) T22882G|(surface_glycoprotein:T1320G(N440K)) T22917G|(surface_glycoprotein:T1355G(L452R)) G22992A|(surface_glycoprotein:G1430A(S477N)) C22995A|(surface_glycoprotein:C1433A(T478K)) A23013C|(surface_glycoprotein:A1451C(E484A)) T23018G|(surface_glycoprotein:T1456G(F486V)) A23055T|(surface_glycoprotein:A1493T(Q498L)) A23063T|(surface_glycoprotein:A1501T(N501Y)) 23073	9	0
22773 G22813T|(surface_glycoprotein:G1251T(K417N)) T22882G|(surface_glycoprotein:T1320G(N440K)) T22917G|(surface_glycoprotein:T1355G(L452R)) G22992A|(surface_glycoprotein:G1430A(S477N)) C22995A|(surface_glycoprotein:C1433A(T478K)) A23013C|(surface_glycoprotein:A1451C(E484A)) T23018G|(surface_glycoprotein:T1456G(F486V)) A23055T|(surface_glycoprotein:A1493T(Q498L)) A23063T|(surface_glycoprotein:A1501T(N501Y)) 23073	8	0
22776 G22813T|(surface_glycoprotein:G1251T(K417N)) T22882G|(surface_glycoprotein:T1320G(N440K)) T22917G|(surface_glycoprotein:T1355G(L452R)) G22992A|(surface_glycoprotein:G1430A(S477N)) C22995A|(surface_glycoprotein:C1433A(T478K)) A23013C|(surface_glycoprotein:A1451C(E484A)) T23018G|(surface_glycoprotein:T1456G(F486V)) A23055T|(surface_glycoprotein:A1493T(Q498L)) A23063T|(surface_glycoprotein:A1501T(N501Y)) 23072	6	0
22776 A22786C|(surface_glycoprotein:A1224C(R408S)) G22813T|(surface_glycoprotein:G1251T(K417N)) T22882G|(surface_glycoprotein:T1320G(N440K)) T22917G|(surface_glycoprotein:T1355G(L452R)) G22992A|(surface_glycoprotein:G1430A(S477N)) C22995A|(surface_glycoprotein:C1433A(T478K)) A23013C|(surface_glycoprotein:A1451C(E484A)) T23018G|(surface_glycoprotein:T1456G(F486V)) A23055T|(surface_glycoprotein:A1493T(Q498L)) A23063T|(surface_glycoprotein:A1501T(N501Y)) 23072	5	0
22773 A22786C|(surface_glycoprotein:A1224C(R408S)) G22813T|(surface_glycoprotein:G1251T(K417N)) T22882G|(surface_glycoprotein:T1320G(N440K)) T22917G|(surface_glycoprotein:T1355G(L452R)) G22992A|(surface_glycoprotein:G1430A(S477N)) C22995A|(surface_glycoprotein:C1433A(T478K)) A23013C|(surface_glycoprotein:A1451C(E484A)) T23018G|(surface_glycoprotein:T1456G(F486V)) A23055T|(surface_glycoprotein:A1493T(Q498L)) A23063T|(surface_glycoprotein:A1501T(N501Y)) 23073	5	0
22773 G22813T|(surface_glycoprotein:G1251T(K417N)) T22882G|(surface_glycoprotein:T1320G(N440K)) T22917G|(surface_glycoprotein:T1355G(L452R)) G22992A|(surface_glycoprotein:G1430A(S477N)) C22995A|(surface_glycoprotein:C1433A(T478K)) A23013C|(surface_glycoprotein:A1451C(E484A)) T23018G|(surface_glycoprotein:T1456G(F486V)) A23055T|(surface_glycoprotein:A1493T(Q498L)) A23063T|(surface_glycoprotein:A1501T(N501Y)) T23075C|(surface_glycoprotein:T1513C(Y505H)) 23322	5	0
23023 A23040G|(surface_glycoprotein:A1478G(Q493R)) A23055T|(surface_glycoprotein:A1493T(Q498L)) A23063T|(surface_glycoprotein:A1501T(N501Y)) T23075C|(surface_glycoprotein:T1513C(Y505H)) 23322	5	0
22773 G22813T|(surface_glycoprotein:G1251T(K417N)) T22882G|(surface_glycoprotein:T1320G(N440K)) T22917G|(surface_glycoprotein:T1355G(L452R)) G22992A|(surface_glycoprotein:G1430A(S477N)) C22995A|(surface_glycoprotein:C1433A(T478K)) A23013C|(surface_glycoprotein:A1451C(E484A)) T23018G|(surface_glycoprotein:T1456G(F486V)) A23055T|(surface_glycoprotein:A1493T(Q498L)) A23063T|(surface_glycoprotein:A1501T(N501Y)) 23072	4	0
22776 G22813T|(surface_glycoprotein:G1251T(K417N)) T22882G|(surface_glycoprotein:T1320G(N440K)) T22917A|(surface_glycoprotein:T1355A(L452Q)) G22992A|(surface_glycoprotein:G1430A(S477N)) C22995A|(surface_glycoprotein:C1433A(T478K)) A23013C|(surface_glycoprotein:A1451C(E484A)) A23040G|(surface_glycoprotein:A1478G(Q493R)) A23055T|(surface_glycoprotein:A1493T(Q498L)) A23063T|(surface_glycoprotein:A1501T(N501Y)) T23075C|(surface_glycoprotein:T1513C(Y505H)) 23322	4	0
22776 G22813T|(surface_glycoprotein:G1251T(K417N)) T22882G|(surface_glycoprotein:T1320G(N440K)) T22917G|(surface_glycoprotein:T1355G(L452R)) G22992A|(surface_glycoprotein:G1430A(S477N)) C22995A|(surface_glycoprotein:C1433A(T478K)) A23013C|(surface_glycoprotein:A1451C(E484A)) T23018G|(surface_glycoprotein:T1456G(F486V)) T23023N|(surface_glycoprotein:T1461N(N487?)) A23055T|(surface_glycoprotein:A1493T(Q498L)) A23063T|(surface_glycoprotein:A1501T(N501Y)) 23073	4	0
23026 A23038C|(surface_glycoprotein:A1476C(L492F)) G23049T|(surface_glycoprotein:G1487T(G496V)) A23055G|(surface_glycoprotein:A1493G(Q498R)) A23063T|(surface_glycoprotein:AAT1501-1503TCT(N501S)) A23064C|(surface_glycoprotein:AAT1501-1503TCT(N501S)) T23075C|(surface_glycoprotein:T1513C(Y505H)) 23322	4	0
22776 A22786C|(surface_glycoprotein:A1224C(R408S)) G22813T|(surface_glycoprotein:G1251T(K417N)) T22882G|(surface_glycoprotein:T1320G(N440K)) T22917G|(surface_glycoprotein:T1355G(L452R)) G22992A|(surface_glycoprotein:G1430A(S477N)) C22995A|(surface_glycoprotein:C1433A(T478K)) A23013C|(surface_glycoprotein:A1451C(E484A)) T23018G|(surface_glycoprotein:T1456G(F486V)) A23055T|(surface_glycoprotein:A1493T(Q498L)) A23063T|(surface_glycoprotein:A1501T(N501Y)) T23075C|(surface_glycoprotein:T1513C(Y505H)) 23322	3	0
22776 G22813T|(surface_glycoprotein:G1251T(K417N)) T22882G|(surface_glycoprotein:T1320G(N440K)) T22917A|(surface_glycoprotein:T1355A(L452Q)) G22992A|(surface_glycoprotein:G1430A(S477N)) C22995A|(surface_glycoprotein:C1433A(T478K)) A23013C|(surface_glycoprotein:A1451C(E484A)) A23040G|(surface_glycoprotein:A1478G(Q493R)) A23055T|(surface_glycoprotein:A1493T(Q498L)) A23063T|(surface_glycoprotein:A1501T(N501Y)) 23072	3	0
22776 G22813T|(surface_glycoprotein:G1251T(K417N)) T22882G|(surface_glycoprotein:T1320G(N440K)) T22917A|(surface_glycoprotein:T1355A(L452Q)) G22992A|(surface_glycoprotein:G1430A(S477N)) C22995A|(surface_glycoprotein:C1433A(T478K)) A23013C|(surface_glycoprotein:A1451C(E484A)) A23040G|(surface_glycoprotein:A1478G(Q493R)) A23055T|(surface_glycoprotein:A1493T(Q498L)) A23063T|(surface_glycoprotein:A1501T(N501Y)) 23073	3	0
/mnt/d/SRA/SARS2/Wastewater/FromWI/unique_seqs_2022_12_14/135/SRR21037206.SARS2.wg_unique_seqs.tsv.gz
SRR21037206	PRJNA748354	SAMN30303105	University of Missouri	2022-08-02	USA: Missouri, USA: Missouri,	Not Collected
22776 G22813T|(surface_glycoprotein:G1251T(K417N)) T22882G|(surface_glycoprotein:T1320G(N440K)) T22917G|(surface_glycoprotein:T1355G(L452R)) G22992A|(surface_glycoprotein:G1430A(S477N)) C22995A|(surface_glycoprotein:C1433A(T478K)) A23013C|(surface_glycoprotein:A1451C(E484A)) T23018G|(surface_glycoprotein:T1456G(F486V)) A23055T|(surface_glycoprotein:A1493T(Q498L)) A23063T|(surface_glycoprotein:A1501T(N501Y)) 23072	19	0
22776 G22813T|(surface_glycoprotein:G1251T(K417N)) T22882G|(surface_glycoprotein:T1320G(N440K)) T22917G|(surface_glycoprotein:T1355G(L452R)) G22992A|(surface_glycoprotein:G1430A(S477N)) C22995A|(surface_glycoprotein:C1433A(T478K)) A23013C|(surface_glycoprotein:A1451C(E484A)) T23018G|(surface_glycoprotein:T1456G(F486V)) A23055T|(surface_glycoprotein:A1493T(Q498L)) A23063T|(surface_glycoprotein:A1501T(N501Y)) 23073	18	0
22773 G22813T|(surface_glycoprotein:G1251T(K417N)) T22882G|(surface_glycoprotein:T1320G(N440K)) T22917G|(surface_glycoprotein:T1355G(L452R)) G22992A|(surface_glycoprotein:G1430A(S477N)) C22995A|(surface_glycoprotein:C1433A(T478K)) A23013C|(surface_glycoprotein:A1451C(E484A)) T23018G|(surface_glycoprotein:T1456G(F486V)) A23055T|(surface_glycoprotein:A1493T(Q498L)) A23063T|(surface_glycoprotein:A1501T(N501Y)) 23073	12	0
22776 A22786C|(surface_glycoprotein:A1224C(R408S)) G22813T|(surface_glycoprotein:G1251T(K417N)) T22882G|(surface_glycoprotein:T1320G(N440K)) T22917G|(surface_glycoprotein:T1355G(L452R)) G22992A|(surface_glycoprotein:G1430A(S477N)) C22995A|(surface_glycoprotein:C1433A(T478K)) A23013C|(surface_glycoprotein:A1451C(E484A)) T23018G|(surface_glycoprotein:T1456G(F486V)) A23055T|(surface_glycoprotein:A1493T(Q498L)) A23063T|(surface_glycoprotein:A1501T(N501Y)) 23073	11	0
22773 A22786C|(surface_glycoprotein:A1224C(R408S)) G22813T|(surface_glycoprotein:G1251T(K417N)) T22882G|(surface_glycoprotein:T1320G(N440K)) T22917G|(surface_glycoprotein:T1355G(L452R)) G22992A|(surface_glycoprotein:G1430A(S477N)) C22995A|(surface_glycoprotein:C1433A(T478K)) A23013C|(surface_glycoprotein:A1451C(E484A)) T23018G|(surface_glycoprotein:T1456G(F486V)) A23055T|(surface_glycoprotein:A1493T(Q498L)) A23063T|(surface_glycoprotein:A1501T(N501Y)) 23073	9	0
22773 G22813T|(surface_glycoprotein:G1251T(K417N)) T22882G|(surface_glycoprotein:T1320G(N440K)) T22917G|(surface_glycoprotein:T1355G(L452R)) G22992A|(surface_glycoprotein:G1430A(S477N)) C22995A|(surface_glycoprotein:C1433A(T478K)) A23013C|(surface_glycoprotein:A1451C(E484A)) T23018G|(surface_glycoprotein:T1456G(F486V)) A23055T|(surface_glycoprotein:A1493T(Q498L)) A23063T|(surface_glycoprotein:A1501T(N501Y)) 23072	8	0
22773 A22786C|(surface_glycoprotein:A1224C(R408S)) G22813T|(surface_glycoprotein:G1251T(K417N)) T22882G|(surface_glycoprotein:T1320G(N440K)) T22917G|(surface_glycoprotein:T1355G(L452R)) G22992A|(surface_glycoprotein:G1430A(S477N)) C22995A|(surface_glycoprotein:C1433A(T478K)) A23013C|(surface_glycoprotein:A1451C(E484A)) T23018G|(surface_glycoprotein:T1456G(F486V)) A23055T|(surface_glycoprotein:A1493T(Q498L)) A23063T|(surface_glycoprotein:A1501T(N501Y)) 23072	5	0
22776 A22786C|(surface_glycoprotein:A1224C(R408S)) G22813T|(surface_glycoprotein:G1251T(K417N)) T22882G|(surface_glycoprotein:T1320G(N440K)) T22917G|(surface_glycoprotein:T1355G(L452R)) G22992A|(surface_glycoprotein:G1430A(S477N)) C22995A|(surface_glycoprotein:C1433A(T478K)) A23013C|(surface_glycoprotein:A1451C(E484A)) T23018G|(surface_glycoprotein:T1456G(F486V)) A23055T|(surface_glycoprotein:A1493T(Q498L)) A23063T|(surface_glycoprotein:A1501T(N501Y)) 23072	4	0
22773 G22813T|(surface_glycoprotein:G1251T(K417N)) T22882G|(surface_glycoprotein:T1320G(N440K)) T22917G|(surface_glycoprotein:T1355G(L452R)) G22992A|(surface_glycoprotein:G1430A(S477N)) C22995A|(surface_glycoprotein:C1433A(T478K)) A23013C|(surface_glycoprotein:A1451C(E484A)) T23018G|(surface_glycoprotein:T1456G(F486V)) A23055T|(surface_glycoprotein:A1493T(Q498L)) A23063T|(surface_glycoprotein:A1501T(N501Y)) G23069T|(surface_glycoprotein:G1507T(V503F)) 23072	4	0
22776 G22813T|(surface_glycoprotein:G1251T(K417N)) T22882G|(surface_glycoprotein:T1320G(N440K)) T22917G|(surface_glycoprotein:T1355G(L452R)) G22992A|(surface_glycoprotein:G1430A(S477N)) C22995A|(surface_glycoprotein:C1433A(T478K)) A23013C|(surface_glycoprotein:A1451C(E484A)) T23018G|(surface_glycoprotein:T1456G(F486V)) A23055T|(surface_glycoprotein:A1493T(Q498L)) A23063T|(surface_glycoprotein:A1501T(N501Y)) 23071	3	0
22773 C22792T|(surface_glycoprotein:C1230T(I410I)) G22813T|(surface_glycoprotein:G1251T(K417N)) T22882G|(surface_glycoprotein:T1320G(N440K)) T22917G|(surface_glycoprotein:T1355G(L452R)) G22992A|(surface_glycoprotein:G1430A(S477N)) C22995A|(surface_glycoprotein:C1433A(T478K)) A23013C|(surface_glycoprotein:A1451C(E484A)) T23018G|(surface_glycoprotein:T1456G(F486V)) A23055T|(surface_glycoprotein:A1493T(Q498L)) A23063T|(surface_glycoprotein:A1501T(N501Y)) 23072	3	0
22773 C22792T|(surface_glycoprotein:C1230T(I410I)) G22813T|(surface_glycoprotein:G1251T(K417N)) T22882G|(surface_glycoprotein:T1320G(N440K)) T22917G|(surface_glycoprotein:T1355G(L452R)) G22992A|(surface_glycoprotein:G1430A(S477N)) C22995A|(surface_glycoprotein:C1433A(T478K)) A23013C|(surface_glycoprotein:A1451C(E484A)) T23018G|(surface_glycoprotein:T1456G(F486V)) A23055T|(surface_glycoprotein:A1493T(Q498L)) A23063T|(surface_glycoprotein:A1501T(N501Y)) 23073	3	0
22773 G22813T|(surface_glycoprotein:G1251T(K417N)) T22882G|(surface_glycoprotein:T1320G(N440K)) T22917G|(surface_glycoprotein:T1355G(L452R)) G22992A|(surface_glycoprotein:G1430A(S477N)) C22995A|(surface_glycoprotein:C1433A(T478K)) A23013C|(surface_glycoprotein:A1451C(E484A)) T23018G|(surface_glycoprotein:T1456G(F486V)) A23055T|(surface_glycoprotein:A1493T(Q498L)) A23063T|(surface_glycoprotein:A1501T(N501Y)) 23066	2	0
22773 G22813T|(surface_glycoprotein:G1251T(K417N)) T22882G|(surface_glycoprotein:T1320G(N440K)) T22917G|(surface_glycoprotein:T1355G(L452R)) G22992A|(surface_glycoprotein:G1430A(S477N)) C22995A|(surface_glycoprotein:C1433A(T478K)) A23013C|(surface_glycoprotein:A1451C(E484A)) T23018G|(surface_glycoprotein:T1456G(F486V)) A23055T|(surface_glycoprotein:A1493T(Q498L)) A23063T|(surface_glycoprotein:A1501T(N501Y)) 23071	2	0
22773 A22786C|(surface_glycoprotein:A1224C(R408S)) G22813T|(surface_glycoprotein:G1251T(K417N)) T22882G|(surface_glycoprotein:T1320G(N440K)) T22917G|(surface_glycoprotein:T1355G(L452R)) G22992A|(surface_glycoprotein:G1430A(S477N)) C22995A|(surface_glycoprotein:C1433A(T478K)) A23013C|(surface_glycoprotein:A1451C(E484A)) T23018G|(surface_glycoprotein:T1456G(F486V)) A23055T|(surface_glycoprotein:A1493T(Q498L)) A23063T|(surface_glycoprotein:A1501T(N501Y)) 23071	2	0
/mnt/d/SRA/SARS2/Wastewater/FromWI/unique_seqs_2022_12_14/135/SRR21037197.SARS2.wg_unique_seqs.tsv.gz
SRR21037197	PRJNA748354	SAMN30303120	University of Missouri	2022-07-19	USA: Missouri, USA: Missouri,	Not Collected
22776 G22813T|(surface_glycoprotein:G1251T(K417N)) T22882G|(surface_glycoprotein:T1320G(N440K)) T22917G|(surface_glycoprotein:T1355G(L452R)) G22992A|(surface_glycoprotein:G1430A(S477N)) C22995A|(surface_glycoprotein:C1433A(T478K)) A23013C|(surface_glycoprotein:A1451C(E484A)) T23018G|(surface_glycoprotein:T1456G(F486V)) A23055T|(surface_glycoprotein:A1493T(Q498L)) A23063T|(surface_glycoprotein:A1501T(N501Y)) 23072	6	0
22773 G22813T|(surface_glycoprotein:G1251T(K417N)) T22882G|(surface_glycoprotein:T1320G(N440K)) T22917G|(surface_glycoprotein:T1355G(L452R)) G22992A|(surface_glycoprotein:G1430A(S477N)) C22995A|(surface_glycoprotein:C1433A(T478K)) A23013C|(surface_glycoprotein:A1451C(E484A)) T23018G|(surface_glycoprotein:T1456G(F486V)) A23055T|(surface_glycoprotein:A1493T(Q498L)) A23063T|(surface_glycoprotein:A1501T(N501Y)) 23073	6	0
22776 G22813T|(surface_glycoprotein:G1251T(K417N)) T22882G|(surface_glycoprotein:T1320G(N440K)) C22915N|(surface_glycoprotein:C1353N(Y451?)) T22917G|(surface_glycoprotein:T1355G(L452R)) T22928N|(surface_glycoprotein:T1366N(F456?)) G22933T|(surface_glycoprotein:G1371T(R457S)) A22934C|(surface_glycoprotein:A1372C(K458Q)) A22940C|(surface_glycoprotein:AAT1378-1380CCT(N460P)) A22941C|(surface_glycoprotein:AAT1378-1380CCT(N460P)) A22946C|(surface_glycoprotein:AAA1384-1386CCC(K462P)) A22947C|(surface_glycoprotein:AAA1384-1386CCC(K462P)) A22948C|(surface_glycoprotein:AAA1384-1386CCC(K462P)) G22955T|(surface_glycoprotein:GAG1393-1395TCT(E465S)) A22956C|(surface_glycoprotein:GAG1393-1395TCT(E465S)) G22957T|(surface_glycoprotein:GAG1393-1395TCT(E465S)) A22958C|(surface_glycoprotein:AGA1396-1398CTC(R466L)) G22959T|(surface_glycoprotein:AGA1396-1398CTC(R466L)) A22960C|(surface_glycoprotein:AGA1396-1398CTC(R466L)) A22962C|(surface_glycoprotein:A1400C(D467A)) A22964C|(surface_glycoprotein:A1402C(I468L)) T22967N|(surface_glycoprotein:TCA1405-1407NCC(S469?)) A22969C|(surface_glycoprotein:TCA1405-1407NCC(S469?)) A22970C|(surface_glycoprotein:A1408C(T470P)) A22974C|(surface_glycoprotein:GAA1411-1413GCC(E471A)) A22975C|(surface_glycoprotein:GAA1411-1413GCC(E471A)) A22976C|(surface_glycoprotein:A1414C(I472L)) A22980C|(surface_glycoprotein:A1418C(Y473S)) A22983C|(surface_glycoprotein:CAG1420-1422CCT(Q474P)) G22984T|(surface_glycoprotein:CAG1420-1422CCT(Q474P)) G22992A|(surface_glycoprotein:G1430A(S477N)) C22995A|(surface_glycoprotein:C1433A(T478K)) A23003C|(surface_glycoprotein:A1441C(N481H)) T23010N|(surface_glycoprotein:GTT1447-1449GNN(V483?)) T23011N|(surface_glycoprotein:GTT1447-1449GNN(V483?)) A23013C|(surface_glycoprotein:A1451C(E484A)) T23018G|(surface_glycoprotein:T1456G(F486V)) T23035N|(surface_glycoprotein:T1473N(P491?)) A23055G|(surface_glycoprotein:CAA1492-1494CGC(Q498R)) A23056C|(surface_glycoprotein:CAA1492-1494CGC(Q498R)) A23063T|(surface_glycoprotein:AAT1501-1503TCT(N501S)) A23064C|(surface_glycoprotein:AAT1501-1503TCT(N501S)) G23069N|(surface_glycoprotein:G1507N(V503?)) 23073	6	0
22776 G22813T|(surface_glycoprotein:G1251T(K417N)) T22882G|(surface_glycoprotein:T1320G(N440K)) T22917G|(surface_glycoprotein:T1355G(L452R)) G22992A|(surface_glycoprotein:G1430A(S477N)) C22995A|(surface_glycoprotein:C1433A(T478K)) A23013C|(surface_glycoprotein:A1451C(E484A)) T23018G|(surface_glycoprotein:T1456G(F486V)) A23055T|(surface_glycoprotein:A1493T(Q498L)) A23063T|(surface_glycoprotein:A1501T(N501Y)) T23075C|(surface_glycoprotein:T1513C(Y505H)) 23322	5	0
22773 G22813T|(surface_glycoprotein:G1251T(K417N)) T22882G|(surface_glycoprotein:T1320G(N440K)) T22917G|(surface_glycoprotein:T1355G(L452R)) G22992A|(surface_glycoprotein:G1430A(S477N)) C22995A|(surface_glycoprotein:C1433A(T478K)) A23013C|(surface_glycoprotein:A1451C(E484A)) T23018G|(surface_glycoprotein:T1456G(F486V)) A23055T|(surface_glycoprotein:A1493T(Q498L)) A23063T|(surface_glycoprotein:A1501T(N501Y)) 23072	4	0
22776 G22813T|(surface_glycoprotein:G1251T(K417N)) T22882G|(surface_glycoprotein:T1320G(N440K)) T22917G|(surface_glycoprotein:T1355G(L452R)) G22992A|(surface_glycoprotein:G1430A(S477N)) C22995A|(surface_glycoprotein:C1433A(T478K)) A23013C|(surface_glycoprotein:A1451C(E484A)) T23018G|(surface_glycoprotein:T1456G(F486V)) A23055T|(surface_glycoprotein:A1493T(Q498L)) A23063T|(surface_glycoprotein:A1501T(N501Y)) 23073	4	0
22773 A22786C|(surface_glycoprotein:A1224C(R408S)) G22813T|(surface_glycoprotein:G1251T(K417N)) T22882G|(surface_glycoprotein:T1320G(N440K)) T22917G|(surface_glycoprotein:T1355G(L452R)) G22992A|(surface_glycoprotein:G1430A(S477N)) C22995A|(surface_glycoprotein:C1433A(T478K)) A23013C|(surface_glycoprotein:A1451C(E484A)) T23018G|(surface_glycoprotein:T1456G(F486V)) A23055T|(surface_glycoprotein:A1493T(Q498L)) A23063T|(surface_glycoprotein:A1501T(N501Y)) 23072	3	0
22776 A22786C|(surface_glycoprotein:A1224C(R408S)) G22813T|(surface_glycoprotein:G1251T(K417N)) T22882G|(surface_glycoprotein:T1320G(N440K)) T22917G|(surface_glycoprotein:T1355G(L452R)) G22992A|(surface_glycoprotein:G1430A(S477N)) C22995A|(surface_glycoprotein:C1433A(T478K)) A23013C|(surface_glycoprotein:A1451C(E484A)) T23018G|(surface_glycoprotein:T1456G(F486V)) A23055T|(surface_glycoprotein:A1493T(Q498L)) A23063T|(surface_glycoprotein:A1501T(N501Y)) T23075C|(surface_glycoprotein:T1513C(Y505H)) 23322	2	0
22776 G22813T|(surface_glycoprotein:G1251T(K417N)) T22882G|(surface_glycoprotein:T1320G(N440K)) T22917G|(surface_glycoprotein:T1355G(L452R)) G22992A|(surface_glycoprotein:G1430A(S477N)) C22995A|(surface_glycoprotein:C1433A(T478K)) A23013C|(surface_glycoprotein:A1451C(E484A)) T23018G|(surface_glycoprotein:T1456G(F486V)) 23050-insertT|(surface_glycoprotein:1488insertT(496fs)) A23055T|(surface_glycoprotein:A1493T(Q498L)) A23063T|(surface_glycoprotein:A1501T(N501Y)) G23067T|(surface_glycoprotein:G1505T(G502V)) 23072	2	0
22773 G22813T|(surface_glycoprotein:G1251T(K417N)) T22882G|(surface_glycoprotein:T1320G(N440K)) T22917G|(surface_glycoprotein:T1355G(L452R)) G22992A|(surface_glycoprotein:G1430A(S477N)) C22995A|(surface_glycoprotein:C1433A(T478K)) A23013C|(surface_glycoprotein:A1451C(E484A)) T23018G|(surface_glycoprotein:T1456G(F486V)) 23050-insertT|(surface_glycoprotein:1488insertT(496fs)) A23055T|(surface_glycoprotein:A1493T(Q498L)) A23063T|(surface_glycoprotein:A1501T(N501Y)) 23066	2	0
/mnt/d/SRA/SARS2/Wastewater/FromWI/unique_seqs_2022_12_14/135/SRR21037213.SARS2.wg_unique_seqs.tsv.gz
SRR21037213	PRJNA748354	SAMN30303106	University of Missouri	2022-07-12	USA: Missouri, USA: Missouri,	Not Collected
22773 G22813T|(surface_glycoprotein:G1251T(K417N)) T22882G|(surface_glycoprotein:T1320G(N440K)) T22917G|(surface_glycoprotein:T1355G(L452R)) G22992A|(surface_glycoprotein:G1430A(S477N)) C22995A|(surface_glycoprotein:C1433A(T478K)) A23013C|(surface_glycoprotein:A1451C(E484A)) T23018G|(surface_glycoprotein:T1456G(F486V)) A23055T|(surface_glycoprotein:A1493T(Q498L)) A23063T|(surface_glycoprotein:A1501T(N501Y)) 23072	7	0
22776 G22813T|(surface_glycoprotein:G1251T(K417N)) T22882G|(surface_glycoprotein:T1320G(N440K)) T22917G|(surface_glycoprotein:T1355G(L452R)) G22992A|(surface_glycoprotein:G1430A(S477N)) C22995A|(surface_glycoprotein:C1433A(T478K)) A23013C|(surface_glycoprotein:A1451C(E484A)) T23018G|(surface_glycoprotein:T1456G(F486V)) A23055T|(surface_glycoprotein:A1493T(Q498L)) A23063T|(surface_glycoprotein:A1501T(N501Y)) 23073	5	0
22776 G22813T|(surface_glycoprotein:G1251T(K417N)) T22882G|(surface_glycoprotein:T1320G(N440K)) T22917G|(surface_glycoprotein:T1355G(L452R)) G22992A|(surface_glycoprotein:G1430A(S477N)) C22995A|(surface_glycoprotein:C1433A(T478K)) A23013C|(surface_glycoprotein:A1451C(E484A)) T23018G|(surface_glycoprotein:T1456G(F486V)) A23055T|(surface_glycoprotein:A1493T(Q498L)) A23063T|(surface_glycoprotein:A1501T(N501Y)) 23072	4	0
22776 G22813T|(surface_glycoprotein:G1251T(K417N)) T22882G|(surface_glycoprotein:T1320G(N440K)) T22917G|(surface_glycoprotein:T1355G(L452R)) G22992A|(surface_glycoprotein:G1430A(S477N)) C22995A|(surface_glycoprotein:C1433A(T478K)) A23013C|(surface_glycoprotein:A1451C(E484A)) T23018G|(surface_glycoprotein:T1456G(F486V)) A23055T|(surface_glycoprotein:A1493T(Q498L)) A23063T|(surface_glycoprotein:A1501T(N501Y)) T23075C|(surface_glycoprotein:T1513C(Y505H)) 23322	4	0
23023 A23055T|(surface_glycoprotein:A1493T(Q498L)) A23063T|(surface_glycoprotein:A1501T(N501Y)) T23075C|(surface_glycoprotein:T1513C(Y505H)) 23322	4	0
22773 G22813T|(surface_glycoprotein:G1251T(K417N)) T22882G|(surface_glycoprotein:T1320G(N440K)) T22917G|(surface_glycoprotein:T1355G(L452R)) G22992A|(surface_glycoprotein:G1430A(S477N)) C22995A|(surface_glycoprotein:C1433A(T478K)) A23013C|(surface_glycoprotein:A1451C(E484A)) T23018G|(surface_glycoprotein:T1456G(F486V)) A23055T|(surface_glycoprotein:A1493T(Q498L)) A23063T|(surface_glycoprotein:A1501T(N501Y)) 23073	3	0
22776 G22813T|(surface_glycoprotein:G1251T(K417N)) T22882G|(surface_glycoprotein:T1320G(N440K)) T22917G|(surface_glycoprotein:T1355G(L452R)) G22992A|(surface_glycoprotein:G1430A(S477N)) C22995A|(surface_glycoprotein:C1433A(T478K)) A23013C|(surface_glycoprotein:A1451C(E484A)) T23018G|(surface_glycoprotein:T1456G(F486V)) A23055T|(surface_glycoprotein:A1493T(Q498L)) A23063T|(surface_glycoprotein:A1501T(N501Y)) 23071	3	0
22773 A22786C|(surface_glycoprotein:A1224C(R408S)) G22813T|(surface_glycoprotein:G1251T(K417N)) T22882G|(surface_glycoprotein:T1320G(N440K)) T22917G|(surface_glycoprotein:T1355G(L452R)) G22992A|(surface_glycoprotein:G1430A(S477N)) C22995A|(surface_glycoprotein:C1433A(T478K)) A23013C|(surface_glycoprotein:A1451C(E484A)) T23018G|(surface_glycoprotein:T1456G(F486V)) A23055T|(surface_glycoprotein:A1493T(Q498L)) A23063T|(surface_glycoprotein:A1501T(N501Y)) 23073	3	0
22773 G22813T|(surface_glycoprotein:G1251T(K417N)) T22882G|(surface_glycoprotein:T1320G(N440K)) T22917G|(surface_glycoprotein:T1355G(L452R)) G22992A|(surface_glycoprotein:G1430A(S477N)) C22995A|(surface_glycoprotein:C1433A(T478K)) A23013C|(surface_glycoprotein:A1451C(E484A)) T23018G|(surface_glycoprotein:T1456G(F486V)) A23055T|(surface_glycoprotein:A1493T(Q498L)) A23063T|(surface_glycoprotein:A1501T(N501Y)) 23071	2	0
22773 G22813T|(surface_glycoprotein:G1251T(K417N)) T22882G|(surface_glycoprotein:T1320G(N440K)) T22917G|(surface_glycoprotein:T1355G(L452R)) G22992A|(surface_glycoprotein:G1430A(S477N)) C22995A|(surface_glycoprotein:C1433A(T478K)) A23013C|(surface_glycoprotein:A1451C(E484A)) T23018G|(surface_glycoprotein:T1456G(F486V)) A23055T|(surface_glycoprotein:A1493T(Q498L)) A23063T|(surface_glycoprotein:A1501T(N501Y)) T23075C|(surface_glycoprotein:T1513C(Y505H)) 23322	2	0
22773 A22786C|(surface_glycoprotein:A1224C(R408S)) G22813T|(surface_glycoprotein:G1251T(K417N)) T22882G|(surface_glycoprotein:T1320G(N440K)) T22917G|(surface_glycoprotein:T1355G(L452R)) G22992A|(surface_glycoprotein:G1430A(S477N)) C22995A|(surface_glycoprotein:C1433A(T478K)) A23013C|(surface_glycoprotein:A1451C(E484A)) T23018G|(surface_glycoprotein:T1456G(F486V)) A23055T|(surface_glycoprotein:A1493T(Q498L)) A23063T|(surface_glycoprotein:A1501T(N501Y)) T23075C|(surface_glycoprotein:T1513C(Y505H)) 23322	2	0
22776 A22786C|(surface_glycoprotein:A1224C(R408S)) G22813T|(surface_glycoprotein:G1251T(K417N)) T22882G|(surface_glycoprotein:T1320G(N440K)) T22917G|(surface_glycoprotein:T1355G(L452R)) G22992A|(surface_glycoprotein:G1430A(S477N)) C22995A|(surface_glycoprotein:C1433A(T478K)) A23013C|(surface_glycoprotein:A1451C(E484A)) T23018G|(surface_glycoprotein:T1456G(F486V)) A23055T|(surface_glycoprotein:A1493T(Q498L)) A23063T|(surface_glycoprotein:A1501T(N501Y)) G23069T|(surface_glycoprotein:G1507T(V503F)) 23073	2	0
22776 G22813T|(surface_glycoprotein:G1251T(K417N)) T22882G|(surface_glycoprotein:T1320G(N440K)) T22917G|(surface_glycoprotein:T1355G(L452R)) G22992A|(surface_glycoprotein:G1430A(S477N)) C22995A|(surface_glycoprotein:C1433A(T478K)) A23013C|(surface_glycoprotein:A1451C(E484A)) T23018G|(surface_glycoprotein:T1456G(F486V)) A23055T|(surface_glycoprotein:A1493T(Q498L)) A23063T|(surface_glycoprotein:A1501T(N501Y)) G23067T|(surface_glycoprotein:G1505T(G502V)) 23073	2	0
/mnt/d/SRA/SARS2/Wastewater/FromWI/unique_seqs_2022_12_14/135/SRR21037221.SARS2.wg_unique_seqs.tsv.gz
SRR21037221	PRJNA748354	SAMN30303110	University of Missouri	2022-08-01	USA: Missouri, USA: Missouri,	8000
22776 G22813T|(surface_glycoprotein:G1251T(K417N)) T22882G|(surface_glycoprotein:T1320G(N440K)) T22917G|(surface_glycoprotein:T1355G(L452R)) G22992A|(surface_glycoprotein:G1430A(S477N)) C22995A|(surface_glycoprotein:C1433A(T478K)) A23013C|(surface_glycoprotein:A1451C(E484A)) T23018G|(surface_glycoprotein:T1456G(F486V)) A23055T|(surface_glycoprotein:A1493T(Q498L)) A23063T|(surface_glycoprotein:A1501T(N501Y)) 23072	19	0
22776 G22813T|(surface_glycoprotein:G1251T(K417N)) T22882G|(surface_glycoprotein:T1320G(N440K)) T22917G|(surface_glycoprotein:T1355G(L452R)) G22992A|(surface_glycoprotein:G1430A(S477N)) C22995A|(surface_glycoprotein:C1433A(T478K)) A23013C|(surface_glycoprotein:A1451C(E484A)) T23018G|(surface_glycoprotein:T1456G(F486V)) A23055T|(surface_glycoprotein:A1493T(Q498L)) A23063T|(surface_glycoprotein:A1501T(N501Y)) 23073	18	0
22773 G22813T|(surface_glycoprotein:G1251T(K417N)) T22882G|(surface_glycoprotein:T1320G(N440K)) T22917G|(surface_glycoprotein:T1355G(L452R)) G22992A|(surface_glycoprotein:G1430A(S477N)) C22995A|(surface_glycoprotein:C1433A(T478K)) A23013C|(surface_glycoprotein:A1451C(E484A)) T23018G|(surface_glycoprotein:T1456G(F486V)) A23055T|(surface_glycoprotein:A1493T(Q498L)) A23063T|(surface_glycoprotein:A1501T(N501Y)) 23073	18	0
22773 G22813T|(surface_glycoprotein:G1251T(K417N)) T22882G|(surface_glycoprotein:T1320G(N440K)) T22917G|(surface_glycoprotein:T1355G(L452R)) G22992A|(surface_glycoprotein:G1430A(S477N)) C22995A|(surface_glycoprotein:C1433A(T478K)) A23013C|(surface_glycoprotein:A1451C(E484A)) T23018G|(surface_glycoprotein:T1456G(F486V)) A23055T|(surface_glycoprotein:A1493T(Q498L)) A23063T|(surface_glycoprotein:A1501T(N501Y)) 23072	9	0
22776 A22786C|(surface_glycoprotein:A1224C(R408S)) G22813T|(surface_glycoprotein:G1251T(K417N)) T22882G|(surface_glycoprotein:T1320G(N440K)) T22917G|(surface_glycoprotein:T1355G(L452R)) G22992A|(surface_glycoprotein:G1430A(S477N)) C22995A|(surface_glycoprotein:C1433A(T478K)) A23013C|(surface_glycoprotein:A1451C(E484A)) T23018G|(surface_glycoprotein:T1456G(F486V)) A23055T|(surface_glycoprotein:A1493T(Q498L)) A23063T|(surface_glycoprotein:A1501T(N501Y)) 23072	9	0
22773 A22786C|(surface_glycoprotein:A1224C(R408S)) G22813T|(surface_glycoprotein:G1251T(K417N)) T22882G|(surface_glycoprotein:T1320G(N440K)) T22917G|(surface_glycoprotein:T1355G(L452R)) G22992A|(surface_glycoprotein:G1430A(S477N)) C22995A|(surface_glycoprotein:C1433A(T478K)) A23013C|(surface_glycoprotein:A1451C(E484A)) T23018G|(surface_glycoprotein:T1456G(F486V)) A23055T|(surface_glycoprotein:A1493T(Q498L)) A23063T|(surface_glycoprotein:A1501T(N501Y)) 23072	9	0
22773 A22786C|(surface_glycoprotein:A1224C(R408S)) G22813T|(surface_glycoprotein:G1251T(K417N)) T22882G|(surface_glycoprotein:T1320G(N440K)) T22917G|(surface_glycoprotein:T1355G(L452R)) G22992A|(surface_glycoprotein:G1430A(S477N)) C22995A|(surface_glycoprotein:C1433A(T478K)) A23013C|(surface_glycoprotein:A1451C(E484A)) T23018G|(surface_glycoprotein:T1456G(F486V)) A23055T|(surface_glycoprotein:A1493T(Q498L)) A23063T|(surface_glycoprotein:A1501T(N501Y)) 23073	8	0
22776 A22786C|(surface_glycoprotein:A1224C(R408S)) G22813T|(surface_glycoprotein:G1251T(K417N)) T22882G|(surface_glycoprotein:T1320G(N440K)) T22917G|(surface_glycoprotein:T1355G(L452R)) G22992A|(surface_glycoprotein:G1430A(S477N)) C22995A|(surface_glycoprotein:C1433A(T478K)) A23013C|(surface_glycoprotein:A1451C(E484A)) T23018G|(surface_glycoprotein:T1456G(F486V)) A23055T|(surface_glycoprotein:A1493T(Q498L)) A23063T|(surface_glycoprotein:A1501T(N501Y)) 23073	7	0
22773 G22813T|(surface_glycoprotein:G1251T(K417N)) T22882G|(surface_glycoprotein:T1320G(N440K)) T22917G|(surface_glycoprotein:T1355G(L452R)) G22992A|(surface_glycoprotein:G1430A(S477N)) C22995A|(surface_glycoprotein:C1433A(T478K)) A23013C|(surface_glycoprotein:A1451C(E484A)) T23018G|(surface_glycoprotein:T1456G(F486V)) A23055T|(surface_glycoprotein:A1493T(Q498L)) A23063T|(surface_glycoprotein:A1501T(N501Y)) T23075C|(surface_glycoprotein:T1513C(Y505H)) 23322	5	0
22776 A22786C|(surface_glycoprotein:A1224C(R408S)) G22813T|(surface_glycoprotein:G1251T(K417N)) T22882G|(surface_glycoprotein:T1320G(N440K)) T22917G|(surface_glycoprotein:T1355G(L452R)) G22992A|(surface_glycoprotein:G1430A(S477N)) C22995A|(surface_glycoprotein:C1433A(T478K)) A23013C|(surface_glycoprotein:A1451C(E484A)) T23018G|(surface_glycoprotein:T1456G(F486V)) A23055T|(surface_glycoprotein:A1493T(Q498L)) A23063T|(surface_glycoprotein:A1501T(N501Y)) T23075C|(surface_glycoprotein:T1513C(Y505H)) 23322	5	0
22776 A22786C|(surface_glycoprotein:A1224C(R408S)) G22813T|(surface_glycoprotein:G1251T(K417N)) T22882G|(surface_glycoprotein:T1320G(N440K)) T22917G|(surface_glycoprotein:T1355G(L452R)) G22992A|(surface_glycoprotein:G1430A(S477N)) C22995A|(surface_glycoprotein:C1433A(T478K)) A23013C|(surface_glycoprotein:A1451C(E484A)) T23018G|(surface_glycoprotein:T1456G(F486V)) A23055T|(surface_glycoprotein:A1493T(Q498L)) A23063T|(surface_glycoprotein:A1501T(N501Y)) G23069T|(surface_glycoprotein:G1507T(V503F)) 23073	4	0
23023 A23055T|(surface_glycoprotein:A1493T(Q498L)) A23063T|(surface_glycoprotein:A1501T(N501Y)) T23075C|(surface_glycoprotein:T1513C(Y505H)) 23322	4	0
22773 G22813T|(surface_glycoprotein:G1251T(K417N)) T22882G|(surface_glycoprotein:T1320G(N440K)) T22917G|(surface_glycoprotein:T1355G(L452R)) G22992A|(surface_glycoprotein:G1430A(S477N)) C22995A|(surface_glycoprotein:C1433A(T478K)) A23013C|(surface_glycoprotein:A1451C(E484A)) T23018G|(surface_glycoprotein:T1456G(F486V)) A23055T|(surface_glycoprotein:A1493T(Q498L)) A23063T|(surface_glycoprotein:A1501T(N501Y)) 23071	3	0
22773 G22813T|(surface_glycoprotein:G1251T(K417N)) T22882G|(surface_glycoprotein:T1320G(N440K)) T22917G|(surface_glycoprotein:T1355G(L452R)) G22992A|(surface_glycoprotein:G1430A(S477N)) C22995A|(surface_glycoprotein:C1433A(T478K)) G23007T|(surface_glycoprotein:G1445T(G482V)) A23013C|(surface_glycoprotein:A1451C(E484A)) T23018G|(surface_glycoprotein:T1456G(F486V)) A23055T|(surface_glycoprotein:A1493T(Q498L)) A23063T|(surface_glycoprotein:A1501T(N501Y)) 23072	3	0
22776 G22813T|(surface_glycoprotein:G1251T(K417N)) T22882G|(surface_glycoprotein:T1320G(N440K)) A22905C|(surface_glycoprotein:A1343C(N448T)) A22911C|(surface_glycoprotein:A1349C(N450T)) A22914C|(surface_glycoprotein:A1352C(Y451S)) T22917G|(surface_glycoprotein:T1355G(L452R)) A22920C|(surface_glycoprotein:A1358C(Y453S)) A22924C|(surface_glycoprotein:A1362C(R454S)) A22934C|(surface_glycoprotein:AAG1372-1374CCG(K458P)) A22935C|(surface_glycoprotein:AAG1372-1374CCG(K458P)) A22940C|(surface_glycoprotein:AAT1378-1380CCT(N460P)) A22941C|(surface_glycoprotein:AAT1378-1380CCT(N460P)) A22947C|(surface_glycoprotein:AAA1384-1386ACC(K462T)) A22948C|(surface_glycoprotein:AAA1384-1386ACC(K462T)) A22956C|(surface_glycoprotein:A1394C(E465A)) A22958C|(surface_glycoprotein:AGA1396-1398CGC(R466R)) A22960C|(surface_glycoprotein:AGA1396-1398CGC(R466R)) A22962C|(surface_glycoprotein:A1400C(D467A)) A22964C|(surface_glycoprotein:A1402C(I468L)) A22974C|(surface_glycoprotein:GAA1411-1413GCC(E471A)) A22975C|(surface_glycoprotein:GAA1411-1413GCC(E471A)) A22976C|(surface_glycoprotein:A1414C(I472L)) G22992A|(surface_glycoprotein:G1430A(S477N)) C22995A|(surface_glycoprotein:C1433A(T478K)) A23013C|(surface_glycoprotein:A1451C(E484A)) T23018G|(surface_glycoprotein:T1456G(F486V)) A23055G|(surface_glycoprotein:A1493G(Q498R)) A23060C|(surface_glycoprotein:A1498C(T500P)) A23063T|(surface_glycoprotein:AAT1501-1503TCT(N501S)) A23064C|(surface_glycoprotein:AAT1501-1503TCT(N501S)) 23073	3	0
/mnt/d/SRA/SARS2/Wastewater/FromWI/unique_seqs_2022_12_14/135/SRR21037227.SARS2.wg_unique_seqs.tsv.gz
SRR21037227	PRJNA748354	SAMN30303105	University of Missouri	2022-08-02	USA: Missouri, USA: Missouri,	15000
22776 G22813T|(surface_glycoprotein:G1251T(K417N)) T22882G|(surface_glycoprotein:T1320G(N440K)) T22917G|(surface_glycoprotein:T1355G(L452R)) G22992A|(surface_glycoprotein:G1430A(S477N)) C22995A|(surface_glycoprotein:C1433A(T478K)) A23013C|(surface_glycoprotein:A1451C(E484A)) T23018G|(surface_glycoprotein:T1456G(F486V)) A23055T|(surface_glycoprotein:A1493T(Q498L)) A23063T|(surface_glycoprotein:A1501T(N501Y)) 23073	19	0
22773 G22813T|(surface_glycoprotein:G1251T(K417N)) T22882G|(surface_glycoprotein:T1320G(N440K)) T22917G|(surface_glycoprotein:T1355G(L452R)) G22992A|(surface_glycoprotein:G1430A(S477N)) C22995A|(surface_glycoprotein:C1433A(T478K)) A23013C|(surface_glycoprotein:A1451C(E484A)) T23018G|(surface_glycoprotein:T1456G(F486V)) A23055T|(surface_glycoprotein:A1493T(Q498L)) A23063T|(surface_glycoprotein:A1501T(N501Y)) 23072	11	0
22773 G22813T|(surface_glycoprotein:G1251T(K417N)) T22882G|(surface_glycoprotein:T1320G(N440K)) T22917G|(surface_glycoprotein:T1355G(L452R)) G22992A|(surface_glycoprotein:G1430A(S477N)) C22995A|(surface_glycoprotein:C1433A(T478K)) A23013C|(surface_glycoprotein:A1451C(E484A)) T23018G|(surface_glycoprotein:T1456G(F486V)) A23055T|(surface_glycoprotein:A1493T(Q498L)) A23063T|(surface_glycoprotein:A1501T(N501Y)) 23073	11	0
22776 G22813T|(surface_glycoprotein:G1251T(K417N)) T22882G|(surface_glycoprotein:T1320G(N440K)) T22917G|(surface_glycoprotein:T1355G(L452R)) G22992A|(surface_glycoprotein:G1430A(S477N)) C22995A|(surface_glycoprotein:C1433A(T478K)) A23013C|(surface_glycoprotein:A1451C(E484A)) T23018G|(surface_glycoprotein:T1456G(F486V)) A23055T|(surface_glycoprotein:A1493T(Q498L)) A23063T|(surface_glycoprotein:A1501T(N501Y)) 23072	11	0
22776 A22786C|(surface_glycoprotein:A1224C(R408S)) G22813T|(surface_glycoprotein:G1251T(K417N)) T22882G|(surface_glycoprotein:T1320G(N440K)) T22917G|(surface_glycoprotein:T1355G(L452R)) G22992A|(surface_glycoprotein:G1430A(S477N)) C22995A|(surface_glycoprotein:C1433A(T478K)) A23013C|(surface_glycoprotein:A1451C(E484A)) T23018G|(surface_glycoprotein:T1456G(F486V)) A23055T|(surface_glycoprotein:A1493T(Q498L)) A23063T|(surface_glycoprotein:A1501T(N501Y)) 23073	11	0
22776 A22786C|(surface_glycoprotein:A1224C(R408S)) G22813T|(surface_glycoprotein:G1251T(K417N)) T22882G|(surface_glycoprotein:T1320G(N440K)) T22917G|(surface_glycoprotein:T1355G(L452R)) G22992A|(surface_glycoprotein:G1430A(S477N)) C22995A|(surface_glycoprotein:C1433A(T478K)) A23013C|(surface_glycoprotein:A1451C(E484A)) T23018G|(surface_glycoprotein:T1456G(F486V)) A23055T|(surface_glycoprotein:A1493T(Q498L)) A23063T|(surface_glycoprotein:A1501T(N501Y)) 23072	8	0
22773 A22786C|(surface_glycoprotein:A1224C(R408S)) G22813T|(surface_glycoprotein:G1251T(K417N)) T22882G|(surface_glycoprotein:T1320G(N440K)) T22917G|(surface_glycoprotein:T1355G(L452R)) G22992A|(surface_glycoprotein:G1430A(S477N)) C22995A|(surface_glycoprotein:C1433A(T478K)) A23013C|(surface_glycoprotein:A1451C(E484A)) T23018G|(surface_glycoprotein:T1456G(F486V)) A23055T|(surface_glycoprotein:A1493T(Q498L)) A23063T|(surface_glycoprotein:A1501T(N501Y)) 23073	6	0
22776 G22813T|(surface_glycoprotein:G1251T(K417N)) T22882G|(surface_glycoprotein:T1320G(N440K)) T22917G|(surface_glycoprotein:T1355G(L452R)) G22992A|(surface_glycoprotein:G1430A(S477N)) C22995A|(surface_glycoprotein:C1433A(T478K)) G23007T|(surface_glycoprotein:G1445T(G482V)) A23013C|(surface_glycoprotein:A1451C(E484A)) T23018G|(surface_glycoprotein:T1456G(F486V)) A23055T|(surface_glycoprotein:A1493T(Q498L)) A23063T|(surface_glycoprotein:A1501T(N501Y)) 23072	6	0
22773 A22786C|(surface_glycoprotein:A1224C(R408S)) G22813T|(surface_glycoprotein:G1251T(K417N)) T22882G|(surface_glycoprotein:T1320G(N440K)) T22917G|(surface_glycoprotein:T1355G(L452R)) G22992A|(surface_glycoprotein:G1430A(S477N)) C22995A|(surface_glycoprotein:C1433A(T478K)) A23013C|(surface_glycoprotein:A1451C(E484A)) T23018G|(surface_glycoprotein:T1456G(F486V)) A23055T|(surface_glycoprotein:A1493T(Q498L)) A23063T|(surface_glycoprotein:A1501T(N501Y)) 23072	5	0
22773 A22786C|(surface_glycoprotein:A1224C(R408S)) G22813T|(surface_glycoprotein:G1251T(K417N)) T22882G|(surface_glycoprotein:T1320G(N440K)) T22917G|(surface_glycoprotein:T1355G(L452R)) G22992A|(surface_glycoprotein:G1430A(S477N)) C22995A|(surface_glycoprotein:C1433A(T478K)) A23013C|(surface_glycoprotein:A1451C(E484A)) T23018G|(surface_glycoprotein:T1456G(F486V)) A23055T|(surface_glycoprotein:A1493T(Q498L)) A23063T|(surface_glycoprotein:A1501T(N501Y)) T23075C|(surface_glycoprotein:T1513C(Y505H)) 23322	3	0
22776 G22813T|(surface_glycoprotein:G1251T(K417N)) T22882G|(surface_glycoprotein:T1320G(N440K)) T22917G|(surface_glycoprotein:T1355G(L452R)) G22992A|(surface_glycoprotein:G1430A(S477N)) C22995A|(surface_glycoprotein:C1433A(T478K)) A23013C|(surface_glycoprotein:A1451C(E484A)) T23018G|(surface_glycoprotein:T1456G(F486V)) A23055T|(surface_glycoprotein:A1493T(Q498L)) A23063T|(surface_glycoprotein:A1501T(N501Y)) T23075C|(surface_glycoprotein:T1513C(Y505H)) 23322	3	0
22776 G22813T|(surface_glycoprotein:G1251T(K417N)) T22882G|(surface_glycoprotein:T1320G(N440K)) T22917G|(surface_glycoprotein:T1355G(L452R)) G22992A|(surface_glycoprotein:G1430A(S477N)) C22995A|(surface_glycoprotein:C1433A(T478K)) A23013C|(surface_glycoprotein:A1451C(E484A)) T23018G|(surface_glycoprotein:T1456G(F486V)) A23055T|(surface_glycoprotein:A1493T(Q498L)) C23057T|(surface_glycoprotein:C1495T(P499S)) A23063T|(surface_glycoprotein:A1501T(N501Y)) 23073	3	0
22776 G22813T|(surface_glycoprotein:G1251T(K417N)) T22882G|(surface_glycoprotein:T1320G(N440K)) T22917G|(surface_glycoprotein:T1355G(L452R)) G22992A|(surface_glycoprotein:G1430A(S477N)) C22995A|(surface_glycoprotein:C1433A(T478K)) A23013C|(surface_glycoprotein:A1451C(E484A)) T23018G|(surface_glycoprotein:T1456G(F486V)) A23055T|(surface_glycoprotein:A1493T(Q498L)) A23063T|(surface_glycoprotein:A1501T(N501Y)) G23069T|(surface_glycoprotein:G1507T(V503F)) 23073	3	0
22773 G22813T|(surface_glycoprotein:G1251T(K417N)) T22882G|(surface_glycoprotein:T1320G(N440K)) T22917G|(surface_glycoprotein:T1355G(L452R)) G22992A|(surface_glycoprotein:G1430A(S477N)) C22995A|(surface_glycoprotein:C1433A(T478K)) A23013C|(surface_glycoprotein:A1451C(E484A)) T23018G|(surface_glycoprotein:T1456G(F486V)) A23055T|(surface_glycoprotein:A1493T(Q498L)) A23063T|(surface_glycoprotein:A1501T(N501Y)) 23071	2	0
22776 G22813T|(surface_glycoprotein:G1251T(K417N)) T22882G|(surface_glycoprotein:T1320G(N440K)) T22917G|(surface_glycoprotein:T1355G(L452R)) G22992A|(surface_glycoprotein:G1430A(S477N)) C22995A|(surface_glycoprotein:C1433A(T478K)) A23013C|(surface_glycoprotein:A1451C(E484A)) T23018G|(surface_glycoprotein:T1456G(F486V)) A23055T|(surface_glycoprotein:A1493T(Q498L)) A23063T|(surface_glycoprotein:A1501T(N501Y)) 23071	2	0
/mnt/d/SRA/SARS2/Wastewater/FromWI/unique_seqs_2022_12_14/135/SRR21037215.SARS2.wg_unique_seqs.tsv.gz
SRR21037215	PRJNA748354	SAMN30303110	University of Missouri	2022-08-01	USA: Missouri, USA: Missouri,	2200
22776 G22813T|(surface_glycoprotein:G1251T(K417N)) T22882G|(surface_glycoprotein:T1320G(N440K)) T22917G|(surface_glycoprotein:T1355G(L452R)) G22992A|(surface_glycoprotein:G1430A(S477N)) C22995A|(surface_glycoprotein:C1433A(T478K)) A23013C|(surface_glycoprotein:A1451C(E484A)) T23018G|(surface_glycoprotein:T1456G(F486V)) A23055T|(surface_glycoprotein:A1493T(Q498L)) A23063T|(surface_glycoprotein:A1501T(N501Y)) 23073	16	0
22773 G22813T|(surface_glycoprotein:G1251T(K417N)) T22882G|(surface_glycoprotein:T1320G(N440K)) T22917G|(surface_glycoprotein:T1355G(L452R)) G22992A|(surface_glycoprotein:G1430A(S477N)) C22995A|(surface_glycoprotein:C1433A(T478K)) A23013C|(surface_glycoprotein:A1451C(E484A)) T23018G|(surface_glycoprotein:T1456G(F486V)) A23055T|(surface_glycoprotein:A1493T(Q498L)) A23063T|(surface_glycoprotein:A1501T(N501Y)) 23073	16	0
22773 G22813T|(surface_glycoprotein:G1251T(K417N)) T22882G|(surface_glycoprotein:T1320G(N440K)) T22917G|(surface_glycoprotein:T1355G(L452R)) G22992A|(surface_glycoprotein:G1430A(S477N)) C22995A|(surface_glycoprotein:C1433A(T478K)) A23013C|(surface_glycoprotein:A1451C(E484A)) T23018G|(surface_glycoprotein:T1456G(F486V)) A23055T|(surface_glycoprotein:A1493T(Q498L)) A23063T|(surface_glycoprotein:A1501T(N501Y)) 23072	15	0
22776 G22813T|(surface_glycoprotein:G1251T(K417N)) T22882G|(surface_glycoprotein:T1320G(N440K)) T22917G|(surface_glycoprotein:T1355G(L452R)) G22992A|(surface_glycoprotein:G1430A(S477N)) C22995A|(surface_glycoprotein:C1433A(T478K)) A23013C|(surface_glycoprotein:A1451C(E484A)) T23018G|(surface_glycoprotein:T1456G(F486V)) A23055T|(surface_glycoprotein:A1493T(Q498L)) A23063T|(surface_glycoprotein:A1501T(N501Y)) 23072	13	0
22773 G22813T|(surface_glycoprotein:G1251T(K417N)) T22882G|(surface_glycoprotein:T1320G(N440K)) T22917G|(surface_glycoprotein:T1355G(L452R)) G22992A|(surface_glycoprotein:G1430A(S477N)) C22995A|(surface_glycoprotein:C1433A(T478K)) A23013C|(surface_glycoprotein:A1451C(E484A)) T23018G|(surface_glycoprotein:T1456G(F486V)) A23055T|(surface_glycoprotein:A1493T(Q498L)) A23063T|(surface_glycoprotein:A1501T(N501Y)) 23071	8	0
22773 A22786C|(surface_glycoprotein:A1224C(R408S)) G22813T|(surface_glycoprotein:G1251T(K417N)) T22882G|(surface_glycoprotein:T1320G(N440K)) T22917G|(surface_glycoprotein:T1355G(L452R)) G22992A|(surface_glycoprotein:G1430A(S477N)) C22995A|(surface_glycoprotein:C1433A(T478K)) A23013C|(surface_glycoprotein:A1451C(E484A)) T23018G|(surface_glycoprotein:T1456G(F486V)) A23055T|(surface_glycoprotein:A1493T(Q498L)) A23063T|(surface_glycoprotein:A1501T(N501Y)) 23073	7	0
22776 A22786C|(surface_glycoprotein:A1224C(R408S)) G22813T|(surface_glycoprotein:G1251T(K417N)) T22882G|(surface_glycoprotein:T1320G(N440K)) T22917G|(surface_glycoprotein:T1355G(L452R)) G22992A|(surface_glycoprotein:G1430A(S477N)) C22995A|(surface_glycoprotein:C1433A(T478K)) A23013C|(surface_glycoprotein:A1451C(E484A)) T23018G|(surface_glycoprotein:T1456G(F486V)) A23055T|(surface_glycoprotein:A1493T(Q498L)) A23063T|(surface_glycoprotein:A1501T(N501Y)) 23073	6	0
22776 A22786C|(surface_glycoprotein:A1224C(R408S)) G22813T|(surface_glycoprotein:G1251T(K417N)) T22882G|(surface_glycoprotein:T1320G(N440K)) T22917G|(surface_glycoprotein:T1355G(L452R)) G22992A|(surface_glycoprotein:G1430A(S477N)) C22995A|(surface_glycoprotein:C1433A(T478K)) A23013C|(surface_glycoprotein:A1451C(E484A)) T23018G|(surface_glycoprotein:T1456G(F486V)) A23055T|(surface_glycoprotein:A1493T(Q498L)) A23063T|(surface_glycoprotein:A1501T(N501Y)) 23072	6	0
22776 G22813T|(surface_glycoprotein:G1251T(K417N)) T22882G|(surface_glycoprotein:T1320G(N440K)) T22917G|(surface_glycoprotein:T1355G(L452R)) G22992A|(surface_glycoprotein:G1430A(S477N)) C22995A|(surface_glycoprotein:C1433A(T478K)) A23013C|(surface_glycoprotein:A1451C(E484A)) T23018G|(surface_glycoprotein:T1456G(F486V)) A23055T|(surface_glycoprotein:A1493T(Q498L)) A23063T|(surface_glycoprotein:A1501T(N501Y)) T23075C|(surface_glycoprotein:T1513C(Y505H)) 23322	5	0
22773 C22792T|(surface_glycoprotein:C1230T(I410I)) G22813T|(surface_glycoprotein:G1251T(K417N)) T22882G|(surface_glycoprotein:T1320G(N440K)) T22917G|(surface_glycoprotein:T1355G(L452R)) G22992A|(surface_glycoprotein:G1430A(S477N)) C22995A|(surface_glycoprotein:C1433A(T478K)) A23013C|(surface_glycoprotein:A1451C(E484A)) T23018G|(surface_glycoprotein:T1456G(F486V)) A23055T|(surface_glycoprotein:A1493T(Q498L)) A23063T|(surface_glycoprotein:A1501T(N501Y)) 23073	5	0
22776 C22792T|(surface_glycoprotein:C1230T(I410I)) G22813T|(surface_glycoprotein:G1251T(K417N)) T22882G|(surface_glycoprotein:T1320G(N440K)) T22917G|(surface_glycoprotein:T1355G(L452R)) G22992A|(surface_glycoprotein:G1430A(S477N)) C22995A|(surface_glycoprotein:C1433A(T478K)) A23013C|(surface_glycoprotein:A1451C(E484A)) T23018G|(surface_glycoprotein:T1456G(F486V)) A23055T|(surface_glycoprotein:A1493T(Q498L)) A23063T|(surface_glycoprotein:A1501T(N501Y)) 23073	5	0
22773 A22786C|(surface_glycoprotein:A1224C(R408S)) G22813T|(surface_glycoprotein:G1251T(K417N)) T22882G|(surface_glycoprotein:T1320G(N440K)) T22917G|(surface_glycoprotein:T1355G(L452R)) G22992A|(surface_glycoprotein:G1430A(S477N)) C22995A|(surface_glycoprotein:C1433A(T478K)) A23013C|(surface_glycoprotein:A1451C(E484A)) T23018G|(surface_glycoprotein:T1456G(F486V)) A23055T|(surface_glycoprotein:A1493T(Q498L)) A23063T|(surface_glycoprotein:A1501T(N501Y)) T23075C|(surface_glycoprotein:T1513C(Y505H)) 23322	4	0
22776 G22813T|(surface_glycoprotein:G1251T(K417N)) T22882G|(surface_glycoprotein:T1320G(N440K)) T22917G|(surface_glycoprotein:T1355G(L452R)) G22992A|(surface_glycoprotein:G1430A(S477N)) C22995A|(surface_glycoprotein:C1433A(T478K)) A23013C|(surface_glycoprotein:A1451C(E484A)) T23018G|(surface_glycoprotein:T1456G(F486V)) A23055T|(surface_glycoprotein:A1493T(Q498L)) A23063T|(surface_glycoprotein:A1501T(N501Y)) 23071	3	0
22773 A22786C|(surface_glycoprotein:A1224C(R408S)) G22813T|(surface_glycoprotein:G1251T(K417N)) T22882G|(surface_glycoprotein:T1320G(N440K)) T22917G|(surface_glycoprotein:T1355G(L452R)) G22992A|(surface_glycoprotein:G1430A(S477N)) C22995A|(surface_glycoprotein:C1433A(T478K)) A23013C|(surface_glycoprotein:A1451C(E484A)) T23018G|(surface_glycoprotein:T1456G(F486V)) A23055T|(surface_glycoprotein:A1493T(Q498L)) A23063T|(surface_glycoprotein:A1501T(N501Y)) 23072	3	0
22773 A22786C|(surface_glycoprotein:A1224C(R408S)) G22813T|(surface_glycoprotein:G1251T(K417N)) T22882G|(surface_glycoprotein:T1320G(N440K)) T22917G|(surface_glycoprotein:T1355G(L452R)) G22992A|(surface_glycoprotein:G1430A(S477N)) C22995A|(surface_glycoprotein:C1433A(T478K)) G23007T|(surface_glycoprotein:G1445T(G482V)) A23013C|(surface_glycoprotein:A1451C(E484A)) T23018G|(surface_glycoprotein:T1456G(F486V)) A23055T|(surface_glycoprotein:A1493T(Q498L)) A23063T|(surface_glycoprotein:A1501T(N501Y)) 23072	3	0
/mnt/d/SRA/SARS2/Wastewater/FromWI/unique_seqs_2022_12_14/135/SRR21037234.SARS2.wg_unique_seqs.tsv.gz
SRR21037234	PRJNA748354	SAMN30303102	University of Missouri	2022-06-28	USA: Missouri, USA: Missouri,	12790
22776 G22813T|(surface_glycoprotein:G1251T(K417N)) T22882G|(surface_glycoprotein:T1320G(N440K)) T22917A|(surface_glycoprotein:T1355A(L452Q)) G22992A|(surface_glycoprotein:G1430A(S477N)) C22995A|(surface_glycoprotein:C1433A(T478K)) A23013C|(surface_glycoprotein:A1451C(E484A)) A23040G|(surface_glycoprotein:A1478G(Q493R)) A23055T|(surface_glycoprotein:A1493T(Q498L)) A23063T|(surface_glycoprotein:A1501T(N501Y)) 23073	13	0
22773 G22813T|(surface_glycoprotein:G1251T(K417N)) T22882G|(surface_glycoprotein:T1320G(N440K)) T22917A|(surface_glycoprotein:T1355A(L452Q)) G22992A|(surface_glycoprotein:G1430A(S477N)) C22995A|(surface_glycoprotein:C1433A(T478K)) A23013C|(surface_glycoprotein:A1451C(E484A)) A23040G|(surface_glycoprotein:A1478G(Q493R)) A23055T|(surface_glycoprotein:A1493T(Q498L)) A23063T|(surface_glycoprotein:A1501T(N501Y)) 23073	11	0
22776 G22813T|(surface_glycoprotein:G1251T(K417N)) T22882G|(surface_glycoprotein:T1320G(N440K)) T22917A|(surface_glycoprotein:T1355A(L452Q)) G22992A|(surface_glycoprotein:G1430A(S477N)) C22995A|(surface_glycoprotein:C1433A(T478K)) A23013C|(surface_glycoprotein:A1451C(E484A)) A23040G|(surface_glycoprotein:A1478G(Q493R)) A23055T|(surface_glycoprotein:A1493T(Q498L)) A23063T|(surface_glycoprotein:A1501T(N501Y)) 23072	7	0
22773 A22786C|(surface_glycoprotein:A1224C(R408S)) G22813T|(surface_glycoprotein:G1251T(K417N)) T22882G|(surface_glycoprotein:T1320G(N440K)) T22917A|(surface_glycoprotein:T1355A(L452Q)) G22992A|(surface_glycoprotein:G1430A(S477N)) C22995A|(surface_glycoprotein:C1433A(T478K)) A23013C|(surface_glycoprotein:A1451C(E484A)) A23040G|(surface_glycoprotein:A1478G(Q493R)) A23055T|(surface_glycoprotein:A1493T(Q498L)) A23063T|(surface_glycoprotein:A1501T(N501Y)) 23073	6	0
22776 G22813T|(surface_glycoprotein:G1251T(K417N)) T22882G|(surface_glycoprotein:T1320G(N440K)) T22917A|(surface_glycoprotein:T1355A(L452Q)) G22992A|(surface_glycoprotein:G1430A(S477N)) C22995A|(surface_glycoprotein:C1433A(T478K)) A23013C|(surface_glycoprotein:A1451C(E484A)) T23023N|(surface_glycoprotein:T1461N(N487?)) A23040G|(surface_glycoprotein:A1478G(Q493R)) A23055T|(surface_glycoprotein:A1493T(Q498L)) A23063T|(surface_glycoprotein:A1501T(N501Y)) 23073	6	0
22773 G22813T|(surface_glycoprotein:G1251T(K417N)) T22882G|(surface_glycoprotein:T1320G(N440K)) T22917A|(surface_glycoprotein:T1355A(L452Q)) G22992A|(surface_glycoprotein:G1430A(S477N)) C22995A|(surface_glycoprotein:C1433A(T478K)) A23013C|(surface_glycoprotein:A1451C(E484A)) A23040G|(surface_glycoprotein:A1478G(Q493R)) A23055T|(surface_glycoprotein:A1493T(Q498L)) A23063T|(surface_glycoprotein:A1501T(N501Y)) 23072	5	0
22776 A22786C|(surface_glycoprotein:A1224C(R408S)) G22813T|(surface_glycoprotein:G1251T(K417N)) T22882G|(surface_glycoprotein:T1320G(N440K)) T22917A|(surface_glycoprotein:T1355A(L452Q)) G22992A|(surface_glycoprotein:G1430A(S477N)) C22995A|(surface_glycoprotein:C1433A(T478K)) A23013C|(surface_glycoprotein:A1451C(E484A)) A23040G|(surface_glycoprotein:A1478G(Q493R)) A23055T|(surface_glycoprotein:A1493T(Q498L)) A23063T|(surface_glycoprotein:A1501T(N501Y)) 23072	5	0
22773 G22813T|(surface_glycoprotein:G1251T(K417N)) T22882G|(surface_glycoprotein:T1320G(N440K)) T22917A|(surface_glycoprotein:T1355A(L452Q)) G22992A|(surface_glycoprotein:G1430A(S477N)) C22995A|(surface_glycoprotein:C1433A(T478K)) A23013C|(surface_glycoprotein:A1451C(E484A)) A23040G|(surface_glycoprotein:A1478G(Q493R)) A23055T|(surface_glycoprotein:A1493T(Q498L)) A23063T|(surface_glycoprotein:A1501T(N501Y)) T23075C|(surface_glycoprotein:T1513C(Y505H)) 23322	5	0
22773 G22813T|(surface_glycoprotein:G1251T(K417N)) T22882G|(surface_glycoprotein:T1320G(N440K)) T22917A|(surface_glycoprotein:T1355A(L452Q)) G22992A|(surface_glycoprotein:G1430A(S477N)) C22995A|(surface_glycoprotein:C1433A(T478K)) A23013C|(surface_glycoprotein:A1451C(E484A)) A23040G|(surface_glycoprotein:A1478G(Q493R)) A23055T|(surface_glycoprotein:A1493T(Q498L)) A23063T|(surface_glycoprotein:A1501T(N501Y)) G23069T|(surface_glycoprotein:G1507T(V503F)) 23073	5	0
22773 A22786C|(surface_glycoprotein:A1224C(R408S)) G22813T|(surface_glycoprotein:G1251T(K417N)) T22882G|(surface_glycoprotein:T1320G(N440K)) T22917A|(surface_glycoprotein:T1355A(L452Q)) G22992A|(surface_glycoprotein:G1430A(S477N)) C22995A|(surface_glycoprotein:C1433A(T478K)) A23013C|(surface_glycoprotein:A1451C(E484A)) A23040G|(surface_glycoprotein:A1478G(Q493R)) A23055T|(surface_glycoprotein:A1493T(Q498L)) A23063T|(surface_glycoprotein:A1501T(N501Y)) 23072	4	0
22776 A22786C|(surface_glycoprotein:A1224C(R408S)) G22813T|(surface_glycoprotein:G1251T(K417N)) T22882G|(surface_glycoprotein:T1320G(N440K)) T22917A|(surface_glycoprotein:T1355A(L452Q)) G22992A|(surface_glycoprotein:G1430A(S477N)) C22995A|(surface_glycoprotein:C1433A(T478K)) A23013C|(surface_glycoprotein:A1451C(E484A)) A23040G|(surface_glycoprotein:A1478G(Q493R)) A23055T|(surface_glycoprotein:A1493T(Q498L)) A23063T|(surface_glycoprotein:A1501T(N501Y)) 23073	3	0
22776 A22786C|(surface_glycoprotein:A1224C(R408S)) G22813T|(surface_glycoprotein:G1251T(K417N)) T22882G|(surface_glycoprotein:T1320G(N440K)) T22917A|(surface_glycoprotein:T1355A(L452Q)) G22992A|(surface_glycoprotein:G1430A(S477N)) C22995A|(surface_glycoprotein:C1433A(T478K)) A23013C|(surface_glycoprotein:A1451C(E484A)) T23018G|(surface_glycoprotein:T1456G(F486V)) A23055T|(surface_glycoprotein:A1493T(Q498L)) A23063T|(surface_glycoprotein:A1501T(N501Y)) T23075C|(surface_glycoprotein:T1513C(Y505H)) 23322	3	0
22776 G22813T|(surface_glycoprotein:G1251T(K417N)) T22882G|(surface_glycoprotein:T1320G(N440K)) T22917A|(surface_glycoprotein:T1355A(L452Q)) G22992A|(surface_glycoprotein:G1430A(S477N)) C22995A|(surface_glycoprotein:C1433A(T478K)) A23013C|(surface_glycoprotein:A1451C(E484A)) A23040G|(surface_glycoprotein:A1478G(Q493R)) A23055T|(surface_glycoprotein:A1493T(Q498L)) A23063T|(surface_glycoprotein:A1501T(N501Y)) T23075C|(surface_glycoprotein:T1513C(Y505H)) 23322	2	0
22776 G22813T|(surface_glycoprotein:G1251T(K417N)) T22882G|(surface_glycoprotein:T1320G(N440K)) T22917A|(surface_glycoprotein:T1355A(L452Q)) G22992A|(surface_glycoprotein:G1430A(S477N)) C22995A|(surface_glycoprotein:C1433A(T478K)) A23013C|(surface_glycoprotein:A1451C(E484A)) A23040G|(surface_glycoprotein:A1478G(Q493R)) A23055T|(surface_glycoprotein:A1493T(Q498L)) A23063T|(surface_glycoprotein:A1501T(N501Y)) G23069T|(surface_glycoprotein:G1507T(V503F)) 23072	2	0
22776 A22786C|(surface_glycoprotein:A1224C(R408S)) G22813T|(surface_glycoprotein:G1251T(K417N)) T22882G|(surface_glycoprotein:T1320G(N440K)) T22917A|(surface_glycoprotein:T1355A(L452Q)) G22992A|(surface_glycoprotein:G1430A(S477N)) C22995A|(surface_glycoprotein:C1433A(T478K)) A23013C|(surface_glycoprotein:A1451C(E484A)) A23040G|(surface_glycoprotein:A1478G(Q493R)) A23055T|(surface_glycoprotein:A1493T(Q498L)) A23063T|(surface_glycoprotein:A1501T(N501Y)) T23075C|(surface_glycoprotein:T1513C(Y505H)) 23322	2	0
/mnt/d/SRA/SARS2/Wastewater/FromWI/unique_seqs_2022_12_14/135/SRR21037239.SARS2.wg_unique_seqs.tsv.gz
SRR21037239	PRJNA748354	SAMN30303102	University of Missouri	2022-06-28	USA: Missouri, USA: Missouri,	7936
22773 G22813T|(surface_glycoprotein:G1251T(K417N)) T22882G|(surface_glycoprotein:T1320G(N440K)) T22917G|(surface_glycoprotein:T1355G(L452R)) G22992A|(surface_glycoprotein:G1430A(S477N)) C22995A|(surface_glycoprotein:C1433A(T478K)) A23013C|(surface_glycoprotein:A1451C(E484A)) T23018G|(surface_glycoprotein:T1456G(F486V)) A23055T|(surface_glycoprotein:A1493T(Q498L)) A23063T|(surface_glycoprotein:A1501T(N501Y)) 23072	10	0
22773 G22813T|(surface_glycoprotein:G1251T(K417N)) T22882G|(surface_glycoprotein:T1320G(N440K)) T22917G|(surface_glycoprotein:T1355G(L452R)) G22992A|(surface_glycoprotein:G1430A(S477N)) C22995A|(surface_glycoprotein:C1433A(T478K)) A23013C|(surface_glycoprotein:A1451C(E484A)) T23018G|(surface_glycoprotein:T1456G(F486V)) A23055T|(surface_glycoprotein:A1493T(Q498L)) A23063T|(surface_glycoprotein:A1501T(N501Y)) 23073	8	0
23023 A23055T|(surface_glycoprotein:A1493T(Q498L)) A23063T|(surface_glycoprotein:A1501T(N501Y)) T23075C|(surface_glycoprotein:T1513C(Y505H)) 23322	8	0
22776 G22813T|(surface_glycoprotein:G1251T(K417N)) T22882G|(surface_glycoprotein:T1320G(N440K)) T22917G|(surface_glycoprotein:T1355G(L452R)) G22992A|(surface_glycoprotein:G1430A(S477N)) C22995A|(surface_glycoprotein:C1433A(T478K)) A23013C|(surface_glycoprotein:A1451C(E484A)) T23018G|(surface_glycoprotein:T1456G(F486V)) A23055T|(surface_glycoprotein:A1493T(Q498L)) A23063T|(surface_glycoprotein:A1501T(N501Y)) 23072	6	0
22776 G22813T|(surface_glycoprotein:G1251T(K417N)) T22882G|(surface_glycoprotein:T1320G(N440K)) T22917G|(surface_glycoprotein:T1355G(L452R)) G22992A|(surface_glycoprotein:G1430A(S477N)) C22995A|(surface_glycoprotein:C1433A(T478K)) A23013C|(surface_glycoprotein:A1451C(E484A)) T23018G|(surface_glycoprotein:T1456G(F486V)) A23055T|(surface_glycoprotein:A1493T(Q498L)) A23063T|(surface_glycoprotein:A1501T(N501Y)) 23073	5	0
22773 A22786C|(surface_glycoprotein:A1224C(R408S)) G22813T|(surface_glycoprotein:G1251T(K417N)) T22882G|(surface_glycoprotein:T1320G(N440K)) T22917G|(surface_glycoprotein:T1355G(L452R)) G22992A|(surface_glycoprotein:G1430A(S477N)) C22995A|(surface_glycoprotein:C1433A(T478K)) A23013C|(surface_glycoprotein:A1451C(E484A)) T23018G|(surface_glycoprotein:T1456G(F486V)) A23055T|(surface_glycoprotein:A1493T(Q498L)) A23063T|(surface_glycoprotein:A1501T(N501Y)) 23072	5	0
22773 A22786C|(surface_glycoprotein:A1224C(R408S)) G22813T|(surface_glycoprotein:G1251T(K417N)) T22882G|(surface_glycoprotein:T1320G(N440K)) T22917G|(surface_glycoprotein:T1355G(L452R)) G22992A|(surface_glycoprotein:G1430A(S477N)) C22995A|(surface_glycoprotein:C1433A(T478K)) A23013C|(surface_glycoprotein:A1451C(E484A)) T23018G|(surface_glycoprotein:T1456G(F486V)) A23055T|(surface_glycoprotein:A1493T(Q498L)) A23063T|(surface_glycoprotein:A1501T(N501Y)) 23073	4	0
22776 A22786C|(surface_glycoprotein:A1224C(R408S)) G22813T|(surface_glycoprotein:G1251T(K417N)) T22882G|(surface_glycoprotein:T1320G(N440K)) T22917G|(surface_glycoprotein:T1355G(L452R)) G22992A|(surface_glycoprotein:G1430A(S477N)) C22995A|(surface_glycoprotein:C1433A(T478K)) A23013C|(surface_glycoprotein:A1451C(E484A)) T23018G|(surface_glycoprotein:T1456G(F486V)) A23055T|(surface_glycoprotein:A1493T(Q498L)) A23063T|(surface_glycoprotein:A1501T(N501Y)) 23073	3	0
22776 G22813T|(surface_glycoprotein:G1251T(K417N)) T22882G|(surface_glycoprotein:T1320G(N440K)) T22917G|(surface_glycoprotein:T1355G(L452R)) G22992A|(surface_glycoprotein:G1430A(S477N)) C22995A|(surface_glycoprotein:C1433A(T478K)) A23013C|(surface_glycoprotein:A1451C(E484A)) T23018G|(surface_glycoprotein:T1456G(F486V)) A23055T|(surface_glycoprotein:A1493T(Q498L)) A23063T|(surface_glycoprotein:A1501T(N501Y)) T23075C|(surface_glycoprotein:T1513C(Y505H)) 23322	3	0
22776 G22813T|(surface_glycoprotein:G1251T(K417N)) T22882G|(surface_glycoprotein:T1320G(N440K)) T22917G|(surface_glycoprotein:T1355G(L452R)) G22992A|(surface_glycoprotein:G1430A(S477N)) C22995A|(surface_glycoprotein:C1433A(T478K)) A23013C|(surface_glycoprotein:A1451C(E484A)) T23018G|(surface_glycoprotein:T1456G(F486V)) T23023N|(surface_glycoprotein:T1461N(N487?)) A23055T|(surface_glycoprotein:A1493T(Q498L)) A23063T|(surface_glycoprotein:A1501T(N501Y)) 23073	3	0
23023 G23049T|(surface_glycoprotein:G1487T(G496V)) A23055G|(surface_glycoprotein:A1493G(Q498R)) A23063T|(surface_glycoprotein:AAT1501-1503TCT(N501S)) A23064C|(surface_glycoprotein:AAT1501-1503TCT(N501S)) T23075C|(surface_glycoprotein:T1513C(Y505H)) 23322	3	0
22773 G22813T|(surface_glycoprotein:G1251T(K417N)) T22882G|(surface_glycoprotein:T1320G(N440K)) T22917G|(surface_glycoprotein:T1355G(L452R)) G22992A|(surface_glycoprotein:G1430A(S477N)) C22995A|(surface_glycoprotein:C1433A(T478K)) A23013C|(surface_glycoprotein:A1451C(E484A)) T23018G|(surface_glycoprotein:T1456G(F486V)) T23023N|(surface_glycoprotein:T1461N(N487?)) A23055T|(surface_glycoprotein:A1493T(Q498L)) A23063T|(surface_glycoprotein:A1501T(N501Y)) 23073	2	0
22773 A22786C|(surface_glycoprotein:A1224C(R408S)) G22813T|(surface_glycoprotein:G1251T(K417N)) T22882G|(surface_glycoprotein:T1320G(N440K)) T22917G|(surface_glycoprotein:T1355G(L452R)) G22992A|(surface_glycoprotein:G1430A(S477N)) C22995A|(surface_glycoprotein:C1433A(T478K)) A23013C|(surface_glycoprotein:A1451C(E484A)) T23018G|(surface_glycoprotein:T1456G(F486V)) A23055T|(surface_glycoprotein:A1493T(Q498L)) A23063T|(surface_glycoprotein:A1501T(N501Y)) T23075C|(surface_glycoprotein:T1513C(Y505H)) 23322	2	0
22776 G22813T|(surface_glycoprotein:G1251T(K417N)) T22882G|(surface_glycoprotein:T1320G(N440K)) T22917G|(surface_glycoprotein:T1355G(L452R)) G22992A|(surface_glycoprotein:G1430A(S477N)) C22995A|(surface_glycoprotein:C1433A(T478K)) A23013C|(surface_glycoprotein:A1451C(E484A)) T23018G|(surface_glycoprotein:T1456G(F486V)) A23055T|(surface_glycoprotein:A1493T(Q498L)) A23063T|(surface_glycoprotein:A1501T(N501Y)) G23069T|(surface_glycoprotein:G1507T(V503F)) 23073	2	0
22773 G22813T|(surface_glycoprotein:G1251T(K417N)) T22882G|(surface_glycoprotein:T1320G(N440K)) T22917G|(surface_glycoprotein:T1355G(L452R)) G22992A|(surface_glycoprotein:G1430A(S477N)) C22995A|(surface_glycoprotein:C1433A(T478K)) A23013C|(surface_glycoprotein:A1451C(E484A)) T23018G|(surface_glycoprotein:T1456G(F486V)) A23055T|(surface_glycoprotein:A1493T(Q498L)) A23063T|(surface_glycoprotein:A1501T(N501Y)) G23069T|(surface_glycoprotein:G1507T(V503F)) 23072	2	0
/mnt/d/SRA/SARS2/Wastewater/FromWI/unique_seqs_2022_12_14/135/SRR21037245.SARS2.wg_unique_seqs.tsv.gz
SRR21037245	PRJNA748354	SAMN30303105	University of Missouri	2022-08-02	USA: Missouri, USA: Missouri,	1730
22776 G22813T|(surface_glycoprotein:G1251T(K417N)) T22882G|(surface_glycoprotein:T1320G(N440K)) T22917G|(surface_glycoprotein:T1355G(L452R)) G22992A|(surface_glycoprotein:G1430A(S477N)) C22995A|(surface_glycoprotein:C1433A(T478K)) A23013C|(surface_glycoprotein:A1451C(E484A)) T23018G|(surface_glycoprotein:T1456G(F486V)) A23055T|(surface_glycoprotein:A1493T(Q498L)) A23063T|(surface_glycoprotein:A1501T(N501Y)) 23073	19	0
22773 G22813T|(surface_glycoprotein:G1251T(K417N)) T22882G|(surface_glycoprotein:T1320G(N440K)) T22917G|(surface_glycoprotein:T1355G(L452R)) G22992A|(surface_glycoprotein:G1430A(S477N)) C22995A|(surface_glycoprotein:C1433A(T478K)) A23013C|(surface_glycoprotein:A1451C(E484A)) T23018G|(surface_glycoprotein:T1456G(F486V)) A23055T|(surface_glycoprotein:A1493T(Q498L)) A23063T|(surface_glycoprotein:A1501T(N501Y)) 23073	15	0
22776 G22813T|(surface_glycoprotein:G1251T(K417N)) T22882G|(surface_glycoprotein:T1320G(N440K)) T22917G|(surface_glycoprotein:T1355G(L452R)) G22992A|(surface_glycoprotein:G1430A(S477N)) C22995A|(surface_glycoprotein:C1433A(T478K)) A23013C|(surface_glycoprotein:A1451C(E484A)) T23018G|(surface_glycoprotein:T1456G(F486V)) A23055T|(surface_glycoprotein:A1493T(Q498L)) A23063T|(surface_glycoprotein:A1501T(N501Y)) 23072	11	0
22773 A22786C|(surface_glycoprotein:A1224C(R408S)) G22813T|(surface_glycoprotein:G1251T(K417N)) T22882G|(surface_glycoprotein:T1320G(N440K)) T22917G|(surface_glycoprotein:T1355G(L452R)) G22992A|(surface_glycoprotein:G1430A(S477N)) C22995A|(surface_glycoprotein:C1433A(T478K)) A23013C|(surface_glycoprotein:A1451C(E484A)) T23018G|(surface_glycoprotein:T1456G(F486V)) A23055T|(surface_glycoprotein:A1493T(Q498L)) A23063T|(surface_glycoprotein:A1501T(N501Y)) 23073	11	0
22776 A22786C|(surface_glycoprotein:A1224C(R408S)) G22813T|(surface_glycoprotein:G1251T(K417N)) T22882G|(surface_glycoprotein:T1320G(N440K)) T22917G|(surface_glycoprotein:T1355G(L452R)) G22992A|(surface_glycoprotein:G1430A(S477N)) C22995A|(surface_glycoprotein:C1433A(T478K)) A23013C|(surface_glycoprotein:A1451C(E484A)) T23018G|(surface_glycoprotein:T1456G(F486V)) A23055T|(surface_glycoprotein:A1493T(Q498L)) A23063T|(surface_glycoprotein:A1501T(N501Y)) 23073	8	0
22773 G22813T|(surface_glycoprotein:G1251T(K417N)) T22882G|(surface_glycoprotein:T1320G(N440K)) T22917G|(surface_glycoprotein:T1355G(L452R)) G22992A|(surface_glycoprotein:G1430A(S477N)) C22995A|(surface_glycoprotein:C1433A(T478K)) A23013C|(surface_glycoprotein:A1451C(E484A)) T23018G|(surface_glycoprotein:T1456G(F486V)) A23055T|(surface_glycoprotein:A1493T(Q498L)) A23063T|(surface_glycoprotein:A1501T(N501Y)) 23072	7	0
22776 G22813T|(surface_glycoprotein:G1251T(K417N)) T22882G|(surface_glycoprotein:T1320G(N440K)) T22917G|(surface_glycoprotein:T1355G(L452R)) G22992A|(surface_glycoprotein:G1430A(S477N)) C22995A|(surface_glycoprotein:C1433A(T478K)) A23013C|(surface_glycoprotein:A1451C(E484A)) T23018G|(surface_glycoprotein:T1456G(F486V)) A23055T|(surface_glycoprotein:A1493T(Q498L)) A23063T|(surface_glycoprotein:A1501T(N501Y)) T23075C|(surface_glycoprotein:T1513C(Y505H)) 23322	5	0
22773 G22813T|(surface_glycoprotein:G1251T(K417N)) T22882G|(surface_glycoprotein:T1320G(N440K)) T22917G|(surface_glycoprotein:T1355G(L452R)) G22992A|(surface_glycoprotein:G1430A(S477N)) C22995A|(surface_glycoprotein:C1433A(T478K)) A23013C|(surface_glycoprotein:A1451C(E484A)) T23018G|(surface_glycoprotein:T1456G(F486V)) A23055T|(surface_glycoprotein:A1493T(Q498L)) A23063T|(surface_glycoprotein:A1501T(N501Y)) 23071	4	0
22776 A22786C|(surface_glycoprotein:A1224C(R408S)) G22813T|(surface_glycoprotein:G1251T(K417N)) T22882G|(surface_glycoprotein:T1320G(N440K)) T22917G|(surface_glycoprotein:T1355G(L452R)) G22992A|(surface_glycoprotein:G1430A(S477N)) C22995A|(surface_glycoprotein:C1433A(T478K)) A23013C|(surface_glycoprotein:A1451C(E484A)) T23018G|(surface_glycoprotein:T1456G(F486V)) A23055T|(surface_glycoprotein:A1493T(Q498L)) A23063T|(surface_glycoprotein:A1501T(N501Y)) 23072	4	0
22773 G22813T|(surface_glycoprotein:G1251T(K417N)) T22882G|(surface_glycoprotein:T1320G(N440K)) T22917G|(surface_glycoprotein:T1355G(L452R)) G22992A|(surface_glycoprotein:G1430A(S477N)) C22995A|(surface_glycoprotein:C1433A(T478K)) A23013C|(surface_glycoprotein:A1451C(E484A)) T23018G|(surface_glycoprotein:T1456G(F486V)) A23055T|(surface_glycoprotein:A1493T(Q498L)) A23063T|(surface_glycoprotein:A1501T(N501Y)) T23075C|(surface_glycoprotein:T1513C(Y505H)) 23322	4	0
22776 G22813T|(surface_glycoprotein:G1251T(K417N)) T22882G|(surface_glycoprotein:T1320G(N440K)) T22917G|(surface_glycoprotein:T1355G(L452R)) G22992A|(surface_glycoprotein:G1430A(S477N)) C22995A|(surface_glycoprotein:C1433A(T478K)) A23013C|(surface_glycoprotein:A1451C(E484A)) T23018G|(surface_glycoprotein:T1456G(F486V)) A23055T|(surface_glycoprotein:A1493T(Q498L)) A23063T|(surface_glycoprotein:A1501T(N501Y)) 23071	3	0
22773 A22786C|(surface_glycoprotein:A1224C(R408S)) G22813T|(surface_glycoprotein:G1251T(K417N)) T22882G|(surface_glycoprotein:T1320G(N440K)) T22917G|(surface_glycoprotein:T1355G(L452R)) G22992A|(surface_glycoprotein:G1430A(S477N)) C22995A|(surface_glycoprotein:C1433A(T478K)) A23013C|(surface_glycoprotein:A1451C(E484A)) T23018G|(surface_glycoprotein:T1456G(F486V)) A23055T|(surface_glycoprotein:A1493T(Q498L)) A23063T|(surface_glycoprotein:A1501T(N501Y)) 23072	3	0
22776 G22813T|(surface_glycoprotein:G1251T(K417N)) T22882G|(surface_glycoprotein:T1320G(N440K)) T22917G|(surface_glycoprotein:T1355G(L452R)) G22992A|(surface_glycoprotein:G1430A(S477N)) C22995A|(surface_glycoprotein:C1433A(T478K)) A23013C|(surface_glycoprotein:A1451C(E484A)) T23018G|(surface_glycoprotein:T1456G(F486V)) A23055T|(surface_glycoprotein:A1493T(Q498L)) A23063T|(surface_glycoprotein:A1501T(N501Y)) G23069T|(surface_glycoprotein:G1507T(V503F)) 23072	3	0
22773 G22813T|(surface_glycoprotein:G1251T(K417N)) T22882G|(surface_glycoprotein:T1320G(N440K)) T22917G|(surface_glycoprotein:T1355G(L452R)) G22992A|(surface_glycoprotein:G1430A(S477N)) C22995A|(surface_glycoprotein:C1433A(T478K)) A23013C|(surface_glycoprotein:A1451C(E484A)) T23018G|(surface_glycoprotein:T1456G(F486V)) A23055T|(surface_glycoprotein:A1493T(Q498L)) A23063T|(surface_glycoprotein:A1501T(N501Y)) G23069T|(surface_glycoprotein:G1507T(V503F)) 23072	3	0
22776 A22786C|(surface_glycoprotein:A1224C(R408S)) C22792T|(surface_glycoprotein:C1230T(I410I)) G22813T|(surface_glycoprotein:G1251T(K417N)) T22882G|(surface_glycoprotein:T1320G(N440K)) T22917G|(surface_glycoprotein:T1355G(L452R)) G22992A|(surface_glycoprotein:G1430A(S477N)) C22995A|(surface_glycoprotein:C1433A(T478K)) A23013C|(surface_glycoprotein:A1451C(E484A)) T23018G|(surface_glycoprotein:T1456G(F486V)) A23055T|(surface_glycoprotein:A1493T(Q498L)) A23063T|(surface_glycoprotein:A1501T(N501Y)) 23072	3	0
/mnt/d/SRA/SARS2/Wastewater/FromWI/unique_seqs_2022_12_14/135/SRR21037250.SARS2.wg_unique_seqs.tsv.gz
SRR21037250	PRJNA748354	SAMN30303114	University of Missouri	2022-07-11	USA: Missouri, USA: Missouri,	1730
22773 G22813T|(surface_glycoprotein:G1251T(K417N)) T22882G|(surface_glycoprotein:T1320G(N440K)) T22917G|(surface_glycoprotein:T1355G(L452R)) G22992A|(surface_glycoprotein:G1430A(S477N)) C22995A|(surface_glycoprotein:C1433A(T478K)) A23013C|(surface_glycoprotein:A1451C(E484A)) T23018G|(surface_glycoprotein:T1456G(F486V)) A23055T|(surface_glycoprotein:A1493T(Q498L)) A23063T|(surface_glycoprotein:A1501T(N501Y)) 23073	6	0
22776 G22813T|(surface_glycoprotein:G1251T(K417N)) T22882G|(surface_glycoprotein:T1320G(N440K)) T22917G|(surface_glycoprotein:T1355G(L452R)) G22992A|(surface_glycoprotein:G1430A(S477N)) C22995A|(surface_glycoprotein:C1433A(T478K)) A23013C|(surface_glycoprotein:A1451C(E484A)) T23018G|(surface_glycoprotein:T1456G(F486V)) A23055T|(surface_glycoprotein:A1493T(Q498L)) A23063T|(surface_glycoprotein:A1501T(N501Y)) 23072	5	0
22776 G22813T|(surface_glycoprotein:G1251T(K417N)) T22882G|(surface_glycoprotein:T1320G(N440K)) T22917G|(surface_glycoprotein:T1355G(L452R)) G22992A|(surface_glycoprotein:G1430A(S477N)) C22995A|(surface_glycoprotein:C1433A(T478K)) A23013C|(surface_glycoprotein:A1451C(E484A)) T23018G|(surface_glycoprotein:T1456G(F486V)) A23055T|(surface_glycoprotein:A1493T(Q498L)) A23063T|(surface_glycoprotein:A1501T(N501Y)) 23073	5	0
23023 A23055T|(surface_glycoprotein:A1493T(Q498L)) A23063T|(surface_glycoprotein:A1501T(N501Y)) T23075C|(surface_glycoprotein:T1513C(Y505H)) 23322	4	0
22773 A22786C|(surface_glycoprotein:A1224C(R408S)) G22813T|(surface_glycoprotein:G1251T(K417N)) T22882G|(surface_glycoprotein:T1320G(N440K)) T22917G|(surface_glycoprotein:T1355G(L452R)) G22992A|(surface_glycoprotein:G1430A(S477N)) C22995A|(surface_glycoprotein:C1433A(T478K)) A23013C|(surface_glycoprotein:A1451C(E484A)) T23018G|(surface_glycoprotein:T1456G(F486V)) A23055T|(surface_glycoprotein:A1493T(Q498L)) A23063T|(surface_glycoprotein:A1501T(N501Y)) 23073	3	0
22773 G22813T|(surface_glycoprotein:G1251T(K417N)) T22882G|(surface_glycoprotein:T1320G(N440K)) T22917G|(surface_glycoprotein:T1355G(L452R)) G22992A|(surface_glycoprotein:G1430A(S477N)) C22995A|(surface_glycoprotein:C1433A(T478K)) A23013C|(surface_glycoprotein:A1451C(E484A)) T23018G|(surface_glycoprotein:T1456G(F486V)) A23055T|(surface_glycoprotein:A1493T(Q498L)) A23063T|(surface_glycoprotein:A1501T(N501Y)) 23072	2	0
23022 A23055T|(surface_glycoprotein:A1493T(Q498L)) A23063T|(surface_glycoprotein:A1501T(N501Y)) T23075C|(surface_glycoprotein:T1513C(Y505H)) 23322	2	0
22776 A22786C|(surface_glycoprotein:A1224C(R408S)) G22813T|(surface_glycoprotein:G1251T(K417N)) T22882G|(surface_glycoprotein:T1320G(N440K)) T22917G|(surface_glycoprotein:T1355G(L452R)) G22992A|(surface_glycoprotein:G1430A(S477N)) C22995A|(surface_glycoprotein:C1433A(T478K)) A23013C|(surface_glycoprotein:A1451C(E484A)) T23018G|(surface_glycoprotein:T1456G(F486V)) A23055T|(surface_glycoprotein:A1493T(Q498L)) A23063T|(surface_glycoprotein:A1501T(N501Y)) 23073	2	0
22773 G22813T|(surface_glycoprotein:G1251T(K417N)) T22882G|(surface_glycoprotein:T1320G(N440K)) T22917G|(surface_glycoprotein:T1355G(L452R)) G22992A|(surface_glycoprotein:G1430A(S477N)) C22995A|(surface_glycoprotein:C1433A(T478K)) A23013C|(surface_glycoprotein:A1451C(E484A)) T23018G|(surface_glycoprotein:T1456G(F486V)) A23055T|(surface_glycoprotein:A1493T(Q498L)) A23063T|(surface_glycoprotein:A1501T(N501Y)) T23075C|(surface_glycoprotein:T1513C(Y505H)) 23322	2	0
22776 G22813T|(surface_glycoprotein:G1251T(K417N)) T22882G|(surface_glycoprotein:T1320G(N440K)) T22917G|(surface_glycoprotein:T1355G(L452R)) G22992A|(surface_glycoprotein:G1430A(S477N)) C22995A|(surface_glycoprotein:C1433A(T478K)) A23013C|(surface_glycoprotein:A1451C(E484A)) T23018G|(surface_glycoprotein:T1456G(F486V)) A23055T|(surface_glycoprotein:A1493T(Q498L)) A23063T|(surface_glycoprotein:A1501T(N501Y)) T23075C|(surface_glycoprotein:T1513C(Y505H)) 23322	2	0
22773 G22813T|(surface_glycoprotein:G1251T(K417N)) T22882G|(surface_glycoprotein:T1320G(N440K)) T22917G|(surface_glycoprotein:T1355G(L452R)) G22992A|(surface_glycoprotein:G1430A(S477N)) C22995A|(surface_glycoprotein:C1433A(T478K)) A23013C|(surface_glycoprotein:A1451C(E484A)) T23018G|(surface_glycoprotein:T1456G(F486V)) A23055T|(surface_glycoprotein:A1493T(Q498L)) A23063T|(surface_glycoprotein:A1501T(N501Y)) G23069T|(surface_glycoprotein:G1507T(V503F)) 23073	2	0
22773 G22813T|(surface_glycoprotein:G1251T(K417N)) T22860C|(surface_glycoprotein:T1298C(V433A)) T22882G|(surface_glycoprotein:T1320G(N440K)) T22917G|(surface_glycoprotein:T1355G(L452R)) G22992A|(surface_glycoprotein:G1430A(S477N)) C22995A|(surface_glycoprotein:C1433A(T478K)) A23013C|(surface_glycoprotein:A1451C(E484A)) T23018G|(surface_glycoprotein:T1456G(F486V)) A23055T|(surface_glycoprotein:A1493T(Q498L)) A23063T|(surface_glycoprotein:A1501T(N501Y)) 23073	2	0
/mnt/d/SRA/SARS2/Wastewater/FromWI/unique_seqs_2022_12_14/135/SRR21037258.SARS2.wg_unique_seqs.tsv.gz
SRR21037258	PRJNA748354	SAMN30303105	University of Missouri	2022-08-02	USA: Missouri, USA: Missouri,	12000
22776 G22813T|(surface_glycoprotein:G1251T(K417N)) T22882G|(surface_glycoprotein:T1320G(N440K)) T22917G|(surface_glycoprotein:T1355G(L452R)) G22992A|(surface_glycoprotein:G1430A(S477N)) C22995A|(surface_glycoprotein:C1433A(T478K)) A23013C|(surface_glycoprotein:A1451C(E484A)) T23018G|(surface_glycoprotein:T1456G(F486V)) A23055T|(surface_glycoprotein:A1493T(Q498L)) A23063T|(surface_glycoprotein:A1501T(N501Y)) 23073	8	0
22773 G22813T|(surface_glycoprotein:G1251T(K417N)) T22882G|(surface_glycoprotein:T1320G(N440K)) T22917G|(surface_glycoprotein:T1355G(L452R)) G22992A|(surface_glycoprotein:G1430A(S477N)) C22995A|(surface_glycoprotein:C1433A(T478K)) A23013C|(surface_glycoprotein:A1451C(E484A)) T23018G|(surface_glycoprotein:T1456G(F486V)) A23055T|(surface_glycoprotein:A1493T(Q498L)) A23063T|(surface_glycoprotein:A1501T(N501Y)) 23072	8	0
22776 G22813T|(surface_glycoprotein:G1251T(K417N)) T22882G|(surface_glycoprotein:T1320G(N440K)) T22917G|(surface_glycoprotein:T1355G(L452R)) G22992A|(surface_glycoprotein:G1430A(S477N)) C22995A|(surface_glycoprotein:C1433A(T478K)) A23013C|(surface_glycoprotein:A1451C(E484A)) T23018G|(surface_glycoprotein:T1456G(F486V)) A23055T|(surface_glycoprotein:A1493T(Q498L)) A23063T|(surface_glycoprotein:A1501T(N501Y)) 23072	7	0
22776 A22786C|(surface_glycoprotein:A1224C(R408S)) G22813T|(surface_glycoprotein:G1251T(K417N)) T22882G|(surface_glycoprotein:T1320G(N440K)) T22917G|(surface_glycoprotein:T1355G(L452R)) G22992A|(surface_glycoprotein:G1430A(S477N)) C22995A|(surface_glycoprotein:C1433A(T478K)) A23013C|(surface_glycoprotein:A1451C(E484A)) T23018G|(surface_glycoprotein:T1456G(F486V)) A23055T|(surface_glycoprotein:A1493T(Q498L)) A23063T|(surface_glycoprotein:A1501T(N501Y)) 23072	6	0
22773 G22813T|(surface_glycoprotein:G1251T(K417N)) T22882G|(surface_glycoprotein:T1320G(N440K)) T22917G|(surface_glycoprotein:T1355G(L452R)) G22927A|(surface_glycoprotein:G1365A(L455L)) G22992A|(surface_glycoprotein:G1430A(S477N)) C22995A|(surface_glycoprotein:C1433A(T478K)) A23013C|(surface_glycoprotein:A1451C(E484A)) T23018G|(surface_glycoprotein:T1456G(F486V)) A23055T|(surface_glycoprotein:A1493T(Q498L)) A23063T|(surface_glycoprotein:A1501T(N501Y)) 23073	5	0
22773 G22813T|(surface_glycoprotein:G1251T(K417N)) T22882G|(surface_glycoprotein:T1320G(N440K)) T22917G|(surface_glycoprotein:T1355G(L452R)) G22992A|(surface_glycoprotein:G1430A(S477N)) C22995A|(surface_glycoprotein:C1433A(T478K)) A23013C|(surface_glycoprotein:A1451C(E484A)) T23018G|(surface_glycoprotein:T1456G(F486V)) A23055T|(surface_glycoprotein:A1493T(Q498L)) A23063T|(surface_glycoprotein:A1501T(N501Y)) 23073	4	0
22776 A22786C|(surface_glycoprotein:A1224C(R408S)) G22813T|(surface_glycoprotein:G1251T(K417N)) T22882G|(surface_glycoprotein:T1320G(N440K)) T22917G|(surface_glycoprotein:T1355G(L452R)) G22992A|(surface_glycoprotein:G1430A(S477N)) C22995A|(surface_glycoprotein:C1433A(T478K)) A23013C|(surface_glycoprotein:A1451C(E484A)) T23018G|(surface_glycoprotein:T1456G(F486V)) A23055T|(surface_glycoprotein:A1493T(Q498L)) A23063T|(surface_glycoprotein:A1501T(N501Y)) 23073	4	0
22776 G22813T|(surface_glycoprotein:G1251T(K417N)) T22882G|(surface_glycoprotein:T1320G(N440K)) T22917G|(surface_glycoprotein:T1355G(L452R)) G22927A|(surface_glycoprotein:G1365A(L455L)) G22992A|(surface_glycoprotein:G1430A(S477N)) C22995A|(surface_glycoprotein:C1433A(T478K)) A23013C|(surface_glycoprotein:A1451C(E484A)) T23018G|(surface_glycoprotein:T1456G(F486V)) A23055T|(surface_glycoprotein:A1493T(Q498L)) A23063T|(surface_glycoprotein:A1501T(N501Y)) 23073	4	0
22773 A22786C|(surface_glycoprotein:A1224C(R408S)) G22813T|(surface_glycoprotein:G1251T(K417N)) T22882G|(surface_glycoprotein:T1320G(N440K)) T22917G|(surface_glycoprotein:T1355G(L452R)) G22992A|(surface_glycoprotein:G1430A(S477N)) C22995A|(surface_glycoprotein:C1433A(T478K)) A23013C|(surface_glycoprotein:A1451C(E484A)) T23018G|(surface_glycoprotein:T1456G(F486V)) A23055T|(surface_glycoprotein:A1493T(Q498L)) A23063T|(surface_glycoprotein:A1501T(N501Y)) 23073	3	0
22773 A22786C|(surface_glycoprotein:A1224C(R408S)) G22813T|(surface_glycoprotein:G1251T(K417N)) T22882G|(surface_glycoprotein:T1320G(N440K)) T22917G|(surface_glycoprotein:T1355G(L452R)) G22992A|(surface_glycoprotein:G1430A(S477N)) C22995A|(surface_glycoprotein:C1433A(T478K)) A23013C|(surface_glycoprotein:A1451C(E484A)) T23018G|(surface_glycoprotein:T1456G(F486V)) A23055T|(surface_glycoprotein:A1493T(Q498L)) A23063T|(surface_glycoprotein:A1501T(N501Y)) 23071	3	0
22773 G22813T|(surface_glycoprotein:G1251T(K417N)) T22882G|(surface_glycoprotein:T1320G(N440K)) T22917G|(surface_glycoprotein:T1355G(L452R)) G22992A|(surface_glycoprotein:G1430A(S477N)) C22995A|(surface_glycoprotein:C1433A(T478K)) A23013C|(surface_glycoprotein:A1451C(E484A)) T23018G|(surface_glycoprotein:T1456G(F486V)) A23055T|(surface_glycoprotein:A1493T(Q498L)) A23063T|(surface_glycoprotein:A1501T(N501Y)) 23071	2	0
22776 G22813T|(surface_glycoprotein:G1251T(K417N)) T22882G|(surface_glycoprotein:T1320G(N440K)) T22917G|(surface_glycoprotein:T1355G(L452R)) G22927A|(surface_glycoprotein:G1365A(L455L)) G22992A|(surface_glycoprotein:G1430A(S477N)) C22995A|(surface_glycoprotein:C1433A(T478K)) A23013C|(surface_glycoprotein:A1451C(E484A)) T23018G|(surface_glycoprotein:T1456G(F486V)) A23055T|(surface_glycoprotein:A1493T(Q498L)) A23063T|(surface_glycoprotein:A1501T(N501Y)) 23072	2	0
22773 G22813T|(surface_glycoprotein:G1251T(K417N)) T22882G|(surface_glycoprotein:T1320G(N440K)) T22917G|(surface_glycoprotein:T1355G(L452R)) G22927A|(surface_glycoprotein:G1365A(L455L)) G22992A|(surface_glycoprotein:G1430A(S477N)) C22995A|(surface_glycoprotein:C1433A(T478K)) A23013C|(surface_glycoprotein:A1451C(E484A)) T23018G|(surface_glycoprotein:T1456G(F486V)) A23055T|(surface_glycoprotein:A1493T(Q498L)) A23063T|(surface_glycoprotein:A1501T(N501Y)) 23072	2	0
22776 A22786C|(surface_glycoprotein:A1224C(R408S)) G22813T|(surface_glycoprotein:G1251T(K417N)) T22882G|(surface_glycoprotein:T1320G(N440K)) T22917G|(surface_glycoprotein:T1355G(L452R)) G22992A|(surface_glycoprotein:G1430A(S477N)) C22995A|(surface_glycoprotein:C1433A(T478K)) A23013C|(surface_glycoprotein:A1451C(E484A)) T23018G|(surface_glycoprotein:T1456G(F486V)) A23055T|(surface_glycoprotein:A1493T(Q498L)) A23063T|(surface_glycoprotein:A1501T(N501Y)) T23075C|(surface_glycoprotein:T1513C(Y505H)) 23322	2	0
22773 A22786C|(surface_glycoprotein:A1224C(R408S)) G22813T|(surface_glycoprotein:G1251T(K417N)) T22882G|(surface_glycoprotein:T1320G(N440K)) T22917G|(surface_glycoprotein:T1355G(L452R)) G22992A|(surface_glycoprotein:G1430A(S477N)) C22995A|(surface_glycoprotein:C1433A(T478K)) A23013C|(surface_glycoprotein:A1451C(E484A)) T23018G|(surface_glycoprotein:T1456G(F486V)) A23055T|(surface_glycoprotein:A1493T(Q498L)) A23063T|(surface_glycoprotein:A1501T(N501Y)) T23075C|(surface_glycoprotein:T1513C(Y505H)) 23322	2	0
/mnt/d/SRA/SARS2/Wastewater/FromWI/unique_seqs_2022_12_14/135/SRR21037252.SARS2.wg_unique_seqs.tsv.gz
SRR21037252	PRJNA748354	SAMN30303111	University of Missouri	2022-06-29	USA: Missouri, USA: Missouri,	3300
22776 G22813T|(surface_glycoprotein:G1251T(K417N)) T22882G|(surface_glycoprotein:T1320G(N440K)) T22917G|(surface_glycoprotein:T1355G(L452R)) G22992A|(surface_glycoprotein:G1430A(S477N)) C22995A|(surface_glycoprotein:C1433A(T478K)) A23013C|(surface_glycoprotein:A1451C(E484A)) T23018G|(surface_glycoprotein:T1456G(F486V)) A23055T|(surface_glycoprotein:A1493T(Q498L)) A23063T|(surface_glycoprotein:A1501T(N501Y)) 23073	19	0
22773 A22786C|(surface_glycoprotein:A1224C(R408S)) G22813T|(surface_glycoprotein:G1251T(K417N)) T22882G|(surface_glycoprotein:T1320G(N440K)) T22917G|(surface_glycoprotein:T1355G(L452R)) G22992A|(surface_glycoprotein:G1430A(S477N)) C22995A|(surface_glycoprotein:C1433A(T478K)) A23013C|(surface_glycoprotein:A1451C(E484A)) T23018G|(surface_glycoprotein:T1456G(F486V)) A23055T|(surface_glycoprotein:A1493T(Q498L)) A23063T|(surface_glycoprotein:A1501T(N501Y)) 23073	11	0
22773 G22813T|(surface_glycoprotein:G1251T(K417N)) T22882G|(surface_glycoprotein:T1320G(N440K)) T22917G|(surface_glycoprotein:T1355G(L452R)) G22992A|(surface_glycoprotein:G1430A(S477N)) C22995A|(surface_glycoprotein:C1433A(T478K)) A23013C|(surface_glycoprotein:A1451C(E484A)) T23018G|(surface_glycoprotein:T1456G(F486V)) A23055T|(surface_glycoprotein:A1493T(Q498L)) A23063T|(surface_glycoprotein:A1501T(N501Y)) 23073	9	0
22776 G22813T|(surface_glycoprotein:G1251T(K417N)) T22882G|(surface_glycoprotein:T1320G(N440K)) T22917G|(surface_glycoprotein:T1355G(L452R)) G22992A|(surface_glycoprotein:G1430A(S477N)) C22995A|(surface_glycoprotein:C1433A(T478K)) A23013C|(surface_glycoprotein:A1451C(E484A)) T23018G|(surface_glycoprotein:T1456G(F486V)) A23055T|(surface_glycoprotein:A1493T(Q498L)) A23063T|(surface_glycoprotein:A1501T(N501Y)) 23072	7	0
22773 G22813T|(surface_glycoprotein:G1251T(K417N)) T22882G|(surface_glycoprotein:T1320G(N440K)) T22917G|(surface_glycoprotein:T1355G(L452R)) G22992A|(surface_glycoprotein:G1430A(S477N)) C22995A|(surface_glycoprotein:C1433A(T478K)) A23013C|(surface_glycoprotein:A1451C(E484A)) T23018G|(surface_glycoprotein:T1456G(F486V)) A23055T|(surface_glycoprotein:A1493T(Q498L)) A23063T|(surface_glycoprotein:A1501T(N501Y)) T23075C|(surface_glycoprotein:T1513C(Y505H)) 23322	6	0
22776 G22813T|(surface_glycoprotein:G1251T(K417N)) T22882G|(surface_glycoprotein:T1320G(N440K)) T22917G|(surface_glycoprotein:T1355G(L452R)) G22992A|(surface_glycoprotein:G1430A(S477N)) C22995A|(surface_glycoprotein:C1433A(T478K)) A23013C|(surface_glycoprotein:A1451C(E484A)) T23018G|(surface_glycoprotein:T1456G(F486V)) A23055T|(surface_glycoprotein:A1493T(Q498L)) A23063T|(surface_glycoprotein:A1501T(N501Y)) T23075C|(surface_glycoprotein:T1513C(Y505H)) 23322	6	0
22773 A22786C|(surface_glycoprotein:A1224C(R408S)) G22813T|(surface_glycoprotein:G1251T(K417N)) T22882G|(surface_glycoprotein:T1320G(N440K)) T22917G|(surface_glycoprotein:T1355G(L452R)) G22992A|(surface_glycoprotein:G1430A(S477N)) C22995A|(surface_glycoprotein:C1433A(T478K)) A23013C|(surface_glycoprotein:A1451C(E484A)) T23018G|(surface_glycoprotein:T1456G(F486V)) A23055T|(surface_glycoprotein:A1493T(Q498L)) A23063T|(surface_glycoprotein:A1501T(N501Y)) T23075C|(surface_glycoprotein:T1513C(Y505H)) 23322	6	0
22773 G22813T|(surface_glycoprotein:G1251T(K417N)) T22882G|(surface_glycoprotein:T1320G(N440K)) T22917G|(surface_glycoprotein:T1355G(L452R)) G22992A|(surface_glycoprotein:G1430A(S477N)) C22995A|(surface_glycoprotein:C1433A(T478K)) A23013C|(surface_glycoprotein:A1451C(E484A)) T23018G|(surface_glycoprotein:T1456G(F486V)) A23055T|(surface_glycoprotein:A1493T(Q498L)) A23063T|(surface_glycoprotein:A1501T(N501Y)) 23072	4	0
22776 A22786C|(surface_glycoprotein:A1224C(R408S)) G22813T|(surface_glycoprotein:G1251T(K417N)) T22882G|(surface_glycoprotein:T1320G(N440K)) T22917G|(surface_glycoprotein:T1355G(L452R)) G22992A|(surface_glycoprotein:G1430A(S477N)) C22995A|(surface_glycoprotein:C1433A(T478K)) A23013C|(surface_glycoprotein:A1451C(E484A)) T23018G|(surface_glycoprotein:T1456G(F486V)) A23055T|(surface_glycoprotein:A1493T(Q498L)) A23063T|(surface_glycoprotein:A1501T(N501Y)) 23073	4	0
22776 G22813T|(surface_glycoprotein:G1251T(K417N)) T22882G|(surface_glycoprotein:T1320G(N440K)) T22917G|(surface_glycoprotein:T1355G(L452R)) G22992A|(surface_glycoprotein:G1430A(S477N)) C22995A|(surface_glycoprotein:C1433A(T478K)) A23013C|(surface_glycoprotein:A1451C(E484A)) T23018G|(surface_glycoprotein:T1456G(F486V)) T23023N|(surface_glycoprotein:T1461N(N487?)) A23055T|(surface_glycoprotein:A1493T(Q498L)) A23063T|(surface_glycoprotein:A1501T(N501Y)) 23073	4	0
22773 G22813T|(surface_glycoprotein:G1251T(K417N)) T22882G|(surface_glycoprotein:T1320G(N440K)) T22917G|(surface_glycoprotein:T1355G(L452R)) G22992A|(surface_glycoprotein:G1430A(S477N)) C22995A|(surface_glycoprotein:C1433A(T478K)) A23013C|(surface_glycoprotein:A1451C(E484A)) T23018G|(surface_glycoprotein:T1456G(F486V)) T23023N|(surface_glycoprotein:T1461N(N487?)) A23055T|(surface_glycoprotein:A1493T(Q498L)) A23063T|(surface_glycoprotein:A1501T(N501Y)) 23073	4	0
22773 A22786C|(surface_glycoprotein:A1224C(R408S)) G22813T|(surface_glycoprotein:G1251T(K417N)) T22882G|(surface_glycoprotein:T1320G(N440K)) T22917G|(surface_glycoprotein:T1355G(L452R)) G22992A|(surface_glycoprotein:G1430A(S477N)) C22995A|(surface_glycoprotein:C1433A(T478K)) A23013C|(surface_glycoprotein:A1451C(E484A)) T23018G|(surface_glycoprotein:T1456G(F486V)) T23023N|(surface_glycoprotein:T1461N(N487?)) A23055T|(surface_glycoprotein:A1493T(Q498L)) A23063T|(surface_glycoprotein:A1501T(N501Y)) 23073	4	0
22773 G22813T|(surface_glycoprotein:G1251T(K417N)) T22882G|(surface_glycoprotein:T1320G(N440K)) T22917G|(surface_glycoprotein:T1355G(L452R)) G22992A|(surface_glycoprotein:G1430A(S477N)) C22995A|(surface_glycoprotein:C1433A(T478K)) A23013C|(surface_glycoprotein:A1451C(E484A)) T23018G|(surface_glycoprotein:T1456G(F486V)) A23055T|(surface_glycoprotein:A1493T(Q498L)) A23060C|(surface_glycoprotein:A1498C(T500P)) A23063T|(surface_glycoprotein:A1501T(N501Y)) 23073	3	0
22776 A22786C|(surface_glycoprotein:A1224C(R408S)) G22813T|(surface_glycoprotein:G1251T(K417N)) T22882G|(surface_glycoprotein:T1320G(N440K)) T22917G|(surface_glycoprotein:T1355G(L452R)) G22992A|(surface_glycoprotein:G1430A(S477N)) C22995A|(surface_glycoprotein:C1433A(T478K)) A23013C|(surface_glycoprotein:A1451C(E484A)) T23018G|(surface_glycoprotein:T1456G(F486V)) A23055T|(surface_glycoprotein:A1493T(Q498L)) A23063T|(surface_glycoprotein:A1501T(N501Y)) 23072	2	0
22776 A22786C|(surface_glycoprotein:A1224C(R408S)) G22813T|(surface_glycoprotein:G1251T(K417N)) T22882G|(surface_glycoprotein:T1320G(N440K)) T22917G|(surface_glycoprotein:T1355G(L452R)) G22992A|(surface_glycoprotein:G1430A(S477N)) C22995A|(surface_glycoprotein:C1433A(T478K)) A23013C|(surface_glycoprotein:A1451C(E484A)) T23018G|(surface_glycoprotein:T1456G(F486V)) A23055T|(surface_glycoprotein:A1493T(Q498L)) A23063T|(surface_glycoprotein:A1501T(N501Y)) 23071	2	0
/mnt/d/SRA/SARS2/Wastewater/FromWI/unique_seqs_2022_12_14/135/SRR21037208.SARS2.wg_unique_seqs.tsv.gz
SRR21037208	PRJNA748354	SAMN30303122	University of Missouri	2022-07-18	USA: Missouri, USA: Missouri,	Not Collected
22776 G22813T|(surface_glycoprotein:G1251T(K417N)) T22882G|(surface_glycoprotein:T1320G(N440K)) T22917G|(surface_glycoprotein:T1355G(L452R)) G22992A|(surface_glycoprotein:G1430A(S477N)) C22995A|(surface_glycoprotein:C1433A(T478K)) A23013C|(surface_glycoprotein:A1451C(E484A)) T23018G|(surface_glycoprotein:T1456G(F486V)) A23055T|(surface_glycoprotein:A1493T(Q498L)) A23063T|(surface_glycoprotein:A1501T(N501Y)) 23073	7	0
22773 G22813T|(surface_glycoprotein:G1251T(K417N)) T22882G|(surface_glycoprotein:T1320G(N440K)) T22917G|(surface_glycoprotein:T1355G(L452R)) G22992A|(surface_glycoprotein:G1430A(S477N)) C22995A|(surface_glycoprotein:C1433A(T478K)) A23013C|(surface_glycoprotein:A1451C(E484A)) T23018G|(surface_glycoprotein:T1456G(F486V)) A23055T|(surface_glycoprotein:A1493T(Q498L)) A23063T|(surface_glycoprotein:A1501T(N501Y)) 23073	6	0
22773 A22786C|(surface_glycoprotein:A1224C(R408S)) G22813T|(surface_glycoprotein:G1251T(K417N)) T22882G|(surface_glycoprotein:T1320G(N440K)) T22917G|(surface_glycoprotein:T1355G(L452R)) G22992A|(surface_glycoprotein:G1430A(S477N)) C22995A|(surface_glycoprotein:C1433A(T478K)) A23013C|(surface_glycoprotein:A1451C(E484A)) T23018G|(surface_glycoprotein:T1456G(F486V)) A23055T|(surface_glycoprotein:A1493T(Q498L)) A23063T|(surface_glycoprotein:A1501T(N501Y)) 23072	5	0
22773 A22786C|(surface_glycoprotein:A1224C(R408S)) G22813T|(surface_glycoprotein:G1251T(K417N)) T22882G|(surface_glycoprotein:T1320G(N440K)) T22917G|(surface_glycoprotein:T1355G(L452R)) G22992A|(surface_glycoprotein:G1430A(S477N)) C22995A|(surface_glycoprotein:C1433A(T478K)) A23013C|(surface_glycoprotein:A1451C(E484A)) T23018G|(surface_glycoprotein:T1456G(F486V)) A23055T|(surface_glycoprotein:A1493T(Q498L)) A23063T|(surface_glycoprotein:A1501T(N501Y)) 23073	5	0
22773 G22813T|(surface_glycoprotein:G1251T(K417N)) T22882G|(surface_glycoprotein:T1320G(N440K)) T22917G|(surface_glycoprotein:T1355G(L452R)) G22992A|(surface_glycoprotein:G1430A(S477N)) C22995A|(surface_glycoprotein:C1433A(T478K)) A23013C|(surface_glycoprotein:A1451C(E484A)) T23018G|(surface_glycoprotein:T1456G(F486V)) A23055T|(surface_glycoprotein:A1493T(Q498L)) A23063T|(surface_glycoprotein:A1501T(N501Y)) 23072	4	0
22776 A22786C|(surface_glycoprotein:A1224C(R408S)) G22813T|(surface_glycoprotein:G1251T(K417N)) T22882G|(surface_glycoprotein:T1320G(N440K)) T22917G|(surface_glycoprotein:T1355G(L452R)) G22992A|(surface_glycoprotein:G1430A(S477N)) C22995A|(surface_glycoprotein:C1433A(T478K)) A23013C|(surface_glycoprotein:A1451C(E484A)) T23018G|(surface_glycoprotein:T1456G(F486V)) A23055T|(surface_glycoprotein:A1493T(Q498L)) A23063T|(surface_glycoprotein:A1501T(N501Y)) 23072	4	0
23023 A23055T|(surface_glycoprotein:A1493T(Q498L)) C23057N|(surface_glycoprotein:CCC1495-1497NNC(P499?)) C23058N|(surface_glycoprotein:CCC1495-1497NNC(P499?)) A23063T|(surface_glycoprotein:A1501T(N501Y)) G23069N|(surface_glycoprotein:GTT1507-1509NNT(V503?)) T23070N|(surface_glycoprotein:GTT1507-1509NNT(V503?)) T23075C|(surface_glycoprotein:TAC1513-1515CNN(Y505?)) A23076N|(surface_glycoprotein:TAC1513-1515CNN(Y505?)) C23077N|(surface_glycoprotein:TAC1513-1515CNN(Y505?)) C23078N|(surface_glycoprotein:CAA1516-1518NNA(Q506?)) A23079N|(surface_glycoprotein:CAA1516-1518NNA(Q506?)) T23105N|(surface_glycoprotein:TTT1543-1545NTN(F515?)) T23107N|(surface_glycoprotein:TTT1543-1545NTN(F515?)) C23117N|(surface_glycoprotein:C1555N(H519?)) A23122N|(surface_glycoprotein:A1560N(A520?)) C23123N|(surface_glycoprotein:CCA1561-1563NCN(P521?)) A23125N|(surface_glycoprotein:CCA1561-1563NCN(P521?)) A23128N|(surface_glycoprotein:A1566N(A522?)) G23132N|(surface_glycoprotein:GTT1570-1572NNN(V524?)) T23133N|(surface_glycoprotein:GTT1570-1572NNN(V524?)) T23134N|(surface_glycoprotein:GTT1570-1572NNN(V524?)) T23135N|(surface_glycoprotein:T1573N(C525?)) G23138N|(surface_glycoprotein:G1576N(G526?)) A23145N|(surface_glycoprotein:A1583N(K528?)) G23149N|(surface_glycoprotein:G1587N(K529?)) T23150N|(surface_glycoprotein:T1588N(S530?)) T23160N|(surface_glycoprotein:T1598N(L533?)) A23166N|(surface_glycoprotein:AAA1603-1605ANN(K535?)) A23167N|(surface_glycoprotein:AAA1603-1605ANN(K535?)) A23168N|(surface_glycoprotein:AAC1606-1608NNC(N536?)) A23169N|(surface_glycoprotein:AAC1606-1608NNC(N536?)) A23171N|(surface_glycoprotein:AAA1609-1611NNA(K537?)) A23172N|(surface_glycoprotein:AAA1609-1611NNA(K537?)) G23175N|(surface_glycoprotein:TGT1612-1614TNN(C538?)) T23176N|(surface_glycoprotein:TGT1612-1614TNN(C538?)) G23177N|(surface_glycoprotein:GTC1615-1617NNC(V539?)) T23178N|(surface_glycoprotein:GTC1615-1617NNC(V539?)) A23186N|(surface_glycoprotein:A1624N(N542?)) T23189N|(surface_glycoprotein:T1627N(F543?)) G23195N|(surface_glycoprotein:GGT1633-1635NNT(G545?)) G23196N|(surface_glycoprotein:GGT1633-1635NNT(G545?)) A23200N|(surface_glycoprotein:A1638N(L546?)) G23204N|(surface_glycoprotein:GGC1642-1644NNC(G548?)) G23205N|(surface_glycoprotein:GGC1642-1644NNC(G548?)) G23210N|(surface_glycoprotein:GGT1648-1650NNT(G550?)) G23211N|(surface_glycoprotein:GGT1648-1650NNT(G550?)) G23213N|(surface_glycoprotein:G1651N(V551?)) A23219N|(surface_glycoprotein:A1657N(T553?)) G23222N|(surface_glycoprotein:GAG1660-1662NAN(E554?)) G23224N|(surface_glycoprotein:GAG1660-1662NAN(E554?)) G23236N|(surface_glycoprotein:G1674N(K558?)) G23242N|(surface_glycoprotein:G1680N(L560?)) G23259N|(surface_glycoprotein:G1697N(G566?)) G23262N|(surface_glycoprotein:G1700N(R567?)) G23270N|(surface_glycoprotein:G1708N(A570?)) 23322	4	0
22776 G22813T|(surface_glycoprotein:G1251T(K417N)) T22882G|(surface_glycoprotein:T1320G(N440K)) T22917G|(surface_glycoprotein:T1355G(L452R)) G22992A|(surface_glycoprotein:G1430A(S477N)) C22995A|(surface_glycoprotein:C1433A(T478K)) A23013C|(surface_glycoprotein:A1451C(E484A)) T23018G|(surface_glycoprotein:T1456G(F486V)) A23055T|(surface_glycoprotein:A1493T(Q498L)) A23063T|(surface_glycoprotein:A1501T(N501Y)) 23072	3	0
22776 G22813T|(surface_glycoprotein:G1251T(K417N)) T22882G|(surface_glycoprotein:T1320G(N440K)) T22917G|(surface_glycoprotein:T1355G(L452R)) G22992A|(surface_glycoprotein:G1430A(S477N)) C22995A|(surface_glycoprotein:C1433A(T478K)) A23013C|(surface_glycoprotein:A1451C(E484A)) T23018G|(surface_glycoprotein:T1456G(F486V)) A23055T|(surface_glycoprotein:A1493T(Q498L)) A23063T|(surface_glycoprotein:A1501T(N501Y)) 23071	2	0
22776 A22786C|(surface_glycoprotein:A1224C(R408S)) G22813T|(surface_glycoprotein:G1251T(K417N)) T22882G|(surface_glycoprotein:T1320G(N440K)) T22917G|(surface_glycoprotein:T1355G(L452R)) G22992A|(surface_glycoprotein:G1430A(S477N)) C22995A|(surface_glycoprotein:C1433A(T478K)) A23013C|(surface_glycoprotein:A1451C(E484A)) T23018G|(surface_glycoprotein:T1456G(F486V)) A23055T|(surface_glycoprotein:A1493T(Q498L)) A23063T|(surface_glycoprotein:A1501T(N501Y)) 23073	2	0
22773 G22813T|(surface_glycoprotein:G1251T(K417N)) T22882G|(surface_glycoprotein:T1320G(N440K)) T22917G|(surface_glycoprotein:T1355G(L452R)) G22992A|(surface_glycoprotein:G1430A(S477N)) C22995A|(surface_glycoprotein:C1433A(T478K)) A23013C|(surface_glycoprotein:A1451C(E484A)) T23018G|(surface_glycoprotein:T1456G(F486V)) A23055T|(surface_glycoprotein:A1493T(Q498L)) A23063T|(surface_glycoprotein:A1501T(N501Y)) T23075C|(surface_glycoprotein:T1513C(Y505H)) 23322	2	0
22776 G22813T|(surface_glycoprotein:G1251T(K417N)) T22882G|(surface_glycoprotein:T1320G(N440K)) T22917G|(surface_glycoprotein:T1355G(L452R)) G22992A|(surface_glycoprotein:G1430A(S477N)) C22995A|(surface_glycoprotein:C1433A(T478K)) A23013C|(surface_glycoprotein:A1451C(E484A)) T23018G|(surface_glycoprotein:T1456G(F486V)) A23055T|(surface_glycoprotein:A1493T(Q498L)) A23063T|(surface_glycoprotein:A1501T(N501Y)) T23075C|(surface_glycoprotein:T1513C(Y505H)) 23322	2	0
22776 G22813T|(surface_glycoprotein:G1251T(K417N)) A22880C|(surface_glycoprotein:AAT1318-1320CAG(N440Q)) T22882G|(surface_glycoprotein:AAT1318-1320CAG(N440Q)) A22908C|(surface_glycoprotein:A1346C(Y449S)) T22917G|(surface_glycoprotein:T1355G(L452R)) A22947C|(surface_glycoprotein:A1385C(K462T)) A22956C|(surface_glycoprotein:A1394C(E465A)) A22958C|(surface_glycoprotein:AGA1396-1398CGC(R466R)) A22960C|(surface_glycoprotein:AGA1396-1398CGC(R466R)) G22961T|(surface_glycoprotein:GAT1399-1401TCT(D467S)) A22962C|(surface_glycoprotein:GAT1399-1401TCT(D467S)) A22964C|(surface_glycoprotein:A1402C(I468L)) A22969C|(surface_glycoprotein:A1407C(S469S)) A22970C|(surface_glycoprotein:A1408C(T470P)) G22973T|(surface_glycoprotein:GAA1411-1413TCC(E471S)) A22974C|(surface_glycoprotein:GAA1411-1413TCC(E471S)) A22975C|(surface_glycoprotein:GAA1411-1413TCC(E471S)) A22976C|(surface_glycoprotein:A1414C(I472L)) A22980C|(surface_glycoprotein:A1418C(Y473S)) A22983C|(surface_glycoprotein:A1421C(Q474P)) G22992A|(surface_glycoprotein:G1430A(S477N)) C22995A|(surface_glycoprotein:ACA1432-1434AAC(T478N)) A22996C|(surface_glycoprotein:ACA1432-1434AAC(T478N)) A23004C|(surface_glycoprotein:A1442C(N481T)) A23013C|(surface_glycoprotein:A1451C(E484A)) T23018G|(surface_glycoprotein:T1456G(F486V)) A23044C|(surface_glycoprotein:A1482C(S494S)) A23055G|(surface_glycoprotein:A1493G(Q498R)) A23063T|(surface_glycoprotein:AAT1501-1503TCT(N501S)) A23064C|(surface_glycoprotein:AAT1501-1503TCT(N501S)) 23073	2	0
22773 A22786C|(surface_glycoprotein:A1224C(R408S)) G22813T|(surface_glycoprotein:G1251T(K417N)) A22880C|(surface_glycoprotein:AAT1318-1320CAG(N440Q)) T22882G|(surface_glycoprotein:AAT1318-1320CAG(N440Q)) A22908C|(surface_glycoprotein:A1346C(Y449S)) T22917G|(surface_glycoprotein:T1355G(L452R)) A22947C|(surface_glycoprotein:A1385C(K462T)) A22956C|(surface_glycoprotein:A1394C(E465A)) A22958C|(surface_glycoprotein:AGA1396-1398CGC(R466R)) A22960C|(surface_glycoprotein:AGA1396-1398CGC(R466R)) G22961T|(surface_glycoprotein:GAT1399-1401TCT(D467S)) A22962C|(surface_glycoprotein:GAT1399-1401TCT(D467S)) A22964C|(surface_glycoprotein:A1402C(I468L)) A22969C|(surface_glycoprotein:A1407C(S469S)) A22970C|(surface_glycoprotein:A1408C(T470P)) G22973T|(surface_glycoprotein:GAA1411-1413TCC(E471S)) A22974C|(surface_glycoprotein:GAA1411-1413TCC(E471S)) A22975C|(surface_glycoprotein:GAA1411-1413TCC(E471S)) A22976C|(surface_glycoprotein:A1414C(I472L)) A22980C|(surface_glycoprotein:A1418C(Y473S)) A22983C|(surface_glycoprotein:A1421C(Q474P)) G22992A|(surface_glycoprotein:G1430A(S477N)) C22995A|(surface_glycoprotein:ACA1432-1434AAC(T478N)) A22996C|(surface_glycoprotein:ACA1432-1434AAC(T478N)) A23004C|(surface_glycoprotein:A1442C(N481T)) A23013C|(surface_glycoprotein:A1451C(E484A)) T23018G|(surface_glycoprotein:T1456G(F486V)) A23044C|(surface_glycoprotein:A1482C(S494S)) A23055G|(surface_glycoprotein:A1493G(Q498R)) A23063T|(surface_glycoprotein:AAT1501-1503TCT(N501S)) A23064C|(surface_glycoprotein:AAT1501-1503TCT(N501S)) 23073	2	0
22776 G22813T|(surface_glycoprotein:G1251T(K417N)) C22839N|(surface_glycoprotein:C1277N(P426?)) T22882G|(surface_glycoprotein:T1320G(N440K)) C22915N|(surface_glycoprotein:C1353N(Y451?)) T22917G|(surface_glycoprotein:T1355G(L452R)) G22992A|(surface_glycoprotein:G1430A(S477N)) C22995A|(surface_glycoprotein:C1433A(T478K)) A23013C|(surface_glycoprotein:A1451C(E484A)) T23018G|(surface_glycoprotein:T1456G(F486V)) A23055T|(surface_glycoprotein:A1493T(Q498L)) A23063T|(surface_glycoprotein:A1501T(N501Y)) G23067T|(surface_glycoprotein:G1505T(G502V)) 23071	2	0
/mnt/d/SRA/SARS2/Wastewater/FromWI/unique_seqs_2022_12_14/135/SRR21037251.SARS2.wg_unique_seqs.tsv.gz
SRR21037251	PRJNA748354	SAMN30303108	University of Missouri	2022-06-27	USA: Missouri, USA: Missouri,	1730
22776 G22813T|(surface_glycoprotein:G1251T(K417N)) T22882G|(surface_glycoprotein:T1320G(N440K)) T22917G|(surface_glycoprotein:T1355G(L452R)) G22992A|(surface_glycoprotein:G1430A(S477N)) C22995A|(surface_glycoprotein:C1433A(T478K)) A23013C|(surface_glycoprotein:A1451C(E484A)) T23018G|(surface_glycoprotein:T1456G(F486V)) A23055T|(surface_glycoprotein:A1493T(Q498L)) A23063T|(surface_glycoprotein:A1501T(N501Y)) 23073	13	0
22773 G22813T|(surface_glycoprotein:G1251T(K417N)) T22882G|(surface_glycoprotein:T1320G(N440K)) T22917G|(surface_glycoprotein:T1355G(L452R)) G22992A|(surface_glycoprotein:G1430A(S477N)) C22995A|(surface_glycoprotein:C1433A(T478K)) A23013C|(surface_glycoprotein:A1451C(E484A)) T23018G|(surface_glycoprotein:T1456G(F486V)) A23055T|(surface_glycoprotein:A1493T(Q498L)) A23063T|(surface_glycoprotein:A1501T(N501Y)) T23075C|(surface_glycoprotein:T1513C(Y505H)) 23322	7	0
22773 G22813T|(surface_glycoprotein:G1251T(K417N)) T22882G|(surface_glycoprotein:T1320G(N440K)) T22917G|(surface_glycoprotein:T1355G(L452R)) G22992A|(surface_glycoprotein:G1430A(S477N)) C22995A|(surface_glycoprotein:C1433A(T478K)) A23013C|(surface_glycoprotein:A1451C(E484A)) T23018G|(surface_glycoprotein:T1456G(F486V)) A23055T|(surface_glycoprotein:A1493T(Q498L)) A23063T|(surface_glycoprotein:A1501T(N501Y)) 23073	6	0
22773 G22813T|(surface_glycoprotein:G1251T(K417N)) T22882G|(surface_glycoprotein:T1320G(N440K)) T22917G|(surface_glycoprotein:T1355G(L452R)) G22992A|(surface_glycoprotein:G1430A(S477N)) C22995A|(surface_glycoprotein:C1433A(T478K)) A23013C|(surface_glycoprotein:A1451C(E484A)) T23018G|(surface_glycoprotein:T1456G(F486V)) A23055T|(surface_glycoprotein:A1493T(Q498L)) A23063T|(surface_glycoprotein:A1501T(N501Y)) 23072	6	0
22776 A22786C|(surface_glycoprotein:A1224C(R408S)) G22813T|(surface_glycoprotein:G1251T(K417N)) T22882G|(surface_glycoprotein:T1320G(N440K)) T22917G|(surface_glycoprotein:T1355G(L452R)) G22992A|(surface_glycoprotein:G1430A(S477N)) C22995A|(surface_glycoprotein:C1433A(T478K)) A23013C|(surface_glycoprotein:A1451C(E484A)) T23018G|(surface_glycoprotein:T1456G(F486V)) A23055T|(surface_glycoprotein:A1493T(Q498L)) A23063T|(surface_glycoprotein:A1501T(N501Y)) 23073	6	0
22776 G22813T|(surface_glycoprotein:G1251T(K417N)) T22882G|(surface_glycoprotein:T1320G(N440K)) T22917A|(surface_glycoprotein:T1355A(L452Q)) G22992A|(surface_glycoprotein:G1430A(S477N)) C22995A|(surface_glycoprotein:C1433A(T478K)) A23013C|(surface_glycoprotein:A1451C(E484A)) A23040G|(surface_glycoprotein:A1478G(Q493R)) A23055T|(surface_glycoprotein:A1493T(Q498L)) A23063T|(surface_glycoprotein:A1501T(N501Y)) 23072	5	0
22773 G22813T|(surface_glycoprotein:G1251T(K417N)) T22882G|(surface_glycoprotein:T1320G(N440K)) T22917A|(surface_glycoprotein:T1355A(L452Q)) G22992A|(surface_glycoprotein:G1430A(S477N)) C22995A|(surface_glycoprotein:C1433A(T478K)) A23013C|(surface_glycoprotein:A1451C(E484A)) A23040G|(surface_glycoprotein:A1478G(Q493R)) A23055T|(surface_glycoprotein:A1493T(Q498L)) A23063T|(surface_glycoprotein:A1501T(N501Y)) 23072	4	0
22776 G22813T|(surface_glycoprotein:G1251T(K417N)) T22882G|(surface_glycoprotein:T1320G(N440K)) T22917A|(surface_glycoprotein:T1355A(L452Q)) G22992A|(surface_glycoprotein:G1430A(S477N)) C22995A|(surface_glycoprotein:C1433A(T478K)) A23013C|(surface_glycoprotein:A1451C(E484A)) A23040G|(surface_glycoprotein:A1478G(Q493R)) A23055T|(surface_glycoprotein:A1493T(Q498L)) A23063T|(surface_glycoprotein:A1501T(N501Y)) 23073	4	0
22776 G22813T|(surface_glycoprotein:G1251T(K417N)) T22882G|(surface_glycoprotein:T1320G(N440K)) T22917G|(surface_glycoprotein:T1355G(L452R)) G22992A|(surface_glycoprotein:G1430A(S477N)) C22995A|(surface_glycoprotein:C1433A(T478K)) A23013C|(surface_glycoprotein:A1451C(E484A)) T23018G|(surface_glycoprotein:T1456G(F486V)) A23055T|(surface_glycoprotein:A1493T(Q498L)) A23063T|(surface_glycoprotein:A1501T(N501Y)) T23075C|(surface_glycoprotein:T1513C(Y505H)) 23322	3	0
22773 A22786C|(surface_glycoprotein:A1224C(R408S)) G22813T|(surface_glycoprotein:G1251T(K417N)) T22882G|(surface_glycoprotein:T1320G(N440K)) T22917G|(surface_glycoprotein:T1355G(L452R)) G22992A|(surface_glycoprotein:G1430A(S477N)) C22995A|(surface_glycoprotein:C1433A(T478K)) A23013C|(surface_glycoprotein:A1451C(E484A)) T23018G|(surface_glycoprotein:T1456G(F486V)) A23055T|(surface_glycoprotein:A1493T(Q498L)) A23063T|(surface_glycoprotein:A1501T(N501Y)) 23072	3	0
22776 A22786C|(surface_glycoprotein:A1224C(R408S)) G22813T|(surface_glycoprotein:G1251T(K417N)) T22882G|(surface_glycoprotein:T1320G(N440K)) T22917G|(surface_glycoprotein:T1355G(L452R)) G22992A|(surface_glycoprotein:G1430A(S477N)) C22995A|(surface_glycoprotein:C1433A(T478K)) A23013C|(surface_glycoprotein:A1451C(E484A)) T23018G|(surface_glycoprotein:T1456G(F486V)) A23055T|(surface_glycoprotein:A1493T(Q498L)) A23063T|(surface_glycoprotein:A1501T(N501Y)) 23072	3	0
22773 G22813T|(surface_glycoprotein:G1251T(K417N)) T22882G|(surface_glycoprotein:T1320G(N440K)) T22917A|(surface_glycoprotein:T1355A(L452Q)) G22992A|(surface_glycoprotein:G1430A(S477N)) C22995A|(surface_glycoprotein:C1433A(T478K)) A23013C|(surface_glycoprotein:A1451C(E484A)) A23040G|(surface_glycoprotein:A1478G(Q493R)) A23055T|(surface_glycoprotein:A1493T(Q498L)) A23063T|(surface_glycoprotein:A1501T(N501Y)) 23073	3	0
22776 A22786C|(surface_glycoprotein:A1224C(R408S)) G22813T|(surface_glycoprotein:G1251T(K417N)) T22882G|(surface_glycoprotein:T1320G(N440K)) T22917G|(surface_glycoprotein:T1355G(L452R)) G22992A|(surface_glycoprotein:G1430A(S477N)) C22995A|(surface_glycoprotein:C1433A(T478K)) A23013C|(surface_glycoprotein:A1451C(E484A)) T23018G|(surface_glycoprotein:T1456G(F486V)) A23055T|(surface_glycoprotein:A1493T(Q498L)) A23063T|(surface_glycoprotein:A1501T(N501Y)) T23075C|(surface_glycoprotein:T1513C(Y505H)) 23322	3	0
22773 A22786C|(surface_glycoprotein:A1224C(R408S)) G22813T|(surface_glycoprotein:G1251T(K417N)) T22882G|(surface_glycoprotein:T1320G(N440K)) T22917G|(surface_glycoprotein:T1355G(L452R)) G22992A|(surface_glycoprotein:G1430A(S477N)) C22995A|(surface_glycoprotein:C1433A(T478K)) A23013C|(surface_glycoprotein:A1451C(E484A)) T23018G|(surface_glycoprotein:T1456G(F486V)) A23055T|(surface_glycoprotein:A1493T(Q498L)) A23063T|(surface_glycoprotein:A1501T(N501Y)) T23075C|(surface_glycoprotein:T1513C(Y505H)) 23322	3	0
22773 A22786C|(surface_glycoprotein:A1224C(R408S)) G22813T|(surface_glycoprotein:G1251T(K417N)) T22882G|(surface_glycoprotein:T1320G(N440K)) T22917A|(surface_glycoprotein:T1355A(L452Q)) G22992A|(surface_glycoprotein:G1430A(S477N)) C22995A|(surface_glycoprotein:C1433A(T478K)) A23013C|(surface_glycoprotein:A1451C(E484A)) A23040G|(surface_glycoprotein:A1478G(Q493R)) A23055T|(surface_glycoprotein:A1493T(Q498L)) A23063T|(surface_glycoprotein:A1501T(N501Y)) T23075C|(surface_glycoprotein:T1513C(Y505H)) 23322	3	0
/mnt/d/SRA/SARS2/Wastewater/FromWI/unique_seqs_2022_12_14/135/SRR21037263.SARS2.wg_unique_seqs.tsv.gz
SRR21037263	PRJNA748354	SAMN30303114	University of Missouri	2022-07-11	USA: Missouri, USA: Missouri,	12000
22773 G22813T|(surface_glycoprotein:G1251T(K417N)) A22881G|(surface_glycoprotein:AAT1318-1320AGG(N440R)) T22882G|(surface_glycoprotein:AAT1318-1320AGG(N440R)) T22917G|(surface_glycoprotein:T1355G(L452R)) G22992A|(surface_glycoprotein:G1430A(S477N)) C22995A|(surface_glycoprotein:C1433A(T478K)) G23007A|(surface_glycoprotein:G1445A(G482D)) A23013C|(surface_glycoprotein:A1451C(E484A)) T23018G|(surface_glycoprotein:T1456G(F486V)) A23055G|(surface_glycoprotein:A1493G(Q498R)) A23063T|(surface_glycoprotein:A1501T(N501Y)) T23075C|(surface_glycoprotein:T1513C(Y505H)) 23322	30	0
22776 G22813T|(surface_glycoprotein:G1251T(K417N)) A22881G|(surface_glycoprotein:AAT1318-1320AGG(N440R)) T22882G|(surface_glycoprotein:AAT1318-1320AGG(N440R)) T22917G|(surface_glycoprotein:T1355G(L452R)) G22992A|(surface_glycoprotein:G1430A(S477N)) C22995A|(surface_glycoprotein:C1433A(T478K)) G23007A|(surface_glycoprotein:G1445A(G482D)) A23013C|(surface_glycoprotein:A1451C(E484A)) T23018G|(surface_glycoprotein:T1456G(F486V)) A23055G|(surface_glycoprotein:A1493G(Q498R)) A23063T|(surface_glycoprotein:A1501T(N501Y)) T23075C|(surface_glycoprotein:T1513C(Y505H)) 23322	22	0
22776 A22786C|(surface_glycoprotein:A1224C(R408S)) G22813T|(surface_glycoprotein:G1251T(K417N)) A22881G|(surface_glycoprotein:AAT1318-1320AGG(N440R)) T22882G|(surface_glycoprotein:AAT1318-1320AGG(N440R)) T22917G|(surface_glycoprotein:T1355G(L452R)) G22992A|(surface_glycoprotein:G1430A(S477N)) C22995A|(surface_glycoprotein:C1433A(T478K)) G23007A|(surface_glycoprotein:G1445A(G482D)) A23013C|(surface_glycoprotein:A1451C(E484A)) T23018G|(surface_glycoprotein:T1456G(F486V)) A23055G|(surface_glycoprotein:A1493G(Q498R)) A23063T|(surface_glycoprotein:A1501T(N501Y)) T23075C|(surface_glycoprotein:T1513C(Y505H)) 23322	11	0
22773 A22786C|(surface_glycoprotein:A1224C(R408S)) G22813T|(surface_glycoprotein:G1251T(K417N)) A22881G|(surface_glycoprotein:AAT1318-1320AGG(N440R)) T22882G|(surface_glycoprotein:AAT1318-1320AGG(N440R)) T22917G|(surface_glycoprotein:T1355G(L452R)) G22992A|(surface_glycoprotein:G1430A(S477N)) C22995A|(surface_glycoprotein:C1433A(T478K)) G23007A|(surface_glycoprotein:G1445A(G482D)) A23013C|(surface_glycoprotein:A1451C(E484A)) T23018G|(surface_glycoprotein:T1456G(F486V)) A23055G|(surface_glycoprotein:A1493G(Q498R)) A23063T|(surface_glycoprotein:A1501T(N501Y)) T23075C|(surface_glycoprotein:T1513C(Y505H)) 23322	8	0
22776 G22813T|(surface_glycoprotein:G1251T(K417N)) T22882G|(surface_glycoprotein:T1320G(N440K)) T22917G|(surface_glycoprotein:T1355G(L452R)) G22992A|(surface_glycoprotein:G1430A(S477N)) C22995A|(surface_glycoprotein:C1433A(T478K)) A23013C|(surface_glycoprotein:A1451C(E484A)) T23018G|(surface_glycoprotein:T1456G(F486V)) A23055T|(surface_glycoprotein:A1493T(Q498L)) A23063T|(surface_glycoprotein:A1501T(N501Y)) 23073	7	0
22776 G22813T|(surface_glycoprotein:G1251T(K417N)) T22882G|(surface_glycoprotein:T1320G(N440K)) T22917G|(surface_glycoprotein:T1355G(L452R)) G22992A|(surface_glycoprotein:G1430A(S477N)) C22995A|(surface_glycoprotein:C1433A(T478K)) A23013C|(surface_glycoprotein:A1451C(E484A)) T23018G|(surface_glycoprotein:T1456G(F486V)) A23055T|(surface_glycoprotein:A1493T(Q498L)) A23063T|(surface_glycoprotein:A1501T(N501Y)) 23072	5	0
22773 G22813T|(surface_glycoprotein:G1251T(K417N)) T22882G|(surface_glycoprotein:T1320G(N440K)) T22917G|(surface_glycoprotein:T1355G(L452R)) G22992A|(surface_glycoprotein:G1430A(S477N)) C22995A|(surface_glycoprotein:C1433A(T478K)) A23013C|(surface_glycoprotein:A1451C(E484A)) T23018G|(surface_glycoprotein:T1456G(F486V)) A23055T|(surface_glycoprotein:A1493T(Q498L)) A23063T|(surface_glycoprotein:A1501T(N501Y)) 23073	4	0
22776 G22813T|(surface_glycoprotein:G1251T(K417N)) T22882G|(surface_glycoprotein:T1320G(N440K)) T22917G|(surface_glycoprotein:T1355G(L452R)) G22992A|(surface_glycoprotein:G1430A(S477N)) C22995A|(surface_glycoprotein:C1433A(T478K)) A23013C|(surface_glycoprotein:A1451C(E484A)) T23018G|(surface_glycoprotein:T1456G(F486V)) A23055T|(surface_glycoprotein:A1493T(Q498L)) A23063T|(surface_glycoprotein:A1501T(N501Y)) T23075C|(surface_glycoprotein:T1513C(Y505H)) 23322	4	0
22773 G22813T|(surface_glycoprotein:G1251T(K417N)) T22882G|(surface_glycoprotein:T1320G(N440K)) T22917G|(surface_glycoprotein:T1355G(L452R)) G22992A|(surface_glycoprotein:G1430A(S477N)) C22995A|(surface_glycoprotein:C1433A(T478K)) A23013C|(surface_glycoprotein:A1451C(E484A)) T23018G|(surface_glycoprotein:T1456G(F486V)) A23055T|(surface_glycoprotein:A1493T(Q498L)) A23063T|(surface_glycoprotein:A1501T(N501Y)) T23075C|(surface_glycoprotein:T1513C(Y505H)) 23322	4	0
22773 A22786C|(surface_glycoprotein:A1224C(R408S)) G22813T|(surface_glycoprotein:G1251T(K417N)) T22882G|(surface_glycoprotein:T1320G(N440K)) T22917G|(surface_glycoprotein:T1355G(L452R)) G22992A|(surface_glycoprotein:G1430A(S477N)) C22995A|(surface_glycoprotein:C1433A(T478K)) A23013C|(surface_glycoprotein:A1451C(E484A)) T23018G|(surface_glycoprotein:T1456G(F486V)) A23055T|(surface_glycoprotein:A1493T(Q498L)) A23063T|(surface_glycoprotein:A1501T(N501Y)) 23072	4	0
22773 A22786C|(surface_glycoprotein:A1224C(R408S)) G22813T|(surface_glycoprotein:G1251T(K417N)) T22882G|(surface_glycoprotein:T1320G(N440K)) T22917G|(surface_glycoprotein:T1355G(L452R)) G22992A|(surface_glycoprotein:G1430A(S477N)) C22995A|(surface_glycoprotein:C1433A(T478K)) A23013C|(surface_glycoprotein:A1451C(E484A)) T23018G|(surface_glycoprotein:T1456G(F486V)) A23055T|(surface_glycoprotein:A1493T(Q498L)) A23063T|(surface_glycoprotein:A1501T(N501Y)) 23073	3	0
22776 A22786C|(surface_glycoprotein:A1224C(R408S)) C22792T|(surface_glycoprotein:C1230T(I410I)) G22813T|(surface_glycoprotein:G1251T(K417N)) A22881G|(surface_glycoprotein:AAT1318-1320AGG(N440R)) T22882G|(surface_glycoprotein:AAT1318-1320AGG(N440R)) T22917G|(surface_glycoprotein:T1355G(L452R)) G22992A|(surface_glycoprotein:G1430A(S477N)) C22995A|(surface_glycoprotein:C1433A(T478K)) G23007A|(surface_glycoprotein:G1445A(G482D)) A23013C|(surface_glycoprotein:A1451C(E484A)) T23018G|(surface_glycoprotein:T1456G(F486V)) A23055G|(surface_glycoprotein:A1493G(Q498R)) A23063T|(surface_glycoprotein:A1501T(N501Y)) T23075C|(surface_glycoprotein:T1513C(Y505H)) 23322	3	0
22776 G22813T|(surface_glycoprotein:G1251T(K417N)) T22882G|(surface_glycoprotein:T1320G(N440K)) T22917G|(surface_glycoprotein:T1355G(L452R)) G22992A|(surface_glycoprotein:G1430A(S477N)) C22995A|(surface_glycoprotein:C1433A(T478K)) A23013C|(surface_glycoprotein:A1451C(E484A)) T23018G|(surface_glycoprotein:T1456G(F486V)) A23055T|(surface_glycoprotein:A1493T(Q498L)) A23063T|(surface_glycoprotein:A1501T(N501Y)) G23067T|(surface_glycoprotein:G1505T(G502V)) 23073	3	0
22776 A22786C|(surface_glycoprotein:A1224C(R408S)) G22813T|(surface_glycoprotein:G1251T(K417N)) T22882G|(surface_glycoprotein:T1320G(N440K)) T22917G|(surface_glycoprotein:T1355G(L452R)) G22992A|(surface_glycoprotein:G1430A(S477N)) C22995A|(surface_glycoprotein:C1433A(T478K)) A23013C|(surface_glycoprotein:A1451C(E484A)) T23018G|(surface_glycoprotein:T1456G(F486V)) A23055T|(surface_glycoprotein:A1493T(Q498L)) A23063T|(surface_glycoprotein:A1501T(N501Y)) 23073	2	0
22776 A22786C|(surface_glycoprotein:A1224C(R408S)) G22813T|(surface_glycoprotein:G1251T(K417N)) T22882G|(surface_glycoprotein:T1320G(N440K)) T22917G|(surface_glycoprotein:T1355G(L452R)) G22992A|(surface_glycoprotein:G1430A(S477N)) C22995A|(surface_glycoprotein:C1433A(T478K)) A23013C|(surface_glycoprotein:A1451C(E484A)) T23018G|(surface_glycoprotein:T1456G(F486V)) A23055T|(surface_glycoprotein:A1493T(Q498L)) A23063T|(surface_glycoprotein:A1501T(N501Y)) 23072	2	0
/mnt/d/SRA/SARS2/Wastewater/FromWI/unique_seqs_2022_12_14/135/SRR21037273.SARS2.wg_unique_seqs.tsv.gz
SRR21037273	PRJNA748354	SAMN30303105	University of Missouri	2022-08-02	USA: Missouri, USA: Missouri,	2976
22776 G22813T|(surface_glycoprotein:G1251T(K417N)) T22882G|(surface_glycoprotein:T1320G(N440K)) T22917G|(surface_glycoprotein:T1355G(L452R)) G22992A|(surface_glycoprotein:G1430A(S477N)) C22995A|(surface_glycoprotein:C1433A(T478K)) A23013C|(surface_glycoprotein:A1451C(E484A)) T23018G|(surface_glycoprotein:T1456G(F486V)) A23055T|(surface_glycoprotein:A1493T(Q498L)) A23063T|(surface_glycoprotein:A1501T(N501Y)) 23073	22	0
22773 G22813T|(surface_glycoprotein:G1251T(K417N)) T22882G|(surface_glycoprotein:T1320G(N440K)) T22917G|(surface_glycoprotein:T1355G(L452R)) G22992A|(surface_glycoprotein:G1430A(S477N)) C22995A|(surface_glycoprotein:C1433A(T478K)) A23013C|(surface_glycoprotein:A1451C(E484A)) T23018G|(surface_glycoprotein:T1456G(F486V)) A23055T|(surface_glycoprotein:A1493T(Q498L)) A23063T|(surface_glycoprotein:A1501T(N501Y)) 23073	16	0
22773 G22813T|(surface_glycoprotein:G1251T(K417N)) T22882G|(surface_glycoprotein:T1320G(N440K)) T22917G|(surface_glycoprotein:T1355G(L452R)) G22992A|(surface_glycoprotein:G1430A(S477N)) C22995A|(surface_glycoprotein:C1433A(T478K)) A23013C|(surface_glycoprotein:A1451C(E484A)) T23018G|(surface_glycoprotein:T1456G(F486V)) A23055T|(surface_glycoprotein:A1493T(Q498L)) A23063T|(surface_glycoprotein:A1501T(N501Y)) 23072	15	0
22773 A22786C|(surface_glycoprotein:A1224C(R408S)) G22813T|(surface_glycoprotein:G1251T(K417N)) T22882G|(surface_glycoprotein:T1320G(N440K)) T22917G|(surface_glycoprotein:T1355G(L452R)) G22992A|(surface_glycoprotein:G1430A(S477N)) C22995A|(surface_glycoprotein:C1433A(T478K)) A23013C|(surface_glycoprotein:A1451C(E484A)) T23018G|(surface_glycoprotein:T1456G(F486V)) A23055T|(surface_glycoprotein:A1493T(Q498L)) A23063T|(surface_glycoprotein:A1501T(N501Y)) 23073	11	0
22776 G22813T|(surface_glycoprotein:G1251T(K417N)) T22882G|(surface_glycoprotein:T1320G(N440K)) T22917G|(surface_glycoprotein:T1355G(L452R)) G22992A|(surface_glycoprotein:G1430A(S477N)) C22995A|(surface_glycoprotein:C1433A(T478K)) A23013C|(surface_glycoprotein:A1451C(E484A)) T23018G|(surface_glycoprotein:T1456G(F486V)) A23055T|(surface_glycoprotein:A1493T(Q498L)) A23063T|(surface_glycoprotein:A1501T(N501Y)) 23072	9	0
22773 A22786C|(surface_glycoprotein:A1224C(R408S)) G22813T|(surface_glycoprotein:G1251T(K417N)) T22882G|(surface_glycoprotein:T1320G(N440K)) T22917G|(surface_glycoprotein:T1355G(L452R)) G22992A|(surface_glycoprotein:G1430A(S477N)) C22995A|(surface_glycoprotein:C1433A(T478K)) A23013C|(surface_glycoprotein:A1451C(E484A)) T23018G|(surface_glycoprotein:T1456G(F486V)) A23055T|(surface_glycoprotein:A1493T(Q498L)) A23063T|(surface_glycoprotein:A1501T(N501Y)) 23072	7	0
22776 A22786C|(surface_glycoprotein:A1224C(R408S)) G22813T|(surface_glycoprotein:G1251T(K417N)) T22882G|(surface_glycoprotein:T1320G(N440K)) T22917G|(surface_glycoprotein:T1355G(L452R)) G22992A|(surface_glycoprotein:G1430A(S477N)) C22995A|(surface_glycoprotein:C1433A(T478K)) A23013C|(surface_glycoprotein:A1451C(E484A)) T23018G|(surface_glycoprotein:T1456G(F486V)) A23055T|(surface_glycoprotein:A1493T(Q498L)) A23063T|(surface_glycoprotein:A1501T(N501Y)) 23072	6	0
22776 A22786C|(surface_glycoprotein:A1224C(R408S)) G22813T|(surface_glycoprotein:G1251T(K417N)) T22882G|(surface_glycoprotein:T1320G(N440K)) T22917G|(surface_glycoprotein:T1355G(L452R)) G22992A|(surface_glycoprotein:G1430A(S477N)) C22995A|(surface_glycoprotein:C1433A(T478K)) A23013C|(surface_glycoprotein:A1451C(E484A)) T23018G|(surface_glycoprotein:T1456G(F486V)) A23055T|(surface_glycoprotein:A1493T(Q498L)) A23063T|(surface_glycoprotein:A1501T(N501Y)) 23073	6	0
22776 G22813T|(surface_glycoprotein:G1251T(K417N)) T22882G|(surface_glycoprotein:T1320G(N440K)) T22917G|(surface_glycoprotein:T1355G(L452R)) G22992A|(surface_glycoprotein:G1430A(S477N)) C22995A|(surface_glycoprotein:C1433A(T478K)) A23013C|(surface_glycoprotein:A1451C(E484A)) T23018G|(surface_glycoprotein:T1456G(F486V)) A23055T|(surface_glycoprotein:A1493T(Q498L)) A23063T|(surface_glycoprotein:A1501T(N501Y)) 23071	5	0
22776 G22813T|(surface_glycoprotein:G1251T(K417N)) T22882G|(surface_glycoprotein:T1320G(N440K)) T22917G|(surface_glycoprotein:T1355G(L452R)) G22992A|(surface_glycoprotein:G1430A(S477N)) C22995A|(surface_glycoprotein:C1433A(T478K)) A23013C|(surface_glycoprotein:A1451C(E484A)) T23018G|(surface_glycoprotein:T1456G(F486V)) A23055T|(surface_glycoprotein:A1493T(Q498L)) A23063T|(surface_glycoprotein:A1501T(N501Y)) T23075C|(surface_glycoprotein:T1513C(Y505H)) 23322	5	0
22773 G22813T|(surface_glycoprotein:G1251T(K417N)) T22882G|(surface_glycoprotein:T1320G(N440K)) T22917G|(surface_glycoprotein:T1355G(L452R)) G22992A|(surface_glycoprotein:G1430A(S477N)) C22995A|(surface_glycoprotein:C1433A(T478K)) A23013C|(surface_glycoprotein:A1451C(E484A)) T23018G|(surface_glycoprotein:T1456G(F486V)) A23055T|(surface_glycoprotein:A1493T(Q498L)) A23063T|(surface_glycoprotein:A1501T(N501Y)) G23069T|(surface_glycoprotein:G1507T(V503F)) 23073	5	0
22773 G22813T|(surface_glycoprotein:G1251T(K417N)) T22882G|(surface_glycoprotein:T1320G(N440K)) T22917G|(surface_glycoprotein:T1355G(L452R)) G22992A|(surface_glycoprotein:G1430A(S477N)) C22995A|(surface_glycoprotein:C1433A(T478K)) A23013C|(surface_glycoprotein:A1451C(E484A)) T23018G|(surface_glycoprotein:T1456G(F486V)) A23055T|(surface_glycoprotein:A1493T(Q498L)) A23063T|(surface_glycoprotein:A1501T(N501Y)) 23071	3	0
22773 G22813T|(surface_glycoprotein:G1251T(K417N)) T22882G|(surface_glycoprotein:T1320G(N440K)) T22917G|(surface_glycoprotein:T1355G(L452R)) G22992A|(surface_glycoprotein:G1430A(S477N)) C22995A|(surface_glycoprotein:C1433A(T478K)) A23013C|(surface_glycoprotein:A1451C(E484A)) T23018G|(surface_glycoprotein:T1456G(F486V)) A23055T|(surface_glycoprotein:A1493T(Q498L)) A23063T|(surface_glycoprotein:A1501T(N501Y)) T23075C|(surface_glycoprotein:T1513C(Y505H)) 23322	3	0
22776 G22813T|(surface_glycoprotein:G1251T(K417N)) T22882G|(surface_glycoprotein:T1320G(N440K)) T22917G|(surface_glycoprotein:T1355G(L452R)) G22992A|(surface_glycoprotein:G1430A(S477N)) C22995A|(surface_glycoprotein:C1433A(T478K)) A23013C|(surface_glycoprotein:A1451C(E484A)) T23018G|(surface_glycoprotein:T1456G(F486V)) A23055T|(surface_glycoprotein:A1493T(Q498L)) A23063T|(surface_glycoprotein:A1501T(N501Y)) G23069T|(surface_glycoprotein:G1507T(V503F)) 23072	3	0
22776 A22786C|(surface_glycoprotein:A1224C(R408S)) G22813T|(surface_glycoprotein:G1251T(K417N)) T22882G|(surface_glycoprotein:T1320G(N440K)) T22917G|(surface_glycoprotein:T1355G(L452R)) G22992A|(surface_glycoprotein:G1430A(S477N)) C22995A|(surface_glycoprotein:C1433A(T478K)) A23013C|(surface_glycoprotein:A1451C(E484A)) T23018G|(surface_glycoprotein:T1456G(F486V)) A23055T|(surface_glycoprotein:A1493T(Q498L)) A23063T|(surface_glycoprotein:A1501T(N501Y)) T23075C|(surface_glycoprotein:T1513C(Y505H)) 23322	3	0
/mnt/d/SRA/SARS2/Wastewater/FromWI/unique_seqs_2022_12_14/135/SRR21037262.SARS2.wg_unique_seqs.tsv.gz
SRR21037262	PRJNA748354	SAMN30303122	University of Missouri	2022-07-18	USA: Missouri, USA: Missouri,	12000
22773 G22813T|(surface_glycoprotein:G1251T(K417N)) T22882G|(surface_glycoprotein:T1320G(N440K)) T22917G|(surface_glycoprotein:T1355G(L452R)) G22992A|(surface_glycoprotein:G1430A(S477N)) C22995A|(surface_glycoprotein:C1433A(T478K)) A23013C|(surface_glycoprotein:A1451C(E484A)) T23018G|(surface_glycoprotein:T1456G(F486V)) A23055T|(surface_glycoprotein:A1493T(Q498L)) A23063T|(surface_glycoprotein:A1501T(N501Y)) 23072	4	0
22776 G22813T|(surface_glycoprotein:G1251T(K417N)) T22882G|(surface_glycoprotein:T1320G(N440K)) T22917G|(surface_glycoprotein:T1355G(L452R)) G22992A|(surface_glycoprotein:G1430A(S477N)) C22995A|(surface_glycoprotein:C1433A(T478K)) A23013C|(surface_glycoprotein:A1451C(E484A)) T23018G|(surface_glycoprotein:T1456G(F486V)) A23055T|(surface_glycoprotein:A1493T(Q498L)) A23063T|(surface_glycoprotein:A1501T(N501Y)) 23073	4	0
22776 G22813T|(surface_glycoprotein:G1251T(K417N)) T22882G|(surface_glycoprotein:T1320G(N440K)) T22917G|(surface_glycoprotein:T1355G(L452R)) G22992A|(surface_glycoprotein:G1430A(S477N)) C22995A|(surface_glycoprotein:C1433A(T478K)) A23013C|(surface_glycoprotein:A1451C(E484A)) T23018G|(surface_glycoprotein:T1456G(F486V)) A23055T|(surface_glycoprotein:A1493T(Q498L)) A23063T|(surface_glycoprotein:A1501T(N501Y)) 23072	3	0
22773 A22786C|(surface_glycoprotein:A1224C(R408S)) G22813T|(surface_glycoprotein:G1251T(K417N)) T22882G|(surface_glycoprotein:T1320G(N440K)) T22917G|(surface_glycoprotein:T1355G(L452R)) G22992A|(surface_glycoprotein:G1430A(S477N)) C22995A|(surface_glycoprotein:C1433A(T478K)) A23013C|(surface_glycoprotein:A1451C(E484A)) T23018G|(surface_glycoprotein:T1456G(F486V)) A23055T|(surface_glycoprotein:A1493T(Q498L)) A23063T|(surface_glycoprotein:A1501T(N501Y)) 23073	3	0
22773 G22813T|(surface_glycoprotein:G1251T(K417N)) A22880C|(surface_glycoprotein:AAT1318-1320CAG(N440Q)) T22882G|(surface_glycoprotein:AAT1318-1320CAG(N440Q)) A22908C|(surface_glycoprotein:A1346C(Y449S)) T22917G|(surface_glycoprotein:T1355G(L452R)) A22947C|(surface_glycoprotein:A1385C(K462T)) A22956C|(surface_glycoprotein:A1394C(E465A)) A22958C|(surface_glycoprotein:AGA1396-1398CGC(R466R)) A22960C|(surface_glycoprotein:AGA1396-1398CGC(R466R)) G22961T|(surface_glycoprotein:GAT1399-1401TCT(D467S)) A22962C|(surface_glycoprotein:GAT1399-1401TCT(D467S)) A22964C|(surface_glycoprotein:A1402C(I468L)) A22969C|(surface_glycoprotein:A1407C(S469S)) A22970C|(surface_glycoprotein:A1408C(T470P)) G22973T|(surface_glycoprotein:GAA1411-1413TCC(E471S)) A22974C|(surface_glycoprotein:GAA1411-1413TCC(E471S)) A22975C|(surface_glycoprotein:GAA1411-1413TCC(E471S)) A22976C|(surface_glycoprotein:A1414C(I472L)) A22980C|(surface_glycoprotein:A1418C(Y473S)) A22983C|(surface_glycoprotein:A1421C(Q474P)) G22992A|(surface_glycoprotein:G1430A(S477N)) C22995A|(surface_glycoprotein:ACA1432-1434AAC(T478N)) A22996C|(surface_glycoprotein:ACA1432-1434AAC(T478N)) A23004C|(surface_glycoprotein:A1442C(N481T)) A23013C|(surface_glycoprotein:A1451C(E484A)) T23018G|(surface_glycoprotein:T1456G(F486V)) A23044C|(surface_glycoprotein:A1482C(S494S)) A23055G|(surface_glycoprotein:A1493G(Q498R)) A23063T|(surface_glycoprotein:AAT1501-1503TCT(N501S)) A23064C|(surface_glycoprotein:AAT1501-1503TCT(N501S)) 23073	3	0
23022 G23049T|(surface_glycoprotein:G1487T(G496V)) A23055G|(surface_glycoprotein:A1493G(Q498R)) C23057N|(surface_glycoprotein:CCC1495-1497NNC(P499?)) C23058N|(surface_glycoprotein:CCC1495-1497NNC(P499?)) A23063T|(surface_glycoprotein:A1501T(N501Y)) G23069N|(surface_glycoprotein:GTT1507-1509NNT(V503?)) T23070N|(surface_glycoprotein:GTT1507-1509NNT(V503?)) G23073A|(surface_glycoprotein:G1511A(G504D)) T23075C|(surface_glycoprotein:TAC1513-1515CNN(Y505?)) A23076N|(surface_glycoprotein:TAC1513-1515CNN(Y505?)) C23077N|(surface_glycoprotein:TAC1513-1515CNN(Y505?)) C23078N|(surface_glycoprotein:CAA1516-1518NNA(Q506?)) A23079N|(surface_glycoprotein:CAA1516-1518NNA(Q506?)) T23105N|(surface_glycoprotein:TTT1543-1545NTN(F515?)) T23107N|(surface_glycoprotein:TTT1543-1545NTN(F515?)) C23117N|(surface_glycoprotein:C1555N(H519?)) A23122N|(surface_glycoprotein:A1560N(A520?)) C23123N|(surface_glycoprotein:CCA1561-1563NCN(P521?)) A23125N|(surface_glycoprotein:CCA1561-1563NCN(P521?)) A23128N|(surface_glycoprotein:A1566N(A522?)) G23132N|(surface_glycoprotein:GTT1570-1572NNN(V524?)) T23133N|(surface_glycoprotein:GTT1570-1572NNN(V524?)) T23134N|(surface_glycoprotein:GTT1570-1572NNN(V524?)) T23135N|(surface_glycoprotein:T1573N(C525?)) G23138N|(surface_glycoprotein:G1576N(G526?)) A23145N|(surface_glycoprotein:A1583N(K528?)) G23149N|(surface_glycoprotein:G1587N(K529?)) T23150N|(surface_glycoprotein:T1588N(S530?)) T23160N|(surface_glycoprotein:T1598N(L533?)) A23166N|(surface_glycoprotein:AAA1603-1605ANN(K535?)) A23167N|(surface_glycoprotein:AAA1603-1605ANN(K535?)) A23168N|(surface_glycoprotein:AAC1606-1608NNC(N536?)) A23169N|(surface_glycoprotein:AAC1606-1608NNC(N536?)) A23171N|(surface_glycoprotein:AAA1609-1611NNA(K537?)) A23172N|(surface_glycoprotein:AAA1609-1611NNA(K537?)) G23175N|(surface_glycoprotein:TGT1612-1614TNN(C538?)) T23176N|(surface_glycoprotein:TGT1612-1614TNN(C538?)) G23177N|(surface_glycoprotein:GTC1615-1617NNC(V539?)) T23178N|(surface_glycoprotein:GTC1615-1617NNC(V539?)) A23186N|(surface_glycoprotein:A1624N(N542?)) T23189N|(surface_glycoprotein:T1627N(F543?)) G23195N|(surface_glycoprotein:GGT1633-1635NNT(G545?)) G23196N|(surface_glycoprotein:GGT1633-1635NNT(G545?)) A23200N|(surface_glycoprotein:A1638N(L546?)) G23204N|(surface_glycoprotein:GGC1642-1644NNC(G548?)) G23205N|(surface_glycoprotein:GGC1642-1644NNC(G548?)) G23210N|(surface_glycoprotein:GGT1648-1650NNT(G550?)) G23211N|(surface_glycoprotein:GGT1648-1650NNT(G550?)) G23213N|(surface_glycoprotein:G1651N(V551?)) A23219N|(surface_glycoprotein:A1657N(T553?)) G23222N|(surface_glycoprotein:GAG1660-1662NAN(E554?)) G23224N|(surface_glycoprotein:GAG1660-1662NAN(E554?)) G23236N|(surface_glycoprotein:G1674N(K558?)) G23242N|(surface_glycoprotein:G1680N(L560?)) G23259N|(surface_glycoprotein:G1697N(G566?)) G23262N|(surface_glycoprotein:G1700N(R567?)) G23270N|(surface_glycoprotein:G1708N(A570?)) 23322	3	0
22776 G22813T|(surface_glycoprotein:G1251T(K417N)) T22882G|(surface_glycoprotein:T1320G(N440K)) T22917G|(surface_glycoprotein:T1355G(L452R)) G22992A|(surface_glycoprotein:G1430A(S477N)) C22995A|(surface_glycoprotein:C1433A(T478K)) A23013C|(surface_glycoprotein:A1451C(E484A)) T23018G|(surface_glycoprotein:T1456G(F486V)) A23055T|(surface_glycoprotein:A1493T(Q498L)) A23063T|(surface_glycoprotein:A1501T(N501Y)) 23068	2	0
22776 A22786C|(surface_glycoprotein:A1224C(R408S)) G22813T|(surface_glycoprotein:G1251T(K417N)) T22882G|(surface_glycoprotein:T1320G(N440K)) T22917G|(surface_glycoprotein:T1355G(L452R)) G22992A|(surface_glycoprotein:G1430A(S477N)) C22995A|(surface_glycoprotein:C1433A(T478K)) A23013C|(surface_glycoprotein:A1451C(E484A)) T23018G|(surface_glycoprotein:T1456G(F486V)) A23055T|(surface_glycoprotein:A1493T(Q498L)) A23063T|(surface_glycoprotein:A1501T(N501Y)) 23072	2	0
22773 A22786C|(surface_glycoprotein:A1224C(R408S)) G22813T|(surface_glycoprotein:G1251T(K417N)) T22882G|(surface_glycoprotein:T1320G(N440K)) T22917G|(surface_glycoprotein:T1355G(L452R)) G22992A|(surface_glycoprotein:G1430A(S477N)) C22995A|(surface_glycoprotein:C1433A(T478K)) A23013C|(surface_glycoprotein:A1451C(E484A)) T23018G|(surface_glycoprotein:T1456G(F486V)) A23055T|(surface_glycoprotein:A1493T(Q498L)) A23063T|(surface_glycoprotein:A1501T(N501Y)) 23068	2	0
23023 G23049T|(surface_glycoprotein:G1487T(G496V)) A23055G|(surface_glycoprotein:A1493G(Q498R)) C23057N|(surface_glycoprotein:CCC1495-1497NNC(P499?)) C23058N|(surface_glycoprotein:CCC1495-1497NNC(P499?)) A23063T|(surface_glycoprotein:A1501T(N501Y)) G23069N|(surface_glycoprotein:GTT1507-1509NNT(V503?)) T23070N|(surface_glycoprotein:GTT1507-1509NNT(V503?)) G23073A|(surface_glycoprotein:G1511A(G504D)) T23075C|(surface_glycoprotein:TAC1513-1515CNN(Y505?)) A23076N|(surface_glycoprotein:TAC1513-1515CNN(Y505?)) C23077N|(surface_glycoprotein:TAC1513-1515CNN(Y505?)) C23078N|(surface_glycoprotein:CAA1516-1518NNA(Q506?)) A23079N|(surface_glycoprotein:CAA1516-1518NNA(Q506?)) T23105N|(surface_glycoprotein:TTT1543-1545NTN(F515?)) T23107N|(surface_glycoprotein:TTT1543-1545NTN(F515?)) C23117N|(surface_glycoprotein:C1555N(H519?)) A23122N|(surface_glycoprotein:A1560N(A520?)) C23123N|(surface_glycoprotein:CCA1561-1563NCN(P521?)) A23125N|(surface_glycoprotein:CCA1561-1563NCN(P521?)) A23128N|(surface_glycoprotein:A1566N(A522?)) G23132N|(surface_glycoprotein:GTT1570-1572NNN(V524?)) T23133N|(surface_glycoprotein:GTT1570-1572NNN(V524?)) T23134N|(surface_glycoprotein:GTT1570-1572NNN(V524?)) T23135N|(surface_glycoprotein:T1573N(C525?)) G23138N|(surface_glycoprotein:G1576N(G526?)) A23145N|(surface_glycoprotein:A1583N(K528?)) G23149N|(surface_glycoprotein:G1587N(K529?)) T23150N|(surface_glycoprotein:T1588N(S530?)) T23160N|(surface_glycoprotein:T1598N(L533?)) A23166N|(surface_glycoprotein:AAA1603-1605ANN(K535?)) A23167N|(surface_glycoprotein:AAA1603-1605ANN(K535?)) A23168N|(surface_glycoprotein:AAC1606-1608NNC(N536?)) A23169N|(surface_glycoprotein:AAC1606-1608NNC(N536?)) A23171N|(surface_glycoprotein:AAA1609-1611NNA(K537?)) A23172N|(surface_glycoprotein:AAA1609-1611NNA(K537?)) G23175N|(surface_glycoprotein:TGT1612-1614TNN(C538?)) T23176N|(surface_glycoprotein:TGT1612-1614TNN(C538?)) G23177N|(surface_glycoprotein:GTC1615-1617NNC(V539?)) T23178N|(surface_glycoprotein:GTC1615-1617NNC(V539?)) A23186N|(surface_glycoprotein:A1624N(N542?)) T23189N|(surface_glycoprotein:T1627N(F543?)) G23195N|(surface_glycoprotein:GGT1633-1635NNT(G545?)) G23196N|(surface_glycoprotein:GGT1633-1635NNT(G545?)) A23200N|(surface_glycoprotein:A1638N(L546?)) G23204N|(surface_glycoprotein:GGC1642-1644NNC(G548?)) G23205N|(surface_glycoprotein:GGC1642-1644NNC(G548?)) G23210N|(surface_glycoprotein:GGT1648-1650NNT(G550?)) G23211N|(surface_glycoprotein:GGT1648-1650NNT(G550?)) G23213N|(surface_glycoprotein:G1651N(V551?)) A23219N|(surface_glycoprotein:A1657N(T553?)) G23222N|(surface_glycoprotein:GAG1660-1662NAN(E554?)) G23224N|(surface_glycoprotein:GAG1660-1662NAN(E554?)) G23236N|(surface_glycoprotein:G1674N(K558?)) G23242N|(surface_glycoprotein:G1680N(L560?)) G23259N|(surface_glycoprotein:G1697N(G566?)) G23262N|(surface_glycoprotein:G1700N(R567?)) G23270N|(surface_glycoprotein:G1708N(A570?)) 23322	2	0
22773 G22813T|(surface_glycoprotein:G1251T(K417N)) T22882G|(surface_glycoprotein:T1320G(N440K)) T22917A|(surface_glycoprotein:T1355A(L452Q)) G22992A|(surface_glycoprotein:G1430A(S477N)) C22995A|(surface_glycoprotein:C1433A(T478K)) A23013C|(surface_glycoprotein:A1451C(E484A)) A23040G|(surface_glycoprotein:A1478G(Q493R)) A23055T|(surface_glycoprotein:A1493T(Q498L)) A23063T|(surface_glycoprotein:A1501T(N501Y)) 23073	2	0
22776 G22813T|(surface_glycoprotein:G1251T(K417N)) T22882G|(surface_glycoprotein:T1320G(N440K)) T22917A|(surface_glycoprotein:T1355A(L452Q)) G22992A|(surface_glycoprotein:G1430A(S477N)) C22995A|(surface_glycoprotein:C1433A(T478K)) A23013C|(surface_glycoprotein:A1451C(E484A)) A23040G|(surface_glycoprotein:A1478G(Q493R)) A23055T|(surface_glycoprotein:A1493T(Q498L)) A23063T|(surface_glycoprotein:A1501T(N501Y)) 23073	2	0
22773 G22813T|(surface_glycoprotein:G1251T(K417N)) T22882G|(surface_glycoprotein:T1320G(N440K)) T22917G|(surface_glycoprotein:T1355G(L452R)) G22992A|(surface_glycoprotein:G1430A(S477N)) C22995A|(surface_glycoprotein:C1433A(T478K)) A23013C|(surface_glycoprotein:A1451C(E484A)) T23018G|(surface_glycoprotein:T1456G(F486V)) A23055T|(surface_glycoprotein:A1493T(Q498L)) A23063T|(surface_glycoprotein:A1501T(N501Y)) G23067T|(surface_glycoprotein:G1505T(G502V)) 23071	2	0
23023 A23055T|(surface_glycoprotein:A1493T(Q498L)) A23063T|(surface_glycoprotein:A1501T(N501Y)) T23075C|(surface_glycoprotein:T1513C(Y505H)) 23322	2	0
23023 G23049T|(surface_glycoprotein:G1487T(G496V)) A23055G|(surface_glycoprotein:A1493G(Q498R)) A23063T|(surface_glycoprotein:A1501T(N501Y)) G23073A|(surface_glycoprotein:G1511A(G504D)) T23075C|(surface_glycoprotein:T1513C(Y505H)) 23322	2	0
/mnt/d/SRA/SARS2/Wastewater/FromWI/unique_seqs_2022_12_14/135/SRR21037268.SARS2.wg_unique_seqs.tsv.gz
SRR21037268	PRJNA748354	SAMN30303105	University of Missouri	2022-08-02	USA: Missouri, USA: Missouri,	Not Collected
22776 G22813T|(surface_glycoprotein:G1251T(K417N)) T22882G|(surface_glycoprotein:T1320G(N440K)) T22917G|(surface_glycoprotein:T1355G(L452R)) G22992A|(surface_glycoprotein:G1430A(S477N)) C22995A|(surface_glycoprotein:C1433A(T478K)) A23013C|(surface_glycoprotein:A1451C(E484A)) T23018G|(surface_glycoprotein:T1456G(F486V)) A23055T|(surface_glycoprotein:A1493T(Q498L)) A23063T|(surface_glycoprotein:A1501T(N501Y)) 23073	20	0
22773 G22813T|(surface_glycoprotein:G1251T(K417N)) T22882G|(surface_glycoprotein:T1320G(N440K)) T22917G|(surface_glycoprotein:T1355G(L452R)) G22992A|(surface_glycoprotein:G1430A(S477N)) C22995A|(surface_glycoprotein:C1433A(T478K)) A23013C|(surface_glycoprotein:A1451C(E484A)) T23018G|(surface_glycoprotein:T1456G(F486V)) A23055T|(surface_glycoprotein:A1493T(Q498L)) A23063T|(surface_glycoprotein:A1501T(N501Y)) 23073	17	0
22773 G22813T|(surface_glycoprotein:G1251T(K417N)) T22882G|(surface_glycoprotein:T1320G(N440K)) T22917G|(surface_glycoprotein:T1355G(L452R)) G22992A|(surface_glycoprotein:G1430A(S477N)) C22995A|(surface_glycoprotein:C1433A(T478K)) A23013C|(surface_glycoprotein:A1451C(E484A)) T23018G|(surface_glycoprotein:T1456G(F486V)) A23055T|(surface_glycoprotein:A1493T(Q498L)) A23063T|(surface_glycoprotein:A1501T(N501Y)) 23072	13	0
22776 G22813T|(surface_glycoprotein:G1251T(K417N)) T22882G|(surface_glycoprotein:T1320G(N440K)) T22917G|(surface_glycoprotein:T1355G(L452R)) G22992A|(surface_glycoprotein:G1430A(S477N)) C22995A|(surface_glycoprotein:C1433A(T478K)) A23013C|(surface_glycoprotein:A1451C(E484A)) T23018G|(surface_glycoprotein:T1456G(F486V)) A23055T|(surface_glycoprotein:A1493T(Q498L)) A23063T|(surface_glycoprotein:A1501T(N501Y)) 23072	11	0
22776 A22786C|(surface_glycoprotein:A1224C(R408S)) G22813T|(surface_glycoprotein:G1251T(K417N)) T22882G|(surface_glycoprotein:T1320G(N440K)) T22917G|(surface_glycoprotein:T1355G(L452R)) G22992A|(surface_glycoprotein:G1430A(S477N)) C22995A|(surface_glycoprotein:C1433A(T478K)) A23013C|(surface_glycoprotein:A1451C(E484A)) T23018G|(surface_glycoprotein:T1456G(F486V)) A23055T|(surface_glycoprotein:A1493T(Q498L)) A23063T|(surface_glycoprotein:A1501T(N501Y)) 23073	11	0
22773 A22786C|(surface_glycoprotein:A1224C(R408S)) G22813T|(surface_glycoprotein:G1251T(K417N)) T22882G|(surface_glycoprotein:T1320G(N440K)) T22917G|(surface_glycoprotein:T1355G(L452R)) G22992A|(surface_glycoprotein:G1430A(S477N)) C22995A|(surface_glycoprotein:C1433A(T478K)) A23013C|(surface_glycoprotein:A1451C(E484A)) T23018G|(surface_glycoprotein:T1456G(F486V)) A23055T|(surface_glycoprotein:A1493T(Q498L)) A23063T|(surface_glycoprotein:A1501T(N501Y)) 23073	6	0
22776 A22786C|(surface_glycoprotein:A1224C(R408S)) G22813T|(surface_glycoprotein:G1251T(K417N)) T22882G|(surface_glycoprotein:T1320G(N440K)) T22917G|(surface_glycoprotein:T1355G(L452R)) G22992A|(surface_glycoprotein:G1430A(S477N)) C22995A|(surface_glycoprotein:C1433A(T478K)) A23013C|(surface_glycoprotein:A1451C(E484A)) T23018G|(surface_glycoprotein:T1456G(F486V)) A23055T|(surface_glycoprotein:A1493T(Q498L)) A23063T|(surface_glycoprotein:A1501T(N501Y)) 23072	6	0
22773 A22786C|(surface_glycoprotein:A1224C(R408S)) G22813T|(surface_glycoprotein:G1251T(K417N)) T22882G|(surface_glycoprotein:T1320G(N440K)) T22917G|(surface_glycoprotein:T1355G(L452R)) G22992A|(surface_glycoprotein:G1430A(S477N)) C22995A|(surface_glycoprotein:C1433A(T478K)) A23013C|(surface_glycoprotein:A1451C(E484A)) T23018G|(surface_glycoprotein:T1456G(F486V)) A23055T|(surface_glycoprotein:A1493T(Q498L)) A23063T|(surface_glycoprotein:A1501T(N501Y)) 23072	5	0
22776 G22813T|(surface_glycoprotein:G1251T(K417N)) T22882G|(surface_glycoprotein:T1320G(N440K)) T22917G|(surface_glycoprotein:T1355G(L452R)) G22992A|(surface_glycoprotein:G1430A(S477N)) C22995A|(surface_glycoprotein:C1433A(T478K)) G23007T|(surface_glycoprotein:G1445T(G482V)) A23013C|(surface_glycoprotein:A1451C(E484A)) T23018G|(surface_glycoprotein:T1456G(F486V)) A23055T|(surface_glycoprotein:A1493T(Q498L)) A23063T|(surface_glycoprotein:A1501T(N501Y)) 23072	5	0
22773 G22813T|(surface_glycoprotein:G1251T(K417N)) T22882G|(surface_glycoprotein:T1320G(N440K)) T22917G|(surface_glycoprotein:T1355G(L452R)) G22992A|(surface_glycoprotein:G1430A(S477N)) C22995A|(surface_glycoprotein:C1433A(T478K)) G23007T|(surface_glycoprotein:G1445T(G482V)) A23013C|(surface_glycoprotein:A1451C(E484A)) T23018G|(surface_glycoprotein:T1456G(F486V)) A23055T|(surface_glycoprotein:A1493T(Q498L)) A23063T|(surface_glycoprotein:A1501T(N501Y)) 23072	4	0
22773 G22813T|(surface_glycoprotein:G1251T(K417N)) T22882G|(surface_glycoprotein:T1320G(N440K)) T22917G|(surface_glycoprotein:T1355G(L452R)) G22992A|(surface_glycoprotein:G1430A(S477N)) C22995A|(surface_glycoprotein:C1433A(T478K)) A23013C|(surface_glycoprotein:A1451C(E484A)) T23018G|(surface_glycoprotein:T1456G(F486V)) A23055T|(surface_glycoprotein:A1493T(Q498L)) A23063T|(surface_glycoprotein:A1501T(N501Y)) 23071	3	0
22776 G22813T|(surface_glycoprotein:G1251T(K417N)) T22882G|(surface_glycoprotein:T1320G(N440K)) T22917G|(surface_glycoprotein:T1355G(L452R)) G22992A|(surface_glycoprotein:G1430A(S477N)) C22995A|(surface_glycoprotein:C1433A(T478K)) A23013C|(surface_glycoprotein:A1451C(E484A)) T23018G|(surface_glycoprotein:T1456G(F486V)) A23055T|(surface_glycoprotein:A1493T(Q498L)) C23057T|(surface_glycoprotein:C1495T(P499S)) A23063T|(surface_glycoprotein:A1501T(N501Y)) 23073	3	0
22773 A22786C|(surface_glycoprotein:A1224C(R408S)) G22813T|(surface_glycoprotein:G1251T(K417N)) T22882G|(surface_glycoprotein:T1320G(N440K)) T22917G|(surface_glycoprotein:T1355G(L452R)) G22992A|(surface_glycoprotein:G1430A(S477N)) C22995A|(surface_glycoprotein:C1433A(T478K)) G23007T|(surface_glycoprotein:G1445T(G482V)) A23013C|(surface_glycoprotein:A1451C(E484A)) T23018G|(surface_glycoprotein:T1456G(F486V)) A23055T|(surface_glycoprotein:A1493T(Q498L)) A23063T|(surface_glycoprotein:A1501T(N501Y)) 23073	3	0
22776 C22792T|(surface_glycoprotein:C1230T(I410I)) G22813T|(surface_glycoprotein:G1251T(K417N)) T22882G|(surface_glycoprotein:T1320G(N440K)) T22917G|(surface_glycoprotein:T1355G(L452R)) G22992A|(surface_glycoprotein:G1430A(S477N)) C22995A|(surface_glycoprotein:C1433A(T478K)) A23013C|(surface_glycoprotein:A1451C(E484A)) T23018G|(surface_glycoprotein:T1456G(F486V)) A23055T|(surface_glycoprotein:A1493T(Q498L)) A23063T|(surface_glycoprotein:A1501T(N501Y)) 23073	3	0
22773 G22813T|(surface_glycoprotein:G1251T(K417N)) T22882G|(surface_glycoprotein:T1320G(N440K)) T22917G|(surface_glycoprotein:T1355G(L452R)) G22992A|(surface_glycoprotein:G1430A(S477N)) C22995A|(surface_glycoprotein:C1433A(T478K)) A23013C|(surface_glycoprotein:A1451C(E484A)) T23018G|(surface_glycoprotein:T1456G(F486V)) A23055T|(surface_glycoprotein:A1493T(Q498L)) A23063T|(surface_glycoprotein:A1501T(N501Y)) G23069T|(surface_glycoprotein:G1507T(V503F)) 23072	3	0
/mnt/d/SRA/SARS2/Wastewater/FromWI/unique_seqs_2022_12_14/135/SRR21037279.SARS2.wg_unique_seqs.tsv.gz
SRR21037279	PRJNA748354	SAMN30303108	University of Missouri	2022-06-27	USA: Missouri, USA: Missouri,	2976
22776 G22813T|(surface_glycoprotein:G1251T(K417N)) T22882G|(surface_glycoprotein:T1320G(N440K)) T22917A|(surface_glycoprotein:T1355A(L452Q)) G22992A|(surface_glycoprotein:G1430A(S477N)) C22995A|(surface_glycoprotein:C1433A(T478K)) A23013C|(surface_glycoprotein:A1451C(E484A)) A23040G|(surface_glycoprotein:A1478G(Q493R)) A23055T|(surface_glycoprotein:A1493T(Q498L)) A23063T|(surface_glycoprotein:A1501T(N501Y)) 23073	9	0
22776 G22813T|(surface_glycoprotein:G1251T(K417N)) T22882G|(surface_glycoprotein:T1320G(N440K)) T22917G|(surface_glycoprotein:T1355G(L452R)) G22992A|(surface_glycoprotein:G1430A(S477N)) C22995A|(surface_glycoprotein:C1433A(T478K)) A23013C|(surface_glycoprotein:A1451C(E484A)) T23018G|(surface_glycoprotein:T1456G(F486V)) A23055T|(surface_glycoprotein:A1493T(Q498L)) A23063T|(surface_glycoprotein:A1501T(N501Y)) 23073	8	0
22773 G22813T|(surface_glycoprotein:G1251T(K417N)) T22882G|(surface_glycoprotein:T1320G(N440K)) T22917A|(surface_glycoprotein:T1355A(L452Q)) G22992A|(surface_glycoprotein:G1430A(S477N)) C22995A|(surface_glycoprotein:C1433A(T478K)) A23013C|(surface_glycoprotein:A1451C(E484A)) A23040G|(surface_glycoprotein:A1478G(Q493R)) A23055T|(surface_glycoprotein:A1493T(Q498L)) A23063T|(surface_glycoprotein:A1501T(N501Y)) 23073	7	0
22773 A22786C|(surface_glycoprotein:A1224C(R408S)) G22813T|(surface_glycoprotein:G1251T(K417N)) T22882G|(surface_glycoprotein:T1320G(N440K)) T22917G|(surface_glycoprotein:T1355G(L452R)) G22992A|(surface_glycoprotein:G1430A(S477N)) C22995A|(surface_glycoprotein:C1433A(T478K)) A23013C|(surface_glycoprotein:A1451C(E484A)) T23018G|(surface_glycoprotein:T1456G(F486V)) A23055T|(surface_glycoprotein:A1493T(Q498L)) A23063T|(surface_glycoprotein:A1501T(N501Y)) 23073	7	0
22776 G22813T|(surface_glycoprotein:G1251T(K417N)) T22882G|(surface_glycoprotein:T1320G(N440K)) T22917G|(surface_glycoprotein:T1355G(L452R)) G22992A|(surface_glycoprotein:G1430A(S477N)) C22995A|(surface_glycoprotein:C1433A(T478K)) A23013C|(surface_glycoprotein:A1451C(E484A)) T23018G|(surface_glycoprotein:T1456G(F486V)) A23055T|(surface_glycoprotein:A1493T(Q498L)) A23063T|(surface_glycoprotein:A1501T(N501Y)) T23075C|(surface_glycoprotein:T1513C(Y505H)) 23322	5	0
22776 A22786C|(surface_glycoprotein:A1224C(R408S)) G22813T|(surface_glycoprotein:G1251T(K417N)) T22882G|(surface_glycoprotein:T1320G(N440K)) T22917A|(surface_glycoprotein:T1355A(L452Q)) G22992A|(surface_glycoprotein:G1430A(S477N)) C22995A|(surface_glycoprotein:C1433A(T478K)) A23013C|(surface_glycoprotein:A1451C(E484A)) A23040G|(surface_glycoprotein:A1478G(Q493R)) A23055T|(surface_glycoprotein:A1493T(Q498L)) A23063T|(surface_glycoprotein:A1501T(N501Y)) 23073	5	0
22776 G22813T|(surface_glycoprotein:G1251T(K417N)) T22882G|(surface_glycoprotein:T1320G(N440K)) T22917G|(surface_glycoprotein:T1355G(L452R)) G22992A|(surface_glycoprotein:G1430A(S477N)) C22995A|(surface_glycoprotein:C1433A(T478K)) A23013C|(surface_glycoprotein:A1451C(E484A)) T23018G|(surface_glycoprotein:T1456G(F486V)) A23055T|(surface_glycoprotein:A1493T(Q498L)) A23063T|(surface_glycoprotein:A1501T(N501Y)) 23072	4	0
22773 G22813T|(surface_glycoprotein:G1251T(K417N)) T22882G|(surface_glycoprotein:T1320G(N440K)) T22917A|(surface_glycoprotein:T1355A(L452Q)) G22992A|(surface_glycoprotein:G1430A(S477N)) C22995A|(surface_glycoprotein:C1433A(T478K)) A23013C|(surface_glycoprotein:A1451C(E484A)) A23040G|(surface_glycoprotein:A1478G(Q493R)) A23055T|(surface_glycoprotein:A1493T(Q498L)) A23063T|(surface_glycoprotein:A1501T(N501Y)) 23072	3	0
22776 G22813T|(surface_glycoprotein:G1251T(K417N)) T22882G|(surface_glycoprotein:T1320G(N440K)) T22917A|(surface_glycoprotein:T1355A(L452Q)) G22992A|(surface_glycoprotein:G1430A(S477N)) C22995A|(surface_glycoprotein:C1433A(T478K)) A23013C|(surface_glycoprotein:A1451C(E484A)) A23040G|(surface_glycoprotein:A1478G(Q493R)) A23055T|(surface_glycoprotein:A1493T(Q498L)) A23063T|(surface_glycoprotein:A1501T(N501Y)) 23072	3	0
22776 A22786C|(surface_glycoprotein:A1224C(R408S)) G22813T|(surface_glycoprotein:G1251T(K417N)) T22882G|(surface_glycoprotein:T1320G(N440K)) T22917G|(surface_glycoprotein:T1355G(L452R)) G22992A|(surface_glycoprotein:G1430A(S477N)) C22995A|(surface_glycoprotein:C1433A(T478K)) A23013C|(surface_glycoprotein:A1451C(E484A)) T23018G|(surface_glycoprotein:T1456G(F486V)) A23055T|(surface_glycoprotein:A1493T(Q498L)) A23063T|(surface_glycoprotein:A1501T(N501Y)) 23073	3	0
22773 G22813T|(surface_glycoprotein:G1251T(K417N)) T22882G|(surface_glycoprotein:T1320G(N440K)) T22917G|(surface_glycoprotein:T1355G(L452R)) G22992A|(surface_glycoprotein:G1430A(S477N)) C22995A|(surface_glycoprotein:C1433A(T478K)) A23013C|(surface_glycoprotein:A1451C(E484A)) T23018G|(surface_glycoprotein:T1456G(F486V)) A23055T|(surface_glycoprotein:A1493T(Q498L)) A23063T|(surface_glycoprotein:A1501T(N501Y)) T23075C|(surface_glycoprotein:T1513C(Y505H)) 23322	3	0
22773 A22786C|(surface_glycoprotein:A1224C(R408S)) G22813T|(surface_glycoprotein:G1251T(K417N)) T22882G|(surface_glycoprotein:T1320G(N440K)) T22917A|(surface_glycoprotein:T1355A(L452Q)) G22992A|(surface_glycoprotein:G1430A(S477N)) C22995A|(surface_glycoprotein:C1433A(T478K)) A23013C|(surface_glycoprotein:A1451C(E484A)) A23040G|(surface_glycoprotein:A1478G(Q493R)) A23055T|(surface_glycoprotein:A1493T(Q498L)) A23063T|(surface_glycoprotein:A1501T(N501Y)) 23073	3	0
22773 A22786C|(surface_glycoprotein:A1224C(R408S)) G22813T|(surface_glycoprotein:G1251T(K417N)) T22882G|(surface_glycoprotein:T1320G(N440K)) T22917G|(surface_glycoprotein:T1355G(L452R)) G22992A|(surface_glycoprotein:G1430A(S477N)) C22995A|(surface_glycoprotein:C1433A(T478K)) A23013C|(surface_glycoprotein:A1451C(E484A)) T23018G|(surface_glycoprotein:T1456G(F486V)) A23055T|(surface_glycoprotein:A1493T(Q498L)) A23063T|(surface_glycoprotein:A1501T(N501Y)) G23069T|(surface_glycoprotein:G1507T(V503F)) 23073	3	0
23023 A23055T|(surface_glycoprotein:A1493T(Q498L)) A23063T|(surface_glycoprotein:A1501T(N501Y)) T23075C|(surface_glycoprotein:T1513C(Y505H)) 23322	3	0
22773 G22813T|(surface_glycoprotein:G1251T(K417N)) T22882G|(surface_glycoprotein:T1320G(N440K)) T22917G|(surface_glycoprotein:T1355G(L452R)) G22992A|(surface_glycoprotein:G1430A(S477N)) C22995A|(surface_glycoprotein:C1433A(T478K)) A23013C|(surface_glycoprotein:A1451C(E484A)) T23018G|(surface_glycoprotein:T1456G(F486V)) A23055T|(surface_glycoprotein:A1493T(Q498L)) A23063T|(surface_glycoprotein:A1501T(N501Y)) 23072	2	0
/mnt/d/SRA/SARS2/Wastewater/FromWI/unique_seqs_2022_12_14/135/SRR21037299.SARS2.wg_unique_seqs.tsv.gz
SRR21037299	PRJNA748354	SAMN30303105	University of Missouri	2022-08-02	USA: Missouri, USA: Missouri,	900
22773 G22813T|(surface_glycoprotein:G1251T(K417N)) T22882G|(surface_glycoprotein:T1320G(N440K)) T22917G|(surface_glycoprotein:T1355G(L452R)) G22992A|(surface_glycoprotein:G1430A(S477N)) C22995A|(surface_glycoprotein:C1433A(T478K)) A23013C|(surface_glycoprotein:A1451C(E484A)) T23018G|(surface_glycoprotein:T1456G(F486V)) A23055T|(surface_glycoprotein:A1493T(Q498L)) A23063T|(surface_glycoprotein:A1501T(N501Y)) 23072	16	0
22773 G22813T|(surface_glycoprotein:G1251T(K417N)) T22882G|(surface_glycoprotein:T1320G(N440K)) T22917G|(surface_glycoprotein:T1355G(L452R)) G22992A|(surface_glycoprotein:G1430A(S477N)) C22995A|(surface_glycoprotein:C1433A(T478K)) A23013C|(surface_glycoprotein:A1451C(E484A)) T23018G|(surface_glycoprotein:T1456G(F486V)) A23055T|(surface_glycoprotein:A1493T(Q498L)) A23063T|(surface_glycoprotein:A1501T(N501Y)) 23073	16	0
22776 G22813T|(surface_glycoprotein:G1251T(K417N)) T22882G|(surface_glycoprotein:T1320G(N440K)) T22917G|(surface_glycoprotein:T1355G(L452R)) G22992A|(surface_glycoprotein:G1430A(S477N)) C22995A|(surface_glycoprotein:C1433A(T478K)) A23013C|(surface_glycoprotein:A1451C(E484A)) T23018G|(surface_glycoprotein:T1456G(F486V)) A23055T|(surface_glycoprotein:A1493T(Q498L)) A23063T|(surface_glycoprotein:A1501T(N501Y)) 23072	11	0
22773 A22786C|(surface_glycoprotein:A1224C(R408S)) G22813T|(surface_glycoprotein:G1251T(K417N)) T22882G|(surface_glycoprotein:T1320G(N440K)) T22917G|(surface_glycoprotein:T1355G(L452R)) G22992A|(surface_glycoprotein:G1430A(S477N)) C22995A|(surface_glycoprotein:C1433A(T478K)) A23013C|(surface_glycoprotein:A1451C(E484A)) T23018G|(surface_glycoprotein:T1456G(F486V)) A23055T|(surface_glycoprotein:A1493T(Q498L)) A23063T|(surface_glycoprotein:A1501T(N501Y)) 23073	10	0
22776 G22813T|(surface_glycoprotein:G1251T(K417N)) T22882G|(surface_glycoprotein:T1320G(N440K)) T22917G|(surface_glycoprotein:T1355G(L452R)) G22992A|(surface_glycoprotein:G1430A(S477N)) C22995A|(surface_glycoprotein:C1433A(T478K)) A23013C|(surface_glycoprotein:A1451C(E484A)) T23018G|(surface_glycoprotein:T1456G(F486V)) A23055T|(surface_glycoprotein:A1493T(Q498L)) A23063T|(surface_glycoprotein:A1501T(N501Y)) 23073	9	0
22776 A22786C|(surface_glycoprotein:A1224C(R408S)) G22813T|(surface_glycoprotein:G1251T(K417N)) T22882G|(surface_glycoprotein:T1320G(N440K)) T22917G|(surface_glycoprotein:T1355G(L452R)) G22992A|(surface_glycoprotein:G1430A(S477N)) C22995A|(surface_glycoprotein:C1433A(T478K)) A23013C|(surface_glycoprotein:A1451C(E484A)) T23018G|(surface_glycoprotein:T1456G(F486V)) A23055T|(surface_glycoprotein:A1493T(Q498L)) A23063T|(surface_glycoprotein:A1501T(N501Y)) 23073	9	0
22776 A22786C|(surface_glycoprotein:A1224C(R408S)) G22813T|(surface_glycoprotein:G1251T(K417N)) T22882G|(surface_glycoprotein:T1320G(N440K)) T22917G|(surface_glycoprotein:T1355G(L452R)) G22992A|(surface_glycoprotein:G1430A(S477N)) C22995A|(surface_glycoprotein:C1433A(T478K)) A23013C|(surface_glycoprotein:A1451C(E484A)) T23018G|(surface_glycoprotein:T1456G(F486V)) A23055T|(surface_glycoprotein:A1493T(Q498L)) A23063T|(surface_glycoprotein:A1501T(N501Y)) 23072	7	0
22776 G22813T|(surface_glycoprotein:G1251T(K417N)) T22882G|(surface_glycoprotein:T1320G(N440K)) T22917G|(surface_glycoprotein:T1355G(L452R)) G22992A|(surface_glycoprotein:G1430A(S477N)) C22995A|(surface_glycoprotein:C1433A(T478K)) A23013C|(surface_glycoprotein:A1451C(E484A)) T23018G|(surface_glycoprotein:T1456G(F486V)) A23055T|(surface_glycoprotein:A1493T(Q498L)) A23063T|(surface_glycoprotein:A1501T(N501Y)) 23071	6	0
22773 G22813T|(surface_glycoprotein:G1251T(K417N)) T22882G|(surface_glycoprotein:T1320G(N440K)) T22917G|(surface_glycoprotein:T1355G(L452R)) G22992A|(surface_glycoprotein:G1430A(S477N)) C22995A|(surface_glycoprotein:C1433A(T478K)) A23013C|(surface_glycoprotein:A1451C(E484A)) T23018G|(surface_glycoprotein:T1456G(F486V)) A23055T|(surface_glycoprotein:A1493T(Q498L)) A23063T|(surface_glycoprotein:A1501T(N501Y)) T23075C|(surface_glycoprotein:T1513C(Y505H)) 23322	6	0
22776 G22813T|(surface_glycoprotein:G1251T(K417N)) T22882G|(surface_glycoprotein:T1320G(N440K)) T22917G|(surface_glycoprotein:T1355G(L452R)) G22992A|(surface_glycoprotein:G1430A(S477N)) C22995A|(surface_glycoprotein:C1433A(T478K)) A23013C|(surface_glycoprotein:A1451C(E484A)) T23018G|(surface_glycoprotein:T1456G(F486V)) A23055T|(surface_glycoprotein:A1493T(Q498L)) A23063T|(surface_glycoprotein:A1501T(N501Y)) T23075C|(surface_glycoprotein:T1513C(Y505H)) 23322	3	0
22776 A22786C|(surface_glycoprotein:A1224C(R408S)) G22813T|(surface_glycoprotein:G1251T(K417N)) T22882G|(surface_glycoprotein:T1320G(N440K)) T22917G|(surface_glycoprotein:T1355G(L452R)) G22992A|(surface_glycoprotein:G1430A(S477N)) C22995A|(surface_glycoprotein:C1433A(T478K)) A23013C|(surface_glycoprotein:A1451C(E484A)) T23018G|(surface_glycoprotein:T1456G(F486V)) A23055T|(surface_glycoprotein:A1493T(Q498L)) A23063T|(surface_glycoprotein:A1501T(N501Y)) T23075C|(surface_glycoprotein:T1513C(Y505H)) 23322	3	0
22773 G22813T|(surface_glycoprotein:G1251T(K417N)) T22882G|(surface_glycoprotein:T1320G(N440K)) T22917G|(surface_glycoprotein:T1355G(L452R)) G22992A|(surface_glycoprotein:G1430A(S477N)) C22995A|(surface_glycoprotein:C1433A(T478K)) A23013C|(surface_glycoprotein:A1451C(E484A)) T23018G|(surface_glycoprotein:T1456G(F486V)) A23055T|(surface_glycoprotein:A1493T(Q498L)) A23063T|(surface_glycoprotein:A1501T(N501Y)) G23069T|(surface_glycoprotein:G1507T(V503F)) 23072	3	0
22773 A22786C|(surface_glycoprotein:A1224C(R408S)) G22813T|(surface_glycoprotein:G1251T(K417N)) T22882G|(surface_glycoprotein:T1320G(N440K)) T22917G|(surface_glycoprotein:T1355G(L452R)) G22992A|(surface_glycoprotein:G1430A(S477N)) C22995A|(surface_glycoprotein:C1433A(T478K)) A23013C|(surface_glycoprotein:A1451C(E484A)) T23018G|(surface_glycoprotein:T1456G(F486V)) A23055T|(surface_glycoprotein:A1493T(Q498L)) A23063T|(surface_glycoprotein:A1501T(N501Y)) G23069T|(surface_glycoprotein:G1507T(V503F)) 23072	3	0
22776 C22792T|(surface_glycoprotein:C1230T(I410I)) G22813T|(surface_glycoprotein:G1251T(K417N)) T22882G|(surface_glycoprotein:T1320G(N440K)) T22917G|(surface_glycoprotein:T1355G(L452R)) G22992A|(surface_glycoprotein:G1430A(S477N)) C22995A|(surface_glycoprotein:C1433A(T478K)) A23013C|(surface_glycoprotein:A1451C(E484A)) T23018G|(surface_glycoprotein:T1456G(F486V)) A23055T|(surface_glycoprotein:A1493T(Q498L)) A23063T|(surface_glycoprotein:A1501T(N501Y)) 23073	3	0
22773 G22813T|(surface_glycoprotein:G1251T(K417N)) T22882G|(surface_glycoprotein:T1320G(N440K)) T22917G|(surface_glycoprotein:T1355G(L452R)) G22992A|(surface_glycoprotein:G1430A(S477N)) C22995A|(surface_glycoprotein:C1433A(T478K)) A23013C|(surface_glycoprotein:A1451C(E484A)) T23018G|(surface_glycoprotein:T1456G(F486V)) A23055T|(surface_glycoprotein:A1493T(Q498L)) A23063T|(surface_glycoprotein:A1501T(N501Y)) 23071	2	0
/mnt/d/SRA/SARS2/Wastewater/FromWI/unique_seqs_2022_12_14/135/SRR21037290.SARS2.wg_unique_seqs.tsv.gz
SRR21037290	PRJNA748354	SAMN30303105	University of Missouri	2022-08-02	USA: Missouri, USA: Missouri,	123180
22776 G22813T|(surface_glycoprotein:G1251T(K417N)) T22882G|(surface_glycoprotein:T1320G(N440K)) T22917G|(surface_glycoprotein:T1355G(L452R)) G22992A|(surface_glycoprotein:G1430A(S477N)) C22995A|(surface_glycoprotein:C1433A(T478K)) A23013C|(surface_glycoprotein:A1451C(E484A)) T23018G|(surface_glycoprotein:T1456G(F486V)) A23055T|(surface_glycoprotein:A1493T(Q498L)) A23063T|(surface_glycoprotein:A1501T(N501Y)) 23073	14	0
22773 G22813T|(surface_glycoprotein:G1251T(K417N)) T22882G|(surface_glycoprotein:T1320G(N440K)) T22917G|(surface_glycoprotein:T1355G(L452R)) G22992A|(surface_glycoprotein:G1430A(S477N)) C22995A|(surface_glycoprotein:C1433A(T478K)) A23013C|(surface_glycoprotein:A1451C(E484A)) T23018G|(surface_glycoprotein:T1456G(F486V)) A23055T|(surface_glycoprotein:A1493T(Q498L)) A23063T|(surface_glycoprotein:A1501T(N501Y)) 23073	11	0
22776 A22786C|(surface_glycoprotein:A1224C(R408S)) G22813T|(surface_glycoprotein:G1251T(K417N)) T22882G|(surface_glycoprotein:T1320G(N440K)) T22917G|(surface_glycoprotein:T1355G(L452R)) G22992A|(surface_glycoprotein:G1430A(S477N)) C22995A|(surface_glycoprotein:C1433A(T478K)) A23013C|(surface_glycoprotein:A1451C(E484A)) T23018G|(surface_glycoprotein:T1456G(F486V)) A23055T|(surface_glycoprotein:A1493T(Q498L)) A23063T|(surface_glycoprotein:A1501T(N501Y)) 23072	9	0
22776 G22813T|(surface_glycoprotein:G1251T(K417N)) T22882G|(surface_glycoprotein:T1320G(N440K)) T22917G|(surface_glycoprotein:T1355G(L452R)) G22992A|(surface_glycoprotein:G1430A(S477N)) C22995A|(surface_glycoprotein:C1433A(T478K)) A23013C|(surface_glycoprotein:A1451C(E484A)) T23018G|(surface_glycoprotein:T1456G(F486V)) A23055T|(surface_glycoprotein:A1493T(Q498L)) A23063T|(surface_glycoprotein:A1501T(N501Y)) 23072	8	0
22776 A22786C|(surface_glycoprotein:A1224C(R408S)) G22813T|(surface_glycoprotein:G1251T(K417N)) T22882G|(surface_glycoprotein:T1320G(N440K)) T22917G|(surface_glycoprotein:T1355G(L452R)) G22992A|(surface_glycoprotein:G1430A(S477N)) C22995A|(surface_glycoprotein:C1433A(T478K)) A23013C|(surface_glycoprotein:A1451C(E484A)) T23018G|(surface_glycoprotein:T1456G(F486V)) A23055T|(surface_glycoprotein:A1493T(Q498L)) A23063T|(surface_glycoprotein:A1501T(N501Y)) 23073	8	0
22773 A22786C|(surface_glycoprotein:A1224C(R408S)) G22813T|(surface_glycoprotein:G1251T(K417N)) T22882G|(surface_glycoprotein:T1320G(N440K)) T22917G|(surface_glycoprotein:T1355G(L452R)) G22992A|(surface_glycoprotein:G1430A(S477N)) C22995A|(surface_glycoprotein:C1433A(T478K)) A23013C|(surface_glycoprotein:A1451C(E484A)) T23018G|(surface_glycoprotein:T1456G(F486V)) A23055T|(surface_glycoprotein:A1493T(Q498L)) A23063T|(surface_glycoprotein:A1501T(N501Y)) 23072	7	0
22773 A22786C|(surface_glycoprotein:A1224C(R408S)) G22813T|(surface_glycoprotein:G1251T(K417N)) T22882G|(surface_glycoprotein:T1320G(N440K)) T22917G|(surface_glycoprotein:T1355G(L452R)) G22992A|(surface_glycoprotein:G1430A(S477N)) C22995A|(surface_glycoprotein:C1433A(T478K)) A23013C|(surface_glycoprotein:A1451C(E484A)) T23018G|(surface_glycoprotein:T1456G(F486V)) A23055T|(surface_glycoprotein:A1493T(Q498L)) A23063T|(surface_glycoprotein:A1501T(N501Y)) 23073	6	0
22776 G22813T|(surface_glycoprotein:G1251T(K417N)) T22882G|(surface_glycoprotein:T1320G(N440K)) T22917G|(surface_glycoprotein:T1355G(L452R)) G22992A|(surface_glycoprotein:G1430A(S477N)) C22995A|(surface_glycoprotein:C1433A(T478K)) A23013C|(surface_glycoprotein:A1451C(E484A)) T23018G|(surface_glycoprotein:T1456G(F486V)) A23055T|(surface_glycoprotein:A1493T(Q498L)) A23063T|(surface_glycoprotein:A1501T(N501Y)) 23071	4	0
22776 G22813T|(surface_glycoprotein:G1251T(K417N)) T22882G|(surface_glycoprotein:T1320G(N440K)) T22917G|(surface_glycoprotein:T1355G(L452R)) G22992A|(surface_glycoprotein:G1430A(S477N)) C22995A|(surface_glycoprotein:C1433A(T478K)) A23013C|(surface_glycoprotein:A1451C(E484A)) T23018G|(surface_glycoprotein:T1456G(F486V)) A23055T|(surface_glycoprotein:A1493T(Q498L)) A23063T|(surface_glycoprotein:A1501T(N501Y)) T23075C|(surface_glycoprotein:T1513C(Y505H)) 23322	4	0
22773 G22813T|(surface_glycoprotein:G1251T(K417N)) T22882G|(surface_glycoprotein:T1320G(N440K)) T22917G|(surface_glycoprotein:T1355G(L452R)) G22992A|(surface_glycoprotein:G1430A(S477N)) C22995A|(surface_glycoprotein:C1433A(T478K)) A23013C|(surface_glycoprotein:A1451C(E484A)) T23018G|(surface_glycoprotein:T1456G(F486V)) A23055T|(surface_glycoprotein:A1493T(Q498L)) A23063T|(surface_glycoprotein:A1501T(N501Y)) 23071	3	0
22773 G22813T|(surface_glycoprotein:G1251T(K417N)) T22882G|(surface_glycoprotein:T1320G(N440K)) T22917G|(surface_glycoprotein:T1355G(L452R)) G22992A|(surface_glycoprotein:G1430A(S477N)) C22995A|(surface_glycoprotein:C1433A(T478K)) A23013C|(surface_glycoprotein:A1451C(E484A)) T23018G|(surface_glycoprotein:T1456G(F486V)) A23055T|(surface_glycoprotein:A1493T(Q498L)) A23063T|(surface_glycoprotein:A1501T(N501Y)) 23072	3	0
22773 A22786C|(surface_glycoprotein:A1224C(R408S)) G22813T|(surface_glycoprotein:G1251T(K417N)) T22882G|(surface_glycoprotein:T1320G(N440K)) T22917G|(surface_glycoprotein:T1355G(L452R)) G22992A|(surface_glycoprotein:G1430A(S477N)) C22995A|(surface_glycoprotein:C1433A(T478K)) A23013C|(surface_glycoprotein:A1451C(E484A)) T23018G|(surface_glycoprotein:T1456G(F486V)) A23055T|(surface_glycoprotein:A1493T(Q498L)) A23063T|(surface_glycoprotein:A1501T(N501Y)) 23071	3	0
22776 C22792T|(surface_glycoprotein:C1230T(I410I)) G22813T|(surface_glycoprotein:G1251T(K417N)) T22882G|(surface_glycoprotein:T1320G(N440K)) T22917G|(surface_glycoprotein:T1355G(L452R)) G22992A|(surface_glycoprotein:G1430A(S477N)) C22995A|(surface_glycoprotein:C1433A(T478K)) A23013C|(surface_glycoprotein:A1451C(E484A)) T23018G|(surface_glycoprotein:T1456G(F486V)) A23055T|(surface_glycoprotein:A1493T(Q498L)) A23063T|(surface_glycoprotein:A1501T(N501Y)) 23073	3	0
22776 C22792T|(surface_glycoprotein:C1230T(I410I)) G22813T|(surface_glycoprotein:G1251T(K417N)) T22882G|(surface_glycoprotein:T1320G(N440K)) T22917G|(surface_glycoprotein:T1355G(L452R)) G22992A|(surface_glycoprotein:G1430A(S477N)) C22995A|(surface_glycoprotein:C1433A(T478K)) A23013C|(surface_glycoprotein:A1451C(E484A)) T23018G|(surface_glycoprotein:T1456G(F486V)) A23055T|(surface_glycoprotein:A1493T(Q498L)) A23063T|(surface_glycoprotein:A1501T(N501Y)) 23072	3	0
22773 G22813T|(surface_glycoprotein:G1251T(K417N)) T22882G|(surface_glycoprotein:T1320G(N440K)) T22917A|(surface_glycoprotein:T1355A(L452Q)) G22992A|(surface_glycoprotein:G1430A(S477N)) C22995A|(surface_glycoprotein:C1433A(T478K)) A23013C|(surface_glycoprotein:A1451C(E484A)) A23040G|(surface_glycoprotein:A1478G(Q493R)) A23055T|(surface_glycoprotein:A1493T(Q498L)) A23063T|(surface_glycoprotein:A1501T(N501Y)) 23072	3	0
/mnt/d/SRA/SARS2/Wastewater/FromWI/unique_seqs_2022_12_14/135/SRR21037282.SARS2.wg_unique_seqs.tsv.gz
SRR21037282	PRJNA748354	SAMN30303114	University of Missouri	2022-07-11	USA: Missouri, USA: Missouri,	450
22773 G22813T|(surface_glycoprotein:G1251T(K417N)) T22882G|(surface_glycoprotein:T1320G(N440K)) T22917G|(surface_glycoprotein:T1355G(L452R)) G22992A|(surface_glycoprotein:G1430A(S477N)) C22995A|(surface_glycoprotein:C1433A(T478K)) A23013C|(surface_glycoprotein:A1451C(E484A)) T23018G|(surface_glycoprotein:T1456G(F486V)) A23055T|(surface_glycoprotein:A1493T(Q498L)) A23063T|(surface_glycoprotein:A1501T(N501Y)) 23073	8	0
22773 G22813T|(surface_glycoprotein:G1251T(K417N)) T22882G|(surface_glycoprotein:T1320G(N440K)) T22917G|(surface_glycoprotein:T1355G(L452R)) G22992A|(surface_glycoprotein:G1430A(S477N)) C22995A|(surface_glycoprotein:C1433A(T478K)) A23013C|(surface_glycoprotein:A1451C(E484A)) T23018G|(surface_glycoprotein:T1456G(F486V)) A23055T|(surface_glycoprotein:A1493T(Q498L)) A23063T|(surface_glycoprotein:A1501T(N501Y)) 23072	7	0
22776 G22813T|(surface_glycoprotein:G1251T(K417N)) T22882G|(surface_glycoprotein:T1320G(N440K)) T22917G|(surface_glycoprotein:T1355G(L452R)) G22992A|(surface_glycoprotein:G1430A(S477N)) C22995A|(surface_glycoprotein:C1433A(T478K)) A23013C|(surface_glycoprotein:A1451C(E484A)) T23018G|(surface_glycoprotein:T1456G(F486V)) A23055T|(surface_glycoprotein:A1493T(Q498L)) A23063T|(surface_glycoprotein:A1501T(N501Y)) 23073	6	0
22776 A22786C|(surface_glycoprotein:A1224C(R408S)) G22813T|(surface_glycoprotein:G1251T(K417N)) T22882G|(surface_glycoprotein:T1320G(N440K)) T22917G|(surface_glycoprotein:T1355G(L452R)) G22992A|(surface_glycoprotein:G1430A(S477N)) C22995A|(surface_glycoprotein:C1433A(T478K)) A23013C|(surface_glycoprotein:A1451C(E484A)) T23018G|(surface_glycoprotein:T1456G(F486V)) A23055T|(surface_glycoprotein:A1493T(Q498L)) A23063T|(surface_glycoprotein:A1501T(N501Y)) 23073	6	0
23023 A23055T|(surface_glycoprotein:A1493T(Q498L)) A23063T|(surface_glycoprotein:A1501T(N501Y)) T23075C|(surface_glycoprotein:T1513C(Y505H)) 23322	5	0
22776 G22813T|(surface_glycoprotein:G1251T(K417N)) T22882G|(surface_glycoprotein:T1320G(N440K)) T22917G|(surface_glycoprotein:T1355G(L452R)) G22992A|(surface_glycoprotein:G1430A(S477N)) C22995A|(surface_glycoprotein:C1433A(T478K)) A23013C|(surface_glycoprotein:A1451C(E484A)) T23018G|(surface_glycoprotein:T1456G(F486V)) A23055T|(surface_glycoprotein:A1493T(Q498L)) A23063T|(surface_glycoprotein:A1501T(N501Y)) 23072	4	0
22773 G22813T|(surface_glycoprotein:G1251T(K417N)) T22882G|(surface_glycoprotein:T1320G(N440K)) T22917G|(surface_glycoprotein:T1355G(L452R)) G22992A|(surface_glycoprotein:G1430A(S477N)) C22995A|(surface_glycoprotein:C1433A(T478K)) A23013C|(surface_glycoprotein:A1451C(E484A)) T23018G|(surface_glycoprotein:T1456G(F486V)) A23055T|(surface_glycoprotein:A1493T(Q498L)) A23063T|(surface_glycoprotein:A1501T(N501Y)) 23071	3	0
22776 A22786C|(surface_glycoprotein:A1224C(R408S)) G22813T|(surface_glycoprotein:G1251T(K417N)) T22882G|(surface_glycoprotein:T1320G(N440K)) T22917G|(surface_glycoprotein:T1355G(L452R)) G22992A|(surface_glycoprotein:G1430A(S477N)) C22995A|(surface_glycoprotein:C1433A(T478K)) A23013C|(surface_glycoprotein:A1451C(E484A)) T23018G|(surface_glycoprotein:T1456G(F486V)) A23055T|(surface_glycoprotein:A1493T(Q498L)) A23063T|(surface_glycoprotein:A1501T(N501Y)) 23072	3	0
22773 A22786C|(surface_glycoprotein:A1224C(R408S)) G22813T|(surface_glycoprotein:G1251T(K417N)) T22882G|(surface_glycoprotein:T1320G(N440K)) T22917G|(surface_glycoprotein:T1355G(L452R)) G22992A|(surface_glycoprotein:G1430A(S477N)) C22995A|(surface_glycoprotein:C1433A(T478K)) A23013C|(surface_glycoprotein:A1451C(E484A)) T23018G|(surface_glycoprotein:T1456G(F486V)) A23055T|(surface_glycoprotein:A1493T(Q498L)) A23063T|(surface_glycoprotein:A1501T(N501Y)) 23073	3	0
22773 A22786C|(surface_glycoprotein:A1224C(R408S)) G22813T|(surface_glycoprotein:G1251T(K417N)) T22882G|(surface_glycoprotein:T1320G(N440K)) T22917G|(surface_glycoprotein:T1355G(L452R)) G22992A|(surface_glycoprotein:G1430A(S477N)) C22995A|(surface_glycoprotein:C1433A(T478K)) A23013C|(surface_glycoprotein:A1451C(E484A)) T23018G|(surface_glycoprotein:T1456G(F486V)) A23055T|(surface_glycoprotein:A1493T(Q498L)) A23063T|(surface_glycoprotein:A1501T(N501Y)) 23072	3	0
22776 G22813T|(surface_glycoprotein:G1251T(K417N)) T22882G|(surface_glycoprotein:T1320G(N440K)) T22917G|(surface_glycoprotein:T1355G(L452R)) T22951-22951del|(surface_glycoprotein:1389-1389del(463fs)) G22992A|(surface_glycoprotein:G1430A(S477N)) C22995A|(surface_glycoprotein:C1433A(T478K)) A23013C|(surface_glycoprotein:A1451C(E484A)) T23018G|(surface_glycoprotein:T1456G(F486V)) A23055T|(surface_glycoprotein:A1493T(Q498L)) A23063T|(surface_glycoprotein:A1501T(N501Y)) 23074	3	0
23030 A23055T|(surface_glycoprotein:A1493T(Q498L)) A23063T|(surface_glycoprotein:A1501T(N501Y)) T23075C|(surface_glycoprotein:T1513C(Y505H)) 23322	2	0
22773 G22813T|(surface_glycoprotein:G1251T(K417N)) T22882G|(surface_glycoprotein:T1320G(N440K)) T22917G|(surface_glycoprotein:T1355G(L452R)) G22992A|(surface_glycoprotein:G1430A(S477N)) C22995A|(surface_glycoprotein:C1433A(T478K)) A23013C|(surface_glycoprotein:A1451C(E484A)) T23018G|(surface_glycoprotein:T1456G(F486V)) A23055T|(surface_glycoprotein:A1493T(Q498L)) A23063T|(surface_glycoprotein:A1501T(N501Y)) T23075C|(surface_glycoprotein:T1513C(Y505H)) 23322	2	0
22776 A22786C|(surface_glycoprotein:A1224C(R408S)) G22813T|(surface_glycoprotein:G1251T(K417N)) T22882G|(surface_glycoprotein:T1320G(N440K)) T22917G|(surface_glycoprotein:T1355G(L452R)) G22992A|(surface_glycoprotein:G1430A(S477N)) C22995A|(surface_glycoprotein:C1433A(T478K)) A23013C|(surface_glycoprotein:A1451C(E484A)) T23018G|(surface_glycoprotein:T1456G(F486V)) A23055T|(surface_glycoprotein:A1493T(Q498L)) A23063T|(surface_glycoprotein:A1501T(N501Y)) T23075C|(surface_glycoprotein:T1513C(Y505H)) 23322	2	0
22773 G22813T|(surface_glycoprotein:G1251T(K417N)) T22882G|(surface_glycoprotein:T1320G(N440K)) T22917G|(surface_glycoprotein:T1355G(L452R)) G22992A|(surface_glycoprotein:G1430A(S477N)) C22995A|(surface_glycoprotein:C1433A(T478K)) A23013C|(surface_glycoprotein:A1451C(E484A)) T23018G|(surface_glycoprotein:T1456G(F486V)) A23055T|(surface_glycoprotein:A1493T(Q498L)) A23063T|(surface_glycoprotein:A1501T(N501Y)) G23067T|(surface_glycoprotein:G1505T(G502V)) 23073	2	0
/mnt/d/SRA/SARS2/Wastewater/FromWI/unique_seqs_2022_12_14/135/SRR21037288.SARS2.wg_unique_seqs.tsv.gz
SRR21037288	PRJNA748354	SAMN30303102	University of Missouri	2022-06-28	USA: Missouri, USA: Missouri,	66738
22776 G22813T|(surface_glycoprotein:G1251T(K417N)) T22882G|(surface_glycoprotein:T1320G(N440K)) T22917G|(surface_glycoprotein:T1355G(L452R)) G22992A|(surface_glycoprotein:G1430A(S477N)) C22995A|(surface_glycoprotein:C1433A(T478K)) A23013C|(surface_glycoprotein:A1451C(E484A)) T23018G|(surface_glycoprotein:T1456G(F486V)) A23055T|(surface_glycoprotein:A1493T(Q498L)) A23063T|(surface_glycoprotein:A1501T(N501Y)) 23073	14	0
22776 A22786C|(surface_glycoprotein:A1224C(R408S)) G22813T|(surface_glycoprotein:G1251T(K417N)) T22882G|(surface_glycoprotein:T1320G(N440K)) T22917G|(surface_glycoprotein:T1355G(L452R)) G22992A|(surface_glycoprotein:G1430A(S477N)) C22995A|(surface_glycoprotein:C1433A(T478K)) A23013C|(surface_glycoprotein:A1451C(E484A)) T23018G|(surface_glycoprotein:T1456G(F486V)) A23055T|(surface_glycoprotein:A1493T(Q498L)) A23063T|(surface_glycoprotein:A1501T(N501Y)) 23073	8	0
22773 G22813T|(surface_glycoprotein:G1251T(K417N)) T22882G|(surface_glycoprotein:T1320G(N440K)) T22917G|(surface_glycoprotein:T1355G(L452R)) G22992A|(surface_glycoprotein:G1430A(S477N)) C22995A|(surface_glycoprotein:C1433A(T478K)) A23013C|(surface_glycoprotein:A1451C(E484A)) T23018G|(surface_glycoprotein:T1456G(F486V)) A23055T|(surface_glycoprotein:A1493T(Q498L)) A23063T|(surface_glycoprotein:A1501T(N501Y)) 23073	6	0
22776 G22813T|(surface_glycoprotein:G1251T(K417N)) T22882G|(surface_glycoprotein:T1320G(N440K)) T22917G|(surface_glycoprotein:T1355G(L452R)) G22992A|(surface_glycoprotein:G1430A(S477N)) C22995A|(surface_glycoprotein:C1433A(T478K)) A23013C|(surface_glycoprotein:A1451C(E484A)) T23018G|(surface_glycoprotein:T1456G(F486V)) A23055T|(surface_glycoprotein:A1493T(Q498L)) A23063T|(surface_glycoprotein:A1501T(N501Y)) T23075C|(surface_glycoprotein:T1513C(Y505H)) 23322	6	0
22773 A22786C|(surface_glycoprotein:A1224C(R408S)) G22813T|(surface_glycoprotein:G1251T(K417N)) T22882G|(surface_glycoprotein:T1320G(N440K)) T22917G|(surface_glycoprotein:T1355G(L452R)) G22992A|(surface_glycoprotein:G1430A(S477N)) C22995A|(surface_glycoprotein:C1433A(T478K)) A23013C|(surface_glycoprotein:A1451C(E484A)) T23018G|(surface_glycoprotein:T1456G(F486V)) A23055T|(surface_glycoprotein:A1493T(Q498L)) A23063T|(surface_glycoprotein:A1501T(N501Y)) 23073	5	0
22773 G22813T|(surface_glycoprotein:G1251T(K417N)) T22882G|(surface_glycoprotein:T1320G(N440K)) T22917G|(surface_glycoprotein:T1355G(L452R)) G22992A|(surface_glycoprotein:G1430A(S477N)) C22995A|(surface_glycoprotein:C1433A(T478K)) A23013C|(surface_glycoprotein:A1451C(E484A)) T23018G|(surface_glycoprotein:T1456G(F486V)) A23055T|(surface_glycoprotein:A1493T(Q498L)) A23063T|(surface_glycoprotein:A1501T(N501Y)) T23075C|(surface_glycoprotein:T1513C(Y505H)) 23322	5	0
22776 G22813T|(surface_glycoprotein:G1251T(K417N)) T22882G|(surface_glycoprotein:T1320G(N440K)) T22917G|(surface_glycoprotein:T1355G(L452R)) G22992A|(surface_glycoprotein:G1430A(S477N)) C22995A|(surface_glycoprotein:C1433A(T478K)) A23013C|(surface_glycoprotein:A1451C(E484A)) T23018G|(surface_glycoprotein:T1456G(F486V)) A23055T|(surface_glycoprotein:A1493T(Q498L)) A23063T|(surface_glycoprotein:A1501T(N501Y)) 23072	4	0
22773 G22813T|(surface_glycoprotein:G1251T(K417N)) T22882G|(surface_glycoprotein:T1320G(N440K)) T22917G|(surface_glycoprotein:T1355G(L452R)) G22992A|(surface_glycoprotein:G1430A(S477N)) C22995A|(surface_glycoprotein:C1433A(T478K)) A23013C|(surface_glycoprotein:A1451C(E484A)) T23018G|(surface_glycoprotein:T1456G(F486V)) A23055T|(surface_glycoprotein:A1493T(Q498L)) A23063T|(surface_glycoprotein:A1501T(N501Y)) 23072	3	0
22776 G22813T|(surface_glycoprotein:G1251T(K417N)) T22882G|(surface_glycoprotein:T1320G(N440K)) T22917A|(surface_glycoprotein:T1355A(L452Q)) G22992A|(surface_glycoprotein:G1430A(S477N)) C22995A|(surface_glycoprotein:C1433A(T478K)) A23013C|(surface_glycoprotein:A1451C(E484A)) A23040G|(surface_glycoprotein:A1478G(Q493R)) A23055T|(surface_glycoprotein:A1493T(Q498L)) A23063T|(surface_glycoprotein:A1501T(N501Y)) 23072	3	0
22773 G22813T|(surface_glycoprotein:G1251T(K417N)) T22882G|(surface_glycoprotein:T1320G(N440K)) T22917A|(surface_glycoprotein:T1355A(L452Q)) G22992A|(surface_glycoprotein:G1430A(S477N)) C22995A|(surface_glycoprotein:C1433A(T478K)) A23013C|(surface_glycoprotein:A1451C(E484A)) A23040G|(surface_glycoprotein:A1478G(Q493R)) A23055T|(surface_glycoprotein:A1493T(Q498L)) A23063T|(surface_glycoprotein:A1501T(N501Y)) 23073	3	0
23023 A23040G|(surface_glycoprotein:A1478G(Q493R)) A23055T|(surface_glycoprotein:A1493T(Q498L)) A23063T|(surface_glycoprotein:A1501T(N501Y)) T23075C|(surface_glycoprotein:T1513C(Y505H)) 23322	3	0
23023 A23055T|(surface_glycoprotein:A1493T(Q498L)) A23063T|(surface_glycoprotein:A1501T(N501Y)) T23075C|(surface_glycoprotein:T1513C(Y505H)) 23322	3	0
22773 A22786C|(surface_glycoprotein:A1224C(R408S)) G22813T|(surface_glycoprotein:G1251T(K417N)) T22882G|(surface_glycoprotein:T1320G(N440K)) T22917G|(surface_glycoprotein:T1355G(L452R)) G22992A|(surface_glycoprotein:G1430A(S477N)) C22995A|(surface_glycoprotein:C1433A(T478K)) A23013C|(surface_glycoprotein:A1451C(E484A)) T23018G|(surface_glycoprotein:T1456G(F486V)) A23055T|(surface_glycoprotein:A1493T(Q498L)) A23063T|(surface_glycoprotein:A1501T(N501Y)) 23072	2	0
22773 G22813T|(surface_glycoprotein:G1251T(K417N)) T22882G|(surface_glycoprotein:T1320G(N440K)) T22917A|(surface_glycoprotein:T1355A(L452Q)) G22992A|(surface_glycoprotein:G1430A(S477N)) C22995A|(surface_glycoprotein:C1433A(T478K)) A23013C|(surface_glycoprotein:A1451C(E484A)) A23040G|(surface_glycoprotein:A1478G(Q493R)) A23055T|(surface_glycoprotein:A1493T(Q498L)) A23063T|(surface_glycoprotein:A1501T(N501Y)) 23072	2	0
22773 G22813T|(surface_glycoprotein:G1251T(K417N)) T22882G|(surface_glycoprotein:T1320G(N440K)) T22917A|(surface_glycoprotein:T1355A(L452Q)) G22992A|(surface_glycoprotein:G1430A(S477N)) C22995A|(surface_glycoprotein:C1433A(T478K)) A23013C|(surface_glycoprotein:A1451C(E484A)) T23018G|(surface_glycoprotein:T1456G(F486V)) A23055T|(surface_glycoprotein:A1493T(Q498L)) A23063T|(surface_glycoprotein:A1501T(N501Y)) T23075C|(surface_glycoprotein:T1513C(Y505H)) 23322	2	0
/mnt/d/SRA/SARS2/Wastewater/FromWI/unique_seqs_2022_12_14/135/SRR21037308.SARS2.wg_unique_seqs.tsv.gz
SRR21037308	PRJNA748354	SAMN30303120	University of Missouri	2022-07-19	USA: Missouri, USA: Missouri,	27391
22773 G22813T|(surface_glycoprotein:G1251T(K417N)) T22882G|(surface_glycoprotein:T1320G(N440K)) T22917G|(surface_glycoprotein:T1355G(L452R)) G22992A|(surface_glycoprotein:G1430A(S477N)) C22995A|(surface_glycoprotein:C1433A(T478K)) A23013C|(surface_glycoprotein:A1451C(E484A)) T23018G|(surface_glycoprotein:T1456G(F486V)) A23055T|(surface_glycoprotein:A1493T(Q498L)) A23063T|(surface_glycoprotein:A1501T(N501Y)) 23073	4	0
22776 G22813T|(surface_glycoprotein:G1251T(K417N)) T22882G|(surface_glycoprotein:T1320G(N440K)) T22917G|(surface_glycoprotein:T1355G(L452R)) G22992A|(surface_glycoprotein:G1430A(S477N)) C22995A|(surface_glycoprotein:C1433A(T478K)) A23013C|(surface_glycoprotein:A1451C(E484A)) T23018G|(surface_glycoprotein:T1456G(F486V)) A23055T|(surface_glycoprotein:A1493T(Q498L)) A23063T|(surface_glycoprotein:A1501T(N501Y)) 23073	4	0
22776 G22813T|(surface_glycoprotein:G1251T(K417N)) T22882G|(surface_glycoprotein:T1320G(N440K)) T22917G|(surface_glycoprotein:T1355G(L452R)) G22992A|(surface_glycoprotein:G1430A(S477N)) C22995A|(surface_glycoprotein:C1433A(T478K)) A23013C|(surface_glycoprotein:A1451C(E484A)) T23018G|(surface_glycoprotein:T1456G(F486V)) A23055T|(surface_glycoprotein:A1493T(Q498L)) A23063T|(surface_glycoprotein:A1501T(N501Y)) 23072	3	0
22776 A22786C|(surface_glycoprotein:A1224C(R408S)) G22813T|(surface_glycoprotein:G1251T(K417N)) T22882G|(surface_glycoprotein:T1320G(N440K)) T22917G|(surface_glycoprotein:T1355G(L452R)) G22992A|(surface_glycoprotein:G1430A(S477N)) C22995A|(surface_glycoprotein:C1433A(T478K)) A23013C|(surface_glycoprotein:A1451C(E484A)) T23018G|(surface_glycoprotein:T1456G(F486V)) A23055T|(surface_glycoprotein:A1493T(Q498L)) A23063T|(surface_glycoprotein:A1501T(N501Y)) 23073	3	0
22773 G22813T|(surface_glycoprotein:G1251T(K417N)) T22882G|(surface_glycoprotein:T1320G(N440K)) T22917G|(surface_glycoprotein:T1355G(L452R)) G22992A|(surface_glycoprotein:G1430A(S477N)) C22995A|(surface_glycoprotein:C1433A(T478K)) A23013C|(surface_glycoprotein:A1451C(E484A)) T23018G|(surface_glycoprotein:T1456G(F486V)) A23055T|(surface_glycoprotein:A1493T(Q498L)) A23063T|(surface_glycoprotein:A1501T(N501Y)) 23072	2	0
22773 A22786C|(surface_glycoprotein:A1224C(R408S)) G22813T|(surface_glycoprotein:G1251T(K417N)) T22882G|(surface_glycoprotein:T1320G(N440K)) T22917G|(surface_glycoprotein:T1355G(L452R)) G22992A|(surface_glycoprotein:G1430A(S477N)) C22995A|(surface_glycoprotein:C1433A(T478K)) A23013C|(surface_glycoprotein:A1451C(E484A)) T23018G|(surface_glycoprotein:T1456G(F486V)) A23055T|(surface_glycoprotein:A1493T(Q498L)) A23063T|(surface_glycoprotein:A1501T(N501Y)) 23073	2	0
22776 A22786C|(surface_glycoprotein:A1224C(R408S)) G22813T|(surface_glycoprotein:G1251T(K417N)) T22882G|(surface_glycoprotein:T1320G(N440K)) T22917G|(surface_glycoprotein:T1355G(L452R)) G22992A|(surface_glycoprotein:G1430A(S477N)) C22995A|(surface_glycoprotein:C1433A(T478K)) A23013C|(surface_glycoprotein:A1451C(E484A)) T23018G|(surface_glycoprotein:T1456G(F486V)) A23055T|(surface_glycoprotein:A1493T(Q498L)) A23063T|(surface_glycoprotein:A1501T(N501Y)) 23072	2	0
22773 G22813T|(surface_glycoprotein:G1251T(K417N)) T22882G|(surface_glycoprotein:T1320G(N440K)) T22917G|(surface_glycoprotein:T1355G(L452R)) G22992A|(surface_glycoprotein:G1430A(S477N)) C22995A|(surface_glycoprotein:C1433A(T478K)) A23013C|(surface_glycoprotein:A1451C(E484A)) T23018G|(surface_glycoprotein:T1456G(F486V)) A23055T|(surface_glycoprotein:A1493T(Q498L)) A23063T|(surface_glycoprotein:A1501T(N501Y)) T23075C|(surface_glycoprotein:T1513C(Y505H)) 23322	2	0
22776 G22813T|(surface_glycoprotein:G1251T(K417N)) T22882G|(surface_glycoprotein:T1320G(N440K)) T22917G|(surface_glycoprotein:T1355G(L452R)) G22992A|(surface_glycoprotein:G1430A(S477N)) C22995A|(surface_glycoprotein:C1433A(T478K)) A23013C|(surface_glycoprotein:A1451C(E484A)) T23018G|(surface_glycoprotein:T1456G(F486V)) A23055T|(surface_glycoprotein:A1493T(Q498L)) A23063T|(surface_glycoprotein:A1501T(N501Y)) T23075C|(surface_glycoprotein:T1513C(Y505H)) T23239C|(surface_glycoprotein:T1677C(F559F)) G23285N|(surface_glycoprotein:G1723N(A575?)) 23322	2	0
22776 A22786C|(surface_glycoprotein:A1224C(R408S)) G22813T|(surface_glycoprotein:G1251T(K417N)) T22882G|(surface_glycoprotein:T1320G(N440K)) T22917G|(surface_glycoprotein:T1355G(L452R)) G22992A|(surface_glycoprotein:G1430A(S477N)) C22995A|(surface_glycoprotein:C1433A(T478K)) A23013C|(surface_glycoprotein:A1451C(E484A)) T23018G|(surface_glycoprotein:T1456G(F486V)) G23049T|(surface_glycoprotein:G1487T(G496V)) A23055T|(surface_glycoprotein:A1493T(Q498L)) A23063T|(surface_glycoprotein:A1501T(N501Y)) 23072	2	0
22773 G22813T|(surface_glycoprotein:G1251T(K417N)) T22882G|(surface_glycoprotein:T1320G(N440K)) G22992A|(surface_glycoprotein:G1430A(S477N)) C22995A|(surface_glycoprotein:C1433A(T478K)) A23013C|(surface_glycoprotein:A1451C(E484A)) T23018G|(surface_glycoprotein:T1456G(F486V)) A23055T|(surface_glycoprotein:A1493T(Q498L)) A23063T|(surface_glycoprotein:A1501T(N501Y)) 23072	2	0
22776 A22786C|(surface_glycoprotein:A1224C(R408S)) G22813T|(surface_glycoprotein:G1251T(K417N)) T22882G|(surface_glycoprotein:T1320G(N440K)) T22917A|(surface_glycoprotein:T1355A(L452Q)) G22992A|(surface_glycoprotein:G1430A(S477N)) C22995A|(surface_glycoprotein:C1433A(T478K)) A23013C|(surface_glycoprotein:A1451C(E484A)) A23040G|(surface_glycoprotein:A1478G(Q493R)) A23055T|(surface_glycoprotein:A1493T(Q498L)) A23063T|(surface_glycoprotein:A1501T(N501Y)) 23073	2	0
22773 A22786C|(surface_glycoprotein:A1224C(R408S)) G22813T|(surface_glycoprotein:G1251T(K417N)) T22882G|(surface_glycoprotein:T1320G(N440K)) T22917A|(surface_glycoprotein:T1355A(L452Q)) G22992A|(surface_glycoprotein:G1430A(S477N)) C22995A|(surface_glycoprotein:C1433A(T478K)) A23013C|(surface_glycoprotein:A1451C(E484A)) T23018G|(surface_glycoprotein:T1456G(F486V)) A23055T|(surface_glycoprotein:A1493T(Q498L)) A23063T|(surface_glycoprotein:A1501T(N501Y)) 23072	2	0
23022 A23055T|(surface_glycoprotein:A1493T(Q498L)) A23063T|(surface_glycoprotein:A1501T(N501Y)) T23075C|(surface_glycoprotein:T1513C(Y505H)) 23322	2	0
23023 A23040G|(surface_glycoprotein:A1478G(Q493R)) A23055T|(surface_glycoprotein:A1493T(Q498L)) A23063T|(surface_glycoprotein:A1501T(N501Y)) T23075C|(surface_glycoprotein:T1513C(Y505H)) A23085G|(surface_glycoprotein:A1523G(Y508C)) 23322	2	0
/mnt/d/SRA/SARS2/Wastewater/FromWI/unique_seqs_2022_12_14/135/SRR21037322.SARS2.wg_unique_seqs.tsv.gz
SRR21037322	PRJNA748354	SAMN30303120	University of Missouri	2022-07-19	USA: Missouri, USA: Missouri,	12790
22776 G22813T|(surface_glycoprotein:G1251T(K417N)) T22882G|(surface_glycoprotein:T1320G(N440K)) T22917G|(surface_glycoprotein:T1355G(L452R)) G22992A|(surface_glycoprotein:G1430A(S477N)) C22995A|(surface_glycoprotein:C1433A(T478K)) A23013C|(surface_glycoprotein:A1451C(E484A)) T23018G|(surface_glycoprotein:T1456G(F486V)) A23055T|(surface_glycoprotein:A1493T(Q498L)) A23063T|(surface_glycoprotein:A1501T(N501Y)) 23073	5	0
22773 G22813T|(surface_glycoprotein:G1251T(K417N)) T22882G|(surface_glycoprotein:T1320G(N440K)) T22917G|(surface_glycoprotein:T1355G(L452R)) G22992A|(surface_glycoprotein:G1430A(S477N)) C22995A|(surface_glycoprotein:C1433A(T478K)) A23013C|(surface_glycoprotein:A1451C(E484A)) T23018G|(surface_glycoprotein:T1456G(F486V)) A23055T|(surface_glycoprotein:A1493T(Q498L)) A23063T|(surface_glycoprotein:A1501T(N501Y)) 23073	4	0
22776 A22786C|(surface_glycoprotein:A1224C(R408S)) G22813T|(surface_glycoprotein:G1251T(K417N)) T22882G|(surface_glycoprotein:T1320G(N440K)) T22917G|(surface_glycoprotein:T1355G(L452R)) G22992A|(surface_glycoprotein:G1430A(S477N)) C22995A|(surface_glycoprotein:C1433A(T478K)) A23013C|(surface_glycoprotein:A1451C(E484A)) T23018G|(surface_glycoprotein:T1456G(F486V)) A23055T|(surface_glycoprotein:A1493T(Q498L)) A23063T|(surface_glycoprotein:A1501T(N501Y)) 23073	3	0
22776 G22813T|(surface_glycoprotein:G1251T(K417N)) T22882G|(surface_glycoprotein:T1320G(N440K)) C22915N|(surface_glycoprotein:C1353N(Y451?)) T22917G|(surface_glycoprotein:T1355G(L452R)) T22928N|(surface_glycoprotein:T1366N(F456?)) G22933T|(surface_glycoprotein:G1371T(R457S)) A22934C|(surface_glycoprotein:A1372C(K458Q)) A22940C|(surface_glycoprotein:AAT1378-1380CCT(N460P)) A22941C|(surface_glycoprotein:AAT1378-1380CCT(N460P)) A22946C|(surface_glycoprotein:AAA1384-1386CCC(K462P)) A22947C|(surface_glycoprotein:AAA1384-1386CCC(K462P)) A22948C|(surface_glycoprotein:AAA1384-1386CCC(K462P)) G22955T|(surface_glycoprotein:GAG1393-1395TCT(E465S)) A22956C|(surface_glycoprotein:GAG1393-1395TCT(E465S)) G22957T|(surface_glycoprotein:GAG1393-1395TCT(E465S)) A22958C|(surface_glycoprotein:AGA1396-1398CTC(R466L)) G22959T|(surface_glycoprotein:AGA1396-1398CTC(R466L)) A22960C|(surface_glycoprotein:AGA1396-1398CTC(R466L)) A22962C|(surface_glycoprotein:A1400C(D467A)) A22964C|(surface_glycoprotein:A1402C(I468L)) T22967N|(surface_glycoprotein:TCA1405-1407NCC(S469?)) A22969C|(surface_glycoprotein:TCA1405-1407NCC(S469?)) A22970C|(surface_glycoprotein:A1408C(T470P)) A22974C|(surface_glycoprotein:GAA1411-1413GCC(E471A)) A22975C|(surface_glycoprotein:GAA1411-1413GCC(E471A)) A22976C|(surface_glycoprotein:A1414C(I472L)) A22980C|(surface_glycoprotein:A1418C(Y473S)) A22983C|(surface_glycoprotein:CAG1420-1422CCT(Q474P)) G22984T|(surface_glycoprotein:CAG1420-1422CCT(Q474P)) G22992A|(surface_glycoprotein:G1430A(S477N)) C22995A|(surface_glycoprotein:C1433A(T478K)) A23003C|(surface_glycoprotein:A1441C(N481H)) T23010N|(surface_glycoprotein:GTT1447-1449GNN(V483?)) T23011N|(surface_glycoprotein:GTT1447-1449GNN(V483?)) A23013C|(surface_glycoprotein:A1451C(E484A)) T23018G|(surface_glycoprotein:T1456G(F486V)) T23035N|(surface_glycoprotein:T1473N(P491?)) A23055G|(surface_glycoprotein:CAA1492-1494CGC(Q498R)) A23056C|(surface_glycoprotein:CAA1492-1494CGC(Q498R)) A23063T|(surface_glycoprotein:AAT1501-1503TCT(N501S)) A23064C|(surface_glycoprotein:AAT1501-1503TCT(N501S)) G23069N|(surface_glycoprotein:G1507N(V503?)) 23073	3	0
22776 G22813T|(surface_glycoprotein:G1251T(K417N)) T22882G|(surface_glycoprotein:T1320G(N440K)) T22917G|(surface_glycoprotein:T1355G(L452R)) G22992A|(surface_glycoprotein:G1430A(S477N)) C22995A|(surface_glycoprotein:C1433A(T478K)) A23013C|(surface_glycoprotein:A1451C(E484A)) T23018G|(surface_glycoprotein:T1456G(F486V)) A23055T|(surface_glycoprotein:A1493T(Q498L)) A23063T|(surface_glycoprotein:A1501T(N501Y)) 23072	2	0
22773 G22813T|(surface_glycoprotein:G1251T(K417N)) T22882G|(surface_glycoprotein:T1320G(N440K)) T22917G|(surface_glycoprotein:T1355G(L452R)) G22992A|(surface_glycoprotein:G1430A(S477N)) C22995A|(surface_glycoprotein:C1433A(T478K)) A23013C|(surface_glycoprotein:A1451C(E484A)) T23018G|(surface_glycoprotein:T1456G(F486V)) A23055T|(surface_glycoprotein:A1493T(Q498L)) A23063T|(surface_glycoprotein:A1501T(N501Y)) 23072	2	0
22773 A22786C|(surface_glycoprotein:A1224C(R408S)) G22813T|(surface_glycoprotein:G1251T(K417N)) T22882G|(surface_glycoprotein:T1320G(N440K)) T22917G|(surface_glycoprotein:T1355G(L452R)) G22992A|(surface_glycoprotein:G1430A(S477N)) C22995A|(surface_glycoprotein:C1433A(T478K)) A23013C|(surface_glycoprotein:A1451C(E484A)) T23018G|(surface_glycoprotein:T1456G(F486V)) A23055T|(surface_glycoprotein:A1493T(Q498L)) A23063T|(surface_glycoprotein:A1501T(N501Y)) 23072	2	0
22773 A22786C|(surface_glycoprotein:A1224C(R408S)) G22813T|(surface_glycoprotein:G1251T(K417N)) T22882G|(surface_glycoprotein:T1320G(N440K)) T22917G|(surface_glycoprotein:T1355G(L452R)) G22992A|(surface_glycoprotein:G1430A(S477N)) C22995A|(surface_glycoprotein:C1433A(T478K)) A23013C|(surface_glycoprotein:A1451C(E484A)) T23018G|(surface_glycoprotein:T1456G(F486V)) A23055T|(surface_glycoprotein:A1493T(Q498L)) A23063T|(surface_glycoprotein:A1501T(N501Y)) 23073	2	0
22776 A22786C|(surface_glycoprotein:A1224C(R408S)) G22813T|(surface_glycoprotein:G1251T(K417N)) T22882G|(surface_glycoprotein:T1320G(N440K)) T22917G|(surface_glycoprotein:T1355G(L452R)) G22992A|(surface_glycoprotein:G1430A(S477N)) C22995A|(surface_glycoprotein:C1433A(T478K)) A23013C|(surface_glycoprotein:A1451C(E484A)) T23018G|(surface_glycoprotein:T1456G(F486V)) A23055T|(surface_glycoprotein:A1493T(Q498L)) A23063T|(surface_glycoprotein:A1501T(N501Y)) T23075C|(surface_glycoprotein:T1513C(Y505H)) 23322	2	0
22776 G22813T|(surface_glycoprotein:G1251T(K417N)) T22882G|(surface_glycoprotein:T1320G(N440K)) T22917G|(surface_glycoprotein:T1355G(L452R)) G22992A|(surface_glycoprotein:G1430A(S477N)) C22995A|(surface_glycoprotein:C1433A(T478K)) A23013C|(surface_glycoprotein:A1451C(E484A)) T23018G|(surface_glycoprotein:T1456G(F486V)) A23055T|(surface_glycoprotein:A1493T(Q498L)) A23063T|(surface_glycoprotein:A1501T(N501Y)) T23075C|(surface_glycoprotein:T1513C(Y505H)) 23322	2	0
22776 C22787N|(surface_glycoprotein:C1225N(Q409?)) G22813T|(surface_glycoprotein:G1251T(K417N)) C22818N|(surface_glycoprotein:C1256N(A419?)) C22838N|(surface_glycoprotein:CCA1276-1278NNA(P426?)) C22839N|(surface_glycoprotein:CCA1276-1278NNA(P426?)) T22882G|(surface_glycoprotein:T1320G(N440K)) T22896N|(surface_glycoprotein:T1334N(V445?)) C22915N|(surface_glycoprotein:C1353N(Y451?)) T22917G|(surface_glycoprotein:T1355G(L452R)) T22919N|(surface_glycoprotein:T1357N(Y453?)) T22926N|(surface_glycoprotein:T1364N(L455?)) T22928N|(surface_glycoprotein:T1366N(F456?)) A22947N|(surface_glycoprotein:A1385N(K462?)) T22966N|(surface_glycoprotein:T1404N(I468?)) G22992A|(surface_glycoprotein:G1430A(S477N)) C22995A|(surface_glycoprotein:C1433A(T478K)) T23011N|(surface_glycoprotein:T1449N(V483?)) A23013C|(surface_glycoprotein:A1451C(E484A)) T23018N|(surface_glycoprotein:T1456N(F486?)) A23055T|(surface_glycoprotein:A1493T(Q498L)) A23063T|(surface_glycoprotein:A1501T(N501Y)) T23075C|(surface_glycoprotein:TAC1513-1515CNN(Y505?)) A23076N|(surface_glycoprotein:TAC1513-1515CNN(Y505?)) C23077N|(surface_glycoprotein:TAC1513-1515CNN(Y505?)) C23078N|(surface_glycoprotein:CAA1516-1518NNA(Q506?)) A23079N|(surface_glycoprotein:CAA1516-1518NNA(Q506?)) T23105N|(surface_glycoprotein:T1543N(F515?)) A23122N|(surface_glycoprotein:A1560N(A520?)) C23123N|(surface_glycoprotein:CCA1561-1563NCN(P521?)) A23125N|(surface_glycoprotein:CCA1561-1563NCN(P521?)) A23128N|(surface_glycoprotein:A1566N(A522?)) G23132N|(surface_glycoprotein:GTT1570-1572NNN(V524?)) T23133N|(surface_glycoprotein:GTT1570-1572NNN(V524?)) T23134N|(surface_glycoprotein:GTT1570-1572NNN(V524?)) T23135N|(surface_glycoprotein:T1573N(C525?)) A23145N|(surface_glycoprotein:A1583N(K528?)) G23149N|(surface_glycoprotein:G1587N(K529?)) T23150N|(surface_glycoprotein:T1588N(S530?)) A23166N|(surface_glycoprotein:AAA1603-1605ANN(K535?)) A23167N|(surface_glycoprotein:AAA1603-1605ANN(K535?)) A23168N|(surface_glycoprotein:A1606N(N536?)) A23171N|(surface_glycoprotein:AAA1609-1611NNA(K537?)) A23172N|(surface_glycoprotein:AAA1609-1611NNA(K537?)) T23176N|(surface_glycoprotein:T1614N(C538?)) T23178N|(surface_glycoprotein:T1616N(V539?)) A23186N|(surface_glycoprotein:A1624N(N542?)) A23192N|(surface_glycoprotein:A1630N(N544?)) A23200N|(surface_glycoprotein:A1638N(L546?)) G23204N|(surface_glycoprotein:GGC1642-1644NNC(G548?)) G23205N|(surface_glycoprotein:GGC1642-1644NNC(G548?)) G23210N|(surface_glycoprotein:GGT1648-1650NNT(G550?)) G23211N|(surface_glycoprotein:GGT1648-1650NNT(G550?)) A23219N|(surface_glycoprotein:A1657N(T553?)) G23222N|(surface_glycoprotein:G1660N(E554?)) A23232N|(surface_glycoprotein:A1670N(K557?)) T23241N|(surface_glycoprotein:CTG1678-1680CNN(L560?)) G23242N|(surface_glycoprotein:CTG1678-1680CNN(L560?)) T23256N|(surface_glycoprotein:T1694N(F565?)) G23258N|(surface_glycoprotein:GGC1696-1698NNC(G566?)) G23259N|(surface_glycoprotein:GGC1696-1698NNC(G566?)) G23262N|(surface_glycoprotein:G1700N(R567?)) G23270N|(surface_glycoprotein:G1708N(A570?)) G23288N|(surface_glycoprotein:G1726N(V576?)) G23292N|(surface_glycoprotein:G1730N(R577?)) 23322	2	0
22773 A22786C|(surface_glycoprotein:A1224C(R408S)) C22787N|(surface_glycoprotein:C1225N(Q409?)) G22813T|(surface_glycoprotein:G1251T(K417N)) C22818N|(surface_glycoprotein:C1256N(A419?)) C22838N|(surface_glycoprotein:CCA1276-1278NNA(P426?)) C22839N|(surface_glycoprotein:CCA1276-1278NNA(P426?)) T22882G|(surface_glycoprotein:T1320G(N440K)) T22896N|(surface_glycoprotein:T1334N(V445?)) C22915N|(surface_glycoprotein:C1353N(Y451?)) T22917G|(surface_glycoprotein:T1355G(L452R)) T22919N|(surface_glycoprotein:T1357N(Y453?)) T22926N|(surface_glycoprotein:T1364N(L455?)) T22928N|(surface_glycoprotein:T1366N(F456?)) A22947N|(surface_glycoprotein:A1385N(K462?)) T22966N|(surface_glycoprotein:T1404N(I468?)) G22992A|(surface_glycoprotein:G1430A(S477N)) C22995A|(surface_glycoprotein:C1433A(T478K)) T23011N|(surface_glycoprotein:T1449N(V483?)) A23013C|(surface_glycoprotein:A1451C(E484A)) T23018N|(surface_glycoprotein:T1456N(F486?)) A23055T|(surface_glycoprotein:A1493T(Q498L)) A23063T|(surface_glycoprotein:A1501T(N501Y)) 23073	2	0
22776 A22786C|(surface_glycoprotein:A1224C(R408S)) C22792T|(surface_glycoprotein:C1230T(I410I)) G22813T|(surface_glycoprotein:G1251T(K417N)) A22880C|(surface_glycoprotein:AAT1318-1320CAG(N440Q)) T22882G|(surface_glycoprotein:AAT1318-1320CAG(N440Q)) A22908C|(surface_glycoprotein:A1346C(Y449S)) T22917G|(surface_glycoprotein:T1355G(L452R)) A22947C|(surface_glycoprotein:A1385C(K462T)) A22956C|(surface_glycoprotein:A1394C(E465A)) A22958C|(surface_glycoprotein:AGA1396-1398CGC(R466R)) A22960C|(surface_glycoprotein:AGA1396-1398CGC(R466R)) G22961T|(surface_glycoprotein:GAT1399-1401TCT(D467S)) A22962C|(surface_glycoprotein:GAT1399-1401TCT(D467S)) A22964C|(surface_glycoprotein:A1402C(I468L)) A22969C|(surface_glycoprotein:A1407C(S469S)) A22970C|(surface_glycoprotein:A1408C(T470P)) G22973T|(surface_glycoprotein:GAA1411-1413TCC(E471S)) A22974C|(surface_glycoprotein:GAA1411-1413TCC(E471S)) A22975C|(surface_glycoprotein:GAA1411-1413TCC(E471S)) A22976C|(surface_glycoprotein:A1414C(I472L)) A22980C|(surface_glycoprotein:A1418C(Y473S)) A22983C|(surface_glycoprotein:A1421C(Q474P)) G22992A|(surface_glycoprotein:G1430A(S477N)) C22995A|(surface_glycoprotein:ACA1432-1434AAC(T478N)) A22996C|(surface_glycoprotein:ACA1432-1434AAC(T478N)) A23004C|(surface_glycoprotein:A1442C(N481T)) A23013C|(surface_glycoprotein:A1451C(E484A)) T23018G|(surface_glycoprotein:T1456G(F486V)) A23044C|(surface_glycoprotein:A1482C(S494S)) A23055G|(surface_glycoprotein:A1493G(Q498R)) A23063T|(surface_glycoprotein:AAT1501-1503TCT(N501S)) A23064C|(surface_glycoprotein:AAT1501-1503TCT(N501S)) 23073	2	0
23023 A23055T|(surface_glycoprotein:A1493T(Q498L)) A23063T|(surface_glycoprotein:A1501T(N501Y)) T23075C|(surface_glycoprotein:T1513C(Y505H)) 23322	2	0
/mnt/d/SRA/SARS2/Wastewater/FromWI/unique_seqs_2022_12_14/135/SRR21037323.SARS2.wg_unique_seqs.tsv.gz
SRR21037323	PRJNA748354	SAMN30303110	University of Missouri	2022-08-01	USA: Missouri, USA: Missouri,	11883
22776 G22813T|(surface_glycoprotein:G1251T(K417N)) T22882G|(surface_glycoprotein:T1320G(N440K)) T22917G|(surface_glycoprotein:T1355G(L452R)) G22992A|(surface_glycoprotein:G1430A(S477N)) C22995A|(surface_glycoprotein:C1433A(T478K)) A23013C|(surface_glycoprotein:A1451C(E484A)) T23018G|(surface_glycoprotein:T1456G(F486V)) A23055T|(surface_glycoprotein:A1493T(Q498L)) A23063T|(surface_glycoprotein:A1501T(N501Y)) 23073	19	0
22773 G22813T|(surface_glycoprotein:G1251T(K417N)) T22882G|(surface_glycoprotein:T1320G(N440K)) T22917G|(surface_glycoprotein:T1355G(L452R)) G22992A|(surface_glycoprotein:G1430A(S477N)) C22995A|(surface_glycoprotein:C1433A(T478K)) A23013C|(surface_glycoprotein:A1451C(E484A)) T23018G|(surface_glycoprotein:T1456G(F486V)) A23055T|(surface_glycoprotein:A1493T(Q498L)) A23063T|(surface_glycoprotein:A1501T(N501Y)) 23073	16	0
22776 G22813T|(surface_glycoprotein:G1251T(K417N)) T22882G|(surface_glycoprotein:T1320G(N440K)) T22917G|(surface_glycoprotein:T1355G(L452R)) G22992A|(surface_glycoprotein:G1430A(S477N)) C22995A|(surface_glycoprotein:C1433A(T478K)) A23013C|(surface_glycoprotein:A1451C(E484A)) T23018G|(surface_glycoprotein:T1456G(F486V)) A23055T|(surface_glycoprotein:A1493T(Q498L)) A23063T|(surface_glycoprotein:A1501T(N501Y)) 23072	13	0
22776 A22786C|(surface_glycoprotein:A1224C(R408S)) G22813T|(surface_glycoprotein:G1251T(K417N)) T22882G|(surface_glycoprotein:T1320G(N440K)) T22917G|(surface_glycoprotein:T1355G(L452R)) G22992A|(surface_glycoprotein:G1430A(S477N)) C22995A|(surface_glycoprotein:C1433A(T478K)) A23013C|(surface_glycoprotein:A1451C(E484A)) T23018G|(surface_glycoprotein:T1456G(F486V)) A23055T|(surface_glycoprotein:A1493T(Q498L)) A23063T|(surface_glycoprotein:A1501T(N501Y)) 23073	11	0
22773 G22813T|(surface_glycoprotein:G1251T(K417N)) T22882G|(surface_glycoprotein:T1320G(N440K)) T22917G|(surface_glycoprotein:T1355G(L452R)) G22992A|(surface_glycoprotein:G1430A(S477N)) C22995A|(surface_glycoprotein:C1433A(T478K)) A23013C|(surface_glycoprotein:A1451C(E484A)) T23018G|(surface_glycoprotein:T1456G(F486V)) A23055T|(surface_glycoprotein:A1493T(Q498L)) A23063T|(surface_glycoprotein:A1501T(N501Y)) 23072	8	0
22773 A22786C|(surface_glycoprotein:A1224C(R408S)) G22813T|(surface_glycoprotein:G1251T(K417N)) T22882G|(surface_glycoprotein:T1320G(N440K)) T22917G|(surface_glycoprotein:T1355G(L452R)) G22992A|(surface_glycoprotein:G1430A(S477N)) C22995A|(surface_glycoprotein:C1433A(T478K)) A23013C|(surface_glycoprotein:A1451C(E484A)) T23018G|(surface_glycoprotein:T1456G(F486V)) A23055T|(surface_glycoprotein:A1493T(Q498L)) A23063T|(surface_glycoprotein:A1501T(N501Y)) 23073	8	0
22776 A22786C|(surface_glycoprotein:A1224C(R408S)) G22813T|(surface_glycoprotein:G1251T(K417N)) T22882G|(surface_glycoprotein:T1320G(N440K)) T22917G|(surface_glycoprotein:T1355G(L452R)) G22992A|(surface_glycoprotein:G1430A(S477N)) C22995A|(surface_glycoprotein:C1433A(T478K)) A23013C|(surface_glycoprotein:A1451C(E484A)) T23018G|(surface_glycoprotein:T1456G(F486V)) A23055T|(surface_glycoprotein:A1493T(Q498L)) A23063T|(surface_glycoprotein:A1501T(N501Y)) 23072	8	0
22773 G22813T|(surface_glycoprotein:G1251T(K417N)) T22882G|(surface_glycoprotein:T1320G(N440K)) T22917G|(surface_glycoprotein:T1355G(L452R)) G22992A|(surface_glycoprotein:G1430A(S477N)) C22995A|(surface_glycoprotein:C1433A(T478K)) A23013C|(surface_glycoprotein:A1451C(E484A)) T23018G|(surface_glycoprotein:T1456G(F486V)) A23055T|(surface_glycoprotein:A1493T(Q498L)) A23063T|(surface_glycoprotein:A1501T(N501Y)) 23071	5	0
22773 A22786C|(surface_glycoprotein:A1224C(R408S)) G22813T|(surface_glycoprotein:G1251T(K417N)) T22882G|(surface_glycoprotein:T1320G(N440K)) T22917G|(surface_glycoprotein:T1355G(L452R)) G22992A|(surface_glycoprotein:G1430A(S477N)) C22995A|(surface_glycoprotein:C1433A(T478K)) A23013C|(surface_glycoprotein:A1451C(E484A)) T23018G|(surface_glycoprotein:T1456G(F486V)) A23055T|(surface_glycoprotein:A1493T(Q498L)) A23063T|(surface_glycoprotein:A1501T(N501Y)) 23072	5	0
22776 G22813T|(surface_glycoprotein:G1251T(K417N)) T22882G|(surface_glycoprotein:T1320G(N440K)) T22917G|(surface_glycoprotein:T1355G(L452R)) G22992A|(surface_glycoprotein:G1430A(S477N)) C22995A|(surface_glycoprotein:C1433A(T478K)) A23013C|(surface_glycoprotein:A1451C(E484A)) T23018G|(surface_glycoprotein:T1456G(F486V)) G23049T|(surface_glycoprotein:G1487T(G496V)) A23055T|(surface_glycoprotein:A1493T(Q498L)) A23063T|(surface_glycoprotein:A1501T(N501Y)) 23073	5	0
22776 G22813T|(surface_glycoprotein:G1251T(K417N)) T22882G|(surface_glycoprotein:T1320G(N440K)) T22917G|(surface_glycoprotein:T1355G(L452R)) G22992A|(surface_glycoprotein:G1430A(S477N)) C22995A|(surface_glycoprotein:C1433A(T478K)) A23013C|(surface_glycoprotein:A1451C(E484A)) T23018G|(surface_glycoprotein:T1456G(F486V)) A23055T|(surface_glycoprotein:A1493T(Q498L)) A23063T|(surface_glycoprotein:A1501T(N501Y)) 23071	4	0
22776 G22813T|(surface_glycoprotein:G1251T(K417N)) T22860-22860del|(surface_glycoprotein:1298-1298del(433fs)) T22882G|(surface_glycoprotein:T1320G(N440K)) T22884G|(surface_glycoprotein:T1322G(L441R)) T22917G|(surface_glycoprotein:T1355G(L452R)) G22992A|(surface_glycoprotein:G1430A(S477N)) C22995A|(surface_glycoprotein:C1433A(T478K)) A23013C|(surface_glycoprotein:A1451C(E484A)) T23018G|(surface_glycoprotein:T1456G(F486V)) G23049T|(surface_glycoprotein:G1487T(G496V)) A23055G|(surface_glycoprotein:A1493G(Q498R)) A23063T|(surface_glycoprotein:A1501T(N501Y)) T23075C|(surface_glycoprotein:T1513C(Y505H)) 23322	4	0
22776 G22813T|(surface_glycoprotein:G1251T(K417N)) T22860-22860del|(surface_glycoprotein:1298-1298del(433fs)) T22882G|(surface_glycoprotein:T1320G(N440K)) T22884G|(surface_glycoprotein:T1322G(L441R)) T22917G|(surface_glycoprotein:T1355G(L452R)) T22925G|(surface_glycoprotein:T1363G(L455V)) G22992A|(surface_glycoprotein:G1430A(S477N)) C22995A|(surface_glycoprotein:C1433A(T478K)) A23013C|(surface_glycoprotein:A1451C(E484A)) T23018G|(surface_glycoprotein:T1456G(F486V)) G23049T|(surface_glycoprotein:G1487T(G496V)) A23055G|(surface_glycoprotein:A1493G(Q498R)) A23063T|(surface_glycoprotein:A1501T(N501Y)) T23075C|(surface_glycoprotein:T1513C(Y505H)) 23322	4	0
22773 G22813T|(surface_glycoprotein:G1251T(K417N)) T22882G|(surface_glycoprotein:T1320G(N440K)) T22917G|(surface_glycoprotein:T1355G(L452R)) G22992A|(surface_glycoprotein:G1430A(S477N)) C22995A|(surface_glycoprotein:C1433A(T478K)) A23013C|(surface_glycoprotein:A1451C(E484A)) T23018G|(surface_glycoprotein:T1456G(F486V)) A23055T|(surface_glycoprotein:A1493T(Q498L)) A23063T|(surface_glycoprotein:A1501T(N501Y)) T23075C|(surface_glycoprotein:T1513C(Y505H)) 23322	4	0
22776 G22813T|(surface_glycoprotein:G1251T(K417N)) T22882G|(surface_glycoprotein:T1320G(N440K)) T22917G|(surface_glycoprotein:T1355G(L452R)) G22992A|(surface_glycoprotein:G1430A(S477N)) C22995A|(surface_glycoprotein:C1433A(T478K)) A23013C|(surface_glycoprotein:A1451C(E484A)) T23018G|(surface_glycoprotein:T1456G(F486V)) A23055T|(surface_glycoprotein:A1493T(Q498L)) A23063T|(surface_glycoprotein:A1501T(N501Y)) G23069T|(surface_glycoprotein:G1507T(V503F)) 23072	4	0
/mnt/d/SRA/SARS2/Wastewater/FromWI/unique_seqs_2022_12_14/135/SRR21037324.SARS2.wg_unique_seqs.tsv.gz
SRR21037324	PRJNA748354	SAMN30303120	University of Missouri	2022-07-19	USA: Missouri, USA: Missouri,	7936
22773 G22813T|(surface_glycoprotein:G1251T(K417N)) T22882G|(surface_glycoprotein:T1320G(N440K)) T22917G|(surface_glycoprotein:T1355G(L452R)) G22992A|(surface_glycoprotein:G1430A(S477N)) C22995A|(surface_glycoprotein:C1433A(T478K)) A23013C|(surface_glycoprotein:A1451C(E484A)) T23018G|(surface_glycoprotein:T1456G(F486V)) A23055T|(surface_glycoprotein:A1493T(Q498L)) A23063T|(surface_glycoprotein:A1501T(N501Y)) 23073	6	0
22776 A22786C|(surface_glycoprotein:A1224C(R408S)) G22813T|(surface_glycoprotein:G1251T(K417N)) T22882G|(surface_glycoprotein:T1320G(N440K)) T22917G|(surface_glycoprotein:T1355G(L452R)) G22992A|(surface_glycoprotein:G1430A(S477N)) C22995A|(surface_glycoprotein:C1433A(T478K)) A23013C|(surface_glycoprotein:A1451C(E484A)) T23018G|(surface_glycoprotein:T1456G(F486V)) A23055T|(surface_glycoprotein:A1493T(Q498L)) A23063T|(surface_glycoprotein:A1501T(N501Y)) 23073	5	0
22773 A22786C|(surface_glycoprotein:A1224C(R408S)) G22813T|(surface_glycoprotein:G1251T(K417N)) T22882G|(surface_glycoprotein:T1320G(N440K)) T22917G|(surface_glycoprotein:T1355G(L452R)) G22992A|(surface_glycoprotein:G1430A(S477N)) C22995A|(surface_glycoprotein:C1433A(T478K)) A23013C|(surface_glycoprotein:A1451C(E484A)) T23018G|(surface_glycoprotein:T1456G(F486V)) A23055T|(surface_glycoprotein:A1493T(Q498L)) A23063T|(surface_glycoprotein:A1501T(N501Y)) 23073	4	0
22773 G22813T|(surface_glycoprotein:G1251T(K417N)) T22882G|(surface_glycoprotein:T1320G(N440K)) T22917G|(surface_glycoprotein:T1355G(L452R)) G22992A|(surface_glycoprotein:G1430A(S477N)) C22995A|(surface_glycoprotein:C1433A(T478K)) A23013C|(surface_glycoprotein:A1451C(E484A)) T23018G|(surface_glycoprotein:T1456G(F486V)) A23055T|(surface_glycoprotein:A1493T(Q498L)) A23063T|(surface_glycoprotein:A1501T(N501Y)) T23075C|(surface_glycoprotein:T1513C(Y505H)) 23322	4	0
22776 G22813T|(surface_glycoprotein:G1251T(K417N)) T22882G|(surface_glycoprotein:T1320G(N440K)) T22917G|(surface_glycoprotein:T1355G(L452R)) G22992A|(surface_glycoprotein:G1430A(S477N)) C22995A|(surface_glycoprotein:C1433A(T478K)) A23013C|(surface_glycoprotein:A1451C(E484A)) T23018G|(surface_glycoprotein:T1456G(F486V)) A23055T|(surface_glycoprotein:A1493T(Q498L)) A23063T|(surface_glycoprotein:A1501T(N501Y)) T23075C|(surface_glycoprotein:T1513C(Y505H)) G23211N|(surface_glycoprotein:G1649N(G550?)) G23285N|(surface_glycoprotein:G1723N(A575?)) 23322	4	0
22776 G22813T|(surface_glycoprotein:G1251T(K417N)) T22882G|(surface_glycoprotein:T1320G(N440K)) T22917G|(surface_glycoprotein:T1355G(L452R)) G22992A|(surface_glycoprotein:G1430A(S477N)) C22995A|(surface_glycoprotein:C1433A(T478K)) A23013C|(surface_glycoprotein:A1451C(E484A)) T23018G|(surface_glycoprotein:T1456G(F486V)) A23055T|(surface_glycoprotein:A1493T(Q498L)) A23063T|(surface_glycoprotein:A1501T(N501Y)) 23072	3	0
22773 A22786C|(surface_glycoprotein:A1224C(R408S)) G22813T|(surface_glycoprotein:G1251T(K417N)) T22882G|(surface_glycoprotein:T1320G(N440K)) T22917G|(surface_glycoprotein:T1355G(L452R)) G22992A|(surface_glycoprotein:G1430A(S477N)) C22995A|(surface_glycoprotein:C1433A(T478K)) A23013C|(surface_glycoprotein:A1451C(E484A)) T23018G|(surface_glycoprotein:T1456G(F486V)) A23055T|(surface_glycoprotein:A1493T(Q498L)) A23063T|(surface_glycoprotein:A1501T(N501Y)) 23072	3	0
22776 G22813T|(surface_glycoprotein:G1251T(K417N)) T22882G|(surface_glycoprotein:T1320G(N440K)) T22917G|(surface_glycoprotein:T1355G(L452R)) G22992A|(surface_glycoprotein:G1430A(S477N)) C22995A|(surface_glycoprotein:C1433A(T478K)) A23013C|(surface_glycoprotein:A1451C(E484A)) T23018G|(surface_glycoprotein:T1456G(F486V)) A23055T|(surface_glycoprotein:A1493T(Q498L)) A23063T|(surface_glycoprotein:A1501T(N501Y)) T23075C|(surface_glycoprotein:T1513C(Y505H)) 23322	3	0
23022 A23055T|(surface_glycoprotein:A1493T(Q498L)) A23063T|(surface_glycoprotein:A1501T(N501Y)) T23075C|(surface_glycoprotein:T1513C(Y505H)) 23322	3	0
22776 G22813T|(surface_glycoprotein:G1251T(K417N)) T22882G|(surface_glycoprotein:T1320G(N440K)) T22917G|(surface_glycoprotein:T1355G(L452R)) G22992A|(surface_glycoprotein:G1430A(S477N)) C22995A|(surface_glycoprotein:C1433A(T478K)) A23013C|(surface_glycoprotein:A1451C(E484A)) T23018G|(surface_glycoprotein:T1456G(F486V)) A23055T|(surface_glycoprotein:A1493T(Q498L)) A23063T|(surface_glycoprotein:A1501T(N501Y)) 23073	2	0
22773 G22813T|(surface_glycoprotein:G1251T(K417N)) T22882G|(surface_glycoprotein:T1320G(N440K)) T22917G|(surface_glycoprotein:T1355G(L452R)) G22992A|(surface_glycoprotein:G1430A(S477N)) C22995A|(surface_glycoprotein:C1433A(T478K)) A23013C|(surface_glycoprotein:A1451C(E484A)) T23018G|(surface_glycoprotein:T1456G(F486V)) A23055T|(surface_glycoprotein:A1493T(Q498L)) A23063T|(surface_glycoprotein:A1501T(N501Y)) 23072	2	0
22773 G22813T|(surface_glycoprotein:G1251T(K417N)) T22882G|(surface_glycoprotein:T1320G(N440K)) T22917G|(surface_glycoprotein:T1355G(L452R)) G22992A|(surface_glycoprotein:G1430A(S477N)) C22995A|(surface_glycoprotein:C1433A(T478K)) A23013C|(surface_glycoprotein:A1451C(E484A)) T23018G|(surface_glycoprotein:T1456G(F486V)) A23055T|(surface_glycoprotein:A1493T(Q498L)) A23063T|(surface_glycoprotein:A1501T(N501Y)) 23071	2	0
22776 A22786C|(surface_glycoprotein:A1224C(R408S)) G22813T|(surface_glycoprotein:G1251T(K417N)) T22882G|(surface_glycoprotein:T1320G(N440K)) T22917G|(surface_glycoprotein:T1355G(L452R)) G22992A|(surface_glycoprotein:G1430A(S477N)) C22995A|(surface_glycoprotein:C1433A(T478K)) A23013C|(surface_glycoprotein:A1451C(E484A)) T23018G|(surface_glycoprotein:T1456G(F486V)) A23055T|(surface_glycoprotein:A1493T(Q498L)) A23063T|(surface_glycoprotein:A1501T(N501Y)) 23072	2	0
22776 G22813T|(surface_glycoprotein:G1251T(K417N)) T22882G|(surface_glycoprotein:T1320G(N440K)) T22917G|(surface_glycoprotein:T1355G(L452R)) G22992A|(surface_glycoprotein:G1430A(S477N)) C22995A|(surface_glycoprotein:C1433A(T478K)) A23013C|(surface_glycoprotein:A1451C(E484A)) T23018G|(surface_glycoprotein:T1456G(F486V)) A23055T|(surface_glycoprotein:A1493T(Q498L)) A23063T|(surface_glycoprotein:A1501T(N501Y)) G23069T|(surface_glycoprotein:G1507T(V503F)) 23072	2	0
22773 G22813T|(surface_glycoprotein:G1251T(K417N)) A22880C|(surface_glycoprotein:AAT1318-1320CAG(N440Q)) T22882G|(surface_glycoprotein:AAT1318-1320CAG(N440Q)) A22908C|(surface_glycoprotein:A1346C(Y449S)) T22917G|(surface_glycoprotein:T1355G(L452R)) A22947C|(surface_glycoprotein:A1385C(K462T)) A22956C|(surface_glycoprotein:A1394C(E465A)) A22958C|(surface_glycoprotein:AGA1396-1398CGC(R466R)) A22960C|(surface_glycoprotein:AGA1396-1398CGC(R466R)) G22961T|(surface_glycoprotein:GAT1399-1401TCT(D467S)) A22962C|(surface_glycoprotein:GAT1399-1401TCT(D467S)) A22964C|(surface_glycoprotein:A1402C(I468L)) A22969C|(surface_glycoprotein:A1407C(S469S)) A22970C|(surface_glycoprotein:A1408C(T470P)) G22973T|(surface_glycoprotein:GAA1411-1413TCC(E471S)) A22974C|(surface_glycoprotein:GAA1411-1413TCC(E471S)) A22975C|(surface_glycoprotein:GAA1411-1413TCC(E471S)) A22976C|(surface_glycoprotein:A1414C(I472L)) A22980C|(surface_glycoprotein:A1418C(Y473S)) A22983C|(surface_glycoprotein:A1421C(Q474P)) G22992A|(surface_glycoprotein:G1430A(S477N)) C22995A|(surface_glycoprotein:ACA1432-1434AAC(T478N)) A22996C|(surface_glycoprotein:ACA1432-1434AAC(T478N)) A23004C|(surface_glycoprotein:A1442C(N481T)) A23013C|(surface_glycoprotein:A1451C(E484A)) T23018G|(surface_glycoprotein:T1456G(F486V)) A23044C|(surface_glycoprotein:A1482C(S494S)) A23055G|(surface_glycoprotein:A1493G(Q498R)) A23063T|(surface_glycoprotein:AAT1501-1503TCT(N501S)) A23064C|(surface_glycoprotein:AAT1501-1503TCT(N501S)) 23073	2	0
/mnt/d/SRA/SARS2/Wastewater/FromWI/unique_seqs_2022_12_14/135/SRR21037331.SARS2.wg_unique_seqs.tsv.gz
SRR21037331	PRJNA748354	SAMN30303108	University of Missouri	2022-06-27	USA: Missouri, USA: Missouri,	11883
22773 G22813T|(surface_glycoprotein:G1251T(K417N)) T22882G|(surface_glycoprotein:T1320G(N440K)) T22917G|(surface_glycoprotein:T1355G(L452R)) G22992A|(surface_glycoprotein:G1430A(S477N)) C22995A|(surface_glycoprotein:C1433A(T478K)) A23013C|(surface_glycoprotein:A1451C(E484A)) T23018G|(surface_glycoprotein:T1456G(F486V)) A23055T|(surface_glycoprotein:A1493T(Q498L)) A23063T|(surface_glycoprotein:A1501T(N501Y)) 23073	10	0
22773 G22813T|(surface_glycoprotein:G1251T(K417N)) T22882G|(surface_glycoprotein:T1320G(N440K)) T22917G|(surface_glycoprotein:T1355G(L452R)) G22923A|(surface_glycoprotein:G1361A(R454K)) G22992A|(surface_glycoprotein:G1430A(S477N)) C22995A|(surface_glycoprotein:C1433A(T478K)) A23013C|(surface_glycoprotein:A1451C(E484A)) T23018G|(surface_glycoprotein:T1456G(F486V)) G23049T|(surface_glycoprotein:G1487T(G496V)) A23055G|(surface_glycoprotein:A1493G(Q498R)) A23063T|(surface_glycoprotein:A1501T(N501Y)) T23075C|(surface_glycoprotein:T1513C(Y505H)) 23322	8	0
22773 G22813T|(surface_glycoprotein:G1251T(K417N)) T22882G|(surface_glycoprotein:T1320G(N440K)) T22917G|(surface_glycoprotein:T1355G(L452R)) G22992A|(surface_glycoprotein:G1430A(S477N)) C22995A|(surface_glycoprotein:C1433A(T478K)) A23013C|(surface_glycoprotein:A1451C(E484A)) T23018G|(surface_glycoprotein:T1456G(F486V)) A23055T|(surface_glycoprotein:A1493T(Q498L)) A23063T|(surface_glycoprotein:A1501T(N501Y)) 23072	6	0
22776 G22813T|(surface_glycoprotein:G1251T(K417N)) T22882G|(surface_glycoprotein:T1320G(N440K)) T22917G|(surface_glycoprotein:T1355G(L452R)) G22992A|(surface_glycoprotein:G1430A(S477N)) C22995A|(surface_glycoprotein:C1433A(T478K)) A23013C|(surface_glycoprotein:A1451C(E484A)) T23018G|(surface_glycoprotein:T1456G(F486V)) A23055T|(surface_glycoprotein:A1493T(Q498L)) A23063T|(surface_glycoprotein:A1501T(N501Y)) 23073	6	0
22776 G22813T|(surface_glycoprotein:G1251T(K417N)) T22882G|(surface_glycoprotein:T1320G(N440K)) T22917G|(surface_glycoprotein:T1355G(L452R)) G22923A|(surface_glycoprotein:G1361A(R454K)) G22992A|(surface_glycoprotein:G1430A(S477N)) C22995A|(surface_glycoprotein:C1433A(T478K)) A23013C|(surface_glycoprotein:A1451C(E484A)) T23018G|(surface_glycoprotein:T1456G(F486V)) G23049T|(surface_glycoprotein:G1487T(G496V)) A23055G|(surface_glycoprotein:A1493G(Q498R)) A23063T|(surface_glycoprotein:A1501T(N501Y)) T23075C|(surface_glycoprotein:T1513C(Y505H)) 23322	6	0
22776 G22813T|(surface_glycoprotein:G1251T(K417N)) T22882G|(surface_glycoprotein:T1320G(N440K)) T22917G|(surface_glycoprotein:T1355G(L452R)) G22992A|(surface_glycoprotein:G1430A(S477N)) C22995A|(surface_glycoprotein:C1433A(T478K)) A23013C|(surface_glycoprotein:A1451C(E484A)) T23018G|(surface_glycoprotein:T1456G(F486V)) A23055T|(surface_glycoprotein:A1493T(Q498L)) A23063T|(surface_glycoprotein:A1501T(N501Y)) T23075C|(surface_glycoprotein:T1513C(Y505H)) 23322	6	0
22773 G22813T|(surface_glycoprotein:G1251T(K417N)) T22882G|(surface_glycoprotein:T1320G(N440K)) T22917G|(surface_glycoprotein:T1355G(L452R)) G22992A|(surface_glycoprotein:G1430A(S477N)) C22995A|(surface_glycoprotein:C1433A(T478K)) A23013C|(surface_glycoprotein:A1451C(E484A)) T23018G|(surface_glycoprotein:T1456G(F486V)) A23055T|(surface_glycoprotein:A1493T(Q498L)) A23063T|(surface_glycoprotein:A1501T(N501Y)) T23075C|(surface_glycoprotein:T1513C(Y505H)) 23322	5	0
22776 A22786C|(surface_glycoprotein:A1224C(R408S)) G22813T|(surface_glycoprotein:G1251T(K417N)) T22882G|(surface_glycoprotein:T1320G(N440K)) T22917G|(surface_glycoprotein:T1355G(L452R)) G22992A|(surface_glycoprotein:G1430A(S477N)) C22995A|(surface_glycoprotein:C1433A(T478K)) A23013C|(surface_glycoprotein:A1451C(E484A)) T23018G|(surface_glycoprotein:T1456G(F486V)) A23055T|(surface_glycoprotein:A1493T(Q498L)) A23063T|(surface_glycoprotein:A1501T(N501Y)) 23073	5	0
22776 A22786C|(surface_glycoprotein:A1224C(R408S)) G22813T|(surface_glycoprotein:G1251T(K417N)) T22882G|(surface_glycoprotein:T1320G(N440K)) T22917G|(surface_glycoprotein:T1355G(L452R)) G22923A|(surface_glycoprotein:G1361A(R454K)) G22992A|(surface_glycoprotein:G1430A(S477N)) C22995A|(surface_glycoprotein:C1433A(T478K)) A23013C|(surface_glycoprotein:A1451C(E484A)) T23018G|(surface_glycoprotein:T1456G(F486V)) G23049T|(surface_glycoprotein:G1487T(G496V)) A23055G|(surface_glycoprotein:A1493G(Q498R)) A23063T|(surface_glycoprotein:A1501T(N501Y)) T23075C|(surface_glycoprotein:T1513C(Y505H)) 23322	4	0
22776 G22813T|(surface_glycoprotein:G1251T(K417N)) T22882G|(surface_glycoprotein:T1320G(N440K)) T22917G|(surface_glycoprotein:T1355G(L452R)) G22992A|(surface_glycoprotein:G1430A(S477N)) C22995A|(surface_glycoprotein:C1433A(T478K)) A23013C|(surface_glycoprotein:A1451C(E484A)) T23018G|(surface_glycoprotein:T1456G(F486V)) T23023N|(surface_glycoprotein:T1461N(N487?)) A23055T|(surface_glycoprotein:A1493T(Q498L)) A23063T|(surface_glycoprotein:A1501T(N501Y)) 23073	4	0
22773 A22786C|(surface_glycoprotein:A1224C(R408S)) G22813T|(surface_glycoprotein:G1251T(K417N)) T22882G|(surface_glycoprotein:T1320G(N440K)) T22917G|(surface_glycoprotein:T1355G(L452R)) G22923A|(surface_glycoprotein:G1361A(R454K)) G22992A|(surface_glycoprotein:G1430A(S477N)) C22995A|(surface_glycoprotein:C1433A(T478K)) A23013C|(surface_glycoprotein:A1451C(E484A)) T23018G|(surface_glycoprotein:T1456G(F486V)) G23049T|(surface_glycoprotein:G1487T(G496V)) A23055G|(surface_glycoprotein:A1493G(Q498R)) A23063T|(surface_glycoprotein:A1501T(N501Y)) T23075C|(surface_glycoprotein:T1513C(Y505H)) 23322	3	0
22773 G22813T|(surface_glycoprotein:G1251T(K417N)) T22882G|(surface_glycoprotein:T1320G(N440K)) T22917G|(surface_glycoprotein:T1355G(L452R)) G22923A|(surface_glycoprotein:G1361A(R454K)) G22992A|(surface_glycoprotein:G1430A(S477N)) C22995A|(surface_glycoprotein:C1433A(T478K)) A23013C|(surface_glycoprotein:A1451C(E484A)) T23018G|(surface_glycoprotein:T1456G(F486V)) G23049T|(surface_glycoprotein:G1487T(G496V)) A23055G|(surface_glycoprotein:A1493G(Q498R)) A23063T|(surface_glycoprotein:A1501T(N501Y)) T23075C|(surface_glycoprotein:T1513C(Y505H)) A23219G|(surface_glycoprotein:A1657G(T553A)) 23322	3	0
22776 A22786C|(surface_glycoprotein:A1224C(R408S)) G22813T|(surface_glycoprotein:G1251T(K417N)) T22882G|(surface_glycoprotein:T1320G(N440K)) T22917A|(surface_glycoprotein:T1355A(L452Q)) G22992A|(surface_glycoprotein:G1430A(S477N)) C22995A|(surface_glycoprotein:C1433A(T478K)) A23013C|(surface_glycoprotein:A1451C(E484A)) A23040G|(surface_glycoprotein:A1478G(Q493R)) A23055T|(surface_glycoprotein:A1493T(Q498L)) A23063T|(surface_glycoprotein:A1501T(N501Y)) 23073	3	0
23023 A23055T|(surface_glycoprotein:A1493T(Q498L)) A23063T|(surface_glycoprotein:A1501T(N501Y)) T23075C|(surface_glycoprotein:T1513C(Y505H)) 23322	3	0
22773 A22786C|(surface_glycoprotein:A1224C(R408S)) G22813T|(surface_glycoprotein:G1251T(K417N)) T22882G|(surface_glycoprotein:T1320G(N440K)) T22917G|(surface_glycoprotein:T1355G(L452R)) G22992A|(surface_glycoprotein:G1430A(S477N)) C22995A|(surface_glycoprotein:C1433A(T478K)) A23013C|(surface_glycoprotein:A1451C(E484A)) T23018G|(surface_glycoprotein:T1456G(F486V)) A23055T|(surface_glycoprotein:A1493T(Q498L)) A23063T|(surface_glycoprotein:A1501T(N501Y)) 23073	2	0
/mnt/d/SRA/SARS2/Wastewater/FromWI/unique_seqs_2022_12_14/135/SRR21037339.SARS2.wg_unique_seqs.tsv.gz
SRR21037339	PRJNA748354	SAMN30303122	University of Missouri	2022-07-18	USA: Missouri, USA: Missouri,	13300
22773 G22813T|(surface_glycoprotein:G1251T(K417N)) T22882G|(surface_glycoprotein:T1320G(N440K)) T22917G|(surface_glycoprotein:T1355G(L452R)) G22992A|(surface_glycoprotein:G1430A(S477N)) C22995A|(surface_glycoprotein:C1433A(T478K)) A23013C|(surface_glycoprotein:A1451C(E484A)) T23018G|(surface_glycoprotein:T1456G(F486V)) A23055T|(surface_glycoprotein:A1493T(Q498L)) A23063T|(surface_glycoprotein:A1501T(N501Y)) 23072	5	0
22773 A22786C|(surface_glycoprotein:A1224C(R408S)) G22813T|(surface_glycoprotein:G1251T(K417N)) T22882G|(surface_glycoprotein:T1320G(N440K)) T22917G|(surface_glycoprotein:T1355G(L452R)) G22992A|(surface_glycoprotein:G1430A(S477N)) C22995A|(surface_glycoprotein:C1433A(T478K)) A23013C|(surface_glycoprotein:A1451C(E484A)) T23018G|(surface_glycoprotein:T1456G(F486V)) A23055T|(surface_glycoprotein:A1493T(Q498L)) A23063T|(surface_glycoprotein:A1501T(N501Y)) 23073	5	0
22776 A22786C|(surface_glycoprotein:A1224C(R408S)) G22813T|(surface_glycoprotein:G1251T(K417N)) T22882G|(surface_glycoprotein:T1320G(N440K)) T22917G|(surface_glycoprotein:T1355G(L452R)) G22992A|(surface_glycoprotein:G1430A(S477N)) C22995A|(surface_glycoprotein:C1433A(T478K)) A23013C|(surface_glycoprotein:A1451C(E484A)) T23018G|(surface_glycoprotein:T1456G(F486V)) A23055T|(surface_glycoprotein:A1493T(Q498L)) A23063T|(surface_glycoprotein:A1501T(N501Y)) 23072	4	0
22776 G22813T|(surface_glycoprotein:G1251T(K417N)) T22882G|(surface_glycoprotein:T1320G(N440K)) T22917G|(surface_glycoprotein:T1355G(L452R)) G22992A|(surface_glycoprotein:G1430A(S477N)) C22995A|(surface_glycoprotein:C1433A(T478K)) A23013C|(surface_glycoprotein:A1451C(E484A)) T23018G|(surface_glycoprotein:T1456G(F486V)) A23055T|(surface_glycoprotein:A1493T(Q498L)) A23063T|(surface_glycoprotein:A1501T(N501Y)) 23072	3	0
22773 G22813T|(surface_glycoprotein:G1251T(K417N)) T22882G|(surface_glycoprotein:T1320G(N440K)) T22917G|(surface_glycoprotein:T1355G(L452R)) G22992A|(surface_glycoprotein:G1430A(S477N)) C22995A|(surface_glycoprotein:C1433A(T478K)) A23013C|(surface_glycoprotein:A1451C(E484A)) T23018G|(surface_glycoprotein:T1456G(F486V)) A23055T|(surface_glycoprotein:A1493T(Q498L)) A23063T|(surface_glycoprotein:A1501T(N501Y)) 23073	3	0
22776 A22786C|(surface_glycoprotein:A1224C(R408S)) G22813T|(surface_glycoprotein:G1251T(K417N)) T22882G|(surface_glycoprotein:T1320G(N440K)) T22917G|(surface_glycoprotein:T1355G(L452R)) G22992A|(surface_glycoprotein:G1430A(S477N)) C22995A|(surface_glycoprotein:C1433A(T478K)) A23013C|(surface_glycoprotein:A1451C(E484A)) T23018G|(surface_glycoprotein:T1456G(F486V)) A23055T|(surface_glycoprotein:A1493T(Q498L)) A23063T|(surface_glycoprotein:A1501T(N501Y)) 23073	3	0
22776 A22786C|(surface_glycoprotein:A1224C(R408S)) G22813T|(surface_glycoprotein:G1251T(K417N)) T22882G|(surface_glycoprotein:T1320G(N440K)) T22917G|(surface_glycoprotein:T1355G(L452R)) G22992A|(surface_glycoprotein:G1430A(S477N)) C22995A|(surface_glycoprotein:C1433A(T478K)) A23013C|(surface_glycoprotein:A1451C(E484A)) T23018G|(surface_glycoprotein:T1456G(F486V)) A23055T|(surface_glycoprotein:A1493T(Q498L)) A23063T|(surface_glycoprotein:A1501T(N501Y)) T23075C|(surface_glycoprotein:T1513C(Y505H)) 23322	3	0
22776 G22813T|(surface_glycoprotein:G1251T(K417N)) T22882G|(surface_glycoprotein:T1320G(N440K)) T22917G|(surface_glycoprotein:T1355G(L452R)) G22992A|(surface_glycoprotein:G1430A(S477N)) C22995A|(surface_glycoprotein:C1433A(T478K)) A23013C|(surface_glycoprotein:A1451C(E484A)) T23018G|(surface_glycoprotein:T1456G(F486V)) A23055T|(surface_glycoprotein:A1493T(Q498L)) A23063T|(surface_glycoprotein:A1501T(N501Y)) 23071	2	0
22773 G22813T|(surface_glycoprotein:G1251T(K417N)) T22882G|(surface_glycoprotein:T1320G(N440K)) T22917G|(surface_glycoprotein:T1355G(L452R)) G22992A|(surface_glycoprotein:G1430A(S477N)) C22995A|(surface_glycoprotein:C1433A(T478K)) A23013C|(surface_glycoprotein:A1451C(E484A)) T23018G|(surface_glycoprotein:T1456G(F486V)) A23055T|(surface_glycoprotein:A1493T(Q498L)) A23063T|(surface_glycoprotein:A1501T(N501Y)) T23075C|(surface_glycoprotein:T1513C(Y505H)) 23322	2	0
22776 G22813T|(surface_glycoprotein:G1251T(K417N)) T22882G|(surface_glycoprotein:T1320G(N440K)) C22915N|(surface_glycoprotein:C1353N(Y451?)) T22917G|(surface_glycoprotein:T1355G(L452R)) T22928N|(surface_glycoprotein:T1366N(F456?)) G22933T|(surface_glycoprotein:G1371T(R457S)) A22934C|(surface_glycoprotein:A1372C(K458Q)) A22940C|(surface_glycoprotein:AAT1378-1380CCT(N460P)) A22941C|(surface_glycoprotein:AAT1378-1380CCT(N460P)) A22946C|(surface_glycoprotein:AAA1384-1386CCC(K462P)) A22947C|(surface_glycoprotein:AAA1384-1386CCC(K462P)) A22948C|(surface_glycoprotein:AAA1384-1386CCC(K462P)) G22955T|(surface_glycoprotein:GAG1393-1395TCT(E465S)) A22956C|(surface_glycoprotein:GAG1393-1395TCT(E465S)) G22957T|(surface_glycoprotein:GAG1393-1395TCT(E465S)) A22958C|(surface_glycoprotein:AGA1396-1398CTC(R466L)) G22959T|(surface_glycoprotein:AGA1396-1398CTC(R466L)) A22960C|(surface_glycoprotein:AGA1396-1398CTC(R466L)) A22962C|(surface_glycoprotein:A1400C(D467A)) A22964C|(surface_glycoprotein:A1402C(I468L)) T22967N|(surface_glycoprotein:TCA1405-1407NCC(S469?)) A22969C|(surface_glycoprotein:TCA1405-1407NCC(S469?)) A22970C|(surface_glycoprotein:A1408C(T470P)) A22974C|(surface_glycoprotein:GAA1411-1413GCC(E471A)) A22975C|(surface_glycoprotein:GAA1411-1413GCC(E471A)) A22976C|(surface_glycoprotein:A1414C(I472L)) A22980C|(surface_glycoprotein:A1418C(Y473S)) A22983C|(surface_glycoprotein:CAG1420-1422CCT(Q474P)) G22984T|(surface_glycoprotein:CAG1420-1422CCT(Q474P)) G22992A|(surface_glycoprotein:G1430A(S477N)) C22995A|(surface_glycoprotein:C1433A(T478K)) A23003C|(surface_glycoprotein:A1441C(N481H)) T23010N|(surface_glycoprotein:GTT1447-1449GNN(V483?)) T23011N|(surface_glycoprotein:GTT1447-1449GNN(V483?)) A23013C|(surface_glycoprotein:A1451C(E484A)) T23018G|(surface_glycoprotein:T1456G(F486V)) T23035N|(surface_glycoprotein:T1473N(P491?)) A23055G|(surface_glycoprotein:CAA1492-1494CGC(Q498R)) A23056C|(surface_glycoprotein:CAA1492-1494CGC(Q498R)) A23063T|(surface_glycoprotein:AAT1501-1503TCT(N501S)) A23064C|(surface_glycoprotein:AAT1501-1503TCT(N501S)) G23069N|(surface_glycoprotein:G1507N(V503?)) 23073	2	0
22773 G22813T|(surface_glycoprotein:G1251T(K417N)) T22882G|(surface_glycoprotein:T1320G(N440K)) C22915N|(surface_glycoprotein:C1353N(Y451?)) T22917G|(surface_glycoprotein:T1355G(L452R)) T22928N|(surface_glycoprotein:T1366N(F456?)) G22933T|(surface_glycoprotein:G1371T(R457S)) A22934C|(surface_glycoprotein:A1372C(K458Q)) A22940C|(surface_glycoprotein:AAT1378-1380CCT(N460P)) A22941C|(surface_glycoprotein:AAT1378-1380CCT(N460P)) A22946C|(surface_glycoprotein:AAA1384-1386CCC(K462P)) A22947C|(surface_glycoprotein:AAA1384-1386CCC(K462P)) A22948C|(surface_glycoprotein:AAA1384-1386CCC(K462P)) G22955T|(surface_glycoprotein:GAG1393-1395TCT(E465S)) A22956C|(surface_glycoprotein:GAG1393-1395TCT(E465S)) G22957T|(surface_glycoprotein:GAG1393-1395TCT(E465S)) A22958C|(surface_glycoprotein:AGA1396-1398CTC(R466L)) G22959T|(surface_glycoprotein:AGA1396-1398CTC(R466L)) A22960C|(surface_glycoprotein:AGA1396-1398CTC(R466L)) A22962C|(surface_glycoprotein:A1400C(D467A)) A22964C|(surface_glycoprotein:A1402C(I468L)) T22967N|(surface_glycoprotein:TCA1405-1407NCC(S469?)) A22969C|(surface_glycoprotein:TCA1405-1407NCC(S469?)) A22970C|(surface_glycoprotein:A1408C(T470P)) A22974C|(surface_glycoprotein:GAA1411-1413GCC(E471A)) A22975C|(surface_glycoprotein:GAA1411-1413GCC(E471A)) A22976C|(surface_glycoprotein:A1414C(I472L)) A22980C|(surface_glycoprotein:A1418C(Y473S)) A22983C|(surface_glycoprotein:CAG1420-1422CCT(Q474P)) G22984T|(surface_glycoprotein:CAG1420-1422CCT(Q474P)) G22992A|(surface_glycoprotein:G1430A(S477N)) C22995A|(surface_glycoprotein:C1433A(T478K)) A23003C|(surface_glycoprotein:A1441C(N481H)) T23010N|(surface_glycoprotein:GTT1447-1449GNN(V483?)) T23011N|(surface_glycoprotein:GTT1447-1449GNN(V483?)) A23013C|(surface_glycoprotein:A1451C(E484A)) T23018G|(surface_glycoprotein:T1456G(F486V)) T23035N|(surface_glycoprotein:T1473N(P491?)) A23055G|(surface_glycoprotein:CAA1492-1494CGC(Q498R)) A23056C|(surface_glycoprotein:CAA1492-1494CGC(Q498R)) A23063T|(surface_glycoprotein:AAT1501-1503TCT(N501S)) A23064C|(surface_glycoprotein:AAT1501-1503TCT(N501S)) G23069N|(surface_glycoprotein:G1507N(V503?)) 23073	2	0
22776 G22813T|(surface_glycoprotein:G1251T(K417N)) T22882G|(surface_glycoprotein:T1320G(N440K)) C22915N|(surface_glycoprotein:C1353N(Y451?)) T22917G|(surface_glycoprotein:T1355G(L452R)) T22928N|(surface_glycoprotein:T1366N(F456?)) T22967N|(surface_glycoprotein:T1405N(S469?)) G22992A|(surface_glycoprotein:G1430A(S477N)) C22995A|(surface_glycoprotein:C1433A(T478K)) T23010N|(surface_glycoprotein:GTT1447-1449GNN(V483?)) T23011N|(surface_glycoprotein:GTT1447-1449GNN(V483?)) A23013C|(surface_glycoprotein:A1451C(E484A)) T23018G|(surface_glycoprotein:T1456G(F486V)) T23035N|(surface_glycoprotein:T1473N(P491?)) A23055T|(surface_glycoprotein:A1493T(Q498L)) A23063T|(surface_glycoprotein:A1501T(N501Y)) G23069N|(surface_glycoprotein:G1507N(V503?)) 23073	2	0
23023 A23055T|(surface_glycoprotein:A1493T(Q498L)) C23057N|(surface_glycoprotein:CCC1495-1497NNC(P499?)) C23058N|(surface_glycoprotein:CCC1495-1497NNC(P499?)) A23063T|(surface_glycoprotein:A1501T(N501Y)) G23069N|(surface_glycoprotein:GTT1507-1509NNT(V503?)) T23070N|(surface_glycoprotein:GTT1507-1509NNT(V503?)) T23075C|(surface_glycoprotein:TAC1513-1515CNN(Y505?)) A23076N|(surface_glycoprotein:TAC1513-1515CNN(Y505?)) C23077N|(surface_glycoprotein:TAC1513-1515CNN(Y505?)) C23078N|(surface_glycoprotein:CAA1516-1518NNA(Q506?)) A23079N|(surface_glycoprotein:CAA1516-1518NNA(Q506?)) T23105N|(surface_glycoprotein:TTT1543-1545NTN(F515?)) T23107N|(surface_glycoprotein:TTT1543-1545NTN(F515?)) C23117N|(surface_glycoprotein:C1555N(H519?)) A23122N|(surface_glycoprotein:A1560N(A520?)) C23123N|(surface_glycoprotein:CCA1561-1563NCN(P521?)) A23125N|(surface_glycoprotein:CCA1561-1563NCN(P521?)) A23128N|(surface_glycoprotein:A1566N(A522?)) G23132N|(surface_glycoprotein:GTT1570-1572NNN(V524?)) T23133N|(surface_glycoprotein:GTT1570-1572NNN(V524?)) T23134N|(surface_glycoprotein:GTT1570-1572NNN(V524?)) T23135N|(surface_glycoprotein:T1573N(C525?)) G23138N|(surface_glycoprotein:G1576N(G526?)) A23145N|(surface_glycoprotein:A1583N(K528?)) G23149N|(surface_glycoprotein:G1587N(K529?)) T23150N|(surface_glycoprotein:T1588N(S530?)) T23160N|(surface_glycoprotein:T1598N(L533?)) A23166N|(surface_glycoprotein:AAA1603-1605ANN(K535?)) A23167N|(surface_glycoprotein:AAA1603-1605ANN(K535?)) A23168N|(surface_glycoprotein:AAC1606-1608NNC(N536?)) A23169N|(surface_glycoprotein:AAC1606-1608NNC(N536?)) A23171N|(surface_glycoprotein:AAA1609-1611NNA(K537?)) A23172N|(surface_glycoprotein:AAA1609-1611NNA(K537?)) G23175N|(surface_glycoprotein:TGT1612-1614TNN(C538?)) T23176N|(surface_glycoprotein:TGT1612-1614TNN(C538?)) G23177N|(surface_glycoprotein:GTC1615-1617NNC(V539?)) T23178N|(surface_glycoprotein:GTC1615-1617NNC(V539?)) A23186N|(surface_glycoprotein:A1624N(N542?)) T23189N|(surface_glycoprotein:T1627N(F543?)) G23195N|(surface_glycoprotein:GGT1633-1635NNT(G545?)) G23196N|(surface_glycoprotein:GGT1633-1635NNT(G545?)) A23200N|(surface_glycoprotein:A1638N(L546?)) G23204N|(surface_glycoprotein:GGC1642-1644NNC(G548?)) G23205N|(surface_glycoprotein:GGC1642-1644NNC(G548?)) G23210N|(surface_glycoprotein:GGT1648-1650NNT(G550?)) G23211N|(surface_glycoprotein:GGT1648-1650NNT(G550?)) G23213N|(surface_glycoprotein:G1651N(V551?)) A23219N|(surface_glycoprotein:A1657N(T553?)) G23222N|(surface_glycoprotein:GAG1660-1662NAN(E554?)) G23224N|(surface_glycoprotein:GAG1660-1662NAN(E554?)) G23236N|(surface_glycoprotein:G1674N(K558?)) G23242N|(surface_glycoprotein:G1680N(L560?)) G23259N|(surface_glycoprotein:G1697N(G566?)) G23262N|(surface_glycoprotein:G1700N(R567?)) G23270N|(surface_glycoprotein:G1708N(A570?)) 23322	2	0
/mnt/d/SRA/SARS2/Wastewater/FromWI/unique_seqs_2022_12_14/135/SRR21037340.SARS2.wg_unique_seqs.tsv.gz
SRR21037340	PRJNA748354	SAMN30303122	University of Missouri	2022-07-18	USA: Missouri, USA: Missouri,	8082
22773 G22813T|(surface_glycoprotein:G1251T(K417N)) T22882G|(surface_glycoprotein:T1320G(N440K)) T22917G|(surface_glycoprotein:T1355G(L452R)) G22992A|(surface_glycoprotein:G1430A(S477N)) C22995A|(surface_glycoprotein:C1433A(T478K)) A23013C|(surface_glycoprotein:A1451C(E484A)) T23018G|(surface_glycoprotein:T1456G(F486V)) A23055T|(surface_glycoprotein:A1493T(Q498L)) A23063T|(surface_glycoprotein:A1501T(N501Y)) 23073	8	0
22776 G22813T|(surface_glycoprotein:G1251T(K417N)) T22882G|(surface_glycoprotein:T1320G(N440K)) T22917G|(surface_glycoprotein:T1355G(L452R)) G22992A|(surface_glycoprotein:G1430A(S477N)) C22995A|(surface_glycoprotein:C1433A(T478K)) A23013C|(surface_glycoprotein:A1451C(E484A)) T23018G|(surface_glycoprotein:T1456G(F486V)) A23055T|(surface_glycoprotein:A1493T(Q498L)) A23063T|(surface_glycoprotein:A1501T(N501Y)) 23072	6	0
22776 A22786C|(surface_glycoprotein:A1224C(R408S)) G22813T|(surface_glycoprotein:G1251T(K417N)) T22882G|(surface_glycoprotein:T1320G(N440K)) T22917G|(surface_glycoprotein:T1355G(L452R)) G22992A|(surface_glycoprotein:G1430A(S477N)) C22995A|(surface_glycoprotein:C1433A(T478K)) A23013C|(surface_glycoprotein:A1451C(E484A)) T23018G|(surface_glycoprotein:T1456G(F486V)) A23055T|(surface_glycoprotein:A1493T(Q498L)) A23063T|(surface_glycoprotein:A1501T(N501Y)) 23072	6	0
22776 G22813T|(surface_glycoprotein:G1251T(K417N)) T22882G|(surface_glycoprotein:T1320G(N440K)) T22917G|(surface_glycoprotein:T1355G(L452R)) G22992A|(surface_glycoprotein:G1430A(S477N)) C22995A|(surface_glycoprotein:C1433A(T478K)) A23013C|(surface_glycoprotein:A1451C(E484A)) T23018G|(surface_glycoprotein:T1456G(F486V)) A23055T|(surface_glycoprotein:A1493T(Q498L)) A23063T|(surface_glycoprotein:A1501T(N501Y)) 23073	5	0
22773 A22786C|(surface_glycoprotein:A1224C(R408S)) G22813T|(surface_glycoprotein:G1251T(K417N)) T22882G|(surface_glycoprotein:T1320G(N440K)) T22917G|(surface_glycoprotein:T1355G(L452R)) G22992A|(surface_glycoprotein:G1430A(S477N)) C22995A|(surface_glycoprotein:C1433A(T478K)) A23013C|(surface_glycoprotein:A1451C(E484A)) T23018G|(surface_glycoprotein:T1456G(F486V)) A23055T|(surface_glycoprotein:A1493T(Q498L)) A23063T|(surface_glycoprotein:A1501T(N501Y)) T23075C|(surface_glycoprotein:T1513C(Y505H)) 23322	3	0
22776 G22813T|(surface_glycoprotein:G1251T(K417N)) A22880C|(surface_glycoprotein:AAT1318-1320CAG(N440Q)) T22882G|(surface_glycoprotein:AAT1318-1320CAG(N440Q)) A22908C|(surface_glycoprotein:A1346C(Y449S)) T22917G|(surface_glycoprotein:T1355G(L452R)) A22947C|(surface_glycoprotein:A1385C(K462T)) A22956C|(surface_glycoprotein:A1394C(E465A)) A22958C|(surface_glycoprotein:AGA1396-1398CGC(R466R)) A22960C|(surface_glycoprotein:AGA1396-1398CGC(R466R)) G22961T|(surface_glycoprotein:GAT1399-1401TCT(D467S)) A22962C|(surface_glycoprotein:GAT1399-1401TCT(D467S)) A22964C|(surface_glycoprotein:A1402C(I468L)) A22969C|(surface_glycoprotein:A1407C(S469S)) A22970C|(surface_glycoprotein:A1408C(T470P)) G22973T|(surface_glycoprotein:GAA1411-1413TCC(E471S)) A22974C|(surface_glycoprotein:GAA1411-1413TCC(E471S)) A22975C|(surface_glycoprotein:GAA1411-1413TCC(E471S)) A22976C|(surface_glycoprotein:A1414C(I472L)) A22980C|(surface_glycoprotein:A1418C(Y473S)) A22983C|(surface_glycoprotein:A1421C(Q474P)) G22992A|(surface_glycoprotein:G1430A(S477N)) C22995A|(surface_glycoprotein:ACA1432-1434AAC(T478N)) A22996C|(surface_glycoprotein:ACA1432-1434AAC(T478N)) A23004C|(surface_glycoprotein:A1442C(N481T)) A23013C|(surface_glycoprotein:A1451C(E484A)) T23018G|(surface_glycoprotein:T1456G(F486V)) A23044C|(surface_glycoprotein:A1482C(S494S)) A23055G|(surface_glycoprotein:A1493G(Q498R)) A23063T|(surface_glycoprotein:AAT1501-1503TCT(N501S)) A23064C|(surface_glycoprotein:AAT1501-1503TCT(N501S)) 23073	3	0
22773 A22786C|(surface_glycoprotein:A1224C(R408S)) G22813T|(surface_glycoprotein:G1251T(K417N)) T22882G|(surface_glycoprotein:T1320G(N440K)) T22917G|(surface_glycoprotein:T1355G(L452R)) G22992A|(surface_glycoprotein:G1430A(S477N)) C22995A|(surface_glycoprotein:C1433A(T478K)) A23013C|(surface_glycoprotein:A1451C(E484A)) T23018G|(surface_glycoprotein:T1456G(F486V)) A23055T|(surface_glycoprotein:A1493T(Q498L)) A23063T|(surface_glycoprotein:A1501T(N501Y)) 23073	2	0
22776 A22786C|(surface_glycoprotein:A1224C(R408S)) G22813T|(surface_glycoprotein:G1251T(K417N)) T22882G|(surface_glycoprotein:T1320G(N440K)) T22917G|(surface_glycoprotein:T1355G(L452R)) G22992A|(surface_glycoprotein:G1430A(S477N)) C22995A|(surface_glycoprotein:C1433A(T478K)) A23013C|(surface_glycoprotein:A1451C(E484A)) T23018G|(surface_glycoprotein:T1456G(F486V)) A23055T|(surface_glycoprotein:A1493T(Q498L)) A23063T|(surface_glycoprotein:A1501T(N501Y)) 23071	2	0
22773 G22813T|(surface_glycoprotein:G1251T(K417N)) A22880C|(surface_glycoprotein:AAT1318-1320CAG(N440Q)) T22882G|(surface_glycoprotein:AAT1318-1320CAG(N440Q)) A22908C|(surface_glycoprotein:A1346C(Y449S)) T22917G|(surface_glycoprotein:T1355G(L452R)) A22947C|(surface_glycoprotein:A1385C(K462T)) A22956C|(surface_glycoprotein:A1394C(E465A)) A22958C|(surface_glycoprotein:AGA1396-1398CGC(R466R)) A22960C|(surface_glycoprotein:AGA1396-1398CGC(R466R)) G22961T|(surface_glycoprotein:GAT1399-1401TCT(D467S)) A22962C|(surface_glycoprotein:GAT1399-1401TCT(D467S)) A22964C|(surface_glycoprotein:A1402C(I468L)) A22969C|(surface_glycoprotein:A1407C(S469S)) A22970C|(surface_glycoprotein:A1408C(T470P)) G22973T|(surface_glycoprotein:GAA1411-1413TCC(E471S)) A22974C|(surface_glycoprotein:GAA1411-1413TCC(E471S)) A22975C|(surface_glycoprotein:GAA1411-1413TCC(E471S)) A22976C|(surface_glycoprotein:A1414C(I472L)) A22980C|(surface_glycoprotein:A1418C(Y473S)) A22983C|(surface_glycoprotein:A1421C(Q474P)) G22992A|(surface_glycoprotein:G1430A(S477N)) C22995A|(surface_glycoprotein:ACA1432-1434AAC(T478N)) A22996C|(surface_glycoprotein:ACA1432-1434AAC(T478N)) A23004C|(surface_glycoprotein:A1442C(N481T)) A23013C|(surface_glycoprotein:A1451C(E484A)) T23018G|(surface_glycoprotein:T1456G(F486V)) A23044C|(surface_glycoprotein:A1482C(S494S)) A23055G|(surface_glycoprotein:A1493G(Q498R)) A23063T|(surface_glycoprotein:AAT1501-1503TCT(N501S)) A23064C|(surface_glycoprotein:AAT1501-1503TCT(N501S)) 23073	2	0
22776 G22813T|(surface_glycoprotein:G1251T(K417N)) T22882G|(surface_glycoprotein:T1320G(N440K)) T22917G|(surface_glycoprotein:T1355G(L452R)) G22992A|(surface_glycoprotein:G1430A(S477N)) C22995A|(surface_glycoprotein:C1433A(T478K)) A23013C|(surface_glycoprotein:A1451C(E484A)) T23018G|(surface_glycoprotein:T1456G(F486V)) A23055T|(surface_glycoprotein:A1493T(Q498L)) A23063T|(surface_glycoprotein:A1501T(N501Y)) T23075C|(surface_glycoprotein:T1513C(Y505H)) 23322	2	0
23023 A23055T|(surface_glycoprotein:A1493T(Q498L)) A23063T|(surface_glycoprotein:A1501T(N501Y)) T23075C|(surface_glycoprotein:T1513C(Y505H)) G23211N|(surface_glycoprotein:G1649N(G550?)) 23322	2	0
23023 A23055T|(surface_glycoprotein:A1493T(Q498L)) C23057N|(surface_glycoprotein:CCC1495-1497NNC(P499?)) C23058N|(surface_glycoprotein:CCC1495-1497NNC(P499?)) A23063T|(surface_glycoprotein:A1501T(N501Y)) G23069N|(surface_glycoprotein:GTT1507-1509NNT(V503?)) T23070N|(surface_glycoprotein:GTT1507-1509NNT(V503?)) T23075C|(surface_glycoprotein:TAC1513-1515CNN(Y505?)) A23076N|(surface_glycoprotein:TAC1513-1515CNN(Y505?)) C23077N|(surface_glycoprotein:TAC1513-1515CNN(Y505?)) C23078N|(surface_glycoprotein:CAA1516-1518NNA(Q506?)) A23079N|(surface_glycoprotein:CAA1516-1518NNA(Q506?)) T23105N|(surface_glycoprotein:TTT1543-1545NTN(F515?)) T23107N|(surface_glycoprotein:TTT1543-1545NTN(F515?)) C23117N|(surface_glycoprotein:C1555N(H519?)) A23122N|(surface_glycoprotein:A1560N(A520?)) C23123N|(surface_glycoprotein:CCA1561-1563NCN(P521?)) A23125N|(surface_glycoprotein:CCA1561-1563NCN(P521?)) A23128N|(surface_glycoprotein:A1566N(A522?)) G23132N|(surface_glycoprotein:GTT1570-1572NNN(V524?)) T23133N|(surface_glycoprotein:GTT1570-1572NNN(V524?)) T23134N|(surface_glycoprotein:GTT1570-1572NNN(V524?)) T23135N|(surface_glycoprotein:T1573N(C525?)) G23138N|(surface_glycoprotein:G1576N(G526?)) A23145N|(surface_glycoprotein:A1583N(K528?)) G23149N|(surface_glycoprotein:G1587N(K529?)) T23150N|(surface_glycoprotein:T1588N(S530?)) T23160N|(surface_glycoprotein:T1598N(L533?)) A23166N|(surface_glycoprotein:AAA1603-1605ANN(K535?)) A23167N|(surface_glycoprotein:AAA1603-1605ANN(K535?)) A23168N|(surface_glycoprotein:AAC1606-1608NNC(N536?)) A23169N|(surface_glycoprotein:AAC1606-1608NNC(N536?)) A23171N|(surface_glycoprotein:AAA1609-1611NNA(K537?)) A23172N|(surface_glycoprotein:AAA1609-1611NNA(K537?)) G23175N|(surface_glycoprotein:TGT1612-1614TNN(C538?)) T23176N|(surface_glycoprotein:TGT1612-1614TNN(C538?)) G23177N|(surface_glycoprotein:GTC1615-1617NNC(V539?)) T23178N|(surface_glycoprotein:GTC1615-1617NNC(V539?)) A23186N|(surface_glycoprotein:A1624N(N542?)) T23189N|(surface_glycoprotein:T1627N(F543?)) G23195N|(surface_glycoprotein:GGT1633-1635NNT(G545?)) G23196N|(surface_glycoprotein:GGT1633-1635NNT(G545?)) A23200N|(surface_glycoprotein:A1638N(L546?)) G23204N|(surface_glycoprotein:GGC1642-1644NNC(G548?)) G23205N|(surface_glycoprotein:GGC1642-1644NNC(G548?)) G23210N|(surface_glycoprotein:GGT1648-1650NNT(G550?)) G23211N|(surface_glycoprotein:GGT1648-1650NNT(G550?)) G23213N|(surface_glycoprotein:G1651N(V551?)) A23219N|(surface_glycoprotein:A1657N(T553?)) G23222N|(surface_glycoprotein:GAG1660-1662NAN(E554?)) G23224N|(surface_glycoprotein:GAG1660-1662NAN(E554?)) G23236N|(surface_glycoprotein:G1674N(K558?)) G23242N|(surface_glycoprotein:G1680N(L560?)) G23259N|(surface_glycoprotein:G1697N(G566?)) G23262N|(surface_glycoprotein:G1700N(R567?)) G23270N|(surface_glycoprotein:G1708N(A570?)) 23322	2	0
22891 T22896G|(surface_glycoprotein:T1334G(V445G)) T22917G|(surface_glycoprotein:T1355G(L452R)) C22986T|(surface_glycoprotein:C1424T(A475V)) G22992A|(surface_glycoprotein:G1430A(S477N)) C22995A|(surface_glycoprotein:C1433A(T478K)) A23013C|(surface_glycoprotein:A1451C(E484A)) T23018G|(surface_glycoprotein:T1456G(F486V)) A23055G|(surface_glycoprotein:A1493G(Q498R)) A23063T|(surface_glycoprotein:A1501T(N501Y)) T23075C|(surface_glycoprotein:T1513C(Y505H)) G23211N|(surface_glycoprotein:G1649N(G550?)) G23259N|(surface_glycoprotein:G1697N(G566?)) 23322	2	0
/mnt/d/SRA/SARS2/Wastewater/FromWI/unique_seqs_2022_12_14/135/SRR21037346.SARS2.wg_unique_seqs.tsv.gz
SRR21037346	PRJNA748354	SAMN30303110	University of Missouri	2022-08-01	USA: Missouri, USA: Missouri,	151966
22776 G22813T|(surface_glycoprotein:G1251T(K417N)) T22882G|(surface_glycoprotein:T1320G(N440K)) T22917G|(surface_glycoprotein:T1355G(L452R)) G22992A|(surface_glycoprotein:G1430A(S477N)) C22995A|(surface_glycoprotein:C1433A(T478K)) A23013C|(surface_glycoprotein:A1451C(E484A)) T23018G|(surface_glycoprotein:T1456G(F486V)) A23055T|(surface_glycoprotein:A1493T(Q498L)) A23063T|(surface_glycoprotein:A1501T(N501Y)) 23073	14	0
22773 G22813T|(surface_glycoprotein:G1251T(K417N)) T22882G|(surface_glycoprotein:T1320G(N440K)) T22917G|(surface_glycoprotein:T1355G(L452R)) G22992A|(surface_glycoprotein:G1430A(S477N)) C22995A|(surface_glycoprotein:C1433A(T478K)) A23013C|(surface_glycoprotein:A1451C(E484A)) T23018G|(surface_glycoprotein:T1456G(F486V)) A23055T|(surface_glycoprotein:A1493T(Q498L)) A23063T|(surface_glycoprotein:A1501T(N501Y)) 23073	13	0
22773 A22786C|(surface_glycoprotein:A1224C(R408S)) G22813T|(surface_glycoprotein:G1251T(K417N)) T22882G|(surface_glycoprotein:T1320G(N440K)) T22917G|(surface_glycoprotein:T1355G(L452R)) G22992A|(surface_glycoprotein:G1430A(S477N)) C22995A|(surface_glycoprotein:C1433A(T478K)) A23013C|(surface_glycoprotein:A1451C(E484A)) T23018G|(surface_glycoprotein:T1456G(F486V)) A23055T|(surface_glycoprotein:A1493T(Q498L)) A23063T|(surface_glycoprotein:A1501T(N501Y)) 23073	10	0
22773 A22810-22810del|(surface_glycoprotein:1248-1248del(416fs)) G22813T|(surface_glycoprotein:G1251T(K417N)) T22846G|(surface_glycoprotein:T1284G(D428E)) T22882G|(surface_glycoprotein:T1320G(N440K)) T22884G|(surface_glycoprotein:T1322G(L441R)) T22917G|(surface_glycoprotein:T1355G(L452R)) T22925G|(surface_glycoprotein:T1363G(L455V)) G22992A|(surface_glycoprotein:G1430A(S477N)) C22995A|(surface_glycoprotein:C1433A(T478K)) A23013C|(surface_glycoprotein:A1451C(E484A)) T23018G|(surface_glycoprotein:T1456G(F486V)) A23055G|(surface_glycoprotein:A1493G(Q498R)) A23063T|(surface_glycoprotein:A1501T(N501Y)) G23066-23066del|(surface_glycoprotein:1504-1504del(502fs)) T23075C|(surface_glycoprotein:T1513C(Y505H)) A23279G|(surface_glycoprotein:A1717G(T573A)) 23322	7	0
22776 A22810-22810del|(surface_glycoprotein:1248-1248del(416fs)) G22813T|(surface_glycoprotein:G1251T(K417N)) T22846G|(surface_glycoprotein:T1284G(D428E)) T22882G|(surface_glycoprotein:T1320G(N440K)) T22884G|(surface_glycoprotein:T1322G(L441R)) T22917G|(surface_glycoprotein:T1355G(L452R)) T22925G|(surface_glycoprotein:T1363G(L455V)) G22992A|(surface_glycoprotein:G1430A(S477N)) C22995A|(surface_glycoprotein:C1433A(T478K)) A23013C|(surface_glycoprotein:A1451C(E484A)) T23018G|(surface_glycoprotein:T1456G(F486V)) A23055G|(surface_glycoprotein:A1493G(Q498R)) A23063T|(surface_glycoprotein:A1501T(N501Y)) G23066-23066del|(surface_glycoprotein:1504-1504del(502fs)) T23075C|(surface_glycoprotein:T1513C(Y505H)) 23322	7	0
22776 A22786C|(surface_glycoprotein:A1224C(R408S)) G22813T|(surface_glycoprotein:G1251T(K417N)) T22882G|(surface_glycoprotein:T1320G(N440K)) T22917G|(surface_glycoprotein:T1355G(L452R)) G22992A|(surface_glycoprotein:G1430A(S477N)) C22995A|(surface_glycoprotein:C1433A(T478K)) A23013C|(surface_glycoprotein:A1451C(E484A)) T23018G|(surface_glycoprotein:T1456G(F486V)) A23055T|(surface_glycoprotein:A1493T(Q498L)) A23063T|(surface_glycoprotein:A1501T(N501Y)) 23072	6	0
22776 A22786C|(surface_glycoprotein:A1224C(R408S)) G22813T|(surface_glycoprotein:G1251T(K417N)) T22882G|(surface_glycoprotein:T1320G(N440K)) T22917G|(surface_glycoprotein:T1355G(L452R)) G22992A|(surface_glycoprotein:G1430A(S477N)) C22995A|(surface_glycoprotein:C1433A(T478K)) A23013C|(surface_glycoprotein:A1451C(E484A)) T23018G|(surface_glycoprotein:T1456G(F486V)) A23055T|(surface_glycoprotein:A1493T(Q498L)) A23063T|(surface_glycoprotein:A1501T(N501Y)) 23073	6	0
22776 A22810-22810del|(surface_glycoprotein:1248-1248del(416fs)) G22813T|(surface_glycoprotein:G1251T(K417N)) T22846G|(surface_glycoprotein:T1284G(D428E)) T22882G|(surface_glycoprotein:T1320G(N440K)) T22884G|(surface_glycoprotein:T1322G(L441R)) T22917G|(surface_glycoprotein:T1355G(L452R)) T22925G|(surface_glycoprotein:T1363G(L455V)) G22992A|(surface_glycoprotein:G1430A(S477N)) C22995A|(surface_glycoprotein:C1433A(T478K)) A23013C|(surface_glycoprotein:A1451C(E484A)) T23018G|(surface_glycoprotein:T1456G(F486V)) A23055G|(surface_glycoprotein:A1493G(Q498R)) A23063T|(surface_glycoprotein:A1501T(N501Y)) G23066-23066del|(surface_glycoprotein:1504-1504del(502fs)) T23075C|(surface_glycoprotein:T1513C(Y505H)) A23279G|(surface_glycoprotein:A1717G(T573A)) 23322	6	0
22773 A22810-22810del|(surface_glycoprotein:1248-1248del(416fs)) G22813T|(surface_glycoprotein:G1251T(K417N)) T22846G|(surface_glycoprotein:T1284G(D428E)) T22882G|(surface_glycoprotein:T1320G(N440K)) T22884G|(surface_glycoprotein:T1322G(L441R)) T22917G|(surface_glycoprotein:T1355G(L452R)) G22992A|(surface_glycoprotein:G1430A(S477N)) C22995A|(surface_glycoprotein:C1433A(T478K)) A23013C|(surface_glycoprotein:A1451C(E484A)) T23018G|(surface_glycoprotein:T1456G(F486V)) A23055G|(surface_glycoprotein:A1493G(Q498R)) A23063T|(surface_glycoprotein:A1501T(N501Y)) G23066-23066del|(surface_glycoprotein:1504-1504del(502fs)) T23075C|(surface_glycoprotein:T1513C(Y505H)) 23322	6	0
22776 G22813T|(surface_glycoprotein:G1251T(K417N)) T22882G|(surface_glycoprotein:T1320G(N440K)) T22917G|(surface_glycoprotein:T1355G(L452R)) G22992A|(surface_glycoprotein:G1430A(S477N)) C22995A|(surface_glycoprotein:C1433A(T478K)) A23013C|(surface_glycoprotein:A1451C(E484A)) T23018G|(surface_glycoprotein:T1456G(F486V)) A23055T|(surface_glycoprotein:A1493T(Q498L)) A23063T|(surface_glycoprotein:A1501T(N501Y)) 23072	5	0
22776 G22813T|(surface_glycoprotein:G1251T(K417N)) T22882G|(surface_glycoprotein:T1320G(N440K)) T22917G|(surface_glycoprotein:T1355G(L452R)) G22992A|(surface_glycoprotein:G1430A(S477N)) C22995A|(surface_glycoprotein:C1433A(T478K)) A23013C|(surface_glycoprotein:A1451C(E484A)) T23018G|(surface_glycoprotein:T1456G(F486V)) A23055T|(surface_glycoprotein:A1493T(Q498L)) A23063T|(surface_glycoprotein:A1501T(N501Y)) 23071	5	0
22776 G22813T|(surface_glycoprotein:G1251T(K417N)) T22882G|(surface_glycoprotein:T1320G(N440K)) T22917G|(surface_glycoprotein:T1355G(L452R)) G22992A|(surface_glycoprotein:G1430A(S477N)) C22995A|(surface_glycoprotein:C1433A(T478K)) A23013C|(surface_glycoprotein:A1451C(E484A)) T23018G|(surface_glycoprotein:T1456G(F486V)) A23055T|(surface_glycoprotein:A1493T(Q498L)) A23063T|(surface_glycoprotein:A1501T(N501Y)) G23066-23066del|(surface_glycoprotein:1504-1504del(502fs)) 23074	5	0
22776 G22813T|(surface_glycoprotein:G1251T(K417N)) T22882G|(surface_glycoprotein:T1320G(N440K)) T22917G|(surface_glycoprotein:T1355G(L452R)) G22992A|(surface_glycoprotein:G1430A(S477N)) C22995A|(surface_glycoprotein:C1433A(T478K)) A23013C|(surface_glycoprotein:A1451C(E484A)) T23018G|(surface_glycoprotein:T1456G(F486V)) A23055T|(surface_glycoprotein:A1493T(Q498L)) A23063T|(surface_glycoprotein:A1501T(N501Y)) T23075C|(surface_glycoprotein:T1513C(Y505H)) 23322	4	0
22776 A22786C|(surface_glycoprotein:A1224C(R408S)) G22813T|(surface_glycoprotein:G1251T(K417N)) T22882G|(surface_glycoprotein:T1320G(N440K)) T22917G|(surface_glycoprotein:T1355G(L452R)) G22992A|(surface_glycoprotein:G1430A(S477N)) C22995A|(surface_glycoprotein:C1433A(T478K)) A23013C|(surface_glycoprotein:A1451C(E484A)) T23018G|(surface_glycoprotein:T1456G(F486V)) A23055T|(surface_glycoprotein:A1493T(Q498L)) A23063T|(surface_glycoprotein:A1501T(N501Y)) G23066-23066del|(surface_glycoprotein:1504-1504del(502fs)) 23074	4	0
22773 G22813T|(surface_glycoprotein:G1251T(K417N)) T22882G|(surface_glycoprotein:T1320G(N440K)) T22917G|(surface_glycoprotein:T1355G(L452R)) G22992A|(surface_glycoprotein:G1430A(S477N)) C22995A|(surface_glycoprotein:C1433A(T478K)) A23013C|(surface_glycoprotein:A1451C(E484A)) T23018G|(surface_glycoprotein:T1456G(F486V)) A23055T|(surface_glycoprotein:A1493T(Q498L)) A23063T|(surface_glycoprotein:A1501T(N501Y)) 23072	3	0
/mnt/d/SRA/SARS2/Wastewater/FromWI/unique_seqs_2022_12_14/135/SRR21037343.SARS2.wg_unique_seqs.tsv.gz
SRR21037343	PRJNA748354	SAMN30303122	University of Missouri	2022-07-18	USA: Missouri, USA: Missouri,	151966
22776 G22813T|(surface_glycoprotein:G1251T(K417N)) T22882G|(surface_glycoprotein:T1320G(N440K)) T22917G|(surface_glycoprotein:T1355G(L452R)) G22992A|(surface_glycoprotein:G1430A(S477N)) C22995A|(surface_glycoprotein:C1433A(T478K)) A23013C|(surface_glycoprotein:A1451C(E484A)) T23018G|(surface_glycoprotein:T1456G(F486V)) A23055T|(surface_glycoprotein:A1493T(Q498L)) A23063T|(surface_glycoprotein:A1501T(N501Y)) 23073	7	0
22776 G22813T|(surface_glycoprotein:G1251T(K417N)) T22882G|(surface_glycoprotein:T1320G(N440K)) T22917G|(surface_glycoprotein:T1355G(L452R)) G22992A|(surface_glycoprotein:G1430A(S477N)) C22995A|(surface_glycoprotein:C1433A(T478K)) A23013C|(surface_glycoprotein:A1451C(E484A)) T23018G|(surface_glycoprotein:T1456G(F486V)) A23055T|(surface_glycoprotein:A1493T(Q498L)) A23063T|(surface_glycoprotein:A1501T(N501Y)) 23072	4	0
22773 G22813T|(surface_glycoprotein:G1251T(K417N)) T22882G|(surface_glycoprotein:T1320G(N440K)) T22917G|(surface_glycoprotein:T1355G(L452R)) G22992A|(surface_glycoprotein:G1430A(S477N)) C22995A|(surface_glycoprotein:C1433A(T478K)) A23013C|(surface_glycoprotein:A1451C(E484A)) T23018G|(surface_glycoprotein:T1456G(F486V)) A23055T|(surface_glycoprotein:A1493T(Q498L)) A23063T|(surface_glycoprotein:A1501T(N501Y)) T23075C|(surface_glycoprotein:T1513C(Y505H)) 23322	3	0
22773 A22786C|(surface_glycoprotein:A1224C(R408S)) G22813T|(surface_glycoprotein:G1251T(K417N)) T22882G|(surface_glycoprotein:T1320G(N440K)) T22917G|(surface_glycoprotein:T1355G(L452R)) G22992A|(surface_glycoprotein:G1430A(S477N)) C22995A|(surface_glycoprotein:C1433A(T478K)) A23013C|(surface_glycoprotein:A1451C(E484A)) T23018G|(surface_glycoprotein:T1456G(F486V)) A23055T|(surface_glycoprotein:A1493T(Q498L)) A23063T|(surface_glycoprotein:A1501T(N501Y)) T23075C|(surface_glycoprotein:T1513C(Y505H)) 23322	3	0
22776 G22813T|(surface_glycoprotein:G1251T(K417N)) T22882G|(surface_glycoprotein:T1320G(N440K)) T22917G|(surface_glycoprotein:T1355G(L452R)) G22992A|(surface_glycoprotein:G1430A(S477N)) C22995A|(surface_glycoprotein:C1433A(T478K)) A23013C|(surface_glycoprotein:A1451C(E484A)) T23018G|(surface_glycoprotein:T1456G(F486V)) A23055T|(surface_glycoprotein:A1493T(Q498L)) A23063T|(surface_glycoprotein:A1501T(N501Y)) 23071	2	0
22776 G22813T|(surface_glycoprotein:G1251T(K417N)) T22882G|(surface_glycoprotein:T1320G(N440K)) T22917G|(surface_glycoprotein:T1355G(L452R)) G22992A|(surface_glycoprotein:G1430A(S477N)) C22995A|(surface_glycoprotein:C1433A(T478K)) A23013C|(surface_glycoprotein:A1451C(E484A)) T23018G|(surface_glycoprotein:T1456G(F486V)) A23055T|(surface_glycoprotein:A1493T(Q498L)) A23063T|(surface_glycoprotein:A1501T(N501Y)) T23075C|(surface_glycoprotein:T1513C(Y505H)) 23322	2	0
22776 A22786C|(surface_glycoprotein:A1224C(R408S)) G22813T|(surface_glycoprotein:G1251T(K417N)) T22882G|(surface_glycoprotein:T1320G(N440K)) T22917G|(surface_glycoprotein:T1355G(L452R)) G22992A|(surface_glycoprotein:G1430A(S477N)) C22995A|(surface_glycoprotein:C1433A(T478K)) A23013C|(surface_glycoprotein:A1451C(E484A)) T23018G|(surface_glycoprotein:T1456G(F486V)) A23055T|(surface_glycoprotein:A1493T(Q498L)) A23063T|(surface_glycoprotein:A1501T(N501Y)) T23075C|(surface_glycoprotein:T1513C(Y505H)) 23322	2	0
22776 G22813T|(surface_glycoprotein:G1251T(K417N)) C22851N|(surface_glycoprotein:C1289N(T430?)) T22882G|(surface_glycoprotein:T1320G(N440K)) T22896C|(surface_glycoprotein:T1334C(V445A)) G22899A|(surface_glycoprotein:G1337A(G446D)) T22917G|(surface_glycoprotein:T1355G(L452R)) G22992A|(surface_glycoprotein:G1430A(S477N)) C22995A|(surface_glycoprotein:C1433A(T478K)) A23013C|(surface_glycoprotein:A1451C(E484A)) T23018G|(surface_glycoprotein:T1456G(F486V)) A23055G|(surface_glycoprotein:A1493G(Q498R)) A23063T|(surface_glycoprotein:A1501T(N501Y)) T23075C|(surface_glycoprotein:TAC1513-1515CNC(Y505?)) A23076N|(surface_glycoprotein:TAC1513-1515CNC(Y505?)) G23132N|(surface_glycoprotein:GTT1570-1572NNT(V524?)) T23133N|(surface_glycoprotein:GTT1570-1572NNT(V524?)) A23165N|(surface_glycoprotein:A1603N(K535?)) A23168N|(surface_glycoprotein:A1606N(N536?)) T23176N|(surface_glycoprotein:T1614N(C538?)) A23201N|(surface_glycoprotein:ACA1639-1641NNA(T547?)) C23202N|(surface_glycoprotein:ACA1639-1641NNA(T547?)) G23204N|(surface_glycoprotein:G1642N(G548?)) A23207N|(surface_glycoprotein:A1645N(T549?)) G23210N|(surface_glycoprotein:GGT1648-1650NNT(G550?)) G23211N|(surface_glycoprotein:GGT1648-1650NNT(G550?)) G23222N|(surface_glycoprotein:G1660N(E554?)) T23225N|(surface_glycoprotein:T1663N(S555?)) A23231N|(surface_glycoprotein:AAA1669-1671NNA(K557?)) A23232N|(surface_glycoprotein:AAA1669-1671NNA(K557?)) G23242N|(surface_glycoprotein:G1680N(L560?)) G23259N|(surface_glycoprotein:G1697N(G566?)) G23285N|(surface_glycoprotein:G1723N(A575?)) 23322	2	0
22773 G22813T|(surface_glycoprotein:G1251T(K417N)) T22882G|(surface_glycoprotein:T1320G(N440K)) T22917G|(surface_glycoprotein:T1355G(L452R)) A22940C|(surface_glycoprotein:A1378C(N460H)) G22992A|(surface_glycoprotein:G1430A(S477N)) C22995A|(surface_glycoprotein:C1433A(T478K)) A23013C|(surface_glycoprotein:A1451C(E484A)) T23018G|(surface_glycoprotein:T1456G(F486V)) A23055T|(surface_glycoprotein:A1493T(Q498L)) A23063T|(surface_glycoprotein:A1501T(N501Y)) 23071	2	0
22773 G22813T|(surface_glycoprotein:G1251T(K417N)) T22882G|(surface_glycoprotein:T1320G(N440K)) T22917G|(surface_glycoprotein:T1355G(L452R)) G22992A|(surface_glycoprotein:G1430A(S477N)) C22995A|(surface_glycoprotein:C1433A(T478K)) A23013C|(surface_glycoprotein:A1451C(E484A)) G23016T|(surface_glycoprotein:G1454T(G485V)) T23018G|(surface_glycoprotein:T1456G(F486V)) A23055T|(surface_glycoprotein:A1493T(Q498L)) A23063T|(surface_glycoprotein:A1501T(N501Y)) 23072	2	0
22773 A22786C|(surface_glycoprotein:A1224C(R408S)) G22813T|(surface_glycoprotein:G1251T(K417N)) T22882G|(surface_glycoprotein:T1320G(N440K)) T22917G|(surface_glycoprotein:T1355G(L452R)) G22992A|(surface_glycoprotein:G1430A(S477N)) C22995A|(surface_glycoprotein:C1433A(T478K)) A23013C|(surface_glycoprotein:A1451C(E484A)) T23018G|(surface_glycoprotein:T1456G(F486V)) A23055T|(surface_glycoprotein:A1493T(Q498L)) A23063T|(surface_glycoprotein:A1501T(N501Y)) 23072	2	0
22773 A22786C|(surface_glycoprotein:A1224C(R408S)) G22813T|(surface_glycoprotein:G1251T(K417N)) T22882G|(surface_glycoprotein:T1320G(N440K)) T22917G|(surface_glycoprotein:T1355G(L452R)) G22992A|(surface_glycoprotein:G1430A(S477N)) C22995A|(surface_glycoprotein:C1433A(T478K)) A23013C|(surface_glycoprotein:A1451C(E484A)) T23018G|(surface_glycoprotein:T1456G(F486V)) A23055T|(surface_glycoprotein:A1493T(Q498L)) A23063T|(surface_glycoprotein:A1501T(N501Y)) 23073	2	0
22776 A22786C|(surface_glycoprotein:A1224C(R408S)) G22813T|(surface_glycoprotein:G1251T(K417N)) T22882G|(surface_glycoprotein:T1320G(N440K)) T22917G|(surface_glycoprotein:T1355G(L452R)) G22992A|(surface_glycoprotein:G1430A(S477N)) C22995A|(surface_glycoprotein:C1433A(T478K)) A23013C|(surface_glycoprotein:A1451C(E484A)) T23018G|(surface_glycoprotein:T1456G(F486V)) A23055T|(surface_glycoprotein:A1493T(Q498L)) A23063T|(surface_glycoprotein:A1501T(N501Y)) 23073	2	0
22776 G22813T|(surface_glycoprotein:G1251T(K417N)) T22882G|(surface_glycoprotein:T1320G(N440K)) T22896C|(surface_glycoprotein:T1334C(V445A)) C22915N|(surface_glycoprotein:C1353N(Y451?)) T22917G|(surface_glycoprotein:T1355G(L452R)) T22928N|(surface_glycoprotein:T1366N(F456?)) T22967N|(surface_glycoprotein:T1405N(S469?)) G22992A|(surface_glycoprotein:G1430A(S477N)) C22995A|(surface_glycoprotein:C1433A(T478K)) T23010N|(surface_glycoprotein:GTT1447-1449GNN(V483?)) T23011N|(surface_glycoprotein:GTT1447-1449GNN(V483?)) A23013C|(surface_glycoprotein:A1451C(E484A)) T23018G|(surface_glycoprotein:TTT1456-1458GCT(F486A)) T23019C|(surface_glycoprotein:TTT1456-1458GCT(F486A)) T23035N|(surface_glycoprotein:T1473N(P491?)) A23055G|(surface_glycoprotein:A1493G(Q498R)) A23063T|(surface_glycoprotein:A1501T(N501Y)) G23069N|(surface_glycoprotein:G1507N(V503?)) 23073	2	0
22773 G22813T|(surface_glycoprotein:G1251T(K417N)) T22882G|(surface_glycoprotein:T1320G(N440K)) C22915N|(surface_glycoprotein:C1353N(Y451?)) T22917G|(surface_glycoprotein:T1355G(L452R)) T22928N|(surface_glycoprotein:T1366N(F456?)) T22967N|(surface_glycoprotein:T1405N(S469?)) G22992A|(surface_glycoprotein:G1430A(S477N)) C22995A|(surface_glycoprotein:C1433A(T478K)) T23010N|(surface_glycoprotein:GTT1447-1449GNN(V483?)) T23011N|(surface_glycoprotein:GTT1447-1449GNN(V483?)) A23013C|(surface_glycoprotein:A1451C(E484A)) T23018G|(surface_glycoprotein:T1456G(F486V)) T23035N|(surface_glycoprotein:T1473N(P491?)) A23055T|(surface_glycoprotein:A1493T(Q498L)) A23063T|(surface_glycoprotein:A1501T(N501Y)) G23069N|(surface_glycoprotein:G1507N(V503?)) 23073	2	0
/mnt/d/SRA/SARS2/Wastewater/FromWI/unique_seqs_2022_12_14/135/SRR21037349.SARS2.wg_unique_seqs.tsv.gz
SRR21037349	PRJNA748354	SAMN30303105	University of Missouri	2022-08-02	USA: Missouri, USA: Missouri,	13940
22773 G22813T|(surface_glycoprotein:G1251T(K417N)) T22882G|(surface_glycoprotein:T1320G(N440K)) T22917G|(surface_glycoprotein:T1355G(L452R)) G22992A|(surface_glycoprotein:G1430A(S477N)) C22995A|(surface_glycoprotein:C1433A(T478K)) A23013C|(surface_glycoprotein:A1451C(E484A)) T23018G|(surface_glycoprotein:T1456G(F486V)) A23055T|(surface_glycoprotein:A1493T(Q498L)) A23063T|(surface_glycoprotein:A1501T(N501Y)) 23073	19	0.001
22776 G22813T|(surface_glycoprotein:G1251T(K417N)) T22882G|(surface_glycoprotein:T1320G(N440K)) T22917G|(surface_glycoprotein:T1355G(L452R)) G22992A|(surface_glycoprotein:G1430A(S477N)) C22995A|(surface_glycoprotein:C1433A(T478K)) A23013C|(surface_glycoprotein:A1451C(E484A)) T23018G|(surface_glycoprotein:T1456G(F486V)) A23055T|(surface_glycoprotein:A1493T(Q498L)) A23063T|(surface_glycoprotein:A1501T(N501Y)) 23073	11	0
22776 A22786C|(surface_glycoprotein:A1224C(R408S)) G22813T|(surface_glycoprotein:G1251T(K417N)) T22882G|(surface_glycoprotein:T1320G(N440K)) T22917G|(surface_glycoprotein:T1355G(L452R)) G22992A|(surface_glycoprotein:G1430A(S477N)) C22995A|(surface_glycoprotein:C1433A(T478K)) A23013C|(surface_glycoprotein:A1451C(E484A)) T23018G|(surface_glycoprotein:T1456G(F486V)) A23055T|(surface_glycoprotein:A1493T(Q498L)) A23063T|(surface_glycoprotein:A1501T(N501Y)) 23073	11	0
22776 G22813T|(surface_glycoprotein:G1251T(K417N)) T22882G|(surface_glycoprotein:T1320G(N440K)) T22917G|(surface_glycoprotein:T1355G(L452R)) G22992A|(surface_glycoprotein:G1430A(S477N)) C22995A|(surface_glycoprotein:C1433A(T478K)) A23013C|(surface_glycoprotein:A1451C(E484A)) T23018G|(surface_glycoprotein:T1456G(F486V)) A23055T|(surface_glycoprotein:A1493T(Q498L)) A23063T|(surface_glycoprotein:A1501T(N501Y)) 23072	8	0
22773 A22786C|(surface_glycoprotein:A1224C(R408S)) G22813T|(surface_glycoprotein:G1251T(K417N)) T22882G|(surface_glycoprotein:T1320G(N440K)) T22917G|(surface_glycoprotein:T1355G(L452R)) G22992A|(surface_glycoprotein:G1430A(S477N)) C22995A|(surface_glycoprotein:C1433A(T478K)) A23013C|(surface_glycoprotein:A1451C(E484A)) T23018G|(surface_glycoprotein:T1456G(F486V)) A23055T|(surface_glycoprotein:A1493T(Q498L)) A23063T|(surface_glycoprotein:A1501T(N501Y)) 23073	6	0
22776 G22813T|(surface_glycoprotein:G1251T(K417N)) T22882G|(surface_glycoprotein:T1320G(N440K)) T22917G|(surface_glycoprotein:T1355G(L452R)) G22992A|(surface_glycoprotein:G1430A(S477N)) C22995A|(surface_glycoprotein:C1433A(T478K)) A23013C|(surface_glycoprotein:A1451C(E484A)) T23018G|(surface_glycoprotein:T1456G(F486V)) A23055T|(surface_glycoprotein:A1493T(Q498L)) A23063T|(surface_glycoprotein:A1501T(N501Y)) 23071	4	0
22776 A22786C|(surface_glycoprotein:A1224C(R408S)) G22813T|(surface_glycoprotein:G1251T(K417N)) T22882G|(surface_glycoprotein:T1320G(N440K)) T22917G|(surface_glycoprotein:T1355G(L452R)) G22992A|(surface_glycoprotein:G1430A(S477N)) C22995A|(surface_glycoprotein:C1433A(T478K)) A23013C|(surface_glycoprotein:A1451C(E484A)) T23018G|(surface_glycoprotein:T1456G(F486V)) A23055T|(surface_glycoprotein:A1493T(Q498L)) A23063T|(surface_glycoprotein:A1501T(N501Y)) 23072	4	0
22773 A22786C|(surface_glycoprotein:A1224C(R408S)) G22813T|(surface_glycoprotein:G1251T(K417N)) T22882G|(surface_glycoprotein:T1320G(N440K)) T22917G|(surface_glycoprotein:T1355G(L452R)) G22992A|(surface_glycoprotein:G1430A(S477N)) C22995A|(surface_glycoprotein:C1433A(T478K)) A23013C|(surface_glycoprotein:A1451C(E484A)) T23018G|(surface_glycoprotein:T1456G(F486V)) A23055T|(surface_glycoprotein:A1493T(Q498L)) A23063T|(surface_glycoprotein:A1501T(N501Y)) 23072	3	0
22773 G22813T|(surface_glycoprotein:G1251T(K417N)) T22882G|(surface_glycoprotein:T1320G(N440K)) T22917G|(surface_glycoprotein:T1355G(L452R)) G22992A|(surface_glycoprotein:G1430A(S477N)) C22995A|(surface_glycoprotein:C1433A(T478K)) A23013C|(surface_glycoprotein:A1451C(E484A)) T23018G|(surface_glycoprotein:T1456G(F486V)) A23055T|(surface_glycoprotein:A1493T(Q498L)) A23063T|(surface_glycoprotein:A1501T(N501Y)) T23075C|(surface_glycoprotein:T1513C(Y505H)) 23322	3	0
22773 A22786C|(surface_glycoprotein:A1224C(R408S)) G22813T|(surface_glycoprotein:G1251T(K417N)) T22882G|(surface_glycoprotein:T1320G(N440K)) T22917G|(surface_glycoprotein:T1355G(L452R)) G22992A|(surface_glycoprotein:G1430A(S477N)) C22995A|(surface_glycoprotein:C1433A(T478K)) A23013C|(surface_glycoprotein:A1451C(E484A)) T23018G|(surface_glycoprotein:T1456G(F486V)) A23055T|(surface_glycoprotein:A1493T(Q498L)) A23063T|(surface_glycoprotein:A1501T(N501Y)) 23071	2	0
22776 G22813T|(surface_glycoprotein:G1251T(K417N)) T22882G|(surface_glycoprotein:T1320G(N440K)) T22917G|(surface_glycoprotein:T1355G(L452R)) G22992A|(surface_glycoprotein:G1430A(S477N)) C22995A|(surface_glycoprotein:C1433A(T478K)) A23013C|(surface_glycoprotein:A1451C(E484A)) T23018G|(surface_glycoprotein:T1456G(F486V)) A23055T|(surface_glycoprotein:A1493T(Q498L)) A23063T|(surface_glycoprotein:A1501T(N501Y)) T23075C|(surface_glycoprotein:T1513C(Y505H)) 23322	2	0
22776 G22813T|(surface_glycoprotein:G1251T(K417N)) T22882G|(surface_glycoprotein:T1320G(N440K)) T22917G|(surface_glycoprotein:T1355G(L452R)) G22992A|(surface_glycoprotein:G1430A(S477N)) C22995A|(surface_glycoprotein:C1433A(T478K)) A23013C|(surface_glycoprotein:A1451C(E484A)) T23018G|(surface_glycoprotein:T1456G(F486V)) A23055T|(surface_glycoprotein:A1493T(Q498L)) A23063T|(surface_glycoprotein:A1501T(N501Y)) T23075C|(surface_glycoprotein:T1513C(Y505H)) C23078A|(surface_glycoprotein:C1516A(Q506K)) 23322	2	0
22773 G22813T|(surface_glycoprotein:G1251T(K417N)) T22882G|(surface_glycoprotein:T1320G(N440K)) T22917G|(surface_glycoprotein:T1355G(L452R)) G22992A|(surface_glycoprotein:G1430A(S477N)) C22995A|(surface_glycoprotein:C1433A(T478K)) G23001T|(surface_glycoprotein:G1439T(C480F)) G23009T|(surface_glycoprotein:G1447T(V483F)) A23013C|(surface_glycoprotein:A1451C(E484A)) T23018G|(surface_glycoprotein:T1456G(F486V)) A23055T|(surface_glycoprotein:A1493T(Q498L)) A23063T|(surface_glycoprotein:A1501T(N501Y)) 23072	2	0
22776 A22786C|(surface_glycoprotein:A1224C(R408S)) G22813T|(surface_glycoprotein:G1251T(K417N)) T22882G|(surface_glycoprotein:T1320G(N440K)) T22917G|(surface_glycoprotein:T1355G(L452R)) G22992A|(surface_glycoprotein:G1430A(S477N)) C22995A|(surface_glycoprotein:C1433A(T478K)) A23013C|(surface_glycoprotein:A1451C(E484A)) T23018G|(surface_glycoprotein:T1456G(F486V)) A23055T|(surface_glycoprotein:A1493T(Q498L)) A23063T|(surface_glycoprotein:A1501T(N501Y)) G23069T|(surface_glycoprotein:G1507T(V503F)) 23073	2	0
22773 G22813T|(surface_glycoprotein:G1251T(K417N)) T22882G|(surface_glycoprotein:T1320G(N440K)) T22917G|(surface_glycoprotein:T1355G(L452R)) G22992A|(surface_glycoprotein:G1430A(S477N)) C22995A|(surface_glycoprotein:C1433A(T478K)) A23013C|(surface_glycoprotein:A1451C(E484A)) T23018G|(surface_glycoprotein:T1456G(F486V)) A23055T|(surface_glycoprotein:A1493T(Q498L)) A23063T|(surface_glycoprotein:A1501T(N501Y)) G23069T|(surface_glycoprotein:G1507T(V503F)) 23072	2	0
/mnt/d/SRA/SARS2/Wastewater/FromWI/unique_seqs_2022_12_14/135/SRR21037345.SARS2.wg_unique_seqs.tsv.gz
SRR21037345	PRJNA748354	SAMN30303122	University of Missouri	2022-07-18	USA: Missouri, USA: Missouri,	20000
22776 G22813T|(surface_glycoprotein:G1251T(K417N)) T22882G|(surface_glycoprotein:T1320G(N440K)) T22917G|(surface_glycoprotein:T1355G(L452R)) G22992A|(surface_glycoprotein:G1430A(S477N)) C22995A|(surface_glycoprotein:C1433A(T478K)) A23013C|(surface_glycoprotein:A1451C(E484A)) T23018G|(surface_glycoprotein:T1456G(F486V)) A23055T|(surface_glycoprotein:A1493T(Q498L)) A23063T|(surface_glycoprotein:A1501T(N501Y)) 23072	5	0
22773 G22813T|(surface_glycoprotein:G1251T(K417N)) T22882G|(surface_glycoprotein:T1320G(N440K)) T22917G|(surface_glycoprotein:T1355G(L452R)) G22992A|(surface_glycoprotein:G1430A(S477N)) C22995A|(surface_glycoprotein:C1433A(T478K)) A23013C|(surface_glycoprotein:A1451C(E484A)) T23018G|(surface_glycoprotein:T1456G(F486V)) A23055T|(surface_glycoprotein:A1493T(Q498L)) A23063T|(surface_glycoprotein:A1501T(N501Y)) 23073	3	0
22776 G22813T|(surface_glycoprotein:G1251T(K417N)) T22882G|(surface_glycoprotein:T1320G(N440K)) T22917G|(surface_glycoprotein:T1355G(L452R)) G22992A|(surface_glycoprotein:G1430A(S477N)) C22995A|(surface_glycoprotein:C1433A(T478K)) A23013C|(surface_glycoprotein:A1451C(E484A)) T23018G|(surface_glycoprotein:T1456G(F486V)) A23055T|(surface_glycoprotein:A1493T(Q498L)) A23063T|(surface_glycoprotein:A1501T(N501Y)) 23073	3	0
22776 G22813T|(surface_glycoprotein:G1251T(K417N)) T22882G|(surface_glycoprotein:T1320G(N440K)) T22917G|(surface_glycoprotein:T1355G(L452R)) G22992A|(surface_glycoprotein:G1430A(S477N)) C22995A|(surface_glycoprotein:C1433A(T478K)) A23013C|(surface_glycoprotein:A1451C(E484A)) T23018G|(surface_glycoprotein:T1456G(F486V)) A23055T|(surface_glycoprotein:A1493T(Q498L)) A23063T|(surface_glycoprotein:A1501T(N501Y)) T23075C|(surface_glycoprotein:T1513C(Y505H)) 23322	3	0
22773 A22786C|(surface_glycoprotein:A1224C(R408S)) G22813T|(surface_glycoprotein:G1251T(K417N)) T22882G|(surface_glycoprotein:T1320G(N440K)) T22917G|(surface_glycoprotein:T1355G(L452R)) G22992A|(surface_glycoprotein:G1430A(S477N)) C22995A|(surface_glycoprotein:C1433A(T478K)) A23013C|(surface_glycoprotein:A1451C(E484A)) T23018G|(surface_glycoprotein:T1456G(F486V)) A23055T|(surface_glycoprotein:A1493T(Q498L)) A23063T|(surface_glycoprotein:A1501T(N501Y)) 23072	3	0
22773 A22786C|(surface_glycoprotein:A1224C(R408S)) G22813T|(surface_glycoprotein:G1251T(K417N)) T22882G|(surface_glycoprotein:T1320G(N440K)) T22917G|(surface_glycoprotein:T1355G(L452R)) G22992A|(surface_glycoprotein:G1430A(S477N)) C22995A|(surface_glycoprotein:C1433A(T478K)) A23013C|(surface_glycoprotein:A1451C(E484A)) T23018G|(surface_glycoprotein:T1456G(F486V)) A23055T|(surface_glycoprotein:A1493T(Q498L)) A23063T|(surface_glycoprotein:A1501T(N501Y)) 23073	3	0
22776 A22786C|(surface_glycoprotein:A1224C(R408S)) G22813T|(surface_glycoprotein:G1251T(K417N)) T22882G|(surface_glycoprotein:T1320G(N440K)) T22917G|(surface_glycoprotein:T1355G(L452R)) G22992A|(surface_glycoprotein:G1430A(S477N)) C22995A|(surface_glycoprotein:C1433A(T478K)) A23013C|(surface_glycoprotein:A1451C(E484A)) T23018G|(surface_glycoprotein:T1456G(F486V)) A23055T|(surface_glycoprotein:A1493T(Q498L)) A23063T|(surface_glycoprotein:A1501T(N501Y)) 23072	2	0
22776 A22786C|(surface_glycoprotein:A1224C(R408S)) G22813T|(surface_glycoprotein:G1251T(K417N)) T22882G|(surface_glycoprotein:T1320G(N440K)) T22917G|(surface_glycoprotein:T1355G(L452R)) G22992A|(surface_glycoprotein:G1430A(S477N)) C22995A|(surface_glycoprotein:C1433A(T478K)) A23013C|(surface_glycoprotein:A1451C(E484A)) T23018G|(surface_glycoprotein:T1456G(F486V)) A23055T|(surface_glycoprotein:A1493T(Q498L)) A23063T|(surface_glycoprotein:A1501T(N501Y)) 23073	2	0
22776 A22786C|(surface_glycoprotein:A1224C(R408S)) G22813T|(surface_glycoprotein:G1251T(K417N)) T22882G|(surface_glycoprotein:T1320G(N440K)) T22917G|(surface_glycoprotein:T1355G(L452R)) G22992A|(surface_glycoprotein:G1430A(S477N)) C22995A|(surface_glycoprotein:C1433A(T478K)) A23013C|(surface_glycoprotein:A1451C(E484A)) T23018G|(surface_glycoprotein:T1456G(F486V)) A23055T|(surface_glycoprotein:A1493T(Q498L)) A23063T|(surface_glycoprotein:A1501T(N501Y)) T23075C|(surface_glycoprotein:T1513C(Y505H)) 23322	2	0
22773 A22786C|(surface_glycoprotein:A1224C(R408S)) G22813T|(surface_glycoprotein:G1251T(K417N)) T22882G|(surface_glycoprotein:T1320G(N440K)) T22917G|(surface_glycoprotein:T1355G(L452R)) G22992A|(surface_glycoprotein:G1430A(S477N)) C22995A|(surface_glycoprotein:C1433A(T478K)) A23013C|(surface_glycoprotein:A1451C(E484A)) T23018G|(surface_glycoprotein:T1456G(F486V)) A23055T|(surface_glycoprotein:A1493T(Q498L)) A23063T|(surface_glycoprotein:A1501T(N501Y)) T23075C|(surface_glycoprotein:T1513C(Y505H)) 23322	2	0
22776 G22800A|(surface_glycoprotein:G1238A(G413E)) G22813T|(surface_glycoprotein:G1251T(K417N)) T22882G|(surface_glycoprotein:T1320G(N440K)) T22917G|(surface_glycoprotein:T1355G(L452R)) G22992A|(surface_glycoprotein:G1430A(S477N)) C22995A|(surface_glycoprotein:C1433A(T478K)) A23013C|(surface_glycoprotein:A1451C(E484A)) T23018G|(surface_glycoprotein:T1456G(F486V)) A23055T|(surface_glycoprotein:A1493T(Q498L)) A23063T|(surface_glycoprotein:A1501T(N501Y)) T23075C|(surface_glycoprotein:T1513C(Y505H)) G23211N|(surface_glycoprotein:G1649N(G550?)) G23285N|(surface_glycoprotein:G1723N(A575?)) 23322	2	0
22773 G22800A|(surface_glycoprotein:G1238A(G413E)) G22813T|(surface_glycoprotein:G1251T(K417N)) T22882G|(surface_glycoprotein:T1320G(N440K)) T22917G|(surface_glycoprotein:T1355G(L452R)) G22992A|(surface_glycoprotein:G1430A(S477N)) C22995A|(surface_glycoprotein:C1433A(T478K)) A23013C|(surface_glycoprotein:A1451C(E484A)) T23018G|(surface_glycoprotein:T1456G(F486V)) A23055T|(surface_glycoprotein:A1493T(Q498L)) A23063T|(surface_glycoprotein:A1501T(N501Y)) 23071	2	0
22773 G22800A|(surface_glycoprotein:G1238A(G413E)) G22813T|(surface_glycoprotein:G1251T(K417N)) T22882G|(surface_glycoprotein:T1320G(N440K)) T22917G|(surface_glycoprotein:T1355G(L452R)) G22992A|(surface_glycoprotein:G1430A(S477N)) C22995A|(surface_glycoprotein:C1433A(T478K)) A23013C|(surface_glycoprotein:A1451C(E484A)) T23018G|(surface_glycoprotein:T1456G(F486V)) A23055T|(surface_glycoprotein:A1493T(Q498L)) A23063T|(surface_glycoprotein:A1501T(N501Y)) 23072	2	0
22776 C22792T|(surface_glycoprotein:C1230T(I410I)) G22813T|(surface_glycoprotein:G1251T(K417N)) T22882G|(surface_glycoprotein:T1320G(N440K)) T22917G|(surface_glycoprotein:T1355G(L452R)) G22992A|(surface_glycoprotein:G1430A(S477N)) C22995A|(surface_glycoprotein:C1433A(T478K)) A23013C|(surface_glycoprotein:A1451C(E484A)) T23018G|(surface_glycoprotein:T1456G(F486V)) A23055T|(surface_glycoprotein:A1493T(Q498L)) A23063T|(surface_glycoprotein:A1501T(N501Y)) 23072	2	0
22776 G22813T|(surface_glycoprotein:G1251T(K417N)) T22882G|(surface_glycoprotein:T1320G(N440K)) T22917G|(surface_glycoprotein:T1355G(L452R)) G22992A|(surface_glycoprotein:G1430A(S477N)) C22995A|(surface_glycoprotein:C1433A(T478K)) A23013C|(surface_glycoprotein:A1451C(E484A)) T23018G|(surface_glycoprotein:T1456G(F486V)) G23049T|(surface_glycoprotein:G1487T(G496V)) A23055T|(surface_glycoprotein:A1493T(Q498L)) A23063T|(surface_glycoprotein:A1501T(N501Y)) 23073	2	0
/mnt/d/SRA/SARS2/Wastewater/FromWI/unique_seqs_2022_12_14/135/SRR21037336.SARS2.wg_unique_seqs.tsv.gz
SRR21037336	PRJNA748354	SAMN30303121	University of Missouri	2022-07-20	USA: Missouri, USA: Missouri,	12000
22776 A22786C|(surface_glycoprotein:A1224C(R408S)) G22813T|(surface_glycoprotein:G1251T(K417N)) T22882G|(surface_glycoprotein:T1320G(N440K)) T22917G|(surface_glycoprotein:T1355G(L452R)) G22992A|(surface_glycoprotein:G1430A(S477N)) C22995A|(surface_glycoprotein:C1433A(T478K)) A23013C|(surface_glycoprotein:A1451C(E484A)) T23018G|(surface_glycoprotein:T1456G(F486V)) A23055T|(surface_glycoprotein:A1493T(Q498L)) A23063T|(surface_glycoprotein:A1501T(N501Y)) 23073	8	0
22773 G22813T|(surface_glycoprotein:G1251T(K417N)) T22882G|(surface_glycoprotein:T1320G(N440K)) T22917G|(surface_glycoprotein:T1355G(L452R)) G22992A|(surface_glycoprotein:G1430A(S477N)) C22995A|(surface_glycoprotein:C1433A(T478K)) A23013C|(surface_glycoprotein:A1451C(E484A)) T23018G|(surface_glycoprotein:T1456G(F486V)) A23055T|(surface_glycoprotein:A1493T(Q498L)) A23063T|(surface_glycoprotein:A1501T(N501Y)) 23073	7	0
22776 G22813T|(surface_glycoprotein:G1251T(K417N)) T22882G|(surface_glycoprotein:T1320G(N440K)) T22917G|(surface_glycoprotein:T1355G(L452R)) G22992A|(surface_glycoprotein:G1430A(S477N)) C22995A|(surface_glycoprotein:C1433A(T478K)) A23013C|(surface_glycoprotein:A1451C(E484A)) T23018G|(surface_glycoprotein:T1456G(F486V)) A23055T|(surface_glycoprotein:A1493T(Q498L)) A23063T|(surface_glycoprotein:A1501T(N501Y)) 23073	6	0
22773 G22813T|(surface_glycoprotein:G1251T(K417N)) T22882G|(surface_glycoprotein:T1320G(N440K)) T22917G|(surface_glycoprotein:T1355G(L452R)) G22992A|(surface_glycoprotein:G1430A(S477N)) C22995A|(surface_glycoprotein:C1433A(T478K)) A23013C|(surface_glycoprotein:A1451C(E484A)) T23018G|(surface_glycoprotein:T1456G(F486V)) A23055T|(surface_glycoprotein:A1493T(Q498L)) A23063T|(surface_glycoprotein:A1501T(N501Y)) 23071	5	0
22773 A22786C|(surface_glycoprotein:A1224C(R408S)) G22813T|(surface_glycoprotein:G1251T(K417N)) T22882G|(surface_glycoprotein:T1320G(N440K)) T22917G|(surface_glycoprotein:T1355G(L452R)) G22992A|(surface_glycoprotein:G1430A(S477N)) C22995A|(surface_glycoprotein:C1433A(T478K)) A23013C|(surface_glycoprotein:A1451C(E484A)) T23018G|(surface_glycoprotein:T1456G(F486V)) A23055T|(surface_glycoprotein:A1493T(Q498L)) A23063T|(surface_glycoprotein:A1501T(N501Y)) 23073	4	0
22776 A22786C|(surface_glycoprotein:A1224C(R408S)) G22813T|(surface_glycoprotein:G1251T(K417N)) T22882G|(surface_glycoprotein:T1320G(N440K)) T22917G|(surface_glycoprotein:T1355G(L452R)) G22992A|(surface_glycoprotein:G1430A(S477N)) C22995A|(surface_glycoprotein:C1433A(T478K)) A23013C|(surface_glycoprotein:A1451C(E484A)) T23018G|(surface_glycoprotein:T1456G(F486V)) A23055T|(surface_glycoprotein:A1493T(Q498L)) A23063T|(surface_glycoprotein:A1501T(N501Y)) T23075C|(surface_glycoprotein:T1513C(Y505H)) 23322	3	0
22773 A22786C|(surface_glycoprotein:A1224C(R408S)) G22813T|(surface_glycoprotein:G1251T(K417N)) T22882G|(surface_glycoprotein:T1320G(N440K)) T22917G|(surface_glycoprotein:T1355G(L452R)) G22992A|(surface_glycoprotein:G1430A(S477N)) C22995A|(surface_glycoprotein:C1433A(T478K)) A23013C|(surface_glycoprotein:A1451C(E484A)) T23018G|(surface_glycoprotein:T1456G(F486V)) A23055T|(surface_glycoprotein:A1493T(Q498L)) A23063T|(surface_glycoprotein:A1501T(N501Y)) 23072	2	0
22776 G22813T|(surface_glycoprotein:G1251T(K417N)) T22882G|(surface_glycoprotein:T1320G(N440K)) T22917G|(surface_glycoprotein:T1355G(L452R)) G22992A|(surface_glycoprotein:G1430A(S477N)) C22995A|(surface_glycoprotein:C1433A(T478K)) A23013C|(surface_glycoprotein:A1451C(E484A)) T23018G|(surface_glycoprotein:T1456G(F486V)) A23055T|(surface_glycoprotein:A1493T(Q498L)) A23063T|(surface_glycoprotein:A1501T(N501Y)) 23071	2	0
22773 G22813T|(surface_glycoprotein:G1251T(K417N)) T22882G|(surface_glycoprotein:T1320G(N440K)) T22917G|(surface_glycoprotein:T1355G(L452R)) G22992A|(surface_glycoprotein:G1430A(S477N)) C22995A|(surface_glycoprotein:C1433A(T478K)) A23013C|(surface_glycoprotein:A1451C(E484A)) T23018G|(surface_glycoprotein:T1456G(F486V)) A23055T|(surface_glycoprotein:A1493T(Q498L)) A23063T|(surface_glycoprotein:A1501T(N501Y)) 23072	2	0
22773 A22812C|(surface_glycoprotein:AAG1249-1251ACT(K417T)) G22813T|(surface_glycoprotein:AAG1249-1251ACT(K417T)) T22882G|(surface_glycoprotein:T1320G(N440K)) T22917G|(surface_glycoprotein:T1355G(L452R)) G22992A|(surface_glycoprotein:G1430A(S477N)) C22995A|(surface_glycoprotein:C1433A(T478K)) A23013C|(surface_glycoprotein:A1451C(E484A)) T23018G|(surface_glycoprotein:T1456G(F486V)) A23056C|(surface_glycoprotein:A1494C(Q498H)) A23063T|(surface_glycoprotein:A1501T(N501Y)) 23073	2	0
23022 A23055T|(surface_glycoprotein:A1493T(Q498L)) A23063T|(surface_glycoprotein:A1501T(N501Y)) T23075C|(surface_glycoprotein:T1513C(Y505H)) G23211N|(surface_glycoprotein:G1649N(G550?)) G23285N|(surface_glycoprotein:G1723N(A575?)) 23322	2	0
/mnt/d/SRA/SARS2/Wastewater/FromWI/unique_seqs_2022_12_14/135/SRR21037353.SARS2.wg_unique_seqs.tsv.gz
SRR21037353	PRJNA748354	SAMN30303102	University of Missouri	2022-06-28	USA: Missouri, USA: Missouri,	13940
22776 G22813T|(surface_glycoprotein:G1251T(K417N)) T22882G|(surface_glycoprotein:T1320G(N440K)) T22917G|(surface_glycoprotein:T1355G(L452R)) G22992A|(surface_glycoprotein:G1430A(S477N)) C22995A|(surface_glycoprotein:C1433A(T478K)) A23013C|(surface_glycoprotein:A1451C(E484A)) T23018G|(surface_glycoprotein:T1456G(F486V)) A23055T|(surface_glycoprotein:A1493T(Q498L)) A23063T|(surface_glycoprotein:A1501T(N501Y)) 23073	10	0
22776 G22813T|(surface_glycoprotein:G1251T(K417N)) T22882G|(surface_glycoprotein:T1320G(N440K)) T22917G|(surface_glycoprotein:T1355G(L452R)) G22992A|(surface_glycoprotein:G1430A(S477N)) C22995A|(surface_glycoprotein:C1433A(T478K)) A23013C|(surface_glycoprotein:A1451C(E484A)) T23018G|(surface_glycoprotein:T1456G(F486V)) A23055T|(surface_glycoprotein:A1493T(Q498L)) A23063T|(surface_glycoprotein:A1501T(N501Y)) 23072	8	0
22773 G22813T|(surface_glycoprotein:G1251T(K417N)) T22882G|(surface_glycoprotein:T1320G(N440K)) T22917G|(surface_glycoprotein:T1355G(L452R)) G22992A|(surface_glycoprotein:G1430A(S477N)) C22995A|(surface_glycoprotein:C1433A(T478K)) A23013C|(surface_glycoprotein:A1451C(E484A)) T23018G|(surface_glycoprotein:T1456G(F486V)) A23055T|(surface_glycoprotein:A1493T(Q498L)) A23063T|(surface_glycoprotein:A1501T(N501Y)) T23075C|(surface_glycoprotein:T1513C(Y505H)) 23322	6	0
22776 G22813T|(surface_glycoprotein:G1251T(K417N)) T22882G|(surface_glycoprotein:T1320G(N440K)) T22917G|(surface_glycoprotein:T1355G(L452R)) G22992A|(surface_glycoprotein:G1430A(S477N)) C22995A|(surface_glycoprotein:C1433A(T478K)) A23013C|(surface_glycoprotein:A1451C(E484A)) T23018G|(surface_glycoprotein:T1456G(F486V)) A23055T|(surface_glycoprotein:A1493T(Q498L)) A23063T|(surface_glycoprotein:A1501T(N501Y)) T23075C|(surface_glycoprotein:T1513C(Y505H)) 23322	5	0
22776 G22813T|(surface_glycoprotein:G1251T(K417N)) T22882G|(surface_glycoprotein:T1320G(N440K)) T22917G|(surface_glycoprotein:T1355G(L452R)) G22992A|(surface_glycoprotein:G1430A(S477N)) C22995A|(surface_glycoprotein:C1433A(T478K)) A23013C|(surface_glycoprotein:A1451C(E484A)) T23018G|(surface_glycoprotein:T1456G(F486V)) A23055T|(surface_glycoprotein:A1493T(Q498L)) A23063T|(surface_glycoprotein:A1501T(N501Y)) T23075A|(surface_glycoprotein:T1513A(Y505N)) 23322	3	0
22773 A22786C|(surface_glycoprotein:A1224C(R408S)) G22813T|(surface_glycoprotein:G1251T(K417N)) T22882G|(surface_glycoprotein:T1320G(N440K)) T22917G|(surface_glycoprotein:T1355G(L452R)) G22992A|(surface_glycoprotein:G1430A(S477N)) C22995A|(surface_glycoprotein:C1433A(T478K)) A23013C|(surface_glycoprotein:A1451C(E484A)) T23018G|(surface_glycoprotein:T1456G(F486V)) A23055T|(surface_glycoprotein:A1493T(Q498L)) A23063T|(surface_glycoprotein:A1501T(N501Y)) 23073	3	0
22776 A22786C|(surface_glycoprotein:A1224C(R408S)) G22813T|(surface_glycoprotein:G1251T(K417N)) T22882G|(surface_glycoprotein:T1320G(N440K)) T22917G|(surface_glycoprotein:T1355G(L452R)) G22992A|(surface_glycoprotein:G1430A(S477N)) C22995A|(surface_glycoprotein:C1433A(T478K)) A23013C|(surface_glycoprotein:A1451C(E484A)) T23018G|(surface_glycoprotein:T1456G(F486V)) A23055T|(surface_glycoprotein:A1493T(Q498L)) A23063T|(surface_glycoprotein:A1501T(N501Y)) 23073	3	0
22776 G22813T|(surface_glycoprotein:G1251T(K417N)) T22882G|(surface_glycoprotein:T1320G(N440K)) T22917G|(surface_glycoprotein:T1355G(L452R)) G22992A|(surface_glycoprotein:G1430A(S477N)) C22995A|(surface_glycoprotein:C1433A(T478K)) A23013C|(surface_glycoprotein:A1451C(E484A)) T23018G|(surface_glycoprotein:T1456G(F486V)) T23023N|(surface_glycoprotein:T1461N(N487?)) A23055T|(surface_glycoprotein:A1493T(Q498L)) A23063T|(surface_glycoprotein:A1501T(N501Y)) 23073	3	0
22773 G22813T|(surface_glycoprotein:G1251T(K417N)) T22882G|(surface_glycoprotein:T1320G(N440K)) T22917G|(surface_glycoprotein:T1355G(L452R)) G22992A|(surface_glycoprotein:G1430A(S477N)) C22995A|(surface_glycoprotein:C1433A(T478K)) A23013C|(surface_glycoprotein:A1451C(E484A)) T23018G|(surface_glycoprotein:T1456G(F486V)) T23023N|(surface_glycoprotein:T1461N(N487?)) A23055T|(surface_glycoprotein:A1493T(Q498L)) A23063T|(surface_glycoprotein:A1501T(N501Y)) 23073	3	0
22776 A22786C|(surface_glycoprotein:A1224C(R408S)) G22813T|(surface_glycoprotein:G1251T(K417N)) T22882G|(surface_glycoprotein:T1320G(N440K)) T22917G|(surface_glycoprotein:T1355G(L452R)) G22992A|(surface_glycoprotein:G1430A(S477N)) C22995A|(surface_glycoprotein:C1433A(T478K)) A23013C|(surface_glycoprotein:A1451C(E484A)) T23018G|(surface_glycoprotein:T1456G(F486V)) A23055T|(surface_glycoprotein:A1493T(Q498L)) A23063T|(surface_glycoprotein:A1501T(N501Y)) G23069T|(surface_glycoprotein:G1507T(V503F)) 23073	3	0
23023 A23038C|(surface_glycoprotein:A1476C(L492F)) G23049T|(surface_glycoprotein:G1487T(G496V)) A23055G|(surface_glycoprotein:A1493G(Q498R)) A23063T|(surface_glycoprotein:AAT1501-1503TCT(N501S)) A23064C|(surface_glycoprotein:AAT1501-1503TCT(N501S)) T23075C|(surface_glycoprotein:T1513C(Y505H)) 23322	3	0
22773 G22813T|(surface_glycoprotein:G1251T(K417N)) T22882G|(surface_glycoprotein:T1320G(N440K)) T22917G|(surface_glycoprotein:T1355G(L452R)) G22992A|(surface_glycoprotein:G1430A(S477N)) C22995A|(surface_glycoprotein:C1433A(T478K)) A23013C|(surface_glycoprotein:A1451C(E484A)) T23018G|(surface_glycoprotein:T1456G(F486V)) A23055T|(surface_glycoprotein:A1493T(Q498L)) A23063T|(surface_glycoprotein:A1501T(N501Y)) 23073	2	0
22773 A22786C|(surface_glycoprotein:A1224C(R408S)) G22813T|(surface_glycoprotein:G1251T(K417N)) T22882G|(surface_glycoprotein:T1320G(N440K)) T22917G|(surface_glycoprotein:T1355G(L452R)) G22992A|(surface_glycoprotein:G1430A(S477N)) C22995A|(surface_glycoprotein:C1433A(T478K)) A23013C|(surface_glycoprotein:A1451C(E484A)) T23018G|(surface_glycoprotein:T1456G(F486V)) A23055T|(surface_glycoprotein:A1493T(Q498L)) A23063T|(surface_glycoprotein:A1501T(N501Y)) 23072	2	0
22773 G22813T|(surface_glycoprotein:G1251T(K417N)) T22882G|(surface_glycoprotein:T1320G(N440K)) T22917G|(surface_glycoprotein:T1355G(L452R)) G22992A|(surface_glycoprotein:G1430A(S477N)) C22995A|(surface_glycoprotein:C1433A(T478K)) A23013C|(surface_glycoprotein:A1451C(E484A)) T23018G|(surface_glycoprotein:T1456G(F486V)) T23023N|(surface_glycoprotein:T1461N(N487?)) A23055T|(surface_glycoprotein:A1493T(Q498L)) A23063T|(surface_glycoprotein:A1501T(N501Y)) 23072	2	0
22776 G22813T|(surface_glycoprotein:G1251T(K417N)) T22882G|(surface_glycoprotein:T1320G(N440K)) T22917A|(surface_glycoprotein:T1355A(L452Q)) G22992A|(surface_glycoprotein:G1430A(S477N)) C22995A|(surface_glycoprotein:C1433A(T478K)) A23013C|(surface_glycoprotein:A1451C(E484A)) T23018G|(surface_glycoprotein:T1456G(F486V)) A23055T|(surface_glycoprotein:A1493T(Q498L)) A23063T|(surface_glycoprotein:A1501T(N501Y)) T23075C|(surface_glycoprotein:T1513C(Y505H)) 23322	2	0
/mnt/d/SRA/SARS2/Wastewater/FromWI/unique_seqs_2022_12_14/135/SRR21037337.SARS2.wg_unique_seqs.tsv.gz
SRR21037337	PRJNA748354	SAMN30303122	University of Missouri	2022-07-18	USA: Missouri, USA: Missouri,	450
22773 G22813T|(surface_glycoprotein:G1251T(K417N)) T22882G|(surface_glycoprotein:T1320G(N440K)) T22885C|(surface_glycoprotein:T1323C(L441L)) T22917G|(surface_glycoprotein:T1355G(L452R)) G22992A|(surface_glycoprotein:G1430A(S477N)) C22995A|(surface_glycoprotein:C1433A(T478K)) A23013C|(surface_glycoprotein:A1451C(E484A)) T23018G|(surface_glycoprotein:T1456G(F486V)) A23055T|(surface_glycoprotein:A1493T(Q498L)) A23063T|(surface_glycoprotein:A1501T(N501Y)) 23072	4	0
22776 G22813T|(surface_glycoprotein:G1251T(K417N)) T22882G|(surface_glycoprotein:T1320G(N440K)) T22885C|(surface_glycoprotein:T1323C(L441L)) T22917G|(surface_glycoprotein:T1355G(L452R)) G22992A|(surface_glycoprotein:G1430A(S477N)) C22995A|(surface_glycoprotein:C1433A(T478K)) A23013C|(surface_glycoprotein:A1451C(E484A)) T23018G|(surface_glycoprotein:T1456G(F486V)) A23055T|(surface_glycoprotein:A1493T(Q498L)) A23063T|(surface_glycoprotein:A1501T(N501Y)) 23073	3	0
22773 G22813T|(surface_glycoprotein:G1251T(K417N)) T22882G|(surface_glycoprotein:T1320G(N440K)) T22885C|(surface_glycoprotein:T1323C(L441L)) T22917G|(surface_glycoprotein:T1355G(L452R)) G22992A|(surface_glycoprotein:G1430A(S477N)) C22995A|(surface_glycoprotein:C1433A(T478K)) A23013C|(surface_glycoprotein:A1451C(E484A)) T23018G|(surface_glycoprotein:T1456G(F486V)) A23055T|(surface_glycoprotein:A1493T(Q498L)) A23063T|(surface_glycoprotein:A1501T(N501Y)) 23073	3	0
22773 A22786C|(surface_glycoprotein:A1224C(R408S)) G22813T|(surface_glycoprotein:G1251T(K417N)) T22882G|(surface_glycoprotein:T1320G(N440K)) T22917A|(surface_glycoprotein:T1355A(L452Q)) G22992A|(surface_glycoprotein:G1430A(S477N)) C22995A|(surface_glycoprotein:C1433A(T478K)) A23013C|(surface_glycoprotein:A1451C(E484A)) A23040G|(surface_glycoprotein:A1478G(Q493R)) A23055T|(surface_glycoprotein:A1493T(Q498L)) A23063T|(surface_glycoprotein:A1501T(N501Y)) 23072	3	0
22776 G22813T|(surface_glycoprotein:G1251T(K417N)) T22882G|(surface_glycoprotein:T1320G(N440K)) T22917A|(surface_glycoprotein:T1355A(L452Q)) G22992A|(surface_glycoprotein:G1430A(S477N)) C22995A|(surface_glycoprotein:C1433A(T478K)) A23013C|(surface_glycoprotein:A1451C(E484A)) A23040G|(surface_glycoprotein:A1478G(Q493R)) A23055T|(surface_glycoprotein:A1493T(Q498L)) A23063T|(surface_glycoprotein:A1501T(N501Y)) 23072	3	0
22776 G22813T|(surface_glycoprotein:G1251T(K417N)) T22882G|(surface_glycoprotein:T1320G(N440K)) T22917A|(surface_glycoprotein:T1355A(L452Q)) G22992A|(surface_glycoprotein:G1430A(S477N)) C22995A|(surface_glycoprotein:C1433A(T478K)) A23013C|(surface_glycoprotein:A1451C(E484A)) A23040G|(surface_glycoprotein:A1478G(Q493R)) A23055T|(surface_glycoprotein:A1493T(Q498L)) A23063T|(surface_glycoprotein:A1501T(N501Y)) 23073	3	0
22773 G22813T|(surface_glycoprotein:G1251T(K417N)) T22882G|(surface_glycoprotein:T1320G(N440K)) T22917A|(surface_glycoprotein:T1355A(L452Q)) G22992A|(surface_glycoprotein:G1430A(S477N)) C22995A|(surface_glycoprotein:C1433A(T478K)) A23013C|(surface_glycoprotein:A1451C(E484A)) A23040G|(surface_glycoprotein:A1478G(Q493R)) A23055T|(surface_glycoprotein:A1493T(Q498L)) A23063T|(surface_glycoprotein:A1501T(N501Y)) 23071	3	0
22773 G22813T|(surface_glycoprotein:G1251T(K417N)) T22882G|(surface_glycoprotein:T1320G(N440K)) T22885C|(surface_glycoprotein:T1323C(L441L)) T22917G|(surface_glycoprotein:T1355G(L452R)) G22992A|(surface_glycoprotein:G1430A(S477N)) C22995A|(surface_glycoprotein:C1433A(T478K)) A23013C|(surface_glycoprotein:A1451C(E484A)) T23018G|(surface_glycoprotein:T1456G(F486V)) A23055T|(surface_glycoprotein:A1493T(Q498L)) A23063T|(surface_glycoprotein:A1501T(N501Y)) 23068	2	0
22776 A22786C|(surface_glycoprotein:A1224C(R408S)) G22813T|(surface_glycoprotein:G1251T(K417N)) T22882G|(surface_glycoprotein:T1320G(N440K)) T22917A|(surface_glycoprotein:T1355A(L452Q)) G22992A|(surface_glycoprotein:G1430A(S477N)) C22995A|(surface_glycoprotein:C1433A(T478K)) A23013C|(surface_glycoprotein:A1451C(E484A)) A23040G|(surface_glycoprotein:A1478G(Q493R)) A23055T|(surface_glycoprotein:A1493T(Q498L)) A23063T|(surface_glycoprotein:A1501T(N501Y)) 23072	2	0
22773 G22813T|(surface_glycoprotein:G1251T(K417N)) T22882G|(surface_glycoprotein:T1320G(N440K)) T22917A|(surface_glycoprotein:T1355A(L452Q)) G22992A|(surface_glycoprotein:G1430A(S477N)) C22995A|(surface_glycoprotein:C1433A(T478K)) A23013C|(surface_glycoprotein:A1451C(E484A)) A23040G|(surface_glycoprotein:A1478G(Q493R)) A23055T|(surface_glycoprotein:A1493T(Q498L)) A23063T|(surface_glycoprotein:A1501T(N501Y)) 23073	2	0
22773 G22813T|(surface_glycoprotein:G1251T(K417N)) T22882G|(surface_glycoprotein:T1320G(N440K)) T22917A|(surface_glycoprotein:T1355A(L452Q)) G22992A|(surface_glycoprotein:G1430A(S477N)) C22995A|(surface_glycoprotein:C1433A(T478K)) A23013C|(surface_glycoprotein:A1451C(E484A)) A23040G|(surface_glycoprotein:A1478G(Q493R)) A23055T|(surface_glycoprotein:A1493T(Q498L)) A23063T|(surface_glycoprotein:A1501T(N501Y)) T23075C|(surface_glycoprotein:T1513C(Y505H)) 23322	2	0
22776 G22813T|(surface_glycoprotein:G1251T(K417N)) T22882G|(surface_glycoprotein:T1320G(N440K)) T22885C|(surface_glycoprotein:T1323C(L441L)) T22917G|(surface_glycoprotein:T1355G(L452R)) G22992A|(surface_glycoprotein:G1430A(S477N)) C22995A|(surface_glycoprotein:C1433A(T478K)) A23013C|(surface_glycoprotein:A1451C(E484A)) T23018G|(surface_glycoprotein:T1456G(F486V)) A23055T|(surface_glycoprotein:A1493T(Q498L)) A23063T|(surface_glycoprotein:A1501T(N501Y)) T23075C|(surface_glycoprotein:T1513C(Y505H)) A23301-23301del|(surface_glycoprotein:1739-1739del(580fs)) 23322	2	0
22776 A22786C|(surface_glycoprotein:A1224C(R408S)) G22813T|(surface_glycoprotein:G1251T(K417N)) T22882G|(surface_glycoprotein:T1320G(N440K)) T22885C|(surface_glycoprotein:T1323C(L441L)) T22917G|(surface_glycoprotein:T1355G(L452R)) G22992A|(surface_glycoprotein:G1430A(S477N)) C22995A|(surface_glycoprotein:C1433A(T478K)) A23013C|(surface_glycoprotein:A1451C(E484A)) T23018G|(surface_glycoprotein:T1456G(F486V)) G23025T|(surface_glycoprotein:G1463T(C488F)) A23055T|(surface_glycoprotein:A1493T(Q498L)) A23063T|(surface_glycoprotein:A1501T(N501Y)) 23073	2	0
22776 A22786C|(surface_glycoprotein:A1224C(R408S)) G22813T|(surface_glycoprotein:G1251T(K417N)) T22882G|(surface_glycoprotein:T1320G(N440K)) T22917A|(surface_glycoprotein:T1355A(L452Q)) G22992A|(surface_glycoprotein:G1430A(S477N)) C22995A|(surface_glycoprotein:C1433A(T478K)) A23013C|(surface_glycoprotein:A1451C(E484A)) A23055T|(surface_glycoprotein:A1493T(Q498L)) A23063T|(surface_glycoprotein:A1501T(N501Y)) 23073	2	0
/mnt/d/SRA/SARS2/Wastewater/FromWI/unique_seqs_2022_12_14/135/SRR21037354.SARS2.wg_unique_seqs.tsv.gz
SRR21037354	PRJNA748354	SAMN30303105	University of Missouri	2022-08-02	USA: Missouri, USA: Missouri,	76759
22776 G22813T|(surface_glycoprotein:G1251T(K417N)) T22882G|(surface_glycoprotein:T1320G(N440K)) T22917G|(surface_glycoprotein:T1355G(L452R)) G22992A|(surface_glycoprotein:G1430A(S477N)) C22995A|(surface_glycoprotein:C1433A(T478K)) A23013C|(surface_glycoprotein:A1451C(E484A)) T23018G|(surface_glycoprotein:T1456G(F486V)) A23055T|(surface_glycoprotein:A1493T(Q498L)) A23063T|(surface_glycoprotein:A1501T(N501Y)) 23073	24	0
22773 A22786C|(surface_glycoprotein:A1224C(R408S)) G22813T|(surface_glycoprotein:G1251T(K417N)) T22882G|(surface_glycoprotein:T1320G(N440K)) T22917G|(surface_glycoprotein:T1355G(L452R)) G22992A|(surface_glycoprotein:G1430A(S477N)) C22995A|(surface_glycoprotein:C1433A(T478K)) A23013C|(surface_glycoprotein:A1451C(E484A)) T23018G|(surface_glycoprotein:T1456G(F486V)) A23055T|(surface_glycoprotein:A1493T(Q498L)) A23063T|(surface_glycoprotein:A1501T(N501Y)) 23073	18	0
22773 G22813T|(surface_glycoprotein:G1251T(K417N)) T22882G|(surface_glycoprotein:T1320G(N440K)) T22917G|(surface_glycoprotein:T1355G(L452R)) G22992A|(surface_glycoprotein:G1430A(S477N)) C22995A|(surface_glycoprotein:C1433A(T478K)) A23013C|(surface_glycoprotein:A1451C(E484A)) T23018G|(surface_glycoprotein:T1456G(F486V)) A23055T|(surface_glycoprotein:A1493T(Q498L)) A23063T|(surface_glycoprotein:A1501T(N501Y)) 23072	16	0
22776 G22813T|(surface_glycoprotein:G1251T(K417N)) T22882G|(surface_glycoprotein:T1320G(N440K)) T22917G|(surface_glycoprotein:T1355G(L452R)) G22992A|(surface_glycoprotein:G1430A(S477N)) C22995A|(surface_glycoprotein:C1433A(T478K)) A23013C|(surface_glycoprotein:A1451C(E484A)) T23018G|(surface_glycoprotein:T1456G(F486V)) A23055T|(surface_glycoprotein:A1493T(Q498L)) A23063T|(surface_glycoprotein:A1501T(N501Y)) 23072	14	0
22773 G22813T|(surface_glycoprotein:G1251T(K417N)) T22882G|(surface_glycoprotein:T1320G(N440K)) T22917G|(surface_glycoprotein:T1355G(L452R)) G22992A|(surface_glycoprotein:G1430A(S477N)) C22995A|(surface_glycoprotein:C1433A(T478K)) A23013C|(surface_glycoprotein:A1451C(E484A)) T23018G|(surface_glycoprotein:T1456G(F486V)) A23055T|(surface_glycoprotein:A1493T(Q498L)) A23063T|(surface_glycoprotein:A1501T(N501Y)) 23073	12	0
22776 A22786C|(surface_glycoprotein:A1224C(R408S)) G22813T|(surface_glycoprotein:G1251T(K417N)) T22882G|(surface_glycoprotein:T1320G(N440K)) T22917G|(surface_glycoprotein:T1355G(L452R)) G22992A|(surface_glycoprotein:G1430A(S477N)) C22995A|(surface_glycoprotein:C1433A(T478K)) A23013C|(surface_glycoprotein:A1451C(E484A)) T23018G|(surface_glycoprotein:T1456G(F486V)) A23055T|(surface_glycoprotein:A1493T(Q498L)) A23063T|(surface_glycoprotein:A1501T(N501Y)) 23072	7	0
22776 A22786C|(surface_glycoprotein:A1224C(R408S)) G22813T|(surface_glycoprotein:G1251T(K417N)) T22882G|(surface_glycoprotein:T1320G(N440K)) T22917G|(surface_glycoprotein:T1355G(L452R)) G22992A|(surface_glycoprotein:G1430A(S477N)) C22995A|(surface_glycoprotein:C1433A(T478K)) A23013C|(surface_glycoprotein:A1451C(E484A)) T23018G|(surface_glycoprotein:T1456G(F486V)) A23055T|(surface_glycoprotein:A1493T(Q498L)) A23063T|(surface_glycoprotein:A1501T(N501Y)) 23073	7	0
22776 A22786C|(surface_glycoprotein:A1224C(R408S)) G22813T|(surface_glycoprotein:G1251T(K417N)) T22882G|(surface_glycoprotein:T1320G(N440K)) T22917G|(surface_glycoprotein:T1355G(L452R)) G22992A|(surface_glycoprotein:G1430A(S477N)) C22995A|(surface_glycoprotein:C1433A(T478K)) A23013C|(surface_glycoprotein:A1451C(E484A)) T23018G|(surface_glycoprotein:T1456G(F486V)) A23055T|(surface_glycoprotein:A1493T(Q498L)) A23063T|(surface_glycoprotein:A1501T(N501Y)) 23071	7	0
22773 A22786C|(surface_glycoprotein:A1224C(R408S)) G22813T|(surface_glycoprotein:G1251T(K417N)) T22882G|(surface_glycoprotein:T1320G(N440K)) T22917G|(surface_glycoprotein:T1355G(L452R)) G22992A|(surface_glycoprotein:G1430A(S477N)) C22995A|(surface_glycoprotein:C1433A(T478K)) A23013C|(surface_glycoprotein:A1451C(E484A)) T23018G|(surface_glycoprotein:T1456G(F486V)) A23055T|(surface_glycoprotein:A1493T(Q498L)) A23063T|(surface_glycoprotein:A1501T(N501Y)) 23072	5	0
22773 G22813T|(surface_glycoprotein:G1251T(K417N)) T22882G|(surface_glycoprotein:T1320G(N440K)) T22917G|(surface_glycoprotein:T1355G(L452R)) G22992A|(surface_glycoprotein:G1430A(S477N)) C22995A|(surface_glycoprotein:C1433A(T478K)) A23013C|(surface_glycoprotein:A1451C(E484A)) T23018G|(surface_glycoprotein:T1456G(F486V)) A23055T|(surface_glycoprotein:A1493T(Q498L)) A23063T|(surface_glycoprotein:A1501T(N501Y)) 23071	4	0
22776 G22813T|(surface_glycoprotein:G1251T(K417N)) T22882G|(surface_glycoprotein:T1320G(N440K)) T22917G|(surface_glycoprotein:T1355G(L452R)) G22992A|(surface_glycoprotein:G1430A(S477N)) C22995A|(surface_glycoprotein:C1433A(T478K)) A23013C|(surface_glycoprotein:A1451C(E484A)) T23018G|(surface_glycoprotein:T1456G(F486V)) A23055T|(surface_glycoprotein:A1493T(Q498L)) A23063T|(surface_glycoprotein:A1501T(N501Y)) G23069T|(surface_glycoprotein:G1507T(V503F)) 23073	4	0
22776 G22813T|(surface_glycoprotein:G1251T(K417N)) T22882G|(surface_glycoprotein:T1320G(N440K)) T22917G|(surface_glycoprotein:T1355G(L452R)) G22992A|(surface_glycoprotein:G1430A(S477N)) C22995A|(surface_glycoprotein:C1433A(T478K)) A23013C|(surface_glycoprotein:A1451C(E484A)) T23018G|(surface_glycoprotein:T1456G(F486V)) A23055T|(surface_glycoprotein:A1493T(Q498L)) A23063T|(surface_glycoprotein:A1501T(N501Y)) 23071	3	0
22776 G22813T|(surface_glycoprotein:G1251T(K417N)) T22882G|(surface_glycoprotein:T1320G(N440K)) T22917G|(surface_glycoprotein:T1355G(L452R)) G22992A|(surface_glycoprotein:G1430A(S477N)) C22995A|(surface_glycoprotein:C1433A(T478K)) A23013C|(surface_glycoprotein:A1451C(E484A)) T23018G|(surface_glycoprotein:T1456G(F486V)) A23055T|(surface_glycoprotein:A1493T(Q498L)) A23063T|(surface_glycoprotein:A1501T(N501Y)) 23068	3	0
22776 G22813T|(surface_glycoprotein:G1251T(K417N)) T22882G|(surface_glycoprotein:T1320G(N440K)) T22917G|(surface_glycoprotein:T1355G(L452R)) G22992A|(surface_glycoprotein:G1430A(S477N)) C22995A|(surface_glycoprotein:C1433A(T478K)) A23013C|(surface_glycoprotein:A1451C(E484A)) T23018G|(surface_glycoprotein:T1456G(F486V)) A23055T|(surface_glycoprotein:A1493T(Q498L)) A23063T|(surface_glycoprotein:A1501T(N501Y)) T23075C|(surface_glycoprotein:T1513C(Y505H)) 23322	3	0
22773 A22786C|(surface_glycoprotein:A1224C(R408S)) G22813T|(surface_glycoprotein:G1251T(K417N)) T22882G|(surface_glycoprotein:T1320G(N440K)) T22917G|(surface_glycoprotein:T1355G(L452R)) G22992A|(surface_glycoprotein:G1430A(S477N)) C22995A|(surface_glycoprotein:C1433A(T478K)) A23013C|(surface_glycoprotein:A1451C(E484A)) T23018G|(surface_glycoprotein:T1456G(F486V)) T23026C|(surface_glycoprotein:T1464C(C488C)) A23055T|(surface_glycoprotein:A1493T(Q498L)) A23063T|(surface_glycoprotein:A1501T(N501Y)) 23073	3	0
/mnt/d/SRA/SARS2/Wastewater/FromWI/unique_seqs_2022_12_14/135/SRR21037363.SARS2.wg_unique_seqs.tsv.gz
SRR21037363	PRJNA748354	SAMN30303110	University of Missouri	2022-08-01	USA: Missouri, USA: Missouri,	61250
22776 G22813T|(surface_glycoprotein:G1251T(K417N)) T22882G|(surface_glycoprotein:T1320G(N440K)) T22917G|(surface_glycoprotein:T1355G(L452R)) G22992A|(surface_glycoprotein:G1430A(S477N)) C22995A|(surface_glycoprotein:C1433A(T478K)) A23013C|(surface_glycoprotein:A1451C(E484A)) T23018G|(surface_glycoprotein:T1456G(F486V)) A23055T|(surface_glycoprotein:A1493T(Q498L)) A23063T|(surface_glycoprotein:A1501T(N501Y)) 23073	25	0
22776 G22813T|(surface_glycoprotein:G1251T(K417N)) T22882G|(surface_glycoprotein:T1320G(N440K)) T22917G|(surface_glycoprotein:T1355G(L452R)) G22992A|(surface_glycoprotein:G1430A(S477N)) C22995A|(surface_glycoprotein:C1433A(T478K)) A23013C|(surface_glycoprotein:A1451C(E484A)) T23018G|(surface_glycoprotein:T1456G(F486V)) A23055T|(surface_glycoprotein:A1493T(Q498L)) A23063T|(surface_glycoprotein:A1501T(N501Y)) 23072	24	0
22773 G22813T|(surface_glycoprotein:G1251T(K417N)) T22882G|(surface_glycoprotein:T1320G(N440K)) T22917G|(surface_glycoprotein:T1355G(L452R)) G22992A|(surface_glycoprotein:G1430A(S477N)) C22995A|(surface_glycoprotein:C1433A(T478K)) A23013C|(surface_glycoprotein:A1451C(E484A)) T23018G|(surface_glycoprotein:T1456G(F486V)) A23055T|(surface_glycoprotein:A1493T(Q498L)) A23063T|(surface_glycoprotein:A1501T(N501Y)) 23073	23	0
22773 G22813T|(surface_glycoprotein:G1251T(K417N)) T22882G|(surface_glycoprotein:T1320G(N440K)) T22917G|(surface_glycoprotein:T1355G(L452R)) G22992A|(surface_glycoprotein:G1430A(S477N)) C22995A|(surface_glycoprotein:C1433A(T478K)) A23013C|(surface_glycoprotein:A1451C(E484A)) T23018G|(surface_glycoprotein:T1456G(F486V)) A23055T|(surface_glycoprotein:A1493T(Q498L)) A23063T|(surface_glycoprotein:A1501T(N501Y)) 23072	20	0
22776 A22786C|(surface_glycoprotein:A1224C(R408S)) G22813T|(surface_glycoprotein:G1251T(K417N)) T22882G|(surface_glycoprotein:T1320G(N440K)) T22917G|(surface_glycoprotein:T1355G(L452R)) G22992A|(surface_glycoprotein:G1430A(S477N)) C22995A|(surface_glycoprotein:C1433A(T478K)) A23013C|(surface_glycoprotein:A1451C(E484A)) T23018G|(surface_glycoprotein:T1456G(F486V)) A23055T|(surface_glycoprotein:A1493T(Q498L)) A23063T|(surface_glycoprotein:A1501T(N501Y)) 23073	13	0
22773 A22786C|(surface_glycoprotein:A1224C(R408S)) G22813T|(surface_glycoprotein:G1251T(K417N)) T22882G|(surface_glycoprotein:T1320G(N440K)) T22917G|(surface_glycoprotein:T1355G(L452R)) G22992A|(surface_glycoprotein:G1430A(S477N)) C22995A|(surface_glycoprotein:C1433A(T478K)) A23013C|(surface_glycoprotein:A1451C(E484A)) T23018G|(surface_glycoprotein:T1456G(F486V)) A23055T|(surface_glycoprotein:A1493T(Q498L)) A23063T|(surface_glycoprotein:A1501T(N501Y)) 23073	9	0
22773 A22786C|(surface_glycoprotein:A1224C(R408S)) G22813T|(surface_glycoprotein:G1251T(K417N)) T22882G|(surface_glycoprotein:T1320G(N440K)) T22917G|(surface_glycoprotein:T1355G(L452R)) G22992A|(surface_glycoprotein:G1430A(S477N)) C22995A|(surface_glycoprotein:C1433A(T478K)) A23013C|(surface_glycoprotein:A1451C(E484A)) T23018G|(surface_glycoprotein:T1456G(F486V)) A23055T|(surface_glycoprotein:A1493T(Q498L)) A23063T|(surface_glycoprotein:A1501T(N501Y)) 23072	8	0
22776 G22813T|(surface_glycoprotein:G1251T(K417N)) T22882G|(surface_glycoprotein:T1320G(N440K)) T22917G|(surface_glycoprotein:T1355G(L452R)) G22992A|(surface_glycoprotein:G1430A(S477N)) C22995A|(surface_glycoprotein:C1433A(T478K)) A23013C|(surface_glycoprotein:A1451C(E484A)) T23018G|(surface_glycoprotein:T1456G(F486V)) A23055T|(surface_glycoprotein:A1493T(Q498L)) A23063T|(surface_glycoprotein:A1501T(N501Y)) T23075C|(surface_glycoprotein:T1513C(Y505H)) 23322	6	0
22773 G22813T|(surface_glycoprotein:G1251T(K417N)) T22882G|(surface_glycoprotein:T1320G(N440K)) T22917G|(surface_glycoprotein:T1355G(L452R)) G22992A|(surface_glycoprotein:G1430A(S477N)) C22995A|(surface_glycoprotein:C1433A(T478K)) G23007T|(surface_glycoprotein:G1445T(G482V)) A23013C|(surface_glycoprotein:A1451C(E484A)) T23018G|(surface_glycoprotein:T1456G(F486V)) A23055T|(surface_glycoprotein:A1493T(Q498L)) A23063T|(surface_glycoprotein:A1501T(N501Y)) 23073	6	0
22776 A22786C|(surface_glycoprotein:A1224C(R408S)) G22813T|(surface_glycoprotein:G1251T(K417N)) T22882G|(surface_glycoprotein:T1320G(N440K)) T22917G|(surface_glycoprotein:T1355G(L452R)) G22992A|(surface_glycoprotein:G1430A(S477N)) C22995A|(surface_glycoprotein:C1433A(T478K)) A23013C|(surface_glycoprotein:A1451C(E484A)) T23018G|(surface_glycoprotein:T1456G(F486V)) A23055T|(surface_glycoprotein:A1493T(Q498L)) A23063T|(surface_glycoprotein:A1501T(N501Y)) 23072	5	0
22773 G22813T|(surface_glycoprotein:G1251T(K417N)) T22882G|(surface_glycoprotein:T1320G(N440K)) T22917G|(surface_glycoprotein:T1355G(L452R)) G22992A|(surface_glycoprotein:G1430A(S477N)) C22995A|(surface_glycoprotein:C1433A(T478K)) A23013C|(surface_glycoprotein:A1451C(E484A)) T23018G|(surface_glycoprotein:T1456G(F486V)) A23055T|(surface_glycoprotein:A1493T(Q498L)) A23063T|(surface_glycoprotein:A1501T(N501Y)) T23075C|(surface_glycoprotein:T1513C(Y505H)) 23322	5	0
22776 A22786C|(surface_glycoprotein:A1224C(R408S)) G22813T|(surface_glycoprotein:G1251T(K417N)) T22882G|(surface_glycoprotein:T1320G(N440K)) T22917G|(surface_glycoprotein:T1355G(L452R)) G22992A|(surface_glycoprotein:G1430A(S477N)) C22995A|(surface_glycoprotein:C1433A(T478K)) A23013C|(surface_glycoprotein:A1451C(E484A)) T23018G|(surface_glycoprotein:T1456G(F486V)) A23055T|(surface_glycoprotein:A1493T(Q498L)) A23063T|(surface_glycoprotein:A1501T(N501Y)) T23075C|(surface_glycoprotein:T1513C(Y505H)) 23322	4	0
22776 G22813T|(surface_glycoprotein:G1251T(K417N)) T22882G|(surface_glycoprotein:T1320G(N440K)) T22917G|(surface_glycoprotein:T1355G(L452R)) G22992A|(surface_glycoprotein:G1430A(S477N)) C22995A|(surface_glycoprotein:C1433A(T478K)) A23013C|(surface_glycoprotein:A1451C(E484A)) T23018G|(surface_glycoprotein:T1456G(F486V)) A23055T|(surface_glycoprotein:A1493T(Q498L)) A23063T|(surface_glycoprotein:A1501T(N501Y)) G23069T|(surface_glycoprotein:G1507T(V503F)) 23073	4	0
22773 G22813T|(surface_glycoprotein:G1251T(K417N)) T22882G|(surface_glycoprotein:T1320G(N440K)) T22917G|(surface_glycoprotein:T1355G(L452R)) G22992A|(surface_glycoprotein:G1430A(S477N)) C22995A|(surface_glycoprotein:C1433A(T478K)) A23013C|(surface_glycoprotein:A1451C(E484A)) T23018G|(surface_glycoprotein:T1456G(F486V)) A23055T|(surface_glycoprotein:A1493T(Q498L)) A23063T|(surface_glycoprotein:A1501T(N501Y)) 23071	3	0
22776 G22813T|(surface_glycoprotein:G1251T(K417N)) T22882G|(surface_glycoprotein:T1320G(N440K)) T22917G|(surface_glycoprotein:T1355G(L452R)) G22992A|(surface_glycoprotein:G1430A(S477N)) C22995A|(surface_glycoprotein:C1433A(T478K)) A23013C|(surface_glycoprotein:A1451C(E484A)) T23018G|(surface_glycoprotein:T1456G(F486V)) A23055T|(surface_glycoprotein:A1493T(Q498L)) A23063T|(surface_glycoprotein:A1501T(N501Y)) 23071	3	0
/mnt/d/SRA/SARS2/Wastewater/FromWI/unique_seqs_2022_12_14/135/SRR21037361.SARS2.wg_unique_seqs.tsv.gz
SRR21037361	PRJNA748354	SAMN30303106	University of Missouri	2022-07-12	USA: Missouri, USA: Missouri,	76759
22773 G22813T|(surface_glycoprotein:G1251T(K417N)) T22882G|(surface_glycoprotein:T1320G(N440K)) T22917G|(surface_glycoprotein:T1355G(L452R)) G22992A|(surface_glycoprotein:G1430A(S477N)) C22995A|(surface_glycoprotein:C1433A(T478K)) A23013C|(surface_glycoprotein:A1451C(E484A)) T23018G|(surface_glycoprotein:T1456G(F486V)) A23055T|(surface_glycoprotein:A1493T(Q498L)) A23063T|(surface_glycoprotein:A1501T(N501Y)) 23072	7	0
22773 A22786C|(surface_glycoprotein:A1224C(R408S)) G22813T|(surface_glycoprotein:G1251T(K417N)) T22882G|(surface_glycoprotein:T1320G(N440K)) T22917G|(surface_glycoprotein:T1355G(L452R)) G22992A|(surface_glycoprotein:G1430A(S477N)) C22995A|(surface_glycoprotein:C1433A(T478K)) A23013C|(surface_glycoprotein:A1451C(E484A)) T23018G|(surface_glycoprotein:T1456G(F486V)) A23055T|(surface_glycoprotein:A1493T(Q498L)) A23063T|(surface_glycoprotein:A1501T(N501Y)) 23073	7	0
22776 G22813T|(surface_glycoprotein:G1251T(K417N)) T22882G|(surface_glycoprotein:T1320G(N440K)) T22917G|(surface_glycoprotein:T1355G(L452R)) G22992A|(surface_glycoprotein:G1430A(S477N)) C22995A|(surface_glycoprotein:C1433A(T478K)) A23013C|(surface_glycoprotein:A1451C(E484A)) T23018G|(surface_glycoprotein:T1456G(F486V)) A23055T|(surface_glycoprotein:A1493T(Q498L)) A23063T|(surface_glycoprotein:A1501T(N501Y)) 23072	5	0
22773 A22786C|(surface_glycoprotein:A1224C(R408S)) G22813T|(surface_glycoprotein:G1251T(K417N)) T22882G|(surface_glycoprotein:T1320G(N440K)) T22917G|(surface_glycoprotein:T1355G(L452R)) G22992A|(surface_glycoprotein:G1430A(S477N)) C22995A|(surface_glycoprotein:C1433A(T478K)) A23013C|(surface_glycoprotein:A1451C(E484A)) T23018G|(surface_glycoprotein:T1456G(F486V)) A23055T|(surface_glycoprotein:A1493T(Q498L)) A23063T|(surface_glycoprotein:A1501T(N501Y)) 23072	5	0
22776 G22813T|(surface_glycoprotein:G1251T(K417N)) T22882G|(surface_glycoprotein:T1320G(N440K)) T22917G|(surface_glycoprotein:T1355G(L452R)) G22992A|(surface_glycoprotein:G1430A(S477N)) C22995A|(surface_glycoprotein:C1433A(T478K)) A23013C|(surface_glycoprotein:A1451C(E484A)) T23018G|(surface_glycoprotein:T1456G(F486V)) A23055T|(surface_glycoprotein:A1493T(Q498L)) A23063T|(surface_glycoprotein:A1501T(N501Y)) 23073	4	0
22776 A22786C|(surface_glycoprotein:A1224C(R408S)) G22813T|(surface_glycoprotein:G1251T(K417N)) T22882G|(surface_glycoprotein:T1320G(N440K)) T22917G|(surface_glycoprotein:T1355G(L452R)) G22992A|(surface_glycoprotein:G1430A(S477N)) C22995A|(surface_glycoprotein:C1433A(T478K)) A23013C|(surface_glycoprotein:A1451C(E484A)) T23018G|(surface_glycoprotein:T1456G(F486V)) A23055T|(surface_glycoprotein:A1493T(Q498L)) A23063T|(surface_glycoprotein:A1501T(N501Y)) 23073	4	0
22776 A22786C|(surface_glycoprotein:A1224C(R408S)) G22813T|(surface_glycoprotein:G1251T(K417N)) T22882G|(surface_glycoprotein:T1320G(N440K)) T22917G|(surface_glycoprotein:T1355G(L452R)) G22992A|(surface_glycoprotein:G1430A(S477N)) C22995A|(surface_glycoprotein:C1433A(T478K)) A23013C|(surface_glycoprotein:A1451C(E484A)) T23018G|(surface_glycoprotein:T1456G(F486V)) A23055T|(surface_glycoprotein:A1493T(Q498L)) A23063T|(surface_glycoprotein:A1501T(N501Y)) T23075C|(surface_glycoprotein:T1513C(Y505H)) 23322	4	0
22773 G22813T|(surface_glycoprotein:G1251T(K417N)) T22882G|(surface_glycoprotein:T1320G(N440K)) T22917G|(surface_glycoprotein:T1355G(L452R)) G22992A|(surface_glycoprotein:G1430A(S477N)) C22995A|(surface_glycoprotein:C1433A(T478K)) A23013C|(surface_glycoprotein:A1451C(E484A)) T23018G|(surface_glycoprotein:T1456G(F486V)) A23055T|(surface_glycoprotein:A1493T(Q498L)) A23063T|(surface_glycoprotein:A1501T(N501Y)) 23073	3	0
22776 A22786C|(surface_glycoprotein:A1224C(R408S)) G22813T|(surface_glycoprotein:G1251T(K417N)) T22882G|(surface_glycoprotein:T1320G(N440K)) T22917G|(surface_glycoprotein:T1355G(L452R)) G22992A|(surface_glycoprotein:G1430A(S477N)) C22995A|(surface_glycoprotein:C1433A(T478K)) A23013C|(surface_glycoprotein:A1451C(E484A)) T23018G|(surface_glycoprotein:T1456G(F486V)) A23055T|(surface_glycoprotein:A1493T(Q498L)) A23063T|(surface_glycoprotein:A1501T(N501Y)) 23072	3	0
22776 G22813T|(surface_glycoprotein:G1251T(K417N)) T22882G|(surface_glycoprotein:T1320G(N440K)) T22917G|(surface_glycoprotein:T1355G(L452R)) G22992A|(surface_glycoprotein:G1430A(S477N)) C22995A|(surface_glycoprotein:C1433A(T478K)) A23013C|(surface_glycoprotein:A1451C(E484A)) T23018G|(surface_glycoprotein:T1456G(F486V)) A23055T|(surface_glycoprotein:A1493T(Q498L)) A23063T|(surface_glycoprotein:A1501T(N501Y)) T23075C|(surface_glycoprotein:T1513C(Y505H)) 23322	3	0
22773 G22813T|(surface_glycoprotein:G1251T(K417N)) T22882G|(surface_glycoprotein:T1320G(N440K)) T22917G|(surface_glycoprotein:T1355G(L452R)) G22992A|(surface_glycoprotein:G1430A(S477N)) C22995A|(surface_glycoprotein:C1433A(T478K)) A23013C|(surface_glycoprotein:A1451C(E484A)) T23018G|(surface_glycoprotein:T1456G(F486V)) A23055T|(surface_glycoprotein:A1493T(Q498L)) A23063T|(surface_glycoprotein:A1501T(N501Y)) T23075C|(surface_glycoprotein:T1513C(Y505H)) 23322	2	0
22773 G22813T|(surface_glycoprotein:G1251T(K417N)) C22879A|(surface_glycoprotein:C1317A(N439K)) A22881G|(surface_glycoprotein:AAT1318-1320AGG(N440R)) T22882G|(surface_glycoprotein:AAT1318-1320AGG(N440R)) T22917G|(surface_glycoprotein:T1355G(L452R)) G22992A|(surface_glycoprotein:G1430A(S477N)) C22995A|(surface_glycoprotein:C1433A(T478K)) A23013C|(surface_glycoprotein:A1451C(E484A)) T23018G|(surface_glycoprotein:T1456G(F486V)) A23055G|(surface_glycoprotein:A1493G(Q498R)) A23063T|(surface_glycoprotein:A1501T(N501Y)) T23075C|(surface_glycoprotein:T1513C(Y505H)) 23322	2	0
22776 A22786C|(surface_glycoprotein:A1224C(R408S)) C22792T|(surface_glycoprotein:C1230T(I410I)) G22813T|(surface_glycoprotein:G1251T(K417N)) T22882G|(surface_glycoprotein:T1320G(N440K)) T22917G|(surface_glycoprotein:T1355G(L452R)) G22992A|(surface_glycoprotein:G1430A(S477N)) C22995A|(surface_glycoprotein:C1433A(T478K)) A23013C|(surface_glycoprotein:A1451C(E484A)) T23018G|(surface_glycoprotein:T1456G(F486V)) A23055T|(surface_glycoprotein:A1493T(Q498L)) A23063T|(surface_glycoprotein:A1501T(N501Y)) 23073	2	0
22776 G22813T|(surface_glycoprotein:G1251T(K417N)) T22882G|(surface_glycoprotein:T1320G(N440K)) T22917G|(surface_glycoprotein:T1355G(L452R)) G22992A|(surface_glycoprotein:G1430A(S477N)) C22995A|(surface_glycoprotein:C1433A(T478K)) A23013C|(surface_glycoprotein:A1451C(E484A)) T23018G|(surface_glycoprotein:T1456G(F486V)) A23055T|(surface_glycoprotein:A1493T(Q498L)) A23063T|(surface_glycoprotein:A1501T(N501Y)) G23069T|(surface_glycoprotein:G1507T(V503F)) 23073	2	0
22776 A22786C|(surface_glycoprotein:A1224C(R408S)) G22813T|(surface_glycoprotein:G1251T(K417N)) T22882G|(surface_glycoprotein:T1320G(N440K)) T22917G|(surface_glycoprotein:T1355G(L452R)) A22991C|(surface_glycoprotein:AGC1429-1431CCC(S477P)) G22992C|(surface_glycoprotein:AGC1429-1431CCC(S477P)) A22994C|(surface_glycoprotein:ACA1432-1434CCC(T478P)) A22996C|(surface_glycoprotein:ACA1432-1434CCC(T478P)) A23003C|(surface_glycoprotein:AAT1441-1443CCT(N481P)) A23004C|(surface_glycoprotein:AAT1441-1443CCT(N481P)) A23013C|(surface_glycoprotein:GAA1450-1452GCC(E484A)) A23014C|(surface_glycoprotein:GAA1450-1452GCC(E484A)) G23015T|(surface_glycoprotein:GGT1453-1455TTT(G485F)) G23016T|(surface_glycoprotein:GGT1453-1455TTT(G485F)) A23021C|(surface_glycoprotein:A1459C(N487H)) A23028C|(surface_glycoprotein:A1466C(Y489S)) 23038-insertC|(surface_glycoprotein:1476insertC(492fs)) A23040-23040del|(surface_glycoprotein:CAA1477-1479CCinsert(Q493fsinsert)) A23041C|(surface_glycoprotein:CAA1477-1479CCinsert(Q493fsinsert)) A23046C|(surface_glycoprotein:A1484C(Y495S)) A23055T|(surface_glycoprotein:CAA1492-1494CTC(Q498L)) A23056C|(surface_glycoprotein:CAA1492-1494CTC(Q498L)) A23060C|(surface_glycoprotein:A1498C(T500P)) A23063T|(surface_glycoprotein:AAT1501-1503TCT(N501S)) A23064C|(surface_glycoprotein:AAT1501-1503TCT(N501S)) 23073	2	0
/mnt/d/SRA/SARS2/Wastewater/FromWI/unique_seqs_2022_12_14/135/SRR21037369.SARS2.wg_unique_seqs.tsv.gz
SRR21037369	PRJNA748354	SAMN30303108	University of Missouri	2022-06-27	USA: Missouri, USA: Missouri,	16000
22776 G22813T|(surface_glycoprotein:G1251T(K417N)) T22882G|(surface_glycoprotein:T1320G(N440K)) T22917G|(surface_glycoprotein:T1355G(L452R)) G22992A|(surface_glycoprotein:G1430A(S477N)) C22995A|(surface_glycoprotein:C1433A(T478K)) A23013C|(surface_glycoprotein:A1451C(E484A)) T23018G|(surface_glycoprotein:T1456G(F486V)) A23055T|(surface_glycoprotein:A1493T(Q498L)) A23063T|(surface_glycoprotein:A1501T(N501Y)) 23073	6	0
23023 A23055T|(surface_glycoprotein:A1493T(Q498L)) A23063T|(surface_glycoprotein:A1501T(N501Y)) T23075C|(surface_glycoprotein:T1513C(Y505H)) 23322	6	0
22773 A22786C|(surface_glycoprotein:A1224C(R408S)) G22813T|(surface_glycoprotein:G1251T(K417N)) T22882G|(surface_glycoprotein:T1320G(N440K)) T22917G|(surface_glycoprotein:T1355G(L452R)) G22992A|(surface_glycoprotein:G1430A(S477N)) C22995A|(surface_glycoprotein:C1433A(T478K)) A23013C|(surface_glycoprotein:A1451C(E484A)) T23018G|(surface_glycoprotein:T1456G(F486V)) A23055T|(surface_glycoprotein:A1493T(Q498L)) A23063T|(surface_glycoprotein:A1501T(N501Y)) 23073	5	0
22773 G22813T|(surface_glycoprotein:G1251T(K417N)) T22882G|(surface_glycoprotein:T1320G(N440K)) T22917G|(surface_glycoprotein:T1355G(L452R)) G22992A|(surface_glycoprotein:G1430A(S477N)) C22995A|(surface_glycoprotein:C1433A(T478K)) A23013C|(surface_glycoprotein:A1451C(E484A)) T23018G|(surface_glycoprotein:T1456G(F486V)) A23055T|(surface_glycoprotein:A1493T(Q498L)) A23063T|(surface_glycoprotein:A1501T(N501Y)) 23073	4	0
22776 G22813T|(surface_glycoprotein:G1251T(K417N)) T22882G|(surface_glycoprotein:T1320G(N440K)) T22917A|(surface_glycoprotein:T1355A(L452Q)) G22992A|(surface_glycoprotein:G1430A(S477N)) C22995A|(surface_glycoprotein:C1433A(T478K)) A23013C|(surface_glycoprotein:A1451C(E484A)) A23040G|(surface_glycoprotein:A1478G(Q493R)) A23055T|(surface_glycoprotein:A1493T(Q498L)) A23063T|(surface_glycoprotein:A1501T(N501Y)) 23073	4	0
22776 A22786C|(surface_glycoprotein:A1224C(R408S)) G22813T|(surface_glycoprotein:G1251T(K417N)) T22882G|(surface_glycoprotein:T1320G(N440K)) T22917G|(surface_glycoprotein:T1355G(L452R)) G22992A|(surface_glycoprotein:G1430A(S477N)) C22995A|(surface_glycoprotein:C1433A(T478K)) A23013C|(surface_glycoprotein:A1451C(E484A)) T23018G|(surface_glycoprotein:T1456G(F486V)) A23055T|(surface_glycoprotein:A1493T(Q498L)) A23063T|(surface_glycoprotein:A1501T(N501Y)) 23072	3	0
22776 G22813T|(surface_glycoprotein:G1251T(K417N)) T22882G|(surface_glycoprotein:T1320G(N440K)) T22917G|(surface_glycoprotein:T1355G(L452R)) G22992A|(surface_glycoprotein:G1430A(S477N)) C22995A|(surface_glycoprotein:C1433A(T478K)) A23013C|(surface_glycoprotein:A1451C(E484A)) T23018G|(surface_glycoprotein:T1456G(F486V)) A23055T|(surface_glycoprotein:A1493T(Q498L)) A23063T|(surface_glycoprotein:A1501T(N501Y)) 23072	2	0
22773 A22786C|(surface_glycoprotein:A1224C(R408S)) G22813T|(surface_glycoprotein:G1251T(K417N)) T22882G|(surface_glycoprotein:T1320G(N440K)) T22917G|(surface_glycoprotein:T1355G(L452R)) G22992A|(surface_glycoprotein:G1430A(S477N)) C22995A|(surface_glycoprotein:C1433A(T478K)) A23013C|(surface_glycoprotein:A1451C(E484A)) T23018G|(surface_glycoprotein:T1456G(F486V)) A23055T|(surface_glycoprotein:A1493T(Q498L)) A23063T|(surface_glycoprotein:A1501T(N501Y)) 23072	2	0
22773 G22813T|(surface_glycoprotein:G1251T(K417N)) T22882G|(surface_glycoprotein:T1320G(N440K)) T22917A|(surface_glycoprotein:T1355A(L452Q)) G22992A|(surface_glycoprotein:G1430A(S477N)) C22995A|(surface_glycoprotein:C1433A(T478K)) A23013C|(surface_glycoprotein:A1451C(E484A)) A23040G|(surface_glycoprotein:A1478G(Q493R)) A23055T|(surface_glycoprotein:A1493T(Q498L)) A23063T|(surface_glycoprotein:A1501T(N501Y)) 23073	2	0
22776 G22813T|(surface_glycoprotein:G1251T(K417N)) T22882G|(surface_glycoprotein:T1320G(N440K)) T22917A|(surface_glycoprotein:T1355A(L452Q)) G22992A|(surface_glycoprotein:G1430A(S477N)) C22995A|(surface_glycoprotein:C1433A(T478K)) A23013C|(surface_glycoprotein:A1451C(E484A)) A23040G|(surface_glycoprotein:A1478G(Q493R)) A23055T|(surface_glycoprotein:A1493T(Q498L)) A23063T|(surface_glycoprotein:A1501T(N501Y)) 23071	2	0
22776 G22813T|(surface_glycoprotein:G1251T(K417N)) T22882G|(surface_glycoprotein:T1320G(N440K)) T22917G|(surface_glycoprotein:T1355G(L452R)) G22992A|(surface_glycoprotein:G1430A(S477N)) C22995A|(surface_glycoprotein:C1433A(T478K)) A23013C|(surface_glycoprotein:A1451C(E484A)) T23018G|(surface_glycoprotein:T1456G(F486V)) A23055T|(surface_glycoprotein:A1493T(Q498L)) A23063T|(surface_glycoprotein:A1501T(N501Y)) T23075C|(surface_glycoprotein:T1513C(Y505H)) 23322	2	0
22773 G22813T|(surface_glycoprotein:G1251T(K417N)) T22882G|(surface_glycoprotein:T1320G(N440K)) T22917A|(surface_glycoprotein:T1355A(L452Q)) G22992A|(surface_glycoprotein:G1430A(S477N)) C22995A|(surface_glycoprotein:C1433A(T478K)) A23013C|(surface_glycoprotein:A1451C(E484A)) A23040G|(surface_glycoprotein:A1478G(Q493R)) A23055T|(surface_glycoprotein:A1493T(Q498L)) A23063T|(surface_glycoprotein:A1501T(N501Y)) T23075C|(surface_glycoprotein:T1513C(Y505H)) 23322	2	0
22773 G22813T|(surface_glycoprotein:G1251T(K417N)) C22858T|(surface_glycoprotein:C1296T(C432C)) T22882G|(surface_glycoprotein:T1320G(N440K)) T22917A|(surface_glycoprotein:T1355A(L452Q)) G22992A|(surface_glycoprotein:G1430A(S477N)) C22995A|(surface_glycoprotein:C1433A(T478K)) A23013C|(surface_glycoprotein:A1451C(E484A)) A23040G|(surface_glycoprotein:A1478G(Q493R)) A23055T|(surface_glycoprotein:A1493T(Q498L)) A23063T|(surface_glycoprotein:A1501T(N501Y)) 23073	2	0
22773 A22786C|(surface_glycoprotein:A1224C(R408S)) G22813T|(surface_glycoprotein:G1251T(K417N)) C22858T|(surface_glycoprotein:C1296T(C432C)) T22882G|(surface_glycoprotein:T1320G(N440K)) T22917G|(surface_glycoprotein:T1355G(L452R)) G22992A|(surface_glycoprotein:G1430A(S477N)) C22995A|(surface_glycoprotein:C1433A(T478K)) A23013C|(surface_glycoprotein:A1451C(E484A)) T23018G|(surface_glycoprotein:T1456G(F486V)) A23055T|(surface_glycoprotein:A1493T(Q498L)) A23063T|(surface_glycoprotein:A1501T(N501Y)) 23072	2	0
22776 G22813T|(surface_glycoprotein:G1251T(K417N)) T22882G|(surface_glycoprotein:T1320G(N440K)) T22917G|(surface_glycoprotein:T1355G(L452R)) G22992A|(surface_glycoprotein:G1430A(S477N)) C22995A|(surface_glycoprotein:C1433A(T478K)) A23013C|(surface_glycoprotein:A1451C(E484A)) A23040G|(surface_glycoprotein:A1478G(Q493R)) A23055T|(surface_glycoprotein:A1493T(Q498L)) A23063T|(surface_glycoprotein:A1501T(N501Y)) 23072	2	0
/mnt/d/SRA/SARS2/Wastewater/FromWI/unique_seqs_2022_12_14/135/SRR21037370.SARS2.wg_unique_seqs.tsv.gz
SRR21037370	PRJNA748354	SAMN30303110	University of Missouri	2022-08-01	USA: Missouri, USA: Missouri,	22818
22773 G22813T|(surface_glycoprotein:G1251T(K417N)) T22882G|(surface_glycoprotein:T1320G(N440K)) T22917G|(surface_glycoprotein:T1355G(L452R)) G22992A|(surface_glycoprotein:G1430A(S477N)) C22995A|(surface_glycoprotein:C1433A(T478K)) A23013C|(surface_glycoprotein:A1451C(E484A)) T23018G|(surface_glycoprotein:T1456G(F486V)) A23055T|(surface_glycoprotein:A1493T(Q498L)) A23063T|(surface_glycoprotein:A1501T(N501Y)) 23073	15	0
22773 G22813T|(surface_glycoprotein:G1251T(K417N)) T22882G|(surface_glycoprotein:T1320G(N440K)) T22917G|(surface_glycoprotein:T1355G(L452R)) G22992A|(surface_glycoprotein:G1430A(S477N)) C22995A|(surface_glycoprotein:C1433A(T478K)) A23013C|(surface_glycoprotein:A1451C(E484A)) T23018G|(surface_glycoprotein:T1456G(F486V)) A23055T|(surface_glycoprotein:A1493T(Q498L)) A23063T|(surface_glycoprotein:A1501T(N501Y)) 23072	11	0
22776 A22786C|(surface_glycoprotein:A1224C(R408S)) G22813T|(surface_glycoprotein:G1251T(K417N)) T22882G|(surface_glycoprotein:T1320G(N440K)) T22917G|(surface_glycoprotein:T1355G(L452R)) G22992A|(surface_glycoprotein:G1430A(S477N)) C22995A|(surface_glycoprotein:C1433A(T478K)) A23013C|(surface_glycoprotein:A1451C(E484A)) T23018G|(surface_glycoprotein:T1456G(F486V)) A23055T|(surface_glycoprotein:A1493T(Q498L)) A23063T|(surface_glycoprotein:A1501T(N501Y)) 23073	11	0
22776 G22813T|(surface_glycoprotein:G1251T(K417N)) T22882G|(surface_glycoprotein:T1320G(N440K)) T22917G|(surface_glycoprotein:T1355G(L452R)) G22992A|(surface_glycoprotein:G1430A(S477N)) C22995A|(surface_glycoprotein:C1433A(T478K)) A23013C|(surface_glycoprotein:A1451C(E484A)) T23018G|(surface_glycoprotein:T1456G(F486V)) A23055T|(surface_glycoprotein:A1493T(Q498L)) A23063T|(surface_glycoprotein:A1501T(N501Y)) 23072	10	0
22776 G22813T|(surface_glycoprotein:G1251T(K417N)) T22882G|(surface_glycoprotein:T1320G(N440K)) T22917G|(surface_glycoprotein:T1355G(L452R)) G22992A|(surface_glycoprotein:G1430A(S477N)) C22995A|(surface_glycoprotein:C1433A(T478K)) A23013C|(surface_glycoprotein:A1451C(E484A)) T23018G|(surface_glycoprotein:T1456G(F486V)) A23055T|(surface_glycoprotein:A1493T(Q498L)) A23063T|(surface_glycoprotein:A1501T(N501Y)) 23073	9	0
22773 A22786C|(surface_glycoprotein:A1224C(R408S)) G22813T|(surface_glycoprotein:G1251T(K417N)) T22882G|(surface_glycoprotein:T1320G(N440K)) T22917G|(surface_glycoprotein:T1355G(L452R)) G22992A|(surface_glycoprotein:G1430A(S477N)) C22995A|(surface_glycoprotein:C1433A(T478K)) A23013C|(surface_glycoprotein:A1451C(E484A)) T23018G|(surface_glycoprotein:T1456G(F486V)) A23055T|(surface_glycoprotein:A1493T(Q498L)) A23063T|(surface_glycoprotein:A1501T(N501Y)) 23073	9	0
22773 G22813T|(surface_glycoprotein:G1251T(K417N)) T22882G|(surface_glycoprotein:T1320G(N440K)) T22917G|(surface_glycoprotein:T1355G(L452R)) G22992A|(surface_glycoprotein:G1430A(S477N)) C22995A|(surface_glycoprotein:C1433A(T478K)) A23013C|(surface_glycoprotein:A1451C(E484A)) T23018G|(surface_glycoprotein:T1456G(F486V)) A23055T|(surface_glycoprotein:A1493T(Q498L)) A23063T|(surface_glycoprotein:A1501T(N501Y)) T23075C|(surface_glycoprotein:T1513C(Y505H)) 23322	7	0
22776 A22786C|(surface_glycoprotein:A1224C(R408S)) G22813T|(surface_glycoprotein:G1251T(K417N)) T22882G|(surface_glycoprotein:T1320G(N440K)) T22917G|(surface_glycoprotein:T1355G(L452R)) G22992A|(surface_glycoprotein:G1430A(S477N)) C22995A|(surface_glycoprotein:C1433A(T478K)) A23013C|(surface_glycoprotein:A1451C(E484A)) T23018G|(surface_glycoprotein:T1456G(F486V)) A23055T|(surface_glycoprotein:A1493T(Q498L)) A23063T|(surface_glycoprotein:A1501T(N501Y)) 23072	6	0
22776 G22813T|(surface_glycoprotein:G1251T(K417N)) T22882G|(surface_glycoprotein:T1320G(N440K)) T22917G|(surface_glycoprotein:T1355G(L452R)) G22992A|(surface_glycoprotein:G1430A(S477N)) C22995A|(surface_glycoprotein:C1433A(T478K)) A23013C|(surface_glycoprotein:A1451C(E484A)) T23018G|(surface_glycoprotein:T1456G(F486V)) A23055T|(surface_glycoprotein:A1493T(Q498L)) A23063T|(surface_glycoprotein:A1501T(N501Y)) 23071	5	0
22773 A22786C|(surface_glycoprotein:A1224C(R408S)) G22813T|(surface_glycoprotein:G1251T(K417N)) T22882G|(surface_glycoprotein:T1320G(N440K)) T22917G|(surface_glycoprotein:T1355G(L452R)) G22992A|(surface_glycoprotein:G1430A(S477N)) C22995A|(surface_glycoprotein:C1433A(T478K)) A23013C|(surface_glycoprotein:A1451C(E484A)) T23018G|(surface_glycoprotein:T1456G(F486V)) A23055T|(surface_glycoprotein:A1493T(Q498L)) A23063T|(surface_glycoprotein:A1501T(N501Y)) 23072	4	0
22776 G22813T|(surface_glycoprotein:G1251T(K417N)) T22882G|(surface_glycoprotein:T1320G(N440K)) T22917G|(surface_glycoprotein:T1355G(L452R)) G22992A|(surface_glycoprotein:G1430A(S477N)) C22995A|(surface_glycoprotein:C1433A(T478K)) A23013C|(surface_glycoprotein:A1451C(E484A)) T23018G|(surface_glycoprotein:T1456G(F486V)) A23055T|(surface_glycoprotein:A1493T(Q498L)) A23063T|(surface_glycoprotein:A1501T(N501Y)) T23075C|(surface_glycoprotein:T1513C(Y505H)) 23322	4	0
22776 G22813T|(surface_glycoprotein:G1251T(K417N)) T22882G|(surface_glycoprotein:T1320G(N440K)) T22917G|(surface_glycoprotein:T1355G(L452R)) G22992A|(surface_glycoprotein:G1430A(S477N)) C22995A|(surface_glycoprotein:C1433A(T478K)) A23013C|(surface_glycoprotein:A1451C(E484A)) T23018G|(surface_glycoprotein:T1456G(F486V)) A23055T|(surface_glycoprotein:A1493T(Q498L)) A23063T|(surface_glycoprotein:A1501T(N501Y)) G23069T|(surface_glycoprotein:G1507T(V503F)) 23073	4	0
22776 G22813T|(surface_glycoprotein:G1251T(K417N)) T22882G|(surface_glycoprotein:T1320G(N440K)) T22917G|(surface_glycoprotein:T1355G(L452R)) G22992A|(surface_glycoprotein:G1430A(S477N)) C22995A|(surface_glycoprotein:C1433A(T478K)) A23013C|(surface_glycoprotein:A1451C(E484A)) T23018G|(surface_glycoprotein:T1456G(F486V)) A23055T|(surface_glycoprotein:A1493T(Q498L)) A23063T|(surface_glycoprotein:A1501T(N501Y)) 23068	3	0
22773 G22813T|(surface_glycoprotein:G1251T(K417N)) T22882G|(surface_glycoprotein:T1320G(N440K)) T22917G|(surface_glycoprotein:T1355G(L452R)) G22992A|(surface_glycoprotein:G1430A(S477N)) C22995A|(surface_glycoprotein:C1433A(T478K)) A23013C|(surface_glycoprotein:A1451C(E484A)) T23018G|(surface_glycoprotein:T1456G(F486V)) A23055T|(surface_glycoprotein:A1493T(Q498L)) A23063T|(surface_glycoprotein:A1501T(N501Y)) 23071	3	0
22776 A22786C|(surface_glycoprotein:A1224C(R408S)) G22813T|(surface_glycoprotein:G1251T(K417N)) T22848C|(surface_glycoprotein:T1286C(F429S)) T22882G|(surface_glycoprotein:T1320G(N440K)) T22917G|(surface_glycoprotein:T1355G(L452R)) G22992A|(surface_glycoprotein:G1430A(S477N)) C22995A|(surface_glycoprotein:C1433A(T478K)) A23013C|(surface_glycoprotein:A1451C(E484A)) T23018G|(surface_glycoprotein:T1456G(F486V)) A23055T|(surface_glycoprotein:A1493T(Q498L)) A23063T|(surface_glycoprotein:A1501T(N501Y)) 23073	3	0
/mnt/d/SRA/SARS2/Wastewater/FromWI/unique_seqs_2022_12_14/135/SRR21037386.SARS2.wg_unique_seqs.tsv.gz
SRR21037386	PRJNA748354	SAMN30303115	University of Missouri	2022-08-03	USA: Missouri, USA: Missouri,	27000
22773 G22813T|(surface_glycoprotein:G1251T(K417N)) T22882G|(surface_glycoprotein:T1320G(N440K)) T22917G|(surface_glycoprotein:T1355G(L452R)) G22992A|(surface_glycoprotein:G1430A(S477N)) C22995A|(surface_glycoprotein:C1433A(T478K)) A23013C|(surface_glycoprotein:A1451C(E484A)) T23018G|(surface_glycoprotein:T1456G(F486V)) A23055T|(surface_glycoprotein:A1493T(Q498L)) A23063T|(surface_glycoprotein:A1501T(N501Y)) 23073	21	0
22776 G22813T|(surface_glycoprotein:G1251T(K417N)) T22882G|(surface_glycoprotein:T1320G(N440K)) T22917G|(surface_glycoprotein:T1355G(L452R)) G22992A|(surface_glycoprotein:G1430A(S477N)) C22995A|(surface_glycoprotein:C1433A(T478K)) A23013C|(surface_glycoprotein:A1451C(E484A)) T23018G|(surface_glycoprotein:T1456G(F486V)) A23055T|(surface_glycoprotein:A1493T(Q498L)) A23063T|(surface_glycoprotein:A1501T(N501Y)) 23073	18	0
22776 G22813T|(surface_glycoprotein:G1251T(K417N)) T22882G|(surface_glycoprotein:T1320G(N440K)) T22917G|(surface_glycoprotein:T1355G(L452R)) G22992A|(surface_glycoprotein:G1430A(S477N)) C22995A|(surface_glycoprotein:C1433A(T478K)) A23013C|(surface_glycoprotein:A1451C(E484A)) T23018G|(surface_glycoprotein:T1456G(F486V)) A23055T|(surface_glycoprotein:A1493T(Q498L)) A23063T|(surface_glycoprotein:A1501T(N501Y)) 23072	12	0
22773 G22813T|(surface_glycoprotein:G1251T(K417N)) T22882G|(surface_glycoprotein:T1320G(N440K)) T22917G|(surface_glycoprotein:T1355G(L452R)) G22992A|(surface_glycoprotein:G1430A(S477N)) C22995A|(surface_glycoprotein:C1433A(T478K)) A23013C|(surface_glycoprotein:A1451C(E484A)) T23018G|(surface_glycoprotein:T1456G(F486V)) A23055T|(surface_glycoprotein:A1493T(Q498L)) A23063T|(surface_glycoprotein:A1501T(N501Y)) 23072	12	0
22773 A22786C|(surface_glycoprotein:A1224C(R408S)) G22813T|(surface_glycoprotein:G1251T(K417N)) T22882G|(surface_glycoprotein:T1320G(N440K)) T22917G|(surface_glycoprotein:T1355G(L452R)) G22992A|(surface_glycoprotein:G1430A(S477N)) C22995A|(surface_glycoprotein:C1433A(T478K)) A23013C|(surface_glycoprotein:A1451C(E484A)) T23018G|(surface_glycoprotein:T1456G(F486V)) A23055T|(surface_glycoprotein:A1493T(Q498L)) A23063T|(surface_glycoprotein:A1501T(N501Y)) 23072	10	0
22773 A22786C|(surface_glycoprotein:A1224C(R408S)) G22813T|(surface_glycoprotein:G1251T(K417N)) T22882G|(surface_glycoprotein:T1320G(N440K)) T22917G|(surface_glycoprotein:T1355G(L452R)) G22992A|(surface_glycoprotein:G1430A(S477N)) C22995A|(surface_glycoprotein:C1433A(T478K)) A23013C|(surface_glycoprotein:A1451C(E484A)) T23018G|(surface_glycoprotein:T1456G(F486V)) A23055T|(surface_glycoprotein:A1493T(Q498L)) A23063T|(surface_glycoprotein:A1501T(N501Y)) 23073	9	0
22776 G22813T|(surface_glycoprotein:G1251T(K417N)) T22882G|(surface_glycoprotein:T1320G(N440K)) T22917G|(surface_glycoprotein:T1355G(L452R)) G22992A|(surface_glycoprotein:G1430A(S477N)) C22995A|(surface_glycoprotein:C1433A(T478K)) A23013C|(surface_glycoprotein:A1451C(E484A)) T23018G|(surface_glycoprotein:T1456G(F486V)) A23055T|(surface_glycoprotein:A1493T(Q498L)) A23063T|(surface_glycoprotein:A1501T(N501Y)) T23075C|(surface_glycoprotein:T1513C(Y505H)) 23322	8	0
22776 A22786C|(surface_glycoprotein:A1224C(R408S)) G22813T|(surface_glycoprotein:G1251T(K417N)) T22882G|(surface_glycoprotein:T1320G(N440K)) T22917G|(surface_glycoprotein:T1355G(L452R)) G22992A|(surface_glycoprotein:G1430A(S477N)) C22995A|(surface_glycoprotein:C1433A(T478K)) A23013C|(surface_glycoprotein:A1451C(E484A)) T23018G|(surface_glycoprotein:T1456G(F486V)) A23055T|(surface_glycoprotein:A1493T(Q498L)) A23063T|(surface_glycoprotein:A1501T(N501Y)) 23073	6	0
22776 A22786C|(surface_glycoprotein:A1224C(R408S)) G22813T|(surface_glycoprotein:G1251T(K417N)) T22882G|(surface_glycoprotein:T1320G(N440K)) T22917G|(surface_glycoprotein:T1355G(L452R)) G22992A|(surface_glycoprotein:G1430A(S477N)) C22995A|(surface_glycoprotein:C1433A(T478K)) A23013C|(surface_glycoprotein:A1451C(E484A)) T23018G|(surface_glycoprotein:T1456G(F486V)) A23055T|(surface_glycoprotein:A1493T(Q498L)) A23063T|(surface_glycoprotein:A1501T(N501Y)) 23072	4	0
22776 A22786C|(surface_glycoprotein:A1224C(R408S)) G22813T|(surface_glycoprotein:G1251T(K417N)) T22882G|(surface_glycoprotein:T1320G(N440K)) T22917G|(surface_glycoprotein:T1355G(L452R)) G22992A|(surface_glycoprotein:G1430A(S477N)) C22995A|(surface_glycoprotein:C1433A(T478K)) A23013C|(surface_glycoprotein:A1451C(E484A)) T23018G|(surface_glycoprotein:T1456G(F486V)) A23055T|(surface_glycoprotein:A1493T(Q498L)) A23063T|(surface_glycoprotein:A1501T(N501Y)) 23071	4	0
22773 G22813T|(surface_glycoprotein:G1251T(K417N)) T22882G|(surface_glycoprotein:T1320G(N440K)) T22917G|(surface_glycoprotein:T1355G(L452R)) G22992A|(surface_glycoprotein:G1430A(S477N)) C22995A|(surface_glycoprotein:C1433A(T478K)) A23013C|(surface_glycoprotein:A1451C(E484A)) T23018G|(surface_glycoprotein:T1456G(F486V)) A23055T|(surface_glycoprotein:A1493T(Q498L)) A23063T|(surface_glycoprotein:A1501T(N501Y)) T23075C|(surface_glycoprotein:T1513C(Y505H)) 23322	4	0
22773 A22786C|(surface_glycoprotein:A1224C(R408S)) G22813T|(surface_glycoprotein:G1251T(K417N)) T22882G|(surface_glycoprotein:T1320G(N440K)) T22917G|(surface_glycoprotein:T1355G(L452R)) G22992A|(surface_glycoprotein:G1430A(S477N)) C22995A|(surface_glycoprotein:C1433A(T478K)) A23013C|(surface_glycoprotein:A1451C(E484A)) T23018G|(surface_glycoprotein:T1456G(F486V)) A23055T|(surface_glycoprotein:A1493T(Q498L)) A23063T|(surface_glycoprotein:A1501T(N501Y)) T23075C|(surface_glycoprotein:T1513C(Y505H)) 23322	4	0
22776 A22786C|(surface_glycoprotein:A1224C(R408S)) G22813T|(surface_glycoprotein:G1251T(K417N)) T22882G|(surface_glycoprotein:T1320G(N440K)) T22917G|(surface_glycoprotein:T1355G(L452R)) G22992A|(surface_glycoprotein:G1430A(S477N)) C22995A|(surface_glycoprotein:C1433A(T478K)) A23013C|(surface_glycoprotein:A1451C(E484A)) T23018G|(surface_glycoprotein:T1456G(F486V)) A23055T|(surface_glycoprotein:A1493T(Q498L)) A23063T|(surface_glycoprotein:A1501T(N501Y)) T23075C|(surface_glycoprotein:T1513C(Y505H)) 23322	3	0
22773 G22813T|(surface_glycoprotein:G1251T(K417N)) T22882G|(surface_glycoprotein:T1320G(N440K)) T22917G|(surface_glycoprotein:T1355G(L452R)) G22992A|(surface_glycoprotein:G1430A(S477N)) C22995A|(surface_glycoprotein:C1433A(T478K)) G23007T|(surface_glycoprotein:G1445T(G482V)) A23013C|(surface_glycoprotein:A1451C(E484A)) T23018G|(surface_glycoprotein:T1456G(F486V)) A23055T|(surface_glycoprotein:A1493T(Q498L)) A23063T|(surface_glycoprotein:A1501T(N501Y)) 23073	3	0
22776 G22813T|(surface_glycoprotein:G1251T(K417N)) T22882G|(surface_glycoprotein:T1320G(N440K)) T22917G|(surface_glycoprotein:T1355G(L452R)) G22992A|(surface_glycoprotein:G1430A(S477N)) C22995A|(surface_glycoprotein:C1433A(T478K)) A23013C|(surface_glycoprotein:A1451C(E484A)) T23018G|(surface_glycoprotein:T1456G(F486V)) A23055T|(surface_glycoprotein:A1493T(Q498L)) A23063T|(surface_glycoprotein:A1501T(N501Y)) G23069T|(surface_glycoprotein:G1507T(V503F)) 23073	3	0
/mnt/d/SRA/SARS2/Wastewater/FromWI/unique_seqs_2022_12_14/135/SRR21037387.SARS2.wg_unique_seqs.tsv.gz
SRR21037387	PRJNA748354	SAMN30303105	University of Missouri	2022-08-02	USA: Missouri, USA: Missouri,	24174
22773 G22813T|(surface_glycoprotein:G1251T(K417N)) T22882G|(surface_glycoprotein:T1320G(N440K)) T22917G|(surface_glycoprotein:T1355G(L452R)) G22992A|(surface_glycoprotein:G1430A(S477N)) C22995A|(surface_glycoprotein:C1433A(T478K)) A23013C|(surface_glycoprotein:A1451C(E484A)) T23018G|(surface_glycoprotein:T1456G(F486V)) A23055T|(surface_glycoprotein:A1493T(Q498L)) A23063T|(surface_glycoprotein:A1501T(N501Y)) 23073	24	0.001
22776 G22813T|(surface_glycoprotein:G1251T(K417N)) T22882G|(surface_glycoprotein:T1320G(N440K)) T22917G|(surface_glycoprotein:T1355G(L452R)) G22992A|(surface_glycoprotein:G1430A(S477N)) C22995A|(surface_glycoprotein:C1433A(T478K)) A23013C|(surface_glycoprotein:A1451C(E484A)) T23018G|(surface_glycoprotein:T1456G(F486V)) A23055T|(surface_glycoprotein:A1493T(Q498L)) A23063T|(surface_glycoprotein:A1501T(N501Y)) 23073	14	0
22776 G22813T|(surface_glycoprotein:G1251T(K417N)) T22882G|(surface_glycoprotein:T1320G(N440K)) T22917G|(surface_glycoprotein:T1355G(L452R)) G22992A|(surface_glycoprotein:G1430A(S477N)) C22995A|(surface_glycoprotein:C1433A(T478K)) A23013C|(surface_glycoprotein:A1451C(E484A)) T23018G|(surface_glycoprotein:T1456G(F486V)) A23055T|(surface_glycoprotein:A1493T(Q498L)) A23063T|(surface_glycoprotein:A1501T(N501Y)) 23072	9	0
22773 A22786C|(surface_glycoprotein:A1224C(R408S)) G22813T|(surface_glycoprotein:G1251T(K417N)) T22882G|(surface_glycoprotein:T1320G(N440K)) T22917G|(surface_glycoprotein:T1355G(L452R)) G22992A|(surface_glycoprotein:G1430A(S477N)) C22995A|(surface_glycoprotein:C1433A(T478K)) A23013C|(surface_glycoprotein:A1451C(E484A)) T23018G|(surface_glycoprotein:T1456G(F486V)) A23055T|(surface_glycoprotein:A1493T(Q498L)) A23063T|(surface_glycoprotein:A1501T(N501Y)) 23073	9	0
22773 G22813T|(surface_glycoprotein:G1251T(K417N)) T22882G|(surface_glycoprotein:T1320G(N440K)) T22917G|(surface_glycoprotein:T1355G(L452R)) G22992A|(surface_glycoprotein:G1430A(S477N)) C22995A|(surface_glycoprotein:C1433A(T478K)) A23013C|(surface_glycoprotein:A1451C(E484A)) T23018G|(surface_glycoprotein:T1456G(F486V)) A23055T|(surface_glycoprotein:A1493T(Q498L)) A23063T|(surface_glycoprotein:A1501T(N501Y)) 23072	8	0
22776 A22786C|(surface_glycoprotein:A1224C(R408S)) G22813T|(surface_glycoprotein:G1251T(K417N)) T22882G|(surface_glycoprotein:T1320G(N440K)) T22917G|(surface_glycoprotein:T1355G(L452R)) G22992A|(surface_glycoprotein:G1430A(S477N)) C22995A|(surface_glycoprotein:C1433A(T478K)) A23013C|(surface_glycoprotein:A1451C(E484A)) T23018G|(surface_glycoprotein:T1456G(F486V)) A23055T|(surface_glycoprotein:A1493T(Q498L)) A23063T|(surface_glycoprotein:A1501T(N501Y)) 23072	7	0
22776 G22813T|(surface_glycoprotein:G1251T(K417N)) T22882G|(surface_glycoprotein:T1320G(N440K)) T22917G|(surface_glycoprotein:T1355G(L452R)) G22992A|(surface_glycoprotein:G1430A(S477N)) C22995A|(surface_glycoprotein:C1433A(T478K)) A23013C|(surface_glycoprotein:A1451C(E484A)) T23018G|(surface_glycoprotein:T1456G(F486V)) A23055T|(surface_glycoprotein:A1493T(Q498L)) A23063T|(surface_glycoprotein:A1501T(N501Y)) 23071	6	0
22773 G22813T|(surface_glycoprotein:G1251T(K417N)) T22882G|(surface_glycoprotein:T1320G(N440K)) T22917G|(surface_glycoprotein:T1355G(L452R)) G22992A|(surface_glycoprotein:G1430A(S477N)) C22995A|(surface_glycoprotein:C1433A(T478K)) A23013C|(surface_glycoprotein:A1451C(E484A)) T23018G|(surface_glycoprotein:T1456G(F486V)) A23055T|(surface_glycoprotein:A1493T(Q498L)) A23063T|(surface_glycoprotein:A1501T(N501Y)) 23071	4	0
22773 A22786C|(surface_glycoprotein:A1224C(R408S)) G22813T|(surface_glycoprotein:G1251T(K417N)) T22882G|(surface_glycoprotein:T1320G(N440K)) T22917G|(surface_glycoprotein:T1355G(L452R)) G22992A|(surface_glycoprotein:G1430A(S477N)) C22995A|(surface_glycoprotein:C1433A(T478K)) A23013C|(surface_glycoprotein:A1451C(E484A)) T23018G|(surface_glycoprotein:T1456G(F486V)) A23055T|(surface_glycoprotein:A1493T(Q498L)) A23063T|(surface_glycoprotein:A1501T(N501Y)) 23072	4	0
22776 A22786C|(surface_glycoprotein:A1224C(R408S)) G22813T|(surface_glycoprotein:G1251T(K417N)) T22882G|(surface_glycoprotein:T1320G(N440K)) T22917G|(surface_glycoprotein:T1355G(L452R)) G22992A|(surface_glycoprotein:G1430A(S477N)) C22995A|(surface_glycoprotein:C1433A(T478K)) A23013C|(surface_glycoprotein:A1451C(E484A)) T23018G|(surface_glycoprotein:T1456G(F486V)) A23055T|(surface_glycoprotein:A1493T(Q498L)) A23063T|(surface_glycoprotein:A1501T(N501Y)) 23073	4	0
22773 G22813T|(surface_glycoprotein:G1251T(K417N)) T22882G|(surface_glycoprotein:T1320G(N440K)) T22917G|(surface_glycoprotein:T1355G(L452R)) G22992A|(surface_glycoprotein:G1430A(S477N)) C22995A|(surface_glycoprotein:C1433A(T478K)) A23013C|(surface_glycoprotein:A1451C(E484A)) T23018G|(surface_glycoprotein:T1456G(F486V)) A23055T|(surface_glycoprotein:A1493T(Q498L)) A23063T|(surface_glycoprotein:A1501T(N501Y)) T23075C|(surface_glycoprotein:T1513C(Y505H)) 23322	3	0
22776 G22813T|(surface_glycoprotein:G1251T(K417N)) T22882G|(surface_glycoprotein:T1320G(N440K)) T22917G|(surface_glycoprotein:T1355G(L452R)) G22992A|(surface_glycoprotein:G1430A(S477N)) C22995A|(surface_glycoprotein:C1433A(T478K)) A23013C|(surface_glycoprotein:A1451C(E484A)) T23018G|(surface_glycoprotein:T1456G(F486V)) A23055T|(surface_glycoprotein:A1493T(Q498L)) A23063T|(surface_glycoprotein:A1501T(N501Y)) T23075C|(surface_glycoprotein:T1513C(Y505H)) 23322	3	0
22773 G22813T|(surface_glycoprotein:G1251T(K417N)) T22882G|(surface_glycoprotein:T1320G(N440K)) A22905C|(surface_glycoprotein:A1343C(N448T)) A22911C|(surface_glycoprotein:A1349C(N450T)) A22914C|(surface_glycoprotein:A1352C(Y451S)) T22917G|(surface_glycoprotein:T1355G(L452R)) A22920C|(surface_glycoprotein:A1358C(Y453S)) A22924C|(surface_glycoprotein:A1362C(R454S)) A22934C|(surface_glycoprotein:AAG1372-1374CCG(K458P)) A22935C|(surface_glycoprotein:AAG1372-1374CCG(K458P)) A22940C|(surface_glycoprotein:AAT1378-1380CCT(N460P)) A22941C|(surface_glycoprotein:AAT1378-1380CCT(N460P)) A22947C|(surface_glycoprotein:AAA1384-1386ACC(K462T)) A22948C|(surface_glycoprotein:AAA1384-1386ACC(K462T)) A22956C|(surface_glycoprotein:A1394C(E465A)) A22958C|(surface_glycoprotein:AGA1396-1398CGC(R466R)) A22960C|(surface_glycoprotein:AGA1396-1398CGC(R466R)) A22962C|(surface_glycoprotein:A1400C(D467A)) A22964C|(surface_glycoprotein:A1402C(I468L)) A22974C|(surface_glycoprotein:GAA1411-1413GCC(E471A)) A22975C|(surface_glycoprotein:GAA1411-1413GCC(E471A)) A22976C|(surface_glycoprotein:A1414C(I472L)) G22992A|(surface_glycoprotein:G1430A(S477N)) C22995A|(surface_glycoprotein:C1433A(T478K)) A23013C|(surface_glycoprotein:A1451C(E484A)) T23018G|(surface_glycoprotein:T1456G(F486V)) A23055G|(surface_glycoprotein:A1493G(Q498R)) A23060C|(surface_glycoprotein:A1498C(T500P)) A23063T|(surface_glycoprotein:AAT1501-1503TCT(N501S)) A23064C|(surface_glycoprotein:AAT1501-1503TCT(N501S)) 23073	3	0
22776 A22786C|(surface_glycoprotein:A1224C(R408S)) G22813T|(surface_glycoprotein:G1251T(K417N)) T22882G|(surface_glycoprotein:T1320G(N440K)) T22917G|(surface_glycoprotein:T1355G(L452R)) G22992A|(surface_glycoprotein:G1430A(S477N)) C22995A|(surface_glycoprotein:C1433A(T478K)) A23013C|(surface_glycoprotein:A1451C(E484A)) T23018G|(surface_glycoprotein:T1456G(F486V)) A23055T|(surface_glycoprotein:A1493T(Q498L)) A23063T|(surface_glycoprotein:A1501T(N501Y)) 23071	2	0
22773 A22786C|(surface_glycoprotein:A1224C(R408S)) G22813T|(surface_glycoprotein:G1251T(K417N)) T22882G|(surface_glycoprotein:T1320G(N440K)) T22917G|(surface_glycoprotein:T1355G(L452R)) G22992A|(surface_glycoprotein:G1430A(S477N)) C22995A|(surface_glycoprotein:C1433A(T478K)) A23013C|(surface_glycoprotein:A1451C(E484A)) T23018G|(surface_glycoprotein:T1456G(F486V)) A23055T|(surface_glycoprotein:A1493T(Q498L)) A23063T|(surface_glycoprotein:A1501T(N501Y)) 23071	2	0
/mnt/d/SRA/SARS2/Wastewater/FromWI/unique_seqs_2022_12_14/135/SRR21037391.SARS2.wg_unique_seqs.tsv.gz
SRR21037391	PRJNA748354	SAMN30303105	University of Missouri	2022-08-02	USA: Missouri, USA: Missouri,	66738
22776 G22813T|(surface_glycoprotein:G1251T(K417N)) T22882G|(surface_glycoprotein:T1320G(N440K)) T22917G|(surface_glycoprotein:T1355G(L452R)) G22992A|(surface_glycoprotein:G1430A(S477N)) C22995A|(surface_glycoprotein:C1433A(T478K)) A23013C|(surface_glycoprotein:A1451C(E484A)) T23018G|(surface_glycoprotein:T1456G(F486V)) A23055T|(surface_glycoprotein:A1493T(Q498L)) A23063T|(surface_glycoprotein:A1501T(N501Y)) 23073	20	0
22773 G22813T|(surface_glycoprotein:G1251T(K417N)) T22882G|(surface_glycoprotein:T1320G(N440K)) T22917G|(surface_glycoprotein:T1355G(L452R)) G22992A|(surface_glycoprotein:G1430A(S477N)) C22995A|(surface_glycoprotein:C1433A(T478K)) A23013C|(surface_glycoprotein:A1451C(E484A)) T23018G|(surface_glycoprotein:T1456G(F486V)) A23055T|(surface_glycoprotein:A1493T(Q498L)) A23063T|(surface_glycoprotein:A1501T(N501Y)) 23073	10	0
22773 G22813T|(surface_glycoprotein:G1251T(K417N)) T22882G|(surface_glycoprotein:T1320G(N440K)) T22917G|(surface_glycoprotein:T1355G(L452R)) G22992A|(surface_glycoprotein:G1430A(S477N)) C22995A|(surface_glycoprotein:C1433A(T478K)) A23013C|(surface_glycoprotein:A1451C(E484A)) T23018G|(surface_glycoprotein:T1456G(F486V)) A23055T|(surface_glycoprotein:A1493T(Q498L)) A23063T|(surface_glycoprotein:A1501T(N501Y)) 23072	9	0
22776 G22813T|(surface_glycoprotein:G1251T(K417N)) T22882G|(surface_glycoprotein:T1320G(N440K)) T22917G|(surface_glycoprotein:T1355G(L452R)) G22992A|(surface_glycoprotein:G1430A(S477N)) C22995A|(surface_glycoprotein:C1433A(T478K)) A23013C|(surface_glycoprotein:A1451C(E484A)) T23018G|(surface_glycoprotein:T1456G(F486V)) A23055T|(surface_glycoprotein:A1493T(Q498L)) A23063T|(surface_glycoprotein:A1501T(N501Y)) 23072	8	0
22773 A22786C|(surface_glycoprotein:A1224C(R408S)) G22813T|(surface_glycoprotein:G1251T(K417N)) T22882G|(surface_glycoprotein:T1320G(N440K)) T22917G|(surface_glycoprotein:T1355G(L452R)) G22992A|(surface_glycoprotein:G1430A(S477N)) C22995A|(surface_glycoprotein:C1433A(T478K)) A23013C|(surface_glycoprotein:A1451C(E484A)) T23018G|(surface_glycoprotein:T1456G(F486V)) A23055T|(surface_glycoprotein:A1493T(Q498L)) A23063T|(surface_glycoprotein:A1501T(N501Y)) 23073	7	0
22773 G22813T|(surface_glycoprotein:G1251T(K417N)) T22882G|(surface_glycoprotein:T1320G(N440K)) T22917G|(surface_glycoprotein:T1355G(L452R)) G22992A|(surface_glycoprotein:G1430A(S477N)) C22995A|(surface_glycoprotein:C1433A(T478K)) G23007T|(surface_glycoprotein:G1445T(G482V)) A23013C|(surface_glycoprotein:A1451C(E484A)) T23018G|(surface_glycoprotein:T1456G(F486V)) A23055T|(surface_glycoprotein:A1493T(Q498L)) A23063T|(surface_glycoprotein:A1501T(N501Y)) 23072	5	0
22776 G22813T|(surface_glycoprotein:G1251T(K417N)) T22882G|(surface_glycoprotein:T1320G(N440K)) T22917G|(surface_glycoprotein:T1355G(L452R)) G22992A|(surface_glycoprotein:G1430A(S477N)) C22995A|(surface_glycoprotein:C1433A(T478K)) A23013C|(surface_glycoprotein:A1451C(E484A)) T23018G|(surface_glycoprotein:T1456G(F486V)) A23055T|(surface_glycoprotein:A1493T(Q498L)) A23063T|(surface_glycoprotein:A1501T(N501Y)) 23071	4	0
22773 A22786C|(surface_glycoprotein:A1224C(R408S)) G22813T|(surface_glycoprotein:G1251T(K417N)) T22882G|(surface_glycoprotein:T1320G(N440K)) T22917G|(surface_glycoprotein:T1355G(L452R)) G22992A|(surface_glycoprotein:G1430A(S477N)) C22995A|(surface_glycoprotein:C1433A(T478K)) A23013C|(surface_glycoprotein:A1451C(E484A)) T23018G|(surface_glycoprotein:T1456G(F486V)) A23055T|(surface_glycoprotein:A1493T(Q498L)) A23063T|(surface_glycoprotein:A1501T(N501Y)) 23072	4	0
22776 A22786C|(surface_glycoprotein:A1224C(R408S)) G22813T|(surface_glycoprotein:G1251T(K417N)) T22882G|(surface_glycoprotein:T1320G(N440K)) T22917G|(surface_glycoprotein:T1355G(L452R)) G22992A|(surface_glycoprotein:G1430A(S477N)) C22995A|(surface_glycoprotein:C1433A(T478K)) A23013C|(surface_glycoprotein:A1451C(E484A)) T23018G|(surface_glycoprotein:T1456G(F486V)) A23055T|(surface_glycoprotein:A1493T(Q498L)) A23063T|(surface_glycoprotein:A1501T(N501Y)) 23072	4	0
22776 A22786C|(surface_glycoprotein:A1224C(R408S)) G22813T|(surface_glycoprotein:G1251T(K417N)) T22882G|(surface_glycoprotein:T1320G(N440K)) T22917G|(surface_glycoprotein:T1355G(L452R)) G22992A|(surface_glycoprotein:G1430A(S477N)) C22995A|(surface_glycoprotein:C1433A(T478K)) A23013C|(surface_glycoprotein:A1451C(E484A)) T23018G|(surface_glycoprotein:T1456G(F486V)) A23055T|(surface_glycoprotein:A1493T(Q498L)) A23063T|(surface_glycoprotein:A1501T(N501Y)) 23073	4	0
22773 G22813T|(surface_glycoprotein:G1251T(K417N)) T22882G|(surface_glycoprotein:T1320G(N440K)) T22917G|(surface_glycoprotein:T1355G(L452R)) G22992A|(surface_glycoprotein:G1430A(S477N)) C22995A|(surface_glycoprotein:C1433A(T478K)) A23013C|(surface_glycoprotein:A1451C(E484A)) T23018G|(surface_glycoprotein:T1456G(F486V)) A23055T|(surface_glycoprotein:A1493T(Q498L)) A23063T|(surface_glycoprotein:A1501T(N501Y)) 23071	3	0
22773 G22813T|(surface_glycoprotein:G1251T(K417N)) T22882G|(surface_glycoprotein:T1320G(N440K)) T22917G|(surface_glycoprotein:T1355G(L452R)) G22992A|(surface_glycoprotein:G1430A(S477N)) C22995A|(surface_glycoprotein:C1433A(T478K)) A23013C|(surface_glycoprotein:A1451C(E484A)) T23018G|(surface_glycoprotein:T1456G(F486V)) A23055T|(surface_glycoprotein:A1493T(Q498L)) A23063T|(surface_glycoprotein:A1501T(N501Y)) T23075C|(surface_glycoprotein:T1513C(Y505H)) 23322	3	0
22776 A22786C|(surface_glycoprotein:A1224C(R408S)) G22813T|(surface_glycoprotein:G1251T(K417N)) T22882G|(surface_glycoprotein:T1320G(N440K)) T22917G|(surface_glycoprotein:T1355G(L452R)) G22992A|(surface_glycoprotein:G1430A(S477N)) C22995A|(surface_glycoprotein:C1433A(T478K)) A23013C|(surface_glycoprotein:A1451C(E484A)) T23018G|(surface_glycoprotein:T1456G(F486V)) A23055T|(surface_glycoprotein:A1493T(Q498L)) A23063T|(surface_glycoprotein:A1501T(N501Y)) T23075C|(surface_glycoprotein:T1513C(Y505H)) 23322	3	0
22776 A22786C|(surface_glycoprotein:A1224C(R408S)) C22792T|(surface_glycoprotein:C1230T(I410I)) G22813T|(surface_glycoprotein:G1251T(K417N)) T22882G|(surface_glycoprotein:T1320G(N440K)) T22917G|(surface_glycoprotein:T1355G(L452R)) G22992A|(surface_glycoprotein:G1430A(S477N)) C22995A|(surface_glycoprotein:C1433A(T478K)) A23013C|(surface_glycoprotein:A1451C(E484A)) T23018G|(surface_glycoprotein:T1456G(F486V)) A23055T|(surface_glycoprotein:A1493T(Q498L)) A23063T|(surface_glycoprotein:A1501T(N501Y)) 23073	3	0
22776 C22792T|(surface_glycoprotein:C1230T(I410I)) G22813T|(surface_glycoprotein:G1251T(K417N)) T22882G|(surface_glycoprotein:T1320G(N440K)) T22917G|(surface_glycoprotein:T1355G(L452R)) G22992A|(surface_glycoprotein:G1430A(S477N)) C22995A|(surface_glycoprotein:C1433A(T478K)) A23013C|(surface_glycoprotein:A1451C(E484A)) T23018G|(surface_glycoprotein:T1456G(F486V)) A23055T|(surface_glycoprotein:A1493T(Q498L)) A23063T|(surface_glycoprotein:A1501T(N501Y)) 23073	3	0
/mnt/d/SRA/SARS2/Wastewater/FromWI/unique_seqs_2022_12_14/135/SRR21037380.SARS2.wg_unique_seqs.tsv.gz
SRR21037380	PRJNA748354	SAMN30303117	University of Missouri	2022-06-26	USA: Missouri, USA: Missouri,	360000
22776 G22813T|(surface_glycoprotein:G1251T(K417N)) T22882G|(surface_glycoprotein:T1320G(N440K)) T22917G|(surface_glycoprotein:T1355G(L452R)) G22992A|(surface_glycoprotein:G1430A(S477N)) C22995A|(surface_glycoprotein:C1433A(T478K)) A23013C|(surface_glycoprotein:A1451C(E484A)) T23018G|(surface_glycoprotein:T1456G(F486V)) A23055T|(surface_glycoprotein:A1493T(Q498L)) A23063T|(surface_glycoprotein:A1501T(N501Y)) 23073	17	0
22773 G22813T|(surface_glycoprotein:G1251T(K417N)) T22882G|(surface_glycoprotein:T1320G(N440K)) T22917G|(surface_glycoprotein:T1355G(L452R)) G22992A|(surface_glycoprotein:G1430A(S477N)) C22995A|(surface_glycoprotein:C1433A(T478K)) A23013C|(surface_glycoprotein:A1451C(E484A)) T23018G|(surface_glycoprotein:T1456G(F486V)) A23055T|(surface_glycoprotein:A1493T(Q498L)) A23063T|(surface_glycoprotein:A1501T(N501Y)) 23073	9	0
22773 G22813T|(surface_glycoprotein:G1251T(K417N)) T22882G|(surface_glycoprotein:T1320G(N440K)) T22917G|(surface_glycoprotein:T1355G(L452R)) G22992A|(surface_glycoprotein:G1430A(S477N)) C22995A|(surface_glycoprotein:C1433A(T478K)) A23013C|(surface_glycoprotein:A1451C(E484A)) T23018G|(surface_glycoprotein:T1456G(F486V)) A23055T|(surface_glycoprotein:A1493T(Q498L)) A23063T|(surface_glycoprotein:A1501T(N501Y)) 23072	8	0
22776 G22813T|(surface_glycoprotein:G1251T(K417N)) T22882G|(surface_glycoprotein:T1320G(N440K)) T22917A|(surface_glycoprotein:T1355A(L452Q)) G22992A|(surface_glycoprotein:G1430A(S477N)) C22995A|(surface_glycoprotein:C1433A(T478K)) A23013C|(surface_glycoprotein:A1451C(E484A)) A23040G|(surface_glycoprotein:A1478G(Q493R)) A23055T|(surface_glycoprotein:A1493T(Q498L)) A23063T|(surface_glycoprotein:A1501T(N501Y)) 23073	6	0
22776 A22786C|(surface_glycoprotein:A1224C(R408S)) G22813T|(surface_glycoprotein:G1251T(K417N)) T22882G|(surface_glycoprotein:T1320G(N440K)) T22917G|(surface_glycoprotein:T1355G(L452R)) G22992A|(surface_glycoprotein:G1430A(S477N)) C22995A|(surface_glycoprotein:C1433A(T478K)) A23013C|(surface_glycoprotein:A1451C(E484A)) T23018G|(surface_glycoprotein:T1456G(F486V)) A23055T|(surface_glycoprotein:A1493T(Q498L)) A23063T|(surface_glycoprotein:A1501T(N501Y)) 23072	5	0
22773 G22813T|(surface_glycoprotein:G1251T(K417N)) T22882G|(surface_glycoprotein:T1320G(N440K)) T22917A|(surface_glycoprotein:T1355A(L452Q)) G22992A|(surface_glycoprotein:G1430A(S477N)) C22995A|(surface_glycoprotein:C1433A(T478K)) A23013C|(surface_glycoprotein:A1451C(E484A)) A23040G|(surface_glycoprotein:A1478G(Q493R)) A23055T|(surface_glycoprotein:A1493T(Q498L)) A23063T|(surface_glycoprotein:A1501T(N501Y)) 23073	4	0
22776 G22813T|(surface_glycoprotein:G1251T(K417N)) T22882G|(surface_glycoprotein:T1320G(N440K)) T22917G|(surface_glycoprotein:T1355G(L452R)) G22992A|(surface_glycoprotein:G1430A(S477N)) C22995A|(surface_glycoprotein:C1433A(T478K)) A23013C|(surface_glycoprotein:A1451C(E484A)) T23018G|(surface_glycoprotein:T1456G(F486V)) A23055T|(surface_glycoprotein:A1493T(Q498L)) A23063T|(surface_glycoprotein:A1501T(N501Y)) 23072	3	0
22776 G22813T|(surface_glycoprotein:G1251T(K417N)) T22882G|(surface_glycoprotein:T1320G(N440K)) T22917A|(surface_glycoprotein:T1355A(L452Q)) G22992A|(surface_glycoprotein:G1430A(S477N)) C22995A|(surface_glycoprotein:C1433A(T478K)) A23013C|(surface_glycoprotein:A1451C(E484A)) A23040G|(surface_glycoprotein:A1478G(Q493R)) A23055T|(surface_glycoprotein:A1493T(Q498L)) A23063T|(surface_glycoprotein:A1501T(N501Y)) 23072	3	0
22776 G22813T|(surface_glycoprotein:G1251T(K417N)) T22882G|(surface_glycoprotein:T1320G(N440K)) T22917G|(surface_glycoprotein:T1355G(L452R)) G22992A|(surface_glycoprotein:G1430A(S477N)) C22995A|(surface_glycoprotein:C1433A(T478K)) A23013C|(surface_glycoprotein:A1451C(E484A)) T23018G|(surface_glycoprotein:T1456G(F486V)) A23055T|(surface_glycoprotein:A1493T(Q498L)) A23063T|(surface_glycoprotein:A1501T(N501Y)) T23075C|(surface_glycoprotein:T1513C(Y505H)) 23322	3	0
22776 A22786C|(surface_glycoprotein:A1224C(R408S)) G22813T|(surface_glycoprotein:G1251T(K417N)) T22882G|(surface_glycoprotein:T1320G(N440K)) T22917A|(surface_glycoprotein:T1355A(L452Q)) G22992A|(surface_glycoprotein:G1430A(S477N)) C22995A|(surface_glycoprotein:C1433A(T478K)) A23013C|(surface_glycoprotein:A1451C(E484A)) A23040G|(surface_glycoprotein:A1478G(Q493R)) A23055T|(surface_glycoprotein:A1493T(Q498L)) A23063T|(surface_glycoprotein:A1501T(N501Y)) 23073	3	0
22773 A22786C|(surface_glycoprotein:A1224C(R408S)) G22813T|(surface_glycoprotein:G1251T(K417N)) T22882G|(surface_glycoprotein:T1320G(N440K)) T22917G|(surface_glycoprotein:T1355G(L452R)) G22992A|(surface_glycoprotein:G1430A(S477N)) C22995A|(surface_glycoprotein:C1433A(T478K)) A23013C|(surface_glycoprotein:A1451C(E484A)) T23018G|(surface_glycoprotein:T1456G(F486V)) T23023N|(surface_glycoprotein:T1461N(N487?)) A23055T|(surface_glycoprotein:A1493T(Q498L)) A23063T|(surface_glycoprotein:A1501T(N501Y)) 23073	3	0
22776 G22813T|(surface_glycoprotein:G1251T(K417N)) T22882G|(surface_glycoprotein:T1320G(N440K)) T22917G|(surface_glycoprotein:T1355G(L452R)) G22992A|(surface_glycoprotein:G1430A(S477N)) C22995A|(surface_glycoprotein:C1433A(T478K)) A23013C|(surface_glycoprotein:A1451C(E484A)) T23018G|(surface_glycoprotein:T1456G(F486V)) T23023N|(surface_glycoprotein:T1461N(N487?)) A23055T|(surface_glycoprotein:A1493T(Q498L)) A23063T|(surface_glycoprotein:A1501T(N501Y)) 23073	3	0
22773 A22786C|(surface_glycoprotein:A1224C(R408S)) G22813T|(surface_glycoprotein:G1251T(K417N)) T22882G|(surface_glycoprotein:T1320G(N440K)) T22917G|(surface_glycoprotein:T1355G(L452R)) G22992A|(surface_glycoprotein:G1430A(S477N)) C22995A|(surface_glycoprotein:C1433A(T478K)) A23013C|(surface_glycoprotein:A1451C(E484A)) T23018G|(surface_glycoprotein:T1456G(F486V)) A23055T|(surface_glycoprotein:A1493T(Q498L)) A23063T|(surface_glycoprotein:A1501T(N501Y)) 23072	2	0
22773 A22786C|(surface_glycoprotein:A1224C(R408S)) G22813T|(surface_glycoprotein:G1251T(K417N)) T22882G|(surface_glycoprotein:T1320G(N440K)) T22917G|(surface_glycoprotein:T1355G(L452R)) G22992A|(surface_glycoprotein:G1430A(S477N)) C22995A|(surface_glycoprotein:C1433A(T478K)) A23013C|(surface_glycoprotein:A1451C(E484A)) T23018G|(surface_glycoprotein:T1456G(F486V)) A23055T|(surface_glycoprotein:A1493T(Q498L)) A23063T|(surface_glycoprotein:A1501T(N501Y)) 23073	2	0
22776 A22786C|(surface_glycoprotein:A1224C(R408S)) G22813T|(surface_glycoprotein:G1251T(K417N)) T22882G|(surface_glycoprotein:T1320G(N440K)) T22917G|(surface_glycoprotein:T1355G(L452R)) G22992A|(surface_glycoprotein:G1430A(S477N)) C22995A|(surface_glycoprotein:C1433A(T478K)) A23013C|(surface_glycoprotein:A1451C(E484A)) T23018G|(surface_glycoprotein:T1456G(F486V)) A23055T|(surface_glycoprotein:A1493T(Q498L)) A23063T|(surface_glycoprotein:A1501T(N501Y)) 23073	2	0
/mnt/d/SRA/SARS2/Wastewater/FromWI/unique_seqs_2022_12_14/135/SRR21037390.SARS2.wg_unique_seqs.tsv.gz
SRR21037390	PRJNA748354	SAMN30303102	University of Missouri	2022-06-28	USA: Missouri, USA: Missouri,	24174
22776 G22813T|(surface_glycoprotein:G1251T(K417N)) T22882G|(surface_glycoprotein:T1320G(N440K)) T22917G|(surface_glycoprotein:T1355G(L452R)) G22992A|(surface_glycoprotein:G1430A(S477N)) C22995A|(surface_glycoprotein:C1433A(T478K)) A23013C|(surface_glycoprotein:A1451C(E484A)) T23018G|(surface_glycoprotein:T1456G(F486V)) A23055T|(surface_glycoprotein:A1493T(Q498L)) A23063T|(surface_glycoprotein:A1501T(N501Y)) 23073	10	0
22776 G22813T|(surface_glycoprotein:G1251T(K417N)) T22882G|(surface_glycoprotein:T1320G(N440K)) T22917G|(surface_glycoprotein:T1355G(L452R)) G22992A|(surface_glycoprotein:G1430A(S477N)) C22995A|(surface_glycoprotein:C1433A(T478K)) A23013C|(surface_glycoprotein:A1451C(E484A)) T23018G|(surface_glycoprotein:T1456G(F486V)) A23055T|(surface_glycoprotein:A1493T(Q498L)) A23063T|(surface_glycoprotein:A1501T(N501Y)) T23075C|(surface_glycoprotein:T1513C(Y505H)) 23322	8	0
22773 G22813T|(surface_glycoprotein:G1251T(K417N)) T22882G|(surface_glycoprotein:T1320G(N440K)) T22917G|(surface_glycoprotein:T1355G(L452R)) G22992A|(surface_glycoprotein:G1430A(S477N)) C22995A|(surface_glycoprotein:C1433A(T478K)) A23013C|(surface_glycoprotein:A1451C(E484A)) T23018G|(surface_glycoprotein:T1456G(F486V)) A23055T|(surface_glycoprotein:A1493T(Q498L)) A23063T|(surface_glycoprotein:A1501T(N501Y)) 23073	7	0
22773 G22813T|(surface_glycoprotein:G1251T(K417N)) T22882G|(surface_glycoprotein:T1320G(N440K)) T22917G|(surface_glycoprotein:T1355G(L452R)) G22992A|(surface_glycoprotein:G1430A(S477N)) C22995A|(surface_glycoprotein:C1433A(T478K)) A23013C|(surface_glycoprotein:A1451C(E484A)) T23018G|(surface_glycoprotein:T1456G(F486V)) A23055T|(surface_glycoprotein:A1493T(Q498L)) A23063T|(surface_glycoprotein:A1501T(N501Y)) 23072	5	0
22776 A22786C|(surface_glycoprotein:A1224C(R408S)) G22813T|(surface_glycoprotein:G1251T(K417N)) T22882G|(surface_glycoprotein:T1320G(N440K)) T22917G|(surface_glycoprotein:T1355G(L452R)) G22992A|(surface_glycoprotein:G1430A(S477N)) C22995A|(surface_glycoprotein:C1433A(T478K)) A23013C|(surface_glycoprotein:A1451C(E484A)) T23018G|(surface_glycoprotein:T1456G(F486V)) A23055T|(surface_glycoprotein:A1493T(Q498L)) A23063T|(surface_glycoprotein:A1501T(N501Y)) 23073	5	0
22776 G22813T|(surface_glycoprotein:G1251T(K417N)) T22882G|(surface_glycoprotein:T1320G(N440K)) T22917G|(surface_glycoprotein:T1355G(L452R)) G22992A|(surface_glycoprotein:G1430A(S477N)) C22995A|(surface_glycoprotein:C1433A(T478K)) A23013C|(surface_glycoprotein:A1451C(E484A)) T23018G|(surface_glycoprotein:T1456G(F486V)) A23055T|(surface_glycoprotein:A1493T(Q498L)) A23063T|(surface_glycoprotein:A1501T(N501Y)) 23071	4	0
22773 G22813T|(surface_glycoprotein:G1251T(K417N)) T22882G|(surface_glycoprotein:T1320G(N440K)) T22917G|(surface_glycoprotein:T1355G(L452R)) G22992A|(surface_glycoprotein:G1430A(S477N)) C22995A|(surface_glycoprotein:C1433A(T478K)) A23013C|(surface_glycoprotein:A1451C(E484A)) T23018G|(surface_glycoprotein:T1456G(F486V)) A23055T|(surface_glycoprotein:A1493T(Q498L)) A23063T|(surface_glycoprotein:A1501T(N501Y)) T23075C|(surface_glycoprotein:T1513C(Y505H)) 23322	4	0
22773 A22786C|(surface_glycoprotein:A1224C(R408S)) G22813T|(surface_glycoprotein:G1251T(K417N)) T22882G|(surface_glycoprotein:T1320G(N440K)) T22917G|(surface_glycoprotein:T1355G(L452R)) G22992A|(surface_glycoprotein:G1430A(S477N)) C22995A|(surface_glycoprotein:C1433A(T478K)) A23013C|(surface_glycoprotein:A1451C(E484A)) T23018G|(surface_glycoprotein:T1456G(F486V)) A23055T|(surface_glycoprotein:A1493T(Q498L)) A23063T|(surface_glycoprotein:A1501T(N501Y)) T23075C|(surface_glycoprotein:T1513C(Y505H)) 23322	4	0
22773 G22813T|(surface_glycoprotein:G1251T(K417N)) T22882G|(surface_glycoprotein:T1320G(N440K)) T22917A|(surface_glycoprotein:T1355A(L452Q)) G22992A|(surface_glycoprotein:G1430A(S477N)) C22995A|(surface_glycoprotein:C1433A(T478K)) A23013C|(surface_glycoprotein:A1451C(E484A)) A23040G|(surface_glycoprotein:A1478G(Q493R)) A23055T|(surface_glycoprotein:A1493T(Q498L)) A23063T|(surface_glycoprotein:A1501T(N501Y)) 23073	4	0
22776 G22813T|(surface_glycoprotein:G1251T(K417N)) T22882G|(surface_glycoprotein:T1320G(N440K)) T22917A|(surface_glycoprotein:T1355A(L452Q)) G22992A|(surface_glycoprotein:G1430A(S477N)) C22995A|(surface_glycoprotein:C1433A(T478K)) A23013C|(surface_glycoprotein:A1451C(E484A)) A23040G|(surface_glycoprotein:A1478G(Q493R)) A23055T|(surface_glycoprotein:A1493T(Q498L)) A23063T|(surface_glycoprotein:A1501T(N501Y)) 23072	4	0
22773 G22813T|(surface_glycoprotein:G1251T(K417N)) T22882G|(surface_glycoprotein:T1320G(N440K)) T22917A|(surface_glycoprotein:T1355A(L452Q)) G22992A|(surface_glycoprotein:G1430A(S477N)) C22995A|(surface_glycoprotein:C1433A(T478K)) A23013C|(surface_glycoprotein:A1451C(E484A)) T23023N|(surface_glycoprotein:T1461N(N487?)) A23040G|(surface_glycoprotein:A1478G(Q493R)) A23055T|(surface_glycoprotein:A1493T(Q498L)) A23063T|(surface_glycoprotein:A1501T(N501Y)) 23073	4	0
22773 A22786C|(surface_glycoprotein:A1224C(R408S)) G22813T|(surface_glycoprotein:G1251T(K417N)) T22882G|(surface_glycoprotein:T1320G(N440K)) T22917G|(surface_glycoprotein:T1355G(L452R)) G22992A|(surface_glycoprotein:G1430A(S477N)) C22995A|(surface_glycoprotein:C1433A(T478K)) A23013C|(surface_glycoprotein:A1451C(E484A)) T23018G|(surface_glycoprotein:T1456G(F486V)) A23055T|(surface_glycoprotein:A1493T(Q498L)) A23063T|(surface_glycoprotein:A1501T(N501Y)) 23073	3	0
22776 G22813T|(surface_glycoprotein:G1251T(K417N)) T22882G|(surface_glycoprotein:T1320G(N440K)) T22917G|(surface_glycoprotein:T1355G(L452R)) G22992A|(surface_glycoprotein:G1430A(S477N)) C22995A|(surface_glycoprotein:C1433A(T478K)) A23013C|(surface_glycoprotein:A1451C(E484A)) T23018G|(surface_glycoprotein:T1456G(F486V)) T23023N|(surface_glycoprotein:T1461N(N487?)) A23055T|(surface_glycoprotein:A1493T(Q498L)) A23063T|(surface_glycoprotein:A1501T(N501Y)) 23073	3	0
22773 G22813T|(surface_glycoprotein:G1251T(K417N)) T22882G|(surface_glycoprotein:T1320G(N440K)) T22917A|(surface_glycoprotein:T1355A(L452Q)) G22992A|(surface_glycoprotein:G1430A(S477N)) C22995A|(surface_glycoprotein:C1433A(T478K)) A23013C|(surface_glycoprotein:A1451C(E484A)) T23018G|(surface_glycoprotein:T1456G(F486V)) A23055T|(surface_glycoprotein:A1493T(Q498L)) A23063T|(surface_glycoprotein:A1501T(N501Y)) T23075C|(surface_glycoprotein:T1513C(Y505H)) 23322	2	0
22773 A22786C|(surface_glycoprotein:A1224C(R408S)) G22813T|(surface_glycoprotein:G1251T(K417N)) T22882G|(surface_glycoprotein:T1320G(N440K)) T22917A|(surface_glycoprotein:T1355A(L452Q)) G22992A|(surface_glycoprotein:G1430A(S477N)) C22995A|(surface_glycoprotein:C1433A(T478K)) A23013C|(surface_glycoprotein:A1451C(E484A)) A23040G|(surface_glycoprotein:A1478G(Q493R)) A23055T|(surface_glycoprotein:A1493T(Q498L)) A23063T|(surface_glycoprotein:A1501T(N501Y)) T23075C|(surface_glycoprotein:T1513C(Y505H)) 23322	2	0
/mnt/d/SRA/SARS2/Wastewater/FromWI/unique_seqs_2022_12_14/135/SRR21037415.SARS2.wg_unique_seqs.tsv.gz
SRR21037415	PRJNA748354	SAMN30303107	University of Missouri	2022-07-05	USA: Missouri, USA: Missouri,	43200
22776 G22813T|(surface_glycoprotein:G1251T(K417N)) T22882G|(surface_glycoprotein:T1320G(N440K)) T22917G|(surface_glycoprotein:T1355G(L452R)) G22992A|(surface_glycoprotein:G1430A(S477N)) C22995A|(surface_glycoprotein:C1433A(T478K)) A23013C|(surface_glycoprotein:A1451C(E484A)) T23018G|(surface_glycoprotein:T1456G(F486V)) A23055T|(surface_glycoprotein:A1493T(Q498L)) A23063T|(surface_glycoprotein:A1501T(N501Y)) 23073	7	0
22773 G22813T|(surface_glycoprotein:G1251T(K417N)) T22882G|(surface_glycoprotein:T1320G(N440K)) T22917G|(surface_glycoprotein:T1355G(L452R)) G22992A|(surface_glycoprotein:G1430A(S477N)) C22995A|(surface_glycoprotein:C1433A(T478K)) A23013C|(surface_glycoprotein:A1451C(E484A)) T23018G|(surface_glycoprotein:T1456G(F486V)) A23055T|(surface_glycoprotein:A1493T(Q498L)) A23063T|(surface_glycoprotein:A1501T(N501Y)) T23075C|(surface_glycoprotein:T1513C(Y505H)) 23322	4	0
22776 A22786C|(surface_glycoprotein:A1224C(R408S)) G22813T|(surface_glycoprotein:G1251T(K417N)) T22882G|(surface_glycoprotein:T1320G(N440K)) T22917G|(surface_glycoprotein:T1355G(L452R)) G22992A|(surface_glycoprotein:G1430A(S477N)) C22995A|(surface_glycoprotein:C1433A(T478K)) A23013C|(surface_glycoprotein:A1451C(E484A)) T23018G|(surface_glycoprotein:T1456G(F486V)) A23055T|(surface_glycoprotein:A1493T(Q498L)) A23063T|(surface_glycoprotein:A1501T(N501Y)) 23073	4	0
22773 G22813T|(surface_glycoprotein:G1251T(K417N)) T22882G|(surface_glycoprotein:T1320G(N440K)) T22917G|(surface_glycoprotein:T1355G(L452R)) G22992A|(surface_glycoprotein:G1430A(S477N)) C22995A|(surface_glycoprotein:C1433A(T478K)) A23013C|(surface_glycoprotein:A1451C(E484A)) T23018G|(surface_glycoprotein:T1456G(F486V)) A23055T|(surface_glycoprotein:A1493T(Q498L)) A23063T|(surface_glycoprotein:A1501T(N501Y)) 23073	3	0
22776 G22813T|(surface_glycoprotein:G1251T(K417N)) T22882G|(surface_glycoprotein:T1320G(N440K)) T22917G|(surface_glycoprotein:T1355G(L452R)) G22992A|(surface_glycoprotein:G1430A(S477N)) C22995A|(surface_glycoprotein:C1433A(T478K)) A23013C|(surface_glycoprotein:A1451C(E484A)) T23018G|(surface_glycoprotein:T1456G(F486V)) A23055T|(surface_glycoprotein:A1493T(Q498L)) A23063T|(surface_glycoprotein:A1501T(N501Y)) T23075C|(surface_glycoprotein:T1513C(Y505H)) 23322	3	0
22773 A22786C|(surface_glycoprotein:A1224C(R408S)) G22813T|(surface_glycoprotein:G1251T(K417N)) T22882G|(surface_glycoprotein:T1320G(N440K)) T22917G|(surface_glycoprotein:T1355G(L452R)) G22992A|(surface_glycoprotein:G1430A(S477N)) C22995A|(surface_glycoprotein:C1433A(T478K)) A23013C|(surface_glycoprotein:A1451C(E484A)) T23018G|(surface_glycoprotein:T1456G(F486V)) A23055T|(surface_glycoprotein:A1493T(Q498L)) A23063T|(surface_glycoprotein:A1501T(N501Y)) T23075C|(surface_glycoprotein:T1513C(Y505H)) 23322	3	0
22773 A22786C|(surface_glycoprotein:A1224C(R408S)) G22813T|(surface_glycoprotein:G1251T(K417N)) T22882G|(surface_glycoprotein:T1320G(N440K)) T22917G|(surface_glycoprotein:T1355G(L452R)) G22992A|(surface_glycoprotein:G1430A(S477N)) C22995A|(surface_glycoprotein:C1433A(T478K)) A23013C|(surface_glycoprotein:A1451C(E484A)) T23018G|(surface_glycoprotein:T1456G(F486V)) A23055T|(surface_glycoprotein:A1493T(Q498L)) A23063T|(surface_glycoprotein:A1501T(N501Y)) G23069T|(surface_glycoprotein:G1507T(V503F)) 23072	3	0
22773 G22813T|(surface_glycoprotein:G1251T(K417N)) T22882G|(surface_glycoprotein:T1320G(N440K)) T22917G|(surface_glycoprotein:T1355G(L452R)) G22992A|(surface_glycoprotein:G1430A(S477N)) C22995A|(surface_glycoprotein:C1433A(T478K)) A23013C|(surface_glycoprotein:A1451C(E484A)) T23018G|(surface_glycoprotein:T1456G(F486V)) A23055T|(surface_glycoprotein:A1493T(Q498L)) A23063T|(surface_glycoprotein:A1501T(N501Y)) 23072	2	0
22776 G22813T|(surface_glycoprotein:G1251T(K417N)) T22882G|(surface_glycoprotein:T1320G(N440K)) T22917G|(surface_glycoprotein:T1355G(L452R)) G22992A|(surface_glycoprotein:G1430A(S477N)) C22995A|(surface_glycoprotein:C1433A(T478K)) A23013C|(surface_glycoprotein:A1451C(E484A)) T23018G|(surface_glycoprotein:T1456G(F486V)) A23055T|(surface_glycoprotein:A1493T(Q498L)) A23063T|(surface_glycoprotein:A1501T(N501Y)) 23072	2	0
22776 A22786C|(surface_glycoprotein:A1224C(R408S)) G22813T|(surface_glycoprotein:G1251T(K417N)) T22882G|(surface_glycoprotein:T1320G(N440K)) T22917G|(surface_glycoprotein:T1355G(L452R)) G22992A|(surface_glycoprotein:G1430A(S477N)) C22995A|(surface_glycoprotein:C1433A(T478K)) A23013C|(surface_glycoprotein:A1451C(E484A)) T23018G|(surface_glycoprotein:T1456G(F486V)) A23055T|(surface_glycoprotein:A1493T(Q498L)) A23063T|(surface_glycoprotein:A1501T(N501Y)) 23072	2	0
22773 A22786C|(surface_glycoprotein:A1224C(R408S)) G22813T|(surface_glycoprotein:G1251T(K417N)) T22882G|(surface_glycoprotein:T1320G(N440K)) T22917G|(surface_glycoprotein:T1355G(L452R)) G22992A|(surface_glycoprotein:G1430A(S477N)) C22995A|(surface_glycoprotein:C1433A(T478K)) A23013C|(surface_glycoprotein:A1451C(E484A)) T23018G|(surface_glycoprotein:T1456G(F486V)) A23055T|(surface_glycoprotein:A1493T(Q498L)) A23063T|(surface_glycoprotein:A1501T(N501Y)) 23073	2	0
22776 G22813T|(surface_glycoprotein:G1251T(K417N)) T22819C|(surface_glycoprotein:T1257C(A419A)) T22882G|(surface_glycoprotein:T1320G(N440K)) T22917G|(surface_glycoprotein:T1355G(L452R)) G22992A|(surface_glycoprotein:G1430A(S477N)) C22995A|(surface_glycoprotein:C1433A(T478K)) A23013C|(surface_glycoprotein:A1451C(E484A)) T23018G|(surface_glycoprotein:T1456G(F486V)) A23055T|(surface_glycoprotein:A1493T(Q498L)) A23063T|(surface_glycoprotein:A1501T(N501Y)) T23075C|(surface_glycoprotein:T1513C(Y505H)) 23322	2	0
22773 C22792T|(surface_glycoprotein:C1230T(I410I)) G22813T|(surface_glycoprotein:G1251T(K417N)) T22882G|(surface_glycoprotein:T1320G(N440K)) T22917G|(surface_glycoprotein:T1355G(L452R)) G22992A|(surface_glycoprotein:G1430A(S477N)) C22995A|(surface_glycoprotein:C1433A(T478K)) A23013C|(surface_glycoprotein:A1451C(E484A)) T23018G|(surface_glycoprotein:T1456G(F486V)) A23055T|(surface_glycoprotein:A1493T(Q498L)) A23063T|(surface_glycoprotein:A1501T(N501Y)) 23073	2	0
22776 G22813T|(surface_glycoprotein:G1251T(K417N)) T22882G|(surface_glycoprotein:T1320G(N440K)) T22917G|(surface_glycoprotein:T1355G(L452R)) G22992A|(surface_glycoprotein:G1430A(S477N)) C22995A|(surface_glycoprotein:C1433A(T478K)) A23013C|(surface_glycoprotein:A1451C(E484A)) T23018G|(surface_glycoprotein:T1456G(F486V)) A23055T|(surface_glycoprotein:A1493T(Q498L)) C23058T|(surface_glycoprotein:C1496T(P499L)) A23063T|(surface_glycoprotein:A1501T(N501Y)) 23073	2	0
22776 G22813T|(surface_glycoprotein:G1251T(K417N)) T22882G|(surface_glycoprotein:T1320G(N440K)) T22917G|(surface_glycoprotein:T1355G(L452R)) G22992A|(surface_glycoprotein:G1430A(S477N)) C22995A|(surface_glycoprotein:C1433A(T478K)) A23013C|(surface_glycoprotein:A1451C(E484A)) T23018G|(surface_glycoprotein:T1456G(F486V)) A23055T|(surface_glycoprotein:A1493T(Q498L)) A23063T|(surface_glycoprotein:A1501T(N501Y)) G23069T|(surface_glycoprotein:G1507T(V503F)) 23072	2	0
/mnt/d/SRA/SARS2/Wastewater/FromWI/unique_seqs_2022_12_14/135/SRR21037406.SARS2.wg_unique_seqs.tsv.gz
SRR21037406	PRJNA748354	SAMN30303105	University of Missouri	2022-08-02	USA: Missouri, USA: Missouri,	149112
22773 G22813T|(surface_glycoprotein:G1251T(K417N)) T22882G|(surface_glycoprotein:T1320G(N440K)) T22917G|(surface_glycoprotein:T1355G(L452R)) G22992A|(surface_glycoprotein:G1430A(S477N)) C22995A|(surface_glycoprotein:C1433A(T478K)) A23013C|(surface_glycoprotein:A1451C(E484A)) T23018G|(surface_glycoprotein:T1456G(F486V)) A23055T|(surface_glycoprotein:A1493T(Q498L)) A23063T|(surface_glycoprotein:A1501T(N501Y)) 23073	28	0.001
22776 G22813T|(surface_glycoprotein:G1251T(K417N)) T22882G|(surface_glycoprotein:T1320G(N440K)) T22917G|(surface_glycoprotein:T1355G(L452R)) G22992A|(surface_glycoprotein:G1430A(S477N)) C22995A|(surface_glycoprotein:C1433A(T478K)) A23013C|(surface_glycoprotein:A1451C(E484A)) T23018G|(surface_glycoprotein:T1456G(F486V)) A23055T|(surface_glycoprotein:A1493T(Q498L)) A23063T|(surface_glycoprotein:A1501T(N501Y)) 23073	27	0
22776 G22813T|(surface_glycoprotein:G1251T(K417N)) T22882G|(surface_glycoprotein:T1320G(N440K)) T22917G|(surface_glycoprotein:T1355G(L452R)) G22992A|(surface_glycoprotein:G1430A(S477N)) C22995A|(surface_glycoprotein:C1433A(T478K)) A23013C|(surface_glycoprotein:A1451C(E484A)) T23018G|(surface_glycoprotein:T1456G(F486V)) A23055T|(surface_glycoprotein:A1493T(Q498L)) A23063T|(surface_glycoprotein:A1501T(N501Y)) 23072	18	0
22776 A22786C|(surface_glycoprotein:A1224C(R408S)) G22813T|(surface_glycoprotein:G1251T(K417N)) T22882G|(surface_glycoprotein:T1320G(N440K)) T22917G|(surface_glycoprotein:T1355G(L452R)) G22992A|(surface_glycoprotein:G1430A(S477N)) C22995A|(surface_glycoprotein:C1433A(T478K)) A23013C|(surface_glycoprotein:A1451C(E484A)) T23018G|(surface_glycoprotein:T1456G(F486V)) A23055T|(surface_glycoprotein:A1493T(Q498L)) A23063T|(surface_glycoprotein:A1501T(N501Y)) 23073	17	0
22773 G22813T|(surface_glycoprotein:G1251T(K417N)) T22882G|(surface_glycoprotein:T1320G(N440K)) T22917G|(surface_glycoprotein:T1355G(L452R)) G22992A|(surface_glycoprotein:G1430A(S477N)) C22995A|(surface_glycoprotein:C1433A(T478K)) A23013C|(surface_glycoprotein:A1451C(E484A)) T23018G|(surface_glycoprotein:T1456G(F486V)) A23055T|(surface_glycoprotein:A1493T(Q498L)) A23063T|(surface_glycoprotein:A1501T(N501Y)) 23072	15	0
22773 A22786C|(surface_glycoprotein:A1224C(R408S)) G22813T|(surface_glycoprotein:G1251T(K417N)) T22882G|(surface_glycoprotein:T1320G(N440K)) T22917G|(surface_glycoprotein:T1355G(L452R)) G22992A|(surface_glycoprotein:G1430A(S477N)) C22995A|(surface_glycoprotein:C1433A(T478K)) A23013C|(surface_glycoprotein:A1451C(E484A)) T23018G|(surface_glycoprotein:T1456G(F486V)) A23055T|(surface_glycoprotein:A1493T(Q498L)) A23063T|(surface_glycoprotein:A1501T(N501Y)) 23073	15	0
22776 A22786C|(surface_glycoprotein:A1224C(R408S)) G22813T|(surface_glycoprotein:G1251T(K417N)) T22882G|(surface_glycoprotein:T1320G(N440K)) T22917G|(surface_glycoprotein:T1355G(L452R)) G22992A|(surface_glycoprotein:G1430A(S477N)) C22995A|(surface_glycoprotein:C1433A(T478K)) A23013C|(surface_glycoprotein:A1451C(E484A)) T23018G|(surface_glycoprotein:T1456G(F486V)) A23055T|(surface_glycoprotein:A1493T(Q498L)) A23063T|(surface_glycoprotein:A1501T(N501Y)) 23072	10	0
22773 G22813T|(surface_glycoprotein:G1251T(K417N)) T22882G|(surface_glycoprotein:T1320G(N440K)) T22917G|(surface_glycoprotein:T1355G(L452R)) G22992A|(surface_glycoprotein:G1430A(S477N)) C22995A|(surface_glycoprotein:C1433A(T478K)) A23013C|(surface_glycoprotein:A1451C(E484A)) T23018G|(surface_glycoprotein:T1456G(F486V)) A23055T|(surface_glycoprotein:A1493T(Q498L)) A23063T|(surface_glycoprotein:A1501T(N501Y)) T23075C|(surface_glycoprotein:T1513C(Y505H)) 23322	10	0
22773 A22786C|(surface_glycoprotein:A1224C(R408S)) G22813T|(surface_glycoprotein:G1251T(K417N)) T22882G|(surface_glycoprotein:T1320G(N440K)) T22917G|(surface_glycoprotein:T1355G(L452R)) G22992A|(surface_glycoprotein:G1430A(S477N)) C22995A|(surface_glycoprotein:C1433A(T478K)) A23013C|(surface_glycoprotein:A1451C(E484A)) T23018G|(surface_glycoprotein:T1456G(F486V)) A23055T|(surface_glycoprotein:A1493T(Q498L)) A23063T|(surface_glycoprotein:A1501T(N501Y)) 23072	7	0
22773 G22813T|(surface_glycoprotein:G1251T(K417N)) T22882G|(surface_glycoprotein:T1320G(N440K)) T22917G|(surface_glycoprotein:T1355G(L452R)) G22992A|(surface_glycoprotein:G1430A(S477N)) C22995A|(surface_glycoprotein:C1433A(T478K)) A23013C|(surface_glycoprotein:A1451C(E484A)) T23018G|(surface_glycoprotein:T1456G(F486V)) A23055T|(surface_glycoprotein:A1493T(Q498L)) A23063T|(surface_glycoprotein:A1501T(N501Y)) 23071	6	0
22773 G22813T|(surface_glycoprotein:G1251T(K417N)) T22882G|(surface_glycoprotein:T1320G(N440K)) T22917G|(surface_glycoprotein:T1355G(L452R)) G22992A|(surface_glycoprotein:G1430A(S477N)) C22995A|(surface_glycoprotein:C1433A(T478K)) A23013C|(surface_glycoprotein:A1451C(E484A)) T23018G|(surface_glycoprotein:T1456G(F486V)) A23055T|(surface_glycoprotein:A1493T(Q498L)) A23063T|(surface_glycoprotein:A1501T(N501Y)) G23069T|(surface_glycoprotein:G1507T(V503F)) 23073	6	0
22776 G22813T|(surface_glycoprotein:G1251T(K417N)) T22882G|(surface_glycoprotein:T1320G(N440K)) T22917G|(surface_glycoprotein:T1355G(L452R)) G22992A|(surface_glycoprotein:G1430A(S477N)) C22995A|(surface_glycoprotein:C1433A(T478K)) G23007T|(surface_glycoprotein:G1445T(G482V)) A23013C|(surface_glycoprotein:A1451C(E484A)) T23018G|(surface_glycoprotein:T1456G(F486V)) A23055T|(surface_glycoprotein:A1493T(Q498L)) A23063T|(surface_glycoprotein:A1501T(N501Y)) 23072	5	0
22773 A22786C|(surface_glycoprotein:A1224C(R408S)) G22813T|(surface_glycoprotein:G1251T(K417N)) T22882G|(surface_glycoprotein:T1320G(N440K)) T22917G|(surface_glycoprotein:T1355G(L452R)) G22992A|(surface_glycoprotein:G1430A(S477N)) C22995A|(surface_glycoprotein:C1433A(T478K)) A23013C|(surface_glycoprotein:A1451C(E484A)) T23018G|(surface_glycoprotein:T1456G(F486V)) A23055T|(surface_glycoprotein:A1493T(Q498L)) A23063T|(surface_glycoprotein:A1501T(N501Y)) T23075C|(surface_glycoprotein:T1513C(Y505H)) 23322	4	0
22773 C22792T|(surface_glycoprotein:C1230T(I410I)) G22813T|(surface_glycoprotein:G1251T(K417N)) T22882G|(surface_glycoprotein:T1320G(N440K)) T22917G|(surface_glycoprotein:T1355G(L452R)) G22992A|(surface_glycoprotein:G1430A(S477N)) C22995A|(surface_glycoprotein:C1433A(T478K)) A23013C|(surface_glycoprotein:A1451C(E484A)) T23018G|(surface_glycoprotein:T1456G(F486V)) A23055T|(surface_glycoprotein:A1493T(Q498L)) A23063T|(surface_glycoprotein:A1501T(N501Y)) 23073	4	0
22776 G22813T|(surface_glycoprotein:G1251T(K417N)) T22882G|(surface_glycoprotein:T1320G(N440K)) T22917G|(surface_glycoprotein:T1355G(L452R)) G22992A|(surface_glycoprotein:G1430A(S477N)) C22995A|(surface_glycoprotein:C1433A(T478K)) A23013C|(surface_glycoprotein:A1451C(E484A)) T23018G|(surface_glycoprotein:T1456G(F486V)) A23055T|(surface_glycoprotein:A1493T(Q498L)) A23063T|(surface_glycoprotein:A1501T(N501Y)) T23075C|(surface_glycoprotein:T1513C(Y505H)) 23322	3	0
/mnt/d/SRA/SARS2/Wastewater/FromWI/unique_seqs_2022_12_14/135/SRR21037418.SARS2.wg_unique_seqs.tsv.gz
SRR21037418	PRJNA748354	SAMN30303105	University of Missouri	2022-08-02	USA: Missouri, USA: Missouri,	10114
22776 G22813T|(surface_glycoprotein:G1251T(K417N)) T22882G|(surface_glycoprotein:T1320G(N440K)) T22917G|(surface_glycoprotein:T1355G(L452R)) G22992A|(surface_glycoprotein:G1430A(S477N)) C22995A|(surface_glycoprotein:C1433A(T478K)) A23013C|(surface_glycoprotein:A1451C(E484A)) T23018G|(surface_glycoprotein:T1456G(F486V)) A23055T|(surface_glycoprotein:A1493T(Q498L)) A23063T|(surface_glycoprotein:A1501T(N501Y)) 23073	24	0
22773 G22813T|(surface_glycoprotein:G1251T(K417N)) T22882G|(surface_glycoprotein:T1320G(N440K)) T22917G|(surface_glycoprotein:T1355G(L452R)) G22992A|(surface_glycoprotein:G1430A(S477N)) C22995A|(surface_glycoprotein:C1433A(T478K)) A23013C|(surface_glycoprotein:A1451C(E484A)) T23018G|(surface_glycoprotein:T1456G(F486V)) A23055T|(surface_glycoprotein:A1493T(Q498L)) A23063T|(surface_glycoprotein:A1501T(N501Y)) 23073	17	0
22773 G22813T|(surface_glycoprotein:G1251T(K417N)) T22882G|(surface_glycoprotein:T1320G(N440K)) T22917G|(surface_glycoprotein:T1355G(L452R)) G22992A|(surface_glycoprotein:G1430A(S477N)) C22995A|(surface_glycoprotein:C1433A(T478K)) A23013C|(surface_glycoprotein:A1451C(E484A)) T23018G|(surface_glycoprotein:T1456G(F486V)) A23055T|(surface_glycoprotein:A1493T(Q498L)) A23063T|(surface_glycoprotein:A1501T(N501Y)) 23072	11	0
22773 A22786C|(surface_glycoprotein:A1224C(R408S)) G22813T|(surface_glycoprotein:G1251T(K417N)) T22882G|(surface_glycoprotein:T1320G(N440K)) T22917G|(surface_glycoprotein:T1355G(L452R)) G22992A|(surface_glycoprotein:G1430A(S477N)) C22995A|(surface_glycoprotein:C1433A(T478K)) A23013C|(surface_glycoprotein:A1451C(E484A)) T23018G|(surface_glycoprotein:T1456G(F486V)) A23055T|(surface_glycoprotein:A1493T(Q498L)) A23063T|(surface_glycoprotein:A1501T(N501Y)) 23073	10	0
22773 A22786C|(surface_glycoprotein:A1224C(R408S)) G22813T|(surface_glycoprotein:G1251T(K417N)) T22882G|(surface_glycoprotein:T1320G(N440K)) T22917G|(surface_glycoprotein:T1355G(L452R)) G22992A|(surface_glycoprotein:G1430A(S477N)) C22995A|(surface_glycoprotein:C1433A(T478K)) A23013C|(surface_glycoprotein:A1451C(E484A)) T23018G|(surface_glycoprotein:T1456G(F486V)) A23055T|(surface_glycoprotein:A1493T(Q498L)) A23063T|(surface_glycoprotein:A1501T(N501Y)) 23072	10	0
22776 G22813T|(surface_glycoprotein:G1251T(K417N)) T22882G|(surface_glycoprotein:T1320G(N440K)) T22917G|(surface_glycoprotein:T1355G(L452R)) G22992A|(surface_glycoprotein:G1430A(S477N)) C22995A|(surface_glycoprotein:C1433A(T478K)) A23013C|(surface_glycoprotein:A1451C(E484A)) T23018G|(surface_glycoprotein:T1456G(F486V)) A23055T|(surface_glycoprotein:A1493T(Q498L)) A23063T|(surface_glycoprotein:A1501T(N501Y)) 23072	6	0
22776 A22786C|(surface_glycoprotein:A1224C(R408S)) G22813T|(surface_glycoprotein:G1251T(K417N)) T22882G|(surface_glycoprotein:T1320G(N440K)) T22917G|(surface_glycoprotein:T1355G(L452R)) G22992A|(surface_glycoprotein:G1430A(S477N)) C22995A|(surface_glycoprotein:C1433A(T478K)) A23013C|(surface_glycoprotein:A1451C(E484A)) T23018G|(surface_glycoprotein:T1456G(F486V)) A23055T|(surface_glycoprotein:A1493T(Q498L)) A23063T|(surface_glycoprotein:A1501T(N501Y)) 23073	6	0
22773 G22813T|(surface_glycoprotein:G1251T(K417N)) T22882G|(surface_glycoprotein:T1320G(N440K)) T22917G|(surface_glycoprotein:T1355G(L452R)) G22992A|(surface_glycoprotein:G1430A(S477N)) C22995A|(surface_glycoprotein:C1433A(T478K)) A23013C|(surface_glycoprotein:A1451C(E484A)) T23018G|(surface_glycoprotein:T1456G(F486V)) A23055T|(surface_glycoprotein:A1493T(Q498L)) A23063T|(surface_glycoprotein:A1501T(N501Y)) G23069T|(surface_glycoprotein:G1507T(V503F)) 23073	5	0
22776 A22786C|(surface_glycoprotein:A1224C(R408S)) G22813T|(surface_glycoprotein:G1251T(K417N)) T22882G|(surface_glycoprotein:T1320G(N440K)) T22917G|(surface_glycoprotein:T1355G(L452R)) G22992A|(surface_glycoprotein:G1430A(S477N)) C22995A|(surface_glycoprotein:C1433A(T478K)) A23013C|(surface_glycoprotein:A1451C(E484A)) T23018G|(surface_glycoprotein:T1456G(F486V)) A23055T|(surface_glycoprotein:A1493T(Q498L)) A23063T|(surface_glycoprotein:A1501T(N501Y)) 23072	4	0
22776 A22786C|(surface_glycoprotein:A1224C(R408S)) G22813T|(surface_glycoprotein:G1251T(K417N)) T22882G|(surface_glycoprotein:T1320G(N440K)) T22917G|(surface_glycoprotein:T1355G(L452R)) G22992A|(surface_glycoprotein:G1430A(S477N)) C22995A|(surface_glycoprotein:C1433A(T478K)) A23013C|(surface_glycoprotein:A1451C(E484A)) T23018G|(surface_glycoprotein:T1456G(F486V)) A23055T|(surface_glycoprotein:A1493T(Q498L)) A23063T|(surface_glycoprotein:A1501T(N501Y)) 23071	4	0
22776 C22792T|(surface_glycoprotein:C1230T(I410I)) G22813T|(surface_glycoprotein:G1251T(K417N)) T22882G|(surface_glycoprotein:T1320G(N440K)) T22917G|(surface_glycoprotein:T1355G(L452R)) G22992A|(surface_glycoprotein:G1430A(S477N)) C22995A|(surface_glycoprotein:C1433A(T478K)) A23013C|(surface_glycoprotein:A1451C(E484A)) T23018G|(surface_glycoprotein:T1456G(F486V)) A23055T|(surface_glycoprotein:A1493T(Q498L)) A23063T|(surface_glycoprotein:A1501T(N501Y)) 23073	4	0
22773 A22786C|(surface_glycoprotein:A1224C(R408S)) G22813T|(surface_glycoprotein:G1251T(K417N)) T22882G|(surface_glycoprotein:T1320G(N440K)) T22917G|(surface_glycoprotein:T1355G(L452R)) G22992A|(surface_glycoprotein:G1430A(S477N)) C22995A|(surface_glycoprotein:C1433A(T478K)) A23013C|(surface_glycoprotein:A1451C(E484A)) T23018G|(surface_glycoprotein:T1456G(F486V)) A23055T|(surface_glycoprotein:A1493T(Q498L)) A23063T|(surface_glycoprotein:A1501T(N501Y)) G23069T|(surface_glycoprotein:G1507T(V503F)) 23072	4	0
22776 G22813T|(surface_glycoprotein:G1251T(K417N)) T22882G|(surface_glycoprotein:T1320G(N440K)) T22917G|(surface_glycoprotein:T1355G(L452R)) G22992A|(surface_glycoprotein:G1430A(S477N)) C22995A|(surface_glycoprotein:C1433A(T478K)) G23007T|(surface_glycoprotein:G1445T(G482V)) A23013C|(surface_glycoprotein:A1451C(E484A)) T23018G|(surface_glycoprotein:T1456G(F486V)) A23055T|(surface_glycoprotein:A1493T(Q498L)) A23063T|(surface_glycoprotein:A1501T(N501Y)) 23073	4	0
22776 G22813T|(surface_glycoprotein:G1251T(K417N)) T22882G|(surface_glycoprotein:T1320G(N440K)) T22917G|(surface_glycoprotein:T1355G(L452R)) G22992A|(surface_glycoprotein:G1430A(S477N)) C22995A|(surface_glycoprotein:C1433A(T478K)) A23013C|(surface_glycoprotein:A1451C(E484A)) T23018G|(surface_glycoprotein:T1456G(F486V)) A23055T|(surface_glycoprotein:A1493T(Q498L)) A23063T|(surface_glycoprotein:A1501T(N501Y)) G23069T|(surface_glycoprotein:G1507T(V503F)) 23072	3	0
22776 G22813T|(surface_glycoprotein:G1251T(K417N)) T22882G|(surface_glycoprotein:T1320G(N440K)) T22917G|(surface_glycoprotein:T1355G(L452R)) G22992A|(surface_glycoprotein:G1430A(S477N)) C22995A|(surface_glycoprotein:C1433A(T478K)) A23013C|(surface_glycoprotein:A1451C(E484A)) T23018G|(surface_glycoprotein:T1456G(F486V)) A23055T|(surface_glycoprotein:A1493T(Q498L)) A23063T|(surface_glycoprotein:A1501T(N501Y)) G23069T|(surface_glycoprotein:G1507T(V503F)) 23073	3	0
/mnt/d/SRA/SARS2/Wastewater/FromWI/unique_seqs_2022_12_14/135/SRR21037414.SARS2.wg_unique_seqs.tsv.gz
SRR21037414	PRJNA748354	SAMN30303102	University of Missouri	2022-06-28	USA: Missouri, USA: Missouri,	149112
22773 G22813T|(surface_glycoprotein:G1251T(K417N)) T22882G|(surface_glycoprotein:T1320G(N440K)) T22917G|(surface_glycoprotein:T1355G(L452R)) G22992A|(surface_glycoprotein:G1430A(S477N)) C22995A|(surface_glycoprotein:C1433A(T478K)) A23013C|(surface_glycoprotein:A1451C(E484A)) T23018G|(surface_glycoprotein:T1456G(F486V)) A23055T|(surface_glycoprotein:A1493T(Q498L)) A23063T|(surface_glycoprotein:A1501T(N501Y)) 23073	12	0
22776 A22786C|(surface_glycoprotein:A1224C(R408S)) G22813T|(surface_glycoprotein:G1251T(K417N)) T22882G|(surface_glycoprotein:T1320G(N440K)) T22917G|(surface_glycoprotein:T1355G(L452R)) G22992A|(surface_glycoprotein:G1430A(S477N)) C22995A|(surface_glycoprotein:C1433A(T478K)) A23013C|(surface_glycoprotein:A1451C(E484A)) T23018G|(surface_glycoprotein:T1456G(F486V)) A23055T|(surface_glycoprotein:A1493T(Q498L)) A23063T|(surface_glycoprotein:A1501T(N501Y)) 23073	9	0
22776 G22813T|(surface_glycoprotein:G1251T(K417N)) T22882G|(surface_glycoprotein:T1320G(N440K)) T22917G|(surface_glycoprotein:T1355G(L452R)) G22992A|(surface_glycoprotein:G1430A(S477N)) C22995A|(surface_glycoprotein:C1433A(T478K)) A23013C|(surface_glycoprotein:A1451C(E484A)) T23018G|(surface_glycoprotein:T1456G(F486V)) A23055T|(surface_glycoprotein:A1493T(Q498L)) A23063T|(surface_glycoprotein:A1501T(N501Y)) 23073	7	0
22776 G22813T|(surface_glycoprotein:G1251T(K417N)) T22882G|(surface_glycoprotein:T1320G(N440K)) T22917G|(surface_glycoprotein:T1355G(L452R)) G22992A|(surface_glycoprotein:G1430A(S477N)) C22995A|(surface_glycoprotein:C1433A(T478K)) A23013C|(surface_glycoprotein:A1451C(E484A)) T23018G|(surface_glycoprotein:T1456G(F486V)) A23055T|(surface_glycoprotein:A1493T(Q498L)) A23063T|(surface_glycoprotein:A1501T(N501Y)) 23072	6	0
22776 G22813T|(surface_glycoprotein:G1251T(K417N)) T22882G|(surface_glycoprotein:T1320G(N440K)) T22917G|(surface_glycoprotein:T1355G(L452R)) G22992A|(surface_glycoprotein:G1430A(S477N)) C22995A|(surface_glycoprotein:C1433A(T478K)) A23013C|(surface_glycoprotein:A1451C(E484A)) T23018G|(surface_glycoprotein:T1456G(F486V)) A23055T|(surface_glycoprotein:A1493T(Q498L)) A23063T|(surface_glycoprotein:A1501T(N501Y)) T23075C|(surface_glycoprotein:T1513C(Y505H)) 23322	6	0
22776 A22786C|(surface_glycoprotein:A1224C(R408S)) G22813T|(surface_glycoprotein:G1251T(K417N)) T22882G|(surface_glycoprotein:T1320G(N440K)) T22917G|(surface_glycoprotein:T1355G(L452R)) G22992A|(surface_glycoprotein:G1430A(S477N)) C22995A|(surface_glycoprotein:C1433A(T478K)) A23013C|(surface_glycoprotein:A1451C(E484A)) T23018G|(surface_glycoprotein:T1456G(F486V)) A23055T|(surface_glycoprotein:A1493T(Q498L)) A23063T|(surface_glycoprotein:A1501T(N501Y)) 23072	4	0
22773 G22813T|(surface_glycoprotein:G1251T(K417N)) T22882G|(surface_glycoprotein:T1320G(N440K)) T22917A|(surface_glycoprotein:T1355A(L452Q)) G22992A|(surface_glycoprotein:G1430A(S477N)) C22995A|(surface_glycoprotein:C1433A(T478K)) A23013C|(surface_glycoprotein:A1451C(E484A)) A23040G|(surface_glycoprotein:A1478G(Q493R)) A23055T|(surface_glycoprotein:A1493T(Q498L)) A23063T|(surface_glycoprotein:A1501T(N501Y)) 23073	4	0
22773 G22813T|(surface_glycoprotein:G1251T(K417N)) T22882G|(surface_glycoprotein:T1320G(N440K)) T22917G|(surface_glycoprotein:T1355G(L452R)) G22992A|(surface_glycoprotein:G1430A(S477N)) C22995A|(surface_glycoprotein:C1433A(T478K)) A23013C|(surface_glycoprotein:A1451C(E484A)) T23018G|(surface_glycoprotein:T1456G(F486V)) A23055T|(surface_glycoprotein:A1493T(Q498L)) A23063T|(surface_glycoprotein:A1501T(N501Y)) 23072	3	0
22776 G22813T|(surface_glycoprotein:G1251T(K417N)) T22882G|(surface_glycoprotein:T1320G(N440K)) T22917A|(surface_glycoprotein:T1355A(L452Q)) G22992A|(surface_glycoprotein:G1430A(S477N)) C22995A|(surface_glycoprotein:C1433A(T478K)) A23013C|(surface_glycoprotein:A1451C(E484A)) A23040G|(surface_glycoprotein:A1478G(Q493R)) A23055T|(surface_glycoprotein:A1493T(Q498L)) A23063T|(surface_glycoprotein:A1501T(N501Y)) 23073	3	0
23023 A23055T|(surface_glycoprotein:A1493T(Q498L)) A23063T|(surface_glycoprotein:A1501T(N501Y)) T23075C|(surface_glycoprotein:T1513C(Y505H)) 23322	3	0
22773 A22786C|(surface_glycoprotein:A1224C(R408S)) G22813T|(surface_glycoprotein:G1251T(K417N)) T22882G|(surface_glycoprotein:T1320G(N440K)) T22917G|(surface_glycoprotein:T1355G(L452R)) G22992A|(surface_glycoprotein:G1430A(S477N)) C22995A|(surface_glycoprotein:C1433A(T478K)) A23013C|(surface_glycoprotein:A1451C(E484A)) T23018G|(surface_glycoprotein:T1456G(F486V)) A23055T|(surface_glycoprotein:A1493T(Q498L)) A23063T|(surface_glycoprotein:A1501T(N501Y)) 23072	2	0
22773 A22786C|(surface_glycoprotein:A1224C(R408S)) G22813T|(surface_glycoprotein:G1251T(K417N)) T22882G|(surface_glycoprotein:T1320G(N440K)) T22917G|(surface_glycoprotein:T1355G(L452R)) G22992A|(surface_glycoprotein:G1430A(S477N)) C22995A|(surface_glycoprotein:C1433A(T478K)) A23013C|(surface_glycoprotein:A1451C(E484A)) T23018G|(surface_glycoprotein:T1456G(F486V)) A23055T|(surface_glycoprotein:A1493T(Q498L)) A23063T|(surface_glycoprotein:A1501T(N501Y)) 23073	2	0
22773 G22813T|(surface_glycoprotein:G1251T(K417N)) T22882G|(surface_glycoprotein:T1320G(N440K)) T22917G|(surface_glycoprotein:T1355G(L452R)) G22992A|(surface_glycoprotein:G1430A(S477N)) C22995A|(surface_glycoprotein:C1433A(T478K)) A23013C|(surface_glycoprotein:A1451C(E484A)) T23018G|(surface_glycoprotein:T1456G(F486V)) A23055T|(surface_glycoprotein:A1493T(Q498L)) A23063T|(surface_glycoprotein:A1501T(N501Y)) T23075C|(surface_glycoprotein:T1513C(Y505H)) 23322	2	0
22776 G22813T|(surface_glycoprotein:G1251T(K417N)) T22882G|(surface_glycoprotein:T1320G(N440K)) T22917A|(surface_glycoprotein:T1355A(L452Q)) G22992A|(surface_glycoprotein:G1430A(S477N)) C22995A|(surface_glycoprotein:C1433A(T478K)) A23013C|(surface_glycoprotein:A1451C(E484A)) A23040G|(surface_glycoprotein:A1478G(Q493R)) A23055T|(surface_glycoprotein:A1493T(Q498L)) A23063T|(surface_glycoprotein:A1501T(N501Y)) 23072	2	0
22773 A22786C|(surface_glycoprotein:A1224C(R408S)) G22813T|(surface_glycoprotein:G1251T(K417N)) T22882G|(surface_glycoprotein:T1320G(N440K)) T22917G|(surface_glycoprotein:T1355G(L452R)) G22992A|(surface_glycoprotein:G1430A(S477N)) C22995A|(surface_glycoprotein:C1433A(T478K)) A23013C|(surface_glycoprotein:A1451C(E484A)) T23018G|(surface_glycoprotein:T1456G(F486V)) A23055T|(surface_glycoprotein:A1493T(Q498L)) A23063T|(surface_glycoprotein:A1501T(N501Y)) T23075C|(surface_glycoprotein:T1513C(Y505H)) 23322	2	0
/mnt/d/SRA/SARS2/Wastewater/FromWI/unique_seqs_2022_12_14/135/SRR21037425.SARS2.wg_unique_seqs.tsv.gz
SRR21037425	PRJNA748354	SAMN30303106	University of Missouri	2022-07-12	USA: Missouri, USA: Missouri,	10114
22776 G22813T|(surface_glycoprotein:G1251T(K417N)) T22882G|(surface_glycoprotein:T1320G(N440K)) T22917G|(surface_glycoprotein:T1355G(L452R)) G22992A|(surface_glycoprotein:G1430A(S477N)) C22995A|(surface_glycoprotein:C1433A(T478K)) A23013C|(surface_glycoprotein:A1451C(E484A)) T23018G|(surface_glycoprotein:T1456G(F486V)) A23055T|(surface_glycoprotein:A1493T(Q498L)) A23063T|(surface_glycoprotein:A1501T(N501Y)) 23072	8	0
22776 G22813T|(surface_glycoprotein:G1251T(K417N)) T22882G|(surface_glycoprotein:T1320G(N440K)) T22917G|(surface_glycoprotein:T1355G(L452R)) G22992A|(surface_glycoprotein:G1430A(S477N)) C22995A|(surface_glycoprotein:C1433A(T478K)) A23013C|(surface_glycoprotein:A1451C(E484A)) T23018G|(surface_glycoprotein:T1456G(F486V)) A23055T|(surface_glycoprotein:A1493T(Q498L)) A23063T|(surface_glycoprotein:A1501T(N501Y)) T23075C|(surface_glycoprotein:T1513C(Y505H)) 23322	5	0
22773 G22813T|(surface_glycoprotein:G1251T(K417N)) T22882G|(surface_glycoprotein:T1320G(N440K)) T22917G|(surface_glycoprotein:T1355G(L452R)) G22992A|(surface_glycoprotein:G1430A(S477N)) C22995A|(surface_glycoprotein:C1433A(T478K)) A23013C|(surface_glycoprotein:A1451C(E484A)) T23018G|(surface_glycoprotein:T1456G(F486V)) A23055T|(surface_glycoprotein:A1493T(Q498L)) A23063T|(surface_glycoprotein:A1501T(N501Y)) T23075C|(surface_glycoprotein:T1513C(Y505H)) 23322	4	0
22776 A22786C|(surface_glycoprotein:A1224C(R408S)) G22813T|(surface_glycoprotein:G1251T(K417N)) T22882G|(surface_glycoprotein:T1320G(N440K)) T22917G|(surface_glycoprotein:T1355G(L452R)) G22992A|(surface_glycoprotein:G1430A(S477N)) C22995A|(surface_glycoprotein:C1433A(T478K)) A23013C|(surface_glycoprotein:A1451C(E484A)) T23018G|(surface_glycoprotein:T1456G(F486V)) A23055T|(surface_glycoprotein:A1493T(Q498L)) A23063T|(surface_glycoprotein:A1501T(N501Y)) 23073	4	0
22773 G22813T|(surface_glycoprotein:G1251T(K417N)) T22882G|(surface_glycoprotein:T1320G(N440K)) T22917G|(surface_glycoprotein:T1355G(L452R)) G22992A|(surface_glycoprotein:G1430A(S477N)) C22995A|(surface_glycoprotein:C1433A(T478K)) A23013C|(surface_glycoprotein:A1451C(E484A)) T23018G|(surface_glycoprotein:T1456G(F486V)) A23055T|(surface_glycoprotein:A1493T(Q498L)) A23063T|(surface_glycoprotein:A1501T(N501Y)) 23073	3	0
22773 A22786C|(surface_glycoprotein:A1224C(R408S)) G22813T|(surface_glycoprotein:G1251T(K417N)) T22882G|(surface_glycoprotein:T1320G(N440K)) T22917G|(surface_glycoprotein:T1355G(L452R)) G22992A|(surface_glycoprotein:G1430A(S477N)) C22995A|(surface_glycoprotein:C1433A(T478K)) A23013C|(surface_glycoprotein:A1451C(E484A)) T23018G|(surface_glycoprotein:T1456G(F486V)) A23055T|(surface_glycoprotein:A1493T(Q498L)) A23063T|(surface_glycoprotein:A1501T(N501Y)) 23073	3	0
22773 C22792T|(surface_glycoprotein:C1230T(I410I)) G22813T|(surface_glycoprotein:G1251T(K417N)) T22882G|(surface_glycoprotein:T1320G(N440K)) T22917G|(surface_glycoprotein:T1355G(L452R)) G22992A|(surface_glycoprotein:G1430A(S477N)) C22995A|(surface_glycoprotein:C1433A(T478K)) A23013C|(surface_glycoprotein:A1451C(E484A)) T23018G|(surface_glycoprotein:T1456G(F486V)) A23055T|(surface_glycoprotein:A1493T(Q498L)) A23063T|(surface_glycoprotein:A1501T(N501Y)) 23072	3	0
23023 A23055T|(surface_glycoprotein:A1493T(Q498L)) A23063T|(surface_glycoprotein:A1501T(N501Y)) T23075C|(surface_glycoprotein:T1513C(Y505H)) 23322	3	0
22776 G22813T|(surface_glycoprotein:G1251T(K417N)) T22882G|(surface_glycoprotein:T1320G(N440K)) T22917G|(surface_glycoprotein:T1355G(L452R)) G22992A|(surface_glycoprotein:G1430A(S477N)) C22995A|(surface_glycoprotein:C1433A(T478K)) A23013C|(surface_glycoprotein:A1451C(E484A)) T23018G|(surface_glycoprotein:T1456G(F486V)) A23055T|(surface_glycoprotein:A1493T(Q498L)) A23063T|(surface_glycoprotein:A1501T(N501Y)) 23073	2	0
22773 A22786C|(surface_glycoprotein:A1224C(R408S)) G22813T|(surface_glycoprotein:G1251T(K417N)) T22882G|(surface_glycoprotein:T1320G(N440K)) T22917G|(surface_glycoprotein:T1355G(L452R)) G22992A|(surface_glycoprotein:G1430A(S477N)) C22995A|(surface_glycoprotein:C1433A(T478K)) A23013C|(surface_glycoprotein:A1451C(E484A)) T23018G|(surface_glycoprotein:T1456G(F486V)) A23055T|(surface_glycoprotein:A1493T(Q498L)) A23063T|(surface_glycoprotein:A1501T(N501Y)) 23072	2	0
23026 A23055T|(surface_glycoprotein:A1493T(Q498L)) A23063T|(surface_glycoprotein:A1501T(N501Y)) T23075C|(surface_glycoprotein:T1513C(Y505H)) 23322	2	0
22776 A22786C|(surface_glycoprotein:A1224C(R408S)) G22813T|(surface_glycoprotein:G1251T(K417N)) T22882G|(surface_glycoprotein:T1320G(N440K)) T22917G|(surface_glycoprotein:T1355G(L452R)) G22992A|(surface_glycoprotein:G1430A(S477N)) C22995A|(surface_glycoprotein:C1433A(T478K)) A23013C|(surface_glycoprotein:A1451C(E484A)) T23018G|(surface_glycoprotein:T1456G(F486V)) A23055T|(surface_glycoprotein:A1493T(Q498L)) A23063T|(surface_glycoprotein:A1501T(N501Y)) T23075C|(surface_glycoprotein:T1513C(Y505H)) 23322	2	0
22773 G22813T|(surface_glycoprotein:G1251T(K417N)) T22882G|(surface_glycoprotein:T1320G(N440K)) T22917A|(surface_glycoprotein:T1355A(L452Q)) G22992A|(surface_glycoprotein:G1430A(S477N)) C22995A|(surface_glycoprotein:C1433A(T478K)) A23013C|(surface_glycoprotein:A1451C(E484A)) A23040G|(surface_glycoprotein:A1478G(Q493R)) A23055T|(surface_glycoprotein:A1493T(Q498L)) A23063T|(surface_glycoprotein:A1501T(N501Y)) T23075C|(surface_glycoprotein:T1513C(Y505H)) T23105C|(surface_glycoprotein:T1543C(F515L)) 23322	2	0
22773 G22813T|(surface_glycoprotein:G1251T(K417N)) A22881G|(surface_glycoprotein:AAT1318-1320AGG(N440R)) T22882G|(surface_glycoprotein:AAT1318-1320AGG(N440R)) T22917G|(surface_glycoprotein:T1355G(L452R)) G22992A|(surface_glycoprotein:G1430A(S477N)) C22995A|(surface_glycoprotein:C1433A(T478K)) A23013C|(surface_glycoprotein:A1451C(E484A)) T23018G|(surface_glycoprotein:T1456G(F486V)) A23055G|(surface_glycoprotein:A1493G(Q498R)) A23063T|(surface_glycoprotein:A1501T(N501Y)) G23066-23066del|(surface_glycoprotein:1504-1504del(502fs)) T23075C|(surface_glycoprotein:T1513C(Y505H)) 23322	2	0
22773 G22813T|(surface_glycoprotein:G1251T(K417N)) T22882G|(surface_glycoprotein:T1320G(N440K)) T22917G|(surface_glycoprotein:T1355G(L452R)) G22992A|(surface_glycoprotein:G1430A(S477N)) C22995A|(surface_glycoprotein:C1433A(T478K)) A23013C|(surface_glycoprotein:A1451C(E484A)) T23018G|(surface_glycoprotein:T1456G(F486V)) A23055T|(surface_glycoprotein:A1493T(Q498L)) A23063T|(surface_glycoprotein:A1501T(N501Y)) G23069T|(surface_glycoprotein:G1507T(V503F)) 23072	2	0
/mnt/d/SRA/SARS2/Wastewater/FromWI/unique_seqs_2022_12_14/135/SRR21037432.SARS2.wg_unique_seqs.tsv.gz
SRR21037432	PRJNA748354	SAMN30303105	University of Missouri	2022-08-02	USA: Missouri, USA: Missouri,	15000
22776 G22813T|(surface_glycoprotein:G1251T(K417N)) T22882G|(surface_glycoprotein:T1320G(N440K)) T22917G|(surface_glycoprotein:T1355G(L452R)) G22992A|(surface_glycoprotein:G1430A(S477N)) C22995A|(surface_glycoprotein:C1433A(T478K)) A23013C|(surface_glycoprotein:A1451C(E484A)) T23018G|(surface_glycoprotein:T1456G(F486V)) A23055T|(surface_glycoprotein:A1493T(Q498L)) A23063T|(surface_glycoprotein:A1501T(N501Y)) 23073	27	0
22773 G22813T|(surface_glycoprotein:G1251T(K417N)) T22882G|(surface_glycoprotein:T1320G(N440K)) T22917G|(surface_glycoprotein:T1355G(L452R)) G22992A|(surface_glycoprotein:G1430A(S477N)) C22995A|(surface_glycoprotein:C1433A(T478K)) A23013C|(surface_glycoprotein:A1451C(E484A)) T23018G|(surface_glycoprotein:T1456G(F486V)) A23055T|(surface_glycoprotein:A1493T(Q498L)) A23063T|(surface_glycoprotein:A1501T(N501Y)) 23073	12	0
22776 G22813T|(surface_glycoprotein:G1251T(K417N)) T22882G|(surface_glycoprotein:T1320G(N440K)) T22917G|(surface_glycoprotein:T1355G(L452R)) G22992A|(surface_glycoprotein:G1430A(S477N)) C22995A|(surface_glycoprotein:C1433A(T478K)) A23013C|(surface_glycoprotein:A1451C(E484A)) T23018G|(surface_glycoprotein:T1456G(F486V)) A23055T|(surface_glycoprotein:A1493T(Q498L)) A23063T|(surface_glycoprotein:A1501T(N501Y)) 23072	10	0
22773 A22786C|(surface_glycoprotein:A1224C(R408S)) G22813T|(surface_glycoprotein:G1251T(K417N)) T22882G|(surface_glycoprotein:T1320G(N440K)) T22917G|(surface_glycoprotein:T1355G(L452R)) G22992A|(surface_glycoprotein:G1430A(S477N)) C22995A|(surface_glycoprotein:C1433A(T478K)) A23013C|(surface_glycoprotein:A1451C(E484A)) T23018G|(surface_glycoprotein:T1456G(F486V)) A23055T|(surface_glycoprotein:A1493T(Q498L)) A23063T|(surface_glycoprotein:A1501T(N501Y)) 23073	8	0
22776 A22786C|(surface_glycoprotein:A1224C(R408S)) G22813T|(surface_glycoprotein:G1251T(K417N)) T22882G|(surface_glycoprotein:T1320G(N440K)) T22917G|(surface_glycoprotein:T1355G(L452R)) G22992A|(surface_glycoprotein:G1430A(S477N)) C22995A|(surface_glycoprotein:C1433A(T478K)) A23013C|(surface_glycoprotein:A1451C(E484A)) T23018G|(surface_glycoprotein:T1456G(F486V)) A23055T|(surface_glycoprotein:A1493T(Q498L)) A23063T|(surface_glycoprotein:A1501T(N501Y)) 23072	7	0
22773 A22786C|(surface_glycoprotein:A1224C(R408S)) G22813T|(surface_glycoprotein:G1251T(K417N)) T22882G|(surface_glycoprotein:T1320G(N440K)) T22917G|(surface_glycoprotein:T1355G(L452R)) G22992A|(surface_glycoprotein:G1430A(S477N)) C22995A|(surface_glycoprotein:C1433A(T478K)) A23013C|(surface_glycoprotein:A1451C(E484A)) T23018G|(surface_glycoprotein:T1456G(F486V)) A23055T|(surface_glycoprotein:A1493T(Q498L)) A23063T|(surface_glycoprotein:A1501T(N501Y)) 23072	6	0
22773 G22813T|(surface_glycoprotein:G1251T(K417N)) T22882G|(surface_glycoprotein:T1320G(N440K)) T22917G|(surface_glycoprotein:T1355G(L452R)) G22992A|(surface_glycoprotein:G1430A(S477N)) C22995A|(surface_glycoprotein:C1433A(T478K)) A23013C|(surface_glycoprotein:A1451C(E484A)) T23018G|(surface_glycoprotein:T1456G(F486V)) A23055T|(surface_glycoprotein:A1493T(Q498L)) A23063T|(surface_glycoprotein:A1501T(N501Y)) 23072	5	0
22773 G22813T|(surface_glycoprotein:G1251T(K417N)) T22882G|(surface_glycoprotein:T1320G(N440K)) T22917G|(surface_glycoprotein:T1355G(L452R)) G22992A|(surface_glycoprotein:G1430A(S477N)) C22995A|(surface_glycoprotein:C1433A(T478K)) A23013C|(surface_glycoprotein:A1451C(E484A)) T23018G|(surface_glycoprotein:T1456G(F486V)) A23055T|(surface_glycoprotein:A1493T(Q498L)) A23063T|(surface_glycoprotein:A1501T(N501Y)) T23075C|(surface_glycoprotein:T1513C(Y505H)) 23322	5	0
22776 A22786C|(surface_glycoprotein:A1224C(R408S)) G22813T|(surface_glycoprotein:G1251T(K417N)) T22882G|(surface_glycoprotein:T1320G(N440K)) T22917G|(surface_glycoprotein:T1355G(L452R)) G22992A|(surface_glycoprotein:G1430A(S477N)) C22995A|(surface_glycoprotein:C1433A(T478K)) A23013C|(surface_glycoprotein:A1451C(E484A)) T23018G|(surface_glycoprotein:T1456G(F486V)) A23055T|(surface_glycoprotein:A1493T(Q498L)) A23063T|(surface_glycoprotein:A1501T(N501Y)) 23073	4	0
22776 A22786C|(surface_glycoprotein:A1224C(R408S)) G22813T|(surface_glycoprotein:G1251T(K417N)) T22882G|(surface_glycoprotein:T1320G(N440K)) T22917G|(surface_glycoprotein:T1355G(L452R)) G22992A|(surface_glycoprotein:G1430A(S477N)) C22995A|(surface_glycoprotein:C1433A(T478K)) A23013C|(surface_glycoprotein:A1451C(E484A)) T23018G|(surface_glycoprotein:T1456G(F486V)) A23055T|(surface_glycoprotein:A1493T(Q498L)) A23063T|(surface_glycoprotein:A1501T(N501Y)) T23075C|(surface_glycoprotein:T1513C(Y505H)) 23322	4	0
22776 G22813T|(surface_glycoprotein:G1251T(K417N)) T22882G|(surface_glycoprotein:T1320G(N440K)) T22917G|(surface_glycoprotein:T1355G(L452R)) G22992A|(surface_glycoprotein:G1430A(S477N)) C22995A|(surface_glycoprotein:C1433A(T478K)) A23013C|(surface_glycoprotein:A1451C(E484A)) T23018G|(surface_glycoprotein:T1456G(F486V)) A23055T|(surface_glycoprotein:A1493T(Q498L)) A23063T|(surface_glycoprotein:A1501T(N501Y)) T23075C|(surface_glycoprotein:T1513C(Y505H)) 23322	3	0
22773 G22813T|(surface_glycoprotein:G1251T(K417N)) T22882G|(surface_glycoprotein:T1320G(N440K)) T22917G|(surface_glycoprotein:T1355G(L452R)) G22992A|(surface_glycoprotein:G1430A(S477N)) C22995A|(surface_glycoprotein:C1433A(T478K)) A23013C|(surface_glycoprotein:A1451C(E484A)) T23018G|(surface_glycoprotein:T1456G(F486V)) A23055T|(surface_glycoprotein:A1493T(Q498L)) A23063T|(surface_glycoprotein:A1501T(N501Y)) G23069T|(surface_glycoprotein:G1507T(V503F)) 23073	3	0
22773 G22813T|(surface_glycoprotein:G1251T(K417N)) T22882G|(surface_glycoprotein:T1320G(N440K)) T22917G|(surface_glycoprotein:T1355G(L452R)) G22992A|(surface_glycoprotein:G1430A(S477N)) C22995A|(surface_glycoprotein:C1433A(T478K)) A23013C|(surface_glycoprotein:A1451C(E484A)) T23018G|(surface_glycoprotein:T1456G(F486V)) A23055T|(surface_glycoprotein:A1493T(Q498L)) C23058T|(surface_glycoprotein:C1496T(P499L)) A23063T|(surface_glycoprotein:A1501T(N501Y)) 23073	3	0
22776 G22813T|(surface_glycoprotein:G1251T(K417N)) T22882G|(surface_glycoprotein:T1320G(N440K)) T22917G|(surface_glycoprotein:T1355G(L452R)) G22992A|(surface_glycoprotein:G1430A(S477N)) C22995A|(surface_glycoprotein:C1433A(T478K)) A23013C|(surface_glycoprotein:A1451C(E484A)) T23018G|(surface_glycoprotein:T1456G(F486V)) A23055T|(surface_glycoprotein:A1493T(Q498L)) A23063T|(surface_glycoprotein:A1501T(N501Y)) 23071	2	0
22773 A22786C|(surface_glycoprotein:A1224C(R408S)) G22813T|(surface_glycoprotein:G1251T(K417N)) T22882G|(surface_glycoprotein:T1320G(N440K)) T22917G|(surface_glycoprotein:T1355G(L452R)) G22992A|(surface_glycoprotein:G1430A(S477N)) C22995A|(surface_glycoprotein:C1433A(T478K)) A23013C|(surface_glycoprotein:A1451C(E484A)) T23018G|(surface_glycoprotein:T1456G(F486V)) A23055T|(surface_glycoprotein:A1493T(Q498L)) A23063T|(surface_glycoprotein:A1501T(N501Y)) 23071	2	0
/mnt/d/SRA/SARS2/Wastewater/FromWI/unique_seqs_2022_12_14/135/SRR21037429.SARS2.wg_unique_seqs.tsv.gz
SRR21037429	PRJNA748354	SAMN30303113	University of Missouri	2022-07-13	USA: Missouri, USA: Missouri,	3282
23023 A23055T|(surface_glycoprotein:A1493T(Q498L)) A23063T|(surface_glycoprotein:A1501T(N501Y)) T23075C|(surface_glycoprotein:T1513C(Y505H)) 23322	14	0
22776 G22813T|(surface_glycoprotein:G1251T(K417N)) T22882G|(surface_glycoprotein:T1320G(N440K)) T22917G|(surface_glycoprotein:T1355G(L452R)) G22992A|(surface_glycoprotein:G1430A(S477N)) C22995A|(surface_glycoprotein:C1433A(T478K)) A23013C|(surface_glycoprotein:A1451C(E484A)) T23018G|(surface_glycoprotein:T1456G(F486V)) A23055T|(surface_glycoprotein:A1493T(Q498L)) A23063T|(surface_glycoprotein:A1501T(N501Y)) T23075C|(surface_glycoprotein:T1513C(Y505H)) 23322	5	0
22776 G22813T|(surface_glycoprotein:G1251T(K417N)) T22882G|(surface_glycoprotein:T1320G(N440K)) T22917G|(surface_glycoprotein:T1355G(L452R)) G22992A|(surface_glycoprotein:G1430A(S477N)) C22995A|(surface_glycoprotein:C1433A(T478K)) A23013C|(surface_glycoprotein:A1451C(E484A)) T23018G|(surface_glycoprotein:T1456G(F486V)) A23055T|(surface_glycoprotein:A1493T(Q498L)) A23063T|(surface_glycoprotein:A1501T(N501Y)) 23073	5	0
22773 G22813T|(surface_glycoprotein:G1251T(K417N)) T22882G|(surface_glycoprotein:T1320G(N440K)) T22917G|(surface_glycoprotein:T1355G(L452R)) G22992A|(surface_glycoprotein:G1430A(S477N)) C22995A|(surface_glycoprotein:C1433A(T478K)) A23013C|(surface_glycoprotein:A1451C(E484A)) T23018G|(surface_glycoprotein:T1456G(F486V)) A23055T|(surface_glycoprotein:A1493T(Q498L)) A23063T|(surface_glycoprotein:A1501T(N501Y)) 23073	4	0
22776 G22813T|(surface_glycoprotein:G1251T(K417N)) T22882G|(surface_glycoprotein:T1320G(N440K)) T22917G|(surface_glycoprotein:T1355G(L452R)) G22992A|(surface_glycoprotein:G1430A(S477N)) C22995A|(surface_glycoprotein:C1433A(T478K)) A23013C|(surface_glycoprotein:A1451C(E484A)) T23018G|(surface_glycoprotein:T1456G(F486V)) A23055T|(surface_glycoprotein:A1493T(Q498L)) A23063T|(surface_glycoprotein:A1501T(N501Y)) 23072	4	0
22776 A22786C|(surface_glycoprotein:A1224C(R408S)) G22813T|(surface_glycoprotein:G1251T(K417N)) T22882G|(surface_glycoprotein:T1320G(N440K)) T22917G|(surface_glycoprotein:T1355G(L452R)) G22992A|(surface_glycoprotein:G1430A(S477N)) C22995A|(surface_glycoprotein:C1433A(T478K)) A23013C|(surface_glycoprotein:A1451C(E484A)) T23018G|(surface_glycoprotein:T1456G(F486V)) A23055T|(surface_glycoprotein:A1493T(Q498L)) A23063T|(surface_glycoprotein:A1501T(N501Y)) 23073	4	0
22773 A22786C|(surface_glycoprotein:A1224C(R408S)) G22813T|(surface_glycoprotein:G1251T(K417N)) T22882G|(surface_glycoprotein:T1320G(N440K)) T22917G|(surface_glycoprotein:T1355G(L452R)) G22992A|(surface_glycoprotein:G1430A(S477N)) C22995A|(surface_glycoprotein:C1433A(T478K)) A23013C|(surface_glycoprotein:A1451C(E484A)) T23018G|(surface_glycoprotein:T1456G(F486V)) A23055T|(surface_glycoprotein:A1493T(Q498L)) A23063T|(surface_glycoprotein:A1501T(N501Y)) 23073	4	0
23022 A23055T|(surface_glycoprotein:A1493T(Q498L)) A23063T|(surface_glycoprotein:A1501T(N501Y)) T23075C|(surface_glycoprotein:T1513C(Y505H)) 23322	3	0
22776 A22786C|(surface_glycoprotein:A1224C(R408S)) G22813T|(surface_glycoprotein:G1251T(K417N)) T22882G|(surface_glycoprotein:T1320G(N440K)) T22917G|(surface_glycoprotein:T1355G(L452R)) G22992A|(surface_glycoprotein:G1430A(S477N)) C22995A|(surface_glycoprotein:C1433A(T478K)) A23013C|(surface_glycoprotein:A1451C(E484A)) T23018G|(surface_glycoprotein:T1456G(F486V)) A23055T|(surface_glycoprotein:A1493T(Q498L)) A23063T|(surface_glycoprotein:A1501T(N501Y)) 23072	3	0
22773 G22813T|(surface_glycoprotein:G1251T(K417N)) T22882G|(surface_glycoprotein:T1320G(N440K)) T22917G|(surface_glycoprotein:T1355G(L452R)) T22928-22928del|(surface_glycoprotein:1366-1366del(456fs)) G22992A|(surface_glycoprotein:G1430A(S477N)) C22995A|(surface_glycoprotein:C1433A(T478K)) A23013C|(surface_glycoprotein:A1451C(E484A)) T23018G|(surface_glycoprotein:T1456G(F486V)) A23055T|(surface_glycoprotein:A1493T(Q498L)) A23063T|(surface_glycoprotein:A1501T(N501Y)) T23075C|(surface_glycoprotein:T1513C(Y505H)) 23322	3	0
22776 G22813T|(surface_glycoprotein:G1251T(K417N)) T22882G|(surface_glycoprotein:T1320G(N440K)) T22917G|(surface_glycoprotein:T1355G(L452R)) T22928-22928del|(surface_glycoprotein:1366-1366del(456fs)) G22992A|(surface_glycoprotein:G1430A(S477N)) C22995A|(surface_glycoprotein:C1433A(T478K)) A23013C|(surface_glycoprotein:A1451C(E484A)) T23018G|(surface_glycoprotein:T1456G(F486V)) A23055T|(surface_glycoprotein:A1493T(Q498L)) A23063T|(surface_glycoprotein:A1501T(N501Y)) T23075C|(surface_glycoprotein:T1513C(Y505H)) 23322	3	0
22773 G22813T|(surface_glycoprotein:G1251T(K417N)) T22882G|(surface_glycoprotein:T1320G(N440K)) T22917G|(surface_glycoprotein:T1355G(L452R)) T22928-22928del|(surface_glycoprotein:1366-1366del(456fs)) G22992A|(surface_glycoprotein:G1430A(S477N)) C22995A|(surface_glycoprotein:C1433A(T478K)) A23013C|(surface_glycoprotein:A1451C(E484A)) T23018G|(surface_glycoprotein:T1456G(F486V)) A23055T|(surface_glycoprotein:A1493T(Q498L)) A23063T|(surface_glycoprotein:A1501T(N501Y)) 23074	3	0
22773 G22813T|(surface_glycoprotein:G1251T(K417N)) T22882G|(surface_glycoprotein:T1320G(N440K)) T22917G|(surface_glycoprotein:T1355G(L452R)) G22992A|(surface_glycoprotein:G1430A(S477N)) C22995A|(surface_glycoprotein:C1433A(T478K)) A23013C|(surface_glycoprotein:A1451C(E484A)) T23018G|(surface_glycoprotein:T1456G(F486V)) A23055T|(surface_glycoprotein:A1493T(Q498L)) A23063T|(surface_glycoprotein:A1501T(N501Y)) T23075C|(surface_glycoprotein:T1513C(Y505H)) 23322	2	0
22773 G22813T|(surface_glycoprotein:G1251T(K417N)) T22882G|(surface_glycoprotein:T1320G(N440K)) T22917G|(surface_glycoprotein:T1355G(L452R)) G22992A|(surface_glycoprotein:G1430A(S477N)) C22995A|(surface_glycoprotein:C1433A(T478K)) A23013C|(surface_glycoprotein:A1451C(E484A)) T23018G|(surface_glycoprotein:T1456G(F486V)) A23055T|(surface_glycoprotein:A1493T(Q498L)) A23063T|(surface_glycoprotein:A1501T(N501Y)) 23072	2	0
22776 A22786C|(surface_glycoprotein:A1224C(R408S)) G22813T|(surface_glycoprotein:G1251T(K417N)) T22882G|(surface_glycoprotein:T1320G(N440K)) T22917G|(surface_glycoprotein:T1355G(L452R)) T22928-22928del|(surface_glycoprotein:1366-1366del(456fs)) G22992A|(surface_glycoprotein:G1430A(S477N)) C22995A|(surface_glycoprotein:C1433A(T478K)) A23013C|(surface_glycoprotein:A1451C(E484A)) T23018G|(surface_glycoprotein:T1456G(F486V)) A23055T|(surface_glycoprotein:A1493T(Q498L)) A23063T|(surface_glycoprotein:A1501T(N501Y)) T23075C|(surface_glycoprotein:T1513C(Y505H)) 23322	2	0
/mnt/d/SRA/SARS2/Wastewater/FromWI/unique_seqs_2022_12_14/135/SRR21037426.SARS2.wg_unique_seqs.tsv.gz
SRR21037426	PRJNA748354	SAMN30303102	University of Missouri	2022-06-28	USA: Missouri, USA: Missouri,	10114
22773 G22813T|(surface_glycoprotein:G1251T(K417N)) T22882G|(surface_glycoprotein:T1320G(N440K)) T22917G|(surface_glycoprotein:T1355G(L452R)) G22992A|(surface_glycoprotein:G1430A(S477N)) C22995A|(surface_glycoprotein:C1433A(T478K)) A23013C|(surface_glycoprotein:A1451C(E484A)) T23018G|(surface_glycoprotein:T1456G(F486V)) A23055T|(surface_glycoprotein:A1493T(Q498L)) A23063T|(surface_glycoprotein:A1501T(N501Y)) 23073	7	0
22776 G22813T|(surface_glycoprotein:G1251T(K417N)) T22882G|(surface_glycoprotein:T1320G(N440K)) T22917G|(surface_glycoprotein:T1355G(L452R)) G22992A|(surface_glycoprotein:G1430A(S477N)) C22995A|(surface_glycoprotein:C1433A(T478K)) A23013C|(surface_glycoprotein:A1451C(E484A)) T23018G|(surface_glycoprotein:T1456G(F486V)) A23055T|(surface_glycoprotein:A1493T(Q498L)) A23063T|(surface_glycoprotein:A1501T(N501Y)) 23073	7	0
22773 G22813T|(surface_glycoprotein:G1251T(K417N)) T22882G|(surface_glycoprotein:T1320G(N440K)) T22917G|(surface_glycoprotein:T1355G(L452R)) G22992A|(surface_glycoprotein:G1430A(S477N)) C22995A|(surface_glycoprotein:C1433A(T478K)) A23013C|(surface_glycoprotein:A1451C(E484A)) T23018G|(surface_glycoprotein:T1456G(F486V)) A23055T|(surface_glycoprotein:A1493T(Q498L)) A23063T|(surface_glycoprotein:A1501T(N501Y)) T23075C|(surface_glycoprotein:T1513C(Y505H)) 23322	6	0
22776 G22813T|(surface_glycoprotein:G1251T(K417N)) T22882G|(surface_glycoprotein:T1320G(N440K)) T22917G|(surface_glycoprotein:T1355G(L452R)) G22992A|(surface_glycoprotein:G1430A(S477N)) C22995A|(surface_glycoprotein:C1433A(T478K)) A23013C|(surface_glycoprotein:A1451C(E484A)) T23018G|(surface_glycoprotein:T1456G(F486V)) A23055T|(surface_glycoprotein:A1493T(Q498L)) A23063T|(surface_glycoprotein:A1501T(N501Y)) 23072	5	0
22773 G22813T|(surface_glycoprotein:G1251T(K417N)) T22882G|(surface_glycoprotein:T1320G(N440K)) T22917A|(surface_glycoprotein:T1355A(L452Q)) G22992A|(surface_glycoprotein:G1430A(S477N)) C22995A|(surface_glycoprotein:C1433A(T478K)) A23013C|(surface_glycoprotein:A1451C(E484A)) A23040G|(surface_glycoprotein:A1478G(Q493R)) A23055T|(surface_glycoprotein:A1493T(Q498L)) A23063T|(surface_glycoprotein:A1501T(N501Y)) 23073	5	0
22776 G22813T|(surface_glycoprotein:G1251T(K417N)) T22882G|(surface_glycoprotein:T1320G(N440K)) G22992A|(surface_glycoprotein:G1430A(S477N)) C22995A|(surface_glycoprotein:C1433A(T478K)) A23013C|(surface_glycoprotein:A1451C(E484A)) A23040G|(surface_glycoprotein:A1478G(Q493R)) A23055T|(surface_glycoprotein:A1493T(Q498L)) A23063T|(surface_glycoprotein:A1501T(N501Y)) 23073	5	0
22773 G22813T|(surface_glycoprotein:G1251T(K417N)) T22882G|(surface_glycoprotein:T1320G(N440K)) T22917A|(surface_glycoprotein:T1355A(L452Q)) G22992A|(surface_glycoprotein:G1430A(S477N)) C22995A|(surface_glycoprotein:C1433A(T478K)) A23013C|(surface_glycoprotein:A1451C(E484A)) A23040G|(surface_glycoprotein:A1478G(Q493R)) A23055T|(surface_glycoprotein:A1493T(Q498L)) A23063T|(surface_glycoprotein:A1501T(N501Y)) 23072	4	0
22776 G22813T|(surface_glycoprotein:G1251T(K417N)) T22882G|(surface_glycoprotein:T1320G(N440K)) T22917A|(surface_glycoprotein:T1355A(L452Q)) G22992A|(surface_glycoprotein:G1430A(S477N)) C22995A|(surface_glycoprotein:C1433A(T478K)) A23013C|(surface_glycoprotein:A1451C(E484A)) A23040G|(surface_glycoprotein:A1478G(Q493R)) A23055T|(surface_glycoprotein:A1493T(Q498L)) A23063T|(surface_glycoprotein:A1501T(N501Y)) 23073	4	0
22773 G22813T|(surface_glycoprotein:G1251T(K417N)) T22882G|(surface_glycoprotein:T1320G(N440K)) G22992A|(surface_glycoprotein:G1430A(S477N)) C22995A|(surface_glycoprotein:C1433A(T478K)) A23013C|(surface_glycoprotein:A1451C(E484A)) A23040G|(surface_glycoprotein:A1478G(Q493R)) A23055T|(surface_glycoprotein:A1493T(Q498L)) A23063T|(surface_glycoprotein:A1501T(N501Y)) 23073	4	0
22776 A22786C|(surface_glycoprotein:A1224C(R408S)) G22813T|(surface_glycoprotein:G1251T(K417N)) T22882G|(surface_glycoprotein:T1320G(N440K)) T22917A|(surface_glycoprotein:T1355A(L452Q)) G22992A|(surface_glycoprotein:G1430A(S477N)) C22995A|(surface_glycoprotein:C1433A(T478K)) A23013C|(surface_glycoprotein:A1451C(E484A)) A23040G|(surface_glycoprotein:A1478G(Q493R)) A23055T|(surface_glycoprotein:A1493T(Q498L)) A23063T|(surface_glycoprotein:A1501T(N501Y)) 23072	4	0
22776 G22813T|(surface_glycoprotein:G1251T(K417N)) T22882G|(surface_glycoprotein:T1320G(N440K)) T22917G|(surface_glycoprotein:T1355G(L452R)) G22992A|(surface_glycoprotein:G1430A(S477N)) C22995A|(surface_glycoprotein:C1433A(T478K)) A23013C|(surface_glycoprotein:A1451C(E484A)) T23018G|(surface_glycoprotein:T1456G(F486V)) A23055T|(surface_glycoprotein:A1493T(Q498L)) A23063T|(surface_glycoprotein:A1501T(N501Y)) T23075C|(surface_glycoprotein:T1513C(Y505H)) 23322	3	0
22776 A22786C|(surface_glycoprotein:A1224C(R408S)) G22813T|(surface_glycoprotein:G1251T(K417N)) T22882G|(surface_glycoprotein:T1320G(N440K)) T22917G|(surface_glycoprotein:T1355G(L452R)) G22992A|(surface_glycoprotein:G1430A(S477N)) C22995A|(surface_glycoprotein:C1433A(T478K)) A23013C|(surface_glycoprotein:A1451C(E484A)) T23018G|(surface_glycoprotein:T1456G(F486V)) A23055T|(surface_glycoprotein:A1493T(Q498L)) A23063T|(surface_glycoprotein:A1501T(N501Y)) 23073	3	0
22776 G22813T|(surface_glycoprotein:G1251T(K417N)) T22882G|(surface_glycoprotein:T1320G(N440K)) T22917A|(surface_glycoprotein:T1355A(L452Q)) G22992A|(surface_glycoprotein:G1430A(S477N)) C22995A|(surface_glycoprotein:C1433A(T478K)) A23013C|(surface_glycoprotein:A1451C(E484A)) A23040G|(surface_glycoprotein:A1478G(Q493R)) A23055T|(surface_glycoprotein:A1493T(Q498L)) A23063T|(surface_glycoprotein:A1501T(N501Y)) 23072	2	0
22776 G22813T|(surface_glycoprotein:G1251T(K417N)) T22882G|(surface_glycoprotein:T1320G(N440K)) T22917A|(surface_glycoprotein:T1355A(L452Q)) G22992A|(surface_glycoprotein:G1430A(S477N)) C22995A|(surface_glycoprotein:C1433A(T478K)) A23013C|(surface_glycoprotein:A1451C(E484A)) A23040G|(surface_glycoprotein:A1478G(Q493R)) A23055T|(surface_glycoprotein:A1493T(Q498L)) A23063T|(surface_glycoprotein:A1501T(N501Y)) 23071	2	0
22776 A22786C|(surface_glycoprotein:A1224C(R408S)) G22813T|(surface_glycoprotein:G1251T(K417N)) T22882G|(surface_glycoprotein:T1320G(N440K)) T22917A|(surface_glycoprotein:T1355A(L452Q)) G22992A|(surface_glycoprotein:G1430A(S477N)) C22995A|(surface_glycoprotein:C1433A(T478K)) A23013C|(surface_glycoprotein:A1451C(E484A)) A23040G|(surface_glycoprotein:A1478G(Q493R)) A23055T|(surface_glycoprotein:A1493T(Q498L)) A23063T|(surface_glycoprotein:A1501T(N501Y)) 23073	2	0
/mnt/d/SRA/SARS2/Wastewater/FromWI/unique_seqs_2022_12_14/135/SRR21037435.SARS2.wg_unique_seqs.tsv.gz
SRR21037435	PRJNA748354	SAMN30303105	University of Missouri	2022-08-02	USA: Missouri, USA: Missouri,	Not Collected
22773 G22813T|(surface_glycoprotein:G1251T(K417N)) T22882G|(surface_glycoprotein:T1320G(N440K)) T22917G|(surface_glycoprotein:T1355G(L452R)) G22992A|(surface_glycoprotein:G1430A(S477N)) C22995A|(surface_glycoprotein:C1433A(T478K)) A23013C|(surface_glycoprotein:A1451C(E484A)) T23018G|(surface_glycoprotein:T1456G(F486V)) A23055T|(surface_glycoprotein:A1493T(Q498L)) A23063T|(surface_glycoprotein:A1501T(N501Y)) 23073	23	0
22776 G22813T|(surface_glycoprotein:G1251T(K417N)) T22882G|(surface_glycoprotein:T1320G(N440K)) T22917G|(surface_glycoprotein:T1355G(L452R)) G22992A|(surface_glycoprotein:G1430A(S477N)) C22995A|(surface_glycoprotein:C1433A(T478K)) A23013C|(surface_glycoprotein:A1451C(E484A)) T23018G|(surface_glycoprotein:T1456G(F486V)) A23055T|(surface_glycoprotein:A1493T(Q498L)) A23063T|(surface_glycoprotein:A1501T(N501Y)) 23073	19	0
22773 G22813T|(surface_glycoprotein:G1251T(K417N)) T22882G|(surface_glycoprotein:T1320G(N440K)) T22917G|(surface_glycoprotein:T1355G(L452R)) G22992A|(surface_glycoprotein:G1430A(S477N)) C22995A|(surface_glycoprotein:C1433A(T478K)) A23013C|(surface_glycoprotein:A1451C(E484A)) T23018G|(surface_glycoprotein:T1456G(F486V)) A23055T|(surface_glycoprotein:A1493T(Q498L)) A23063T|(surface_glycoprotein:A1501T(N501Y)) 23072	16	0
22776 G22813T|(surface_glycoprotein:G1251T(K417N)) T22882G|(surface_glycoprotein:T1320G(N440K)) T22917G|(surface_glycoprotein:T1355G(L452R)) G22992A|(surface_glycoprotein:G1430A(S477N)) C22995A|(surface_glycoprotein:C1433A(T478K)) A23013C|(surface_glycoprotein:A1451C(E484A)) T23018G|(surface_glycoprotein:T1456G(F486V)) A23055T|(surface_glycoprotein:A1493T(Q498L)) A23063T|(surface_glycoprotein:A1501T(N501Y)) 23072	11	0
22776 A22786C|(surface_glycoprotein:A1224C(R408S)) G22813T|(surface_glycoprotein:G1251T(K417N)) T22882G|(surface_glycoprotein:T1320G(N440K)) T22917G|(surface_glycoprotein:T1355G(L452R)) G22992A|(surface_glycoprotein:G1430A(S477N)) C22995A|(surface_glycoprotein:C1433A(T478K)) A23013C|(surface_glycoprotein:A1451C(E484A)) T23018G|(surface_glycoprotein:T1456G(F486V)) A23055T|(surface_glycoprotein:A1493T(Q498L)) A23063T|(surface_glycoprotein:A1501T(N501Y)) 23073	10	0
22773 A22786C|(surface_glycoprotein:A1224C(R408S)) G22813T|(surface_glycoprotein:G1251T(K417N)) T22882G|(surface_glycoprotein:T1320G(N440K)) T22917G|(surface_glycoprotein:T1355G(L452R)) G22992A|(surface_glycoprotein:G1430A(S477N)) C22995A|(surface_glycoprotein:C1433A(T478K)) A23013C|(surface_glycoprotein:A1451C(E484A)) T23018G|(surface_glycoprotein:T1456G(F486V)) A23055T|(surface_glycoprotein:A1493T(Q498L)) A23063T|(surface_glycoprotein:A1501T(N501Y)) 23072	9	0
22776 A22786C|(surface_glycoprotein:A1224C(R408S)) G22813T|(surface_glycoprotein:G1251T(K417N)) T22882G|(surface_glycoprotein:T1320G(N440K)) T22917G|(surface_glycoprotein:T1355G(L452R)) G22992A|(surface_glycoprotein:G1430A(S477N)) C22995A|(surface_glycoprotein:C1433A(T478K)) A23013C|(surface_glycoprotein:A1451C(E484A)) T23018G|(surface_glycoprotein:T1456G(F486V)) A23055T|(surface_glycoprotein:A1493T(Q498L)) A23063T|(surface_glycoprotein:A1501T(N501Y)) 23072	9	0
22773 A22786C|(surface_glycoprotein:A1224C(R408S)) G22813T|(surface_glycoprotein:G1251T(K417N)) T22882G|(surface_glycoprotein:T1320G(N440K)) T22917G|(surface_glycoprotein:T1355G(L452R)) G22992A|(surface_glycoprotein:G1430A(S477N)) C22995A|(surface_glycoprotein:C1433A(T478K)) A23013C|(surface_glycoprotein:A1451C(E484A)) T23018G|(surface_glycoprotein:T1456G(F486V)) A23055T|(surface_glycoprotein:A1493T(Q498L)) A23063T|(surface_glycoprotein:A1501T(N501Y)) 23073	8	0
22776 G22813T|(surface_glycoprotein:G1251T(K417N)) T22882G|(surface_glycoprotein:T1320G(N440K)) T22917G|(surface_glycoprotein:T1355G(L452R)) G22992A|(surface_glycoprotein:G1430A(S477N)) C22995A|(surface_glycoprotein:C1433A(T478K)) A23013C|(surface_glycoprotein:A1451C(E484A)) T23018G|(surface_glycoprotein:T1456G(F486V)) A23055T|(surface_glycoprotein:A1493T(Q498L)) A23063T|(surface_glycoprotein:A1501T(N501Y)) T23075C|(surface_glycoprotein:T1513C(Y505H)) 23322	6	0
22776 G22813T|(surface_glycoprotein:G1251T(K417N)) T22882G|(surface_glycoprotein:T1320G(N440K)) T22917G|(surface_glycoprotein:T1355G(L452R)) G22992A|(surface_glycoprotein:G1430A(S477N)) C22995A|(surface_glycoprotein:C1433A(T478K)) A23013C|(surface_glycoprotein:A1451C(E484A)) T23018G|(surface_glycoprotein:T1456G(F486V)) A23055T|(surface_glycoprotein:A1493T(Q498L)) A23063T|(surface_glycoprotein:A1501T(N501Y)) G23069T|(surface_glycoprotein:G1507T(V503F)) 23073	6	0
22773 G22813T|(surface_glycoprotein:G1251T(K417N)) T22882G|(surface_glycoprotein:T1320G(N440K)) T22917G|(surface_glycoprotein:T1355G(L452R)) G22992A|(surface_glycoprotein:G1430A(S477N)) C22995A|(surface_glycoprotein:C1433A(T478K)) A23013C|(surface_glycoprotein:A1451C(E484A)) T23018G|(surface_glycoprotein:T1456G(F486V)) A23055T|(surface_glycoprotein:A1493T(Q498L)) A23063T|(surface_glycoprotein:A1501T(N501Y)) T23075C|(surface_glycoprotein:T1513C(Y505H)) 23322	5	0
22773 G22813T|(surface_glycoprotein:G1251T(K417N)) T22882G|(surface_glycoprotein:T1320G(N440K)) T22917G|(surface_glycoprotein:T1355G(L452R)) G22992A|(surface_glycoprotein:G1430A(S477N)) C22995A|(surface_glycoprotein:C1433A(T478K)) A23013C|(surface_glycoprotein:A1451C(E484A)) T23018G|(surface_glycoprotein:T1456G(F486V)) A23055T|(surface_glycoprotein:A1493T(Q498L)) A23063T|(surface_glycoprotein:A1501T(N501Y)) G23069T|(surface_glycoprotein:G1507T(V503F)) 23072	5	0
22773 G22813T|(surface_glycoprotein:G1251T(K417N)) T22882G|(surface_glycoprotein:T1320G(N440K)) T22917G|(surface_glycoprotein:T1355G(L452R)) G22992A|(surface_glycoprotein:G1430A(S477N)) C22995A|(surface_glycoprotein:C1433A(T478K)) A23013C|(surface_glycoprotein:A1451C(E484A)) T23018G|(surface_glycoprotein:T1456G(F486V)) A23055T|(surface_glycoprotein:A1493T(Q498L)) A23063T|(surface_glycoprotein:A1501T(N501Y)) 23071	4	0
22776 G22813T|(surface_glycoprotein:G1251T(K417N)) T22882G|(surface_glycoprotein:T1320G(N440K)) T22917G|(surface_glycoprotein:T1355G(L452R)) G22992A|(surface_glycoprotein:G1430A(S477N)) C22995A|(surface_glycoprotein:C1433A(T478K)) A23013C|(surface_glycoprotein:A1451C(E484A)) T23018G|(surface_glycoprotein:T1456G(F486V)) A23055T|(surface_glycoprotein:A1493T(Q498L)) A23063T|(surface_glycoprotein:A1501T(N501Y)) G23069T|(surface_glycoprotein:G1507T(V503F)) 23072	4	0
22773 A22786C|(surface_glycoprotein:A1224C(R408S)) G22813T|(surface_glycoprotein:G1251T(K417N)) T22882G|(surface_glycoprotein:T1320G(N440K)) T22917G|(surface_glycoprotein:T1355G(L452R)) G22992A|(surface_glycoprotein:G1430A(S477N)) C22995A|(surface_glycoprotein:C1433A(T478K)) A23013C|(surface_glycoprotein:A1451C(E484A)) T23018G|(surface_glycoprotein:T1456G(F486V)) A23055T|(surface_glycoprotein:A1493T(Q498L)) A23063T|(surface_glycoprotein:A1501T(N501Y)) 23071	3	0
/mnt/d/SRA/SARS2/Wastewater/FromWI/unique_seqs_2022_12_14/135/SRR21037431.SARS2.wg_unique_seqs.tsv.gz
SRR21037431	PRJNA748354	SAMN30303105	University of Missouri	2022-08-02	USA: Missouri, USA: Missouri,	10730
22773 G22813T|(surface_glycoprotein:G1251T(K417N)) T22882G|(surface_glycoprotein:T1320G(N440K)) T22917G|(surface_glycoprotein:T1355G(L452R)) G22992A|(surface_glycoprotein:G1430A(S477N)) C22995A|(surface_glycoprotein:C1433A(T478K)) A23013C|(surface_glycoprotein:A1451C(E484A)) T23018G|(surface_glycoprotein:T1456G(F486V)) A23055T|(surface_glycoprotein:A1493T(Q498L)) A23063T|(surface_glycoprotein:A1501T(N501Y)) 23073	21	0.001
22776 G22813T|(surface_glycoprotein:G1251T(K417N)) T22882G|(surface_glycoprotein:T1320G(N440K)) T22917G|(surface_glycoprotein:T1355G(L452R)) G22992A|(surface_glycoprotein:G1430A(S477N)) C22995A|(surface_glycoprotein:C1433A(T478K)) A23013C|(surface_glycoprotein:A1451C(E484A)) T23018G|(surface_glycoprotein:T1456G(F486V)) A23055T|(surface_glycoprotein:A1493T(Q498L)) A23063T|(surface_glycoprotein:A1501T(N501Y)) 23073	20	0
22773 G22813T|(surface_glycoprotein:G1251T(K417N)) T22882G|(surface_glycoprotein:T1320G(N440K)) T22917G|(surface_glycoprotein:T1355G(L452R)) G22992A|(surface_glycoprotein:G1430A(S477N)) C22995A|(surface_glycoprotein:C1433A(T478K)) A23013C|(surface_glycoprotein:A1451C(E484A)) T23018G|(surface_glycoprotein:T1456G(F486V)) A23055T|(surface_glycoprotein:A1493T(Q498L)) A23063T|(surface_glycoprotein:A1501T(N501Y)) 23072	10	0
22776 A22786C|(surface_glycoprotein:A1224C(R408S)) G22813T|(surface_glycoprotein:G1251T(K417N)) T22882G|(surface_glycoprotein:T1320G(N440K)) T22917G|(surface_glycoprotein:T1355G(L452R)) G22992A|(surface_glycoprotein:G1430A(S477N)) C22995A|(surface_glycoprotein:C1433A(T478K)) A23013C|(surface_glycoprotein:A1451C(E484A)) T23018G|(surface_glycoprotein:T1456G(F486V)) A23055T|(surface_glycoprotein:A1493T(Q498L)) A23063T|(surface_glycoprotein:A1501T(N501Y)) 23073	8	0
22773 A22786C|(surface_glycoprotein:A1224C(R408S)) G22813T|(surface_glycoprotein:G1251T(K417N)) T22882G|(surface_glycoprotein:T1320G(N440K)) T22917G|(surface_glycoprotein:T1355G(L452R)) G22992A|(surface_glycoprotein:G1430A(S477N)) C22995A|(surface_glycoprotein:C1433A(T478K)) A23013C|(surface_glycoprotein:A1451C(E484A)) T23018G|(surface_glycoprotein:T1456G(F486V)) A23055T|(surface_glycoprotein:A1493T(Q498L)) A23063T|(surface_glycoprotein:A1501T(N501Y)) 23073	7	0
22773 G22813T|(surface_glycoprotein:G1251T(K417N)) T22882G|(surface_glycoprotein:T1320G(N440K)) T22917G|(surface_glycoprotein:T1355G(L452R)) G22973A|(surface_glycoprotein:G1411A(E471K)) G22992A|(surface_glycoprotein:G1430A(S477N)) C22995A|(surface_glycoprotein:C1433A(T478K)) A23013C|(surface_glycoprotein:A1451C(E484A)) T23018G|(surface_glycoprotein:T1456G(F486V)) A23055T|(surface_glycoprotein:A1493T(Q498L)) A23063T|(surface_glycoprotein:A1501T(N501Y)) 23073	6	0
22773 G22813T|(surface_glycoprotein:G1251T(K417N)) T22882G|(surface_glycoprotein:T1320G(N440K)) T22917G|(surface_glycoprotein:T1355G(L452R)) G22992A|(surface_glycoprotein:G1430A(S477N)) C22995A|(surface_glycoprotein:C1433A(T478K)) A23013C|(surface_glycoprotein:A1451C(E484A)) T23018G|(surface_glycoprotein:T1456G(F486V)) A23055T|(surface_glycoprotein:A1493T(Q498L)) A23063T|(surface_glycoprotein:A1501T(N501Y)) G23069T|(surface_glycoprotein:G1507T(V503F)) 23073	5	0
22776 G22813T|(surface_glycoprotein:G1251T(K417N)) T22882G|(surface_glycoprotein:T1320G(N440K)) T22917G|(surface_glycoprotein:T1355G(L452R)) G22992A|(surface_glycoprotein:G1430A(S477N)) C22995A|(surface_glycoprotein:C1433A(T478K)) A23013C|(surface_glycoprotein:A1451C(E484A)) T23018G|(surface_glycoprotein:T1456G(F486V)) A23055T|(surface_glycoprotein:A1493T(Q498L)) A23063T|(surface_glycoprotein:A1501T(N501Y)) 23072	4	0
22773 G22813T|(surface_glycoprotein:G1251T(K417N)) T22882G|(surface_glycoprotein:T1320G(N440K)) T22917G|(surface_glycoprotein:T1355G(L452R)) G22992A|(surface_glycoprotein:G1430A(S477N)) C22995A|(surface_glycoprotein:C1433A(T478K)) A23013C|(surface_glycoprotein:A1451C(E484A)) T23018G|(surface_glycoprotein:T1456G(F486V)) A23055T|(surface_glycoprotein:A1493T(Q498L)) A23063T|(surface_glycoprotein:A1501T(N501Y)) 23071	4	0
22776 G22813T|(surface_glycoprotein:G1251T(K417N)) T22882G|(surface_glycoprotein:T1320G(N440K)) T22917G|(surface_glycoprotein:T1355G(L452R)) G22992A|(surface_glycoprotein:G1430A(S477N)) C22995A|(surface_glycoprotein:C1433A(T478K)) A23013C|(surface_glycoprotein:A1451C(E484A)) T23018G|(surface_glycoprotein:T1456G(F486V)) A23055T|(surface_glycoprotein:A1493T(Q498L)) A23063T|(surface_glycoprotein:A1501T(N501Y)) G23069T|(surface_glycoprotein:G1507T(V503F)) 23073	4	0
22776 G22813T|(surface_glycoprotein:G1251T(K417N)) T22882G|(surface_glycoprotein:T1320G(N440K)) T22917G|(surface_glycoprotein:T1355G(L452R)) G22992A|(surface_glycoprotein:G1430A(S477N)) C22995A|(surface_glycoprotein:C1433A(T478K)) A23013C|(surface_glycoprotein:A1451C(E484A)) T23018G|(surface_glycoprotein:T1456G(F486V)) A23055T|(surface_glycoprotein:A1493T(Q498L)) A23063T|(surface_glycoprotein:A1501T(N501Y)) 23071	3	0
22773 A22786C|(surface_glycoprotein:A1224C(R408S)) G22813T|(surface_glycoprotein:G1251T(K417N)) T22882G|(surface_glycoprotein:T1320G(N440K)) T22917G|(surface_glycoprotein:T1355G(L452R)) G22992A|(surface_glycoprotein:G1430A(S477N)) C22995A|(surface_glycoprotein:C1433A(T478K)) A23013C|(surface_glycoprotein:A1451C(E484A)) T23018G|(surface_glycoprotein:T1456G(F486V)) A23055T|(surface_glycoprotein:A1493T(Q498L)) A23063T|(surface_glycoprotein:A1501T(N501Y)) 23072	3	0
22776 G22813T|(surface_glycoprotein:G1251T(K417N)) T22882G|(surface_glycoprotein:T1320G(N440K)) T22917G|(surface_glycoprotein:T1355G(L452R)) G22973A|(surface_glycoprotein:G1411A(E471K)) G22992A|(surface_glycoprotein:G1430A(S477N)) C22995A|(surface_glycoprotein:C1433A(T478K)) A23013C|(surface_glycoprotein:A1451C(E484A)) T23018G|(surface_glycoprotein:T1456G(F486V)) A23055T|(surface_glycoprotein:A1493T(Q498L)) A23063T|(surface_glycoprotein:A1501T(N501Y)) 23073	3	0
22773 G22813T|(surface_glycoprotein:G1251T(K417N)) T22882G|(surface_glycoprotein:T1320G(N440K)) T22917G|(surface_glycoprotein:T1355G(L452R)) G22992A|(surface_glycoprotein:G1430A(S477N)) C22995A|(surface_glycoprotein:C1433A(T478K)) A23013C|(surface_glycoprotein:A1451C(E484A)) T23018G|(surface_glycoprotein:T1456G(F486V)) A23055T|(surface_glycoprotein:A1493T(Q498L)) A23063T|(surface_glycoprotein:A1501T(N501Y)) G23069T|(surface_glycoprotein:G1507T(V503F)) 23072	3	0
22773 G22813T|(surface_glycoprotein:G1251T(K417N)) T22882G|(surface_glycoprotein:T1320G(N440K)) T22917G|(surface_glycoprotein:T1355G(L452R)) G22955T|(surface_glycoprotein:G1393T(E465*)) G22992A|(surface_glycoprotein:G1430A(S477N)) C22995A|(surface_glycoprotein:C1433A(T478K)) A23013C|(surface_glycoprotein:A1451C(E484A)) T23018G|(surface_glycoprotein:T1456G(F486V)) A23055T|(surface_glycoprotein:A1493T(Q498L)) A23063T|(surface_glycoprotein:A1501T(N501Y)) 23073	3	0
/mnt/d/SRA/SARS2/Wastewater/FromWI/unique_seqs_2022_12_14/135/SRR21037437.SARS2.wg_unique_seqs.tsv.gz
SRR21037437	PRJNA748354	SAMN30303108	University of Missouri	2022-06-27	USA: Missouri, USA: Missouri,	9100
22776 G22813T|(surface_glycoprotein:G1251T(K417N)) T22882G|(surface_glycoprotein:T1320G(N440K)) T22917G|(surface_glycoprotein:T1355G(L452R)) G22992A|(surface_glycoprotein:G1430A(S477N)) C22995A|(surface_glycoprotein:C1433A(T478K)) A23013C|(surface_glycoprotein:A1451C(E484A)) T23018G|(surface_glycoprotein:T1456G(F486V)) A23055T|(surface_glycoprotein:A1493T(Q498L)) A23063T|(surface_glycoprotein:A1501T(N501Y)) 23072	6	0
22773 G22813T|(surface_glycoprotein:G1251T(K417N)) T22882G|(surface_glycoprotein:T1320G(N440K)) T22917G|(surface_glycoprotein:T1355G(L452R)) G22992A|(surface_glycoprotein:G1430A(S477N)) C22995A|(surface_glycoprotein:C1433A(T478K)) A23013C|(surface_glycoprotein:A1451C(E484A)) T23018G|(surface_glycoprotein:T1456G(F486V)) A23055T|(surface_glycoprotein:A1493T(Q498L)) A23063T|(surface_glycoprotein:A1501T(N501Y)) 23072	6	0
22776 G22813T|(surface_glycoprotein:G1251T(K417N)) T22882G|(surface_glycoprotein:T1320G(N440K)) T22917G|(surface_glycoprotein:T1355G(L452R)) G22992A|(surface_glycoprotein:G1430A(S477N)) C22995A|(surface_glycoprotein:C1433A(T478K)) A23013C|(surface_glycoprotein:A1451C(E484A)) T23018G|(surface_glycoprotein:T1456G(F486V)) A23055T|(surface_glycoprotein:A1493T(Q498L)) A23063T|(surface_glycoprotein:A1501T(N501Y)) 23073	6	0
22773 G22813T|(surface_glycoprotein:G1251T(K417N)) T22882G|(surface_glycoprotein:T1320G(N440K)) T22917G|(surface_glycoprotein:T1355G(L452R)) G22992A|(surface_glycoprotein:G1430A(S477N)) C22995A|(surface_glycoprotein:C1433A(T478K)) A23013C|(surface_glycoprotein:A1451C(E484A)) T23018G|(surface_glycoprotein:T1456G(F486V)) A23055T|(surface_glycoprotein:A1493T(Q498L)) A23063T|(surface_glycoprotein:A1501T(N501Y)) 23073	5	0
22773 G22813T|(surface_glycoprotein:G1251T(K417N)) T22882G|(surface_glycoprotein:T1320G(N440K)) T22917G|(surface_glycoprotein:T1355G(L452R)) G22992A|(surface_glycoprotein:G1430A(S477N)) C22995A|(surface_glycoprotein:C1433A(T478K)) A23013C|(surface_glycoprotein:A1451C(E484A)) T23018G|(surface_glycoprotein:T1456G(F486V)) A23055T|(surface_glycoprotein:A1493T(Q498L)) A23063T|(surface_glycoprotein:A1501T(N501Y)) T23075C|(surface_glycoprotein:T1513C(Y505H)) 23322	4	0
22776 A22786C|(surface_glycoprotein:A1224C(R408S)) G22813T|(surface_glycoprotein:G1251T(K417N)) T22882G|(surface_glycoprotein:T1320G(N440K)) T22917G|(surface_glycoprotein:T1355G(L452R)) G22992A|(surface_glycoprotein:G1430A(S477N)) C22995A|(surface_glycoprotein:C1433A(T478K)) A23013C|(surface_glycoprotein:A1451C(E484A)) T23018G|(surface_glycoprotein:T1456G(F486V)) A23055T|(surface_glycoprotein:A1493T(Q498L)) A23063T|(surface_glycoprotein:A1501T(N501Y)) 23073	4	0
22776 G22813T|(surface_glycoprotein:G1251T(K417N)) T22882G|(surface_glycoprotein:T1320G(N440K)) T22917G|(surface_glycoprotein:T1355G(L452R)) G22992A|(surface_glycoprotein:G1430A(S477N)) C22995A|(surface_glycoprotein:C1433A(T478K)) A23013C|(surface_glycoprotein:A1451C(E484A)) T23018G|(surface_glycoprotein:T1456G(F486V)) A23055T|(surface_glycoprotein:A1493T(Q498L)) A23063T|(surface_glycoprotein:A1501T(N501Y)) G23069T|(surface_glycoprotein:G1507T(V503F)) 23073	4	0
22773 G22813T|(surface_glycoprotein:G1251T(K417N)) T22882G|(surface_glycoprotein:T1320G(N440K)) T22917A|(surface_glycoprotein:T1355A(L452Q)) G22992A|(surface_glycoprotein:G1430A(S477N)) C22995A|(surface_glycoprotein:C1433A(T478K)) A23013C|(surface_glycoprotein:A1451C(E484A)) A23040G|(surface_glycoprotein:A1478G(Q493R)) A23055T|(surface_glycoprotein:A1493T(Q498L)) A23063T|(surface_glycoprotein:A1501T(N501Y)) 23072	3	0
22776 G22813T|(surface_glycoprotein:G1251T(K417N)) T22882G|(surface_glycoprotein:T1320G(N440K)) T22917A|(surface_glycoprotein:T1355A(L452Q)) G22992A|(surface_glycoprotein:G1430A(S477N)) C22995A|(surface_glycoprotein:C1433A(T478K)) A23013C|(surface_glycoprotein:A1451C(E484A)) A23040G|(surface_glycoprotein:A1478G(Q493R)) A23055T|(surface_glycoprotein:A1493T(Q498L)) A23063T|(surface_glycoprotein:A1501T(N501Y)) 23073	3	0
22776 G22813T|(surface_glycoprotein:G1251T(K417N)) T22882G|(surface_glycoprotein:T1320G(N440K)) T22917A|(surface_glycoprotein:T1355A(L452Q)) G22992A|(surface_glycoprotein:G1430A(S477N)) C22995A|(surface_glycoprotein:C1433A(T478K)) A23013C|(surface_glycoprotein:A1451C(E484A)) A23040G|(surface_glycoprotein:A1478G(Q493R)) A23055T|(surface_glycoprotein:A1493T(Q498L)) A23063T|(surface_glycoprotein:A1501T(N501Y)) 23072	3	0
22776 G22813T|(surface_glycoprotein:G1251T(K417N)) T22882G|(surface_glycoprotein:T1320G(N440K)) T22917G|(surface_glycoprotein:T1355G(L452R)) G22992A|(surface_glycoprotein:G1430A(S477N)) C22995A|(surface_glycoprotein:C1433A(T478K)) A23013C|(surface_glycoprotein:A1451C(E484A)) T23018G|(surface_glycoprotein:T1456G(F486V)) A23055T|(surface_glycoprotein:A1493T(Q498L)) A23063T|(surface_glycoprotein:AAT1501-1503TCT(N501S)) A23064C|(surface_glycoprotein:AAT1501-1503TCT(N501S)) 23073	3	0
22773 G22813T|(surface_glycoprotein:G1251T(K417N)) T22882G|(surface_glycoprotein:T1320G(N440K)) T22917G|(surface_glycoprotein:T1355G(L452R)) G22992A|(surface_glycoprotein:G1430A(S477N)) C22995A|(surface_glycoprotein:C1433A(T478K)) A23013C|(surface_glycoprotein:A1451C(E484A)) T23018G|(surface_glycoprotein:T1456G(F486V)) T23023N|(surface_glycoprotein:T1461N(N487?)) A23055T|(surface_glycoprotein:A1493T(Q498L)) A23063T|(surface_glycoprotein:A1501T(N501Y)) 23073	3	0
22776 G22813T|(surface_glycoprotein:G1251T(K417N)) T22882G|(surface_glycoprotein:T1320G(N440K)) T22917G|(surface_glycoprotein:T1355G(L452R)) G22992A|(surface_glycoprotein:G1430A(S477N)) C22995A|(surface_glycoprotein:C1433A(T478K)) A23013C|(surface_glycoprotein:A1451C(E484A)) T23018G|(surface_glycoprotein:T1456G(F486V)) A23055T|(surface_glycoprotein:A1493T(Q498L)) A23063T|(surface_glycoprotein:A1501T(N501Y)) T23075C|(surface_glycoprotein:T1513C(Y505H)) 23322	2	0
22773 A22786C|(surface_glycoprotein:A1224C(R408S)) G22813T|(surface_glycoprotein:G1251T(K417N)) T22882G|(surface_glycoprotein:T1320G(N440K)) T22917G|(surface_glycoprotein:T1355G(L452R)) G22992A|(surface_glycoprotein:G1430A(S477N)) C22995A|(surface_glycoprotein:C1433A(T478K)) A23013C|(surface_glycoprotein:A1451C(E484A)) T23018G|(surface_glycoprotein:T1456G(F486V)) A23055T|(surface_glycoprotein:A1493T(Q498L)) A23063T|(surface_glycoprotein:A1501T(N501Y)) 23073	2	0
22773 G22813T|(surface_glycoprotein:G1251T(K417N)) T22882G|(surface_glycoprotein:T1320G(N440K)) T22917G|(surface_glycoprotein:T1355G(L452R)) G22992A|(surface_glycoprotein:G1430A(S477N)) C22995A|(surface_glycoprotein:C1433A(T478K)) A23013C|(surface_glycoprotein:A1451C(E484A)) T23018G|(surface_glycoprotein:T1456G(F486V)) A23055T|(surface_glycoprotein:A1493T(Q498L)) A23063T|(surface_glycoprotein:A1501T(N501Y)) G23069T|(surface_glycoprotein:G1507T(V503F)) 23072	2	0
/mnt/d/SRA/SARS2/Wastewater/FromWI/unique_seqs_2022_12_14/135/SRR21037442.SARS2.wg_unique_seqs.tsv.gz
SRR21037442	PRJNA748354	SAMN30303110	University of Missouri	2022-08-01	USA: Missouri, USA: Missouri,	Not Collected
22776 G22813T|(surface_glycoprotein:G1251T(K417N)) T22882G|(surface_glycoprotein:T1320G(N440K)) T22917G|(surface_glycoprotein:T1355G(L452R)) G22992A|(surface_glycoprotein:G1430A(S477N)) C22995A|(surface_glycoprotein:C1433A(T478K)) A23013C|(surface_glycoprotein:A1451C(E484A)) T23018G|(surface_glycoprotein:T1456G(F486V)) A23055T|(surface_glycoprotein:A1493T(Q498L)) A23063T|(surface_glycoprotein:A1501T(N501Y)) 23072	19	0
22773 G22813T|(surface_glycoprotein:G1251T(K417N)) T22882G|(surface_glycoprotein:T1320G(N440K)) T22917G|(surface_glycoprotein:T1355G(L452R)) G22992A|(surface_glycoprotein:G1430A(S477N)) C22995A|(surface_glycoprotein:C1433A(T478K)) A23013C|(surface_glycoprotein:A1451C(E484A)) T23018G|(surface_glycoprotein:T1456G(F486V)) A23055T|(surface_glycoprotein:A1493T(Q498L)) A23063T|(surface_glycoprotein:A1501T(N501Y)) 23073	16	0
22776 G22813T|(surface_glycoprotein:G1251T(K417N)) T22882G|(surface_glycoprotein:T1320G(N440K)) T22917G|(surface_glycoprotein:T1355G(L452R)) G22992A|(surface_glycoprotein:G1430A(S477N)) C22995A|(surface_glycoprotein:C1433A(T478K)) A23013C|(surface_glycoprotein:A1451C(E484A)) T23018G|(surface_glycoprotein:T1456G(F486V)) A23055T|(surface_glycoprotein:A1493T(Q498L)) A23063T|(surface_glycoprotein:A1501T(N501Y)) 23073	16	0
22773 G22813T|(surface_glycoprotein:G1251T(K417N)) T22882G|(surface_glycoprotein:T1320G(N440K)) T22917G|(surface_glycoprotein:T1355G(L452R)) G22992A|(surface_glycoprotein:G1430A(S477N)) C22995A|(surface_glycoprotein:C1433A(T478K)) A23013C|(surface_glycoprotein:A1451C(E484A)) T23018G|(surface_glycoprotein:T1456G(F486V)) A23055T|(surface_glycoprotein:A1493T(Q498L)) A23063T|(surface_glycoprotein:A1501T(N501Y)) 23072	15	0
22773 A22786C|(surface_glycoprotein:A1224C(R408S)) G22813T|(surface_glycoprotein:G1251T(K417N)) T22882G|(surface_glycoprotein:T1320G(N440K)) T22917G|(surface_glycoprotein:T1355G(L452R)) G22992A|(surface_glycoprotein:G1430A(S477N)) C22995A|(surface_glycoprotein:C1433A(T478K)) A23013C|(surface_glycoprotein:A1451C(E484A)) T23018G|(surface_glycoprotein:T1456G(F486V)) A23055T|(surface_glycoprotein:A1493T(Q498L)) A23063T|(surface_glycoprotein:A1501T(N501Y)) 23073	13	0
22776 A22786C|(surface_glycoprotein:A1224C(R408S)) G22813T|(surface_glycoprotein:G1251T(K417N)) T22882G|(surface_glycoprotein:T1320G(N440K)) T22917G|(surface_glycoprotein:T1355G(L452R)) G22992A|(surface_glycoprotein:G1430A(S477N)) C22995A|(surface_glycoprotein:C1433A(T478K)) A23013C|(surface_glycoprotein:A1451C(E484A)) T23018G|(surface_glycoprotein:T1456G(F486V)) A23055T|(surface_glycoprotein:A1493T(Q498L)) A23063T|(surface_glycoprotein:A1501T(N501Y)) 23073	9	0
22776 A22786C|(surface_glycoprotein:A1224C(R408S)) G22813T|(surface_glycoprotein:G1251T(K417N)) T22882G|(surface_glycoprotein:T1320G(N440K)) T22917G|(surface_glycoprotein:T1355G(L452R)) G22992A|(surface_glycoprotein:G1430A(S477N)) C22995A|(surface_glycoprotein:C1433A(T478K)) A23013C|(surface_glycoprotein:A1451C(E484A)) T23018G|(surface_glycoprotein:T1456G(F486V)) A23055T|(surface_glycoprotein:A1493T(Q498L)) A23063T|(surface_glycoprotein:A1501T(N501Y)) 23072	9	0
22776 G22813T|(surface_glycoprotein:G1251T(K417N)) T22882G|(surface_glycoprotein:T1320G(N440K)) T22917G|(surface_glycoprotein:T1355G(L452R)) G22992A|(surface_glycoprotein:G1430A(S477N)) C22995A|(surface_glycoprotein:C1433A(T478K)) A23013C|(surface_glycoprotein:A1451C(E484A)) T23018G|(surface_glycoprotein:T1456G(F486V)) A23055T|(surface_glycoprotein:A1493T(Q498L)) A23063T|(surface_glycoprotein:A1501T(N501Y)) 23071	8	0
22773 A22786C|(surface_glycoprotein:A1224C(R408S)) G22813T|(surface_glycoprotein:G1251T(K417N)) T22882G|(surface_glycoprotein:T1320G(N440K)) T22917G|(surface_glycoprotein:T1355G(L452R)) G22992A|(surface_glycoprotein:G1430A(S477N)) C22995A|(surface_glycoprotein:C1433A(T478K)) A23013C|(surface_glycoprotein:A1451C(E484A)) T23018G|(surface_glycoprotein:T1456G(F486V)) A23055T|(surface_glycoprotein:A1493T(Q498L)) A23063T|(surface_glycoprotein:A1501T(N501Y)) 23072	6	0
22773 G22813T|(surface_glycoprotein:G1251T(K417N)) T22882G|(surface_glycoprotein:T1320G(N440K)) T22917G|(surface_glycoprotein:T1355G(L452R)) G22992A|(surface_glycoprotein:G1430A(S477N)) C22995A|(surface_glycoprotein:C1433A(T478K)) A23013C|(surface_glycoprotein:A1451C(E484A)) T23018G|(surface_glycoprotein:T1456G(F486V)) A23055T|(surface_glycoprotein:A1493T(Q498L)) A23063T|(surface_glycoprotein:A1501T(N501Y)) T23075C|(surface_glycoprotein:T1513C(Y505H)) 23322	6	0
22773 G22813T|(surface_glycoprotein:G1251T(K417N)) T22882G|(surface_glycoprotein:T1320G(N440K)) T22917G|(surface_glycoprotein:T1355G(L452R)) G22992A|(surface_glycoprotein:G1430A(S477N)) C22995A|(surface_glycoprotein:C1433A(T478K)) A23013C|(surface_glycoprotein:A1451C(E484A)) T23018G|(surface_glycoprotein:T1456G(F486V)) A23055T|(surface_glycoprotein:A1493T(Q498L)) A23063T|(surface_glycoprotein:A1501T(N501Y)) 23071	5	0
22776 G22813T|(surface_glycoprotein:G1251T(K417N)) T22882G|(surface_glycoprotein:T1320G(N440K)) T22917G|(surface_glycoprotein:T1355G(L452R)) G22992A|(surface_glycoprotein:G1430A(S477N)) C22995A|(surface_glycoprotein:C1433A(T478K)) A23013C|(surface_glycoprotein:A1451C(E484A)) T23018G|(surface_glycoprotein:T1456G(F486V)) A23055T|(surface_glycoprotein:A1493T(Q498L)) A23063T|(surface_glycoprotein:A1501T(N501Y)) T23075C|(surface_glycoprotein:T1513C(Y505H)) 23322	5	0
22776 G22813T|(surface_glycoprotein:G1251T(K417N)) T22882G|(surface_glycoprotein:T1320G(N440K)) A22905C|(surface_glycoprotein:A1343C(N448T)) A22911C|(surface_glycoprotein:A1349C(N450T)) A22914C|(surface_glycoprotein:A1352C(Y451S)) T22917G|(surface_glycoprotein:T1355G(L452R)) A22920C|(surface_glycoprotein:A1358C(Y453S)) A22924C|(surface_glycoprotein:A1362C(R454S)) A22934C|(surface_glycoprotein:AAG1372-1374CCG(K458P)) A22935C|(surface_glycoprotein:AAG1372-1374CCG(K458P)) A22940C|(surface_glycoprotein:AAT1378-1380CCT(N460P)) A22941C|(surface_glycoprotein:AAT1378-1380CCT(N460P)) A22947C|(surface_glycoprotein:AAA1384-1386ACC(K462T)) A22948C|(surface_glycoprotein:AAA1384-1386ACC(K462T)) A22956C|(surface_glycoprotein:A1394C(E465A)) A22958C|(surface_glycoprotein:AGA1396-1398CGC(R466R)) A22960C|(surface_glycoprotein:AGA1396-1398CGC(R466R)) A22962C|(surface_glycoprotein:A1400C(D467A)) A22964C|(surface_glycoprotein:A1402C(I468L)) A22974C|(surface_glycoprotein:GAA1411-1413GCC(E471A)) A22975C|(surface_glycoprotein:GAA1411-1413GCC(E471A)) A22976C|(surface_glycoprotein:A1414C(I472L)) G22992A|(surface_glycoprotein:G1430A(S477N)) C22995A|(surface_glycoprotein:C1433A(T478K)) A23013C|(surface_glycoprotein:A1451C(E484A)) T23018G|(surface_glycoprotein:T1456G(F486V)) A23055G|(surface_glycoprotein:A1493G(Q498R)) A23060C|(surface_glycoprotein:A1498C(T500P)) A23063T|(surface_glycoprotein:AAT1501-1503TCT(N501S)) A23064C|(surface_glycoprotein:AAT1501-1503TCT(N501S)) 23073	4	0
22776 A22786C|(surface_glycoprotein:A1224C(R408S)) G22813T|(surface_glycoprotein:G1251T(K417N)) T22882G|(surface_glycoprotein:T1320G(N440K)) T22917G|(surface_glycoprotein:T1355G(L452R)) G22992A|(surface_glycoprotein:G1430A(S477N)) C22995A|(surface_glycoprotein:C1433A(T478K)) G23007T|(surface_glycoprotein:G1445T(G482V)) A23013C|(surface_glycoprotein:A1451C(E484A)) T23018G|(surface_glycoprotein:T1456G(F486V)) A23055T|(surface_glycoprotein:A1493T(Q498L)) A23063T|(surface_glycoprotein:A1501T(N501Y)) 23072	3	0
22776 A22786C|(surface_glycoprotein:A1224C(R408S)) G22813T|(surface_glycoprotein:G1251T(K417N)) T22882G|(surface_glycoprotein:T1320G(N440K)) T22917G|(surface_glycoprotein:T1355G(L452R)) G22992A|(surface_glycoprotein:G1430A(S477N)) C22995A|(surface_glycoprotein:C1433A(T478K)) A23013C|(surface_glycoprotein:A1451C(E484A)) T23018G|(surface_glycoprotein:T1456G(F486V)) A23055T|(surface_glycoprotein:A1493T(Q498L)) A23063T|(surface_glycoprotein:A1501T(N501Y)) G23069T|(surface_glycoprotein:G1507T(V503F)) 23072	3	0
/mnt/d/SRA/SARS2/Wastewater/FromWI/unique_seqs_2022_12_14/135/SRR21037441.SARS2.wg_unique_seqs.tsv.gz
SRR21037441	PRJNA748354	SAMN30303120	University of Missouri	2022-07-19	USA: Missouri, USA: Missouri,	Not Collected
22776 G22813T|(surface_glycoprotein:G1251T(K417N)) T22882G|(surface_glycoprotein:T1320G(N440K)) T22917G|(surface_glycoprotein:T1355G(L452R)) G22992A|(surface_glycoprotein:G1430A(S477N)) C22995A|(surface_glycoprotein:C1433A(T478K)) A23013C|(surface_glycoprotein:A1451C(E484A)) T23018G|(surface_glycoprotein:T1456G(F486V)) A23055T|(surface_glycoprotein:A1493T(Q498L)) A23063T|(surface_glycoprotein:A1501T(N501Y)) 23073	13	0
22776 G22813T|(surface_glycoprotein:G1251T(K417N)) T22882G|(surface_glycoprotein:T1320G(N440K)) T22917G|(surface_glycoprotein:T1355G(L452R)) G22992A|(surface_glycoprotein:G1430A(S477N)) C22995A|(surface_glycoprotein:C1433A(T478K)) A23013C|(surface_glycoprotein:A1451C(E484A)) T23018G|(surface_glycoprotein:T1456G(F486V)) A23055T|(surface_glycoprotein:A1493T(Q498L)) A23063T|(surface_glycoprotein:A1501T(N501Y)) 23072	5	0
22773 A22786C|(surface_glycoprotein:A1224C(R408S)) G22813T|(surface_glycoprotein:G1251T(K417N)) T22882G|(surface_glycoprotein:T1320G(N440K)) T22917G|(surface_glycoprotein:T1355G(L452R)) G22992A|(surface_glycoprotein:G1430A(S477N)) C22995A|(surface_glycoprotein:C1433A(T478K)) A23013C|(surface_glycoprotein:A1451C(E484A)) T23018G|(surface_glycoprotein:T1456G(F486V)) A23055T|(surface_glycoprotein:A1493T(Q498L)) A23063T|(surface_glycoprotein:A1501T(N501Y)) 23073	5	0
23023 A23055T|(surface_glycoprotein:A1493T(Q498L)) A23063T|(surface_glycoprotein:A1501T(N501Y)) T23075C|(surface_glycoprotein:T1513C(Y505H)) 23322	5	0
22773 G22813T|(surface_glycoprotein:G1251T(K417N)) T22882G|(surface_glycoprotein:T1320G(N440K)) T22917G|(surface_glycoprotein:T1355G(L452R)) G22992A|(surface_glycoprotein:G1430A(S477N)) C22995A|(surface_glycoprotein:C1433A(T478K)) A23013C|(surface_glycoprotein:A1451C(E484A)) T23018G|(surface_glycoprotein:T1456G(F486V)) A23055T|(surface_glycoprotein:A1493T(Q498L)) A23063T|(surface_glycoprotein:A1501T(N501Y)) 23072	4	0
22773 G22813T|(surface_glycoprotein:G1251T(K417N)) T22882G|(surface_glycoprotein:T1320G(N440K)) T22917G|(surface_glycoprotein:T1355G(L452R)) G22992A|(surface_glycoprotein:G1430A(S477N)) C22995A|(surface_glycoprotein:C1433A(T478K)) A23013C|(surface_glycoprotein:A1451C(E484A)) T23018G|(surface_glycoprotein:T1456G(F486V)) A23055T|(surface_glycoprotein:A1493T(Q498L)) A23063T|(surface_glycoprotein:A1501T(N501Y)) 23073	3	0
22776 A22786C|(surface_glycoprotein:A1224C(R408S)) G22813T|(surface_glycoprotein:G1251T(K417N)) T22882G|(surface_glycoprotein:T1320G(N440K)) T22917G|(surface_glycoprotein:T1355G(L452R)) G22992A|(surface_glycoprotein:G1430A(S477N)) C22995A|(surface_glycoprotein:C1433A(T478K)) A23013C|(surface_glycoprotein:A1451C(E484A)) T23018G|(surface_glycoprotein:T1456G(F486V)) A23055T|(surface_glycoprotein:A1493T(Q498L)) A23063T|(surface_glycoprotein:A1501T(N501Y)) 23072	3	0
22776 G22813T|(surface_glycoprotein:G1251T(K417N)) T22882G|(surface_glycoprotein:T1320G(N440K)) T22917G|(surface_glycoprotein:T1355G(L452R)) G22992A|(surface_glycoprotein:G1430A(S477N)) C22995A|(surface_glycoprotein:C1433A(T478K)) A23013C|(surface_glycoprotein:A1451C(E484A)) T23018G|(surface_glycoprotein:T1456G(F486V)) A23055T|(surface_glycoprotein:A1493T(Q498L)) A23063T|(surface_glycoprotein:A1501T(N501Y)) 23071	2	0
22776 A22786C|(surface_glycoprotein:A1224C(R408S)) G22813T|(surface_glycoprotein:G1251T(K417N)) T22882G|(surface_glycoprotein:T1320G(N440K)) T22917G|(surface_glycoprotein:T1355G(L452R)) G22992A|(surface_glycoprotein:G1430A(S477N)) C22995A|(surface_glycoprotein:C1433A(T478K)) A23013C|(surface_glycoprotein:A1451C(E484A)) T23018G|(surface_glycoprotein:T1456G(F486V)) A23055T|(surface_glycoprotein:A1493T(Q498L)) A23063T|(surface_glycoprotein:A1501T(N501Y)) 23071	2	0
22773 A22786C|(surface_glycoprotein:A1224C(R408S)) G22813T|(surface_glycoprotein:G1251T(K417N)) T22882G|(surface_glycoprotein:T1320G(N440K)) T22917G|(surface_glycoprotein:T1355G(L452R)) G22992A|(surface_glycoprotein:G1430A(S477N)) C22995A|(surface_glycoprotein:C1433A(T478K)) A23013C|(surface_glycoprotein:A1451C(E484A)) T23018G|(surface_glycoprotein:T1456G(F486V)) A23055T|(surface_glycoprotein:A1493T(Q498L)) A23063T|(surface_glycoprotein:A1501T(N501Y)) 23072	2	0
22776 A22786C|(surface_glycoprotein:A1224C(R408S)) G22813T|(surface_glycoprotein:G1251T(K417N)) T22882G|(surface_glycoprotein:T1320G(N440K)) T22917G|(surface_glycoprotein:T1355G(L452R)) G22992A|(surface_glycoprotein:G1430A(S477N)) C22995A|(surface_glycoprotein:C1433A(T478K)) A23013C|(surface_glycoprotein:A1451C(E484A)) T23018G|(surface_glycoprotein:T1456G(F486V)) A23055T|(surface_glycoprotein:A1493T(Q498L)) A23063T|(surface_glycoprotein:A1501T(N501Y)) G23067T|(surface_glycoprotein:G1505T(G502V)) 23073	2	0
22776 G22813T|(surface_glycoprotein:G1251T(K417N)) T22882G|(surface_glycoprotein:T1320G(N440K)) T22917G|(surface_glycoprotein:T1355G(L452R)) G22992A|(surface_glycoprotein:G1430A(S477N)) C22995A|(surface_glycoprotein:C1433A(T478K)) G23007T|(surface_glycoprotein:G1445T(G482V)) A23013C|(surface_glycoprotein:A1451C(E484A)) T23018G|(surface_glycoprotein:T1456G(F486V)) A23055T|(surface_glycoprotein:A1493T(Q498L)) A23063T|(surface_glycoprotein:A1501T(N501Y)) G23067T|(surface_glycoprotein:G1505T(G502V)) 23072	2	0
22776 G22813T|(surface_glycoprotein:G1251T(K417N)) T22882G|(surface_glycoprotein:T1320G(N440K)) T22917G|(surface_glycoprotein:T1355G(L452R)) G22992A|(surface_glycoprotein:G1430A(S477N)) C22995A|(surface_glycoprotein:C1433A(T478K)) A23013C|(surface_glycoprotein:A1451C(E484A)) T23018G|(surface_glycoprotein:T1456G(F486V)) G23049T|(surface_glycoprotein:G1487T(G496V)) A23055T|(surface_glycoprotein:A1493T(Q498L)) A23063T|(surface_glycoprotein:A1501T(N501Y)) 23072	2	0
22773 G22813T|(surface_glycoprotein:G1251T(K417N)) C22851N|(surface_glycoprotein:C1289N(T430?)) T22882G|(surface_glycoprotein:T1320G(N440K)) T22917G|(surface_glycoprotein:T1355G(L452R)) G22992A|(surface_glycoprotein:G1430A(S477N)) C22995A|(surface_glycoprotein:C1433A(T478K)) A23013C|(surface_glycoprotein:A1451C(E484A)) T23018G|(surface_glycoprotein:T1456G(F486V)) A23055T|(surface_glycoprotein:A1493T(Q498L)) A23063T|(surface_glycoprotein:A1501T(N501Y)) 23073	2	0
22776 A22786C|(surface_glycoprotein:A1224C(R408S)) C22792T|(surface_glycoprotein:C1230T(I410I)) G22813T|(surface_glycoprotein:G1251T(K417N)) T22882G|(surface_glycoprotein:T1320G(N440K)) T22917G|(surface_glycoprotein:T1355G(L452R)) G22992A|(surface_glycoprotein:G1430A(S477N)) C22995A|(surface_glycoprotein:C1433A(T478K)) A23013C|(surface_glycoprotein:A1451C(E484A)) T23018G|(surface_glycoprotein:T1456G(F486V)) A23055T|(surface_glycoprotein:A1493T(Q498L)) A23063T|(surface_glycoprotein:A1501T(N501Y)) 23073	2	0
/mnt/d/SRA/SARS2/Wastewater/FromWI/unique_seqs_2022_12_14/135/SRR21037446.SARS2.wg_unique_seqs.tsv.gz
SRR21037446	PRJNA748354	SAMN30303120	University of Missouri	2022-07-19	USA: Missouri, USA: Missouri,	Not Collected
22776 G22813T|(surface_glycoprotein:G1251T(K417N)) T22882G|(surface_glycoprotein:T1320G(N440K)) T22917G|(surface_glycoprotein:T1355G(L452R)) G22992A|(surface_glycoprotein:G1430A(S477N)) C22995A|(surface_glycoprotein:C1433A(T478K)) A23013C|(surface_glycoprotein:A1451C(E484A)) T23018G|(surface_glycoprotein:T1456G(F486V)) A23055T|(surface_glycoprotein:A1493T(Q498L)) A23063T|(surface_glycoprotein:A1501T(N501Y)) 23072	9	0
22773 G22813T|(surface_glycoprotein:G1251T(K417N)) T22882G|(surface_glycoprotein:T1320G(N440K)) T22917G|(surface_glycoprotein:T1355G(L452R)) G22992A|(surface_glycoprotein:G1430A(S477N)) C22995A|(surface_glycoprotein:C1433A(T478K)) A23013C|(surface_glycoprotein:A1451C(E484A)) T23018G|(surface_glycoprotein:T1456G(F486V)) A23055T|(surface_glycoprotein:A1493T(Q498L)) A23063T|(surface_glycoprotein:A1501T(N501Y)) 23073	7	0
22776 G22813T|(surface_glycoprotein:G1251T(K417N)) T22882G|(surface_glycoprotein:T1320G(N440K)) T22917G|(surface_glycoprotein:T1355G(L452R)) G22992A|(surface_glycoprotein:G1430A(S477N)) C22995A|(surface_glycoprotein:C1433A(T478K)) A23013C|(surface_glycoprotein:A1451C(E484A)) T23018G|(surface_glycoprotein:T1456G(F486V)) A23055T|(surface_glycoprotein:A1493T(Q498L)) A23063T|(surface_glycoprotein:A1501T(N501Y)) T23075C|(surface_glycoprotein:T1513C(Y505H)) 23322	5	0
22776 A22786C|(surface_glycoprotein:A1224C(R408S)) G22813T|(surface_glycoprotein:G1251T(K417N)) T22882G|(surface_glycoprotein:T1320G(N440K)) T22917G|(surface_glycoprotein:T1355G(L452R)) G22992A|(surface_glycoprotein:G1430A(S477N)) C22995A|(surface_glycoprotein:C1433A(T478K)) A23013C|(surface_glycoprotein:A1451C(E484A)) T23018G|(surface_glycoprotein:T1456G(F486V)) A23055T|(surface_glycoprotein:A1493T(Q498L)) A23063T|(surface_glycoprotein:A1501T(N501Y)) 23073	5	0
22773 G22813T|(surface_glycoprotein:G1251T(K417N)) T22882G|(surface_glycoprotein:T1320G(N440K)) C22915N|(surface_glycoprotein:C1353N(Y451?)) T22917G|(surface_glycoprotein:T1355G(L452R)) T22928N|(surface_glycoprotein:T1366N(F456?)) G22933T|(surface_glycoprotein:G1371T(R457S)) A22934C|(surface_glycoprotein:A1372C(K458Q)) A22940C|(surface_glycoprotein:AAT1378-1380CCT(N460P)) A22941C|(surface_glycoprotein:AAT1378-1380CCT(N460P)) A22946C|(surface_glycoprotein:AAA1384-1386CCC(K462P)) A22947C|(surface_glycoprotein:AAA1384-1386CCC(K462P)) A22948C|(surface_glycoprotein:AAA1384-1386CCC(K462P)) G22955T|(surface_glycoprotein:GAG1393-1395TCT(E465S)) A22956C|(surface_glycoprotein:GAG1393-1395TCT(E465S)) G22957T|(surface_glycoprotein:GAG1393-1395TCT(E465S)) A22958C|(surface_glycoprotein:AGA1396-1398CTC(R466L)) G22959T|(surface_glycoprotein:AGA1396-1398CTC(R466L)) A22960C|(surface_glycoprotein:AGA1396-1398CTC(R466L)) A22962C|(surface_glycoprotein:A1400C(D467A)) A22964C|(surface_glycoprotein:A1402C(I468L)) T22967N|(surface_glycoprotein:TCA1405-1407NCC(S469?)) A22969C|(surface_glycoprotein:TCA1405-1407NCC(S469?)) A22970C|(surface_glycoprotein:A1408C(T470P)) A22974C|(surface_glycoprotein:GAA1411-1413GCC(E471A)) A22975C|(surface_glycoprotein:GAA1411-1413GCC(E471A)) A22976C|(surface_glycoprotein:A1414C(I472L)) A22980C|(surface_glycoprotein:A1418C(Y473S)) A22983C|(surface_glycoprotein:CAG1420-1422CCT(Q474P)) G22984T|(surface_glycoprotein:CAG1420-1422CCT(Q474P)) G22992A|(surface_glycoprotein:G1430A(S477N)) C22995A|(surface_glycoprotein:C1433A(T478K)) A23003C|(surface_glycoprotein:A1441C(N481H)) T23010N|(surface_glycoprotein:GTT1447-1449GNN(V483?)) T23011N|(surface_glycoprotein:GTT1447-1449GNN(V483?)) A23013C|(surface_glycoprotein:A1451C(E484A)) T23018G|(surface_glycoprotein:T1456G(F486V)) T23035N|(surface_glycoprotein:T1473N(P491?)) A23055G|(surface_glycoprotein:CAA1492-1494CGC(Q498R)) A23056C|(surface_glycoprotein:CAA1492-1494CGC(Q498R)) A23063T|(surface_glycoprotein:AAT1501-1503TCT(N501S)) A23064C|(surface_glycoprotein:AAT1501-1503TCT(N501S)) G23069N|(surface_glycoprotein:G1507N(V503?)) 23073	4	0
22776 G22813T|(surface_glycoprotein:G1251T(K417N)) T22882G|(surface_glycoprotein:T1320G(N440K)) T22917G|(surface_glycoprotein:T1355G(L452R)) G22992A|(surface_glycoprotein:G1430A(S477N)) C22995A|(surface_glycoprotein:C1433A(T478K)) A23013C|(surface_glycoprotein:A1451C(E484A)) T23018G|(surface_glycoprotein:T1456G(F486V)) A23055T|(surface_glycoprotein:A1493T(Q498L)) A23063T|(surface_glycoprotein:A1501T(N501Y)) 23073	3	0
22776 G22813T|(surface_glycoprotein:G1251T(K417N)) T22882G|(surface_glycoprotein:T1320G(N440K)) T22917G|(surface_glycoprotein:T1355G(L452R)) G22992A|(surface_glycoprotein:G1430A(S477N)) C22995A|(surface_glycoprotein:C1433A(T478K)) A23013C|(surface_glycoprotein:A1451C(E484A)) T23018G|(surface_glycoprotein:T1456G(F486V)) A23055T|(surface_glycoprotein:A1493T(Q498L)) A23063T|(surface_glycoprotein:A1501T(N501Y)) 23071	3	0
22776 G22813T|(surface_glycoprotein:G1251T(K417N)) T22882G|(surface_glycoprotein:T1320G(N440K)) C22915N|(surface_glycoprotein:C1353N(Y451?)) T22917G|(surface_glycoprotein:T1355G(L452R)) T22928N|(surface_glycoprotein:T1366N(F456?)) T22967N|(surface_glycoprotein:T1405N(S469?)) G22992A|(surface_glycoprotein:G1430A(S477N)) C22995A|(surface_glycoprotein:C1433A(T478K)) T23010N|(surface_glycoprotein:GTT1447-1449GNN(V483?)) T23011N|(surface_glycoprotein:GTT1447-1449GNN(V483?)) A23013C|(surface_glycoprotein:A1451C(E484A)) T23018G|(surface_glycoprotein:T1456G(F486V)) T23035N|(surface_glycoprotein:T1473N(P491?)) A23055T|(surface_glycoprotein:A1493T(Q498L)) A23063T|(surface_glycoprotein:A1501T(N501Y)) G23069N|(surface_glycoprotein:G1507N(V503?)) 23073	3	0
22773 G22813T|(surface_glycoprotein:G1251T(K417N)) T22882G|(surface_glycoprotein:T1320G(N440K)) T22917G|(surface_glycoprotein:T1355G(L452R)) G22992A|(surface_glycoprotein:G1430A(S477N)) C22995A|(surface_glycoprotein:C1433A(T478K)) A23013C|(surface_glycoprotein:A1451C(E484A)) T23018G|(surface_glycoprotein:T1456G(F486V)) A23055T|(surface_glycoprotein:A1493T(Q498L)) A23063T|(surface_glycoprotein:A1501T(N501Y)) 23071	2	0
22773 G22813T|(surface_glycoprotein:G1251T(K417N)) T22882G|(surface_glycoprotein:T1320G(N440K)) T22917G|(surface_glycoprotein:T1355G(L452R)) G22992A|(surface_glycoprotein:G1430A(S477N)) C22995A|(surface_glycoprotein:C1433A(T478K)) A23013C|(surface_glycoprotein:A1451C(E484A)) T23018G|(surface_glycoprotein:T1456G(F486V)) A23055T|(surface_glycoprotein:A1493T(Q498L)) A23063T|(surface_glycoprotein:A1501T(N501Y)) T23075C|(surface_glycoprotein:T1513C(Y505H)) 23322	2	0
22773 A22786C|(surface_glycoprotein:A1224C(R408S)) G22813T|(surface_glycoprotein:G1251T(K417N)) T22882G|(surface_glycoprotein:T1320G(N440K)) T22917G|(surface_glycoprotein:T1355G(L452R)) G22992A|(surface_glycoprotein:G1430A(S477N)) C22995A|(surface_glycoprotein:C1433A(T478K)) A23013C|(surface_glycoprotein:A1451C(E484A)) T23018G|(surface_glycoprotein:T1456G(F486V)) A23055T|(surface_glycoprotein:A1493T(Q498L)) A23063T|(surface_glycoprotein:A1501T(N501Y)) 23072	2	0
22776 G22813T|(surface_glycoprotein:G1251T(K417N)) T22882G|(surface_glycoprotein:T1320G(N440K)) C22915N|(surface_glycoprotein:C1353N(Y451?)) T22917G|(surface_glycoprotein:T1355G(L452R)) T22928N|(surface_glycoprotein:T1366N(F456?)) G22933T|(surface_glycoprotein:G1371T(R457S)) A22934C|(surface_glycoprotein:A1372C(K458Q)) A22940C|(surface_glycoprotein:AAT1378-1380CCT(N460P)) A22941C|(surface_glycoprotein:AAT1378-1380CCT(N460P)) A22946C|(surface_glycoprotein:AAA1384-1386CCC(K462P)) A22947C|(surface_glycoprotein:AAA1384-1386CCC(K462P)) A22948C|(surface_glycoprotein:AAA1384-1386CCC(K462P)) G22955T|(surface_glycoprotein:GAG1393-1395TCT(E465S)) A22956C|(surface_glycoprotein:GAG1393-1395TCT(E465S)) G22957T|(surface_glycoprotein:GAG1393-1395TCT(E465S)) A22958C|(surface_glycoprotein:AGA1396-1398CTC(R466L)) G22959T|(surface_glycoprotein:AGA1396-1398CTC(R466L)) A22960C|(surface_glycoprotein:AGA1396-1398CTC(R466L)) A22962C|(surface_glycoprotein:A1400C(D467A)) A22964C|(surface_glycoprotein:A1402C(I468L)) T22967N|(surface_glycoprotein:TCA1405-1407NCC(S469?)) A22969C|(surface_glycoprotein:TCA1405-1407NCC(S469?)) A22970C|(surface_glycoprotein:A1408C(T470P)) A22974C|(surface_glycoprotein:GAA1411-1413GCC(E471A)) A22975C|(surface_glycoprotein:GAA1411-1413GCC(E471A)) A22976C|(surface_glycoprotein:A1414C(I472L)) A22980C|(surface_glycoprotein:A1418C(Y473S)) A22983C|(surface_glycoprotein:CAG1420-1422CCT(Q474P)) G22984T|(surface_glycoprotein:CAG1420-1422CCT(Q474P)) G22992A|(surface_glycoprotein:G1430A(S477N)) C22995A|(surface_glycoprotein:C1433A(T478K)) A23003C|(surface_glycoprotein:A1441C(N481H)) T23010N|(surface_glycoprotein:GTT1447-1449GNN(V483?)) T23011N|(surface_glycoprotein:GTT1447-1449GNN(V483?)) A23013C|(surface_glycoprotein:A1451C(E484A)) T23018G|(surface_glycoprotein:T1456G(F486V)) T23035N|(surface_glycoprotein:T1473N(P491?)) A23055G|(surface_glycoprotein:CAA1492-1494CGC(Q498R)) A23056C|(surface_glycoprotein:CAA1492-1494CGC(Q498R)) A23063T|(surface_glycoprotein:AAT1501-1503TCT(N501S)) A23064C|(surface_glycoprotein:AAT1501-1503TCT(N501S)) G23069N|(surface_glycoprotein:G1507N(V503?)) 23073	2	0
23023 A23055T|(surface_glycoprotein:A1493T(Q498L)) A23063T|(surface_glycoprotein:A1501T(N501Y)) T23075C|(surface_glycoprotein:T1513C(Y505H)) 23322	2	0
23023 G23049T|(surface_glycoprotein:G1487T(G496V)) A23055G|(surface_glycoprotein:A1493G(Q498R)) C23057T|(surface_glycoprotein:C1495T(P499S)) A23063T|(surface_glycoprotein:A1501T(N501Y)) G23069N|(surface_glycoprotein:GTT1507-1509NNT(V503?)) T23070N|(surface_glycoprotein:GTT1507-1509NNT(V503?)) T23075C|(surface_glycoprotein:TAC1513-1515CNN(Y505?)) A23076N|(surface_glycoprotein:TAC1513-1515CNN(Y505?)) C23077N|(surface_glycoprotein:TAC1513-1515CNN(Y505?)) C23078N|(surface_glycoprotein:CAA1516-1518NNA(Q506?)) A23079N|(surface_glycoprotein:CAA1516-1518NNA(Q506?)) T23105N|(surface_glycoprotein:T1543N(F515?)) C23117N|(surface_glycoprotein:C1555N(H519?)) C23121N|(surface_glycoprotein:GCA1558-1560GNN(A520?)) A23122N|(surface_glycoprotein:GCA1558-1560GNN(A520?)) C23123N|(surface_glycoprotein:CCA1561-1563NNN(P521?)) C23124N|(surface_glycoprotein:CCA1561-1563NNN(P521?)) A23125N|(surface_glycoprotein:CCA1561-1563NNN(P521?)) A23128N|(surface_glycoprotein:A1566N(A522?)) G23132N|(surface_glycoprotein:GTT1570-1572NNN(V524?)) T23133N|(surface_glycoprotein:GTT1570-1572NNN(V524?)) T23134N|(surface_glycoprotein:GTT1570-1572NNN(V524?)) T23135N|(surface_glycoprotein:T1573N(C525?)) G23138N|(surface_glycoprotein:GGA1576-1578NGN(G526?)) A23140N|(surface_glycoprotein:GGA1576-1578NGN(G526?)) C23141N|(surface_glycoprotein:C1579N(P527?)) A23145N|(surface_glycoprotein:A1583N(K528?)) G23149N|(surface_glycoprotein:G1587N(K529?)) T23150N|(surface_glycoprotein:T1588N(S530?)) T23160N|(surface_glycoprotein:T1598N(L533?)) T23163N|(surface_glycoprotein:T1601N(V534?)) A23165N|(surface_glycoprotein:AAA1603-1605NNN(K535?)) A23166N|(surface_glycoprotein:AAA1603-1605NNN(K535?)) A23167N|(surface_glycoprotein:AAA1603-1605NNN(K535?)) A23168N|(surface_glycoprotein:AAC1606-1608NNN(N536?)) A23169N|(surface_glycoprotein:AAC1606-1608NNN(N536?)) C23170N|(surface_glycoprotein:AAC1606-1608NNN(N536?)) A23171N|(surface_glycoprotein:AAA1609-1611NNA(K537?)) A23172N|(surface_glycoprotein:AAA1609-1611NNA(K537?)) G23175N|(surface_glycoprotein:TGT1612-1614TNN(C538?)) T23176N|(surface_glycoprotein:TGT1612-1614TNN(C538?)) G23177N|(surface_glycoprotein:GTC1615-1617NNC(V539?)) T23178N|(surface_glycoprotein:GTC1615-1617NNC(V539?)) A23186N|(surface_glycoprotein:A1624N(N542?)) T23189N|(surface_glycoprotein:T1627N(F543?)) A23192N|(surface_glycoprotein:A1630N(N544?)) G23196N|(surface_glycoprotein:GGT1633-1635GNN(G545?)) T23197N|(surface_glycoprotein:GGT1633-1635GNN(G545?)) A23200N|(surface_glycoprotein:A1638N(L546?)) G23204N|(surface_glycoprotein:GGC1642-1644NNC(G548?)) G23205N|(surface_glycoprotein:GGC1642-1644NNC(G548?)) G23210N|(surface_glycoprotein:GGT1648-1650NNN(G550?)) G23211N|(surface_glycoprotein:GGT1648-1650NNN(G550?)) T23212N|(surface_glycoprotein:GGT1648-1650NNN(G550?)) G23213N|(surface_glycoprotein:GTT1651-1653NNT(V551?)) T23214N|(surface_glycoprotein:GTT1651-1653NNT(V551?)) G23222N|(surface_glycoprotein:GAG1660-1662NAN(E554?)) G23224N|(surface_glycoprotein:GAG1660-1662NAN(E554?)) A23229N|(surface_glycoprotein:A1667N(N556?)) A23233N|(surface_glycoprotein:A1671N(K557?)) G23236N|(surface_glycoprotein:G1674N(K558?)) G23242N|(surface_glycoprotein:G1680N(L560?)) G23262N|(surface_glycoprotein:G1700N(R567?)) G23270N|(surface_glycoprotein:G1708N(A570?)) G23288N|(surface_glycoprotein:G1726N(V576?)) 23322	2	0
/mnt/d/SRA/SARS2/Wastewater/FromWI/unique_seqs_2022_12_14/135/SRR21037440.SARS2.wg_unique_seqs.tsv.gz
SRR21037440	PRJNA748354	SAMN30303122	University of Missouri	2022-07-18	USA: Missouri, USA: Missouri,	451367
22773 G22813T|(surface_glycoprotein:G1251T(K417N)) T22882G|(surface_glycoprotein:T1320G(N440K)) T22917G|(surface_glycoprotein:T1355G(L452R)) G22992A|(surface_glycoprotein:G1430A(S477N)) C22995A|(surface_glycoprotein:C1433A(T478K)) A23013C|(surface_glycoprotein:A1451C(E484A)) T23018G|(surface_glycoprotein:T1456G(F486V)) A23055T|(surface_glycoprotein:A1493T(Q498L)) A23063T|(surface_glycoprotein:A1501T(N501Y)) 23073	7	0
22776 G22813T|(surface_glycoprotein:G1251T(K417N)) T22882G|(surface_glycoprotein:T1320G(N440K)) T22917G|(surface_glycoprotein:T1355G(L452R)) G22992A|(surface_glycoprotein:G1430A(S477N)) C22995A|(surface_glycoprotein:C1433A(T478K)) A23013C|(surface_glycoprotein:A1451C(E484A)) T23018G|(surface_glycoprotein:T1456G(F486V)) A23055T|(surface_glycoprotein:A1493T(Q498L)) A23063T|(surface_glycoprotein:A1501T(N501Y)) 23072	4	0
22776 G22813T|(surface_glycoprotein:G1251T(K417N)) T22882G|(surface_glycoprotein:T1320G(N440K)) T22917G|(surface_glycoprotein:T1355G(L452R)) G22992A|(surface_glycoprotein:G1430A(S477N)) C22995A|(surface_glycoprotein:C1433A(T478K)) A23013C|(surface_glycoprotein:A1451C(E484A)) T23018G|(surface_glycoprotein:T1456G(F486V)) A23055T|(surface_glycoprotein:A1493T(Q498L)) A23063T|(surface_glycoprotein:A1501T(N501Y)) 23073	4	0
22773 G22813T|(surface_glycoprotein:G1251T(K417N)) T22882G|(surface_glycoprotein:T1320G(N440K)) T22917G|(surface_glycoprotein:T1355G(L452R)) G22992A|(surface_glycoprotein:G1430A(S477N)) C22995A|(surface_glycoprotein:C1433A(T478K)) A23013C|(surface_glycoprotein:A1451C(E484A)) T23018G|(surface_glycoprotein:T1456G(F486V)) A23055T|(surface_glycoprotein:A1493T(Q498L)) A23063T|(surface_glycoprotein:A1501T(N501Y)) T23075C|(surface_glycoprotein:T1513C(Y505H)) 23322	4	0
22776 A22786C|(surface_glycoprotein:A1224C(R408S)) G22813T|(surface_glycoprotein:G1251T(K417N)) T22882G|(surface_glycoprotein:T1320G(N440K)) T22917G|(surface_glycoprotein:T1355G(L452R)) G22992A|(surface_glycoprotein:G1430A(S477N)) C22995A|(surface_glycoprotein:C1433A(T478K)) A23013C|(surface_glycoprotein:A1451C(E484A)) T23018G|(surface_glycoprotein:T1456G(F486V)) A23055T|(surface_glycoprotein:A1493T(Q498L)) A23063T|(surface_glycoprotein:A1501T(N501Y)) 23072	4	0
22773 G22813T|(surface_glycoprotein:G1251T(K417N)) T22882G|(surface_glycoprotein:T1320G(N440K)) T22917G|(surface_glycoprotein:T1355G(L452R)) G22992A|(surface_glycoprotein:G1430A(S477N)) C22995A|(surface_glycoprotein:C1433A(T478K)) A23013C|(surface_glycoprotein:A1451C(E484A)) T23018G|(surface_glycoprotein:T1456G(F486V)) A23055T|(surface_glycoprotein:A1493T(Q498L)) A23063T|(surface_glycoprotein:A1501T(N501Y)) 23072	3	0
22773 G22813T|(surface_glycoprotein:G1251T(K417N)) T22882G|(surface_glycoprotein:T1320G(N440K)) T22917G|(surface_glycoprotein:T1355G(L452R)) G22992A|(surface_glycoprotein:G1430A(S477N)) C22995A|(surface_glycoprotein:C1433A(T478K)) A23013C|(surface_glycoprotein:A1451C(E484A)) T23018G|(surface_glycoprotein:T1456G(F486V)) A23055T|(surface_glycoprotein:A1493T(Q498L)) A23063T|(surface_glycoprotein:A1501T(N501Y)) 23071	3	0
22773 A22786C|(surface_glycoprotein:A1224C(R408S)) G22813T|(surface_glycoprotein:G1251T(K417N)) T22882G|(surface_glycoprotein:T1320G(N440K)) T22917G|(surface_glycoprotein:T1355G(L452R)) G22992A|(surface_glycoprotein:G1430A(S477N)) C22995A|(surface_glycoprotein:C1433A(T478K)) A23013C|(surface_glycoprotein:A1451C(E484A)) T23018G|(surface_glycoprotein:T1456G(F486V)) A23055T|(surface_glycoprotein:A1493T(Q498L)) A23063T|(surface_glycoprotein:A1501T(N501Y)) 23072	3	0
22776 A22786C|(surface_glycoprotein:A1224C(R408S)) G22813T|(surface_glycoprotein:G1251T(K417N)) T22882G|(surface_glycoprotein:T1320G(N440K)) T22917G|(surface_glycoprotein:T1355G(L452R)) G22992A|(surface_glycoprotein:G1430A(S477N)) C22995A|(surface_glycoprotein:C1433A(T478K)) A23013C|(surface_glycoprotein:A1451C(E484A)) T23018G|(surface_glycoprotein:T1456G(F486V)) A23055T|(surface_glycoprotein:A1493T(Q498L)) A23063T|(surface_glycoprotein:A1501T(N501Y)) 23073	2	0
22773 G22813T|(surface_glycoprotein:G1251T(K417N)) T22882G|(surface_glycoprotein:T1320G(N440K)) T22917G|(surface_glycoprotein:T1355G(L452R)) G22992A|(surface_glycoprotein:G1430A(S477N)) C22995A|(surface_glycoprotein:C1433A(T478K)) A23013C|(surface_glycoprotein:A1451C(E484A)) T23018G|(surface_glycoprotein:T1456G(F486V)) G23048T|(surface_glycoprotein:G1486T(G496C)) A23055T|(surface_glycoprotein:A1493T(Q498L)) A23063T|(surface_glycoprotein:A1501T(N501Y)) 23072	2	0
22776 G22813T|(surface_glycoprotein:G1251T(K417N)) T22882G|(surface_glycoprotein:T1320G(N440K)) T22917G|(surface_glycoprotein:T1355G(L452R)) G22992A|(surface_glycoprotein:G1430A(S477N)) C22995A|(surface_glycoprotein:C1433A(T478K)) A23013C|(surface_glycoprotein:A1451C(E484A)) T23018G|(surface_glycoprotein:T1456G(F486V)) A23055T|(surface_glycoprotein:A1493T(Q498L)) C23061A|(surface_glycoprotein:C1499A(T500N)) A23063T|(surface_glycoprotein:A1501T(N501Y)) 23073	2	0
22773 G22813T|(surface_glycoprotein:G1251T(K417N)) T22882G|(surface_glycoprotein:T1320G(N440K)) T22917G|(surface_glycoprotein:T1355G(L452R)) G22992A|(surface_glycoprotein:G1430A(S477N)) C22995A|(surface_glycoprotein:C1433A(T478K)) G23012T|(surface_glycoprotein:GAA1450-1452TCA(E484S)) A23013C|(surface_glycoprotein:GAA1450-1452TCA(E484S)) T23018G|(surface_glycoprotein:T1456G(F486V)) A23055T|(surface_glycoprotein:A1493T(Q498L)) A23063T|(surface_glycoprotein:A1501T(N501Y)) 23072	2	0
/mnt/d/SRA/SARS2/Wastewater/FromWI/unique_seqs_2022_12_14/135/SRR21037452.SARS2.wg_unique_seqs.tsv.gz
SRR21037452	PRJNA748354	SAMN30303105	University of Missouri	2022-08-02	USA: Missouri, USA: Missouri,	Not Collected
22776 G22813T|(surface_glycoprotein:G1251T(K417N)) T22882G|(surface_glycoprotein:T1320G(N440K)) T22917G|(surface_glycoprotein:T1355G(L452R)) G22992A|(surface_glycoprotein:G1430A(S477N)) C22995A|(surface_glycoprotein:C1433A(T478K)) A23013C|(surface_glycoprotein:A1451C(E484A)) T23018G|(surface_glycoprotein:T1456G(F486V)) A23055T|(surface_glycoprotein:A1493T(Q498L)) A23063T|(surface_glycoprotein:A1501T(N501Y)) 23073	21	0
22773 G22813T|(surface_glycoprotein:G1251T(K417N)) T22882G|(surface_glycoprotein:T1320G(N440K)) T22917G|(surface_glycoprotein:T1355G(L452R)) G22992A|(surface_glycoprotein:G1430A(S477N)) C22995A|(surface_glycoprotein:C1433A(T478K)) A23013C|(surface_glycoprotein:A1451C(E484A)) T23018G|(surface_glycoprotein:T1456G(F486V)) A23055T|(surface_glycoprotein:A1493T(Q498L)) A23063T|(surface_glycoprotein:A1501T(N501Y)) 23073	17	0
22776 A22786C|(surface_glycoprotein:A1224C(R408S)) G22813T|(surface_glycoprotein:G1251T(K417N)) T22882G|(surface_glycoprotein:T1320G(N440K)) T22917G|(surface_glycoprotein:T1355G(L452R)) G22992A|(surface_glycoprotein:G1430A(S477N)) C22995A|(surface_glycoprotein:C1433A(T478K)) A23013C|(surface_glycoprotein:A1451C(E484A)) T23018G|(surface_glycoprotein:T1456G(F486V)) A23055T|(surface_glycoprotein:A1493T(Q498L)) A23063T|(surface_glycoprotein:A1501T(N501Y)) 23072	11	0
22773 G22813T|(surface_glycoprotein:G1251T(K417N)) T22882G|(surface_glycoprotein:T1320G(N440K)) T22917G|(surface_glycoprotein:T1355G(L452R)) G22992A|(surface_glycoprotein:G1430A(S477N)) C22995A|(surface_glycoprotein:C1433A(T478K)) A23013C|(surface_glycoprotein:A1451C(E484A)) T23018G|(surface_glycoprotein:T1456G(F486V)) A23055T|(surface_glycoprotein:A1493T(Q498L)) A23063T|(surface_glycoprotein:A1501T(N501Y)) 23072	10	0
22773 A22786C|(surface_glycoprotein:A1224C(R408S)) G22813T|(surface_glycoprotein:G1251T(K417N)) T22882G|(surface_glycoprotein:T1320G(N440K)) T22917G|(surface_glycoprotein:T1355G(L452R)) G22992A|(surface_glycoprotein:G1430A(S477N)) C22995A|(surface_glycoprotein:C1433A(T478K)) A23013C|(surface_glycoprotein:A1451C(E484A)) T23018G|(surface_glycoprotein:T1456G(F486V)) A23055T|(surface_glycoprotein:A1493T(Q498L)) A23063T|(surface_glycoprotein:A1501T(N501Y)) 23073	10	0
22776 G22813T|(surface_glycoprotein:G1251T(K417N)) T22882G|(surface_glycoprotein:T1320G(N440K)) T22917G|(surface_glycoprotein:T1355G(L452R)) G22992A|(surface_glycoprotein:G1430A(S477N)) C22995A|(surface_glycoprotein:C1433A(T478K)) A23013C|(surface_glycoprotein:A1451C(E484A)) T23018G|(surface_glycoprotein:T1456G(F486V)) A23055T|(surface_glycoprotein:A1493T(Q498L)) A23063T|(surface_glycoprotein:A1501T(N501Y)) 23072	5	0
22776 G22813T|(surface_glycoprotein:G1251T(K417N)) T22882G|(surface_glycoprotein:T1320G(N440K)) T22917G|(surface_glycoprotein:T1355G(L452R)) G22992A|(surface_glycoprotein:G1430A(S477N)) C22995A|(surface_glycoprotein:C1433A(T478K)) A23013C|(surface_glycoprotein:A1451C(E484A)) T23018G|(surface_glycoprotein:T1456G(F486V)) A23055T|(surface_glycoprotein:A1493T(Q498L)) A23063T|(surface_glycoprotein:A1501T(N501Y)) G23069T|(surface_glycoprotein:G1507T(V503F)) 23073	5	0
22776 A22786C|(surface_glycoprotein:A1224C(R408S)) C22792T|(surface_glycoprotein:C1230T(I410I)) G22813T|(surface_glycoprotein:G1251T(K417N)) T22882G|(surface_glycoprotein:T1320G(N440K)) T22917G|(surface_glycoprotein:T1355G(L452R)) G22992A|(surface_glycoprotein:G1430A(S477N)) C22995A|(surface_glycoprotein:C1433A(T478K)) A23013C|(surface_glycoprotein:A1451C(E484A)) T23018G|(surface_glycoprotein:T1456G(F486V)) A23055T|(surface_glycoprotein:A1493T(Q498L)) A23063T|(surface_glycoprotein:A1501T(N501Y)) 23073	5	0
22773 G22813T|(surface_glycoprotein:G1251T(K417N)) T22882G|(surface_glycoprotein:T1320G(N440K)) T22917G|(surface_glycoprotein:T1355G(L452R)) G22992A|(surface_glycoprotein:G1430A(S477N)) C22995A|(surface_glycoprotein:C1433A(T478K)) A23013C|(surface_glycoprotein:A1451C(E484A)) T23018G|(surface_glycoprotein:T1456G(F486V)) A23055T|(surface_glycoprotein:A1493T(Q498L)) A23063T|(surface_glycoprotein:A1501T(N501Y)) 23071	4	0
22776 A22786C|(surface_glycoprotein:A1224C(R408S)) G22813T|(surface_glycoprotein:G1251T(K417N)) T22882G|(surface_glycoprotein:T1320G(N440K)) T22917G|(surface_glycoprotein:T1355G(L452R)) G22992A|(surface_glycoprotein:G1430A(S477N)) C22995A|(surface_glycoprotein:C1433A(T478K)) A23013C|(surface_glycoprotein:A1451C(E484A)) T23018G|(surface_glycoprotein:T1456G(F486V)) A23055T|(surface_glycoprotein:A1493T(Q498L)) A23063T|(surface_glycoprotein:A1501T(N501Y)) 23073	4	0
22773 A22786C|(surface_glycoprotein:A1224C(R408S)) G22813T|(surface_glycoprotein:G1251T(K417N)) T22882G|(surface_glycoprotein:T1320G(N440K)) T22917G|(surface_glycoprotein:T1355G(L452R)) G22992A|(surface_glycoprotein:G1430A(S477N)) C22995A|(surface_glycoprotein:C1433A(T478K)) A23013C|(surface_glycoprotein:A1451C(E484A)) T23018G|(surface_glycoprotein:T1456G(F486V)) A23055T|(surface_glycoprotein:A1493T(Q498L)) A23063T|(surface_glycoprotein:A1501T(N501Y)) 23072	3	0
22776 A22786C|(surface_glycoprotein:A1224C(R408S)) C22792T|(surface_glycoprotein:C1230T(I410I)) G22813T|(surface_glycoprotein:G1251T(K417N)) T22882G|(surface_glycoprotein:T1320G(N440K)) T22917G|(surface_glycoprotein:T1355G(L452R)) G22992A|(surface_glycoprotein:G1430A(S477N)) C22995A|(surface_glycoprotein:C1433A(T478K)) A23013C|(surface_glycoprotein:A1451C(E484A)) T23018G|(surface_glycoprotein:T1456G(F486V)) A23055T|(surface_glycoprotein:A1493T(Q498L)) A23063T|(surface_glycoprotein:A1501T(N501Y)) 23072	3	0
22773 G22813T|(surface_glycoprotein:G1251T(K417N)) T22882G|(surface_glycoprotein:T1320G(N440K)) T22909C|(surface_glycoprotein:T1347C(Y449Y)) T22917G|(surface_glycoprotein:T1355G(L452R)) G22992A|(surface_glycoprotein:G1430A(S477N)) C22995A|(surface_glycoprotein:C1433A(T478K)) A23013C|(surface_glycoprotein:A1451C(E484A)) T23018G|(surface_glycoprotein:T1456G(F486V)) A23055T|(surface_glycoprotein:A1493T(Q498L)) A23063T|(surface_glycoprotein:A1501T(N501Y)) 23072	3	0
22776 G22813T|(surface_glycoprotein:G1251T(K417N)) T22882G|(surface_glycoprotein:T1320G(N440K)) T22917G|(surface_glycoprotein:T1355G(L452R)) G22992A|(surface_glycoprotein:G1430A(S477N)) C22995A|(surface_glycoprotein:C1433A(T478K)) A23013C|(surface_glycoprotein:A1451C(E484A)) T23018G|(surface_glycoprotein:T1456G(F486V)) A23055T|(surface_glycoprotein:A1493T(Q498L)) A23063T|(surface_glycoprotein:A1501T(N501Y)) 23071	2	0
22773 A22786C|(surface_glycoprotein:A1224C(R408S)) G22813T|(surface_glycoprotein:G1251T(K417N)) T22882G|(surface_glycoprotein:T1320G(N440K)) T22917G|(surface_glycoprotein:T1355G(L452R)) G22992A|(surface_glycoprotein:G1430A(S477N)) C22995A|(surface_glycoprotein:C1433A(T478K)) A23013C|(surface_glycoprotein:A1451C(E484A)) T23018G|(surface_glycoprotein:T1456G(F486V)) A23055T|(surface_glycoprotein:A1493T(Q498L)) A23063T|(surface_glycoprotein:A1501T(N501Y)) 23071	2	0
/mnt/d/SRA/SARS2/Wastewater/FromWI/unique_seqs_2022_12_14/135/SRR21037466.SARS2.wg_unique_seqs.tsv.gz
SRR21037466	PRJNA748354	SAMN30303105	University of Missouri	2022-08-02	USA: Missouri, USA: Missouri,	12855
22773 G22813T|(surface_glycoprotein:G1251T(K417N)) T22882G|(surface_glycoprotein:T1320G(N440K)) T22917G|(surface_glycoprotein:T1355G(L452R)) G22992A|(surface_glycoprotein:G1430A(S477N)) C22995A|(surface_glycoprotein:C1433A(T478K)) A23013C|(surface_glycoprotein:A1451C(E484A)) T23018G|(surface_glycoprotein:T1456G(F486V)) A23055T|(surface_glycoprotein:A1493T(Q498L)) A23063T|(surface_glycoprotein:A1501T(N501Y)) 23073	20	0.001
22776 G22813T|(surface_glycoprotein:G1251T(K417N)) T22882G|(surface_glycoprotein:T1320G(N440K)) T22917G|(surface_glycoprotein:T1355G(L452R)) G22992A|(surface_glycoprotein:G1430A(S477N)) C22995A|(surface_glycoprotein:C1433A(T478K)) A23013C|(surface_glycoprotein:A1451C(E484A)) T23018G|(surface_glycoprotein:T1456G(F486V)) A23055T|(surface_glycoprotein:A1493T(Q498L)) A23063T|(surface_glycoprotein:A1501T(N501Y)) 23073	14	0
22776 A22786C|(surface_glycoprotein:A1224C(R408S)) G22813T|(surface_glycoprotein:G1251T(K417N)) T22882G|(surface_glycoprotein:T1320G(N440K)) T22917G|(surface_glycoprotein:T1355G(L452R)) G22992A|(surface_glycoprotein:G1430A(S477N)) C22995A|(surface_glycoprotein:C1433A(T478K)) A23013C|(surface_glycoprotein:A1451C(E484A)) T23018G|(surface_glycoprotein:T1456G(F486V)) A23055T|(surface_glycoprotein:A1493T(Q498L)) A23063T|(surface_glycoprotein:A1501T(N501Y)) 23073	10	0
22773 G22813T|(surface_glycoprotein:G1251T(K417N)) T22882G|(surface_glycoprotein:T1320G(N440K)) T22917G|(surface_glycoprotein:T1355G(L452R)) G22992A|(surface_glycoprotein:G1430A(S477N)) C22995A|(surface_glycoprotein:C1433A(T478K)) A23013C|(surface_glycoprotein:A1451C(E484A)) T23018G|(surface_glycoprotein:T1456G(F486V)) A23055T|(surface_glycoprotein:A1493T(Q498L)) A23063T|(surface_glycoprotein:A1501T(N501Y)) 23072	7	0
22776 A22786C|(surface_glycoprotein:A1224C(R408S)) G22813T|(surface_glycoprotein:G1251T(K417N)) T22882G|(surface_glycoprotein:T1320G(N440K)) T22917G|(surface_glycoprotein:T1355G(L452R)) G22992A|(surface_glycoprotein:G1430A(S477N)) C22995A|(surface_glycoprotein:C1433A(T478K)) A23013C|(surface_glycoprotein:A1451C(E484A)) T23018G|(surface_glycoprotein:T1456G(F486V)) A23055T|(surface_glycoprotein:A1493T(Q498L)) A23063T|(surface_glycoprotein:A1501T(N501Y)) 23072	7	0
22773 G22813T|(surface_glycoprotein:G1251T(K417N)) T22882G|(surface_glycoprotein:T1320G(N440K)) T22917G|(surface_glycoprotein:T1355G(L452R)) G22992A|(surface_glycoprotein:G1430A(S477N)) C22995A|(surface_glycoprotein:C1433A(T478K)) A23013C|(surface_glycoprotein:A1451C(E484A)) T23018G|(surface_glycoprotein:T1456G(F486V)) A23055T|(surface_glycoprotein:A1493T(Q498L)) A23063T|(surface_glycoprotein:A1501T(N501Y)) T23075C|(surface_glycoprotein:T1513C(Y505H)) 23322	6	0
22776 G22813T|(surface_glycoprotein:G1251T(K417N)) T22882G|(surface_glycoprotein:T1320G(N440K)) T22917G|(surface_glycoprotein:T1355G(L452R)) G22992A|(surface_glycoprotein:G1430A(S477N)) C22995A|(surface_glycoprotein:C1433A(T478K)) A23013C|(surface_glycoprotein:A1451C(E484A)) T23018G|(surface_glycoprotein:T1456G(F486V)) A23055T|(surface_glycoprotein:A1493T(Q498L)) A23063T|(surface_glycoprotein:A1501T(N501Y)) 23072	5	0
22776 G22813T|(surface_glycoprotein:G1251T(K417N)) T22882G|(surface_glycoprotein:T1320G(N440K)) T22917G|(surface_glycoprotein:T1355G(L452R)) G22992A|(surface_glycoprotein:G1430A(S477N)) C22995A|(surface_glycoprotein:C1433A(T478K)) A23013C|(surface_glycoprotein:A1451C(E484A)) T23018G|(surface_glycoprotein:T1456G(F486V)) A23055T|(surface_glycoprotein:A1493T(Q498L)) A23063T|(surface_glycoprotein:A1501T(N501Y)) 23071	5	0
22773 A22786C|(surface_glycoprotein:A1224C(R408S)) G22813T|(surface_glycoprotein:G1251T(K417N)) T22882G|(surface_glycoprotein:T1320G(N440K)) T22917G|(surface_glycoprotein:T1355G(L452R)) G22992A|(surface_glycoprotein:G1430A(S477N)) C22995A|(surface_glycoprotein:C1433A(T478K)) A23013C|(surface_glycoprotein:A1451C(E484A)) T23018G|(surface_glycoprotein:T1456G(F486V)) A23055T|(surface_glycoprotein:A1493T(Q498L)) A23063T|(surface_glycoprotein:A1501T(N501Y)) 23073	5	0
22773 G22813T|(surface_glycoprotein:G1251T(K417N)) C22858T|(surface_glycoprotein:C1296T(C432C)) T22882G|(surface_glycoprotein:T1320G(N440K)) T22917G|(surface_glycoprotein:T1355G(L452R)) G22992A|(surface_glycoprotein:G1430A(S477N)) C22995A|(surface_glycoprotein:C1433A(T478K)) A23013C|(surface_glycoprotein:A1451C(E484A)) T23018G|(surface_glycoprotein:T1456G(F486V)) A23055T|(surface_glycoprotein:A1493T(Q498L)) A23063T|(surface_glycoprotein:A1501T(N501Y)) 23073	4	0
22773 A22786C|(surface_glycoprotein:A1224C(R408S)) G22813T|(surface_glycoprotein:G1251T(K417N)) T22882G|(surface_glycoprotein:T1320G(N440K)) T22917G|(surface_glycoprotein:T1355G(L452R)) G22992A|(surface_glycoprotein:G1430A(S477N)) C22995A|(surface_glycoprotein:C1433A(T478K)) A23013C|(surface_glycoprotein:A1451C(E484A)) T23018G|(surface_glycoprotein:T1456G(F486V)) A23055T|(surface_glycoprotein:A1493T(Q498L)) A23063T|(surface_glycoprotein:A1501T(N501Y)) 23072	3	0
22773 G22813T|(surface_glycoprotein:G1251T(K417N)) C22858T|(surface_glycoprotein:C1296T(C432C)) T22882G|(surface_glycoprotein:T1320G(N440K)) T22917G|(surface_glycoprotein:T1355G(L452R)) G22992A|(surface_glycoprotein:G1430A(S477N)) C22995A|(surface_glycoprotein:C1433A(T478K)) A23013C|(surface_glycoprotein:A1451C(E484A)) T23018G|(surface_glycoprotein:T1456G(F486V)) A23055T|(surface_glycoprotein:A1493T(Q498L)) A23063T|(surface_glycoprotein:A1501T(N501Y)) 23072	3	0
22773 A22786C|(surface_glycoprotein:A1224C(R408S)) G22813T|(surface_glycoprotein:G1251T(K417N)) C22858T|(surface_glycoprotein:C1296T(C432C)) T22882G|(surface_glycoprotein:T1320G(N440K)) T22917G|(surface_glycoprotein:T1355G(L452R)) G22992A|(surface_glycoprotein:G1430A(S477N)) C22995A|(surface_glycoprotein:C1433A(T478K)) A23013C|(surface_glycoprotein:A1451C(E484A)) T23018G|(surface_glycoprotein:T1456G(F486V)) A23055T|(surface_glycoprotein:A1493T(Q498L)) A23063T|(surface_glycoprotein:A1501T(N501Y)) 23072	3	0
22773 G22813T|(surface_glycoprotein:G1251T(K417N)) T22882G|(surface_glycoprotein:T1320G(N440K)) T22917G|(surface_glycoprotein:T1355G(L452R)) G22992A|(surface_glycoprotein:G1430A(S477N)) C22995A|(surface_glycoprotein:C1433A(T478K)) A23013C|(surface_glycoprotein:A1451C(E484A)) T23018G|(surface_glycoprotein:T1456G(F486V)) A23055T|(surface_glycoprotein:A1493T(Q498L)) A23063T|(surface_glycoprotein:A1501T(N501Y)) G23067T|(surface_glycoprotein:G1505T(G502V)) 23073	3	0
22773 G22813T|(surface_glycoprotein:G1251T(K417N)) T22882G|(surface_glycoprotein:T1320G(N440K)) T22917G|(surface_glycoprotein:T1355G(L452R)) G22992A|(surface_glycoprotein:G1430A(S477N)) C22995A|(surface_glycoprotein:C1433A(T478K)) A23013C|(surface_glycoprotein:A1451C(E484A)) T23018G|(surface_glycoprotein:T1456G(F486V)) A23055T|(surface_glycoprotein:A1493T(Q498L)) C23058T|(surface_glycoprotein:C1496T(P499L)) A23063T|(surface_glycoprotein:A1501T(N501Y)) 23073	3	0
/mnt/d/SRA/SARS2/Wastewater/FromWI/unique_seqs_2022_12_14/135/SRR21037447.SARS2.wg_unique_seqs.tsv.gz
SRR21037447	PRJNA748354	SAMN30303106	University of Missouri	2022-07-12	USA: Missouri, USA: Missouri,	Not Collected
22776 G22813T|(surface_glycoprotein:G1251T(K417N)) T22882G|(surface_glycoprotein:T1320G(N440K)) T22917G|(surface_glycoprotein:T1355G(L452R)) G22992A|(surface_glycoprotein:G1430A(S477N)) C22995A|(surface_glycoprotein:C1433A(T478K)) A23013C|(surface_glycoprotein:A1451C(E484A)) T23018G|(surface_glycoprotein:T1456G(F486V)) A23055T|(surface_glycoprotein:A1493T(Q498L)) A23063T|(surface_glycoprotein:A1501T(N501Y)) T23075C|(surface_glycoprotein:T1513C(Y505H)) 23322	8	0
22773 G22813T|(surface_glycoprotein:G1251T(K417N)) T22882G|(surface_glycoprotein:T1320G(N440K)) T22917G|(surface_glycoprotein:T1355G(L452R)) G22992A|(surface_glycoprotein:G1430A(S477N)) C22995A|(surface_glycoprotein:C1433A(T478K)) A23013C|(surface_glycoprotein:A1451C(E484A)) T23018G|(surface_glycoprotein:T1456G(F486V)) A23055T|(surface_glycoprotein:A1493T(Q498L)) A23063T|(surface_glycoprotein:A1501T(N501Y)) 23073	7	0
22776 G22813T|(surface_glycoprotein:G1251T(K417N)) T22882G|(surface_glycoprotein:T1320G(N440K)) T22917G|(surface_glycoprotein:T1355G(L452R)) G22992A|(surface_glycoprotein:G1430A(S477N)) C22995A|(surface_glycoprotein:C1433A(T478K)) A23013C|(surface_glycoprotein:A1451C(E484A)) T23018G|(surface_glycoprotein:T1456G(F486V)) A23055T|(surface_glycoprotein:A1493T(Q498L)) A23063T|(surface_glycoprotein:A1501T(N501Y)) 23073	6	0
22773 G22813T|(surface_glycoprotein:G1251T(K417N)) T22882G|(surface_glycoprotein:T1320G(N440K)) T22917G|(surface_glycoprotein:T1355G(L452R)) G22992A|(surface_glycoprotein:G1430A(S477N)) C22995A|(surface_glycoprotein:C1433A(T478K)) A23013C|(surface_glycoprotein:A1451C(E484A)) T23018G|(surface_glycoprotein:T1456G(F486V)) A23055T|(surface_glycoprotein:A1493T(Q498L)) A23063T|(surface_glycoprotein:A1501T(N501Y)) 23072	4	0
22773 G22813T|(surface_glycoprotein:G1251T(K417N)) T22882G|(surface_glycoprotein:T1320G(N440K)) T22917G|(surface_glycoprotein:T1355G(L452R)) G22992A|(surface_glycoprotein:G1430A(S477N)) C22995A|(surface_glycoprotein:C1433A(T478K)) A23013C|(surface_glycoprotein:A1451C(E484A)) T23018G|(surface_glycoprotein:T1456G(F486V)) A23055T|(surface_glycoprotein:A1493T(Q498L)) A23063T|(surface_glycoprotein:A1501T(N501Y)) T23075C|(surface_glycoprotein:T1513C(Y505H)) 23322	3	0
22776 A22786C|(surface_glycoprotein:A1224C(R408S)) G22813T|(surface_glycoprotein:G1251T(K417N)) T22882G|(surface_glycoprotein:T1320G(N440K)) T22917G|(surface_glycoprotein:T1355G(L452R)) G22992A|(surface_glycoprotein:G1430A(S477N)) C22995A|(surface_glycoprotein:C1433A(T478K)) A23013C|(surface_glycoprotein:A1451C(E484A)) T23018G|(surface_glycoprotein:T1456G(F486V)) A23055T|(surface_glycoprotein:A1493T(Q498L)) A23063T|(surface_glycoprotein:A1501T(N501Y)) 23073	3	0
22776 G22813T|(surface_glycoprotein:G1251T(K417N)) T22882G|(surface_glycoprotein:T1320G(N440K)) T22917G|(surface_glycoprotein:T1355G(L452R)) G22992A|(surface_glycoprotein:G1430A(S477N)) C22995A|(surface_glycoprotein:C1433A(T478K)) A23013C|(surface_glycoprotein:A1451C(E484A)) T23018G|(surface_glycoprotein:T1456G(F486V)) A23055T|(surface_glycoprotein:A1493T(Q498L)) A23063T|(surface_glycoprotein:A1501T(N501Y)) 23072	2	0
22773 A22786C|(surface_glycoprotein:A1224C(R408S)) G22813T|(surface_glycoprotein:G1251T(K417N)) T22882G|(surface_glycoprotein:T1320G(N440K)) T22917G|(surface_glycoprotein:T1355G(L452R)) G22992A|(surface_glycoprotein:G1430A(S477N)) C22995A|(surface_glycoprotein:C1433A(T478K)) A23013C|(surface_glycoprotein:A1451C(E484A)) T23018G|(surface_glycoprotein:T1456G(F486V)) A23055T|(surface_glycoprotein:A1493T(Q498L)) A23063T|(surface_glycoprotein:A1501T(N501Y)) 23073	2	0
22776 22803-insertA|(surface_glycoprotein:1241insertA(414fs)) G22813T|(surface_glycoprotein:G1251T(K417N)) T22882G|(surface_glycoprotein:T1320G(N440K)) T22917G|(surface_glycoprotein:T1355G(L452R)) G22992A|(surface_glycoprotein:G1430A(S477N)) C22995A|(surface_glycoprotein:C1433A(T478K)) A23013C|(surface_glycoprotein:A1451C(E484A)) T23018G|(surface_glycoprotein:T1456G(F486V)) A23055T|(surface_glycoprotein:A1493T(Q498L)) A23063T|(surface_glycoprotein:A1501T(N501Y)) 23072	2	0
22776 G22813T|(surface_glycoprotein:G1251T(K417N)) T22882G|(surface_glycoprotein:T1320G(N440K)) T22917G|(surface_glycoprotein:T1355G(L452R)) G22992A|(surface_glycoprotein:G1430A(S477N)) C22995A|(surface_glycoprotein:C1433A(T478K)) A23013C|(surface_glycoprotein:A1451C(E484A)) T23018G|(surface_glycoprotein:T1456G(F486V)) C23043T|(surface_glycoprotein:C1481T(S494L)) A23055T|(surface_glycoprotein:A1493T(Q498L)) A23063T|(surface_glycoprotein:A1501T(N501Y)) 23073	2	0
22776 G22813T|(surface_glycoprotein:G1251T(K417N)) T22882G|(surface_glycoprotein:T1320G(N440K)) T22917G|(surface_glycoprotein:T1355G(L452R)) G22992A|(surface_glycoprotein:G1430A(S477N)) C22995A|(surface_glycoprotein:C1433A(T478K)) A23013C|(surface_glycoprotein:A1451C(E484A)) T23018G|(surface_glycoprotein:T1456G(F486V)) A23055T|(surface_glycoprotein:A1493T(Q498L)) A23063T|(surface_glycoprotein:A1501T(N501Y)) G23069T|(surface_glycoprotein:G1507T(V503F)) 23073	2	0
23022 A23055T|(surface_glycoprotein:A1493T(Q498L)) A23063T|(surface_glycoprotein:A1501T(N501Y)) T23075C|(surface_glycoprotein:T1513C(Y505H)) 23322	2	0
/mnt/d/SRA/SARS2/Wastewater/FromWI/unique_seqs_2022_12_14/135/SRR21037462.SARS2.wg_unique_seqs.tsv.gz
SRR21037462	PRJNA748354	SAMN30303105	University of Missouri	2022-08-02	USA: Missouri, USA: Missouri,	35300
22776 G22813T|(surface_glycoprotein:G1251T(K417N)) T22882G|(surface_glycoprotein:T1320G(N440K)) T22917G|(surface_glycoprotein:T1355G(L452R)) G22992A|(surface_glycoprotein:G1430A(S477N)) C22995A|(surface_glycoprotein:C1433A(T478K)) A23013C|(surface_glycoprotein:A1451C(E484A)) T23018G|(surface_glycoprotein:T1456G(F486V)) A23055T|(surface_glycoprotein:A1493T(Q498L)) A23063T|(surface_glycoprotein:A1501T(N501Y)) 23073	24	0
22776 G22813T|(surface_glycoprotein:G1251T(K417N)) T22882G|(surface_glycoprotein:T1320G(N440K)) T22917G|(surface_glycoprotein:T1355G(L452R)) G22992A|(surface_glycoprotein:G1430A(S477N)) C22995A|(surface_glycoprotein:C1433A(T478K)) A23013C|(surface_glycoprotein:A1451C(E484A)) T23018G|(surface_glycoprotein:T1456G(F486V)) A23055T|(surface_glycoprotein:A1493T(Q498L)) A23063T|(surface_glycoprotein:A1501T(N501Y)) 23072	15	0
22773 G22813T|(surface_glycoprotein:G1251T(K417N)) T22882G|(surface_glycoprotein:T1320G(N440K)) T22917G|(surface_glycoprotein:T1355G(L452R)) G22992A|(surface_glycoprotein:G1430A(S477N)) C22995A|(surface_glycoprotein:C1433A(T478K)) A23013C|(surface_glycoprotein:A1451C(E484A)) T23018G|(surface_glycoprotein:T1456G(F486V)) A23055T|(surface_glycoprotein:A1493T(Q498L)) A23063T|(surface_glycoprotein:A1501T(N501Y)) 23073	12	0
22776 A22786C|(surface_glycoprotein:A1224C(R408S)) G22813T|(surface_glycoprotein:G1251T(K417N)) T22882G|(surface_glycoprotein:T1320G(N440K)) T22917G|(surface_glycoprotein:T1355G(L452R)) G22992A|(surface_glycoprotein:G1430A(S477N)) C22995A|(surface_glycoprotein:C1433A(T478K)) A23013C|(surface_glycoprotein:A1451C(E484A)) T23018G|(surface_glycoprotein:T1456G(F486V)) A23055T|(surface_glycoprotein:A1493T(Q498L)) A23063T|(surface_glycoprotein:A1501T(N501Y)) 23072	9	0
22773 A22786C|(surface_glycoprotein:A1224C(R408S)) G22813T|(surface_glycoprotein:G1251T(K417N)) T22882G|(surface_glycoprotein:T1320G(N440K)) T22917G|(surface_glycoprotein:T1355G(L452R)) G22992A|(surface_glycoprotein:G1430A(S477N)) C22995A|(surface_glycoprotein:C1433A(T478K)) A23013C|(surface_glycoprotein:A1451C(E484A)) T23018G|(surface_glycoprotein:T1456G(F486V)) A23055T|(surface_glycoprotein:A1493T(Q498L)) A23063T|(surface_glycoprotein:A1501T(N501Y)) 23073	9	0
22773 G22813T|(surface_glycoprotein:G1251T(K417N)) T22882G|(surface_glycoprotein:T1320G(N440K)) T22917G|(surface_glycoprotein:T1355G(L452R)) G22992A|(surface_glycoprotein:G1430A(S477N)) C22995A|(surface_glycoprotein:C1433A(T478K)) A23013C|(surface_glycoprotein:A1451C(E484A)) T23018G|(surface_glycoprotein:T1456G(F486V)) A23055T|(surface_glycoprotein:A1493T(Q498L)) A23063T|(surface_glycoprotein:A1501T(N501Y)) 23072	7	0
22773 G22813T|(surface_glycoprotein:G1251T(K417N)) T22882G|(surface_glycoprotein:T1320G(N440K)) T22917G|(surface_glycoprotein:T1355G(L452R)) G22992A|(surface_glycoprotein:G1430A(S477N)) C22995A|(surface_glycoprotein:C1433A(T478K)) A23013C|(surface_glycoprotein:A1451C(E484A)) T23018G|(surface_glycoprotein:T1456G(F486V)) A23055T|(surface_glycoprotein:A1493T(Q498L)) A23063T|(surface_glycoprotein:A1501T(N501Y)) 23071	7	0
22773 A22786C|(surface_glycoprotein:A1224C(R408S)) G22813T|(surface_glycoprotein:G1251T(K417N)) T22882G|(surface_glycoprotein:T1320G(N440K)) T22917G|(surface_glycoprotein:T1355G(L452R)) G22992A|(surface_glycoprotein:G1430A(S477N)) C22995A|(surface_glycoprotein:C1433A(T478K)) A23013C|(surface_glycoprotein:A1451C(E484A)) T23018G|(surface_glycoprotein:T1456G(F486V)) A23055T|(surface_glycoprotein:A1493T(Q498L)) A23063T|(surface_glycoprotein:A1501T(N501Y)) 23072	7	0
22776 G22813T|(surface_glycoprotein:G1251T(K417N)) T22882G|(surface_glycoprotein:T1320G(N440K)) T22917G|(surface_glycoprotein:T1355G(L452R)) G22992A|(surface_glycoprotein:G1430A(S477N)) C22995A|(surface_glycoprotein:C1433A(T478K)) A23013C|(surface_glycoprotein:A1451C(E484A)) T23018G|(surface_glycoprotein:T1456G(F486V)) A23055T|(surface_glycoprotein:A1493T(Q498L)) A23063T|(surface_glycoprotein:A1501T(N501Y)) T23075C|(surface_glycoprotein:T1513C(Y505H)) 23322	7	0
22776 G22813T|(surface_glycoprotein:G1251T(K417N)) T22882G|(surface_glycoprotein:T1320G(N440K)) T22917G|(surface_glycoprotein:T1355G(L452R)) G22992A|(surface_glycoprotein:G1430A(S477N)) C22995A|(surface_glycoprotein:C1433A(T478K)) A23013C|(surface_glycoprotein:A1451C(E484A)) T23018G|(surface_glycoprotein:T1456G(F486V)) A23055T|(surface_glycoprotein:A1493T(Q498L)) A23063T|(surface_glycoprotein:A1501T(N501Y)) 23071	6	0
22776 A22786C|(surface_glycoprotein:A1224C(R408S)) G22813T|(surface_glycoprotein:G1251T(K417N)) T22882G|(surface_glycoprotein:T1320G(N440K)) T22917G|(surface_glycoprotein:T1355G(L452R)) G22992A|(surface_glycoprotein:G1430A(S477N)) C22995A|(surface_glycoprotein:C1433A(T478K)) A23013C|(surface_glycoprotein:A1451C(E484A)) T23018G|(surface_glycoprotein:T1456G(F486V)) A23055T|(surface_glycoprotein:A1493T(Q498L)) A23063T|(surface_glycoprotein:A1501T(N501Y)) T23075C|(surface_glycoprotein:T1513C(Y505H)) 23322	5	0
22773 G22813T|(surface_glycoprotein:G1251T(K417N)) T22882G|(surface_glycoprotein:T1320G(N440K)) T22917G|(surface_glycoprotein:T1355G(L452R)) G22992A|(surface_glycoprotein:G1430A(S477N)) C22995A|(surface_glycoprotein:C1433A(T478K)) G23007T|(surface_glycoprotein:G1445T(G482V)) A23013C|(surface_glycoprotein:A1451C(E484A)) T23018G|(surface_glycoprotein:T1456G(F486V)) A23055T|(surface_glycoprotein:A1493T(Q498L)) A23063T|(surface_glycoprotein:A1501T(N501Y)) 23072	4	0
22776 A22786C|(surface_glycoprotein:A1224C(R408S)) G22813T|(surface_glycoprotein:G1251T(K417N)) T22882G|(surface_glycoprotein:T1320G(N440K)) T22917G|(surface_glycoprotein:T1355G(L452R)) G22992A|(surface_glycoprotein:G1430A(S477N)) C22995A|(surface_glycoprotein:C1433A(T478K)) A23013C|(surface_glycoprotein:A1451C(E484A)) T23018G|(surface_glycoprotein:T1456G(F486V)) A23055T|(surface_glycoprotein:A1493T(Q498L)) A23063T|(surface_glycoprotein:A1501T(N501Y)) 23073	3	0
22773 G22813T|(surface_glycoprotein:G1251T(K417N)) T22882G|(surface_glycoprotein:T1320G(N440K)) T22917G|(surface_glycoprotein:T1355G(L452R)) G22992A|(surface_glycoprotein:G1430A(S477N)) C22995A|(surface_glycoprotein:C1433A(T478K)) A23013C|(surface_glycoprotein:A1451C(E484A)) T23018G|(surface_glycoprotein:T1456G(F486V)) A23055T|(surface_glycoprotein:A1493T(Q498L)) A23063T|(surface_glycoprotein:A1501T(N501Y)) T23075C|(surface_glycoprotein:T1513C(Y505H)) 23322	3	0
22773 G22813T|(surface_glycoprotein:G1251T(K417N)) T22882G|(surface_glycoprotein:T1320G(N440K)) C22890T|(surface_glycoprotein:C1328T(S443F)) T22917G|(surface_glycoprotein:T1355G(L452R)) G22992A|(surface_glycoprotein:G1430A(S477N)) C22995A|(surface_glycoprotein:C1433A(T478K)) A23013C|(surface_glycoprotein:A1451C(E484A)) T23018G|(surface_glycoprotein:T1456G(F486V)) A23055T|(surface_glycoprotein:A1493T(Q498L)) A23063T|(surface_glycoprotein:A1501T(N501Y)) 23073	3	0
/mnt/d/SRA/SARS2/Wastewater/FromWI/unique_seqs_2022_12_14/135/SRR21037460.SARS2.wg_unique_seqs.tsv.gz
SRR21037460	PRJNA748354	SAMN30303108	University of Missouri	2022-06-27	USA: Missouri, USA: Missouri,	61250
22776 G22813T|(surface_glycoprotein:G1251T(K417N)) T22882G|(surface_glycoprotein:T1320G(N440K)) T22917G|(surface_glycoprotein:T1355G(L452R)) G22992A|(surface_glycoprotein:G1430A(S477N)) C22995A|(surface_glycoprotein:C1433A(T478K)) A23013C|(surface_glycoprotein:A1451C(E484A)) T23018G|(surface_glycoprotein:T1456G(F486V)) A23055T|(surface_glycoprotein:A1493T(Q498L)) A23063T|(surface_glycoprotein:A1501T(N501Y)) 23073	11	0
22773 G22813T|(surface_glycoprotein:G1251T(K417N)) T22882G|(surface_glycoprotein:T1320G(N440K)) T22917G|(surface_glycoprotein:T1355G(L452R)) G22992A|(surface_glycoprotein:G1430A(S477N)) C22995A|(surface_glycoprotein:C1433A(T478K)) A23013C|(surface_glycoprotein:A1451C(E484A)) T23018G|(surface_glycoprotein:T1456G(F486V)) A23055T|(surface_glycoprotein:A1493T(Q498L)) A23063T|(surface_glycoprotein:A1501T(N501Y)) 23073	9	0
22776 G22813T|(surface_glycoprotein:G1251T(K417N)) T22882G|(surface_glycoprotein:T1320G(N440K)) T22917G|(surface_glycoprotein:T1355G(L452R)) G22992A|(surface_glycoprotein:G1430A(S477N)) C22995A|(surface_glycoprotein:C1433A(T478K)) A23013C|(surface_glycoprotein:A1451C(E484A)) T23018G|(surface_glycoprotein:T1456G(F486V)) A23055T|(surface_glycoprotein:A1493T(Q498L)) A23063T|(surface_glycoprotein:A1501T(N501Y)) 23072	6	0
22773 G22813T|(surface_glycoprotein:G1251T(K417N)) T22882G|(surface_glycoprotein:T1320G(N440K)) T22917G|(surface_glycoprotein:T1355G(L452R)) G22992A|(surface_glycoprotein:G1430A(S477N)) C22995A|(surface_glycoprotein:C1433A(T478K)) A23013C|(surface_glycoprotein:A1451C(E484A)) T23018G|(surface_glycoprotein:T1456G(F486V)) A23055T|(surface_glycoprotein:A1493T(Q498L)) A23063T|(surface_glycoprotein:A1501T(N501Y)) 23072	5	0
22773 G22813T|(surface_glycoprotein:G1251T(K417N)) T22882G|(surface_glycoprotein:T1320G(N440K)) T22917G|(surface_glycoprotein:T1355G(L452R)) G22992A|(surface_glycoprotein:G1430A(S477N)) C22995A|(surface_glycoprotein:C1433A(T478K)) A23013C|(surface_glycoprotein:A1451C(E484A)) T23018G|(surface_glycoprotein:T1456G(F486V)) A23055T|(surface_glycoprotein:A1493T(Q498L)) A23063T|(surface_glycoprotein:A1501T(N501Y)) T23075C|(surface_glycoprotein:T1513C(Y505H)) 23322	5	0
22776 G22813T|(surface_glycoprotein:G1251T(K417N)) T22882G|(surface_glycoprotein:T1320G(N440K)) T22917G|(surface_glycoprotein:T1355G(L452R)) G22992A|(surface_glycoprotein:G1430A(S477N)) C22995A|(surface_glycoprotein:C1433A(T478K)) A23013C|(surface_glycoprotein:A1451C(E484A)) T23018G|(surface_glycoprotein:T1456G(F486V)) A23055T|(surface_glycoprotein:A1493T(Q498L)) A23063T|(surface_glycoprotein:A1501T(N501Y)) T23075C|(surface_glycoprotein:T1513C(Y505H)) 23322	4	0
22773 A22786C|(surface_glycoprotein:A1224C(R408S)) G22813T|(surface_glycoprotein:G1251T(K417N)) T22882G|(surface_glycoprotein:T1320G(N440K)) T22917G|(surface_glycoprotein:T1355G(L452R)) G22992A|(surface_glycoprotein:G1430A(S477N)) C22995A|(surface_glycoprotein:C1433A(T478K)) A23013C|(surface_glycoprotein:A1451C(E484A)) T23018G|(surface_glycoprotein:T1456G(F486V)) A23055T|(surface_glycoprotein:A1493T(Q498L)) A23063T|(surface_glycoprotein:A1501T(N501Y)) 23073	4	0
22773 A22786C|(surface_glycoprotein:A1224C(R408S)) G22813T|(surface_glycoprotein:G1251T(K417N)) T22882G|(surface_glycoprotein:T1320G(N440K)) T22917G|(surface_glycoprotein:T1355G(L452R)) G22992A|(surface_glycoprotein:G1430A(S477N)) C22995A|(surface_glycoprotein:C1433A(T478K)) A23013C|(surface_glycoprotein:A1451C(E484A)) T23018G|(surface_glycoprotein:T1456G(F486V)) A23055T|(surface_glycoprotein:A1493T(Q498L)) A23063T|(surface_glycoprotein:A1501T(N501Y)) 23072	3	0
22776 A22786C|(surface_glycoprotein:A1224C(R408S)) G22813T|(surface_glycoprotein:G1251T(K417N)) T22882G|(surface_glycoprotein:T1320G(N440K)) T22917G|(surface_glycoprotein:T1355G(L452R)) G22992A|(surface_glycoprotein:G1430A(S477N)) C22995A|(surface_glycoprotein:C1433A(T478K)) A23013C|(surface_glycoprotein:A1451C(E484A)) T23018G|(surface_glycoprotein:T1456G(F486V)) A23055T|(surface_glycoprotein:A1493T(Q498L)) A23063T|(surface_glycoprotein:A1501T(N501Y)) 23073	3	0
22773 G22813T|(surface_glycoprotein:G1251T(K417N)) T22882G|(surface_glycoprotein:T1320G(N440K)) T22917A|(surface_glycoprotein:T1355A(L452Q)) G22992A|(surface_glycoprotein:G1430A(S477N)) C22995A|(surface_glycoprotein:C1433A(T478K)) A23013C|(surface_glycoprotein:A1451C(E484A)) A23040G|(surface_glycoprotein:A1478G(Q493R)) A23055T|(surface_glycoprotein:A1493T(Q498L)) A23063T|(surface_glycoprotein:A1501T(N501Y)) T23075C|(surface_glycoprotein:T1513C(Y505H)) 23322	3	0
22776 G22813T|(surface_glycoprotein:G1251T(K417N)) T22882G|(surface_glycoprotein:T1320G(N440K)) T22917A|(surface_glycoprotein:T1355A(L452Q)) G22992A|(surface_glycoprotein:G1430A(S477N)) C22995A|(surface_glycoprotein:C1433A(T478K)) A23013C|(surface_glycoprotein:A1451C(E484A)) A23040G|(surface_glycoprotein:A1478G(Q493R)) A23055T|(surface_glycoprotein:A1493T(Q498L)) A23063T|(surface_glycoprotein:A1501T(N501Y)) 23072	3	0
22776 G22813T|(surface_glycoprotein:G1251T(K417N)) T22882G|(surface_glycoprotein:T1320G(N440K)) T22917A|(surface_glycoprotein:T1355A(L452Q)) G22992A|(surface_glycoprotein:G1430A(S477N)) C22995A|(surface_glycoprotein:C1433A(T478K)) A23013C|(surface_glycoprotein:A1451C(E484A)) A23040G|(surface_glycoprotein:A1478G(Q493R)) A23055T|(surface_glycoprotein:A1493T(Q498L)) A23063T|(surface_glycoprotein:A1501T(N501Y)) 23073	3	0
22773 G22813T|(surface_glycoprotein:G1251T(K417N)) T22882G|(surface_glycoprotein:T1320G(N440K)) T22917G|(surface_glycoprotein:T1355G(L452R)) G22992A|(surface_glycoprotein:G1430A(S477N)) C22995A|(surface_glycoprotein:C1433A(T478K)) A23013C|(surface_glycoprotein:A1451C(E484A)) T23018G|(surface_glycoprotein:T1456G(F486V)) A23055T|(surface_glycoprotein:A1493T(Q498L)) A23063T|(surface_glycoprotein:A1501T(N501Y)) G23069T|(surface_glycoprotein:G1507T(V503F)) 23072	3	0
23023 A23055T|(surface_glycoprotein:A1493T(Q498L)) A23063T|(surface_glycoprotein:A1501T(N501Y)) T23075C|(surface_glycoprotein:T1513C(Y505H)) 23322	3	0
23023 A23040G|(surface_glycoprotein:A1478G(Q493R)) G23049T|(surface_glycoprotein:G1487T(G496V)) A23055G|(surface_glycoprotein:A1493G(Q498R)) A23063T|(surface_glycoprotein:AAT1501-1503TCT(N501S)) A23064C|(surface_glycoprotein:AAT1501-1503TCT(N501S)) T23075C|(surface_glycoprotein:T1513C(Y505H)) 23322	3	0
/mnt/d/SRA/SARS2/Wastewater/FromWI/unique_seqs_2022_12_14/135/SRR21037453.SARS2.wg_unique_seqs.tsv.gz
SRR21037453	PRJNA748354	SAMN30303122	University of Missouri	2022-07-18	USA: Missouri, USA: Missouri,	1730
22776 G22813T|(surface_glycoprotein:G1251T(K417N)) T22882G|(surface_glycoprotein:T1320G(N440K)) T22917G|(surface_glycoprotein:T1355G(L452R)) G22992A|(surface_glycoprotein:G1430A(S477N)) C22995A|(surface_glycoprotein:C1433A(T478K)) A23013C|(surface_glycoprotein:A1451C(E484A)) T23018G|(surface_glycoprotein:T1456G(F486V)) A23055T|(surface_glycoprotein:A1493T(Q498L)) A23063T|(surface_glycoprotein:A1501T(N501Y)) 23073	9	0
22773 G22813T|(surface_glycoprotein:G1251T(K417N)) T22882G|(surface_glycoprotein:T1320G(N440K)) T22917G|(surface_glycoprotein:T1355G(L452R)) G22992A|(surface_glycoprotein:G1430A(S477N)) C22995A|(surface_glycoprotein:C1433A(T478K)) A23013C|(surface_glycoprotein:A1451C(E484A)) T23018G|(surface_glycoprotein:T1456G(F486V)) A23055T|(surface_glycoprotein:A1493T(Q498L)) A23063T|(surface_glycoprotein:A1501T(N501Y)) 23073	7	0
23022 A23055T|(surface_glycoprotein:A1493T(Q498L)) A23063T|(surface_glycoprotein:A1501T(N501Y)) T23075C|(surface_glycoprotein:T1513C(Y505H)) 23322	4	0
22773 G22813T|(surface_glycoprotein:G1251T(K417N)) T22882G|(surface_glycoprotein:T1320G(N440K)) T22917G|(surface_glycoprotein:T1355G(L452R)) G22992A|(surface_glycoprotein:G1430A(S477N)) C22995A|(surface_glycoprotein:C1433A(T478K)) A23013C|(surface_glycoprotein:A1451C(E484A)) T23018G|(surface_glycoprotein:T1456G(F486V)) A23055T|(surface_glycoprotein:A1493T(Q498L)) A23063T|(surface_glycoprotein:A1501T(N501Y)) 23071	3	0
22776 G22813T|(surface_glycoprotein:G1251T(K417N)) T22882G|(surface_glycoprotein:T1320G(N440K)) T22917G|(surface_glycoprotein:T1355G(L452R)) G22992A|(surface_glycoprotein:G1430A(S477N)) C22995A|(surface_glycoprotein:C1433A(T478K)) A23013C|(surface_glycoprotein:A1451C(E484A)) T23018G|(surface_glycoprotein:T1456G(F486V)) A23055T|(surface_glycoprotein:A1493T(Q498L)) A23063T|(surface_glycoprotein:A1501T(N501Y)) 23072	2	0
22776 G22813T|(surface_glycoprotein:G1251T(K417N)) T22882G|(surface_glycoprotein:T1320G(N440K)) T22917G|(surface_glycoprotein:T1355G(L452R)) G22992A|(surface_glycoprotein:G1430A(S477N)) C22995A|(surface_glycoprotein:C1433A(T478K)) A23013C|(surface_glycoprotein:A1451C(E484A)) T23018G|(surface_glycoprotein:T1456G(F486V)) A23055T|(surface_glycoprotein:A1493T(Q498L)) A23063T|(surface_glycoprotein:A1501T(N501Y)) 23071	2	0
22776 A22786C|(surface_glycoprotein:A1224C(R408S)) G22813T|(surface_glycoprotein:G1251T(K417N)) T22882G|(surface_glycoprotein:T1320G(N440K)) G22899A|(surface_glycoprotein:G1337A(G446D)) T22907C|(surface_glycoprotein:T1345C(Y449H)) T22917G|(surface_glycoprotein:T1355G(L452R)) G22992A|(surface_glycoprotein:G1430A(S477N)) C22995A|(surface_glycoprotein:C1433A(T478K)) A23013C|(surface_glycoprotein:A1451C(E484A)) T23018G|(surface_glycoprotein:T1456G(F486V)) A23055G|(surface_glycoprotein:A1493G(Q498R)) A23063T|(surface_glycoprotein:A1501T(N501Y)) T23075C|(surface_glycoprotein:T1513C(Y505H)) C23082G|(surface_glycoprotein:C1520G(P507R)) C23121N|(surface_glycoprotein:GCA1558-1560GNN(A520?)) A23122N|(surface_glycoprotein:GCA1558-1560GNN(A520?)) C23123N|(surface_glycoprotein:C1561N(P521?)) A23167N|(surface_glycoprotein:A1605N(K535?)) A23168N|(surface_glycoprotein:A1606N(N536?)) A23192N|(surface_glycoprotein:A1630N(N544?)) G23211N|(surface_glycoprotein:G1649N(G550?)) G23222N|(surface_glycoprotein:G1660N(E554?)) G23285N|(surface_glycoprotein:G1723N(A575?)) A23295C|(surface_glycoprotein:A1733C(D578A)) 23322	2	0
22773 G22813T|(surface_glycoprotein:G1251T(K417N)) T22882G|(surface_glycoprotein:T1320G(N440K)) G22899A|(surface_glycoprotein:G1337A(G446D)) T22917G|(surface_glycoprotein:T1355G(L452R)) G22992A|(surface_glycoprotein:G1430A(S477N)) C22995A|(surface_glycoprotein:C1433A(T478K)) A23013C|(surface_glycoprotein:A1451C(E484A)) T23018G|(surface_glycoprotein:T1456G(F486V)) C23039A|(surface_glycoprotein:C1477A(Q493K)) A23055G|(surface_glycoprotein:A1493G(Q498R)) A23063T|(surface_glycoprotein:A1501T(N501Y)) T23075C|(surface_glycoprotein:T1513C(Y505H)) 23322	2	0
22773 G22813T|(surface_glycoprotein:G1251T(K417N)) T22882G|(surface_glycoprotein:T1320G(N440K)) T22917G|(surface_glycoprotein:T1355G(L452R)) G22992A|(surface_glycoprotein:G1430A(S477N)) C22995A|(surface_glycoprotein:C1433A(T478K)) A23013C|(surface_glycoprotein:A1451C(E484A)) T23018G|(surface_glycoprotein:T1456G(F486V)) A23055T|(surface_glycoprotein:A1493T(Q498L)) A23063T|(surface_glycoprotein:A1501T(N501Y)) T23075C|(surface_glycoprotein:T1513C(Y505H)) 23322	2	0
22773 G22813T|(surface_glycoprotein:G1251T(K417N)) T22882G|(surface_glycoprotein:T1320G(N440K)) G22899A|(surface_glycoprotein:G1337A(G446D)) T22917G|(surface_glycoprotein:T1355G(L452R)) G22992A|(surface_glycoprotein:G1430A(S477N)) C22995A|(surface_glycoprotein:C1433A(T478K)) G23012A|(surface_glycoprotein:GAA1450-1452ACA(E484T)) A23013C|(surface_glycoprotein:GAA1450-1452ACA(E484T)) T23018G|(surface_glycoprotein:T1456G(F486V)) A23055G|(surface_glycoprotein:A1493G(Q498R)) A23063T|(surface_glycoprotein:A1501T(N501Y)) T23075C|(surface_glycoprotein:T1513C(Y505H)) G23211N|(surface_glycoprotein:G1649N(G550?)) G23285N|(surface_glycoprotein:G1723N(A575?)) 23322	2	0
22776 G22813T|(surface_glycoprotein:G1251T(K417N)) T22882G|(surface_glycoprotein:T1320G(N440K)) G22899A|(surface_glycoprotein:G1337A(G446D)) T22917G|(surface_glycoprotein:T1355G(L452R)) G22992A|(surface_glycoprotein:G1430A(S477N)) C22995A|(surface_glycoprotein:C1433A(T478K)) A23013C|(surface_glycoprotein:A1451C(E484A)) T23018G|(surface_glycoprotein:T1456G(F486V)) A23055T|(surface_glycoprotein:A1493T(Q498L)) A23063T|(surface_glycoprotein:A1501T(N501Y)) 23073	2	0
22773 C22792T|(surface_glycoprotein:C1230T(I410I)) G22813T|(surface_glycoprotein:G1251T(K417N)) T22882G|(surface_glycoprotein:T1320G(N440K)) T22917G|(surface_glycoprotein:T1355G(L452R)) G22992A|(surface_glycoprotein:G1430A(S477N)) C22995A|(surface_glycoprotein:C1433A(T478K)) A23013C|(surface_glycoprotein:A1451C(E484A)) T23018G|(surface_glycoprotein:T1456G(F486V)) A23055T|(surface_glycoprotein:A1493T(Q498L)) A23063T|(surface_glycoprotein:A1501T(N501Y)) 23072	2	0
22776 A22786C|(surface_glycoprotein:A1224C(R408S)) G22813T|(surface_glycoprotein:G1251T(K417N)) T22882G|(surface_glycoprotein:T1320G(N440K)) T22917G|(surface_glycoprotein:T1355G(L452R)) G22992A|(surface_glycoprotein:G1430A(S477N)) C22995A|(surface_glycoprotein:C1433A(T478K)) A23013C|(surface_glycoprotein:A1451C(E484A)) T23018G|(surface_glycoprotein:T1456G(F486V)) A23055T|(surface_glycoprotein:A1493T(Q498L)) A23063T|(surface_glycoprotein:A1501T(N501Y)) G23066T|(surface_glycoprotein:G1504T(G502C)) 23071	2	0
22773 G22813T|(surface_glycoprotein:G1251T(K417N)) T22882G|(surface_glycoprotein:T1320G(N440K)) T22917G|(surface_glycoprotein:T1355G(L452R)) G22992A|(surface_glycoprotein:G1430A(S477N)) C22995A|(surface_glycoprotein:C1433A(T478K)) A23013C|(surface_glycoprotein:A1451C(E484A)) T23018G|(surface_glycoprotein:T1456G(F486V)) A23055T|(surface_glycoprotein:A1493T(Q498L)) A23063T|(surface_glycoprotein:AAT1501-1503TCT(N501S)) A23064C|(surface_glycoprotein:AAT1501-1503TCT(N501S)) 23072	2	0
22776 A22786C|(surface_glycoprotein:A1224C(R408S)) G22813T|(surface_glycoprotein:G1251T(K417N)) T22882G|(surface_glycoprotein:T1320G(N440K)) T22917G|(surface_glycoprotein:T1355G(L452R)) G22992A|(surface_glycoprotein:G1430A(S477N)) C22995A|(surface_glycoprotein:C1433A(T478K)) A23013C|(surface_glycoprotein:A1451C(E484A)) T23018G|(surface_glycoprotein:T1456G(F486V)) A23055T|(surface_glycoprotein:A1493T(Q498L)) A23063T|(surface_glycoprotein:A1501T(N501Y)) 23073	2	0
/mnt/d/SRA/SARS2/Wastewater/FromWI/unique_seqs_2022_12_14/135/SRR21037450.SARS2.wg_unique_seqs.tsv.gz
SRR21037450	PRJNA748354	SAMN30303121	University of Missouri	2022-07-20	USA: Missouri, USA: Missouri,	Not Collected
22776 G22813T|(surface_glycoprotein:G1251T(K417N)) T22882G|(surface_glycoprotein:T1320G(N440K)) T22917G|(surface_glycoprotein:T1355G(L452R)) G22992A|(surface_glycoprotein:G1430A(S477N)) C22995A|(surface_glycoprotein:C1433A(T478K)) A23013C|(surface_glycoprotein:A1451C(E484A)) T23018G|(surface_glycoprotein:T1456G(F486V)) A23055T|(surface_glycoprotein:A1493T(Q498L)) A23063T|(surface_glycoprotein:A1501T(N501Y)) 23073	3	0
22776 G22813T|(surface_glycoprotein:G1251T(K417N)) T22882G|(surface_glycoprotein:T1320G(N440K)) T22917G|(surface_glycoprotein:T1355G(L452R)) G22992A|(surface_glycoprotein:G1430A(S477N)) C22995A|(surface_glycoprotein:C1433A(T478K)) A23013C|(surface_glycoprotein:A1451C(E484A)) T23018G|(surface_glycoprotein:T1456G(F486V)) A23055T|(surface_glycoprotein:A1493T(Q498L)) A23063T|(surface_glycoprotein:A1501T(N501Y)) 23071	2	0
22773 G22813T|(surface_glycoprotein:G1251T(K417N)) T22882G|(surface_glycoprotein:T1320G(N440K)) T22917G|(surface_glycoprotein:T1355G(L452R)) G22992A|(surface_glycoprotein:G1430A(S477N)) C22995A|(surface_glycoprotein:C1433A(T478K)) A23013C|(surface_glycoprotein:A1451C(E484A)) T23018G|(surface_glycoprotein:T1456G(F486V)) A23055T|(surface_glycoprotein:A1493T(Q498L)) A23063T|(surface_glycoprotein:A1501T(N501Y)) 23073	2	0
22776 G22813T|(surface_glycoprotein:G1251T(K417N)) T22882G|(surface_glycoprotein:T1320G(N440K)) T22917G|(surface_glycoprotein:T1355G(L452R)) G22992A|(surface_glycoprotein:G1430A(S477N)) C22995A|(surface_glycoprotein:C1433A(T478K)) A23013C|(surface_glycoprotein:A1451C(E484A)) T23018G|(surface_glycoprotein:T1456G(F486V)) A23055T|(surface_glycoprotein:A1493T(Q498L)) A23063T|(surface_glycoprotein:A1501T(N501Y)) 23072	2	0
22776 G22813T|(surface_glycoprotein:G1251T(K417N)) T22882G|(surface_glycoprotein:T1320G(N440K)) T22917G|(surface_glycoprotein:T1355G(L452R)) T22951-22951del|(surface_glycoprotein:1389-1389del(463fs)) G22992A|(surface_glycoprotein:G1430A(S477N)) C22995A|(surface_glycoprotein:C1433A(T478K)) A23013C|(surface_glycoprotein:A1451C(E484A)) T23018G|(surface_glycoprotein:T1456G(F486V)) A23055T|(surface_glycoprotein:A1493T(Q498L)) A23063T|(surface_glycoprotein:A1501T(N501Y)) T23075C|(surface_glycoprotein:T1513C(Y505H)) 23322	2	0
22776 A22786C|(surface_glycoprotein:A1224C(R408S)) G22813T|(surface_glycoprotein:G1251T(K417N)) T22882G|(surface_glycoprotein:T1320G(N440K)) T22917G|(surface_glycoprotein:T1355G(L452R)) G22992A|(surface_glycoprotein:G1430A(S477N)) C22995A|(surface_glycoprotein:C1433A(T478K)) A23013C|(surface_glycoprotein:A1451C(E484A)) T23018G|(surface_glycoprotein:T1456G(F486V)) A23055T|(surface_glycoprotein:A1493T(Q498L)) A23063T|(surface_glycoprotein:A1501T(N501Y)) 23073	2	0
22773 A22786C|(surface_glycoprotein:A1224C(R408S)) G22813T|(surface_glycoprotein:G1251T(K417N)) A22880C|(surface_glycoprotein:AAT1318-1320CAG(N440Q)) T22882G|(surface_glycoprotein:AAT1318-1320CAG(N440Q)) A22908C|(surface_glycoprotein:A1346C(Y449S)) T22917G|(surface_glycoprotein:T1355G(L452R)) A22947C|(surface_glycoprotein:A1385C(K462T)) A22956C|(surface_glycoprotein:A1394C(E465A)) A22958C|(surface_glycoprotein:AGA1396-1398CGC(R466R)) A22960C|(surface_glycoprotein:AGA1396-1398CGC(R466R)) G22961T|(surface_glycoprotein:GAT1399-1401TCT(D467S)) A22962C|(surface_glycoprotein:GAT1399-1401TCT(D467S)) A22964C|(surface_glycoprotein:A1402C(I468L)) A22969C|(surface_glycoprotein:A1407C(S469S)) A22970C|(surface_glycoprotein:A1408C(T470P)) G22973T|(surface_glycoprotein:GAA1411-1413TCC(E471S)) A22974C|(surface_glycoprotein:GAA1411-1413TCC(E471S)) A22975C|(surface_glycoprotein:GAA1411-1413TCC(E471S)) A22976C|(surface_glycoprotein:A1414C(I472L)) A22980C|(surface_glycoprotein:A1418C(Y473S)) A22983C|(surface_glycoprotein:A1421C(Q474P)) G22992A|(surface_glycoprotein:G1430A(S477N)) C22995A|(surface_glycoprotein:ACA1432-1434AAC(T478N)) A22996C|(surface_glycoprotein:ACA1432-1434AAC(T478N)) A23004C|(surface_glycoprotein:A1442C(N481T)) A23013C|(surface_glycoprotein:A1451C(E484A)) T23018G|(surface_glycoprotein:T1456G(F486V)) A23044C|(surface_glycoprotein:A1482C(S494S)) A23055G|(surface_glycoprotein:A1493G(Q498R)) A23063T|(surface_glycoprotein:AAT1501-1503TCT(N501S)) A23064C|(surface_glycoprotein:AAT1501-1503TCT(N501S)) 23073	2	0
22776 G22813T|(surface_glycoprotein:G1251T(K417N)) A22880C|(surface_glycoprotein:AAT1318-1320CAG(N440Q)) T22882G|(surface_glycoprotein:AAT1318-1320CAG(N440Q)) A22908C|(surface_glycoprotein:A1346C(Y449S)) T22917G|(surface_glycoprotein:T1355G(L452R)) A22947C|(surface_glycoprotein:A1385C(K462T)) A22956C|(surface_glycoprotein:A1394C(E465A)) A22958C|(surface_glycoprotein:AGA1396-1398CGC(R466R)) A22960C|(surface_glycoprotein:AGA1396-1398CGC(R466R)) G22961T|(surface_glycoprotein:GAT1399-1401TCT(D467S)) A22962C|(surface_glycoprotein:GAT1399-1401TCT(D467S)) A22964C|(surface_glycoprotein:A1402C(I468L)) A22969C|(surface_glycoprotein:A1407C(S469S)) A22970C|(surface_glycoprotein:A1408C(T470P)) G22973T|(surface_glycoprotein:GAA1411-1413TCC(E471S)) A22974C|(surface_glycoprotein:GAA1411-1413TCC(E471S)) A22975C|(surface_glycoprotein:GAA1411-1413TCC(E471S)) A22976C|(surface_glycoprotein:A1414C(I472L)) A22980C|(surface_glycoprotein:A1418C(Y473S)) A22983C|(surface_glycoprotein:A1421C(Q474P)) G22992A|(surface_glycoprotein:G1430A(S477N)) C22995A|(surface_glycoprotein:ACA1432-1434AAC(T478N)) A22996C|(surface_glycoprotein:ACA1432-1434AAC(T478N)) A23004C|(surface_glycoprotein:A1442C(N481T)) A23013C|(surface_glycoprotein:A1451C(E484A)) T23018G|(surface_glycoprotein:T1456G(F486V)) A23044C|(surface_glycoprotein:A1482C(S494S)) A23055G|(surface_glycoprotein:A1493G(Q498R)) A23063T|(surface_glycoprotein:AAT1501-1503TCT(N501S)) A23064C|(surface_glycoprotein:AAT1501-1503TCT(N501S)) 23073	2	0
23022 A23055T|(surface_glycoprotein:A1493T(Q498L)) A23063T|(surface_glycoprotein:A1501T(N501Y)) T23075C|(surface_glycoprotein:T1513C(Y505H)) G23211N|(surface_glycoprotein:G1649N(G550?)) G23285N|(surface_glycoprotein:G1723N(A575?)) 23322	2	0
/mnt/d/SRA/SARS2/Wastewater/FromWI/unique_seqs_2022_12_14/135/SRR21037451.SARS2.wg_unique_seqs.tsv.gz
SRR21037451	PRJNA748354	SAMN30303102	University of Missouri	2022-06-28	USA: Missouri, USA: Missouri,	Not Collected
22773 G22813T|(surface_glycoprotein:G1251T(K417N)) T22882G|(surface_glycoprotein:T1320G(N440K)) T22917A|(surface_glycoprotein:T1355A(L452Q)) G22992A|(surface_glycoprotein:G1430A(S477N)) C22995A|(surface_glycoprotein:C1433A(T478K)) A23013C|(surface_glycoprotein:A1451C(E484A)) A23040G|(surface_glycoprotein:A1478G(Q493R)) A23055T|(surface_glycoprotein:A1493T(Q498L)) A23063T|(surface_glycoprotein:A1501T(N501Y)) 23073	5	0
22773 G22813T|(surface_glycoprotein:G1251T(K417N)) T22882G|(surface_glycoprotein:T1320G(N440K)) T22917G|(surface_glycoprotein:T1355G(L452R)) G22992A|(surface_glycoprotein:G1430A(S477N)) C22995A|(surface_glycoprotein:C1433A(T478K)) A23013C|(surface_glycoprotein:A1451C(E484A)) T23018G|(surface_glycoprotein:T1456G(F486V)) A23055T|(surface_glycoprotein:A1493T(Q498L)) A23063T|(surface_glycoprotein:A1501T(N501Y)) 23073	5	0
22776 G22813T|(surface_glycoprotein:G1251T(K417N)) T22882G|(surface_glycoprotein:T1320G(N440K)) T22917G|(surface_glycoprotein:T1355G(L452R)) G22992A|(surface_glycoprotein:G1430A(S477N)) C22995A|(surface_glycoprotein:C1433A(T478K)) A23013C|(surface_glycoprotein:A1451C(E484A)) T23018G|(surface_glycoprotein:T1456G(F486V)) A23055T|(surface_glycoprotein:A1493T(Q498L)) A23063T|(surface_glycoprotein:A1501T(N501Y)) 23073	4	0
22773 A22786C|(surface_glycoprotein:A1224C(R408S)) G22813T|(surface_glycoprotein:G1251T(K417N)) T22882G|(surface_glycoprotein:T1320G(N440K)) T22917G|(surface_glycoprotein:T1355G(L452R)) G22992A|(surface_glycoprotein:G1430A(S477N)) C22995A|(surface_glycoprotein:C1433A(T478K)) A23013C|(surface_glycoprotein:A1451C(E484A)) T23018G|(surface_glycoprotein:T1456G(F486V)) A23055T|(surface_glycoprotein:A1493T(Q498L)) A23063T|(surface_glycoprotein:A1501T(N501Y)) 23073	4	0
22776 G22813T|(surface_glycoprotein:G1251T(K417N)) T22882G|(surface_glycoprotein:T1320G(N440K)) T22917A|(surface_glycoprotein:T1355A(L452Q)) G22992A|(surface_glycoprotein:G1430A(S477N)) C22995A|(surface_glycoprotein:C1433A(T478K)) A23013C|(surface_glycoprotein:A1451C(E484A)) A23040G|(surface_glycoprotein:A1478G(Q493R)) A23055T|(surface_glycoprotein:A1493T(Q498L)) A23063T|(surface_glycoprotein:A1501T(N501Y)) 23072	3	0
22776 A22786C|(surface_glycoprotein:A1224C(R408S)) G22813T|(surface_glycoprotein:G1251T(K417N)) T22882G|(surface_glycoprotein:T1320G(N440K)) T22917G|(surface_glycoprotein:T1355G(L452R)) G22992A|(surface_glycoprotein:G1430A(S477N)) C22995A|(surface_glycoprotein:C1433A(T478K)) A23013C|(surface_glycoprotein:A1451C(E484A)) T23018G|(surface_glycoprotein:T1456G(F486V)) A23055T|(surface_glycoprotein:A1493T(Q498L)) A23063T|(surface_glycoprotein:A1501T(N501Y)) 23073	3	0
22773 G22813T|(surface_glycoprotein:G1251T(K417N)) T22882G|(surface_glycoprotein:T1320G(N440K)) T22917G|(surface_glycoprotein:T1355G(L452R)) G22992A|(surface_glycoprotein:G1430A(S477N)) C22995A|(surface_glycoprotein:C1433A(T478K)) A23013C|(surface_glycoprotein:A1451C(E484A)) T23018G|(surface_glycoprotein:T1456G(F486V)) A23055T|(surface_glycoprotein:A1493T(Q498L)) A23063T|(surface_glycoprotein:A1501T(N501Y)) T23075C|(surface_glycoprotein:T1513C(Y505H)) 23322	3	0
22773 A22786C|(surface_glycoprotein:A1224C(R408S)) G22813T|(surface_glycoprotein:G1251T(K417N)) T22882G|(surface_glycoprotein:T1320G(N440K)) T22917A|(surface_glycoprotein:T1355A(L452Q)) G22992A|(surface_glycoprotein:G1430A(S477N)) C22995A|(surface_glycoprotein:C1433A(T478K)) A23013C|(surface_glycoprotein:A1451C(E484A)) A23040G|(surface_glycoprotein:A1478G(Q493R)) A23055T|(surface_glycoprotein:A1493T(Q498L)) A23063T|(surface_glycoprotein:A1501T(N501Y)) T23075C|(surface_glycoprotein:T1513C(Y505H)) 23322	3	0
22773 G22813T|(surface_glycoprotein:G1251T(K417N)) T22882G|(surface_glycoprotein:T1320G(N440K)) T22917A|(surface_glycoprotein:T1355A(L452Q)) G22992A|(surface_glycoprotein:G1430A(S477N)) C22995A|(surface_glycoprotein:C1433A(T478K)) A23013C|(surface_glycoprotein:A1451C(E484A)) A23040G|(surface_glycoprotein:A1478G(Q493R)) A23055T|(surface_glycoprotein:A1493T(Q498L)) A23063T|(surface_glycoprotein:A1501T(N501Y)) 23071	2	0
22776 G22813T|(surface_glycoprotein:G1251T(K417N)) T22882G|(surface_glycoprotein:T1320G(N440K)) T22917A|(surface_glycoprotein:T1355A(L452Q)) G22992A|(surface_glycoprotein:G1430A(S477N)) C22995A|(surface_glycoprotein:C1433A(T478K)) A23013C|(surface_glycoprotein:A1451C(E484A)) A23040G|(surface_glycoprotein:A1478G(Q493R)) A23055T|(surface_glycoprotein:A1493T(Q498L)) A23063T|(surface_glycoprotein:A1501T(N501Y)) 23073	2	0
22773 G22813T|(surface_glycoprotein:G1251T(K417N)) T22882G|(surface_glycoprotein:T1320G(N440K)) T22917G|(surface_glycoprotein:T1355G(L452R)) G22992A|(surface_glycoprotein:G1430A(S477N)) C22995A|(surface_glycoprotein:C1433A(T478K)) A23013C|(surface_glycoprotein:A1451C(E484A)) T23018G|(surface_glycoprotein:T1456G(F486V)) A23055T|(surface_glycoprotein:A1493T(Q498L)) A23063T|(surface_glycoprotein:A1501T(N501Y)) 23072	2	0
22776 G22813T|(surface_glycoprotein:G1251T(K417N)) T22882G|(surface_glycoprotein:T1320G(N440K)) T22917G|(surface_glycoprotein:T1355G(L452R)) G22992A|(surface_glycoprotein:G1430A(S477N)) C22995A|(surface_glycoprotein:C1433A(T478K)) A23013C|(surface_glycoprotein:A1451C(E484A)) T23018G|(surface_glycoprotein:T1456G(F486V)) A23055T|(surface_glycoprotein:A1493T(Q498L)) A23063T|(surface_glycoprotein:A1501T(N501Y)) 23072	2	0
22776 A22786C|(surface_glycoprotein:A1224C(R408S)) G22813T|(surface_glycoprotein:G1251T(K417N)) T22882G|(surface_glycoprotein:T1320G(N440K)) T22917G|(surface_glycoprotein:T1355G(L452R)) G22992A|(surface_glycoprotein:G1430A(S477N)) C22995A|(surface_glycoprotein:C1433A(T478K)) A23013C|(surface_glycoprotein:A1451C(E484A)) T23018G|(surface_glycoprotein:T1456G(F486V)) A23055T|(surface_glycoprotein:A1493T(Q498L)) A23063T|(surface_glycoprotein:A1501T(N501Y)) 23072	2	0
22776 G22813T|(surface_glycoprotein:G1251T(K417N)) T22882G|(surface_glycoprotein:T1320G(N440K)) T22917A|(surface_glycoprotein:T1355A(L452Q)) G22992A|(surface_glycoprotein:G1430A(S477N)) C22995A|(surface_glycoprotein:C1433A(T478K)) A23013C|(surface_glycoprotein:A1451C(E484A)) A23040G|(surface_glycoprotein:A1478G(Q493R)) A23055T|(surface_glycoprotein:A1493T(Q498L)) A23063T|(surface_glycoprotein:A1501T(N501Y)) T23075C|(surface_glycoprotein:T1513C(Y505H)) 23322	2	0
22776 G22813T|(surface_glycoprotein:G1251T(K417N)) T22882G|(surface_glycoprotein:T1320G(N440K)) T22917A|(surface_glycoprotein:T1355A(L452Q)) G22992A|(surface_glycoprotein:G1430A(S477N)) C22995A|(surface_glycoprotein:C1433A(T478K)) A23013C|(surface_glycoprotein:A1451C(E484A)) A23040G|(surface_glycoprotein:A1478G(Q493R)) A23055T|(surface_glycoprotein:A1493T(Q498L)) A23063T|(surface_glycoprotein:A1501T(N501Y)) T23075C|(surface_glycoprotein:T1513C(Y505H)) C23202T|(surface_glycoprotein:C1640T(T547I)) 23322	2	0
/mnt/d/SRA/SARS2/Wastewater/FromWI/unique_seqs_2022_12_14/135/SRR21037468.SARS2.wg_unique_seqs.tsv.gz
SRR21037468	PRJNA748354	SAMN30303120	University of Missouri	2022-07-19	USA: Missouri, USA: Missouri,	Not Collected
22776 G22813T|(surface_glycoprotein:G1251T(K417N)) T22882G|(surface_glycoprotein:T1320G(N440K)) T22917G|(surface_glycoprotein:T1355G(L452R)) G22992A|(surface_glycoprotein:G1430A(S477N)) C22995A|(surface_glycoprotein:C1433A(T478K)) A23013C|(surface_glycoprotein:A1451C(E484A)) T23018G|(surface_glycoprotein:T1456G(F486V)) A23055T|(surface_glycoprotein:A1493T(Q498L)) A23063T|(surface_glycoprotein:A1501T(N501Y)) 23073	9	0
22773 G22813T|(surface_glycoprotein:G1251T(K417N)) T22882G|(surface_glycoprotein:T1320G(N440K)) T22917G|(surface_glycoprotein:T1355G(L452R)) G22992A|(surface_glycoprotein:G1430A(S477N)) C22995A|(surface_glycoprotein:C1433A(T478K)) A23013C|(surface_glycoprotein:A1451C(E484A)) T23018G|(surface_glycoprotein:T1456G(F486V)) A23055T|(surface_glycoprotein:A1493T(Q498L)) A23063T|(surface_glycoprotein:A1501T(N501Y)) 23073	5	0
22773 A22786C|(surface_glycoprotein:A1224C(R408S)) G22813T|(surface_glycoprotein:G1251T(K417N)) T22882G|(surface_glycoprotein:T1320G(N440K)) T22917G|(surface_glycoprotein:T1355G(L452R)) G22992A|(surface_glycoprotein:G1430A(S477N)) C22995A|(surface_glycoprotein:C1433A(T478K)) A23013C|(surface_glycoprotein:A1451C(E484A)) T23018G|(surface_glycoprotein:T1456G(F486V)) A23055T|(surface_glycoprotein:A1493T(Q498L)) A23063T|(surface_glycoprotein:A1501T(N501Y)) 23073	4	0
22776 G22813T|(surface_glycoprotein:G1251T(K417N)) T22882G|(surface_glycoprotein:T1320G(N440K)) T22917G|(surface_glycoprotein:T1355G(L452R)) G22992A|(surface_glycoprotein:G1430A(S477N)) C22995A|(surface_glycoprotein:C1433A(T478K)) A23013C|(surface_glycoprotein:A1451C(E484A)) T23018G|(surface_glycoprotein:T1456G(F486V)) A23055T|(surface_glycoprotein:A1493T(Q498L)) A23063T|(surface_glycoprotein:A1501T(N501Y)) 23072	3	0
22776 G22813T|(surface_glycoprotein:G1251T(K417N)) T22882G|(surface_glycoprotein:T1320G(N440K)) T22917G|(surface_glycoprotein:T1355G(L452R)) G22992A|(surface_glycoprotein:G1430A(S477N)) C22995A|(surface_glycoprotein:C1433A(T478K)) A23013C|(surface_glycoprotein:A1451C(E484A)) T23018G|(surface_glycoprotein:T1456G(F486V)) A23055T|(surface_glycoprotein:A1493T(Q498L)) A23063T|(surface_glycoprotein:A1501T(N501Y)) 23071	3	0
22773 G22813T|(surface_glycoprotein:G1251T(K417N)) T22882G|(surface_glycoprotein:T1320G(N440K)) T22917G|(surface_glycoprotein:T1355G(L452R)) G22992A|(surface_glycoprotein:G1430A(S477N)) C22995A|(surface_glycoprotein:C1433A(T478K)) A23013C|(surface_glycoprotein:A1451C(E484A)) T23018G|(surface_glycoprotein:T1456G(F486V)) A23055T|(surface_glycoprotein:A1493T(Q498L)) A23063T|(surface_glycoprotein:A1501T(N501Y)) 23071	3	0
22776 A22786C|(surface_glycoprotein:A1224C(R408S)) G22813T|(surface_glycoprotein:G1251T(K417N)) T22882G|(surface_glycoprotein:T1320G(N440K)) T22917G|(surface_glycoprotein:T1355G(L452R)) G22992A|(surface_glycoprotein:G1430A(S477N)) C22995A|(surface_glycoprotein:C1433A(T478K)) A23013C|(surface_glycoprotein:A1451C(E484A)) T23018G|(surface_glycoprotein:T1456G(F486V)) A23055T|(surface_glycoprotein:A1493T(Q498L)) A23063T|(surface_glycoprotein:A1501T(N501Y)) 23072	3	0
22773 T22807G|(surface_glycoprotein:T1245G(T415T)) G22813T|(surface_glycoprotein:G1251T(K417N)) T22882G|(surface_glycoprotein:T1320G(N440K)) T22917G|(surface_glycoprotein:T1355G(L452R)) G22992A|(surface_glycoprotein:G1430A(S477N)) C22995A|(surface_glycoprotein:C1433A(T478K)) A23013C|(surface_glycoprotein:A1451C(E484A)) T23018G|(surface_glycoprotein:T1456G(F486V)) A23055T|(surface_glycoprotein:A1493T(Q498L)) A23063T|(surface_glycoprotein:A1501T(N501Y)) 23073	3	0
22773 G22813T|(surface_glycoprotein:G1251T(K417N)) T22882G|(surface_glycoprotein:T1320G(N440K)) T22917G|(surface_glycoprotein:T1355G(L452R)) G22992A|(surface_glycoprotein:G1430A(S477N)) C22995A|(surface_glycoprotein:C1433A(T478K)) A23013C|(surface_glycoprotein:A1451C(E484A)) T23018G|(surface_glycoprotein:T1456G(F486V)) A23055T|(surface_glycoprotein:A1493T(Q498L)) A23063T|(surface_glycoprotein:A1501T(N501Y)) 23072	2	0
22776 A22786C|(surface_glycoprotein:A1224C(R408S)) G22813T|(surface_glycoprotein:G1251T(K417N)) T22882G|(surface_glycoprotein:T1320G(N440K)) T22917G|(surface_glycoprotein:T1355G(L452R)) G22992A|(surface_glycoprotein:G1430A(S477N)) C22995A|(surface_glycoprotein:C1433A(T478K)) A23013C|(surface_glycoprotein:A1451C(E484A)) T23018G|(surface_glycoprotein:T1456G(F486V)) A23055T|(surface_glycoprotein:A1493T(Q498L)) A23063T|(surface_glycoprotein:A1501T(N501Y)) 23073	2	0
22773 A22786C|(surface_glycoprotein:A1224C(R408S)) G22813T|(surface_glycoprotein:G1251T(K417N)) T22882G|(surface_glycoprotein:T1320G(N440K)) T22917G|(surface_glycoprotein:T1355G(L452R)) G22992A|(surface_glycoprotein:G1430A(S477N)) C22995A|(surface_glycoprotein:C1433A(T478K)) A23013C|(surface_glycoprotein:A1451C(E484A)) T23018G|(surface_glycoprotein:T1456G(F486V)) A23055T|(surface_glycoprotein:A1493T(Q498L)) A23063T|(surface_glycoprotein:A1501T(N501Y)) T23075C|(surface_glycoprotein:T1513C(Y505H)) 23322	2	0
23023 A23055T|(surface_glycoprotein:A1493T(Q498L)) A23063T|(surface_glycoprotein:A1501T(N501Y)) T23075C|(surface_glycoprotein:T1513C(Y505H)) 23322	2	0
22776 G22813T|(surface_glycoprotein:G1251T(K417N)) T22882G|(surface_glycoprotein:T1320G(N440K)) T22917G|(surface_glycoprotein:T1355G(L452R)) G22992A|(surface_glycoprotein:G1430A(S477N)) C22995A|(surface_glycoprotein:C1433A(T478K)) G23007T|(surface_glycoprotein:G1445T(G482V)) A23013C|(surface_glycoprotein:A1451C(E484A)) T23018G|(surface_glycoprotein:T1456G(F486V)) A23055T|(surface_glycoprotein:A1493T(Q498L)) A23063T|(surface_glycoprotein:A1501T(N501Y)) 23071	2	0
/mnt/d/SRA/SARS2/Wastewater/FromWI/unique_seqs_2022_12_14/135/SRR21037474.SARS2.wg_unique_seqs.tsv.gz
SRR21037474	PRJNA748354	SAMN30303111	University of Missouri	2022-06-29	USA: Missouri, USA: Missouri,	Not Collected
22776 G22813T|(surface_glycoprotein:G1251T(K417N)) T22882G|(surface_glycoprotein:T1320G(N440K)) T22917G|(surface_glycoprotein:T1355G(L452R)) G22992A|(surface_glycoprotein:G1430A(S477N)) C22995A|(surface_glycoprotein:C1433A(T478K)) A23013C|(surface_glycoprotein:A1451C(E484A)) T23018G|(surface_glycoprotein:T1456G(F486V)) A23055T|(surface_glycoprotein:A1493T(Q498L)) A23063T|(surface_glycoprotein:A1501T(N501Y)) 23073	14	0
22773 G22813T|(surface_glycoprotein:G1251T(K417N)) T22882G|(surface_glycoprotein:T1320G(N440K)) T22917G|(surface_glycoprotein:T1355G(L452R)) G22992A|(surface_glycoprotein:G1430A(S477N)) C22995A|(surface_glycoprotein:C1433A(T478K)) A23013C|(surface_glycoprotein:A1451C(E484A)) T23018G|(surface_glycoprotein:T1456G(F486V)) A23055T|(surface_glycoprotein:A1493T(Q498L)) A23063T|(surface_glycoprotein:A1501T(N501Y)) 23072	11	0
22776 A22786C|(surface_glycoprotein:A1224C(R408S)) G22813T|(surface_glycoprotein:G1251T(K417N)) T22882G|(surface_glycoprotein:T1320G(N440K)) T22917G|(surface_glycoprotein:T1355G(L452R)) G22992A|(surface_glycoprotein:G1430A(S477N)) C22995A|(surface_glycoprotein:C1433A(T478K)) A23013C|(surface_glycoprotein:A1451C(E484A)) T23018G|(surface_glycoprotein:T1456G(F486V)) A23055T|(surface_glycoprotein:A1493T(Q498L)) A23063T|(surface_glycoprotein:A1501T(N501Y)) 23073	11	0
22773 G22813T|(surface_glycoprotein:G1251T(K417N)) T22882G|(surface_glycoprotein:T1320G(N440K)) T22917G|(surface_glycoprotein:T1355G(L452R)) G22992A|(surface_glycoprotein:G1430A(S477N)) C22995A|(surface_glycoprotein:C1433A(T478K)) A23013C|(surface_glycoprotein:A1451C(E484A)) T23018G|(surface_glycoprotein:T1456G(F486V)) A23055T|(surface_glycoprotein:A1493T(Q498L)) A23063T|(surface_glycoprotein:A1501T(N501Y)) 23073	9	0
22776 G22813T|(surface_glycoprotein:G1251T(K417N)) T22882G|(surface_glycoprotein:T1320G(N440K)) T22917G|(surface_glycoprotein:T1355G(L452R)) G22992A|(surface_glycoprotein:G1430A(S477N)) C22995A|(surface_glycoprotein:C1433A(T478K)) A23013C|(surface_glycoprotein:A1451C(E484A)) T23018G|(surface_glycoprotein:T1456G(F486V)) A23055T|(surface_glycoprotein:A1493T(Q498L)) A23063T|(surface_glycoprotein:A1501T(N501Y)) 23072	6	0
22773 A22786C|(surface_glycoprotein:A1224C(R408S)) G22813T|(surface_glycoprotein:G1251T(K417N)) T22882G|(surface_glycoprotein:T1320G(N440K)) T22917G|(surface_glycoprotein:T1355G(L452R)) G22992A|(surface_glycoprotein:G1430A(S477N)) C22995A|(surface_glycoprotein:C1433A(T478K)) A23013C|(surface_glycoprotein:A1451C(E484A)) T23018G|(surface_glycoprotein:T1456G(F486V)) A23055T|(surface_glycoprotein:A1493T(Q498L)) A23063T|(surface_glycoprotein:A1501T(N501Y)) 23073	6	0
22776 A22786C|(surface_glycoprotein:A1224C(R408S)) G22813T|(surface_glycoprotein:G1251T(K417N)) T22882G|(surface_glycoprotein:T1320G(N440K)) T22917G|(surface_glycoprotein:T1355G(L452R)) G22992A|(surface_glycoprotein:G1430A(S477N)) C22995A|(surface_glycoprotein:C1433A(T478K)) A23013C|(surface_glycoprotein:A1451C(E484A)) T23018G|(surface_glycoprotein:T1456G(F486V)) A23055T|(surface_glycoprotein:A1493T(Q498L)) A23063T|(surface_glycoprotein:A1501T(N501Y)) 23072	3	0
22773 A22786C|(surface_glycoprotein:A1224C(R408S)) G22813T|(surface_glycoprotein:G1251T(K417N)) T22882G|(surface_glycoprotein:T1320G(N440K)) T22917G|(surface_glycoprotein:T1355G(L452R)) G22992A|(surface_glycoprotein:G1430A(S477N)) C22995A|(surface_glycoprotein:C1433A(T478K)) A23013C|(surface_glycoprotein:A1451C(E484A)) T23018G|(surface_glycoprotein:T1456G(F486V)) A23055T|(surface_glycoprotein:A1493T(Q498L)) A23063T|(surface_glycoprotein:A1501T(N501Y)) 23072	3	0
22773 G22813T|(surface_glycoprotein:G1251T(K417N)) T22882G|(surface_glycoprotein:T1320G(N440K)) T22917G|(surface_glycoprotein:T1355G(L452R)) G22992A|(surface_glycoprotein:G1430A(S477N)) C22995A|(surface_glycoprotein:C1433A(T478K)) A23013C|(surface_glycoprotein:A1451C(E484A)) T23018G|(surface_glycoprotein:T1456G(F486V)) A23055T|(surface_glycoprotein:A1493T(Q498L)) A23063T|(surface_glycoprotein:A1501T(N501Y)) G23069T|(surface_glycoprotein:G1507T(V503F)) 23073	3	0
22776 A22786C|(surface_glycoprotein:A1224C(R408S)) G22813T|(surface_glycoprotein:G1251T(K417N)) T22882G|(surface_glycoprotein:T1320G(N440K)) C22890T|(surface_glycoprotein:C1328T(S443F)) T22917G|(surface_glycoprotein:T1355G(L452R)) G22992A|(surface_glycoprotein:G1430A(S477N)) C22995A|(surface_glycoprotein:C1433A(T478K)) A23013C|(surface_glycoprotein:A1451C(E484A)) T23018G|(surface_glycoprotein:T1456G(F486V)) A23055T|(surface_glycoprotein:A1493T(Q498L)) A23063T|(surface_glycoprotein:A1501T(N501Y)) 23073	3	0
22773 G22813T|(surface_glycoprotein:G1251T(K417N)) T22882G|(surface_glycoprotein:T1320G(N440K)) T22917G|(surface_glycoprotein:T1355G(L452R)) G22992A|(surface_glycoprotein:G1430A(S477N)) C22995A|(surface_glycoprotein:C1433A(T478K)) A23013C|(surface_glycoprotein:A1451C(E484A)) T23018G|(surface_glycoprotein:T1456G(F486V)) A23055T|(surface_glycoprotein:A1493T(Q498L)) A23063T|(surface_glycoprotein:A1501T(N501Y)) G23069T|(surface_glycoprotein:G1507T(V503F)) 23072	2	0
22776 A22786C|(surface_glycoprotein:A1224C(R408S)) G22813T|(surface_glycoprotein:G1251T(K417N)) T22882G|(surface_glycoprotein:T1320G(N440K)) T22917G|(surface_glycoprotein:T1355G(L452R)) G22992A|(surface_glycoprotein:G1430A(S477N)) C22995A|(surface_glycoprotein:C1433A(T478K)) A23013C|(surface_glycoprotein:A1451C(E484A)) T23018G|(surface_glycoprotein:T1456G(F486V)) A23055T|(surface_glycoprotein:A1493T(Q498L)) A23063T|(surface_glycoprotein:A1501T(N501Y)) T23075C|(surface_glycoprotein:T1513C(Y505H)) 23322	2	0
22773 A22786C|(surface_glycoprotein:A1224C(R408S)) G22813T|(surface_glycoprotein:G1251T(K417N)) T22882G|(surface_glycoprotein:T1320G(N440K)) T22917G|(surface_glycoprotein:T1355G(L452R)) G22992A|(surface_glycoprotein:G1430A(S477N)) C22995A|(surface_glycoprotein:C1433A(T478K)) A23013C|(surface_glycoprotein:A1451C(E484A)) T23018G|(surface_glycoprotein:T1456G(F486V)) A23055T|(surface_glycoprotein:A1493T(Q498L)) A23063T|(surface_glycoprotein:A1501T(N501Y)) T23075C|(surface_glycoprotein:T1513C(Y505H)) 23322	2	0
22773 G22813T|(surface_glycoprotein:G1251T(K417N)) T22882G|(surface_glycoprotein:T1320G(N440K)) T22917A|(surface_glycoprotein:T1355A(L452Q)) G22992A|(surface_glycoprotein:G1430A(S477N)) C22995A|(surface_glycoprotein:C1433A(T478K)) A23013C|(surface_glycoprotein:A1451C(E484A)) A23040G|(surface_glycoprotein:A1478G(Q493R)) A23055T|(surface_glycoprotein:A1493T(Q498L)) A23063T|(surface_glycoprotein:A1501T(N501Y)) T23075C|(surface_glycoprotein:T1513C(Y505H)) 23322	2	0
22773 G22813T|(surface_glycoprotein:G1251T(K417N)) T22882G|(surface_glycoprotein:T1320G(N440K)) T22917G|(surface_glycoprotein:T1355G(L452R)) G22992A|(surface_glycoprotein:G1430A(S477N)) C22995A|(surface_glycoprotein:C1433A(T478K)) A23013C|(surface_glycoprotein:A1451C(E484A)) T23018G|(surface_glycoprotein:T1456G(F486V)) A23055T|(surface_glycoprotein:A1493T(Q498L)) A23063T|(surface_glycoprotein:A1501T(N501Y)) T23075C|(surface_glycoprotein:T1513C(Y505H)) 23322	2	0
/mnt/d/SRA/SARS2/Wastewater/FromWI/unique_seqs_2022_12_14/135/SRR21037478.SARS2.wg_unique_seqs.tsv.gz
SRR21037478	PRJNA748354	SAMN30303102	University of Missouri	2022-06-28	USA: Missouri, USA: Missouri,	Not Collected
22776 G22813T|(surface_glycoprotein:G1251T(K417N)) T22882G|(surface_glycoprotein:T1320G(N440K)) T22917G|(surface_glycoprotein:T1355G(L452R)) G22992A|(surface_glycoprotein:G1430A(S477N)) C22995A|(surface_glycoprotein:C1433A(T478K)) A23013C|(surface_glycoprotein:A1451C(E484A)) T23018G|(surface_glycoprotein:T1456G(F486V)) A23055T|(surface_glycoprotein:A1493T(Q498L)) A23063T|(surface_glycoprotein:A1501T(N501Y)) 23073	11	0
22773 G22813T|(surface_glycoprotein:G1251T(K417N)) T22882G|(surface_glycoprotein:T1320G(N440K)) T22917G|(surface_glycoprotein:T1355G(L452R)) G22992A|(surface_glycoprotein:G1430A(S477N)) C22995A|(surface_glycoprotein:C1433A(T478K)) A23013C|(surface_glycoprotein:A1451C(E484A)) T23018G|(surface_glycoprotein:T1456G(F486V)) A23055T|(surface_glycoprotein:A1493T(Q498L)) A23063T|(surface_glycoprotein:A1501T(N501Y)) 23073	9	0
22773 G22813T|(surface_glycoprotein:G1251T(K417N)) T22882G|(surface_glycoprotein:T1320G(N440K)) T22917G|(surface_glycoprotein:T1355G(L452R)) G22992A|(surface_glycoprotein:G1430A(S477N)) C22995A|(surface_glycoprotein:C1433A(T478K)) A23013C|(surface_glycoprotein:A1451C(E484A)) T23018G|(surface_glycoprotein:T1456G(F486V)) A23055T|(surface_glycoprotein:A1493T(Q498L)) A23063T|(surface_glycoprotein:A1501T(N501Y)) T23075C|(surface_glycoprotein:T1513C(Y505H)) 23322	7	0
22776 A22786C|(surface_glycoprotein:A1224C(R408S)) G22813T|(surface_glycoprotein:G1251T(K417N)) T22882G|(surface_glycoprotein:T1320G(N440K)) T22917G|(surface_glycoprotein:T1355G(L452R)) G22992A|(surface_glycoprotein:G1430A(S477N)) C22995A|(surface_glycoprotein:C1433A(T478K)) A23013C|(surface_glycoprotein:A1451C(E484A)) T23018G|(surface_glycoprotein:T1456G(F486V)) A23055T|(surface_glycoprotein:A1493T(Q498L)) A23063T|(surface_glycoprotein:A1501T(N501Y)) 23073	7	0
22776 G22813T|(surface_glycoprotein:G1251T(K417N)) T22882G|(surface_glycoprotein:T1320G(N440K)) T22917G|(surface_glycoprotein:T1355G(L452R)) G22992A|(surface_glycoprotein:G1430A(S477N)) C22995A|(surface_glycoprotein:C1433A(T478K)) A23013C|(surface_glycoprotein:A1451C(E484A)) T23018G|(surface_glycoprotein:T1456G(F486V)) A23055T|(surface_glycoprotein:A1493T(Q498L)) A23063T|(surface_glycoprotein:A1501T(N501Y)) T23075C|(surface_glycoprotein:T1513C(Y505H)) 23322	5	0
22776 G22813T|(surface_glycoprotein:G1251T(K417N)) T22882G|(surface_glycoprotein:T1320G(N440K)) T22917G|(surface_glycoprotein:T1355G(L452R)) G22992A|(surface_glycoprotein:G1430A(S477N)) C22995A|(surface_glycoprotein:C1433A(T478K)) A23013C|(surface_glycoprotein:A1451C(E484A)) T23018G|(surface_glycoprotein:T1456G(F486V)) A23055T|(surface_glycoprotein:A1493T(Q498L)) A23063T|(surface_glycoprotein:A1501T(N501Y)) 23072	4	0
22773 G22813T|(surface_glycoprotein:G1251T(K417N)) T22882G|(surface_glycoprotein:T1320G(N440K)) T22917G|(surface_glycoprotein:T1355G(L452R)) G22992A|(surface_glycoprotein:G1430A(S477N)) C22995A|(surface_glycoprotein:C1433A(T478K)) A23013C|(surface_glycoprotein:A1451C(E484A)) T23018G|(surface_glycoprotein:T1456G(F486V)) A23055T|(surface_glycoprotein:A1493T(Q498L)) A23063T|(surface_glycoprotein:A1501T(N501Y)) 23072	4	0
22773 A22786C|(surface_glycoprotein:A1224C(R408S)) G22813T|(surface_glycoprotein:G1251T(K417N)) T22882G|(surface_glycoprotein:T1320G(N440K)) T22917G|(surface_glycoprotein:T1355G(L452R)) G22992A|(surface_glycoprotein:G1430A(S477N)) C22995A|(surface_glycoprotein:C1433A(T478K)) A23013C|(surface_glycoprotein:A1451C(E484A)) T23018G|(surface_glycoprotein:T1456G(F486V)) A23055T|(surface_glycoprotein:A1493T(Q498L)) A23063T|(surface_glycoprotein:A1501T(N501Y)) 23073	4	0
22773 A22786C|(surface_glycoprotein:A1224C(R408S)) G22813T|(surface_glycoprotein:G1251T(K417N)) T22882G|(surface_glycoprotein:T1320G(N440K)) T22917G|(surface_glycoprotein:T1355G(L452R)) G22992A|(surface_glycoprotein:G1430A(S477N)) C22995A|(surface_glycoprotein:C1433A(T478K)) A23013C|(surface_glycoprotein:A1451C(E484A)) T23018G|(surface_glycoprotein:T1456G(F486V)) A23055T|(surface_glycoprotein:A1493T(Q498L)) A23063T|(surface_glycoprotein:A1501T(N501Y)) T23075C|(surface_glycoprotein:T1513C(Y505H)) 23322	4	0
22776 G22813T|(surface_glycoprotein:G1251T(K417N)) T22882G|(surface_glycoprotein:T1320G(N440K)) T22917A|(surface_glycoprotein:T1355A(L452Q)) G22992A|(surface_glycoprotein:G1430A(S477N)) C22995A|(surface_glycoprotein:C1433A(T478K)) A23013C|(surface_glycoprotein:A1451C(E484A)) A23040G|(surface_glycoprotein:A1478G(Q493R)) A23055T|(surface_glycoprotein:A1493T(Q498L)) A23063T|(surface_glycoprotein:A1501T(N501Y)) 23072	4	0
22776 G22813T|(surface_glycoprotein:G1251T(K417N)) T22882G|(surface_glycoprotein:T1320G(N440K)) T22917A|(surface_glycoprotein:T1355A(L452Q)) G22992A|(surface_glycoprotein:G1430A(S477N)) C22995A|(surface_glycoprotein:C1433A(T478K)) A23013C|(surface_glycoprotein:A1451C(E484A)) A23040G|(surface_glycoprotein:A1478G(Q493R)) A23055T|(surface_glycoprotein:A1493T(Q498L)) A23063T|(surface_glycoprotein:A1501T(N501Y)) 23073	3	0
22776 G22813T|(surface_glycoprotein:G1251T(K417N)) T22882G|(surface_glycoprotein:T1320G(N440K)) T22917G|(surface_glycoprotein:T1355G(L452R)) G22992A|(surface_glycoprotein:G1430A(S477N)) C22995A|(surface_glycoprotein:C1433A(T478K)) A23013C|(surface_glycoprotein:A1451C(E484A)) T23018G|(surface_glycoprotein:T1456G(F486V)) T23023N|(surface_glycoprotein:T1461N(N487?)) A23055T|(surface_glycoprotein:A1493T(Q498L)) A23063T|(surface_glycoprotein:A1501T(N501Y)) 23072	3	0
22776 A22786C|(surface_glycoprotein:A1224C(R408S)) G22813T|(surface_glycoprotein:G1251T(K417N)) T22882G|(surface_glycoprotein:T1320G(N440K)) T22917G|(surface_glycoprotein:T1355G(L452R)) G22992A|(surface_glycoprotein:G1430A(S477N)) C22995A|(surface_glycoprotein:C1433A(T478K)) A23013C|(surface_glycoprotein:A1451C(E484A)) T23018G|(surface_glycoprotein:T1456G(F486V)) A23055T|(surface_glycoprotein:A1493T(Q498L)) A23063T|(surface_glycoprotein:A1501T(N501Y)) 23072	2	0
22773 G22813T|(surface_glycoprotein:G1251T(K417N)) T22882G|(surface_glycoprotein:T1320G(N440K)) T22917A|(surface_glycoprotein:T1355A(L452Q)) G22992A|(surface_glycoprotein:G1430A(S477N)) C22995A|(surface_glycoprotein:C1433A(T478K)) A23013C|(surface_glycoprotein:A1451C(E484A)) A23040G|(surface_glycoprotein:A1478G(Q493R)) A23055T|(surface_glycoprotein:A1493T(Q498L)) A23063T|(surface_glycoprotein:A1501T(N501Y)) 23072	2	0
22773 G22813T|(surface_glycoprotein:G1251T(K417N)) T22882G|(surface_glycoprotein:T1320G(N440K)) T22917A|(surface_glycoprotein:T1355A(L452Q)) G22992A|(surface_glycoprotein:G1430A(S477N)) C22995A|(surface_glycoprotein:C1433A(T478K)) A23013C|(surface_glycoprotein:A1451C(E484A)) A23040G|(surface_glycoprotein:A1478G(Q493R)) A23055T|(surface_glycoprotein:A1493T(Q498L)) A23063T|(surface_glycoprotein:A1501T(N501Y)) 23073	2	0
/mnt/d/SRA/SARS2/Wastewater/FromWI/unique_seqs_2022_12_14/135/SRR21037479.SARS2.wg_unique_seqs.tsv.gz
SRR21037479	PRJNA748354	SAMN30303110	University of Missouri	2022-08-01	USA: Missouri, USA: Missouri,	Not Collected
22776 G22813T|(surface_glycoprotein:G1251T(K417N)) T22882G|(surface_glycoprotein:T1320G(N440K)) T22917G|(surface_glycoprotein:T1355G(L452R)) G22992A|(surface_glycoprotein:G1430A(S477N)) C22995A|(surface_glycoprotein:C1433A(T478K)) A23013C|(surface_glycoprotein:A1451C(E484A)) T23018G|(surface_glycoprotein:T1456G(F486V)) A23055T|(surface_glycoprotein:A1493T(Q498L)) A23063T|(surface_glycoprotein:A1501T(N501Y)) 23073	22	0
22773 G22813T|(surface_glycoprotein:G1251T(K417N)) T22882G|(surface_glycoprotein:T1320G(N440K)) T22917G|(surface_glycoprotein:T1355G(L452R)) G22992A|(surface_glycoprotein:G1430A(S477N)) C22995A|(surface_glycoprotein:C1433A(T478K)) A23013C|(surface_glycoprotein:A1451C(E484A)) T23018G|(surface_glycoprotein:T1456G(F486V)) A23055T|(surface_glycoprotein:A1493T(Q498L)) A23063T|(surface_glycoprotein:A1501T(N501Y)) 23073	13	0
22776 A22786C|(surface_glycoprotein:A1224C(R408S)) G22813T|(surface_glycoprotein:G1251T(K417N)) T22882G|(surface_glycoprotein:T1320G(N440K)) T22917G|(surface_glycoprotein:T1355G(L452R)) G22992A|(surface_glycoprotein:G1430A(S477N)) C22995A|(surface_glycoprotein:C1433A(T478K)) A23013C|(surface_glycoprotein:A1451C(E484A)) T23018G|(surface_glycoprotein:T1456G(F486V)) A23055T|(surface_glycoprotein:A1493T(Q498L)) A23063T|(surface_glycoprotein:A1501T(N501Y)) 23073	13	0
22776 G22813T|(surface_glycoprotein:G1251T(K417N)) T22882G|(surface_glycoprotein:T1320G(N440K)) T22917G|(surface_glycoprotein:T1355G(L452R)) G22992A|(surface_glycoprotein:G1430A(S477N)) C22995A|(surface_glycoprotein:C1433A(T478K)) A23013C|(surface_glycoprotein:A1451C(E484A)) T23018G|(surface_glycoprotein:T1456G(F486V)) A23055T|(surface_glycoprotein:A1493T(Q498L)) A23063T|(surface_glycoprotein:A1501T(N501Y)) 23072	9	0
22773 G22813T|(surface_glycoprotein:G1251T(K417N)) T22882G|(surface_glycoprotein:T1320G(N440K)) T22917G|(surface_glycoprotein:T1355G(L452R)) G22992A|(surface_glycoprotein:G1430A(S477N)) C22995A|(surface_glycoprotein:C1433A(T478K)) A23013C|(surface_glycoprotein:A1451C(E484A)) T23018G|(surface_glycoprotein:T1456G(F486V)) A23055T|(surface_glycoprotein:A1493T(Q498L)) A23063T|(surface_glycoprotein:A1501T(N501Y)) 23072	9	0
22773 A22786C|(surface_glycoprotein:A1224C(R408S)) G22813T|(surface_glycoprotein:G1251T(K417N)) T22882G|(surface_glycoprotein:T1320G(N440K)) T22917G|(surface_glycoprotein:T1355G(L452R)) G22992A|(surface_glycoprotein:G1430A(S477N)) C22995A|(surface_glycoprotein:C1433A(T478K)) A23013C|(surface_glycoprotein:A1451C(E484A)) T23018G|(surface_glycoprotein:T1456G(F486V)) A23055T|(surface_glycoprotein:A1493T(Q498L)) A23063T|(surface_glycoprotein:A1501T(N501Y)) 23073	9	0
22776 G22813T|(surface_glycoprotein:G1251T(K417N)) T22882G|(surface_glycoprotein:T1320G(N440K)) T22917G|(surface_glycoprotein:T1355G(L452R)) G22992A|(surface_glycoprotein:G1430A(S477N)) C22995A|(surface_glycoprotein:C1433A(T478K)) A23013C|(surface_glycoprotein:A1451C(E484A)) T23018G|(surface_glycoprotein:T1456G(F486V)) A23055T|(surface_glycoprotein:A1493T(Q498L)) C23057T|(surface_glycoprotein:C1495T(P499S)) A23063T|(surface_glycoprotein:A1501T(N501Y)) 23073	6	0
22773 A22786C|(surface_glycoprotein:A1224C(R408S)) G22813T|(surface_glycoprotein:G1251T(K417N)) T22882G|(surface_glycoprotein:T1320G(N440K)) T22917G|(surface_glycoprotein:T1355G(L452R)) G22992A|(surface_glycoprotein:G1430A(S477N)) C22995A|(surface_glycoprotein:C1433A(T478K)) A23013C|(surface_glycoprotein:A1451C(E484A)) T23018G|(surface_glycoprotein:T1456G(F486V)) A23055T|(surface_glycoprotein:A1493T(Q498L)) A23063T|(surface_glycoprotein:A1501T(N501Y)) 23072	5	0
22776 G22813T|(surface_glycoprotein:G1251T(K417N)) T22882G|(surface_glycoprotein:T1320G(N440K)) T22917G|(surface_glycoprotein:T1355G(L452R)) G22992A|(surface_glycoprotein:G1430A(S477N)) C22995A|(surface_glycoprotein:C1433A(T478K)) A23013C|(surface_glycoprotein:A1451C(E484A)) T23018G|(surface_glycoprotein:T1456G(F486V)) A23055T|(surface_glycoprotein:A1493T(Q498L)) A23063T|(surface_glycoprotein:A1501T(N501Y)) G23069T|(surface_glycoprotein:G1507T(V503F)) 23073	5	0
22773 G22813T|(surface_glycoprotein:G1251T(K417N)) T22882G|(surface_glycoprotein:T1320G(N440K)) T22917G|(surface_glycoprotein:T1355G(L452R)) G22992A|(surface_glycoprotein:G1430A(S477N)) C22995A|(surface_glycoprotein:C1433A(T478K)) A23013C|(surface_glycoprotein:A1451C(E484A)) T23018G|(surface_glycoprotein:T1456G(F486V)) A23055T|(surface_glycoprotein:A1493T(Q498L)) A23063T|(surface_glycoprotein:A1501T(N501Y)) 23071	4	0
22776 A22786C|(surface_glycoprotein:A1224C(R408S)) G22813T|(surface_glycoprotein:G1251T(K417N)) T22882G|(surface_glycoprotein:T1320G(N440K)) T22917G|(surface_glycoprotein:T1355G(L452R)) G22992A|(surface_glycoprotein:G1430A(S477N)) C22995A|(surface_glycoprotein:C1433A(T478K)) A23013C|(surface_glycoprotein:A1451C(E484A)) T23018G|(surface_glycoprotein:T1456G(F486V)) A23055T|(surface_glycoprotein:A1493T(Q498L)) A23063T|(surface_glycoprotein:A1501T(N501Y)) 23072	4	0
22776 G22813T|(surface_glycoprotein:G1251T(K417N)) T22882G|(surface_glycoprotein:T1320G(N440K)) T22917G|(surface_glycoprotein:T1355G(L452R)) G22992A|(surface_glycoprotein:G1430A(S477N)) C22995A|(surface_glycoprotein:C1433A(T478K)) A23013C|(surface_glycoprotein:A1451C(E484A)) T23018G|(surface_glycoprotein:T1456G(F486V)) A23055T|(surface_glycoprotein:A1493T(Q498L)) A23063T|(surface_glycoprotein:A1501T(N501Y)) G23069T|(surface_glycoprotein:G1507T(V503F)) 23072	4	0
22776 A22786C|(surface_glycoprotein:A1224C(R408S)) G22813T|(surface_glycoprotein:G1251T(K417N)) T22882G|(surface_glycoprotein:T1320G(N440K)) T22917G|(surface_glycoprotein:T1355G(L452R)) G22992A|(surface_glycoprotein:G1430A(S477N)) C22995A|(surface_glycoprotein:C1433A(T478K)) A23013C|(surface_glycoprotein:A1451C(E484A)) T23018G|(surface_glycoprotein:T1456G(F486V)) A23055T|(surface_glycoprotein:A1493T(Q498L)) A23063T|(surface_glycoprotein:A1501T(N501Y)) T23075C|(surface_glycoprotein:T1513C(Y505H)) 23322	4	0
22773 G22813T|(surface_glycoprotein:G1251T(K417N)) T22882G|(surface_glycoprotein:T1320G(N440K)) T22917G|(surface_glycoprotein:T1355G(L452R)) G22992A|(surface_glycoprotein:G1430A(S477N)) C22995A|(surface_glycoprotein:C1433A(T478K)) G23007T|(surface_glycoprotein:G1445T(G482V)) A23013C|(surface_glycoprotein:A1451C(E484A)) T23018G|(surface_glycoprotein:T1456G(F486V)) A23055T|(surface_glycoprotein:A1493T(Q498L)) A23063T|(surface_glycoprotein:A1501T(N501Y)) 23072	4	0
22776 G22813T|(surface_glycoprotein:G1251T(K417N)) T22882G|(surface_glycoprotein:T1320G(N440K)) T22917G|(surface_glycoprotein:T1355G(L452R)) G22992A|(surface_glycoprotein:G1430A(S477N)) C22995A|(surface_glycoprotein:C1433A(T478K)) A23013C|(surface_glycoprotein:A1451C(E484A)) T23018G|(surface_glycoprotein:T1456G(F486V)) A23055T|(surface_glycoprotein:A1493T(Q498L)) A23063T|(surface_glycoprotein:A1501T(N501Y)) 23070	3	0
/mnt/d/SRA/SARS2/Wastewater/FromWI/unique_seqs_2022_12_14/135/SRR21037482.SARS2.wg_unique_seqs.tsv.gz
SRR21037482	PRJNA748354	SAMN30303114	University of Missouri	2022-07-11	USA: Missouri, USA: Missouri,	Not Collected
22776 A22812C|(surface_glycoprotein:AAG1249-1251ACT(K417T)) G22813T|(surface_glycoprotein:AAG1249-1251ACT(K417T)) T22882G|(surface_glycoprotein:T1320G(N440K)) G22894T|(surface_glycoprotein:G1332T(K444N)) G22992A|(surface_glycoprotein:G1430A(S477N)) C22995A|(surface_glycoprotein:C1433A(T478K)) A23013C|(surface_glycoprotein:A1451C(E484A)) A23040G|(surface_glycoprotein:A1478G(Q493R)) A23055G|(surface_glycoprotein:A1493G(Q498R)) A23063T|(surface_glycoprotein:A1501T(N501Y)) T23075C|(surface_glycoprotein:T1513C(Y505H)) 23322	950	0.007
22773 A22812C|(surface_glycoprotein:AAG1249-1251ACT(K417T)) G22813T|(surface_glycoprotein:AAG1249-1251ACT(K417T)) T22882G|(surface_glycoprotein:T1320G(N440K)) G22894T|(surface_glycoprotein:G1332T(K444N)) G22992A|(surface_glycoprotein:G1430A(S477N)) C22995A|(surface_glycoprotein:C1433A(T478K)) A23013C|(surface_glycoprotein:A1451C(E484A)) A23040G|(surface_glycoprotein:A1478G(Q493R)) A23055G|(surface_glycoprotein:A1493G(Q498R)) A23063T|(surface_glycoprotein:A1501T(N501Y)) T23075C|(surface_glycoprotein:T1513C(Y505H)) 23322	912	0.013
22776 A22786C|(surface_glycoprotein:A1224C(R408S)) A22812C|(surface_glycoprotein:AAG1249-1251ACT(K417T)) G22813T|(surface_glycoprotein:AAG1249-1251ACT(K417T)) T22882G|(surface_glycoprotein:T1320G(N440K)) G22894T|(surface_glycoprotein:G1332T(K444N)) G22992A|(surface_glycoprotein:G1430A(S477N)) C22995A|(surface_glycoprotein:C1433A(T478K)) A23013C|(surface_glycoprotein:A1451C(E484A)) A23040G|(surface_glycoprotein:A1478G(Q493R)) A23055G|(surface_glycoprotein:A1493G(Q498R)) A23063T|(surface_glycoprotein:A1501T(N501Y)) T23075C|(surface_glycoprotein:T1513C(Y505H)) 23322	459	0.003
22773 A22786C|(surface_glycoprotein:A1224C(R408S)) A22812C|(surface_glycoprotein:AAG1249-1251ACT(K417T)) G22813T|(surface_glycoprotein:AAG1249-1251ACT(K417T)) T22882G|(surface_glycoprotein:T1320G(N440K)) G22894T|(surface_glycoprotein:G1332T(K444N)) G22992A|(surface_glycoprotein:G1430A(S477N)) C22995A|(surface_glycoprotein:C1433A(T478K)) A23013C|(surface_glycoprotein:A1451C(E484A)) A23040G|(surface_glycoprotein:A1478G(Q493R)) A23055G|(surface_glycoprotein:A1493G(Q498R)) A23063T|(surface_glycoprotein:A1501T(N501Y)) T23075C|(surface_glycoprotein:T1513C(Y505H)) 23322	424	0.006
22776 A22812C|(surface_glycoprotein:AAG1249-1251ACT(K417T)) G22813T|(surface_glycoprotein:AAG1249-1251ACT(K417T)) T22882G|(surface_glycoprotein:T1320G(N440K)) G22894T|(surface_glycoprotein:G1332T(K444N)) G22992A|(surface_glycoprotein:G1430A(S477N)) C22995A|(surface_glycoprotein:C1433A(T478K)) A23013C|(surface_glycoprotein:A1451C(E484A)) T23018G|(surface_glycoprotein:T1456G(F486V)) A23055G|(surface_glycoprotein:A1493G(Q498R)) A23063T|(surface_glycoprotein:A1501T(N501Y)) T23075C|(surface_glycoprotein:T1513C(Y505H)) 23322	130	0.001
22773 A22812C|(surface_glycoprotein:AAG1249-1251ACT(K417T)) G22813T|(surface_glycoprotein:AAG1249-1251ACT(K417T)) T22882G|(surface_glycoprotein:T1320G(N440K)) G22894T|(surface_glycoprotein:G1332T(K444N)) G22992A|(surface_glycoprotein:G1430A(S477N)) C22995A|(surface_glycoprotein:C1433A(T478K)) A23013C|(surface_glycoprotein:A1451C(E484A)) T23018G|(surface_glycoprotein:T1456G(F486V)) A23055G|(surface_glycoprotein:A1493G(Q498R)) A23063T|(surface_glycoprotein:A1501T(N501Y)) T23075C|(surface_glycoprotein:T1513C(Y505H)) 23322	93	0.001
22776 A22786C|(surface_glycoprotein:A1224C(R408S)) A22812C|(surface_glycoprotein:AAG1249-1251ACT(K417T)) G22813T|(surface_glycoprotein:AAG1249-1251ACT(K417T)) T22882G|(surface_glycoprotein:T1320G(N440K)) G22894T|(surface_glycoprotein:G1332T(K444N)) G22992A|(surface_glycoprotein:G1430A(S477N)) C22995A|(surface_glycoprotein:C1433A(T478K)) A23013C|(surface_glycoprotein:A1451C(E484A)) T23018G|(surface_glycoprotein:T1456G(F486V)) A23055G|(surface_glycoprotein:A1493G(Q498R)) A23063T|(surface_glycoprotein:A1501T(N501Y)) T23075C|(surface_glycoprotein:T1513C(Y505H)) 23322	62	0
22776 C22792T|(surface_glycoprotein:C1230T(I410I)) A22812C|(surface_glycoprotein:AAG1249-1251ACT(K417T)) G22813T|(surface_glycoprotein:AAG1249-1251ACT(K417T)) T22882G|(surface_glycoprotein:T1320G(N440K)) G22894T|(surface_glycoprotein:G1332T(K444N)) G22992A|(surface_glycoprotein:G1430A(S477N)) C22995A|(surface_glycoprotein:C1433A(T478K)) A23013C|(surface_glycoprotein:A1451C(E484A)) A23040G|(surface_glycoprotein:A1478G(Q493R)) A23055G|(surface_glycoprotein:A1493G(Q498R)) A23063T|(surface_glycoprotein:A1501T(N501Y)) T23075C|(surface_glycoprotein:T1513C(Y505H)) 23322	60	0
22773 C22792T|(surface_glycoprotein:C1230T(I410I)) A22812C|(surface_glycoprotein:AAG1249-1251ACT(K417T)) G22813T|(surface_glycoprotein:AAG1249-1251ACT(K417T)) T22882G|(surface_glycoprotein:T1320G(N440K)) G22894T|(surface_glycoprotein:G1332T(K444N)) G22992A|(surface_glycoprotein:G1430A(S477N)) C22995A|(surface_glycoprotein:C1433A(T478K)) A23013C|(surface_glycoprotein:A1451C(E484A)) A23040G|(surface_glycoprotein:A1478G(Q493R)) A23055G|(surface_glycoprotein:A1493G(Q498R)) A23063T|(surface_glycoprotein:A1501T(N501Y)) T23075C|(surface_glycoprotein:T1513C(Y505H)) 23322	57	0.001
22773 A22786C|(surface_glycoprotein:A1224C(R408S)) A22812C|(surface_glycoprotein:AAG1249-1251ACT(K417T)) G22813T|(surface_glycoprotein:AAG1249-1251ACT(K417T)) T22882G|(surface_glycoprotein:T1320G(N440K)) G22894T|(surface_glycoprotein:G1332T(K444N)) G22992A|(surface_glycoprotein:G1430A(S477N)) C22995A|(surface_glycoprotein:C1433A(T478K)) A23013C|(surface_glycoprotein:A1451C(E484A)) T23018G|(surface_glycoprotein:T1456G(F486V)) A23055G|(surface_glycoprotein:A1493G(Q498R)) A23063T|(surface_glycoprotein:A1501T(N501Y)) T23075C|(surface_glycoprotein:T1513C(Y505H)) 23322	50	0.001
22776 A22812C|(surface_glycoprotein:AAG1249-1251ACT(K417T)) G22813T|(surface_glycoprotein:AAG1249-1251ACT(K417T)) T22882G|(surface_glycoprotein:T1320G(N440K)) G22894T|(surface_glycoprotein:G1332T(K444N)) G22992A|(surface_glycoprotein:G1430A(S477N)) C22995A|(surface_glycoprotein:C1433A(T478K)) A23013C|(surface_glycoprotein:A1451C(E484A)) A23040G|(surface_glycoprotein:A1478G(Q493R)) A23055G|(surface_glycoprotein:A1493G(Q498R)) A23063T|(surface_glycoprotein:A1501T(N501Y)) 23073	49	0
22773 A22812C|(surface_glycoprotein:AAG1249-1251ACT(K417T)) G22813T|(surface_glycoprotein:AAG1249-1251ACT(K417T)) T22882G|(surface_glycoprotein:T1320G(N440K)) G22894T|(surface_glycoprotein:G1332T(K444N)) G22992A|(surface_glycoprotein:G1430A(S477N)) C22995A|(surface_glycoprotein:C1433A(T478K)) A23013C|(surface_glycoprotein:A1451C(E484A)) A23040G|(surface_glycoprotein:A1478G(Q493R)) A23055G|(surface_glycoprotein:A1493G(Q498R)) A23063T|(surface_glycoprotein:A1501T(N501Y)) 23073	47	0.001
22773 A22812C|(surface_glycoprotein:AAG1249-1251ACT(K417T)) G22813T|(surface_glycoprotein:AAG1249-1251ACT(K417T)) T22882G|(surface_glycoprotein:T1320G(N440K)) G22894T|(surface_glycoprotein:G1332T(K444N)) G22992A|(surface_glycoprotein:G1430A(S477N)) C22995A|(surface_glycoprotein:C1433A(T478K)) A23013C|(surface_glycoprotein:A1451C(E484A)) A23040G|(surface_glycoprotein:A1478G(Q493R)) A23055G|(surface_glycoprotein:A1493G(Q498R)) A23063T|(surface_glycoprotein:A1501T(N501Y)) T23075C|(surface_glycoprotein:T1513C(Y505H)) C23315T|(surface_glycoprotein:C1753T(L585F)) 23322	47	0.001
22776 A22786C|(surface_glycoprotein:A1224C(R408S)) C22792T|(surface_glycoprotein:C1230T(I410I)) A22812C|(surface_glycoprotein:AAG1249-1251ACT(K417T)) G22813T|(surface_glycoprotein:AAG1249-1251ACT(K417T)) T22882G|(surface_glycoprotein:T1320G(N440K)) G22894T|(surface_glycoprotein:G1332T(K444N)) G22992A|(surface_glycoprotein:G1430A(S477N)) C22995A|(surface_glycoprotein:C1433A(T478K)) A23013C|(surface_glycoprotein:A1451C(E484A)) A23040G|(surface_glycoprotein:A1478G(Q493R)) A23055G|(surface_glycoprotein:A1493G(Q498R)) A23063T|(surface_glycoprotein:A1501T(N501Y)) T23075C|(surface_glycoprotein:T1513C(Y505H)) 23322	43	0
22773 A22786C|(surface_glycoprotein:A1224C(R408S)) C22792T|(surface_glycoprotein:C1230T(I410I)) A22812C|(surface_glycoprotein:AAG1249-1251ACT(K417T)) G22813T|(surface_glycoprotein:AAG1249-1251ACT(K417T)) T22882G|(surface_glycoprotein:T1320G(N440K)) G22894T|(surface_glycoprotein:G1332T(K444N)) G22992A|(surface_glycoprotein:G1430A(S477N)) C22995A|(surface_glycoprotein:C1433A(T478K)) A23013C|(surface_glycoprotein:A1451C(E484A)) A23040G|(surface_glycoprotein:A1478G(Q493R)) A23055G|(surface_glycoprotein:A1493G(Q498R)) A23063T|(surface_glycoprotein:A1501T(N501Y)) T23075C|(surface_glycoprotein:T1513C(Y505H)) 23322	36	0
/mnt/d/SRA/SARS2/Wastewater/FromWI/unique_seqs_2022_12_14/135/SRR21037470.SARS2.wg_unique_seqs.tsv.gz
SRR21037470	PRJNA748354	SAMN30303102	University of Missouri	2022-06-28	USA: Missouri, USA: Missouri,	Not Collected
22773 G22813T|(surface_glycoprotein:G1251T(K417N)) T22882G|(surface_glycoprotein:T1320G(N440K)) T22917G|(surface_glycoprotein:T1355G(L452R)) G22992A|(surface_glycoprotein:G1430A(S477N)) C22995A|(surface_glycoprotein:C1433A(T478K)) A23013C|(surface_glycoprotein:A1451C(E484A)) T23018G|(surface_glycoprotein:T1456G(F486V)) A23055T|(surface_glycoprotein:A1493T(Q498L)) A23063T|(surface_glycoprotein:A1501T(N501Y)) 23073	11	0
22773 A22786C|(surface_glycoprotein:A1224C(R408S)) G22813T|(surface_glycoprotein:G1251T(K417N)) T22882G|(surface_glycoprotein:T1320G(N440K)) T22917G|(surface_glycoprotein:T1355G(L452R)) G22992A|(surface_glycoprotein:G1430A(S477N)) C22995A|(surface_glycoprotein:C1433A(T478K)) A23013C|(surface_glycoprotein:A1451C(E484A)) T23018G|(surface_glycoprotein:T1456G(F486V)) A23055T|(surface_glycoprotein:A1493T(Q498L)) A23063T|(surface_glycoprotein:A1501T(N501Y)) 23072	9	0
23023 A23055T|(surface_glycoprotein:A1493T(Q498L)) A23063T|(surface_glycoprotein:A1501T(N501Y)) T23075C|(surface_glycoprotein:T1513C(Y505H)) 23322	7	0
22776 G22813T|(surface_glycoprotein:G1251T(K417N)) T22882G|(surface_glycoprotein:T1320G(N440K)) T22917G|(surface_glycoprotein:T1355G(L452R)) G22992A|(surface_glycoprotein:G1430A(S477N)) C22995A|(surface_glycoprotein:C1433A(T478K)) A23013C|(surface_glycoprotein:A1451C(E484A)) T23018G|(surface_glycoprotein:T1456G(F486V)) A23055T|(surface_glycoprotein:A1493T(Q498L)) A23063T|(surface_glycoprotein:A1501T(N501Y)) 23073	6	0
22776 G22813T|(surface_glycoprotein:G1251T(K417N)) T22882G|(surface_glycoprotein:T1320G(N440K)) T22917G|(surface_glycoprotein:T1355G(L452R)) G22992A|(surface_glycoprotein:G1430A(S477N)) C22995A|(surface_glycoprotein:C1433A(T478K)) A23013C|(surface_glycoprotein:A1451C(E484A)) T23018G|(surface_glycoprotein:T1456G(F486V)) A23055T|(surface_glycoprotein:A1493T(Q498L)) A23063T|(surface_glycoprotein:A1501T(N501Y)) 23072	6	0
22773 G22813T|(surface_glycoprotein:G1251T(K417N)) T22882G|(surface_glycoprotein:T1320G(N440K)) T22917G|(surface_glycoprotein:T1355G(L452R)) G22992A|(surface_glycoprotein:G1430A(S477N)) C22995A|(surface_glycoprotein:C1433A(T478K)) A23013C|(surface_glycoprotein:A1451C(E484A)) T23018G|(surface_glycoprotein:T1456G(F486V)) A23055T|(surface_glycoprotein:A1493T(Q498L)) A23063T|(surface_glycoprotein:A1501T(N501Y)) 23072	5	0
22773 G22813T|(surface_glycoprotein:G1251T(K417N)) T22882G|(surface_glycoprotein:T1320G(N440K)) T22917A|(surface_glycoprotein:T1355A(L452Q)) G22992A|(surface_glycoprotein:G1430A(S477N)) C22995A|(surface_glycoprotein:C1433A(T478K)) A23013C|(surface_glycoprotein:A1451C(E484A)) A23040G|(surface_glycoprotein:A1478G(Q493R)) A23055T|(surface_glycoprotein:A1493T(Q498L)) A23063T|(surface_glycoprotein:A1501T(N501Y)) 23073	5	0
22776 G22813T|(surface_glycoprotein:G1251T(K417N)) T22882G|(surface_glycoprotein:T1320G(N440K)) T22917A|(surface_glycoprotein:T1355A(L452Q)) G22992A|(surface_glycoprotein:G1430A(S477N)) C22995A|(surface_glycoprotein:C1433A(T478K)) A23013C|(surface_glycoprotein:A1451C(E484A)) A23040G|(surface_glycoprotein:A1478G(Q493R)) A23055T|(surface_glycoprotein:A1493T(Q498L)) A23063T|(surface_glycoprotein:A1501T(N501Y)) 23073	4	0
23026 A23055T|(surface_glycoprotein:A1493T(Q498L)) A23063T|(surface_glycoprotein:A1501T(N501Y)) T23075C|(surface_glycoprotein:T1513C(Y505H)) 23322	3	0
22776 G22813T|(surface_glycoprotein:G1251T(K417N)) T22882G|(surface_glycoprotein:T1320G(N440K)) T22917G|(surface_glycoprotein:T1355G(L452R)) G22992A|(surface_glycoprotein:G1430A(S477N)) C22995A|(surface_glycoprotein:C1433A(T478K)) T23010C|(surface_glycoprotein:T1448C(V483A)) A23013C|(surface_glycoprotein:A1451C(E484A)) T23018G|(surface_glycoprotein:T1456G(F486V)) A23055T|(surface_glycoprotein:A1493T(Q498L)) A23063T|(surface_glycoprotein:A1501T(N501Y)) T23075C|(surface_glycoprotein:T1513C(Y505H)) 23322	3	0
22776 A22786C|(surface_glycoprotein:A1224C(R408S)) G22813T|(surface_glycoprotein:G1251T(K417N)) T22882G|(surface_glycoprotein:T1320G(N440K)) T22917A|(surface_glycoprotein:T1355A(L452Q)) G22992A|(surface_glycoprotein:G1430A(S477N)) C22995A|(surface_glycoprotein:C1433A(T478K)) A23013C|(surface_glycoprotein:A1451C(E484A)) A23040G|(surface_glycoprotein:A1478G(Q493R)) A23055T|(surface_glycoprotein:A1493T(Q498L)) A23063T|(surface_glycoprotein:A1501T(N501Y)) T23075C|(surface_glycoprotein:T1513C(Y505H)) 23322	3	0
22776 A22786C|(surface_glycoprotein:A1224C(R408S)) G22813T|(surface_glycoprotein:G1251T(K417N)) T22882G|(surface_glycoprotein:T1320G(N440K)) T22917G|(surface_glycoprotein:T1355G(L452R)) G22992A|(surface_glycoprotein:G1430A(S477N)) C22995A|(surface_glycoprotein:C1433A(T478K)) A23013C|(surface_glycoprotein:A1451C(E484A)) T23018G|(surface_glycoprotein:T1456G(F486V)) A23055T|(surface_glycoprotein:A1493T(Q498L)) A23063T|(surface_glycoprotein:A1501T(N501Y)) T23075C|(surface_glycoprotein:T1513C(Y505H)) 23322	3	0
22776 G22813T|(surface_glycoprotein:G1251T(K417N)) T22882G|(surface_glycoprotein:T1320G(N440K)) T22917G|(surface_glycoprotein:T1355G(L452R)) G22992A|(surface_glycoprotein:G1430A(S477N)) C22995A|(surface_glycoprotein:C1433A(T478K)) A23013C|(surface_glycoprotein:A1451C(E484A)) T23018G|(surface_glycoprotein:T1456G(F486V)) A23055T|(surface_glycoprotein:A1493T(Q498L)) A23063T|(surface_glycoprotein:A1501T(N501Y)) G23069T|(surface_glycoprotein:G1507T(V503F)) 23072	3	0
22776 G22813T|(surface_glycoprotein:G1251T(K417N)) T22882G|(surface_glycoprotein:T1320G(N440K)) T22917G|(surface_glycoprotein:T1355G(L452R)) G22992A|(surface_glycoprotein:G1430A(S477N)) C22995A|(surface_glycoprotein:C1433A(T478K)) A23013C|(surface_glycoprotein:A1451C(E484A)) T23018G|(surface_glycoprotein:T1456G(F486V)) A23055T|(surface_glycoprotein:A1493T(Q498L)) A23063T|(surface_glycoprotein:A1501T(N501Y)) 23071	2	0
22776 A22786C|(surface_glycoprotein:A1224C(R408S)) G22813T|(surface_glycoprotein:G1251T(K417N)) T22882G|(surface_glycoprotein:T1320G(N440K)) T22917G|(surface_glycoprotein:T1355G(L452R)) G22992A|(surface_glycoprotein:G1430A(S477N)) C22995A|(surface_glycoprotein:C1433A(T478K)) A23013C|(surface_glycoprotein:A1451C(E484A)) T23018G|(surface_glycoprotein:T1456G(F486V)) A23055T|(surface_glycoprotein:A1493T(Q498L)) A23063T|(surface_glycoprotein:A1501T(N501Y)) 23072	2	0
/mnt/d/SRA/SARS2/Wastewater/FromWI/unique_seqs_2022_12_14/135/SRR21037485.SARS2.wg_unique_seqs.tsv.gz
SRR21037485	PRJNA748354	SAMN30303110	University of Missouri	2022-08-01	USA: Missouri, USA: Missouri,	Not Collected
22776 G22813T|(surface_glycoprotein:G1251T(K417N)) T22882G|(surface_glycoprotein:T1320G(N440K)) T22917G|(surface_glycoprotein:T1355G(L452R)) G22992A|(surface_glycoprotein:G1430A(S477N)) C22995A|(surface_glycoprotein:C1433A(T478K)) A23013C|(surface_glycoprotein:A1451C(E484A)) T23018G|(surface_glycoprotein:T1456G(F486V)) A23055T|(surface_glycoprotein:A1493T(Q498L)) A23063T|(surface_glycoprotein:A1501T(N501Y)) 23073	15	0
22773 G22813T|(surface_glycoprotein:G1251T(K417N)) T22882G|(surface_glycoprotein:T1320G(N440K)) T22917G|(surface_glycoprotein:T1355G(L452R)) G22992A|(surface_glycoprotein:G1430A(S477N)) C22995A|(surface_glycoprotein:C1433A(T478K)) A23013C|(surface_glycoprotein:A1451C(E484A)) T23018G|(surface_glycoprotein:T1456G(F486V)) A23055T|(surface_glycoprotein:A1493T(Q498L)) A23063T|(surface_glycoprotein:A1501T(N501Y)) 23073	13	0
22773 G22813T|(surface_glycoprotein:G1251T(K417N)) T22882G|(surface_glycoprotein:T1320G(N440K)) T22917G|(surface_glycoprotein:T1355G(L452R)) G22992A|(surface_glycoprotein:G1430A(S477N)) C22995A|(surface_glycoprotein:C1433A(T478K)) A23013C|(surface_glycoprotein:A1451C(E484A)) T23018G|(surface_glycoprotein:T1456G(F486V)) A23055T|(surface_glycoprotein:A1493T(Q498L)) A23063T|(surface_glycoprotein:A1501T(N501Y)) 23072	9	0
22776 G22813T|(surface_glycoprotein:G1251T(K417N)) T22882G|(surface_glycoprotein:T1320G(N440K)) T22917G|(surface_glycoprotein:T1355G(L452R)) G22992A|(surface_glycoprotein:G1430A(S477N)) C22995A|(surface_glycoprotein:C1433A(T478K)) A23013C|(surface_glycoprotein:A1451C(E484A)) T23018G|(surface_glycoprotein:T1456G(F486V)) A23055T|(surface_glycoprotein:A1493T(Q498L)) A23063T|(surface_glycoprotein:A1501T(N501Y)) 23071	5	0
22773 A22786C|(surface_glycoprotein:A1224C(R408S)) G22813T|(surface_glycoprotein:G1251T(K417N)) T22882G|(surface_glycoprotein:T1320G(N440K)) T22917G|(surface_glycoprotein:T1355G(L452R)) G22992A|(surface_glycoprotein:G1430A(S477N)) C22995A|(surface_glycoprotein:C1433A(T478K)) A23013C|(surface_glycoprotein:A1451C(E484A)) T23018G|(surface_glycoprotein:T1456G(F486V)) A23055T|(surface_glycoprotein:A1493T(Q498L)) A23063T|(surface_glycoprotein:A1501T(N501Y)) 23073	5	0
22776 A22786C|(surface_glycoprotein:A1224C(R408S)) G22813T|(surface_glycoprotein:G1251T(K417N)) T22882G|(surface_glycoprotein:T1320G(N440K)) T22917G|(surface_glycoprotein:T1355G(L452R)) G22992A|(surface_glycoprotein:G1430A(S477N)) C22995A|(surface_glycoprotein:C1433A(T478K)) A23013C|(surface_glycoprotein:A1451C(E484A)) T23018G|(surface_glycoprotein:T1456G(F486V)) A23055T|(surface_glycoprotein:A1493T(Q498L)) A23063T|(surface_glycoprotein:A1501T(N501Y)) 23073	5	0
22773 A22786C|(surface_glycoprotein:A1224C(R408S)) G22813T|(surface_glycoprotein:G1251T(K417N)) T22882G|(surface_glycoprotein:T1320G(N440K)) T22917A|(surface_glycoprotein:T1355A(L452Q)) G22992A|(surface_glycoprotein:G1430A(S477N)) C22995A|(surface_glycoprotein:C1433A(T478K)) A23013C|(surface_glycoprotein:A1451C(E484A)) A23040G|(surface_glycoprotein:A1478G(Q493R)) A23055T|(surface_glycoprotein:A1493T(Q498L)) A23063T|(surface_glycoprotein:A1501T(N501Y)) 23073	5	0
22776 G22813T|(surface_glycoprotein:G1251T(K417N)) T22882G|(surface_glycoprotein:T1320G(N440K)) T22917G|(surface_glycoprotein:T1355G(L452R)) G22992A|(surface_glycoprotein:G1430A(S477N)) C22995A|(surface_glycoprotein:C1433A(T478K)) A23013C|(surface_glycoprotein:A1451C(E484A)) T23018G|(surface_glycoprotein:T1456G(F486V)) A23055T|(surface_glycoprotein:A1493T(Q498L)) A23063T|(surface_glycoprotein:A1501T(N501Y)) 23072	4	0
22776 A22786C|(surface_glycoprotein:A1224C(R408S)) G22813T|(surface_glycoprotein:G1251T(K417N)) T22882G|(surface_glycoprotein:T1320G(N440K)) T22917G|(surface_glycoprotein:T1355G(L452R)) G22992A|(surface_glycoprotein:G1430A(S477N)) C22995A|(surface_glycoprotein:C1433A(T478K)) A23013C|(surface_glycoprotein:A1451C(E484A)) T23018G|(surface_glycoprotein:T1456G(F486V)) A23055T|(surface_glycoprotein:A1493T(Q498L)) A23063T|(surface_glycoprotein:A1501T(N501Y)) 23072	4	0
22776 G22813T|(surface_glycoprotein:G1251T(K417N)) T22882G|(surface_glycoprotein:T1320G(N440K)) T22917G|(surface_glycoprotein:T1355G(L452R)) G22992A|(surface_glycoprotein:G1430A(S477N)) C22995A|(surface_glycoprotein:C1433A(T478K)) A23013C|(surface_glycoprotein:A1451C(E484A)) T23018G|(surface_glycoprotein:T1456G(F486V)) A23055T|(surface_glycoprotein:A1493T(Q498L)) A23063T|(surface_glycoprotein:A1501T(N501Y)) T23075C|(surface_glycoprotein:T1513C(Y505H)) 23322	4	0
22773 A22812C|(surface_glycoprotein:AAG1249-1251ACT(K417T)) G22813T|(surface_glycoprotein:AAG1249-1251ACT(K417T)) T22882G|(surface_glycoprotein:T1320G(N440K)) G22992A|(surface_glycoprotein:G1430A(S477N)) C22995A|(surface_glycoprotein:C1433A(T478K)) A23013C|(surface_glycoprotein:A1451C(E484A)) A23040G|(surface_glycoprotein:A1478G(Q493R)) A23055G|(surface_glycoprotein:A1493G(Q498R)) C23057T|(surface_glycoprotein:C1495T(P499S)) A23063T|(surface_glycoprotein:A1501T(N501Y)) 23073	4	0
22773 G22813T|(surface_glycoprotein:G1251T(K417N)) T22882G|(surface_glycoprotein:T1320G(N440K)) T22917G|(surface_glycoprotein:T1355G(L452R)) G22992A|(surface_glycoprotein:G1430A(S477N)) C22995A|(surface_glycoprotein:C1433A(T478K)) A23013C|(surface_glycoprotein:A1451C(E484A)) T23018G|(surface_glycoprotein:T1456G(F486V)) A23055T|(surface_glycoprotein:A1493T(Q498L)) A23063T|(surface_glycoprotein:A1501T(N501Y)) T23075C|(surface_glycoprotein:T1513C(Y505H)) 23322	3	0
22776 G22813T|(surface_glycoprotein:G1251T(K417N)) T22882G|(surface_glycoprotein:T1320G(N440K)) T22917G|(surface_glycoprotein:T1355G(L452R)) A22962G|(surface_glycoprotein:A1400G(D467G)) G22992A|(surface_glycoprotein:G1430A(S477N)) C22995A|(surface_glycoprotein:C1433A(T478K)) A23013C|(surface_glycoprotein:A1451C(E484A)) T23018G|(surface_glycoprotein:T1456G(F486V)) A23055T|(surface_glycoprotein:A1493T(Q498L)) A23063T|(surface_glycoprotein:A1501T(N501Y)) 23073	3	0
22773 G22813T|(surface_glycoprotein:G1251T(K417N)) T22882G|(surface_glycoprotein:T1320G(N440K)) T22917G|(surface_glycoprotein:T1355G(L452R)) A22962G|(surface_glycoprotein:A1400G(D467G)) G22992A|(surface_glycoprotein:G1430A(S477N)) C22995A|(surface_glycoprotein:C1433A(T478K)) A23013C|(surface_glycoprotein:A1451C(E484A)) T23018G|(surface_glycoprotein:T1456G(F486V)) A23055T|(surface_glycoprotein:A1493T(Q498L)) A23063T|(surface_glycoprotein:A1501T(N501Y)) 23073	3	0
22776 A22812C|(surface_glycoprotein:AAG1249-1251ACT(K417T)) G22813T|(surface_glycoprotein:AAG1249-1251ACT(K417T)) T22882G|(surface_glycoprotein:T1320G(N440K)) G22992A|(surface_glycoprotein:G1430A(S477N)) C22995A|(surface_glycoprotein:C1433A(T478K)) A23013C|(surface_glycoprotein:A1451C(E484A)) A23040G|(surface_glycoprotein:A1478G(Q493R)) A23055T|(surface_glycoprotein:A1493T(Q498L)) A23063T|(surface_glycoprotein:A1501T(N501Y)) 23073	3	0
/mnt/d/SRA/SARS2/Wastewater/FromWI/unique_seqs_2022_12_14/135/SRR21037491.SARS2.wg_unique_seqs.tsv.gz
SRR21037491	PRJNA748354	SAMN30303110	University of Missouri	2022-08-01	USA: Missouri, USA: Missouri,	2100
22773 G22813T|(surface_glycoprotein:G1251T(K417N)) T22882G|(surface_glycoprotein:T1320G(N440K)) T22917G|(surface_glycoprotein:T1355G(L452R)) G22992A|(surface_glycoprotein:G1430A(S477N)) C22995A|(surface_glycoprotein:C1433A(T478K)) A23013C|(surface_glycoprotein:A1451C(E484A)) T23018G|(surface_glycoprotein:T1456G(F486V)) A23055T|(surface_glycoprotein:A1493T(Q498L)) A23063T|(surface_glycoprotein:A1501T(N501Y)) 23073	19	0.001
22776 G22813T|(surface_glycoprotein:G1251T(K417N)) T22882G|(surface_glycoprotein:T1320G(N440K)) T22917G|(surface_glycoprotein:T1355G(L452R)) G22992A|(surface_glycoprotein:G1430A(S477N)) C22995A|(surface_glycoprotein:C1433A(T478K)) A23013C|(surface_glycoprotein:A1451C(E484A)) T23018G|(surface_glycoprotein:T1456G(F486V)) A23055T|(surface_glycoprotein:A1493T(Q498L)) A23063T|(surface_glycoprotein:A1501T(N501Y)) 23073	12	0
22773 A22786C|(surface_glycoprotein:A1224C(R408S)) G22813T|(surface_glycoprotein:G1251T(K417N)) T22882G|(surface_glycoprotein:T1320G(N440K)) T22917G|(surface_glycoprotein:T1355G(L452R)) G22992A|(surface_glycoprotein:G1430A(S477N)) C22995A|(surface_glycoprotein:C1433A(T478K)) A23013C|(surface_glycoprotein:A1451C(E484A)) T23018G|(surface_glycoprotein:T1456G(F486V)) A23055T|(surface_glycoprotein:A1493T(Q498L)) A23063T|(surface_glycoprotein:A1501T(N501Y)) 23073	9	0
22776 A22786C|(surface_glycoprotein:A1224C(R408S)) G22813T|(surface_glycoprotein:G1251T(K417N)) T22882G|(surface_glycoprotein:T1320G(N440K)) T22917G|(surface_glycoprotein:T1355G(L452R)) G22992A|(surface_glycoprotein:G1430A(S477N)) C22995A|(surface_glycoprotein:C1433A(T478K)) A23013C|(surface_glycoprotein:A1451C(E484A)) T23018G|(surface_glycoprotein:T1456G(F486V)) A23055T|(surface_glycoprotein:A1493T(Q498L)) A23063T|(surface_glycoprotein:A1501T(N501Y)) 23073	9	0
22773 G22813T|(surface_glycoprotein:G1251T(K417N)) T22882G|(surface_glycoprotein:T1320G(N440K)) T22917G|(surface_glycoprotein:T1355G(L452R)) G22992A|(surface_glycoprotein:G1430A(S477N)) C22995A|(surface_glycoprotein:C1433A(T478K)) A23013C|(surface_glycoprotein:A1451C(E484A)) T23018G|(surface_glycoprotein:T1456G(F486V)) A23055T|(surface_glycoprotein:A1493T(Q498L)) A23063T|(surface_glycoprotein:A1501T(N501Y)) 23072	7	0
22773 G22813T|(surface_glycoprotein:G1251T(K417N)) T22882G|(surface_glycoprotein:T1320G(N440K)) T22917G|(surface_glycoprotein:T1355G(L452R)) G22992A|(surface_glycoprotein:G1430A(S477N)) C22995A|(surface_glycoprotein:C1433A(T478K)) A23013C|(surface_glycoprotein:A1451C(E484A)) T23018G|(surface_glycoprotein:T1456G(F486V)) A23055T|(surface_glycoprotein:A1493T(Q498L)) A23063T|(surface_glycoprotein:A1501T(N501Y)) 23071	7	0
22776 G22813T|(surface_glycoprotein:G1251T(K417N)) T22882G|(surface_glycoprotein:T1320G(N440K)) T22917G|(surface_glycoprotein:T1355G(L452R)) G22992A|(surface_glycoprotein:G1430A(S477N)) C22995A|(surface_glycoprotein:C1433A(T478K)) A23013C|(surface_glycoprotein:A1451C(E484A)) T23018G|(surface_glycoprotein:T1456G(F486V)) A23055T|(surface_glycoprotein:A1493T(Q498L)) A23063T|(surface_glycoprotein:A1501T(N501Y)) 23072	6	0
22776 G22813T|(surface_glycoprotein:G1251T(K417N)) T22882G|(surface_glycoprotein:T1320G(N440K)) T22917G|(surface_glycoprotein:T1355G(L452R)) G22992A|(surface_glycoprotein:G1430A(S477N)) C22995A|(surface_glycoprotein:C1433A(T478K)) A23013C|(surface_glycoprotein:A1451C(E484A)) T23018G|(surface_glycoprotein:T1456G(F486V)) A23055T|(surface_glycoprotein:A1493T(Q498L)) A23063T|(surface_glycoprotein:A1501T(N501Y)) T23075C|(surface_glycoprotein:T1513C(Y505H)) 23322	6	0
22776 G22813T|(surface_glycoprotein:G1251T(K417N)) T22882G|(surface_glycoprotein:T1320G(N440K)) T22917G|(surface_glycoprotein:T1355G(L452R)) G22992A|(surface_glycoprotein:G1430A(S477N)) C22995A|(surface_glycoprotein:C1433A(T478K)) A23013C|(surface_glycoprotein:A1451C(E484A)) T23018G|(surface_glycoprotein:T1456G(F486V)) A23055T|(surface_glycoprotein:A1493T(Q498L)) A23063T|(surface_glycoprotein:A1501T(N501Y)) 23071	5	0
22776 A22786C|(surface_glycoprotein:A1224C(R408S)) G22813T|(surface_glycoprotein:G1251T(K417N)) T22882G|(surface_glycoprotein:T1320G(N440K)) T22917G|(surface_glycoprotein:T1355G(L452R)) G22992A|(surface_glycoprotein:G1430A(S477N)) C22995A|(surface_glycoprotein:C1433A(T478K)) A23013C|(surface_glycoprotein:A1451C(E484A)) T23018G|(surface_glycoprotein:T1456G(F486V)) A23055T|(surface_glycoprotein:A1493T(Q498L)) A23063T|(surface_glycoprotein:A1501T(N501Y)) 23072	5	0
22776 G22813T|(surface_glycoprotein:G1251T(K417N)) T22882G|(surface_glycoprotein:T1320G(N440K)) T22917G|(surface_glycoprotein:T1355G(L452R)) G22992A|(surface_glycoprotein:G1430A(S477N)) C22995A|(surface_glycoprotein:C1433A(T478K)) G23007T|(surface_glycoprotein:G1445T(G482V)) A23013C|(surface_glycoprotein:A1451C(E484A)) T23018G|(surface_glycoprotein:T1456G(F486V)) A23055T|(surface_glycoprotein:A1493T(Q498L)) A23063T|(surface_glycoprotein:A1501T(N501Y)) 23072	5	0
22773 G22813T|(surface_glycoprotein:G1251T(K417N)) T22882G|(surface_glycoprotein:T1320G(N440K)) T22917G|(surface_glycoprotein:T1355G(L452R)) G22992A|(surface_glycoprotein:G1430A(S477N)) C22995A|(surface_glycoprotein:C1433A(T478K)) A23013C|(surface_glycoprotein:A1451C(E484A)) T23018G|(surface_glycoprotein:T1456G(F486V)) A23055T|(surface_glycoprotein:A1493T(Q498L)) A23063T|(surface_glycoprotein:A1501T(N501Y)) T23075C|(surface_glycoprotein:T1513C(Y505H)) 23322	4	0
22776 C22792T|(surface_glycoprotein:C1230T(I410I)) G22813T|(surface_glycoprotein:G1251T(K417N)) T22882G|(surface_glycoprotein:T1320G(N440K)) T22917G|(surface_glycoprotein:T1355G(L452R)) G22992A|(surface_glycoprotein:G1430A(S477N)) C22995A|(surface_glycoprotein:C1433A(T478K)) A23013C|(surface_glycoprotein:A1451C(E484A)) T23018G|(surface_glycoprotein:T1456G(F486V)) A23055T|(surface_glycoprotein:A1493T(Q498L)) A23063T|(surface_glycoprotein:A1501T(N501Y)) 23073	4	0
22773 A22786C|(surface_glycoprotein:A1224C(R408S)) G22813T|(surface_glycoprotein:G1251T(K417N)) T22882G|(surface_glycoprotein:T1320G(N440K)) T22917G|(surface_glycoprotein:T1355G(L452R)) G22992A|(surface_glycoprotein:G1430A(S477N)) C22995A|(surface_glycoprotein:C1433A(T478K)) A23013C|(surface_glycoprotein:A1451C(E484A)) T23018G|(surface_glycoprotein:T1456G(F486V)) A23055T|(surface_glycoprotein:A1493T(Q498L)) A23063T|(surface_glycoprotein:A1501T(N501Y)) 23072	3	0
22776 G22813T|(surface_glycoprotein:G1251T(K417N)) T22882G|(surface_glycoprotein:T1320G(N440K)) T22917G|(surface_glycoprotein:T1355G(L452R)) G22992A|(surface_glycoprotein:G1430A(S477N)) C22995A|(surface_glycoprotein:C1433A(T478K)) A23013C|(surface_glycoprotein:A1451C(E484A)) T23018G|(surface_glycoprotein:T1456G(F486V)) A23055T|(surface_glycoprotein:A1493T(Q498L)) C23058T|(surface_glycoprotein:C1496T(P499L)) A23063T|(surface_glycoprotein:A1501T(N501Y)) 23073	3	0
/mnt/d/SRA/SARS2/Wastewater/FromWI/unique_seqs_2022_12_14/135/SRR21037490.SARS2.wg_unique_seqs.tsv.gz
SRR21037490	PRJNA748354	SAMN30303108	University of Missouri	2022-06-27	USA: Missouri, USA: Missouri,	15000
22773 G22813T|(surface_glycoprotein:G1251T(K417N)) T22882G|(surface_glycoprotein:T1320G(N440K)) T22917G|(surface_glycoprotein:T1355G(L452R)) G22992A|(surface_glycoprotein:G1430A(S477N)) C22995A|(surface_glycoprotein:C1433A(T478K)) A23013C|(surface_glycoprotein:A1451C(E484A)) T23018G|(surface_glycoprotein:T1456G(F486V)) A23055T|(surface_glycoprotein:A1493T(Q498L)) A23063T|(surface_glycoprotein:A1501T(N501Y)) 23073	10	0
22776 G22813T|(surface_glycoprotein:G1251T(K417N)) T22882G|(surface_glycoprotein:T1320G(N440K)) T22917G|(surface_glycoprotein:T1355G(L452R)) G22992A|(surface_glycoprotein:G1430A(S477N)) C22995A|(surface_glycoprotein:C1433A(T478K)) A23013C|(surface_glycoprotein:A1451C(E484A)) T23018G|(surface_glycoprotein:T1456G(F486V)) A23055T|(surface_glycoprotein:A1493T(Q498L)) A23063T|(surface_glycoprotein:A1501T(N501Y)) 23073	7	0
22776 A22786C|(surface_glycoprotein:A1224C(R408S)) G22813T|(surface_glycoprotein:G1251T(K417N)) T22882G|(surface_glycoprotein:T1320G(N440K)) T22917G|(surface_glycoprotein:T1355G(L452R)) G22992A|(surface_glycoprotein:G1430A(S477N)) C22995A|(surface_glycoprotein:C1433A(T478K)) A23013C|(surface_glycoprotein:A1451C(E484A)) T23018G|(surface_glycoprotein:T1456G(F486V)) A23055T|(surface_glycoprotein:A1493T(Q498L)) A23063T|(surface_glycoprotein:A1501T(N501Y)) 23073	7	0
22773 G22813T|(surface_glycoprotein:G1251T(K417N)) T22882G|(surface_glycoprotein:T1320G(N440K)) T22917G|(surface_glycoprotein:T1355G(L452R)) G22992A|(surface_glycoprotein:G1430A(S477N)) C22995A|(surface_glycoprotein:C1433A(T478K)) A23013C|(surface_glycoprotein:A1451C(E484A)) T23018G|(surface_glycoprotein:T1456G(F486V)) A23055T|(surface_glycoprotein:A1493T(Q498L)) A23063T|(surface_glycoprotein:A1501T(N501Y)) 23072	5	0
22776 G22813T|(surface_glycoprotein:G1251T(K417N)) T22882G|(surface_glycoprotein:T1320G(N440K)) T22917G|(surface_glycoprotein:T1355G(L452R)) G22992A|(surface_glycoprotein:G1430A(S477N)) C22995A|(surface_glycoprotein:C1433A(T478K)) A23013C|(surface_glycoprotein:A1451C(E484A)) T23018G|(surface_glycoprotein:T1456G(F486V)) A23055T|(surface_glycoprotein:A1493T(Q498L)) A23063T|(surface_glycoprotein:A1501T(N501Y)) 23072	4	0
22773 G22813T|(surface_glycoprotein:G1251T(K417N)) T22882G|(surface_glycoprotein:T1320G(N440K)) T22917G|(surface_glycoprotein:T1355G(L452R)) G22992A|(surface_glycoprotein:G1430A(S477N)) C22995A|(surface_glycoprotein:C1433A(T478K)) A23013C|(surface_glycoprotein:A1451C(E484A)) T23018G|(surface_glycoprotein:T1456G(F486V)) A23055T|(surface_glycoprotein:A1493T(Q498L)) A23063T|(surface_glycoprotein:A1501T(N501Y)) T23075C|(surface_glycoprotein:T1513C(Y505H)) 23322	4	0
22773 A22786C|(surface_glycoprotein:A1224C(R408S)) G22813T|(surface_glycoprotein:G1251T(K417N)) T22882G|(surface_glycoprotein:T1320G(N440K)) T22917G|(surface_glycoprotein:T1355G(L452R)) G22992A|(surface_glycoprotein:G1430A(S477N)) C22995A|(surface_glycoprotein:C1433A(T478K)) A23013C|(surface_glycoprotein:A1451C(E484A)) T23018G|(surface_glycoprotein:T1456G(F486V)) A23055T|(surface_glycoprotein:A1493T(Q498L)) A23063T|(surface_glycoprotein:A1501T(N501Y)) 23073	3	0
22776 G22813T|(surface_glycoprotein:G1251T(K417N)) T22882G|(surface_glycoprotein:T1320G(N440K)) T22917A|(surface_glycoprotein:T1355A(L452Q)) G22992A|(surface_glycoprotein:G1430A(S477N)) C22995A|(surface_glycoprotein:C1433A(T478K)) A23013C|(surface_glycoprotein:A1451C(E484A)) A23040G|(surface_glycoprotein:A1478G(Q493R)) A23055T|(surface_glycoprotein:A1493T(Q498L)) A23063T|(surface_glycoprotein:A1501T(N501Y)) 23072	3	0
22776 G22813T|(surface_glycoprotein:G1251T(K417N)) T22882G|(surface_glycoprotein:T1320G(N440K)) T22917G|(surface_glycoprotein:T1355G(L452R)) G22992A|(surface_glycoprotein:G1430A(S477N)) C22995A|(surface_glycoprotein:C1433A(T478K)) A23013C|(surface_glycoprotein:A1451C(E484A)) T23018G|(surface_glycoprotein:T1456G(F486V)) T23023N|(surface_glycoprotein:T1461N(N487?)) A23055T|(surface_glycoprotein:A1493T(Q498L)) A23063T|(surface_glycoprotein:A1501T(N501Y)) 23073	3	0
23023 A23038C|(surface_glycoprotein:A1476C(L492F)) G23049T|(surface_glycoprotein:G1487T(G496V)) A23055G|(surface_glycoprotein:A1493G(Q498R)) A23063T|(surface_glycoprotein:AAT1501-1503TCT(N501S)) A23064C|(surface_glycoprotein:AAT1501-1503TCT(N501S)) T23075C|(surface_glycoprotein:T1513C(Y505H)) 23322	3	0
22776 G22813T|(surface_glycoprotein:G1251T(K417N)) T22882G|(surface_glycoprotein:T1320G(N440K)) T22917G|(surface_glycoprotein:T1355G(L452R)) G22992A|(surface_glycoprotein:G1430A(S477N)) C22995A|(surface_glycoprotein:C1433A(T478K)) A23013C|(surface_glycoprotein:A1451C(E484A)) T23018G|(surface_glycoprotein:T1456G(F486V)) A23055T|(surface_glycoprotein:A1493T(Q498L)) A23063T|(surface_glycoprotein:A1501T(N501Y)) T23075C|(surface_glycoprotein:T1513C(Y505H)) 23322	2	0
22773 G22813T|(surface_glycoprotein:G1251T(K417N)) T22882G|(surface_glycoprotein:T1320G(N440K)) T22917A|(surface_glycoprotein:T1355A(L452Q)) G22992A|(surface_glycoprotein:G1430A(S477N)) C22995A|(surface_glycoprotein:C1433A(T478K)) A23013C|(surface_glycoprotein:A1451C(E484A)) A23040G|(surface_glycoprotein:A1478G(Q493R)) A23055T|(surface_glycoprotein:A1493T(Q498L)) A23063T|(surface_glycoprotein:A1501T(N501Y)) 23073	2	0
22776 G22813T|(surface_glycoprotein:G1251T(K417N)) T22882G|(surface_glycoprotein:T1320G(N440K)) T22917A|(surface_glycoprotein:T1355A(L452Q)) G22992A|(surface_glycoprotein:G1430A(S477N)) C22995A|(surface_glycoprotein:C1433A(T478K)) A23013C|(surface_glycoprotein:A1451C(E484A)) T23018G|(surface_glycoprotein:T1456G(F486V)) A23055T|(surface_glycoprotein:A1493T(Q498L)) A23063T|(surface_glycoprotein:A1501T(N501Y)) T23075C|(surface_glycoprotein:T1513C(Y505H)) 23322	2	0
22776 A22786C|(surface_glycoprotein:A1224C(R408S)) G22813T|(surface_glycoprotein:G1251T(K417N)) T22882G|(surface_glycoprotein:T1320G(N440K)) T22917G|(surface_glycoprotein:T1355G(L452R)) G22992A|(surface_glycoprotein:G1430A(S477N)) C22995A|(surface_glycoprotein:C1433A(T478K)) A23013C|(surface_glycoprotein:A1451C(E484A)) T23018G|(surface_glycoprotein:T1456G(F486V)) A23055T|(surface_glycoprotein:A1493T(Q498L)) A23063T|(surface_glycoprotein:A1501T(N501Y)) T23075C|(surface_glycoprotein:T1513C(Y505H)) 23322	2	0
22776 A22786C|(surface_glycoprotein:A1224C(R408S)) G22813T|(surface_glycoprotein:G1251T(K417N)) T22882G|(surface_glycoprotein:T1320G(N440K)) T22917G|(surface_glycoprotein:T1355G(L452R)) G22992A|(surface_glycoprotein:G1430A(S477N)) C22995A|(surface_glycoprotein:C1433A(T478K)) A23013C|(surface_glycoprotein:A1451C(E484A)) T23018G|(surface_glycoprotein:T1456G(F486V)) T23023N|(surface_glycoprotein:T1461N(N487?)) A23055T|(surface_glycoprotein:A1493T(Q498L)) A23063T|(surface_glycoprotein:A1501T(N501Y)) 23073	2	0
/mnt/d/SRA/SARS2/Wastewater/FromWI/unique_seqs_2022_12_14/135/SRR21037489.SARS2.wg_unique_seqs.tsv.gz
SRR21037489	PRJNA748354	SAMN30303123	University of Missouri	2022-07-14	USA: Missouri, USA: Missouri,	15000
22776 G22813T|(surface_glycoprotein:G1251T(K417N)) T22882G|(surface_glycoprotein:T1320G(N440K)) T22917G|(surface_glycoprotein:T1355G(L452R)) G22992A|(surface_glycoprotein:G1430A(S477N)) C22995A|(surface_glycoprotein:C1433A(T478K)) A23013C|(surface_glycoprotein:A1451C(E484A)) T23018G|(surface_glycoprotein:T1456G(F486V)) A23055T|(surface_glycoprotein:A1493T(Q498L)) A23063T|(surface_glycoprotein:A1501T(N501Y)) 23071	4	0
22776 A22786C|(surface_glycoprotein:A1224C(R408S)) G22813T|(surface_glycoprotein:G1251T(K417N)) T22882G|(surface_glycoprotein:T1320G(N440K)) T22917G|(surface_glycoprotein:T1355G(L452R)) G22992A|(surface_glycoprotein:G1430A(S477N)) C22995A|(surface_glycoprotein:C1433A(T478K)) A23013C|(surface_glycoprotein:A1451C(E484A)) T23018G|(surface_glycoprotein:T1456G(F486V)) A23055T|(surface_glycoprotein:A1493T(Q498L)) A23063T|(surface_glycoprotein:A1501T(N501Y)) 23073	3	0
22776 G22813T|(surface_glycoprotein:G1251T(K417N)) T22882G|(surface_glycoprotein:T1320G(N440K)) T22917G|(surface_glycoprotein:T1355G(L452R)) G22992A|(surface_glycoprotein:G1430A(S477N)) C22995A|(surface_glycoprotein:C1433A(T478K)) A23013C|(surface_glycoprotein:A1451C(E484A)) T23018G|(surface_glycoprotein:T1456G(F486V)) A23055T|(surface_glycoprotein:A1493T(Q498L)) A23063T|(surface_glycoprotein:A1501T(N501Y)) 23072	3	0
22773 G22813T|(surface_glycoprotein:G1251T(K417N)) T22882G|(surface_glycoprotein:T1320G(N440K)) T22917G|(surface_glycoprotein:T1355G(L452R)) G22992A|(surface_glycoprotein:G1430A(S477N)) C22995A|(surface_glycoprotein:C1433A(T478K)) A23013C|(surface_glycoprotein:A1451C(E484A)) T23018G|(surface_glycoprotein:T1456G(F486V)) A23055T|(surface_glycoprotein:A1493T(Q498L)) A23063T|(surface_glycoprotein:A1501T(N501Y)) 23073	3	0
22773 G22813T|(surface_glycoprotein:G1251T(K417N)) T22882G|(surface_glycoprotein:T1320G(N440K)) T22917G|(surface_glycoprotein:T1355G(L452R)) G22992A|(surface_glycoprotein:G1430A(S477N)) C22995A|(surface_glycoprotein:C1433A(T478K)) A23013C|(surface_glycoprotein:A1451C(E484A)) T23018G|(surface_glycoprotein:T1456G(F486V)) A23055T|(surface_glycoprotein:A1493T(Q498L)) A23063T|(surface_glycoprotein:A1501T(N501Y)) 23072	2	0
22776 G22813T|(surface_glycoprotein:G1251T(K417N)) T22882G|(surface_glycoprotein:T1320G(N440K)) T22917G|(surface_glycoprotein:T1355G(L452R)) G22992A|(surface_glycoprotein:G1430A(S477N)) C22995A|(surface_glycoprotein:C1433A(T478K)) A23013C|(surface_glycoprotein:A1451C(E484A)) T23018G|(surface_glycoprotein:T1456G(F486V)) A23055T|(surface_glycoprotein:A1493T(Q498L)) A23063T|(surface_glycoprotein:A1501T(N501Y)) 23073	2	0
22776 G22813T|(surface_glycoprotein:G1251T(K417N)) T22882G|(surface_glycoprotein:T1320G(N440K)) T22917G|(surface_glycoprotein:T1355G(L452R)) G22992A|(surface_glycoprotein:G1430A(S477N)) C22995A|(surface_glycoprotein:C1433A(T478K)) A23013C|(surface_glycoprotein:A1451C(E484A)) T23018G|(surface_glycoprotein:T1456G(F486V)) A23055T|(surface_glycoprotein:A1493T(Q498L)) A23063T|(surface_glycoprotein:A1501T(N501Y)) G23066T|(surface_glycoprotein:G1504T(G502C)) 23073	2	0
/mnt/d/SRA/SARS2/Wastewater/FromWI/unique_seqs_2022_12_14/137/SRR21219940.SARS2.wg_unique_seqs.tsv.gz
SRR21219940	PRJNA867408	SAMN30522750	University of Missouri	2022-02-13	USA: Wisconsin, USA: Wisconsin,	Not Collected
22773 A22812C|(surface_glycoprotein:A1250C(K417T)) T22882G|(surface_glycoprotein:T1320G(N440K)) T22896C|(surface_glycoprotein:T1334C(V445A)) T22907C|(surface_glycoprotein:T1345C(Y449H)) T22942G|(surface_glycoprotein:T1380G(N460K)) G22992A|(surface_glycoprotein:G1430A(S477N)) T23010C|(surface_glycoprotein:T1448C(V483A)) G23012C|(surface_glycoprotein:GAA1450-1452CCA(E484P)) A23013C|(surface_glycoprotein:GAA1450-1452CCA(E484P)) T23018G|(surface_glycoprotein:TTT1456-1458GCT(F486A)) T23019C|(surface_glycoprotein:TTT1456-1458GCT(F486A)) C23039A|(surface_glycoprotein:C1477A(Q493K)) A23063T|(surface_glycoprotein:A1501T(N501Y)) C23248T|(surface_glycoprotein:C1686T(F562F)) 23322	20731	0.303
22776 A22812C|(surface_glycoprotein:A1250C(K417T)) T22882G|(surface_glycoprotein:T1320G(N440K)) T22896C|(surface_glycoprotein:T1334C(V445A)) T22907C|(surface_glycoprotein:T1345C(Y449H)) T22942G|(surface_glycoprotein:T1380G(N460K)) G22992A|(surface_glycoprotein:G1430A(S477N)) T23010C|(surface_glycoprotein:T1448C(V483A)) G23012C|(surface_glycoprotein:GAA1450-1452CCA(E484P)) A23013C|(surface_glycoprotein:GAA1450-1452CCA(E484P)) T23018G|(surface_glycoprotein:TTT1456-1458GCT(F486A)) T23019C|(surface_glycoprotein:TTT1456-1458GCT(F486A)) C23039A|(surface_glycoprotein:C1477A(Q493K)) A23063T|(surface_glycoprotein:A1501T(N501Y)) C23248T|(surface_glycoprotein:C1686T(F562F)) 23322	20022	0.149
22773 A22786C|(surface_glycoprotein:A1224C(R408S)) A22812C|(surface_glycoprotein:A1250C(K417T)) T22882G|(surface_glycoprotein:T1320G(N440K)) T22896C|(surface_glycoprotein:T1334C(V445A)) T22907C|(surface_glycoprotein:T1345C(Y449H)) T22942G|(surface_glycoprotein:T1380G(N460K)) G22992A|(surface_glycoprotein:G1430A(S477N)) T23010C|(surface_glycoprotein:T1448C(V483A)) G23012C|(surface_glycoprotein:GAA1450-1452CCA(E484P)) A23013C|(surface_glycoprotein:GAA1450-1452CCA(E484P)) T23018G|(surface_glycoprotein:TTT1456-1458GCT(F486A)) T23019C|(surface_glycoprotein:TTT1456-1458GCT(F486A)) C23039A|(surface_glycoprotein:C1477A(Q493K)) A23063T|(surface_glycoprotein:A1501T(N501Y)) C23248T|(surface_glycoprotein:C1686T(F562F)) 23322	8796	0.129
22776 A22786C|(surface_glycoprotein:A1224C(R408S)) A22812C|(surface_glycoprotein:A1250C(K417T)) T22882G|(surface_glycoprotein:T1320G(N440K)) T22896C|(surface_glycoprotein:T1334C(V445A)) T22907C|(surface_glycoprotein:T1345C(Y449H)) T22942G|(surface_glycoprotein:T1380G(N460K)) G22992A|(surface_glycoprotein:G1430A(S477N)) T23010C|(surface_glycoprotein:T1448C(V483A)) G23012C|(surface_glycoprotein:GAA1450-1452CCA(E484P)) A23013C|(surface_glycoprotein:GAA1450-1452CCA(E484P)) T23018G|(surface_glycoprotein:TTT1456-1458GCT(F486A)) T23019C|(surface_glycoprotein:TTT1456-1458GCT(F486A)) C23039A|(surface_glycoprotein:C1477A(Q493K)) A23063T|(surface_glycoprotein:A1501T(N501Y)) C23248T|(surface_glycoprotein:C1686T(F562F)) 23322	8076	0.06
22773 A22812C|(surface_glycoprotein:A1250C(K417T)) T22882G|(surface_glycoprotein:T1320G(N440K)) T22896C|(surface_glycoprotein:T1334C(V445A)) T22907C|(surface_glycoprotein:T1345C(Y449H)) T22942G|(surface_glycoprotein:T1380G(N460K)) G22992A|(surface_glycoprotein:G1430A(S477N)) T23010C|(surface_glycoprotein:T1448C(V483A)) G23012C|(surface_glycoprotein:GAA1450-1452CCA(E484P)) A23013C|(surface_glycoprotein:GAA1450-1452CCA(E484P)) T23018G|(surface_glycoprotein:TTT1456-1458GCT(F486A)) T23019C|(surface_glycoprotein:TTT1456-1458GCT(F486A)) C23039A|(surface_glycoprotein:C1477A(Q493K)) A23063T|(surface_glycoprotein:A1501T(N501Y)) 23073	1463	0.021
22776 A22812C|(surface_glycoprotein:A1250C(K417T)) T22882G|(surface_glycoprotein:T1320G(N440K)) T22896C|(surface_glycoprotein:T1334C(V445A)) T22907C|(surface_glycoprotein:T1345C(Y449H)) T22942G|(surface_glycoprotein:T1380G(N460K)) G22992A|(surface_glycoprotein:G1430A(S477N)) T23010C|(surface_glycoprotein:T1448C(V483A)) G23012C|(surface_glycoprotein:GAA1450-1452CCA(E484P)) A23013C|(surface_glycoprotein:GAA1450-1452CCA(E484P)) T23018G|(surface_glycoprotein:TTT1456-1458GCT(F486A)) T23019C|(surface_glycoprotein:TTT1456-1458GCT(F486A)) C23039A|(surface_glycoprotein:C1477A(Q493K)) A23063T|(surface_glycoprotein:A1501T(N501Y)) 23073	1340	0.01
22773 C22792T|(surface_glycoprotein:C1230T(I410I)) A22812C|(surface_glycoprotein:A1250C(K417T)) T22882G|(surface_glycoprotein:T1320G(N440K)) T22896C|(surface_glycoprotein:T1334C(V445A)) T22907C|(surface_glycoprotein:T1345C(Y449H)) T22942G|(surface_glycoprotein:T1380G(N460K)) G22992A|(surface_glycoprotein:G1430A(S477N)) T23010C|(surface_glycoprotein:T1448C(V483A)) G23012C|(surface_glycoprotein:GAA1450-1452CCA(E484P)) A23013C|(surface_glycoprotein:GAA1450-1452CCA(E484P)) T23018G|(surface_glycoprotein:TTT1456-1458GCT(F486A)) T23019C|(surface_glycoprotein:TTT1456-1458GCT(F486A)) C23039A|(surface_glycoprotein:C1477A(Q493K)) A23063T|(surface_glycoprotein:A1501T(N501Y)) C23248T|(surface_glycoprotein:C1686T(F562F)) 23322	1301	0.019
22776 C22792T|(surface_glycoprotein:C1230T(I410I)) A22812C|(surface_glycoprotein:A1250C(K417T)) T22882G|(surface_glycoprotein:T1320G(N440K)) T22896C|(surface_glycoprotein:T1334C(V445A)) T22907C|(surface_glycoprotein:T1345C(Y449H)) T22942G|(surface_glycoprotein:T1380G(N460K)) G22992A|(surface_glycoprotein:G1430A(S477N)) T23010C|(surface_glycoprotein:T1448C(V483A)) G23012C|(surface_glycoprotein:GAA1450-1452CCA(E484P)) A23013C|(surface_glycoprotein:GAA1450-1452CCA(E484P)) T23018G|(surface_glycoprotein:TTT1456-1458GCT(F486A)) T23019C|(surface_glycoprotein:TTT1456-1458GCT(F486A)) C23039A|(surface_glycoprotein:C1477A(Q493K)) A23063T|(surface_glycoprotein:A1501T(N501Y)) C23248T|(surface_glycoprotein:C1686T(F562F)) 23322	1255	0.009
22773 A22786C|(surface_glycoprotein:A1224C(R408S)) C22792T|(surface_glycoprotein:C1230T(I410I)) A22812C|(surface_glycoprotein:A1250C(K417T)) T22882G|(surface_glycoprotein:T1320G(N440K)) T22896C|(surface_glycoprotein:T1334C(V445A)) T22907C|(surface_glycoprotein:T1345C(Y449H)) T22942G|(surface_glycoprotein:T1380G(N460K)) G22992A|(surface_glycoprotein:G1430A(S477N)) T23010C|(surface_glycoprotein:T1448C(V483A)) G23012C|(surface_glycoprotein:GAA1450-1452CCA(E484P)) A23013C|(surface_glycoprotein:GAA1450-1452CCA(E484P)) T23018G|(surface_glycoprotein:TTT1456-1458GCT(F486A)) T23019C|(surface_glycoprotein:TTT1456-1458GCT(F486A)) C23039A|(surface_glycoprotein:C1477A(Q493K)) A23063T|(surface_glycoprotein:A1501T(N501Y)) C23248T|(surface_glycoprotein:C1686T(F562F)) 23322	749	0.011
22773 A22803T|(surface_glycoprotein:A1241T(Q414L)) A22812C|(surface_glycoprotein:A1250C(K417T)) T22882G|(surface_glycoprotein:T1320G(N440K)) T22896C|(surface_glycoprotein:T1334C(V445A)) T22907C|(surface_glycoprotein:T1345C(Y449H)) T22942G|(surface_glycoprotein:T1380G(N460K)) G22992A|(surface_glycoprotein:G1430A(S477N)) T23010C|(surface_glycoprotein:T1448C(V483A)) G23012C|(surface_glycoprotein:GAA1450-1452CCA(E484P)) A23013C|(surface_glycoprotein:GAA1450-1452CCA(E484P)) T23018G|(surface_glycoprotein:TTT1456-1458GCT(F486A)) T23019C|(surface_glycoprotein:TTT1456-1458GCT(F486A)) C23039A|(surface_glycoprotein:C1477A(Q493K)) A23063T|(surface_glycoprotein:A1501T(N501Y)) C23248T|(surface_glycoprotein:C1686T(F562F)) 23322	746	0.011
22776 A22812C|(surface_glycoprotein:A1250C(K417T)) T22882G|(surface_glycoprotein:T1320G(N440K)) T22896C|(surface_glycoprotein:T1334C(V445A)) T22907C|(surface_glycoprotein:T1345C(Y449H)) T22942G|(surface_glycoprotein:T1380G(N460K)) A22983G|(surface_glycoprotein:A1421G(Q474R)) G22992A|(surface_glycoprotein:G1430A(S477N)) T23010C|(surface_glycoprotein:T1448C(V483A)) G23012C|(surface_glycoprotein:GAA1450-1452CCA(E484P)) A23013C|(surface_glycoprotein:GAA1450-1452CCA(E484P)) T23018G|(surface_glycoprotein:TTT1456-1458GCT(F486A)) T23019C|(surface_glycoprotein:TTT1456-1458GCT(F486A)) C23039A|(surface_glycoprotein:C1477A(Q493K)) A23063T|(surface_glycoprotein:A1501T(N501Y)) C23248T|(surface_glycoprotein:C1686T(F562F)) 23322	743	0.006
22773 C22806T|(surface_glycoprotein:C1244T(T415I)) A22812C|(surface_glycoprotein:A1250C(K417T)) T22882G|(surface_glycoprotein:T1320G(N440K)) T22896C|(surface_glycoprotein:T1334C(V445A)) T22907C|(surface_glycoprotein:T1345C(Y449H)) T22942G|(surface_glycoprotein:T1380G(N460K)) G22992A|(surface_glycoprotein:G1430A(S477N)) T23010C|(surface_glycoprotein:T1448C(V483A)) G23012C|(surface_glycoprotein:GAA1450-1452CCA(E484P)) A23013C|(surface_glycoprotein:GAA1450-1452CCA(E484P)) T23018G|(surface_glycoprotein:TTT1456-1458GCT(F486A)) T23019C|(surface_glycoprotein:TTT1456-1458GCT(F486A)) C23039A|(surface_glycoprotein:C1477A(Q493K)) A23063T|(surface_glycoprotein:A1501T(N501Y)) C23248T|(surface_glycoprotein:C1686T(F562F)) 23322	735	0.011
22776 A22786C|(surface_glycoprotein:A1224C(R408S)) C22792T|(surface_glycoprotein:C1230T(I410I)) A22812C|(surface_glycoprotein:A1250C(K417T)) T22882G|(surface_glycoprotein:T1320G(N440K)) T22896C|(surface_glycoprotein:T1334C(V445A)) T22907C|(surface_glycoprotein:T1345C(Y449H)) T22942G|(surface_glycoprotein:T1380G(N460K)) G22992A|(surface_glycoprotein:G1430A(S477N)) T23010C|(surface_glycoprotein:T1448C(V483A)) G23012C|(surface_glycoprotein:GAA1450-1452CCA(E484P)) A23013C|(surface_glycoprotein:GAA1450-1452CCA(E484P)) T23018G|(surface_glycoprotein:TTT1456-1458GCT(F486A)) T23019C|(surface_glycoprotein:TTT1456-1458GCT(F486A)) C23039A|(surface_glycoprotein:C1477A(Q493K)) A23063T|(surface_glycoprotein:A1501T(N501Y)) C23248T|(surface_glycoprotein:C1686T(F562F)) 23322	731	0.005
22776 A22803T|(surface_glycoprotein:A1241T(Q414L)) A22812C|(surface_glycoprotein:A1250C(K417T)) T22882G|(surface_glycoprotein:T1320G(N440K)) T22896C|(surface_glycoprotein:T1334C(V445A)) T22907C|(surface_glycoprotein:T1345C(Y449H)) T22942G|(surface_glycoprotein:T1380G(N460K)) G22992A|(surface_glycoprotein:G1430A(S477N)) T23010C|(surface_glycoprotein:T1448C(V483A)) G23012C|(surface_glycoprotein:GAA1450-1452CCA(E484P)) A23013C|(surface_glycoprotein:GAA1450-1452CCA(E484P)) T23018G|(surface_glycoprotein:TTT1456-1458GCT(F486A)) T23019C|(surface_glycoprotein:TTT1456-1458GCT(F486A)) C23039A|(surface_glycoprotein:C1477A(Q493K)) A23063T|(surface_glycoprotein:A1501T(N501Y)) C23248T|(surface_glycoprotein:C1686T(F562F)) 23322	701	0.005
22773 A22812C|(surface_glycoprotein:A1250C(K417T)) C22818T|(surface_glycoprotein:C1256T(A419V)) T22882G|(surface_glycoprotein:T1320G(N440K)) T22896C|(surface_glycoprotein:T1334C(V445A)) T22907C|(surface_glycoprotein:T1345C(Y449H)) T22942G|(surface_glycoprotein:T1380G(N460K)) G22992A|(surface_glycoprotein:G1430A(S477N)) T23010C|(surface_glycoprotein:T1448C(V483A)) G23012C|(surface_glycoprotein:GAA1450-1452CCA(E484P)) A23013C|(surface_glycoprotein:GAA1450-1452CCA(E484P)) T23018G|(surface_glycoprotein:TTT1456-1458GCT(F486A)) T23019C|(surface_glycoprotein:TTT1456-1458GCT(F486A)) C23039A|(surface_glycoprotein:C1477A(Q493K)) A23063T|(surface_glycoprotein:A1501T(N501Y)) C23248T|(surface_glycoprotein:C1686T(F562F)) A23267G|(surface_glycoprotein:A1705G(I569V)) 23322	700	0.01
/mnt/d/SRA/SARS2/Wastewater/FromWI/unique_seqs_2022_12_14/137/SRR21219941.SARS2.wg_unique_seqs.tsv.gz
SRR21219941	PRJNA867408	SAMN30522749	University of Missouri	2022-02-10	USA: Wisconsin, USA: Wisconsin,	Not Collected
22773 A22812C|(surface_glycoprotein:A1250C(K417T)) T22882G|(surface_glycoprotein:T1320G(N440K)) T22896C|(surface_glycoprotein:T1334C(V445A)) T22907C|(surface_glycoprotein:T1345C(Y449H)) T22942G|(surface_glycoprotein:T1380G(N460K)) C22971A|(surface_glycoprotein:C1409A(T470N)) C22995A|(surface_glycoprotein:C1433A(T478K)) G23012C|(surface_glycoprotein:GAA1450-1452CCA(E484P)) A23013C|(surface_glycoprotein:GAA1450-1452CCA(E484P)) C23039A|(surface_glycoprotein:C1477A(Q493K)) A23063T|(surface_glycoprotein:A1501T(N501Y)) 23322	12727	0.163
22773 A22812C|(surface_glycoprotein:A1250C(K417T)) T22882G|(surface_glycoprotein:T1320G(N440K)) T22896C|(surface_glycoprotein:T1334C(V445A)) T22907C|(surface_glycoprotein:T1345C(Y449H)) T22942G|(surface_glycoprotein:T1380G(N460K)) C22995A|(surface_glycoprotein:C1433A(T478K)) G23012C|(surface_glycoprotein:G1450C(E484Q)) T23031A|(surface_glycoprotein:T1469A(F490Y)) C23039A|(surface_glycoprotein:C1477A(Q493K)) A23063T|(surface_glycoprotein:A1501T(N501Y)) 23322	12539	0.161
22776 A22812C|(surface_glycoprotein:A1250C(K417T)) T22882G|(surface_glycoprotein:T1320G(N440K)) T22896C|(surface_glycoprotein:T1334C(V445A)) T22907C|(surface_glycoprotein:T1345C(Y449H)) T22942G|(surface_glycoprotein:T1380G(N460K)) C22971A|(surface_glycoprotein:C1409A(T470N)) C22995A|(surface_glycoprotein:C1433A(T478K)) G23012C|(surface_glycoprotein:GAA1450-1452CCA(E484P)) A23013C|(surface_glycoprotein:GAA1450-1452CCA(E484P)) C23039A|(surface_glycoprotein:C1477A(Q493K)) A23063T|(surface_glycoprotein:A1501T(N501Y)) 23322	11962	0.079
22776 A22812C|(surface_glycoprotein:A1250C(K417T)) T22882G|(surface_glycoprotein:T1320G(N440K)) T22896C|(surface_glycoprotein:T1334C(V445A)) T22907C|(surface_glycoprotein:T1345C(Y449H)) T22942G|(surface_glycoprotein:T1380G(N460K)) C22995A|(surface_glycoprotein:C1433A(T478K)) G23012C|(surface_glycoprotein:G1450C(E484Q)) T23031A|(surface_glycoprotein:T1469A(F490Y)) C23039A|(surface_glycoprotein:C1477A(Q493K)) A23063T|(surface_glycoprotein:A1501T(N501Y)) 23322	11812	0.078
22773 A22786C|(surface_glycoprotein:A1224C(R408S)) A22812C|(surface_glycoprotein:A1250C(K417T)) T22882G|(surface_glycoprotein:T1320G(N440K)) T22896C|(surface_glycoprotein:T1334C(V445A)) T22907C|(surface_glycoprotein:T1345C(Y449H)) T22942G|(surface_glycoprotein:T1380G(N460K)) C22995A|(surface_glycoprotein:C1433A(T478K)) G23012C|(surface_glycoprotein:G1450C(E484Q)) T23031A|(surface_glycoprotein:T1469A(F490Y)) C23039A|(surface_glycoprotein:C1477A(Q493K)) A23063T|(surface_glycoprotein:A1501T(N501Y)) 23322	5430	0.07
22773 A22786C|(surface_glycoprotein:A1224C(R408S)) A22812C|(surface_glycoprotein:A1250C(K417T)) T22882G|(surface_glycoprotein:T1320G(N440K)) T22896C|(surface_glycoprotein:T1334C(V445A)) T22907C|(surface_glycoprotein:T1345C(Y449H)) T22942G|(surface_glycoprotein:T1380G(N460K)) C22971A|(surface_glycoprotein:C1409A(T470N)) C22995A|(surface_glycoprotein:C1433A(T478K)) G23012C|(surface_glycoprotein:GAA1450-1452CCA(E484P)) A23013C|(surface_glycoprotein:GAA1450-1452CCA(E484P)) C23039A|(surface_glycoprotein:C1477A(Q493K)) A23063T|(surface_glycoprotein:A1501T(N501Y)) 23322	5414	0.069
22776 A22786C|(surface_glycoprotein:A1224C(R408S)) A22812C|(surface_glycoprotein:A1250C(K417T)) T22882G|(surface_glycoprotein:T1320G(N440K)) T22896C|(surface_glycoprotein:T1334C(V445A)) T22907C|(surface_glycoprotein:T1345C(Y449H)) T22942G|(surface_glycoprotein:T1380G(N460K)) C22971A|(surface_glycoprotein:C1409A(T470N)) C22995A|(surface_glycoprotein:C1433A(T478K)) G23012C|(surface_glycoprotein:GAA1450-1452CCA(E484P)) A23013C|(surface_glycoprotein:GAA1450-1452CCA(E484P)) C23039A|(surface_glycoprotein:C1477A(Q493K)) A23063T|(surface_glycoprotein:A1501T(N501Y)) 23322	5031	0.033
22776 A22786C|(surface_glycoprotein:A1224C(R408S)) A22812C|(surface_glycoprotein:A1250C(K417T)) T22882G|(surface_glycoprotein:T1320G(N440K)) T22896C|(surface_glycoprotein:T1334C(V445A)) T22907C|(surface_glycoprotein:T1345C(Y449H)) T22942G|(surface_glycoprotein:T1380G(N460K)) C22995A|(surface_glycoprotein:C1433A(T478K)) G23012C|(surface_glycoprotein:G1450C(E484Q)) T23031A|(surface_glycoprotein:T1469A(F490Y)) C23039A|(surface_glycoprotein:C1477A(Q493K)) A23063T|(surface_glycoprotein:A1501T(N501Y)) 23322	4722	0.031
22773 A22812C|(surface_glycoprotein:A1250C(K417T)) T22882G|(surface_glycoprotein:T1320G(N440K)) T22896C|(surface_glycoprotein:T1334C(V445A)) T22907C|(surface_glycoprotein:T1345C(Y449H)) T22942G|(surface_glycoprotein:T1380G(N460K)) C22995A|(surface_glycoprotein:C1433A(T478K)) G23012C|(surface_glycoprotein:G1450C(E484Q)) T23031A|(surface_glycoprotein:T1469A(F490Y)) C23039A|(surface_glycoprotein:C1477A(Q493K)) A23063T|(surface_glycoprotein:A1501T(N501Y)) 23073	828	0.011
22776 A22812C|(surface_glycoprotein:A1250C(K417T)) T22882G|(surface_glycoprotein:T1320G(N440K)) T22896C|(surface_glycoprotein:T1334C(V445A)) T22907C|(surface_glycoprotein:T1345C(Y449H)) T22942G|(surface_glycoprotein:T1380G(N460K)) C22971A|(surface_glycoprotein:C1409A(T470N)) C22995A|(surface_glycoprotein:C1433A(T478K)) G23012C|(surface_glycoprotein:GAA1450-1452CCA(E484P)) A23013C|(surface_glycoprotein:GAA1450-1452CCA(E484P)) C23039A|(surface_glycoprotein:C1477A(Q493K)) A23063T|(surface_glycoprotein:A1501T(N501Y)) 23073	759	0.005
22776 A22812C|(surface_glycoprotein:A1250C(K417T)) T22882G|(surface_glycoprotein:T1320G(N440K)) T22896C|(surface_glycoprotein:T1334C(V445A)) T22907C|(surface_glycoprotein:T1345C(Y449H)) T22942G|(surface_glycoprotein:T1380G(N460K)) C22995A|(surface_glycoprotein:C1433A(T478K)) G23012C|(surface_glycoprotein:G1450C(E484Q)) T23031A|(surface_glycoprotein:T1469A(F490Y)) C23039A|(surface_glycoprotein:C1477A(Q493K)) A23063T|(surface_glycoprotein:A1501T(N501Y)) 23073	752	0.005
22773 A22812C|(surface_glycoprotein:A1250C(K417T)) T22882G|(surface_glycoprotein:T1320G(N440K)) T22896C|(surface_glycoprotein:T1334C(V445A)) T22907C|(surface_glycoprotein:T1345C(Y449H)) T22942G|(surface_glycoprotein:T1380G(N460K)) C22971A|(surface_glycoprotein:C1409A(T470N)) C22995A|(surface_glycoprotein:C1433A(T478K)) G23012C|(surface_glycoprotein:GAA1450-1452CCA(E484P)) A23013C|(surface_glycoprotein:GAA1450-1452CCA(E484P)) C23039A|(surface_glycoprotein:C1477A(Q493K)) A23063T|(surface_glycoprotein:A1501T(N501Y)) 23073	736	0.009
22773 C22792T|(surface_glycoprotein:C1230T(I410I)) A22812C|(surface_glycoprotein:A1250C(K417T)) T22882G|(surface_glycoprotein:T1320G(N440K)) T22896C|(surface_glycoprotein:T1334C(V445A)) T22907C|(surface_glycoprotein:T1345C(Y449H)) T22942G|(surface_glycoprotein:T1380G(N460K)) C22995A|(surface_glycoprotein:C1433A(T478K)) G23012C|(surface_glycoprotein:G1450C(E484Q)) T23031A|(surface_glycoprotein:T1469A(F490Y)) C23039A|(surface_glycoprotein:C1477A(Q493K)) A23063T|(surface_glycoprotein:A1501T(N501Y)) 23322	728	0.009
22773 C22792T|(surface_glycoprotein:C1230T(I410I)) A22812C|(surface_glycoprotein:A1250C(K417T)) T22882G|(surface_glycoprotein:T1320G(N440K)) T22896C|(surface_glycoprotein:T1334C(V445A)) T22907C|(surface_glycoprotein:T1345C(Y449H)) T22942G|(surface_glycoprotein:T1380G(N460K)) C22971A|(surface_glycoprotein:C1409A(T470N)) C22995A|(surface_glycoprotein:C1433A(T478K)) G23012C|(surface_glycoprotein:GAA1450-1452CCA(E484P)) A23013C|(surface_glycoprotein:GAA1450-1452CCA(E484P)) C23039A|(surface_glycoprotein:C1477A(Q493K)) A23063T|(surface_glycoprotein:A1501T(N501Y)) 23322	715	0.009
22776 C22792T|(surface_glycoprotein:C1230T(I410I)) A22812C|(surface_glycoprotein:A1250C(K417T)) T22882G|(surface_glycoprotein:T1320G(N440K)) T22896C|(surface_glycoprotein:T1334C(V445A)) T22907C|(surface_glycoprotein:T1345C(Y449H)) T22942G|(surface_glycoprotein:T1380G(N460K)) C22995A|(surface_glycoprotein:C1433A(T478K)) G23012C|(surface_glycoprotein:G1450C(E484Q)) T23031A|(surface_glycoprotein:T1469A(F490Y)) C23039A|(surface_glycoprotein:C1477A(Q493K)) A23063T|(surface_glycoprotein:A1501T(N501Y)) 23322	706	0.005
/mnt/d/SRA/SARS2/Wastewater/FromWI/unique_seqs_2022_12_14/137/SRR21219942.SARS2.wg_unique_seqs.tsv.gz
SRR21219942	PRJNA867408	SAMN30522748	University of Missouri	2022-02-10	USA: Wisconsin, USA: Wisconsin,	Not Collected
22773 A22812C|(surface_glycoprotein:A1250C(K417T)) T22882G|(surface_glycoprotein:T1320G(N440K)) T22896C|(surface_glycoprotein:T1334C(V445A)) T22907C|(surface_glycoprotein:T1345C(Y449H)) T22942G|(surface_glycoprotein:T1380G(N460K)) C22995A|(surface_glycoprotein:C1433A(T478K)) G23012C|(surface_glycoprotein:G1450C(E484Q)) C23039A|(surface_glycoprotein:C1477A(Q493K)) A23063T|(surface_glycoprotein:A1501T(N501Y)) 23322	16936	0.249
22776 A22812C|(surface_glycoprotein:A1250C(K417T)) T22882G|(surface_glycoprotein:T1320G(N440K)) T22896C|(surface_glycoprotein:T1334C(V445A)) T22907C|(surface_glycoprotein:T1345C(Y449H)) T22942G|(surface_glycoprotein:T1380G(N460K)) C22995A|(surface_glycoprotein:C1433A(T478K)) G23012C|(surface_glycoprotein:G1450C(E484Q)) C23039A|(surface_glycoprotein:C1477A(Q493K)) A23063T|(surface_glycoprotein:A1501T(N501Y)) 23322	16698	0.125
22773 A22786C|(surface_glycoprotein:A1224C(R408S)) A22812C|(surface_glycoprotein:A1250C(K417T)) T22882G|(surface_glycoprotein:T1320G(N440K)) T22896C|(surface_glycoprotein:T1334C(V445A)) T22907C|(surface_glycoprotein:T1345C(Y449H)) T22942G|(surface_glycoprotein:T1380G(N460K)) C22995A|(surface_glycoprotein:C1433A(T478K)) G23012C|(surface_glycoprotein:G1450C(E484Q)) C23039A|(surface_glycoprotein:C1477A(Q493K)) A23063T|(surface_glycoprotein:A1501T(N501Y)) 23322	7405	0.109
22776 A22786C|(surface_glycoprotein:A1224C(R408S)) A22812C|(surface_glycoprotein:A1250C(K417T)) T22882G|(surface_glycoprotein:T1320G(N440K)) T22896C|(surface_glycoprotein:T1334C(V445A)) T22907C|(surface_glycoprotein:T1345C(Y449H)) T22942G|(surface_glycoprotein:T1380G(N460K)) C22995A|(surface_glycoprotein:C1433A(T478K)) G23012C|(surface_glycoprotein:G1450C(E484Q)) C23039A|(surface_glycoprotein:C1477A(Q493K)) A23063T|(surface_glycoprotein:A1501T(N501Y)) 23322	6831	0.051
22773 A22812C|(surface_glycoprotein:A1250C(K417T)) T22882G|(surface_glycoprotein:T1320G(N440K)) T22896C|(surface_glycoprotein:T1334C(V445A)) T22907C|(surface_glycoprotein:T1345C(Y449H)) T22942G|(surface_glycoprotein:T1380G(N460K)) C22995A|(surface_glycoprotein:C1433A(T478K)) G23012C|(surface_glycoprotein:G1450C(E484Q)) C23039A|(surface_glycoprotein:C1477A(Q493K)) A23063T|(surface_glycoprotein:A1501T(N501Y)) 23073	2099	0.031
22776 A22812C|(surface_glycoprotein:A1250C(K417T)) T22882G|(surface_glycoprotein:T1320G(N440K)) T22896C|(surface_glycoprotein:T1334C(V445A)) T22907C|(surface_glycoprotein:T1345C(Y449H)) T22942G|(surface_glycoprotein:T1380G(N460K)) C22995A|(surface_glycoprotein:C1433A(T478K)) G23012C|(surface_glycoprotein:G1450C(E484Q)) C23039A|(surface_glycoprotein:C1477A(Q493K)) A23063T|(surface_glycoprotein:A1501T(N501Y)) 23073	1981	0.015
22773 C22792T|(surface_glycoprotein:C1230T(I410I)) A22812C|(surface_glycoprotein:A1250C(K417T)) T22882G|(surface_glycoprotein:T1320G(N440K)) T22896C|(surface_glycoprotein:T1334C(V445A)) T22907C|(surface_glycoprotein:T1345C(Y449H)) T22942G|(surface_glycoprotein:T1380G(N460K)) C22995A|(surface_glycoprotein:C1433A(T478K)) G23012C|(surface_glycoprotein:G1450C(E484Q)) C23039A|(surface_glycoprotein:C1477A(Q493K)) A23063T|(surface_glycoprotein:A1501T(N501Y)) 23322	1225	0.018
22776 C22792T|(surface_glycoprotein:C1230T(I410I)) A22812C|(surface_glycoprotein:A1250C(K417T)) T22882G|(surface_glycoprotein:T1320G(N440K)) T22896C|(surface_glycoprotein:T1334C(V445A)) T22907C|(surface_glycoprotein:T1345C(Y449H)) T22942G|(surface_glycoprotein:T1380G(N460K)) C22995A|(surface_glycoprotein:C1433A(T478K)) G23012C|(surface_glycoprotein:G1450C(E484Q)) C23039A|(surface_glycoprotein:C1477A(Q493K)) A23063T|(surface_glycoprotein:A1501T(N501Y)) 23322	1225	0.009
22773 A22786C|(surface_glycoprotein:A1224C(R408S)) A22812C|(surface_glycoprotein:A1250C(K417T)) T22882G|(surface_glycoprotein:T1320G(N440K)) T22896C|(surface_glycoprotein:T1334C(V445A)) T22907C|(surface_glycoprotein:T1345C(Y449H)) T22942G|(surface_glycoprotein:T1380G(N460K)) C22995A|(surface_glycoprotein:C1433A(T478K)) G23012C|(surface_glycoprotein:G1450C(E484Q)) C23039A|(surface_glycoprotein:C1477A(Q493K)) A23063T|(surface_glycoprotein:A1501T(N501Y)) 23073	866	0.013
22776 A22786C|(surface_glycoprotein:A1224C(R408S)) A22812C|(surface_glycoprotein:A1250C(K417T)) T22882G|(surface_glycoprotein:T1320G(N440K)) T22896C|(surface_glycoprotein:T1334C(V445A)) T22907C|(surface_glycoprotein:T1345C(Y449H)) T22942G|(surface_glycoprotein:T1380G(N460K)) C22995A|(surface_glycoprotein:C1433A(T478K)) G23012C|(surface_glycoprotein:G1450C(E484Q)) C23039A|(surface_glycoprotein:C1477A(Q493K)) A23063T|(surface_glycoprotein:A1501T(N501Y)) 23073	765	0.006
22773 A22786C|(surface_glycoprotein:A1224C(R408S)) C22792T|(surface_glycoprotein:C1230T(I410I)) A22812C|(surface_glycoprotein:A1250C(K417T)) T22882G|(surface_glycoprotein:T1320G(N440K)) T22896C|(surface_glycoprotein:T1334C(V445A)) T22907C|(surface_glycoprotein:T1345C(Y449H)) T22942G|(surface_glycoprotein:T1380G(N460K)) C22995A|(surface_glycoprotein:C1433A(T478K)) G23012C|(surface_glycoprotein:G1450C(E484Q)) C23039A|(surface_glycoprotein:C1477A(Q493K)) A23063T|(surface_glycoprotein:A1501T(N501Y)) 23322	729	0.011
22776 A22786C|(surface_glycoprotein:A1224C(R408S)) C22792T|(surface_glycoprotein:C1230T(I410I)) A22812C|(surface_glycoprotein:A1250C(K417T)) T22882G|(surface_glycoprotein:T1320G(N440K)) T22896C|(surface_glycoprotein:T1334C(V445A)) T22907C|(surface_glycoprotein:T1345C(Y449H)) T22942G|(surface_glycoprotein:T1380G(N460K)) C22995A|(surface_glycoprotein:C1433A(T478K)) G23012C|(surface_glycoprotein:G1450C(E484Q)) C23039A|(surface_glycoprotein:C1477A(Q493K)) A23063T|(surface_glycoprotein:A1501T(N501Y)) 23322	691	0.005
22773 C22806T|(surface_glycoprotein:C1244T(T415I)) A22812C|(surface_glycoprotein:A1250C(K417T)) T22882G|(surface_glycoprotein:T1320G(N440K)) T22896C|(surface_glycoprotein:T1334C(V445A)) T22907C|(surface_glycoprotein:T1345C(Y449H)) T22942G|(surface_glycoprotein:T1380G(N460K)) C22995A|(surface_glycoprotein:C1433A(T478K)) G23012C|(surface_glycoprotein:G1450C(E484Q)) C23039A|(surface_glycoprotein:C1477A(Q493K)) A23063T|(surface_glycoprotein:A1501T(N501Y)) 23322	680	0.01
22776 C22806T|(surface_glycoprotein:C1244T(T415I)) A22812C|(surface_glycoprotein:A1250C(K417T)) T22882G|(surface_glycoprotein:T1320G(N440K)) T22896C|(surface_glycoprotein:T1334C(V445A)) T22907C|(surface_glycoprotein:T1345C(Y449H)) T22942G|(surface_glycoprotein:T1380G(N460K)) C22995A|(surface_glycoprotein:C1433A(T478K)) G23012C|(surface_glycoprotein:G1450C(E484Q)) C23039A|(surface_glycoprotein:C1477A(Q493K)) A23063T|(surface_glycoprotein:A1501T(N501Y)) 23322	635	0.005
22773 A22812C|(surface_glycoprotein:A1250C(K417T)) T22882G|(surface_glycoprotein:T1320G(N440K)) T22896C|(surface_glycoprotein:T1334C(V445A)) T22907C|(surface_glycoprotein:T1345C(Y449H)) T22942G|(surface_glycoprotein:T1380G(N460K)) C22995A|(surface_glycoprotein:C1433A(T478K)) G23012C|(surface_glycoprotein:G1450C(E484Q)) C23039A|(surface_glycoprotein:C1477A(Q493K)) A23063T|(surface_glycoprotein:A1501T(N501Y)) A23312G|(surface_glycoprotein:A1750G(I584V)) 23322	604	0.009
/mnt/d/SRA/SARS2/Wastewater/FromWI/unique_seqs_2022_12_14/137/SRR21219943.SARS2.wg_unique_seqs.tsv.gz
SRR21219943	PRJNA867408	SAMN30522747	University of Missouri	2022-02-03	USA: Wisconsin, USA: Wisconsin,	Not Collected
22773 A22812C|(surface_glycoprotein:A1250C(K417T)) T22882G|(surface_glycoprotein:T1320G(N440K)) T22896C|(surface_glycoprotein:T1334C(V445A)) T22907C|(surface_glycoprotein:T1345C(Y449H)) T22942G|(surface_glycoprotein:T1380G(N460K)) C22971A|(surface_glycoprotein:C1409A(T470N)) C22995A|(surface_glycoprotein:C1433A(T478K)) G23012C|(surface_glycoprotein:GAA1450-1452CCA(E484P)) A23013C|(surface_glycoprotein:GAA1450-1452CCA(E484P)) C23039A|(surface_glycoprotein:C1477A(Q493K)) A23063T|(surface_glycoprotein:A1501T(N501Y)) 23322	15239	0.165
22776 A22812C|(surface_glycoprotein:A1250C(K417T)) T22882G|(surface_glycoprotein:T1320G(N440K)) T22896C|(surface_glycoprotein:T1334C(V445A)) T22907C|(surface_glycoprotein:T1345C(Y449H)) T22942G|(surface_glycoprotein:T1380G(N460K)) C22971A|(surface_glycoprotein:C1409A(T470N)) C22995A|(surface_glycoprotein:C1433A(T478K)) G23012C|(surface_glycoprotein:GAA1450-1452CCA(E484P)) A23013C|(surface_glycoprotein:GAA1450-1452CCA(E484P)) C23039A|(surface_glycoprotein:C1477A(Q493K)) A23063T|(surface_glycoprotein:A1501T(N501Y)) 23322	14805	0.082
22773 A22812C|(surface_glycoprotein:A1250C(K417T)) T22882G|(surface_glycoprotein:T1320G(N440K)) T22896C|(surface_glycoprotein:T1334C(V445A)) T22907C|(surface_glycoprotein:T1345C(Y449H)) T22942G|(surface_glycoprotein:T1380G(N460K)) C22995A|(surface_glycoprotein:C1433A(T478K)) T23010C|(surface_glycoprotein:T1448C(V483A)) G23012C|(surface_glycoprotein:G1450C(E484Q)) T23031A|(surface_glycoprotein:T1469A(F490Y)) C23039A|(surface_glycoprotein:C1477A(Q493K)) A23063T|(surface_glycoprotein:A1501T(N501Y)) 23322	14684	0.159
22776 A22812C|(surface_glycoprotein:A1250C(K417T)) T22882G|(surface_glycoprotein:T1320G(N440K)) T22896C|(surface_glycoprotein:T1334C(V445A)) T22907C|(surface_glycoprotein:T1345C(Y449H)) T22942G|(surface_glycoprotein:T1380G(N460K)) C22995A|(surface_glycoprotein:C1433A(T478K)) T23010C|(surface_glycoprotein:T1448C(V483A)) G23012C|(surface_glycoprotein:G1450C(E484Q)) T23031A|(surface_glycoprotein:T1469A(F490Y)) C23039A|(surface_glycoprotein:C1477A(Q493K)) A23063T|(surface_glycoprotein:A1501T(N501Y)) 23322	14391	0.079
22773 A22786C|(surface_glycoprotein:A1224C(R408S)) A22812C|(surface_glycoprotein:A1250C(K417T)) T22882G|(surface_glycoprotein:T1320G(N440K)) T22896C|(surface_glycoprotein:T1334C(V445A)) T22907C|(surface_glycoprotein:T1345C(Y449H)) T22942G|(surface_glycoprotein:T1380G(N460K)) C22971A|(surface_glycoprotein:C1409A(T470N)) C22995A|(surface_glycoprotein:C1433A(T478K)) G23012C|(surface_glycoprotein:GAA1450-1452CCA(E484P)) A23013C|(surface_glycoprotein:GAA1450-1452CCA(E484P)) C23039A|(surface_glycoprotein:C1477A(Q493K)) A23063T|(surface_glycoprotein:A1501T(N501Y)) 23322	6657	0.072
22776 A22786C|(surface_glycoprotein:A1224C(R408S)) A22812C|(surface_glycoprotein:A1250C(K417T)) T22882G|(surface_glycoprotein:T1320G(N440K)) T22896C|(surface_glycoprotein:T1334C(V445A)) T22907C|(surface_glycoprotein:T1345C(Y449H)) T22942G|(surface_glycoprotein:T1380G(N460K)) C22971A|(surface_glycoprotein:C1409A(T470N)) C22995A|(surface_glycoprotein:C1433A(T478K)) G23012C|(surface_glycoprotein:GAA1450-1452CCA(E484P)) A23013C|(surface_glycoprotein:GAA1450-1452CCA(E484P)) C23039A|(surface_glycoprotein:C1477A(Q493K)) A23063T|(surface_glycoprotein:A1501T(N501Y)) 23322	6256	0.035
22773 A22786C|(surface_glycoprotein:A1224C(R408S)) A22812C|(surface_glycoprotein:A1250C(K417T)) T22882G|(surface_glycoprotein:T1320G(N440K)) T22896C|(surface_glycoprotein:T1334C(V445A)) T22907C|(surface_glycoprotein:T1345C(Y449H)) T22942G|(surface_glycoprotein:T1380G(N460K)) C22995A|(surface_glycoprotein:C1433A(T478K)) T23010C|(surface_glycoprotein:T1448C(V483A)) G23012C|(surface_glycoprotein:G1450C(E484Q)) T23031A|(surface_glycoprotein:T1469A(F490Y)) C23039A|(surface_glycoprotein:C1477A(Q493K)) A23063T|(surface_glycoprotein:A1501T(N501Y)) 23322	6164	0.067
22776 A22786C|(surface_glycoprotein:A1224C(R408S)) A22812C|(surface_glycoprotein:A1250C(K417T)) T22882G|(surface_glycoprotein:T1320G(N440K)) T22896C|(surface_glycoprotein:T1334C(V445A)) T22907C|(surface_glycoprotein:T1345C(Y449H)) T22942G|(surface_glycoprotein:T1380G(N460K)) C22995A|(surface_glycoprotein:C1433A(T478K)) T23010C|(surface_glycoprotein:T1448C(V483A)) G23012C|(surface_glycoprotein:G1450C(E484Q)) T23031A|(surface_glycoprotein:T1469A(F490Y)) C23039A|(surface_glycoprotein:C1477A(Q493K)) A23063T|(surface_glycoprotein:A1501T(N501Y)) 23322	5930	0.033
22773 C22792T|(surface_glycoprotein:C1230T(I410I)) A22812C|(surface_glycoprotein:A1250C(K417T)) T22882G|(surface_glycoprotein:T1320G(N440K)) T22896C|(surface_glycoprotein:T1334C(V445A)) T22907C|(surface_glycoprotein:T1345C(Y449H)) T22942G|(surface_glycoprotein:T1380G(N460K)) C22971A|(surface_glycoprotein:C1409A(T470N)) C22995A|(surface_glycoprotein:C1433A(T478K)) G23012C|(surface_glycoprotein:GAA1450-1452CCA(E484P)) A23013C|(surface_glycoprotein:GAA1450-1452CCA(E484P)) C23039A|(surface_glycoprotein:C1477A(Q493K)) A23063T|(surface_glycoprotein:A1501T(N501Y)) 23322	914	0.01
22773 A22812C|(surface_glycoprotein:A1250C(K417T)) T22882G|(surface_glycoprotein:T1320G(N440K)) T22896C|(surface_glycoprotein:T1334C(V445A)) T22907C|(surface_glycoprotein:T1345C(Y449H)) T22942G|(surface_glycoprotein:T1380G(N460K)) C22995A|(surface_glycoprotein:C1433A(T478K)) T23010C|(surface_glycoprotein:T1448C(V483A)) G23012C|(surface_glycoprotein:G1450C(E484Q)) T23031A|(surface_glycoprotein:T1469A(F490Y)) C23039A|(surface_glycoprotein:C1477A(Q493K)) A23063T|(surface_glycoprotein:A1501T(N501Y)) 23073	901	0.01
22773 C22792T|(surface_glycoprotein:C1230T(I410I)) A22812C|(surface_glycoprotein:A1250C(K417T)) T22882G|(surface_glycoprotein:T1320G(N440K)) T22896C|(surface_glycoprotein:T1334C(V445A)) T22907C|(surface_glycoprotein:T1345C(Y449H)) T22942G|(surface_glycoprotein:T1380G(N460K)) C22995A|(surface_glycoprotein:C1433A(T478K)) T23010C|(surface_glycoprotein:T1448C(V483A)) G23012C|(surface_glycoprotein:G1450C(E484Q)) T23031A|(surface_glycoprotein:T1469A(F490Y)) C23039A|(surface_glycoprotein:C1477A(Q493K)) A23063T|(surface_glycoprotein:A1501T(N501Y)) 23322	887	0.01
22776 A22812C|(surface_glycoprotein:A1250C(K417T)) T22882G|(surface_glycoprotein:T1320G(N440K)) T22896C|(surface_glycoprotein:T1334C(V445A)) T22907C|(surface_glycoprotein:T1345C(Y449H)) T22942G|(surface_glycoprotein:T1380G(N460K)) C22995A|(surface_glycoprotein:C1433A(T478K)) T23010C|(surface_glycoprotein:T1448C(V483A)) G23012C|(surface_glycoprotein:G1450C(E484Q)) T23031A|(surface_glycoprotein:T1469A(F490Y)) C23039A|(surface_glycoprotein:C1477A(Q493K)) A23063T|(surface_glycoprotein:A1501T(N501Y)) 23073	839	0.005
22773 A22812C|(surface_glycoprotein:A1250C(K417T)) T22882G|(surface_glycoprotein:T1320G(N440K)) T22896C|(surface_glycoprotein:T1334C(V445A)) T22907C|(surface_glycoprotein:T1345C(Y449H)) T22942G|(surface_glycoprotein:T1380G(N460K)) C22971A|(surface_glycoprotein:C1409A(T470N)) C22995A|(surface_glycoprotein:C1433A(T478K)) G23012C|(surface_glycoprotein:GAA1450-1452CCA(E484P)) A23013C|(surface_glycoprotein:GAA1450-1452CCA(E484P)) C23039A|(surface_glycoprotein:C1477A(Q493K)) A23063T|(surface_glycoprotein:A1501T(N501Y)) 23073	836	0.009
22776 C22792T|(surface_glycoprotein:C1230T(I410I)) A22812C|(surface_glycoprotein:A1250C(K417T)) T22882G|(surface_glycoprotein:T1320G(N440K)) T22896C|(surface_glycoprotein:T1334C(V445A)) T22907C|(surface_glycoprotein:T1345C(Y449H)) T22942G|(surface_glycoprotein:T1380G(N460K)) C22995A|(surface_glycoprotein:C1433A(T478K)) T23010C|(surface_glycoprotein:T1448C(V483A)) G23012C|(surface_glycoprotein:G1450C(E484Q)) T23031A|(surface_glycoprotein:T1469A(F490Y)) C23039A|(surface_glycoprotein:C1477A(Q493K)) A23063T|(surface_glycoprotein:A1501T(N501Y)) 23322	831	0.005
22776 C22792T|(surface_glycoprotein:C1230T(I410I)) A22812C|(surface_glycoprotein:A1250C(K417T)) T22882G|(surface_glycoprotein:T1320G(N440K)) T22896C|(surface_glycoprotein:T1334C(V445A)) T22907C|(surface_glycoprotein:T1345C(Y449H)) T22942G|(surface_glycoprotein:T1380G(N460K)) C22971A|(surface_glycoprotein:C1409A(T470N)) C22995A|(surface_glycoprotein:C1433A(T478K)) G23012C|(surface_glycoprotein:GAA1450-1452CCA(E484P)) A23013C|(surface_glycoprotein:GAA1450-1452CCA(E484P)) C23039A|(surface_glycoprotein:C1477A(Q493K)) A23063T|(surface_glycoprotein:A1501T(N501Y)) 23322	815	0.004
/mnt/d/SRA/SARS2/Wastewater/FromWI/unique_seqs_2022_12_14/137/SRR21219944.SARS2.wg_unique_seqs.tsv.gz
SRR21219944	PRJNA867408	SAMN30522746	University of Missouri	2022-02-03	USA: Wisconsin, USA: Wisconsin,	Not Collected
22773 A22805G|(surface_glycoprotein:A1243G(T415A)) A22812C|(surface_glycoprotein:A1250C(K417T)) T22882G|(surface_glycoprotein:T1320G(N440K)) T22896C|(surface_glycoprotein:T1334C(V445A)) T22907C|(surface_glycoprotein:T1345C(Y449H)) T22942G|(surface_glycoprotein:T1380G(N460K)) C22995A|(surface_glycoprotein:C1433A(T478K)) G23012C|(surface_glycoprotein:GAA1450-1452CCA(E484P)) A23013C|(surface_glycoprotein:GAA1450-1452CCA(E484P)) C23039A|(surface_glycoprotein:C1477A(Q493K)) A23063T|(surface_glycoprotein:A1501T(N501Y)) 23322	9923	0.108
22776 A22805G|(surface_glycoprotein:A1243G(T415A)) A22812C|(surface_glycoprotein:A1250C(K417T)) T22882G|(surface_glycoprotein:T1320G(N440K)) T22896C|(surface_glycoprotein:T1334C(V445A)) T22907C|(surface_glycoprotein:T1345C(Y449H)) T22942G|(surface_glycoprotein:T1380G(N460K)) C22995A|(surface_glycoprotein:C1433A(T478K)) G23012C|(surface_glycoprotein:GAA1450-1452CCA(E484P)) A23013C|(surface_glycoprotein:GAA1450-1452CCA(E484P)) C23039A|(surface_glycoprotein:C1477A(Q493K)) A23063T|(surface_glycoprotein:A1501T(N501Y)) 23322	9229	0.052
22773 A22786C|(surface_glycoprotein:A1224C(R408S)) A22805G|(surface_glycoprotein:A1243G(T415A)) A22812C|(surface_glycoprotein:A1250C(K417T)) T22882G|(surface_glycoprotein:T1320G(N440K)) T22896C|(surface_glycoprotein:T1334C(V445A)) T22907C|(surface_glycoprotein:T1345C(Y449H)) T22942G|(surface_glycoprotein:T1380G(N460K)) C22995A|(surface_glycoprotein:C1433A(T478K)) G23012C|(surface_glycoprotein:GAA1450-1452CCA(E484P)) A23013C|(surface_glycoprotein:GAA1450-1452CCA(E484P)) C23039A|(surface_glycoprotein:C1477A(Q493K)) A23063T|(surface_glycoprotein:A1501T(N501Y)) 23322	4010	0.044
22776 A22786C|(surface_glycoprotein:A1224C(R408S)) A22805G|(surface_glycoprotein:A1243G(T415A)) A22812C|(surface_glycoprotein:A1250C(K417T)) T22882G|(surface_glycoprotein:T1320G(N440K)) T22896C|(surface_glycoprotein:T1334C(V445A)) T22907C|(surface_glycoprotein:T1345C(Y449H)) T22942G|(surface_glycoprotein:T1380G(N460K)) C22995A|(surface_glycoprotein:C1433A(T478K)) G23012C|(surface_glycoprotein:GAA1450-1452CCA(E484P)) A23013C|(surface_glycoprotein:GAA1450-1452CCA(E484P)) C23039A|(surface_glycoprotein:C1477A(Q493K)) A23063T|(surface_glycoprotein:A1501T(N501Y)) 23322	3543	0.02
22773 G22813T|(surface_glycoprotein:G1251T(K417N)) T22882G|(surface_glycoprotein:T1320G(N440K)) T22896C|(surface_glycoprotein:T1334C(V445A)) T22907C|(surface_glycoprotein:T1345C(Y449H)) T22942G|(surface_glycoprotein:T1380G(N460K)) C22995A|(surface_glycoprotein:C1433A(T478K)) G23012C|(surface_glycoprotein:GAA1450-1452CCA(E484P)) A23013C|(surface_glycoprotein:GAA1450-1452CCA(E484P)) C23039A|(surface_glycoprotein:C1477A(Q493K)) A23063T|(surface_glycoprotein:A1501T(N501Y)) 23322	1585	0.017
22776 G22813T|(surface_glycoprotein:G1251T(K417N)) T22882G|(surface_glycoprotein:T1320G(N440K)) T22896C|(surface_glycoprotein:T1334C(V445A)) T22907C|(surface_glycoprotein:T1345C(Y449H)) T22942G|(surface_glycoprotein:T1380G(N460K)) C22995A|(surface_glycoprotein:C1433A(T478K)) G23012C|(surface_glycoprotein:GAA1450-1452CCA(E484P)) A23013C|(surface_glycoprotein:GAA1450-1452CCA(E484P)) C23039A|(surface_glycoprotein:C1477A(Q493K)) A23063T|(surface_glycoprotein:A1501T(N501Y)) 23322	1462	0.008
22773 A22786C|(surface_glycoprotein:A1224C(R408S)) G22813T|(surface_glycoprotein:G1251T(K417N)) T22882G|(surface_glycoprotein:T1320G(N440K)) T22896C|(surface_glycoprotein:T1334C(V445A)) T22907C|(surface_glycoprotein:T1345C(Y449H)) T22942G|(surface_glycoprotein:T1380G(N460K)) C22995A|(surface_glycoprotein:C1433A(T478K)) G23012C|(surface_glycoprotein:GAA1450-1452CCA(E484P)) A23013C|(surface_glycoprotein:GAA1450-1452CCA(E484P)) C23039A|(surface_glycoprotein:C1477A(Q493K)) A23063T|(surface_glycoprotein:A1501T(N501Y)) 23322	704	0.008
22773 A22805G|(surface_glycoprotein:A1243G(T415A)) A22812C|(surface_glycoprotein:A1250C(K417T)) T22882G|(surface_glycoprotein:T1320G(N440K)) T22896C|(surface_glycoprotein:T1334C(V445A)) T22907C|(surface_glycoprotein:T1345C(Y449H)) T22942G|(surface_glycoprotein:T1380G(N460K)) C22995A|(surface_glycoprotein:C1433A(T478K)) G23012C|(surface_glycoprotein:GAA1450-1452CCA(E484P)) A23013C|(surface_glycoprotein:GAA1450-1452CCA(E484P)) C23039A|(surface_glycoprotein:C1477A(Q493K)) A23063T|(surface_glycoprotein:A1501T(N501Y)) 23073	695	0.008
22776 A22805G|(surface_glycoprotein:A1243G(T415A)) A22812C|(surface_glycoprotein:A1250C(K417T)) T22882G|(surface_glycoprotein:T1320G(N440K)) T22896C|(surface_glycoprotein:T1334C(V445A)) T22907C|(surface_glycoprotein:T1345C(Y449H)) T22942G|(surface_glycoprotein:T1380G(N460K)) C22995A|(surface_glycoprotein:C1433A(T478K)) G23012C|(surface_glycoprotein:GAA1450-1452CCA(E484P)) A23013C|(surface_glycoprotein:GAA1450-1452CCA(E484P)) C23039A|(surface_glycoprotein:C1477A(Q493K)) A23063T|(surface_glycoprotein:A1501T(N501Y)) 23073	651	0.004
22776 A22786C|(surface_glycoprotein:A1224C(R408S)) G22813T|(surface_glycoprotein:G1251T(K417N)) T22882G|(surface_glycoprotein:T1320G(N440K)) T22896C|(surface_glycoprotein:T1334C(V445A)) T22907C|(surface_glycoprotein:T1345C(Y449H)) T22942G|(surface_glycoprotein:T1380G(N460K)) C22995A|(surface_glycoprotein:C1433A(T478K)) G23012C|(surface_glycoprotein:GAA1450-1452CCA(E484P)) A23013C|(surface_glycoprotein:GAA1450-1452CCA(E484P)) C23039A|(surface_glycoprotein:C1477A(Q493K)) A23063T|(surface_glycoprotein:A1501T(N501Y)) 23322	647	0.004
22773 C22792T|(surface_glycoprotein:C1230T(I410I)) A22805G|(surface_glycoprotein:A1243G(T415A)) A22812C|(surface_glycoprotein:A1250C(K417T)) T22882G|(surface_glycoprotein:T1320G(N440K)) T22896C|(surface_glycoprotein:T1334C(V445A)) T22907C|(surface_glycoprotein:T1345C(Y449H)) T22942G|(surface_glycoprotein:T1380G(N460K)) C22995A|(surface_glycoprotein:C1433A(T478K)) G23012C|(surface_glycoprotein:GAA1450-1452CCA(E484P)) A23013C|(surface_glycoprotein:GAA1450-1452CCA(E484P)) C23039A|(surface_glycoprotein:C1477A(Q493K)) A23063T|(surface_glycoprotein:A1501T(N501Y)) 23322	547	0.006
22776 C22792T|(surface_glycoprotein:C1230T(I410I)) A22805G|(surface_glycoprotein:A1243G(T415A)) A22812C|(surface_glycoprotein:A1250C(K417T)) T22882G|(surface_glycoprotein:T1320G(N440K)) T22896C|(surface_glycoprotein:T1334C(V445A)) T22907C|(surface_glycoprotein:T1345C(Y449H)) T22942G|(surface_glycoprotein:T1380G(N460K)) C22995A|(surface_glycoprotein:C1433A(T478K)) G23012C|(surface_glycoprotein:GAA1450-1452CCA(E484P)) A23013C|(surface_glycoprotein:GAA1450-1452CCA(E484P)) C23039A|(surface_glycoprotein:C1477A(Q493K)) A23063T|(surface_glycoprotein:A1501T(N501Y)) 23322	540	0.003
22773 G22813T|(surface_glycoprotein:G1251T(K417N)) T22882G|(surface_glycoprotein:T1320G(N440K)) C22995A|(surface_glycoprotein:C1433A(T478K)) G23012C|(surface_glycoprotein:GAA1450-1452CCA(E484P)) A23013C|(surface_glycoprotein:GAA1450-1452CCA(E484P)) C23039A|(surface_glycoprotein:C1477A(Q493K)) A23063T|(surface_glycoprotein:A1501T(N501Y)) 23322	497	0.005
22773 G22813T|(surface_glycoprotein:G1251T(K417N)) T22882G|(surface_glycoprotein:T1320G(N440K)) T22942G|(surface_glycoprotein:T1380G(N460K)) C22995A|(surface_glycoprotein:C1433A(T478K)) G23012C|(surface_glycoprotein:GAA1450-1452CCA(E484P)) A23013C|(surface_glycoprotein:GAA1450-1452CCA(E484P)) C23039A|(surface_glycoprotein:C1477A(Q493K)) A23063T|(surface_glycoprotein:A1501T(N501Y)) 23322	490	0.005
22776 G22813T|(surface_glycoprotein:G1251T(K417N)) T22882G|(surface_glycoprotein:T1320G(N440K)) C22995A|(surface_glycoprotein:C1433A(T478K)) G23012C|(surface_glycoprotein:GAA1450-1452CCA(E484P)) A23013C|(surface_glycoprotein:GAA1450-1452CCA(E484P)) C23039A|(surface_glycoprotein:C1477A(Q493K)) A23063T|(surface_glycoprotein:A1501T(N501Y)) 23322	476	0.003
/mnt/d/SRA/SARS2/Wastewater/FromWI/unique_seqs_2022_12_14/137/SRR21219949.SARS2.wg_unique_seqs.tsv.gz
SRR21219949	PRJNA867408	SAMN30522745	University of Missouri	2022-01-20	USA: Wisconsin, USA: Wisconsin,	Not Collected
22773 A22812C|(surface_glycoprotein:A1250C(K417T)) T22882G|(surface_glycoprotein:T1320G(N440K)) T22896C|(surface_glycoprotein:T1334C(V445A)) T22907C|(surface_glycoprotein:T1345C(Y449H)) T22942G|(surface_glycoprotein:T1380G(N460K)) C22995A|(surface_glycoprotein:C1433A(T478K)) G23012C|(surface_glycoprotein:G1450C(E484Q)) T23031A|(surface_glycoprotein:T1469A(F490Y)) C23039A|(surface_glycoprotein:C1477A(Q493K)) A23063T|(surface_glycoprotein:A1501T(N501Y)) 23322	6170	0.071
22773 A22812C|(surface_glycoprotein:A1250C(K417T)) T22882G|(surface_glycoprotein:T1320G(N440K)) T22896C|(surface_glycoprotein:T1334C(V445A)) T22907C|(surface_glycoprotein:T1345C(Y449H)) T22942G|(surface_glycoprotein:T1380G(N460K)) C22971A|(surface_glycoprotein:C1409A(T470N)) C22995A|(surface_glycoprotein:C1433A(T478K)) G23012C|(surface_glycoprotein:GAA1450-1452CCA(E484P)) A23013C|(surface_glycoprotein:GAA1450-1452CCA(E484P)) C23039A|(surface_glycoprotein:C1477A(Q493K)) A23063T|(surface_glycoprotein:A1501T(N501Y)) 23322	5906	0.068
22776 A22812C|(surface_glycoprotein:A1250C(K417T)) T22882G|(surface_glycoprotein:T1320G(N440K)) T22896C|(surface_glycoprotein:T1334C(V445A)) T22907C|(surface_glycoprotein:T1345C(Y449H)) T22942G|(surface_glycoprotein:T1380G(N460K)) C22995A|(surface_glycoprotein:C1433A(T478K)) G23012C|(surface_glycoprotein:G1450C(E484Q)) T23031A|(surface_glycoprotein:T1469A(F490Y)) C23039A|(surface_glycoprotein:C1477A(Q493K)) A23063T|(surface_glycoprotein:A1501T(N501Y)) 23322	5839	0.034
22776 A22812C|(surface_glycoprotein:A1250C(K417T)) T22882G|(surface_glycoprotein:T1320G(N440K)) T22896C|(surface_glycoprotein:T1334C(V445A)) T22907C|(surface_glycoprotein:T1345C(Y449H)) T22942G|(surface_glycoprotein:T1380G(N460K)) C22971A|(surface_glycoprotein:C1409A(T470N)) C22995A|(surface_glycoprotein:C1433A(T478K)) G23012C|(surface_glycoprotein:GAA1450-1452CCA(E484P)) A23013C|(surface_glycoprotein:GAA1450-1452CCA(E484P)) C23039A|(surface_glycoprotein:C1477A(Q493K)) A23063T|(surface_glycoprotein:A1501T(N501Y)) 23322	5692	0.033
22773 A22812C|(surface_glycoprotein:A1250C(K417T)) T22882G|(surface_glycoprotein:T1320G(N440K)) G22895T|(surface_glycoprotein:GTT1333-1335TCT(V445S)) T22896C|(surface_glycoprotein:GTT1333-1335TCT(V445S)) T22907A|(surface_glycoprotein:T1345A(Y449N)) T22942G|(surface_glycoprotein:T1380G(N460K)) C22995A|(surface_glycoprotein:C1433A(T478K)) T23010C|(surface_glycoprotein:T1448C(V483A)) G23012C|(surface_glycoprotein:G1450C(E484Q)) C23039A|(surface_glycoprotein:C1477A(Q493K)) A23063T|(surface_glycoprotein:A1501T(N501Y)) 23322	5154	0.059
22776 A22812C|(surface_glycoprotein:A1250C(K417T)) T22882G|(surface_glycoprotein:T1320G(N440K)) G22895T|(surface_glycoprotein:GTT1333-1335TCT(V445S)) T22896C|(surface_glycoprotein:GTT1333-1335TCT(V445S)) T22907A|(surface_glycoprotein:T1345A(Y449N)) T22942G|(surface_glycoprotein:T1380G(N460K)) C22995A|(surface_glycoprotein:C1433A(T478K)) T23010C|(surface_glycoprotein:T1448C(V483A)) G23012C|(surface_glycoprotein:G1450C(E484Q)) C23039A|(surface_glycoprotein:C1477A(Q493K)) A23063T|(surface_glycoprotein:A1501T(N501Y)) 23322	5069	0.03
22773 A22812C|(surface_glycoprotein:A1250C(K417T)) T22882G|(surface_glycoprotein:T1320G(N440K)) T22896C|(surface_glycoprotein:T1334C(V445A)) T22907C|(surface_glycoprotein:T1345C(Y449H)) T22942G|(surface_glycoprotein:T1380G(N460K)) G22992A|(surface_glycoprotein:G1430A(S477N)) T23010C|(surface_glycoprotein:T1448C(V483A)) G23012C|(surface_glycoprotein:GAA1450-1452CCA(E484P)) A23013C|(surface_glycoprotein:GAA1450-1452CCA(E484P)) T23018G|(surface_glycoprotein:TTT1456-1458GCT(F486A)) T23019C|(surface_glycoprotein:TTT1456-1458GCT(F486A)) C23039A|(surface_glycoprotein:C1477A(Q493K)) A23063T|(surface_glycoprotein:A1501T(N501Y)) C23248T|(surface_glycoprotein:C1686T(F562F)) 23322	4371	0.05
22776 A22812C|(surface_glycoprotein:A1250C(K417T)) T22882G|(surface_glycoprotein:T1320G(N440K)) T22896C|(surface_glycoprotein:T1334C(V445A)) T22907C|(surface_glycoprotein:T1345C(Y449H)) T22942G|(surface_glycoprotein:T1380G(N460K)) G22992A|(surface_glycoprotein:G1430A(S477N)) T23010C|(surface_glycoprotein:T1448C(V483A)) G23012C|(surface_glycoprotein:GAA1450-1452CCA(E484P)) A23013C|(surface_glycoprotein:GAA1450-1452CCA(E484P)) T23018G|(surface_glycoprotein:TTT1456-1458GCT(F486A)) T23019C|(surface_glycoprotein:TTT1456-1458GCT(F486A)) C23039A|(surface_glycoprotein:C1477A(Q493K)) A23063T|(surface_glycoprotein:A1501T(N501Y)) C23248T|(surface_glycoprotein:C1686T(F562F)) 23322	4064	0.024
22773 A22786C|(surface_glycoprotein:A1224C(R408S)) A22812C|(surface_glycoprotein:A1250C(K417T)) T22882G|(surface_glycoprotein:T1320G(N440K)) T22896C|(surface_glycoprotein:T1334C(V445A)) T22907C|(surface_glycoprotein:T1345C(Y449H)) T22942G|(surface_glycoprotein:T1380G(N460K)) C22995A|(surface_glycoprotein:C1433A(T478K)) G23012C|(surface_glycoprotein:G1450C(E484Q)) T23031A|(surface_glycoprotein:T1469A(F490Y)) C23039A|(surface_glycoprotein:C1477A(Q493K)) A23063T|(surface_glycoprotein:A1501T(N501Y)) 23322	2641	0.03
22773 A22786C|(surface_glycoprotein:A1224C(R408S)) A22812C|(surface_glycoprotein:A1250C(K417T)) T22882G|(surface_glycoprotein:T1320G(N440K)) T22896C|(surface_glycoprotein:T1334C(V445A)) T22907C|(surface_glycoprotein:T1345C(Y449H)) T22942G|(surface_glycoprotein:T1380G(N460K)) C22971A|(surface_glycoprotein:C1409A(T470N)) C22995A|(surface_glycoprotein:C1433A(T478K)) G23012C|(surface_glycoprotein:GAA1450-1452CCA(E484P)) A23013C|(surface_glycoprotein:GAA1450-1452CCA(E484P)) C23039A|(surface_glycoprotein:C1477A(Q493K)) A23063T|(surface_glycoprotein:A1501T(N501Y)) 23322	2562	0.029
22776 A22786C|(surface_glycoprotein:A1224C(R408S)) A22812C|(surface_glycoprotein:A1250C(K417T)) T22882G|(surface_glycoprotein:T1320G(N440K)) T22896C|(surface_glycoprotein:T1334C(V445A)) T22907C|(surface_glycoprotein:T1345C(Y449H)) T22942G|(surface_glycoprotein:T1380G(N460K)) C22995A|(surface_glycoprotein:C1433A(T478K)) G23012C|(surface_glycoprotein:G1450C(E484Q)) T23031A|(surface_glycoprotein:T1469A(F490Y)) C23039A|(surface_glycoprotein:C1477A(Q493K)) A23063T|(surface_glycoprotein:A1501T(N501Y)) 23322	2419	0.014
22773 A22812C|(surface_glycoprotein:A1250C(K417T)) T22882G|(surface_glycoprotein:T1320G(N440K)) T22896C|(surface_glycoprotein:T1334C(V445A)) T22907C|(surface_glycoprotein:T1345C(Y449H)) T22942G|(surface_glycoprotein:T1380G(N460K)) G22992A|(surface_glycoprotein:G1430A(S477N)) T23010C|(surface_glycoprotein:T1448C(V483A)) G23012C|(surface_glycoprotein:GAA1450-1452CCA(E484P)) A23013C|(surface_glycoprotein:GAA1450-1452CCA(E484P)) T23018G|(surface_glycoprotein:TTT1456-1458GCT(F486A)) T23019C|(surface_glycoprotein:TTT1456-1458GCT(F486A)) C23039A|(surface_glycoprotein:C1477A(Q493K)) A23063T|(surface_glycoprotein:A1501T(N501Y)) 23322	2375	0.027
22776 A22786C|(surface_glycoprotein:A1224C(R408S)) A22812C|(surface_glycoprotein:A1250C(K417T)) T22882G|(surface_glycoprotein:T1320G(N440K)) T22896C|(surface_glycoprotein:T1334C(V445A)) T22907C|(surface_glycoprotein:T1345C(Y449H)) T22942G|(surface_glycoprotein:T1380G(N460K)) C22971A|(surface_glycoprotein:C1409A(T470N)) C22995A|(surface_glycoprotein:C1433A(T478K)) G23012C|(surface_glycoprotein:GAA1450-1452CCA(E484P)) A23013C|(surface_glycoprotein:GAA1450-1452CCA(E484P)) C23039A|(surface_glycoprotein:C1477A(Q493K)) A23063T|(surface_glycoprotein:A1501T(N501Y)) 23322	2291	0.013
22773 A22786C|(surface_glycoprotein:A1224C(R408S)) A22812C|(surface_glycoprotein:A1250C(K417T)) T22882G|(surface_glycoprotein:T1320G(N440K)) G22895T|(surface_glycoprotein:GTT1333-1335TCT(V445S)) T22896C|(surface_glycoprotein:GTT1333-1335TCT(V445S)) T22907A|(surface_glycoprotein:T1345A(Y449N)) T22942G|(surface_glycoprotein:T1380G(N460K)) C22995A|(surface_glycoprotein:C1433A(T478K)) T23010C|(surface_glycoprotein:T1448C(V483A)) G23012C|(surface_glycoprotein:G1450C(E484Q)) C23039A|(surface_glycoprotein:C1477A(Q493K)) A23063T|(surface_glycoprotein:A1501T(N501Y)) 23322	2273	0.026
22776 A22812C|(surface_glycoprotein:A1250C(K417T)) T22882G|(surface_glycoprotein:T1320G(N440K)) T22896C|(surface_glycoprotein:T1334C(V445A)) T22907C|(surface_glycoprotein:T1345C(Y449H)) T22942G|(surface_glycoprotein:T1380G(N460K)) G22992A|(surface_glycoprotein:G1430A(S477N)) T23010C|(surface_glycoprotein:T1448C(V483A)) G23012C|(surface_glycoprotein:GAA1450-1452CCA(E484P)) A23013C|(surface_glycoprotein:GAA1450-1452CCA(E484P)) T23018G|(surface_glycoprotein:TTT1456-1458GCT(F486A)) T23019C|(surface_glycoprotein:TTT1456-1458GCT(F486A)) C23039A|(surface_glycoprotein:C1477A(Q493K)) A23063T|(surface_glycoprotein:A1501T(N501Y)) 23322	2264	0.013
/mnt/d/SRA/SARS2/Wastewater/FromWI/unique_seqs_2022_12_14/137/SRR21219948.SARS2.wg_unique_seqs.tsv.gz
SRR21219948	PRJNA867408	SAMN30522772	University of Missouri	2022-06-02	USA: Wisconsin, USA: Wisconsin,	Not Collected
22776 G22799A|(surface_glycoprotein:G1237A(G413R)) A22812C|(surface_glycoprotein:A1250C(K417T)) T22882G|(surface_glycoprotein:T1320G(N440K)) G22895C|(surface_glycoprotein:GTT1333-1335CCT(V445P)) T22896C|(surface_glycoprotein:GTT1333-1335CCT(V445P)) T22907C|(surface_glycoprotein:T1345C(Y449H)) T22942G|(surface_glycoprotein:T1380G(N460K)) G22992A|(surface_glycoprotein:G1430A(S477N)) T23010C|(surface_glycoprotein:T1448C(V483A)) G23012C|(surface_glycoprotein:GAA1450-1452CCA(E484P)) A23013C|(surface_glycoprotein:GAA1450-1452CCA(E484P)) T23018G|(surface_glycoprotein:TTT1456-1458GCT(F486A)) T23019C|(surface_glycoprotein:TTT1456-1458GCT(F486A)) C23039A|(surface_glycoprotein:C1477A(Q493K)) T23042C|(surface_glycoprotein:T1480C(S494P)) C23054T|(surface_glycoprotein:CAA1492-1494TAC(Q498Y)) A23056C|(surface_glycoprotein:CAA1492-1494TAC(Q498Y)) C23057T|(surface_glycoprotein:C1495T(P499S)) A23064G|(surface_glycoprotein:A1502G(N501S)) 23322	23927	0.141
22773 G22799A|(surface_glycoprotein:G1237A(G413R)) A22812C|(surface_glycoprotein:A1250C(K417T)) T22882G|(surface_glycoprotein:T1320G(N440K)) G22895C|(surface_glycoprotein:GTT1333-1335CCT(V445P)) T22896C|(surface_glycoprotein:GTT1333-1335CCT(V445P)) T22907C|(surface_glycoprotein:T1345C(Y449H)) T22942G|(surface_glycoprotein:T1380G(N460K)) G22992A|(surface_glycoprotein:G1430A(S477N)) T23010C|(surface_glycoprotein:T1448C(V483A)) G23012C|(surface_glycoprotein:GAA1450-1452CCA(E484P)) A23013C|(surface_glycoprotein:GAA1450-1452CCA(E484P)) T23018G|(surface_glycoprotein:TTT1456-1458GCT(F486A)) T23019C|(surface_glycoprotein:TTT1456-1458GCT(F486A)) C23039A|(surface_glycoprotein:C1477A(Q493K)) T23042C|(surface_glycoprotein:T1480C(S494P)) C23054T|(surface_glycoprotein:CAA1492-1494TAC(Q498Y)) A23056C|(surface_glycoprotein:CAA1492-1494TAC(Q498Y)) C23057T|(surface_glycoprotein:C1495T(P499S)) A23064G|(surface_glycoprotein:A1502G(N501S)) 23322	23446	0.278
22773 A22786C|(surface_glycoprotein:A1224C(R408S)) G22799A|(surface_glycoprotein:G1237A(G413R)) A22812C|(surface_glycoprotein:A1250C(K417T)) T22882G|(surface_glycoprotein:T1320G(N440K)) G22895C|(surface_glycoprotein:GTT1333-1335CCT(V445P)) T22896C|(surface_glycoprotein:GTT1333-1335CCT(V445P)) T22907C|(surface_glycoprotein:T1345C(Y449H)) T22942G|(surface_glycoprotein:T1380G(N460K)) G22992A|(surface_glycoprotein:G1430A(S477N)) T23010C|(surface_glycoprotein:T1448C(V483A)) G23012C|(surface_glycoprotein:GAA1450-1452CCA(E484P)) A23013C|(surface_glycoprotein:GAA1450-1452CCA(E484P)) T23018G|(surface_glycoprotein:TTT1456-1458GCT(F486A)) T23019C|(surface_glycoprotein:TTT1456-1458GCT(F486A)) C23039A|(surface_glycoprotein:C1477A(Q493K)) T23042C|(surface_glycoprotein:T1480C(S494P)) C23054T|(surface_glycoprotein:CAA1492-1494TAC(Q498Y)) A23056C|(surface_glycoprotein:CAA1492-1494TAC(Q498Y)) C23057T|(surface_glycoprotein:C1495T(P499S)) A23064G|(surface_glycoprotein:A1502G(N501S)) 23322	8368	0.099
22776 A22786C|(surface_glycoprotein:A1224C(R408S)) G22799A|(surface_glycoprotein:G1237A(G413R)) A22812C|(surface_glycoprotein:A1250C(K417T)) T22882G|(surface_glycoprotein:T1320G(N440K)) G22895C|(surface_glycoprotein:GTT1333-1335CCT(V445P)) T22896C|(surface_glycoprotein:GTT1333-1335CCT(V445P)) T22907C|(surface_glycoprotein:T1345C(Y449H)) T22942G|(surface_glycoprotein:T1380G(N460K)) G22992A|(surface_glycoprotein:G1430A(S477N)) T23010C|(surface_glycoprotein:T1448C(V483A)) G23012C|(surface_glycoprotein:GAA1450-1452CCA(E484P)) A23013C|(surface_glycoprotein:GAA1450-1452CCA(E484P)) T23018G|(surface_glycoprotein:TTT1456-1458GCT(F486A)) T23019C|(surface_glycoprotein:TTT1456-1458GCT(F486A)) C23039A|(surface_glycoprotein:C1477A(Q493K)) T23042C|(surface_glycoprotein:T1480C(S494P)) C23054T|(surface_glycoprotein:CAA1492-1494TAC(Q498Y)) A23056C|(surface_glycoprotein:CAA1492-1494TAC(Q498Y)) C23057T|(surface_glycoprotein:C1495T(P499S)) A23064G|(surface_glycoprotein:A1502G(N501S)) 23322	8210	0.049
22776 C22792T|(surface_glycoprotein:C1230T(I410I)) G22799A|(surface_glycoprotein:G1237A(G413R)) A22812C|(surface_glycoprotein:A1250C(K417T)) T22882G|(surface_glycoprotein:T1320G(N440K)) G22895C|(surface_glycoprotein:GTT1333-1335CCT(V445P)) T22896C|(surface_glycoprotein:GTT1333-1335CCT(V445P)) T22907C|(surface_glycoprotein:T1345C(Y449H)) T22942G|(surface_glycoprotein:T1380G(N460K)) G22992A|(surface_glycoprotein:G1430A(S477N)) T23010C|(surface_glycoprotein:T1448C(V483A)) G23012C|(surface_glycoprotein:GAA1450-1452CCA(E484P)) A23013C|(surface_glycoprotein:GAA1450-1452CCA(E484P)) T23018G|(surface_glycoprotein:TTT1456-1458GCT(F486A)) T23019C|(surface_glycoprotein:TTT1456-1458GCT(F486A)) C23039A|(surface_glycoprotein:C1477A(Q493K)) T23042C|(surface_glycoprotein:T1480C(S494P)) C23054T|(surface_glycoprotein:CAA1492-1494TAC(Q498Y)) A23056C|(surface_glycoprotein:CAA1492-1494TAC(Q498Y)) C23057T|(surface_glycoprotein:C1495T(P499S)) A23064G|(surface_glycoprotein:A1502G(N501S)) 23322	6531	0.039
22773 C22792T|(surface_glycoprotein:C1230T(I410I)) G22799A|(surface_glycoprotein:G1237A(G413R)) A22812C|(surface_glycoprotein:A1250C(K417T)) T22882G|(surface_glycoprotein:T1320G(N440K)) G22895C|(surface_glycoprotein:GTT1333-1335CCT(V445P)) T22896C|(surface_glycoprotein:GTT1333-1335CCT(V445P)) T22907C|(surface_glycoprotein:T1345C(Y449H)) T22942G|(surface_glycoprotein:T1380G(N460K)) G22992A|(surface_glycoprotein:G1430A(S477N)) T23010C|(surface_glycoprotein:T1448C(V483A)) G23012C|(surface_glycoprotein:GAA1450-1452CCA(E484P)) A23013C|(surface_glycoprotein:GAA1450-1452CCA(E484P)) T23018G|(surface_glycoprotein:TTT1456-1458GCT(F486A)) T23019C|(surface_glycoprotein:TTT1456-1458GCT(F486A)) C23039A|(surface_glycoprotein:C1477A(Q493K)) T23042C|(surface_glycoprotein:T1480C(S494P)) C23054T|(surface_glycoprotein:CAA1492-1494TAC(Q498Y)) A23056C|(surface_glycoprotein:CAA1492-1494TAC(Q498Y)) C23057T|(surface_glycoprotein:C1495T(P499S)) A23064G|(surface_glycoprotein:A1502G(N501S)) 23322	6385	0.076
22773 A22786C|(surface_glycoprotein:A1224C(R408S)) C22792T|(surface_glycoprotein:C1230T(I410I)) G22799A|(surface_glycoprotein:G1237A(G413R)) A22812C|(surface_glycoprotein:A1250C(K417T)) T22882G|(surface_glycoprotein:T1320G(N440K)) G22895C|(surface_glycoprotein:GTT1333-1335CCT(V445P)) T22896C|(surface_glycoprotein:GTT1333-1335CCT(V445P)) T22907C|(surface_glycoprotein:T1345C(Y449H)) T22942G|(surface_glycoprotein:T1380G(N460K)) G22992A|(surface_glycoprotein:G1430A(S477N)) T23010C|(surface_glycoprotein:T1448C(V483A)) G23012C|(surface_glycoprotein:GAA1450-1452CCA(E484P)) A23013C|(surface_glycoprotein:GAA1450-1452CCA(E484P)) T23018G|(surface_glycoprotein:TTT1456-1458GCT(F486A)) T23019C|(surface_glycoprotein:TTT1456-1458GCT(F486A)) C23039A|(surface_glycoprotein:C1477A(Q493K)) T23042C|(surface_glycoprotein:T1480C(S494P)) C23054T|(surface_glycoprotein:CAA1492-1494TAC(Q498Y)) A23056C|(surface_glycoprotein:CAA1492-1494TAC(Q498Y)) C23057T|(surface_glycoprotein:C1495T(P499S)) A23064G|(surface_glycoprotein:A1502G(N501S)) 23322	3268	0.039
22776 A22786C|(surface_glycoprotein:A1224C(R408S)) C22792T|(surface_glycoprotein:C1230T(I410I)) G22799A|(surface_glycoprotein:G1237A(G413R)) A22812C|(surface_glycoprotein:A1250C(K417T)) T22882G|(surface_glycoprotein:T1320G(N440K)) G22895C|(surface_glycoprotein:GTT1333-1335CCT(V445P)) T22896C|(surface_glycoprotein:GTT1333-1335CCT(V445P)) T22907C|(surface_glycoprotein:T1345C(Y449H)) T22942G|(surface_glycoprotein:T1380G(N460K)) G22992A|(surface_glycoprotein:G1430A(S477N)) T23010C|(surface_glycoprotein:T1448C(V483A)) G23012C|(surface_glycoprotein:GAA1450-1452CCA(E484P)) A23013C|(surface_glycoprotein:GAA1450-1452CCA(E484P)) T23018G|(surface_glycoprotein:TTT1456-1458GCT(F486A)) T23019C|(surface_glycoprotein:TTT1456-1458GCT(F486A)) C23039A|(surface_glycoprotein:C1477A(Q493K)) T23042C|(surface_glycoprotein:T1480C(S494P)) C23054T|(surface_glycoprotein:CAA1492-1494TAC(Q498Y)) A23056C|(surface_glycoprotein:CAA1492-1494TAC(Q498Y)) C23057T|(surface_glycoprotein:C1495T(P499S)) A23064G|(surface_glycoprotein:A1502G(N501S)) 23322	3249	0.019
22773 G22799A|(surface_glycoprotein:G1237A(G413R)) A22812C|(surface_glycoprotein:A1250C(K417T)) T22882G|(surface_glycoprotein:T1320G(N440K)) G22895C|(surface_glycoprotein:GTT1333-1335CCT(V445P)) T22896C|(surface_glycoprotein:GTT1333-1335CCT(V445P)) T22907C|(surface_glycoprotein:T1345C(Y449H)) T22942G|(surface_glycoprotein:T1380G(N460K)) G22992A|(surface_glycoprotein:G1430A(S477N)) T23010C|(surface_glycoprotein:T1448C(V483A)) G23012C|(surface_glycoprotein:GAA1450-1452CCA(E484P)) A23013C|(surface_glycoprotein:GAA1450-1452CCA(E484P)) T23018G|(surface_glycoprotein:TTT1456-1458GCT(F486A)) T23019C|(surface_glycoprotein:TTT1456-1458GCT(F486A)) C23039A|(surface_glycoprotein:C1477A(Q493K)) T23042C|(surface_glycoprotein:T1480C(S494P)) C23054T|(surface_glycoprotein:CAA1492-1494TAC(Q498Y)) A23056C|(surface_glycoprotein:CAA1492-1494TAC(Q498Y)) C23057T|(surface_glycoprotein:C1495T(P499S)) A23064G|(surface_glycoprotein:A1502G(N501S)) 23073	989	0.012
22776 G22799A|(surface_glycoprotein:G1237A(G413R)) A22812C|(surface_glycoprotein:A1250C(K417T)) T22882G|(surface_glycoprotein:T1320G(N440K)) G22895C|(surface_glycoprotein:GTT1333-1335CCT(V445P)) T22896C|(surface_glycoprotein:GTT1333-1335CCT(V445P)) T22907C|(surface_glycoprotein:T1345C(Y449H)) T22942G|(surface_glycoprotein:T1380G(N460K)) G22992A|(surface_glycoprotein:G1430A(S477N)) T23010C|(surface_glycoprotein:T1448C(V483A)) G23012C|(surface_glycoprotein:GAA1450-1452CCA(E484P)) A23013C|(surface_glycoprotein:GAA1450-1452CCA(E484P)) T23018G|(surface_glycoprotein:TTT1456-1458GCT(F486A)) T23019C|(surface_glycoprotein:TTT1456-1458GCT(F486A)) C23039A|(surface_glycoprotein:C1477A(Q493K)) T23042C|(surface_glycoprotein:T1480C(S494P)) C23054T|(surface_glycoprotein:CAA1492-1494TAC(Q498Y)) A23056C|(surface_glycoprotein:CAA1492-1494TAC(Q498Y)) C23057T|(surface_glycoprotein:C1495T(P499S)) A23064G|(surface_glycoprotein:A1502G(N501S)) 23073	969	0.006
22776 G22799A|(surface_glycoprotein:G1237A(G413R)) A22812C|(surface_glycoprotein:A1250C(K417T)) A22827N|(surface_glycoprotein:A1265N(N422?)) T22882G|(surface_glycoprotein:T1320G(N440K)) G22895C|(surface_glycoprotein:GTT1333-1335CCT(V445P)) T22896C|(surface_glycoprotein:GTT1333-1335CCT(V445P)) T22907C|(surface_glycoprotein:T1345C(Y449H)) T22942G|(surface_glycoprotein:T1380G(N460K)) G22992A|(surface_glycoprotein:G1430A(S477N)) T23010C|(surface_glycoprotein:T1448C(V483A)) G23012C|(surface_glycoprotein:GAA1450-1452CCA(E484P)) A23013C|(surface_glycoprotein:GAA1450-1452CCA(E484P)) T23018G|(surface_glycoprotein:TTT1456-1458GCT(F486A)) T23019C|(surface_glycoprotein:TTT1456-1458GCT(F486A)) C23039A|(surface_glycoprotein:C1477A(Q493K)) T23042C|(surface_glycoprotein:T1480C(S494P)) C23054T|(surface_glycoprotein:CAA1492-1494TAC(Q498Y)) A23056C|(surface_glycoprotein:CAA1492-1494TAC(Q498Y)) C23057T|(surface_glycoprotein:C1495T(P499S)) A23064G|(surface_glycoprotein:A1502G(N501S)) T23238A|(surface_glycoprotein:T1676A(F559Y)) 23322	822	0.005
22776 G22799A|(surface_glycoprotein:G1237A(G413R)) A22812C|(surface_glycoprotein:A1250C(K417T)) T22825N|(surface_glycoprotein:T1263N(Y421?)) T22882G|(surface_glycoprotein:T1320G(N440K)) G22895C|(surface_glycoprotein:GTT1333-1335CCT(V445P)) T22896C|(surface_glycoprotein:GTT1333-1335CCT(V445P)) T22907C|(surface_glycoprotein:T1345C(Y449H)) T22942G|(surface_glycoprotein:T1380G(N460K)) G22992A|(surface_glycoprotein:G1430A(S477N)) T23010C|(surface_glycoprotein:T1448C(V483A)) G23012C|(surface_glycoprotein:GAA1450-1452CCA(E484P)) A23013C|(surface_glycoprotein:GAA1450-1452CCA(E484P)) T23018G|(surface_glycoprotein:TTT1456-1458GCT(F486A)) T23019C|(surface_glycoprotein:TTT1456-1458GCT(F486A)) C23039A|(surface_glycoprotein:C1477A(Q493K)) T23042C|(surface_glycoprotein:T1480C(S494P)) C23054T|(surface_glycoprotein:CAA1492-1494TAC(Q498Y)) A23056C|(surface_glycoprotein:CAA1492-1494TAC(Q498Y)) C23057T|(surface_glycoprotein:C1495T(P499S)) A23064G|(surface_glycoprotein:A1502G(N501S)) 23322	780	0.005
22773 G22799A|(surface_glycoprotein:G1237A(G413R)) G22808A|(surface_glycoprotein:G1246A(G416R)) A22812C|(surface_glycoprotein:A1250C(K417T)) T22882G|(surface_glycoprotein:T1320G(N440K)) G22895C|(surface_glycoprotein:GTT1333-1335CCT(V445P)) T22896C|(surface_glycoprotein:GTT1333-1335CCT(V445P)) T22907C|(surface_glycoprotein:T1345C(Y449H)) T22942G|(surface_glycoprotein:T1380G(N460K)) G22992A|(surface_glycoprotein:G1430A(S477N)) T23010C|(surface_glycoprotein:T1448C(V483A)) G23012C|(surface_glycoprotein:GAA1450-1452CCA(E484P)) A23013C|(surface_glycoprotein:GAA1450-1452CCA(E484P)) T23018G|(surface_glycoprotein:TTT1456-1458GCT(F486A)) T23019C|(surface_glycoprotein:TTT1456-1458GCT(F486A)) C23039A|(surface_glycoprotein:C1477A(Q493K)) T23042C|(surface_glycoprotein:T1480C(S494P)) C23054T|(surface_glycoprotein:CAA1492-1494TAC(Q498Y)) A23056C|(surface_glycoprotein:CAA1492-1494TAC(Q498Y)) C23057T|(surface_glycoprotein:C1495T(P499S)) A23064G|(surface_glycoprotein:A1502G(N501S)) 23322	779	0.009
22773 G22799A|(surface_glycoprotein:G1237A(G413R)) A22812C|(surface_glycoprotein:A1250C(K417T)) A22827N|(surface_glycoprotein:A1265N(N422?)) T22882G|(surface_glycoprotein:T1320G(N440K)) G22895C|(surface_glycoprotein:GTT1333-1335CCT(V445P)) T22896C|(surface_glycoprotein:GTT1333-1335CCT(V445P)) T22907C|(surface_glycoprotein:T1345C(Y449H)) T22942G|(surface_glycoprotein:T1380G(N460K)) G22992A|(surface_glycoprotein:G1430A(S477N)) T23010C|(surface_glycoprotein:T1448C(V483A)) G23012C|(surface_glycoprotein:GAA1450-1452CCA(E484P)) A23013C|(surface_glycoprotein:GAA1450-1452CCA(E484P)) T23018G|(surface_glycoprotein:TTT1456-1458GCT(F486A)) T23019C|(surface_glycoprotein:TTT1456-1458GCT(F486A)) C23039A|(surface_glycoprotein:C1477A(Q493K)) T23042C|(surface_glycoprotein:T1480C(S494P)) C23054T|(surface_glycoprotein:CAA1492-1494TAC(Q498Y)) A23056C|(surface_glycoprotein:CAA1492-1494TAC(Q498Y)) C23057T|(surface_glycoprotein:C1495T(P499S)) A23064G|(surface_glycoprotein:A1502G(N501S)) T23238A|(surface_glycoprotein:T1676A(F559Y)) 23322	767	0.009
22776 G22799A|(surface_glycoprotein:G1237A(G413R)) A22812C|(surface_glycoprotein:A1250C(K417T)) A22826N|(surface_glycoprotein:A1264N(N422?)) T22882G|(surface_glycoprotein:T1320G(N440K)) G22895C|(surface_glycoprotein:GTT1333-1335CCT(V445P)) T22896C|(surface_glycoprotein:GTT1333-1335CCT(V445P)) T22907C|(surface_glycoprotein:T1345C(Y449H)) T22942G|(surface_glycoprotein:T1380G(N460K)) G22992A|(surface_glycoprotein:G1430A(S477N)) T23010C|(surface_glycoprotein:T1448C(V483A)) G23012C|(surface_glycoprotein:GAA1450-1452CCA(E484P)) A23013C|(surface_glycoprotein:GAA1450-1452CCA(E484P)) T23018G|(surface_glycoprotein:TTT1456-1458GCT(F486A)) T23019C|(surface_glycoprotein:TTT1456-1458GCT(F486A)) C23039A|(surface_glycoprotein:C1477A(Q493K)) T23042C|(surface_glycoprotein:T1480C(S494P)) C23054T|(surface_glycoprotein:CAA1492-1494TAC(Q498Y)) A23056C|(surface_glycoprotein:CAA1492-1494TAC(Q498Y)) C23057T|(surface_glycoprotein:C1495T(P499S)) A23064G|(surface_glycoprotein:A1502G(N501S)) 23322	767	0.005
/mnt/d/SRA/SARS2/Wastewater/FromWI/unique_seqs_2022_12_14/137/SRR21219946.SARS2.wg_unique_seqs.tsv.gz
SRR21219946	PRJNA867408	SAMN30522774	University of Missouri	2022-06-09	USA: Wisconsin, USA: Wisconsin,	Not Collected
22773 G22799A|(surface_glycoprotein:G1237A(G413R)) A22812C|(surface_glycoprotein:A1250C(K417T)) T22882G|(surface_glycoprotein:T1320G(N440K)) G22895C|(surface_glycoprotein:GTT1333-1335CCT(V445P)) T22896C|(surface_glycoprotein:GTT1333-1335CCT(V445P)) T22907C|(surface_glycoprotein:T1345C(Y449H)) T22942G|(surface_glycoprotein:T1380G(N460K)) G22992A|(surface_glycoprotein:G1430A(S477N)) G23012C|(surface_glycoprotein:GAA1450-1452CCA(E484P)) A23013C|(surface_glycoprotein:GAA1450-1452CCA(E484P)) T23018G|(surface_glycoprotein:TTT1456-1458GCT(F486A)) T23019C|(surface_glycoprotein:TTT1456-1458GCT(F486A)) C23039A|(surface_glycoprotein:C1477A(Q493K)) T23042C|(surface_glycoprotein:T1480C(S494P)) C23054T|(surface_glycoprotein:CAA1492-1494TAC(Q498Y)) A23056C|(surface_glycoprotein:CAA1492-1494TAC(Q498Y)) C23057T|(surface_glycoprotein:C1495T(P499S)) A23064G|(surface_glycoprotein:A1502G(N501S)) T23075C|(surface_glycoprotein:T1513C(Y505H)) 23322	11666	0.077
22773 G22799A|(surface_glycoprotein:G1237A(G413R)) A22812C|(surface_glycoprotein:A1250C(K417T)) T22882G|(surface_glycoprotein:T1320G(N440K)) G22895C|(surface_glycoprotein:GTT1333-1335CCT(V445P)) T22896C|(surface_glycoprotein:GTT1333-1335CCT(V445P)) T22907C|(surface_glycoprotein:T1345C(Y449H)) T22942G|(surface_glycoprotein:T1380G(N460K)) G22992A|(surface_glycoprotein:G1430A(S477N)) T23010C|(surface_glycoprotein:T1448C(V483A)) G23012C|(surface_glycoprotein:GAA1450-1452CCA(E484P)) A23013C|(surface_glycoprotein:GAA1450-1452CCA(E484P)) T23018G|(surface_glycoprotein:TTT1456-1458GCT(F486A)) T23019C|(surface_glycoprotein:TTT1456-1458GCT(F486A)) C23039A|(surface_glycoprotein:C1477A(Q493K)) T23042C|(surface_glycoprotein:T1480C(S494P)) C23054T|(surface_glycoprotein:CAA1492-1494TAC(Q498Y)) A23056C|(surface_glycoprotein:CAA1492-1494TAC(Q498Y)) C23057A|(surface_glycoprotein:C1495A(P499T)) A23064G|(surface_glycoprotein:A1502G(N501S)) 23322	11648	0.077
22773 A22812C|(surface_glycoprotein:A1250C(K417T)) T22882G|(surface_glycoprotein:T1320G(N440K)) G22895C|(surface_glycoprotein:GTT1333-1335CCT(V445P)) T22896C|(surface_glycoprotein:GTT1333-1335CCT(V445P)) T22907C|(surface_glycoprotein:T1345C(Y449H)) T22917A|(surface_glycoprotein:T1355A(L452Q)) T22942G|(surface_glycoprotein:T1380G(N460K)) G22992A|(surface_glycoprotein:G1430A(S477N)) T23010C|(surface_glycoprotein:T1448C(V483A)) G23012C|(surface_glycoprotein:GAA1450-1452CCA(E484P)) A23013C|(surface_glycoprotein:GAA1450-1452CCA(E484P)) T23018G|(surface_glycoprotein:TTT1456-1458GCT(F486A)) T23019C|(surface_glycoprotein:TTT1456-1458GCT(F486A)) C23039A|(surface_glycoprotein:C1477A(Q493K)) T23042C|(surface_glycoprotein:T1480C(S494P)) C23054T|(surface_glycoprotein:CAA1492-1494TAC(Q498Y)) A23056C|(surface_glycoprotein:CAA1492-1494TAC(Q498Y)) C23057T|(surface_glycoprotein:C1495T(P499S)) A23064G|(surface_glycoprotein:A1502G(N501S)) T23075C|(surface_glycoprotein:T1513C(Y505H)) 23322	10059	0.067
22773 A22812C|(surface_glycoprotein:A1250C(K417T)) T22882G|(surface_glycoprotein:T1320G(N440K)) G22895C|(surface_glycoprotein:GTT1333-1335CCT(V445P)) T22896C|(surface_glycoprotein:GTT1333-1335CCT(V445P)) T22907C|(surface_glycoprotein:T1345C(Y449H)) T22942G|(surface_glycoprotein:T1380G(N460K)) G22992A|(surface_glycoprotein:G1430A(S477N)) T23010C|(surface_glycoprotein:T1448C(V483A)) G23012C|(surface_glycoprotein:GAA1450-1452CCA(E484P)) A23013C|(surface_glycoprotein:GAA1450-1452CCA(E484P)) T23018G|(surface_glycoprotein:TTT1456-1458GCT(F486A)) T23019C|(surface_glycoprotein:TTT1456-1458GCT(F486A)) C23039A|(surface_glycoprotein:C1477A(Q493K)) T23042C|(surface_glycoprotein:T1480C(S494P)) C23054T|(surface_glycoprotein:CAA1492-1494TAC(Q498Y)) A23056C|(surface_glycoprotein:CAA1492-1494TAC(Q498Y)) C23057T|(surface_glycoprotein:C1495T(P499S)) A23064G|(surface_glycoprotein:A1502G(N501S)) T23075C|(surface_glycoprotein:T1513C(Y505H)) T23119G|(surface_glycoprotein:T1557G(H519Q)) A23157G|(surface_glycoprotein:A1595G(N532S)) 23322	8244	0.055
22773 A22812C|(surface_glycoprotein:A1250C(K417T)) T22882G|(surface_glycoprotein:T1320G(N440K)) G22895C|(surface_glycoprotein:GTT1333-1335CCT(V445P)) T22896C|(surface_glycoprotein:GTT1333-1335CCT(V445P)) T22907C|(surface_glycoprotein:T1345C(Y449H)) T22942G|(surface_glycoprotein:T1380G(N460K)) G22992A|(surface_glycoprotein:G1430A(S477N)) T23010C|(surface_glycoprotein:T1448C(V483A)) G23012C|(surface_glycoprotein:GAA1450-1452CCA(E484P)) A23013C|(surface_glycoprotein:GAA1450-1452CCA(E484P)) T23018G|(surface_glycoprotein:TTT1456-1458GCT(F486A)) T23019C|(surface_glycoprotein:TTT1456-1458GCT(F486A)) C23039A|(surface_glycoprotein:C1477A(Q493K)) T23042C|(surface_glycoprotein:T1480C(S494P)) C23054T|(surface_glycoprotein:CAA1492-1494TAC(Q498Y)) A23056C|(surface_glycoprotein:CAA1492-1494TAC(Q498Y)) C23057A|(surface_glycoprotein:C1495A(P499T)) A23064G|(surface_glycoprotein:A1502G(N501S)) 23322	3981	0.026
22773 A22812C|(surface_glycoprotein:A1250C(K417T)) T22882G|(surface_glycoprotein:T1320G(N440K)) G22895C|(surface_glycoprotein:GTT1333-1335CCT(V445P)) T22896C|(surface_glycoprotein:GTT1333-1335CCT(V445P)) T22907C|(surface_glycoprotein:T1345C(Y449H)) T22942G|(surface_glycoprotein:T1380G(N460K)) G22992A|(surface_glycoprotein:G1430A(S477N)) G23012C|(surface_glycoprotein:GAA1450-1452CCA(E484P)) A23013C|(surface_glycoprotein:GAA1450-1452CCA(E484P)) T23018G|(surface_glycoprotein:TTT1456-1458GCT(F486A)) T23019C|(surface_glycoprotein:TTT1456-1458GCT(F486A)) C23039A|(surface_glycoprotein:C1477A(Q493K)) T23042C|(surface_glycoprotein:T1480C(S494P)) C23054T|(surface_glycoprotein:CAA1492-1494TAC(Q498Y)) A23056C|(surface_glycoprotein:CAA1492-1494TAC(Q498Y)) C23057T|(surface_glycoprotein:C1495T(P499S)) A23064G|(surface_glycoprotein:A1502G(N501S)) T23075C|(surface_glycoprotein:T1513C(Y505H)) 23322	3748	0.025
22773 G22799A|(surface_glycoprotein:G1237A(G413R)) A22812C|(surface_glycoprotein:A1250C(K417T)) T22882G|(surface_glycoprotein:T1320G(N440K)) G22895C|(surface_glycoprotein:GTT1333-1335CCT(V445P)) T22896C|(surface_glycoprotein:GTT1333-1335CCT(V445P)) T22907C|(surface_glycoprotein:T1345C(Y449H)) T22942G|(surface_glycoprotein:T1380G(N460K)) G22992A|(surface_glycoprotein:G1430A(S477N)) T23010C|(surface_glycoprotein:T1448C(V483A)) G23012C|(surface_glycoprotein:GAA1450-1452CCA(E484P)) A23013C|(surface_glycoprotein:GAA1450-1452CCA(E484P)) T23018G|(surface_glycoprotein:TTT1456-1458GCT(F486A)) T23019C|(surface_glycoprotein:TTT1456-1458GCT(F486A)) C23039A|(surface_glycoprotein:C1477A(Q493K)) T23042C|(surface_glycoprotein:T1480C(S494P)) C23054T|(surface_glycoprotein:CAA1492-1494TAC(Q498Y)) A23056C|(surface_glycoprotein:CAA1492-1494TAC(Q498Y)) C23057T|(surface_glycoprotein:C1495T(P499S)) A23064G|(surface_glycoprotein:A1502G(N501S)) T23075C|(surface_glycoprotein:T1513C(Y505H)) T23119G|(surface_glycoprotein:T1557G(H519Q)) A23157G|(surface_glycoprotein:A1595G(N532S)) 23322	3542	0.023
22773 G22799A|(surface_glycoprotein:G1237A(G413R)) A22812C|(surface_glycoprotein:A1250C(K417T)) T22882G|(surface_glycoprotein:T1320G(N440K)) G22895C|(surface_glycoprotein:GTT1333-1335CCT(V445P)) T22896C|(surface_glycoprotein:GTT1333-1335CCT(V445P)) T22907C|(surface_glycoprotein:T1345C(Y449H)) T22917A|(surface_glycoprotein:T1355A(L452Q)) T22942G|(surface_glycoprotein:T1380G(N460K)) G22992A|(surface_glycoprotein:G1430A(S477N)) T23010C|(surface_glycoprotein:T1448C(V483A)) G23012C|(surface_glycoprotein:GAA1450-1452CCA(E484P)) A23013C|(surface_glycoprotein:GAA1450-1452CCA(E484P)) T23018G|(surface_glycoprotein:TTT1456-1458GCT(F486A)) T23019C|(surface_glycoprotein:TTT1456-1458GCT(F486A)) C23039A|(surface_glycoprotein:C1477A(Q493K)) T23042C|(surface_glycoprotein:T1480C(S494P)) C23054T|(surface_glycoprotein:CAA1492-1494TAC(Q498Y)) A23056C|(surface_glycoprotein:CAA1492-1494TAC(Q498Y)) C23057T|(surface_glycoprotein:C1495T(P499S)) A23064G|(surface_glycoprotein:A1502G(N501S)) T23075C|(surface_glycoprotein:T1513C(Y505H)) 23322	2979	0.02
22773 A22812C|(surface_glycoprotein:A1250C(K417T)) T22882G|(surface_glycoprotein:T1320G(N440K)) G22895C|(surface_glycoprotein:GTT1333-1335CCT(V445P)) T22896C|(surface_glycoprotein:GTT1333-1335CCT(V445P)) T22907C|(surface_glycoprotein:T1345C(Y449H)) T22942G|(surface_glycoprotein:T1380G(N460K)) G22992A|(surface_glycoprotein:G1430A(S477N)) T23010C|(surface_glycoprotein:T1448C(V483A)) G23012C|(surface_glycoprotein:GAA1450-1452CCA(E484P)) A23013C|(surface_glycoprotein:GAA1450-1452CCA(E484P)) T23018G|(surface_glycoprotein:TTT1456-1458GCT(F486A)) T23019C|(surface_glycoprotein:TTT1456-1458GCT(F486A)) C23039A|(surface_glycoprotein:C1477A(Q493K)) T23042C|(surface_glycoprotein:T1480C(S494P)) C23054T|(surface_glycoprotein:CAA1492-1494TAC(Q498Y)) A23056C|(surface_glycoprotein:CAA1492-1494TAC(Q498Y)) C23057T|(surface_glycoprotein:C1495T(P499S)) A23064G|(surface_glycoprotein:A1502G(N501S)) T23075C|(surface_glycoprotein:T1513C(Y505H)) 23322	1690	0.011
22773 G22799A|(surface_glycoprotein:G1237A(G413R)) A22812C|(surface_glycoprotein:A1250C(K417T)) T22882G|(surface_glycoprotein:T1320G(N440K)) G22895C|(surface_glycoprotein:GTT1333-1335CCT(V445P)) T22896C|(surface_glycoprotein:GTT1333-1335CCT(V445P)) T22907C|(surface_glycoprotein:T1345C(Y449H)) T22942G|(surface_glycoprotein:T1380G(N460K)) G22992A|(surface_glycoprotein:G1430A(S477N)) T23010C|(surface_glycoprotein:T1448C(V483A)) G23012C|(surface_glycoprotein:GAA1450-1452CCA(E484P)) A23013C|(surface_glycoprotein:GAA1450-1452CCA(E484P)) T23018G|(surface_glycoprotein:TTT1456-1458GCT(F486A)) T23019C|(surface_glycoprotein:TTT1456-1458GCT(F486A)) C23039A|(surface_glycoprotein:C1477A(Q493K)) T23042C|(surface_glycoprotein:T1480C(S494P)) C23054T|(surface_glycoprotein:CAA1492-1494TAC(Q498Y)) A23056C|(surface_glycoprotein:CAA1492-1494TAC(Q498Y)) C23057T|(surface_glycoprotein:C1495T(P499S)) A23064G|(surface_glycoprotein:A1502G(N501S)) T23075C|(surface_glycoprotein:T1513C(Y505H)) 23322	1585	0.01
22773 A22812C|(surface_glycoprotein:A1250C(K417T)) T22882G|(surface_glycoprotein:T1320G(N440K)) G22895C|(surface_glycoprotein:GTT1333-1335CCT(V445P)) T22896C|(surface_glycoprotein:GTT1333-1335CCT(V445P)) T22907C|(surface_glycoprotein:T1345C(Y449H)) T22942G|(surface_glycoprotein:T1380G(N460K)) G22992A|(surface_glycoprotein:G1430A(S477N)) T23010C|(surface_glycoprotein:T1448C(V483A)) G23012C|(surface_glycoprotein:GAA1450-1452CCA(E484P)) A23013C|(surface_glycoprotein:GAA1450-1452CCA(E484P)) T23018G|(surface_glycoprotein:TTT1456-1458GCT(F486A)) T23019C|(surface_glycoprotein:TTT1456-1458GCT(F486A)) C23039A|(surface_glycoprotein:C1477A(Q493K)) T23042C|(surface_glycoprotein:T1480C(S494P)) C23054T|(surface_glycoprotein:CAA1492-1494TAC(Q498Y)) A23056C|(surface_glycoprotein:CAA1492-1494TAC(Q498Y)) C23057T|(surface_glycoprotein:C1495T(P499S)) A23064G|(surface_glycoprotein:A1502G(N501S)) 23073	1301	0.008
22773 G22799A|(surface_glycoprotein:G1237A(G413R)) A22812C|(surface_glycoprotein:A1250C(K417T)) T22882G|(surface_glycoprotein:T1320G(N440K)) G22895C|(surface_glycoprotein:GTT1333-1335CCT(V445P)) T22896C|(surface_glycoprotein:GTT1333-1335CCT(V445P)) T22907C|(surface_glycoprotein:T1345C(Y449H)) T22942G|(surface_glycoprotein:T1380G(N460K)) G22992A|(surface_glycoprotein:G1430A(S477N)) G23012C|(surface_glycoprotein:GAA1450-1452CCA(E484P)) A23013C|(surface_glycoprotein:GAA1450-1452CCA(E484P)) T23018G|(surface_glycoprotein:TTT1456-1458GCT(F486A)) T23019C|(surface_glycoprotein:TTT1456-1458GCT(F486A)) C23039A|(surface_glycoprotein:C1477A(Q493K)) T23042C|(surface_glycoprotein:T1480C(S494P)) C23054T|(surface_glycoprotein:CAA1492-1494TAC(Q498Y)) A23056C|(surface_glycoprotein:CAA1492-1494TAC(Q498Y)) C23057T|(surface_glycoprotein:C1495T(P499S)) A23064G|(surface_glycoprotein:A1502G(N501S)) 23073	1155	0.007
22773 A22812C|(surface_glycoprotein:A1250C(K417T)) T22882G|(surface_glycoprotein:T1320G(N440K)) G22895C|(surface_glycoprotein:GTT1333-1335CCT(V445P)) T22896C|(surface_glycoprotein:GTT1333-1335CCT(V445P)) T22907C|(surface_glycoprotein:T1345C(Y449H)) T22917A|(surface_glycoprotein:T1355A(L452Q)) T22942G|(surface_glycoprotein:T1380G(N460K)) G22992A|(surface_glycoprotein:G1430A(S477N)) T23010C|(surface_glycoprotein:T1448C(V483A)) G23012C|(surface_glycoprotein:GAA1450-1452CCA(E484P)) A23013C|(surface_glycoprotein:GAA1450-1452CCA(E484P)) T23018G|(surface_glycoprotein:TTT1456-1458GCT(F486A)) T23019C|(surface_glycoprotein:TTT1456-1458GCT(F486A)) C23039A|(surface_glycoprotein:C1477A(Q493K)) T23042C|(surface_glycoprotein:T1480C(S494P)) C23054T|(surface_glycoprotein:CAA1492-1494TAC(Q498Y)) A23056C|(surface_glycoprotein:CAA1492-1494TAC(Q498Y)) C23057T|(surface_glycoprotein:C1495T(P499S)) A23064G|(surface_glycoprotein:A1502G(N501S)) 23073	1028	0.006
22773 G22799A|(surface_glycoprotein:G1237A(G413R)) A22812C|(surface_glycoprotein:A1250C(K417T)) T22882G|(surface_glycoprotein:T1320G(N440K)) G22895C|(surface_glycoprotein:GTT1333-1335CCT(V445P)) T22896C|(surface_glycoprotein:GTT1333-1335CCT(V445P)) T22907C|(surface_glycoprotein:T1345C(Y449H)) T22942G|(surface_glycoprotein:T1380G(N460K)) G22992A|(surface_glycoprotein:G1430A(S477N)) T23010C|(surface_glycoprotein:T1448C(V483A)) G23012C|(surface_glycoprotein:GAA1450-1452CCA(E484P)) A23013C|(surface_glycoprotein:GAA1450-1452CCA(E484P)) T23018G|(surface_glycoprotein:TTT1456-1458GCT(F486A)) T23019C|(surface_glycoprotein:TTT1456-1458GCT(F486A)) C23039A|(surface_glycoprotein:C1477A(Q493K)) T23042C|(surface_glycoprotein:T1480C(S494P)) C23054T|(surface_glycoprotein:CAA1492-1494TAC(Q498Y)) A23056C|(surface_glycoprotein:CAA1492-1494TAC(Q498Y)) C23057A|(surface_glycoprotein:C1495A(P499T)) A23064G|(surface_glycoprotein:A1502G(N501S)) 23073	912	0.006
22773 A22812C|(surface_glycoprotein:A1250C(K417T)) T22882G|(surface_glycoprotein:T1320G(N440K)) G22895C|(surface_glycoprotein:GTT1333-1335CCT(V445P)) T22896C|(surface_glycoprotein:GTT1333-1335CCT(V445P)) T22907C|(surface_glycoprotein:T1345C(Y449H)) T22942G|(surface_glycoprotein:T1380G(N460K)) G22992A|(surface_glycoprotein:G1430A(S477N)) T23010C|(surface_glycoprotein:T1448C(V483A)) G23012C|(surface_glycoprotein:GAA1450-1452CCA(E484P)) A23013C|(surface_glycoprotein:GAA1450-1452CCA(E484P)) T23018G|(surface_glycoprotein:TTT1456-1458GCT(F486A)) T23019C|(surface_glycoprotein:TTT1456-1458GCT(F486A)) C23039A|(surface_glycoprotein:C1477A(Q493K)) T23042C|(surface_glycoprotein:T1480C(S494P)) C23054T|(surface_glycoprotein:CAA1492-1494TAC(Q498Y)) A23056C|(surface_glycoprotein:CAA1492-1494TAC(Q498Y)) C23057T|(surface_glycoprotein:C1495T(P499S)) A23064G|(surface_glycoprotein:A1502G(N501S)) T23075C|(surface_glycoprotein:T1513C(Y505H)) T23119G|(surface_glycoprotein:T1557G(H519Q)) 23322	781	0.005
/mnt/d/SRA/SARS2/Wastewater/FromWI/unique_seqs_2022_12_14/137/SRR21219951.SARS2.wg_unique_seqs.tsv.gz
SRR21219951	PRJNA867408	SAMN30522770	University of Missouri	2022-05-26	USA: Wisconsin, USA: Wisconsin,	Not Collected
22773 A22812C|(surface_glycoprotein:A1250C(K417T)) T22882G|(surface_glycoprotein:T1320G(N440K)) G22895C|(surface_glycoprotein:GTT1333-1335CCT(V445P)) T22896C|(surface_glycoprotein:GTT1333-1335CCT(V445P)) T22907C|(surface_glycoprotein:T1345C(Y449H)) T22942G|(surface_glycoprotein:T1380G(N460K)) G22992A|(surface_glycoprotein:G1430A(S477N)) T23010C|(surface_glycoprotein:T1448C(V483A)) G23012C|(surface_glycoprotein:GAA1450-1452CCA(E484P)) A23013C|(surface_glycoprotein:GAA1450-1452CCA(E484P)) T23018G|(surface_glycoprotein:TTT1456-1458GCT(F486A)) T23019C|(surface_glycoprotein:TTT1456-1458GCT(F486A)) C23039A|(surface_glycoprotein:C1477A(Q493K)) T23042C|(surface_glycoprotein:T1480C(S494P)) C23054T|(surface_glycoprotein:CAA1492-1494TAC(Q498Y)) A23056C|(surface_glycoprotein:CAA1492-1494TAC(Q498Y)) C23057T|(surface_glycoprotein:C1495T(P499S)) A23064G|(surface_glycoprotein:A1502G(N501S)) T23075C|(surface_glycoprotein:T1513C(Y505H)) T23119A|(surface_glycoprotein:T1557A(H519Q)) T23296C|(surface_glycoprotein:T1734C(D578D)) 23322	92255	0.476
22773 A22812C|(surface_glycoprotein:A1250C(K417T)) T22882G|(surface_glycoprotein:T1320G(N440K)) G22895C|(surface_glycoprotein:GTT1333-1335CCT(V445P)) T22896C|(surface_glycoprotein:GTT1333-1335CCT(V445P)) T22907C|(surface_glycoprotein:T1345C(Y449H)) T22942G|(surface_glycoprotein:T1380G(N460K)) G22992A|(surface_glycoprotein:G1430A(S477N)) T23010C|(surface_glycoprotein:T1448C(V483A)) G23012C|(surface_glycoprotein:GAA1450-1452CCA(E484P)) A23013C|(surface_glycoprotein:GAA1450-1452CCA(E484P)) T23018G|(surface_glycoprotein:TTT1456-1458GCT(F486A)) T23019C|(surface_glycoprotein:TTT1456-1458GCT(F486A)) C23039A|(surface_glycoprotein:C1477A(Q493K)) T23042C|(surface_glycoprotein:T1480C(S494P)) C23054T|(surface_glycoprotein:CAA1492-1494TAC(Q498Y)) A23056C|(surface_glycoprotein:CAA1492-1494TAC(Q498Y)) C23057T|(surface_glycoprotein:C1495T(P499S)) A23064G|(surface_glycoprotein:A1502G(N501S)) 23073	4077	0.021
22773 A22812C|(surface_glycoprotein:A1250C(K417T)) T22882G|(surface_glycoprotein:T1320G(N440K)) G22895C|(surface_glycoprotein:GTT1333-1335CCT(V445P)) T22896C|(surface_glycoprotein:GTT1333-1335CCT(V445P)) T22907C|(surface_glycoprotein:T1345C(Y449H)) T22942G|(surface_glycoprotein:T1380G(N460K)) G22992A|(surface_glycoprotein:G1430A(S477N)) T23010C|(surface_glycoprotein:T1448C(V483A)) G23012C|(surface_glycoprotein:GAA1450-1452CCA(E484P)) A23013C|(surface_glycoprotein:GAA1450-1452CCA(E484P)) T23019C|(surface_glycoprotein:T1457C(F486S)) C23039A|(surface_glycoprotein:C1477A(Q493K)) T23042C|(surface_glycoprotein:T1480C(S494P)) C23054T|(surface_glycoprotein:CAA1492-1494TAC(Q498Y)) A23056C|(surface_glycoprotein:CAA1492-1494TAC(Q498Y)) C23057T|(surface_glycoprotein:C1495T(P499S)) A23064G|(surface_glycoprotein:A1502G(N501S)) T23075C|(surface_glycoprotein:T1513C(Y505H)) T23119A|(surface_glycoprotein:T1557A(H519Q)) T23296C|(surface_glycoprotein:T1734C(D578D)) 23322	2982	0.015
22773 A22812C|(surface_glycoprotein:A1250C(K417T)) G22844A|(surface_glycoprotein:G1282A(D428N)) T22882G|(surface_glycoprotein:T1320G(N440K)) G22895C|(surface_glycoprotein:GTT1333-1335CCT(V445P)) T22896C|(surface_glycoprotein:GTT1333-1335CCT(V445P)) T22907C|(surface_glycoprotein:T1345C(Y449H)) T22942G|(surface_glycoprotein:T1380G(N460K)) G22992A|(surface_glycoprotein:G1430A(S477N)) T23010C|(surface_glycoprotein:T1448C(V483A)) G23012C|(surface_glycoprotein:GAA1450-1452CCA(E484P)) A23013C|(surface_glycoprotein:GAA1450-1452CCA(E484P)) T23018G|(surface_glycoprotein:TTT1456-1458GCT(F486A)) T23019C|(surface_glycoprotein:TTT1456-1458GCT(F486A)) C23039A|(surface_glycoprotein:C1477A(Q493K)) T23042C|(surface_glycoprotein:T1480C(S494P)) C23054T|(surface_glycoprotein:CAA1492-1494TAC(Q498Y)) A23056C|(surface_glycoprotein:CAA1492-1494TAC(Q498Y)) C23057T|(surface_glycoprotein:C1495T(P499S)) A23064G|(surface_glycoprotein:A1502G(N501S)) T23075C|(surface_glycoprotein:T1513C(Y505H)) T23119A|(surface_glycoprotein:T1557A(H519Q)) T23296C|(surface_glycoprotein:T1734C(D578D)) 23322	2888	0.015
22773 A22812C|(surface_glycoprotein:A1250C(K417T)) T22882G|(surface_glycoprotein:T1320G(N440K)) G22895C|(surface_glycoprotein:GTT1333-1335CCT(V445P)) T22896C|(surface_glycoprotein:GTT1333-1335CCT(V445P)) T22907C|(surface_glycoprotein:T1345C(Y449H)) T22942G|(surface_glycoprotein:T1380G(N460K)) G22992A|(surface_glycoprotein:G1430A(S477N)) T23010C|(surface_glycoprotein:T1448C(V483A)) G23012C|(surface_glycoprotein:GAA1450-1452CCA(E484P)) A23013C|(surface_glycoprotein:GAA1450-1452CCA(E484P)) T23018G|(surface_glycoprotein:TTT1456-1458GCT(F486A)) T23019C|(surface_glycoprotein:TTT1456-1458GCT(F486A)) C23039A|(surface_glycoprotein:C1477A(Q493K)) T23042C|(surface_glycoprotein:T1480C(S494P)) C23054T|(surface_glycoprotein:CAA1492-1494TAC(Q498Y)) A23056C|(surface_glycoprotein:CAA1492-1494TAC(Q498Y)) C23057T|(surface_glycoprotein:C1495T(P499S)) A23064G|(surface_glycoprotein:A1502G(N501S)) T23075C|(surface_glycoprotein:T1513C(Y505H)) T23119A|(surface_glycoprotein:T1557A(H519Q)) T23293C|(surface_glycoprotein:T1731C(R577R)) T23296C|(surface_glycoprotein:T1734C(D578D)) 23322	2851	0.015
22773 A22812C|(surface_glycoprotein:A1250C(K417T)) T22882G|(surface_glycoprotein:T1320G(N440K)) T22888C|(surface_glycoprotein:T1326C(D442D)) G22895C|(surface_glycoprotein:GTT1333-1335CCT(V445P)) T22896C|(surface_glycoprotein:GTT1333-1335CCT(V445P)) T22907C|(surface_glycoprotein:T1345C(Y449H)) T22942G|(surface_glycoprotein:T1380G(N460K)) G22992A|(surface_glycoprotein:G1430A(S477N)) T23010C|(surface_glycoprotein:T1448C(V483A)) G23012C|(surface_glycoprotein:GAA1450-1452CCA(E484P)) A23013C|(surface_glycoprotein:GAA1450-1452CCA(E484P)) T23018G|(surface_glycoprotein:TTT1456-1458GCT(F486A)) T23019C|(surface_glycoprotein:TTT1456-1458GCT(F486A)) C23039A|(surface_glycoprotein:C1477A(Q493K)) T23042C|(surface_glycoprotein:T1480C(S494P)) C23054T|(surface_glycoprotein:CAA1492-1494TAC(Q498Y)) A23056C|(surface_glycoprotein:CAA1492-1494TAC(Q498Y)) C23057T|(surface_glycoprotein:C1495T(P499S)) A23064G|(surface_glycoprotein:A1502G(N501S)) T23075C|(surface_glycoprotein:T1513C(Y505H)) T23119A|(surface_glycoprotein:T1557A(H519Q)) T23296C|(surface_glycoprotein:T1734C(D578D)) 23322	2277	0.012
22773 A22812C|(surface_glycoprotein:A1250C(K417T)) T22882G|(surface_glycoprotein:T1320G(N440K)) G22895C|(surface_glycoprotein:GTT1333-1335CCT(V445P)) T22896C|(surface_glycoprotein:GTT1333-1335CCT(V445P)) T22907C|(surface_glycoprotein:T1345C(Y449H)) T22942G|(surface_glycoprotein:T1380G(N460K)) G22992A|(surface_glycoprotein:G1430A(S477N)) T23010C|(surface_glycoprotein:T1448C(V483A)) G23012C|(surface_glycoprotein:GAA1450-1452CCA(E484P)) A23013C|(surface_glycoprotein:GAA1450-1452CCA(E484P)) T23018G|(surface_glycoprotein:TTT1456-1458GCT(F486A)) T23019C|(surface_glycoprotein:TTT1456-1458GCT(F486A)) C23039A|(surface_glycoprotein:C1477A(Q493K)) T23042C|(surface_glycoprotein:T1480C(S494P)) C23054T|(surface_glycoprotein:CAA1492-1494TAC(Q498Y)) A23056C|(surface_glycoprotein:CAA1492-1494TAC(Q498Y)) C23057T|(surface_glycoprotein:C1495T(P499S)) A23064G|(surface_glycoprotein:A1502G(N501S)) T23075C|(surface_glycoprotein:T1513C(Y505H)) C23078A|(surface_glycoprotein:C1516A(Q506K)) T23119A|(surface_glycoprotein:T1557A(H519Q)) T23296C|(surface_glycoprotein:T1734C(D578D)) 23322	1196	0.006
22773 A22812C|(surface_glycoprotein:A1250C(K417T)) T22882G|(surface_glycoprotein:T1320G(N440K)) G22895C|(surface_glycoprotein:GTT1333-1335CCT(V445P)) T22896C|(surface_glycoprotein:GTT1333-1335CCT(V445P)) T22907C|(surface_glycoprotein:T1345C(Y449H)) T22942G|(surface_glycoprotein:T1380G(N460K)) G22992A|(surface_glycoprotein:G1430A(S477N)) T23010C|(surface_glycoprotein:T1448C(V483A)) G23012C|(surface_glycoprotein:GAA1450-1452CCA(E484P)) A23013C|(surface_glycoprotein:GAA1450-1452CCA(E484P)) T23018G|(surface_glycoprotein:T1456G(F486V)) C23039A|(surface_glycoprotein:C1477A(Q493K)) T23042C|(surface_glycoprotein:T1480C(S494P)) C23054T|(surface_glycoprotein:CAA1492-1494TAC(Q498Y)) A23056C|(surface_glycoprotein:CAA1492-1494TAC(Q498Y)) C23057T|(surface_glycoprotein:C1495T(P499S)) A23064G|(surface_glycoprotein:A1502G(N501S)) T23075C|(surface_glycoprotein:T1513C(Y505H)) T23119A|(surface_glycoprotein:T1557A(H519Q)) T23296C|(surface_glycoprotein:T1734C(D578D)) 23322	896	0.005
22773 A22812C|(surface_glycoprotein:A1250C(K417T)) T22882G|(surface_glycoprotein:T1320G(N440K)) G22895C|(surface_glycoprotein:GTT1333-1335CCT(V445P)) T22896C|(surface_glycoprotein:GTT1333-1335CCT(V445P)) T22907C|(surface_glycoprotein:T1345C(Y449H)) T22942G|(surface_glycoprotein:T1380G(N460K)) G22992A|(surface_glycoprotein:G1430A(S477N)) G23009T|(surface_glycoprotein:GTT1447-1449TCT(V483S)) T23010C|(surface_glycoprotein:GTT1447-1449TCT(V483S)) G23012C|(surface_glycoprotein:GAA1450-1452CCA(E484P)) A23013C|(surface_glycoprotein:GAA1450-1452CCA(E484P)) T23018G|(surface_glycoprotein:TTT1456-1458GCT(F486A)) T23019C|(surface_glycoprotein:TTT1456-1458GCT(F486A)) C23039A|(surface_glycoprotein:C1477A(Q493K)) T23042C|(surface_glycoprotein:T1480C(S494P)) C23054T|(surface_glycoprotein:CAA1492-1494TAC(Q498Y)) A23056C|(surface_glycoprotein:CAA1492-1494TAC(Q498Y)) C23057T|(surface_glycoprotein:C1495T(P499S)) A23064G|(surface_glycoprotein:A1502G(N501S)) T23075C|(surface_glycoprotein:T1513C(Y505H)) T23119A|(surface_glycoprotein:T1557A(H519Q)) T23296C|(surface_glycoprotein:T1734C(D578D)) 23322	894	0.005
22773 A22812C|(surface_glycoprotein:A1250C(K417T)) T22882G|(surface_glycoprotein:T1320G(N440K)) G22895C|(surface_glycoprotein:GTT1333-1335CCT(V445P)) T22896C|(surface_glycoprotein:GTT1333-1335CCT(V445P)) T22907C|(surface_glycoprotein:T1345C(Y449H)) T22942G|(surface_glycoprotein:T1380G(N460K)) G22992A|(surface_glycoprotein:G1430A(S477N)) T23010C|(surface_glycoprotein:T1448C(V483A)) G23012C|(surface_glycoprotein:GAA1450-1452CCA(E484P)) A23013C|(surface_glycoprotein:GAA1450-1452CCA(E484P)) T23018G|(surface_glycoprotein:TTT1456-1458GCT(F486A)) T23019C|(surface_glycoprotein:TTT1456-1458GCT(F486A)) C23039A|(surface_glycoprotein:C1477A(Q493K)) T23042C|(surface_glycoprotein:T1480C(S494P)) C23054T|(surface_glycoprotein:CAA1492-1494TAC(Q498Y)) A23056C|(surface_glycoprotein:CAA1492-1494TAC(Q498Y)) C23057T|(surface_glycoprotein:C1495T(P499S)) A23064G|(surface_glycoprotein:A1502G(N501S)) 23072	778	0.004
22773 A22812C|(surface_glycoprotein:A1250C(K417T)) T22882G|(surface_glycoprotein:T1320G(N440K)) G22895C|(surface_glycoprotein:GTT1333-1335CCT(V445P)) T22896C|(surface_glycoprotein:GTT1333-1335CCT(V445P)) T22907C|(surface_glycoprotein:T1345C(Y449H)) T22942G|(surface_glycoprotein:T1380G(N460K)) G22992A|(surface_glycoprotein:G1430A(S477N)) T23010C|(surface_glycoprotein:T1448C(V483A)) G23012C|(surface_glycoprotein:GAA1450-1452CCA(E484P)) A23013C|(surface_glycoprotein:GAA1450-1452CCA(E484P)) T23018G|(surface_glycoprotein:TTT1456-1458GCT(F486A)) T23019C|(surface_glycoprotein:TTT1456-1458GCT(F486A)) C23039A|(surface_glycoprotein:C1477A(Q493K)) T23042C|(surface_glycoprotein:T1480C(S494P)) C23054T|(surface_glycoprotein:CAA1492-1494TAC(Q498Y)) A23056C|(surface_glycoprotein:CAA1492-1494TAC(Q498Y)) C23057T|(surface_glycoprotein:C1495T(P499S)) A23064G|(surface_glycoprotein:A1502G(N501S)) T23075C|(surface_glycoprotein:T1513C(Y505H)) A23080C|(surface_glycoprotein:A1518C(Q506H)) T23119A|(surface_glycoprotein:T1557A(H519Q)) T23296C|(surface_glycoprotein:T1734C(D578D)) 23322	765	0.004
22773 A22812C|(surface_glycoprotein:A1250C(K417T)) T22882G|(surface_glycoprotein:T1320G(N440K)) G22895C|(surface_glycoprotein:GTT1333-1335CCT(V445P)) T22896C|(surface_glycoprotein:GTT1333-1335CCT(V445P)) T22907C|(surface_glycoprotein:T1345C(Y449H)) T22942G|(surface_glycoprotein:T1380G(N460K)) G22992A|(surface_glycoprotein:G1430A(S477N)) T23010C|(surface_glycoprotein:T1448C(V483A)) G23012C|(surface_glycoprotein:GAA1450-1452CCA(E484P)) A23013C|(surface_glycoprotein:GAA1450-1452CCA(E484P)) T23018G|(surface_glycoprotein:TTT1456-1458GCT(F486A)) T23019C|(surface_glycoprotein:TTT1456-1458GCT(F486A)) C23039A|(surface_glycoprotein:C1477A(Q493K)) T23042C|(surface_glycoprotein:T1480C(S494P)) C23054T|(surface_glycoprotein:CAA1492-1494TAC(Q498Y)) A23056C|(surface_glycoprotein:CAA1492-1494TAC(Q498Y)) C23057T|(surface_glycoprotein:C1495T(P499S)) A23064G|(surface_glycoprotein:A1502G(N501S)) 23071	596	0.003
22773 A22812C|(surface_glycoprotein:A1250C(K417T)) T22882G|(surface_glycoprotein:T1320G(N440K)) G22895C|(surface_glycoprotein:GTT1333-1335CCT(V445P)) T22896C|(surface_glycoprotein:GTT1333-1335CCT(V445P)) T22907C|(surface_glycoprotein:T1345C(Y449H)) T22942G|(surface_glycoprotein:T1380G(N460K)) G22992A|(surface_glycoprotein:G1430A(S477N)) T23010C|(surface_glycoprotein:T1448C(V483A)) G23012C|(surface_glycoprotein:GAA1450-1452CCA(E484P)) A23013C|(surface_glycoprotein:GAA1450-1452CCA(E484P)) T23018G|(surface_glycoprotein:TTT1456-1458GCT(F486A)) T23019C|(surface_glycoprotein:TTT1456-1458GCT(F486A)) C23039A|(surface_glycoprotein:C1477A(Q493K)) T23042C|(surface_glycoprotein:T1480C(S494P)) C23054T|(surface_glycoprotein:CAA1492-1494TAC(Q498Y)) A23056C|(surface_glycoprotein:CAA1492-1494TAC(Q498Y)) C23057T|(surface_glycoprotein:C1495T(P499S)) A23064G|(surface_glycoprotein:A1502G(N501S)) T23075C|(surface_glycoprotein:T1513C(Y505H)) T23105G|(surface_glycoprotein:T1543G(F515V)) T23119A|(surface_glycoprotein:T1557A(H519Q)) T23296C|(surface_glycoprotein:T1734C(D578D)) 23322	576	0.003
22773 A22812C|(surface_glycoprotein:A1250C(K417T)) T22882G|(surface_glycoprotein:T1320G(N440K)) G22895C|(surface_glycoprotein:GTT1333-1335CCT(V445P)) T22896C|(surface_glycoprotein:GTT1333-1335CCT(V445P)) T22907C|(surface_glycoprotein:T1345C(Y449H)) T22942G|(surface_glycoprotein:T1380G(N460K)) G22992A|(surface_glycoprotein:G1430A(S477N)) T23010C|(surface_glycoprotein:T1448C(V483A)) G23012C|(surface_glycoprotein:GAA1450-1452CCA(E484P)) A23013C|(surface_glycoprotein:GAA1450-1452CCA(E484P)) T23018G|(surface_glycoprotein:TTT1456-1458GCT(F486A)) T23019C|(surface_glycoprotein:TTT1456-1458GCT(F486A)) C23039A|(surface_glycoprotein:C1477A(Q493K)) T23042C|(surface_glycoprotein:T1480C(S494P)) C23054T|(surface_glycoprotein:CAA1492-1494TAC(Q498Y)) A23056C|(surface_glycoprotein:CAA1492-1494TAC(Q498Y)) C23057T|(surface_glycoprotein:C1495T(P499S)) A23064G|(surface_glycoprotein:A1502G(N501S)) T23075A|(surface_glycoprotein:T1513A(Y505N)) T23119A|(surface_glycoprotein:T1557A(H519Q)) T23296C|(surface_glycoprotein:T1734C(D578D)) 23322	480	0.002
23022 C23039A|(surface_glycoprotein:C1477A(Q493K)) T23042C|(surface_glycoprotein:T1480C(S494P)) C23054T|(surface_glycoprotein:CAA1492-1494TAC(Q498Y)) A23056C|(surface_glycoprotein:CAA1492-1494TAC(Q498Y)) C23057T|(surface_glycoprotein:C1495T(P499S)) A23064G|(surface_glycoprotein:A1502G(N501S)) T23075C|(surface_glycoprotein:T1513C(Y505H)) T23119A|(surface_glycoprotein:T1557A(H519Q)) T23296C|(surface_glycoprotein:T1734C(D578D)) 23322	468	0.002
/mnt/d/SRA/SARS2/Wastewater/FromWI/unique_seqs_2022_12_14/137/SRR21219947.SARS2.wg_unique_seqs.tsv.gz
SRR21219947	PRJNA867408	SAMN30522773	University of Missouri	2022-06-06	USA: Wisconsin, USA: Wisconsin,	Not Collected
22773 A22812C|(surface_glycoprotein:A1250C(K417T)) T22882G|(surface_glycoprotein:T1320G(N440K)) T22896C|(surface_glycoprotein:T1334C(V445A)) GGTA22901-22904del|(surface_glycoprotein:GGTAATTAT1339-1347AATdel(GNY447-449Ndel)) TT22906-22907del|(surface_glycoprotein:GGTAATTAT1339-1347AATdel(GNY447-449Ndel)) T22917A|(surface_glycoprotein:T1355A(L452Q)) A22920T|(surface_glycoprotein:A1358T(Y453F)) T22942G|(surface_glycoprotein:T1380G(N460K)) G22992A|(surface_glycoprotein:G1430A(S477N)) T23010C|(surface_glycoprotein:T1448C(V483A)) G23012C|(surface_glycoprotein:GAA1450-1452CCA(E484P)) A23013C|(surface_glycoprotein:GAA1450-1452CCA(E484P)) T23018G|(surface_glycoprotein:TTT1456-1458GCT(F486A)) T23019C|(surface_glycoprotein:TTT1456-1458GCT(F486A)) C23039A|(surface_glycoprotein:C1477A(Q493K)) C23054A|(surface_glycoprotein:C1492A(Q498K)) A23063T|(surface_glycoprotein:A1501T(N501Y)) G23224T|(surface_glycoprotein:G1662T(E554D)) 23322	5773	0.04
22773 G22799A|(surface_glycoprotein:G1237A(G413R)) A22812C|(surface_glycoprotein:A1250C(K417T)) T22882G|(surface_glycoprotein:T1320G(N440K)) G22895C|(surface_glycoprotein:GTT1333-1335CCT(V445P)) T22896C|(surface_glycoprotein:GTT1333-1335CCT(V445P)) T22907C|(surface_glycoprotein:T1345C(Y449H)) T22942G|(surface_glycoprotein:T1380G(N460K)) G22992A|(surface_glycoprotein:G1430A(S477N)) G23012C|(surface_glycoprotein:GAA1450-1452CCA(E484P)) A23013C|(surface_glycoprotein:GAA1450-1452CCA(E484P)) T23018G|(surface_glycoprotein:TTT1456-1458GCT(F486A)) T23019C|(surface_glycoprotein:TTT1456-1458GCT(F486A)) C23039A|(surface_glycoprotein:C1477A(Q493K)) T23042C|(surface_glycoprotein:T1480C(S494P)) C23054T|(surface_glycoprotein:CAA1492-1494TAC(Q498Y)) A23056C|(surface_glycoprotein:CAA1492-1494TAC(Q498Y)) C23057T|(surface_glycoprotein:C1495T(P499S)) A23064G|(surface_glycoprotein:A1502G(N501S)) T23075C|(surface_glycoprotein:T1513C(Y505H)) 23322	5203	0.036
22773 A22812C|(surface_glycoprotein:A1250C(K417T)) T22882G|(surface_glycoprotein:T1320G(N440K)) G22895C|(surface_glycoprotein:GTT1333-1335CCT(V445P)) T22896C|(surface_glycoprotein:GTT1333-1335CCT(V445P)) T22907C|(surface_glycoprotein:T1345C(Y449H)) T22942G|(surface_glycoprotein:T1380G(N460K)) G22992A|(surface_glycoprotein:G1430A(S477N)) T23010C|(surface_glycoprotein:T1448C(V483A)) G23012C|(surface_glycoprotein:GAA1450-1452CCA(E484P)) A23013C|(surface_glycoprotein:GAA1450-1452CCA(E484P)) T23018G|(surface_glycoprotein:TTT1456-1458GCT(F486A)) T23019C|(surface_glycoprotein:TTT1456-1458GCT(F486A)) C23039A|(surface_glycoprotein:C1477A(Q493K)) T23042C|(surface_glycoprotein:T1480C(S494P)) C23054T|(surface_glycoprotein:CAA1492-1494TAC(Q498Y)) A23056C|(surface_glycoprotein:CAA1492-1494TAC(Q498Y)) C23057T|(surface_glycoprotein:C1495T(P499S)) A23064G|(surface_glycoprotein:A1502G(N501S)) T23075C|(surface_glycoprotein:T1513C(Y505H)) T23119G|(surface_glycoprotein:T1557G(H519Q)) A23157G|(surface_glycoprotein:A1595G(N532S)) 23322	4564	0.032
22773 G22799A|(surface_glycoprotein:G1237A(G413R)) A22812C|(surface_glycoprotein:A1250C(K417T)) T22882G|(surface_glycoprotein:T1320G(N440K)) G22895C|(surface_glycoprotein:GTT1333-1335CCT(V445P)) T22896C|(surface_glycoprotein:GTT1333-1335CCT(V445P)) T22907C|(surface_glycoprotein:T1345C(Y449H)) T22942G|(surface_glycoprotein:T1380G(N460K)) G22992A|(surface_glycoprotein:G1430A(S477N)) T23010C|(surface_glycoprotein:T1448C(V483A)) G23012C|(surface_glycoprotein:GAA1450-1452CCA(E484P)) A23013C|(surface_glycoprotein:GAA1450-1452CCA(E484P)) T23018G|(surface_glycoprotein:TTT1456-1458GCT(F486A)) T23019C|(surface_glycoprotein:TTT1456-1458GCT(F486A)) C23039A|(surface_glycoprotein:C1477A(Q493K)) T23042C|(surface_glycoprotein:T1480C(S494P)) C23054T|(surface_glycoprotein:CAA1492-1494TAC(Q498Y)) A23056C|(surface_glycoprotein:CAA1492-1494TAC(Q498Y)) C23057T|(surface_glycoprotein:C1495T(P499S)) A23064G|(surface_glycoprotein:A1502G(N501S)) T23075C|(surface_glycoprotein:T1513C(Y505H)) T23296C|(surface_glycoprotein:T1734C(D578D)) 23322	4513	0.031
[truncated: 153,586,199 more chars]
