## Supplementary material for "Detecting SARS-CoV-2 Cryptic Lineages using Publicly Available Whole Genome Wastewater Sequencing Data": S2 Data (part 1 of 3)

### Sheet: SRA_meta
SSR ID	BioProject ID	BioSample ID	Sequencing Agency	Date Tested	Location	Population
ERR10054997	PRJEB55313	SAMEA110622138	University of Liverpool	2022-01-05	United Kingdom,
SRR26339440	PRJNA957477	SAMN37752714	verily_ww	2023-09-13	USA: Maryland,	90000
SRR20046849	PRJNA757447	SAMN29594947	FDA	2022-06-14	USA: Alabama,	125030
SRR26798977	PRJNA938474	SAMN38220180	Oregon State University	2022-11-09	USA: Oregon,	300000
SRR25652871	PRJNA957477	SAMN36998021	verily_ww	2023-06-14	USA: California,	130000
ERR10551001	PRJEB57192	SAMEA112140304	university of exeter	2022-03-19	United Kingdom,
SRR25413035	PRJNA748354	SAMN36701963	University of Missouri	2023-06-27	USA: Missouri, USA: Missouri,	Not Collected
SRR20822978	PRJNA839090	SAMN30133156	Biobot Analytics	2022-07-17/2022-07-18	USA: Rhode Island,	120000
SRR26772686	PRJNA896605	SAMN38192843	US CDC NWSS	2023-03-07	USA: New York,	24461
ERR10062128	PRJEB55313	SAMEA110636127	University of Liverpool	2022-01-13	United Kingdom,
SRR26549036	PRJNA907019	SAMN38019912	WA_GT	2023-10-19	USA: Washington,	35550
ERR9853496	PRJEB53227	SAMEA110141045	national institute of biology	2021-11-03	Slovenia, 46, 15,
SRR21613570	PRJNA881396	SAMN30903080	University of California Berkeley	2021-08-21	USA: California,	208505
SRR15240959	PRJNA748354	SAMN26199209	University of Missouri	2021-07-06	USA: Missouri, USA: Missouri,	10114
ERR10067233	PRJEB55313	SAMEA110599894	University of Liverpool	2021-10-08	United Kingdom,
SRR25711543	PRJNA839090	SAMN37094848	Biobot Analytics	2023-08-08/2023-08-09	USA: Vermont,	8500
ERR10066891	PRJEB55313	SAMEA110606825	University of Liverpool	2021-11-19	United Kingdom,
SRR26774323	PRJNA896605	SAMN38193839	US CDC NWSS	2023-01-18	USA: New York,	21516
SRR23194935	PRJNA812604	SAMN32878299	UPHL_ID	2022-11-22	USA: Utah,	35840
SRR26892723	PRJNA957477	SAMN38335402	verily_ww	2023-10-30	USA: California,	130000
SRR15709966	PRJNA746354	SAMN20445224	Biobot Analytics	2021-07-06/2021-07-07	USA: Texas,	63000
SRR24063153	PRJNA896645	SAMN34068122	US CDC NWSS	2023-03-05	USA: Ohio,	12000
SRR24746261	PRJNA812604	SAMN35150385	UPHL_ID	2023-05-02	USA: Utah,	24970
SRR15529239	PRJNA746354	SAMN20841686	Biobot Analytics	2021-07-27/2021-07-28	USA: Pennsylvania,	124000
SRR23243003	PRJNA907019	SAMN32932083	WA_GT	2023-01-18	USA: Washington,	295855
SRR22292299	PRJNA839090	SAMN31720061	Biobot Analytics	2022-10-29/2022-10-30	USA: California,	85000
SRR26779182	PRJNA896605	SAMN38186954	US CDC NWSS	2023-10-18	USA: New York,	6076
SRR23038280	PRJNA839090	SAMN32663765	Biobot Analytics	2022-12-25/2022-12-26	USA: Pennsylvania,	22000
SRR25186123	PRJNA850375	SAMN35821419	CDPHE-COVID	2023-05-23	USA: Colorado, Teller, county,	7143
ERR9813471	PRJEB53325	SAMEA14508141	University of Liverpool	2020-11-17	United Kingdom,
SRR21204115	PRJNA873764	SAMN30500951	Northwestern University	2021-01-10	USA: Illinois,	NA
SRR21469031	PRJNA862960	SAMN30717923	Biobot Analytics	2022-08-22/2022-08-23	USA: Pennsylvania,	25000
SRR26302327	PRJNA748354	SAMN37704684	University of Missouri	2023-09-27	USA: Missouri, USA: Missouri,	Not Collected
ERR10064746	PRJEB55313	SAMEA110633117	University of Liverpool	2022-02-23	United Kingdom,
ERR10550588	PRJEB57192	SAMEA112139898	university of exeter	2022-03-12	United Kingdom,
SRR26774048	PRJNA896605	SAMN38189504	US CDC NWSS	2023-07-06	USA: New York,	6369
SRR16641351	PRJNA771693	SAMN22666590	TGen North	2021-01-18	USA: Illinois,	missing
ERR8777501	PRJEB48985	SAMEA13165928	CEMM RESEARCH CENTER FOR MOLECULAR MEDICINE OF THE AUSTRIAN ACADEMY OF SCIENCES	2021-08-10	Austria, 48.731466126, 16.3915263230001,
SRR26425094	PRJNA957477	SAMN37875645	verily_ww	2023-10-04	USA: Texas,	140000
SRR26773000	PRJNA896605	SAMN38194021	US CDC NWSS	2023-01-09	USA: New York,	155096
SRR18889426	PRJNA765612	SAMN27739239	University of Nevada Reno	2022-03-25	USA: Nevada,	300000
ERR12654407	PRJEB44932	SAMEA115182197	swiss pathogen surveillance platform (spsp)	2023-07-26	Switzerland, SZ,
SRR21010744	PRJNA839090	SAMN30246855	Biobot Analytics	2022-07-24/2022-07-25	USA: Hawaii,	10000
ERR12653944	PRJEB44932	SAMEA115182066	swiss pathogen surveillance platform (spsp)	2023-07-25	Switzerland, BE,
SRR18583084	PRJNA715712	SAMN27252802	The New School	2022-02-23	USA: New York, USA: Ney York,	Not Collected
SRR23345282	PRJNA931732	SAMN33098973	CSIR-National Chemical Laboratory, Pune	2022-04-08	India: Pune,	NA
SRR19451941	PRJNA812604	SAMN28702828	UPHL_ID	2022-03-08	USA: Utah,	1322
SRR19607287	PRJNA729801	SAMN28950174	University of California: Irvine	2020-12-22	USA: California,
SRR23920407	PRJNA886720	SAMN33831216	CLT	2023-01-20	USA: North Carolina,	135821
ERR10062152	PRJEB55313	SAMEA110610201	University of Liverpool	2022-01-25	United Kingdom,
SRR22911408	PRJNA847239	SAMN32478908	ASU_WBE	2022-03-28	USA: Arizona, Maricopa, Tempe,	missing
SRR23366035	PRJNA850375	SAMN33194463	CDPHE-COVID	2022-08-01	USA: Colorado, Las Animas, county,	14286
ERR10069767	PRJEB55313	SAMEA110629664	University of Liverpool	2021-12-29	United Kingdom,
SRR23077985	PRJNA748354	SAMN32727823	University of Missouri	2022-12-02	USA: Missouri, USA: Missouri,	10500
SRR15202293	PRJNA746354	SAMN20331343	Biobot Analytics	2021-06-28	USA: Arkansas,	25000
ERR10058664	PRJEB55313	SAMEA110597494	University of Liverpool	2021-12-11	United Kingdom,
SRR23309639	PRJNA839090	SAMN33006665	Biobot Analytics	2023-01-16/2023-01-17	USA: New Jersey,	145000
SRR24097257	PRJNA862960	SAMN34100127	Biobot Analytics	2023-03-26/2023-03-27	USA: Pennsylvania,	124000
SRR17454134	PRJNA748354	SAMN26199306	University of Missouri	2021-11-24	USA: Missouri, USA: Missouri,	4895
SRR26799113	PRJNA938474	SAMN38220475	Oregon State University	2022-09-28	USA: Oregon,	300000
SRR18543398	PRJNA819090	SAMN27107977	The Scripps Research Institute	2021-06-18 00:00:00+00:00	USA: California, UCSD Campus,	NA
ERR10071722	PRJEB55313	SAMEA110626706	University of Liverpool	2021-10-31	United Kingdom,
ERR10054084	PRJEB55313	SAMEA110618033	University of Liverpool	2021-11-30	United Kingdom,
SRR15505158	PRJNA741211	SAMN20813850	Yale School of Public Health	2021-01-21	USA: Connecticut, New Haven,	200000
SRR22242239	PRJNA801677	SAMN31657854	Biobot Analytics	2022-03-29/2022-03-30	USA: Kansas,	42235
SRR21554568	PRJNA839090	SAMN30837890	Biobot Analytics	2022-08-28/2022-08-29	USA: California,	40000
SRR15706797	PRJNA746354	SAMN21209561	Biobot Analytics	2021-08-09/2021-08-10	USA: Illinois,	5000
SRR23309601	PRJNA839090	SAMN33006882	Biobot Analytics	2022-11-21/2022-11-22	USA: Arkansas,	14000
SRR17866127	PRJNA801677	SAMN25600760	Biobot Analytics	2021-12-06/2021-12-07	USA: South Carolina,	100000
ERR12650801	PRJEB44932	SAMEA115181733	swiss pathogen surveillance platform (spsp)	2023-09-06	Switzerland, ZH,
SRR24054954	PRJNA896645	SAMN34058139	US CDC NWSS	2022-07-31	USA: Ohio,	12246
SRR23077897	PRJNA748354	SAMN32727814	University of Missouri	2022-11-15	USA: Missouri, USA: Missouri,	123180
SRR22260366	PRJNA801677	SAMN31660941	Biobot Analytics	2022-08-09/2022-08-10	USA: US Virgin Islands,	25000
ERR7427443	PRJEB48985	SAMEA10803125	CEMM RESEARCH CENTER FOR MOLECULAR MEDICINE OF THE AUSTRIAN ACADEMY OF SCIENCES	2021-06-15	Austria, 47.59301849, 16.11053755,
ERR10070717	PRJEB55313	SAMEA110630501	University of Liverpool	2021-11-28	United Kingdom,
SRR25592995	PRJNA1004046	SAMN36920885	The University of Hong Kong	2022-02-23	Hong Kong,	74000
SRR25343189	PRJNA839090	SAMN36618027	Biobot Analytics	2023-07-09/2023-07-10	USA: Arizona,	50000
SRR19688128	PRJNA769667	SAMN29151252	FDA_NJDOH	2022-06-02	USA: New Jersey,	27000
SRR22879029	PRJNA850375	SAMN32378899	CDPHE-COVID	2022-02-07	USA: Colorado, El Paso, county,	102204
ERR10057045	PRJEB55313	SAMEA110611314	University of Liverpool	2021-10-12	United Kingdom,
SRR26778832	PRJNA896605	SAMN38189006	US CDC NWSS	2023-07-27	USA: New York,	19679
SRR25892901	PRJNA889839	SAMN37260843	Wisconsin State Laboratory of Hygiene	2023-08-22	USA: Wisconsin,	<
SRR23989820	PRJNA896645	SAMN33948950	US CDC NWSS	2022-02-13	USA: Ohio,	300
ERR9808559	PRJEB53222	SAMEA14497033	University of Liverpool
SRR24234262	PRJNA896645	SAMN34271901	US CDC NWSS	2023-04-02	USA: Ohio,	13169
ERR10054474	PRJEB55313	SAMEA110638628	University of Liverpool	2021-11-23	United Kingdom,
SRR23905425	PRJNA748354	SAMN33812704	University of Missouri	2023-01-09	USA: Missouri, USA: Missouri,	Not Collected
ERR10064083	PRJEB55313	SAMEA110608238	University of Liverpool	2022-01-12	United Kingdom,
SRR21037138	PRJNA748354	SAMN30303105	University of Missouri	2022-08-02	USA: Missouri, USA: Missouri,	15000
SRR24323938	PRJNA850375	SAMN34371205	CDPHE-COVID	2023-03-07	USA: Colorado, Ouray, county,	1386
SRR16038233	PRJNA746354	SAMN21418247	Biobot Analytics	2021-08-15/2021-08-16	USA: Minnesota,	5000
SRR24057281	PRJNA896645	SAMN34061743	US CDC NWSS	2023-02-12	USA: Ohio,	12000
ERR10062402	PRJEB55313	SAMEA110610807	University of Liverpool	2022-02-22	United Kingdom,
ERR10054506	PRJEB55313	SAMEA110638699	University of Liverpool	2022-01-04	United Kingdom,
SRR25365155	PRJNA762029	SAMN36652397	MA_WWS	2022-05-03/2022-05-05	USA: Massachusetts,	94000
SRR22879017	PRJNA850375	SAMN32378449	CDPHE-COVID	2022-02-22	USA: Colorado, Garfield, county,	16714
SRR24010458	PRJNA839090	SAMN33975437	Biobot Analytics	2023-03-20/2023-03-21	USA: Maine,	21000
SRR24063026	PRJNA896645	SAMN34067997	US CDC NWSS	2023-03-06	USA: Ohio,	36000
SRR21937779	PRJNA850375	SAMN31274545	CDPHE-COVID	2022-04-25	USA: Colorado, Denver Arapahoe, county,	247443
ERR10071105	PRJEB55313	SAMEA110622903	University of Liverpool	2022-01-16	United Kingdom,
SRR25629689	PRJNA839090	SAMN36978389	Biobot Analytics	2023-07-31/2023-08-01	USA: Vermont,	22000
SRR19461441	PRJNA812604	SAMN28788954	UPHL_ID	2022-04-05	USA: Utah,	35840
SRR24899571	PRJNA839090	SAMN35715922	Biobot Analytics	2023-05-29/2023-05-30	USA: Hawaii,	300000
SRR26774340	PRJNA896605	SAMN38193952	US CDC NWSS	2023-01-11	USA: New York,	611349
SRR24335631	PRJNA896645	SAMN34418751	US CDC NWSS	2023-04-09	USA: Ohio,	313158
SRR24054730	PRJNA896645	SAMN34058381	US CDC NWSS	2022-08-07	USA: Ohio,	13000
SRR23214678	PRJNA839090	SAMN32899016	Biobot Analytics	2023-01-08/2023-01-09	USA: Florida,	463672
SRR17213739	PRJNA788395	SAMN23969868	McGill University	2021-03-21	Canada:Quebec,Montreal,	10013698
SRR26150717	PRJNA850375	SAMN37513609	CDPHE-COVID	2023-08-30	USA: Colorado, Las Animas, county,	14286
ERR10050110	PRJEB55313	SAMEA110630131	University of Liverpool	2021-12-03	United Kingdom,
SRR21112081	PRJNA839090	SAMN30378963	Biobot Analytics	2022-08-01/2022-08-02	USA: North Carolina,	16000
SRR17214001	PRJNA788395	SAMN23969488	McGill University	2021-05-05	Canada:Quebec,Laval,	420000
SRR24981801	PRJNA938474	SAMN35812673	Oregon State University	2023-06-02	USA: Oregon,	9975
SRR26778269	PRJNA896605	SAMN38187453	US CDC NWSS	2023-09-27	USA: New York,	6734
SRR23366178	PRJNA850375	SAMN33194269	CDPHE-COVID	2022-08-08	USA: Colorado, Garfield, county,	16714
ERR7565799	PRJEB48206	SAMEA11458681	ERASMUS MC, UNIVERISTY MEDICAL CENTER	2021-05-12	Netherlands, Rotterdam, Heemraadsplein,
SRR26779038	PRJNA896605	SAMN38193506	US CDC NWSS	2023-02-01	USA: New York,	4918
SRR22236225	PRJNA801677	SAMN31659376	Biobot Analytics	2022-05-24/2022-05-25	USA: Arkansas,	135769
SRR23365999	PRJNA850375	SAMN33194566	CDPHE-COVID	2022-08-18	USA: Colorado, Larimer, county,	26621
SRR20326037	PRJNA839090	SAMN29844912	Biobot Analytics	2022-07-04/2022-07-05	USA: Nevada,	984000
ERR10070090	PRJEB55313	SAMEA110599070	University of Liverpool	2021-10-17	United Kingdom,
SRR24037821	PRJNA896645	SAMN34032261	US CDC NWSS	2022-05-22	USA: Ohio,	6700
SRR24128111	PRJNA839090	SAMN34137550	Biobot Analytics	2023-03-28/2023-03-29	USA: Wisconsin,	360000
SRR20730577	PRJNA812604	SAMN30079509	UPHL_ID	2021-10-28	USA: Utah,	208850
SRR18128200	PRJNA748354	SAMN26209965	University of Missouri	2022-01-11	USA: Missouri, USA: Missouri,	35300
ERR10052973	PRJEB55313	SAMEA110608530	University of Liverpool	2021-11-27	United Kingdom,
SRR24323854	PRJNA850375	SAMN34371516	CDPHE-COVID	2023-02-21	USA: Colorado, Teller, county,	7143
SRR18230282	PRJNA801677	SAMN26437118	Biobot Analytics	2022-01-10/2022-01-11	USA: Kentucky,	100000
SRR25711521	PRJNA839090	SAMN37094813	Biobot Analytics	2023-08-08/2023-08-09	USA: California,	12232
SRR22401701	PRJNA839090	SAMN31856274	Biobot Analytics	2022-11-07/2022-11-08	USA: Washington,	120000
SRR26786071	PRJNA850375	SAMN38181960	CDPHE-COVID	2023-10-09	USA: Colorado, El Paso, county,	102204
ERR9812737	PRJEB53325	SAMEA14508368	University of Liverpool	2020-12-08	United Kingdom,
SRR22909311	PRJNA839090	SAMN31856636	Biobot Analytics	2022-10-27	USA: Georgia,	325000
SRR22911151	PRJNA847239	SAMN32478822	ASU_WBE	2022-02-28	USA: Washington, King, Des Moines,	missing
ERR10054831	PRJEB55313	SAMEA110638303	University of Liverpool	2021-10-14	United Kingdom,
SRR25071032	PRJNA839090	SAMN36071537	Biobot Analytics	2023-06-19/2023-06-20	USA: Vermont,	15000
SRR23050838	PRJNA922726	SAMN32677096	National Institute for Public Health and the Environment	2022-09-16	Netherlands,	67890
ERR10066792	PRJEB55313	SAMEA110604498	University of Liverpool	2021-11-12	United Kingdom,
ERR5922203	PRJEB44932	SAMEA8745785	Swiss Institute of Bioinformatics, Switzerland	2021-02-06	Switzerland, 46.5202, 6.5929, VD - Lausanne - STEP Vidy,
ERR10059989	PRJEB55313	SAMEA110609691	University of Liverpool	2022-03-09	United Kingdom,
ERR10070965	PRJEB55313	SAMEA110605296	University of Liverpool	2021-11-05	United Kingdom,
ERR10052354	PRJEB55313	SAMEA110621935	University of Liverpool	2021-10-06	United Kingdom,
SRR25305283	PRJNA839090	SAMN36502985	Biobot Analytics	2023-07-04/2023-07-05	USA: Maine,	3000
ERR7428126	PRJEB48985	SAMEA10803809	CEMM RESEARCH CENTER FOR MOLECULAR MEDICINE OF THE AUSTRIAN ACADEMY OF SCIENCES	2021-08-31	Austria, 47.26366607, 11.44658639,
ERR5019679	PRJEB42191	SAMEA7742329	BANGOR UNIVERSITY	2020-03-30	United Kingdom, North Wales,
SRR24056891	PRJNA896645	SAMN34061054	US CDC NWSS	2022-11-27	USA: Ohio,	54500
SRR24190728	PRJNA842493	SAMN34223589	Disease Prevention and Control	2023-04-10	USA: Texas, Houston,	70900
ERR11723864	PRJEB64355	SAMEA114072698	University of Liverpool	2022	United Kingdom,
SRR19607177	PRJNA729801	SAMN28950120	University of California: Irvine	2020-06-18	USA: California,
SRR26773538	PRJNA896605	SAMN38192430	US CDC NWSS	2023-03-22	USA: New York,	56967
ERR12330890	PRJEB61810	SAMEA114705192	Uppsala University	2023-03-07	Sweden, 59.31, 18.11, Henriksdals reningsverk Stockholm Vatten Och Avfall,
ERR9862661	PRJEB44932	SAMEA110150180	Swiss Institute of Bioinformatics, Switzerland	2021-04-02	Switzerland, 47.4902, 9.5673, SG - Altenrhein - ARA Altenrhein,
ERR10053709	PRJEB55313	SAMEA110614219	University of Liverpool	2021-11-16	United Kingdom,
SRR24355879	PRJNA889839	SAMN34441676	Wisconsin State Laboratory of Hygiene	2023-04-04	USA: Wisconsin,	<
ERR10051411	PRJEB55313	SAMEA110605539	University of Liverpool	2022-02-27	United Kingdom,
SRR25365218	PRJNA762029	SAMN36652578	MA_WWS	2022-07-27/2022-07-28	USA: Massachusetts,	13000
ERR10057248	PRJEB55313	SAMEA110612545	University of Liverpool	2021-12-01	United Kingdom,
ERR11281019	PRJEB60156	SAMEA113373716	Swedish University of Agricultural Sciences	2022-10-10	Sweden, 63.80482, 20.2922, √ñrebro,
SRR18208284	PRJNA757447	SAMN26368121	FDA	2022-02-15	USA: Mississippi,	36969
SRR26775883	PRJNA896605	SAMN38190551	US CDC NWSS	2023-05-31	USA: New York,	53437
SRR23364335	PRJNA839090	SAMN33191915	Biobot Analytics	2023-01-24	USA: Puerto Rico,	328816
SRR25548487	PRJNA896645	SAMN36871096	US CDC NWSS	2023-06-25	USA: Ohio,	14000
SRR23051403	PRJNA757447	SAMN28789428	FDA	2022-04-13	USA: Maryland,	29758
SRR23038486	PRJNA839090	SAMN32663662	Biobot Analytics	2022-12-26/2022-12-27	USA: Minnesota,	150000
SRR23509980	PRJNA850375	SAMN33338506	CDPHE-COVID	2022-09-19	USA: Colorado, Pitkin, county,	5500
SRR20822335	PRJNA865728	SAMN30124419	National Center for Toxicological Research	2021-04-06	USA: Arkansas,	135769
ERR7427361	PRJEB48985	SAMEA10803043	CEMM RESEARCH CENTER FOR MOLECULAR MEDICINE OF THE AUSTRIAN ACADEMY OF SCIENCES	2021-05-27	Austria, 46.7399691, 14.38532704,
SRR22064340	PRJNA886720	SAMN31484169	CLT	2022-08-23	USA: North Carolina,	173000
SRR15507921	PRJNA735936	SAMN20845552	University of Louisville	2021-06-28	USA: Kentucky,	139251
SRR24190765	PRJNA842493	SAMN34223498	Disease Prevention and Control	2023-03-20	USA: Texas, Houston,	12892
SRR23590776	PRJNA850375	SAMN33417109	CDPHE-COVID	2022-10-20	USA: Colorado, Larimer Weld, county,	7946
SRR23934690	PRJNA889839	SAMN33847167	Wisconsin State Laboratory of Hygiene	2023-03-06	USA: Wisconsin,	<
ERR10068727	PRJEB55313	SAMEA110625386	University of Liverpool	2021-11-05	United Kingdom,
ERR10066818	PRJEB55313	SAMEA110605271	University of Liverpool	2022-01-14	United Kingdom,
ERR7426908	PRJEB48985	SAMEA10802589	CEMM RESEARCH CENTER FOR MOLECULAR MEDICINE OF THE AUSTRIAN ACADEMY OF SCIENCES	2021-04-11	Austria, 48.66148501, 15.66691613,
SRR24233983	PRJNA862960	SAMN34271762	Biobot Analytics	2023-04-09/2023-04-10	USA: Pennsylvania,	13500
ERR10067774	PRJEB55313	SAMEA110622899	University of Liverpool	2021-12-03	United Kingdom,
SRR23311154	PRJNA896161	SAMN33011478	HARRISLAB	2022-12-14	USA: North Carolina,	550000
SRR22341115	PRJNA850375	SAMN31777294	CDPHE-COVID	2021-08-12	USA: Colorado, Larimer, county,	17997
SRR22909314	PRJNA839090	SAMN31856628	Biobot Analytics	2022-10-27/2022-10-28	USA: Connecticut,	112000
SRR25813480	PRJNA886720	SAMN37200273	CLT	2023-05-05	USA: North Carolina,	173000
SRR24234041	PRJNA839090	SAMN34271700	Biobot Analytics	2023-04-09/2023-04-10	USA: Massachusetts,	55000
SRR25690418	PRJNA812604	SAMN37051025	UPHL_ID	2023-08-01	USA: Utah,	21443
SRR23934678	PRJNA889839	SAMN33847105	Wisconsin State Laboratory of Hygiene	2023-02-07	USA: Wisconsin,	<
SRR23275750	PRJNA889839	SAMN32963281	Wisconsin State Laboratory of Hygiene	2022-11-14	USA: Wisconsin,	<
ERR9785749	PRJEB48206	SAMEA14456807	ERASMUS MC, UNIVERISTY MEDICAL CENTER	2020-11-27	Netherlands, Rotterdam, Katendrecht,
SRR26099304	PRJNA839090	SAMN37442172	Biobot Analytics	2023-09-05/2023-09-06	USA: Washington,	288000
SRR15128794	PRJNA746354	SAMN20204713	Biobot Analytics	2021-06-22/2021-06-23	USA: New York,	NA
SRR22043623	PRJNA839090	SAMN31440868	Biobot Analytics	2022-10-10/2022-10-11	USA: California,	91765
SRR23588263	PRJNA839090	SAMN33416410	Biobot Analytics	2023-02-06/2023-02-07	USA: Oregon,	25780
SRR22793373	PRJNA812604	SAMN32287461	UPHL_ID	2022-09-20	USA: Utah,	228700
SRR24215591	PRJNA812604	SAMN34249937	UPHL_ID	2023-03-16	USA: Utah,	208850
ERR10062300	PRJEB55313	SAMEA110610577	University of Liverpool	2022-02-22	United Kingdom,
SRR20751124	PRJNA812604	SAMN30104194	UPHL_ID	2022-06-02	USA: Utah,	6790
SRR15647043	PRJNA746354	SAMN21013778	Biobot Analytics	2021-08-02/2021-08-03	USA: Oklahoma,	40017
SRR24049290	PRJNA839090	SAMN34051983	Biobot Analytics	2023-03-15/2023-03-16	USA: Oklahoma,	25000
SRR23510159	PRJNA850375	SAMN33338286	CDPHE-COVID	2022-10-10	USA: Colorado, Routt, county,	43741
SRR20680070	PRJNA839090	SAMN30004525	Biobot Analytics	2022-07-10/2022-07-11	USA: Hawaii,	10000
SRR26776520	PRJNA896605	SAMN38190104	US CDC NWSS	2023-06-15	USA: New York,	207430
ERR10062861	PRJEB55313	SAMEA110593772	University of Liverpool	2022-02-15	United Kingdom,
SRR25790769	PRJNA886720	SAMN37196176	CLT	2023-06-13	USA: North Carolina,	178000
SRR19625329	PRJNA812604	SAMN28977979	UPHL_ID	2022-05-12	USA: Utah,	17312
SRR18128344	PRJNA748354	SAMN26209974	University of Missouri	2022-01-17	USA: Missouri, USA: Missouri,	199
SRR17888165	PRJNA771693	SAMN25656087	TGen North	2020-07-23	USA: Arizona,	missing
SRR20681885	PRJNA735936	SAMN30006306	University of Louisville	2022-07-04	USA: Kentucky,	31269
ERR10063666	PRJEB55313	SAMEA110596841	University of Liverpool	2022-02-09	United Kingdom,
SRR22720149	PRJNA839090	SAMN32206611	Biobot Analytics	2022-11-30/2022-12-01	USA: Vermont,	31000
SRR26799209	PRJNA938474	SAMN38220542	Oregon State University	2022-10-06	USA: Oregon,	10400
SRR25690431	PRJNA812604	SAMN37051013	UPHL_ID	2023-07-27	USA: Utah,	21872
SRR25645466	PRJNA907019	SAMN36994251	WA_GT	2023-08-04	USA: Washington,	120000
SRR24808121	PRJNA850375	SAMN35572006	CDPHE-COVID	2023-03-24	USA: Colorado, Delta, county,	6857
ERR10052767	PRJEB55313	SAMEA110596885	University of Liverpool	2021-10-14	United Kingdom,
SRR23386289	PRJNA842493	SAMN33185557	Disease Prevention and Control	2022-09-05	USA: Texas, Houston,	551150
SRR26785973	PRJNA850375	SAMN38181775	CDPHE-COVID	2023-09-28	USA: Colorado, El Paso, county,	34286
SRR23906082	PRJNA850375	SAMN33817419	CDPHE-COVID	2023-01-03	USA: Colorado, Larimer, county,	17997
ERR10062350	PRJEB55313	SAMEA110615132	University of Liverpool	2022-02-26	United Kingdom,
SRR17213741	PRJNA788395	SAMN23969867	McGill University	2021-03-20	Canada:Quebec,Montreal,	10013698
SRR26078405	PRJNA748354	SAMN37419957	University of Missouri	2023-09-06	USA: Missouri, USA: Missouri,	Not Collected
SRR24866413	PRJNA839090	SAMN35663434	Biobot Analytics	2023-05-27/2023-05-28	USA: California,	150000
SRR26127616	PRJNA839090	SAMN37481002	Biobot Analytics	2023-09-10/2023-09-11	USA: Arkansas,	32043
SRR22303914	PRJNA812604	SAMN31744816	UPHL_ID	2022-09-15	USA: Utah,	32451
SRR26549432	PRJNA896645	SAMN38020333	US CDC NWSS	2023-09-24	USA: Ohio,	17000
SRR19039017	PRJNA748354	SAMN28016982	University of Missouri	2022-03-28	USA: Missouri, USA: Missouri,	123180
SRR23906193	PRJNA850375	SAMN33817475	CDPHE-COVID	2022-12-15	USA: Colorado, Larimer, county,	23194
ERR9812992	PRJEB53325	SAMEA14508597	University of Liverpool	2021-01-27	United Kingdom,
SRR22973754	PRJNA839090	SAMN32575446	Biobot Analytics	2022-12-18/2022-12-19	USA: Arkansas,	32043
SRR21812923	PRJNA748354	SAMN31157580	University of Missouri	2022-09-13	USA: Missouri, USA: Missouri,	12000
SRR19475838	PRJNA839090	SAMN28788461	Biobot Analytics	2022-05-16/2022-05-17	USA: Pennsylvania,	10000
ERR10060738	PRJEB55313	SAMEA110621357	University of Liverpool	2022-02-12	United Kingdom,
SRR24838029	PRJNA850375	SAMN35628150	CDPHE-COVID	2023-04-19	USA: Colorado, Douglas, county,	60571
SRR24112945	PRJNA896161	SAMN34123925	HARRISLAB	2023-02-15	USA: North Carolina,	7776
SRR24190549	PRJNA842493	SAMN34223606	Disease Prevention and Control	2023-04-10	USA: Texas, Houston,	20608
SRR21613711	PRJNA881396	SAMN30903099	University of California Berkeley	2021-08-09	USA: California,	100154
SRR18583150	PRJNA715712	SAMN27252827	The New School	2022-01-18	USA: New York, USA: Ney York,	Not Collected
ERR5019774	PRJEB42191	SAMEA7742424	BANGOR UNIVERSITY	2020-04-06	United Kingdom, Northwest England,
ERR9862646	PRJEB44932	SAMEA110150165	Swiss Institute of Bioinformatics, Switzerland	2021-03-18	Switzerland, 47.4902, 9.5673, SG - Altenrhein - ARA Altenrhein,
SRR22324320	PRJNA748354	SAMN31772108	University of Missouri	2022-08-30	USA: Missouri, USA: Missouri,	Not Collected
SRR24054341	PRJNA896645	SAMN34057902	US CDC NWSS	2022-07-24	USA: Ohio,	195577
SRR17453825	PRJNA748354	SAMN26199261	University of Missouri	2021-11-08	USA: Missouri, USA: Missouri,	151966
SRR23056054	PRJNA916712	SAMN32674220	Tata Institute for Genetics and Society	2022-01-28	India:Bengaluru,Horamavu Agara,	200000
SRR19654410	PRJNA839090	SAMN29043870	Biobot Analytics	2022-05-30/2022-05-31	USA: Connecticut,	112000
SRR25299965	PRJNA957477	SAMN36468881	verily_ww	2023-01-07	USA: California,	250000
SRR15294307	PRJNA748354	SAMN26199222	University of Missouri	2021-06-28	USA: Missouri, USA: Missouri,	76759
SRR17066053	PRJNA767800	SAMN23491433	CFSAN	2021-09-20	USA: Alabama,	250000
SRR25651185	PRJNA957477	SAMN36998569	verily_ww	2023-07-18	USA: California,	740000
SRR22490040	PRJNA907019	SAMN31976404	WA_GT	2022-11-17	USA: Washington,	2323
SRR26778109	PRJNA896605	SAMN38188852	US CDC NWSS	2023-08-02	USA: New York,	3288
ERR10554258	PRJEB57192	SAMEA112141164	university of exeter	2021-06-10	United Kingdom,
SRR23214579	PRJNA839090	SAMN32899181	Biobot Analytics	2023-01-09/2023-01-10	USA: Florida,	100000
SRR17815511	PRJNA801677	SAMN25374412	Biobot Analytics	2021-11-28/2021-11-29	USA: Massachusetts,	300000
SRR26774674	PRJNA896605	SAMN38187302	US CDC NWSS	2023-10-03	USA: New York,	4908
SRR24529461	PRJNA896645	SAMN35065175	US CDC NWSS	2021-12-19	USA: Ohio,	10000
SRR23753011	PRJNA839090	SAMN33685183	Biobot Analytics	2023-02-26/2023-02-27	USA: Florida,	96136
ERR9861624	PRJEB44932	SAMEA110149144	Swiss Institute of Bioinformatics, Switzerland	2021-09-11	Switzerland, 46.9174, 7.24057, BE - Laupen - ARA Sensetal,
SRR20822801	PRJNA839090	SAMN30133058	Biobot Analytics	2022-07-17/2022-07-18	USA: Massachusetts,	55000
SRR18115712	PRJNA801677	SAMN26200011	Biobot Analytics	2022-01-04/2022-01-05	USA: Pennsylvania,	200000
SRR25650160	PRJNA957477	SAMN36997190	verily_ww	2023-01-11	USA: California,	131000
ERR10050886	PRJEB55313	SAMEA110623045	University of Liverpool	2021-10-08	United Kingdom,
SRR23364561	PRJNA839090	SAMN33192066	Biobot Analytics	2023-01-25/2023-01-26	USA: Massachusetts,	3000
ERR8610629	PRJEB48985	SAMEA13010421	CEMM RESEARCH CENTER FOR MOLECULAR MEDICINE OF THE AUSTRIAN ACADEMY OF SCIENCES	2021-11-09	Austria, 48.2590632380001, 16.6530406200001,
SRR22259750	PRJNA801677	SAMN31661252	Biobot Analytics	2022-09-05/2022-09-06	USA: Virginia,	53508
ERR10049658	PRJEB55313	SAMEA110607902	University of Liverpool	2021-11-26	United Kingdom,
SRR21194416	PRJNA839090	SAMN30486595	Biobot Analytics	2022-08-10/2022-08-11	USA: Massachusetts,	3000
SRR19512744	PRJNA812604	SAMN28814900	UPHL_ID	2022-04-14	USA: Utah,	94484
ERR10551310	PRJEB57192	SAMEA112140603	university of exeter	2022-03-26	United Kingdom,
SRR19334634	PRJNA761415	SAMN27307868	fda_oh	2022-02-01	USA: Ohio,	6500
SRR23899233	PRJNA839090	SAMN32663728	Biobot Analytics	2022-12-26/2022-12-27	USA: Washington,	120000
SRR22236359	PRJNA801677	SAMN31659457	Biobot Analytics	2022-05-30/2022-05-31	USA: Connecticut,	100000
SRR24808355	PRJNA850375	SAMN35572136	CDPHE-COVID	2023-03-21	USA: Colorado, Jackson, county,	1536
SRR23702920	PRJNA941107	SAMN33590096	National Institute for Communicable Diseases (NICD)	2021-07-05	South Africa: CENTRAL WASTEWATER TREATMENT WORKS, ETHEKWINI, Kwa-Zulu Natal,	NA
ERR10055955	PRJEB55313	SAMEA110615933	University of Liverpool	2021-12-04	United Kingdom,
SRR25665888	PRJNA896645	SAMN37032908	US CDC NWSS	2023-07-23	USA: Ohio,	44680
SRR19701926	PRJNA812604	SAMN29152739	UPHL_ID	2021-11-30	USA: Utah,	228700
SRR21075828	PRJNA860755	SAMN29921131	The Aga Khan University	2021-08-11	Pakistan: Karachi,	NA
SRR25690462	PRJNA812604	SAMN37051108	UPHL_ID	2023-08-08	USA: Utah,	228700
SRR21883295	PRJNA839090	SAMN31260739	Biobot Analytics	2022-09-27	USA: Vermont,	7500
SRR22474806	PRJNA839090	SAMN31951979	Biobot Analytics	2022-11-14/2022-11-15	USA: Georgia,	65000
SRR22236538	PRJNA801677	SAMN31659598	Biobot Analytics	2022-06-07/2022-06-08	USA: Massachusetts,	30430
ERR10057666	PRJEB55313	SAMEA110595435	University of Liverpool	2021-10-26	United Kingdom,
SRR20822328	PRJNA865728	SAMN30124452	National Center for Toxicological Research	2021-04-06	USA: Arkansas,	10285
ERR9812729	PRJEB53325	SAMEA14509183	University of Liverpool	2021-02-27	United Kingdom,
SRR15505117	PRJNA741211	SAMN20813888	Yale School of Public Health	2021-04-07	USA: Connecticut, New Haven,	200000
SRR22720224	PRJNA839090	SAMN32206392	Biobot Analytics	2022-11-27/2022-11-28	USA: Minnesota,	1950000
SRR25429930	PRJNA812604	SAMN36716018	UPHL_ID	2023-06-29	USA: Utah,	112901
SRR25886285	PRJNA938474	SAMN37214581	Oregon State University	2023-08-17	USA: Oregon,	26298
SRR19636164	PRJNA812604	SAMN28987084	UPHL_ID	2022-02-15	USA: Utah,	84981
SRR26162976	PRJNA839090	SAMN37529337	Biobot Analytics	2023-09-11/2023-09-12	USA: Iowa,	5201
ERR11967205	PRJEB65603	SAMEA114317293	statens serum institut	2023-08-10	Denmark, 55.71936, 11.72608,
SRR26120655	PRJNA938474	SAMN37456338	Oregon State University	2023-08-22	USA: Oregon,	45600
SRR26030312	PRJNA839090	SAMN37350594	Biobot Analytics	2023-08-28	USA: Alabama,	3000
SRR23064274	PRJNA916913	SAMN32287913	University of Nevada, Reno	2022-03	USA: Nevada, Reno,	318000
SRR24834769	PRJNA839090	SAMN35638406	Biobot Analytics	2023-05-23/2023-05-24	USA: Wisconsin,	360000
SRR21356860	PRJNA839090	SAMN30603184	Biobot Analytics	2022-08-16/2022-08-17	USA: Tennessee,	45000
SRR26078119	PRJNA748354	SAMN37419949	University of Missouri	2023-08-22	USA: Missouri, USA: Missouri,	41153
ERR9812946	PRJEB53325	SAMEA14509180	University of Liverpool	2021-05-05	United Kingdom,
SRR23510397	PRJNA850375	SAMN33338051	CDPHE-COVID	2022-09-01	USA: Colorado, Teller, county,	6379
SRR26778901	PRJNA896605	SAMN38189267	US CDC NWSS	2023-07-18	USA: New York,	17983
ERR11967243	PRJEB65603	SAMEA114317331	statens serum institut	2023-08-10	Denmark, 55.41593, 11.34173,
ERR10050135	PRJEB55313	SAMEA110606913	University of Liverpool	2021-10-01	United Kingdom,
ERR10059877	PRJEB55313	SAMEA110609198	University of Liverpool	2022-02-19	United Kingdom,
SRR23365949	PRJNA850375	SAMN33194155	CDPHE-COVID	2022-07-18	USA: Colorado, Adams, county,	54561
ERR8777773	PRJEB48985	SAMEA13166200	CEMM RESEARCH CENTER FOR MOLECULAR MEDICINE OF THE AUSTRIAN ACADEMY OF SCIENCES	2022-01-23	Austria, 48.030798057, 16.8261463280001,
ERR10072037	PRJEB55313	SAMEA110628494	University of Liverpool	2021-11-07	United Kingdom,
SRR17853689	PRJNA735936	SAMN25563566	University of Louisville	2021-09-27	USA: Kentucky,	295910
ERR12330941	PRJEB61810	SAMEA114705244	Uppsala University	2023-05-16	Sweden, 59.35, 17.97, Bromma reningsverk Stockholm Vatten Och Avfall,
SRR22236725	PRJNA801677	SAMN31659688	Biobot Analytics	2022-06-13/2022-06-14	USA: Arizona,	10000
SRR24481835	PRJNA839090	SAMN35008403	Biobot Analytics	2023-04-24/2023-04-25	USA: Maryland,	91000
SRR20208033	PRJNA839090	SAMN29716693	Biobot Analytics	2022-06-28	USA: New Mexico,	13179
SRR15882478	PRJNA746354	SAMN21418275	Biobot Analytics	2021-08-18/2021-08-19	USA: Massachusetts,	23000
SRR17454110	PRJNA748354	SAMN26199256	University of Missouri	2021-10-19	USA: Missouri, USA: Missouri,	10559
SRR24509672	PRJNA839090	SAMN35043502	Biobot Analytics	2023-05-02	USA: Texas,	9079
SRR26777225	PRJNA896605	SAMN38193782	US CDC NWSS	2023-01-19	USA: New York,	5162
ERR8777853	PRJEB48985	SAMEA13166280	CEMM RESEARCH CENTER FOR MOLECULAR MEDICINE OF THE AUSTRIAN ACADEMY OF SCIENCES	2022-01-13	Austria, 47.365555633, 9.66305543600004,
ERR10070454	PRJEB55313	SAMEA110621254	University of Liverpool	2021-12-10	United Kingdom,
SRR22237186	PRJNA801677	SAMN31659928	Biobot Analytics	2022-07-03/2022-07-04	USA: Idaho,	108529
SRR23386147	PRJNA842493	SAMN33186117	Disease Prevention and Control	2022-12-26	USA: Texas, Houston,	20161
SRR23614870	PRJNA839090	SAMN33438740	Biobot Analytics	2023-02-11/2023-02-12	USA: California,	150000
ERR10056135	PRJEB55313	SAMEA110634742	University of Liverpool	2021-11-20	United Kingdom,
SRR22242240	PRJNA801677	SAMN31657853	Biobot Analytics	2022-03-29/2022-03-30	USA: Pennsylvania,	13000
SRR24808454	PRJNA850375	SAMN35572479	CDPHE-COVID	2023-03-30	USA: Colorado, Summit, county,	35643
SRR25300244	PRJNA957477	SAMN36468854	verily_ww	2022-11-28	USA: California,	1480000
SRR24837927	PRJNA850375	SAMN35627848	CDPHE-COVID	2023-05-01	USA: Colorado, Adams, county,	21429
SRR15294583	PRJNA748354	SAMN26199220	University of Missouri	2021-03-02	USA: Missouri, USA: Missouri,	12790
SRR21836309	PRJNA887942	SAMN31204535	MLW	2021-09-28	Malawi: Blantyre_10,	800000
SRR23043983	PRJNA850375	SAMN32669580	CDPHE-COVID	2022-04-04	USA: Colorado, Weld, county,	83319
SRR25657418	PRJNA839090	SAMN37007779	Biobot Analytics	2023-08-06/2023-08-07	USA: New York,	596326
SRR23309366	PRJNA839090	SAMN33006795	Biobot Analytics	2023-01-18/2023-01-19	USA: Colorado,	7300
SRR24190499	PRJNA842493	SAMN34223537	Disease Prevention and Control	2023-03-27	USA: Texas, Houston,	109410
SRR24993817	PRJNA862960	SAMN35841403	Biobot Analytics	2023-06-11/2023-06-12	USA: Pennsylvania,	30000
SRR21966380	PRJNA886720	SAMN31364480	CLT	2022-08-16	USA: North Carolina,	135821
SRR21473680	PRJNA839090	SAMN30718434	Biobot Analytics	2022-08-22	USA: New Mexico,	650000
SRR21937893	PRJNA850375	SAMN31274630	CDPHE-COVID	2022-05-05	USA: Colorado, Larimer, county,	23194
ERR10070503	PRJEB55313	SAMEA110630725	University of Liverpool	2021-12-05	United Kingdom,
SRR21356702	PRJNA839090	SAMN30603178	Biobot Analytics	2022-08-16/2022-08-17	USA: California,	43173
SRR26779029	PRJNA896605	SAMN38193497	US CDC NWSS	2023-02-01	USA: New York,	79699
SRR26327102	PRJNA938474	SAMN37724452	Oregon State University	2023-09-13	USA: Oregon,	27748
SRR18680491	PRJNA824537	SAMN27407371	Canadian Research Institute for Food Safety	2021-12-09	Canada: Toronto,	NA
SRR21907479	PRJNA889839	SAMN31271628	Wisconsin State Laboratory of Hygiene	2022-08-30	USA: Wisconsin,	<
SRR26150758	PRJNA850375	SAMN37513572	CDPHE-COVID	2023-08-10	USA: Colorado, Broomfield, county,	53356
ERR9813633	PRJEB53325	SAMEA14509021	University of Liverpool	2021-04-07	United Kingdom,
SRR15384072	PRJNA746354	SAMN20584354	Biobot Analytics	2021-07-13/2021-07-14	USA: Illinois,	65000
SRR23931204	PRJNA886720	SAMN33845111	CLT	2023-02-03	USA: North Carolina,	89616
SRR19659509	PRJNA622837	SAMN29048180	Broad_GCID	2021-02-11	USA: Colorado, Mesa,	10000
ERR10057936	PRJEB55313	SAMEA110616597	University of Liverpool	2021-12-16	United Kingdom,
SRR15647129	PRJNA746354	SAMN21013700	Biobot Analytics	2021-08-03/2021-08-04	USA: Wisconsin,	360000
SRR26777000	PRJNA896605	SAMN38192790	US CDC NWSS	2023-03-08	USA: New York,	1537
SRR24981564	PRJNA938474	SAMN35811362	Oregon State University	2023-05-17	USA: Oregon,	8925
SRR22260240	PRJNA801677	SAMN31661306	Biobot Analytics	2022-09-11/2022-09-12	USA: Washington,	85940
SRR23214567	PRJNA839090	SAMN32899243	Biobot Analytics	2023-01-09/2023-01-10	USA: Georgia,	197191
SRR25300200	PRJNA957477	SAMN36468815	verily_ww	2022-10-15	USA: California,	250000
SRR22910770	PRJNA839090	SAMN32474813	Biobot Analytics	2022-12-05/2022-12-06	USA: Florida,	180000
SRR15240744	PRJNA748354	SAMN26199203	University of Missouri	2021-05-25	USA: Missouri, USA: Missouri,	7936
SRR20966808	PRJNA812604	SAMN30198524	UPHL_ID	2022-07-12	USA: Utah,	1322
SRR25690433	PRJNA812604	SAMN37051011	UPHL_ID	2023-07-27	USA: Utah,	6790
ERR10064250	PRJEB55313	SAMEA110611609	University of Liverpool	2022-02-09	United Kingdom,
SRR27667391	PRJNA1067101	SAMN39514815	Symbiosis School of Biological Scineces, Symbiosis International (Deemed University)	2022-06-24	India: Rahatni, new DP road, Pune, Maharashtra,	NA
ERR5019798	PRJEB42191	SAMEA7742448	BANGOR UNIVERSITY	2020-04-20	United Kingdom, Northwest England,
ERR10049298	PRJEB55313	SAMEA110625224	University of Liverpool	2022-01-28	United Kingdom,
SRR25665869	PRJNA896645	SAMN37032869	US CDC NWSS	2023-07-30	USA: Ohio,	54500
SRR22236428	PRJNA801677	SAMN31659310	Biobot Analytics	2022-05-22/2022-05-23	USA: Tennessee,	400000
SRR26150523	PRJNA850375	SAMN37513804	CDPHE-COVID	2023-08-23	USA: Colorado, Mesa, county,	89286
SRR18464207	PRJNA801677	SAMN26927527	Biobot Analytics	2022-01-31/2022-02-01	USA: Kentucky,	90000
SRR26773592	PRJNA896605	SAMN38192580	US CDC NWSS	2023-03-15	USA: New York,	523765
ERR10062700	PRJEB55313	SAMEA110611523	University of Liverpool	2022-03-03	United Kingdom,
SRR26778421	PRJNA896605	SAMN38187468	US CDC NWSS	2023-09-26	USA: New York,	1984
SRR25429922	PRJNA812604	SAMN36716025	UPHL_ID	2023-06-29	USA: Utah,	84981
SRR17853576	PRJNA735936	SAMN25563606	University of Louisville	2021-10-11	USA: Kentucky,	31269
SRR19512802	PRJNA812604	SAMN28814928	UPHL_ID	2022-04-19	USA: Utah,	1322
SRR23588268	PRJNA839090	SAMN33416459	Biobot Analytics	2023-02-09	USA: Pennsylvania,	55000
ERR10070376	PRJEB55313	SAMEA110625849	University of Liverpool	2021-10-22	United Kingdom,
SRR23056021	PRJNA916712	SAMN32674158	Tata Institute for Genetics and Society	2022-01-07	India:Bengaluru,Kempambudhi_1,	10000
ERR10069728	PRJEB55313	SAMEA110621120	University of Liverpool	2021-10-03	United Kingdom,
SRR19350191	PRJNA748354	SAMN28590596	University of Missouri	2022-04-26	USA: Missouri, USA: Missouri,	35300
SRR15384028	PRJNA746354	SAMN20584423	Biobot Analytics	2021-07-07/2021-07-08	USA: Minnesota,	5000
SRR16775955	PRJNA748354	SAMN26199355	University of Missouri	2021-08-24	USA: Missouri, USA: Missouri,	490000
SRR26776457	PRJNA896605	SAMN38189813	US CDC NWSS	2023-06-27	USA: New York,	431141
ERR12651055	PRJEB44932	SAMEA115181504	swiss pathogen surveillance platform (spsp)	2023-09-15	Switzerland, SO,
SRR23904621	PRJNA946141	SAMN33812298	University of Miami	2022-01-12	USA: Florida,	1069
SRR15435134	PRJNA746354	SAMN20749431	Biobot Analytics	2021-07-18/2021-07-19	USA: Nevada,	650000
SRR19845486	PRJNA801677	SAMN29332876	Biobot Analytics	2022-03-20/2022-03-21	USA: Colorado,	300000
SRR24335140	PRJNA839090	SAMN34418164	Biobot Analytics	2023-04-17	USA: Washington,	7125
SRR19845375	PRJNA801677	SAMN29332950	Biobot Analytics	2022-03-22/2022-03-23	USA: Kansas,	70000
SRR20751080	PRJNA812604	SAMN30104263	UPHL_ID	2022-06-14	USA: Utah,	21872
ERR10070333	PRJEB55313	SAMEA110606873	University of Liverpool	2021-11-28	United Kingdom,
SRR21883169	PRJNA839090	SAMN31260952	Biobot Analytics	2022-08-28/2022-08-29	USA: Texas,	230000
SRR22911168	PRJNA847239	SAMN32478808	ASU_WBE	2022-02-14	USA: Arizona, Maricopa, Mesa,	missing
SRR20737585	PRJNA812604	SAMN30086815	UPHL_ID	2022-05-17	USA: Utah,	8530
SRR21473700	PRJNA839090	SAMN30718541	Biobot Analytics	2022-08-21/2022-08-22	USA: New York,	90474
ERR10055344	PRJEB55313	SAMEA110638323	University of Liverpool	2021-12-04	United Kingdom,
SRR24010178	PRJNA839090	SAMN33291686	Biobot Analytics	2023-01-29/2023-01-30	USA: Maryland,	3000
SRR23590824	PRJNA850375	SAMN33416958	CDPHE-COVID	2022-11-10	USA: Colorado, Weld, county,	83319
SRR24310573	PRJNA938474	SAMN34378794	Oregon State University	2023-03-28	USA: Oregon, Sunriver,	1393
SRR24156429	PRJNA839090	SAMN34168615	Biobot Analytics	2023-04-02/2023-04-03	USA: New York,	728123
SRR22710071	PRJNA850375	SAMN32130818	CDPHE-COVID	2022-01-12	USA: Colorado, San Miguel, county,	15000
SRR19622313	PRJNA801677	SAMN28966344	Biobot Analytics	2022-03-06	USA: Massachusetts,	200000
SRR26776876	PRJNA896605	SAMN38191789	US CDC NWSS	2023-04-20	USA: New York,	5162
SRR21356712	PRJNA839090	SAMN30602953	Biobot Analytics	2022-08-14/2022-08-15	USA: North Carolina,	3500
SRR21613682	PRJNA881396	SAMN30903029	University of California Berkeley	2022-01-18	USA: California,	325000
ERR9861552	PRJEB44932	SAMEA110149072	Swiss Institute of Bioinformatics, Switzerland	2021-09-27	Switzerland, 47.4902, 9.5673, SG - Altenrhein - ARA Altenrhein,
ERR10064673	PRJEB55313	SAMEA110609493	University of Liverpool	2022-02-08	United Kingdom,
SRR22673359	PRJNA847979	SAMN28968600	Shanghai General Hospital	2021-08-16	USA: New York,	Not Collected
SRR23753028	PRJNA839090	SAMN33685390	Biobot Analytics	2023-02-27/2023-02-28	USA: Florida,	197000
ERR8610760	PRJEB48985	SAMEA13010552	CEMM RESEARCH CENTER FOR MOLECULAR MEDICINE OF THE AUSTRIAN ACADEMY OF SCIENCES	2021-11-29	Austria, 47.263666067, 11.446586391,
SRR17887936	PRJNA771693	SAMN25656183	TGen North	2020-06-05	USA: Arizona,	missing
SRR22236309	PRJNA801677	SAMN31659651	Biobot Analytics	2022-06-12/2022-06-13	USA: Massachusetts,	260000
SRR25413004	PRJNA748354	SAMN36701963	University of Missouri	2023-06-27	USA: Missouri, USA: Missouri,	15906
SRR22048112	PRJNA867408	SAMN31456426	University of Missouri	2022-09-01	USA: Wisconsin, USA: Wisconsin,	Not Collected
SRR25070778	PRJNA946141	SAMN36071601	University of Miami	2020-11-04	USA: Florida, USA: Florida,	1409
ERR10069515	PRJEB55313	SAMEA110612047	University of Liverpool	2021-11-06	United Kingdom,
SRR23590448	PRJNA850375	SAMN33416805	CDPHE-COVID	2022-09-26	USA: Colorado, Larimer, county,	5818
SRR26799226	PRJNA938474	SAMN38220527	Oregon State University	2022-10-05	USA: Oregon,	2269
SRR21111180	PRJNA839090	SAMN30004372	Biobot Analytics	2022-07-10/2022-07-11	USA: New York,	758007
SRR26775555	PRJNA896605	SAMN38189298	US CDC NWSS	2023-07-17	USA: New York,	80922
SRR25040384	PRJNA889839	SAMN36001967	Wisconsin State Laboratory of Hygiene	2023-06-06	USA: Wisconsin,	<
SRR25260263	PRJNA850375	SAMN36429733	CDPHE-COVID	2023-05-30	USA: Colorado, Teller, county,	6379
SRR26774873	PRJNA896605	SAMN38191490	US CDC NWSS	2023-05-04	USA: New York,	5941
SRR23905854	PRJNA748354	SAMN33813506	University of Missouri	2023-03-01	USA: Missouri, USA: Missouri,	3282
SRR23001938	PRJNA812604	SAMN32619905	UPHL_ID	2022-11-15	USA: Utah,	94484
SRR23458638	PRJNA839090	SAMN33291805	Biobot Analytics	2023-01-29/2023-01-30	USA: Indiana,	130000
SRR22128788	PRJNA839090	SAMN31553082	Biobot Analytics	2022-10-16/2022-10-17	USA: Tennessee,	50000
SRR20679998	PRJNA839090	SAMN30004373	Biobot Analytics	2022-07-11/2022-07-12	USA: Iowa,	102000
SRR24673725	PRJNA748354	SAMN35218048	University of Missouri	2023-04-25	USA: Missouri, USA: Missouri,	490000
SRR15240533	PRJNA748354	SAMN26199222	University of Missouri	2021-06-28	USA: Missouri, USA: Missouri,	14477
SRR26777095	PRJNA896605	SAMN38193237	US CDC NWSS	2023-02-14	USA: New York,	22552
SRR25650323	PRJNA957477	SAMN36997283	verily_ww	2023-02-15	USA: California,	21059
ERR9862450	PRJEB44932	SAMEA110149969	Swiss Institute of Bioinformatics, Switzerland	2021-02-17	Switzerland, 46.5202, 6.5929, VD - Lausanne - STEP Vidy,
SRR23882206	PRJNA945486	SAMN33786454	the University of Queensland	2021-02-03	Australia:Queensland,	NA
SRR15241050	PRJNA748354	SAMN26199235	University of Missouri	2021-07-05	USA: Missouri, USA: Missouri,	11883
SRR25478925	PRJNA839090	SAMN36786554	Biobot Analytics	2023-07-17/2023-07-18	USA: Wisconsin,	360000
SRR15882627	PRJNA746354	SAMN21418133	Biobot Analytics	2021-08-18/2021-08-19	USA: Connecticut,	100000
ERR10062568	PRJEB55313	SAMEA110634992	University of Liverpool	2022-02-26	United Kingdom,
SRR24156325	PRJNA839090	SAMN34168565	Biobot Analytics	2023-04-03	USA: South Dakota,	13289
ERR9861329	PRJEB44932	SAMEA110148849	Swiss Institute of Bioinformatics, Switzerland	2021-11-09	Switzerland, 47.4007, 8.481, ZH - Z√ºrich - ARA Werdh√∂lzli,
SRR22554142	PRJNA839090	SAMN32076073	Biobot Analytics	2022-11-21/2022-11-22	USA: Maine,	8514
ERR9853489	PRJEB53227	SAMEA110141038	national institute of biology	2021-10-28	Slovenia, 46, 15,
ERR10057791	PRJEB55313	SAMEA110616159	University of Liverpool	2022-01-19	United Kingdom,
SRR25791113	PRJNA886720	SAMN37196165	CLT	2023-06-09	USA: North Carolina,	78141
ERR10065260	PRJEB55313	SAMEA110609903	University of Liverpool	2022-01-19	United Kingdom,
SRR17213661	PRJNA788395	SAMN23970120	McGill University	2021-04-23	Canada:Quebec,Quebec,	350000
SRR22577766	PRJNA907019	SAMN32115240	WA_GT	2022-12-01	USA: Washington,	35550
SRR26783552	PRJNA748354	SAMN38198475	University of Missouri	2023-10-31	USA: Missouri, USA: Missouri,	20000
SRR26339424	PRJNA957477	SAMN37752748	verily_ww	2023-09-13	USA: Hawaii,	390000
SRR19452001	PRJNA812604	SAMN28702765	UPHL_ID	2022-03-01	USA: Utah,	1322
SRR26078453	PRJNA748354	SAMN37419951	University of Missouri	2023-09-05	USA: Missouri, USA: Missouri,	12000
ERR12654436	PRJEB44932	SAMEA115182155	swiss pathogen surveillance platform (spsp)	2023-07-18	Switzerland, VD,
SRR24057805	PRJNA896645	SAMN34061019	US CDC NWSS	2023-01-17	USA: Ohio,	31430
SRR23904927	PRJNA946141	SAMN33812510	University of Miami	2021-08-10	USA: Florida,	1409
ERR9813526	PRJEB53325	SAMEA14509177	University of Liverpool	2021-05-05	United Kingdom,
SRR20011690	PRJNA839090	SAMN29548296	Biobot Analytics	2022-06-14/2022-06-16	USA: District of Columbia,	1600000
SRR15294603	PRJNA748354	SAMN26199227	University of Missouri	2021-04-13	USA: Missouri, USA: Missouri,	115895
ERR10054605	PRJEB55313	SAMEA110622985	University of Liverpool	2021-11-09	United Kingdom,
SRR18545507	PRJNA757447	SAMN27111565	FDA	2022-02-02	USA: Maryland,	29758
SRR23309525	PRJNA839090	SAMN33006631	Biobot Analytics	2023-01-15/2023-01-16	USA: Florida,	300000
SRR22303963	PRJNA812604	SAMN31744909	UPHL_ID	2022-10-18	USA: Utah,	515494
SRR25651392	PRJNA957477	SAMN36998484	verily_ww	2023-06-11	USA: California,	250000
SRR20822941	PRJNA839090	SAMN30133190	Biobot Analytics	2022-07-19/2022-07-20	USA: Connecticut,	75000
SRR21374477	PRJNA875025	SAMN30613636	University of Colorado, Boulder	2020-09-05	USA:Colorado,Boulder,
SRR26776674	PRJNA896605	SAMN38190669	US CDC NWSS	2023-05-29	USA: New York,	2327
SRR25948632	PRJNA850375	SAMN37317666	CDPHE-COVID	2023-07-27	USA: Colorado, Douglas, county,	14286
SRR25021170	PRJNA886720	SAMN35983156	CLT	2023-04-20	USA: North Carolina,	49384
SRR15291316	PRJNA746354	SAMN20445303	Biobot Analytics	2021-07-07/2021-07-08	USA: Kansas,	112076
ERR10553897	PRJEB57192	SAMEA112140897	university of exeter	2022-03-10	United Kingdom,
ERR10052150	PRJEB55313	SAMEA110602422	University of Liverpool	2022-02-18	United Kingdom,
SRR26127654	PRJNA839090	SAMN37481171	Biobot Analytics	2023-09-12	USA: New Mexico,	5852
SRR16038016	PRJNA746354	SAMN21418307	Biobot Analytics	2021-08-16/2021-08-17	USA: Nebraska,	600000
ERR10072080	PRJEB55313	SAMEA110621508	University of Liverpool	2022-02-13	United Kingdom,
SRR22043657	PRJNA839090	SAMN31440760	Biobot Analytics	2022-10-09/2022-10-10	USA: Florida,	59587
SRR17815512	PRJNA801677	SAMN25374411	Biobot Analytics	2021-11-14/2021-11-15	USA: Massachusetts,	300000
SRR23386423	PRJNA842493	SAMN33186029	Disease Prevention and Control	2022-12-12	USA: Texas, Houston,	33645
SRR25650079	PRJNA957477	SAMN36997159	verily_ww	2022-12-22	USA: California,	15372
SRR26786314	PRJNA850375	SAMN38181979	CDPHE-COVID	2023-09-07	USA: Colorado, Denver, county,	345454
SRR22323962	PRJNA748354	SAMN31772112	University of Missouri	2022-09-27	USA: Missouri, USA: Missouri,	900
ERR12654097	PRJEB44932	SAMEA115181961	swiss pathogen surveillance platform (spsp)	2023-08-07	Switzerland, NE,
SRR24335730	PRJNA896645	SAMN34418850	US CDC NWSS	2023-04-09	USA: Ohio,	47500
SRR15240442	PRJNA748354	SAMN26199210	University of Missouri	2021-06-21	USA: Missouri, USA: Missouri,	33540
SRR22430841	PRJNA850375	SAMN31891589	CDPHE-COVID	2021-11-08	USA: Colorado, Boulder, county,	17601
ERR10060733	PRJEB55313	SAMEA110621705	University of Liverpool	2022-02-12	United Kingdom,
SRR17867407	PRJNA766696	SAMN25601951	fda_az	2022-01-03	USA: Arizona, Yuma County,	11459
ERR10068077	PRJEB55313	SAMEA110630391	University of Liverpool	2021-11-14	United Kingdom,
SRR24335675	PRJNA896645	SAMN34418795	US CDC NWSS	2023-04-16	USA: Ohio,	8655
ERR11723859	PRJEB64355	SAMEA114072776	University of Liverpool	2022	United Kingdom,
ERR12397920	PRJEB44932	SAMEA115076949	swiss pathogen surveillance platform (spsp)	2021-12-25	Switzerland, TI,
SRR21959191	PRJNA839090	SAMN31352574	Biobot Analytics	2022-10-03	USA: California,	5000
ERR10050922	PRJEB55313	SAMEA110623347	University of Liverpool	2022-01-28	United Kingdom,
SRR24010349	PRJNA839090	SAMN33975460	Biobot Analytics	2023-03-19/2023-03-20	USA: New York,	198128
SRR23366253	PRJNA850375	SAMN33194213	CDPHE-COVID	2022-07-25	USA: Colorado, Adams, county,	21429
SRR26786231	PRJNA850375	SAMN38182011	CDPHE-COVID	2023-09-20	USA: Colorado, Elbert, county,	3571
SRR19908531	PRJNA757447	SAMN28853298	FDA	2022-05-11	USA: Maryland,	29758
ERR10062791	PRJEB55313	SAMEA110612469	University of Liverpool	2022-02-16	United Kingdom,
ERR10055579	PRJEB55313	SAMEA110638103	University of Liverpool	2021-10-13	United Kingdom,
SRR24727490	PRJNA839090	SAMN35348736	Biobot Analytics	2023-05-15/2023-05-16	USA: California,	215394
SRR24808215	PRJNA850375	SAMN35571994	CDPHE-COVID	2023-03-22	USA: Colorado, Mesa, county,	89286
SRR23702788	PRJNA941107	SAMN33590042	National Institute for Communicable Diseases (NICD)	2021-07-20	South Africa: Borcheds Quarry Wastewater, City of Cape Town MM, Western Cape,	NA
ERR12650755	PRJEB44932	SAMEA115181829	swiss pathogen surveillance platform (spsp)	2023-09-11	Switzerland, BE,
SRR25413002	PRJNA748354	SAMN36701937	University of Missouri	2023-07-11	USA: Missouri, USA: Missouri,	15906
ERR12397794	PRJEB44932	SAMEA115076823	swiss pathogen surveillance platform (spsp)	2021-12-21	Switzerland, GE,
SRR26773430	PRJNA896605	SAMN38191874	US CDC NWSS	2023-04-19	USA: New York,	6264
SRR26288134	PRJNA938474	SAMN37610597	Oregon State University	2023-02-13	USA: Oregon,	40000
SRR17866132	PRJNA801677	SAMN25600755	Biobot Analytics	2021-12-06/2021-12-07	USA: Massachusetts,	5000
ERR7566044	PRJEB48206	SAMEA11458927	ERASMUS MC, UNIVERISTY MEDICAL CENTER	2021-02-05	Netherlands, Rotterdam, Total Dokhaven,
SRR24808428	PRJNA850375	SAMN35571983	CDPHE-COVID	2023-03-30	USA: Colorado, Larimer, county,	9292
SRR24297379	PRJNA839090	SAMN34359519	Biobot Analytics	2023-04-10/2023-04-11	USA: Connecticut,	52265
SRR25826566	PRJNA839090	SAMN37212841	Biobot Analytics	2023-08-19/2023-08-20	USA: California,	150000
SRR26078317	PRJNA748354	SAMN37419970	University of Missouri	2023-08-31	USA: Missouri, USA: Missouri,	10500
ERR10057590	PRJEB55313	SAMEA110594175	University of Liverpool	2021-11-10	United Kingdom,
SRR23102985	PRJNA839090	SAMN32771206	Biobot Analytics	2023-01-03	USA: Texas,	1800
SRR24057310	PRJNA896645	SAMN34061195	US CDC NWSS	2022-11-27	USA: Ohio,	44680
SRR16828182	PRJNA771693	SAMN22937885	TGen North	2021-01-25	USA: South Carolina,	missing
SRR23363710	PRJNA842493	SAMN33192653	Disease Prevention and Control	2023-01-02	USA: Texas, Houston,	12892
SRR21188912	PRJNA850375	SAMN30438492	CDPHE-COVID	2021-05-03	USA: Colorado, Larimer county,	5818.11
ERR10053845	PRJEB55313	SAMEA110614826	University of Liverpool	2022-01-06	United Kingdom,
ERR10050802	PRJEB55313	SAMEA110607571	University of Liverpool	2021-11-26	United Kingdom,
SRR24571034	PRJNA938474	SAMN35027648	Oregon State University	2019-04-02	USA: Oregon, Durham,	220000
SRR16775767	PRJNA748354	SAMN26199363	University of Missouri	2021-07-12	USA: Missouri, USA: Missouri,	8082
SRR24687373	PRJNA850375	SAMN35305037	CDPHE-COVID	2023-02-08	USA: Colorado, Mesa, county,	89286
SRR25240921	PRJNA839090	SAMN36408524	Biobot Analytics	2023-06-26/2023-06-27	USA: Indiana,	17612
ERR9812716	PRJEB53325	SAMEA14509124	University of Liverpool	2021-04-26	United Kingdom,
ERR9861864	PRJEB44932	SAMEA110149384	Swiss Institute of Bioinformatics, Switzerland	2021-07-23	Switzerland, 47.4902, 9.5673, SG - Altenrhein - ARA Altenrhein,
SRR24886296	PRJNA812604	SAMN35687428	UPHL_ID	2023-05-30	USA: Utah,	515494
SRR22242242	PRJNA801677	SAMN31657851	Biobot Analytics	2022-03-29/2022-03-30	USA: Massachusetts,	30430
SRR26786235	PRJNA850375	SAMN38182007	CDPHE-COVID	2023-09-19	USA: Colorado, El Paso, county,	4779
SRR17853786	PRJNA735936	SAMN25563817	University of Louisville	2022-01-24	USA: Kentucky,	10739
SRR15647180	PRJNA746354	SAMN21013654	Biobot Analytics	2021-08-01/2021-08-03	USA: California,	43173
SRR18686190	PRJNA801677	SAMN27478941	Biobot Analytics	2022-02-13/2022-02-14	USA: Idaho,	100000
SRR23194828	PRJNA886720	SAMN32877943	CLT	2022-12-09	USA: North Carolina,	135821
ERR10067064	PRJEB55313	SAMEA110626304	University of Liverpool	2022-02-11	United Kingdom,
SRR24054847	PRJNA896645	SAMN34057812	US CDC NWSS	2022-09-06	USA: Ohio,	31430
ERR10070878	PRJEB55313	SAMEA110607523	University of Liverpool	2022-01-16	United Kingdom,
SRR16362177	PRJNA771693	SAMN22335417	TGen North	2021-01-25	USA: Ohio,	missing
ERR10064099	PRJEB55313	SAMEA110632607	University of Liverpool	2022-03-12	United Kingdom,
ERR10068454	PRJEB55313	SAMEA110628703	University of Liverpool	2021-11-05	United Kingdom,
SRR23056059	PRJNA916712	SAMN32674216	Tata Institute for Genetics and Society	2022-01-26	India:Bengaluru,Yele Mallappa Chetti Kere,	150000
SRR23588302	PRJNA839090	SAMN33416428	Biobot Analytics	2023-02-07/2023-02-08	USA: Nevada,	200000
SRR22324260	PRJNA748354	SAMN31772117	University of Missouri	2022-10-31	USA: Missouri, USA: Missouri,	8000
ERR10068433	PRJEB55313	SAMEA110604951	University of Liverpool	2022-02-04	United Kingdom,
SRR17839741	PRJNA757447	SAMN25554308	CFSAN	2022-01-18	USA: Maryland,	29758
ERR9861532	PRJEB44932	SAMEA110149052	Swiss Institute of Bioinformatics, Switzerland	2021-09-28	Switzerland, 46.0096, 8.9177, TI - Lugano - CDA Lugano,
ERR10064614	PRJEB55313	SAMEA110628217	University of Liverpool	2022-03-10	United Kingdom,
SRR25650797	PRJNA957477	SAMN36997164	verily_ww	2022-12-28	USA: California,	60000
ERR10554068	PRJEB57192	SAMEA112140797	university of exeter	2022-01-18	United Kingdom,
SRR24029846	PRJNA896645	SAMN33997287	US CDC NWSS	2022-04-24	USA: Ohio,	13572
SRR26288143	PRJNA938474	SAMN37610589	Oregon State University	2023-02-15	USA: Oregon,	10520
SRR22911463	PRJNA847239	SAMN32478865	ASU_WBE	2022-05-09	USA: Arizona, Maricopa, Tempe,	missing
SRR23363705	PRJNA842493	SAMN33192658	Disease Prevention and Control	2023-01-02	USA: Texas, Houston,	109410
SRR24900584	PRJNA896645	SAMN35717579	US CDC NWSS	2023-05-07	USA: Ohio,	372208
SRR23043846	PRJNA850375	SAMN32669314	CDPHE-COVID	2022-05-12	USA: Colorado, Weld, county,	83319
SRR26078020	PRJNA748354	SAMN37419951	University of Missouri	2023-09-05	USA: Missouri, USA: Missouri,	306647
SRR22394056	PRJNA774274	SAMN27386971	NJDA	2022-03-18	USA: New Jersey,	13500
SRR24029703	PRJNA896645	SAMN33997169	US CDC NWSS	2022-04-10	USA: Ohio,	313158
ERR10058191	PRJEB55313	SAMEA110617370	University of Liverpool	2021-11-25	United Kingdom,
SRR22720186	PRJNA839090	SAMN32206502	Biobot Analytics	2022-11-29/2022-11-30	USA: Wyoming,	20000
SRR26775165	PRJNA896605	SAMN38192535	US CDC NWSS	2023-03-19	USA: New York,	40301
SRR22242557	PRJNA801677	SAMN31658719	Biobot Analytics	2022-05-15/2022-05-16	USA: Pennsylvania,	28809
SRR23048293	PRJNA757447	SAMN28105669	FDA	2022-03-29	USA: Maryland,	29758
SRR26681908	PRJNA957477	SAMN38117692	verily_ww	2023-10-22	USA: Georgia,	294660
SRR23614985	PRJNA839090	SAMN33438834	Biobot Analytics	2023-02-12/2023-02-13	USA: Washington,	7125
SRR18686260	PRJNA801677	SAMN27478965	Biobot Analytics	2022-02-14/2022-02-15	USA: Virginia,	100000
SRR24834684	PRJNA839090	SAMN35638359	Biobot Analytics	2023-05-22/2023-05-23	USA: Rhode Island,	120000
ERR10069105	PRJEB55313	SAMEA110601240	University of Liverpool	2021-11-12	United Kingdom,
ERR10551059	PRJEB57192	SAMEA112140362	university of exeter	2022-03-19	United Kingdom,
ERR5019677	PRJEB42191	SAMEA7742327	BANGOR UNIVERSITY	2020-03-30	United Kingdom, Northwest England,
SRR18128306	PRJNA748354	SAMN26209962	University of Missouri	2021-12-28	USA: Missouri, USA: Missouri,	60000
SRR22043620	PRJNA839090	SAMN31440871	Biobot Analytics	2022-10-10/2022-10-11	USA: Texas,	120000
SRR25300193	PRJNA957477	SAMN36468818	verily_ww	2022-10-18	USA: California,	1480000
SRR24696475	PRJNA839090	SAMN35327186	Biobot Analytics	2023-05-03/2023-05-04	USA: Pennsylvania,	22000
SRR23905401	PRJNA748354	SAMN33812695	University of Missouri	2023-02-06	USA: Missouri, USA: Missouri,	9100
ERR10057234	PRJEB55313	SAMEA110593687	University of Liverpool	2021-10-05	United Kingdom,
SRR23635799	PRJNA839090	SAMN33463461	Biobot Analytics	2023-02-14/2023-02-15	USA: Arizona,	23000
SRR24054229	PRJNA896645	SAMN34058087	US CDC NWSS	2022-10-16	USA: Ohio,	42000
ERR10062709	PRJEB55313	SAMEA110593291	University of Liverpool	2022-02-01	United Kingdom,
SRR22306395	PRJNA812604	SAMN31746384	UPHL_ID	2022-10-13	USA: Utah,	102624
SRR23343301	PRJNA931732	SAMN33097223	CSIR-National Chemical Laboratory, Pune	2022-01-20	India: Pune,	NA
SRR22879174	PRJNA850375	SAMN32378465	CDPHE-COVID	2022-03-03	USA: Colorado, Broomfield, county,	53356
SRR17737157	PRJNA765612	SAMN25246613	University of Nevada Reno	2021-12-20	USA: Nevada,	300000
SRR19579796	PRJNA801677	SAMN28921052	Biobot Analytics	2022-02-22/2022-02-23	USA: New Jersey,	900000
SRR24638231	PRJNA839090	SAMN35154939	Biobot Analytics	2023-05-08/2023-05-09	USA: Massachusetts,	3000
SRR21730056	PRJNA839090	SAMN31045643	Biobot Analytics	2022-09-11/2022-09-12	USA: Kansas,	54985
SRR25833215	PRJNA896645	SAMN37213802	US CDC NWSS	2023-08-20	USA: Ohio,	524154
SRR23949993	PRJNA812604	SAMN33873551	UPHL_ID	2023-02-16	USA: Utah,	12451
ERR9861232	PRJEB44932	SAMEA110148763	Swiss Institute of Bioinformatics, Switzerland	2021-11-28	Switzerland, 46.9174, 7.24057, BE - Laupen - ARA Sensetal,
ERR10070617	PRJEB55313	SAMEA110631833	University of Liverpool	2021-11-14	United Kingdom,
ERR10052817	PRJEB55313	SAMEA110618770	University of Liverpool	2021-10-07	United Kingdom,
SRR25602193	PRJNA839090	SAMN36935628	Biobot Analytics	2023-07-26	USA: Puerto Rico,	193914
SRR23385929	PRJNA842493	SAMN33185711	Disease Prevention and Control	2022-10-10	USA: Texas, Houston,	1722
SRR24638290	PRJNA839090	SAMN35154911	Biobot Analytics	2023-05-08/2023-05-09	USA: Washington,	162100
ERR10067466	PRJEB55313	SAMEA110623894	University of Liverpool	2022-01-07	United Kingdom,
ERR12653238	PRJEB44932	SAMEA115182213	swiss pathogen surveillance platform (spsp)	2023-07-28	Switzerland, JU,
SRR24455741	PRJNA850375	SAMN34719444	CDPHE-COVID	2022-10-26	USA: Colorado, Mesa, county,	89286
SRR24455914	PRJNA850375	SAMN34719457	CDPHE-COVID	2022-11-03	USA: Colorado, La Plata, county,	23429
SRR21449821	PRJNA812604	SAMN30693505	UPHL_ID	2022-08-04	USA: Utah,	515494
ERR10063481	PRJEB55313	SAMEA110617404	University of Liverpool	2022-02-23	United Kingdom,
SRR20011760	PRJNA839090	SAMN29548159	Biobot Analytics	2022-06-12/2022-06-13	USA: North Carolina,	3500
SRR22237083	PRJNA801677	SAMN31659718	Biobot Analytics	2022-06-14/2022-06-15	USA: Kansas,	350000
SRR26149058	PRJNA938474	SAMN37497732	Oregon State University	2023-09-05	USA: Oregon,	9975
SRR23635761	PRJNA839090	SAMN33463496	Biobot Analytics	2023-02-16	USA: Arkansas,	28500
SRR25365272	PRJNA762029	SAMN36652418	MA_WWS	2022-05-16/2022-05-17	USA: Massachusetts,	1375228
SRR19332213	PRJNA765346	SAMN28561598	WA_GT	2022-05-13	USA: Washington,	120000
ERR10069733	PRJEB55313	SAMEA110597991	University of Liverpool	2021-11-21	United Kingdom,
SRR23905132	PRJNA946141	SAMN33812405	University of Miami	2022-01-12	USA: Florida,	414
SRR21194320	PRJNA839090	SAMN30486481	Biobot Analytics	2022-08-10/2022-08-11	USA: California,	100000
SRR22043687	PRJNA839090	SAMN31441045	Biobot Analytics	2022-10-11/2022-10-12	USA: New York,	192050
SRR20825471	PRJNA812604	SAMN30132353	UPHL_ID	2022-06-28	USA: Utah,	1322
ERR10061025	PRJEB55313	SAMEA110639131	University of Liverpool	2022-03-09	United Kingdom,
SRR25408586	PRJNA911448	SAMN32183704	Rice University	2022-08-15	USA: Texas, Houston,	missing
SRR25503576	PRJNA839090	SAMN36823453	Biobot Analytics	2023-07-24/2023-07-25	USA: California,	15000
ERR10054375	PRJEB55313	SAMEA110637268	University of Liverpool	2021-11-18	United Kingdom,
SRR25407701	PRJNA850375	SAMN36698196	CDPHE-COVID	2023-06-20	USA: Colorado, Denver, county,	345454
SRR24761624	PRJNA839090	SAMN35526910	Biobot Analytics	2023-05-17/2023-05-18	USA: Florida,	197000
SRR26363886	PRJNA874025	SAMN37792457	DCLS-NGS	2023-08-07	USA: Virginia,	300000
SRR21613706	PRJNA881396	SAMN30903104	University of California Berkeley	2021-10-20	USA: California,	774674
SRR26773562	PRJNA896605	SAMN38192486	US CDC NWSS	2023-03-21	USA: New York,	3317
SRR24638296	PRJNA839090	SAMN35154906	Biobot Analytics	2023-05-02/2023-05-03	USA: California,	15200
ERR10065533	PRJEB55313	SAMEA110594592	University of Liverpool	2022-01-15	United Kingdom,
SRR22702323	PRJNA911448	SAMN32183696	Rice University	2022-07	USA,	missing
SRR22430943	PRJNA850375	SAMN31891777	CDPHE-COVID	2021-10-07	USA: Colorado, El Paso, county,	102204
SRR24134054	PRJNA886720	SAMN34144508	CLT	2023-03-07	USA: North Carolina,	550000
SRR21907372	PRJNA889839	SAMN31271430	Wisconsin State Laboratory of Hygiene	2022-03-29	USA: Wisconsin,	>
SRR14758565	PRJNA735936	SAMN19604870	University of Louisville	2021-05-03	USA: Kentucky,
ERR10051041	PRJEB55313	SAMEA110626074	University of Liverpool	2022-01-07	United Kingdom,
SRR24834770	PRJNA839090	SAMN35638405	Biobot Analytics	2023-05-23/2023-05-24	USA: Alaska,	10000
ERR10071416	PRJEB55313	SAMEA110631201	University of Liverpool	2021-10-17	United Kingdom,
SRR27675739	PRJNA938474	SAMN39526395	Oregon State University	2022-06-30	USA: Oregon,	37725
ERR10063688	PRJEB55313	SAMEA110596649	University of Liverpool	2022-03-05	United Kingdom,
SRR26775194	PRJNA896605	SAMN38192564	US CDC NWSS	2023-03-16	USA: New York,	6729
SRR19663139	PRJNA812604	SAMN29094569	UPHL_ID	2022-01-27	USA: Utah,	92047
ERR9862437	PRJEB44932	SAMEA110149956	Swiss Institute of Bioinformatics, Switzerland	2021-04-25	Switzerland, 47.4007, 8.481, ZH - Z√ºrich - ARA Werdh√∂lzli,
SRR24162547	PRJNA812604	SAMN34174396	UPHL_ID	2023-04-04	USA: Utah,	92047
ERR10057960	PRJEB55313	SAMEA110595984	University of Liverpool	2021-11-09	United Kingdom,
SRR15647130	PRJNA746354	SAMN21013699	Biobot Analytics	2021-08-03/2021-08-04	USA: California,	78000
SRR25430595	PRJNA839090	SAMN36716406	Biobot Analytics	2023-07-16/2023-07-17	USA: New York,	244918
ERR10050597	PRJEB55313	SAMEA110627666	University of Liverpool	2022-02-11	United Kingdom,
ERR10063995	PRJEB55313	SAMEA110634078	University of Liverpool	2022-01-25	United Kingdom,
SRR26892689	PRJNA957477	SAMN38335366	verily_ww	2023-10-30	USA: California,	60000
SRR22401166	PRJNA839090	SAMN31856462	Biobot Analytics	2022-10-25/2022-10-26	USA: Kansas,	73829
SRR17853519	PRJNA735936	SAMN25563677	University of Louisville	2021-11-08	USA: Kentucky,	8071
SRR26775812	PRJNA896605	SAMN38190262	US CDC NWSS	2023-06-11	USA: New York,	23462
SRR20680167	PRJNA839090	SAMN30004438	Biobot Analytics	2022-07-11/2022-07-12	USA: Kansas,	90000
SRR18541133	PRJNA819090	SAMN27108157	The Scripps Research Institute	2021-08-22 00:00:00+00:00	USA: California, San Diego (Point Loma),	2300000
ERR10069470	PRJEB55313	SAMEA110621139	University of Liverpool	2021-12-17	United Kingdom,
SRR22720242	PRJNA839090	SAMN32206316	Biobot Analytics	2022-11-28	USA: Washington,	7125
SRR26779176	PRJNA896605	SAMN38194123	US CDC NWSS	2023-01-03	USA: New York,	1326
SRR25430564	PRJNA839090	SAMN36716358	Biobot Analytics	2023-07-17	USA: Texas,	30000
ERR12657988	PRJEB44932	SAMEA115289989	swiss pathogen surveillance platform (spsp)	2023-07-14	NE, Switzerland,
SRR22401209	PRJNA839090	SAMN31856518	Biobot Analytics	2022-10-26/2022-10-27	USA: Indiana,	45000
SRR26099327	PRJNA839090	SAMN37442099	Biobot Analytics	2023-09-06	USA: New Mexico,	650000
ERR10069801	PRJEB55313	SAMEA110624134	University of Liverpool	2021-12-09	United Kingdom,
ERR10064965	PRJEB55313	SAMEA110611327	University of Liverpool	2022-03-03	United Kingdom,
ERR10065159	PRJEB55313	SAMEA110612455	University of Liverpool	2022-03-03	United Kingdom,
SRR21010637	PRJNA839090	SAMN30246910	Biobot Analytics	2022-07-24/2022-07-25	USA: California,	59000
SRR26772611	PRJNA896605	SAMN38192356	US CDC NWSS	2023-03-27	USA: New York,	278775
SRR17517920	PRJNA767800	SAMN24777187	University of Nevada Reno	2021-10-25	Not Provided,	Not Provided
ERR10061807	PRJEB55313	SAMEA110634819	University of Liverpool	2022-01-08	United Kingdom,
SRR26786158	PRJNA850375	SAMN38181730	CDPHE-COVID	2023-09-25	USA: Colorado, Teller, county,	6379
ERR10554232	PRJEB57192	SAMEA112141138	university of exeter	2021-06-10	United Kingdom,
ERR10062875	PRJEB55313	SAMEA110612614	University of Liverpool	2022-02-17	United Kingdom,
ERR10058502	PRJEB55313	SAMEA110618634	University of Liverpool	2021-12-11	United Kingdom,
SRR26773841	PRJNA896605	SAMN38188663	US CDC NWSS	2023-08-09	USA: New York,	78683
ERR10058805	PRJEB55313	SAMEA110597788	University of Liverpool	2021-10-19	United Kingdom,
SRR26773545	PRJNA896605	SAMN38192437	US CDC NWSS	2023-03-22	USA: New York,	4115
ERR10065244	PRJEB55313	SAMEA110612756	University of Liverpool	2022-03-05	United Kingdom,
SRR23752944	PRJNA839090	SAMN33685415	Biobot Analytics	2023-02-26/2023-02-27	USA: New York,	848328
SRR21473810	PRJNA839090	SAMN30718652	Biobot Analytics	2022-08-22/2022-08-23	USA: Maine,	8500
SRR25407672	PRJNA850375	SAMN36697843	CDPHE-COVID	2023-07-06	USA: Colorado, Denver, county,	345454
SRR26798817	PRJNA938474	SAMN38220075	Oregon State University	2022-11-10	USA: Oregon,	1100
SRR23325269	PRJNA907019	SAMN33037584	WA_GT	2023-01-27	USA: Washington,	35812
SRR16776050	PRJNA748354	SAMN26199368	University of Missouri	2021-07-26	USA: Missouri, USA: Missouri,	1500
SRR23364559	PRJNA839090	SAMN33192068	Biobot Analytics	2023-01-23/2023-01-24	USA: Iowa,	5201
ERR9813613	PRJEB53325	SAMEA14508770	University of Liverpool	2021-01-22	United Kingdom,
SRR23293930	PRJNA850375	SAMN32980185	CDPHE-COVID	2022-06-16	USA: Colorado, La Plata, county,	1786
ERR10059425	PRJEB55313	SAMEA110612037	University of Liverpool	2021-12-14	United Kingdom,
ERR10066505	PRJEB55313	SAMEA110597921	University of Liverpool	2022-01-28	United Kingdom,
SRR20333143	PRJNA765346	SAMN29852899	WA_GT	2022-07-01	USA: Washington,	83000
ERR8610637	PRJEB48985	SAMEA13010429	CEMM RESEARCH CENTER FOR MOLECULAR MEDICINE OF THE AUSTRIAN ACADEMY OF SCIENCES	2021-11-21	Austria, 47.2537056370001, 16.278431228,
SRR20029237	PRJNA839090	SAMN29584915	Biobot Analytics	2022-06-20/2022-06-21	USA: Nevada,	246258
SRR25002284	PRJNA839090	SAMN35841930	Biobot Analytics	2023-06-12	USA: Arkansas,	5500
SRR22241783	PRJNA801677	SAMN31658366	Biobot Analytics	2022-04-24/2022-04-25	USA: Kentucky,	26400
SRR23366009	PRJNA850375	SAMN33194520	CDPHE-COVID	2022-08-25	USA: Colorado, Weld, county,	83319
SRR15240565	PRJNA748354	SAMN26199198	University of Missouri	2021-06-08	USA: Missouri, USA: Missouri,	15906
ERR9812919	PRJEB53325	SAMEA14508443	University of Liverpool	2020-12-17	United Kingdom,
SRR26798820	PRJNA938474	SAMN38220090	Oregon State University	2022-11-16	USA: Oregon,	27748
ERR7426399	PRJEB48985	SAMEA10801971	CEMM RESEARCH CENTER FOR MOLECULAR MEDICINE OF THE AUSTRIAN ACADEMY OF SCIENCES	2021-02-02	Austria, 47.85974424, 13.00252397,
ERR10049208	PRJEB55313	SAMEA110599732	University of Liverpool	2022-01-14	United Kingdom,
SRR25192421	PRJNA812604	SAMN36357467	UPHL_ID	2023-06-13	USA: Utah,	92047
SRR22879001	PRJNA850375	SAMN32378486	CDPHE-COVID	2022-02-28	USA: Colorado, Eagle, county,	19286
ERR10065859	PRJEB55313	SAMEA110631668	University of Liverpool	2021-10-29	United Kingdom,
SRR26786237	PRJNA850375	SAMN38182005	CDPHE-COVID	2023-09-18	USA: Colorado, Otero, county,	29643
SRR25186236	PRJNA850375	SAMN35821485	CDPHE-COVID	2023-05-16	USA: Colorado, Teller, county,	7143
SRR26393995	PRJNA874025	SAMN37831834	DCLS-NGS	2023-02-06	USA: Virginia,	350000
SRR24958422	PRJNA889839	SAMN35793887	Wisconsin State Laboratory of Hygiene	2023-05-31	USA: Wisconsin,	>
SRR25300203	PRJNA957477	SAMN36468813	verily_ww	2022-10-13	USA: California,	250000
SRR15240666	PRJNA748354	SAMN26199217	University of Missouri	2021-05-24	USA: Missouri, USA: Missouri,	Not Collected
SRR15882450	PRJNA746354	SAMN21418204	Biobot Analytics	2021-08-17/2021-08-18	USA: Ohio,	313158
ERR10069028	PRJEB55313	SAMEA110607692	University of Liverpool	2021-12-12	United Kingdom,
SRR25651056	PRJNA957477	SAMN36998411	verily_ww	2023-05-09	USA: California,	740000
ERR10065054	PRJEB55313	SAMEA110634195	University of Liverpool	2022-01-26	United Kingdom,
SRR23049672	PRJNA886720	SAMN32678625	CLT	2022-11-15	USA: North Carolina,	89616
SRR22043700	PRJNA839090	SAMN31440755	Biobot Analytics	2022-10-09/2022-10-10	USA: Minnesota,	1950000
SRR24837599	PRJNA907019	SAMN35643915	WA_GT	2023-05-19	USA: Washington,	120000
SRR16038054	PRJNA746354	SAMN21209625	Biobot Analytics	2021-08-11/2021-08-12	USA: Utah,	65000
SRR23590470	PRJNA850375	SAMN33416698	CDPHE-COVID	2022-11-28	USA: Colorado, Weld, county,	83319
SRR24057634	PRJNA896645	SAMN34060815	US CDC NWSS	2022-11-13	USA: Ohio,	24677
SRR26774481	PRJNA896605	SAMN38187270	US CDC NWSS	2023-10-03	USA: New York,	6280
SRR24837581	PRJNA907019	SAMN35643920	WA_GT	2023-05-18	USA: Washington,	117072
SRR17843586	PRJNA757447	SAMN25553854	CFSAN	2022-01-20	USA: Maryland,	29758
SRR25429862	PRJNA812604	SAMN36715939	UPHL_ID	2023-06-22	USA: Utah,	515494
ERR9862405	PRJEB44932	SAMEA110149924	Swiss Institute of Bioinformatics, Switzerland	2021-03-17	Switzerland, 47.4007, 8.481, ZH - Z√ºrich - ARA Werdh√∂lzli,
SRR21450435	PRJNA812604	SAMN30695249	UPHL_ID	2022-08-02	USA: Utah,	6790
ERR10060174	PRJEB55313	SAMEA110617024	University of Liverpool	2022-02-15	United Kingdom,
SRR25240955	PRJNA839090	SAMN36408677	Biobot Analytics	2023-06-19/2023-06-20	USA: Connecticut,	19500
SRR25299996	PRJNA957477	SAMN36468833	verily_ww	2022-11-05	USA: California,	250000
ERR10067732	PRJEB55313	SAMEA110629522	University of Liverpool	2021-12-29	United Kingdom,
SRR27067165	PRJNA1039783	SAMN38578404	pa_dohbol	2023-06-21	USA: Pennsylvania,	25000
SRR24301910	PRJNA850375	SAMN34368861	CDPHE-COVID	2023-01-30	USA: Colorado, Larimer, county,	23194
SRR27148554	PRJNA896605	SAMN38285049	US CDC NWSS	2023-10-12	USA: New York,	2854
ERR9861496	PRJEB44932	SAMEA110149016	Swiss Institute of Bioinformatics, Switzerland	2021-10-04	Switzerland, 46.0096, 8.9177, TI - Lugano - CDA Lugano,
ERR5922307	PRJEB44932	SAMEA8745865	Swiss Institute of Bioinformatics, Switzerland	2020-12-17	Switzerland, 47.4007, 8.481, ZH - Z√ºrich - ARA Werdh√∂lzli,
SRR22241880	PRJNA801677	SAMN31658002	Biobot Analytics	2022-04-05/2022-04-06	USA: Kansas,	66377
ERR7426728	PRJEB48985	SAMEA10802378	CEMM RESEARCH CENTER FOR MOLECULAR MEDICINE OF THE AUSTRIAN ACADEMY OF SCIENCES	2021-03-21	Liechtenstein, 47.216667, 9.5,
ERR10067679	PRJEB55313	SAMEA110603375	University of Liverpool	2021-10-03	United Kingdom,
SRR24093746	PRJNA896645	SAMN34099038	US CDC NWSS	2022-01-18	USA: Ohio,	45000
SRR24037673	PRJNA896645	SAMN34032220	US CDC NWSS	2022-06-05	USA: Ohio,	3300
SRR24128159	PRJNA839090	SAMN34137532	Biobot Analytics	2023-03-30	USA: Maine,	21000
ERR10063297	PRJEB55313	SAMEA110595774	University of Liverpool	2022-03-08	United Kingdom,
SRR23386103	PRJNA842493	SAMN33185363	Disease Prevention and Control	2022-08-01	USA: Texas, Houston,	20920
SRR27089277	PRJNA812604	SAMN38673239	UPHL_ID	2023-10-31	USA: Utah,	209645
SRR22260176	PRJNA801677	SAMN31661565	Biobot Analytics	2022-10-04/2022-10-05	USA: Virginia,	300000
SRR26775847	PRJNA896605	SAMN38190361	US CDC NWSS	2023-06-07	USA: New York,	38037
SRR22242044	PRJNA801677	SAMN31658458	Biobot Analytics	2022-04-29/2022-04-30	USA: Massachusetts,	1075656
SRR21204144	PRJNA873764	SAMN30501082	Northwestern University	2021-09-22	USA: Illinois,	NA
SRR22242276	PRJNA801677	SAMN31658317	Biobot Analytics	2022-04-24/2022-04-25	USA: Massachusetts,	1075656
SRR26249447	PRJNA889839	SAMN37637768	Wisconsin State Laboratory of Hygiene	2023-09-20	USA: Wisconsin,	<
SRR25641755	PRJNA886720	SAMN36991301	CLT	2023-05-12	USA: North Carolina,	67743
SRR24866419	PRJNA839090	SAMN35663429	Biobot Analytics	2023-05-29/2023-05-30	USA: Maryland,	22000
SRR26071817	PRJNA812604	SAMN37413570	UPHL_ID	2023-08-31	USA: Utah,	8530
SRR23904933	PRJNA946141	SAMN33812458	University of Miami	2022-05-18	USA: Florida,	643
SRR19845485	PRJNA801677	SAMN29332975	Biobot Analytics	2022-03-23/2022-03-24	USA: Massachusetts,	1000000
ERR9812695	PRJEB53325	SAMEA14509249	University of Liverpool	2021-03-01	United Kingdom,
SRR23037923	PRJNA839090	SAMN32206528	Biobot Analytics	2022-11-28/2022-11-29	USA: California,	494300
ERR10053407	PRJEB55313	SAMEA110608921	University of Liverpool	2021-12-04	United Kingdom,
SRR25593022	PRJNA1004046	SAMN36920917	The University of Hong Kong	2022-07-20	Hong Kong,	3.61667e+06
SRR18128123	PRJNA748354	SAMN26209962	University of Missouri	2021-12-28	USA: Missouri, USA: Missouri,	123180
SRR17815470	PRJNA801677	SAMN25374447	Biobot Analytics	2021-11-30/2021-12-01	USA: Virginia,	80000
SRR22911106	PRJNA847239	SAMN32478532	ASU_WBE	2021-12-06	USA: Arizona, Maricopa, Mesa,	missing
SRR17853773	PRJNA735936	SAMN25563828	University of Louisville	2022-01-24	USA: Kentucky,	11203
SRR20318508	PRJNA796340	SAMN29836569	Houston_WBE_SARS-CoV-2	2021-04-19	USA: Texas, Houston,	20758
SRR24482438	PRJNA812604	SAMN35012047	UPHL_ID	2023-04-18	USA: Utah,	36244
SRR22878739	PRJNA850375	SAMN32378698	CDPHE-COVID	2022-02-17	USA: Colorado, Broomfield, county,	53356
SRR22554054	PRJNA839090	SAMN32075949	Biobot Analytics	2022-11-20/2022-11-21	USA: Massachusetts,	12000
SRR26441336	PRJNA874025	SAMN37884816	DCLS-NGS	2023-02-26	USA: Virginia,	330000
ERR7426163	PRJEB48985	SAMEA10801734	CEMM RESEARCH CENTER FOR MOLECULAR MEDICINE OF THE AUSTRIAN ACADEMY OF SCIENCES	2020-10-18	Austria, 47.65417413, 13.122223,
ERR10057896	PRJEB55313	SAMEA110616433	University of Liverpool	2021-11-23	United Kingdom,
SRR24433153	PRJNA839090	SAMN34586315	Biobot Analytics	2023-04-23/2023-04-24	USA: Louisiana,	27000
SRR24029735	PRJNA896645	SAMN33997221	US CDC NWSS	2022-04-17	USA: Ohio,	7000
SRR23064240	PRJNA916913	SAMN32287945	University of Nevada, Reno	2022-09	USA: Nevada, Reno,	318000
SRR21194222	PRJNA839090	SAMN30486400	Biobot Analytics	2022-08-10/2022-08-11	USA: South Dakota,	13289
SRR23366519	PRJNA850375	SAMN33194069	CDPHE-COVID	2022-08-16	USA: Colorado, Summit, county,	18571
SRR25343315	PRJNA839090	SAMN36618089	Biobot Analytics	2023-07-10/2023-07-11	USA: South Carolina,	140280
ERR7427652	PRJEB48985	SAMEA10803334	CEMM RESEARCH CENTER FOR MOLECULAR MEDICINE OF THE AUSTRIAN ACADEMY OF SCIENCES	2021-07-07	Austria, 46.6103218, 13.49113691,
SRR23366332	PRJNA850375	SAMN33194092	CDPHE-COVID	2022-08-15	USA: Colorado, Routt, county,	43741
ERR9861284	PRJEB44932	SAMEA110148815	Swiss Institute of Bioinformatics, Switzerland	2021-11-16	Switzerland, 47.4007, 8.481, ZH - Z√ºrich - ARA Werdh√∂lzli,
SRR25652479	PRJNA957477	SAMN36997901	verily_ww	2023-05-08	USA: California,	73000
SRR24481862	PRJNA839090	SAMN35008504	Biobot Analytics	2023-04-25/2023-04-26	USA: New York,	848328
ERR10054169	PRJEB55313	SAMEA110611957	University of Liverpool	2021-11-24	United Kingdom,
SRR25585226	PRJNA839090	SAMN36911384	Biobot Analytics	2023-08-01	USA: Texas,	9079
SRR24837999	PRJNA850375	SAMN35627913	CDPHE-COVID	2023-04-20	USA: Colorado, Pitkin, county,	17571
SRR22128750	PRJNA839090	SAMN31553110	Biobot Analytics	2022-10-17	USA: Virginia,	9340
SRR26799263	PRJNA938474	SAMN38220641	Oregon State University	2022-09-14	USA: Oregon,	14206
SRR26777485	PRJNA896605	SAMN38192139	US CDC NWSS	2023-04-05	USA: New York,	3581
ERR10063790	PRJEB55313	SAMEA110619350	University of Liverpool	2022-02-08	United Kingdom,
ERR10057907	PRJEB55313	SAMEA110595712	University of Liverpool	2021-11-11	United Kingdom,
ERR10065715	PRJEB55313	SAMEA110623136	University of Liverpool	2022-02-22	United Kingdom,
ERR11967211	PRJEB65603	SAMEA114317299	statens serum institut	2023-08-08	Denmark, 56.1797, 10.17251,
ERR10048694	PRJEB55313	SAMEA110622847	University of Liverpool	2021-10-24	United Kingdom,
SRR24761621	PRJNA839090	SAMN35526913	Biobot Analytics	2023-05-17/2023-05-18	USA: Tennessee,	60500
SRR21473853	PRJNA839090	SAMN30718558	Biobot Analytics	2022-08-22/2022-08-23	USA: Virginia,	20000
SRR24057053	PRJNA896645	SAMN34061736	US CDC NWSS	2022-12-18	USA: Ohio,	12000
SRR25652866	PRJNA957477	SAMN36998041	verily_ww	2023-06-16	USA: California,	73000
SRR26776768	PRJNA896605	SAMN38191329	US CDC NWSS	2023-05-13	USA: New York,	26270
SRR23981998	PRJNA839090	SAMN33939677	Biobot Analytics	2023-03-15/2023-03-16	USA: Wyoming,	13036
ERR10055548	PRJEB55313	SAMEA110622767	University of Liverpool	2022-01-05	United Kingdom,
SRR24831757	PRJNA896161	SAMN35628492	HARRISLAB	2023-04-17	USA: North Carolina,	7776
ERR10070631	PRJEB55313	SAMEA110620490	University of Liverpool	2022-01-23	United Kingdom,
SRR26776835	PRJNA896605	SAMN38191620	US CDC NWSS	2023-04-30	USA: New York,	39352
SRR21111213	PRJNA839090	SAMN30004439	Biobot Analytics	2022-07-11/2022-07-12	USA: Virginia,	65000
ERR10063259	PRJEB55313	SAMEA110616260	University of Liverpool	2022-02-26	United Kingdom,
SRR17724336	PRJNA765612	SAMN25231041	University of Nevada Reno	2021-10-15	USA: Nevada,	300000
SRR23716895	PRJNA839090	SAMN32771528	Biobot Analytics	2022-12-26/2022-12-27	USA: Hawaii,	48519
SRR19845395	PRJNA801677	SAMN29332906	Biobot Analytics	2022-03-20/2022-03-21	USA: Indiana,	100000
SRR20679986	PRJNA839090	SAMN30004384	Biobot Analytics	2022-07-10/2022-07-11	USA: Washington,	896000
SRR23043727	PRJNA850375	SAMN32669164	CDPHE-COVID	2022-03-29	USA: Colorado, El Paso, county,	34286
SRR24687255	PRJNA850375	SAMN35304889	CDPHE-COVID	2023-01-11	USA: Colorado, Las Animas, county,	14286
SRR19896313	PRJNA853770	SAMN29402966	University of Georgia	2022-02-14	not applicable,	1000_U
SRR17867403	PRJNA766696	SAMN25601918	fda_az	2021-12-06	USA: Arizona, Yuma County,	8271
SRR22241890	PRJNA801677	SAMN31657918	Biobot Analytics	2022-04-04	USA: New Hampshire,	9500
SRR24834588	PRJNA839090	SAMN35638271	Biobot Analytics	2023-05-22/2023-05-23	USA: North Dakota,	67000
SRR24054608	PRJNA896645	SAMN34057746	US CDC NWSS	2022-09-18	USA: Ohio,	313158
SRR24215566	PRJNA812604	SAMN34250013	UPHL_ID	2023-03-23	USA: Utah,	6790
ERR10064110	PRJEB55313	SAMEA110608354	University of Liverpool	2022-01-15	United Kingdom,
SRR25192448	PRJNA812604	SAMN36357443	UPHL_ID	2023-06-13	USA: Utah,	29513
SRR26773154	PRJNA896605	SAMN38190599	US CDC NWSS	2023-05-30	USA: New York,	14475
SRR23753120	PRJNA839090	SAMN33685328	Biobot Analytics	2023-02-28	USA: Rhode Island,	11000
SRR17887970	PRJNA771693	SAMN25655967	TGen North	2020-11-10	USA: Arizona,	missing
ERR10053600	PRJEB55313	SAMEA110612065	University of Liverpool	2022-01-11	United Kingdom,
SRR25791204	PRJNA889839	SAMN37196273	Wisconsin State Laboratory of Hygiene	2023-08-14	USA: Wisconsin,	<
SRR23590544	PRJNA850375	SAMN33416747	CDPHE-COVID	2022-12-08	USA: Colorado, Denver, county,	709904
SRR22324280	PRJNA748354	SAMN31772129	University of Missouri	2022-10-02	USA: Missouri, USA: Missouri,	360000
SRR26077945	PRJNA748354	SAMN37419956	University of Missouri	2023-08-23	USA: Missouri, USA: Missouri,	9000
ERR10057997	PRJEB55313	SAMEA110616833	University of Liverpool	2021-11-18	United Kingdom,
SRR24764859	PRJNA774274	SAMN35529565	NJDA	2022-02-16	USA: New Jersey,	50000
ERR10054171	PRJEB55313	SAMEA110636859	University of Liverpool	2021-10-14	United Kingdom,
SRR19787339	PRJNA839090	SAMN29252418	Biobot Analytics	2022-06-05/2022-06-06	USA: Maine,	3000
SRR16037197	PRJNA746354	SAMN21584004	Biobot Analytics	2021-08-10/2021-08-11	USA: Illinois,	161000
ERR10063794	PRJEB55313	SAMEA110618900	University of Liverpool	2022-03-05	United Kingdom,
SRR19787359	PRJNA839090	SAMN29252429	Biobot Analytics	2022-06-05/2022-06-06	USA: North Carolina,	10000
SRR22911478	PRJNA847239	SAMN32478851	ASU_WBE	2022-02-28	USA: Washington, Walla Walla, Walla Walla,	missing
SRR25833270	PRJNA896645	SAMN37213857	US CDC NWSS	2023-08-20	USA: Ohio,	13169
SRR26936815	PRJNA938474	SAMN38393339	Oregon State University	2022-09-19	USA: Oregon,	58856
SRR27667302	PRJNA1067101	SAMN39514693	Symbiosis School of Biological Scineces, Symbiosis International (Deemed University)	2022-06-17	India: Harris Bridge, Dapodi, Pune, Maharashtra,	NA
SRR22312605	PRJNA850375	SAMN31756468	CDPHE-COVID	2021-08-02	USA: Colorado, Larimer, county,	66429
SRR22128802	PRJNA839090	SAMN31553195	Biobot Analytics	2022-10-17/2022-10-18	USA: Maine,	8514
SRR20696399	PRJNA765612	SAMN30027688	University of Nevada Reno	2022-07-15	USA: Nevada,	300000
ERR7426229	PRJEB48985	SAMEA10801800	CEMM RESEARCH CENTER FOR MOLECULAR MEDICINE OF THE AUSTRIAN ACADEMY OF SCIENCES	2020-12-07	Austria, 46.71209093, 14.08170529,
ERR9812889	PRJEB53325	SAMEA14508300	University of Liverpool	2020-11-05	United Kingdom,
SRR18543661	PRJNA801677	SAMN27108342	Biobot Analytics	2022-02-08/2022-02-09	USA: Pennsylvania,	70000
SRR25304863	PRJNA862960	SAMN36502855	Biobot Analytics	2023-07-04/2023-07-05	USA: Pennsylvania,	200000
SRR23386171	PRJNA842493	SAMN33186095	Disease Prevention and Control	2022-12-19	USA: Texas, Houston,	85129
ERR10070709	PRJEB55313	SAMEA110627354	University of Liverpool	2022-01-16	United Kingdom,
SRR19787330	PRJNA839090	SAMN29252507	Biobot Analytics	2022-06-06/2022-06-07	USA: Maine,	3000
ERR10070588	PRJEB55313	SAMEA110624767	University of Liverpool	2021-10-03	United Kingdom,
SRR23510442	PRJNA850375	SAMN33338342	CDPHE-COVID	2022-10-13	USA: Colorado, Summit, county,	14286
SRR19433248	PRJNA812604	SAMN28704007	UPHL_ID	2022-03-15	USA: Utah,	36244
ERR10050172	PRJEB55313	SAMEA110625307	University of Liverpool	2022-01-07	United Kingdom,
SRR22911054	PRJNA847239	SAMN32478651	ASU_WBE	2021-12-20	USA: Washington, Clallam, Sequim,	missing
SRR24886299	PRJNA812604	SAMN35687425	UPHL_ID	2023-05-30	USA: Utah,	21443
ERR10069157	PRJEB55313	SAMEA110605268	University of Liverpool	2022-02-18	United Kingdom,
SRR20326017	PRJNA839090	SAMN29845018	Biobot Analytics	2022-07-04/2022-07-05	USA: Washington,	789000
SRR24837889	PRJNA850375	SAMN35627990	CDPHE-COVID	2023-04-13	USA: Colorado, Las Animas, county,	14286
SRR24834618	PRJNA839090	SAMN35638319	Biobot Analytics	2023-05-22/2023-05-23	USA: North Carolina,	10000
SRR25304877	PRJNA862960	SAMN36502856	Biobot Analytics	2023-07-04/2023-07-05	USA: Pennsylvania,	25000
SRR22175155	PRJNA757447	SAMN31581316	FDA	2022-10-18	USA: Mississippi,	36969
SRR24529617	PRJNA896645	SAMN35065306	US CDC NWSS	2021-12-26	USA: Ohio,	47500
SRR26544081	PRJNA748354	SAMN38016038	University of Missouri	2023-10-17	USA: Missouri, USA: Missouri,	451367
SRR26774840	PRJNA896605	SAMN38188023	US CDC NWSS	2023-09-05	USA: New York,	6729
SRR26773887	PRJNA896605	SAMN38188805	US CDC NWSS	2023-08-03	USA: New York,	1704
SRR25404293	PRJNA839090	SAMN36696198	Biobot Analytics	2023-07-04/2023-07-05	USA: North Carolina,	20000
SRR22474863	PRJNA839090	SAMN31952155	Biobot Analytics	2022-11-15/2022-11-16	USA: Minnesota,	300000
SRR19512757	PRJNA812604	SAMN28814969	UPHL_ID	2022-04-21	USA: Utah,	102624
SRR16828138	PRJNA771693	SAMN22937889	TGen North	2021-01-18	USA: Georgia,	missing
SRR15505104	PRJNA741211	SAMN20813847	Yale School of Public Health	2021-01-15	USA: Connecticut, New Haven,	200000
ERR10057176	PRJEB55313	SAMEA110593111	University of Liverpool	2021-10-06	United Kingdom,
SRR15240964	PRJNA748354	SAMN26199211	University of Missouri	2021-05-11	USA: Missouri, USA: Missouri,	506
SRR23906101	PRJNA850375	SAMN33817337	CDPHE-COVID	2022-12-27	USA: Colorado, Pueblo, county,	96515
SRR15706825	PRJNA746354	SAMN21209536	Biobot Analytics	2021-08-09/2021-08-10	USA: Montana,	68015
ERR10554092	PRJEB57192	SAMEA112140821	university of exeter	2022-01-18	United Kingdom,
SRR25503651	PRJNA839090	SAMN36823410	Biobot Analytics	2023-07-24/2023-07-25	USA: Tennessee,	600000
SRR25652665	PRJNA957477	SAMN36998101	verily_ww	2023-07-06	USA: California,	58496
SRR24323728	PRJNA850375	SAMN34371170	CDPHE-COVID	2023-03-02	USA: Colorado, Douglas, county,	14286
SRR23037919	PRJNA839090	SAMN32206370	Biobot Analytics	2022-11-27/2022-11-28	USA: Washington,	288000
SRR25300231	PRJNA957477	SAMN36468609	verily_ww	2022-02-11	USA: California,	1480000
SRR20021246	PRJNA748354	SAMN29580113	University of Missouri	2022-06-01	USA: Missouri, USA: Missouri,	9000
SRR24594814	PRJNA839090	SAMN35118942	Biobot Analytics	2023-05-01/2023-05-02	USA: New Jersey,	1300000
ERR10052122	PRJEB55313	SAMEA110630096	University of Liverpool	2022-01-23	United Kingdom,
SRR22236261	PRJNA801677	SAMN31659770	Biobot Analytics	2022-06-20/2022-06-21	USA: South Carolina,	140280
SRR24049315	PRJNA839090	SAMN34051960	Biobot Analytics	2023-03-22/2023-03-23	USA: Iowa,	5201
SRR24509693	PRJNA839090	SAMN35043439	Biobot Analytics	2023-04-30/2023-05-01	USA: Washington,	288000
ERR10055925	PRJEB55313	SAMEA110615821	University of Liverpool	2021-11-25	United Kingdom,
ERR10065563	PRJEB55313	SAMEA110614346	University of Liverpool	2022-03-09	United Kingdom,
SRR22911496	PRJNA847239	SAMN32478395	ASU_WBE	2021-10-25	USA: New Mexico, San Juan, Farmington,	missing
SRR21966368	PRJNA886720	SAMN31364468	CLT	2022-08-15	USA: North Carolina,	8459
ERR7565961	PRJEB48206	SAMEA11458843	ERASMUS MC, UNIVERISTY MEDICAL CENTER	2020-10-30	Netherlands, Rotterdam, Pretorialaan,
SRR24746466	PRJNA812604	SAMN35438184	UPHL_ID	2023-05-09	USA: Utah,	209645
SRR25413242	PRJNA748354	SAMN36701960	University of Missouri	2023-07-03	USA: Missouri, USA: Missouri,	76759
SRR25791093	PRJNA886720	SAMN37196145	CLT	2023-06-15	USA: North Carolina,	14320
ERR10065008	PRJEB55313	SAMEA110611508	University of Liverpool	2022-02-09	United Kingdom,
SRR26776634	PRJNA896605	SAMN38190532	US CDC NWSS	2023-05-31	USA: New York,	44876
SRR23077678	PRJNA748354	SAMN32727813	University of Missouri	2022-12-27	USA: Missouri, USA: Missouri,	12000
SRR18230270	PRJNA801677	SAMN26437129	Biobot Analytics	2022-01-10/2022-01-11	USA: New York,	30000
SRR17214098	PRJNA788395	SAMN23969618	McGill University	2021-03-17	Canada:Quebec,Montreal,	1700000
SRR25826479	PRJNA839090	SAMN37212876	Biobot Analytics	2023-08-20/2023-08-21	USA: Florida,	96136
SRR23363309	PRJNA839090	SAMN31719836	Biobot Analytics	2022-10-19	USA: New Mexico,	5852
SRR20021101	PRJNA748354	SAMN29580107	University of Missouri	2022-05-24	USA: Missouri, USA: Missouri,	7500
SRR19625335	PRJNA812604	SAMN28977973	UPHL_ID	2022-05-12	USA: Utah,	94484
SRR24062995	PRJNA896645	SAMN34067861	US CDC NWSS	2023-03-05	USA: Ohio,	24677
ERR10055617	PRJEB55313	SAMEA110639319	University of Liverpool	2021-12-29	United Kingdom,
SRR22911363	PRJNA847239	SAMN32478948	ASU_WBE	2022-04-25	USA: Washington, Walla Walla, Walla Walla,	missing
SRR20326042	PRJNA839090	SAMN29845096	Biobot Analytics	2022-07-04	USA: Hawaii,	6000
SRR24795277	PRJNA762029	SAMN35557788	FDA	2022-01-07	USA: Massachusetts,	94000
SRR17213549	PRJNA788395	SAMN23969521	McGill University	2021-06-07	Canada:Quebec,Laval,	420000
ERR9813698	PRJEB53325	SAMEA14509328	University of Liverpool	2021-06-02	United Kingdom,
SRR23102922	PRJNA839090	SAMN32771312	Biobot Analytics	2023-01-02/2023-01-03	USA: New Jersey,	40000
SRR24455842	PRJNA850375	SAMN34719301	CDPHE-COVID	2023-01-09	USA: Colorado, Summit, county,	28571
ERR12650317	PRJEB44932	SAMEA115181989	swiss pathogen surveillance platform (spsp)	2023-08-20	Switzerland, SZ,
SRR23906485	PRJNA850375	SAMN33817235	CDPHE-COVID	2023-01-17	USA: Colorado, Larimer, county,	17997
SRR18573664	PRJNA748354	SAMN27184643	University of Missouri	2022-03-01	USA: Missouri, USA: Missouri,	24174
ERR10551214	PRJEB57192	SAMEA112140511	university of exeter	2022-03-24	United Kingdom,
SRR21613730	PRJNA881396	SAMN30903184	University of California Berkeley	2021-11-04	USA: California,	325000
SRR18583144	PRJNA715712	SAMN27252831	The New School	2021-10-26	USA: New York, USA: Ney York,	Not Collected
ERR10049842	PRJEB55313	SAMEA110604438	University of Liverpool	2021-10-08	United Kingdom,
ERR10069517	PRJEB55313	SAMEA110631621	University of Liverpool	2022-02-06	United Kingdom,
SRR22128928	PRJNA839090	SAMN31553182	Biobot Analytics	2022-10-16/2022-10-17	USA: Maryland,	45000
SRR24099646	PRJNA812604	SAMN34104550	UPHL_ID	2023-03-07	USA: Utah,	89507
SRR22910705	PRJNA839090	SAMN32474687	Biobot Analytics	2022-12-04/2022-12-05	USA: Oregon,	45600
SRR22911298	PRJNA847239	SAMN32478483	ASU_WBE	2021-09-13	USA: Washington, Clallam, Sequim,	missing
SRR23905876	PRJNA748354	SAMN33812695	University of Missouri	2023-02-06	USA: Missouri, USA: Missouri,	11883
SRR25300769	PRJNA957477	SAMN36469047	verily_ww	2022-12-19	USA: California,	1500000
ERR10062401	PRJEB55313	SAMEA110634931	University of Liverpool	2021-12-18	United Kingdom,
SRR16776335	PRJNA748354	SAMN26199361	University of Missouri	2021-08-03	USA: Missouri, USA: Missouri,	8250
SRR19588619	PRJNA839090	SAMN28924251	Biobot Analytics	2022-05-25	USA: Florida,	776150
SRR24509718	PRJNA839090	SAMN35043485	Biobot Analytics	2023-05-01/2023-05-02	USA: Louisiana,	65364
SRR17453809	PRJNA748354	SAMN26199270	University of Missouri	2021-09-08	USA: Missouri, USA: Missouri,	8000
SRR22292115	PRJNA839090	SAMN31719792	Biobot Analytics	2022-10-17/2022-10-18	USA: North Carolina,	26000
SRR25726404	PRJNA839090	SAMN37109250	Biobot Analytics	2023-08-14/2023-08-15	USA: Florida,	197000
SRR16776090	PRJNA748354	SAMN26199362	University of Missouri	2021-07-27	USA: Missouri, USA: Missouri,	10730
SRR16775914	PRJNA748354	SAMN26199361	University of Missouri	2021-08-03	USA: Missouri, USA: Missouri,	Not Collected
SRR24190646	PRJNA842493	SAMN34223462	Disease Prevention and Control	2023-03-13	USA: Texas, Houston,	124000
SRR25305224	PRJNA839090	SAMN36503039	Biobot Analytics	2023-07-05/2023-07-06	USA: Arkansas,	92000
SRR23590445	PRJNA850375	SAMN33416807	CDPHE-COVID	2022-10-04	USA: Colorado, El Paso, county,	9286
SRR24638233	PRJNA839090	SAMN35154938	Biobot Analytics	2023-05-09	USA: Rhode Island,	11000
ERR10052565	PRJEB55313	SAMEA110633553	University of Liverpool	2021-11-09	United Kingdom,
SRR25300149	PRJNA957477	SAMN36468623	verily_ww	2022-02-28	USA: California,	1480000
SRR15647092	PRJNA746354	SAMN21013733	Biobot Analytics	2021-08-04/2021-08-05	USA: Kansas,	112076
SRR26774163	PRJNA896605	SAMN38190039	US CDC NWSS	2023-06-20	USA: New York,	19679
SRR18539217	PRJNA819090	SAMN27104558	The Scripps Research Institute	2021-01-05 00:00:00+00:00	USA: California, UCSD Campus,	NA
SRR24323957	PRJNA850375	SAMN34371146	CDPHE-COVID	2023-02-23	USA: Colorado, Summit, county,	7857
ERR9785777	PRJEB48206	SAMEA14456835	ERASMUS MC, UNIVERISTY MEDICAL CENTER	2021-07-16	Netherlands, Rotterdam, Katendrecht,
SRR18583197	PRJNA715712	SAMN27252915	The New School	2021-11-08	USA: New York, USA: Ney York,	Not Collected
ERR10059237	PRJEB55313	SAMEA110633248	University of Liverpool	2021-12-02	United Kingdom,
SRR23343367	PRJNA931732	SAMN33097272	CSIR-National Chemical Laboratory, Pune	2022-01-24	India: Pune,	NA
SRR26796834	PRJNA938474	SAMN38218123	Oregon State University	2022-12-29	USA: Oregon,	9975
SRR21230078	PRJNA748354	SAMN30523531	University of Missouri	2022-08-15	USA: Missouri, USA: Missouri,	Not Collected
SRR16037225	PRJNA746354	SAMN21584050	Biobot Analytics	2021-08-08	USA: New York,	NA
ERR10049775	PRJEB55313	SAMEA110624206	University of Liverpool	2021-10-24	United Kingdom,
SRR22973439	PRJNA839090	SAMN32575678	Biobot Analytics	2022-12-15/2022-12-16	USA: Vermont,	3500
SRR24837992	PRJNA850375	SAMN35628074	CDPHE-COVID	2023-05-04	USA: Colorado, Boulder, county,	31429
SRR21194311	PRJNA839090	SAMN30486546	Biobot Analytics	2022-08-10/2022-08-11	USA: Virginia,	5000
SRR23904880	PRJNA946141	SAMN33811906	University of Miami	2022-02-09	USA: Florida,	1069
ERR10062411	PRJEB55313	SAMEA110592880	University of Liverpool	2022-01-18	United Kingdom,
SRR17214397	PRJNA788395	SAMN23969411	McGill University	2021-06-10	Canada:Quebec,Laval,	420000
SRR23905035	PRJNA946141	SAMN33812117	University of Miami	2021-12-21	USA: Florida,	829725
SRR23590539	PRJNA850375	SAMN33416752	CDPHE-COVID	2022-12-08	USA: Colorado, Larimer, county,	66429
SRR20020890	PRJNA748354	SAMN29580108	University of Missouri	2022-05-31	USA: Missouri, USA: Missouri,	14477
ERR7566216	PRJEB48206	SAMEA11459099	ERASMUS MC, UNIVERISTY MEDICAL CENTER	2021-04-14	Netherlands, Rotterdam, Wolphaertsbocht,
ERR10049174	PRJEB55313	SAMEA110598545	University of Liverpool	2021-11-26	United Kingdom,
ERR10068953	PRJEB55313	SAMEA110625074	University of Liverpool	2021-11-12	United Kingdom,
ERR10053538	PRJEB55313	SAMEA110594707	University of Liverpool	2021-12-21	United Kingdom,
SRR24099686	PRJNA812604	SAMN34104513	UPHL_ID	2023-03-02	USA: Utah,	1322
SRR23906435	PRJNA850375	SAMN33817410	CDPHE-COVID	2022-12-05	USA: Colorado, Gunnison, county,	30000
SRR23905262	PRJNA946141	SAMN33812003	University of Miami	2022-06-29	USA: Florida,	340
SRR23293802	PRJNA850375	SAMN32980043	CDPHE-COVID	2022-06-13	USA: Colorado, Eagle, county,	30714
SRR26077994	PRJNA748354	SAMN37419950	University of Missouri	2023-08-29	USA: Missouri, USA: Missouri,	33540
SRR24162565	PRJNA812604	SAMN34174317	UPHL_ID	2023-03-28	USA: Utah,	19936
ERR10054086	PRJEB55313	SAMEA110616464	University of Liverpool	2021-12-11	United Kingdom,
ERR10058799	PRJEB55313	SAMEA110619188	University of Liverpool	2021-11-24	United Kingdom,
SRR17568740	PRJNA796340	SAMN24849675	Houston_WBE_SARS-CoV-2	2021-03-15T00:00:00Z	USA: Texas, Houston,	16030
SRR22720110	PRJNA839090	SAMN32206419	Biobot Analytics	2022-11-28/2022-11-29	USA: Louisiana,	65364
SRR23103087	PRJNA839090	SAMN32771485	Biobot Analytics	2023-01-04/2023-01-05	USA: Texas,	500000
SRR25602222	PRJNA839090	SAMN36935671	Biobot Analytics	2023-07-26/2023-07-27	USA: North Carolina,	12000
ERR10061568	PRJEB55313	SAMEA110637553	University of Liverpool	2022-03-10	United Kingdom,
SRR15291240	PRJNA746354	SAMN20445199	Biobot Analytics	2021-07-06/2021-07-07	USA: California,	15000
SRR15202340	PRJNA746354	SAMN20331274	Biobot Analytics	2021-06-28	USA: US Virgin Islands,	25000
SRR23905134	PRJNA946141	SAMN33812403	University of Miami	2021-12-21	USA: Florida,	414
SRR23366130	PRJNA850375	SAMN33194454	CDPHE-COVID	2022-08-02	USA: Colorado, Ouray, county,	2152
SRR23038368	PRJNA839090	SAMN32663768	Biobot Analytics	2022-12-27/2022-12-28	USA: Arkansas,	10200
SRR17978141	PRJNA801677	SAMN25850117	Biobot Analytics	2021-12-15	USA: Maryland,	3000
SRR18230227	PRJNA801677	SAMN26437197	Biobot Analytics	2022-01-11/2022-01-12	USA: Massachusetts,	1000000
SRR24055001	PRJNA896645	SAMN34058446	US CDC NWSS	2022-08-14	USA: Ohio,	15284
ERR10063184	PRJEB55313	SAMEA110595332	University of Liverpool	2022-01-19	United Kingdom,
SRR26528112	PRJNA1031245	SAMN37987340	CLT	2023-04-10	USA: North Carolina,	not applicable
ERR12330957	PRJEB61810	SAMEA114705260	Uppsala University	2023-04-11	Sweden, 59.35, 17.97, Bromma reningsverk Stockholm Vatten Och Avfall,
SRR22306446	PRJNA812604	SAMN31746337	UPHL_ID	2022-10-11	USA: Utah,	64533
SRR24010407	PRJNA839090	SAMN33975408	Biobot Analytics	2023-01-30/2023-01-31	USA: Vermont,	3000
ERR10060369	PRJEB55313	SAMEA110637395	University of Liverpool	2022-01-18	United Kingdom,
SRR23366441	PRJNA850375	SAMN33194440	CDPHE-COVID	2022-08-01	USA: Colorado, Arapahoe, county,	25714
ERR10068302	PRJEB55313	SAMEA110605522	University of Liverpool	2021-11-28	United Kingdom,
SRR23752715	PRJNA839090	SAMN33603422	Biobot Analytics	2023-02-21/2023-02-22	USA: Nevada,	200000
SRR22878758	PRJNA850375	SAMN32378638	CDPHE-COVID	2022-01-27	USA: Colorado, Larimer, county,	9292
SRR26150513	PRJNA850375	SAMN37513813	CDPHE-COVID	2023-08-21	USA: Colorado, El Paso, county,	102204
SRR22710078	PRJNA850375	SAMN32131047	CDPHE-COVID	2021-12-27	USA: Colorado, Adams Arapahoe, county,	268004
SRR22910102	PRJNA839090	SAMN32474337	Biobot Analytics	2022-12-12	USA: Texas,	350
ERR10068123	PRJEB55313	SAMEA110631615	University of Liverpool	2021-10-15	United Kingdom,
SRR26030290	PRJNA839090	SAMN37350640	Biobot Analytics	2023-08-27/2023-08-28	USA: New York,	283428
ERR9850927	PRJEB53227	SAMEA110136523	national institute of biology	2021-08-17	Slovenia, 46, 15,
ERR10057415	PRJEB55313	SAMEA110613224	University of Liverpool	2021-11-30	United Kingdom,
SRR26681892	PRJNA957477	SAMN38117668	verily_ww	2023-10-23	USA: California,	NA
SRR25300822	PRJNA957477	SAMN36468988	verily_ww	2022-07-27	USA: California,	1500000
SRR25299756	PRJNA957477	SAMN36468740	verily_ww	2022-07-19	USA: California,	250000
SRR21959010	PRJNA839090	SAMN31352631	Biobot Analytics	2022-10-02/2022-10-03	USA: Arkansas,	27000
SRR23055935	PRJNA916712	SAMN32674181	Tata Institute for Genetics and Society	2022-01-17	India:Bengaluru,K ,	2480000
ERR9861602	PRJEB44932	SAMEA110149122	Swiss Institute of Bioinformatics, Switzerland	2021-09-10	Switzerland, 47.4007, 8.481, ZH - Z√ºrich - ARA Werdh√∂lzli,
SRR17853643	PRJNA735936	SAMN25563477	University of Louisville	2021-08-23	USA: Kentucky,	10739
SRR22241897	PRJNA801677	SAMN31657911	Biobot Analytics	2022-04-03/2022-04-04	USA: New Jersey,	250000
SRR15529231	PRJNA746354	SAMN20841436	Biobot Analytics	2021-07-22/2021-07-23	USA: Oklahoma,	442168
SRR23043977	PRJNA850375	SAMN32669585	CDPHE-COVID	2022-04-04	USA: Colorado, Pueblo, county,	96515
ERR8610915	PRJEB48985	SAMEA13010709	CEMM RESEARCH CENTER FOR MOLECULAR MEDICINE OF THE AUSTRIAN ACADEMY OF SCIENCES	2021-12-20	Austria, 47.3872744610001, 15.106462516,
SRR25651253	PRJNA957477	SAMN36998466	verily_ww	2023-06-01	USA: California,	750000
SRR22312752	PRJNA850375	SAMN31756495	CDPHE-COVID	2021-05-20	USA: Colorado, Broomfield, county,	53356
ERR7565797	PRJEB48206	SAMEA11458679	ERASMUS MC, UNIVERISTY MEDICAL CENTER	2021-05-12	Netherlands, Rotterdam, Pretorialaan-Zuidplein,
SRR26775410	PRJNA896605	SAMN38193416	US CDC NWSS	2023-02-06	USA: New York,	278775
SRR23386149	PRJNA842493	SAMN33186115	Disease Prevention and Control	2022-12-26	USA: Texas, Houston,	124000
SRR25641419	PRJNA886720	SAMN36990524	CLT	2023-06-22	USA: North Carolina,	14320
SRR15202375	PRJNA746354	SAMN20331380	Biobot Analytics	2021-06-29/2021-06-30	USA: New Hampshire,	9500
SRR22973636	PRJNA839090	SAMN32575622	Biobot Analytics	2022-12-19/2022-12-20	USA: Iowa,	102000
ERR9862582	PRJEB44932	SAMEA110150101	Swiss Institute of Bioinformatics, Switzerland	2021-04-16	Switzerland, 46.8707, 9.5293, GR - Chur - ARA Chur,
SRR21010610	PRJNA839090	SAMN30246798	Biobot Analytics	2022-07-25	USA: Arizona,	30000
ERR10054301	PRJEB55313	SAMEA110637401	University of Liverpool	2021-10-12	United Kingdom,
SRR20681737	PRJNA735936	SAMN30006291	University of Louisville	2022-06-20	USA: Kentucky,	31269
SRR22554188	PRJNA839090	SAMN32076031	Biobot Analytics	2022-11-20/2022-11-21	USA: Arkansas,	23812
SRR23458389	PRJNA839090	SAMN33291690	Biobot Analytics	2023-01-29/2023-01-30	USA: Alabama,	19000
ERR10058353	PRJEB55313	SAMEA110618325	University of Liverpool	2022-01-22	United Kingdom,
SRR25826582	PRJNA839090	SAMN37212979	Biobot Analytics	2023-08-20/2023-08-21	USA: Alabama,	11000
SRR26774417	PRJNA896605	SAMN38187014	US CDC NWSS	2023-10-15	USA: New York,	16168
SRR25826521	PRJNA839090	SAMN37212958	Biobot Analytics	2023-08-21/2023-08-22	USA: Maryland,	11000
SRR23510179	PRJNA850375	SAMN33338203	CDPHE-COVID	2022-08-18	USA: Colorado, Eagle, county,	19286
SRR21025972	PRJNA761415	SAMN28834124	OH_GT	2022-05-25	USA: Ohio,	4800
SRR23614957	PRJNA839090	SAMN33438859	Biobot Analytics	2023-02-13/2023-02-14	USA: Maryland,	22000
SRR24055028	PRJNA896645	SAMN34057713	US CDC NWSS	2022-10-30	USA: Ohio,	35000
ERR10065941	PRJEB55313	SAMEA110606644	University of Liverpool	2021-10-15	United Kingdom,
SRR21194700	PRJNA839090	SAMN30486186	Biobot Analytics	2022-08-08/2022-08-09	USA: Tennessee,	600000
SRR24808400	PRJNA850375	SAMN35571979	CDPHE-COVID	2023-03-30	USA: Colorado, Adams, county,	54561
SRR26772754	PRJNA896605	SAMN38193007	US CDC NWSS	2023-02-27	USA: New York,	2327
SRR14758716	PRJNA735936	SAMN19604819	University of Louisville	2021-04-13	USA: Kentucky,
SRR20698909	PRJNA762073	SAMN28667568	WSDA_GT	2022-05-13	USA: Washington,	14470
ERR10058985	PRJEB55313	SAMEA110633605	University of Liverpool	2022-01-22	United Kingdom,
SRR24156490	PRJNA839090	SAMN34168585	Biobot Analytics	2023-04-04	USA: Texas,	131391
SRR18128316	PRJNA748354	SAMN26209960	University of Missouri	2022-01-18	USA: Missouri, USA: Missouri,	16000
SRR26288084	PRJNA938474	SAMN37610542	Oregon State University	2023-09-12	USA: Oregon,	26273
SRR21473927	PRJNA839090	SAMN30718436	Biobot Analytics	2022-08-21/2022-08-22	USA: Washington,	789000
SRR24481794	PRJNA839090	SAMN35008540	Biobot Analytics	2023-04-05	USA: Puerto Rico,	328816
SRR24054966	PRJNA896645	SAMN34058151	US CDC NWSS	2022-08-15	USA: Ohio,	4800
SRR25300690	PRJNA957477	SAMN36468916	verily_ww	2022-02-05	USA: California,	1500000
SRR19701876	PRJNA812604	SAMN29152784	UPHL_ID	2021-12-02	USA: Utah,	12451
SRR26796861	PRJNA938474	SAMN38218206	Oregon State University	2022-12-20	USA: Oregon,	16555
SRR26777020	PRJNA896605	SAMN38192810	US CDC NWSS	2023-03-07	USA: New York,	3349
SRR23311158	PRJNA896161	SAMN33011462	HARRISLAB	2022-12-07	USA: North Carolina,	75886
SRR23458488	PRJNA839090	SAMN33291799	Biobot Analytics	2023-01-29/2023-01-30	USA: Texas,	900000
SRR19350107	PRJNA748354	SAMN28590599	University of Missouri	2022-05-11	USA: Missouri, USA: Missouri,	Not Collected
ERR10055803	PRJEB55313	SAMEA110617128	University of Liverpool	2021-12-09	United Kingdom,
SRR24481797	PRJNA839090	SAMN35008385	Biobot Analytics	2023-04-24/2023-04-25	USA: Oklahoma,	51000
SRR23293586	PRJNA850375	SAMN32980230	CDPHE-COVID	2022-06-27	USA: Colorado, Eagle, county,	19286
SRR25305118	PRJNA839090	SAMN36502950	Biobot Analytics	2023-07-04/2023-07-05	USA: Indiana,	315000
SRR24674261	PRJNA748354	SAMN35218057	University of Missouri	2023-03-15	USA: Missouri, USA: Missouri,	6000
SRR24355890	PRJNA889839	SAMN34441688	Wisconsin State Laboratory of Hygiene	2023-04-03	USA: Wisconsin,	<
SRR23293542	PRJNA850375	SAMN32980356	CDPHE-COVID	2022-06-16	USA: Colorado, Teller, county,	7143
SRR25650592	PRJNA957477	SAMN36997614	verily_ww	2023-06-29	USA: California,	60000
SRR24993820	PRJNA862960	SAMN35841400	Biobot Analytics	2023-06-11/2023-06-12	USA: Pennsylvania,	67000
SRR25407888	PRJNA850375	SAMN36697898	CDPHE-COVID	2023-06-05	USA: Colorado, Eagle, county,	19286
ERR10060456	PRJEB55313	SAMEA110637660	University of Liverpool	2022-01-27	United Kingdom,
SRR22554134	PRJNA839090	SAMN32076080	Biobot Analytics	2022-11-20/2022-11-21	USA: North Carolina,	20484
ERR9812774	PRJEB53325	SAMEA14508046	University of Liverpool	2020-11-03	United Kingdom,
ERR10065470	PRJEB55313	SAMEA110614902	University of Liverpool	2022-03-09	United Kingdom,
SRR21937879	PRJNA850375	SAMN31274640	CDPHE-COVID	2022-05-02	USA: Colorado, Adams, county,	21429
ERR10052096	PRJEB55313	SAMEA110602577	University of Liverpool	2021-10-15	United Kingdom,
SRR23930435	PRJNA839090	SAMN33843991	Biobot Analytics	2023-03-08/2023-03-09	USA: Iowa,	6357
SRR25690468	PRJNA812604	SAMN37051102	UPHL_ID	2023-08-08	USA: Utah,	5806
ERR10050774	PRJEB55313	SAMEA110629855	University of Liverpool	2021-10-17	United Kingdom,
SRR26776111	PRJNA896605	SAMN38187866	US CDC NWSS	2023-09-11	USA: New York,	487322
ERR11967209	PRJEB65603	SAMEA114317297	statens serum institut	2023-08-08	Denmark, 55.85957, 9.85318,
SRR15291338	PRJNA746354	SAMN20445204	Biobot Analytics	2021-07-06/2021-07-07	USA: California,	4000000
ERR10055741	PRJEB55313	SAMEA110614801	University of Liverpool	2021-10-19	United Kingdom,
SRR15706811	PRJNA746354	SAMN21209548	Biobot Analytics	2021-08-09/2021-08-10	USA: Minnesota,	1950000
SRR26775042	PRJNA896605	SAMN38192189	US CDC NWSS	2023-04-04	USA: New York,	6374
SRR25541752	PRJNA896161	SAMN36861438	HARRISLAB	2023-05-30	USA: North Carolina,	7776
SRR23043724	PRJNA850375	SAMN32669553	CDPHE-COVID	2022-03-31	USA: Colorado, Larimer Weld, county,	7946
SRR14758632	PRJNA735936	SAMN19604939	University of Louisville	2021-05-31	USA: Kentucky,
SRR21613645	PRJNA881396	SAMN30903134	University of California Berkeley	2021-12-15	USA: California,	168750
SRR25002317	PRJNA839090	SAMN35841873	Biobot Analytics	2023-06-11/2023-06-12	USA: Texas,	120000
SRR17888084	PRJNA771693	SAMN25656204	TGen North	2020-04-17	USA: Arizona,	missing
ERR10055832	PRJEB55313	SAMEA110635901	University of Liverpool	2021-10-13	United Kingdom,
SRR22237170	PRJNA801677	SAMN31659942	Biobot Analytics	2022-07-05	USA: South Carolina,	12000
SRR21613684	PRJNA881396	SAMN30903027	University of California Berkeley	2021-12-07	USA: California,	325000
SRR25813464	PRJNA886720	SAMN37200241	CLT	2023-05-15	USA: North Carolina,	13296
ERR7427454	PRJEB48985	SAMEA10803136	CEMM RESEARCH CENTER FOR MOLECULAR MEDICINE OF THE AUSTRIAN ACADEMY OF SCIENCES	2021-06-10	Austria, 48.18222231, 14.13749989,
ERR9861481	PRJEB44932	SAMEA110149001	Swiss Institute of Bioinformatics, Switzerland	2021-10-10	Switzerland, 47.4902, 9.5673, SG - Altenrhein - ARA Altenrhein,
SRR23214745	PRJNA839090	SAMN32899225	Biobot Analytics	2023-01-09	USA: New Mexico,	87505
ERR10049163	PRJEB55313	SAMEA110631476	University of Liverpool	2021-12-10	United Kingdom,
SRR23001994	PRJNA812604	SAMN32619854	UPHL_ID	2022-11-03	USA: Utah,	7460
ERR10051532	PRJEB55313	SAMEA110602532	University of Liverpool	2022-02-27	United Kingdom,
SRR18543692	PRJNA801677	SAMN27108313	Biobot Analytics	2022-02-08/2022-02-09	USA: Maryland,	50000
SRR22910682	PRJNA839090	SAMN32474842	Biobot Analytics	2022-12-05/2022-12-06	USA: Pennsylvania,	13000
SRR26786328	PRJNA850375	SAMN38181648	CDPHE-COVID	2023-09-27	USA: Colorado, San Miguel, county,	15000
SRR21554380	PRJNA839090	SAMN30837985	Biobot Analytics	2022-08-28/2022-08-29	USA: Connecticut,	75000
ERR12650323	PRJEB44932	SAMEA115181847	swiss pathogen surveillance platform (spsp)	2023-08-21	Switzerland, BE,
ERR11280874	PRJEB60156	SAMEA113373511	Swedish University of Agricultural Sciences	2022-02-21	Sweden, 63.80482, 20.2922, √ñrebro,
ERR12397783	PRJEB44932	SAMEA115076812	swiss pathogen surveillance platform (spsp)	2021-12-08	Switzerland, GE,
SRR24808602	PRJNA850375	SAMN35572021	CDPHE-COVID	2023-03-16	USA: Colorado, Jackson, county,	1536
ERR10550797	PRJEB57192	SAMEA112140104	university of exeter	2022-03-17	United Kingdom,
SRR21669127	PRJNA839090	SAMN30955204	Biobot Analytics	2022-09-04/2022-09-05	USA: Florida,	463672
ERR10063082	PRJEB55313	SAMEA110595131	University of Liverpool	2022-03-03	United Kingdom,
SRR25657460	PRJNA839090	SAMN37007741	Biobot Analytics	2023-08-07/2023-08-08	USA: California,	215394
ERR10058683	PRJEB55313	SAMEA110597308	University of Liverpool	2021-11-25	United Kingdom,
ERR10063229	PRJEB55313	SAMEA110595310	University of Liverpool	2022-01-27	United Kingdom,
SRR23293813	PRJNA850375	SAMN32980033	CDPHE-COVID	2022-06-15	USA: Colorado, Las Animas, county,	14286
SRR21837987	PRJNA850375	SAMN31095747	CDPHE-COVID	2021-03-18	USA: Colorado, El Paso county,	303855
SRR26777603	PRJNA896605	SAMN38189417	US CDC NWSS	2023-07-11	USA: New York,	833
SRR19654424	PRJNA839090	SAMN29043871	Biobot Analytics	2022-05-30/2022-05-31	USA: Michigan,	3000
SRR17213737	PRJNA788395	SAMN23969870	McGill University	2021-03-24	Canada:Quebec,Montreal,	10013698
SRR24040791	PRJNA896645	SAMN34035417	US CDC NWSS	2022-06-21	USA: Ohio,	195577
SRR24215633	PRJNA812604	SAMN34249952	UPHL_ID	2023-03-16	USA: Utah,	7460
ERR7427106	PRJEB48985	SAMEA10802788	CEMM RESEARCH CENTER FOR MOLECULAR MEDICINE OF THE AUSTRIAN ACADEMY OF SCIENCES	2021-04-28	Austria, 46.6103218, 13.49113691,
SRR24190758	PRJNA842493	SAMN34223504	Disease Prevention and Control	2023-03-20	USA: Texas, Houston,	293227
ERR10063267	PRJEB55313	SAMEA110595709	University of Liverpool	2022-02-01	United Kingdom,
SRR26773111	PRJNA896605	SAMN38190466	US CDC NWSS	2023-06-01	USA: New York,	3349
SRR20803418	PRJNA812604	SAMN30128109	UPHL_ID	2022-07-05	USA: Utah,	12510
SRR27840332	PRJNA765346	SAMN39735442	FDA	2022-05-20	USA: Washington,	120000
SRR22973587	PRJNA839090	SAMN32575692	Biobot Analytics	2022-12-19/2022-12-20	USA: Illinois,	240000
SRR24386037	PRJNA839090	SAMN34498496	Biobot Analytics	2023-04-17/2023-04-18	USA: Virginia,	65000
ERR7427470	PRJEB48985	SAMEA10803152	CEMM RESEARCH CENTER FOR MOLECULAR MEDICINE OF THE AUSTRIAN ACADEMY OF SCIENCES	2021-06-09	Austria, 46.60608342, 14.33369434,
SRR26798944	PRJNA938474	SAMN38220151	Oregon State University	2022-11-07	USA: Oregon,	9975
ERR10056248	PRJEB55313	SAMEA110635103	University of Liverpool	2021-11-18	United Kingdom,
ERR10554024	PRJEB57192	SAMEA112141024	university of exeter	2022-03-12	United Kingdom,
SRR24674030	PRJNA748354	SAMN35218046	University of Missouri	2023-03-28	USA: Missouri, USA: Missouri,	8250
SRR26269727	PRJNA812604	SAMN37664290	UPHL_ID	2023-09-21	USA: Utah,	35840
SRR26774842	PRJNA896605	SAMN38188025	US CDC NWSS	2023-09-05	USA: New York,	55215
SRR25652222	PRJNA957477	SAMN36997729	verily_ww	2023-03-08	USA: California,	44000
SRR26799079	PRJNA938474	SAMN38220366	Oregon State University	2022-09-19	USA: Oregon,	12000
SRR26665034	PRJNA812604	SAMN38089992	UPHL_ID	2023-10-26	USA: Utah,	208850
SRR24674288	PRJNA748354	SAMN35218034	University of Missouri	2023-04-18	USA: Missouri, USA: Missouri,	115895
SRR22909304	PRJNA839090	SAMN31951885	Biobot Analytics	2022-11-13/2022-11-14	USA: Kansas,	42235
SRR25886291	PRJNA938474	SAMN37214576	Oregon State University	2023-08-19	USA: Oregon,	11326
SRR23275722	PRJNA889839	SAMN32963328	Wisconsin State Laboratory of Hygiene	2022-12-11	USA: Wisconsin,	>
SRR24057180	PRJNA896645	SAMN34061302	US CDC NWSS	2022-11-21	USA: Ohio,	36000
SRR22292322	PRJNA839090	SAMN31719991	Biobot Analytics	2022-10-30/2022-10-31	USA: Florida,	920528
SRR26773041	PRJNA896605	SAMN38194094	US CDC NWSS	2023-01-04	USA: New York,	113
SRR23381803	PRJNA886720	SAMN33226718	CLT	2022-12-30	USA: North Carolina,	108105
SRR23214664	PRJNA839090	SAMN32899147	Biobot Analytics	2023-01-09/2023-01-10	USA: North Carolina,	16000
SRR21473774	PRJNA839090	SAMN30718477	Biobot Analytics	2022-08-22/2022-08-23	USA: Florida,	180000
SRR22241859	PRJNA801677	SAMN31658019	Biobot Analytics	2022-04-06/2022-04-07	USA: Maine,	19000
ERR10065804	PRJEB55313	SAMEA110594249	University of Liverpool	2022-02-26	United Kingdom,
SRR23930427	PRJNA839090	SAMN33843999	Biobot Analytics	2023-03-08/2023-03-09	USA: Vermont,	31000
ERR10066645	PRJEB55313	SAMEA110600327	University of Liverpool	2021-10-22	United Kingdom,
SRR26775495	PRJNA896605	SAMN38189014	US CDC NWSS	2023-07-27	USA: New York,	151
SRR16004559	PRJNA765031	SAMN21541185	Laboratoire national de sante	2020-11-26	Luxembourg: BEGGEN,	NA
SRR25826467	PRJNA839090	SAMN37212887	Biobot Analytics	2023-08-20/2023-08-21	USA: South Carolina,	30000
ERR10071693	PRJEB55313	SAMEA110599965	University of Liverpool	2022-02-13	United Kingdom,
ERR10069902	PRJEB55313	SAMEA110631303	University of Liverpool	2022-02-06	United Kingdom,
SRR26799126	PRJNA938474	SAMN38220463	Oregon State University	2022-10-10	USA: Oregon,	300000
SRR19637530	PRJNA801677	SAMN29011748	Biobot Analytics	2022-03-15/2022-03-16	USA: Maine,	3000
ERR10053825	PRJEB55313	SAMEA110594346	University of Liverpool	2021-11-25	United Kingdom,
SRR23043953	PRJNA850375	SAMN32669148	CDPHE-COVID	2022-03-28	USA: Colorado, Pitkin, county,	5500
ERR10061746	PRJEB55313	SAMEA110632197	University of Liverpool	2021-11-21	United Kingdom,
SRR23675811	PRJNA839090	SAMN33554691	Biobot Analytics	2023-02-20/2023-02-21	USA: Arkansas,	30377
SRR23363780	PRJNA842493	SAMN33192677	Disease Prevention and Control	2023-01-09	USA: Texas, Houston,	4170
SRR15240986	PRJNA748354	SAMN26199220	University of Missouri	2021-03-02	USA: Missouri, USA: Missouri,	151966
SRR21725956	PRJNA884675	SAMN31036816	Facultad de Ciencias, UdelaR	2021-07	Uruguay: Salto,	NA
SRR22401599	PRJNA839090	SAMN31856693	Biobot Analytics	2022-11-08/2022-11-09	USA: Hawaii,	32600
ERR10048730	PRJEB55313	SAMEA110607559	University of Liverpool	2021-12-03	United Kingdom,
SRR19127357	PRJNA765612	SAMN28118843	University of Nevada Reno	2022-04-24	USA: Nevada,	300000
SRR24687323	PRJNA850375	SAMN35304995	CDPHE-COVID	2023-02-09	USA: Colorado, Adams Arapahoe, county,	268004
ERR7427172	PRJEB48985	SAMEA10802854	CEMM RESEARCH CENTER FOR MOLECULAR MEDICINE OF THE AUSTRIAN ACADEMY OF SCIENCES	2021-05-16	Austria, 48.05282929, 15.63270518,
SRR23366252	PRJNA850375	SAMN33194214	CDPHE-COVID	2022-07-26	USA: Colorado, Teller, county,	7143
SRR23931186	PRJNA886720	SAMN33845093	CLT	2023-02-02	USA: North Carolina,	14320
SRR26777305	PRJNA896605	SAMN38191141	US CDC NWSS	2023-05-22	USA: New York,	55215
ERR10060069	PRJEB55313	SAMEA110620535	University of Liverpool	2022-01-29	United Kingdom,
ERR10067333	PRJEB55313	SAMEA110607126	University of Liverpool	2022-02-25	United Kingdom,
SRR23366110	PRJNA850375	SAMN33194027	CDPHE-COVID	2022-08-11	USA: Colorado, Gunnison, county,	30000
SRR26078092	PRJNA748354	SAMN37419954	University of Missouri	2023-08-21	USA: Missouri, USA: Missouri,	14477
ERR10065391	PRJEB55313	SAMEA110593454	University of Liverpool	2022-01-22	United Kingdom,
SRR24886045	PRJNA812604	SAMN35687275	UPHL_ID	2023-05-16	USA: Utah,	8530
SRR26773427	PRJNA896605	SAMN38191871	US CDC NWSS	2023-04-19	USA: New York,	4077
SRR15294304	PRJNA748354	SAMN26199210	University of Missouri	2021-06-21	USA: Missouri, USA: Missouri,	76759
SRR26668663	PRJNA748354	SAMN38102129	University of Missouri	2023-10-25	USA: Missouri, USA: Missouri,	9000
ERR10053080	PRJEB55313	SAMEA110609476	University of Liverpool	2021-10-26	United Kingdom,
SRR24093791	PRJNA896645	SAMN34099063	US CDC NWSS	2023-03-19	USA: Ohio,	524154
SRR22292331	PRJNA839090	SAMN31720058	Biobot Analytics	2022-10-31/2022-11-01	USA: Indiana,	45000
SRR26774694	PRJNA896605	SAMN38187418	US CDC NWSS	2023-09-27	USA: New York,	5789
SRR26208329	PRJNA896645	SAMN37587009	US CDC NWSS	2023-09-11	USA: Ohio,	4800
SRR20966799	PRJNA812604	SAMN30198559	UPHL_ID	2022-07-14	USA: Utah,	84981
SRR24128095	PRJNA839090	SAMN34137398	Biobot Analytics	2023-03-27/2023-03-28	USA: South Carolina,	45000
SRR23510214	PRJNA850375	SAMN33338107	CDPHE-COVID	2022-09-19	USA: Colorado, Teller, county,	6379
ERR8610814	PRJEB48985	SAMEA13010606	CEMM RESEARCH CENTER FOR MOLECULAR MEDICINE OF THE AUSTRIAN ACADEMY OF SCIENCES	2021-12-08	Austria, 48.172266623, 16.465265077,
ERR10056830	PRJEB55313	SAMEA110592640	University of Liverpool	2021-11-09	United Kingdom,
SRR17887915	PRJNA771693	SAMN25655961	TGen North	2020-10-27	USA: Arizona,	missing
SRR25657397	PRJNA839090	SAMN37007792	Biobot Analytics	2023-08-07/2023-08-08	USA: California,	494300
ERR9861336	PRJEB44932	SAMEA110148856	Swiss Institute of Bioinformatics, Switzerland	2021-11-09	Switzerland, 46.8707, 9.5293, GR - Chur - ARA Chur,
ERR10550549	PRJEB57192	SAMEA112139859	university of exeter	2022-03-10	United Kingdom,
SRR24900681	PRJNA896645	SAMN35717624	US CDC NWSS	2023-05-08	USA: Ohio,	4800
ERR10053136	PRJEB55313	SAMEA110592327	University of Liverpool	2021-11-27	United Kingdom,
SRR24673750	PRJNA748354	SAMN35218034	University of Missouri	2023-04-18	USA: Missouri, USA: Missouri,	24174
SRR17975893	PRJNA765612	SAMN25846557	University of Nevada Reno	2022-01-25	USA: Nevada,	300000
SRR25926312	PRJNA839090	SAMN37298734	Biobot Analytics	2023-08-28	USA: Puerto Rico,	328816
SRR15647038	PRJNA746354	SAMN21013782	Biobot Analytics	2021-08-02/2021-08-03	USA: Illinois,	131000
SRR21970125	PRJNA865728	SAMN31353248	National Center for Toxicological Research	2022-04-05	USA: Arkansas,	50000
ERR10551236	PRJEB57192	SAMEA112140533	university of exeter	2022-03-24	United Kingdom,
ERR10051851	PRJEB55313	SAMEA110627833	University of Liverpool	2021-12-10	United Kingdom,
SRR16828056	PRJNA771693	SAMN22937920	TGen North	2021-02-01	USA: Maryland,	missing
SRR25821059	PRJNA957477	SAMN37205641	verily_ww	2023-08-16	USA: California,	2200
ERR10049381	PRJEB55313	SAMEA110601694	University of Liverpool	2022-02-11	United Kingdom,
SRR25629630	PRJNA839090	SAMN36978367	Biobot Analytics	2023-07-31/2023-08-01	USA: Florida,	100000
ERR10553888	PRJEB57192	SAMEA112140888	university of exeter	2022-03-12	United Kingdom,
SRR24866437	PRJNA839090	SAMN35663412	Biobot Analytics	2023-05-30	USA: Texas,	9079
SRR22474865	PRJNA839090	SAMN31952153	Biobot Analytics	2022-11-13/2022-11-14	USA: New Jersey,	1500000
SRR24638329	PRJNA839090	SAMN35154878	Biobot Analytics	2023-05-08	USA: California,	13000
ERR10055375	PRJEB55313	SAMEA110638926	University of Liverpool	2022-01-04	United Kingdom,
SRR26892232	PRJNA850375	SAMN38334278	CDPHE-COVID	2023-10-26	USA: Colorado, Boulder, county,	31429
SRR24509649	PRJNA839090	SAMN35043379	Biobot Analytics	2023-04-30/2023-05-01	USA: Arizona,	50000
ERR10053649	PRJEB55313	SAMEA110607988	University of Liverpool	2021-11-25	United Kingdom,
ERR10054775	PRJEB55313	SAMEA110620589	University of Liverpool	2021-11-04	United Kingdom,
ERR10057827	PRJEB55313	SAMEA110595687	University of Liverpool	2021-11-27	United Kingdom,
SRR20681748	PRJNA735936	SAMN30006283	University of Louisville	2022-06-13	USA: Kentucky,	31269
SRR23863614	PRJNA839090	SAMN33758585	Biobot Analytics	2023-03-06/2023-03-07	USA: Illinois,	240000
SRR19665391	PRJNA812604	SAMN29111644	UPHL_ID	2021-12-09	USA: Utah,	24970
SRR26777138	PRJNA896605	SAMN38193312	US CDC NWSS	2023-02-09	USA: New York,	24041
ERR11724068	PRJEB64355	SAMEA114072705	University of Liverpool	2022	United Kingdom,
ERR10068856	PRJEB55313	SAMEA110602580	University of Liverpool	2021-10-10	United Kingdom,
SRR17213999	PRJNA788395	SAMN23969490	McGill University	2021-05-11	Canada:Quebec,Laval,	420000
SRR24057655	PRJNA896645	SAMN34060876	US CDC NWSS	2022-11-06	USA: Ohio,	24303
SRR23950354	PRJNA839090	SAMN33873784	Biobot Analytics	2023-03-12/2023-03-13	USA: Kansas,	54985
ERR10050974	PRJEB55313	SAMEA110604031	University of Liverpool	2021-11-19	United Kingdom,
SRR21554492	PRJNA839090	SAMN30837827	Biobot Analytics	2022-08-28/2022-08-29	USA: Indiana,	84000
SRR26774656	PRJNA896605	SAMN38187284	US CDC NWSS	2023-10-03	USA: New York,	6369
SRR25665962	PRJNA896645	SAMN37032946	US CDC NWSS	2023-07-23	USA: Ohio,	21000
SRR22118075	PRJNA896334	SAMN31542252	CSIR-National Chemical Laboratory, Pune	2021-12-13	India: Pune,	NA
ERR10068623	PRJEB55313	SAMEA110627551	University of Liverpool	2021-10-03	United Kingdom,
ERR10063547	PRJEB55313	SAMEA110617846	University of Liverpool	2022-02-24	United Kingdom,
SRR22401211	PRJNA839090	SAMN31856516	Biobot Analytics	2022-10-26/2022-10-27	USA: Washington,	20000
SRR25652356	PRJNA957477	SAMN36997918	verily_ww	2023-05-12	USA: California,	350000
SRR20325887	PRJNA839090	SAMN29844943	Biobot Analytics	2022-07-04/2022-07-05	USA: Indiana,	22500
SRR17453934	PRJNA748354	SAMN26199263	University of Missouri	2021-09-20	USA: Missouri, USA: Missouri,	1960
SRR16828178	PRJNA771693	SAMN22937978	TGen North	2021-01-18	USA: Missouri,	missing
ERR10052678	PRJEB55313	SAMEA110619530	University of Liverpool	2021-11-27	United Kingdom,
ERR10055468	PRJEB55313	SAMEA110639122	University of Liverpool	2021-10-26	United Kingdom,
ERR7427441	PRJEB48985	SAMEA10803123	CEMM RESEARCH CENTER FOR MOLECULAR MEDICINE OF THE AUSTRIAN ACADEMY OF SCIENCES	2021-06-15	Austria, 47.96897231, 16.24238878,
SRR23905240	PRJNA946141	SAMN33812061	University of Miami	2021-03-02	USA: Florida,	1280
SRR26078053	PRJNA748354	SAMN37419949	University of Missouri	2023-08-22	USA: Missouri, USA: Missouri,	490000
SRR21817440	PRJNA847239	SAMN31167917	ASU_WBE	2021-08-16	USA: Arizona, Maricopa, Guadalupe,	missing
SRR26777367	PRJNA896605	SAMN38191299	US CDC NWSS	2023-05-15	USA: New York,	27849
ERR10069884	PRJEB55313	SAMEA110624924	University of Liverpool	2022-01-09	United Kingdom,
ERR10052559	PRJEB55313	SAMEA110610864	University of Liverpool	2021-11-02	United Kingdom,
SRR26587371	PRJNA812604	SAMN38041939	UPHL_ID	2023-10-17	USA: Utah,	35840
SRR18819040	PRJNA827160	SAMN27605777	Berlin Institute for Medical Systems Biology	2021-03-04	Germany: Berlin WWTP 3,	1600000
SRR23905760	PRJNA748354	SAMN33813505	University of Missouri	2023-03-06	USA: Missouri, USA: Missouri,	2200
SRR26786199	PRJNA850375	SAMN38181681	CDPHE-COVID	2023-10-16	USA: Colorado, Douglas, county,	34786
ERR9812482	PRJEB53325	SAMEA14509105	University of Liverpool	2021-04-21	United Kingdom,
SRR20325973	PRJNA839090	SAMN29844916	Biobot Analytics	2022-07-04/2022-07-05	USA: Maine,	8500
SRR23366233	PRJNA850375	SAMN33194158	CDPHE-COVID	2022-07-18	USA: Colorado, Larimer, county,	66429
SRR23083782	PRJNA924011	SAMN32742944	Battelle Memorial Institute	2021-12-26	USA: Ohio,	46000
SRR19676621	PRJNA812604	SAMN29146438	UPHL_ID	2021-12-16	USA: Utah,	21872
SRR21194380	PRJNA839090	SAMN30486274	Biobot Analytics	2022-08-07/2022-08-08	USA: New York,	588772
ERR10065536	PRJEB55313	SAMEA110594545	University of Liverpool	2022-02-02	United Kingdom,
SRR24054324	PRJNA896645	SAMN34058502	US CDC NWSS	2022-10-23	USA: Ohio,	24536
ERR12115047	PRJEB65603	SAMEA114482445	statens serum institut	2023-09-28	Denmark, 56.14058, 10.20975,
ERR7427069	PRJEB48985	SAMEA10802751	CEMM RESEARCH CENTER FOR MOLECULAR MEDICINE OF THE AUSTRIAN ACADEMY OF SCIENCES	2021-05-03	Austria, 48.08843678, 15.14347231,
ERR7566031	PRJEB48206	SAMEA11458913	ERASMUS MC, UNIVERISTY MEDICAL CENTER	2021-01-29	Netherlands, Rotterdam, Heemraadsplein,
SRR26773116	PRJNA896605	SAMN38190471	US CDC NWSS	2023-06-01	USA: New York,	78444
SRR25429994	PRJNA812604	SAMN36716043	UPHL_ID	2023-07-06	USA: Utah,	208850
ERR10058283	PRJEB55313	SAMEA110617908	University of Liverpool	2022-01-04	United Kingdom,
ERR7427737	PRJEB48985	SAMEA10803420	CEMM RESEARCH CENTER FOR MOLECULAR MEDICINE OF THE AUSTRIAN ACADEMY OF SCIENCES	2021-07-18	Austria, 46.6103218, 13.49113691,
SRR22474698	PRJNA839090	SAMN31952051	Biobot Analytics	2022-11-14/2022-11-15	USA: Maryland,	11000
SRR22475063	PRJNA839090	SAMN31952186	Biobot Analytics	2022-11-14/2022-11-15	USA: Guam,	66000
SRR23386395	PRJNA842493	SAMN33186001	Disease Prevention and Control	2022-12-05	USA: Texas, Houston,	28742
SRR25756401	PRJNA889839	SAMN37144194	Wisconsin State Laboratory of Hygiene	2023-08-10	USA: Wisconsin,	>
ERR7426996	PRJEB48985	SAMEA10802678	CEMM RESEARCH CENTER FOR MOLECULAR MEDICINE OF THE AUSTRIAN ACADEMY OF SCIENCES	2021-04-15	Austria, 47.25370564, 16.27843123,
SRR24571009	PRJNA938474	SAMN35027671	Oregon State University	2019-03-26	USA: Oregon, Newport,	10400
SRR23904607	PRJNA946141	SAMN33812358	University of Miami	2022-05-04	USA: Florida,	1280
ERR10068001	PRJEB55313	SAMEA110627389	University of Liverpool	2021-10-10	United Kingdom,
SRR23458629	PRJNA839090	SAMN33291784	Biobot Analytics	2023-01-30/2023-01-31	USA: Virginia,	51470
SRR18128234	PRJNA748354	SAMN26209961	University of Missouri	2022-01-25	USA: Missouri, USA: Missouri,	43200
SRR23275788	PRJNA889839	SAMN32963171	Wisconsin State Laboratory of Hygiene	2022-10-06	USA: Wisconsin,	<
SRR23103104	PRJNA839090	SAMN32771394	Biobot Analytics	2023-01-03/2023-01-04	USA: Kansas,	40000
SRR20207871	PRJNA839090	SAMN29716663	Biobot Analytics	2022-06-28/2022-06-29	USA: Georgia,	197191
ERR10066728	PRJEB55313	SAMEA110630639	University of Liverpool	2022-01-28	United Kingdom,
SRR19524109	PRJNA812604	SAMN28842169	UPHL_ID	2022-04-26	USA: Utah,	8530
SRR25407745	PRJNA850375	SAMN36698091	CDPHE-COVID	2023-06-29	USA: Colorado, Chaffee, county,	19286
SRR22304056	PRJNA812604	SAMN31744933	UPHL_ID	2022-10-18	USA: Utah,	12451
SRR26377640	PRJNA874025	SAMN37804184	DCLS-NGS	2023-05-01	USA: Virginia,	220000
SRR24054926	PRJNA896645	SAMN34058111	US CDC NWSS	2022-07-31	USA: Ohio,	25000
SRR23934637	PRJNA889839	SAMN33847143	Wisconsin State Laboratory of Hygiene	2023-02-21	USA: Wisconsin,	<
SRR22577764	PRJNA907019	SAMN32115242	WA_GT	2022-12-02	USA: Washington,	225000
SRR21010762	PRJNA839090	SAMN30246733	Biobot Analytics	2022-07-24/2022-07-25	USA: Texas,	630000
SRR26030494	PRJNA839090	SAMN37350554	Biobot Analytics	2023-08-29	USA: Arkansas,	5000
ERR10551463	PRJEB57192	SAMEA112140756	university of exeter	2022-03-26	United Kingdom,
SRR23905616	PRJNA748354	SAMN33812690	University of Missouri	2023-01-23	USA: Missouri, USA: Missouri,	22818
SRR23905174	PRJNA946141	SAMN33812227	University of Miami	2021-05-11	USA: Florida,	421
SRR26666371	PRJNA812604	SAMN38093819	UPHL_ID	2023-09-28	USA: Utah,	253112
SRR23064246	PRJNA916913	SAMN32287939	University of Nevada, Reno	2022-08	USA: Nevada, Reno,	318000
SRR23458427	PRJNA839090	SAMN33291887	Biobot Analytics	2023-02-01/2023-02-02	USA: Iowa,	6357
ERR10054912	PRJEB55313	SAMEA110622031	University of Liverpool	2021-12-16	United Kingdom,
SRR20021090	PRJNA748354	SAMN29580103	University of Missouri	2022-05-17	USA: Missouri, USA: Missouri,	12000
SRR25650400	PRJNA957477	SAMN36997520	verily_ww	2023-05-25	USA: California,	215000
SRR23043817	PRJNA850375	SAMN32669361	CDPHE-COVID	2022-04-04	USA: Colorado, San Miguel, county,	15000
SRR15647162	PRJNA746354	SAMN21013670	Biobot Analytics	2021-08-03	USA: Nevada,	200000
SRR22909820	PRJNA839090	SAMN32474640	Biobot Analytics	2022-12-14/2022-12-15	USA: Maryland,	89000
SRR20021064	PRJNA748354	SAMN29580103	University of Missouri	2022-05-17	USA: Missouri, USA: Missouri,	123180
ERR10069024	PRJEB55313	SAMEA110631704	University of Liverpool	2022-02-25	United Kingdom,
SRR23904904	PRJNA946141	SAMN33812579	University of Miami	2021-12-28	USA: Florida,	340
SRR26783582	PRJNA748354	SAMN38198475	University of Missouri	2023-10-31	USA: Missouri, USA: Missouri,	451367
ERR10060880	PRJEB55313	SAMEA110638415	University of Liverpool	2022-02-12	United Kingdom,
SRR24938305	PRJNA839090	SAMN35751600	Biobot Analytics	2023-06-05/2023-06-06	USA: Alaska,	200000
ERR10052484	PRJEB55313	SAMEA110634062	University of Liverpool	2021-10-28	United Kingdom,
SRR22710140	PRJNA850375	SAMN32130841	CDPHE-COVID	2021-11-30	USA: Colorado, Larimer, county,	66429
ERR10054537	PRJEB55313	SAMEA110638797	University of Liverpool	2022-01-06	United Kingdom,
SRR22401624	PRJNA839090	SAMN31856670	Biobot Analytics	2022-11-07/2022-11-08	USA: Maryland,	89000
ERR10051592	PRJEB55313	SAMEA110599560	University of Liverpool	2022-02-11	United Kingdom,
SRR24674126	PRJNA748354	SAMN35218048	University of Missouri	2023-04-25	USA: Missouri, USA: Missouri,	43200
ERR10057784	PRJEB55313	SAMEA110616237	University of Liverpool	2021-10-27	United Kingdom,
ERR10058514	PRJEB55313	SAMEA110619018	University of Liverpool	2021-12-04	United Kingdom,
SRR27840511	PRJNA761415	SAMN39845090	FDA	2022-05-31	USA: Ohio,	6500
SRR23906438	PRJNA850375	SAMN33817407	CDPHE-COVID	2022-12-08	USA: Colorado, Eagle, county,	19286
SRR24594947	PRJNA839090	SAMN35119036	Biobot Analytics	2023-05-03/2023-05-04	USA: Maryland,	13000
SRR20717408	PRJNA812604	SAMN30057937	UPHL_ID	2021-10-05	USA: Utah,	94484
SRR23906417	PRJNA850375	SAMN33817491	CDPHE-COVID	2022-12-06	USA: Colorado, El Paso, county,	9286
SRR25652801	PRJNA957477	SAMN36998161	verily_ww	2023-07-31	USA: California,	130000
SRR16004574	PRJNA765031	SAMN21541291	Laboratoire national de sante	2020-11-22	Luxembourg: SCHIFFLANGE,	NA
SRR18128489	PRJNA748354	SAMN26209967	University of Missouri	2022-01-24	USA: Missouri, USA: Missouri,	Not Collected
ERR10051286	PRJEB55313	SAMEA110599667	University of Liverpool	2021-10-31	United Kingdom,
SRR23002001	PRJNA812604	SAMN32619847	UPHL_ID	2022-11-03	USA: Utah,	228700
SRR25974118	PRJNA812604	SAMN37328979	UPHL_ID	2023-08-17	USA: Utah,	6790
SRR25651096	PRJNA957477	SAMN36998187	verily_ww	2023-01-22	USA: California,	4000000
SRR22237177	PRJNA801677	SAMN31659936	Biobot Analytics	2022-07-04/2022-07-05	USA: North Carolina,	100517
SRR24323973	PRJNA850375	SAMN34371130	CDPHE-COVID	2023-03-02	USA: Colorado, Pueblo, county,	96515
SRR21937662	PRJNA850375	SAMN31274750	CDPHE-COVID	2022-04-28	USA: Colorado, Alamosa, county,	18364
SRR24808189	PRJNA850375	SAMN35572215	CDPHE-COVID	2023-03-09	USA: Colorado, Pitkin, county,	5714
SRR25757676	PRJNA896645	SAMN37146102	US CDC NWSS	2023-08-06	USA: Ohio,	645940
ERR10060706	PRJEB55313	SAMEA110621247	University of Liverpool	2022-02-17	United Kingdom,
SRR26799284	PRJNA938474	SAMN38220622	Oregon State University	2022-09-13	USA: Oregon,	34615
SRR24033483	PRJNA896645	SAMN34022440	US CDC NWSS	2022-05-08	USA: Ohio,	72000
SRR24900537	PRJNA896645	SAMN35717513	US CDC NWSS	2023-05-21	USA: Ohio,	654817
SRR24098706	PRJNA839090	SAMN33416503	Biobot Analytics	2023-02-06/2023-02-07	USA: California,	14276
SRR25429983	PRJNA812604	SAMN36716053	UPHL_ID	2023-07-06	USA: Utah,	112901
SRR26078004	PRJNA748354	SAMN37419950	University of Missouri	2023-08-29	USA: Missouri, USA: Missouri,	174537
ERR10060581	PRJEB55313	SAMEA110619924	University of Liverpool	2022-01-18	United Kingdom,
ERR10070311	PRJEB55313	SAMEA110602940	University of Liverpool	2022-02-25	United Kingdom,
ERR10054172	PRJEB55313	SAMEA110618208	University of Liverpool	2021-12-18	United Kingdom,
SRR15294248	PRJNA748354	SAMN26199320	University of Missouri	2021-03-23	USA: Missouri, USA: Missouri,	6000
SRR22720078	PRJNA839090	SAMN32206290	Biobot Analytics	2022-11-27/2022-11-28	USA: Florida,	50000
SRR24323909	PRJNA850375	SAMN34371293	CDPHE-COVID	2023-03-06	USA: Colorado, Eagle, county,	21071
SRR26288090	PRJNA938474	SAMN37610567	Oregon State University	2023-09-14	USA: Oregon,	26298
ERR10066842	PRJEB55313	SAMEA110621704	University of Liverpool	2021-10-01	United Kingdom,
SRR23077686	PRJNA748354	SAMN32727813	University of Missouri	2022-12-27	USA: Missouri, USA: Missouri,	13940
ERR10056208	PRJEB55313	SAMEA110613694	University of Liverpool	2021-11-23	United Kingdom,
ERR10052785	PRJEB55313	SAMEA110597349	University of Liverpool	2021-12-14	United Kingdom,
SRR19475831	PRJNA839090	SAMN28788425	Biobot Analytics	2022-05-15/2022-05-16	USA: Florida,	277823
SRR23624390	PRJNA896161	SAMN33451443	HARRISLAB	2022-08-17	USA: North Carolina,	30655
SRR24761635	PRJNA839090	SAMN35526900	Biobot Analytics	2023-05-17/2023-05-18	USA: Arkansas,	29000
ERR10058295	PRJEB55313	SAMEA110596641	University of Liverpool	2021-11-24	United Kingdom,
SRR19433217	PRJNA812604	SAMN28704035	UPHL_ID	2022-03-17	USA: Utah,	209645
ERR10059987	PRJEB55313	SAMEA110609784	University of Liverpool	2022-01-22	United Kingdom,
SRR25650530	PRJNA957477	SAMN36997299	verily_ww	2023-02-21	USA: California,	12000
ERR10055134	PRJEB55313	SAMEA110617615	University of Liverpool	2021-11-09	United Kingdom,
SRR23386519	PRJNA842493	SAMN33185740	Disease Prevention and Control	2022-10-10	USA: Texas, Houston,	3623
SRR21010603	PRJNA839090	SAMN30246804	Biobot Analytics	2022-07-25/2022-07-26	USA: Arizona,	150000
ERR7427827	PRJEB48985	SAMEA10803510	CEMM RESEARCH CENTER FOR MOLECULAR MEDICINE OF THE AUSTRIAN ACADEMY OF SCIENCES	2021-07-28	Austria, 47.36555563, 9.663055436,
SRR19637593	PRJNA801677	SAMN29011691	Biobot Analytics	2022-03-13/2022-03-14	USA: Indiana,	80000
SRR21450447	PRJNA812604	SAMN30695240	UPHL_ID	2022-07-28	USA: Utah,	32451
ERR10051471	PRJEB55313	SAMEA110604717	University of Liverpool	2022-01-14	United Kingdom,
SRR26665090	PRJNA812604	SAMN38089941	UPHL_ID	2023-10-19	USA: Utah,	8530
SRR26339493	PRJNA957477	SAMN37752737	verily_ww	2023-09-01	USA: California,	130000
SRR17453913	PRJNA748354	SAMN26199248	University of Missouri	2021-12-14	USA: Missouri, USA: Missouri,	149112
SRR25185980	PRJNA839090	SAMN36356608	Biobot Analytics	2023-06-26/2023-06-27	USA: California,	59000
ERR10071103	PRJEB55313	SAMEA110621896	University of Liverpool	2022-01-16	United Kingdom,
SRR19787430	PRJNA839090	SAMN29252467	Biobot Analytics	2022-06-06	USA: Oklahoma,	11500
SRR23590255	PRJNA850375	SAMN33416827	CDPHE-COVID	2022-10-11	USA: Colorado, Gunnison, county,	30000
ERR9861861	PRJEB44932	SAMEA110149381	Swiss Institute of Bioinformatics, Switzerland	2021-07-27	Switzerland, 46.8707, 9.5293, GR - Chur - ARA Chur,
SRR26776934	PRJNA896605	SAMN38191993	US CDC NWSS	2023-04-12	USA: New York,	36527
SRR25939613	PRJNA896645	SAMN37313231	US CDC NWSS	2023-08-27	USA: Ohio,	6700
SRR16776294	PRJNA748354	SAMN26199360	University of Missouri	2021-07-13	USA: Missouri, USA: Missouri,	306647
SRR23001985	PRJNA812604	SAMN32619862	UPHL_ID	2022-11-03	USA: Utah,	35840
ERR10058996	PRJEB55313	SAMEA110610798	University of Liverpool	2022-01-08	United Kingdom,
SRR24795273	PRJNA762029	SAMN35557782	FDA	2022-03-08	USA: Massachusetts,	94000
SRR23293389	PRJNA850375	SAMN32980077	CDPHE-COVID	2022-05-30	USA: Colorado, La Plata, county,	23429
SRR21112064	PRJNA839090	SAMN30379054	Biobot Analytics	2022-08-02/2022-08-03	USA: Pennsylvania,	6598
ERR10057732	PRJEB55313	SAMEA110593763	University of Liverpool	2021-12-02	United Kingdom,
SRR24323807	PRJNA850375	SAMN34371156	CDPHE-COVID	2023-02-23	USA: Colorado, Morgan, county,	12000
ERR10059046	PRJEB55313	SAMEA110633673	University of Liverpool	2022-01-22	United Kingdom,
SRR25300586	PRJNA957477	SAMN36469004	verily_ww	2022-09-02	USA: California,	1500000
SRR25343256	PRJNA839090	SAMN36617991	Biobot Analytics	2023-07-10	USA: Texas,	1800
SRR15709860	PRJNA746354	SAMN21209607	Biobot Analytics	2021-08-10/2021-08-11	USA: Texas,	138700
SRR16641380	PRJNA771693	SAMN22666583	TGen North	2021-01-25	USA: Florida,	missing
SRR20966802	PRJNA812604	SAMN30198556	UPHL_ID	2022-07-13	USA: Utah,	6790
SRR15294246	PRJNA748354	SAMN26199227	University of Missouri	2021-04-13	USA: Missouri, USA: Missouri,	10000
SRR25503730	PRJNA839090	SAMN36823380	Biobot Analytics	2023-07-24/2023-07-25	USA: Arizona,	347900
SRR21037353	PRJNA748354	SAMN30303102	University of Missouri	2022-06-28	USA: Missouri, USA: Missouri,	13940
SRR23702808	PRJNA941107	SAMN33590024	National Institute for Communicable Diseases (NICD)	2021-06-07	South Africa: Borcheds Quarry Wastewater, City of Cape Town MM, Western Cape,	NA
SRR22911414	PRJNA847239	SAMN32478884	ASU_WBE	2022-05-09	USA: Arizona, Maricopa, Tempe,	missing
SRR15882503	PRJNA746354	SAMN21418127	Biobot Analytics	2021-08-16	USA: US Virgin Islands,	25000
SRR21669042	PRJNA839090	SAMN30955117	Biobot Analytics	2022-09-05/2022-09-06	USA: Connecticut,	112000
SRR25788446	PRJNA839090	SAMN37195476	Biobot Analytics	missing	USA: California,	NA
SRR26078290	PRJNA748354	SAMN37419955	University of Missouri	2023-08-28	USA: Missouri, USA: Missouri,	76759
ERR7427246	PRJEB48985	SAMEA10802928	CEMM RESEARCH CENTER FOR MOLECULAR MEDICINE OF THE AUSTRIAN ACADEMY OF SCIENCES	2021-05-25	Austria, 47.96897231, 16.24238878,
SRR15240518	PRJNA748354	SAMN26199221	University of Missouri	2021-05-10	USA: Missouri, USA: Missouri,	5471
SRR15706698	PRJNA746354	SAMN21209649	Biobot Analytics	2021-08-11/2021-08-12	USA: Washington,	789000
SRR21937713	PRJNA850375	SAMN31274591	CDPHE-COVID	2022-04-25	USA: Colorado, Summit, county,	7857
SRR21554335	PRJNA839090	SAMN30837815	Biobot Analytics	2022-08-28/2022-08-29	USA: Kansas,	54985
SRR23905552	PRJNA748354	SAMN33813505	University of Missouri	2023-03-06	USA: Missouri, USA: Missouri,	434
SRR22720261	PRJNA839090	SAMN32206585	Biobot Analytics	2022-11-29/2022-11-30	USA: Texas,	510000
ERR10065586	PRJEB55313	SAMEA110614151	University of Liverpool	2022-02-03	United Kingdom,
SRR18543536	PRJNA819090	SAMN27107811	The Scripps Research Institute	2020-11-27 00:00:00+00:00	USA: California, UCSD Campus,	NA
ERR10068982	PRJEB55313	SAMEA110607326	University of Liverpool	2022-02-25	United Kingdom,
SRR21473726	PRJNA839090	SAMN30718375	Biobot Analytics	2022-08-21/2022-08-22	USA: New Hampshire,	25000
ERR10065653	PRJEB55313	SAMEA110614547	University of Liverpool	2022-02-23	United Kingdom,
SRR22064308	PRJNA886720	SAMN31484137	CLT	2022-08-19	USA: North Carolina,	58361
SRR23386027	PRJNA842493	SAMN33185566	Disease Prevention and Control	2022-09-05	USA: Texas, Houston,	28742
SRR14621199	PRJNA731975	SAMN19304112	University of British Columbia	2021-03-28	Canada: British Columbia, Metro Vancouver,
SRR26127777	PRJNA839090	SAMN37481061	Biobot Analytics	2023-09-10/2023-09-11	USA: California,	230000
ERR10052046	PRJEB55313	SAMEA110626828	University of Liverpool	2021-12-12	United Kingdom,
SRR26775467	PRJNA896605	SAMN38188895	US CDC NWSS	2023-08-01	USA: New York,	1296
SRR23702776	PRJNA941107	SAMN33590201	National Institute for Communicable Diseases (NICD)	2021-11-08	South Africa: Northern Wastewater, ETHEKWINI, Kwa-Zulu Natal,	NA
SRR20011702	PRJNA839090	SAMN29548186	Biobot Analytics	2022-06-13/2022-06-14	USA: North Carolina,	22940
SRR26775736	PRJNA896605	SAMN38189899	US CDC NWSS	2023-06-25	USA: New York,	30613
SRR22878999	PRJNA850375	SAMN32378488	CDPHE-COVID	2022-03-03	USA: Colorado, Pitkin, county,	5500
ERR10055212	PRJEB55313	SAMEA110638450	University of Liverpool	2021-10-20	United Kingdom,
SRR27148550	PRJNA896605	SAMN38285045	US CDC NWSS	2023-10-12	USA: New York,	5941
SRR26363868	PRJNA874025	SAMN37792482	DCLS-NGS	2023-08-07	USA: Virginia,	16563
SRR19845459	PRJNA801677	SAMN29332999	Biobot Analytics	2022-03-24/2022-03-25	USA: Massachusetts,	1000000
SRR24673985	PRJNA748354	SAMN35218052	University of Missouri	2023-04-26	USA: Missouri, USA: Missouri,	4895
SRR18573591	PRJNA748354	SAMN27184639	University of Missouri	2022-03-22	USA: Missouri, USA: Missouri,	123180
SRR16241837	PRJNA715712	SAMN22135529	The New School	2021-04-04	USA: New York, USA: New York,	Not Collected
SRR23262603	PRJNA896161	SAMN32950752	HARRISLAB	2022-11-16	USA: North Carolina,	30655
SRR15240913	PRJNA748354	SAMN26199207	University of Missouri	2021-06-16	USA: Missouri, USA: Missouri,	360000
SRR24057453	PRJNA896645	SAMN34061658	US CDC NWSS	2023-02-05	USA: Ohio,	47500
SRR23387138	PRJNA896161	SAMN33229388	HARRISLAB	2022-11-07	USA: North Carolina,	74331
SRR26150647	PRJNA850375	SAMN37513687	CDPHE-COVID	2023-07-27	USA: Colorado, Alamosa, county,	18364
SRR15902896	PRJNA763484	SAMN21439479	University of South Carolina	2020-09-13	USA: South Carolina, Columbia,	363714
ERR10050218	PRJEB55313	SAMEA110631281	University of Liverpool	2022-02-11	United Kingdom,
ERR10062115	PRJEB55313	SAMEA110614717	University of Liverpool	2021-12-16	United Kingdom,
SRR23904745	PRJNA946141	SAMN33812495	University of Miami	2021-02-23	USA: Florida,	1409
ERR10068950	PRJEB55313	SAMEA110623614	University of Liverpool	2022-02-04	United Kingdom,
SRR15240610	PRJNA748354	SAMN26199219	University of Missouri	2021-04-27	USA: Missouri, USA: Missouri,	115895
SRR22401269	PRJNA839090	SAMN31856363	Biobot Analytics	2022-10-27/2022-10-28	USA: South Carolina,	12000
SRR26099323	PRJNA839090	SAMN37442129	Biobot Analytics	2023-09-05/2023-09-06	USA: Nevada,	200000
SRR19622245	PRJNA801677	SAMN28966481	Biobot Analytics	2022-03-09/2022-03-10	USA: Wisconsin,	40000
SRR22554102	PRJNA839090	SAMN32076083	Biobot Analytics	2022-11-22	USA: Maine,	3000
ERR12076503	PRJEB65603	SAMEA114430951	statens serum institut	2023-09-05	Denmark, 55.71936, 11.72608,
SRR26774638	PRJNA896605	SAMN38187170	US CDC NWSS	2023-10-09	USA: New York,	31032
SRR24235209	PRJNA896161	SAMN34272558	HARRISLAB	2022-09-26	USA: North Carolina,	84189
SRR25299856	PRJNA957477	SAMN36468584	verily_ww	2022-01-14	USA: California,	1480000
SRR22955710	PRJNA896605	SAMN32539892	Syracuse University	2022-09-14	USA: New York,	4480
SRR26773134	PRJNA896605	SAMN38190579	US CDC NWSS	2023-05-31	USA: New York,	18085
SRR22401284	PRJNA839090	SAMN31856349	Biobot Analytics	2022-10-26/2022-10-27	USA: California,	215394
SRR21037493	PRJNA748354	SAMN30303116	University of Missouri	2022-07-27	USA: Missouri, USA: Missouri,	2100
SRR15202260	PRJNA746354	SAMN20331426	Biobot Analytics	2021-06-30/2021-07-01	USA: California,	208505
ERR10069947	PRJEB55313	SAMEA110599842	University of Liverpool	2021-12-17	United Kingdom,
ERR9861637	PRJEB44932	SAMEA110149157	Swiss Institute of Bioinformatics, Switzerland	2021-09-03	Switzerland, 47.4007, 8.481, ZH - Z√ºrich - ARA Werdh√∂lzli,
SRR15646951	PRJNA746354	SAMN21013860	Biobot Analytics	2021-08-04/2021-08-05	USA: Connecticut,	45000
SRR26772525	PRJNA896605	SAMN38192078	US CDC NWSS	2023-04-10	USA: New York,	6908
ERR8610649	PRJEB48985	SAMEA13010441	CEMM RESEARCH CENTER FOR MOLECULAR MEDICINE OF THE AUSTRIAN ACADEMY OF SCIENCES	2021-11-21	Austria, 47.9689723110001, 16.242388783,
SRR22128798	PRJNA839090	SAMN31553198	Biobot Analytics	2022-10-17/2022-10-18	USA: Rhode Island,	240000
SRR23905345	PRJNA748354	SAMN33812697	University of Missouri	2023-01-31	USA: Missouri, USA: Missouri,	43200
SRR22259742	PRJNA801677	SAMN31661260	Biobot Analytics	2022-09-05/2022-09-06	USA: Ohio,	365000
SRR26772984	PRJNA896605	SAMN38194005	US CDC NWSS	2023-01-10	USA: New York,	17983
SRR15240954	PRJNA748354	SAMN26199198	University of Missouri	2021-06-08	USA: Missouri, USA: Missouri,	43200
SRR21730093	PRJNA839090	SAMN31045744	Biobot Analytics	2022-09-12/2022-09-13	USA: Nebraska,	4793
ERR10052345	PRJEB55313	SAMEA110624493	University of Liverpool	2021-10-10	United Kingdom,
SRR23950013	PRJNA812604	SAMN33873515	UPHL_ID	2023-02-09	USA: Utah,	19936
SRR24727404	PRJNA839090	SAMN35348704	Biobot Analytics	2023-05-14/2023-05-15	USA: Hawaii,	49000
SRR25177215	PRJNA938474	SAMN36307835	Oregon State University	2023-06-07	USA: Oregon,	45600
SRR26799210	PRJNA938474	SAMN38220541	Oregon State University	2022-10-03	USA: Oregon,	9975
SRR25650761	PRJNA957477	SAMN36997378	verily_ww	2023-03-29	USA: California,	60000
SRR25002326	PRJNA839090	SAMN35842070	Biobot Analytics	2023-06-12/2023-06-13	USA: Indiana,	16000
ERR12397933	PRJEB44932	SAMEA115076962	swiss pathogen surveillance platform (spsp)	2022-01-07	Switzerland, TI,
ERR10050956	PRJEB55313	SAMEA110600611	University of Liverpool	2021-12-03	United Kingdom,
SRR24900603	PRJNA896645	SAMN35313179	US CDC NWSS	2023-05-01	USA: Ohio,	32000
SRR21669092	PRJNA839090	SAMN30955414	Biobot Analytics	2022-09-05/2022-09-06	USA: California,	13000
ERR10068536	PRJEB55313	SAMEA110604743	University of Liverpool	2022-01-16	United Kingdom,
SRR23905732	PRJNA748354	SAMN33812696	University of Missouri	2023-01-10	USA: Missouri, USA: Missouri,	12000
SRR25726370	PRJNA839090	SAMN37109153	Biobot Analytics	2023-08-14	USA: Texas,	350
ERR11280926	PRJEB60156	SAMEA113373589	Swedish University of Agricultural Sciences	2022-05-30	Sweden, 56.65946, 16.31231, Kalmar,
ERR10055713	PRJEB55313	SAMEA110618655	University of Liverpool	2021-11-11	United Kingdom,
SRR22179760	PRJNA886720	SAMN31592681	CLT	2022-09-12	USA: North Carolina,	120000
SRR22971807	PRJNA839090	SAMN31719759	Biobot Analytics	2022-10-16/2022-10-17	USA: New York,	90474
ERR10070020	PRJEB55313	SAMEA110632060	University of Liverpool	2021-12-05	United Kingdom,
ERR10053362	PRJEB55313	SAMEA110591865	University of Liverpool	2021-10-28	United Kingdom,
SRR25652867	PRJNA957477	SAMN36997694	verily_ww	2023-02-16	USA: California,	58496
SRR25650314	PRJNA957477	SAMN36997287	verily_ww	2023-02-14	USA: California,	12000
SRR15706663	PRJNA746354	SAMN21209681	Biobot Analytics	2021-08-08/2021-08-09	USA: Hawaii,	308531
SRR25650932	PRJNA957477	SAMN36997598	verily_ww	2023-06-26	USA: California,	60000
SRR26779201	PRJNA896605	SAMN38186973	US CDC NWSS	2023-10-17	USA: New York,	3272
SRR24746290	PRJNA812604	SAMN35150358	UPHL_ID	2023-04-27	USA: Utah,	208850
ERR10056860	PRJEB55313	SAMEA110610712	University of Liverpool	2021-11-04	United Kingdom,
SRR23275679	PRJNA889839	SAMN32963244	Wisconsin State Laboratory of Hygiene	2022-11-01	USA: Wisconsin,	<
SRR26030429	PRJNA839090	SAMN37350615	Biobot Analytics	2023-08-28/2023-08-29	USA: Pennsylvania,	10000
SRR26806521	PRJNA850375	SAMN38201899	CDPHE-COVID	2023-09-14	USA: Colorado, Teller, county,	6379
SRR22043808	PRJNA839090	SAMN31441015	Biobot Analytics	2022-10-12/2022-10-13	USA: Iowa,	8500
SRR21204194	PRJNA873764	SAMN30500992	Northwestern University	2021-08-29	USA: Illinois,	NA
SRR24455715	PRJNA850375	SAMN34719510	CDPHE-COVID	2023-01-12	USA: Colorado, Boulder, county,	17601
SRR16776321	PRJNA748354	SAMN26199360	University of Missouri	2021-07-13	USA: Missouri, USA: Missouri,	7500
SRR21465670	PRJNA812604	SAMN30715578	UPHL_ID	2022-08-18	USA: Utah,	6790
SRR24900725	PRJNA896645	SAMN35717595	US CDC NWSS	2023-05-14	USA: Ohio,	8655
SRR24029810	PRJNA896645	SAMN33997151	US CDC NWSS	2022-04-24	USA: Ohio,	13965
SRR25652838	PRJNA957477	SAMN36998081	verily_ww	2023-06-30	USA: California,	130000
ERR10053342	PRJEB55313	SAMEA110591951	University of Liverpool	2021-11-27	United Kingdom,
SRR21465683	PRJNA812604	SAMN30715622	UPHL_ID	2022-08-23	USA: Utah,	35840
ERR10064442	PRJEB55313	SAMEA110614120	University of Liverpool	2022-01-12	United Kingdom,
SRR24335707	PRJNA896645	SAMN34418827	US CDC NWSS	2023-04-16	USA: Ohio,	200666
ERR9862754	PRJEB44932	SAMEA110150273	Swiss Institute of Bioinformatics, Switzerland	2021-04-16	Switzerland, 46.9174, 7.24057, BE - Laupen - ARA Sensetal,
ERR10057628	PRJEB55313	SAMEA110595366	University of Liverpool	2021-10-27	United Kingdom,
SRR25365341	PRJNA762029	SAMN36652540	MA_WWS	2022-07-11/2022-07-12	USA: Massachusetts,	1375228
SRR25726410	PRJNA839090	SAMN37109245	Biobot Analytics	2023-08-15	USA: Iowa,	21000
ERR7426701	PRJEB48985	SAMEA10802319	CEMM RESEARCH CENTER FOR MOLECULAR MEDICINE OF THE AUSTRIAN ACADEMY OF SCIENCES	2021-03-10	Austria, 47.36555563, 9.663055436,
SRR15240952	PRJNA748354	SAMN26199229	University of Missouri	2021-04-20	USA: Missouri, USA: Missouri,	149112
SRR15009416	PRJNA735936	SAMN19974817	University of Louisville	2021-06-07	USA: Kentucky,	22437
SRR17853716	PRJNA735936	SAMN25563524	University of Louisville	2021-09-06	USA: Kentucky,	8071
ERR12651351	PRJEB44932	SAMEA115181222	swiss pathogen surveillance platform (spsp)	2023-09-20	Switzerland, VD,
ERR10551009	PRJEB57192	SAMEA112140312	university of exeter	2022-03-19	United Kingdom,
ERR12160906	PRJEB65603	SAMEA114541515	statens serum institut	2023-10-12	Denmark, 55.71936, 11.72608,
ERR10051257	PRJEB55313	SAMEA110604290	University of Liverpool	2021-12-03	United Kingdom,
SRR23044041	PRJNA850375	SAMN32669246	CDPHE-COVID	2022-04-18	USA: Colorado, Larimer, county,	5818
ERR7427455	PRJEB48985	SAMEA10803137	CEMM RESEARCH CENTER FOR MOLECULAR MEDICINE OF THE AUSTRIAN ACADEMY OF SCIENCES	2021-06-10	Austria, 48.06388898, 14.43277767,
SRR26779194	PRJNA896605	SAMN38186966	US CDC NWSS	2023-10-17	USA: New York,	6160
SRR26773947	PRJNA896605	SAMN38189116	US CDC NWSS	2023-07-24	USA: New York,	278775
ERR9813617	PRJEB53325	SAMEA14508631	University of Liverpool	2021-01-13	United Kingdom,
ERR10052518	PRJEB55313	SAMEA110611777	University of Liverpool	2021-10-02	United Kingdom,
SRR22292351	PRJNA839090	SAMN31719923	Biobot Analytics	2022-10-30/2022-10-31	USA: Tennessee,	52000
SRR25652703	PRJNA957477	SAMN36998039	verily_ww	2023-06-16	USA: California,	47000
SRR24148653	PRJNA896645	SAMN34157693	US CDC NWSS	2023-03-26	USA: Ohio,	21000
SRR20021206	PRJNA748354	SAMN29580110	University of Missouri	2022-06-07	USA: Missouri, USA: Missouri,	15000
SRR17867480	PRJNA766696	SAMN25601868	fda_az	2021-10-28	USA: Arizona, Yuma County,	500
ERR10058520	PRJEB55313	SAMEA110597094	University of Liverpool	2021-11-11	United Kingdom,
SRR19334616	PRJNA761415	SAMN27307869	fda_oh	2022-01-31	USA: Ohio,	4800
SRR25652306	PRJNA957477	SAMN36997995	verily_ww	2023-06-06	USA: California,	58496
SRR16037207	PRJNA746354	SAMN21584066	Biobot Analytics	2021-08-08/2021-08-09	USA: California,	774674
SRR22241953	PRJNA801677	SAMN31658641	Biobot Analytics	2022-05-10/2022-05-11	USA: Indiana,	60000
SRR23906158	PRJNA850375	SAMN33817112	CDPHE-COVID	2023-01-23	USA: Colorado, El Paso, county,	102204
SRR26774905	PRJNA896605	SAMN38191682	US CDC NWSS	2023-04-26	USA: New York,	3288
SRR26777573	PRJNA896605	SAMN38189259	US CDC NWSS	2023-07-18	USA: New York,	4918
SRR15291210	PRJNA746354	SAMN20445262	Biobot Analytics	2021-07-04/2021-07-05	USA: Florida,	103000
SRR23366313	PRJNA850375	SAMN33194095	CDPHE-COVID	2022-08-22	USA: Colorado, Boulder, county,	89383
ERR10069201	PRJEB55313	SAMEA110601317	University of Liverpool	2021-11-05	United Kingdom,
SRR23590851	PRJNA850375	SAMN33417064	CDPHE-COVID	2022-10-17	USA: Colorado, Garfield, county,	16714
SRR21037320	PRJNA748354	SAMN30303120	University of Missouri	2022-07-19	USA: Missouri, USA: Missouri,	6155
ERR10057333	PRJEB55313	SAMEA110611744	University of Liverpool	2021-12-15	United Kingdom,
SRR25407949	PRJNA850375	SAMN36697956	CDPHE-COVID	2023-06-12	USA: Colorado, Boulder, county,	31429
ERR11724011	PRJEB64355	SAMEA114072728	University of Liverpool	2022	United Kingdom,
ERR10053333	PRJEB55313	SAMEA110591967	University of Liverpool	2021-11-10	United Kingdom,
SRR26776740	PRJNA896605	SAMN38191301	US CDC NWSS	2023-05-15	USA: New York,	33358
SRR18583055	PRJNA715712	SAMN27252854	The New School	2021-06-28	USA: New York, USA: Ney York,	Not Collected
SRR24054664	PRJNA896645	SAMN34058155	US CDC NWSS	2022-07-20	USA: Ohio,	4800
SRR24093852	PRJNA896645	SAMN34099224	US CDC NWSS	2022-01-18	USA: Ohio,	24536
ERR10049786	PRJEB55313	SAMEA110628763	University of Liverpool	2021-12-03	United Kingdom,
ERR10054833	PRJEB55313	SAMEA110616655	University of Liverpool	2021-10-27	United Kingdom,
ERR8777547	PRJEB48985	SAMEA13165974	CEMM RESEARCH CENTER FOR MOLECULAR MEDICINE OF THE AUSTRIAN ACADEMY OF SCIENCES	2021-09-19	Austria, 46.7120909290001, 14.0817052940001,
SRR24297233	PRJNA839090	SAMN34359668	Biobot Analytics	2023-04-11/2023-04-12	USA: Maine,	3000
ERR9812832	PRJEB53325	SAMEA14508594	University of Liverpool	2021-01-16	United Kingdom,
SRR15706823	PRJNA746354	SAMN21209493	Biobot Analytics	2021-08-10/2021-08-11	USA: California,	15000
SRR24899588	PRJNA839090	SAMN35716041	Biobot Analytics	2023-06-01	USA: Rhode Island,	11000
ERR10054442	PRJEB55313	SAMEA110638638	University of Liverpool	2021-11-25	United Kingdom,
SRR25650930	PRJNA957477	SAMN36997193	verily_ww	2023-01-12	USA: California,	15372
SRR22475041	PRJNA839090	SAMN31952206	Biobot Analytics	2022-11-15/2022-11-16	USA: Connecticut,	120000
SRR24297347	PRJNA839090	SAMN34359713	Biobot Analytics	2023-04-12/2023-04-13	USA: Massachusetts,	42000
SRR17454299	PRJNA748354	SAMN26199252	University of Missouri	2021-11-23	USA: Missouri, USA: Missouri,	115895
SRR23386000	PRJNA842493	SAMN33185503	Disease Prevention and Control	2022-08-22	USA: Texas, Houston,	32485
SRR23904717	PRJNA946141	SAMN33812566	University of Miami	2021-07-20	USA: Florida,	340
ERR10060016	PRJEB55313	SAMEA110609956	University of Liverpool	2022-02-03	United Kingdom,
ERR10063906	PRJEB55313	SAMEA110597739	University of Liverpool	2022-02-12	United Kingdom,
ERR10057301	PRJEB55313	SAMEA110593876	University of Liverpool	2021-11-30	United Kingdom,
ERR10060589	PRJEB55313	SAMEA110637944	University of Liverpool	2022-01-13	United Kingdom,
SRR23981940	PRJNA839090	SAMN33939582	Biobot Analytics	2023-03-13/2023-03-14	USA: Louisiana,	262326
SRR23702899	PRJNA941107	SAMN33590115	National Institute for Communicable Diseases (NICD)	2021-07-27	South Africa: Hartebeesfontein Waterworks, Ekurhuleni, Gauteng,	NA
SRR18543585	PRJNA819090	SAMN27107883	The Scripps Research Institute	2021-04-16 00:00:00+00:00	USA: California, UCSD Campus,	NA
ERR12166987	PRJEB65603	SAMEA114558351	statens serum institut	2023-10-19	Denmark, 55.75831, 12.31886,
SRR25837866	PRJNA850375	SAMN37214322	CDPHE-COVID	2023-07-20	USA: Colorado, Arapahoe, county,	25714
SRR25002276	PRJNA839090	SAMN35841918	Biobot Analytics	2023-06-11/2023-06-12	USA: Kansas,	40000
SRR25300576	PRJNA957477	SAMN36469022	verily_ww	2022-10-14	USA: California,	1500000
SRR26778436	PRJNA896605	SAMN38187483	US CDC NWSS	2023-09-26	USA: New York,	833
SRR26425020	PRJNA957477	SAMN37875794	verily_ww	2023-09-20	USA: Nebraska,	240000
SRR19636190	PRJNA812604	SAMN28987060	UPHL_ID	2022-02-08	USA: Utah,	36244
ERR9830846	PRJEB53227	SAMEA110061802	national institute of biology	2021-04-08	Slovenia, 46, 15,
SRR20822934	PRJNA839090	SAMN30133196	Biobot Analytics	2022-07-19/2022-07-20	USA: Hawaii,	48519
ERR9861654	PRJEB44932	SAMEA110149174	Swiss Institute of Bioinformatics, Switzerland	2021-09-01	Switzerland, 46.9174, 7.24057, BE - Laupen - ARA Sensetal,
SRR23905208	PRJNA946141	SAMN33812137	University of Miami	2021-02-02	USA: Florida,	829725
SRR25493466	PRJNA812604	SAMN36808046	UPHL_ID	2023-07-11	USA: Utah,	208850
ERR10060612	PRJEB55313	SAMEA110638006	University of Liverpool	2022-02-08	United Kingdom,
ERR12068215	PRJEB65603	SAMEA114401884	statens serum institut	2023-08-22	Denmark, 55.71936, 11.72608,
SRR25240959	PRJNA839090	SAMN36408652	Biobot Analytics	2023-06-29	USA: Kentucky,	5000
SRR22910719	PRJNA839090	SAMN32475036	Biobot Analytics	2022-12-07/2022-12-08	USA: Arkansas,	28500
SRR25407651	PRJNA850375	SAMN36698132	CDPHE-COVID	2023-05-25	USA: Colorado, Weld, county,	13779
ERR10051249	PRJEB55313	SAMEA110601063	University of Liverpool	2022-02-27	United Kingdom,
ERR10061459	PRJEB55313	SAMEA110618408	University of Liverpool	2022-01-22	United Kingdom,
SRR18300807	PRJNA765346	SAMN26580656	WA_GT	2022-02-10	USA: Washington,	83000
SRR23510295	PRJNA850375	SAMN33338381	CDPHE-COVID	2022-08-31	USA: Colorado, San Miguel, county,	15000
SRR26681935	PRJNA957477	SAMN38117652	verily_ww	2023-10-25	USA: California,	9000
SRR23499371	PRJNA839090	SAMN33326527	Biobot Analytics	2023-02-06/2023-02-07	USA: Maine,	3000
SRR21613742	PRJNA881396	SAMN30903173	University of California Berkeley	2021-11-03	USA: California,	208505
SRR24727351	PRJNA839090	SAMN35348564	Biobot Analytics	2023-05-14/2023-05-15	USA: Florida,	50000
SRR26772815	PRJNA896605	SAMN38193165	US CDC NWSS	2023-02-19	USA: New York,	40301
SRR25478913	PRJNA839090	SAMN36786565	Biobot Analytics	2023-07-18/2023-07-19	USA: Indiana,	86000
SRR22242337	PRJNA801677	SAMN31658085	Biobot Analytics	2022-04-11/2022-04-12	USA: California,	220000
SRR19637560	PRJNA801677	SAMN29011785	Biobot Analytics	2022-03-15/2022-03-16	USA: Rhode Island,	100000
SRR26451305	PRJNA874025	SAMN37905024	DCLS-NGS	2023-05-22	USA: Virginia,	165901
SRR26621928	PRJNA957477	SAMN38053166	verily_ww	2023-10-14	USA: California,	1480000
SRR22583004	PRJNA886720	SAMN32119934	CLT	2022-10-10	USA: North Carolina,	15527
SRR26775057	PRJNA896605	SAMN38192204	US CDC NWSS	2023-04-03	USA: New York,	33358
SRR21669007	PRJNA839090	SAMN30955128	Biobot Analytics	2022-09-05/2022-09-06	USA: Nevada,	650000
SRR24834698	PRJNA839090	SAMN35638349	Biobot Analytics	2023-05-21/2023-05-22	USA: New York,	90474
ERR10069220	PRJEB55313	SAMEA110605143	University of Liverpool	2021-10-01	United Kingdom,
SRR23103003	PRJNA839090	SAMN32771366	Biobot Analytics	2023-01-02/2023-01-03	USA: California,	220000
SRR26774862	PRJNA896605	SAMN38191479	US CDC NWSS	2023-05-07	USA: New York,	16168
ERR10068151	PRJEB55313	SAMEA110631673	University of Liverpool	2021-10-15	United Kingdom,
SRR24469409	PRJNA812604	SAMN35002428	UPHL_ID	2023-04-11	USA: Utah,	209645
SRR24899568	PRJNA839090	SAMN35715880	Biobot Analytics	2023-05-29/2023-05-30	USA: Washington,	120000
SRR22236541	PRJNA801677	SAMN31659225	Biobot Analytics	2022-05-16/2022-05-17	USA: North Carolina,	100517
SRR26783557	PRJNA748354	SAMN38198475	University of Missouri	2023-10-31	USA: Missouri, USA: Missouri,	33540
SRR26773504	PRJNA896605	SAMN38192236	US CDC NWSS	2023-03-30	USA: New York,	1374
SRR26774677	PRJNA896605	SAMN38187305	US CDC NWSS	2023-10-03	USA: New York,	83961
SRR22578084	PRJNA886720	SAMN32115863	CLT	2022-10-12	USA: North Carolina,	8459
ERR10055472	PRJEB55313	SAMEA110622349	University of Liverpool	2021-11-10	United Kingdom,
SRR21204220	PRJNA873764	SAMN30501034	Northwestern University	2021-09-13	USA: Illinois,	NA
ERR10058177	PRJEB55313	SAMEA110596351	University of Liverpool	2021-10-26	United Kingdom,
ERR10064927	PRJEB55313	SAMEA110611219	University of Liverpool	2022-02-01	United Kingdom,
SRR23906320	PRJNA850375	SAMN33817122	CDPHE-COVID	2023-01-23	USA: Colorado, Larimer, county,	23194
SRR18186948	PRJNA771693	SAMN22938061	TGen North	2021-02-01	USA: Massachusetts,	missing
ERR10053118	PRJEB55313	SAMEA110591622	University of Liverpool	2021-11-17	United Kingdom,
ERR10063918	PRJEB55313	SAMEA110597687	University of Liverpool	2022-02-24	United Kingdom,
SRR23499240	PRJNA839090	SAMN33326450	Biobot Analytics	2023-02-06/2023-02-07	USA: Virginia,	5000
SRR25837944	PRJNA850375	SAMN37214382	CDPHE-COVID	2023-07-30	USA: Colorado, Larimer, county,	5818
SRR23906637	PRJNA850375	SAMN33817458	CDPHE-COVID	2022-12-27	USA: Colorado, Douglas, county,	60571
ERR10060720	PRJEB55313	SAMEA110620434	University of Liverpool	2022-03-09	United Kingdom,
SRR23905202	PRJNA946141	SAMN33812188	University of Miami	2022-03-16	USA: Florida,	829725
SRR21669273	PRJNA839090	SAMN30955357	Biobot Analytics	2022-09-07/2022-09-08	USA: Pennsylvania,	6598
ERR5019792	PRJEB42191	SAMEA7742442	BANGOR UNIVERSITY	2020-04-14	United Kingdom, Northwest England,
SRR18464219	PRJNA801677	SAMN26927633	Biobot Analytics	2022-01-31/2022-02-01	USA: California,	90000
ERR10048778	PRJEB55313	SAMEA110606106	University of Liverpool	2021-12-19	United Kingdom,
ERR10061403	PRJEB55313	SAMEA110637119	University of Liverpool	2022-01-11	United Kingdom,
ERR10069498	PRJEB55313	SAMEA110630801	University of Liverpool	2021-10-03	United Kingdom,
SRR21194545	PRJNA839090	SAMN30486158	Biobot Analytics	2022-08-08	USA: Arizona,	30000
SRR25690471	PRJNA812604	SAMN37051001	UPHL_ID	2023-07-27	USA: Utah,	89507
ERR10068005	PRJEB55313	SAMEA110602055	University of Liverpool	2021-12-03	United Kingdom,
SRR19663134	PRJNA812604	SAMN29094574	UPHL_ID	2022-01-27	USA: Utah,	36244
ERR10550632	PRJEB57192	SAMEA112139942	university of exeter	2022-03-10	United Kingdom,
SRR26778743	PRJNA896605	SAMN38188730	US CDC NWSS	2023-08-08	USA: New York,	6729
SRR26786021	PRJNA850375	SAMN38182092	CDPHE-COVID	2023-10-05	USA: Colorado, Pitkin, county,	5500
ERR10066048	PRJEB55313	SAMEA110627289	University of Liverpool	2021-10-01	United Kingdom,
SRR25177228	PRJNA938474	SAMN36307823	Oregon State University	2023-06-07	USA: Oregon,	8865
SRR17978178	PRJNA801677	SAMN25850083	Biobot Analytics	2021-12-13/2021-12-14	USA: Massachusetts,	300000
SRR22262918	PRJNA850375	SAMN31693953	CDPHE-COVID	2021-07-12	USA: Colorado, Larimer Weld, county,	7946
ERR10050919	PRJEB55313	SAMEA110599138	University of Liverpool	2021-11-05	United Kingdom,
ERR10057082	PRJEB55313	SAMEA110611507	University of Liverpool	2021-12-01	United Kingdom,
SRR21473699	PRJNA839090	SAMN30718542	Biobot Analytics	2022-08-22/2022-08-23	USA: Arkansas,	35000
ERR12397787	PRJEB44932	SAMEA115076816	swiss pathogen surveillance platform (spsp)	2021-12-14	Switzerland, GE,
SRR23905805	PRJNA748354	SAMN33812693	University of Missouri	2023-02-21	USA: Missouri, USA: Missouri,	174537
SRR27148433	PRJNA896605	SAMN38285024	US CDC NWSS	2023-10-17	USA: New York,	14742
ERR10052687	PRJEB55313	SAMEA110619644	University of Liverpool	2021-10-06	United Kingdom,
SRR22312713	PRJNA850375	SAMN31756595	CDPHE-COVID	2021-07-15	USA: Colorado, Boulder Weld, county,	75544
SRR24335659	PRJNA896645	SAMN34418779	US CDC NWSS	2023-04-16	USA: Ohio,	55000
SRR23366355	PRJNA850375	SAMN33194628	CDPHE-COVID	2022-08-04	USA: Colorado, Morgan, county,	12000
ERR9862364	PRJEB44932	SAMEA110149883	Swiss Institute of Bioinformatics, Switzerland	2021-04-27	Switzerland, 46.0096, 8.9177, TI - Lugano - CDA Lugano,
SRR26772567	PRJNA896605	SAMN38192248	US CDC NWSS	2023-03-30	USA: New York,	20616
SRR19663098	PRJNA812604	SAMN29094423	UPHL_ID	2021-12-14	USA: Utah,	12451
SRR22315630	PRJNA862960	SAMN31759928	Biobot Analytics	2022-10-31/2022-11-01	USA: Pennsylvania,	25000
SRR19654476	PRJNA839090	SAMN29043921	Biobot Analytics	2022-05-30/2022-05-31	USA: Maine,	3000
ERR10065305	PRJEB55313	SAMEA110593586	University of Liverpool	2022-02-09	United Kingdom,
ERR10070694	PRJEB55313	SAMEA110630997	University of Liverpool	2021-12-17	United Kingdom,
SRR23950324	PRJNA839090	SAMN33873680	Biobot Analytics	2023-03-13	USA: Texas,	350
ERR7426935	PRJEB48985	SAMEA10802616	CEMM RESEARCH CENTER FOR MOLECULAR MEDICINE OF THE AUSTRIAN ACADEMY OF SCIENCES	2021-04-11	Austria, 47.4296953, 15.27132738,
SRR17214190	PRJNA788395	SAMN23969792	McGill University	2021-04-23	Canada:Quebec,Montreal,	28310
ERR10052724	PRJEB55313	SAMEA110599980	University of Liverpool	2022-02-20	United Kingdom,
SRR18328694	PRJNA796340	SAMN24849761	Houston_WBE_SARS-CoV-2	2021-04-05T00:00:00Z	USA: Texas, Houston,	124000
SRR15529352	PRJNA746354	SAMN20841584	Biobot Analytics	2021-07-27/2021-07-28	USA: California,	31000
ERR10049892	PRJEB55313	SAMEA110605173	University of Liverpool	2022-01-28	United Kingdom,
SRR18539200	PRJNA819090	SAMN27104668	The Scripps Research Institute	2021-02-07 00:00:00+00:00	USA: California, UCSD Campus,	NA
SRR21907299	PRJNA889839	SAMN31271666	Wisconsin State Laboratory of Hygiene	2022-09-20	USA: Wisconsin,	>
SRR18071946	PRJNA801677	SAMN26083828	Biobot Analytics	2021-12-21	USA: Maryland,	3000
SRR17853497	PRJNA735936	SAMN25563697	University of Louisville	2021-11-15	USA: Kentucky,	349850
ERR7428060	PRJEB48985	SAMEA10803743	CEMM RESEARCH CENTER FOR MOLECULAR MEDICINE OF THE AUSTRIAN ACADEMY OF SCIENCES	2021-08-24	Austria, 47.26366607, 11.44658639,
SRR22554138	PRJNA839090	SAMN32076077	Biobot Analytics	2022-11-21	USA: Hawaii,	3000
SRR24063021	PRJNA896645	SAMN34067992	US CDC NWSS	2023-03-12	USA: Ohio,	23027
SRR23752767	PRJNA839090	SAMN33603400	Biobot Analytics	2023-02-21/2023-02-22	USA: New Jersey,	54000
SRR24981569	PRJNA938474	SAMN35811357	Oregon State University	2023-05-24	USA: Oregon,	220000
SRR17214193	PRJNA788395	SAMN23969861	McGill University	2021-04-15	Canada:Quebec,Montreal,	10013698
ERR9785745	PRJEB48206	SAMEA14456803	ERASMUS MC, UNIVERISTY MEDICAL CENTER	2020-11-18	Netherlands, Rotterdam, Pretorialaan,
ERR10063519	PRJEB55313	SAMEA110596145	University of Liverpool	2022-01-18	United Kingdom,
SRR26549474	PRJNA896645	SAMN38020375	US CDC NWSS	2023-09-24	USA: Ohio,	125247
SRR25240920	PRJNA839090	SAMN36408560	Biobot Analytics	2023-06-26/2023-06-27	USA: Maryland,	150000
SRR25651777	PRJNA957477	SAMN36998182	verily_ww	2023-01-11	USA: California,	4000000
SRR23293440	PRJNA850375	SAMN32980103	CDPHE-COVID	2022-05-19	USA: Colorado, Adams Arapahoe, county,	268004
SRR25343316	PRJNA839090	SAMN36617954	Biobot Analytics	2023-07-09/2023-07-10	USA: Massachusetts,	55000
SRR23044040	PRJNA850375	SAMN32669247	CDPHE-COVID	2022-04-18	USA: Colorado, Routt, county,	43741
SRR25299900	PRJNA957477	SAMN36468736	verily_ww	2022-07-14	USA: California,	250000
SRR21937748	PRJNA850375	SAMN31274717	CDPHE-COVID	2022-04-28	USA: Colorado, Boulder Weld, county,	75544
SRR18284262	PRJNA801677	SAMN26544595	Biobot Analytics	2022-01-18/2022-01-19	USA: Maryland,	50000
SRR22236465	PRJNA801677	SAMN31659990	Biobot Analytics	2022-07-04/2022-07-05	USA: Kentucky,	34400
SRR17453957	PRJNA748354	SAMN26199252	University of Missouri	2021-11-23	USA: Missouri, USA: Missouri,	66738
SRR22242034	PRJNA801677	SAMN31658467	Biobot Analytics	2022-05-01/2022-05-02	USA: Washington,	85940
SRR24033485	PRJNA896645	SAMN34022442	US CDC NWSS	2022-05-08	USA: Ohio,	31430
SRR24808348	PRJNA850375	SAMN35572122	CDPHE-COVID	2023-03-27	USA: Colorado, Teller, county,	6379
ERR10058226	PRJEB55313	SAMEA110617776	University of Liverpool	2021-11-20	United Kingdom,
ERR10062358	PRJEB55313	SAMEA110610827	University of Liverpool	2022-02-12	United Kingdom,
SRR16688541	PRJNA746354	SAMN21013775	Biobot Analytics	2021-07-28/2021-07-29	USA: Oklahoma,	107500
ERR10054769	PRJEB55313	SAMEA110637717	University of Liverpool	2021-11-16	United Kingdom,
ERR7566007	PRJEB48206	SAMEA11458889	ERASMUS MC, UNIVERISTY MEDICAL CENTER	2020-12-21	Netherlands, Rotterdam, Ommoord,
SRR21669108	PRJNA839090	SAMN30955249	Biobot Analytics	2022-09-05/2022-09-06	USA: South Dakota,	215000
SRR21837983	PRJNA850375	SAMN31095751	CDPHE-COVID	2021-03-18	USA: Colorado, Larimer county,	26621.4
SRR17866112	PRJNA801677	SAMN25600729	Biobot Analytics	2021-12-05/2021-12-06	USA: Massachusetts,	10000
SRR23293894	PRJNA850375	SAMN32980391	CDPHE-COVID	2022-06-06	USA: Colorado, Archuleta, county,	27857
SRR24837887	PRJNA850375	SAMN35627992	CDPHE-COVID	2023-04-19	USA: Colorado, San Miguel, county,	15000
SRR18270827	PRJNA765612	SAMN26523653	University of Nevada Reno	2022-02-14	USA: Nevada,	300000
ERR9813168	PRJEB53325	SAMEA14508343	University of Liverpool	2020-12-06	United Kingdom,
SRR25650474	PRJNA957477	SAMN36997406	verily_ww	2023-04-07	USA: California,	70000
ERR7566008	PRJEB48206	SAMEA11458890	ERASMUS MC, UNIVERISTY MEDICAL CENTER	2020-12-21	Netherlands, Rotterdam, Katendrecht,
SRR26786387	PRJNA850375	SAMN38181784	CDPHE-COVID	2023-09-21	USA: Colorado, Routt, county,	43741
SRR26774599	PRJNA896605	SAMN38187035	US CDC NWSS	2023-10-12	USA: New York,	3210
SRR21194580	PRJNA839090	SAMN30486549	Biobot Analytics	2022-08-09/2022-08-10	USA: Texas,	900000
SRR22260060	PRJNA801677	SAMN31660675	Biobot Analytics	2022-07-26	USA: Hawaii,	3000
SRR25240936	PRJNA839090	SAMN36408546	Biobot Analytics	2023-06-27	USA: Vermont,	7500
SRR25651718	PRJNA957477	SAMN36998348	verily_ww	2023-04-09	USA: California,	1480000
SRR25652420	PRJNA957477	SAMN36997781	verily_ww	2023-03-29	USA: California,	130000
SRR23366006	PRJNA850375	SAMN33194562	CDPHE-COVID	2022-08-18	USA: Colorado, Broomfield, county,	53356
SRR26030385	PRJNA839090	SAMN37350717	Biobot Analytics	2023-08-28/2023-08-29	USA: Florida,	100000
SRR25365199	PRJNA762029	SAMN36652448	MA_WWS	2022-05-25/2022-05-27	USA: Massachusetts,	94000
ERR10063245	PRJEB55313	SAMEA110615099	University of Liverpool	2022-03-02	United Kingdom,
SRR21037233	PRJNA748354	SAMN30303106	University of Missouri	2022-07-12	USA: Missouri, USA: Missouri,	12790
SRR26806501	PRJNA850375	SAMN38201825	CDPHE-COVID	2023-09-11	USA: Colorado, Teller, county,	6379
SRR23904704	PRJNA946141	SAMN33812587	University of Miami	2022-04-13	USA: Florida,	340
SRR26030478	PRJNA839090	SAMN37350658	Biobot Analytics	2023-08-28/2023-08-29	USA: Virginia,	51470
SRR26665077	PRJNA812604	SAMN38089953	UPHL_ID	2023-10-24	USA: Utah,	29513
SRR25926351	PRJNA839090	SAMN37298750	Biobot Analytics	2023-08-27/2023-08-28	USA: Texas,	20000
SRR26774728	PRJNA896605	SAMN38187548	US CDC NWSS	2023-09-25	USA: New York,	24461
SRR26055462	PRJNA957477	SAMN37385931	verily_ww	2023-08-29	USA: California,	740000
ERR10551367	PRJEB57192	SAMEA112140660	university of exeter	2022-03-26	United Kingdom,
SRR25886443	PRJNA980445	SAMN37251703	University of Venda	2021-08-02	South Africa: Tzaneen,Limpopo,	NA
SRR23950334	PRJNA839090	SAMN33873733	Biobot Analytics	2023-03-12/2023-03-13	USA: Kansas,	42235
SRR25493499	PRJNA812604	SAMN36808151	UPHL_ID	2023-07-20	USA: Utah,	5806
SRR22401232	PRJNA839090	SAMN31856472	Biobot Analytics	2022-10-25/2022-10-26	USA: Florida,	829725
SRR24010362	PRJNA839090	SAMN33975448	Biobot Analytics	2023-03-20/2023-03-21	USA: Arkansas,	35000
ERR10050889	PRJEB55313	SAMEA110606372	University of Liverpool	2021-12-10	United Kingdom,
SRR26783571	PRJNA748354	SAMN38198476	University of Missouri	2023-10-30	USA: Missouri, USA: Missouri,	14477
ERR7566154	PRJEB48206	SAMEA11459037	ERASMUS MC, UNIVERISTY MEDICAL CENTER	2021-03-22	Netherlands, Rotterdam, Bergschenhoek,
SRR26030307	PRJNA839090	SAMN37350599	Biobot Analytics	2023-08-28/2023-08-29	USA: North Carolina,	20484
SRR25023271	PRJNA839090	SAMN35984907	Biobot Analytics	2023-06-13/2023-06-14	USA: Arkansas,	32043
SRR25651736	PRJNA957477	SAMN36998340	verily_ww	2023-04-06	USA: California,	250000
SRR24335084	PRJNA839090	SAMN34418215	Biobot Analytics	2023-03-26/2023-03-27	USA: Connecticut,	22000
SRR22909286	PRJNA839090	SAMN31720116	Biobot Analytics	2022-10-31/2022-11-01	USA: Virginia,	65000
SRR25650256	PRJNA957477	SAMN36997394	verily_ww	2023-04-04	USA: California,	12000
SRR21473801	PRJNA839090	SAMN30718378	Biobot Analytics	2022-08-21/2022-08-22	USA: California,	160000
SRR26777911	PRJNA896605	SAMN38187950	US CDC NWSS	2023-09-06	USA: New York,	78683
SRR23905065	PRJNA946141	SAMN33812039	University of Miami	2021-11-16	USA: Florida,	829725
SRR24838167	PRJNA850375	SAMN35627811	CDPHE-COVID	2023-04-17	USA: Colorado, Eagle, county,	19286
SRR25948627	PRJNA850375	SAMN37317512	CDPHE-COVID	2023-07-24	USA: Colorado, Denver, county,	345454
SRR24808251	PRJNA850375	SAMN35571971	CDPHE-COVID	2023-03-30	USA: Colorado, Larimer, county,	92127
SRR26778342	PRJNA896605	SAMN38187101	US CDC NWSS	2023-10-10	USA: New York,	1440
ERR11723968	PRJEB64355	SAMEA114072828	University of Liverpool	2022	United Kingdom,
SRR22910079	PRJNA839090	SAMN32474395	Biobot Analytics	2022-12-11/2022-12-12	USA: Florida,	50000
ERR10051661	PRJEB55313	SAMEA110601961	University of Liverpool	2021-10-29	United Kingdom,
ERR9813577	PRJEB53325	SAMEA14508135	University of Liverpool	2020-11-17	United Kingdom,
SRR22878652	PRJNA850375	SAMN32378517	CDPHE-COVID	2022-03-10	USA: Colorado, Larimer, county,	23194
ERR10059037	PRJEB55313	SAMEA110633614	University of Liverpool	2022-02-01	United Kingdom,
ERR12331055	PRJEB61810	SAMEA114705359	Uppsala University	2023-04-25	Sweden, 59.63, 17.89, Arlanda Airport, Sigtuna, Stockholm,
ERR7565908	PRJEB48206	SAMEA11458790	ERASMUS MC, UNIVERISTY MEDICAL CENTER	2021-06-14	Netherlands, Rotterdam, Pretorialaan,
ERR10061189	PRJEB55313	SAMEA110636285	University of Liverpool	2022-01-18	United Kingdom,
ERR10062232	PRJEB55313	SAMEA110615508	University of Liverpool	2022-03-12	United Kingdom,
SRR24010427	PRJNA839090	SAMN33975355	Biobot Analytics	2023-03-19/2023-03-20	USA: Tennessee,	45000
SRR24029791	PRJNA896645	SAMN33997272	US CDC NWSS	2022-04-25	USA: Ohio,	20581
SRR25948558	PRJNA850375	SAMN37317575	CDPHE-COVID	2023-07-27	USA: Colorado, Boulder, county,	17601
SRR18543701	PRJNA801677	SAMN27108305	Biobot Analytics	2022-02-06/2022-02-07	USA: Iowa,	200000
SRR25652700	PRJNA957477	SAMN36998040	verily_ww	2023-06-16	USA: California,	350000
SRR23624386	PRJNA896161	SAMN33451439	HARRISLAB	2022-09-21	USA: North Carolina,	30655
SRR25413146	PRJNA748354	SAMN35218054	University of Missouri	2023-05-10	USA: Missouri, USA: Missouri,	41153
SRR26339464	PRJNA957477	SAMN37752760	verily_ww	2023-09-11	USA: Alabama,	225000
SRR21449839	PRJNA812604	SAMN30693444	UPHL_ID	2022-07-21	USA: Utah,	515494
SRR26775360	PRJNA896605	SAMN38193270	US CDC NWSS	2023-02-14	USA: New York,	31814
SRR19994975	PRJNA856091	SAMN29439539	Technical University of Darmstadt	2021-11-08	Germany,	NA
ERR11281029	PRJEB60156	SAMEA113373726	Swedish University of Agricultural Sciences	2022-08-29	Sweden, 63.80482, 20.2922, Ume√•,
ERR10063977	PRJEB55313	SAMEA110634079	University of Liverpool	2022-01-27	United Kingdom,
SRR25629655	PRJNA839090	SAMN36978344	Biobot Analytics	2023-08-02	USA: Missouri,	12500
SRR25652738	PRJNA957477	SAMN36998140	verily_ww	2023-07-19	USA: California,	58496
SRR21729966	PRJNA839090	SAMN31045598	Biobot Analytics	2022-09-11/2022-09-12	USA: Indiana,	86000
SRR24481871	PRJNA839090	SAMN35008496	Biobot Analytics	2023-04-25/2023-04-26	USA: New York,	684569
ERR7426376	PRJEB48985	SAMEA10801948	CEMM RESEARCH CENTER FOR MOLECULAR MEDICINE OF THE AUSTRIAN ACADEMY OF SCIENCES	2021-02-02	Austria, 47.40261939, 11.83536076,
SRR23588280	PRJNA839090	SAMN33416448	Biobot Analytics	2023-02-09	USA: Utah,	13000
SRR22236861	PRJNA801677	SAMN31659264	Biobot Analytics	2022-05-17/2022-05-18	USA: Kansas,	112076
SRR22236734	PRJNA801677	SAMN31659268	Biobot Analytics	2022-05-17/2022-05-18	USA: Kansas,	66377
SRR19625368	PRJNA812604	SAMN28977943	UPHL_ID	2022-05-10	USA: Utah,	89507
SRR20326033	PRJNA839090	SAMN29845104	Biobot Analytics	2022-07-06/2022-07-07	USA: Oregon,	25780
ERR11281122	PRJEB60156	SAMEA113373856	Swedish University of Agricultural Sciences	2022-12-19	Sweden, 60.674412, 17.188121, G√§vle,
SRR23325265	PRJNA907019	SAMN33037588	WA_GT	2023-01-26	USA: Washington,	117072
SRR15294210	PRJNA748354	SAMN26199220	University of Missouri	2021-03-02	USA: Missouri, USA: Missouri,	8250
SRR23675744	PRJNA839090	SAMN33554642	Biobot Analytics	2023-02-20/2023-02-21	USA: Washington,	37650
ERR10062144	PRJEB55313	SAMEA110614732	University of Liverpool	2022-01-26	United Kingdom,
SRR25650791	PRJNA957477	SAMN36997311	verily_ww	2023-03-02	USA: California,	1600000
SRR20803404	PRJNA812604	SAMN30128122	UPHL_ID	2022-07-07	USA: Utah,	208850
SRR21729842	PRJNA839090	SAMN31045660	Biobot Analytics	2022-09-11/2022-09-12	USA: Hawaii,	10000
SRR24386134	PRJNA839090	SAMN34498510	Biobot Analytics	2023-04-16/2023-04-17	USA: New York,	588772
SRR23590626	PRJNA850375	SAMN33417147	CDPHE-COVID	2022-10-13	USA: Colorado, Pitkin, county,	17571
ERR10049047	PRJEB55313	SAMEA110625031	University of Liverpool	2021-11-19	United Kingdom,
SRR21613650	PRJNA881396	SAMN30903129	University of California Berkeley	2021-12-21	USA: California,	40000
SRR20803454	PRJNA812604	SAMN30128076	UPHL_ID	2022-06-30	USA: Utah,	254971
SRR25760949	PRJNA938474	SAMN37125492	Oregon State University	2023-07-30	USA: Oregon,	662235
SRR23590836	PRJNA850375	SAMN33417098	CDPHE-COVID	2022-10-20	USA: Colorado, Weld, county,	83319
SRR23906220	PRJNA850375	SAMN33817053	CDPHE-COVID	2023-01-24	USA: Colorado, Ouray, county,	1386
ERR10372122	PRJEB53227	SAMEA111482340	national institute of biology	2022-09-27	Slovenia, 46, 15,
SRR15202360	PRJNA746354	SAMN20331393	Biobot Analytics	2021-06-29/2021-06-30	USA: Wyoming,	12000
SRR25300722	PRJNA957477	SAMN36468973	verily_ww	2022-06-20	USA: California,	1500000
SRR15383992	PRJNA746354	SAMN20584335	Biobot Analytics	2021-07-06/2021-07-07	USA: Massachusetts,	13000
SRR17853801	PRJNA735936	SAMN25563803	University of Louisville	2022-01-17	USA: Kentucky,	25073
SRR24674210	PRJNA748354	SAMN35218035	University of Missouri	2023-04-04	USA: Missouri, USA: Missouri,	8000
SRR24055025	PRJNA896645	SAMN34057630	US CDC NWSS	2022-10-23	USA: Ohio,	45000
ERR10070095	PRJEB55313	SAMEA110631174	University of Liverpool	2021-11-28	United Kingdom,
SRR25429954	PRJNA812604	SAMN36715980	UPHL_ID	2023-06-27	USA: Utah,	94005
SRR25650039	PRJNA957477	SAMN36997330	verily_ww	2023-03-09	USA: California,	230000
SRR24156393	PRJNA839090	SAMN34168648	Biobot Analytics	2023-04-03/2023-04-04	USA: Massachusetts,	3000
SRR26776289	PRJNA896605	SAMN38188631	US CDC NWSS	2023-08-10	USA: New York,	5145
ERR10061080	PRJEB55313	SAMEA110622752	University of Liverpool	2022-01-27	United Kingdom,
SRR24335089	PRJNA839090	SAMN34418211	Biobot Analytics	2023-04-16/2023-04-17	USA: Arkansas,	93949
SRR25407624	PRJNA850375	SAMN36698156	CDPHE-COVID	2023-05-31	USA: Colorado, Douglas, county,	60571
SRR26319984	PRJNA1025240	SAMN37717072	University of Missouri	2023-09-12	USA: Michigan, USA: Michigan,	Variable
SRR23614944	PRJNA839090	SAMN33438946	Biobot Analytics	2023-02-13/2023-02-14	USA: Maryland,	13000
ERR8610697	PRJEB48985	SAMEA13010489	CEMM RESEARCH CENTER FOR MOLECULAR MEDICINE OF THE AUSTRIAN ACADEMY OF SCIENCES	2021-11-28	Austria, 46.739969101, 14.385327035,
ERR7426243	PRJEB48985	SAMEA10801814	CEMM RESEARCH CENTER FOR MOLECULAR MEDICINE OF THE AUSTRIAN ACADEMY OF SCIENCES	2020-12-27	Austria, 47.2830804, 12.79125793,
ERR10060036	PRJEB55313	SAMEA110592494	University of Liverpool	2022-03-01	United Kingdom,
SRR23458482	PRJNA839090	SAMN33291668	Biobot Analytics	2023-01-29/2023-01-30	USA: Texas,	436000
SRR26095808	PRJNA889839	SAMN37442340	Wisconsin State Laboratory of Hygiene	2023-09-05	USA: Wisconsin,	<
SRR23906499	PRJNA850375	SAMN33817201	CDPHE-COVID	2023-01-05	USA: Colorado, Larimer, county,	9292
SRR22128940	PRJNA839090	SAMN31553171	Biobot Analytics	2022-10-16/2022-10-17	USA: Texas,	436000
SRR20681704	PRJNA735936	SAMN30006224	University of Louisville	2022-04-25	USA: Kentucky,	22437
ERR8777903	PRJEB48985	SAMEA13166330	CEMM RESEARCH CENTER FOR MOLECULAR MEDICINE OF THE AUSTRIAN ACADEMY OF SCIENCES	2022-01-30	Austria, 46.606083418, 14.333694339,
ERR12330907	PRJEB61810	SAMEA114705209	Uppsala University	2023-02-07	Sweden, 59.31, 18.11, Henriksdals reningsverk Stockholm Vatten Och Avfall,
SRR19423246	PRJNA757447	SAMN28789433	FDA	2022-05-11	USA: Maryland,	29758
SRR19787361	PRJNA839090	SAMN29252428	Biobot Analytics	2022-06-05/2022-06-06	USA: Washington,	288000
ERR10062023	PRJEB55313	SAMEA110615881	University of Liverpool	2022-03-03	United Kingdom,
SRR26776195	PRJNA896605	SAMN38188249	US CDC NWSS	2023-08-27	USA: New York,	30613
SRR25548520	PRJNA896645	SAMN36871110	US CDC NWSS	2023-06-25	USA: Ohio,	20000
SRR23275817	PRJNA889839	SAMN32963274	Wisconsin State Laboratory of Hygiene	2022-11-15	USA: Wisconsin,	<
SRR22910509	PRJNA839090	SAMN32474881	Biobot Analytics	2022-12-05/2022-12-06	USA: Massachusetts,	3000
SRR25070790	PRJNA946141	SAMN36071627	University of Miami	2022-09-06	USA: Florida, USA: Florida,	0
ERR10058274	PRJEB55313	SAMEA110596570	University of Liverpool	2021-11-30	United Kingdom,
SRR21356791	PRJNA839090	SAMN30603145	Biobot Analytics	2022-08-15/2022-08-16	USA: Maryland,	22000
SRR26798630	PRJNA938474	SAMN38219913	Oregon State University	2022-12-07	USA: Oregon,	21105
SRR23214552	PRJNA839090	SAMN32899256	Biobot Analytics	2023-01-09/2023-01-10	USA: Maryland,	13000
SRR25791158	PRJNA886720	SAMN37196248	CLT	2023-06-23	USA: North Carolina,	173000
SRR17888142	PRJNA771693	SAMN25656152	TGen North	2020-10-03	USA: Arizona,	missing
SRR22910155	PRJNA839090	SAMN32474480	Biobot Analytics	2022-12-12/2022-12-13	USA: North Carolina,	26000
SRR26776726	PRJNA896605	SAMN38191191	US CDC NWSS	2023-05-18	USA: New York,	16507
SRR24594837	PRJNA839090	SAMN35119006	Biobot Analytics	2023-05-02/2023-05-03	USA: Vermont,	3000
SRR21812969	PRJNA748354	SAMN31157580	University of Missouri	2022-09-13	USA: Missouri, USA: Missouri,	1500
ERR10054261	PRJEB55313	SAMEA110618532	University of Liverpool	2022-03-09	United Kingdom,
SRR22236823	PRJNA801677	SAMN31659825	Biobot Analytics	2022-06-26/2022-06-27	USA: Maine,	24000
ERR10067537	PRJEB55313	SAMEA110606315	University of Liverpool	2021-10-24	United Kingdom,
SRR23386487	PRJNA842493	SAMN33185827	Disease Prevention and Control	2022-10-31	USA: Texas, Houston,	2408
ERR10051395	PRJEB55313	SAMEA110602466	University of Liverpool	2021-10-01	United Kingdom,
ERR10049329	PRJEB55313	SAMEA110627869	University of Liverpool	2022-01-14	United Kingdom,
SRR25651137	PRJNA957477	SAMN36998249	verily_ww	2023-02-23	USA: California,	250000
ERR10070733	PRJEB55313	SAMEA110627107	University of Liverpool	2021-12-03	United Kingdom,
SRR23509975	PRJNA850375	SAMN33338511	CDPHE-COVID	2022-09-19	USA: Colorado, Adams, county,	21429
SRR23510024	PRJNA850375	SAMN33338467	CDPHE-COVID	2022-09-29	USA: Colorado, Adams, county,	21429
SRR23098824	PRJNA847239	SAMN32768677	ASU_WBE	2022-08-15	USA: Arizona, Maricopa, Tempe,	missing
SRR15294302	PRJNA748354	SAMN26199201	University of Missouri	2021-06-15	USA: Missouri, USA: Missouri,	76759
SRR25757757	PRJNA896645	SAMN37146163	US CDC NWSS	2023-08-06	USA: Ohio,	6000
SRR23102805	PRJNA839090	SAMN32771342	Biobot Analytics	2023-01-03	USA: Florida,	776150
SRR17866116	PRJNA801677	SAMN25600770	Biobot Analytics	2021-12-08/2021-12-09	USA: Massachusetts,	1000000
SRR25144727	PRJNA839090	SAMN36297652	Biobot Analytics	2023-06-20/2023-06-21	USA: Louisiana,	998000
ERR9874152	PRJEB53227	SAMEA110178817	national institute of biology	2022-01-11	Slovenia, 46, 15,
SRR17887882	PRJNA771693	SAMN25655964	TGen North	2020-10-29	USA: Arizona,	missing
SRR23194940	PRJNA812604	SAMN32878295	UPHL_ID	2022-11-22	USA: Utah,	92047
ERR7426684	PRJEB48985	SAMEA10802292	CEMM RESEARCH CENTER FOR MOLECULAR MEDICINE OF THE AUSTRIAN ACADEMY OF SCIENCES	2021-03-10	Austria, 46.57321371, 14.02400866,
SRR23675683	PRJNA839090	SAMN33554665	Biobot Analytics	2023-02-19/2023-02-20	USA: Louisiana,	10000
SRR21037433	PRJNA748354	SAMN30303105	University of Missouri	2022-08-02	USA: Missouri, USA: Missouri,	10730
ERR10071074	PRJEB55313	SAMEA110606147	University of Liverpool	2021-11-07	United Kingdom,
SRR16037773	PRJNA746354	SAMN21418351	Biobot Analytics	2021-08-17/2021-08-18	USA: Florida,	220000
SRR25022661	PRJNA839090	SAMN35984569	Biobot Analytics	2023-06-05/2023-06-06	USA: California,	91765
SRR22720268	PRJNA839090	SAMN32206579	Biobot Analytics	2022-11-29	USA: Puerto Rico,	328816
SRR15507983	PRJNA735936	SAMN20845549	University of Louisville	2021-06-28	USA: Kentucky,	11203
SRR22909282	PRJNA839090	SAMN31719950	Biobot Analytics	2022-10-30/2022-10-31	USA: Montana,	3000
ERR10065502	PRJEB55313	SAMEA110594581	University of Liverpool	2022-02-17	United Kingdom,
SRR23364498	PRJNA839090	SAMN33191766	Biobot Analytics	2023-01-22/2023-01-23	USA: Arkansas,	93949
ERR10051168	PRJEB55313	SAMEA110603369	University of Liverpool	2021-10-29	United Kingdom,
SRR22259657	PRJNA801677	SAMN31661512	Biobot Analytics	2022-10-02/2022-10-03	USA: Washington,	85940
SRR22910505	PRJNA839090	SAMN32474884	Biobot Analytics	2022-12-06	USA: Puerto Rico,	328816
SRR25690438	PRJNA812604	SAMN37051007	UPHL_ID	2023-07-27	USA: Utah,	112901
SRR25343392	PRJNA839090	SAMN36618045	Biobot Analytics	2023-07-10/2023-07-11	USA: South Carolina,	48000
SRR22578034	PRJNA886720	SAMN32115816	CLT	2022-09-30	USA: North Carolina,	41819
SRR23588312	PRJNA839090	SAMN33416419	Biobot Analytics	2023-02-06/2023-02-07	USA: Mississippi,	27662
SRR22554065	PRJNA839090	SAMN32075939	Biobot Analytics	2022-11-20/2022-11-21	USA: Kansas,	73829
ERR11724013	PRJEB64355	SAMEA114072574	University of Liverpool	2021	United Kingdom,
ERR10056371	PRJEB55313	SAMEA110617578	University of Liverpool	2021-10-14	United Kingdom,
SRR24837900	PRJNA850375	SAMN35627941	CDPHE-COVID	2023-04-27	USA: Colorado, Weld, county,	83319
SRR22910947	PRJNA847239	SAMN32478586	ASU_WBE	2021-11-08	USA: Washington, Walla Walla, Walla Walla,	missing
SRR14010114	PRJNA715712	SAMN18378791	The New School	2021-01-31	USA:New York, Brooklyn, B,
SRR17568732	PRJNA796340	SAMN24849682	Houston_WBE_SARS-CoV-2	2021-03-15T00:00:00Z	USA: Texas, Houston,	20161
DRR481834	PRJDB15905	SAMD00612310	SHIONOGI	missing: sample group	missing: sample group,
ERR10550892	PRJEB57192	SAMEA112140763	university of exeter	not provided
SRR26778967	PRJNA896605	SAMN38193339	US CDC NWSS	2023-02-08	USA: New York,	36227
SRR19995040	PRJNA856091	SAMN29439615	Technical University of Darmstadt	2022-03-08	Germany,	NA
SRR21292018	PRJNA757447	SAMN30557749	FDA	2022-08-16	USA: Mississippi,	36969
SRR26353623	PRJNA850375	SAMN37771328	CDPHE-COVID	2023-09-07	USA: Colorado, Larimer Weld, county,	7946
SRR26773078	PRJNA896605	SAMN38190401	US CDC NWSS	2023-06-06	USA: New York,	27494
ERR10056615	PRJEB55313	SAMEA110604061	University of Liverpool	2022-01-10	United Kingdom,
SRR22315971	PRJNA839090	SAMN31759972	Biobot Analytics	2022-10-31	USA: Tennessee,	300000
SRR24029751	PRJNA896645	SAMN33997132	US CDC NWSS	2022-04-17	USA: Ohio,	654817
SRR26778223	PRJNA896605	SAMN38187311	US CDC NWSS	2023-10-03	USA: New York,	17983
SRR26054373	PRJNA839090	SAMN37385344	Biobot Analytics	2023-09-04/2023-09-05	USA: Connecticut,	45878
SRR15646979	PRJNA746354	SAMN21013835	Biobot Analytics	2021-08-04/2021-08-05	USA: Massachusetts,	23000
ERR10056143	PRJEB55313	SAMEA110634713	University of Liverpool	2021-11-27	United Kingdom,
SRR19039012	PRJNA748354	SAMN28016984	University of Missouri	2022-04-16	USA: Missouri, USA: Missouri,	66738
SRR24629735	PRJNA938474	SAMN35133200	Oregon State University	2023-04-17	USA: Oregon, Durham,	220000
ERR12330950	PRJEB61810	SAMEA114705253	Uppsala University	2023-02-21	Sweden, 59.35, 17.97, Bromma reningsverk Stockholm Vatten Och Avfall,
SRR26162987	PRJNA839090	SAMN37529327	Biobot Analytics	2023-09-15	USA: Nebraska,	4800
SRR22879172	PRJNA850375	SAMN32378467	CDPHE-COVID	2022-03-03	USA: Colorado, El Paso, county,	303855
ERR10056969	PRJEB55313	SAMEA110610925	University of Liverpool	2021-11-20	United Kingdom,
SRR23098643	PRJNA847239	SAMN32768803	ASU_WBE	2022-08-01	USA: New Jersey, Hudson, Hoboken,	missing
SRR26775684	PRJNA896605	SAMN38189715	US CDC NWSS	2023-06-28	USA: New York,	3750
ERR7427356	PRJEB48985	SAMEA10803038	CEMM RESEARCH CENTER FOR MOLECULAR MEDICINE OF THE AUSTRIAN ACADEMY OF SCIENCES	2021-05-27	Austria, 46.71209093, 14.08170529,
SRR23906452	PRJNA850375	SAMN33817329	CDPHE-COVID	2022-12-27	USA: Colorado, Larimer, county,	17997
ERR10056673	PRJEB55313	SAMEA110608111	University of Liverpool	2021-10-07	United Kingdom,
SRR19625356	PRJNA812604	SAMN28977954	UPHL_ID	2022-05-10	USA: Utah,	8530
SRR24886271	PRJNA812604	SAMN35687451	UPHL_ID	2023-05-30	USA: Utah,	36244
SRR23905104	PRJNA946141	SAMN33811955	University of Miami	2022-01-19	USA: Florida,	417
SRR18573771	PRJNA748354	SAMN27184644	University of Missouri	2022-02-14	USA: Missouri, USA: Missouri,	151966
SRR19663199	PRJNA812604	SAMN29094544	UPHL_ID	2022-01-25	USA: Utah,	253112
SRR26776081	PRJNA896605	SAMN38193891	US CDC NWSS	2023-01-16	USA: New York,	78683
SRR26313732	PRJNA907019	SAMN37711592	WA_GT	2023-09-28	USA: Washington,	20000
SRR24767089	PRJNA977723	SAMN35532119	University of California, San Diego	2020-12-14	USA: California, San Diego,	NA
ERR10052140	PRJEB55313	SAMEA110625305	University of Liverpool	2022-02-25	United Kingdom,
SRR23752965	PRJNA839090	SAMN33685371	Biobot Analytics	2023-02-27/2023-02-28	USA: Florida,	100000
SRR15435144	PRJNA746354	SAMN20749423	Biobot Analytics	2021-07-20/2021-07-21	USA: Virginia,	23000
SRR20754661	PRJNA812604	SAMN30107384	UPHL_ID	2022-06-21	USA: Utah,	8530
SRR26775845	PRJNA896605	SAMN38190359	US CDC NWSS	2023-06-07	USA: New York,	6374
SRR26544057	PRJNA748354	SAMN38016039	University of Missouri	2023-10-16	USA: Missouri, USA: Missouri,	14477
SRR20011737	PRJNA839090	SAMN29548267	Biobot Analytics	2022-06-15/2022-06-16	USA: Washington,	37650
ERR9862467	PRJEB44932	SAMEA110149986	Swiss Institute of Bioinformatics, Switzerland	2021-03-06	Switzerland, 46.5202, 6.5929, VD - Lausanne - STEP Vidy,
SRR22720253	PRJNA839090	SAMN32206306	Biobot Analytics	2022-11-27/2022-11-28	USA: South Dakota,	13289
SRR25299580	PRJNA957477	SAMN36468589	verily_ww	2022-01-21	USA: California,	250000
SRR22306433	PRJNA812604	SAMN31746349	UPHL_ID	2022-10-11	USA: Utah,	112901
ERR9862551	PRJEB44932	SAMEA110150070	Swiss Institute of Bioinformatics, Switzerland	2021-03-09	Switzerland, 46.8707, 9.5293, GR - Chur - ARA Chur,
SRR21037145	PRJNA748354	SAMN30303107	University of Missouri	2022-07-05	USA: Missouri, USA: Missouri,	60000
SRR26777650	PRJNA896605	SAMN38189656	US CDC NWSS	2023-07-02	USA: New York,	26270
SRR20822879	PRJNA839090	SAMN30133063	Biobot Analytics	2022-07-17/2022-07-18	USA: Minnesota,	300000
SRR21959072	PRJNA839090	SAMN31352557	Biobot Analytics	2022-10-02/2022-10-03	USA: Indiana,	21600
SRR24156458	PRJNA839090	SAMN34168520	Biobot Analytics	2023-04-02/2023-04-03	USA: Kansas,	112076
SRR20011784	PRJNA839090	SAMN29548250	Biobot Analytics	2022-06-13/2022-06-14	USA: California,	494300
SRR22236460	PRJNA801677	SAMN31659995	Biobot Analytics	2022-07-11/2022-07-12	USA: Massachusetts,	3198
ERR10052729	PRJEB55313	SAMEA110619525	University of Liverpool	2022-01-04	United Kingdom,
SRR23375458	PRJNA886720	SAMN33214535	CLT	2023-01-06	USA: North Carolina,	3500
SRR17454019	PRJNA748354	SAMN26199262	University of Missouri	2021-11-15	USA: Missouri, USA: Missouri,	1530
SRR23752810	PRJNA839090	SAMN33603493	Biobot Analytics	2023-02-22/2023-02-23	USA: Louisiana,	40000
SRR15240547	PRJNA748354	SAMN26199226	University of Missouri	2021-05-12	USA: Missouri, USA: Missouri,	3979
SRR26774899	PRJNA896605	SAMN38191676	US CDC NWSS	2023-04-26	USA: New York,	12117
SRR23882173	PRJNA945486	SAMN33786475	the University of Queensland	2021-12-22	Australia:Queensland,	NA
SRR25972323	PRJNA907019	SAMN37328938	WA_GT	2023-08-24	USA: Washington,	16150
SRR22128931	PRJNA839090	SAMN31553179	Biobot Analytics	2022-10-16/2022-10-17	USA: Kansas,	112076
SRR22910680	PRJNA839090	SAMN32474844	Biobot Analytics	2022-12-05/2022-12-06	USA: New York,	588772
SRR27840344	PRJNA765346	SAMN39735455	FDA	2022-06-08	USA: Washington,	120000
SRR24056922	PRJNA896645	SAMN34061205	US CDC NWSS	2023-01-03	USA: Ohio,	44680
SRR24335207	PRJNA839090	SAMN34418252	Biobot Analytics	2023-04-16/2023-04-17	USA: Texas,	142000
SRR21554338	PRJNA839090	SAMN30838073	Biobot Analytics	2022-08-30/2022-08-31	USA: Hawaii,	59000
ERR10068573	PRJEB55313	SAMEA110605822	University of Liverpool	2022-01-14	United Kingdom,
SRR25650842	PRJNA957477	SAMN36997235	verily_ww	2023-01-30	USA: California,	131000
SRR26799380	PRJNA938474	SAMN38220644	Oregon State University	2022-08-23	USA: Oregon,	662235
ERR10050355	PRJEB55313	SAMEA110599874	University of Liverpool	2021-10-22	United Kingdom,
ERR10054696	PRJEB55313	SAMEA110637620	University of Liverpool	2021-11-02	United Kingdom,
SRR24705867	PRJNA907019	SAMN35329691	WA_GT	2023-05-11	USA: Washington,	117072
ERR9862571	PRJEB44932	SAMEA110150090	Swiss Institute of Bioinformatics, Switzerland	2021-03-29	Switzerland, 46.8707, 9.5293, GR - Chur - ARA Chur,
ERR7565829	PRJEB48206	SAMEA11458711	ERASMUS MC, UNIVERISTY MEDICAL CENTER	2021-05-21	Netherlands, Rotterdam, Everlo Waalhaven,
ERR10052426	PRJEB55313	SAMEA110597624	University of Liverpool	2021-11-09	United Kingdom,
SRR23386130	PRJNA842493	SAMN33186132	Disease Prevention and Control	2022-12-26	USA: Texas, Houston,	600
SRR25651383	PRJNA957477	SAMN36998488	verily_ww	2023-06-12	USA: California,	890000
ERR11723997	PRJEB64355	SAMEA114072636	University of Liverpool	2021	United Kingdom,
SRR24509680	PRJNA839090	SAMN35043494	Biobot Analytics	2023-04-30/2023-05-01	USA: New York,	244918
SRR23989792	PRJNA896645	SAMN33948942	US CDC NWSS	2022-02-27	USA: Ohio,	21000
SRR20822912	PRJNA839090	SAMN30133215	Biobot Analytics	2022-07-20/2022-07-21	USA: Indiana,	36000
SRR26786323	PRJNA850375	SAMN38181949	CDPHE-COVID	2023-10-09	USA: Colorado, Archuleta, county,	27857
SRR24746467	PRJNA812604	SAMN35438183	UPHL_ID	2023-05-09	USA: Utah,	92047
SRR25757781	PRJNA896645	SAMN37146227	US CDC NWSS	2023-08-13	USA: Ohio,	12000
SRR26269726	PRJNA812604	SAMN37664291	UPHL_ID	2023-09-21	USA: Utah,	36244
SRR24010449	PRJNA839090	SAMN33975445	Biobot Analytics	2023-03-19/2023-03-20	USA: Washington,	7125
SRR23055958	PRJNA916712	SAMN32674373	Tata Institute for Genetics and Society	2022-06-08	India:Bengaluru,Agaram,	350000
SRR25593024	PRJNA1004046	SAMN36920914	The University of Hong Kong	2022-07-20	Hong Kong,	28460.9
ERR8777810	PRJEB48985	SAMEA13166237	CEMM RESEARCH CENTER FOR MOLECULAR MEDICINE OF THE AUSTRIAN ACADEMY OF SCIENCES	2022-01-20	Austria, 48.7956005710001, 14.9573793870001,
SRR24054838	PRJNA896645	SAMN34057849	US CDC NWSS	2022-10-02	USA: Ohio,	54500
SRR24594831	PRJNA839090	SAMN35119065	Biobot Analytics	2023-05-03/2023-05-04	USA: California,	91765
ERR7427507	PRJEB48985	SAMEA10803189	CEMM RESEARCH CENTER FOR MOLECULAR MEDICINE OF THE AUSTRIAN ACADEMY OF SCIENCES	2021-06-20	Austria, 46.77958114, 13.51901161,
SRR24019901	PRJNA950421	SAMN33990243	Fiocruz	2021-02	Brazil: Rio de Janeiro,	1500
SRR27117324	PRJNA812604	SAMN38698629	UPHL_ID	2023-10-03	USA: Utah,	89507
SRR21112090	PRJNA839090	SAMN30378955	Biobot Analytics	2022-08-01/2022-08-02	USA: Texas,	89600
ERR10551270	PRJEB57192	SAMEA112140567	university of exeter	2022-03-24	United Kingdom,
SRR19663185	PRJNA812604	SAMN29094451	UPHL_ID	2022-01-13	USA: Utah,	84981
ERR10053441	PRJEB55313	SAMEA110609081	University of Liverpool	2021-11-02	United Kingdom,
SRR21019607	PRJNA867408	SAMN30273706	Wisconsin State Laboratory of Hygiene	2022-06-16	USA: Wisconsin,	<
SRR24323788	PRJNA850375	SAMN34371005	CDPHE-COVID	2023-03-07	USA: Colorado, El Paso, county,	10000
ERR9785760	PRJEB48206	SAMEA14456818	ERASMUS MC, UNIVERISTY MEDICAL CENTER	2021-01-11	Netherlands, Rotterdam, Katendrecht,
ERR12653517	PRJEB44932	SAMEA115181173	swiss pathogen surveillance platform (spsp)	2023-10-28	Switzerland, SO,
SRR21813027	PRJNA748354	SAMN31157588	University of Missouri	2022-08-23	USA: Missouri, USA: Missouri,	Not Collected
SRR24029785	PRJNA896645	SAMN33997266	US CDC NWSS	2022-04-11	USA: Ohio,	226729
SRR16362188	PRJNA771693	SAMN22335506	TGen North	2021-01-18	USA: Rhode Island,	missing
SRR23363315	PRJNA839090	SAMN31719795	Biobot Analytics	2022-10-18/2022-10-19	USA: California,	6500
ERR12651512	PRJEB44932	SAMEA115181091	swiss pathogen surveillance platform (spsp)	2023-10-01	Switzerland, LU,
SRR22292022	PRJNA839090	SAMN31719871	Biobot Analytics	2022-10-11/2022-10-12	USA: Florida,	76800
ERR10069546	PRJEB55313	SAMEA110606887	University of Liverpool	2021-10-03	United Kingdom,
SRR25650070	PRJNA957477	SAMN36997289	verily_ww	2023-02-14	USA: California,	2200
SRR23043935	PRJNA850375	SAMN32669428	CDPHE-COVID	2022-04-07	USA: Colorado, Larimer, county,	23194
SRR22955720	PRJNA896605	SAMN32539883	Syracuse University	2022-09-14	USA: New York,	56967
SRR26773948	PRJNA896605	SAMN38189117	US CDC NWSS	2023-07-24	USA: New York,	7741
SRR20825417	PRJNA812604	SAMN30132402	UPHL_ID	2022-07-12	USA: Utah,	35840
SRR24529569	PRJNA896645	SAMN35065298	US CDC NWSS	2021-12-26	USA: Ohio,	13000
SRR25650061	PRJNA957477	SAMN36997293	verily_ww	2023-02-20	USA: California,	21059
ERR9813221	PRJEB53325	SAMEA14508737	University of Liverpool	2021-01-14	United Kingdom,
SRR22474811	PRJNA839090	SAMN31951975	Biobot Analytics	2022-11-14/2022-11-15	USA: California,	13000
ERR10054409	PRJEB55313	SAMEA110619705	University of Liverpool	2021-12-01	United Kingdom,
SRR23615002	PRJNA839090	SAMN33438818	Biobot Analytics	2023-02-14	USA: New Mexico,	5852
ERR12654473	PRJEB44932	SAMEA115289955	swiss pathogen surveillance platform (spsp)	2023-07-16	BE, Switzerland,
ERR10070895	PRJEB55313	SAMEA110601568	University of Liverpool	2021-12-29	United Kingdom,
SRR24673900	PRJNA748354	SAMN35218036	University of Missouri	2023-05-02	USA: Missouri, USA: Missouri,	Not Collected
SRR25650311	PRJNA957477	SAMN36997315	verily_ww	2023-02-28	USA: California,	1600000
SRR25650847	PRJNA957477	SAMN36997233	verily_ww	2023-01-27	USA: California,	21059
SRR24834603	PRJNA839090	SAMN35638412	Biobot Analytics	2023-05-24	USA: Alabama,	3000
SRR24727447	PRJNA839090	SAMN35348614	Biobot Analytics	2023-05-14/2023-05-15	USA: Oklahoma,	11500
SRR20021179	PRJNA748354	SAMN29580109	University of Missouri	2022-06-21	USA: Missouri, USA: Missouri,	60000
SRR24301917	PRJNA850375	SAMN34368855	CDPHE-COVID	2023-01-30	USA: Colorado, Weld, county,	83319
SRR20680059	PRJNA839090	SAMN30004561	Biobot Analytics	2022-07-06	USA: Hawaii,	3000
SRR26776355	PRJNA896605	SAMN38189295	US CDC NWSS	2023-07-17	USA: New York,	26950
SRR26775631	PRJNA896605	SAMN38189470	US CDC NWSS	2023-07-10	USA: New York,	20893
ERR10071377	PRJEB55313	SAMEA110607527	University of Liverpool	2021-10-17	United Kingdom,
SRR18186960	PRJNA771693	SAMN22937975	TGen North	2021-02-08	USA: Missouri,	missing
SRR15294264	PRJNA748354	SAMN26199332	University of Missouri	2021-04-05	USA: Missouri, USA: Missouri,	61250
ERR10067252	PRJEB55313	SAMEA110605894	University of Liverpool	2021-11-26	United Kingdom,
SRR24808005	PRJNA850375	SAMN35572455	CDPHE-COVID	2023-04-10	USA: Colorado, Boulder, county,	17601
SRR20717380	PRJNA812604	SAMN30057909	UPHL_ID	2021-09-30	USA: Utah,	94005
SRR15294579	PRJNA748354	SAMN26199320	University of Missouri	2021-03-23	USA: Missouri, USA: Missouri,	7936
ERR9834430	PRJEB53227	SAMEA110070021	national institute of biology	2021-07-06	Slovenia, 46, 15,
ERR10057626	PRJEB55313	SAMEA110595339	University of Liverpool	2021-11-25	United Kingdom,
SRR25790771	PRJNA886720	SAMN37200048	CLT	2023-06-12	USA: North Carolina,	68685
SRR21037099	PRJNA748354	SAMN30303111	University of Missouri	2022-06-29	USA: Missouri, USA: Missouri,	11500
SRR27112391	PRJNA1006637	SAMN38694967	South Dakota INBRE/Avera Institute for Human Genetics	2022-08-24	USA: South Dakota,	10000
SRR23458504	PRJNA839090	SAMN33291703	Biobot Analytics	2023-01-30	USA: New Mexico,	87505
ERR7426432	PRJEB48985	SAMEA10802004	CEMM RESEARCH CENTER FOR MOLECULAR MEDICINE OF THE AUSTRIAN ACADEMY OF SCIENCES	2021-02-13	Austria, 46.60608342, 14.33369434,
SRR26319959	PRJNA1025240	SAMN37717089	University of Missouri	2023-09-11	USA: Michigan, USA: Michigan,	Variable
ERR10063101	PRJEB55313	SAMEA110595167	University of Liverpool	2022-02-02	United Kingdom,
SRR24297278	PRJNA839090	SAMN34359652	Biobot Analytics	2023-04-09	USA: District of Columbia,	1600000
SRR22292227	PRJNA839090	SAMN31720101	Biobot Analytics	2022-10-31/2022-11-01	USA: California,	59000
SRR26196733	PRJNA812604	SAMN37567708	UPHL_ID	2023-09-14	USA: Utah,	12510
SRR26775806	PRJNA896605	SAMN38190160	US CDC NWSS	2023-06-14	USA: New York,	524955
SRR19688132	PRJNA769667	SAMN29151248	FDA_NJDOH	2022-05-26	USA: New Jersey,	275000
ERR12331009	PRJEB61810	SAMEA114705313	Uppsala University	2023-02-17	Sweden, Aircraft, Arlanda Airport Terminal 5, Stockholm,
SRR24190487	PRJNA842493	SAMN34223345	Disease Prevention and Control	2023-02-20	USA: Texas, Houston,	117968
SRR22401270	PRJNA839090	SAMN31856362	Biobot Analytics	2022-10-24/2022-10-25	USA: California,	200000
SRR25429936	PRJNA812604	SAMN36716012	UPHL_ID	2023-06-29	USA: Utah,	89507
ERR10060459	PRJEB55313	SAMEA110637731	University of Liverpool	2022-02-03	United Kingdom,
ERR7427998	PRJEB48985	SAMEA10803681	CEMM RESEARCH CENTER FOR MOLECULAR MEDICINE OF THE AUSTRIAN ACADEMY OF SCIENCES	2021-08-19	Austria, 46.7399691, 14.38532704,
SRR22911569	PRJNA847239	SAMN32478445	ASU_WBE	2021-09-14	USA: Arizona, Maricopa, Gilbert,	missing
SRR26528815	PRJNA1031245	SAMN37987432	CLT	2023-04-27	USA: North Carolina,	not applicable
SRR21194467	PRJNA839090	SAMN30486427	Biobot Analytics	2022-08-07/2022-08-08	USA: Hawaii,	49000
ERR10052027	PRJEB55313	SAMEA110624285	University of Liverpool	2021-11-05	United Kingdom,
SRR27251700	PRJNA1039783	SAMN38718604	pa_dohbol	2023-07-24	USA: Pennsylvania,	28809
SRR22973747	PRJNA839090	SAMN32575453	Biobot Analytics	2022-12-18/2022-12-19	USA: Massachusetts,	12000
SRR22911042	PRJNA847239	SAMN32478699	ASU_WBE	2022-01-17	USA: Arizona, Maricopa, Mesa,	missing
SRR23043734	PRJNA850375	SAMN32669501	CDPHE-COVID	2022-03-24	USA: Colorado, Pueblo, county,	96515
SRR23752684	PRJNA839090	SAMN33603544	Biobot Analytics	2023-02-15/2023-02-16	USA: Oklahoma,	25000
ERR10059502	PRJEB55313	SAMEA110612283	University of Liverpool	2021-12-09	United Kingdom,
ERR10056789	PRJEB55313	SAMEA110611951	University of Liverpool	2021-12-09	United Kingdom,
SRR15294395	PRJNA748354	SAMN26199340	University of Missouri	2021-05-02	USA: Missouri, USA: Missouri,	15000
SRR25585236	PRJNA839090	SAMN36911276	Biobot Analytics	2023-07-30/2023-07-31	USA: Indiana,	130000
ERR10055107	PRJEB55313	SAMEA110636684	University of Liverpool	2021-10-20	United Kingdom,
SRR17887946	PRJNA771693	SAMN25656174	TGen North	2020-05-16	USA: Arizona,	missing
ERR10061006	PRJEB55313	SAMEA110622354	University of Liverpool	2022-02-17	United Kingdom,
SRR19603109	PRJNA801677	SAMN28945673	Biobot Analytics	2022-02-27/2022-02-28	USA: Maine,	60000
ERR5922295	PRJEB44932	SAMEA8745857	Swiss Institute of Bioinformatics, Switzerland	2020-12-25	Switzerland, 47.4007, 8.481, ZH - Z√ºrich - ARA Werdh√∂lzli,
SRR20318510	PRJNA796340	SAMN29836567	Houston_WBE_SARS-CoV-2	2021-04-19	USA: Texas, Houston,	85129
SRR23458407	PRJNA839090	SAMN33291905	Biobot Analytics	2023-02-01/2023-02-02	USA: Iowa,	102000
ERR10066688	PRJEB55313	SAMEA110607215	University of Liverpool	2021-12-29	United Kingdom,
SRR23386489	PRJNA842493	SAMN33185825	Disease Prevention and Control	2022-10-31	USA: Texas, Houston,	28742
SRR23343241	PRJNA931732	SAMN33097116	CSIR-National Chemical Laboratory, Pune	2021-12-13	India: Pune,	NA
SRR23038382	PRJNA839090	SAMN32663731	Biobot Analytics	2022-12-27	USA: Arkansas,	1100
SRR26892230	PRJNA850375	SAMN38334288	CDPHE-COVID	2023-10-23	USA: Colorado, Weld, county,	13779
SRR20823015	PRJNA839090	SAMN30133115	Biobot Analytics	2022-07-19/2022-07-20	USA: California,	220000
SRR23098638	PRJNA847239	SAMN32768807	ASU_WBE	2022-09-25	USA: New Jersey, Hudson, Hoboken,	missing
SRR26775907	PRJNA896605	SAMN38190671	US CDC NWSS	2023-05-29	USA: New York,	20893
SRR21883352	PRJNA839090	SAMN31260940	Biobot Analytics	2022-09-26/2022-09-27	USA: Pennsylvania,	10000
ERR10053155	PRJEB55313	SAMEA110608223	University of Liverpool	2021-10-06	United Kingdom,
SRR19127367	PRJNA765612	SAMN28118834	University of Nevada Reno	2022-04-15	USA: Nevada,	300000
ERR10066359	PRJEB55313	SAMEA110623051	University of Liverpool	2022-01-21	United Kingdom,
SRR26288092	PRJNA938474	SAMN37610539	Oregon State University	2023-09-11	USA: Oregon,	9975
SRR24323594	PRJNA850375	SAMN34371571	CDPHE-COVID	2023-02-21	USA: Colorado, Routt, county,	43741
SRR26776932	PRJNA896605	SAMN38191991	US CDC NWSS	2023-04-12	USA: New York,	4705
SRR26313740	PRJNA907019	SAMN37711590	WA_GT	2023-09-29	USA: Washington,	1928
SRR24190533	PRJNA842493	SAMN34223267	Disease Prevention and Control	2023-02-06	USA: Texas, Houston,	551150
SRR23752686	PRJNA839090	SAMN33603365	Biobot Analytics	2023-02-21	USA: California,	5000
SRR17066049	PRJNA767800	SAMN23491435	CFSAN	2021-10-25	USA: Mississippi,	34768
SRR14621241	PRJNA731975	SAMN19304074	University of British Columbia	2021-03-20	Canada: British Columbia, Metro Vancouver,
SRR23386126	PRJNA842493	SAMN33185617	Disease Prevention and Control	2022-09-12	USA: Texas, Houston,	109410
SRR24323669	PRJNA850375	SAMN34371331	CDPHE-COVID	2023-02-27	USA: Colorado, Garfield, county,	16714
SRR21970142	PRJNA865728	SAMN31353233	National Center for Toxicological Research	2022-03-08	USA: Arkansas,	10285
ERR10070266	PRJEB55313	SAMEA110630950	University of Liverpool	2021-11-21	United Kingdom,
SRR23038487	PRJNA839090	SAMN32663661	Biobot Analytics	2022-12-26/2022-12-27	USA: Connecticut,	40000
SRR22259992	PRJNA801677	SAMN31660818	Biobot Analytics	2022-08-07/2022-08-08	USA: Massachusetts,	42000
SRR26304640	PRJNA874025	SAMN37708112	DCLS-NGS	2023-08-14	USA: Virginia,	81000
SRR23366285	PRJNA850375	SAMN33194302	CDPHE-COVID	2022-07-05	USA: Colorado, Eagle, county,	19286
SRR26127768	PRJNA839090	SAMN37481049	Biobot Analytics	2023-09-11/2023-09-12	USA: Maryland,	270000
SRR26798700	PRJNA938474	SAMN38220021	Oregon State University	2022-11-22	USA: Oregon,	8925
SRR24386157	PRJNA839090	SAMN34498602	Biobot Analytics	2023-04-18/2023-04-19	USA: Alaska,	10000
ERR10050057	PRJEB55313	SAMEA110597962	University of Liverpool	2021-10-15	United Kingdom,
SRR25813443	PRJNA886720	SAMN37200252	CLT	2023-05-12	USA: North Carolina,	178000
ERR10068792	PRJEB55313	SAMEA110624835	University of Liverpool	2021-11-05	United Kingdom,
SRR21374545	PRJNA875025	SAMN30613537	University of Colorado, Boulder	2020-09-17	USA:Colorado,Boulder,
SRR23860494	PRJNA862960	SAMN33757984	Biobot Analytics	2023-03-05/2023-03-06	USA: Pennsylvania,	200000
SRR25657385	PRJNA839090	SAMN37007803	Biobot Analytics	2023-08-07/2023-08-08	USA: Arkansas,	14000
SRR24764862	PRJNA774274	SAMN35529562	NJDA	2022-02-08	USA: New Jersey,	50000
SRR23038341	PRJNA839090	SAMN32663793	Biobot Analytics	2022-12-26/2022-12-27	USA: Washington,	896000
ERR9851372	PRJEB53227	SAMEA110137981	national institute of biology	2021-09-30	Slovenia, 46, 15,
SRR24727372	PRJNA839090	SAMN35348545	Biobot Analytics	2023-05-14/2023-05-15	USA: Texas,	170000
SRR17454370	PRJNA748354	SAMN26199249	University of Missouri	2021-12-13	USA: Missouri, USA: Missouri,	Not Collected
SRR23309263	PRJNA839090	SAMN33006525	Biobot Analytics	2023-01-16	USA: Virginia,	9340
SRR26549034	PRJNA907019	SAMN38019914	WA_GT	2023-10-19	USA: Washington,	117072
ERR7428047	PRJEB48985	SAMEA10803730	CEMM RESEARCH CENTER FOR MOLECULAR MEDICINE OF THE AUSTRIAN ACADEMY OF SCIENCES	2021-08-25	Austria, 46.71209093, 14.08170529,
SRR16037765	PRJNA746354	SAMN21418226	Biobot Analytics	2021-08-16/2021-08-17	USA: Oklahoma,	442168
ERR10055029	PRJEB55313	SAMEA110638072	University of Liverpool	2021-12-18	United Kingdom,
ERR9813130	PRJEB53325	SAMEA14508683	University of Liverpool	2021-03-12	United Kingdom,
SRR20740601	PRJNA812604	SAMN30088196	UPHL_ID	2022-05-31	USA: Utah,	208850
SRR26772747	PRJNA896605	SAMN38193000	US CDC NWSS	2023-02-27	USA: New York,	23462
ERR9862040	PRJEB44932	SAMEA110149560	Swiss Institute of Bioinformatics, Switzerland	2021-06-23	Switzerland, 46.9174, 7.24057, BE - Laupen - ARA Sensetal,
SRR21194505	PRJNA839090	SAMN30486297	Biobot Analytics	2022-08-09	USA: North Carolina,	18000
SRR18541031	PRJNA819090	SAMN27108227	The Scripps Research Institute	2022-01-23 00:00:00+00:00	USA: California, San Diego (Point Loma),	2300000
ERR8777505	PRJEB48985	SAMEA13165932	CEMM RESEARCH CENTER FOR MOLECULAR MEDICINE OF THE AUSTRIAN ACADEMY OF SCIENCES	2021-09-19	Austria, 48.1822223080001, 14.137499888,
SRR26425039	PRJNA957477	SAMN37875670	verily_ww	2023-10-02	USA: California,	60000
ERR10067216	PRJEB55313	SAMEA110624925	University of Liverpool	2021-10-29	United Kingdom,
SRR23588220	PRJNA839090	SAMN33416503	Biobot Analytics	2023-02-06/2023-02-07	USA: California,	14276
SRR24234030	PRJNA839090	SAMN34271710	Biobot Analytics	2023-04-09/2023-04-10	USA: Louisiana,	40000
SRR26774089	PRJNA896605	SAMN38189641	US CDC NWSS	2023-07-02	USA: New York,	40301
SRR20681936	PRJNA735936	SAMN30006196	University of Louisville	2022-03-28	USA: Kentucky,	349850
SRR22430896	PRJNA850375	SAMN31891733	CDPHE-COVID	2021-10-28	USA: Colorado, Pueblo, county,	96515
SRR24054901	PRJNA896645	SAMN34058046	US CDC NWSS	2022-07-24	USA: Ohio,	7000
SRR26150679	PRJNA850375	SAMN37513680	CDPHE-COVID	2023-08-08	USA: Colorado, Chaffee, county,	19286
ERR10066374	PRJEB55313	SAMEA110601050	University of Liverpool	2021-10-22	United Kingdom,
ERR10065075	PRJEB55313	SAMEA110612122	University of Liverpool	2022-01-15	United Kingdom,
SRR26777506	PRJNA896605	SAMN38192320	US CDC NWSS	2023-03-28	USA: New York,	36227
ERR10070750	PRJEB55313	SAMEA110626652	University of Liverpool	2022-02-13	United Kingdom,
ERR10069379	PRJEB55313	SAMEA110600170	University of Liverpool	2022-01-09	United Kingdom,
ERR12121416	PRJEB65603	SAMEA114498549	statens serum institut	2023-10-05	Denmark, 56.17562, 9.58483,
SRR24063208	PRJNA896645	SAMN34068038	US CDC NWSS	2023-03-06	USA: Ohio,	113629
SRR23345215	PRJNA931732	SAMN33099068	CSIR-National Chemical Laboratory, Pune	2022-03-23	India: Pune,	NA
SRR26776542	PRJNA896605	SAMN38190126	US CDC NWSS	2023-06-15	USA: New York,	31814
SRR23950208	PRJNA839090	SAMN33873726	Biobot Analytics	2023-03-13	USA: Arkansas,	1100
SRR26777049	PRJNA896605	SAMN38192871	US CDC NWSS	2023-03-06	USA: New York,	38207
SRR26775990	PRJNA896605	SAMN38191224	US CDC NWSS	2023-05-17	USA: New York,	5789
ERR9813395	PRJEB53325	SAMEA14509216	University of Liverpool	2021-05-12	United Kingdom,
SRR22710250	PRJNA850375	SAMN32130976	CDPHE-COVID	2021-12-16	USA: Colorado, El Paso, county,	102204
ERR9812369	PRJEB53325	SAMEA14509054	University of Liverpool	2021-02-22	United Kingdom,
SRR25690380	PRJNA812604	SAMN37050997	UPHL_ID	2023-07-27	USA: Utah,	208850
SRR23590376	PRJNA850375	SAMN33417151	CDPHE-COVID	2022-10-13	USA: Colorado, Summit, county,	7857
SRR20326005	PRJNA839090	SAMN29845029	Biobot Analytics	2022-07-05/2022-07-06	USA: Washington,	7125
ERR10070944	PRJEB55313	SAMEA110603259	University of Liverpool	2021-11-28	United Kingdom,
ERR10551185	PRJEB57192	SAMEA112140482	university of exeter	2022-03-24	United Kingdom,
SRR27675710	PRJNA938474	SAMN39526422	Oregon State University	2022-06-27	USA: Oregon,	220000
SRR15009460	PRJNA735936	SAMN19974822	University of Louisville	2021-06-07	USA: Kentucky,	31269
SRR26796813	PRJNA938474	SAMN38218113	Oregon State University	2022-12-27	USA: Oregon,	12000
SRR25629712	PRJNA839090	SAMN36978428	Biobot Analytics	2023-08-02/2023-08-03	USA: Pennsylvania,	55000
SRR24433281	PRJNA839090	SAMN34586275	Biobot Analytics	2023-04-24	USA: Texas,	143000
SRR22324168	PRJNA748354	SAMN31772120	University of Missouri	2022-10-25	USA: Missouri, USA: Missouri,	Not Collected
ERR7565690	PRJEB48206	SAMEA11458572	ERASMUS MC, UNIVERISTY MEDICAL CENTER	2021-03-08	Netherlands, Rotterdam, Pretorialaan,
SRR22043803	PRJNA839090	SAMN31441020	Biobot Analytics	2022-10-12/2022-10-13	USA: Washington,	37650
SRR22973445	PRJNA839090	SAMN32575673	Biobot Analytics	2022-12-19	USA: Tennessee,	300000
SRR26936850	PRJNA938474	SAMN38393387	Oregon State University	2022-09-26	USA: Oregon,	92850
SRR23499361	PRJNA839090	SAMN33326536	Biobot Analytics	2023-02-07	USA: Kansas,	66377
SRR21838024	PRJNA850375	SAMN31095739	CDPHE-COVID	2021-03-15	USA: Colorado, Larimer county,	17997.1
ERR10055717	PRJEB55313	SAMEA110617030	University of Liverpool	2021-12-04	United Kingdom,
ERR10052020	PRJEB55313	SAMEA110626019	University of Liverpool	2021-11-19	United Kingdom,
SRR19994969	PRJNA856091	SAMN29439545	Technical University of Darmstadt	2021-11-15	Germany,	NA
SRR20021039	PRJNA748354	SAMN29580109	University of Missouri	2022-06-21	USA: Missouri, USA: Missouri,	450
SRR17724370	PRJNA765612	SAMN25231076	University of Nevada Reno	2021-11-18	USA: Nevada,	300000
SRR23275872	PRJNA889839	SAMN32963253	Wisconsin State Laboratory of Hygiene	2022-11-08	USA: Wisconsin,	<
SRR24098691	PRJNA839090	SAMN33463444	Biobot Analytics	2023-02-14/2023-02-15	USA: Texas,	30000
ERR10048604	PRJEB55313	SAMEA110632041	University of Liverpool	2021-12-15	United Kingdom,
SRR26071818	PRJNA812604	SAMN37413569	UPHL_ID	2023-08-31	USA: Utah,	23304
ERR10070141	PRJEB55313	SAMEA110622680	University of Liverpool	2021-10-31	United Kingdom,
SRR23753123	PRJNA839090	SAMN33685300	Biobot Analytics	2023-02-27/2023-02-28	USA: Indiana,	28350
SRR24674149	PRJNA748354	SAMN35218041	University of Missouri	2023-04-17	USA: Missouri, USA: Missouri,	15000
SRR16776076	PRJNA748354	SAMN26199373	University of Missouri	2021-08-25	USA: Missouri, USA: Missouri,	3282
SRR16776101	PRJNA748354	SAMN26199362	University of Missouri	2021-07-27	USA: Missouri, USA: Missouri,	35300
SRR24056941	PRJNA896645	SAMN34061284	US CDC NWSS	2022-12-11	USA: Ohio,	23027
ERR10059335	PRJEB55313	SAMEA110633470	University of Liverpool	2021-11-09	United Kingdom,
SRR19654393	PRJNA839090	SAMN29043908	Biobot Analytics	2022-05-30/2022-05-31	USA: Minnesota,	300000
SRR23982037	PRJNA839090	SAMN33939667	Biobot Analytics	2023-03-14/2023-03-15	USA: Hawaii,	20800
ERR9813075	PRJEB53325	SAMEA14508234	University of Liverpool	2020-11-24	United Kingdom,
ERR10069107	PRJEB55313	SAMEA110630187	University of Liverpool	2022-01-16	United Kingdom,
SRR25652160	PRJNA957477	SAMN36997820	verily_ww	2023-04-10	USA: California,	350000
SRR25299776	PRJNA957477	SAMN36468713	verily_ww	2022-06-14	USA: California,	1480000
ERR7427934	PRJEB48985	SAMEA10803617	CEMM RESEARCH CENTER FOR MOLECULAR MEDICINE OF THE AUSTRIAN ACADEMY OF SCIENCES	2021-08-11	Austria, 46.62292083, 14.55178788,
SRR24128096	PRJNA839090	SAMN34137478	Biobot Analytics	2023-03-28/2023-03-29	USA: Massachusetts,	12000
SRR17453832	PRJNA748354	SAMN26199257	University of Missouri	2021-09-07	USA: Missouri, USA: Missouri,	10114
ERR7426363	PRJEB48985	SAMEA10801935	CEMM RESEARCH CENTER FOR MOLECULAR MEDICINE OF THE AUSTRIAN ACADEMY OF SCIENCES	2021-01-28	Austria, 46.61202786, 13.87713878,
SRR23590360	PRJNA850375	SAMN33416653	CDPHE-COVID	2022-10-27	USA: Colorado, Boulder, county,	17601
ERR10051152	PRJEB55313	SAMEA110604410	University of Liverpool	2021-10-17	United Kingdom,
ERR10071837	PRJEB55313	SAMEA110629862	University of Liverpool	2021-12-05	United Kingdom,
SRR15240469	PRJNA748354	SAMN26199215	University of Missouri	2021-05-18	USA: Missouri, USA: Missouri,	33540
ERR10048927	PRJEB55313	SAMEA110607493	University of Liverpool	2022-01-21	United Kingdom,
ERR10063920	PRJEB55313	SAMEA110620217	University of Liverpool	2022-03-10	United Kingdom,
ERR10054232	PRJEB55313	SAMEA110618544	University of Liverpool	2022-01-12	United Kingdom,
SRR26799366	PRJNA938474	SAMN38220665	Oregon State University	2022-08-29	USA: Oregon,	13739
SRR21111169	PRJNA862960	SAMN30378536	Biobot Analytics	2022-07-31/2022-08-01	USA: Pennsylvania,	124000
ERR10054670	PRJEB55313	SAMEA110639743	University of Liverpool	2022-01-26	United Kingdom,
SRR22259685	PRJNA801677	SAMN31660693	Biobot Analytics	2022-07-26/2022-07-27	USA: Illinois,	134000
SRR22128793	PRJNA839090	SAMN31553203	Biobot Analytics	2022-10-17/2022-10-18	USA: Maryland,	11000
ERR8610999	PRJEB48985	SAMEA13010793	CEMM RESEARCH CENTER FOR MOLECULAR MEDICINE OF THE AUSTRIAN ACADEMY OF SCIENCES	2021-12-27	Austria, 48.0961935290001, 16.3302138720001,
SRR21959021	PRJNA839090	SAMN31352813	Biobot Analytics	2022-10-03/2022-10-04	USA: Virginia,	20000
SRR16638994	PRJNA771693	SAMN22513618	TGen North	2021-02-01	USA: Texas,	missing
SRR23309693	PRJNA839090	SAMN33006496	Biobot Analytics	2023-01-15/2023-01-16	USA: Florida,	96136
SRR23489243	PRJNA812604	SAMN33315652	UPHL_ID	2023-01-17	USA: Utah,	94005
SRR24673777	PRJNA748354	SAMN35218036	University of Missouri	2023-05-02	USA: Missouri, USA: Missouri,	41153
SRR16775872	PRJNA748354	SAMN26199358	University of Missouri	2021-07-22	USA: Missouri, USA: Missouri,	15000
ERR10066722	PRJEB55313	SAMEA110606583	University of Liverpool	2022-02-25	United Kingdom,
SRR24808006	PRJNA850375	SAMN35572454	CDPHE-COVID	2023-04-10	USA: Colorado, Boulder Weld, county,	75544
ERR10060344	PRJEB55313	SAMEA110638029	University of Liverpool	2022-02-15	United Kingdom,
SRR25645474	PRJNA907019	SAMN36994254	WA_GT	2023-08-04	USA: Washington,	35812
SRR24866362	PRJNA839090	SAMN35663381	Biobot Analytics	2023-05-30	USA: Vermont,	4500
SRR22324183	PRJNA748354	SAMN31772110	University of Missouri	2022-10-04	USA: Missouri, USA: Missouri,	66738
ERR7566070	PRJEB48206	SAMEA11458953	ERASMUS MC, UNIVERISTY MEDICAL CENTER	2021-02-12	Netherlands, Rotterdam, Pretorialaan,
SRR26798726	PRJNA938474	SAMN38220009	Oregon State University	2022-11-23	USA: Oregon,	8865
ERR10063392	PRJEB55313	SAMEA110617099	University of Liverpool	2022-02-01	United Kingdom,
SRR26786057	PRJNA850375	SAMN38182015	CDPHE-COVID	2023-09-20	USA: Colorado, Denver Arapahoe, county,	247443
SRR19350089	PRJNA748354	SAMN28590596	University of Missouri	2022-04-26	USA: Missouri, USA: Missouri,	60000
ERR9812756	PRJEB53325	SAMEA14509320	University of Liverpool	2021-05-29	United Kingdom,
SRR17815513	PRJNA801677	SAMN25374410	Biobot Analytics	2021-12-01/2021-12-02	USA: Massachusetts,	300000
SRR25407758	PRJNA850375	SAMN36698079	CDPHE-COVID	2023-06-29	USA: Colorado, Archuleta, county,	27857
SRR25821052	PRJNA957477	SAMN37205645	verily_ww	2023-08-15	USA: California,	750000
SRR26078055	PRJNA748354	SAMN37419958	University of Missouri	2023-07-26	USA: Missouri, USA: Missouri,	3282
SRR22401279	PRJNA839090	SAMN31856354	Biobot Analytics	2022-10-26/2022-10-27	USA: Massachusetts,	100000
SRR24900747	PRJNA896645	SAMN35313189	US CDC NWSS	2023-04-30	USA: Ohio,	125247
SRR17853741	PRJNA735936	SAMN25563543	University of Louisville	2021-09-13	USA: Kentucky,	25000
SRR22554204	PRJNA839090	SAMN32075992	Biobot Analytics	2022-11-19/2022-11-20	USA: California,	85000
SRR21010549	PRJNA839090	SAMN30246920	Biobot Analytics	2022-07-25/2022-07-26	USA: Vermont,	3000
SRR25300761	PRJNA957477	SAMN36468901	verily_ww	2021-12-17	USA: California,	1500000
SRR24866407	PRJNA839090	SAMN35663440	Biobot Analytics	2023-05-30	USA: California,	6500
SRR24323500	PRJNA850375	SAMN34371311	CDPHE-COVID	2023-02-23	USA: Colorado, El Paso, county,	9286
SRR17214004	PRJNA788395	SAMN23969486	McGill University	2021-04-30	Canada:Quebec,Laval,	420000
SRR26774589	PRJNA896605	SAMN38187025	US CDC NWSS	2023-10-12	USA: New York,	207430
SRR22910557	PRJNA839090	SAMN32474963	Biobot Analytics	2022-12-06/2022-12-07	USA: Maryland,	45000
SRR26668632	PRJNA748354	SAMN38102128	University of Missouri	2023-10-24	USA: Missouri, USA: Missouri,	Not Collected
SRR21010738	PRJNA839090	SAMN30246848	Biobot Analytics	2022-07-25/2022-07-26	USA: Arizona,	397407
SRR24727365	PRJNA839090	SAMN35348551	Biobot Analytics	2023-05-14/2023-05-15	USA: North Carolina,	10000
ERR10058028	PRJEB55313	SAMEA110616978	University of Liverpool	2021-11-17	United Kingdom,
SRR25192506	PRJNA812604	SAMN36357390	UPHL_ID	2023-06-06	USA: Utah,	112901
SRR20020975	PRJNA748354	SAMN29580109	University of Missouri	2022-06-21	USA: Missouri, USA: Missouri,	490000
SRR26778590	PRJNA896605	SAMN38188096	US CDC NWSS	2023-08-31	USA: New York,	19679
SRR16542131	PRJNA771693	SAMN22513607	TGen North	2020-12-21	USA: Texas,	missing
ERR10067530	PRJEB55313	SAMEA110601411	University of Liverpool	2022-01-23	United Kingdom,
ERR10554110	PRJEB57192	SAMEA112140839	university of exeter	2022-01-18	United Kingdom,
SRR24455778	PRJNA850375	SAMN34719351	CDPHE-COVID	2022-10-31	USA: Colorado, Denver Arapahoe, county,	247443
SRR20680196	PRJNA839090	SAMN30004388	Biobot Analytics	2022-07-11/2022-07-12	USA: California,	230000
SRR22341046	PRJNA850375	SAMN31777464	CDPHE-COVID	2021-09-21	USA: Colorado, Adams, county,	54561
SRR22710040	PRJNA850375	SAMN32131016	CDPHE-COVID	2021-11-01	USA: Colorado, El Paso, county,	303855
ERR10056082	PRJEB55313	SAMEA110635412	University of Liverpool	2021-11-11	United Kingdom,
SRR17120719	PRJNA771693	SAMN22666639	TGen North	2021-01-04	USA: Illinois,	missing
SRR25299505	PRJNA957477	SAMN36468722	verily_ww	2022-06-25	USA: California,	250000
SRR21730109	PRJNA839090	SAMN31045679	Biobot Analytics	2022-09-11/2022-09-12	USA: Connecticut,	75000
SRR25109027	PRJNA896645	SAMN36190835	US CDC NWSS	2023-06-04	USA: Ohio,	300
SRR21883339	PRJNA839090	SAMN31260699	Biobot Analytics	2022-09-26/2022-09-27	USA: Texas,	500000
SRR23343255	PRJNA931732	SAMN33097077	CSIR-National Chemical Laboratory, Pune	2021-11-25	India: Pune,	NA
SRR19637534	PRJNA801677	SAMN29011701	Biobot Analytics	2022-03-14	USA: Nevada,	200000
SRR27148539	PRJNA896605	SAMN38284943	US CDC NWSS	2023-10-23	USA: New York,	4705
SRR25788488	PRJNA839090	SAMN37195412	Biobot Analytics	2023-08-15/2023-08-16	USA: Florida,	220000
SRR24687249	PRJNA850375	SAMN35304895	CDPHE-COVID	2023-01-12	USA: Colorado, El Paso, county,	5936
ERR10049764	PRJEB55313	SAMEA110601055	University of Liverpool	2021-10-01	United Kingdom,
SRR22720221	PRJNA839090	SAMN32206394	Biobot Analytics	2022-11-28/2022-11-29	USA: New Jersey,	145000
SRR19038916	PRJNA748354	SAMN28016978	University of Missouri	2022-04-19	USA: Missouri, USA: Missouri,	61250
ERR9861577	PRJEB44932	SAMEA110149097	Swiss Institute of Bioinformatics, Switzerland	2021-09-20	Switzerland, 46.8707, 9.5293, GR - Chur - ARA Chur,
SRR26078003	PRJNA748354	SAMN37419964	University of Missouri	2023-08-08	USA: Missouri, USA: Missouri,	174537
SRR25305104	PRJNA839090	SAMN36502963	Biobot Analytics	2023-07-04/2023-07-05	USA: Wyoming,	20000
SRR21194308	PRJNA839090	SAMN30486570	Biobot Analytics	2022-08-09/2022-08-10	USA: Hawaii,	52000
SRR21803656	PRJNA839090	SAMN31152908	Biobot Analytics	2022-09-14	USA: Arizona,	3500
SRR24033443	PRJNA896645	SAMN34022400	US CDC NWSS	2022-05-08	USA: Ohio,	645940
ERR10051134	PRJEB55313	SAMEA110627455	University of Liverpool	2021-12-03	United Kingdom,
ERR9861643	PRJEB44932	SAMEA110149163	Swiss Institute of Bioinformatics, Switzerland	2021-09-04	Switzerland, 46.8707, 9.5293, GR - Chur - ARA Chur,
ERR12076514	PRJEB65603	SAMEA114430962	statens serum institut	2023-09-07	Denmark, 56.2133, 10.24266,
ERR10068152	PRJEB55313	SAMEA110600037	University of Liverpool	2021-12-03	United Kingdom,
SRR15882661	PRJNA746354	SAMN21418336	Biobot Analytics	2021-08-15/2021-08-16	USA: Louisiana,	NA
SRR25826615	PRJNA839090	SAMN37212836	Biobot Analytics	2023-08-21	USA: Puerto Rico,	24254
SRR19622237	PRJNA801677	SAMN28966490	Biobot Analytics	2022-03-10/2022-03-11	USA: Massachusetts,	1000000
SRR24981610	PRJNA938474	SAMN35811259	Oregon State University	2023-05-15	USA: Oregon,	40000
SRR18252011	PRJNA771693	SAMN26441236	TGen North	2020-12-29	USA: Iowa,	missing
SRR26249451	PRJNA889839	SAMN37637772	Wisconsin State Laboratory of Hygiene	2023-09-20	USA: Wisconsin,	<
SRR26776724	PRJNA896605	SAMN38191189	US CDC NWSS	2023-05-18	USA: New York,	27434
SRR21729929	PRJNA839090	SAMN31045816	Biobot Analytics	2022-09-11/2022-09-12	USA: Rhode Island,	120000
SRR15647080	PRJNA746354	SAMN21013744	Biobot Analytics	2021-08-03/2021-08-04	USA: Kentucky,	123000
SRR24175265	PRJNA907019	SAMN34191907	WA_GT	2023-04-07	USA: Washington,	73000
SRR25002391	PRJNA839090	SAMN35841911	Biobot Analytics	2023-06-11/2023-06-12	USA: South Dakota,	80000
SRR21450236	PRJNA877272	SAMN30694628	UB Genomics and Bioinformatics Core	2022-01-18	USA: New York, Buffalo, KenmoreTonawanda,	70470
ERR10052912	PRJEB55313	SAMEA110608484	University of Liverpool	2021-12-04	United Kingdom,
SRR19324899	PRJNA757447	SAMN28553599	FDA	2022-04-26	USA: Mississippi,	1
SRR23590398	PRJNA850375	SAMN33417001	CDPHE-COVID	2022-12-12	USA: Colorado, El Paso, county,	303855
SRR25665996	PRJNA896645	SAMN37032820	US CDC NWSS	2023-07-23	USA: Ohio,	13965
ERR10056804	PRJEB55313	SAMEA110611921	University of Liverpool	2021-11-03	United Kingdom,
SRR24529595	PRJNA896645	SAMN35065224	US CDC NWSS	2023-04-23	USA: Ohio,	55000
SRR23352237	PRJNA889839	SAMN33142184	Wisconsin State Laboratory of Hygiene	2023-01-24	USA: Wisconsin,	<
SRR18819049	PRJNA827160	SAMN27605813	Berlin Institute for Medical Systems Biology	2021-09-29	Germany: Berlin WWTP 2,	1600000
SRR21194404	PRJNA839090	SAMN30486138	Biobot Analytics	2022-08-07/2022-08-08	USA: Wisconsin,	36000
SRR24054417	PRJNA896645	SAMN34058309	US CDC NWSS	2022-07-25	USA: Ohio,	88710
SRR27249317	PRJNA1039783	SAMN38719886	pa_dohbol	2023-09-12	USA: Pennsylvania,	85000
SRR26774412	PRJNA896605	SAMN38187009	US CDC NWSS	2023-10-16	USA: New York,	80922
SRR25651401	PRJNA957477	SAMN36998462	verily_ww	2023-06-01	USA: California,	740000
SRR23752964	PRJNA839090	SAMN33685372	Biobot Analytics	2023-02-27	USA: Hawaii,	3000
SRR24057391	PRJNA896645	SAMN34061536	US CDC NWSS	2022-12-26	USA: Ohio,	88710
SRR22401557	PRJNA839090	SAMN31856252	Biobot Analytics	2022-11-06/2022-11-07	USA: Hawaii,	5000
SRR26043547	PRJNA812604	SAMN37365506	UPHL_ID	2023-08-29	USA: Utah,	209645
SRR26030471	PRJNA839090	SAMN37350664	Biobot Analytics	2023-08-28/2023-08-29	USA: Wyoming,	12000
ERR8777996	PRJEB48985	SAMEA13166423	CEMM RESEARCH CENTER FOR MOLECULAR MEDICINE OF THE AUSTRIAN ACADEMY OF SCIENCES	2022-02-06	Austria, 47.8006165890001, 16.517250307,
SRR21194620	PRJNA839090	SAMN30486421	Biobot Analytics	2022-08-10	USA: Kentucky,	3000
SRR21037095	PRJNA748354	SAMN30303108	University of Missouri	2022-06-27	USA: Missouri, USA: Missouri,	8000
ERR10057102	PRJEB55313	SAMEA110593193	University of Liverpool	2021-10-26	United Kingdom,
SRR21010141	PRJNA839090	SAMN29844944	Biobot Analytics	2022-07-03/2022-07-04	USA: Florida,	463672
ERR10051027	PRJEB55313	SAMEA110599693	University of Liverpool	2021-10-08	United Kingdom,
ERR10069632	PRJEB55313	SAMEA110623418	University of Liverpool	2022-01-09	United Kingdom,
ERR10072156	PRJEB55313	SAMEA110629714	University of Liverpool	2021-11-07	United Kingdom,
SRR26786303	PRJNA850375	SAMN38181989	CDPHE-COVID	2023-09-07	USA: Colorado, El Paso, county,	303855
SRR25475379	PRJNA886720	SAMN36784323	CLT	2023-06-02	USA: North Carolina,	67743
SRR22324001	PRJNA748354	SAMN31772114	University of Missouri	2022-11-07	USA: Missouri, USA: Missouri,	16000
ERR10054486	PRJEB55313	SAMEA110621355	University of Liverpool	2021-11-16	United Kingdom,
SRR25813415	PRJNA886720	SAMN37200208	CLT	2023-05-26	USA: North Carolina,	182501
ERR10061233	PRJEB55313	SAMEA110616711	University of Liverpool	2022-03-03	United Kingdom,
ERR10066638	PRJEB55313	SAMEA110606618	University of Liverpool	2022-01-28	United Kingdom,
SRR23365969	PRJNA850375	SAMN33193973	CDPHE-COVID	2022-07-11	USA: Colorado, Larimer, county,	9292
SRR26777692	PRJNA896605	SAMN38189794	US CDC NWSS	2023-06-27	USA: New York,	3272
ERR10064833	PRJEB55313	SAMEA110632908	University of Liverpool	2022-01-18	United Kingdom,
SRR24065815	PRJNA889839	SAMN34069810	Wisconsin State Laboratory of Hygiene	2023-03-14	USA: Wisconsin,	<
SRR22128943	PRJNA839090	SAMN31553168	Biobot Analytics	2022-10-16/2022-10-17	USA: Texas,	142000
SRR24099240	PRJNA839090	SAMN34103910	Biobot Analytics	2023-03-26/2023-03-27	USA: South Carolina,	30000
SRR26775219	PRJNA896605	SAMN38192653	US CDC NWSS	2023-03-13	USA: New York,	27849
SRR21450173	PRJNA877272	SAMN30694677	UB Genomics and Bioinformatics Core	2022-04-12	USA: New York, Buffalo, KenmoreTonawanda,	70470
ERR10068047	PRJEB55313	SAMEA110605899	University of Liverpool	2021-11-28	United Kingdom,
SRR20681792	PRJNA735936	SAMN30006143	University of Louisville	2022-03-07	USA: Kentucky,	31269
ERR10051505	PRJEB55313	SAMEA110600016	University of Liverpool	2022-01-21	United Kingdom,
SRR25021090	PRJNA886720	SAMN35983060	CLT	2023-04-11	USA: North Carolina,	89616
ERR7427973	PRJEB48985	SAMEA10803656	CEMM RESEARCH CENTER FOR MOLECULAR MEDICINE OF THE AUSTRIAN ACADEMY OF SCIENCES	2021-08-24	Austria, 47.83352787, 16.27561101,
ERR10068402	PRJEB55313	SAMEA110629218	University of Liverpool	2021-10-15	United Kingdom,
SRR27675070	PRJNA938474	SAMN39525974	Oregon State University	2022-06-30	USA: Oregon,	26273
SRR25305122	PRJNA839090	SAMN36502946	Biobot Analytics	2023-07-03/2023-07-04	USA: California,	100000
ERR10065314	PRJEB55313	SAMEA110614403	University of Liverpool	2022-01-13	United Kingdom,
SRR22475008	PRJNA839090	SAMN31952101	Biobot Analytics	2022-11-13/2022-11-14	USA: New York,	1068012
SRR26078399	PRJNA748354	SAMN37419959	University of Missouri	2023-08-16	USA: Missouri, USA: Missouri,	Not Collected
ERR10057391	PRJEB55313	SAMEA110593988	University of Liverpool	2021-11-30	United Kingdom,
SRR21473679	PRJNA839090	SAMN30718345	Biobot Analytics	2022-08-21	USA: Virginia,	99112
SRR23675601	PRJNA862960	SAMN33554569	Biobot Analytics	2023-02-19/2023-02-20	USA: Pennsylvania,	19000
ERR10063285	PRJEB55313	SAMEA110595503	University of Liverpool	2022-02-12	United Kingdom,
SRR18186858	PRJNA771693	SAMN22938050	TGen North	2021-01-11	USA: Maine,	missing
SRR25650635	PRJNA957477	SAMN36997568	verily_ww	2023-06-15	USA: California,	15372
SRR23102984	PRJNA839090	SAMN32771458	Biobot Analytics	2023-01-03/2023-01-04	USA: Washington,	81140
SRR26196785	PRJNA812604	SAMN37567661	UPHL_ID	2023-09-12	USA: Utah,	228700
SRR18328664	PRJNA796340	SAMN24849716	Houston_WBE_SARS-CoV-2	2021-03-22T00:00:00Z	USA: Texas, Houston,	293227
ERR10071331	PRJEB55313	SAMEA110624537	University of Liverpool	2022-02-13	United Kingdom,
SRR24054997	PRJNA896645	SAMN34058442	US CDC NWSS	2022-09-18	USA: Ohio,	15284
SRR23064263	PRJNA916913	SAMN32287923	University of Nevada, Reno	2022-04	USA: Nevada, Reno,	318000
SRR17214295	PRJNA788395	SAMN23970210	McGill University	2021-01-26	Canada:Quebec,Quebec,	350000
SRR26774167	PRJNA896605	SAMN38190043	US CDC NWSS	2023-06-20	USA: New York,	3317
SRR16775937	PRJNA748354	SAMN26199361	University of Missouri	2021-08-03	USA: Missouri, USA: Missouri,	66738
SRR27667386	PRJNA1067101	SAMN39514667	Symbiosis School of Biological Scineces, Symbiosis International (Deemed University)	2022-01-11	India: Dproad, Botanical garden, Aundh, Pune, Maharashtra,	NA
SRR25650762	PRJNA957477	SAMN36997171	verily_ww	2022-12-30	USA: California,	21059
ERR10067065	PRJEB55313	SAMEA110605511	University of Liverpool	2021-11-14	United Kingdom,
ERR10060634	PRJEB55313	SAMEA110638636	University of Liverpool	2022-02-02	United Kingdom,
SRR25462619	PRJNA938474	SAMN36757325	Oregon State University	2023-07-12	USA: Oregon,	45600
SRR21037484	PRJNA748354	SAMN30303112	University of Missouri	2022-07-06	USA: Missouri, USA: Missouri,	3300
SRR18573638	PRJNA748354	SAMN27184638	University of Missouri	2022-02-22	USA: Missouri, USA: Missouri,	22818
SRR18490826	PRJNA765346	SAMN26979977	WA_GT	2022-03-14	USA: Washington,	225000
SRR25185968	PRJNA839090	SAMN36356644	Biobot Analytics	2023-06-25/2023-06-26	USA: Hawaii,	20800
SRR21937838	PRJNA850375	SAMN31274704	CDPHE-COVID	2022-05-05	USA: Colorado, Eagle, county,	19286
ERR10060434	PRJEB55313	SAMEA110619280	University of Liverpool	2022-03-02	United Kingdom,
ERR10064169	PRJEB55313	SAMEA110632427	University of Liverpool	2022-01-22	United Kingdom,
SRR25299903	PRJNA957477	SAMN36468596	verily_ww	2022-01-28	USA: California,	1480000
SRR23458596	PRJNA839090	SAMN33291902	Biobot Analytics	2023-02-01/2023-02-02	USA: Washington,	753
SRR22043748	PRJNA839090	SAMN31440839	Biobot Analytics	2022-10-10/2022-10-11	USA: Tennessee,	45000
SRR23387146	PRJNA896161	SAMN33229396	HARRISLAB	2023-01-02	USA: North Carolina,	74331
SRR23702900	PRJNA941107	SAMN33590007	National Institute for Communicable Diseases (NICD)	2021-05-17	South Africa: Daveyton, Ekurhuleni, Gauteng,	NA
ERR7427550	PRJEB48985	SAMEA10803232	CEMM RESEARCH CENTER FOR MOLECULAR MEDICINE OF THE AUSTRIAN ACADEMY OF SCIENCES	2021-06-26	Austria, 47.48594452, 9.676527658,
ERR10062626	PRJEB55313	SAMEA110611081	University of Liverpool	2022-02-17	United Kingdom,
SRR25657406	PRJNA839090	SAMN37007707	Biobot Analytics	2023-08-07/2023-08-08	USA: Arkansas,	13000
SRR19622200	PRJNA801677	SAMN28966429	Biobot Analytics	2022-03-08/2022-03-09	USA: Texas,	500000
SRR26666657	PRJNA896645	SAMN38094043	US CDC NWSS	2023-10-02	USA: Ohio,	4100
SRR26327097	PRJNA938474	SAMN37724492	Oregon State University	2023-09-20	USA: Oregon,	9975
SRR22430834	PRJNA850375	SAMN31891595	CDPHE-COVID	2021-11-08	USA: Colorado, Larimer, county,	66429
SRR15709835	PRJNA746354	SAMN20841607	Biobot Analytics	2021-07-27/2021-07-28	USA: Georgia,	606263
ERR10049507	PRJEB55313	SAMEA110628007	University of Liverpool	2022-02-04	United Kingdom,
SRR26774315	PRJNA896605	SAMN38193831	US CDC NWSS	2023-01-18	USA: New York,	155096
ERR10058724	PRJEB55313	SAMEA110619839	University of Liverpool	2021-10-26	United Kingdom,
SRR21959089	PRJNA839090	SAMN31352875	Biobot Analytics	2022-09-29	USA: Georgia,	325000
SRR18328818	PRJNA796340	SAMN24849734	Rice University	2021-03-29T00:00:00Z	USA: Texas, Houston,	33102
SRR26778579	PRJNA896605	SAMN38188085	US CDC NWSS	2023-08-31	USA: New York,	36527
SRR23510550	PRJNA850375	SAMN33338395	CDPHE-COVID	2022-10-03	USA: Colorado, Adams Arapahoe, county,	268004
SRR26777546	PRJNA896605	SAMN38189232	US CDC NWSS	2023-07-18	USA: New York,	24147
SRR26054344	PRJNA839090	SAMN37385371	Biobot Analytics	2023-09-04/2023-09-05	USA: Florida,	100000
SRR21374626	PRJNA875025	SAMN30613589	University of Colorado, Boulder	2020-09-17	USA:Colorado,Boulder,
SRR24808059	PRJNA850375	SAMN35572233	CDPHE-COVID	2023-04-03	USA: Colorado, Denver, county,	709904
ERR8610913	PRJEB48985	SAMEA13010707	CEMM RESEARCH CENTER FOR MOLECULAR MEDICINE OF THE AUSTRIAN ACADEMY OF SCIENCES	2021-12-20	Austria, 47.271025835, 15.9796579960001,
SRR21010624	PRJNA839090	SAMN30246922	Biobot Analytics	2022-07-24/2022-07-25	USA: Hawaii,	48519
SRR24886044	PRJNA812604	SAMN35687276	UPHL_ID	2023-05-16	USA: Utah,	84981
SRR24054736	PRJNA896645	SAMN34058387	US CDC NWSS	2022-10-17	USA: Ohio,	4100
ERR10059630	PRJEB55313	SAMEA110608183	University of Liverpool	2022-01-26	United Kingdom,
SRR19475851	PRJNA839090	SAMN28788433	Biobot Analytics	2022-05-16	USA: California,	39000
ERR10066065	PRJEB55313	SAMEA110620471	University of Liverpool	2021-11-12	United Kingdom,
SRR15646977	PRJNA746354	SAMN21013837	Biobot Analytics	2021-08-03/2021-08-04	USA: Kentucky,	210206
SRR18543568	PRJNA819090	SAMN27107898	The Scripps Research Institute	2021-04-03 00:00:00+00:00	USA: California, UCSD Campus,	NA
ERR10062132	PRJEB55313	SAMEA110614794	University of Liverpool	2022-02-02	United Kingdom,
SRR24687208	PRJNA850375	SAMN35304932	CDPHE-COVID	2023-02-10	USA: Colorado, Weld, county,	20000
SRR17454384	PRJNA748354	SAMN26199260	University of Missouri	2021-12-06	USA: Missouri, USA: Missouri,	Not Collected
SRR24886238	PRJNA812604	SAMN35687362	UPHL_ID	2023-05-23	USA: Utah,	1322
ERR12076489	PRJEB65603	SAMEA114430918	statens serum institut	2023-08-29	Denmark, 56.17562, 9.58483,
ERR10071428	PRJEB55313	SAMEA110600373	University of Liverpool	2021-12-10	United Kingdom,
SRR23949956	PRJNA812604	SAMN33873521	UPHL_ID	2023-02-16	USA: Utah,	32451
ERR10069591	PRJEB55313	SAMEA110601882	University of Liverpool	2021-12-10	United Kingdom,
SRR22262869	PRJNA850375	SAMN31693845	CDPHE-COVID	2021-06-14	USA: Colorado, Boulder, county,	17601
SRR17737150	PRJNA765612	SAMN25246628	University of Nevada Reno	2022-01-04	USA: Nevada,	300000
SRR16641262	PRJNA771693	SAMN22666518	TGen North	2020-12-28	USA: Virginia,	missing
SRR18230212	PRJNA801677	SAMN26437169	Biobot Analytics	2022-01-12/2022-01-13	USA: Massachusetts,	40000
ERR10054052	PRJEB55313	SAMEA110617807	University of Liverpool	2021-12-18	United Kingdom,
SRR25300451	PRJNA957477	SAMN36469016	verily_ww	2022-09-30	USA: California,	1500000
SRR24899623	PRJNA839090	SAMN35715951	Biobot Analytics	2023-05-30/2023-05-31	USA: North Carolina,	20000
SRR26148797	PRJNA938474	SAMN37497894	Oregon State University	2023-03-01	USA: Oregon,	21105
ERR10049050	PRJEB55313	SAMEA110599947	University of Liverpool	2022-02-27	United Kingdom,
SRR26773578	PRJNA896605	SAMN38192566	US CDC NWSS	2023-03-16	USA: New York,	33358
SRR23863745	PRJNA839090	SAMN33758644	Biobot Analytics	2023-03-05/2023-03-06	USA: New York,	758007
SRR24054618	PRJNA896645	SAMN34057796	US CDC NWSS	2022-09-25	USA: Ohio,	72000
SRR22401267	PRJNA839090	SAMN31856390	Biobot Analytics	2022-10-26	USA: California,	39000
SRR15240554	PRJNA748354	SAMN26199199	University of Missouri	2021-06-29	USA: Missouri, USA: Missouri,	10559
ERR10071571	PRJEB55313	SAMEA110600025	University of Liverpool	2022-01-16	United Kingdom,
ERR9812572	PRJEB53325	SAMEA14508576	University of Liverpool	2020-11-09	United Kingdom,
ERR11724003	PRJEB64355	SAMEA114072766	University of Liverpool	2022	United Kingdom,
SRR24838058	PRJNA850375	SAMN35628038	CDPHE-COVID	2023-04-26	USA: Colorado, El Paso, county,	10000
SRR23905800	PRJNA748354	SAMN33812689	University of Missouri	2023-01-16	USA: Missouri, USA: Missouri,	33540
SRR27250258	PRJNA1039783	SAMN38719978	pa_dohbol	2023-10-04	USA: Pennsylvania,	4600
ERR11724028	PRJEB64355	SAMEA114072689	University of Liverpool	2022	United Kingdom,
SRR23905890	PRJNA748354	SAMN33812696	University of Missouri	2023-01-10	USA: Missouri, USA: Missouri,	24174
SRR25652174	PRJNA957477	SAMN36997796	verily_ww	2023-04-03	USA: California,	30000
SRR21812916	PRJNA748354	SAMN31157584	University of Missouri	2022-09-12	USA: Missouri, USA: Missouri,	2100
SRR26339576	PRJNA874025	SAMN37753223	DCLS-NGS	2023-05-24	USA: Virginia,	81000
ERR10058440	PRJEB55313	SAMEA110596849	University of Liverpool	2021-12-16	United Kingdom,
SRR23675800	PRJNA839090	SAMN33554701	Biobot Analytics	2023-02-20/2023-02-21	USA: Florida,	85700
SRR25651863	PRJNA957477	SAMN36998513	verily_ww	2023-06-24	USA: California,	1500000
SRR16688555	PRJNA746354	SAMN21013679	Biobot Analytics	2021-08-04/2021-08-05	USA: Virginia,	66000
SRR21864728	PRJNA765346	SAMN31245913	WA_GT	2022-09-06	USA: Washington,	15000
SRR26549496	PRJNA896645	SAMN38020397	US CDC NWSS	2023-09-24	USA: Ohio,	47500
ERR10056848	PRJEB55313	SAMEA110610507	University of Liverpool	2021-12-15	United Kingdom,
SRR24190815	PRJNA842493	SAMN34223395	Disease Prevention and Control	2023-02-27	USA: Texas, Houston,	52055
SRR22341415	PRJNA886720	SAMN31791835	CLT	2022-09-27	USA: North Carolina,	151589
SRR26773850	PRJNA896605	SAMN38188672	US CDC NWSS	2023-08-09	USA: New York,	22552
ERR10070036	PRJEB55313	SAMEA110605887	University of Liverpool	2022-01-09	United Kingdom,
SRR23077910	PRJNA748354	SAMN32727814	University of Missouri	2022-11-15	USA: Missouri, USA: Missouri,	10114
SRR16776032	PRJNA748354	SAMN26199367	University of Missouri	2021-08-02	USA: Missouri, USA: Missouri,	61250
SRR22341408	PRJNA886720	SAMN31791828	CLT	2022-09-23	USA: North Carolina,	68685
SRR24529561	PRJNA896645	SAMN35065290	US CDC NWSS	2021-12-26	USA: Ohio,	65000
ERR9862343	PRJEB44932	SAMEA110149862	Swiss Institute of Bioinformatics, Switzerland	2021-03-30	Switzerland, 46.0096, 8.9177, TI - Lugano - CDA Lugano,
SRR21553817	PRJNA839090	SAMN30379078	Biobot Analytics	2022-08-03/2022-08-04	USA: Illinois,	161000
SRR18128551	PRJNA748354	SAMN26209965	University of Missouri	2022-01-11	USA: Missouri, USA: Missouri,	24174
ERR10057171	PRJEB55313	SAMEA110611727	University of Liverpool	2021-12-18	United Kingdom,
SRR23904636	PRJNA946141	SAMN33812238	University of Miami	2022-04-27	USA: Florida,	421
ERR10062991	PRJEB55313	SAMEA110594125	University of Liverpool	2022-02-24	United Kingdom,
SRR18573758	PRJNA748354	SAMN27184646	University of Missouri	2022-03-07	USA: Missouri, USA: Missouri,	8082
ERR11723896	PRJEB64355	SAMEA114072687	University of Liverpool	2022	United Kingdom,
SRR26424891	PRJNA957477	SAMN37875880	verily_ww	2023-09-24	USA: Georgia,	294660
SRR22043600	PRJNA839090	SAMN31440939	Biobot Analytics	2022-10-10/2022-10-11	USA: Texas,	26400
SRR21194231	PRJNA839090	SAMN30486390	Biobot Analytics	2022-08-09/2022-08-10	USA: Alaska,	200000
SRR21669131	PRJNA839090	SAMN30955200	Biobot Analytics	2022-09-05/2022-09-06	USA: Arizona,	50000
SRR25299465	PRJNA957477	SAMN36468651	verily_ww	2022-04-02	USA: California,	1480000
SRR26424886	PRJNA957477	SAMN37875625	verily_ww	2023-09-27	USA: Minnesota,	120000
ERR10551040	PRJEB57192	SAMEA112140343	university of exeter	2022-03-19	United Kingdom,
SRR26772791	PRJNA896605	SAMN38193141	US CDC NWSS	2023-02-21	USA: New York,	13856
ERR12650396	PRJEB44932	SAMEA115181882	swiss pathogen surveillance platform (spsp)	2023-08-20	Switzerland, SO,
SRR15128840	PRJNA746354	SAMN20204671	Biobot Analytics	2021-06-23/2021-06-24	USA: Texas,	63000
ERR9861505	PRJEB44932	SAMEA110149025	Swiss Institute of Bioinformatics, Switzerland	2021-09-29	Switzerland, 46.8707, 9.5293, GR - Chur - ARA Chur,
SRR24638287	PRJNA839090	SAMN35154914	Biobot Analytics	2023-05-08/2023-05-09	USA: Virginia,	51470
ERR10056174	PRJEB55313	SAMEA110614131	University of Liverpool	2021-10-13	United Kingdom,
ERR10070902	PRJEB55313	SAMEA110603469	University of Liverpool	2022-02-06	United Kingdom,
SRR26779168	PRJNA896605	SAMN38194115	US CDC NWSS	2023-01-03	USA: New York,	6369
SRR25287966	PRJNA907019	SAMN36459236	WA_GT	2023-07-07	USA: Washington,	83000
SRR23386383	PRJNA842493	SAMN33186012	Disease Prevention and Control	2022-12-05	USA: Texas, Houston,	95600
SRR26774806	PRJNA896605	SAMN38187882	US CDC NWSS	2023-09-10	USA: New York,	40301
SRR22554144	PRJNA839090	SAMN32076071	Biobot Analytics	2022-11-21/2022-11-22	USA: Indiana,	67500
ERR9853492	PRJEB53227	SAMEA110141041	national institute of biology	2021-10-28	Slovenia, 46, 15,
SRR24433275	PRJNA839090	SAMN34586325	Biobot Analytics	2023-04-23/2023-04-24	USA: Washington,	7125
SRR16775905	PRJNA748354	SAMN26199375	University of Missouri	2021-08-11	USA: Missouri, USA: Missouri,	Not Collected
ERR10071090	PRJEB55313	SAMEA110598022	University of Liverpool	2022-02-25	United Kingdom,
ERR10053161	PRJEB55313	SAMEA110591651	University of Liverpool	2021-11-23	United Kingdom,
SRR22909252	PRJNA839090	SAMN31856189	Biobot Analytics	2022-11-07/2022-11-08	USA: Oklahoma,	93000
SRR24469402	PRJNA812604	SAMN35002373	UPHL_ID	2023-04-06	USA: Utah,	21443
SRR25299574	PRJNA957477	SAMN36468577	verily_ww	2021-12-18	USA: California,	1480000
SRR23038260	PRJNA839090	SAMN32663576	Biobot Analytics	2022-12-26/2022-12-27	USA: Maryland,	270000
ERR10068713	PRJEB55313	SAMEA110624557	University of Liverpool	2022-01-21	United Kingdom,
SRR26774072	PRJNA896605	SAMN38189624	US CDC NWSS	2023-07-03	USA: New York,	6729
SRR25548511	PRJNA896645	SAMN36871136	US CDC NWSS	2023-06-26	USA: Ohio,	226729
SRR21730130	PRJNA839090	SAMN31045562	Biobot Analytics	2022-09-12	USA: Arizona,	37500
SRR24886275	PRJNA812604	SAMN35687447	UPHL_ID	2023-05-30	USA: Utah,	92047
ERR10071280	PRJEB55313	SAMEA110597903	University of Liverpool	2022-01-16	United Kingdom,
SRR24056914	PRJNA896645	SAMN34061137	US CDC NWSS	2022-11-13	USA: Ohio,	372208
SRR23950015	PRJNA812604	SAMN33873531	UPHL_ID	2023-02-16	USA: Utah,	94005
ERR9813244	PRJEB53325	SAMEA14508563	University of Liverpool	2020-11-08	United Kingdom,
ERR10553924	PRJEB57192	SAMEA112140924	university of exeter	2022-03-12	United Kingdom,
ERR5019759	PRJEB42191	SAMEA7742409	BANGOR UNIVERSITY	2020-03-30/2020-05-12	United Kingdom, UK,
SRR15709908	PRJNA746354	SAMN20841452	Biobot Analytics	2021-07-28/2021-07-29	USA: Texas,	220000
SRR24040828	PRJNA896645	SAMN34035512	US CDC NWSS	2022-06-26	USA: Ohio,	8400
ERR10068389	PRJEB55313	SAMEA110598534	University of Liverpool	2021-12-29	United Kingdom,
ERR10049000	PRJEB55313	SAMEA110604309	University of Liverpool	2021-10-15	United Kingdom,
SRR24899596	PRJNA839090	SAMN35716034	Biobot Analytics	2023-05-31/2023-06-01	USA: Arkansas,	17737
ERR10050418	PRJEB55313	SAMEA110630615	University of Liverpool	2021-12-19	United Kingdom,
SRR15294501	PRJNA748354	SAMN26199341	University of Missouri	2021-04-12	USA: Missouri, USA: Missouri,	8000
SRR24010289	PRJNA839090	SAMN33975489	Biobot Analytics	2023-03-20/2023-03-21	USA: Indiana,	58500
SRR21907355	PRJNA889839	SAMN31271389	Wisconsin State Laboratory of Hygiene	2022-01-20	USA: Wisconsin,	>
SRR25652285	PRJNA957477	SAMN36997743	verily_ww	2023-03-15	USA: California,	130000
SRR26089706	PRJNA938474	SAMN37419290	Oregon State University	2023-08-17	USA: Oregon,	57785
ERR10058336	PRJEB55313	SAMEA110596736	University of Liverpool	2021-11-30	United Kingdom,
SRR22910446	PRJNA839090	SAMN32475013	Biobot Analytics	2022-12-07/2022-12-08	USA: California,	91765
ERR10066869	PRJEB55313	SAMEA110604218	University of Liverpool	2022-01-09	United Kingdom,
SRR23920411	PRJNA886720	SAMN33831220	CLT	2023-01-20	USA: North Carolina,	173000
ERR10048924	PRJEB55313	SAMEA110620679	University of Liverpool	2022-01-28	United Kingdom,
SRR23982013	PRJNA839090	SAMN33939551	Biobot Analytics	2023-03-13/2023-03-14	USA: California,	100000
SRR25984551	PRJNA957477	SAMN37330094	verily_ww	2023-08-24	USA: California,	1480000
SRR24128145	PRJNA839090	SAMN34137396	Biobot Analytics	2023-03-28	USA: New Mexico,	13179
SRR24057107	PRJNA896645	SAMN34060989	US CDC NWSS	2023-02-05	USA: Ohio,	65469
SRR22292301	PRJNA839090	SAMN31719925	Biobot Analytics	2022-10-30/2022-10-31	USA: Maine,	3000
SRR19451987	PRJNA812604	SAMN28702786	UPHL_ID	2022-03-01	USA: Utah,	254971
SRR21473944	PRJNA839090	SAMN30718634	Biobot Analytics	2022-08-22/2022-08-23	USA: Iowa,	5201
ERR10061861	PRJEB55313	SAMEA110634829	University of Liverpool	2021-12-30	United Kingdom,
SRR23103152	PRJNA839090	SAMN32771553	Biobot Analytics	2022-12-27	USA: Hawaii,	3000
SRR26773811	PRJNA896605	SAMN38188569	US CDC NWSS	2023-08-15	USA: New York,	4730
ERR10054986	PRJEB55313	SAMEA110636491	University of Liverpool	2021-12-01	United Kingdom,
SRR26408146	PRJNA874025	SAMN37856006	DCLS-NGS	2023-01-23	USA: Virginia,	165901
SRR16828144	PRJNA771693	SAMN22938009	TGen North	2021-01-18	USA: Arizona,	missing
SRR20730637	PRJNA812604	SAMN30079517	UPHL_ID	2021-10-28	USA: Utah,	17312
ERR10056370	PRJEB55313	SAMEA110611185	University of Liverpool	2021-10-13	United Kingdom,
SRR18115720	PRJNA801677	SAMN26200004	Biobot Analytics	2022-01-05	USA: Maryland,	3000
SRR21907475	PRJNA889839	SAMN31271627	Wisconsin State Laboratory of Hygiene	2022-08-30	USA: Wisconsin,	<
ERR10056564	PRJEB55313	SAMEA110625142	University of Liverpool	2022-01-10	United Kingdom,
SRR22401303	PRJNA839090	SAMN31856207	Biobot Analytics	2022-11-06/2022-11-07	USA: Hawaii,	20800
SRR24687258	PRJNA850375	SAMN35304887	CDPHE-COVID	2023-01-12	USA: Colorado, La Plata, county,	23429
SRR25826581	PRJNA839090	SAMN37212980	Biobot Analytics	2023-08-21/2023-08-22	USA: Mississippi,	299574
SRR17214335	PRJNA788395	SAMN23970103	McGill University	NA	Canada:Quebec,Montreal,	1700000
SRR22242509	PRJNA801677	SAMN31658334	Biobot Analytics	2022-04-24/2022-04-25	USA: Indiana,	149941
SRR25493437	PRJNA812604	SAMN36808043	UPHL_ID	2023-07-11	USA: Utah,	32451
SRR24509635	PRJNA839090	SAMN35043390	Biobot Analytics	2023-04-30/2023-05-01	USA: North Carolina,	20484
SRR14276293	PRJNA720687	SAMN18676817	Oregon State University	2020-06-19	USA: Oregon,
ERR12397946	PRJEB44932	SAMEA115076975	swiss pathogen surveillance platform (spsp)	2021-12-09	Switzerland, ZH,
SRR25023289	PRJNA839090	SAMN35984882	Biobot Analytics	2023-06-13/2023-06-14	USA: Arkansas,	17737
SRR17453662	PRJNA748354	SAMN26199250	University of Missouri	2021-11-09	USA: Missouri, USA: Missouri,	3300
SRR24808494	PRJNA850375	SAMN35572335	CDPHE-COVID	2023-04-12	USA: Colorado, San Miguel, county,	15000
SRR25724518	PRJNA862960	SAMN37108997	Biobot Analytics	2023-08-13/2023-08-14	USA: Pennsylvania,	14194
ERR10067672	PRJEB55313	SAMEA110597998	University of Liverpool	2021-12-03	United Kingdom,
SRR24767104	PRJNA977723	SAMN35532129	University of California, San Diego	2021-02-16	USA: California, San Diego,	NA
SRR24634905	PRJNA889839	SAMN35154114	Wisconsin State Laboratory of Hygiene	2023-05-03	USA: Wisconsin,	>
SRR26778621	PRJNA896605	SAMN38188223	US CDC NWSS	2023-08-28	USA: New York,	207430
SRR27667313	PRJNA1067101	SAMN39514871	Symbiosis School of Biological Scineces, Symbiosis International (Deemed University)	2021-12-28	India: Shivajinagar Vaidhawadi, Pune, Maharashtra,	NA
SRR26078403	PRJNA748354	SAMN37419985	University of Missouri	2023-07-21	USA: Missouri, USA: Missouri,	Not Collected
SRR22710012	PRJNA850375	SAMN32130806	CDPHE-COVID	2022-01-13	USA: Colorado, Denver, county,	709904
SRR19607104	PRJNA729801	SAMN28950202	University of California: Irvine	2021-03-29	USA: California,
SRR24156425	PRJNA839090	SAMN34168484	Biobot Analytics	2023-04-03	USA: California,	39000
SRR25653047	PRJNA957477	SAMN36997881	verily_ww	2023-05-01	USA: California,	350000
ERR10049280	PRJEB55313	SAMEA110630434	University of Liverpool	2021-11-12	United Kingdom,
SRR21729893	PRJNA839090	SAMN31045613	Biobot Analytics	2022-09-11/2022-09-12	USA: California,	40000
SRR15882446	PRJNA746354	SAMN21418208	Biobot Analytics	2021-08-17/2021-08-18	USA: Texas,	117000
SRR24705870	PRJNA907019	SAMN35329688	WA_GT	2023-05-12	USA: Washington,	35812
SRR23386107	PRJNA842493	SAMN33185634	Disease Prevention and Control	2022-09-26	USA: Texas, Houston,	70900
SRR22710297	PRJNA850375	SAMN32130869	CDPHE-COVID	2021-12-20	USA: Colorado, Larimer, county,	17997
SRR17853815	PRJNA735936	SAMN25563790	University of Louisville	2022-01-10	USA: Kentucky,	55928
SRR25300041	PRJNA957477	SAMN36468769	verily_ww	2022-08-20	USA: California,	1480000
SRR25948687	PRJNA850375	SAMN37317501	CDPHE-COVID	2023-07-24	USA: Colorado, Teller, county,	6379
SRR22323982	PRJNA748354	SAMN31772120	University of Missouri	2022-10-25	USA: Missouri, USA: Missouri,	43200
SRR23343349	PRJNA931732	SAMN33097080	CSIR-National Chemical Laboratory, Pune	2021-11-22	India: Pune,	NA
SRR26779114	PRJNA896605	SAMN38193869	US CDC NWSS	2023-01-17	USA: New York,	487322
SRR20730628	PRJNA812604	SAMN30079525	UPHL_ID	2021-10-28	USA: Utah,	209645
SRR22292365	PRJNA839090	SAMN31720027	Biobot Analytics	2022-10-30/2022-10-31	USA: Hawaii,	5000
ERR10064818	PRJEB55313	SAMEA110610458	University of Liverpool	2022-01-11	United Kingdom,
DRR481870	PRJDB15905	SAMD00612291	SHIONOGI	2022-01-10	Japan:Kyoto,	not reported
SRR26774046	PRJNA896605	SAMN38189502	US CDC NWSS	2023-07-06	USA: New York,	833
ERR9862328	PRJEB44932	SAMEA110149847	Swiss Institute of Bioinformatics, Switzerland	2021-03-15	Switzerland, 46.0096, 8.9177, TI - Lugano - CDA Lugano,
SRR16038210	PRJNA746354	SAMN21418145	Biobot Analytics	2021-08-16/2021-08-17	USA: California,	60000
SRR23044109	PRJNA850375	SAMN32669336	CDPHE-COVID	2022-05-12	USA: Colorado, Eagle, county,	21071
SRR24837914	PRJNA850375	SAMN35627927	CDPHE-COVID	2023-04-20	USA: Colorado, Eagle, county,	19286
ERR9862225	PRJEB44932	SAMEA110149744	Swiss Institute of Bioinformatics, Switzerland	2021-05-21	Switzerland, 46.8707, 9.5293, GR - Chur - ARA Chur,
SRR22259610	PRJNA801677	SAMN31660850	Biobot Analytics	2022-08-08/2022-08-09	USA: Massachusetts,	3000
SRR25813460	PRJNA886720	SAMN37200237	CLT	2023-05-16	USA: North Carolina,	178000
SRR22043667	PRJNA839090	SAMN31440758	Biobot Analytics	2022-10-09/2022-10-10	USA: Texas,	142000
ERR8610605	PRJEB48985	SAMEA13010397	CEMM RESEARCH CENTER FOR MOLECULAR MEDICINE OF THE AUSTRIAN ACADEMY OF SCIENCES	2021-11-16	Austria, 48.2942046360001, 16.339989427,
SRR19622308	PRJNA801677	SAMN28966354	Biobot Analytics	2022-03-06/2022-03-07	USA: Florida,	300000
SRR23077848	PRJNA748354	SAMN32727807	University of Missouri	2022-12-13	USA: Missouri, USA: Missouri,	Not Collected
SRR25629641	PRJNA839090	SAMN36978357	Biobot Analytics	2023-07-02/2023-07-03	USA: Texas,	510000
SRR24808260	PRJNA850375	SAMN35572439	CDPHE-COVID	2023-03-16	USA: Colorado, Gunnison, county,	30000
SRR26150649	PRJNA850375	SAMN37513685	CDPHE-COVID	2023-07-28	USA: Colorado, Weld, county,	20000
ERR10058083	PRJEB55313	SAMEA110617195	University of Liverpool	2021-11-09	United Kingdom,
SRR24727400	PRJNA839090	SAMN35348707	Biobot Analytics	2023-05-15/2023-05-16	USA: Connecticut,	52265
ERR10063283	PRJEB55313	SAMEA110595671	University of Liverpool	2022-03-10	United Kingdom,
SRR26772561	PRJNA896605	SAMN38192178	US CDC NWSS	2023-04-04	USA: New York,	16459
SRR16037279	PRJNA746354	SAMN21583938	Biobot Analytics	2021-08-09/2021-08-10	USA: California,	215394
SRR23386087	PRJNA842493	SAMN33185886	Disease Prevention and Control	2022-11-14	USA: Texas, Houston,	4010
ERR7428032	PRJEB48985	SAMEA10803715	CEMM RESEARCH CENTER FOR MOLECULAR MEDICINE OF THE AUSTRIAN ACADEMY OF SCIENCES	2021-08-25	Austria, 46.54251147, 14.30460068,
SRR26775481	PRJNA896605	SAMN38188909	US CDC NWSS	2023-08-01	USA: New York,	6908
SRR24040890	PRJNA896645	SAMN34035386	US CDC NWSS	2022-07-19	USA: Ohio,	377378
ERR10062653	PRJEB55313	SAMEA110593120	University of Liverpool	2022-01-11	United Kingdom,
SRR19603153	PRJNA801677	SAMN28945690	Biobot Analytics	2022-02-27/2022-02-28	USA: Utah,	600000
ERR9862157	PRJEB44932	SAMEA110149677	Swiss Institute of Bioinformatics, Switzerland	2021-06-02	Switzerland, 46.9174, 7.24057, BE - Laupen - ARA Sensetal,
SRR15706721	PRJNA746354	SAMN21209628	Biobot Analytics	2021-08-09/2021-08-10	USA: Michigan,	130000
SRR25652730	PRJNA957477	SAMN36998145	verily_ww	2023-07-24	USA: California,	130000
SRR26024250	PRJNA889839	SAMN37350285	Wisconsin State Laboratory of Hygiene	2023-08-30	USA: Wisconsin,	<
SRR20680110	PRJNA839090	SAMN30004490	Biobot Analytics	2022-07-11/2022-07-12	USA: California,	60000
SRR25641808	PRJNA886720	SAMN36991354	CLT	2023-05-02	USA: North Carolina,	89616
SRR25788498	PRJNA839090	SAMN37195403	Biobot Analytics	2023-08-15/2023-08-16	USA: Maine,	8500
ERR10059742	PRJEB55313	SAMEA110608475	University of Liverpool	2022-01-27	United Kingdom,
SRR26774343	PRJNA896605	SAMN38193955	US CDC NWSS	2023-01-11	USA: New York,	155096
SRR26778347	PRJNA896605	SAMN38187106	US CDC NWSS	2023-10-10	USA: New York,	740
SRR26890808	PRJNA1006637	SAMN38334254	South Dakota INBRE/Avera Institute for Human Genetics	2022-09-30	USA: South Dakota,	20000
SRR22292362	PRJNA839090	SAMN31719922	Biobot Analytics	2022-10-30/2022-10-31	USA: Arkansas,	32043
ERR10055391	PRJEB55313	SAMEA110621872	University of Liverpool	2021-11-03	United Kingdom,
ERR10056513	PRJEB55313	SAMEA110608103	University of Liverpool	2021-10-09	United Kingdom,
ERR10061782	PRJEB55313	SAMEA110608032	University of Liverpool	2021-11-16	United Kingdom,
ERR10050933	PRJEB55313	SAMEA110606642	University of Liverpool	2021-12-10	United Kingdom,
ERR7426296	PRJEB48985	SAMEA10801867	CEMM RESEARCH CENTER FOR MOLECULAR MEDICINE OF THE AUSTRIAN ACADEMY OF SCIENCES	2021-01-12	Austria, 47.65417413, 13.122223,
SRR22911577	PRJNA847239	SAMN32478438	ASU_WBE	2021-10-22	USA: Arizona, Maricopa, Mesa,	missing
SRR22401121	PRJNA839090	SAMN31856553	Biobot Analytics	2022-10-26/2022-10-27	USA: New Mexico,	13000
SRR24054588	PRJNA896645	SAMN34057686	US CDC NWSS	2022-08-14	USA: Ohio,	24303
SRR25300539	PRJNA957477	SAMN36468921	verily_ww	2022-02-16	USA: California,	1500000
SRR23905415	PRJNA748354	SAMN33812698	University of Missouri	2023-02-14	USA: Missouri, USA: Missouri,	Not Collected
SRR23056029	PRJNA916712	SAMN32674339	Tata Institute for Genetics and Society	2022-05-17	India:Bengaluru,Hebbal,	1000000
SRR26773153	PRJNA896605	SAMN38190598	US CDC NWSS	2023-05-30	USA: New York,	152482
SRR25583177	PRJNA1002991	SAMN36908982	NCSLPH_EnviroWW	2023-07-18	USA: North Carolina,
ERR10050938	PRJEB55313	SAMEA110599743	University of Liverpool	2021-10-22	United Kingdom,
SRR23906425	PRJNA850375	SAMN33817418	CDPHE-COVID	2023-01-03	USA: Colorado, El Paso, county,	303855
SRR17214181	PRJNA788395	SAMN23969800	McGill University	2021-06-21	Canada:Quebec,Montreal,	28310
SRR21374617	PRJNA875025	SAMN30613596	University of Colorado, Boulder	2020-09-12	USA:Colorado,Boulder,
ERR10068857	PRJEB55313	SAMEA110624176	University of Liverpool	2021-11-21	United Kingdom,
SRR19588605	PRJNA839090	SAMN28924155	Biobot Analytics	2022-05-22/2022-05-23	USA: Washington,	148000
SRR21194259	PRJNA839090	SAMN30486291	Biobot Analytics	2022-08-08/2022-08-09	USA: Illinois,	265000
SRR26420059	PRJNA938474	SAMN37857254	Oregon State University	2023-09-26	USA: Oregon,	1393
SRR26776518	PRJNA896605	SAMN38190102	US CDC NWSS	2023-06-15	USA: New York,	11269
SRR26773021	PRJNA896605	SAMN38194074	US CDC NWSS	2023-01-04	USA: New York,	10577
SRR23345209	PRJNA931732	SAMN33099074	CSIR-National Chemical Laboratory, Pune	2022-03-24	India: Pune,	NA
ERR10066391	PRJEB55313	SAMEA110628336	University of Liverpool	2021-12-12	United Kingdom,
SRR24054563	PRJNA896645	SAMN34057641	US CDC NWSS	2022-07-31	USA: Ohio,	45000
ERR10057963	PRJEB55313	SAMEA110595790	University of Liverpool	2021-11-17	United Kingdom,
SRR21473869	PRJNA839090	SAMN30718526	Biobot Analytics	2022-08-22/2022-08-23	USA: North Carolina,	31536
SRR22236512	PRJNA801677	SAMN31659262	Biobot Analytics	2022-05-17	USA: Oklahoma,	80000
SRR26442337	PRJNA874025	SAMN37885500	DCLS-NGS	2023-01-09	USA: Virginia,	300000
SRR26777646	PRJNA896605	SAMN38189652	US CDC NWSS	2023-07-02	USA: New York,	16168
ERR10063965	PRJEB55313	SAMEA110611745	University of Liverpool	2022-01-13	United Kingdom,
SRR24010432	PRJNA839090	SAMN33975350	Biobot Analytics	2023-03-19/2023-03-20	USA: Texas,	900000
ERR10066180	PRJEB55313	SAMEA110623826	University of Liverpool	2021-11-07	United Kingdom,
ERR9827854	PRJEB53227	SAMEA110005386	national institute of biology	2021-03-18	Slovenia, 46, 15,
ERR10070852	PRJEB55313	SAMEA110605212	University of Liverpool	2022-01-09	United Kingdom,
SRR21729856	PRJNA839090	SAMN31045781	Biobot Analytics	2022-09-12/2022-09-13	USA: Virginia,	5000
SRR21194348	PRJNA839090	SAMN30486378	Biobot Analytics	2022-08-09/2022-08-10	USA: California,	60000
SRR25407857	PRJNA850375	SAMN36697990	CDPHE-COVID	2023-06-26	USA: Colorado, El Paso, county,	102204
ERR10065434	PRJEB55313	SAMEA110594330	University of Liverpool	2022-02-22	United Kingdom,
SRR23043756	PRJNA850375	SAMN32669481	CDPHE-COVID	2022-04-04	USA: Colorado, Summit, county,	28571
ERR10055469	PRJEB55313	SAMEA110622533	University of Liverpool	2021-12-21	United Kingdom,
ERR10067646	PRJEB55313	SAMEA110627290	University of Liverpool	2021-10-31	United Kingdom,
SRR26775317	PRJNA896605	SAMN38193035	US CDC NWSS	2023-02-23	USA: New York,	24147
SRR23043837	PRJNA850375	SAMN32669321	CDPHE-COVID	2022-05-12	USA: Colorado, Larimer, county,	23194
ERR10057118	PRJEB55313	SAMEA110593197	University of Liverpool	2021-11-10	United Kingdom,
ERR12654209	PRJEB44932	SAMEA115181220	swiss pathogen surveillance platform (spsp)	2023-10-24	Switzerland, NE,
SRR25462629	PRJNA938474	SAMN36757316	Oregon State University	2023-07-05	USA: Oregon,	40000
SRR26777658	PRJNA896605	SAMN38189664	US CDC NWSS	2023-06-29	USA: New York,	3349
ERR10063227	PRJEB55313	SAMEA110595439	University of Liverpool	2022-03-05	United Kingdom,
ERR9808547	PRJEB53222	SAMEA14497021	University of Liverpool
SRR24557368	PRJNA889839	SAMN35084962	Wisconsin State Laboratory of Hygiene	2023-04-27	USA: Wisconsin,	<
SRR16776252	PRJNA748354	SAMN26199362	University of Missouri	2021-07-27	USA: Missouri, USA: Missouri,	60000
SRR25557193	PRJNA850375	SAMN36772849	CDPHE-COVID	2023-07-13	USA: Colorado, El Paso, county,	5936
SRR23982071	PRJNA839090	SAMN33939600	Biobot Analytics	2023-03-14/2023-03-15	USA: Indiana,	16000
ERR10053351	PRJEB55313	SAMEA110591993	University of Liverpool	2021-11-24	United Kingdom,
SRR22673356	PRJNA847979	SAMN28968602	Shanghai General Hospital	2021-08-09	USA: New York,	Not Collected
SRR18583124	PRJNA715712	SAMN27252787	The New School	2021-08-09	USA: New York, USA: Ney York,	Not Collected
SRR24638280	PRJNA839090	SAMN35154920	Biobot Analytics	2023-05-08/2023-05-09	USA: Maryland,	11000
ERR12397685	PRJEB44932	SAMEA115076794	swiss pathogen surveillance platform (spsp)	2022-01-07	Switzerland, BE,
ERR10054791	PRJEB55313	SAMEA110638298	University of Liverpool	2021-12-30	United Kingdom,
SRR24638215	PRJNA839090	SAMN35154844	Biobot Analytics	2023-05-07/2023-05-08	USA: Louisiana,	100000
SRR17214052	PRJNA788395	SAMN23969731	McGill University	2021-04-06	Canada:Quebec,Montreal,	28310
SRR24455790	PRJNA850375	SAMN34719529	CDPHE-COVID	2023-01-04	USA: Colorado, San Miguel, county,	15000
ERR10061729	PRJEB55313	SAMEA110605327	University of Liverpool	2022-01-17	United Kingdom,
SRR21959129	PRJNA839090	SAMN31352766	Biobot Analytics	2022-10-03/2022-10-04	USA: Massachusetts,	42000
SRR21224440	PRJNA867408	SAMN30524969	University of Missouri	2022-03-23	USA: Wisconsin, USA: Wisconsin,	Not Collected
ERR9812659	PRJEB53325	SAMEA14508146	University of Liverpool	2020-11-17	United Kingdom,
ERR10071281	PRJEB55313	SAMEA110604995	University of Liverpool	2021-10-10	United Kingdom,
SRR23103054	PRJNA839090	SAMN32771271	Biobot Analytics	2023-01-02/2023-01-03	USA: Alabama,	11000
SRR25652187	PRJNA957477	SAMN36997790	verily_ww	2023-04-03	USA: California,	130000
ERR10050575	PRJEB55313	SAMEA110630880	University of Liverpool	2022-01-28	United Kingdom,
SRR23386110	PRJNA842493	SAMN33185631	Disease Prevention and Control	2022-09-26	USA: Texas, Houston,	551150
ERR5014696	PRJEB42191	SAMEA7741876	BANGOR UNIVERSITY	2020-05-04	United Kingdom, Northwest England,
ERR10065868	PRJEB55313	SAMEA110598462	University of Liverpool	2021-12-12	United Kingdom,
SRR23675598	PRJNA862960	SAMN33554572	Biobot Analytics	2023-02-19/2023-02-20	USA: Pennsylvania,	13500
ERR10053055	PRJEB55313	SAMEA110592232	University of Liverpool	2021-11-20	United Kingdom,
ERR8778003	PRJEB48985	SAMEA13166430	CEMM RESEARCH CENTER FOR MOLECULAR MEDICINE OF THE AUSTRIAN ACADEMY OF SCIENCES	2022-02-06	Austria, 46.7120909290001, 14.0817052940001,
SRR24807984	PRJNA850375	SAMN35572538	CDPHE-COVID	2023-03-27	USA: Colorado, El Paso, county,	102204
ERR10060838	PRJEB55313	SAMEA110638336	University of Liverpool	2022-03-03	United Kingdom,
SRR21730022	PRJNA839090	SAMN31045707	Biobot Analytics	2022-09-11/2022-09-12	USA: New York,	596326
SRR22236471	PRJNA801677	SAMN31659985	Biobot Analytics	2022-07-04/2022-07-05	USA: Arkansas,	25000
ERR10050443	PRJEB55313	SAMEA110628365	University of Liverpool	2022-02-25	United Kingdom,
SRR25299542	PRJNA957477	SAMN36468679	verily_ww	2022-05-05	USA: California,	1480000
SRR19701925	PRJNA812604	SAMN29152740	UPHL_ID	2021-11-30	USA: Utah,	112901
SRR23982090	PRJNA839090	SAMN33939644	Biobot Analytics	2023-03-14/2023-03-15	USA: Wyoming,	20000
SRR23038300	PRJNA839090	SAMN32663747	Biobot Analytics	2022-12-25/2022-12-26	USA: California,	43173
SRR26772625	PRJNA896605	SAMN38192370	US CDC NWSS	2023-03-27	USA: New York,	2678
ERR10055406	PRJEB55313	SAMEA110638559	University of Liverpool	2021-11-16	United Kingdom,
SRR18583132	PRJNA715712	SAMN27252838	The New School	2021-12-27	USA: New York, USA: Ney York,	Not Collected
SRR25650110	PRJNA957477	SAMN36997154	verily_ww	2022-12-08	USA: California,	70000
SRR23366086	PRJNA850375	SAMN33194312	CDPHE-COVID	2022-07-07	USA: Colorado, Adams, county,	21429
SRR26640544	PRJNA938474	SAMN38080429	Oregon State University	2023-10-12	USA: Oregon,	26298
SRR24795282	PRJNA762029	SAMN35557790	FDA	2022-03-19	USA: Massachusetts,	94000
SRR22910992	PRJNA847239	SAMN32478301	ASU_WBE	2022-05-10	USA: New Mexico, San Juan, Farmington,	missing
SRR24310569	PRJNA938474	SAMN34378797	Oregon State University	2023-03-28	USA: Oregon, Woodburn,	26273
ERR10067932	PRJEB55313	SAMEA110623431	University of Liverpool	2022-01-07	United Kingdom,
ERR10055249	PRJEB55313	SAMEA110620783	University of Liverpool	2022-01-05	United Kingdom,
SRR18539298	PRJNA819090	SAMN27104644	The Scripps Research Institute	2021-01-31 00:00:00+00:00	USA: California, UCSD Campus,	NA
ERR8610743	PRJEB48985	SAMEA13010535	CEMM RESEARCH CENTER FOR MOLECULAR MEDICINE OF THE AUSTRIAN ACADEMY OF SCIENCES	2021-11-28	Austria, 48.2590632380001, 16.6530406200001,
SRR18686115	PRJNA801677	SAMN27478920	Biobot Analytics	2022-02-13/2022-02-14	USA: Massachusetts,	40000
SRR25192472	PRJNA812604	SAMN36357421	UPHL_ID	2023-06-08	USA: Utah,	94005
SRR19663165	PRJNA812604	SAMN29094469	UPHL_ID	2022-01-18	USA: Utah,	228700
SRR21959178	PRJNA839090	SAMN31352580	Biobot Analytics	2022-10-02/2022-10-03	USA: Minnesota,	150000
SRR26772509	PRJNA896605	SAMN38192062	US CDC NWSS	2023-04-11	USA: New York,	24672
SRR24765098	PRJNA839090	SAMN35529738	Biobot Analytics	2023-05-22	USA: Puerto Rico,	62374
ERR10049279	PRJEB55313	SAMEA110600686	University of Liverpool	2021-11-19	United Kingdom,
SRR26150518	PRJNA850375	SAMN37513809	CDPHE-COVID	2023-08-21	USA: Colorado, Routt, county,	43741
ERR9785696	PRJEB48206	SAMEA14456754	ERASMUS MC, UNIVERISTY MEDICAL CENTER	2021-07-07	Netherlands, Rotterdam, Ommoord,
SRR25300509	PRJNA957477	SAMN36468941	verily_ww	2022-04-06	USA: California,	1500000
SRR25652707	PRJNA957477	SAMN36998037	verily_ww	2023-06-16	USA: California,	9000
ERR7426245	PRJEB48985	SAMEA10801816	CEMM RESEARCH CENTER FOR MOLECULAR MEDICINE OF THE AUSTRIAN ACADEMY OF SCIENCES	2020-12-14	Austria, 47.36555563, 9.663055436,
SRR25557304	PRJNA850375	SAMN36772931	CDPHE-COVID	2023-06-27	USA: Colorado, Teller, county,	7143
SRR23702933	PRJNA941107	SAMN33590084	National Institute for Communicable Diseases (NICD)	2021-06-29	South Africa: Rooiwal Wastewater Treatment Works, Tshwane , Gauteng,	NA
ERR10055362	PRJEB55313	SAMEA110638941	University of Liverpool	2021-10-28	United Kingdom,
SRR23194609	PRJNA886720	SAMN32877755	CLT	2022-12-02	USA: North Carolina,	89616
ERR10066734	PRJEB55313	SAMEA110604522	University of Liverpool	2022-01-28	United Kingdom,
SRR17815452	PRJNA801677	SAMN25374467	Biobot Analytics	2021-12-01/2021-12-02	USA: Massachusetts,	1000000
SRR26775164	PRJNA896605	SAMN38192534	US CDC NWSS	2023-03-20	USA: New York,	80922
SRR15882673	PRJNA746354	SAMN21418325	Biobot Analytics	2021-08-15/2021-08-16	USA: Tennessee,	40222
SRR23752925	PRJNA839090	SAMN33685211	Biobot Analytics	2023-02-26/2023-02-27	USA: California,	13000
SRR22043770	PRJNA839090	SAMN31440815	Biobot Analytics	2022-10-10/2022-10-11	USA: Arizona,	397407
SRR23934924	PRJNA867408	SAMN33848396	Wisconsin State Laboratory of Hygiene	2023-02-07	USA: Wisconsin,	>
SRR23309557	PRJNA839090	SAMN33006914	Biobot Analytics	2023-01-11/2023-01-12	USA: Pennsylvania,	22000
SRR23048298	PRJNA757447	SAMN32675930	FDA	2022-03-10	USA: Maryland,	1
ERR10060145	PRJEB55313	SAMEA110616838	University of Liverpool	2022-02-02	United Kingdom,
SRR25192549	PRJNA812604	SAMN36357375	UPHL_ID	2023-06-06	USA: Utah,	29513
SRR19039019	PRJNA748354	SAMN28016979	University of Missouri	2022-04-05	USA: Missouri, USA: Missouri,	149112
ERR9861449	PRJEB44932	SAMEA110148969	Swiss Institute of Bioinformatics, Switzerland	2021-10-13	Switzerland, 46.9174, 7.24057, BE - Laupen - ARA Sensetal,
ERR10059093	PRJEB55313	SAMEA110632910	University of Liverpool	2021-11-03	United Kingdom,
SRR18583260	PRJNA715712	SAMN27252862	The New School	2021-10-18	USA: New York, USA: Ney York,	Not Collected
ERR10896946	PRJEB53227	SAMEA112648727	national institute of biology	2023-01-17	Slovenia, 46, 15,
SRR23246487	PRJNA812604	SAMN32933098	UPHL_ID	2022-12-29	USA: Utah,	1322
SRR24156414	PRJNA839090	SAMN34168485	Biobot Analytics	2023-04-02/2023-04-03	USA: Washington,	288000
SRR16362163	PRJNA771693	SAMN22335430	TGen North	2021-01-25	USA: Maryland,	missing
ERR9861596	PRJEB44932	SAMEA110149116	Swiss Institute of Bioinformatics, Switzerland	2021-09-11	Switzerland, 46.0096, 8.9177, TI - Lugano - CDA Lugano,
SRR26595493	PRJNA862960	SAMN38049425	Biobot Analytics	2023-10-15/2023-10-16	USA: Pennsylvania,	15700
SRR21112083	PRJNA839090	SAMN30378961	Biobot Analytics	2022-08-01/2022-08-02	USA: Massachusetts,	3000
SRR24049314	PRJNA839090	SAMN34051961	Biobot Analytics	2023-03-21/2023-03-22	USA: Nevada,	200000
ERR10084557	PRJEB53222	SAMEA110654318	University of Liverpool
SRR24010370	PRJNA839090	SAMN33975330	Biobot Analytics	2023-03-19/2023-03-20	USA: Arkansas,	23812
SRR21037173	PRJNA748354	SAMN30303120	University of Missouri	2022-07-19	USA: Missouri, USA: Missouri,	123180
SRR25651467	PRJNA957477	SAMN36998352	verily_ww	2023-04-13	USA: California,	1480000
ERR11967165	PRJEB65603	SAMEA114317253	statens serum institut	2023-08-17	Denmark, 57.04815, 9.86547,
ERR5019948	PRJEB42191	SAMEA7742595	BANGOR UNIVERSITY	2020-05-04	United Kingdom, Northwest England,
SRR26099335	PRJNA839090	SAMN37442118	Biobot Analytics	2023-09-04/2023-09-05	USA: Hawaii,	48519
SRR23510255	PRJNA850375	SAMN33338071	CDPHE-COVID	2022-09-26	USA: Colorado, Boulder, county,	89383
SRR24335116	PRJNA839090	SAMN34418186	Biobot Analytics	2023-04-16/2023-04-17	USA: Arkansas,	18463
ERR10068786	PRJEB55313	SAMEA110627045	University of Liverpool	2021-11-14	United Kingdom,
SRR23904700	PRJNA946141	SAMN33812637	University of Miami	2022-05-17	USA: Florida,	0
SRR23363782	PRJNA842493	SAMN33192675	Disease Prevention and Control	2023-01-09	USA: Texas, Houston,	3825
SRR23343369	PRJNA931732	SAMN33097270	CSIR-National Chemical Laboratory, Pune	2022-01-25	India: Pune,	NA
SRR23366144	PRJNA850375	SAMN33194355	CDPHE-COVID	2022-07-11	USA: Colorado, Summit, county,	35643
SRR22720240	PRJNA839090	SAMN32206318	Biobot Analytics	2022-11-27/2022-11-28	USA: Connecticut,	22000
ERR10059077	PRJEB55313	SAMEA110632892	University of Liverpool	2021-11-18	United Kingdom,
SRR26779008	PRJNA896605	SAMN38193444	US CDC NWSS	2023-02-02	USA: New York,	4925
SRR23904611	PRJNA946141	SAMN33811938	University of Miami	2022-06-29	USA: Florida,	829725
SRR24323872	PRJNA850375	SAMN34371478	CDPHE-COVID	2023-01-26	USA: Colorado, Adams, county,	21429
SRR24037718	PRJNA896645	SAMN34032305	US CDC NWSS	2022-05-22	USA: Ohio,	566136
SRR22430855	PRJNA850375	SAMN31891652	CDPHE-COVID	2021-09-28	USA: Colorado, Denver Arapahoe, county,	247443
ERR10059902	PRJEB55313	SAMEA110592263	University of Liverpool	2022-02-03	United Kingdom,
SRR18539189	PRJNA819090	SAMN27104678	The Scripps Research Institute	2021-01-16 00:00:00+00:00	USA: California, UCSD Campus,	NA
SRR23752757	PRJNA839090	SAMN33603409	Biobot Analytics	2023-02-21/2023-02-22	USA: Texas,	230000
ERR10071390	PRJEB55313	SAMEA110607323	University of Liverpool	2021-10-17	United Kingdom,
SRR18686120	PRJNA801677	SAMN27478915	Biobot Analytics	2022-02-15/2022-02-16	USA: Kentucky,	30000
SRR24057145	PRJNA896645	SAMN34061147	US CDC NWSS	2022-12-18	USA: Ohio,	52000
ERR10065970	PRJEB55313	SAMEA110601604	University of Liverpool	2021-10-22	United Kingdom,
SRR18017727	PRJNA757447	SAMN25965838	CFSAN	2022-01-25	USA: Maryland,	29758
SRR23366300	PRJNA850375	SAMN33194125	CDPHE-COVID	2022-08-18	USA: Colorado, Routt, county,	43741
SRR24057301	PRJNA896645	SAMN34061187	US CDC NWSS	2023-01-22	USA: Ohio,	6700
SRR26775912	PRJNA896605	SAMN38190676	US CDC NWSS	2023-05-25	USA: New York,	1420
ERR10059269	PRJEB55313	SAMEA110633307	University of Liverpool	2021-11-17	United Kingdom,
SRR21787739	PRJNA774274	SAMN29470580	NJDA	2022-06-22	USA: New Jersey,	13500
SRR25503711	PRJNA839090	SAMN36823397	Biobot Analytics	2023-07-24/2023-07-25	USA: Wyoming,	20000
SRR26071782	PRJNA812604	SAMN37413602	UPHL_ID	2023-09-07	USA: Utah,	8530
SRR26828319	PRJNA907019	SAMN38255513	WA_GT	2023-10-31	USA: Washington,	789000
SRR21473967	PRJNA839090	SAMN30718513	Biobot Analytics	2022-08-22/2022-08-23	USA: Maryland,	91000
SRR24696526	PRJNA839090	SAMN35327041	Biobot Analytics	2023-05-07/2023-05-08	USA: New York,	90474
SRR22312647	PRJNA850375	SAMN31756430	CDPHE-COVID	2021-08-04	USA: Colorado, Larimer, county,	9292
SRR26772796	PRJNA896605	SAMN38193146	US CDC NWSS	2023-02-21	USA: New York,	38726
ERR10056977	PRJEB55313	SAMEA110610733	University of Liverpool	2021-11-16	United Kingdom,
ERR10070062	PRJEB55313	SAMEA110603356	University of Liverpool	2022-02-06	United Kingdom,
ERR12115081	PRJEB65603	SAMEA114482479	statens serum institut	2023-09-26	Denmark, 55.55232, 9.72176,
SRR24301905	PRJNA850375	SAMN34368866	CDPHE-COVID	2023-01-23	USA: Colorado, Eagle, county,	30714
ERR10550515	PRJEB57192	SAMEA112139825	university of exeter	2022-03-12	United Kingdom,
SRR26769117	PRJNA896645	SAMN38183985	US CDC NWSS	2023-10-22	USA: Ohio,	46160
SRR16038036	PRJNA746354	SAMN21209652	Biobot Analytics	2021-08-08/2021-08-09	USA: New York,	100000
SRR12618528	PRJNA662596	SAMN16090384	Arizona State University	2020-06-06	USA: Arizona,
SRR26778243	PRJNA896605	SAMN38187331	US CDC NWSS	2023-10-02	USA: New York,	33358
ERR10050008	PRJEB55313	SAMEA110598082	University of Liverpool	2021-10-01	United Kingdom,
SRR24190727	PRJNA842493	SAMN34223590	Disease Prevention and Control	2023-04-10	USA: Texas, Houston,	37359
SRR26208290	PRJNA896645	SAMN37586970	US CDC NWSS	2023-09-10	USA: Ohio,	14000
SRR15294776	PRJNA748354	SAMN26199243	University of Missouri	2021-03-16	USA: Missouri, USA: Missouri,	123180
SRR27250253	PRJNA1039783	SAMN38720371	pa_dohbol	2023-10-10	USA: Pennsylvania,	4000
SRR15882501	PRJNA746354	SAMN21418182	Biobot Analytics	2021-08-17/2021-08-18	USA: Kansas,	94465
SRR23064258	PRJNA916913	SAMN32287928	University of Nevada, Reno	2022-05	USA: Nevada, Reno,	318000
ERR10068878	PRJEB55313	SAMEA110603379	University of Liverpool	2022-01-30	United Kingdom,
SRR26450414	PRJNA748354	SAMN37904082	University of Missouri	2023-10-11	USA: Missouri, USA: Missouri,	3282
SRR25650587	PRJNA957477	SAMN36997616	verily_ww	2023-07-07	USA: California,	21059
SRR14276261	PRJNA720687	SAMN18676743	Oregon State University	2020-06-24	USA: Oregon,
SRR22878709	PRJNA850375	SAMN32378768	CDPHE-COVID	2022-03-21	USA: Colorado, Larimer, county,	9292
ERR10060832	PRJEB55313	SAMEA110620839	University of Liverpool	2022-01-20	United Kingdom,
SRR20207862	PRJNA839090	SAMN29716721	Biobot Analytics	2022-06-29/2022-06-30	USA: California,	494300
ERR9861848	PRJEB44932	SAMEA110149368	Swiss Institute of Bioinformatics, Switzerland	2021-07-27	Switzerland, 47.4007, 8.481, ZH - Z√ºrich - ARA Werdh√∂lzli,
SRR22306427	PRJNA812604	SAMN31746310	UPHL_ID	2022-10-06	USA: Utah,	9095
SRR25652081	PRJNA957477	SAMN36998000	verily_ww	2023-06-07	USA: California,	45000
ERR10067075	PRJEB55313	SAMEA110629795	University of Liverpool	2021-11-14	United Kingdom,
SRR23752911	PRJNA839090	SAMN33685223	Biobot Analytics	2023-02-27	USA: Florida,	776150
SRR26666653	PRJNA896645	SAMN38094039	US CDC NWSS	2023-10-15	USA: Ohio,	13000
ERR10058040	PRJEB55313	SAMEA110596191	University of Liverpool	2021-10-26	United Kingdom,
SRR23083719	PRJNA924011	SAMN32742939	Battelle Memorial Institute	2022-01-02	USA: Ohio,	46000
SRR22292378	PRJNA839090	SAMN31720015	Biobot Analytics	2022-10-30/2022-10-31	USA: Texas,	142000
SRR23077766	PRJNA748354	SAMN32727827	University of Missouri	2022-11-17	USA: Missouri, USA: Missouri,	15000
SRR25651654	PRJNA957477	SAMN36998439	verily_ww	2023-05-21	USA: California,	750000
ERR10051094	PRJEB55313	SAMEA110607670	University of Liverpool	2021-10-01	United Kingdom,
SRR21204195	PRJNA873764	SAMN30500991	Northwestern University	2021-08-29	USA: Illinois,	NA
SRR27667219	PRJNA1067101	SAMN39514796	Symbiosis School of Biological Scineces, Symbiosis International (Deemed University)	2021-12-09	India: Pimple gurav, 60 ft ring road, Pune, Maharashtra,	NA
SRR20717359	PRJNA812604	SAMN30057928	UPHL_ID	2021-09-30	USA: Utah,	12451
ERR10550671	PRJEB57192	SAMEA112139981	university of exeter	2022-03-10	United Kingdom,
SRR24033451	PRJNA896645	SAMN34022408	US CDC NWSS	2022-05-15	USA: Ohio,	18000
SRR17453657	PRJNA748354	SAMN26199251	University of Missouri	2021-11-30	USA: Missouri, USA: Missouri,	123180
SRR22260009	PRJNA801677	SAMN31661581	Biobot Analytics	2022-10-02/2022-10-03	USA: Kentucky,	424000
SRR26424976	PRJNA957477	SAMN37875759	verily_ww	2023-09-27	USA: Tennessee,	400000
SRR25650245	PRJNA957477	SAMN36997426	verily_ww	2023-04-17	USA: California,	21059
ERR10062071	PRJEB55313	SAMEA110636138	University of Liverpool	2021-12-29	United Kingdom,
SRR26775223	PRJNA896605	SAMN38192657	US CDC NWSS	2023-03-13	USA: New York,	611349
SRR17453973	PRJNA748354	SAMN26199273	University of Missouri	2021-11-29	USA: Missouri, USA: Missouri,	1198
SRR21037043	PRJNA748354	SAMN30303109	University of Missouri	2022-07-25	USA: Missouri, USA: Missouri,	7001
SRR24190559	PRJNA842493	SAMN34223597	Disease Prevention and Control	2023-04-10	USA: Texas, Houston,	124000
SRR25403385	PRJNA862960	SAMN36696105	Biobot Analytics	2023-07-05/2023-07-06	USA: Pennsylvania,	28809
SRR15240738	PRJNA748354	SAMN26199209	University of Missouri	2021-07-06	USA: Missouri, USA: Missouri,	15000
ERR10055047	PRJEB55313	SAMEA110636628	University of Liverpool	2021-11-11	United Kingdom,
SRR25040382	PRJNA889839	SAMN36001975	Wisconsin State Laboratory of Hygiene	2023-06-15	USA: Wisconsin,	>
SRR25650688	PRJNA957477	SAMN36997436	verily_ww	2023-04-26	USA: California,	21059
SRR22793311	PRJNA812604	SAMN32287453	UPHL_ID	2022-09-20	USA: Utah,	208850
SRR24746521	PRJNA812604	SAMN35438134	UPHL_ID	2023-05-04	USA: Utah,	94484
ERR10071891	PRJEB55313	SAMEA110603950	University of Liverpool	2022-01-16	United Kingdom,
SRR22536511	PRJNA764685	SAMN32046900	NMSU-FSL	2022-11-02	USA: New Mexico,	15000
SRR24156506	PRJNA839090	SAMN34168570	Biobot Analytics	2023-04-03	USA: Vermont,	4500
SRR25948656	PRJNA850375	SAMN37317622	CDPHE-COVID	2023-08-18	USA: Colorado, Weld, county,	20000
SRR26133820	PRJNA896645	SAMN37493089	US CDC NWSS	2023-09-06	USA: Ohio,	8500
SRR19627269	PRJNA812604	SAMN28979631	UPHL_ID	2022-02-17	USA: Utah,	24970
SRR22401243	PRJNA839090	SAMN31856412	Biobot Analytics	2022-10-26	USA: New Mexico,	87505
SRR15128798	PRJNA746354	SAMN20204709	Biobot Analytics	2021-06-20/2021-06-21	USA: New York,	NA
SRR22702335	PRJNA911448	SAMN32183713	Rice University	2022-08-08	USA: Texas, Houston,	missing
SRR24674262	PRJNA748354	SAMN35218039	University of Missouri	2023-03-20	USA: Missouri, USA: Missouri,	3979
SRR18539183	PRJNA819090	SAMN27104682	The Scripps Research Institute	2021-01-17 00:00:00+00:00	USA: California, UCSD Campus,	NA
SRR19607175	PRJNA729801	SAMN28950121	University of California: Irvine	2020-06-02	USA: California,
SRR22909905	PRJNA839090	SAMN32474628	Biobot Analytics	2022-12-14	USA: Missouri,	12500
SRR18540986	PRJNA819090	SAMN27108082	The Scripps Research Institute	2021-07-31 00:00:00+00:00	USA: California, UCSD Campus,	NA
ERR10049962	PRJEB55313	SAMEA110629437	University of Liverpool	2021-11-26	United Kingdom,
SRR25404311	PRJNA839090	SAMN36696216	Biobot Analytics	2023-07-05/2023-07-06	USA: Florida,	59587
SRR26799172	PRJNA938474	SAMN38220427	Oregon State University	2022-10-06	USA: Oregon,	57785
SRR22236742	PRJNA801677	SAMN31659672	Biobot Analytics	2022-06-13/2022-06-14	USA: Massachusetts,	3198
ERR7565675	PRJEB48206	SAMEA11458557	ERASMUS MC, UNIVERISTY MEDICAL CENTER	2021-03-05	Netherlands, Rotterdam, Total Dokhaven,
ERR10068664	PRJEB55313	SAMEA110630294	University of Liverpool	2021-10-31	United Kingdom,
SRR22401445	PRJNA839090	SAMN31856180	Biobot Analytics	2022-11-07/2022-11-08	USA: Oregon,	25780
SRR23950361	PRJNA839090	SAMN33873778	Biobot Analytics	2023-03-12/2023-03-13	USA: Virginia,	207627
SRR21729956	PRJNA839090	SAMN31045716	Biobot Analytics	2022-09-12/2022-09-13	USA: Indiana,	49000
SRR25652939	PRJNA957477	SAMN36998056	verily_ww	2023-06-21	USA: California,	60000
SRR21729490	PRJNA862960	SAMN31044460	Biobot Analytics	2022-09-12/2022-09-13	USA: Pennsylvania,	85000
ERR7426847	PRJEB48985	SAMEA10802528	CEMM RESEARCH CENTER FOR MOLECULAR MEDICINE OF THE AUSTRIAN ACADEMY OF SCIENCES	2021-03-23	Austria, 47.72488968, 13.64841599,
ERR10071558	PRJEB55313	SAMEA110624610	University of Liverpool	2021-11-28	United Kingdom,
SRR22430900	PRJNA850375	SAMN31891730	CDPHE-COVID	2021-10-28	USA: Colorado, Weld, county,	83319
SRR23635772	PRJNA839090	SAMN33463486	Biobot Analytics	2023-02-15/2023-02-16	USA: Maine,	7000
SRR21037203	PRJNA748354	SAMN30303106	University of Missouri	2022-07-12	USA: Missouri, USA: Missouri,	Not Collected
SRR23905494	PRJNA748354	SAMN33812711	University of Missouri	2023-01-08	USA: Missouri, USA: Missouri,	360000
ERR9812842	PRJEB53325	SAMEA14508560	University of Liverpool	2020-11-08	United Kingdom,
ERR7426205	PRJEB48985	SAMEA10801776	CEMM RESEARCH CENTER FOR MOLECULAR MEDICINE OF THE AUSTRIAN ACADEMY OF SCIENCES	2020-11-05	Austria, 47.2830804, 12.79125793,
ERR10053733	PRJEB55313	SAMEA110594492	University of Liverpool	2022-01-08	United Kingdom,
ERR10071647	PRJEB55313	SAMEA110626556	University of Liverpool	2022-01-16	United Kingdom,
SRR18128199	PRJNA748354	SAMN26209960	University of Missouri	2022-01-18	USA: Missouri, USA: Missouri,	35300
SRR25144846	PRJNA839090	SAMN36297671	Biobot Analytics	2023-06-21	USA: Georgia,	325000
ERR10067373	PRJEB55313	SAMEA110622833	University of Liverpool	2022-02-04	United Kingdom,
SRR25144796	PRJNA839090	SAMN36297502	Biobot Analytics	2023-06-19/2023-06-20	USA: Indiana,	67500
ERR10058711	PRJEB55313	SAMEA110597589	University of Liverpool	2022-01-13	United Kingdom,
ERR10062990	PRJEB55313	SAMEA110594051	University of Liverpool	2022-03-02	United Kingdom,
SRR21959192	PRJNA839090	SAMN31352861	Biobot Analytics	2022-10-05/2022-10-06	USA: Pennsylvania,	55000
ERR10068688	PRJEB55313	SAMEA110606140	University of Liverpool	2021-12-10	United Kingdom,
SRR21374509	PRJNA875025	SAMN30613465	University of Colorado, Boulder	2020-09-13	USA:Colorado,Boulder,
SRR21356079	PRJNA875125	SAMN30602912	Virginia Tech	2020-12-22	USA: Virginia,	NA
SRR21075812	PRJNA860755	SAMN29921189	The Aga Khan University	2021-07-12	Pakistan: Karachi,	NA
SRR26796870	PRJNA938474	SAMN38218198	Oregon State University	2022-12-19	USA: Oregon,	40000
ERR10554220	PRJEB57192	SAMEA112141126	university of exeter	2021-06-10	United Kingdom,
SRR25300396	PRJNA957477	SAMN36468931	verily_ww	2022-03-13	USA: California,	1500000
ERR10057987	PRJEB55313	SAMEA110595986	University of Liverpool	2021-12-21	United Kingdom,
SRR23083766	PRJNA924011	SAMN32742916	Battelle Memorial Institute	2022-01-09	USA: Ohio,	25000
SRR26078456	PRJNA748354	SAMN37419960	University of Missouri	2023-08-02	USA: Missouri, USA: Missouri,	7936
SRR25757695	PRJNA896645	SAMN37146181	US CDC NWSS	2023-08-07	USA: Ohio,	4800
SRR24938277	PRJNA839090	SAMN35751494	Biobot Analytics	2023-06-04/2023-06-05	USA: Texas,	1200000
SRR25299732	PRJNA957477	SAMN36468761	verily_ww	2022-08-10	USA: California,	1480000
SRR22401193	PRJNA839090	SAMN31856533	Biobot Analytics	2022-10-26/2022-10-27	USA: Virginia,	5000
SRR21669194	PRJNA839090	SAMN30955373	Biobot Analytics	2022-09-07/2022-09-08	USA: Iowa,	5201
ERR10048856	PRJEB55313	SAMEA110627510	University of Liverpool	2021-11-26	United Kingdom,
DRR481863	PRJDB15905	SAMD00612284	SHIONOGI	2021-09-08	Japan:Kyoto,	not reported
ERR9861492	PRJEB44932	SAMEA110149012	Swiss Institute of Bioinformatics, Switzerland	2021-09-30	Switzerland, 46.0096, 8.9177, TI - Lugano - CDA Lugano,
SRR15529285	PRJNA746354	SAMN20841644	Biobot Analytics	2021-07-26/2021-07-27	USA: Massachusetts,	45000
SRR24301953	PRJNA850375	SAMN34368809	CDPHE-COVID	2023-02-06	USA: Colorado, Weld, county,	83319
SRR22710038	PRJNA850375	SAMN32131018	CDPHE-COVID	2021-11-01	USA: Colorado, Larimer, county,	92127
SRR24234211	PRJNA896645	SAMN34271830	US CDC NWSS	2022-08-21	USA: Ohio,	52000
SRR25657399	PRJNA839090	SAMN37007791	Biobot Analytics	2023-08-07/2023-08-08	USA: Virginia,	20000
SRR15435085	PRJNA746354	SAMN20749372	Biobot Analytics	2021-07-20/2021-07-21	USA: Alaska,	200000
ERR12160908	PRJEB65603	SAMEA114541517	statens serum institut	2023-10-12	Denmark, 56.12689, 10.14083,
ERR10070089	PRJEB55313	SAMEA110629657	University of Liverpool	2021-11-12	United Kingdom,
SRR20011748	PRJNA839090	SAMN29548170	Biobot Analytics	2022-06-13	USA: New Mexico,	87505
ERR10061955	PRJEB55313	SAMEA110635676	University of Liverpool	2022-01-12	United Kingdom,
ERR10058437	PRJEB55313	SAMEA110596864	University of Liverpool	2021-12-21	United Kingdom,
ERR10049662	PRJEB55313	SAMEA110599173	University of Liverpool	2021-10-29	United Kingdom,
SRR23293771	PRJNA850375	SAMN32980201	CDPHE-COVID	2022-06-27	USA: Colorado, Pueblo, county,	96515
SRR25652668	PRJNA957477	SAMN36998100	verily_ww	2023-07-03	USA: California,	45000
ERR10061506	PRJEB55313	SAMEA110637461	University of Liverpool	2022-02-22	United Kingdom,
SRR20207804	PRJNA839090	SAMN29716560	Biobot Analytics	2022-06-26/2022-06-27	USA: Hawaii,	300000
ERR10059260	PRJEB55313	SAMEA110633303	University of Liverpool	2021-11-24	United Kingdom,
SRR17453598	PRJNA748354	SAMN26199264	University of Missouri	2021-11-01	USA: Missouri, USA: Missouri,	Not Collected
SRR22475018	PRJNA839090	SAMN31952092	Biobot Analytics	2022-11-13/2022-11-14	USA: New York,	588772
ERR9862484	PRJEB44932	SAMEA110150003	Swiss Institute of Bioinformatics, Switzerland	2021-03-23	Switzerland, 46.5202, 6.5929, VD - Lausanne - STEP Vidy,
SRR26353760	PRJNA850375	SAMN37771202	CDPHE-COVID	2023-08-28	USA: Colorado, Archuleta, county,	27857
ERR10058994	PRJEB55313	SAMEA110633604	University of Liverpool	2021-12-14	United Kingdom,
ERR8610989	PRJEB48985	SAMEA13010783	CEMM RESEARCH CENTER FOR MOLECULAR MEDICINE OF THE AUSTRIAN ACADEMY OF SCIENCES	2021-12-26	Austria, 47.654174126, 13.122222999,
SRR20021231	PRJNA748354	SAMN29580108	University of Missouri	2022-05-31	USA: Missouri, USA: Missouri,	20000
ERR9812899	PRJEB53325	SAMEA14508877	University of Liverpool	2021-02-12	United Kingdom,
ERR10065340	PRJEB55313	SAMEA110614439	University of Liverpool	2022-03-09	United Kingdom,
ERR10061964	PRJEB55313	SAMEA110614941	University of Liverpool	2022-01-27	United Kingdom,
SRR24866404	PRJNA839090	SAMN35663442	Biobot Analytics	2023-05-29/2023-05-30	USA: Indiana,	17612
SRR19896347	PRJNA853770	SAMN29403012	University of Georgia	2022-03-15	not applicable,	1000_PP
ERR10061101	PRJEB55313	SAMEA110639407	University of Liverpool	2022-03-05	United Kingdom,
SRR25652508	PRJNA957477	SAMN36997870	verily_ww	2023-04-26	USA: California,	30000
SRR22669185	PRJNA886720	SAMN32135751	CLT	2022-11-04	USA: North Carolina,	120000
SRR26424987	PRJNA957477	SAMN37875889	verily_ww	2023-09-20	USA: California,	1480000
SRR18186915	PRJNA771693	SAMN22937992	TGen North	2021-01-11	USA: Virginia,	missing
ERR10061011	PRJEB55313	SAMEA110622321	University of Liverpool	2022-01-25	United Kingdom,
ERR12653553	PRJEB44932	SAMEA115181199	swiss pathogen surveillance platform (spsp)	2023-10-13	Switzerland, VD,
SRR15706885	PRJNA746354	SAMN21209752	Biobot Analytics	2021-08-11/2021-08-12	USA: Nebraska,	100000
SRR23855882	PRJNA839090	SAMN33750010	Biobot Analytics	2023-02-26/2023-02-27	USA: New Jersey,	1500000
SRR26774784	PRJNA896605	SAMN38187764	US CDC NWSS	2023-09-13	USA: New York,	56967
SRR25652772	PRJNA957477	SAMN36998071	verily_ww	2023-06-26	USA: California,	47000
SRR22242188	PRJNA801677	SAMN31658050	Biobot Analytics	2022-04-10/2022-04-11	USA: Indiana,	149941
ERR10055144	PRJEB55313	SAMEA110617654	University of Liverpool	2021-11-24	United Kingdom,
SRR26778236	PRJNA896605	SAMN38187324	US CDC NWSS	2023-10-02	USA: New York,	7741
SRR21554448	PRJNA839090	SAMN30837867	Biobot Analytics	2022-08-28/2022-08-29	USA: Indiana,	16000
SRR23956518	PRJNA907019	SAMN33902878	WA_GT	2023-03-16	USA: Washington,	43300
ERR7565734	PRJEB48206	SAMEA11458616	ERASMUS MC, UNIVERISTY MEDICAL CENTER	2021-04-21	Netherlands, Rotterdam, Bergschenhoek,
SRR23905737	PRJNA748354	SAMN33812694	University of Missouri	2023-02-27	USA: Missouri, USA: Missouri,	15000
SRR23103065	PRJNA839090	SAMN32771261	Biobot Analytics	2023-01-02/2023-01-03	USA: Oklahoma,	51000
ERR7427463	PRJEB48985	SAMEA10803145	CEMM RESEARCH CENTER FOR MOLECULAR MEDICINE OF THE AUSTRIAN ACADEMY OF SCIENCES	2021-06-10	Austria, 46.6103218, 13.49113691,
ERR10050885	PRJEB55313	SAMEA110606330	University of Liverpool	2021-12-10	United Kingdom,
ERR10890615	PRJEB53227	SAMEA112647029	national institute of biology	2022-12-07	Slovenia, 46, 15,
SRR23309437	PRJNA839090	SAMN33006847	Biobot Analytics	2022-11-21/2022-11-22	USA: Tennessee,	600000
SRR16362169	PRJNA771693	SAMN22335424	TGen North	2021-02-01	USA: Arizona,	missing
ERR10053309	PRJEB55313	SAMEA110592577	University of Liverpool	2021-10-06	United Kingdom,
SRR24673826	PRJNA748354	SAMN35218052	University of Missouri	2023-04-26	USA: Missouri, USA: Missouri,	Not Collected
SRR22554244	PRJNA839090	SAMN32076132	Biobot Analytics	2022-11-21/2022-11-22	USA: Texas,	500000
SRR25541744	PRJNA896161	SAMN36861430	HARRISLAB	2023-06-05	USA: North Carolina,	550000
SRR25585217	PRJNA839090	SAMN36911267	Biobot Analytics	2023-07-30/2023-07-31	USA: Texas,	436000
SRR16828187	PRJNA771693	SAMN22937972	TGen North	2021-01-18	USA: Missouri,	missing
SRR15240682	PRJNA748354	SAMN26199209	University of Missouri	2021-07-06	USA: Missouri, USA: Missouri,	8000
SRR23083813	PRJNA924011	SAMN32742899	Battelle Memorial Institute	2021-12-26	USA: Ohio,	365000
SRR26774578	PRJNA896605	SAMN38187654	US CDC NWSS	2023-09-19	USA: New York,	8849
SRR21356756	PRJNA839090	SAMN30603027	Biobot Analytics	2022-08-15/2022-08-16	USA: Michigan,	3000
SRR22236665	PRJNA801677	SAMN31659893	Biobot Analytics	2022-06-27/2022-06-28	USA: Connecticut,	45000
SRR23078039	PRJNA748354	SAMN32727806	University of Missouri	2022-11-29	USA: Missouri, USA: Missouri,	41153
SRR25343263	PRJNA839090	SAMN36618111	Biobot Analytics	2023-07-10/2023-07-11	USA: Florida,	300000
ERR10062408	PRJEB55313	SAMEA110634994	University of Liverpool	2022-01-25	United Kingdom,
ERR10051983	PRJEB55313	SAMEA110598269	University of Liverpool	2021-10-01	United Kingdom,
SRR26777461	PRJNA896605	SAMN38191987	US CDC NWSS	2023-04-12	USA: New York,	6639
SRR25305290	PRJNA839090	SAMN36502979	Biobot Analytics	2023-07-04/2023-07-05	USA: Washington,	7125
ERR10069086	PRJEB55313	SAMEA110601915	University of Liverpool	2021-10-17	United Kingdom,
ERR10069634	PRJEB55313	SAMEA110621518	University of Liverpool	2021-10-31	United Kingdom,
SRR26777643	PRJNA896605	SAMN38189649	US CDC NWSS	2023-07-02	USA: New York,	50727
SRR23077658	PRJNA748354	SAMN32727799	University of Missouri	2022-12-06	USA: Missouri, USA: Missouri,	Not Collected
SRR26775389	PRJNA896605	SAMN38193395	US CDC NWSS	2023-02-07	USA: New York,	7175
SRR23905729	PRJNA748354	SAMN33812697	University of Missouri	2023-01-31	USA: Missouri, USA: Missouri,	12000
ERR10066235	PRJEB55313	SAMEA110622406	University of Liverpool	2021-11-19	United Kingdom,
ERR12330934	PRJEB61810	SAMEA114705237	Uppsala University	2023-03-28	Sweden, 59.35, 17.97, Bromma reningsverk Stockholm Vatten Och Avfall,
SRR22401621	PRJNA839090	SAMN31856673	Biobot Analytics	2022-11-08/2022-11-09	USA: Arkansas,	17737
SRR24455827	PRJNA850375	SAMN34719475	CDPHE-COVID	2022-11-03	USA: Colorado, Summit, county,	35643
ERR10062559	PRJEB55313	SAMEA110614480	University of Liverpool	2022-01-04	United Kingdom,
ERR10061378	PRJEB55313	SAMEA110617815	University of Liverpool	2022-02-08	United Kingdom,
SRR24673793	PRJNA748354	SAMN35218033	University of Missouri	2023-03-21	USA: Missouri, USA: Missouri,	60000
SRR26773725	PRJNA896605	SAMN38188291	US CDC NWSS	2023-08-24	USA: New York,	2854
SRR25548515	PRJNA896645	SAMN36871105	US CDC NWSS	2023-06-25	USA: Ohio,	72000
SRR20680136	PRJNA839090	SAMN30004466	Biobot Analytics	2022-07-11/2022-07-12	USA: North Carolina,	10000
SRR26054353	PRJNA839090	SAMN37385362	Biobot Analytics	2023-09-05	USA: Maine,	4950
SRR20696431	PRJNA765612	SAMN30027659	University of Nevada Reno	2022-06-16	USA: Nevada,	300000
SRR25557318	PRJNA850375	SAMN36772829	CDPHE-COVID	2023-07-06	USA: Colorado, El Paso, county,	10000
SRR18265056	PRJNA757447	SAMN26512200	FDA	2022-01-26	USA: Maryland,	29758
ERR10053863	PRJEB55313	SAMEA110614542	University of Liverpool	2021-11-10	United Kingdom,
SRR23510470	PRJNA850375	SAMN33338230	CDPHE-COVID	2022-09-09	USA: Colorado, Weld, county,	20000
SRR22259577	PRJNA801677	SAMN31660930	Biobot Analytics	2022-08-10/2022-08-11	USA: Massachusetts,	9240
ERR10062651	PRJEB55313	SAMEA110611259	University of Liverpool	2022-01-22	United Kingdom,
SRR22401154	PRJNA839090	SAMN31856498	Biobot Analytics	2022-10-26/2022-10-27	USA: Kansas,	50000
SRR19419489	PRJNA812604	SAMN28684312	UPHL_ID	2022-03-01	USA: Utah,	64533
SRR22710280	PRJNA850375	SAMN32130885	CDPHE-COVID	2021-12-06	USA: Colorado, Adams Arapahoe, county,	268004
ERR11280995	PRJEB60156	SAMEA113373679	Swedish University of Agricultural Sciences	2022-09-12	Sweden, 59.84486, 17.65987, Uppsala,
ERR8610854	PRJEB48985	SAMEA13010646	CEMM RESEARCH CENTER FOR MOLECULAR MEDICINE OF THE AUSTRIAN ACADEMY OF SCIENCES	2021-12-12	Austria, 48.0638889750001, 14.432777667,
SRR23702736	PRJNA941107	SAMN33590064	National Institute for Communicable Diseases (NICD)	2021-06-08	South Africa: Bloemspruit Wastewater, MANGAUNG, Free State,	NA
SRR23385974	PRJNA842493	SAMN33185527	Disease Prevention and Control	2022-09-29	USA: Texas, Houston,	4170
SRR25185858	PRJNA839090	SAMN36356497	Biobot Analytics	2023-06-26	USA: Arkansas,	5500
SRR23509974	PRJNA850375	SAMN33338512	CDPHE-COVID	2022-09-15	USA: Colorado, Chaffee, county,	19286
ERR8611095	PRJEB48985	SAMEA13010889	CEMM RESEARCH CENTER FOR MOLECULAR MEDICINE OF THE AUSTRIAN ACADEMY OF SCIENCES	2021-12-26	Austria, 46.573213712, 14.0240086640001,
SRR22303977	PRJNA812604	SAMN31744896	UPHL_ID	2022-10-04	USA: Utah,	254971
SRR23325270	PRJNA907019	SAMN33037594	WA_GT	2023-01-27	USA: Washington,	225000
ERR8777850	PRJEB48985	SAMEA13166277	CEMM RESEARCH CENTER FOR MOLECULAR MEDICINE OF THE AUSTRIAN ACADEMY OF SCIENCES	2022-01-13	Austria, 47.5045260470001, 9.70669547200004,
SRR16037908	PRJNA746354	SAMN21418185	Biobot Analytics	2021-08-18/2021-08-19	USA: Kansas,	73829
SRR23510446	PRJNA850375	SAMN33338338	CDPHE-COVID	2022-10-13	USA: Colorado, Eagle, county,	21071
SRR25837933	PRJNA850375	SAMN37214412	CDPHE-COVID	2023-08-07	USA: Colorado, Larimer, county,	92127
SRR25503781	PRJNA839090	SAMN36823359	Biobot Analytics	2023-07-24/2023-07-25	USA: Nevada,	246258
ERR10065651	PRJEB55313	SAMEA110614579	University of Liverpool	2022-01-22	United Kingdom,
SRR24838227	PRJNA850375	SAMN35627863	CDPHE-COVID	2023-05-03	USA: Colorado, Ouray, county,	2152
SRR19433260	PRJNA812604	SAMN28703996	UPHL_ID	2022-03-15	USA: Utah,	112901
SRR22324139	PRJNA748354	SAMN31772111	University of Missouri	2022-11-09	USA: Missouri, USA: Missouri,	Not Collected
SRR21010655	PRJNA839090	SAMN30246888	Biobot Analytics	2022-07-25/2022-07-26	USA: Connecticut,	228000
SRR24509600	PRJNA839090	SAMN35043404	Biobot Analytics	2023-04-30/2023-05-01	USA: Minnesota,	1950000
SRR23385884	PRJNA842493	SAMN33185407	Disease Prevention and Control	2022-08-08	USA: Texas, Houston,	117968
SRR18186923	PRJNA771693	SAMN25655994	TGen North	2020-12-05	USA: Arizona,	missing
SRR18390481	PRJNA801677	SAMN26725543	Biobot Analytics	2022-01-26/2022-01-27	USA: Florida,	800000
SRR15882701	PRJNA746354	SAMN21418139	Biobot Analytics	2021-08-18/2021-08-19	USA: Washington,	3000
SRR26078308	PRJNA748354	SAMN37419953	University of Missouri	2023-07-31	USA: Missouri, USA: Missouri,	12000
SRR26776894	PRJNA896605	SAMN38191825	US CDC NWSS	2023-04-20	USA: New York,	20616
SRR21473792	PRJNA839090	SAMN30718471	Biobot Analytics	2022-08-22/2022-08-23	USA: California,	60000
SRR23056186	PRJNA916712	SAMN32674153	Tata Institute for Genetics and Society	2022-01-05	India:Bengaluru,Jakkur_1,	150000
SRR24838177	PRJNA850375	SAMN35628125	CDPHE-COVID	2023-04-24	USA: Colorado, Broomfield, county,	53356
SRR23906079	PRJNA850375	SAMN33817422	CDPHE-COVID	2023-01-03	USA: Colorado, Weld, county,	83319
SRR26776691	PRJNA896605	SAMN38190891	US CDC NWSS	2023-05-23	USA: New York,	9770
SRR26799164	PRJNA938474	SAMN38220434	Oregon State University	2022-10-11	USA: Oregon,	662235
ERR9861291	PRJEB44932	SAMEA110148821	Swiss Institute of Bioinformatics, Switzerland	2021-11-16	Switzerland, 46.8707, 9.5293, GR - Chur - ARA Chur,
SRR25652941	PRJNA957477	SAMN36998055	verily_ww	2023-06-21	USA: California,	9000
ERR9813044	PRJEB53325	SAMEA14508133	University of Liverpool	2020-11-17	United Kingdom,
SRR26150618	PRJNA850375	SAMN37513778	CDPHE-COVID	2023-08-28	USA: Colorado, Alamosa, county,	18364
SRR26668684	PRJNA1025240	SAMN38102135	University of Missouri	2023-10-19	USA: Michigan, USA: Michigan,	Variable
SRR19654367	PRJNA839090	SAMN29043857	Biobot Analytics	2022-05-30/2022-05-31	USA: South Carolina,	45000
SRR19179132	PRJNA765346	SAMN28209240	WA_GT	2022-05-02	USA: Washington,	83000
ERR9862167	PRJEB44932	SAMEA110149687	Swiss Institute of Bioinformatics, Switzerland	2021-05-31	Switzerland, 46.0096, 8.9177, TI - Lugano - CDA Lugano,
SRR21937702	PRJNA850375	SAMN31274601	CDPHE-COVID	2022-04-28	USA: Colorado, Ouray, county,	2152
ERR10049803	PRJEB55313	SAMEA110599999	University of Liverpool	2021-10-29	United Kingdom,
SRR22179609	PRJNA886720	SAMN31592538	CLT	2022-08-29	USA: North Carolina,	68685
SRR24838031	PRJNA850375	SAMN35628148	CDPHE-COVID	2023-04-18	USA: Colorado, Teller, county,	7143
SRR24234203	PRJNA896645	SAMN34271822	US CDC NWSS	2023-04-03	USA: Ohio,	3500
SRR17213655	PRJNA788395	SAMN23970126	McGill University	2021-04-30	Canada:Quebec,Quebec,	350000
ERR5922326	PRJEB44932	SAMEA8745883	Swiss Institute of Bioinformatics, Switzerland	2020-09-13	Switzerland, 47.4007, 8.481, ZH - Z√ºrich - ARA Werdh√∂lzli,
ERR10060043	PRJEB55313	SAMEA110592573	University of Liverpool	2022-01-22	United Kingdom,
SRR26777539	PRJNA896605	SAMN38189065	US CDC NWSS	2023-07-25	USA: New York,	5162
SRR26779085	PRJNA896605	SAMN38193585	US CDC NWSS	2023-01-29	USA: New York,	94095
SRR24696477	PRJNA839090	SAMN35327185	Biobot Analytics	2023-05-03/2023-05-04	USA: Iowa,	6357
SRR24469466	PRJNA812604	SAMN35002376	UPHL_ID	2023-04-06	USA: Utah,	515494
ERR10052069	PRJEB55313	SAMEA110601471	University of Liverpool	2022-02-18	United Kingdom,
SRR23882179	PRJNA945486	SAMN33786480	the University of Queensland	2022-01-12	Australia:Queensland,	NA
SRR22474837	PRJNA839090	SAMN31952229	Biobot Analytics	2022-10-25/2022-10-26	USA: California,	78000
SRR21037417	PRJNA748354	SAMN30303106	University of Missouri	2022-07-12	USA: Missouri, USA: Missouri,	43200
ERR10054530	PRJEB55313	SAMEA110638754	University of Liverpool	2021-10-12	United Kingdom,
ERR10051074	PRJEB55313	SAMEA110601805	University of Liverpool	2022-01-07	United Kingdom,
ERR10062170	PRJEB55313	SAMEA110592662	University of Liverpool	2022-01-13	United Kingdom,
SRR24029748	PRJNA896645	SAMN33997234	US CDC NWSS	2022-04-17	USA: Ohio,	25000
SRR20825430	PRJNA812604	SAMN30132319	UPHL_ID	2022-06-23	USA: Utah,	1322
SRR23098674	PRJNA847239	SAMN32768854	ASU_WBE	2022-08-29	USA: Texas, Harris, Houston,	missing
SRR26419230	PRJNA874025	SAMN37872085	DCLS-NGS	2023-05-15	USA: Virginia,	4600
SRR18541053	PRJNA819090	SAMN27108108	The Scripps Research Institute	2021-08-02 00:00:00+00:00	USA: California, UCSD Campus,	NA
SRR21883197	PRJNA839090	SAMN31260852	Biobot Analytics	2022-09-27/2022-09-28	USA: Maryland,	3000
SRR26778197	PRJNA896605	SAMN38187189	US CDC NWSS	2023-10-08	USA: New York,	242377
ERR9861984	PRJEB44932	SAMEA110149504	Swiss Institute of Bioinformatics, Switzerland	2021-07-03	Switzerland, 46.8707, 9.5293, GR - Chur - ARA Chur,
SRR20029232	PRJNA839090	SAMN29584920	Biobot Analytics	2022-06-20/2022-06-21	USA: Texas,	510000
ERR10056883	PRJEB55313	SAMEA110592684	University of Liverpool	2021-12-14	United Kingdom,
SRR24128078	PRJNA839090	SAMN34137431	Biobot Analytics	2023-03-27/2023-03-28	USA: Maryland,	13000
ERR10054049	PRJEB55313	SAMEA110617724	University of Liverpool	2021-10-26	United Kingdom,
ERR10060116	PRJEB55313	SAMEA110636315	University of Liverpool	2022-02-19	United Kingdom,
SRR26773193	PRJNA896605	SAMN38191065	US CDC NWSS	2023-05-23	USA: New York,	7175
SRR23366387	PRJNA850375	SAMN33194516	CDPHE-COVID	2022-08-25	USA: Colorado, El Paso, county,	102204
SRR25651103	PRJNA957477	SAMN36998309	verily_ww	2023-03-21	USA: California,	4000000
SRR26775958	PRJNA896605	SAMN38191023	US CDC NWSS	2023-05-23	USA: New York,	19679
SRR25650307	PRJNA957477	SAMN36997317	verily_ww	2023-03-01	USA: California,	131000
SRR26668628	PRJNA748354	SAMN38102128	University of Missouri	2023-10-24	USA: Missouri, USA: Missouri,	Not Collected
ERR12653954	PRJEB44932	SAMEA115181407	swiss pathogen surveillance platform (spsp)	2023-10-31	Switzerland, SZ,
ERR9812528	PRJEB53325	SAMEA14509339	University of Liverpool	2021-06-05	United Kingdom,
SRR24323825	PRJNA850375	SAMN34371072	CDPHE-COVID	2023-03-06	USA: Colorado, Boulder, county,	89383
ERR10053287	PRJEB55313	SAMEA110592575	University of Liverpool	2021-11-04	United Kingdom,
ERR10062037	PRJEB55313	SAMEA110615837	University of Liverpool	2022-01-25	United Kingdom,
SRR24156335	PRJNA839090	SAMN34168556	Biobot Analytics	2023-04-02/2023-04-03	USA: Maine,	3000
ERR10071417	PRJEB55313	SAMEA110628814	University of Liverpool	2021-11-21	United Kingdom,
ERR10053345	PRJEB55313	SAMEA110609008	University of Liverpool	2021-11-23	United Kingdom,
SRR26668644	PRJNA748354	SAMN38102128	University of Missouri	2023-10-24	USA: Missouri, USA: Missouri,	76759
SRR16038172	PRJNA746354	SAMN21418420	Biobot Analytics	2021-08-17/2021-08-18	USA: New York,	NA
SRR23981995	PRJNA839090	SAMN33939680	Biobot Analytics	2023-03-15/2023-03-16	USA: Iowa,	6357
SRR21813041	PRJNA748354	SAMN31157593	University of Missouri	2022-09-21	USA: Missouri, USA: Missouri,	9000
ERR10063160	PRJEB55313	SAMEA110595205	University of Liverpool	2022-02-15	United Kingdom,
SRR24033504	PRJNA896645	SAMN34022525	US CDC NWSS	2022-05-08	USA: Ohio,	300
SRR23102993	PRJNA839090	SAMN32771375	Biobot Analytics	2023-01-03/2023-01-04	USA: Louisiana,	10000
SRR26777745	PRJNA896605	SAMN38190075	US CDC NWSS	2023-06-19	USA: New York,	27849
SRR23906256	PRJNA850375	SAMN33817223	CDPHE-COVID	2022-12-27	USA: Colorado, Ouray, county,	2152
SRR17454232	PRJNA748354	SAMN26199247	University of Missouri	2021-12-07	USA: Missouri, USA: Missouri,	60000
SRR26441346	PRJNA874025	SAMN37884807	DCLS-NGS	2023-02-20	USA: Virginia,	4600
SRR26078215	PRJNA748354	SAMN37419954	University of Missouri	2023-08-21	USA: Missouri, USA: Missouri,	9100
ERR10059608	PRJEB55313	SAMEA110634601	University of Liverpool	2021-12-30	United Kingdom,
SRR25665924	PRJNA896645	SAMN37032808	US CDC NWSS	2023-07-23	USA: Ohio,	645940
SRR24063082	PRJNA896645	SAMN34081666	US CDC NWSS	2022-11-20	USA: Ohio,	18000
SRR26786405	PRJNA850375	SAMN38181668	CDPHE-COVID	2023-10-15	USA: Colorado, Boulder Weld, county,	75544
SRR21037236	PRJNA748354	SAMN30303107	University of Missouri	2022-07-05	USA: Missouri, USA: Missouri,	7936
ERR10064500	PRJEB55313	SAMEA110619795	University of Liverpool	2022-02-19	United Kingdom,
ERR10059793	PRJEB55313	SAMEA110608863	University of Liverpool	2022-02-23	United Kingdom,
ERR7427932	PRJEB48985	SAMEA10803615	CEMM RESEARCH CENTER FOR MOLECULAR MEDICINE OF THE AUSTRIAN ACADEMY OF SCIENCES	2021-08-09	Austria, 47.36555563, 9.663055436,
SRR26786072	PRJNA850375	SAMN38181959	CDPHE-COVID	2023-10-09	USA: Colorado, Otero, county,	29643
SRR26776203	PRJNA896605	SAMN38188257	US CDC NWSS	2023-08-24	USA: New York,	5145
SRR17213852	PRJNA788395	SAMN23969458	McGill University	2021-05-04	Canada:Quebec,Laval,	420000
SRR15240603	PRJNA748354	SAMN26199229	University of Missouri	2021-04-20	USA: Missouri, USA: Missouri,	6155
SRR26353779	PRJNA850375	SAMN37771290	CDPHE-COVID	2023-09-18	USA: Colorado, Routt, county,	43741
SRR15291260	PRJNA746354	SAMN20445216	Biobot Analytics	2021-07-05/2021-07-06	USA: Rhode Island,	3000
SRR26264568	PRJNA907019	SAMN37657555	WA_GT	2023-09-22	USA: Washington,	225000
ERR10056222	PRJEB55313	SAMEA110635074	University of Liverpool	2021-10-05	United Kingdom,
SRR23381841	PRJNA886720	SAMN33226756	CLT	2022-12-30	USA: North Carolina,	3500
SRR24054147	PRJNA896645	SAMN34057925	US CDC NWSS	2022-08-28	USA: Ohio,	372208
ERR10067223	PRJEB55313	SAMEA110622840	University of Liverpool	2022-01-16	United Kingdom,
ERR9873857	PRJEB53227	SAMEA110177336	national institute of biology	2021-12-21	Slovenia, 46, 15,
SRR23716810	PRJNA839090	SAMN32575540	Biobot Analytics	2022-12-20	USA: New Mexico,	13179
SRR26892229	PRJNA850375	SAMN38334378	CDPHE-COVID	2023-10-19	USA: Colorado, Denver, county,	709904
SRR26777829	PRJNA896605	SAMN38190351	US CDC NWSS	2023-06-07	USA: New York,	4077
ERR12068253	PRJEB65603	SAMEA114401922	statens serum institut	2023-08-22	Denmark, 55.69508, 12.61494,
SRR14276238	PRJNA720687	SAMN18676764	Oregon State University	2020-07-23	USA: Oregon,
SRR26799325	PRJNA938474	SAMN38220649	Oregon State University	2022-08-30	USA: Oregon,	92850
SRR21010530	PRJNA839090	SAMN30246938	Biobot Analytics	2022-07-25/2022-07-26	USA: Maryland,	11000
SRR16542144	PRJNA771693	SAMN22513596	TGen North	2021-01-04	USA: Arkansas,	missing
SRR25724512	PRJNA862960	SAMN37109003	Biobot Analytics	2023-08-13/2023-08-14	USA: Pennsylvania,	200000
ERR10061977	PRJEB55313	SAMEA110614940	University of Liverpool	2022-01-15	United Kingdom,
SRR21204142	PRJNA873764	SAMN30501084	Northwestern University	2021-09-26	USA: Illinois,	NA
SRR23703002	PRJNA941107	SAMN33590338	National Institute for Communicable Diseases (NICD)	2021-10-05	South Africa: Daspoort Wastewater, Tshwane , Gauteng,	NA
SRR22430947	PRJNA850375	SAMN31891773	CDPHE-COVID	2021-10-07	USA: Colorado, Larimer Weld, county,	7946
SRR18128392	PRJNA748354	SAMN26209979	University of Missouri	2022-01-09	USA: Missouri, USA: Missouri,	360000
SRR24433219	PRJNA839090	SAMN34586402	Biobot Analytics	2023-04-24/2023-04-25	USA: Maryland,	90000
ERR10064352	PRJEB55313	SAMEA110597699	University of Liverpool	2022-02-17	United Kingdom,
SRR23702898	PRJNA941107	SAMN33590116	National Institute for Communicable Diseases (NICD)	2021-07-26	South Africa: Zandvleit Wastewater, City of Cape Town MM, Western Cape,	NA
SRR23904755	PRJNA946141	SAMN33812438	University of Miami	2021-08-10	USA: Florida,	643
SRR22909260	PRJNA839090	SAMN31856296	Biobot Analytics	2022-11-07	USA: Hawaii,	3000
SRR26257036	PRJNA839090	SAMN37648153	Biobot Analytics	2023-09-13/2023-09-14	USA: Oklahoma,	25000
SRR26774672	PRJNA896605	SAMN38187300	US CDC NWSS	2023-10-03	USA: New York,	487322
SRR18583093	PRJNA715712	SAMN27252799	The New School	2021-10-31	USA: New York, USA: Ney York,	Not Collected
SRR17724380	PRJNA765612	SAMN25231067	University of Nevada Reno	2021-11-09	USA: Nevada,	300000
SRR24915106	PRJNA907019	SAMN35732521	WA_GT	2023-06-02	USA: Washington,	225000
SRR25652854	PRJNA957477	SAMN36998047	verily_ww	2023-06-20	USA: California,	58496
SRR26774596	PRJNA896605	SAMN38187032	US CDC NWSS	2023-10-12	USA: New York,	16507
SRR23214167	PRJNA862960	SAMN32899641	Biobot Analytics	2023-01-11/2023-01-12	USA: Pennsylvania,	4600
SRR16037906	PRJNA746354	SAMN21418187	Biobot Analytics	2021-08-15/2021-08-16	USA: Louisiana,	99712
SRR21111958	PRJNA839090	SAMN30379023	Biobot Analytics	2022-08-01/2022-08-02	USA: Indiana,	45000
SRR16638967	PRJNA771693	SAMN22513645	TGen North	2021-01-11	USA: Pennsylvania,	missing
SRR18583228	PRJNA715712	SAMN27252895	The New School	2021-12-06	USA: New York, USA: Ney York,	Not Collected
SRR24054544	PRJNA896645	SAMN34057896	US CDC NWSS	2022-10-03	USA: Ohio,	195577
SRR24900700	PRJNA896645	SAMN35717683	US CDC NWSS	2023-05-21	USA: Ohio,	13572
SRR22262923	PRJNA850375	SAMN31693949	CDPHE-COVID	2021-06-24	USA: Colorado, Larimer, county,	23194
SRR26378680	PRJNA874025	SAMN37805619	DCLS-NGS	2023-04-03	USA: Virginia,	118266
SRR18543416	PRJNA819090	SAMN27107962	The Scripps Research Institute	2021-05-16 00:00:00+00:00	USA: California, UCSD Campus,	NA
ERR8610446	PRJEB48985	SAMEA13010238	CEMM RESEARCH CENTER FOR MOLECULAR MEDICINE OF THE AUSTRIAN ACADEMY OF SCIENCES	2021-10-19	Austria, 47.365555633, 9.66305543600004,
SRR20966847	PRJNA812604	SAMN30198596	UPHL_ID	2022-07-19	USA: Utah,	209645
ERR10063330	PRJEB55313	SAMEA110616788	University of Liverpool	2022-01-27	United Kingdom,
ERR10048650	PRJEB55313	SAMEA110628081	University of Liverpool	2021-11-12	United Kingdom,
SRR26775518	PRJNA896605	SAMN38189037	US CDC NWSS	2023-07-26	USA: New York,	155096
SRR25186124	PRJNA850375	SAMN35821418	CDPHE-COVID	2023-05-22	USA: Colorado, Summit, county,	28571
SRR25365282	PRJNA762029	SAMN36652556	MA_WWS	2022-07-18/2022-07-19	USA: Massachusetts,	1075656
SRR14621221	PRJNA731975	SAMN19304092	University of British Columbia	2021-04-11	Canada: British Columbia, Metro Vancouver,
ERR10066998	PRJEB55313	SAMEA110603443	University of Liverpool	2021-10-10	United Kingdom,
ERR10070178	PRJEB55313	SAMEA110626120	University of Liverpool	2021-10-03	United Kingdom,
SRR22259878	PRJNA801677	SAMN31661273	Biobot Analytics	2022-09-07/2022-09-08	USA: Maine,	3000
ERR10069622	PRJEB55313	SAMEA110627303	University of Liverpool	2022-02-25	United Kingdom,
SRR25144888	PRJNA839090	SAMN36297582	Biobot Analytics	2023-06-18/2023-06-19	USA: Hawaii,	59000
ERR12115053	PRJEB65603	SAMEA114482451	statens serum institut	2023-09-28	Denmark, 55.64091, 12.50551,
SRR23904627	PRJNA946141	SAMN33812294	University of Miami	2021-12-14	USA: Florida,	1069
SRR25407941	PRJNA850375	SAMN36697963	CDPHE-COVID	2023-06-12	USA: Colorado, Weld, county,	13779
ERR10061093	PRJEB55313	SAMEA110639307	University of Liverpool	2022-03-08	United Kingdom,
SRR26775598	PRJNA896605	SAMN38189341	US CDC NWSS	2023-07-13	USA: New York,	32
SRR24128108	PRJNA839090	SAMN34137553	Biobot Analytics	2023-03-29	USA: Missouri,	12500
SRR22911166	PRJNA847239	SAMN32478810	ASU_WBE	2022-03-14	USA: Arizona, Maricopa, Mesa,	missing
SRR15202325	PRJNA746354	SAMN20331314	Biobot Analytics	2021-06-30/2021-07-01	USA: California,	100000
SRR25651200	PRJNA957477	SAMN36998535	verily_ww	2023-07-03	USA: California,	740000
SRR26148982	PRJNA938474	SAMN37497805	Oregon State University	2023-03-12	USA: Oregon,	37725
SRR15902900	PRJNA763484	SAMN21439475	University of South Carolina	2020-08-09	USA: South Carolina, Columbia,	363714
SRR21817468	PRJNA847239	SAMN31167889	ASU_WBE	2021-08-16	USA: Arizona, Maricopa, Tempe,	missing
SRR26451310	PRJNA874025	SAMN37905011	DCLS-NGS	2023-07-04	USA: Virginia,	165901
ERR10064792	PRJEB55313	SAMEA110614071	University of Liverpool	2022-03-03	United Kingdom,
SRR23588250	PRJNA839090	SAMN33416475	Biobot Analytics	2023-01-31/2023-02-01	USA: New York,	90474
SRR24355857	PRJNA889839	SAMN34441680	Wisconsin State Laboratory of Hygiene	2023-04-03	USA: Wisconsin,	<
SRR23214884	PRJNA839090	SAMN32899074	Biobot Analytics	2023-01-08/2023-01-09	USA: Washington,	162100
SRR24594753	PRJNA839090	SAMN35119081	Biobot Analytics	2023-04-26/2023-04-27	USA: Georgia,	197191
SRR23050900	PRJNA922726	SAMN32677039	National Institute for Public Health and the Environment	2022-08-25	Netherlands,	467169
ERR10068753	PRJEB55313	SAMEA110626737	University of Liverpool	2021-12-03	United Kingdom,
ERR7426827	PRJEB48985	SAMEA10802508	CEMM RESEARCH CENTER FOR MOLECULAR MEDICINE OF THE AUSTRIAN ACADEMY OF SCIENCES	2021-04-05	Austria, 48.36319453, 15.76441656,
SRR25343201	PRJNA839090	SAMN36618016	Biobot Analytics	2023-07-09/2023-07-10	USA: Maine,	3000
SRR26776521	PRJNA896605	SAMN38190105	US CDC NWSS	2023-06-15	USA: New York,	36527
SRR24386033	PRJNA839090	SAMN34498500	Biobot Analytics	2023-04-18	USA: Virginia,	5000
SRR21883203	PRJNA839090	SAMN31260847	Biobot Analytics	2022-09-27/2022-09-28	USA: Arizona,	2400000
ERR10063050	PRJEB55313	SAMEA110613367	University of Liverpool	2022-02-08	United Kingdom,
SRR18128522	PRJNA748354	SAMN26209961	University of Missouri	2022-01-25	USA: Missouri, USA: Missouri,	12000
SRR22236645	PRJNA801677	SAMN31660012	Biobot Analytics	2022-07-10/2022-07-11	USA: Massachusetts,	1075656
ERR10062360	PRJEB55313	SAMEA110592898	University of Liverpool	2022-03-12	United Kingdom,
SRR17214362	PRJNA788395	SAMN23969985	McGill University	2021-05-04	Canada:Quebec,Montreal,	5031487
SRR23499297	PRJNA839090	SAMN33326541	Biobot Analytics	2023-02-06/2023-02-07	USA: Connecticut,	228000
SRR22241712	PRJNA801677	SAMN31657948	Biobot Analytics	2022-04-04/2022-04-05	USA: Connecticut,	45000
ERR10052791	PRJEB55313	SAMEA110617791	University of Liverpool	2021-10-05	United Kingdom,
SRR22236268	PRJNA801677	SAMN31659764	Biobot Analytics	2022-06-20/2022-06-21	USA: Florida,	591071
ERR11723872	PRJEB64355	SAMEA114072747	University of Liverpool	2022	United Kingdom,
SRR26439512	PRJNA1006637	SAMN37883176	South Dakota INBRE/Avera Institute for Human Genetics	2022-12-20	USA: South Dakota,	10000
ERR12255692	PRJEB65603	SAMEA114598127	statens serum institut	2023-10-24	Denmark, 55.69508, 12.61494,
SRR17214079	PRJNA788395	SAMN23969564	McGill University	2021-03-31	Canada:Quebec,Montreal,	1700000
SRR25650288	PRJNA957477	SAMN36997352	verily_ww	2023-03-17	USA: California,	21059
SRR26666619	PRJNA896645	SAMN38093945	US CDC NWSS	2023-10-10	USA: Ohio,	103379
SRR23863617	PRJNA839090	SAMN33758582	Biobot Analytics	2023-03-05/2023-03-06	USA: Oregon,	654741
SRR26779080	PRJNA896605	SAMN38193580	US CDC NWSS	2023-01-30	USA: New York,	80922
SRR25070834	PRJNA946141	SAMN36071579	University of Miami	2020-11-18	USA: Florida, USA: Florida,	766
SRR15647214	PRJNA746354	SAMN21013623	Biobot Analytics	2021-08-04/2021-08-05	USA: Indiana,	22000
SRR23863749	PRJNA839090	SAMN33758524	Biobot Analytics	2023-03-06	USA: Texas,	350
SRR18128457	PRJNA748354	SAMN26209965	University of Missouri	2022-01-11	USA: Missouri, USA: Missouri,	7500
ERR9854821	PRJEB53227	SAMEA110143181	national institute of biology	2021-11-30	Slovenia, 46, 15,
SRR21037314	PRJNA748354	SAMN30303114	University of Missouri	2022-07-11	USA: Missouri, USA: Missouri,	9100
ERR9862400	PRJEB44932	SAMEA110149919	Swiss Institute of Bioinformatics, Switzerland	2021-03-12	Switzerland, 47.4007, 8.481, ZH - Z√ºrich - ARA Werdh√∂lzli,
SRR19579815	PRJNA801677	SAMN28921009	Biobot Analytics	2022-02-23	USA: Kansas,	100000
SRR26127632	PRJNA839090	SAMN37481140	Biobot Analytics	2023-09-11/2023-09-12	USA: Nevada,	246258
SRR25109092	PRJNA896645	SAMN36190867	US CDC NWSS	2023-06-11	USA: Ohio,	15284
SRR24323835	PRJNA850375	SAMN34371533	CDPHE-COVID	2023-02-27	USA: Colorado, Larimer, county,	26621
SRR24808089	PRJNA850375	SAMN35572077	CDPHE-COVID	2023-03-16	USA: Colorado, Teller, county,	7143
SRR19663193	PRJNA812604	SAMN29094549	UPHL_ID	2022-01-27	USA: Utah,	32451
ERR8611077	PRJEB48985	SAMEA13010871	CEMM RESEARCH CENTER FOR MOLECULAR MEDICINE OF THE AUSTRIAN ACADEMY OF SCIENCES	2021-12-22	Austria, 47.5045260470001, 9.70669547200004,
SRR26640532	PRJNA938474	SAMN38080970	Oregon State University	2023-10-15	USA: Oregon,	34615
SRR15240717	PRJNA748354	SAMN26199205	University of Missouri	2021-07-07	USA: Missouri, USA: Missouri,	27000
ERR10056709	PRJEB55313	SAMEA110632499	University of Liverpool	2021-11-18	United Kingdom,
SRR22910692	PRJNA839090	SAMN32474833	Biobot Analytics	2022-12-05/2022-12-06	USA: Indiana,	28000
SRR26774756	PRJNA896605	SAMN38187672	US CDC NWSS	2023-09-19	USA: New York,	15688
ERR9861892	PRJEB44932	SAMEA110149412	Swiss Institute of Bioinformatics, Switzerland	2021-07-16	Switzerland, 46.5202, 6.5929, VD - Lausanne - STEP Vidy,
SRR26779099	PRJNA896605	SAMN38193854	US CDC NWSS	2023-01-17	USA: New York,	5162
SRR23905743	PRJNA748354	SAMN33812694	University of Missouri	2023-02-27	USA: Missouri, USA: Missouri,	Not Collected
ERR12121377	PRJEB65603	SAMEA114498510	statens serum institut	2023-10-03	Denmark, 55.75831, 12.31886,
SRR26806459	PRJNA850375	SAMN38201885	CDPHE-COVID	2023-09-14	USA: Colorado, Pitkin, county,	5500
ERR10062457	PRJEB55313	SAMEA110613051	University of Liverpool	2022-01-25	United Kingdom,
SRR21374633	PRJNA875025	SAMN30613463	University of Colorado, Boulder	2020-09-10	USA:Colorado,Boulder,
SRR17869089	PRJNA757447	SAMN25283409	CFSAN	2022-01-18	USA: Mississippi,	36969
SRR17214406	PRJNA788395	SAMN23970271	McGill University	NA	Canada:Quebec,Quebec,	530000
ERR10056211	PRJEB55313	SAMEA110613644	University of Liverpool	2021-11-16	United Kingdom,
SRR22911013	PRJNA847239	SAMN32478742	ASU_WBE	2021-12-27	USA: Oregon, Polk, Rickreall,	missing
SRR23900656	PRJNA812604	SAMN33799679	UPHL_ID	2023-02-14	USA: Utah,	92047
SRR26798821	PRJNA938474	SAMN38220089	Oregon State University	2022-11-17	USA: Oregon,	57785
SRR25926395	PRJNA839090	SAMN37298684	Biobot Analytics	2023-08-27/2023-08-28	USA: Texas,	1200000
SRR26936839	PRJNA938474	SAMN38393397	Oregon State University	2022-09-26	USA: Oregon,	13739
SRR24981584	PRJNA938474	SAMN35811291	Oregon State University	2023-05-16	USA: Oregon,	10840
SRR24190594	PRJNA842493	SAMN34223565	Disease Prevention and Control	2023-04-03	USA: Texas, Houston,	33102
SRR23364385	PRJNA839090	SAMN33191998	Biobot Analytics	2023-01-24	USA: Arkansas,	10500
SRR21010754	PRJNA839090	SAMN30246838	Biobot Analytics	2022-07-25/2022-07-26	USA: North Carolina,	22940
SRR17454258	PRJNA748354	SAMN26199307	University of Missouri	2021-11-27	USA: Missouri, USA: Missouri,	9000
SRR25548509	PRJNA896645	SAMN36871138	US CDC NWSS	2023-06-25	USA: Ohio,	65000
SRR22474706	PRJNA839090	SAMN31952044	Biobot Analytics	2022-11-15	USA: Kentucky,	5000
SRR25837974	PRJNA850375	SAMN37214441	CDPHE-COVID	2023-07-13	USA: Colorado, Morgan, county,	12000
SRR24838000	PRJNA850375	SAMN35627912	CDPHE-COVID	2023-04-20	USA: Colorado, Jackson, county,	1536
ERR10553918	PRJEB57192	SAMEA112140918	university of exeter	2022-03-12	United Kingdom,
SRR22401088	PRJNA839090	SAMN31856117	Biobot Analytics	2022-11-06/2022-11-07	USA: Arizona,	150000
SRR21469026	PRJNA862960	SAMN30717918	Biobot Analytics	2022-08-22/2022-08-23	USA: Pennsylvania,	25000
SRR26621966	PRJNA957477	SAMN38053119	verily_ww	2023-10-09	USA: Nebraska,	240000
ERR10063937	PRJEB55313	SAMEA110633539	University of Liverpool	2022-02-24	United Kingdom,
SRR25503388	PRJNA839090	SAMN34103941	Biobot Analytics	2023-03-27	USA: California,	6500
ERR7566078	PRJEB48206	SAMEA11458961	ERASMUS MC, UNIVERISTY MEDICAL CENTER	2021-02-15	Netherlands, Rotterdam, Bergschenhoek,
ERR10066928	PRJEB55313	SAMEA110606349	University of Liverpool	2021-10-15	United Kingdom,
ERR10071304	PRJEB55313	SAMEA110603519	University of Liverpool	2021-12-05	United Kingdom,
SRR26785984	PRJNA850375	SAMN38181765	CDPHE-COVID	2023-09-28	USA: Colorado, Pitkin, county,	5500
SRR26774958	PRJNA896605	SAMN38191849	US CDC NWSS	2023-04-19	USA: New York,	523765
SRR26776016	PRJNA896605	SAMN38191346	US CDC NWSS	2023-05-11	USA: New York,	16507
SRR21194550	PRJNA839090	SAMN30486607	Biobot Analytics	2022-08-08/2022-08-09	USA: Nevada,	246258
SRR17867426	PRJNA766696	SAMN25601897	fda_az	2021-11-22	USA: Arizona, Yuma County,	19000
ERR10064125	PRJEB55313	SAMEA110608437	University of Liverpool	2022-03-05	United Kingdom,
ERR10550555	PRJEB57192	SAMEA112139865	university of exeter	2022-03-12	United Kingdom,
SRR24234196	PRJNA896645	SAMN34271795	US CDC NWSS	2022-08-21	USA: Ohio,	524154
SRR24010477	PRJNA839090	SAMN33975310	Biobot Analytics	2023-03-19/2023-03-20	USA: Indiana,	315000
SRR26778077	PRJNA896605	SAMN38188724	US CDC NWSS	2023-08-08	USA: New York,	6191
SRR17453975	PRJNA748354	SAMN26199274	University of Missouri	2021-09-06	USA: Missouri, USA: Missouri,	20000
SRR21554341	PRJNA839090	SAMN30838070	Biobot Analytics	2022-08-30/2022-08-31	USA: New York,	758007
ERR10069352	PRJEB55313	SAMEA110605161	University of Liverpool	2022-02-25	United Kingdom,
ERR10048622	PRJEB55313	SAMEA110625052	University of Liverpool	2021-10-01	United Kingdom,
SRR26772673	PRJNA896605	SAMN38192830	US CDC NWSS	2023-03-07	USA: New York,	4908
SRR22879056	PRJNA850375	SAMN32378810	CDPHE-COVID	2022-02-28	USA: Colorado, Pitkin, county,	5500
ERR7427729	PRJEB48985	SAMEA10803411	CEMM RESEARCH CENTER FOR MOLECULAR MEDICINE OF THE AUSTRIAN ACADEMY OF SCIENCES	2021-07-14	Austria, 46.71209093, 14.08170529,
SRR24029758	PRJNA896645	SAMN33997179	US CDC NWSS	2022-04-24	USA: Ohio,	72000
ERR10550822	PRJEB57192	SAMEA112140129	university of exeter	2022-03-17	United Kingdom,
SRR18284276	PRJNA801677	SAMN26544582	Biobot Analytics	2022-01-17/2022-01-18	USA: Massachusetts,	3000
SRR22242020	PRJNA801677	SAMN31658505	Biobot Analytics	2022-05-02/2022-05-03	USA: Nevada,	20467
SRR23293326	PRJNA850375	SAMN32980372	CDPHE-COVID	2022-06-06	USA: Colorado, El Paso, county,	102204
SRR23906399	PRJNA850375	SAMN33817572	CDPHE-COVID	2022-12-22	USA: Colorado, Eagle, county,	19286
SRR23588252	PRJNA839090	SAMN33416411	Biobot Analytics	2023-02-07/2023-02-08	USA: California,	15200
SRR24093775	PRJNA896645	SAMN34099047	US CDC NWSS	2022-01-09	USA: Ohio,	13965
SRR21356680	PRJNA839090	SAMN30602971	Biobot Analytics	2022-08-14/2022-08-15	USA: Florida,	96136
SRR23752685	PRJNA839090	SAMN33603543	Biobot Analytics	2023-02-13/2023-02-14	USA: North Carolina,	10000
SRR19622299	PRJNA801677	SAMN28966459	Biobot Analytics	2022-03-08/2022-03-09	USA: Maine,	20000
SRR23905464	PRJNA748354	SAMN33812704	University of Missouri	2023-01-09	USA: Missouri, USA: Missouri,	76759
ERR10554282	PRJEB57192	SAMEA112141188	university of exeter	2021-06-10	United Kingdom,
SRR23590238	PRJNA850375	SAMN33416843	CDPHE-COVID	2022-11-17	USA: Colorado, Garfield, county,	16714
SRR23102945	PRJNA839090	SAMN32771569	Biobot Analytics	2022-12-27/2022-12-28	USA: New York,	410812
ERR12330928	PRJEB61810	SAMEA114705231	Uppsala University	2023-02-14	Sweden, 59.35, 17.97, Bromma reningsverk Stockholm Vatten Och Avfall,
SRR26778474	PRJNA896605	SAMN38187617	US CDC NWSS	2023-09-20	USA: New York,	155096
SRR25144701	PRJNA839090	SAMN36297532	Biobot Analytics	2023-06-19/2023-06-20	USA: Massachusetts,	55000
SRR20730636	PRJNA812604	SAMN30079518	UPHL_ID	2021-10-28	USA: Utah,	21231
SRR22236842	PRJNA801677	SAMN31659732	Biobot Analytics	2022-06-14	USA: Oklahoma,	80000
ERR9861889	PRJEB44932	SAMEA110149409	Swiss Institute of Bioinformatics, Switzerland	2021-07-20	Switzerland, 47.4007, 8.481, ZH - Z√ºrich - ARA Werdh√∂lzli,
SRR20029201	PRJNA839090	SAMN29585000	Biobot Analytics	2022-06-21/2022-06-22	USA: New York,	90474
SRR19524094	PRJNA812604	SAMN28842183	UPHL_ID	2022-04-28	USA: Utah,	21443
SRR26111430	PRJNA907019	SAMN37456939	WA_GT	2023-09-08	USA: Washington,	24180
SRR26162971	PRJNA839090	SAMN37529342	Biobot Analytics	2023-09-05/2023-09-06	USA: New York,	588772
ERR5019803	PRJEB42191	SAMEA7742453	BANGOR UNIVERSITY	2020-04-20	United Kingdom, Northwest England,
ERR10057780	PRJEB55313	SAMEA110615894	University of Liverpool	2021-12-11	United Kingdom,
SRR26288131	PRJNA938474	SAMN37610600	Oregon State University	2023-02-14	USA: Oregon,	34615
SRR23863822	PRJNA839090	SAMN33758625	Biobot Analytics	2023-03-05/2023-03-06	USA: Minnesota,	250000
ERR10051481	PRJEB55313	SAMEA110598602	University of Liverpool	2021-12-19	United Kingdom,
SRR26772930	PRJNA896605	SAMN38193663	US CDC NWSS	2023-01-25	USA: New York,	3750
ERR10054279	PRJEB55313	SAMEA110618810	University of Liverpool	2021-11-02	United Kingdom,
SRR22475042	PRJNA839090	SAMN31951873	Biobot Analytics	2022-11-13/2022-11-14	USA: Texas,	142000
ERR10063038	PRJEB55313	SAMEA110613408	University of Liverpool	2022-01-20	United Kingdom,
SRR22292021	PRJNA839090	SAMN31719872	Biobot Analytics	2022-10-17/2022-10-18	USA: Texas,	20000
SRR22401463	PRJNA839090	SAMN31856164	Biobot Analytics	2022-11-07/2022-11-08	USA: Maine,	8500
ERR10071334	PRJEB55313	SAMEA110600989	University of Liverpool	2021-12-29	United Kingdom,
SRR24056888	PRJNA896645	SAMN34061051	US CDC NWSS	2022-12-18	USA: Ohio,	54500
ERR10054277	PRJEB55313	SAMEA110637428	University of Liverpool	2021-10-27	United Kingdom,
SRR14510295	PRJNA728923	SAMN19107574	Vall d'Hebron Institut de Recerca	2021	Spain,
SRR26774408	PRJNA896605	SAMN38187005	US CDC NWSS	2023-10-16	USA: New York,	6264
SRR21817445	PRJNA847239	SAMN31167861	ASU_WBE	2021-08-16	USA: Oregon, Malheur, Ontario,	missing
SRR26353798	PRJNA850375	SAMN37771273	CDPHE-COVID	2023-09-18	USA: Colorado, Larimer Weld, county,	7946
SRR25070769	PRJNA946141	SAMN36071555	University of Miami	2022-08-31	USA: Florida, USA: Florida,	829725
SRR21356600	PRJNA839090	SAMN30602993	Biobot Analytics	2022-08-14/2022-08-15	USA: Indiana,	45000
ERR9813183	PRJEB53325	SAMEA14508857	University of Liverpool	2021-02-08	United Kingdom,
SRR24996288	PRJNA886720	SAMN35843925	CLT	2023-03-21	USA: North Carolina,	550000
SRR25650753	PRJNA957477	SAMN36997382	verily_ww	2023-03-28	USA: California,	2200
SRR23458534	PRJNA839090	SAMN33291717	Biobot Analytics	2023-01-30	USA: Arkansas,	1100
SRR24029833	PRJNA896645	SAMN33997254	US CDC NWSS	2022-04-17	USA: Ohio,	200666
SRR23366281	PRJNA850375	SAMN33194626	CDPHE-COVID	2022-08-04	USA: Colorado, Adams, county,	21429
SRR20803469	PRJNA812604	SAMN30128054	UPHL_ID	2022-06-30	USA: Utah,	21443
ERR10052797	PRJEB55313	SAMEA110618062	University of Liverpool	2021-10-05	United Kingdom,
ERR10067997	PRJEB55313	SAMEA110631763	University of Liverpool	2022-01-30	United Kingdom,
SRR23489161	PRJNA812604	SAMN33315727	UPHL_ID	2023-02-07	USA: Utah,	84981
SRR17853492	PRJNA735936	SAMN25563702	University of Louisville	2021-11-22	USA: Kentucky,	295910
SRR27148535	PRJNA896605	SAMN38284939	US CDC NWSS	2023-10-24	USA: New York,	38726
SRR26786320	PRJNA850375	SAMN38181974	CDPHE-COVID	2023-10-10	USA: Colorado, El Paso, county,	10000
SRR21230011	PRJNA748354	SAMN30523529	University of Missouri	2022-08-16	USA: Missouri, USA: Missouri,	10730
ERR7426206	PRJEB48985	SAMEA10801777	CEMM RESEARCH CENTER FOR MOLECULAR MEDICINE OF THE AUSTRIAN ACADEMY OF SCIENCES	2020-11-04	Austria, 47.38699735, 13.49537471,
SRR21473698	PRJNA839090	SAMN30718554	Biobot Analytics	2022-08-22/2022-08-23	USA: Nebraska,	4793
SRR23498453	PRJNA862960	SAMN33326029	Biobot Analytics	2023-02-05/2023-02-06	USA: Pennsylvania,	14194
SRR21907388	PRJNA889839	SAMN31271646	Wisconsin State Laboratory of Hygiene	2022-09-06	USA: Wisconsin,	<
ERR10066875	PRJEB55313	SAMEA110601229	University of Liverpool	2021-11-05	United Kingdom,
SRR23703030	PRJNA941107	SAMN33590364	National Institute for Communicable Diseases (NICD)	2021-12-13	South Africa: Borcheds Quarry Wastewater, City of Cape Town MM, Western Cape,	NA
ERR10550952	PRJEB57192	SAMEA112140255	university of exeter	2022-03-19	United Kingdom,
SRR20326068	PRJNA839090	SAMN29844997	Biobot Analytics	2022-07-05	USA: Virginia,	30000
ERR5019690	PRJEB42191	SAMEA7742340	BANGOR UNIVERSITY	2020-04-06	United Kingdom, Northwest England,
SRR19663104	PRJNA812604	SAMN29094417	UPHL_ID	2021-12-14	USA: Utah,	92047
SRR26208335	PRJNA896645	SAMN37587015	US CDC NWSS	2023-09-10	USA: Ohio,	125247
SRR24834673	PRJNA839090	SAMN35638366	Biobot Analytics	2023-05-22/2023-05-23	USA: Florida,	197000
ERR10059475	PRJEB55313	SAMEA110634237	University of Liverpool	2021-11-17	United Kingdom,
SRR25969939	PRJNA812604	SAMN37328713	UPHL_ID	2023-08-15	USA: Utah,	35840
SRR24128115	PRJNA839090	SAMN34137547	Biobot Analytics	2023-03-28/2023-03-29	USA: Rhode Island,	60224
SRR26078224	PRJNA748354	SAMN37419946	University of Missouri	2023-07-25	USA: Missouri, USA: Missouri,	12855
SRR24054773	PRJNA896645	SAMN34057604	US CDC NWSS	2022-10-16	USA: Ohio,	645940
SRR23103117	PRJNA839090	SAMN32771382	Biobot Analytics	2023-01-02/2023-01-03	USA: California,	6500
SRR18543764	PRJNA801677	SAMN27108419	Biobot Analytics	2022-02-09/2022-02-10	USA: South Carolina,	100000
SRR25192503	PRJNA812604	SAMN36357393	UPHL_ID	2023-06-06	USA: Utah,	21231
SRR18686158	PRJNA801677	SAMN27478905	Biobot Analytics	2022-02-13/2022-02-14	USA: Connecticut,	50000
SRR18071929	PRJNA801677	SAMN26083844	Biobot Analytics	2021-12-26/2021-12-27	USA: Kentucky,	30000
ERR8777792	PRJEB48985	SAMEA13166219	CEMM RESEARCH CENTER FOR MOLECULAR MEDICINE OF THE AUSTRIAN ACADEMY OF SCIENCES	2022-01-23	Austria, 47.2537056370001, 16.278431228,
SRR25186241	PRJNA850375	SAMN35821372	CDPHE-COVID	2023-05-11	USA: Colorado, Teller, county,	7143
ERR10066040	PRJEB55313	SAMEA110599116	University of Liverpool	2021-11-19	United Kingdom,
ERR10069565	PRJEB55313	SAMEA110600155	University of Liverpool	2022-01-16	United Kingdom,
SRR26776757	PRJNA896605	SAMN38191318	US CDC NWSS	2023-05-14	USA: New York,	26651
ERR9812704	PRJEB53325	SAMEA14508446	University of Liverpool	2020-12-17	United Kingdom,
SRR15383934	PRJNA746354	SAMN20584480	Biobot Analytics	2021-07-12/2021-07-13	USA: Washington,	3500
SRR26666640	PRJNA896645	SAMN38094026	US CDC NWSS	2023-10-15	USA: Ohio,	46160
ERR10070770	PRJEB55313	SAMEA110622203	University of Liverpool	2021-11-28	United Kingdom,
SRR15709839	PRJNA746354	SAMN20841600	Biobot Analytics	2021-07-28/2021-07-29	USA: Michigan,	130000
SRR26544029	PRJNA748354	SAMN37904082	University of Missouri	2023-10-11	USA: Missouri, USA: Missouri,	13940
ERR10062534	PRJEB55313	SAMEA110635644	University of Liverpool	2021-12-09	United Kingdom,
ERR10060354	PRJEB55313	SAMEA110620122	University of Liverpool	2022-02-12	United Kingdom,
ERR10068842	PRJEB55313	SAMEA110629998	University of Liverpool	2021-12-17	United Kingdom,
SRR18071941	PRJNA801677	SAMN26083833	Biobot Analytics	2021-12-20/2021-12-21	USA: Indiana,	20000
SRR26798993	PRJNA938474	SAMN38220211	Oregon State University	2022-10-26	USA: Oregon,	9975
SRR21608032	PRJNA812604	SAMN30900394	UPHL_ID	2022-08-25	USA: Utah,	228700
ERR9861315	PRJEB44932	SAMEA110148833	Swiss Institute of Bioinformatics, Switzerland	2021-11-14	Switzerland, 46.9174, 7.24057, BE - Laupen - ARA Sensetal,
ERR10067481	PRJEB55313	SAMEA110607722	University of Liverpool	2021-11-19	United Kingdom,
ERR10050646	PRJEB55313	SAMEA110630826	University of Liverpool	2021-11-12	United Kingdom,
SRR23293889	PRJNA850375	SAMN32980395	CDPHE-COVID	2022-06-06	USA: Colorado, Eagle, county,	19286
SRR25002427	PRJNA839090	SAMN35842034	Biobot Analytics	2023-06-12/2023-06-13	USA: Indiana,	67000
SRR25021182	PRJNA886720	SAMN35983168	CLT	2023-04-21	USA: North Carolina,	89616
SRR26892269	PRJNA1006637	SAMN38335101	South Dakota INBRE/Avera Institute for Human Genetics	2022-10-14	USA: South Dakota,	20000
ERR7427890	PRJEB48985	SAMEA10803573	CEMM RESEARCH CENTER FOR MOLECULAR MEDICINE OF THE AUSTRIAN ACADEMY OF SCIENCES	2021-08-04	Austria, 46.57321371, 14.02400866,
SRR24674242	PRJNA748354	SAMN35218052	University of Missouri	2023-04-26	USA: Missouri, USA: Missouri,	11500
SRR27667216	PRJNA1067101	SAMN39514799	Symbiosis School of Biological Scineces, Symbiosis International (Deemed University)	2022-06-09	India: Pimple gurav, 60 ft ring road, Pune, Maharashtra,	NA
SRR22793376	PRJNA812604	SAMN32287458	UPHL_ID	2022-09-20	USA: Utah,	2863
SRR24886030	PRJNA812604	SAMN35687228	UPHL_ID	2023-05-11	USA: Utah,	19936
SRR26450357	PRJNA1025240	SAMN37904101	University of Missouri	2023-10-05	USA: Michigan, USA: Michigan,	Variable
SRR21230051	PRJNA748354	SAMN30523534	University of Missouri	2022-08-10	USA: Missouri, USA: Missouri,	6000
SRR22241825	PRJNA801677	SAMN31658228	Biobot Analytics	2022-04-18/2022-04-19	USA: Pennsylvania,	200000
SRR20318877	PRJNA762073	SAMN29666507	WSDA_GT	2022-05-23	USA: Washington,	14470
SRR24767116	PRJNA977723	SAMN35532120	University of California, San Diego	2020-12-14	USA: California, San Diego,	NA
ERR10057013	PRJEB55313	SAMEA110634097	University of Liverpool	2021-12-11	United Kingdom,
SRR25493502	PRJNA812604	SAMN36808149	UPHL_ID	2023-07-20	USA: Utah,	9095
SRR21668960	PRJNA839090	SAMN30955331	Biobot Analytics	2022-09-06	USA: Indiana,	3000
SRR24808598	PRJNA850375	SAMN35572025	CDPHE-COVID	2023-03-28	USA: Colorado, El Paso, county,	4779
SRR17888063	PRJNA771693	SAMN25655997	TGen North	2020-12-10	USA: Arizona,	missing
ERR10055660	PRJEB55313	SAMEA110617021	University of Liverpool	2022-01-05	United Kingdom,
SRR25365223	PRJNA762029	SAMN36652574	MA_WWS	2022-07-26/2022-07-27	USA: Massachusetts,	1075656
SRR24838172	PRJNA850375	SAMN35628130	CDPHE-COVID	2023-04-24	USA: Colorado, Larimer, county,	26621
ERR10057205	PRJEB55313	SAMEA110593701	University of Liverpool	2021-11-03	United Kingdom,
ERR10056072	PRJEB55313	SAMEA110615311	University of Liverpool	2021-12-01	United Kingdom,
ERR8777691	PRJEB48985	SAMEA13166118	CEMM RESEARCH CENTER FOR MOLECULAR MEDICINE OF THE AUSTRIAN ACADEMY OF SCIENCES	2022-01-16	Austria, 47.2537056370001, 16.278431228,
ERR10554043	PRJEB57192	SAMEA112141043	university of exeter	2022-03-12	United Kingdom,
SRR25650106	PRJNA957477	SAMN36997210	verily_ww	2023-01-20	USA: California,	21059
SRR24761610	PRJNA839090	SAMN35526923	Biobot Analytics	2023-05-09/2023-05-10	USA: Guam,	9000
ERR10052239	PRJEB55313	SAMEA110608826	University of Liverpool	2022-01-08	United Kingdom,
SRR19100868	PRJNA757447	SAMN28105677	FDA	2022-03-10	USA: Maryland,	29758
SRR26419236	PRJNA874025	SAMN37872079	DCLS-NGS	2023-05-08	USA: Virginia,	350000
SRR20326030	PRJNA839090	SAMN29845107	Biobot Analytics	2022-07-06/2022-07-07	USA: Maine,	21000
SRR23588243	PRJNA839090	SAMN33416482	Biobot Analytics	2023-01-31/2023-02-01	USA: New York,	283428
SRR26773701	PRJNA896605	SAMN38188171	US CDC NWSS	2023-08-29	USA: New York,	278775
SRR24054557	PRJNA896645	SAMN34057635	US CDC NWSS	2022-09-18	USA: Ohio,	45000
ERR8777703	PRJEB48985	SAMEA13166130	CEMM RESEARCH CENTER FOR MOLECULAR MEDICINE OF THE AUSTRIAN ACADEMY OF SCIENCES	2022-01-16	Austria, 48.134583423, 16.541222116,
SRR15128901	PRJNA746354	SAMN20204616	Biobot Analytics	2021-06-22/2021-06-23	USA: New Hampshire,	9500
ERR10055577	PRJEB55313	SAMEA110620386	University of Liverpool	2021-12-15	United Kingdom,
SRR22341047	PRJNA850375	SAMN31777463	CDPHE-COVID	2021-09-21	USA: Colorado, Pueblo, county,	96515
SRR23510166	PRJNA850375	SAMN33338215	CDPHE-COVID	2022-09-19	USA: Colorado, Larimer, county,	92127
SRR26773962	PRJNA896605	SAMN38189131	US CDC NWSS	2023-07-24	USA: New York,	611349
SRR15240596	PRJNA748354	SAMN26199216	University of Missouri	2021-06-14	USA: Missouri, USA: Missouri,	151966
SRR18128273	PRJNA748354	SAMN26209961	University of Missouri	2022-01-25	USA: Missouri, USA: Missouri,	1530
ERR10065345	PRJEB55313	SAMEA110597324	University of Liverpool	2022-02-24	United Kingdom,
SRR26774736	PRJNA896605	SAMN38187556	US CDC NWSS	2023-09-24	USA: New York,	94095
SRR21813154	PRJNA748354	SAMN31157584	University of Missouri	2022-09-12	USA: Missouri, USA: Missouri,	2200
SRR19637607	PRJNA801677	SAMN29011700	Biobot Analytics	2022-03-14/2022-03-15	USA: Connecticut,	60000
SRR24638265	PRJNA839090	SAMN35154824	Biobot Analytics	2023-05-07/2023-05-08	USA: Florida,	59587
ERR10554362	PRJEB57192	SAMEA112141201	university of exeter	not provided
SRR24386140	PRJNA839090	SAMN34498618	Biobot Analytics	2023-04-17/2023-04-18	USA: Oklahoma,	51000
SRR24057457	PRJNA896645	SAMN34061702	US CDC NWSS	2022-12-27	USA: Ohio,	8500
SRR15240551	PRJNA748354	SAMN26199198	University of Missouri	2021-06-08	USA: Missouri, USA: Missouri,	10559
SRR26773069	PRJNA896605	SAMN38194154	US CDC NWSS	2023-01-02	USA: New York,	524955
SRR24981571	PRJNA938474	SAMN35811355	Oregon State University	2023-05-23	USA: Oregon,	58856
SRR19654392	PRJNA839090	SAMN29043887	Biobot Analytics	2022-05-30/2022-05-31	USA: Kansas,	27000
SRR23753105	PRJNA839090	SAMN33685342	Biobot Analytics	2023-02-27/2023-02-28	USA: Maryland,	150000
SRR22236369	PRJNA801677	SAMN31659448	Biobot Analytics	2022-05-29/2022-05-30	USA: Rhode Island,	3000
SRR17866125	PRJNA801677	SAMN25600762	Biobot Analytics	2021-12-07	USA: Massachusetts,	50000
ERR9861416	PRJEB44932	SAMEA110148936	Swiss Institute of Bioinformatics, Switzerland	2021-10-22	Switzerland, 46.9174, 7.24057, BE - Laupen - ARA Sensetal,
SRR24335062	PRJNA839090	SAMN34418235	Biobot Analytics	2023-04-16/2023-04-17	USA: California,	40000
SRR23590705	PRJNA850375	SAMN33416925	CDPHE-COVID	2022-09-29	USA: Colorado, San Miguel, county,	15000
ERR10057073	PRJEB55313	SAMEA110611039	University of Liverpool	2021-10-07	United Kingdom,
ERR10551148	PRJEB57192	SAMEA112140445	university of exeter	2022-03-24	United Kingdom,
SRR26773581	PRJNA896605	SAMN38192569	US CDC NWSS	2023-03-16	USA: New York,	113
SRR22973435	PRJNA839090	SAMN32575706	Biobot Analytics	2022-12-18/2022-12-19	USA: California,	50000
SRR23905654	PRJNA748354	SAMN33812700	University of Missouri	2023-01-17	USA: Missouri, USA: Missouri,	115895
SRR26773346	PRJNA896605	SAMN38191613	US CDC NWSS	2023-05-01	USA: New York,	4918
ERR10054954	PRJEB55313	SAMEA110616960	University of Liverpool	2021-12-02	United Kingdom,
SRR21465727	PRJNA812604	SAMN30715553	UPHL_ID	2022-08-16	USA: Utah,	53313
SRR22909871	PRJNA839090	SAMN32474299	Biobot Analytics	2022-12-12	USA: California,	5000
ERR12397776	PRJEB44932	SAMEA115076805	swiss pathogen surveillance platform (spsp)	2021-12-01	Switzerland, GE,
SRR22236870	PRJNA801677	SAMN31659631	Biobot Analytics	2022-06-12/2022-06-13	USA: Ohio,	365000
SRR24938313	PRJNA839090	SAMN35751593	Biobot Analytics	2023-06-05/2023-06-06	USA: California,	494300
SRR17453784	PRJNA748354	SAMN26199284	University of Missouri	2021-09-21	USA: Missouri, USA: Missouri,	149112
SRR23363810	PRJNA842493	SAMN33192779	Disease Prevention and Control	2023-01-30	USA: Texas, Houston,	4010
ERR10054956	PRJEB55313	SAMEA110616871	University of Liverpool	2021-10-28	United Kingdom,
SRR21554494	PRJNA839090	SAMN30837790	Biobot Analytics	2022-08-28/2022-08-29	USA: Maryland,	88500
SRR25826611	PRJNA839090	SAMN37212832	Biobot Analytics	2023-08-20/2023-08-21	USA: Arkansas,	18463
SRR22910072	PRJNA839090	SAMN32474402	Biobot Analytics	2022-12-12	USA: Virginia,	9340
SRR21204126	PRJNA873764	SAMN30501045	Northwestern University	2021-09-15	USA: Illinois,	NA
SRR21010485	PRJNA839090	SAMN30246973	Biobot Analytics	2022-07-25/2022-07-26	USA: Iowa,	5201
SRR25186017	PRJNA850375	SAMN35821325	CDPHE-COVID	2023-05-23	USA: Colorado, Ouray, county,	2152
SRR26960635	PRJNA1006637	SAMN38453058	South Dakota INBRE/Avera Institute for Human Genetics	2023-02-28	USA: South Dakota,	10000
SRR24433234	PRJNA839090	SAMN34586388	Biobot Analytics	2023-04-25/2023-04-26	USA: Florida,	180000
SRR15902892	PRJNA763484	SAMN21439481	University of South Carolina	2020-09-20	USA: South Carolina, Columbia,	363714
SRR25503686	PRJNA839090	SAMN36823305	Biobot Analytics	2023-07-23/2023-07-24	USA: District of Columbia,	1600000
ERR7427647	PRJEB48985	SAMEA10803329	CEMM RESEARCH CENTER FOR MOLECULAR MEDICINE OF THE AUSTRIAN ACADEMY OF SCIENCES	2021-07-07	Austria, 47.50452605, 9.706695472,
SRR25413117	PRJNA748354	SAMN36701964	University of Missouri	2023-06-14	USA: Missouri, USA: Missouri,	9000
ERR10061109	PRJEB55313	SAMEA110622762	University of Liverpool	2022-03-02	United Kingdom,
ERR10071538	PRJEB55313	SAMEA110599377	University of Liverpool	2021-10-10	United Kingdom,
SRR25948601	PRJNA850375	SAMN37317558	CDPHE-COVID	2023-08-03	USA: Colorado, Broomfield, county,	53356
SRR25365309	PRJNA762029	SAMN36652478	MA_WWS	2022-06-13/2022-06-14	USA: Massachusetts,	1375228
SRR15709930	PRJNA746354	SAMN20749437	Biobot Analytics	2021-07-20/2021-07-21	USA: California,	31000
ERR10060918	PRJEB55313	SAMEA110638900	University of Liverpool	2022-03-12	United Kingdom,
SRR22292026	PRJNA839090	SAMN31719867	Biobot Analytics	2022-10-12/2022-10-13	USA: North Carolina,	20484
ERR10058790	PRJEB55313	SAMEA110597733	University of Liverpool	2022-01-15	United Kingdom,
SRR26775111	PRJNA896605	SAMN38192386	US CDC NWSS	2023-03-26	USA: New York,	16168
ERR12651031	PRJEB44932	SAMEA115181686	swiss pathogen surveillance platform (spsp)	2023-09-15	Switzerland, VD,
SRR19665386	PRJNA812604	SAMN29111642	UPHL_ID	2021-12-09	USA: Utah,	6790
SRR20114926	PRJNA757447	SAMN29672601	FDA	2022-06-21	USA: Mississippi,	36969
SRR22973564	PRJNA839090	SAMN32575737	Biobot Analytics	2022-12-18/2022-12-19	USA: Florida,	76800
ERR10055949	PRJEB55313	SAMEA110634847	University of Liverpool	2021-12-09	United Kingdom,
SRR26078312	PRJNA748354	SAMN37419956	University of Missouri	2023-08-23	USA: Missouri, USA: Missouri,	4895
SRR21883134	PRJNA839090	SAMN31260806	Biobot Analytics	2022-09-27	USA: Rhode Island,	11000
SRR25054674	PRJNA766696	SAMN36026712	TGen North	2023-03-23	USA: Arizona, Yuma County,	NA
SRR25926304	PRJNA839090	SAMN37298767	Biobot Analytics	2023-08-23/2023-08-24	USA: Arkansas,	29000
SRR26776165	PRJNA896605	SAMN38188123	US CDC NWSS	2023-08-30	USA: New York,	6639
ERR10061420	PRJEB55313	SAMEA110618261	University of Liverpool	2022-02-02	United Kingdom,
SRR24674166	PRJNA748354	SAMN35218034	University of Missouri	2023-04-18	USA: Missouri, USA: Missouri,	6155
SRR23590884	PRJNA850375	SAMN33416947	CDPHE-COVID	2022-10-03	USA: Colorado, Pitkin, county,	17571
SRR25002417	PRJNA839090	SAMN35842045	Biobot Analytics	2023-06-13	USA: Puerto Rico,	62374
ERR10052480	PRJEB55313	SAMEA110633690	University of Liverpool	2021-11-21	United Kingdom,
SRR23309286	PRJNA839090	SAMN33006841	Biobot Analytics	2022-11-21/2022-11-22	USA: Vermont,	3000
SRR23509909	PRJNA850375	SAMN33338031	CDPHE-COVID	2022-09-06	USA: Colorado, Boulder Weld, county,	75544
SRR23950239	PRJNA839090	SAMN33873698	Biobot Analytics	2023-03-12/2023-03-13	USA: Texas,	140000
ERR5019820	PRJEB42191	SAMEA7742470	BANGOR UNIVERSITY	2020-05-05	United Kingdom, South Wales,
SRR18390451	PRJNA801677	SAMN26725625	Biobot Analytics	2022-01-25/2022-01-26	USA: Massachusetts,	3000
SRR26774640	PRJNA896605	SAMN38187172	US CDC NWSS	2023-10-09	USA: New York,	524955
SRR26549045	PRJNA907019	SAMN38019908	WA_GT	2023-10-19	USA: Washington,	17000
ERR10062321	PRJEB55313	SAMEA110615187	University of Liverpool	2022-02-24	United Kingdom,
ERR10054545	PRJEB55313	SAMEA110621601	University of Liverpool	2022-01-11	United Kingdom,
SRR16037945	PRJNA746354	SAMN21418125	Biobot Analytics	2021-08-16/2021-08-17	USA: New Jersey,	250000
SRR23590424	PRJNA850375	SAMN33416892	CDPHE-COVID	2022-11-03	USA: Colorado, Larimer, county,	23194
SRR22909245	PRJNA839090	SAMN31951885	Biobot Analytics	2022-11-13/2022-11-14	USA: Kansas,	42235
ERR10052276	PRJEB55313	SAMEA110615632	University of Liverpool	2021-11-18	United Kingdom,
ERR10071577	PRJEB55313	SAMEA110631040	University of Liverpool	2022-01-30	United Kingdom,
SRR26304635	PRJNA874025	SAMN37708117	DCLS-NGS	2023-08-14	USA: Virginia,	225000
SRR24323591	PRJNA850375	SAMN34371061	CDPHE-COVID	2023-02-15	USA: Colorado, Douglas, county,	60571
SRR24055003	PRJNA896645	SAMN34058448	US CDC NWSS	2022-07-31	USA: Ohio,	15284
SRR17454277	PRJNA748354	SAMN26199252	University of Missouri	2021-11-23	USA: Missouri, USA: Missouri,	3784
SRR26776807	PRJNA896605	SAMN38191560	US CDC NWSS	2023-05-02	USA: New York,	6191
SRR22236440	PRJNA801677	SAMN31660090	Biobot Analytics	2022-07-13/2022-07-14	USA: California,	1600000
ERR9813128	PRJEB53325	SAMEA14508523	University of Liverpool	2021-01-05	United Kingdom,
SRR26665072	PRJNA812604	SAMN38089958	UPHL_ID	2023-10-24	USA: Utah,	1322
SRR22323959	PRJNA748354	SAMN31772105	University of Missouri	2022-10-11	USA: Missouri, USA: Missouri,	123180
SRR23510506	PRJNA850375	SAMN33337908	CDPHE-COVID	2022-09-01	USA: Colorado, Morgan, county,	12000
SRR21465661	PRJNA812604	SAMN30715586	UPHL_ID	2022-08-18	USA: Utah,	12510
SRR24673835	PRJNA748354	SAMN35218059	University of Missouri	2023-04-19	USA: Missouri, USA: Missouri,	Not Collected
SRR24063002	PRJNA896645	SAMN34067916	US CDC NWSS	2023-03-05	USA: Ohio,	31430
SRR24010341	PRJNA839090	SAMN33975467	Biobot Analytics	2023-03-19/2023-03-20	USA: New York,	90474
SRR20021052	PRJNA748354	SAMN29580109	University of Missouri	2022-06-21	USA: Missouri, USA: Missouri,	66738
SRR25652783	PRJNA957477	SAMN36998003	verily_ww	2023-06-07	USA: California,	350000
SRR24386076	PRJNA839090	SAMN34498537	Biobot Analytics	2023-04-16/2023-04-17	USA: Hawaii,	52000
SRR26775309	PRJNA896605	SAMN38193027	US CDC NWSS	2023-02-26	USA: New York,	25965
ERR10069838	PRJEB55313	SAMEA110604853	University of Liverpool	2022-01-16	United Kingdom,
ERR7427716	PRJEB48985	SAMEA10803398	CEMM RESEARCH CENTER FOR MOLECULAR MEDICINE OF THE AUSTRIAN ACADEMY OF SCIENCES	2021-07-17	Austria, 47.48594452, 9.676527658,
ERR10057324	PRJEB55313	SAMEA110593845	University of Liverpool	2022-01-04	United Kingdom,
SRR23293561	PRJNA850375	SAMN32980296	CDPHE-COVID	2022-06-09	USA: Colorado, Eagle, county,	19286
SRR23752988	PRJNA839090	SAMN33685204	Biobot Analytics	2023-02-26	USA: California,	250000
SRR18540974	PRJNA819090	SAMN27108114	The Scripps Research Institute	2021-08-04 00:00:00+00:00	USA: California, UCSD Campus,	NA
ERR10070016	PRJEB55313	SAMEA110622898	University of Liverpool	2022-02-13	United Kingdom,
ERR10072061	PRJEB55313	SAMEA110604707	University of Liverpool	2021-11-28	United Kingdom,
ERR9813256	PRJEB53325	SAMEA14508739	University of Liverpool	2021-01-15	United Kingdom,
ERR10071885	PRJEB55313	SAMEA110605339	University of Liverpool	2022-02-13	United Kingdom,
ERR9862068	PRJEB44932	SAMEA110149588	Swiss Institute of Bioinformatics, Switzerland	2021-06-18	Switzerland, 47.4902, 9.5673, SG - Altenrhein - ARA Altenrhein,
SRR21813127	PRJNA748354	SAMN31157582	University of Missouri	2022-08-22	USA: Missouri, USA: Missouri,	15000
ERR7427118	PRJEB48985	SAMEA10802800	CEMM RESEARCH CENTER FOR MOLECULAR MEDICINE OF THE AUSTRIAN ACADEMY OF SCIENCES	2021-05-10	Austria, 48.05282929, 15.63270518,
SRR25650983	PRJNA957477	SAMN36997493	verily_ww	2023-05-16	USA: California,	2200
ERR11281098	PRJEB60156	SAMEA113373821	Swedish University of Agricultural Sciences	2022-11-28	Sweden, 63.80482, 20.2922, Ume√•,
ERR12331056	PRJEB61810	SAMEA114705360	Uppsala University	2023-05-02	Sweden, 59.63, 17.89, Arlanda Airport, Sigtuna, Stockholm,
SRR19622335	PRJNA801677	SAMN28966471	Biobot Analytics	2022-03-08/2022-03-09	USA: Maryland,	4000
SRR18284215	PRJNA801677	SAMN26544609	Biobot Analytics	2022-01-19/2022-01-20	USA: Illinois,	20000
SRR25791087	PRJNA886720	SAMN37196139	CLT	2023-06-20	USA: North Carolina,	67743
ERR10064073	PRJEB55313	SAMEA110596465	University of Liverpool	2022-03-05	United Kingdom,
SRR18390511	PRJNA801677	SAMN26725663	Biobot Analytics	2022-01-26/2022-01-27	USA: Florida,	60000
ERR10069940	PRJEB55313	SAMEA110629170	University of Liverpool	2021-10-22	United Kingdom,
ERR10057812	PRJEB55313	SAMEA110595658	University of Liverpool	2021-12-01	United Kingdom,
ERR5019802	PRJEB42191	SAMEA7742452	BANGOR UNIVERSITY	2020-04-20	United Kingdom, Northwest England,
SRR23002040	PRJNA812604	SAMN32619966	UPHL_ID	2022-12-01	USA: Utah,	2863
SRR25557187	PRJNA850375	SAMN36772855	CDPHE-COVID	2023-07-13	USA: Colorado, El Paso, county,	9286
ERR10060279	PRJEB55313	SAMEA110636776	University of Liverpool	2022-02-23	United Kingdom,
SRR25969967	PRJNA812604	SAMN37328688	UPHL_ID	2023-08-15	USA: Utah,	64533
ERR10052433	PRJEB55313	SAMEA110597728	University of Liverpool	2021-10-26	United Kingdom,
SRR25299946	PRJNA957477	SAMN36468889	verily_ww	2023-01-19	USA: California,	250000
SRR18218721	PRJNA812772	SAMN26429448	University of Maryland	2021-04-21	USA: Maryland,	1000
SRR21112169	PRJNA839090	SAMN30378923	Biobot Analytics	2022-08-01/2022-08-02	USA: Vermont,	3000
SRR24093847	PRJNA896645	SAMN34099219	US CDC NWSS	2022-01-23	USA: Ohio,	12000
SRR24831745	PRJNA896161	SAMN35628481	HARRISLAB	2023-05-10	USA: North Carolina,	84189
ERR10069277	PRJEB55313	SAMEA110603015	University of Liverpool	2021-12-29	United Kingdom,
ERR7427068	PRJEB48985	SAMEA10802750	CEMM RESEARCH CENTER FOR MOLECULAR MEDICINE OF THE AUSTRIAN ACADEMY OF SCIENCES	2021-05-03	Austria, 48.36319453, 15.76441656,
SRR26798606	PRJNA938474	SAMN38219904	Oregon State University	2022-12-05	USA: Oregon,	17500
SRR26776914	PRJNA896605	SAMN38191909	US CDC NWSS	2023-04-18	USA: New York,	43074
SRR21883304	PRJNA839090	SAMN31260730	Biobot Analytics	2022-09-26/2022-09-27	USA: North Carolina,	16000
ERR10067132	PRJEB55313	SAMEA110624576	University of Liverpool	2022-02-11	United Kingdom,
SRR23037910	PRJNA839090	SAMN32206565	Biobot Analytics	2022-11-29/2022-11-30	USA: Oklahoma,	93000
SRR22878815	PRJNA850375	SAMN32378500	CDPHE-COVID	2022-03-02	USA: Colorado, Las Animas, county,	14286
SRR25408568	PRJNA911448	SAMN32183720	Rice University	2022-08-15	USA: Texas, Houston,	missing
SRR25665886	PRJNA896645	SAMN37032906	US CDC NWSS	2023-07-09	USA: Ohio,	6700
SRR21837936	PRJNA850375	SAMN31095812	CDPHE-COVID	2021-04-01	USA: Colorado, Weld county,	83319.4
SRR24433329	PRJNA839090	SAMN34586236	Biobot Analytics	2023-04-23/2023-04-24	USA: Texas,	140000
ERR10070947	PRJEB55313	SAMEA110631328	University of Liverpool	2022-02-04	United Kingdom,
ERR7426309	PRJEB48985	SAMEA10801880	CEMM RESEARCH CENTER FOR MOLECULAR MEDICINE OF THE AUSTRIAN ACADEMY OF SCIENCES	2021-01-18	Austria, 47.83352787, 16.27561101,
ERR10067141	PRJEB55313	SAMEA110602137	University of Liverpool	2021-12-05	United Kingdom,
SRR15384049	PRJNA746354	SAMN20584454	Biobot Analytics	2021-07-11/2021-07-12	USA: New York,	NA
SRR24037697	PRJNA896645	SAMN34032224	US CDC NWSS	2022-05-22	USA: Ohio,	35000
SRR26774476	PRJNA896605	SAMN38187265	US CDC NWSS	2023-10-03	USA: New York,	56967
SRR24863299	PRJNA862960	SAMN35663344	Biobot Analytics	2023-05-29/2023-05-30	USA: Pennsylvania,	28809
SRR22324250	PRJNA748354	SAMN31157600	University of Missouri	2022-08-29	USA: Missouri, USA: Missouri,	20000
SRR22175157	PRJNA757447	SAMN31581317	FDA	2022-10-18	USA: Alabama,	125030
SRR21194476	PRJNA839090	SAMN30486414	Biobot Analytics	2022-08-08/2022-08-09	USA: Connecticut,	112000
SRR22474936	PRJNA839090	SAMN31951988	Biobot Analytics	2022-11-14/2022-11-15	USA: Rhode Island,	6000
SRR23365917	PRJNA850375	SAMN33194251	CDPHE-COVID	2022-08-08	USA: Colorado, Larimer, county,	9292
SRR22236757	PRJNA801677	SAMN31659583	Biobot Analytics	2022-05-25/2022-05-26	USA: Maine,	19000
SRR22973431	PRJNA839090	SAMN32575710	Biobot Analytics	2022-12-18/2022-12-19	USA: Indiana,	45000
ERR10067777	PRJEB55313	SAMEA110624175	University of Liverpool	2021-11-14	United Kingdom,
SRR18862838	PRJNA765346	SAMN27733424	WA_GT	2022-04-11	USA: Washington,	225000
ERR10072067	PRJEB55313	SAMEA110629529	University of Liverpool	2021-11-28	United Kingdom,
SRR23038381	PRJNA839090	SAMN32663732	Biobot Analytics	2022-12-27	USA: Puerto Rico,	514464
SRR18071849	PRJNA801677	SAMN26083746	Biobot Analytics	2021-12-20/2021-12-21	USA: Massachusetts,	40000
SRR22259915	PRJNA801677	SAMN31661012	Biobot Analytics	2022-08-16/2022-08-17	USA: West Virginia,	44400
SRR24433306	PRJNA839090	SAMN34586373	Biobot Analytics	2023-04-24/2023-04-25	USA: Indiana,	98000
SRR21907366	PRJNA889839	SAMN31271436	Wisconsin State Laboratory of Hygiene	2022-03-29	USA: Wisconsin,	<
SRR26264559	PRJNA907019	SAMN37657545	WA_GT	2023-09-21	USA: Washington,	2323
SRR20717404	PRJNA812604	SAMN30057941	UPHL_ID	2021-10-05	USA: Utah,	17312
SRR24054328	PRJNA896645	SAMN34058506	US CDC NWSS	2022-09-25	USA: Ohio,	24536
ERR7426386	PRJEB48985	SAMEA10801958	CEMM RESEARCH CENTER FOR MOLECULAR MEDICINE OF THE AUSTRIAN ACADEMY OF SCIENCES	2021-02-06	Austria, 47.36555563, 9.663055436,
ERR10059175	PRJEB55313	SAMEA110609615	University of Liverpool	2021-12-14	United Kingdom,
ERR10066644	PRJEB55313	SAMEA110600006	University of Liverpool	2021-11-19	United Kingdom,
SRR23043731	PRJNA850375	SAMN32669547	CDPHE-COVID	2022-03-31	USA: Colorado, Pueblo, county,	96515
ERR10069029	PRJEB55313	SAMEA110602138	University of Liverpool	2021-12-17	United Kingdom,
SRR23904758	PRJNA946141	SAMN33812436	University of Miami	2021-08-03	USA: Florida,	643
SRR19676576	PRJNA812604	SAMN29146479	UPHL_ID	2021-12-28	USA: Utah,	515494
SRR20021001	PRJNA748354	SAMN29580109	University of Missouri	2022-06-21	USA: Missouri, USA: Missouri,	1730
SRR24866405	PRJNA839090	SAMN35663370	Biobot Analytics	2023-05-30	USA: New Hampshire,	43000
SRR25650659	PRJNA957477	SAMN36997476	verily_ww	2023-05-09	USA: California,	215000
SRR21019600	PRJNA867408	SAMN30273675	Wisconsin State Laboratory of Hygiene	2022-04-21	USA: Wisconsin,	<
SRR26621922	PRJNA957477	SAMN38053097	verily_ww	2023-10-16	USA: California,	130000
ERR10053230	PRJEB55313	SAMEA110609830	University of Liverpool	2022-01-05	United Kingdom,
ERR10049007	PRJEB55313	SAMEA110598445	University of Liverpool	2022-01-21	United Kingdom,
SRR20696456	PRJNA765612	SAMN30027638	University of Nevada Reno	2022-07-04	USA: Nevada,	52000
SRR22578020	PRJNA886720	SAMN32115802	CLT	2022-10-04	USA: North Carolina,	14320
ERR10059097	PRJEB55313	SAMEA110609651	University of Liverpool	2021-11-24	United Kingdom,
SRR23905013	PRJNA946141	SAMN33812200	University of Miami	2021-08-10	USA: Florida,	250
ERR10055668	PRJEB55313	SAMEA110637340	University of Liverpool	2021-10-19	United Kingdom,
SRR16037928	PRJNA746354	SAMN21418167	Biobot Analytics	2021-08-18/2021-08-19	USA: Illinois,	25000
SRR23635820	PRJNA839090	SAMN33463442	Biobot Analytics	2023-02-14/2023-02-15	USA: Kansas,	54985
SRR18252014	PRJNA771693	SAMN26441233	TGen North	2020-12-29	USA: Illinois,	missing
SRR23038425	PRJNA839090	SAMN32663611	Biobot Analytics	2022-12-25/2022-12-26	USA: Florida,	96136
SRR22710264	PRJNA850375	SAMN32130964	CDPHE-COVID	2022-01-17	USA: Colorado, Adams, county,	54561
SRR16775888	PRJNA748354	SAMN26199380	University of Missouri	2021-08-01	USA: Missouri, USA: Missouri,	360000
ERR10063655	PRJEB55313	SAMEA110618536	University of Liverpool	2022-02-19	United Kingdom,
SRR25726432	PRJNA839090	SAMN37109128	Biobot Analytics	2023-08-13	USA: District of Columbia,	1600000
SRR19787411	PRJNA839090	SAMN29252547	Biobot Analytics	2022-06-08	USA: Virginia,	9340
ERR10066130	PRJEB55313	SAMEA110603947	University of Liverpool	2022-02-20	United Kingdom,
SRR21356750	PRJNA839090	SAMN30602942	Biobot Analytics	2022-08-14/2022-08-15	USA: Arizona,	150000
ERR10070780	PRJEB55313	SAMEA110620693	University of Liverpool	2021-12-12	United Kingdom,
ERR10057009	PRJEB55313	SAMEA110593013	University of Liverpool	2021-10-27	United Kingdom,
SRR25407752	PRJNA850375	SAMN36698084	CDPHE-COVID	2023-06-29	USA: Colorado, Gunnison, county,	30000
ERR10052511	PRJEB55313	SAMEA110611675	University of Liverpool	2021-11-08	United Kingdom,
SRR17027066	PRJNA783202	SAMN23424238	IIM-CSIC	2021-01-10	Spain: Melide, Galicia,	7500
ERR10053465	PRJEB55313	SAMEA110609112	University of Liverpool	2021-11-20	United Kingdom,
SRR25144892	PRJNA839090	SAMN36297481	Biobot Analytics	2023-06-19/2023-06-20	USA: Arizona,	50000
SRR23375440	PRJNA886720	SAMN33214517	CLT	2023-01-06	USA: North Carolina,	120000
ERR10049713	PRJEB55313	SAMEA110628270	University of Liverpool	2021-12-19	United Kingdom,
ERR9808572	PRJEB53222	SAMEA14497046	University of Liverpool
SRR24900602	PRJNA896645	SAMN35717609	US CDC NWSS	2023-05-07	USA: Ohio,	32000
SRR25365351	PRJNA762029	SAMN36652531	MA_WWS	2022-07-06/2022-07-07	USA: Massachusetts,	1375228
ERR10057760	PRJEB55313	SAMEA110616199	University of Liverpool	2021-11-11	United Kingdom,
ERR10057181	PRJEB55313	SAMEA110611527	University of Liverpool	2021-10-12	United Kingdom,
SRR21111953	PRJNA839090	SAMN30378835	Biobot Analytics	2022-07-31/2022-08-01	USA: Alabama,	19000
SRR23934700	PRJNA889839	SAMN33847156	Wisconsin State Laboratory of Hygiene	2023-02-28	USA: Wisconsin,	<
ERR9830885	PRJEB53227	SAMEA110061837	national institute of biology	2021-04-22	Slovenia, 46, 15,
SRR20730655	PRJNA812604	SAMN30079580	UPHL_ID	2022-03-31	USA: Utah,	6790
ERR9862608	PRJEB44932	SAMEA110150127	Swiss Institute of Bioinformatics, Switzerland	2021-02-08	Switzerland, 47.4902, 9.5673, SG - Altenrhein - ARA Altenrhein,
SRR16776303	PRJNA748354	SAMN26199355	University of Missouri	2021-08-24	USA: Missouri, USA: Missouri,	5471
SRR26441254	PRJNA896645	SAMN37884722	US CDC NWSS	2023-10-01	USA: Ohio,	13965
SRR26772821	PRJNA896605	SAMN38193363	US CDC NWSS	2023-02-07	USA: New York,	6280
ERR10053638	PRJEB55313	SAMEA110614956	University of Liverpool	2021-10-12	United Kingdom,
SRR19127334	PRJNA757447	SAMN28562137	CFSAN	2022-04-05	USA: Maryland,	29758
SRR22292167	PRJNA839090	SAMN31719954	Biobot Analytics	2022-10-30/2022-10-31	USA: Pennsylvania,	41000
SRR23752738	PRJNA839090	SAMN33603530	Biobot Analytics	2022-12-11/2022-12-12	USA: Arizona,	150000
SRR24323590	PRJNA850375	SAMN34371039	CDPHE-COVID	2023-02-16	USA: Colorado, Denver Arapahoe, county,	247443
SRR15646945	PRJNA746354	SAMN21013866	Biobot Analytics	2021-08-04/2021-08-05	USA: Utah,	229000
SRR26269769	PRJNA812604	SAMN37664252	UPHL_ID	2023-09-19	USA: Utah,	53313
SRR23950236	PRJNA839090	SAMN33873701	Biobot Analytics	2023-03-12/2023-03-13	USA: Texas,	436000
SRR25948636	PRJNA850375	SAMN37317662	CDPHE-COVID	2023-07-31	USA: Colorado, Summit, county,	14286
SRR24673697	PRJNA748354	SAMN35218047	University of Missouri	2023-04-11	USA: Missouri, USA: Missouri,	12855
SRR23906602	PRJNA850375	SAMN33817024	CDPHE-COVID	2023-01-26	USA: Colorado, Weld, county,	83319
SRR24037657	PRJNA896645	SAMN34032204	US CDC NWSS	2022-05-31	USA: Ohio,	24677
SRR15902904	PRJNA763484	SAMN21439488	University of South Carolina	2020-09-04	USA: South Carolina, Columbia,	N/A
SRR15646953	PRJNA746354	SAMN21013544	Biobot Analytics	2021-07-13/2021-07-14	USA: Illinois,	25000
SRR24886053	PRJNA812604	SAMN35687268	UPHL_ID	2023-05-16	USA: Utah,	228700
SRR19350102	PRJNA748354	SAMN28590592	University of Missouri	2022-05-03	USA: Missouri, USA: Missouri,	Not Collected
SRR25305161	PRJNA839090	SAMN36502968	Biobot Analytics	2023-07-04/2023-07-05	USA: California,	60000
SRR22793406	PRJNA812604	SAMN32287522	UPHL_ID	2022-11-01	USA: Utah,	92047
SRR23309503	PRJNA839090	SAMN33006721	Biobot Analytics	2023-01-16/2023-01-17	USA: Hawaii,	300000
SRR20333149	PRJNA765346	SAMN29852908	WA_GT	2022-07-07	USA: Washington,	15000
SRR25365271	PRJNA762029	SAMN36652419	MA_WWS	2022-05-16/2022-05-17	USA: Massachusetts,	13000
ERR10052835	PRJEB55313	SAMEA110617066	University of Liverpool	2021-10-13	United Kingdom,
ERR8777612	PRJEB48985	SAMEA13166039	CEMM RESEARCH CENTER FOR MOLECULAR MEDICINE OF THE AUSTRIAN ACADEMY OF SCIENCES	2021-02-22	Austria, 47.402619391, 11.835360759,
SRR23043795	PRJNA850375	SAMN32669446	CDPHE-COVID	2022-05-16	USA: Colorado, Pueblo, county,	96515
SRR23293414	PRJNA850375	SAMN32979990	CDPHE-COVID	2022-06-09	USA: Colorado, Pitkin, county,	5714
SRR24982039	PRJNA938474	SAMN35811229	Oregon State University	2023-05-09	USA: Oregon,	34615
ERR10053899	PRJEB55313	SAMEA110594406	University of Liverpool	2021-10-26	United Kingdom,
SRR23365989	PRJNA850375	SAMN33194051	CDPHE-COVID	2022-08-15	USA: Colorado, Larimer, county,	17997
SRR24323946	PRJNA850375	SAMN34371003	CDPHE-COVID	2023-03-09	USA: Colorado, Larimer, county,	5818
SRR25652164	PRJNA957477	SAMN36997818	verily_ww	2023-04-10	USA: California,	30000
SRR23900643	PRJNA812604	SAMN33799691	UPHL_ID	2023-02-21	USA: Utah,	515494
ERR10049929	PRJEB55313	SAMEA110622352	University of Liverpool	2021-10-01	United Kingdom,
SRR26071811	PRJNA812604	SAMN37413576	UPHL_ID	2023-08-31	USA: Utah,	254971
SRR18583052	PRJNA715712	SAMN27252856	The New School	2022-03-21	USA: New York, USA: Ney York,	Not Collected
ERR10051096	PRJEB55313	SAMEA110600273	University of Liverpool	2021-10-24	United Kingdom,
ERR10059057	PRJEB55313	SAMEA110634045	University of Liverpool	2021-12-11	United Kingdom,
ERR10053524	PRJEB55313	SAMEA110614451	University of Liverpool	2021-11-20	United Kingdom,
ERR10071975	PRJEB55313	SAMEA110629629	University of Liverpool	2022-01-16	United Kingdom,
SRR23905416	PRJNA748354	SAMN33812698	University of Missouri	2023-02-14	USA: Missouri, USA: Missouri,	Not Collected
ERR10056780	PRJEB55313	SAMEA110611536	University of Liverpool	2021-12-01	United Kingdom,
SRR22242506	PRJNA801677	SAMN31658337	Biobot Analytics	2022-04-25/2022-04-26	USA: Massachusetts,	4888
SRR22312658	PRJNA850375	SAMN31756420	CDPHE-COVID	2021-08-09	USA: Colorado, Larimer, county,	92127
ERR10049029	PRJEB55313	SAMEA110624209	University of Liverpool	2021-10-29	United Kingdom,
SRR23363676	PRJNA842493	SAMN33192640	Disease Prevention and Control	2023-01-02	USA: Texas, Houston,	37359
SRR17214132	PRJNA788395	SAMN23969416	McGill University	2021-04-19	Canada:Quebec,Laval,	420000
SRR25404329	PRJNA839090	SAMN36696188	Biobot Analytics	2023-07-05/2023-07-06	USA: Florida,	920528
SRR26786104	PRJNA850375	SAMN38181909	CDPHE-COVID	2023-10-23	USA: Colorado, Pitkin, county,	5500
SRR22242207	PRJNA801677	SAMN31657959	Biobot Analytics	2022-04-03/2022-04-04	USA: Illinois,	240000
SRR25493482	PRJNA812604	SAMN36808167	UPHL_ID	2023-07-20	USA: Utah,	209645
ERR10060417	PRJEB55313	SAMEA110595911	University of Liverpool	2022-02-08	United Kingdom,
SRR25413260	PRJNA748354	SAMN36701973	University of Missouri	2023-07-04	USA: Missouri, USA: Missouri,	8000
SRR26621925	PRJNA957477	SAMN38053079	verily_ww	2023-10-16	USA: California,	73000
SRR25412934	PRJNA748354	SAMN36701940	University of Missouri	2023-06-12	USA: Missouri, USA: Missouri,	61250
ERR9813045	PRJEB53325	SAMEA14508205	University of Liverpool	2020-11-22	United Kingdom,
SRR12618474	PRJNA662596	SAMN16090433	Arizona State University	2020-05-21	USA: Kentucky,
SRR26774171	PRJNA896605	SAMN38190047	US CDC NWSS	2023-06-20	USA: New York,	2678
SRR22910146	PRJNA839090	SAMN32474563	Biobot Analytics	2022-12-12/2022-12-13	USA: Louisiana,	10000
SRR22043495	PRJNA839090	SAMN31440958	Biobot Analytics	2022-10-12	USA: New Mexico,	87505
SRR23366113	PRJNA850375	SAMN33194651	CDPHE-COVID	2022-08-02	USA: Colorado, Weld, county,	20000
ERR10058600	PRJEB55313	SAMEA110618981	University of Liverpool	2021-11-18	United Kingdom,
SRR15882671	PRJNA746354	SAMN21418327	Biobot Analytics	2021-08-15/2021-08-16	USA: Tennessee,	60500
ERR12653273	PRJEB44932	SAMEA115182107	swiss pathogen surveillance platform (spsp)	2023-08-04	Switzerland, VD,
SRR16362191	PRJNA771693	SAMN22335503	TGen North	2021-02-08	USA: Illinois,	missing
SRR26786033	PRJNA850375	SAMN38182081	CDPHE-COVID	2023-10-05	USA: Colorado, Garfield, county,	16714
SRR20681677	PRJNA735936	SAMN30006267	University of Louisville	2022-05-30	USA: Kentucky,	31269
SRR25300361	PRJNA957477	SAMN36468956	verily_ww	2022-05-11	USA: California,	1500000
ERR9813096	PRJEB53325	SAMEA14509319	University of Liverpool	2021-05-29	United Kingdom,
SRR22236299	PRJNA801677	SAMN31659660	Biobot Analytics	2022-06-12/2022-06-13	USA: Indiana,	149941
SRR21817419	PRJNA847239	SAMN31167892	ASU_WBE	2021-08-16	USA: Arizona, Maricopa, Tempe,	missing
SRR22259705	PRJNA801677	SAMN31661394	Biobot Analytics	2022-09-14/2022-09-15	USA: Maine,	3000
ERR10062060	PRJEB55313	SAMEA110636002	University of Liverpool	2022-03-05	United Kingdom,
SRR16775757	PRJNA748354	SAMN26199360	University of Missouri	2021-07-13	USA: Missouri, USA: Missouri,	7936
SRR26799293	PRJNA938474	SAMN38220614	Oregon State University	2022-09-07	USA: Oregon,	9975
SRR24767106	PRJNA977723	SAMN35532123	University of California, San Diego	2020-12-16	USA: California, San Diego,	NA
ERR10071598	PRJEB55313	SAMEA110603801	University of Liverpool	2021-10-17	United Kingdom,
SRR21112096	PRJNA839090	SAMN30378949	Biobot Analytics	2022-08-01/2022-08-02	USA: Vermont,	31000
SRR25974082	PRJNA812604	SAMN37329012	UPHL_ID	2023-08-22	USA: Utah,	17312
SRR25430555	PRJNA839090	SAMN36716366	Biobot Analytics	2023-07-16/2023-07-17	USA: Louisiana,	60000
SRR25948597	PRJNA850375	SAMN37317561	CDPHE-COVID	2023-07-27	USA: Colorado, Pitkin, county,	17571
SRR22702327	PRJNA911448	SAMN32183720	Rice University	2022-08-15	USA: Texas, Houston,	missing
SRR17888106	PRJNA771693	SAMN25656112	TGen North	2020-08-27	USA: Arizona,	missing
SRR26892224	PRJNA850375	SAMN38334383	CDPHE-COVID	2023-10-31	USA: Colorado, El Paso, county,	34286
SRR24162624	PRJNA812604	SAMN34174326	UPHL_ID	2023-03-28	USA: Utah,	17312
SRR26512202	PRJNA874025	SAMN37977513	DCLS-NGS	2023-09-26	USA: Virginia,	4000
SRR22341162	PRJNA850375	SAMN31777445	CDPHE-COVID	2021-09-09	USA: Colorado, Denver, county,	709904
SRR21838026	PRJNA850375	SAMN31095737	CDPHE-COVID	2021-03-11	USA: Colorado, Denver, Arapahoe county,	247443
SRR18543539	PRJNA819090	SAMN27107808	The Scripps Research Institute	2020-11-26 00:00:00+00:00	USA: California, UCSD Campus,	NA
ERR10068127	PRJEB55313	SAMEA110628328	University of Liverpool	2021-10-03	United Kingdom,
SRR27148915	PRJNA896605	SAMN38471937	US CDC NWSS	2023-10-31	USA: New York,	24672
SRR20020686	PRJNA856656	SAMN29580196	UNLV	2022-04	USA: Nevada,	500
SRR25665954	PRJNA896645	SAMN37032898	US CDC NWSS	2023-07-23	USA: Ohio,	52000
SRR24057722	PRJNA896645	SAMN34061183	US CDC NWSS	2022-11-06	USA: Ohio,	6700
SRR26774565	PRJNA896605	SAMN38187641	US CDC NWSS	2023-09-19	USA: New York,	9770
ERR10065996	PRJEB55313	SAMEA110598849	University of Liverpool	2021-11-12	United Kingdom,
SRR25653071	PRJNA957477	SAMN36997834	verily_ww	2023-04-16	USA: California,	3500000
ERR12650691	PRJEB44932	SAMEA115181769	swiss pathogen surveillance platform (spsp)	2023-09-01	Switzerland, NE,
ERR12651144	PRJEB44932	SAMEA115181451	swiss pathogen surveillance platform (spsp)	2023-09-19	Switzerland, BE,
SRR24673861	PRJNA748354	SAMN35218032	University of Missouri	2023-03-14	USA: Missouri, USA: Missouri,	12000
ERR8610430	PRJEB48985	SAMEA13010222	CEMM RESEARCH CENTER FOR MOLECULAR MEDICINE OF THE AUSTRIAN ACADEMY OF SCIENCES	2021-10-24	Austria, 48.332434038, 16.331985612,
SRR19663171	PRJNA812604	SAMN29094464	UPHL_ID	2022-01-18	USA: Utah,	208850
SRR24529511	PRJNA896645	SAMN35065265	US CDC NWSS	2021-12-26	USA: Ohio,	25000
SRR21907300	PRJNA889839	SAMN31271660	Wisconsin State Laboratory of Hygiene	2022-09-12	USA: Wisconsin,	<
SRR26786300	PRJNA850375	SAMN38181992	CDPHE-COVID	2023-09-11	USA: Colorado, Otero, county,	29643
ERR10050529	PRJEB55313	SAMEA110606356	University of Liverpool	2021-12-19	United Kingdom,
SRR22303967	PRJNA812604	SAMN31744905	UPHL_ID	2022-10-06	USA: Utah,	92047
SRR16542147	PRJNA771693	SAMN22513593	TGen North	2021-01-25	USA: Washington,	missing
SRR21554368	PRJNA839090	SAMN30837995	Biobot Analytics	2022-08-29/2022-08-30	USA: Connecticut,	52265
SRR17724373	PRJNA765612	SAMN25231073	University of Nevada Reno	2021-11-15	USA: Nevada,	300000
SRR19451997	PRJNA812604	SAMN28702777	UPHL_ID	2022-03-01	USA: Utah,	6790
SRR24687267	PRJNA850375	SAMN35305016	CDPHE-COVID	2023-01-30	USA: Colorado, Pitkin, county,	17571
ERR10068081	PRJEB55313	SAMEA110629625	University of Liverpool	2021-10-24	United Kingdom,
SRR15529183	PRJNA746354	SAMN20841534	Biobot Analytics	2021-07-26/2021-07-27	USA: California,	1600000
SRR25652316	PRJNA957477	SAMN36997990	verily_ww	2023-06-05	USA: California,	130000
ERR5019823	PRJEB42191	SAMEA7742473	BANGOR UNIVERSITY	2020-05-04	United Kingdom, Northwest England,
SRR17214332	PRJNA788395	SAMN23970106	McGill University	NA	Canada:Quebec,Montreal,	1700000
SRR23590296	PRJNA850375	SAMN33416609	CDPHE-COVID	2022-12-05	USA: Colorado, Adams, county,	54561
ERR9861561	PRJEB44932	SAMEA110149081	Swiss Institute of Bioinformatics, Switzerland	2021-09-15	Switzerland, 46.0096, 8.9177, TI - Lugano - CDA Lugano,
SRR25916025	PRJNA980445	SAMN37283988	University of Venda	2021-11-15	South Africa: Siloam Hospital,Limpopo,	NA
ERR10066656	PRJEB55313	SAMEA110624854	University of Liverpool	2021-10-10	United Kingdom,
SRR23904850	PRJNA946141	SAMN33811911	University of Miami	2022-03-02	USA: Florida,	1280
SRR16641433	PRJNA771693	SAMN22666537	TGen North	2021-01-04	USA: Louisiana,	missing
ERR10066746	PRJEB55313	SAMEA110605762	University of Liverpool	2021-10-29	United Kingdom,
ERR10054082	PRJEB55313	SAMEA110617947	University of Liverpool	2021-10-27	United Kingdom,
SRR26900931	PRJNA889839	SAMN38347953	Wisconsin State Laboratory of Hygiene	2023-10-31	USA: Wisconsin,	<
SRR25602177	PRJNA839090	SAMN34137526	Biobot Analytics	2023-03-29/2023-03-30	USA: Florida,	3000
SRR26777928	PRJNA896605	SAMN38188063	US CDC NWSS	2023-09-04	USA: New York,	20893
SRR19637619	PRJNA801677	SAMN29011664	Biobot Analytics	2022-03-12/2022-03-13	USA: Massachusetts,	1000000
ERR10054872	PRJEB55313	SAMEA110621968	University of Liverpool	2021-12-21	United Kingdom,
ERR11281043	PRJEB60156	SAMEA113373740	Swedish University of Agricultural Sciences	2022-10-17	Sweden, Stockholm,
SRR15294408	PRJNA748354	SAMN26199218	University of Missouri	2021-06-07	USA: Missouri, USA: Missouri,	8000
SRR24455918	PRJNA850375	SAMN34719453	CDPHE-COVID	2022-11-03	USA: Colorado, Otero, county,	29643
SRR26772718	PRJNA896605	SAMN38192907	US CDC NWSS	2023-03-02	USA: New York,	19383
ERR12076475	PRJEB65603	SAMEA114430904	statens serum institut	2023-08-29	Denmark, 55.55232, 9.72176,
SRR15465151	PRJNA731975	SAMN20804818	University of British Columbia	2021-03-07	Canada: British Columbia, Metro Vancouver,
SRR23037803	PRJNA862960	SAMN32663524	Biobot Analytics	2022-12-26/2022-12-27	USA: Pennsylvania,	200000
ERR10068169	PRJEB55313	SAMEA110629945	University of Liverpool	2021-11-28	United Kingdom,
ERR10063534	PRJEB55313	SAMEA110596289	University of Liverpool	2022-02-03	United Kingdom,
SRR19994944	PRJNA856091	SAMN29439576	Technical University of Darmstadt	2022-01-18	Germany,	NA
SRR17454111	PRJNA748354	SAMN26199271	University of Missouri	2021-10-12	USA: Missouri, USA: Missouri,	10559
SRR26775816	PRJNA896605	SAMN38190266	US CDC NWSS	2023-06-11	USA: New York,	25965
SRR23002044	PRJNA812604	SAMN32619962	UPHL_ID	2022-12-01	USA: Utah,	9095
SRR20680164	PRJNA839090	SAMN30004441	Biobot Analytics	2022-07-10/2022-07-11	USA: Texas,	140000
SRR23102896	PRJNA839090	SAMN32771411	Biobot Analytics	2023-01-03/2023-01-04	USA: Washington,	173800
SRR22554123	PRJNA839090	SAMN32076115	Biobot Analytics	2022-11-20/2022-11-21	USA: New York,	283428
SRR24057466	PRJNA896645	SAMN34061711	US CDC NWSS	2023-01-26	USA: Ohio,	8500
SRR22260168	PRJNA801677	SAMN31660741	Biobot Analytics	2022-07-31/2022-08-01	USA: Massachusetts,	181000
SRR20681744	PRJNA735936	SAMN30006286	University of Louisville	2022-06-20	USA: Kentucky,	25073
SRR20680040	PRJNA839090	SAMN30004335	Biobot Analytics	2022-07-10/2022-07-11	USA: Virginia,	99112
ERR9851347	PRJEB53227	SAMEA110137959	national institute of biology	2021-09-23	Slovenia, 46, 15,
SRR23614793	PRJNA839090	SAMN33438933	Biobot Analytics	2023-02-13/2023-02-14	USA: Rhode Island,	240000
SRR21112093	PRJNA839090	SAMN30378952	Biobot Analytics	2022-08-01/2022-08-02	USA: North Carolina,	26000
SRR24040870	PRJNA896645	SAMN34035533	US CDC NWSS	2022-07-19	USA: Ohio,	24536
SRR19781996	PRJNA757447	SAMN29248250	FDA	2022-06-07	USA: Alabama,	125030
SRR17853664	PRJNA735936	SAMN25563588	University of Louisville	2021-10-04	USA: Kentucky,	32460
SRR24765163	PRJNA839090	SAMN35529705	Biobot Analytics	2023-05-22	USA: Oklahoma,	11500
SRR22236322	PRJNA801677	SAMN31659564	Biobot Analytics	2022-06-06/2022-06-07	USA: Virginia,	99373
SRR21803632	PRJNA839090	SAMN31152930	Biobot Analytics	2022-09-06/2022-09-07	USA: Guam,	66000
SRR24323987	PRJNA850375	SAMN34371078	CDPHE-COVID	2023-03-06	USA: Colorado, Larimer, county,	26621
SRR26775262	PRJNA896605	SAMN38192916	US CDC NWSS	2023-03-02	USA: New York,	4896
SRR24323935	PRJNA850375	SAMN34371004	CDPHE-COVID	2023-03-07	USA: Colorado, El Paso, county,	9286
ERR10060167	PRJEB55313	SAMEA110636597	University of Liverpool	2022-01-20	United Kingdom,
SRR23702861	PRJNA941107	SAMN33590225	National Institute for Communicable Diseases (NICD)	2021-11-30	South Africa: Daspoort Wastewater, Tshwane , Gauteng,	NA
SRR21491724	PRJNA757447	SAMN30728788	FDA	2022-08-30	USA: Mississippi,	36969
SRR24837930	PRJNA850375	SAMN35627845	CDPHE-COVID	2023-05-02	USA: Colorado, Chaffee, county,	19286
SRR24063066	PRJNA896645	SAMN34068096	US CDC NWSS	2023-02-21	USA: Ohio,	13169
SRR22241831	PRJNA801677	SAMN31658147	Biobot Analytics	2022-04-13/2022-04-14	USA: Maine,	4000
SRR23375425	PRJNA886720	SAMN33214502	CLT	2023-01-09	USA: North Carolina,	13296
SRR21907452	PRJNA889839	SAMN31271460	Wisconsin State Laboratory of Hygiene	2022-04-27	USA: Wisconsin,	>
SRR22911576	PRJNA847239	SAMN32478439	ASU_WBE	2021-09-13	USA: Georgia, Sumter, Americus,	missing
SRR26776439	PRJNA896605	SAMN38189699	US CDC NWSS	2023-06-29	USA: New York,	9379
SRR25144878	PRJNA839090	SAMN36297591	Biobot Analytics	2023-06-19/2023-06-20	USA: Arizona,	347900
ERR10072160	PRJEB55313	SAMEA110623963	University of Liverpool	2021-10-03	United Kingdom,
SRR21465662	PRJNA812604	SAMN30715585	UPHL_ID	2022-08-18	USA: Utah,	209645
SRR23753151	PRJNA839090	SAMN33685274	Biobot Analytics	2023-02-27/2023-02-28	USA: California,	215394
SRR21497156	PRJNA867408	SAMN30747488	University of Missouri	2022-07-14	USA: Wisconsin, USA: Wisconsin,	Not Collected
ERR10063669	PRJEB55313	SAMEA110618529	University of Liverpool	2022-03-10	United Kingdom,
SRR17978181	PRJNA801677	SAMN25850063	Biobot Analytics	2021-12-12/2021-12-13	USA: Massachusetts,	60000
ERR9812630	PRJEB53325	SAMEA14509193	University of Liverpool	2021-05-08	United Kingdom,
SRR24899663	PRJNA839090	SAMN35715972	Biobot Analytics	2023-05-30/2023-05-31	USA: Minnesota,	1950000
ERR10058039	PRJEB55313	SAMEA110596165	University of Liverpool	2021-10-19	United Kingdom,
SRR21907408	PRJNA889839	SAMN31271594	Wisconsin State Laboratory of Hygiene	2022-08-16	USA: Wisconsin,	<
ERR10053542	PRJEB55313	SAMEA110611895	University of Liverpool	2021-11-23	United Kingdom,
SRR22259940	PRJNA801677	SAMN31660991	Biobot Analytics	2022-08-15/2022-08-16	USA: Maine,	4000
SRR25503638	PRJNA839090	SAMN36823422	Biobot Analytics	2023-07-24/2023-07-25	USA: Mississippi,	299574
SRR17453651	PRJNA748354	SAMN26199252	University of Missouri	2021-11-23	USA: Missouri, USA: Missouri,	15000
SRR26773760	PRJNA896605	SAMN38188326	US CDC NWSS	2023-08-23	USA: New York,	8568
SRR23753174	PRJNA839090	SAMN33685253	Biobot Analytics	2023-02-26/2023-02-27	USA: Kansas,	1955
ERR10058889	PRJEB55313	SAMEA110609222	University of Liverpool	2021-10-08	United Kingdom,
SRR22910737	PRJNA839090	SAMN32474919	Biobot Analytics	2022-12-05/2022-12-06	USA: Louisiana,	15000
ERR10067409	PRJEB55313	SAMEA110605124	University of Liverpool	2021-12-15	United Kingdom,
SRR22910459	PRJNA839090	SAMN32474705	Biobot Analytics	2022-12-04/2022-12-05	USA: Louisiana,	47000
SRR26777462	PRJNA896605	SAMN38191988	US CDC NWSS	2023-04-12	USA: New York,	5326
SRR15383652	PRJNA746354	SAMN20331334	Biobot Analytics	2021-06-30/2021-07-01	USA: Wyoming,	8600
ERR10053766	PRJEB55313	SAMEA110594252	University of Liverpool	2021-12-11	United Kingdom,
SRR24746342	PRJNA812604	SAMN35150311	UPHL_ID	2023-04-20	USA: Utah,	92047
SRR26775570	PRJNA896605	SAMN38189313	US CDC NWSS	2023-07-13	USA: New York,	5162
SRR17888086	PRJNA771693	SAMN25656202	TGen North	2020-06-23	USA: Arizona,	missing
SRR23386135	PRJNA842493	SAMN33186128	Disease Prevention and Control	2022-12-26	USA: Texas, Houston,	59188
ERR10064459	PRJEB55313	SAMEA110635286	University of Liverpool	2022-02-05	United Kingdom,
SRR21224443	PRJNA867408	SAMN30524966	University of Missouri	2022-03-23	USA: Wisconsin, USA: Wisconsin,	Not Collected
ERR9808543	PRJEB53222	SAMEA14497017	University of Liverpool
SRR23293505	PRJNA850375	SAMN32980454	CDPHE-COVID	2022-07-05	USA: Colorado, Gunnison, county,	30000
ERR8610386	PRJEB48985	SAMEA13010178	CEMM RESEARCH CENTER FOR MOLECULAR MEDICINE OF THE AUSTRIAN ACADEMY OF SCIENCES	2021-10-17	Austria, 47.3085000780001, 9.58972210200005,
SRR14010131	PRJNA715712	SAMN18378802	The New School	2021-02-28	USA:New York, Brooklyn,
ERR10049924	PRJEB55313	SAMEA110600608	University of Liverpool	2021-12-15	United Kingdom,
SRR25585114	PRJNA839090	SAMN36911327	Biobot Analytics	2023-07-30/2023-07-31	USA: Maryland,	88500
SRR26772488	PRJNA896605	SAMN38192009	US CDC NWSS	2023-04-12	USA: New York,	1707
SRR26264560	PRJNA907019	SAMN37657544	WA_GT	2023-09-21	USA: Washington,	117072
SRR20803422	PRJNA812604	SAMN30128105	UPHL_ID	2022-07-05	USA: Utah,	21872
SRR27148557	PRJNA896605	SAMN38285052	US CDC NWSS	2023-10-11	USA: New York,	14199
ERR10059861	PRJEB55313	SAMEA110609213	University of Liverpool	2022-02-24	United Kingdom,
SRR23293488	PRJNA850375	SAMN32979929	CDPHE-COVID	2022-06-23	USA: Colorado, Denver, county,	709904
SRR19659499	PRJNA622837	SAMN29048189	Broad_GCID	2021-03-18	USA: Colorado, Mesa,	10000
SRR23760847	PRJNA907019	SAMN33699481	WA_GT	2023-03-02	USA: Washington,	33000
SRR19896307	PRJNA853770	SAMN29402972	University of Georgia	2022-02-14	not applicable,	1000_W
SRR26327128	PRJNA938474	SAMN37724470	Oregon State University	2023-09-20	USA: Oregon,	26298
SRR20207966	PRJNA839090	SAMN29716540	Biobot Analytics	2022-06-26/2022-06-27	USA: Connecticut,	120000
ERR10067885	PRJEB55313	SAMEA110604901	University of Liverpool	2022-02-19	United Kingdom,
SRR22275905	PRJNA757447	SAMN31712961	FDA	2022-11-01	USA: Alabama,	125030
SRR23906306	PRJNA850375	SAMN33817135	CDPHE-COVID	2023-01-19	USA: Colorado, Chaffee, county,	19286
SRR15240791	PRJNA748354	SAMN26199217	University of Missouri	2021-05-24	USA: Missouri, USA: Missouri,	506
SRR24190634	PRJNA842493	SAMN34223472	Disease Prevention and Control	2023-03-13	USA: Texas, Houston,	293227
SRR25144812	PRJNA839090	SAMN36297626	Biobot Analytics	2023-06-20/2023-06-21	USA: Tennessee,	45000
ERR10057108	PRJEB55313	SAMEA110593217	University of Liverpool	2021-11-23	United Kingdom,
SRR26257032	PRJNA839090	SAMN37648157	Biobot Analytics	2023-09-10/2023-09-11	USA: Indiana,	130000
SRR16037196	PRJNA746354	SAMN21584005	Biobot Analytics	2021-08-10/2021-08-11	USA: Nevada,	650000
SRR26718299	PRJNA889839	SAMN38159131	Wisconsin State Laboratory of Hygiene	2023-10-14	USA: Wisconsin,	>
ERR9813703	PRJEB53325	SAMEA14508244	University of Liverpool	2020-11-25	United Kingdom,
ERR10057743	PRJEB55313	SAMEA110616023	University of Liverpool	2022-01-25	United Kingdom,
SRR21837938	PRJNA850375	SAMN31095810	CDPHE-COVID	2021-04-01	USA: Colorado, Larimer county,	92126.9
SRR23293426	PRJNA850375	SAMN32980180	CDPHE-COVID	2022-06-21	USA: Colorado, Morgan, county,	12000
ERR10051229	PRJEB55313	SAMEA110602717	University of Liverpool	2022-01-07	United Kingdom,
ERR10050043	PRJEB55313	SAMEA110630456	University of Liverpool	2022-02-18	United Kingdom,
ERR10059055	PRJEB55313	SAMEA110611662	University of Liverpool	2021-11-29	United Kingdom,
SRR22237147	PRJNA801677	SAMN31660065	Biobot Analytics	2022-07-12/2022-07-13	USA: Illinois,	134000
SRR21111930	PRJNA839090	SAMN30378856	Biobot Analytics	2022-07-31/2022-08-01	USA: Washington,	896000
ERR10061200	PRJEB55313	SAMEA110623270	University of Liverpool	2022-03-12	United Kingdom,
SRR21959124	PRJNA839090	SAMN31352771	Biobot Analytics	2022-10-02	USA: Arkansas,	10200
SRR26451463	PRJNA907019	SAMN37905653	WA_GT	2023-10-12	USA: Washington,	20000
ERR9862003	PRJEB44932	SAMEA110149523	Swiss Institute of Bioinformatics, Switzerland	2021-06-24	Switzerland, 46.0096, 8.9177, TI - Lugano - CDA Lugano,
SRR23458531	PRJNA839090	SAMN33291719	Biobot Analytics	2023-01-29/2023-01-30	USA: Arkansas,	30377
SRR22242019	PRJNA801677	SAMN31658506	Biobot Analytics	2022-05-01/2022-05-02	USA: Idaho,	108529
SRR22401318	PRJNA839090	SAMN31856194	Biobot Analytics	2022-11-07/2022-11-08	USA: Kansas,	90000
SRR21669077	PRJNA839090	SAMN30955428	Biobot Analytics	2022-09-05/2022-09-06	USA: Hawaii,	109236
ERR10551384	PRJEB57192	SAMEA112140677	university of exeter	2022-03-26	United Kingdom,
SRR21669027	PRJNA839090	SAMN30955271	Biobot Analytics	2022-09-05/2022-09-06	USA: Florida,	920528
SRR26798725	PRJNA938474	SAMN38220010	Oregon State University	2022-11-20	USA: Oregon,	300000
SRR17453698	PRJNA748354	SAMN26199258	University of Missouri	2021-09-27	USA: Missouri, USA: Missouri,	1500
SRR23386221	PRJNA842493	SAMN33185849	Disease Prevention and Control	2022-10-31	USA: Texas, Houston,	3623
SRR24886187	PRJNA812604	SAMN35687380	UPHL_ID	2023-05-23	USA: Utah,	21872
SRR25650025	PRJNA957477	SAMN36997363	verily_ww	2023-03-22	USA: California,	2200
SRR19475852	PRJNA839090	SAMN28788420	Biobot Analytics	2022-05-15/2022-05-16	USA: Minnesota,	250000
SRR25969965	PRJNA812604	SAMN37328654	UPHL_ID	2023-08-10	USA: Utah,	64533
SRR18543652	PRJNA801677	SAMN27108350	Biobot Analytics	2022-02-06/2022-02-07	USA: Idaho,	200000
SRR17853753	PRJNA735936	SAMN25563510	University of Louisville	2021-08-30	USA: Kentucky,	349850
ERR10057790	PRJEB55313	SAMEA110616236	University of Liverpool	2021-10-19	United Kingdom,
ERR10049918	PRJEB55313	SAMEA110624504	University of Liverpool	2022-01-07	United Kingdom,
SRR25300000	PRJNA957477	SAMN36468831	verily_ww	2022-11-03	USA: California,	250000
SRR23309378	PRJNA839090	SAMN33006707	Biobot Analytics	2023-01-15/2023-01-16	USA: Louisiana,	47000
SRR19603203	PRJNA801677	SAMN28945710	Biobot Analytics	2022-03-01/2022-03-02	USA: Massachusetts,	1000000
ERR10070757	PRJEB55313	SAMEA110607440	University of Liverpool	2021-11-21	United Kingdom,
SRR21204047	PRJNA873764	SAMN30500979	Northwestern University	2021-07-20	USA: Illinois,	NA
SRR24054507	PRJNA896645	SAMN34057779	US CDC NWSS	2022-10-30	USA: Ohio,	65469
SRR26777240	PRJNA896605	SAMN38193797	US CDC NWSS	2023-01-19	USA: New York,	24041
SRR23477267	PRJNA812604	SAMN33314280	UPHL_ID	2023-01-12	USA: Utah,	21872
SRR19579689	PRJNA801677	SAMN28920927	Biobot Analytics	2022-02-21/2022-02-22	USA: Delaware,	500000
SRR24433309	PRJNA839090	SAMN34586371	Biobot Analytics	2023-04-25	USA: Texas,	131391
SRR17568748	PRJNA796340	SAMN24849668	Houston_WBE_SARS-CoV-2	2021-03-15T00:00:00Z	USA: Texas, Houston,	4010
ERR10059447	PRJEB55313	SAMEA110634179	University of Liverpool	2021-10-19	United Kingdom,
SRR20021002	PRJNA748354	SAMN29580104	University of Missouri	2022-06-06	USA: Missouri, USA: Missouri,	15000
SRR15882593	PRJNA746354	SAMN21418397	Biobot Analytics	2021-08-18/2021-08-19	USA: Minnesota,	250000
SRR27006765	PRJNA957477	SAMN36468938	verily_ww	2022-03-30	USA: California,	1500000
SRR21010584	PRJNA839090	SAMN30246822	Biobot Analytics	2022-07-25/2022-07-26	USA: Rhode Island,	21100
SRR26353715	PRJNA850375	SAMN37771349	CDPHE-COVID	2023-09-11	USA: Colorado, Boulder, county,	89383
SRR22911099	PRJNA847239	SAMN32478539	ASU_WBE	2021-11-17	USA: Arizona, Maricopa, Gilbert,	missing
ERR7427467	PRJEB48985	SAMEA10803149	CEMM RESEARCH CENTER FOR MOLECULAR MEDICINE OF THE AUSTRIAN ACADEMY OF SCIENCES	2021-06-09	Austria, 46.62292083, 14.55178788,
SRR25300552	PRJNA957477	SAMN36469058	verily_ww	2023-01-14	USA: California,	1500000
SRR22401732	PRJNA839090	SAMN31856221	Biobot Analytics	2022-11-07/2022-11-08	USA: Tennessee,	600000
ERR10056982	PRJEB55313	SAMEA110592927	University of Liverpool	2021-11-27	United Kingdom,
SRR22262834	PRJNA850375	SAMN31693965	CDPHE-COVID	2021-07-12	USA: Colorado, Denver, county,	345454
SRR25650229	PRJNA957477	SAMN36997460	verily_ww	2023-05-01	USA: California,	215000
ERR10066208	PRJEB55313	SAMEA110600998	University of Liverpool	2021-10-10	United Kingdom,
SRR22720035	PRJNA839090	SAMN32206302	Biobot Analytics	2022-11-28	USA: New Mexico,	650000
ERR10554091	PRJEB57192	SAMEA112140820	university of exeter	2022-01-18	United Kingdom,
ERR5922334	PRJEB44932	SAMEA8745891	Swiss Institute of Bioinformatics, Switzerland	2020-07-16	Switzerland, 47.4007, 8.481, ZH - Z√ºrich - ARA Werdh√∂lzli,
SRR26208289	PRJNA896645	SAMN37586969	US CDC NWSS	2023-09-10	USA: Ohio,	13965
SRR22128778	PRJNA839090	SAMN31553217	Biobot Analytics	2022-10-17/2022-10-18	USA: Maryland,	13000
SRR21959042	PRJNA839090	SAMN31352794	Biobot Analytics	2022-10-03/2022-10-04	USA: Virginia,	65000
ERR10551273	PRJEB57192	SAMEA112140772	university of exeter	not provided
ERR10054865	PRJEB55313	SAMEA110621930	University of Liverpool	2021-10-19	United Kingdom,
SRR24057093	PRJNA896645	SAMN34060915	US CDC NWSS	2022-11-13	USA: Ohio,	35000
ERR10049520	PRJEB55313	SAMEA110630474	University of Liverpool	2021-11-12	United Kingdom,
SRR25300621	PRJNA957477	SAMN36468955	verily_ww	2022-05-09	USA: California,	1500000
SRR26681906	PRJNA957477	SAMN38117635	verily_ww	2023-10-25	USA: Kansas,	90000
SRR23345276	PRJNA931732	SAMN33098978	CSIR-National Chemical Laboratory, Pune	2022-02-18	India: Pune,	NA
SRR24469440	PRJNA812604	SAMN35002400	UPHL_ID	2023-04-06	USA: Utah,	35840
SRR22262779	PRJNA850375	SAMN31693993	CDPHE-COVID	2021-06-10	USA: Colorado, El Paso, county,	303855
ERR10068107	PRJEB55313	SAMEA110605150	University of Liverpool	2021-12-29	United Kingdom,
SRR26775101	PRJNA896605	SAMN38192376	US CDC NWSS	2023-03-27	USA: New York,	80922
SRR21473901	PRJNA839090	SAMN30718443	Biobot Analytics	2022-08-22	USA: Arizona,	30000
ERR10070636	PRJEB55313	SAMEA110607541	University of Liverpool	2021-11-28	United Kingdom,
ERR10070107	PRJEB55313	SAMEA110606240	University of Liverpool	2021-11-21	United Kingdom,
ERR10048840	PRJEB55313	SAMEA110623981	University of Liverpool	2022-02-20	United Kingdom,
SRR21730114	PRJNA839090	SAMN31045674	Biobot Analytics	2022-09-12/2022-09-13	USA: Virginia,	20000
SRR25652706	PRJNA957477	SAMN36997696	verily_ww	2023-02-17	USA: California,	9000
SRR23702756	PRJNA941107	SAMN33590219	National Institute for Communicable Diseases (NICD)	2021-11-23	South Africa: Bloemspruit Wastewater, MANGAUNG, Free State,	NA
SRR25651604	PRJNA957477	SAMN36998525	verily_ww	2023-06-27	USA: California,	230000
SRR23345304	PRJNA931732	SAMN33098907	CSIR-National Chemical Laboratory, Pune	2022-02-08	India: Pune,	NA
SRR23635965	PRJNA896161	SAMN33463774	HARRISLAB	2023-01-11	USA: North Carolina,	7776
SRR22910551	PRJNA839090	SAMN32474969	Biobot Analytics	2022-12-06/2022-12-07	USA: Arkansas,	17737
SRR19896360	PRJNA853770	SAMN29403000	University of Georgia	2022-03-15	not applicable,	10000_JJ
SRR25650410	PRJNA957477	SAMN36997516	verily_ww	2023-05-24	USA: California,	15372
SRR22879005	PRJNA850375	SAMN32378482	CDPHE-COVID	2022-03-03	USA: Colorado, Larimer Weld, county,	7946
SRR16641379	PRJNA771693	SAMN22666584	TGen North	2021-02-01	USA: Florida,	missing
ERR10069981	PRJEB55313	SAMEA110630680	University of Liverpool	2021-11-07	United Kingdom,
ERR10550832	PRJEB57192	SAMEA112140139	university of exeter	2022-03-17	United Kingdom,
ERR10061997	PRJEB55313	SAMEA110615583	University of Liverpool	2022-02-03	United Kingdom,
SRR23375449	PRJNA886720	SAMN33214526	CLT	2023-01-10	USA: North Carolina,	89616
SRR25478763	PRJNA839090	SAMN36786531	Biobot Analytics	2023-07-18/2023-07-19	USA: Tennessee,	45000
SRR23345122	PRJNA931732	SAMN33098945	CSIR-National Chemical Laboratory, Pune	2022-03-01	India: Pune,	NA
SRR21130998	PRJNA765346	SAMN30398185	WA_GT	2022-08-10	USA: Washington,	225000
SRR22973672	PRJNA839090	SAMN32575539	Biobot Analytics	2022-12-18/2022-12-19	USA: New York,	244918
ERR10065717	PRJEB55313	SAMEA110639606	University of Liverpool	2022-02-12	United Kingdom,
ERR10061720	PRJEB55313	SAMEA110632165	University of Liverpool	2021-11-09	United Kingdom,
ERR10055849	PRJEB55313	SAMEA110635858	University of Liverpool	2021-11-30	United Kingdom,
ERR10050677	PRJEB55313	SAMEA110628146	University of Liverpool	2022-02-11	United Kingdom,
SRR26150653	PRJNA850375	SAMN37513768	CDPHE-COVID	2023-08-28	USA: Colorado, Summit, county,	35643
SRR25650965	PRJNA957477	SAMN36997528	verily_ww	2023-05-30	USA: California,	215000
ERR10060003	PRJEB55313	SAMEA110609980	University of Liverpool	2022-02-05	United Kingdom,
SRR24727406	PRJNA839090	SAMN35348702	Biobot Analytics	2023-05-15/2023-05-16	USA: Texas,	500000
SRR22401104	PRJNA839090	SAMN31856720	Biobot Analytics	2022-11-09/2022-11-10	USA: Colorado,	7300
ERR8610738	PRJEB48985	SAMEA13010530	CEMM RESEARCH CENTER FOR MOLECULAR MEDICINE OF THE AUSTRIAN ACADEMY OF SCIENCES	2021-11-28	Austria, 47.4386111950001, 13.210861,
ERR8777844	PRJEB48985	SAMEA13166271	CEMM RESEARCH CENTER FOR MOLECULAR MEDICINE OF THE AUSTRIAN ACADEMY OF SCIENCES	2022-01-23	Austria, 47.8850689860001, 13.1205505200001,
SRR17815500	PRJNA801677	SAMN25374422	Biobot Analytics	2021-11-15/2021-11-16	USA: Kentucky,	200000
SRR24057724	PRJNA896645	SAMN34061185	US CDC NWSS	2023-02-05	USA: Ohio,	6700
ERR10048768	PRJEB55313	SAMEA110599022	University of Liverpool	2021-12-19	United Kingdom,
SRR17213524	PRJNA788395	SAMN23969639	McGill University	2021-05-19	Canada:Quebec,Montreal,	1700000
SRR22911333	PRJNA847239	SAMN32478390	ASU_WBE	2021-08-30	USA: Oregon, Polk, Rickreall,	missing
SRR19573149	PRJNA765612	SAMN28901632	University of Nevada Reno	2022-05-11	USA: Nevada,	52000
SRR23855879	PRJNA839090	SAMN33750007	Biobot Analytics	2023-03-01	USA: Texas,	143000
SRR21374561	PRJNA875025	SAMN30613462	University of Colorado, Boulder	2020-09-01	USA:Colorado,Boulder,
ERR10055837	PRJEB55313	SAMEA110635638	University of Liverpool	2021-11-24	United Kingdom,
SRR25948742	PRJNA850375	SAMN37317588	CDPHE-COVID	2023-07-31	USA: Colorado, Archuleta, county,	27857
SRR17867464	PRJNA766696	SAMN25601901	fda_az	2021-11-22	USA: Arizona, Yuma County,	500
SRR22720289	PRJNA839090	SAMN32206484	Biobot Analytics	2022-11-28/2022-11-29	USA: Vermont,	15000
ERR10059633	PRJEB55313	SAMEA110608075	University of Liverpool	2022-02-22	United Kingdom,
SRR23458408	PRJNA839090	SAMN33291862	Biobot Analytics	2023-01-30/2023-01-31	USA: North Carolina,	26000
ERR7427301	PRJEB48985	SAMEA10802983	CEMM RESEARCH CENTER FOR MOLECULAR MEDICINE OF THE AUSTRIAN ACADEMY OF SCIENCES	2021-05-24	Austria, 46.61202786, 13.87713878,
SRR25641784	PRJNA886720	SAMN36991314	CLT	2023-05-16	USA: North Carolina,	41819
SRR25652959	PRJNA957477	SAMN36998028	verily_ww	2023-06-14	USA: California,	250000
ERR7566066	PRJEB48206	SAMEA11458949	ERASMUS MC, UNIVERISTY MEDICAL CENTER	2021-02-12	Netherlands, Rotterdam, Everlo Waalhaven,
SRR23077867	PRJNA748354	SAMN32728655	University of Missouri	2023-01-03	USA: Missouri, USA: Missouri,	Not Collected
SRR24033535	PRJNA896645	SAMN34022576	US CDC NWSS	2022-05-15	USA: Ohio,	12000
SRR26773219	PRJNA896605	SAMN38191134	US CDC NWSS	2023-05-22	USA: New York,	53437
SRR23364441	PRJNA839090	SAMN33192023	Biobot Analytics	2023-01-24	USA: North Dakota,	25679
ERR10065202	PRJEB55313	SAMEA110634532	University of Liverpool	2022-02-01	United Kingdom,
SRR24054361	PRJNA896645	SAMN34058193	US CDC NWSS	2022-08-14	USA: Ohio,	566136
SRR18539336	PRJNA819090	SAMN27104588	The Scripps Research Institute	2021-01-11 00:00:00+00:00	USA: California, UCSD Campus,	NA
ERR10062728	PRJEB55313	SAMEA110611661	University of Liverpool	2022-03-02	United Kingdom,
SRR26320029	PRJNA1025240	SAMN37717094	University of Missouri	2023-08-14	USA: Michigan, USA: Michigan,	Variable
ERR7426328	PRJEB48985	SAMEA10801899	CEMM RESEARCH CENTER FOR MOLECULAR MEDICINE OF THE AUSTRIAN ACADEMY OF SCIENCES	2021-01-21	Austria, 47.83113886, 16.54224497,
SRR21907356	PRJNA889839	SAMN31271495	Wisconsin State Laboratory of Hygiene	2022-06-08	USA: Wisconsin,	<
SRR23366184	PRJNA850375	SAMN33194306	CDPHE-COVID	2022-07-05	USA: Colorado, Arapahoe, county,	25714
ERR10068442	PRJEB55313	SAMEA110605663	University of Liverpool	2022-02-04	United Kingdom,
SRR24837986	PRJNA850375	SAMN35628059	CDPHE-COVID	2023-04-27	USA: Colorado, Adams, county,	21429
ERR9808595	PRJEB53222	SAMEA14497069	University of Liverpool
SRR26378119	PRJNA1025240	SAMN37804574	University of Missouri	2023-09-28	USA: Michigan, USA: Michigan,	Variable
ERR10068130	PRJEB55313	SAMEA110623738	University of Liverpool	2021-12-17	United Kingdom,
SRR21813190	PRJNA748354	SAMN31157588	University of Missouri	2022-08-23	USA: Missouri, USA: Missouri,	900
ERR10060684	PRJEB55313	SAMEA110621444	University of Liverpool	2022-02-15	United Kingdom,
SRR26148997	PRJNA938474	SAMN37497783	Oregon State University	2023-03-12	USA: Oregon,	58856
SRR26776380	PRJNA896605	SAMN38189448	US CDC NWSS	2023-07-11	USA: New York,	38726
ERR10069729	PRJEB55313	SAMEA110603683	University of Liverpool	2021-11-07	United Kingdom,
SRR21190050	PRJNA862960	SAMN30480492	Biobot Analytics	2022-08-08/2022-08-09	USA: Pennsylvania,	25000
SRR19606976	PRJNA729801	SAMN28950259	University of California: Irvine	2021-08-03	USA: California,
SRR24386018	PRJNA839090	SAMN34498564	Biobot Analytics	2023-04-17/2023-04-18	USA: Arizona,	397407
SRR23364692	PRJNA839090	SAMN33191926	Biobot Analytics	2023-01-23/2023-01-24	USA: Connecticut,	100000
SRR23882221	PRJNA945486	SAMN33786528	the University of Queensland	2022-08-24	Australia:Queensland,	NA
SRR25299435	PRJNA957477	SAMN36468566	verily_ww	2021-11-30	USA: California,	1480000
SRR25475368	PRJNA886720	SAMN36784282	CLT	2023-05-23	USA: North Carolina,	78141
SRR27089278	PRJNA812604	SAMN38673238	UPHL_ID	2023-10-31	USA: Utah,	92047
ERR10053519	PRJEB55313	SAMEA110614499	University of Liverpool	2022-01-12	United Kingdom,
ERR5014648	PRJEB42191	SAMEA7741828	BANGOR UNIVERSITY	2020-04-06	United Kingdom, Northwest England,
ERR8611048	PRJEB48985	SAMEA13010842	CEMM RESEARCH CENTER FOR MOLECULAR MEDICINE OF THE AUSTRIAN ACADEMY OF SCIENCES	2022-01-04	Austria, 48.042034388, 16.333173238,
SRR19527456	PRJNA757447	SAMN28853258	FDA	2022-05-10	USA: Mississippi,	36969
ERR10069973	PRJEB55313	SAMEA110623047	University of Liverpool	2021-10-17	United Kingdom,
SRR22303902	PRJNA812604	SAMN31744853	UPHL_ID	2022-09-27	USA: Utah,	6790
SRR15294453	PRJNA748354	SAMN26199227	University of Missouri	2021-04-13	USA: Missouri, USA: Missouri,	10000
SRR25657436	PRJNA839090	SAMN37007762	Biobot Analytics	2023-08-06/2023-08-07	USA: New York,	192050
SRR23275768	PRJNA889839	SAMN32963196	Wisconsin State Laboratory of Hygiene	2022-10-18	USA: Wisconsin,	>
SRR23590863	PRJNA850375	SAMN33417053	CDPHE-COVID	2022-10-24	USA: Colorado, Boulder, county,	17601
SRR26078449	PRJNA748354	SAMN37419948	University of Missouri	2023-08-01	USA: Missouri, USA: Missouri,	115895
ERR10053518	PRJEB55313	SAMEA110594723	University of Liverpool	2021-12-01	United Kingdom,
SRR23275650	PRJNA889839	SAMN32963367	Wisconsin State Laboratory of Hygiene	2022-12-27	USA: Wisconsin,	>
ERR10058785	PRJEB55313	SAMEA110597771	University of Liverpool	2021-11-25	United Kingdom,
ERR10052971	PRJEB55313	SAMEA110608612	University of Liverpool	2022-01-15	United Kingdom,
SRR23385937	PRJNA842493	SAMN33185704	Disease Prevention and Control	2022-10-10	USA: Texas, Houston,	4010
SRR20966846	PRJNA812604	SAMN30198597	UPHL_ID	2022-07-19	USA: Utah,	12510
SRR23905392	PRJNA748354	SAMN33812699	University of Missouri	2023-02-07	USA: Missouri, USA: Missouri,	34403
ERR10062276	PRJEB55313	SAMEA110610669	University of Liverpool	2022-02-01	United Kingdom,
SRR25548498	PRJNA896645	SAMN36871126	US CDC NWSS	2023-06-25	USA: Ohio,	25000
SRR24029778	PRJNA896645	SAMN33997259	US CDC NWSS	2022-04-10	USA: Ohio,	83058
SRR24834761	PRJNA839090	SAMN35638413	Biobot Analytics	2023-05-24	USA: New Mexico,	87505
SRR18230215	PRJNA801677	SAMN26437166	Biobot Analytics	2022-01-11/2022-01-12	USA: Massachusetts,	20000
ERR10056214	PRJEB55313	SAMEA110635790	University of Liverpool	2021-11-24	United Kingdom,
SRR23905537	PRJNA748354	SAMN33812719	University of Missouri	2023-02-10	USA: Missouri, USA: Missouri,	15000
SRR25585223	PRJNA839090	SAMN36911386	Biobot Analytics	2023-08-01	USA: New Mexico,	13179
SRR26778658	PRJNA896605	SAMN38188389	US CDC NWSS	2023-08-22	USA: New York,	5632
SRR16775834	PRJNA748354	SAMN26199365	University of Missouri	2021-08-16	USA: Missouri, USA: Missouri,	33540
SRR26772999	PRJNA896605	SAMN38194020	US CDC NWSS	2023-01-09	USA: New York,	524955
SRR20803414	PRJNA812604	SAMN30128113	UPHL_ID	2022-07-05	USA: Utah,	253112
ERR10051522	PRJEB55313	SAMEA110604461	University of Liverpool	2022-02-04	United Kingdom,
ERR8610744	PRJEB48985	SAMEA13010536	CEMM RESEARCH CENTER FOR MOLECULAR MEDICINE OF THE AUSTRIAN ACADEMY OF SCIENCES	2021-11-23	Austria, 48.184960446, 16.123011858,
SRR15647075	PRJNA746354	SAMN21013533	Biobot Analytics	2021-07-14/2021-07-15	USA: Florida,	183009
ERR10054575	PRJEB55313	SAMEA110621695	University of Liverpool	2021-12-09	United Kingdom,
SRR17214282	PRJNA788395	SAMN23970222	McGill University	2021-02-01	Canada:Quebec,Quebec,	350000
SRR20011678	PRJNA839090	SAMN29548119	Biobot Analytics	2022-06-12/2022-06-13	USA: District of Columbia,	1600000
SRR23102979	PRJNA839090	SAMN32771463	Biobot Analytics	2023-01-03/2023-01-04	USA: Massachusetts,	12000
SRR23590651	PRJNA850375	SAMN33417082	CDPHE-COVID	2022-10-19	USA: Colorado, Douglas, county,	60571
SRR17978129	PRJNA801677	SAMN25850128	Biobot Analytics	2021-12-08/2021-12-09	USA: Kentucky,	30000
SRR20712933	PRJNA812604	SAMN30053845	UPHL_ID	2021-11-18	USA: Utah,	94005
SRR26378505	PRJNA874025	SAMN37805458	DCLS-NGS	2023-04-17	USA: Virginia,	70000
SRR23214522	PRJNA839090	SAMN32899001	Biobot Analytics	2023-01-08/2023-01-09	USA: Indiana,	21600
SRR23905434	PRJNA748354	SAMN33812693	University of Missouri	2023-02-21	USA: Missouri, USA: Missouri,	2200
ERR9834455	PRJEB53227	SAMEA110070360	national institute of biology	2021-07-13	Slovenia, 46, 15,
SRR24687270	PRJNA850375	SAMN35305013	CDPHE-COVID	2023-02-09	USA: Colorado, Larimer, county,	9292
SRR25652560	PRJNA957477	SAMN36997802	verily_ww	2023-04-05	USA: California,	9000
SRR22910650	PRJNA839090	SAMN32475048	Biobot Analytics	2022-12-06	USA: Maine,	3000
SRR23675737	PRJNA839090	SAMN33554674	Biobot Analytics	2023-02-20/2023-02-21	USA: California,	59000
ERR10067743	PRJEB55313	SAMEA110605269	University of Liverpool	2021-10-24	United Kingdom,
SRR25757764	PRJNA896645	SAMN37146210	US CDC NWSS	2023-08-07	USA: Ohio,	4100
ERR10068821	PRJEB55313	SAMEA110627139	University of Liverpool	2021-10-10	United Kingdom,
SRR21194221	PRJNA839090	SAMN30486401	Biobot Analytics	2022-08-09/2022-08-10	USA: Vermont,	31000
SRR21729623	PRJNA839090	SAMN30602962	Biobot Analytics	2022-08-14/2022-08-15	USA: Indiana,	84000
SRR20011840	PRJNA839090	SAMN29548224	Biobot Analytics	2022-06-13/2022-06-14	USA: Nevada,	265000
SRR25651066	PRJNA957477	SAMN36998406	verily_ww	2023-05-07	USA: California,	1480000
ERR10068339	PRJEB55313	SAMEA110630224	University of Liverpool	2021-10-24	United Kingdom,
SRR20717403	PRJNA812604	SAMN30057942	UPHL_ID	2021-10-05	USA: Utah,	21231
SRR24866373	PRJNA839090	SAMN35663497	Biobot Analytics	2023-05-29/2023-05-30	USA: Maryland,	13000
ERR10067761	PRJEB55313	SAMEA110623959	University of Liverpool	2021-12-03	United Kingdom,
SRR23855822	PRJNA839090	SAMN33750065	Biobot Analytics	2023-02-08/2023-02-09	USA: Oklahoma,	25000
SRR23750166	PRJNA862960	SAMN33684929	Biobot Analytics	2023-02-27/2023-02-28	USA: Pennsylvania,	85000
ERR10062167	PRJEB55313	SAMEA110610195	University of Liverpool	2022-02-08	United Kingdom,
SRR24899704	PRJNA839090	SAMN35715993	Biobot Analytics	2023-05-30	USA: Puerto Rico,	64948
ERR10051850	PRJEB55313	SAMEA110626690	University of Liverpool	2021-11-14	United Kingdom,
SRR26302344	PRJNA748354	SAMN37704676	University of Missouri	2023-09-26	USA: Missouri, USA: Missouri,	123180
ERR10060558	PRJEB55313	SAMEA110619779	University of Liverpool	2022-01-22	United Kingdom,
SRR23385964	PRJNA842493	SAMN33185593	Disease Prevention and Control	2022-09-12	USA: Texas, Houston,	4010
ERR10055520	PRJEB55313	SAMEA110622259	University of Liverpool	2021-11-19	United Kingdom,
ERR10049704	PRJEB55313	SAMEA110599875	University of Liverpool	2022-02-11	United Kingdom,
SRR26806445	PRJNA850375	SAMN38201810	CDPHE-COVID	2023-09-07	USA: Colorado, Boulder, county,	17601
SRR24727368	PRJNA839090	SAMN35348548	Biobot Analytics	2023-05-15	USA: Arkansas,	1100
SRR26777568	PRJNA896605	SAMN38189254	US CDC NWSS	2023-07-18	USA: New York,	487322
ERR10064290	PRJEB55313	SAMEA110611956	University of Liverpool	2022-02-26	United Kingdom,
SRR23309605	PRJNA839090	SAMN33006871	Biobot Analytics	2022-11-21/2022-11-22	USA: Rhode Island,	240000
SRR26778886	PRJNA896605	SAMN38189156	US CDC NWSS	2023-07-20	USA: New York,	3349
SRR22260143	PRJNA801677	SAMN31660763	Biobot Analytics	2022-08-01/2022-08-02	USA: Virginia,	53508
SRR21356892	PRJNA839090	SAMN30602939	Biobot Analytics	2022-08-14/2022-08-15	USA: New Jersey,	1500000
SRR25300372	PRJNA957477	SAMN36468944	verily_ww	2022-04-13	USA: California,	1500000
ERR10055559	PRJEB55313	SAMEA110638159	University of Liverpool	2022-01-08	United Kingdom,
SRR23309292	PRJNA839090	SAMN33006761	Biobot Analytics	2023-01-19	USA: Texas,	780
SRR25300410	PRJNA957477	SAMN36469057	verily_ww	2023-01-11	USA: California,	1500000
SRR24010448	PRJNA839090	SAMN33975336	Biobot Analytics	2023-03-19/2023-03-20	USA: Louisiana,	60000
SRR22312710	PRJNA850375	SAMN31756598	CDPHE-COVID	2021-07-15	USA: Colorado, Denver, county,	709904
SRR26162973	PRJNA839090	SAMN37529340	Biobot Analytics	2023-09-06/2023-09-07	USA: Arkansas,	92000
SRR22315969	PRJNA839090	SAMN31760081	Biobot Analytics	2022-11-02/2022-11-03	USA: Iowa,	5201
SRR26777633	PRJNA896605	SAMN38189543	US CDC NWSS	2023-07-05	USA: New York,	56967
SRR23366345	PRJNA850375	SAMN33193967	CDPHE-COVID	2022-07-11	USA: Colorado, Denver, county,	709904
SRR24156395	PRJNA839090	SAMN34168646	Biobot Analytics	2023-04-03/2023-04-04	USA: Kansas,	50000
SRR23614847	PRJNA839090	SAMN33438761	Biobot Analytics	2023-02-12/2023-02-13	USA: Arizona,	50000
SRR23100693	PRJNA862960	SAMN32770709	Biobot Analytics	2023-01-03/2023-01-04	USA: Pennsylvania,	200000
ERR10066427	PRJEB55313	SAMEA110628453	University of Liverpool	2021-12-05	United Kingdom,
ERR10071521	PRJEB55313	SAMEA110631808	University of Liverpool	2021-10-30	United Kingdom,
SRR20803443	PRJNA812604	SAMN30128086	UPHL_ID	2022-07-05	USA: Utah,	515494
SRR19332208	PRJNA765346	SAMN28561589	WA_GT	2022-05-09	USA: Washington,	59609
SRR23753014	PRJNA839090	SAMN33685181	Biobot Analytics	2023-02-27	USA: Puerto Rico,	328816
ERR10050671	PRJEB55313	SAMEA110626782	University of Liverpool	2022-02-04	United Kingdom,
SRR23905140	PRJNA946141	SAMN33812351	University of Miami	2022-03-16	USA: Florida,	1280
SRR15291339	PRJNA746354	SAMN20445284	Biobot Analytics	2021-07-06/2021-07-07	USA: Nebraska,	51147
ERR10066804	PRJEB55313	SAMEA110601016	University of Liverpool	2021-11-07	United Kingdom,
SRR25926341	PRJNA839090	SAMN37298759	Biobot Analytics	2023-08-22/2023-08-23	USA: Massachusetts,	3000
SRR24576168	PRJNA938474	SAMN35027947	Oregon State University	2023-04-11	USA: Oregon, Sunriver,	1393
SRR22292035	PRJNA839090	SAMN31719814	Biobot Analytics	2022-10-17/2022-10-18	USA: Indiana,	3000
SRR23345205	PRJNA931732	SAMN33099077	CSIR-National Chemical Laboratory, Pune	2022-03-28	India: Pune,	NA
SRR21194330	PRJNA839090	SAMN30486472	Biobot Analytics	2022-08-10/2022-08-11	USA: Maine,	3000
SRR22909882	PRJNA839090	SAMN32474298	Biobot Analytics	2022-12-11/2022-12-12	USA: Maine,	3000
SRR24765187	PRJNA839090	SAMN35529759	Biobot Analytics	2023-05-21/2023-05-22	USA: Arkansas,	32043
ERR10050915	PRJEB55313	SAMEA110607264	University of Liverpool	2021-11-12	United Kingdom,
ERR10058929	PRJEB55313	SAMEA110609276	University of Liverpool	2022-01-15	United Kingdom,
ERR10063901	PRJEB55313	SAMEA110620143	University of Liverpool	2022-02-09	United Kingdom,
SRR21356795	PRJNA839090	SAMN30603141	Biobot Analytics	2022-08-14/2022-08-15	USA: Pennsylvania,	13000
ERR10062574	PRJEB55313	SAMEA110615307	University of Liverpool	2022-01-27	United Kingdom,
ERR10068759	PRJEB55313	SAMEA110624518	University of Liverpool	2021-12-10	United Kingdom,
ERR10070122	PRJEB55313	SAMEA110629609	University of Liverpool	2022-01-23	United Kingdom,
SRR23905613	PRJNA748354	SAMN33812704	University of Missouri	2023-01-09	USA: Missouri, USA: Missouri,	22818
ERR10060752	PRJEB55313	SAMEA110638828	University of Liverpool	2022-03-10	United Kingdom,
SRR25641791	PRJNA886720	SAMN36991321	CLT	2023-05-05	USA: North Carolina,	67743
SRR20997579	PRJNA765346	SAMN30221540	WA_GT	2022-07-21	USA: Washington,	35550
SRR25002407	PRJNA839090	SAMN35842053	Biobot Analytics	2023-06-12/2023-06-13	USA: Alabama,	72000
SRR26778552	PRJNA896605	SAMN38187962	US CDC NWSS	2023-09-06	USA: New York,	152482
ERR7566222	PRJEB48206	SAMEA11459105	ERASMUS MC, UNIVERISTY MEDICAL CENTER	2021-04-16	Netherlands, Rotterdam, Katendrecht,
ERR10054836	PRJEB55313	SAMEA110636369	University of Liverpool	2021-11-16	United Kingdom,
SRR15241093	PRJNA748354	SAMN26199215	University of Missouri	2021-05-18	USA: Missouri, USA: Missouri,	10114
SRR26775916	PRJNA896605	SAMN38190680	US CDC NWSS	2023-05-25	USA: New York,	24147
SRR17454056	PRJNA748354	SAMN26199296	University of Missouri	2021-09-14	USA: Missouri, USA: Missouri,	24174
SRR25788515	PRJNA839090	SAMN37195439	Biobot Analytics	2023-08-03/2023-08-04	USA: Alabama,	9000
SRR24294509	PRJNA767624	SAMN34358106	NC_Thakur_lab_GT	2023-01-03	USA: North Carolina,	22000
ERR10066602	PRJEB55313	SAMEA110606363	University of Liverpool	2021-11-19	United Kingdom,
SRR22554111	PRJNA839090	SAMN32076126	Biobot Analytics	2022-11-22	USA: Virginia,	30000
SRR24482446	PRJNA812604	SAMN35012040	UPHL_ID	2023-04-18	USA: Utah,	84981
SRR24156507	PRJNA839090	SAMN34168569	Biobot Analytics	2023-04-02/2023-04-03	USA: Texas,	436000
ERR10051959	PRJEB55313	SAMEA110623389	University of Liverpool	2021-11-19	United Kingdom,
ERR10070157	PRJEB55313	SAMEA110606271	University of Liverpool	2021-11-07	United Kingdom,
SRR24687320	PRJNA850375	SAMN35304998	CDPHE-COVID	2023-02-09	USA: Colorado, El Paso, county,	102204
ERR10068431	PRJEB55313	SAMEA110625025	University of Liverpool	2022-01-21	United Kingdom,
SRR25299489	PRJNA957477	SAMN36468622	verily_ww	2022-02-26	USA: California,	250000
SRR25407635	PRJNA850375	SAMN36698146	CDPHE-COVID	2023-06-05	USA: Colorado, Weld, county,	13779
ERR10049756	PRJEB55313	SAMEA110630198	University of Liverpool	2022-01-07	United Kingdom,
ERR7428152	PRJEB48985	SAMEA10803835	CEMM RESEARCH CENTER FOR MOLECULAR MEDICINE OF THE AUSTRIAN ACADEMY OF SCIENCES	2021-09-06	Austria, 47.38727446, 15.10646252,
ERR10550530	PRJEB57192	SAMEA112139840	university of exeter	2022-03-12	United Kingdom,
SRR26799027	PRJNA938474	SAMN38220327	Oregon State University	2023-10-23	USA: Oregon,	26273
SRR19350145	PRJNA748354	SAMN28590591	University of Missouri	2022-05-10	USA: Missouri, USA: Missouri,	10559
SRR25629703	PRJNA839090	SAMN36978436	Biobot Analytics	2023-08-02/2023-08-03	USA: Pennsylvania,	10000
SRR23510054	PRJNA850375	SAMN33338440	CDPHE-COVID	2022-10-03	USA: Colorado, Archuleta, county,	27857
SRR24062992	PRJNA896645	SAMN34067858	US CDC NWSS	2023-02-26	USA: Ohio,	645940
SRR22236905	PRJNA801677	SAMN31659524	Biobot Analytics	2022-06-05/2022-06-06	USA: Connecticut,	45878
ERR10071053	PRJEB55313	SAMEA110605064	University of Liverpool	2021-11-21	United Kingdom,
SRR20011879	PRJNA839090	SAMN29548091	Biobot Analytics	2022-06-12/2022-06-13	USA: Rhode Island,	60224
SRR23293457	PRJNA850375	SAMN32980022	CDPHE-COVID	2022-06-30	USA: Colorado, Denver, county,	709904
SRR26777012	PRJNA896605	SAMN38192802	US CDC NWSS	2023-03-08	USA: New York,	38037
SRR15241095	PRJNA748354	SAMN26199202	University of Missouri	2021-06-01	USA: Missouri, USA: Missouri,	151966
SRR23293824	PRJNA850375	SAMN32980023	CDPHE-COVID	2022-06-30	USA: Colorado, Pueblo, county,	96515
SRR22973749	PRJNA839090	SAMN32575451	Biobot Analytics	2022-12-18/2022-12-19	USA: Minnesota,	300000
SRR25756413	PRJNA889839	SAMN37144188	Wisconsin State Laboratory of Hygiene	2023-08-01	USA: Wisconsin,	<
ERR10051958	PRJEB55313	SAMEA110604955	University of Liverpool	2022-02-06	United Kingdom,
SRR18390517	PRJNA801677	SAMN26725557	Biobot Analytics	2022-01-25/2022-01-26	USA: US Virgin Islands,	30000
SRR26148882	PRJNA938474	SAMN37513187	Oregon State University	2023-03-20	USA: Oregon,	133708
ERR9861843	PRJEB44932	SAMEA110149363	Swiss Institute of Bioinformatics, Switzerland	2021-07-23	Switzerland, 47.4007, 8.481, ZH - Z√ºrich - ARA Werdh√∂lzli,
SRR26936867	PRJNA938474	SAMN38393342	Oregon State University	2022-09-20	USA: Oregon,	1393
ERR5019913	PRJEB42191	SAMEA7742560	BANGOR UNIVERSITY	2020-04-16	United Kingdom, North Wales,
SRR21194471	PRJNA839090	SAMN30486419	Biobot Analytics	2022-08-09/2022-08-10	USA: Oregon,	654741
ERR10058186	PRJEB55313	SAMEA110617589	University of Liverpool	2021-11-02	United Kingdom,
SRR23044125	PRJNA850375	SAMN32669139	CDPHE-COVID	2022-03-28	USA: Colorado, Larimer, county,	9292
SRR22911163	PRJNA847239	SAMN32478812	ASU_WBE	2022-03-14	USA: Arizona, Maricopa, Gilbert,	missing
SRR25144671	PRJNA839090	SAMN36297712	Biobot Analytics	missing	USA: Washington,	NA
ERR10060687	PRJEB55313	SAMEA110621432	University of Liverpool	2022-02-01	United Kingdom,
SRR21190065	PRJNA862960	SAMN30480501	Biobot Analytics	2022-08-09/2022-08-11	USA: Pennsylvania,	200000
SRR20207818	PRJNA839090	SAMN29716522	Biobot Analytics	2022-06-26/2022-06-27	USA: Washington,	789000
ERR10066511	PRJEB55313	SAMEA110630658	University of Liverpool	2021-10-22	United Kingdom,
SRR25837896	PRJNA850375	SAMN37214361	CDPHE-COVID	2023-07-20	USA: Colorado, Douglas, county,	34786
SRR26775993	PRJNA896605	SAMN38191227	US CDC NWSS	2023-05-17	USA: New York,	152482
SRR23056215	PRJNA916712	SAMN32674241	Tata Institute for Genetics and Society	2022-01-25	India:Bengaluru,Rajacanal,	400000
ERR7426565	PRJEB48985	SAMEA10802137	CEMM RESEARCH CENTER FOR MOLECULAR MEDICINE OF THE AUSTRIAN ACADEMY OF SCIENCES	2021-02-24	Liechtenstein, 47.216667, 9.5,
SRR23121173	PRJNA867408	SAMN32794308	Wisconsin State Laboratory of Hygiene	2022-09-05	USA: Wisconsin,	<
SRR26772577	PRJNA896605	SAMN38192258	US CDC NWSS	2023-03-30	USA: New York,	31814
SRR24481853	PRJNA839090	SAMN35008512	Biobot Analytics	2023-04-18/2023-04-19	USA: Guam,	105000
ERR10051016	PRJEB55313	SAMEA110599411	University of Liverpool	2021-10-31	United Kingdom,
SRR22236892	PRJNA801677	SAMN31659536	Biobot Analytics	2022-06-06/2022-06-07	USA: Maine,	65000
ERR10064463	PRJEB55313	SAMEA110635022	University of Liverpool	2022-01-20	United Kingdom,
ERR8610571	PRJEB48985	SAMEA13010363	CEMM RESEARCH CENTER FOR MOLECULAR MEDICINE OF THE AUSTRIAN ACADEMY OF SCIENCES	2021-11-03	Austria, 47.4632166960001, 12.826643527,
SRR25071036	PRJNA839090	SAMN36071482	Biobot Analytics	2023-06-18/2023-06-19	USA: Texas,	138700
ERR9830883	PRJEB53227	SAMEA110061835	national institute of biology	2021-04-20	Slovenia, 46, 15,
ERR10050034	PRJEB55313	SAMEA110602104	University of Liverpool	2021-10-29	United Kingdom,
ERR10071547	PRJEB55313	SAMEA110629754	University of Liverpool	2021-12-05	United Kingdom,
SRR25652244	PRJNA957477	SAMN36997710	verily_ww	2023-03-02	USA: California,	44000
ERR10068922	PRJEB55313	SAMEA110623281	University of Liverpool	2021-10-01	United Kingdom,
ERR10055615	PRJEB55313	SAMEA110638150	University of Liverpool	2021-12-30	United Kingdom,
SRR20679985	PRJNA839090	SAMN30004385	Biobot Analytics	2022-07-11/2022-07-12	USA: Virginia,	20000
ERR12115097	PRJEB65603	SAMEA114482495	statens serum institut	2023-09-28	Denmark, 56.74125, 10.11528,
SRR26778007	PRJNA896605	SAMN38188366	US CDC NWSS	2023-08-22	USA: New York,	6160
ERR9813713	PRJEB53325	SAMEA14509204	University of Liverpool	2021-05-10	United Kingdom,
ERR10061522	PRJEB55313	SAMEA110637507	University of Liverpool	2022-02-17	United Kingdom,
SRR26335662	PRJNA874025	SAMN37749539	DCLS-NGS	2023-06-26	USA: Virginia,	92000
SRR24054854	PRJNA896645	SAMN34057879	US CDC NWSS	2022-09-06	USA: Ohio,	27000
SRR15240874	PRJNA748354	SAMN26199211	University of Missouri	2021-05-11	USA: Missouri, USA: Missouri,	41153
SRR23904759	PRJNA946141	SAMN33812435	University of Miami	2021-08-03	USA: Florida,	643
ERR10051281	PRJEB55313	SAMEA110602885	University of Liverpool	2022-01-07	United Kingdom,
SRR24323886	PRJNA850375	SAMN34371380	CDPHE-COVID	2023-02-16	USA: Colorado, Garfield, county,	16714
ERR10063197	PRJEB55313	SAMEA110615817	University of Liverpool	2022-01-20	United Kingdom,
SRR26777647	PRJNA896605	SAMN38189653	US CDC NWSS	2023-07-02	USA: New York,	242377
ERR10060020	PRJEB55313	SAMEA110609890	University of Liverpool	2022-02-15	United Kingdom,
SRR19579726	PRJNA801677	SAMN28920996	Biobot Analytics	2022-02-22/2022-02-23	USA: Virginia,	200000
SRR21204143	PRJNA873764	SAMN30501083	Northwestern University	2021-09-26	USA: Illinois,	NA
ERR10550959	PRJEB57192	SAMEA112140262	university of exeter	2022-03-19	United Kingdom,
ERR10069896	PRJEB55313	SAMEA110598238	University of Liverpool	2022-01-30	United Kingdom,
SRR22262826	PRJNA850375	SAMN31693829	CDPHE-COVID	2021-06-28	USA: Colorado, Pueblo, county,	96515
SRR22292291	PRJNA839090	SAMN31720069	Biobot Analytics	2022-10-31/2022-11-01	USA: Florida,	197000
SRR19762022	PRJNA765346	SAMN29221772	WA_GT	2022-06-02	USA: Washington,	15000
SRR15706771	PRJNA746354	SAMN21209591	Biobot Analytics	2021-08-11/2021-08-12	USA: Illinois,	2300000
ERR7426368	PRJEB48985	SAMEA10801940	CEMM RESEARCH CENTER FOR MOLECULAR MEDICINE OF THE AUSTRIAN ACADEMY OF SCIENCES	2021-01-31	Liechtenstein, 47.216667, 9.5,
SRR22488510	PRJNA907019	SAMN31975339	WA_GT	2022-11-10	USA: Washington,	33000
SRR26024254	PRJNA889839	SAMN37350279	Wisconsin State Laboratory of Hygiene	2023-08-29	USA: Wisconsin,	<
ERR10066762	PRJEB55313	SAMEA110615030	University of Liverpool	2021-11-26	United Kingdom,
SRR21608033	PRJNA812604	SAMN30900393	UPHL_ID	2022-08-25	USA: Utah,	9896
SRR24235044	PRJNA896161	SAMN34272491	HARRISLAB	2023-03-20	USA: North Carolina,	7776
SRR23675595	PRJNA862960	SAMN33554575	Biobot Analytics	2023-02-20/2023-02-21	USA: Pennsylvania,	85000
SRR21625537	PRJNA765346	SAMN30922175	WA_GT	2022-09-09	USA: Washington,	225000
SRR18218718	PRJNA812772	SAMN26429451	University of Maryland	2021-03-23	USA: Maryland,	1000
SRR22710312	PRJNA850375	SAMN32130766	CDPHE-COVID	2021-11-22	USA: Colorado, Boulder, county,	17601
ERR12654310	PRJEB44932	SAMEA115181242	swiss pathogen surveillance platform (spsp)	2023-10-22	Switzerland, BE,
ERR10061267	PRJEB55313	SAMEA110617699	University of Liverpool	2022-03-03	United Kingdom,
ERR10062330	PRJEB55313	SAMEA110615209	University of Liverpool	2022-01-25	United Kingdom,
ERR7426492	PRJEB48985	SAMEA10802064	CEMM RESEARCH CENTER FOR MOLECULAR MEDICINE OF THE AUSTRIAN ACADEMY OF SCIENCES	2021-02-20	Austria, 47.36555563, 9.663055436,
ERR10065898	PRJEB55313	SAMEA110624238	University of Liverpool	2022-02-25	United Kingdom,
SRR17454219	PRJNA748354	SAMN26199273	University of Missouri	2021-11-29	USA: Missouri, USA: Missouri,	11883
ERR10054436	PRJEB55313	SAMEA110637989	University of Liverpool	2021-11-02	United Kingdom,
ERR10069491	PRJEB55313	SAMEA110603278	University of Liverpool	2022-02-25	United Kingdom,
SRR26778254	PRJNA896605	SAMN38187438	US CDC NWSS	2023-09-27	USA: New York,	1326
ERR10059594	PRJEB55313	SAMEA110634491	University of Liverpool	2021-12-29	United Kingdom,
ERR10071786	PRJEB55313	SAMEA110602227	University of Liverpool	2021-10-03	United Kingdom,
ERR10057606	PRJEB55313	SAMEA110595161	University of Liverpool	2021-12-18	United Kingdom,
ERR10550873	PRJEB57192	SAMEA112140180	university of exeter	2022-03-17	United Kingdom,
SRR17724338	PRJNA765612	SAMN25231013	University of Nevada Reno	2021-09-17	USA: Nevada,	300000
SRR24054470	PRJNA896645	SAMN34058482	US CDC NWSS	2022-09-11	USA: Ohio,	13572
SRR25652388	PRJNA957477	SAMN36997850	verily_ww	2023-04-21	USA: California,	350000
ERR12164089	PRJEB65603	SAMEA114551888	statens serum institut	2023-09-19	Denmark, 55.70201, 9.53854,
ERR10055759	PRJEB55313	SAMEA110614853	University of Liverpool	2021-12-21	United Kingdom,
SRR23038458	PRJNA839090	SAMN32663713	Biobot Analytics	2022-12-26/2022-12-27	USA: Florida,	180000
SRR26127712	PRJNA839090	SAMN37481022	Biobot Analytics	2023-09-11	USA: Texas,	780
SRR25300426	PRJNA957477	SAMN36469038	verily_ww	2022-11-22	USA: California,	1500000
SRR22237167	PRJNA801677	SAMN31659945	Biobot Analytics	2022-07-05/2022-07-06	USA: Arkansas,	135769
ERR11723994	PRJEB64355	SAMEA114072803	University of Liverpool	2022	United Kingdom,
ERR8777909	PRJEB48985	SAMEA13166336	CEMM RESEARCH CENTER FOR MOLECULAR MEDICINE OF THE AUSTRIAN ACADEMY OF SCIENCES	2022-01-30	Austria, 46.6716838670001, 13.728960934,
SRR19994943	PRJNA856091	SAMN29439577	Technical University of Darmstadt	2022-01-18	Germany,	NA
SRR17853654	PRJNA735936	SAMN25563598	University of Louisville	2021-10-11	USA: Kentucky,	35956
SRR14758601	PRJNA735936	SAMN19604768	University of Louisville	2021-03-23	USA: Kentucky,
ERR10063716	PRJEB55313	SAMEA110596948	University of Liverpool	2022-02-09	United Kingdom,
SRR22911277	PRJNA847239	SAMN32478556	ASU_WBE	2021-11-08	USA: Oregon, Multnomah, Gresham,	missing
ERR10069780	PRJEB55313	SAMEA110622829	University of Liverpool	2022-02-25	United Kingdom,
SRR26353711	PRJNA850375	SAMN37771352	CDPHE-COVID	2023-09-11	USA: Colorado, Pitkin, county,	5500
SRR24099247	PRJNA839090	SAMN34103903	Biobot Analytics	2023-03-26/2023-03-27	USA: North Carolina,	20000
ERR10058844	PRJEB55313	SAMEA110619690	University of Liverpool	2021-11-11	United Kingdom,
SRR25657464	PRJNA839090	SAMN37007680	Biobot Analytics	2023-08-06/2023-08-07	USA: Florida,	463672
SRR25652378	PRJNA957477	SAMN36997890	verily_ww	2023-05-03	USA: California,	58496
SRR22242617	PRJNA801677	SAMN31658539	Biobot Analytics	2022-05-03/2022-05-04	USA: Virginia,	81000
SRR24433222	PRJNA839090	SAMN34586399	Biobot Analytics	2023-04-24/2023-04-25	USA: Louisiana,	998000
SRR23345143	PRJNA931732	SAMN33098926	CSIR-National Chemical Laboratory, Pune	2021-11-15	India: Pune,	NA
SRR25299753	PRJNA957477	SAMN36468742	verily_ww	2022-07-21	USA: California,	250000
SRR23003384	PRJNA812604	SAMN32620458	UPHL_ID	2022-12-08	USA: Utah,	21231
SRR23309681	PRJNA839090	SAMN33006590	Biobot Analytics	2023-01-16/2023-01-17	USA: Maryland,	91000
SRR22971798	PRJNA839090	SAMN31856581	Biobot Analytics	2022-10-25/2022-10-26	USA: Hawaii,	59000
SRR22236404	PRJNA801677	SAMN31660196	Biobot Analytics	2022-07-24/2022-07-25	USA: Idaho,	24000
SRR24899626	PRJNA839090	SAMN35715948	Biobot Analytics	2023-05-29/2023-05-30	USA: Hawaii,	59000
SRR20680066	PRJNA839090	SAMN30004554	Biobot Analytics	2022-07-12/2022-07-13	USA: New York,	588772
SRR21729638	PRJNA839090	SAMN30486337	Biobot Analytics	2022-08-09/2022-08-10	USA: Wyoming,	12000
SRR17867472	PRJNA766696	SAMN25601858	fda_az	2021-10-21	USA: Arizona, Yuma County,	18039
SRR19625326	PRJNA812604	SAMN28977981	UPHL_ID	2022-05-12	USA: Utah,	23304
SRR20717410	PRJNA812604	SAMN30057935	UPHL_ID	2021-10-05	USA: Utah,	208850
SRR24727553	PRJNA839090	SAMN35348630	Biobot Analytics	2023-05-15/2023-05-16	USA: Iowa,	102000
SRR22237015	PRJNA801677	SAMN31659955	Biobot Analytics	2022-07-04/2022-07-05	USA: Massachusetts,	94000
SRR23939803	PRJNA886720	SAMN33862777	CLT	2023-01-31	USA: North Carolina,	135821
SRR19845380	PRJNA801677	SAMN29332945	Biobot Analytics	2022-03-22/2022-03-23	USA: Maine,	20000
SRR26778420	PRJNA896605	SAMN38187467	US CDC NWSS	2023-09-26	USA: New York,	6280
SRR19334628	PRJNA761415	SAMN27307889	fda_oh	2022-02-22	USA: Ohio,	6500
ERR10055070	PRJEB55313	SAMEA110617285	University of Liverpool	2021-12-14	United Kingdom,
SRR21970150	PRJNA865728	SAMN31353225	National Center for Toxicological Research	2022-05-17	USA: Arkansas,	50239
SRR20672887	PRJNA757447	SAMN29998934	FDA	2022-07-05	USA: Mississippi,	36969
SRR21608102	PRJNA812604	SAMN30900357	UPHL_ID	2022-08-11	USA: Utah,	2863
SRR23905028	PRJNA946141	SAMN33812171	University of Miami	2021-08-24	USA: Florida,	829725
SRR19787505	PRJNA839090	SAMN29252512	Biobot Analytics	2022-06-06/2022-06-07	USA: California,	220000
ERR10062074	PRJEB55313	SAMEA110636089	University of Liverpool	2022-02-12	United Kingdom,
SRR22578027	PRJNA886720	SAMN32115809	CLT	2022-09-28	USA: North Carolina,	8459
SRR24134130	PRJNA886720	SAMN34144569	CLT	2023-03-10	USA: North Carolina,	82158
SRR26776535	PRJNA896605	SAMN38190119	US CDC NWSS	2023-06-15	USA: New York,	5361
SRR22401107	PRJNA839090	SAMN31856717	Biobot Analytics	2022-11-09	USA: Hawaii,	3000
SRR22879128	PRJNA850375	SAMN32378615	CDPHE-COVID	2022-01-31	USA: Colorado, Summit, county,	7857
SRR19845400	PRJNA801677	SAMN29332902	Biobot Analytics	2022-03-20/2022-03-21	USA: Alabama,	50000
SRR25652982	PRJNA957477	SAMN36997982	verily_ww	2023-06-05	USA: California,	73000
SRR25404401	PRJNA839090	SAMN36696244	Biobot Analytics	2023-07-04/2023-07-05	USA: Guam,	66000
SRR26775116	PRJNA896605	SAMN38192391	US CDC NWSS	2023-03-23	USA: New York,	12260
SRR25602219	PRJNA839090	SAMN36935674	Biobot Analytics	2023-07-24/2023-07-25	USA: Guam,	7000
SRR23103126	PRJNA839090	SAMN32771257	Biobot Analytics	2023-01-02/2023-01-03	USA: Kansas,	50000
SRR24866460	PRJNA839090	SAMN35663467	Biobot Analytics	2023-05-29/2023-05-30	USA: New Jersey,	1300000
ERR10061404	PRJEB55313	SAMEA110618282	University of Liverpool	2022-01-18	United Kingdom,
SRR20803444	PRJNA812604	SAMN30128085	UPHL_ID	2022-07-05	USA: Utah,	64533
SRR19636204	PRJNA812604	SAMN28987048	UPHL_ID	2022-02-08	USA: Utah,	17312
ERR10071446	PRJEB55313	SAMEA110606360	University of Liverpool	2021-12-12	United Kingdom,
SRR25300659	PRJNA957477	SAMN36469050	verily_ww	2022-12-26	USA: California,	1500000
SRR25650202	PRJNA957477	SAMN36997499	verily_ww	2023-05-16	USA: California,	215000
SRR21205382	PRJNA765346	SAMN30502064	WA_GT	2022-08-19	USA: Washington,	225000
SRR18539287	PRJNA819090	SAMN27104654	The Scripps Research Institute	2021-02-03 00:00:00+00:00	USA: California, UCSD Campus,	NA
SRR24529457	PRJNA896645	SAMN35065171	US CDC NWSS	2021-12-26	USA: Ohio,	3300
SRR24323476	PRJNA850375	SAMN34371398	CDPHE-COVID	2023-01-31	USA: Colorado, Teller, county,	7143
ERR10060130	PRJEB55313	SAMEA110636498	University of Liverpool	2022-01-20	United Kingdom,
SRR22710259	PRJNA850375	SAMN32130968	CDPHE-COVID	2022-01-17	USA: Colorado, Summit, county,	35643
SRR16775855	PRJNA748354	SAMN26199358	University of Missouri	2021-07-22	USA: Missouri, USA: Missouri,	451367
ERR10070489	PRJEB55313	SAMEA110607821	University of Liverpool	2021-11-28	United Kingdom,
SRR16004582	PRJNA765031	SAMN21541282	Laboratoire national de sante	2020-03-30	Luxembourg: SCHIFFLANGE,	NA
SRR23863650	PRJNA839090	SAMN33758716	Biobot Analytics	2023-03-06/2023-03-07	USA: New Hampshire,	43000
SRR22475051	PRJNA839090	SAMN31952197	Biobot Analytics	2022-11-09/2022-11-10	USA: Florida,	100000
SRR26769023	PRJNA896645	SAMN38183892	US CDC NWSS	2023-10-22	USA: Ohio,	14000
SRR23343244	PRJNA931732	SAMN33097078	CSIR-National Chemical Laboratory, Pune	2021-11-25	India: Pune,	NA
SRR17975918	PRJNA765612	SAMN25846568	University of Nevada Reno	2022-01-26	USA: Nevada,	550
SRR24808185	PRJNA850375	SAMN35571948	CDPHE-COVID	2023-04-12	USA: Colorado, Douglas, county,	60571
SRR19787375	PRJNA839090	SAMN29252491	Biobot Analytics	2022-06-06/2022-06-07	USA: North Carolina,	18000
SRR26777088	PRJNA896605	SAMN38193134	US CDC NWSS	2023-02-21	USA: New York,	83961
SRR26078243	PRJNA748354	SAMN37419950	University of Missouri	2023-08-29	USA: Missouri, USA: Missouri,	Not Collected
SRR27148694	PRJNA896605	SAMN38729569	US CDC NWSS	2023-08-10	USA: New York,	78444
SRR21730024	PRJNA839090	SAMN31045705	Biobot Analytics	2022-09-12/2022-09-13	USA: California,	494300
SRR24297272	PRJNA839090	SAMN34359535	Biobot Analytics	2023-04-10/2023-04-11	USA: Maine,	8500
SRR20740552	PRJNA812604	SAMN30088241	UPHL_ID	2022-05-24	USA: Utah,	2395
ERR9785759	PRJEB48206	SAMEA14456817	ERASMUS MC, UNIVERISTY MEDICAL CENTER	2020-11-09	Netherlands, Rotterdam, Heemraadsplein,
SRR23900680	PRJNA812604	SAMN33799710	UPHL_ID	2023-02-21	USA: Utah,	21872
SRR15294212	PRJNA748354	SAMN26199319	University of Missouri	2021-04-06	USA: Missouri, USA: Missouri,	123180
SRR19663124	PRJNA812604	SAMN29094477	UPHL_ID	2022-01-18	USA: Utah,	209645
SRR22262920	PRJNA850375	SAMN31693952	CDPHE-COVID	2021-07-12	USA: Colorado, Larimer, county,	9292
SRR20966806	PRJNA812604	SAMN30198552	UPHL_ID	2022-07-14	USA: Utah,	112901
SRR26775270	PRJNA896605	SAMN38192924	US CDC NWSS	2023-03-01	USA: New York,	44876
ERR10069550	PRJEB55313	SAMEA110602760	University of Liverpool	2022-02-13	United Kingdom,
SRR20011728	PRJNA839090	SAMN29548275	Biobot Analytics	2022-06-12/2022-06-13	USA: Hawaii,	300000
SRR23194619	PRJNA886720	SAMN32877725	CLT	2022-12-02	USA: North Carolina,	67743
ERR9862014	PRJEB44932	SAMEA110149534	Swiss Institute of Bioinformatics, Switzerland	2021-06-28	Switzerland, 47.4007, 8.481, ZH - Z√ºrich - ARA Werdh√∂lzli,
SRR23293288	PRJNA850375	SAMN32979887	CDPHE-COVID	2022-05-23	USA: Colorado, Larimer, county,	9292
SRR23345180	PRJNA931732	SAMN33099099	CSIR-National Chemical Laboratory, Pune	2022-04-25	India: Pune,	NA
SRR23194962	PRJNA812604	SAMN32878275	UPHL_ID	2022-11-22	USA: Utah,	515494
SRR26778528	PRJNA896605	SAMN38187831	US CDC NWSS	2023-09-12	USA: New York,	27849
SRR26773827	PRJNA896605	SAMN38188585	US CDC NWSS	2023-08-15	USA: New York,	17760
ERR10060264	PRJEB55313	SAMEA110636715	University of Liverpool	2022-01-13	United Kingdom,
SRR24638283	PRJNA839090	SAMN35154918	Biobot Analytics	2023-05-08/2023-05-09	USA: Washington,	120000
ERR10054227	PRJEB55313	SAMEA110618490	University of Liverpool	2022-01-06	United Kingdom,
SRR26798748	PRJNA938474	SAMN38219995	Oregon State University	2022-11-18	USA: Oregon,	17500
ERR8610381	PRJEB48985	SAMEA13010173	CEMM RESEARCH CENTER FOR MOLECULAR MEDICINE OF THE AUSTRIAN ACADEMY OF SCIENCES	2021-10-17	Austria, 48.2410176000001, 13.967346133,
ERR10062602	PRJEB55313	SAMEA110615347	University of Liverpool	2022-02-26	United Kingdom,
SRR20680187	PRJNA839090	SAMN30004396	Biobot Analytics	2022-07-10/2022-07-11	USA: Washington,	3000
ERR10071539	PRJEB55313	SAMEA110626030	University of Liverpool	2021-10-24	United Kingdom,
ERR10049497	PRJEB55313	SAMEA110601645	University of Liverpool	2022-02-11	United Kingdom,
SRR22911489	PRJNA847239	SAMN32478401	ASU_WBE	2021-08-30	USA: Washington, Spokane, Spokane,	missing
ERR7427864	PRJEB48985	SAMEA10803547	CEMM RESEARCH CENTER FOR MOLECULAR MEDICINE OF THE AUSTRIAN ACADEMY OF SCIENCES	2021-08-10	Austria, 47.90489279, 16.26244384,
SRR26775986	PRJNA896605	SAMN38191220	US CDC NWSS	2023-05-17	USA: New York,	26599
SRR26779190	PRJNA896605	SAMN38186962	US CDC NWSS	2023-10-17	USA: New York,	1440
ERR10049291	PRJEB55313	SAMEA110606709	University of Liverpool	2022-01-21	United Kingdom,
SRR23458670	PRJNA839090	SAMN33291760	Biobot Analytics	2023-01-30/2023-01-31	USA: New Jersey,	880000
SRR15882486	PRJNA746354	SAMN21418196	Biobot Analytics	2021-08-15/2021-08-16	USA: Kentucky,	88715
SRR24808269	PRJNA850375	SAMN35572431	CDPHE-COVID	2023-03-16	USA: Colorado, La Plata, county,	23429
SRR23366363	PRJNA850375	SAMN33194586	CDPHE-COVID	2022-08-18	USA: Colorado, El Paso, county,	34286
ERR9812884	PRJEB53325	SAMEA14508144	University of Liverpool	2020-11-17	United Kingdom,
SRR25493469	PRJNA812604	SAMN36808088	UPHL_ID	2023-07-13	USA: Utah,	94005
SRR26775869	PRJNA896605	SAMN38190383	US CDC NWSS	2023-06-06	USA: New York,	10890
SRR23906362	PRJNA850375	SAMN33817281	CDPHE-COVID	2022-12-08	USA: Colorado, La Plata, county,	1786
SRR20011850	PRJNA839090	SAMN29548215	Biobot Analytics	2022-06-12/2022-06-13	USA: New York,	283428
ERR10066697	PRJEB55313	SAMEA110627530	University of Liverpool	2022-01-09	United Kingdom,
ERR10048862	PRJEB55313	SAMEA110627559	University of Liverpool	2022-01-07	United Kingdom,
SRR24866408	PRJNA839090	SAMN35663439	Biobot Analytics	2023-05-29/2023-05-30	USA: Connecticut,	40000
SRR26777389	PRJNA896605	SAMN38191417	US CDC NWSS	2023-05-09	USA: New York,	6191
ERR10061510	PRJEB55313	SAMEA110618825	University of Liverpool	2022-02-23	United Kingdom,
SRR23489234	PRJNA812604	SAMN33315643	UPHL_ID	2023-01-17	USA: Utah,	32451
SRR25429876	PRJNA812604	SAMN36715997	UPHL_ID	2023-06-27	USA: Utah,	35840
ERR10057377	PRJEB55313	SAMEA110613188	University of Liverpool	2021-12-15	United Kingdom,
ERR10066099	PRJEB55313	SAMEA110604168	University of Liverpool	2022-02-25	United Kingdom,
SRR21883348	PRJNA839090	SAMN31260944	Biobot Analytics	2022-09-25/2022-09-26	USA: Hawaii,	10000
SRR26778572	PRJNA896605	SAMN38187982	US CDC NWSS	2023-09-06	USA: New York,	3263
SRR22554160	PRJNA839090	SAMN32076057	Biobot Analytics	2022-11-20/2022-11-21	USA: Tennessee,	60500
SRR25788453	PRJNA839090	SAMN37195470	Biobot Analytics	2023-08-09/2023-08-10	USA: Pennsylvania,	55000
SRR15646882	PRJNA746354	SAMN21013585	Biobot Analytics	2021-07-12/2021-07-13	USA: Washington,	173800
SRR25413056	PRJNA748354	SAMN36701959	University of Missouri	2023-07-06	USA: Missouri, USA: Missouri,	10500
ERR9861737	PRJEB44932	SAMEA110149257	Swiss Institute of Bioinformatics, Switzerland	2021-08-17	Switzerland, 46.0096, 8.9177, TI - Lugano - CDA Lugano,
ERR10062139	PRJEB55313	SAMEA110610255	University of Liverpool	2022-01-19	United Kingdom,
SRR17213899	PRJNA788395	SAMN23970238	McGill University	2021-02-13	Canada:Quebec,Quebec,	350000
SRR15129076	PRJNA746354	SAMN20204458	Biobot Analytics	2021-06-16	USA: Missouri,	12500
SRR21025979	PRJNA761415	SAMN29135741	OH_GT	2022-06-07	USA: Ohio,	6500
ERR10052314	PRJEB55313	SAMEA110627121	University of Liverpool	2022-02-18	United Kingdom,
SRR20730638	PRJNA812604	SAMN30079516	UPHL_ID	2021-10-28	USA: Utah,	102624
SRR19663240	PRJNA812604	SAMN29094506	UPHL_ID	2022-01-20	USA: Utah,	21872
SRR17214372	PRJNA788395	SAMN23969976	McGill University	2021-04-19	Canada:Quebec,Montreal,	5031487
ERR10061656	PRJEB55313	SAMEA110619159	University of Liverpool	2022-01-22	United Kingdom,
SRR26208300	PRJNA896645	SAMN37586980	US CDC NWSS	2023-09-10	USA: Ohio,	31430
ERR12657987	PRJEB44932	SAMEA115289985	swiss pathogen surveillance platform (spsp)	2023-07-11	LU, Switzerland,
SRR26777674	PRJNA896605	SAMN38189776	US CDC NWSS	2023-06-27	USA: New York,	14475
SRR26776567	PRJNA896605	SAMN38190247	US CDC NWSS	2023-06-12	USA: New York,	611349
SRR19386945	PRJNA839090	SAMN28641141	Biobot Analytics	2022-05-10/2022-05-11	USA: Washington,	120000
SRR22973723	PRJNA839090	SAMN32575474	Biobot Analytics	2022-12-20	USA: Alaska,	15000
SRR22669183	PRJNA886720	SAMN32135749	CLT	2022-11-02	USA: North Carolina,	8459
SRR23001971	PRJNA812604	SAMN32619875	UPHL_ID	2022-11-08	USA: Utah,	19936
SRR25657442	PRJNA839090	SAMN37007757	Biobot Analytics	2023-08-08	USA: Virginia,	5000
SRR23702950	PRJNA941107	SAMN33590141	National Institute for Communicable Diseases (NICD)	2021-08-16	South Africa: Hartebeesfontein Waterworks, Ekurhuleni, Gauteng,	NA
SRR16037294	PRJNA746354	SAMN21584090	Biobot Analytics	2021-08-10/2021-08-11	USA: Tennessee,	600000
SRR25299761	PRJNA957477	SAMN36468737	verily_ww	2022-07-14	USA: California,	1480000
SRR26078198	PRJNA748354	SAMN37419977	University of Missouri	2023-08-24	USA: Missouri, USA: Missouri,	15000
SRR24687382	PRJNA850375	SAMN35304876	CDPHE-COVID	2023-01-19	USA: Colorado, Larimer, county,	66429
SRR21729636	PRJNA839090	SAMN30486498	Biobot Analytics	2022-08-10/2022-08-11	USA: Connecticut,	100000
ERR12120309	PRJEB66496	SAMEA114497918	statens serum institut	2023-06-13	Denmark, 55.42188, 10.36565,
ERR10060985	PRJEB55313	SAMEA110619396	University of Liverpool	2022-03-10	United Kingdom,
SRR23364389	PRJNA839090	SAMN33191994	Biobot Analytics	2023-01-23/2023-01-24	USA: Indiana,	45000
SRR22236955	PRJNA801677	SAMN31660136	Biobot Analytics	2022-07-18/2022-07-19	USA: California,	40000
SRR26778981	PRJNA896605	SAMN38193353	US CDC NWSS	2023-02-08	USA: New York,	38726
ERR10069063	PRJEB55313	SAMEA110605443	University of Liverpool	2021-10-10	United Kingdom,
SRR26775103	PRJNA896605	SAMN38192378	US CDC NWSS	2023-03-26	USA: New York,	26651
SRR24057784	PRJNA896645	SAMN34060938	US CDC NWSS	2022-12-18	USA: Ohio,	313158
SRR26775406	PRJNA896605	SAMN38193412	US CDC NWSS	2023-02-07	USA: New York,	1162
ERR10061740	PRJEB55313	SAMEA110632181	University of Liverpool	2021-11-23	United Kingdom,
ERR10551094	PRJEB57192	SAMEA112140391	university of exeter	2022-03-24	United Kingdom,
ERR10055310	PRJEB55313	SAMEA110622425	University of Liverpool	2021-11-03	United Kingdom,
ERR10054635	PRJEB55313	SAMEA110623359	University of Liverpool	2022-01-18	United Kingdom,
ERR10069997	PRJEB55313	SAMEA110599169	University of Liverpool	2021-10-17	United Kingdom,
SRR21907308	PRJNA889839	SAMN31271614	Wisconsin State Laboratory of Hygiene	2022-08-29	USA: Wisconsin,	>
SRR23077835	PRJNA748354	SAMN32727822	University of Missouri	2022-12-29	USA: Missouri, USA: Missouri,	Not Collected
SRR22710306	PRJNA850375	SAMN32130861	CDPHE-COVID	2021-12-09	USA: Colorado, Larimer, county,	66429
SRR26353701	PRJNA850375	SAMN37771256	CDPHE-COVID	2023-09-04	USA: Colorado, Weld, county,	83319
SRR15294364	PRJNA748354	SAMN26199215	University of Missouri	2021-05-18	USA: Missouri, USA: Missouri,	12855
SRR23055986	PRJNA916712	SAMN32674140	Tata Institute for Genetics and Society	2022-01-06	India:Bengaluru,Mallathahalli,	50000
SRR21010641	PRJNA839090	SAMN30246879	Biobot Analytics	2022-07-25/2022-07-26	USA: Maine,	8500
ERR10061213	PRJEB55313	SAMEA110636281	University of Liverpool	2022-03-08	United Kingdom,
SRR21959216	PRJNA839090	SAMN31352739	Biobot Analytics	2022-10-02/2022-10-03	USA: New York,	192050
ERR10055227	PRJEB55313	SAMEA110620822	University of Liverpool	2021-11-16	United Kingdom,
SRR22878760	PRJNA850375	SAMN32378636	CDPHE-COVID	2022-01-27	USA: Colorado, Denver Arapahoe, county,	247443
DRR481829	PRJDB15905	SAMD00612305	SHIONOGI	missing: sample group	missing: sample group,
ERR10551118	PRJEB57192	SAMEA112140415	university of exeter	2022-03-24	United Kingdom,
SRR26353784	PRJNA850375	SAMN37771286	CDPHE-COVID	2023-09-19	USA: Colorado, Chaffee, county,	19286
SRR22702334	PRJNA911448	SAMN32183714	Rice University	2022-08-08	USA: Texas, Houston,	missing
SRR22128751	PRJNA839090	SAMN31553109	Biobot Analytics	2022-10-16/2022-10-17	USA: Vermont,	3000
ERR7427194	PRJEB48985	SAMEA10802876	CEMM RESEARCH CENTER FOR MOLECULAR MEDICINE OF THE AUSTRIAN ACADEMY OF SCIENCES	2021-05-18	Austria, 47.83352787, 16.27561101,
SRR23366014	PRJNA850375	SAMN33194528	CDPHE-COVID	2022-08-25	USA: Colorado, Larimer, county,	66429
SRR21812943	PRJNA748354	SAMN31157582	University of Missouri	2022-08-22	USA: Missouri, USA: Missouri,	9100
SRR24010374	PRJNA839090	SAMN33975327	Biobot Analytics	2023-03-19/2023-03-20	USA: New Jersey,	54000
SRR20678452	PRJNA862960	SAMN30004579	Biobot Analytics	2022-07-05/2022-07-06	USA: Pennsylvania,	67000
SRR20681739	PRJNA735936	SAMN30006290	University of Louisville	2022-06-20	USA: Kentucky,	32460
SRR22474158	PRJNA862960	SAMN31951196	Biobot Analytics	2022-11-15/2022-11-16	USA: Pennsylvania,	25000
ERR10053400	PRJEB55313	SAMEA110591894	University of Liverpool	2021-11-18	United Kingdom,
SRR19178339	PRJNA765346	SAMN28206344	WA_GT	2022-04-29	USA: Washington,	225000
ERR10059773	PRJEB55313	SAMEA110608797	University of Liverpool	2022-02-17	United Kingdom,
ERR7566182	PRJEB48206	SAMEA11459065	ERASMUS MC, UNIVERISTY MEDICAL CENTER	2021-04-02	Netherlands, Rotterdam, Katendrecht,
ERR10551146	PRJEB57192	SAMEA112140443	university of exeter	2022-03-24	United Kingdom,
SRR25650060	PRJNA957477	SAMN36997294	verily_ww	2023-02-17	USA: California,	21059
SRR23702935	PRJNA941107	SAMN33590082	National Institute for Communicable Diseases (NICD)	2021-06-28	South Africa: GOUDKOPPIES WWTW, Johannesburg MM, Gauteng,	NA
SRR22324150	PRJNA748354	SAMN31772114	University of Missouri	2022-11-07	USA: Missouri, USA: Missouri,	76759
SRR23590512	PRJNA850375	SAMN33416797	CDPHE-COVID	2022-10-17	USA: Colorado, Adams, county,	54561
ERR10057055	PRJEB55313	SAMEA110593132	University of Liverpool	2021-11-27	United Kingdom,
ERR8610963	PRJEB48985	SAMEA13010757	CEMM RESEARCH CENTER FOR MOLECULAR MEDICINE OF THE AUSTRIAN ACADEMY OF SCIENCES	2021-12-21	Austria, 48.6614850070001, 15.666916127,
ERR10063923	PRJEB55313	SAMEA110620294	University of Liverpool	2022-01-25	United Kingdom,
SRR26549423	PRJNA896645	SAMN38020327	US CDC NWSS	2023-09-24	USA: Ohio,	61000
SRR27148839	PRJNA896605	SAMN38284993	US CDC NWSS	2023-10-18	USA: New York,	3953
SRR22242473	PRJNA801677	SAMN31658391	Biobot Analytics	2022-04-25/2022-04-26	USA: South Carolina,	9000
SRR26776892	PRJNA896605	SAMN38191823	US CDC NWSS	2023-04-20	USA: New York,	55215
SRR24529453	PRJNA896645	SAMN35065167	US CDC NWSS	2021-12-19	USA: Ohio,	24303
ERR10053370	PRJEB55313	SAMEA110608759	University of Liverpool	2022-01-13	United Kingdom,
ERR10063142	PRJEB55313	SAMEA110595254	University of Liverpool	2022-02-01	United Kingdom,
ERR10068472	PRJEB55313	SAMEA110627536	University of Liverpool	2021-12-17	United Kingdom,
SRR23365970	PRJNA850375	SAMN33194134	CDPHE-COVID	2022-08-22	USA: Colorado, Pitkin, county,	5500
SRR23309403	PRJNA839090	SAMN33006555	Biobot Analytics	2023-01-16/2023-01-17	USA: Iowa,	102000
ERR10051911	PRJEB55313	SAMEA110604869	University of Liverpool	2022-02-06	United Kingdom,
SRR25629715	PRJNA839090	SAMN36978425	Biobot Analytics	2023-08-02/2023-08-03	USA: North Dakota,	67000
SRR23386061	PRJNA842493	SAMN33185477	Disease Prevention and Control	2022-08-22	USA: Texas, Houston,	20920
SRR20207935	PRJNA839090	SAMN29716630	Biobot Analytics	2022-06-26/2022-06-27	USA: Hawaii,	109236
SRR26775742	PRJNA896605	SAMN38189905	US CDC NWSS	2023-06-25	USA: New York,	26270
SRR24482442	PRJNA812604	SAMN35012044	UPHL_ID	2023-04-18	USA: Utah,	12510
SRR25240903	PRJNA839090	SAMN36408577	Biobot Analytics	2023-06-25/2023-06-26	USA: New York,	684569
SRR24687207	PRJNA850375	SAMN35304933	CDPHE-COVID	2023-02-02	USA: Colorado, Jackson, county,	1536
SRR26773919	PRJNA896605	SAMN38188960	US CDC NWSS	2023-07-31	USA: New York,	31032
ERR10063860	PRJEB55313	SAMEA110619885	University of Liverpool	2022-02-10	United Kingdom,
SRR23905032	PRJNA946141	SAMN33812120	University of Miami	2022-01-12	USA: Florida,	829725
SRR17120669	PRJNA771693	SAMN22937949	TGen North	2021-01-18	USA: Vermont,	missing
SRR21959029	PRJNA839090	SAMN31352806	Biobot Analytics	2022-10-03/2022-10-04	USA: Georgia,	65000
ERR8777665	PRJEB48985	SAMEA13166092	CEMM RESEARCH CENTER FOR MOLECULAR MEDICINE OF THE AUSTRIAN ACADEMY OF SCIENCES	2022-01-09	Austria, 47.5045260470001, 9.70669547200004,
SRR15275933	PRJNA750263	SAMN20447521	CNRS	2021-02-25	France:Nice,
SRR16776182	PRJNA748354	SAMN26199358	University of Missouri	2021-07-22	USA: Missouri, USA: Missouri,	66738
SRR27642356	PRJNA1006637	SAMN39502406	South Dakota INBRE/Avera Institute for Human Genetics	2021-08-24	USA: South Dakota,	10000
ERR10055460	PRJEB55313	SAMEA110639309	University of Liverpool	2021-11-23	United Kingdom,
SRR24098698	PRJNA839090	SAMN33326546	Biobot Analytics	2023-02-06/2023-02-07	USA: Indiana,	98000
SRR26774549	PRJNA896605	SAMN38187626	US CDC NWSS	2023-09-20	USA: New York,	20893
SRR27148646	PRJNA896605	SAMN38284899	US CDC NWSS	2023-10-25	USA: New York,	13924
SRR23906470	PRJNA850375	SAMN33817314	CDPHE-COVID	2022-12-11	USA: Colorado, Montrose, county,	30857
ERR10063155	PRJEB55313	SAMEA110595265	University of Liverpool	2022-02-23	United Kingdom,
SRR17453516	PRJNA748354	SAMN26199288	University of Missouri	2021-12-01	USA: Missouri, USA: Missouri,	Not Collected
ERR12160912	PRJEB65603	SAMEA114541521	statens serum institut	2023-10-10	Denmark, 56.1797, 10.17251,
SRR18017794	PRJNA757447	SAMN25965834	CFSAN	2022-02-08	USA: Alabama,	125030
ERR10064446	PRJEB55313	SAMEA110635063	University of Liverpool	2022-02-26	United Kingdom,
SRR23499402	PRJNA839090	SAMN33326398	Biobot Analytics	2023-02-05/2023-02-06	USA: Louisiana,	47000
SRR25002437	PRJNA839090	SAMN35841979	Biobot Analytics	2023-06-12/2023-06-13	USA: California,	100000
SRR26320044	PRJNA1025240	SAMN37717077	University of Missouri	2023-05-11	USA: Michigan, USA: Michigan,	Variable
SRR24190817	PRJNA842493	SAMN34223393	Disease Prevention and Control	2023-02-27	USA: Texas, Houston,	16804
SRR25404304	PRJNA839090	SAMN36696221	Biobot Analytics	2023-07-05/2023-07-06	USA: Arizona,	347900
ERR10058991	PRJEB55313	SAMEA110633583	University of Liverpool	2021-12-16	United Kingdom,
SRR24996334	PRJNA886720	SAMN35843955	CLT	2023-03-07	USA: North Carolina,	135821
ERR8777659	PRJEB48985	SAMEA13166086	CEMM RESEARCH CENTER FOR MOLECULAR MEDICINE OF THE AUSTRIAN ACADEMY OF SCIENCES	2022-01-11	Austria, 46.9529739990001, 15.9260722540001,
SRR18464120	PRJNA801677	SAMN26927575	Biobot Analytics	2022-02-02/2022-02-03	USA: New Jersey,	200000
SRR20822244	PRJNA862960	SAMN30132768	Biobot Analytics	2022-07-18/2022-07-19	USA: Pennsylvania,	85000
SRR24234046	PRJNA839090	SAMN34271695	Biobot Analytics	2023-04-09/2023-04-10	USA: Florida,	96136
SRR22710191	PRJNA850375	SAMN32130986	CDPHE-COVID	2021-12-16	USA: Colorado, Adams, county,	54561
ERR9813027	PRJEB53325	SAMEA14508928	University of Liverpool	2021-03-20	United Kingdom,
SRR16775879	PRJNA748354	SAMN26199362	University of Missouri	2021-07-27	USA: Missouri, USA: Missouri,	10559
SRR24335082	PRJNA839090	SAMN34418217	Biobot Analytics	2023-04-03/2023-04-04	USA: Pennsylvania,	22000
SRR21019628	PRJNA867408	SAMN30273643	Wisconsin State Laboratory of Hygiene	2022-03-23	USA: Wisconsin,	<
ERR10060532	PRJEB55313	SAMEA110637857	University of Liverpool	2022-01-18	United Kingdom,
SRR26772938	PRJNA896605	SAMN38193671	US CDC NWSS	2023-01-25	USA: New York,	36527
SRR21836378	PRJNA887942	SAMN31204574	MLW	2021-07-13	Malawi: Blantyre_49,	800000
ERR10055365	PRJEB55313	SAMEA110638930	University of Liverpool	2021-11-18	United Kingdom,
SRR23064227	PRJNA916913	SAMN32287956	University of Nevada, Reno	2022-05	USA: Nevada, Reno,	18000
SRR17867486	PRJNA766696	SAMN25601856	fda_az	2021-10-18	USA: Arizona, Yuma County,	11459
ERR10062678	PRJEB55313	SAMEA110611382	University of Liverpool	2022-02-26	United Kingdom,
SRR24297167	PRJNA839090	SAMN34359579	Biobot Analytics	2023-04-10/2023-04-11	USA: Florida,	300000
SRR22394066	PRJNA774274	SAMN28037773	NJDA	2022-04-08	USA: New Jersey,	13500
ERR10554207	PRJEB57192	SAMEA112141111	university of exeter	2021-06-10	United Kingdom,
SRR24063084	PRJNA896645	SAMN34081668	US CDC NWSS	2022-11-06	USA: Ohio,	18000
SRR27148523	PRJNA896605	SAMN38284932	US CDC NWSS	2023-10-24	USA: New York,	3317
ERR10057095	PRJEB55313	SAMEA110611408	University of Liverpool	2021-11-16	United Kingdom,
SRR25493475	PRJNA812604	SAMN36808082	UPHL_ID	2023-07-13	USA: Utah,	9095
SRR17867456	PRJNA766696	SAMN25601908	fda_az	2021-11-29	USA: Arizona, Yuma County,	8271
SRR27006768	PRJNA957477	SAMN36468647	verily_ww	2022-03-29	USA: California,	1480000
SRR23366515	PRJNA850375	SAMN33194073	CDPHE-COVID	2022-08-15	USA: Colorado, La Plata, county,	23429
ERR5922243	PRJEB44932	SAMEA8745816	Swiss Institute of Bioinformatics, Switzerland	2020-12-14	Switzerland, 46.5202, 6.5929, VD - Lausanne - STEP Vidy,
SRR22242348	PRJNA801677	SAMN31658075	Biobot Analytics	2022-04-11/2022-04-12	USA: Nevada,	650000
SRR22710010	PRJNA850375	SAMN32130808	CDPHE-COVID	2022-01-13	USA: Colorado, Adams, county,	54561
SRR25821042	PRJNA957477	SAMN37205586	verily_ww	2023-08-07	USA: California,	97000
SRR21111956	PRJNA839090	SAMN30378832	Biobot Analytics	2022-08-01	USA: Texas,	30000
ERR10058979	PRJEB55313	SAMEA110633582	University of Liverpool	2022-02-15	United Kingdom,
ERR12076442	PRJEB65603	SAMEA114430871	statens serum institut	2023-08-31	Denmark, 55.70201, 9.53854,
ERR10064857	PRJEB55313	SAMEA110610540	University of Liverpool	2022-01-12	United Kingdom,
SRR18541120	PRJNA819090	SAMN27108169	The Scripps Research Institute	2021-08-29 00:00:00+00:00	USA: California, San Diego (Point Loma),	2300000
SRR23510333	PRJNA850375	SAMN33338194	CDPHE-COVID	2022-08-29	USA: Colorado, Summit, county,	7857
SRR24807993	PRJNA850375	SAMN35572466	CDPHE-COVID	2023-03-20	USA: Colorado, Arapahoe, county,	25714
ERR10065198	PRJEB55313	SAMEA110612718	University of Liverpool	2022-01-22	United Kingdom,
ERR10070605	PRJEB55313	SAMEA110602987	University of Liverpool	2021-11-21	United Kingdom,
ERR9812499	PRJEB53325	SAMEA14508124	University of Liverpool	2020-11-17	United Kingdom,
SRR23753012	PRJNA839090	SAMN33685156	Biobot Analytics	2023-02-26/2023-02-27	USA: Arkansas,	32043
SRR23343370	PRJNA931732	SAMN33097269	CSIR-National Chemical Laboratory, Pune	2022-01-27	India: Pune,	NA
SRR20696446	PRJNA765612	SAMN30027645	University of Nevada Reno	2022-06-02	USA: Nevada,	300000
SRR23863824	PRJNA839090	SAMN33758623	Biobot Analytics	2023-03-05/2023-03-06	USA: Texas,	436000
SRR21730091	PRJNA839090	SAMN31045746	Biobot Analytics	2022-09-12/2022-09-13	USA: Arkansas,	35000
SRR23044011	PRJNA850375	SAMN32669403	CDPHE-COVID	2022-04-07	USA: Colorado, Summit, county,	14286
SRR21010629	PRJNA839090	SAMN30246917	Biobot Analytics	2022-07-25/2022-07-26	USA: Washington,	120000
ERR10049260	PRJEB55313	SAMEA110628618	University of Liverpool	2021-12-03	United Kingdom,
SRR18115738	PRJNA801677	SAMN26199988	Biobot Analytics	2022-01-03/2022-01-04	USA: Massachusetts,	1000000
SRR20021243	PRJNA748354	SAMN29580118	University of Missouri	2022-05-18	USA: Missouri, USA: Missouri,	11500
ERR10071159	PRJEB55313	SAMEA110629084	University of Liverpool	2021-12-17	United Kingdom,
SRR18186901	PRJNA771693	SAMN25656118	TGen North	2020-09-03	USA: Arizona,	missing
SRR26936870	PRJNA938474	SAMN38393331	Oregon State University	2022-09-19	USA: Oregon,	662235
SRR23905586	PRJNA748354	SAMN33812704	University of Missouri	2023-01-09	USA: Missouri, USA: Missouri,	8082
SRR26783535	PRJNA748354	SAMN38198475	University of Missouri	2023-10-31	USA: Missouri, USA: Missouri,	Not Collected
SRR24746463	PRJNA812604	SAMN35438187	UPHL_ID	2023-05-09	USA: Utah,	35840
SRR25650266	PRJNA957477	SAMN36997389	verily_ww	2023-04-03	USA: California,	230000
SRR15275913	PRJNA750263	SAMN20447440	CNRS	2020-10-19	France:Nice,
SRR26773478	PRJNA896605	SAMN38192050	US CDC NWSS	2023-04-11	USA: New York,	7175
SRR24696492	PRJNA839090	SAMN35327171	Biobot Analytics	2023-05-09/2023-05-10	USA: California,	40000
SRR24054578	PRJNA896645	SAMN34057676	US CDC NWSS	2022-07-31	USA: Ohio,	14000
SRR25299827	PRJNA957477	SAMN36468568	verily_ww	2021-12-04	USA: California,	1480000
SRR24981548	PRJNA938474	SAMN35811376	Oregon State University	2023-05-21	USA: Oregon,	34615
SRR23499376	PRJNA839090	SAMN33326523	Biobot Analytics	2023-02-05/2023-02-06	USA: Hawaii,	52000
ERR9808553	PRJEB53222	SAMEA14497027	University of Liverpool
ERR10052495	PRJEB55313	SAMEA110610957	University of Liverpool	2021-10-02	United Kingdom,
SRR26150735	PRJNA850375	SAMN37513651	CDPHE-COVID	2023-08-13	USA: Colorado, Pueblo, county,	96515
SRR21803623	PRJNA839090	SAMN31152938	Biobot Analytics	2022-09-20/2022-09-21	USA: North Carolina,	15000
SRR26777977	PRJNA896605	SAMN38188208	US CDC NWSS	2023-08-29	USA: New York,	16459
SRR26208346	PRJNA896645	SAMN37587026	US CDC NWSS	2023-09-11	USA: Ohio,	20366
SRR24477485	PRJNA769455	SAMN35006749	SCDHEC_PNGT	2023-02-14	USA: South Carolina,	NA
SRR24509686	PRJNA839090	SAMN35043489	Biobot Analytics	2023-05-01/2023-05-02	USA: Alabama,	72000
SRR16775785	PRJNA748354	SAMN26199370	University of Missouri	2021-08-31	USA: Missouri, USA: Missouri,	3300
SRR24323574	PRJNA850375	SAMN34371113	CDPHE-COVID	2023-02-27	USA: Colorado, Elbert, county,	3571
SRR23385971	PRJNA842493	SAMN33185587	Disease Prevention and Control	2022-09-05	USA: Texas, Houston,	8610
ERR10069076	PRJEB55313	SAMEA110597914	University of Liverpool	2022-01-30	United Kingdom,
ERR12650330	PRJEB44932	SAMEA115181854	swiss pathogen surveillance platform (spsp)	2023-08-20	Switzerland, GR,
SRR24323647	PRJNA850375	SAMN34371418	CDPHE-COVID	2023-02-06	USA: Colorado, Alamosa, county,	18364
ERR10068421	PRJEB55313	SAMEA110600795	University of Liverpool	2022-01-21	United Kingdom,
ERR10050055	PRJEB55313	SAMEA110607566	University of Liverpool	2022-02-11	United Kingdom,
SRR25002403	PRJNA839090	SAMN35841900	Biobot Analytics	2023-06-11/2023-06-12	USA: Arkansas,	30377
SRR26774212	PRJNA896605	SAMN38190184	US CDC NWSS	2023-06-13	USA: New York,	28183
SRR25652291	PRJNA957477	SAMN36997740	verily_ww	2023-03-13	USA: California,	30000
SRR26772894	PRJNA896605	SAMN38193532	US CDC NWSS	2023-01-31	USA: New York,	17936
SRR23904982	PRJNA946141	SAMN33812274	University of Miami	2021-01-26	USA: Florida,	1069
ERR10068299	PRJEB55313	SAMEA110607121	University of Liverpool	2021-12-29	United Kingdom,
SRR22236653	PRJNA801677	SAMN31660005	Biobot Analytics	2022-07-10/2022-07-11	USA: Pennsylvania,	35616
ERR10063075	PRJEB55313	SAMEA110613297	University of Liverpool	2022-01-20	United Kingdom,
SRR25430577	PRJNA839090	SAMN36716423	Biobot Analytics	2023-07-17/2023-07-18	USA: Oklahoma,	51000
ERR9812763	PRJEB53325	SAMEA14508091	University of Liverpool	2020-11-14	United Kingdom,
SRR21473791	PRJNA839090	SAMN30718470	Biobot Analytics	2022-08-22/2022-08-23	USA: California,	10080
SRR21429891	PRJNA860755	SAMN30679750	The Aga Khan University	2022-01-05	Pakistan: Karachi,	NA
ERR9861377	PRJEB44932	SAMEA110148897	Swiss Institute of Bioinformatics, Switzerland	2021-11-01	Switzerland, 47.4902, 9.5673, SG - Altenrhein - ARA Altenrhein,
SRR25690443	PRJNA812604	SAMN37051125	UPHL_ID	2023-08-08	USA: Utah,	253112
ERR10053117	PRJEB55313	SAMEA110608262	University of Liverpool	2021-10-12	United Kingdom,
SRR26799140	PRJNA938474	SAMN38220450	Oregon State University	2022-10-12	USA: Oregon,	18775
SRR18207373	PRJNA766696	SAMN26366920	fda_az	2022-01-24	USA: Arizona, Yuma County,	8271
ERR10070252	PRJEB55313	SAMEA110629572	University of Liverpool	2021-11-12	United Kingdom,
SRR25651843	PRJNA957477	SAMN36998540	verily_ww	2023-07-05	USA: California,	1500000
SRR17454353	PRJNA748354	SAMN26199269	University of Missouri	2021-10-25	USA: Missouri, USA: Missouri,	20000
SRR23906511	PRJNA850375	SAMN33817190	CDPHE-COVID	2023-01-05	USA: Colorado, Larimer, county,	26621
SRR22312604	PRJNA850375	SAMN31756469	CDPHE-COVID	2021-08-02	USA: Colorado, Larimer, county,	9292
SRR26776923	PRJNA896605	SAMN38191918	US CDC NWSS	2023-04-18	USA: New York,	20890
SRR26775402	PRJNA896605	SAMN38193408	US CDC NWSS	2023-02-07	USA: New York,	31814
SRR21075814	PRJNA860755	SAMN29921188	The Aga Khan University	2021-06-16	Pakistan: Karachi,	NA
ERR10062701	PRJEB55313	SAMEA110593184	University of Liverpool	2022-01-13	United Kingdom,
ERR10061819	PRJEB55313	SAMEA110634808	University of Liverpool	2022-02-01	United Kingdom,
SRR21729939	PRJNA839090	SAMN31045579	Biobot Analytics	2022-09-11/2022-09-12	USA: Virginia,	78322
ERR10065362	PRJEB55313	SAMEA110596600	University of Liverpool	2022-01-27	United Kingdom,
SRR22304282	PRJNA812604	SAMN31746107	UPHL_ID	2022-09-06	USA: Utah,	7460
SRR19663080	PRJNA812604	SAMN29094439	UPHL_ID	2022-01-13	USA: Utah,	9095
SRR26775000	PRJNA896605	SAMN38191955	US CDC NWSS	2023-04-16	USA: New York,	26651
SRR23345273	PRJNA931732	SAMN33098981	CSIR-National Chemical Laboratory, Pune	2022-02-25	India: Pune,	NA
SRR20021021	PRJNA748354	SAMN29580105	University of Missouri	2022-06-16	USA: Missouri, USA: Missouri,	Not Collected
SRR16641422	PRJNA771693	SAMN22666545	TGen North	2021-01-11	USA: California,	missing
SRR21187591	PRJNA757447	SAMN30481822	FDA	2022-06-01	USA: Maryland,	29758
SRR21729626	PRJNA839090	SAMN30603132	Biobot Analytics	2022-08-15/2022-08-16	USA: Virginia,	51470
ERR7428042	PRJEB48985	SAMEA10803725	CEMM RESEARCH CENTER FOR MOLECULAR MEDICINE OF THE AUSTRIAN ACADEMY OF SCIENCES	2021-08-25	Austria, 46.60608342, 14.33369434,
SRR26778812	PRJNA896605	SAMN38188986	US CDC NWSS	2023-07-27	USA: New York,	1420
SRR14010123	PRJNA715712	SAMN18378809	The New School	2021-02-28	USA:New York, Staten Island,
SRR23070845	PRJNA812604	SAMN32719154	UPHL_ID	2022-12-13	USA: Utah,	35840
SRR20326083	PRJNA839090	SAMN29845085	Biobot Analytics	2022-07-05	USA: Texas,	780
SRR23078033	PRJNA748354	SAMN32727806	University of Missouri	2022-11-29	USA: Missouri, USA: Missouri,	10114
SRR23510201	PRJNA850375	SAMN33338119	CDPHE-COVID	2022-09-22	USA: Colorado, Pitkin, county,	5714
ERR10065228	PRJEB55313	SAMEA110612862	University of Liverpool	2022-03-12	United Kingdom,
SRR27667295	PRJNA1067101	SAMN39514655	Symbiosis School of Biological Scineces, Symbiosis International (Deemed University)	2022-05-10	India: Baner-Balewadi, Pune, Maharashtra,	NA
SRR24674192	PRJNA748354	SAMN35218053	University of Missouri	2023-04-05	USA: Missouri, USA: Missouri,	12000
SRR22236577	PRJNA801677	SAMN31659413	Biobot Analytics	2022-05-25/2022-05-26	USA: Massachusetts,	39000
SRR24900741	PRJNA896645	SAMN35717639	US CDC NWSS	2023-05-14	USA: Ohio,	83058
SRR23275732	PRJNA889839	SAMN32963323	Wisconsin State Laboratory of Hygiene	2022-12-13	USA: Wisconsin,	<
SRR26162951	PRJNA839090	SAMN37529360	Biobot Analytics	2023-09-12/2023-09-13	USA: New York,	588772
SRR23950238	PRJNA839090	SAMN33873699	Biobot Analytics	2023-03-12/2023-03-13	USA: Connecticut,	19500
ERR10058535	PRJEB55313	SAMEA110618970	University of Liverpool	2021-11-16	United Kingdom,
SRR20737542	PRJNA812604	SAMN30086830	UPHL_ID	2022-05-19	USA: Utah,	1322
ERR7427459	PRJEB48985	SAMEA10803141	CEMM RESEARCH CENTER FOR MOLECULAR MEDICINE OF THE AUSTRIAN ACADEMY OF SCIENCES	2021-06-10	Austria, 47.43169452, 9.725916547,
SRR21037284	PRJNA748354	SAMN30303103	University of Missouri	2022-07-26	USA: Missouri, USA: Missouri,	490000
ERR10048685	PRJEB55313	SAMEA110598763	University of Liverpool	2021-11-26	United Kingdom,
SRR16776103	PRJNA748354	SAMN26199358	University of Missouri	2021-07-22	USA: Missouri, USA: Missouri,	35300
SRR25690465	PRJNA812604	SAMN37051105	UPHL_ID	2023-08-08	USA: Utah,	2863
SRR20751091	PRJNA812604	SAMN30104253	UPHL_ID	2022-06-14	USA: Utah,	9896
SRR22401569	PRJNA839090	SAMN31856241	Biobot Analytics	2022-11-07/2022-11-08	USA: Texas,	26400
ERR12141829	PRJEB67638	SAMEA114518927	Swedish Environmental Epidemiology Center	2023-09-04	Sweden, 56.036741, 12.69184,
ERR10051811	PRJEB55313	SAMEA110620848	University of Liverpool	2022-02-11	United Kingdom,
ERR10069619	PRJEB55313	SAMEA110599122	University of Liverpool	2021-11-21	United Kingdom,
SRR22720147	PRJNA839090	SAMN32206613	Biobot Analytics	2022-11-29/2022-11-30	USA: Hawaii,	10000
SRR26892131	PRJNA850375	SAMN38334366	CDPHE-COVID	2023-10-25	USA: Colorado, Elbert, county,	3571
SRR18761725	PRJNA826708	SAMN27578272	the University of Queensland	2021	Australia:Brisbane,	NA
SRR24808536	PRJNA850375	SAMN35572254	CDPHE-COVID	2023-03-23	USA: Colorado, Ouray, county,	1386
SRR19851129	PRJNA757447	SAMN29352758	FDA	2022-06-08	USA: Maryland,	29758
SRR25144863	PRJNA839090	SAMN36297605	Biobot Analytics	2023-06-20/2023-06-21	USA: California,	12232
ERR10068989	PRJEB55313	SAMEA110627208	University of Liverpool	2022-01-16	United Kingdom,
SRR22878608	PRJNA850375	SAMN32378664	CDPHE-COVID	2022-03-07	USA: Colorado, Adams, county,	54561
SRR26528783	PRJNA1031245	SAMN37987400	CLT	2023-04-18	USA: North Carolina,	not applicable
ERR10057353	PRJEB55313	SAMEA110593918	University of Liverpool	2021-12-16	United Kingdom,
ERR10051273	PRJEB55313	SAMEA110625482	University of Liverpool	2021-10-08	United Kingdom,
SRR26773230	PRJNA896605	SAMN38191241	US CDC NWSS	2023-05-17	USA: New York,	611349
SRR20678457	PRJNA862960	SAMN30004586	Biobot Analytics	2022-07-11/2022-07-12	USA: Pennsylvania,	25000
SRR25813414	PRJNA886720	SAMN37200207	CLT	2023-05-29	USA: North Carolina,	8459
SRR23920404	PRJNA886720	SAMN33831213	CLT	2023-01-24	USA: North Carolina,	89616
SRR23510306	PRJNA850375	SAMN33338371	CDPHE-COVID	2022-09-08	USA: Colorado, Gunnison, county,	30000
ERR10551128	PRJEB57192	SAMEA112140425	university of exeter	2022-03-24	United Kingdom,
ERR10050267	PRJEB55313	SAMEA110624946	University of Liverpool	2022-01-07	United Kingdom,
SRR26517156	PRJNA938474	SAMN37982391	Oregon State University	2023-01-25	USA: Oregon,	14206
SRR23614795	PRJNA839090	SAMN33438931	Biobot Analytics	2023-02-13/2023-02-14	USA: Washington,	37650
SRR23920402	PRJNA886720	SAMN33831211	CLT	2023-01-20	USA: North Carolina,	41819
SRR21730117	PRJNA839090	SAMN31045573	Biobot Analytics	2022-09-11/2022-09-12	USA: Massachusetts,	55000
SRR24335715	PRJNA896645	SAMN34418835	US CDC NWSS	2023-04-17	USA: Ohio,	88710
ERR10050147	PRJEB55313	SAMEA110628755	University of Liverpool	2021-11-19	United Kingdom,
ERR10052796	PRJEB55313	SAMEA110616204	University of Liverpool	2021-10-05	United Kingdom,
SRR23363784	PRJNA842493	SAMN33192673	Disease Prevention and Control	2023-01-09	USA: Texas, Houston,	70900
SRR25260243	PRJNA850375	SAMN36429795	CDPHE-COVID	2023-05-30	USA: Colorado, El Paso, county,	4779
ERR10065511	PRJEB55313	SAMEA110594451	University of Liverpool	2022-03-05	United Kingdom,
SRR17453742	PRJNA748354	SAMN26199274	University of Missouri	2021-09-06	USA: Missouri, USA: Missouri,	5471
SRR25652337	PRJNA957477	SAMN36997954	verily_ww	2023-05-21	USA: California,	45000
SRR16038023	PRJNA746354	SAMN21418300	Biobot Analytics	2021-08-16/2021-08-17	USA: Connecticut,	45000
SRR19636136	PRJNA812604	SAMN28986972	UPHL_ID	2022-02-01	USA: Utah,	32451
SRR26425013	PRJNA957477	SAMN37875717	verily_ww	2023-09-20	USA: California,	58496
SRR23982095	PRJNA839090	SAMN33939640	Biobot Analytics	2023-03-14/2023-03-15	USA: Alabama,	9000
SRR23385905	PRJNA842493	SAMN33185790	Disease Prevention and Control	2022-10-24	USA: Texas, Houston,	28742
ERR7428103	PRJEB48985	SAMEA10803786	CEMM RESEARCH CENTER FOR MOLECULAR MEDICINE OF THE AUSTRIAN ACADEMY OF SCIENCES	2021-09-03	Austria, 47.30850008, 9.589722102,
SRR23363795	PRJNA842493	SAMN33192663	Disease Prevention and Control	2023-01-02	USA: Texas, Houston,	8610
ERR10051755	PRJEB55313	SAMEA110631012	University of Liverpool	2021-12-03	United Kingdom,
SRR25914798	PRJNA980445	SAMN37283001	University of Venda	2021-06-29	South Africa: Ga-Kgapane,Limpopo,	NA
ERR10052513	PRJEB55313	SAMEA110611833	University of Liverpool	2021-11-23	United Kingdom,
SRR22911321	PRJNA847239	SAMN32478426	ASU_WBE	2021-09-29	USA: Arizona, Maricopa, Tempe,	missing
ERR10072185	PRJEB55313	SAMEA110603536	University of Liverpool	2021-12-29	United Kingdom,
SRR23102857	PRJNA839090	SAMN32771522	Biobot Analytics	2022-12-21/2022-12-22	USA: Washington,	120000
SRR26150546	PRJNA850375	SAMN37513719	CDPHE-COVID	2023-08-17	USA: Colorado, Larimer, county,	26621
SRR25177232	PRJNA938474	SAMN36307818	Oregon State University	2023-06-05	USA: Oregon,	40000
SRR23385977	PRJNA842493	SAMN33185524	Disease Prevention and Control	2022-09-29	USA: Texas, Houston,	1722
SRR23002023	PRJNA812604	SAMN32619981	UPHL_ID	2022-12-01	USA: Utah,	12510
SRR23293293	PRJNA850375	SAMN32979883	CDPHE-COVID	2022-05-23	USA: Colorado, Pueblo, county,	96515
SRR22341117	PRJNA850375	SAMN31777373	CDPHE-COVID	2021-08-23	USA: Colorado, Pueblo, county,	96515
ERR10058619	PRJEB55313	SAMEA110597127	University of Liverpool	2022-01-05	United Kingdom,
SRR20021063	PRJNA748354	SAMN29580107	University of Missouri	2022-05-24	USA: Missouri, USA: Missouri,	123180
SRR21907402	PRJNA889839	SAMN31271595	Wisconsin State Laboratory of Hygiene	2022-08-16	USA: Wisconsin,	<
SRR24638228	PRJNA839090	SAMN35154942	Biobot Analytics	2023-05-08/2023-05-09	USA: Alabama,	72000
SRR25240922	PRJNA839090	SAMN36408559	Biobot Analytics	2023-06-25/2023-06-26	USA: Tennessee,	45000
ERR7427784	PRJEB48985	SAMEA10803467	CEMM RESEARCH CENTER FOR MOLECULAR MEDICINE OF THE AUSTRIAN ACADEMY OF SCIENCES	2021-07-25	Austria, 46.61202786, 13.87713878,
SRR14758726	PRJNA735936	SAMN19604810	University of Louisville	2021-04-13	USA: Kentucky,
SRR26099337	PRJNA839090	SAMN37442116	Biobot Analytics	2023-09-05/2023-09-06	USA: Washington,	789000
ERR10070917	PRJEB55313	SAMEA110605205	University of Liverpool	2021-11-05	United Kingdom,
SRR18128227	PRJNA748354	SAMN26209962	University of Missouri	2021-12-28	USA: Missouri, USA: Missouri,	149112
SRR24674072	PRJNA748354	SAMN35218041	University of Missouri	2023-04-17	USA: Missouri, USA: Missouri,	Not Collected
ERR10067550	PRJEB55313	SAMEA110604962	University of Liverpool	2021-12-15	United Kingdom,
SRR23882220	PRJNA945486	SAMN33786529	the University of Queensland	2022-08-31	Australia:Queensland,	NA
SRR15241021	PRJNA748354	SAMN26199241	University of Missouri	2021-05-31	USA: Missouri, USA: Missouri,	360000
ERR9812961	PRJEB53325	SAMEA14508202	University of Liverpool	2020-11-22	United Kingdom,
SRR18115736	PRJNA801677	SAMN26199954	Biobot Analytics	2022-01-04/2022-01-05	USA: Massachusetts,	30000
SRR25652837	PRJNA957477	SAMN36998081	verily_ww	2023-06-30	USA: California,	130000
SRR23752972	PRJNA839090	SAMN33685364	Biobot Analytics	2023-02-27/2023-02-28	USA: Florida,	200000
SRR15294406	PRJNA748354	SAMN26199231	University of Missouri	2021-04-26	USA: Missouri, USA: Missouri,	8000
SRR16776367	PRJNA748354	SAMN26199361	University of Missouri	2021-08-03	USA: Missouri, USA: Missouri,	12855
SRR19256908	PRJNA839090	SAMN28499023	Biobot Analytics	2022-05-02/2022-05-03	USA: Pennsylvania,	13000
SRR23365965	PRJNA850375	SAMN33194138	CDPHE-COVID	2022-08-18	USA: Colorado, La Plata, county,	1786
SRR23905691	PRJNA748354	SAMN33812698	University of Missouri	2023-02-14	USA: Missouri, USA: Missouri,	Not Collected
SRR24795274	PRJNA762029	SAMN35557773	FDA	2022-02-06	USA: Massachusetts,	94000
SRR25186255	PRJNA850375	SAMN35821359	CDPHE-COVID	2023-05-08	USA: Colorado, Archuleta, county,	27857
SRR26681932	PRJNA957477	SAMN38117683	verily_ww	2023-10-18	USA: New Jersey,	1500000
SRR15882668	PRJNA746354	SAMN21418330	Biobot Analytics	2021-08-18/2021-08-19	USA: New York,	10000
SRR22720271	PRJNA839090	SAMN32206576	Biobot Analytics	2022-11-29/2022-11-30	USA: Arkansas,	42323
SRR21356597	PRJNA839090	SAMN30602996	Biobot Analytics	2022-08-14/2022-08-15	USA: Kansas,	54985
SRR22710148	PRJNA850375	SAMN32130790	CDPHE-COVID	2021-12-02	USA: Colorado, Larimer, county,	23194
SRR23904633	PRJNA946141	SAMN33812241	University of Miami	2021-06-08	USA: Florida,	370
SRR26320024	PRJNA1025240	SAMN37717080	University of Missouri	2023-08-17	USA: Michigan, USA: Michigan,	Variable
SRR24673931	PRJNA748354	SAMN35218037	University of Missouri	2023-05-09	USA: Missouri, USA: Missouri,	Not Collected
SRR22973557	PRJNA839090	SAMN32575438	Biobot Analytics	2022-12-18/2022-12-19	USA: Florida,	829725
SRR25984570	PRJNA957477	SAMN37330066	verily_ww	2023-08-17	USA: California,	15372
SRR22236356	PRJNA801677	SAMN31659460	Biobot Analytics	2022-05-30/2022-05-31	USA: US Virgin Islands,	25000
SRR25478208	PRJNA839090	SAMN33975340	Biobot Analytics	2023-03-20	USA: Maine,	3000
ERR10051908	PRJEB55313	SAMEA110607143	University of Liverpool	2021-12-15	United Kingdom,
SRR26779090	PRJNA896605	SAMN38193845	US CDC NWSS	2023-01-17	USA: New York,	3448
ERR10054349	PRJEB55313	SAMEA110619552	University of Liverpool	2021-11-04	United Kingdom,
ERR10052482	PRJEB55313	SAMEA110633626	University of Liverpool	2021-11-23	United Kingdom,
SRR17213520	PRJNA788395	SAMN23969643	McGill University	2021-05-27	Canada:Quebec,Montreal,	1700000
SRR19407270	PRJNA757447	SAMN28680544	FDA	2022-02-22	USA: Maryland,	29758
SRR18284271	PRJNA801677	SAMN26544587	Biobot Analytics	2022-01-17/2022-01-18	USA: Kentucky,	100000
SRR25652877	PRJNA957477	SAMN36998018	verily_ww	2023-06-13	USA: California,	250000
SRR18741651	PRJNA767800	SAMN27563805	MA_WWS	2021-09-20	USA: Alabama,	250000
ERR10070566	PRJEB55313	SAMEA110605842	University of Liverpool	2022-01-09	United Kingdom,
SRR25553188	PRJNA907019	SAMN36873453	WA_GT	2023-07-28	USA: Washington,	24180
SRR23510375	PRJNA850375	SAMN33338157	CDPHE-COVID	2022-09-26	USA: Colorado, Garfield, county,	16714
SRR24055036	PRJNA896645	SAMN34057721	US CDC NWSS	2022-08-28	USA: Ohio,	35000
SRR26408167	PRJNA874025	SAMN37856021	DCLS-NGS	2023-01-23	USA: Virginia,	81000
ERR10069350	PRJEB55313	SAMEA110621012	University of Liverpool	2021-10-31	United Kingdom,
ERR10061810	PRJEB55313	SAMEA110608090	University of Liverpool	2021-12-11	United Kingdom,
SRR26666416	PRJNA812604	SAMN38093778	UPHL_ID	2023-09-26	USA: Utah,	21872
SRR15129033	PRJNA746354	SAMN20204497	Biobot Analytics	2021-06-07/2021-06-08	USA: Nevada,	650000
ERR8610686	PRJEB48985	SAMEA13010478	CEMM RESEARCH CENTER FOR MOLECULAR MEDICINE OF THE AUSTRIAN ACADEMY OF SCIENCES	2021-11-21	Austria, 46.5425114670001, 14.3046006770001,
SRR26082493	PRJNA896161	SAMN37429717	HARRISLAB	2023-06-28	USA: North Carolina,	74331
SRR25593003	PRJNA1004046	SAMN36920877	The University of Hong Kong	2022-02	Hong Kong,	81000
SRR26806490	PRJNA850375	SAMN38201835	CDPHE-COVID	2023-10-05	USA: Colorado, Douglas, county,	34786
ERR10058793	PRJEB55313	SAMEA110597740	University of Liverpool	2022-01-11	United Kingdom,
SRR23590578	PRJNA850375	SAMN33416662	CDPHE-COVID	2022-10-27	USA: Colorado, Larimer Weld, county,	7946
SRR20822906	PRJNA839090	SAMN30133221	Biobot Analytics	2022-07-19/2022-07-20	USA: New York,	684569
SRR24037693	PRJNA896645	SAMN34032280	US CDC NWSS	2022-05-22	USA: Ohio,	23027
SRR22064333	PRJNA886720	SAMN31484162	CLT	2022-08-19	USA: North Carolina,	89616
SRR26517194	PRJNA938474	SAMN37981133	Oregon State University	2023-10-04	USA: Oregon,	11326
ERR10059743	PRJEB55313	SAMEA110591803	University of Liverpool	2022-01-25	United Kingdom,
ERR8610330	PRJEB48985	SAMEA13010122	CEMM RESEARCH CENTER FOR MOLECULAR MEDICINE OF THE AUSTRIAN ACADEMY OF SCIENCES	2021-10-12	Austria, 48.172266623, 16.465265077,
SRR26587334	PRJNA812604	SAMN38041915	UPHL_ID	2023-10-17	USA: Utah,	1322
SRR22911036	PRJNA847239	SAMN32478704	ASU_WBE	2022-02-14	USA: Georgia, Sumter, Americus,	missing
SRR25791152	PRJNA886720	SAMN37196242	CLT	2023-06-23	USA: North Carolina,	182501
SRR21812974	PRJNA748354	SAMN31157587	University of Missouri	2022-09-07	USA: Missouri, USA: Missouri,	130P/400S
SRR26328207	PRJNA889839	SAMN37735506	Wisconsin State Laboratory of Hygiene	2023-09-26	USA: Wisconsin,	<
SRR22909867	PRJNA839090	SAMN32474446	Biobot Analytics	2022-12-13	USA: Maine,	21000
SRR26778283	PRJNA896605	SAMN38187563	US CDC NWSS	2023-09-24	USA: New York,	487322
SRR22578088	PRJNA886720	SAMN32115867	CLT	2022-10-14	USA: North Carolina,	68685
SRR26778200	PRJNA896605	SAMN38187192	US CDC NWSS	2023-10-05	USA: New York,	12260
SRR21449855	PRJNA812604	SAMN30693474	UPHL_ID	2022-07-26	USA: Utah,	12510
SRR23905101	PRJNA946141	SAMN33812525	University of Miami	2022-04-06	USA: Florida,	1409
ERR10059189	PRJEB55313	SAMEA110633097	University of Liverpool	2021-12-11	United Kingdom,
SRR24335163	PRJNA839090	SAMN34418292	Biobot Analytics	2023-04-17/2023-04-18	USA: New Mexico,	13000
SRR15709970	PRJNA746354	SAMN20584340	Biobot Analytics	2021-07-12/2021-07-13	USA: Oregon,	20500
SRR26798901	PRJNA938474	SAMN38220267	Oregon State University	2022-11-01	USA: Oregon,	16555
SRR22236352	PRJNA801677	SAMN31659463	Biobot Analytics	2022-05-30/2022-05-31	USA: Maine,	4000
SRR21194331	PRJNA839090	SAMN30486471	Biobot Analytics	2022-08-10/2022-08-11	USA: Kansas,	50000
SRR21037455	PRJNA748354	SAMN30303109	University of Missouri	2022-07-25	USA: Missouri, USA: Missouri,	61250
SRR24899709	PRJNA839090	SAMN35715988	Biobot Analytics	2023-05-30/2023-05-31	USA: Louisiana,	20000
SRR17853660	PRJNA735936	SAMN25563591	University of Louisville	2021-10-04	USA: Kentucky,	99061
SRR25413251	PRJNA748354	SAMN36701960	University of Missouri	2023-07-03	USA: Missouri, USA: Missouri,	61250
ERR10071459	PRJEB55313	SAMEA110606152	University of Liverpool	2022-01-30	United Kingdom,
SRR24055014	PRJNA896645	SAMN34057619	US CDC NWSS	2022-10-02	USA: Ohio,	24677
SRR26377713	PRJNA748354	SAMN37804153	University of Missouri	2023-10-03	USA: Missouri, USA: Missouri,	451367
ERR10064349	PRJEB55313	SAMEA110634926	University of Liverpool	2022-02-16	United Kingdom,
SRR24674104	PRJNA748354	SAMN35218035	University of Missouri	2023-04-04	USA: Missouri, USA: Missouri,	66738
SRR19622323	PRJNA801677	SAMN28966453	Biobot Analytics	2022-03-07/2022-03-08	USA: Oregon,	30000
SRR23509913	PRJNA850375	SAMN33338027	CDPHE-COVID	2022-09-06	USA: Colorado, Larimer, county,	17997
ERR10049322	PRJEB55313	SAMEA110630532	University of Liverpool	2022-02-24	United Kingdom,
ERR12141875	PRJEB67638	SAMEA114518964	Swedish Environmental Epidemiology Center	2023-09-18	Sweden, 58.42539, 15.6373,
SRR19787495	PRJNA839090	SAMN29252521	Biobot Analytics	2022-06-06/2022-06-07	USA: Connecticut,	228000
SRR14621227	PRJNA731975	SAMN19304087	University of British Columbia	2021-04-05	Canada: British Columbia, Metro Vancouver,
SRR24938294	PRJNA839090	SAMN35751478	Biobot Analytics	2023-06-04/2023-06-05	USA: Connecticut,	45878
SRR16641335	PRJNA771693	SAMN22666624	TGen North	2021-02-01	USA: Virginia,	missing
SRR15294609	PRJNA748354	SAMN26199230	University of Missouri	2021-05-17	USA: Missouri, USA: Missouri,	1500
SRR24057469	PRJNA896645	SAMN34061714	US CDC NWSS	2023-01-05	USA: Ohio,	8500
ERR10066089	PRJEB55313	SAMEA110607394	University of Liverpool	2022-02-11	United Kingdom,
ERR10065830	PRJEB55313	SAMEA110600307	University of Liverpool	2021-10-15	United Kingdom,
ERR9813216	PRJEB53325	SAMEA14508828	University of Liverpool	2021-02-01	United Kingdom,
SRR23702789	PRJNA941107	SAMN33590041	National Institute for Communicable Diseases (NICD)	2021-06-03	South Africa: Daveyton, Ekurhuleni, Gauteng,	NA
SRR26269744	PRJNA812604	SAMN37664239	UPHL_ID	2023-09-19	USA: Utah,	19936
SRR20011817	PRJNA839090	SAMN29548132	Biobot Analytics	2022-06-12/2022-06-13	USA: Connecticut,	22000
SRR26043594	PRJNA812604	SAMN37365446	UPHL_ID	2023-08-24	USA: Utah,	21443
SRR23510220	PRJNA850375	SAMN33338102	CDPHE-COVID	2022-09-20	USA: Colorado, Morgan, county,	12000
ERR9812913	PRJEB53325	SAMEA14509102	University of Liverpool	2021-02-24	United Kingdom,
SRR25109024	PRJNA896645	SAMN36190832	US CDC NWSS	2023-06-04	USA: Ohio,	21000
SRR19701881	PRJNA812604	SAMN29152780	UPHL_ID	2021-12-02	USA: Utah,	12510
SRR24899651	PRJNA839090	SAMN35716009	Biobot Analytics	2023-05-31/2023-06-01	USA: Maine,	3000
ERR10066255	PRJEB55313	SAMEA110603010	University of Liverpool	2021-10-15	United Kingdom,
SRR26774156	PRJNA896605	SAMN38189936	US CDC NWSS	2023-06-22	USA: New York,	4191
ERR10554278	PRJEB57192	SAMEA112141184	university of exeter	2021-06-10	United Kingdom,
SRR23056035	PRJNA916712	SAMN32674335	Tata Institute for Genetics and Society	2022-05-13	India:Bengaluru,Kengeri,	600000
ERR8610939	PRJEB48985	SAMEA13010733	CEMM RESEARCH CENTER FOR MOLECULAR MEDICINE OF THE AUSTRIAN ACADEMY OF SCIENCES	2021-12-26	Austria, 47.8006165890001, 16.517250307,
SRR24477479	PRJNA769455	SAMN35006753	SCDHEC_PNGT	2023-02-15	USA: South Carolina,	NA
SRR19350120	PRJNA748354	SAMN28590594	University of Missouri	2022-05-09	USA: Missouri, USA: Missouri,	Not Collected
ERR11280813	PRJEB60156	SAMEA113372902	Swedish University of Agricultural Sciences	2021-12-13	Sweden, Stockholm,
SRR25240960	PRJNA839090	SAMN36408651	Biobot Analytics	2023-06-27/2023-06-28	USA: Hawaii,	32600
SRR21836374	PRJNA887942	SAMN31204669	MLW	2022-02-07	Malawi: Blantyre_144,	800000
SRR24433271	PRJNA839090	SAMN34586329	Biobot Analytics	2023-04-23/2023-04-24	USA: California,	60000
SRR24057411	PRJNA896645	SAMN34061556	US CDC NWSS	2023-02-05	USA: Ohio,	65000
ERR10056599	PRJEB55313	SAMEA110595000	University of Liverpool	2021-12-16	United Kingdom,
SRR26450364	PRJNA748354	SAMN37904080	University of Missouri	2023-10-10	USA: Missouri, USA: Missouri,	7936
ERR10055511	PRJEB55313	SAMEA110622728	University of Liverpool	2021-11-10	United Kingdom,
SRR24481658	PRJNA839090	SAMN35008462	Biobot Analytics	2023-04-26/2023-04-27	USA: Arkansas,	31000
SRR23366254	PRJNA850375	SAMN33194212	CDPHE-COVID	2022-07-25	USA: Colorado, Summit, county,	28571
SRR24335660	PRJNA896645	SAMN34418780	US CDC NWSS	2023-04-09	USA: Ohio,	55000
SRR23905683	PRJNA748354	SAMN33812720	University of Missouri	2023-02-16	USA: Missouri, USA: Missouri,	Not Collected
SRR24386102	PRJNA839090	SAMN34498627	Biobot Analytics	2023-04-18/2023-04-19	USA: Nevada,	200000
SRR26774125	PRJNA896605	SAMN38189773	US CDC NWSS	2023-06-27	USA: New York,	5162
ERR10068730	PRJEB55313	SAMEA110606737	University of Liverpool	2021-10-03	United Kingdom,
SRR17214240	PRJNA788395	SAMN23970044	McGill University	2021-02-25	Canada:Quebec,Montreal,	11671
ERR10065869	PRJEB55313	SAMEA110601037	University of Liverpool	2022-01-09	United Kingdom,
ERR7427947	PRJEB48985	SAMEA10803630	CEMM RESEARCH CENTER FOR MOLECULAR MEDICINE OF THE AUSTRIAN ACADEMY OF SCIENCES	2021-08-15	Austria, 46.7399691, 14.38532704,
SRR24673747	PRJNA748354	SAMN35218035	University of Missouri	2023-04-04	USA: Missouri, USA: Missouri,	24174
SRR25299758	PRJNA957477	SAMN36468739	verily_ww	2022-07-17	USA: California,	1480000
ERR10049080	PRJEB55313	SAMEA110601486	University of Liverpool	2021-11-19	United Kingdom,
SRR19898555	PRJNA762073	SAMN27851194	WSDA_GT	2022-04-04	USA: Washington,	14470
SRR22324095	PRJNA748354	SAMN31772109	University of Missouri	2022-10-18	USA: Missouri, USA: Missouri,	6155
SRR25343319	PRJNA839090	SAMN36618086	Biobot Analytics	2023-07-10/2023-07-11	USA: Arkansas,	5000
SRR16037822	PRJNA746354	SAMN21209700	Biobot Analytics	2021-08-10/2021-08-11	USA: Colorado,	3000
ERR10070825	PRJEB55313	SAMEA110631806	University of Liverpool	2022-01-16	United Kingdom,
SRR23002037	PRJNA812604	SAMN32619969	UPHL_ID	2022-12-01	USA: Utah,	112901
ERR12650409	PRJEB44932	SAMEA115181894	swiss pathogen surveillance platform (spsp)	2023-08-27	Switzerland, BS,
SRR26353730	PRJNA850375	SAMN37771176	CDPHE-COVID	2023-08-28	USA: Colorado, Arapahoe, county,	25714
SRR19588565	PRJNA839090	SAMN28924200	Biobot Analytics	2022-05-23/2022-05-24	USA: Kansas,	27000
ERR9785724	PRJEB48206	SAMEA14456782	ERASMUS MC, UNIVERISTY MEDICAL CENTER	2021-12-06	Netherlands, Rotterdam, Everlo-Waalhaven,
SRR26162950	PRJNA839090	SAMN37529361	Biobot Analytics	2023-09-12/2023-09-13	USA: Texas,	20000
SRR22043783	PRJNA839090	SAMN31440801	Biobot Analytics	2022-10-10/2022-10-11	USA: Tennessee,	600000
SRR23083772	PRJNA924011	SAMN32742914	Battelle Memorial Institute	2021-12-19	USA: Ohio,	11000
ERR10072189	PRJEB55313	SAMEA110621936	University of Liverpool	2021-10-03	United Kingdom,
ERR12397823	PRJEB44932	SAMEA115076852	swiss pathogen surveillance platform (spsp)	2021-12-09	Switzerland, GR,
SRR21669209	PRJNA839090	SAMN30955233	Biobot Analytics	2022-09-05/2022-09-06	USA: South Carolina,	12000
SRR23001977	PRJNA812604	SAMN32619869	UPHL_ID	2022-11-08	USA: Utah,	32451
SRR21019684	PRJNA867408	SAMN30273656	Wisconsin State Laboratory of Hygiene	2022-03-23	USA: Wisconsin,	<
SRR16037326	PRJNA746354	SAMN21584037	Biobot Analytics	2021-08-11/2021-08-12	USA: Illinois,	65000
SRR24433147	PRJNA839090	SAMN34586321	Biobot Analytics	2023-04-23/2023-04-24	USA: North Carolina,	20484
SRR23510353	PRJNA850375	SAMN33338177	CDPHE-COVID	2022-08-29	USA: Colorado, Adams, county,	54561
SRR23386484	PRJNA842493	SAMN33185409	Disease Prevention and Control	2022-08-08	USA: Texas, Houston,	37359
SRR26786220	PRJNA850375	SAMN38182064	CDPHE-COVID	2023-10-24	USA: Colorado, Morgan, county,	12000
ERR10069235	PRJEB55313	SAMEA110622008	University of Liverpool	2022-01-30	United Kingdom,
SRR16638951	PRJNA771693	SAMN22513659	TGen North	2021-01-25	USA: Iowa,	missing
SRR26451306	PRJNA874025	SAMN37905023	DCLS-NGS	2023-05-22	USA: Virginia,	118266
SRR15240604	PRJNA748354	SAMN26199229	University of Missouri	2021-04-20	USA: Missouri, USA: Missouri,	6155
SRR23078043	PRJNA748354	SAMN32727805	University of Missouri	2022-11-22	USA: Missouri, USA: Missouri,	7500
SRR22401127	PRJNA839090	SAMN31856547	Biobot Analytics	2022-10-26/2022-10-27	USA: Pennsylvania,	13000
SRR24162592	PRJNA812604	SAMN34174355	UPHL_ID	2023-03-30	USA: Utah,	17312
SRR15646892	PRJNA746354	SAMN21013576	Biobot Analytics	2021-07-13/2021-07-14	USA: Illinois,	57000
SRR21450409	PRJNA812604	SAMN30695279	UPHL_ID	2022-08-09	USA: Utah,	25444
SRR21813061	PRJNA748354	SAMN31157588	University of Missouri	2022-08-23	USA: Missouri, USA: Missouri,	Not Collected
ERR10052663	PRJEB55313	SAMEA110619642	University of Liverpool	2021-10-07	United Kingdom,
SRR15129083	PRJNA746354	SAMN20204452	Biobot Analytics	2021-06-16/2021-06-17	USA: California,	740000
SRR25412945	PRJNA748354	SAMN36701952	University of Missouri	2023-05-16	USA: Missouri, USA: Missouri,	35300
ERR10064915	PRJEB55313	SAMEA110634759	University of Liverpool	2022-02-17	United Kingdom,
SRR22554258	PRJNA839090	SAMN32076018	Biobot Analytics	2022-11-20/2022-11-21	USA: Arizona,	347900
SRR22324180	PRJNA748354	SAMN31772110	University of Missouri	2022-10-04	USA: Missouri, USA: Missouri,	66738
ERR9861626	PRJEB44932	SAMEA110149146	Swiss Institute of Bioinformatics, Switzerland	2021-09-13	Switzerland, 46.9174, 7.24057, BE - Laupen - ARA Sensetal,
ERR9861693	PRJEB44932	SAMEA110149213	Swiss Institute of Bioinformatics, Switzerland	2021-08-29	Switzerland, 46.9174, 7.24057, BE - Laupen - ARA Sensetal,
ERR10053687	PRJEB55313	SAMEA110614070	University of Liverpool	2021-12-01	United Kingdom,
SRR21803665	PRJNA839090	SAMN31152900	Biobot Analytics	2022-09-12/2022-09-13	USA: Guam,	9000
SRR16038064	PRJNA746354	SAMN21418296	Biobot Analytics	2021-08-17/2021-08-18	USA: Pennsylvania,	1004057
SRR23614864	PRJNA839090	SAMN33438745	Biobot Analytics	2023-02-12/2023-02-13	USA: South Carolina,	30000
SRR24128114	PRJNA839090	SAMN34137548	Biobot Analytics	2023-03-28/2023-03-29	USA: South Carolina,	12000
ERR9862547	PRJEB44932	SAMEA110150066	Swiss Institute of Bioinformatics, Switzerland	2021-03-05	Switzerland, 46.8707, 9.5293, GR - Chur - ARA Chur,
SRR25022646	PRJNA839090	SAMN35984582	Biobot Analytics	2023-06-07/2023-06-08	USA: Massachusetts,	100000
SRR23309459	PRJNA839090	SAMN33006522	Biobot Analytics	2023-01-14/2023-01-15	USA: California,	160000
SRR22909932	PRJNA839090	SAMN32474528	Biobot Analytics	2022-12-13	USA: Maryland,	22000
SRR24085280	PRJNA812604	SAMN34082599	UPHL_ID	2023-03-14	USA: Utah,	29513
SRR26420087	PRJNA938474	SAMN37857265	Oregon State University	2023-09-27	USA: Oregon,	40000
SRR25690423	PRJNA812604	SAMN37051020	UPHL_ID	2023-07-27	USA: Utah,	36244
ERR10062039	PRJEB55313	SAMEA110615540	University of Liverpool	2022-03-09	United Kingdom,
SRR26774303	PRJNA896605	SAMN38193819	US CDC NWSS	2023-01-18	USA: New York,	7741
SRR25300230	PRJNA957477	SAMN36468865	verily_ww	2022-12-20	USA: California,	250000
ERR11723954	PRJEB64355	SAMEA114072829	University of Liverpool	2022	United Kingdom,
ERR10054796	PRJEB55313	SAMEA110638289	University of Liverpool	2021-11-16	United Kingdom,
SRR23098709	PRJNA847239	SAMN32768695	ASU_WBE	2022-08-15	USA: Arizona, Maricopa, Tempe,	missing
SRR23905357	PRJNA748354	SAMN33812687	University of Missouri	2023-01-24	USA: Missouri, USA: Missouri,	15906
SRR25791173	PRJNA886720	SAMN37196263	CLT	2023-06-16	USA: North Carolina,	68685
SRR24128150	PRJNA839090	SAMN34137454	Biobot Analytics	2023-03-27/2023-03-28	USA: Rhode Island,	21100
SRR26302443	PRJNA748354	SAMN37704677	University of Missouri	2023-09-19	USA: Missouri, USA: Missouri,	35300
ERR7565973	PRJEB48206	SAMEA11458855	ERASMUS MC, UNIVERISTY MEDICAL CENTER	2020-12-09	Netherlands, Rotterdam, Pretorialaan,
SRR25582304	PRJNA938474	SAMN36894189	Oregon State University	2023-07-18	USA: Oregon,	13739
SRR18583213	PRJNA715712	SAMN27252906	The New School	2022-01-18	USA: New York, USA: Ney York,	Not Collected
SRR24037692	PRJNA896645	SAMN34032279	US CDC NWSS	2022-06-05	USA: Ohio,	23027
SRR24054275	PRJNA896645	SAMN34058333	US CDC NWSS	2022-09-07	USA: Ohio,	65000
SRR23906441	PRJNA850375	SAMN33817405	CDPHE-COVID	2022-12-20	USA: Colorado, Pitkin, county,	5714
SRR18762799	PRJNA765346	SAMN27590479	WA_GT	2022-03-28	USA: Washington,	59609
ERR10069242	PRJEB55313	SAMEA110605328	University of Liverpool	2022-02-20	United Kingdom,
SRR25629606	PRJNA839090	SAMN36978414	Biobot Analytics	2023-08-01/2023-08-02	USA: New York,	192050
ERR10553948	PRJEB57192	SAMEA112140948	university of exeter	2022-03-10	United Kingdom,
ERR10071292	PRJEB55313	SAMEA110604628	University of Liverpool	2022-01-23	United Kingdom,
SRR26078169	PRJNA748354	SAMN37419954	University of Missouri	2023-08-21	USA: Missouri, USA: Missouri,	Not Collected
SRR22971789	PRJNA862960	SAMN32575244	Biobot Analytics	2022-12-19/2022-12-20	USA: Pennsylvania,	67000
SRR25023279	PRJNA839090	SAMN35984900	Biobot Analytics	2023-06-13/2023-06-14	USA: Wisconsin,	360000
SRR24335202	PRJNA839090	SAMN34418256	Biobot Analytics	2023-04-17	USA: Puerto Rico,	193914
ERR12650341	PRJEB44932	SAMEA115181864	swiss pathogen surveillance platform (spsp)	2023-08-20	Switzerland, SG,
SRR24093752	PRJNA896645	SAMN34099144	US CDC NWSS	2023-03-19	USA: Ohio,	42000
SRR23309339	PRJNA839090	SAMN33006672	Biobot Analytics	2023-01-16/2023-01-17	USA: New Jersey,	564563
SRR21019659	PRJNA867408	SAMN30273628	Wisconsin State Laboratory of Hygiene	2022-02-17	USA: Wisconsin,	>
SRR26668642	PRJNA748354	SAMN38102128	University of Missouri	2023-10-24	USA: Missouri, USA: Missouri,	6155
ERR10071615	PRJEB55313	SAMEA110630569	University of Liverpool	2022-01-30	United Kingdom,
SRR21669120	PRJNA839090	SAMN30955238	Biobot Analytics	2022-09-05/2022-09-06	USA: Oregon,	45600
ERR10057874	PRJEB55313	SAMEA110595835	University of Liverpool	2021-11-17	United Kingdom,
SRR27148850	PRJNA896605	SAMN38285004	US CDC NWSS	2023-10-17	USA: New York,	4548
SRR26054270	PRJNA839090	SAMN37385292	Biobot Analytics	2023-09-03/2023-09-04	USA: Alabama,	19000
SRR14276221	PRJNA720687	SAMN18676779	Oregon State University	2020-09-16	USA: Oregon,
ERR7427766	PRJEB48985	SAMEA10803449	CEMM RESEARCH CENTER FOR MOLECULAR MEDICINE OF THE AUSTRIAN ACADEMY OF SCIENCES	2021-07-20	Austria, 47.60395253, 12.1879538,
SRR26378659	PRJNA874025	SAMN37805605	DCLS-NGS	2023-04-03	USA: Virginia,	14000
ERR11280948	PRJEB60156	SAMEA113373611	Swedish University of Agricultural Sciences	2022-06-13	Sweden, 59.84486, 17.65987, Uppsala,
SRR27051352	PRJNA850375	SAMN38645971	CDPHE-COVID	2023-10-30	USA: Colorado, Summit, county,	35643
SRR24594639	PRJNA839090	SAMN34232051	Biobot Analytics	2023-03-27/2023-03-28	USA: Guam,	66000
SRR25690401	PRJNA812604	SAMN37051040	UPHL_ID	2023-08-01	USA: Utah,	112901
SRR17454323	PRJNA748354	SAMN26199271	University of Missouri	2021-10-12	USA: Missouri, USA: Missouri,	76759
ERR10069869	PRJEB55313	SAMEA110601348	University of Liverpool	2021-10-03	United Kingdom,
SRR20021030	PRJNA748354	SAMN29580106	University of Missouri	2022-05-16	USA: Missouri, USA: Missouri,	8000
SRR26774649	PRJNA896605	SAMN38187277	US CDC NWSS	2023-10-03	USA: New York,	14475
SRR15709865	PRJNA746354	SAMN20841537	Biobot Analytics	2021-07-28/2021-07-29	USA: Illinois,	5000
SRR22259767	PRJNA801677	SAMN31661136	Biobot Analytics	2022-08-24/2022-08-25	USA: Pennsylvania,	172000
ERR10059826	PRJEB55313	SAMEA110608949	University of Liverpool	2022-03-12	United Kingdom,
SRR17454097	PRJNA748354	SAMN26199252	University of Missouri	2021-11-23	USA: Missouri, USA: Missouri,	10730
ERR7427508	PRJEB48985	SAMEA10803190	CEMM RESEARCH CENTER FOR MOLECULAR MEDICINE OF THE AUSTRIAN ACADEMY OF SCIENCES	2021-06-17	Austria, 46.7399691, 14.38532704,
SRR18429423	PRJNA757447	SAMN25553856	FDA	2022-01-18	USA: Maryland,	29758
SRR18573126	PRJNA765346	SAMN27185969	WA_GT	2022-03-16	USA: Washington,	120000
ERR9813171	PRJEB53325	SAMEA14508212	University of Liverpool	2020-11-22	United Kingdom,
SRR25657526	PRJNA839090	SAMN37007649	Biobot Analytics	2023-08-06	USA: District of Columbia,	1600000
ERR10052051	PRJEB55313	SAMEA110629856	University of Liverpool	2021-12-19	United Kingdom,
ERR10062890	PRJEB55313	SAMEA110612742	University of Liverpool	2022-02-26	United Kingdom,
SRR25192539	PRJNA812604	SAMN36357482	UPHL_ID	2023-06-15	USA: Utah,	208850
SRR20021156	PRJNA748354	SAMN29580105	University of Missouri	2022-06-16	USA: Missouri, USA: Missouri,	174537
SRR22304313	PRJNA812604	SAMN31746079	UPHL_ID	2022-09-01	USA: Utah,	92047
ERR10057525	PRJEB55313	SAMEA110594022	University of Liverpool	2021-12-29	United Kingdom,
SRR26773776	PRJNA896605	SAMN38188438	US CDC NWSS	2023-08-17	USA: New York,	278775
ERR5019924	PRJEB42191	SAMEA7742571	BANGOR UNIVERSITY	2020-04-20	United Kingdom, Northwest England,
SRR25491800	PRJNA889839	SAMN36807507	Wisconsin State Laboratory of Hygiene	2023-07-11	USA: Wisconsin,	<
SRR25021089	PRJNA886720	SAMN35983059	CLT	2023-04-07	USA: North Carolina,	41819
SRR24746267	PRJNA812604	SAMN35150379	UPHL_ID	2023-04-27	USA: Utah,	12510
SRR22955711	PRJNA896605	SAMN32539891	Syracuse University	2022-09-14	USA: New York,	611349
SRR20326018	PRJNA839090	SAMN29845017	Biobot Analytics	2022-07-04/2022-07-05	USA: Florida,	220000
SRR22910018	PRJNA839090	SAMN32474602	Biobot Analytics	2022-12-12/2022-12-13	USA: Hawaii,	52000
SRR21374496	PRJNA875025	SAMN30613493	University of Colorado, Boulder	2020-09-03	USA:Colorado,Boulder,
SRR25413295	PRJNA748354	SAMN36701947	University of Missouri	2023-06-13	USA: Missouri, USA: Missouri,	490000
SRR23675822	PRJNA839090	SAMN33554681	Biobot Analytics	2023-02-21	USA: Virginia,	99112
SRR25300172	PRJNA957477	SAMN36468841	verily_ww	2022-11-15	USA: California,	250000
ERR10059043	PRJEB55313	SAMEA110633640	University of Liverpool	2022-01-26	United Kingdom,
SRR25813416	PRJNA886720	SAMN37200209	CLT	2023-05-26	USA: North Carolina,	68685
ERR10062682	PRJEB55313	SAMEA110611292	University of Liverpool	2022-03-08	United Kingdom,
SRR26786236	PRJNA850375	SAMN38182006	CDPHE-COVID	2023-09-19	USA: Colorado, El Paso, county,	5936
SRR15241083	PRJNA748354	SAMN26199241	University of Missouri	2021-05-31	USA: Missouri, USA: Missouri,	20000
SRR17214068	PRJNA788395	SAMN23969574	McGill University	2021-04-14	Canada:Quebec,Montreal,	1700000
SRR24040842	PRJNA896645	SAMN34035446	US CDC NWSS	2022-06-26	USA: Ohio,	12362
ERR10057138	PRJEB55313	SAMEA110611533	University of Liverpool	2021-12-30	United Kingdom,
ERR9861458	PRJEB44932	SAMEA110148978	Swiss Institute of Bioinformatics, Switzerland	2021-10-08	Switzerland, 46.0096, 8.9177, TI - Lugano - CDA Lugano,
SRR24594879	PRJNA839090	SAMN35119021	Biobot Analytics	2023-05-02/2023-05-03	USA: Arkansas,	5000
SRR15294741	PRJNA748354	SAMN26199227	University of Missouri	2021-04-13	USA: Missouri, USA: Missouri,	10114
SRR25260238	PRJNA850375	SAMN36429703	CDPHE-COVID	2023-06-08	USA: Colorado, Larimer, county,	17997
SRR19665364	PRJNA812604	SAMN29111667	UPHL_ID	2022-01-04	USA: Utah,	9896
SRR21019615	PRJNA867408	SAMN30273701	Wisconsin State Laboratory of Hygiene	2022-06-02	USA: Wisconsin,	<
SRR25144703	PRJNA839090	SAMN36297486	Biobot Analytics	2023-06-20	USA: Texas,	105158
SRR22910668	PRJNA839090	SAMN32474931	Biobot Analytics	2022-12-05/2022-12-06	USA: Connecticut,	112000
SRR26775810	PRJNA896605	SAMN38190260	US CDC NWSS	2023-06-11	USA: New York,	78683
ERR10066267	PRJEB55313	SAMEA110627584	University of Liverpool	2021-10-01	United Kingdom,
SRR21883319	PRJNA839090	SAMN31260716	Biobot Analytics	2022-09-26/2022-09-27	USA: North Carolina,	22940
SRR22179715	PRJNA886720	SAMN31592650	CLT	2022-09-02	USA: North Carolina,	173000
SRR16641366	PRJNA771693	SAMN22666596	TGen North	2021-01-11	USA: Pennsylvania,	missing
SRR21813015	PRJNA748354	SAMN31157583	University of Missouri	2022-09-06	USA: Missouri, USA: Missouri,	1730
ERR10071069	PRJEB55313	SAMEA110629532	University of Liverpool	2021-11-21	United Kingdom,
SRR24838197	PRJNA850375	SAMN35627937	CDPHE-COVID	2023-04-27	USA: Colorado, El Paso, county,	303855
SRR26127637	PRJNA839090	SAMN37481185	Biobot Analytics	2023-09-10/2023-09-11	USA: New York,	588772
SRR21356659	PRJNA839090	SAMN30603116	Biobot Analytics	2022-08-15	USA: Hawaii,	3000
SRR16776207	PRJNA748354	SAMN26199368	University of Missouri	2021-07-26	USA: Missouri, USA: Missouri,	Not Collected
ERR10072098	PRJEB55313	SAMEA110601025	University of Liverpool	2021-12-05	United Kingdom,
SRR21010594	PRJNA839090	SAMN30246812	Biobot Analytics	2022-07-24/2022-07-25	USA: California,	150000
SRR21194462	PRJNA839090	SAMN30486432	Biobot Analytics	2022-08-09/2022-08-10	USA: Wisconsin,	360000
SRR21194271	PRJNA839090	SAMN30486180	Biobot Analytics	2022-08-07/2022-08-08	USA: Virginia,	141543
ERR11281071	PRJEB60156	SAMEA113373780	Swedish University of Agricultural Sciences	2022-11-07	Sweden, 59.608642, 16.5648, V√§ster√•s,
SRR27148805	PRJNA896605	SAMN38471924	US CDC NWSS	2023-10-31	USA: New York,	4908
SRR23905354	PRJNA748354	SAMN33812688	University of Missouri	2023-02-28	USA: Missouri, USA: Missouri,	15906
ERR10048729	PRJEB55313	SAMEA110624938	University of Liverpool	2021-12-10	United Kingdom,
ERR10061794	PRJEB55313	SAMEA110613338	University of Liverpool	2022-01-19	United Kingdom,
SRR20754709	PRJNA812604	SAMN30107340	UPHL_ID	2022-06-16	USA: Utah,	208850
SRR22910035	PRJNA839090	SAMN32474586	Biobot Analytics	2022-12-13/2022-12-14	USA: New York,	588772
ERR10060943	PRJEB55313	SAMEA110638965	University of Liverpool	2022-02-15	United Kingdom,
SRR23510101	PRJNA850375	SAMN33338246	CDPHE-COVID	2022-09-13	USA: Colorado, El Paso, county,	10000
SRR22554032	PRJNA839090	SAMN32075969	Biobot Analytics	2022-11-20/2022-11-21	USA: Indiana,	86000
ERR10053200	PRJEB55313	SAMEA110609327	University of Liverpool	2022-01-13	United Kingdom,
ERR10550663	PRJEB57192	SAMEA112139973	university of exeter	2022-03-10	United Kingdom,
SRR21669206	PRJNA839090	SAMN30955362	Biobot Analytics	2022-09-07/2022-09-08	USA: California,	200000
SRR26666665	PRJNA896645	SAMN38094051	US CDC NWSS	2023-10-10	USA: Ohio,	15284
SRR25651459	PRJNA957477	SAMN36998356	verily_ww	2023-04-09	USA: California,	4000000
SRR25652393	PRJNA957477	SAMN36997677	verily_ww	2023-02-01	USA: California,	740000
SRR24938404	PRJNA839090	SAMN35751542	Biobot Analytics	2023-06-04/2023-06-05	USA: Louisiana,	10000
SRR23905473	PRJNA748354	SAMN33812692	University of Missouri	2023-02-13	USA: Missouri, USA: Missouri,	61250
SRR22911275	PRJNA847239	SAMN32478558	ASU_WBE	2021-12-06	USA: Oregon, Multnomah, Gresham,	missing
SRR26424885	PRJNA957477	SAMN37875803	verily_ww	2023-09-27	USA: California,	740000
ERR10065317	PRJEB55313	SAMEA110593523	University of Liverpool	2022-02-26	United Kingdom,
ERR10551358	PRJEB57192	SAMEA112140651	university of exeter	2022-03-26	United Kingdom,
SRR20021038	PRJNA748354	SAMN29580108	University of Missouri	2022-05-31	USA: Missouri, USA: Missouri,	2976
ERR10062776	PRJEB55313	SAMEA110612401	University of Liverpool	2022-01-18	United Kingdom,
ERR10062291	PRJEB55313	SAMEA110592776	University of Liverpool	2022-02-02	United Kingdom,
SRR20681826	PRJNA735936	SAMN30006158	University of Louisville	2022-03-14	USA: Kentucky,	32460
SRR25837877	PRJNA850375	SAMN37214312	CDPHE-COVID	2023-07-24	USA: Colorado, La Plata, county,	23429
ERR10058738	PRJEB55313	SAMEA110619869	University of Liverpool	2021-10-27	United Kingdom,
SRR24938343	PRJNA839090	SAMN35751566	Biobot Analytics	2023-06-05/2023-06-06	USA: Virginia,	20000
SRR25651835	PRJNA957477	SAMN36998543	verily_ww	2023-07-06	USA: California,	750000
SRR23823780	PRJNA896161	SAMN33731342	HARRISLAB	2023-02-08	USA: North Carolina,	74331
SRR23906484	PRJNA850375	SAMN33817038	CDPHE-COVID	2023-01-16	USA: Colorado, Otero, county,	29643
SRR26798859	PRJNA938474	SAMN38220291	Oregon State University	2022-10-12	USA: Oregon,	220000
SRR26150625	PRJNA850375	SAMN37513772	CDPHE-COVID	2023-08-24	USA: Colorado, El Paso, county,	4779
ERR10064432	PRJEB55313	SAMEA110614166	University of Liverpool	2022-03-02	United Kingdom,
ERR7426544	PRJEB48985	SAMEA10802116	CEMM RESEARCH CENTER FOR MOLECULAR MEDICINE OF THE AUSTRIAN ACADEMY OF SCIENCES	2021-02-23	Austria, 48.58982198, 16.83150122,
SRR20803387	PRJNA812604	SAMN30128137	UPHL_ID	2022-07-07	USA: Utah,	6390
SRR18328696	PRJNA796340	SAMN24849759	Houston_WBE_SARS-CoV-2	2021-04-05T00:00:00Z	USA: Texas, Houston,	52055
SRR22719987	PRJNA839090	SAMN32206546	Biobot Analytics	2022-11-30	USA: New Mexico,	87505
SRR17454059	PRJNA748354	SAMN26199270	University of Missouri	2021-09-08	USA: Missouri, USA: Missouri,	12000
SRR15128926	PRJNA746354	SAMN20204594	Biobot Analytics	2021-06-22/2021-06-23	USA: Kansas,	66377
SRR22236844	PRJNA801677	SAMN31659730	Biobot Analytics	2022-06-14/2022-06-15	USA: South Carolina,	9000
SRR18686242	PRJNA801677	SAMN27478981	Biobot Analytics	2022-02-13	USA: Nevada,	200000
ERR10056331	PRJEB55313	SAMEA110613817	University of Liverpool	2021-11-10	United Kingdom,
SRR18583195	PRJNA715712	SAMN27252917	The New School	2021-12-06	USA: New York, USA: Ney York,	Not Collected
SRR17975931	PRJNA765612	SAMN25846548	University of Nevada Reno	2022-01-18	USA: Nevada,	300000
ERR10070201	PRJEB55313	SAMEA110630395	University of Liverpool	2021-11-21	United Kingdom,
SRR25185905	PRJNA839090	SAMN36356625	Biobot Analytics	2023-06-27	USA: New Mexico,	13179
ERR10051566	PRJEB55313	SAMEA110621668	University of Liverpool	2022-02-11	United Kingdom,
SRR23949963	PRJNA812604	SAMN33873578	UPHL_ID	2023-02-28	USA: Utah,	12510
ERR10070978	PRJEB55313	SAMEA110607414	University of Liverpool	2022-01-16	United Kingdom,
ERR9812734	PRJEB53325	SAMEA14508527	University of Liverpool	2021-01-06	United Kingdom,
SRR23364457	PRJNA839090	SAMN33191757	Biobot Analytics	2023-01-22/2023-01-23	USA: Arizona,	37500
SRR25629685	PRJNA839090	SAMN36978393	Biobot Analytics	missing	USA: North Carolina,	NA
SRR22242559	PRJNA801677	SAMN31658717	Biobot Analytics	2022-05-15/2022-05-16	USA: Washington,	85940
SRR21937689	PRJNA850375	SAMN31274616	CDPHE-COVID	2022-05-05	USA: Colorado, Boulder, county,	89383
SRR22260015	PRJNA801677	SAMN31661575	Biobot Analytics	2022-10-04/2022-10-05	USA: Illinois,	134000
SRR24455729	PRJNA850375	SAMN34719309	CDPHE-COVID	2023-01-08	USA: Colorado, Montrose, county,	30857
ERR10069476	PRJEB55313	SAMEA110602840	University of Liverpool	2021-10-22	United Kingdom,
SRR24323564	PRJNA850375	SAMN34371123	CDPHE-COVID	2023-03-02	USA: Colorado, Larimer, county,	92127
SRR22401537	PRJNA839090	SAMN31856370	Biobot Analytics	2022-10-26/2022-10-27	USA: Florida,	100000
ERR9812563	PRJEB53325	SAMEA14508485	University of Liverpool	2020-11-06	United Kingdom,
SRR26799002	PRJNA938474	SAMN38220203	Oregon State University	2022-10-24	USA: Oregon,	13739
SRR26774867	PRJNA896605	SAMN38191484	US CDC NWSS	2023-05-04	USA: New York,	23462
ERR7426156	PRJEB48985	SAMEA10801727	CEMM RESEARCH CENTER FOR MOLECULAR MEDICINE OF THE AUSTRIAN ACADEMY OF SCIENCES	2020-09-05	Austria, 46.57321371, 14.02400866,
SRR23343338	PRJNA931732	SAMN33097081	CSIR-National Chemical Laboratory, Pune	2021-11-24	India: Pune,	NA
SRR27251719	PRJNA1039783	SAMN38720410	pa_dohbol	2023-10-11	USA: Pennsylvania,	14194
ERR7426333	PRJEB48985	SAMEA10801904	CEMM RESEARCH CENTER FOR MOLECULAR MEDICINE OF THE AUSTRIAN ACADEMY OF SCIENCES	2021-01-24	Austria, 47.43169452, 9.725916547,
ERR10054878	PRJEB55313	SAMEA110616529	University of Liverpool	2021-11-10	United Kingdom,
SRR18539249	PRJNA819090	SAMN27104623	The Scripps Research Institute	2021-01-15 00:00:00+00:00	USA: California, UCSD Campus,	NA
SRR26773010	PRJNA896605	SAMN38194031	US CDC NWSS	2023-01-08	USA: New York,	26651
SRR16828063	PRJNA771693	SAMN22937914	TGen North	2021-02-01	USA: California,	missing
SRR25690356	PRJNA812604	SAMN37051081	UPHL_ID	2023-08-03	USA: Utah,	84981
SRR15647000	PRJNA746354	SAMN21013816	Biobot Analytics	2021-08-04/2021-08-05	USA: Montana,	8000
ERR10059446	PRJEB55313	SAMEA110633734	University of Liverpool	2021-12-29	United Kingdom,
SRR24866363	PRJNA839090	SAMN35663380	Biobot Analytics	2023-05-29/2023-05-30	USA: Washington,	37650
ERR10048599	PRJEB55313	SAMEA110628238	University of Liverpool	2022-02-18	United Kingdom,
ERR7426937	PRJEB48985	SAMEA10802618	CEMM RESEARCH CENTER FOR MOLECULAR MEDICINE OF THE AUSTRIAN ACADEMY OF SCIENCES	2021-04-13	Austria, 47.60395253, 12.1879538,
ERR10065730	PRJEB55313	SAMEA110610135	University of Liverpool	2022-01-15	United Kingdom,
SRR16037278	PRJNA746354	SAMN21583939	Biobot Analytics	2021-08-09/2021-08-10	USA: California,	31000
SRR26799308	PRJNA938474	SAMN38220583	Oregon State University	2022-09-07	USA: Oregon,	21105
SRR21907354	PRJNA889839	SAMN31271497	Wisconsin State Laboratory of Hygiene	2022-06-13	USA: Wisconsin,	>
ERR12657982	PRJEB44932	SAMEA115290015	swiss pathogen surveillance platform (spsp)	2023-07-14	BE, Switzerland,
ERR10071143	PRJEB55313	SAMEA110602160	University of Liverpool	2021-10-03	United Kingdom,
SRR17786790	PRJNA765346	SAMN25337418	WA_GT	2022-01-21	USA: Washington,	225000
SRR25192455	PRJNA812604	SAMN36357436	UPHL_ID	2023-06-08	USA: Utah,	12510
SRR25652573	PRJNA957477	SAMN36997768	verily_ww	2023-03-24	USA: California,	9000
SRR24162567	PRJNA812604	SAMN34174378	UPHL_ID	2023-04-04	USA: Utah,	9095
SRR22401560	PRJNA839090	SAMN31856249	Biobot Analytics	2022-11-07/2022-11-08	USA: New Jersey,	40000
ERR10059506	PRJEB55313	SAMEA110634312	University of Liverpool	2021-11-20	United Kingdom,
SRR24899723	PRJNA839090	SAMN35715975	Biobot Analytics	2023-05-29/2023-05-30	USA: Hawaii,	32600
ERR9813718	PRJEB53325	SAMEA14508726	University of Liverpool	2021-01-13	United Kingdom,
SRR17453623	PRJNA748354	SAMN26199259	University of Missouri	2021-09-13	USA: Missouri, USA: Missouri,	Not Collected
SRR23906657	PRJNA850375	SAMN33817052	CDPHE-COVID	2023-01-24	USA: Colorado, Douglas, county,	14286
SRR26773290	PRJNA896605	SAMN38191493	US CDC NWSS	2023-05-04	USA: New York,	78444
SRR22720336	PRJNA839090	SAMN32206366	Biobot Analytics	2022-11-27/2022-11-28	USA: Texas,	138700
SRR17213743	PRJNA788395	SAMN23969865	McGill University	2021-04-18	Canada:Quebec,Montreal,	10013698
SRR24594913	PRJNA839090	SAMN35118937	Biobot Analytics	2023-05-01/2023-05-02	USA: Vermont,	22000
SRR26777469	PRJNA896605	SAMN38192123	US CDC NWSS	2023-04-05	USA: New York,	152482
SRR25652127	PRJNA957477	SAMN36997925	verily_ww	2023-05-16	USA: California,	58496
ERR10067266	PRJEB55313	SAMEA110627867	University of Liverpool	2021-10-22	United Kingdom,
SRR24235025	PRJNA896161	SAMN34272472	HARRISLAB	2023-03-15	USA: North Carolina,	75886
SRR23309319	PRJNA839090	SAMN33006506	Biobot Analytics	2023-01-15/2023-01-16	USA: Kansas,	40000
ERR10068226	PRJEB55313	SAMEA110603515	University of Liverpool	2021-11-28	United Kingdom,
SRR15383658	PRJNA746354	SAMN20204558	Biobot Analytics	2021-06-21/2021-06-22	USA: California,	66000
SRR19636126	PRJNA812604	SAMN28986981	UPHL_ID	2022-02-01	USA: Utah,	9896
ERR7426994	PRJEB48985	SAMEA10802676	CEMM RESEARCH CENTER FOR MOLECULAR MEDICINE OF THE AUSTRIAN ACADEMY OF SCIENCES	2021-04-19	Austria, 48.04203439, 16.33317324,
SRR25652711	PRJNA957477	SAMN36998035	verily_ww	2023-06-19	USA: California,	44000
SRR21450227	PRJNA877272	SAMN30694654	UB Genomics and Bioinformatics Core	2022-03-01	USA: New York, Buffalo, Bird Island,	437357
SRR24323878	PRJNA850375	SAMN34371432	CDPHE-COVID	2023-02-06	USA: Colorado, Douglas, county,	34786
SRR22292265	PRJNA839090	SAMN31720117	Biobot Analytics	2022-10-31/2022-11-01	USA: Texas,	26400
SRR26442601	PRJNA1006637	SAMN37885827	South Dakota INBRE/Avera Institute for Human Genetics	2022-09-02	USA: South Dakota,	20000
SRR17214341	PRJNA788395	SAMN23969432	McGill University	2021-05-18	Canada:Quebec,Laval,	420000
ERR9812674	PRJEB53325	SAMEA14509073	University of Liverpool	2021-04-16	United Kingdom,
SRR25430612	PRJNA839090	SAMN36716446	Biobot Analytics	2023-07-17/2023-07-18	USA: Indiana,	17612
SRR24128187	PRJNA839090	SAMN34137420	Biobot Analytics	2023-03-28/2023-03-29	USA: Rhode Island,	240000
ERR7426301	PRJEB48985	SAMEA10801872	CEMM RESEARCH CENTER FOR MOLECULAR MEDICINE OF THE AUSTRIAN ACADEMY OF SCIENCES	2021-01-17	Austria, 47.85974424, 13.00252397,
SRR21010605	PRJNA839090	SAMN30246802	Biobot Analytics	2022-07-24/2022-07-25	USA: Texas,	138700
ERR10550558	PRJEB57192	SAMEA112139868	university of exeter	2022-03-10	United Kingdom,
ERR10051172	PRJEB55313	SAMEA110622695	University of Liverpool	2021-11-05	United Kingdom,
SRR21554590	PRJNA839090	SAMN30837841	Biobot Analytics	2022-08-28/2022-08-29	USA: North Carolina,	10000
SRR23702964	PRJNA941107	SAMN33590128	National Institute for Communicable Diseases (NICD)	2021-08-02	South Africa: Bloemspruit Wastewater, MANGAUNG, Free State,	NA
SRR17453582	PRJNA748354	SAMN26199288	University of Missouri	2021-12-01	USA: Missouri, USA: Missouri,	Not Collected
ERR10071089	PRJEB55313	SAMEA110625521	University of Liverpool	2021-11-21	United Kingdom,
SRR17213722	PRJNA788395	SAMN23969884	McGill University	2021-05-23	Canada:Quebec,Montreal,	10013698
SRR22878831	PRJNA850375	SAMN32378918	CDPHE-COVID	2022-02-01	USA: Colorado, Boulder, county,	1786
SRR23381822	PRJNA886720	SAMN33226737	CLT	2022-12-22	USA: North Carolina,	49384
SRR24469401	PRJNA812604	SAMN35002374	UPHL_ID	2023-04-06	USA: Utah,	32451
SRR23752866	PRJNA839090	SAMN33603467	Biobot Analytics	2023-02-21/2023-02-22	USA: Arkansas,	29000
ERR10060097	PRJEB55313	SAMEA110616621	University of Liverpool	2022-02-17	United Kingdom,
SRR22879130	PRJNA850375	SAMN32378613	CDPHE-COVID	2022-01-31	USA: Colorado, Pitkin, county,	5500
SRR26778721	PRJNA896605	SAMN38188612	US CDC NWSS	2023-08-14	USA: New York,	38207
SRR24057000	PRJNA896645	SAMN34061563	US CDC NWSS	2022-12-18	USA: Ohio,	65000
ERR7426518	PRJEB48985	SAMEA10802090	CEMM RESEARCH CENTER FOR MOLECULAR MEDICINE OF THE AUSTRIAN ACADEMY OF SCIENCES	2021-02-19	Austria, 47.86370218, 16.83920367,
SRR25412993	PRJNA748354	SAMN36701958	University of Missouri	2023-07-12	USA: Missouri, USA: Missouri,	Not Collected
SRR18541135	PRJNA819090	SAMN27108155	The Scripps Research Institute	2021-08-31 00:00:00+00:00	USA: California, UCSD Campus,	NA
SRR15435157	PRJNA746354	SAMN20749411	Biobot Analytics	2021-07-20	USA: Nevada,	200000
SRR25429952	PRJNA812604	SAMN36715982	UPHL_ID	2023-06-27	USA: Utah,	228700
SRR24529582	PRJNA896645	SAMN35065151	US CDC NWSS	2022-01-02	USA: Ohio,	24677
ERR10051536	PRJEB55313	SAMEA110604939	University of Liverpool	2022-01-14	United Kingdom,
SRR26353789	PRJNA850375	SAMN37771281	CDPHE-COVID	2023-09-18	USA: Colorado, Larimer, county,	66429
SRR19682653	PRJNA769412	SAMN29150394	DCLS-NGS	2022-04-05	USA: Virginia,	16563
SRR22260237	PRJNA801677	SAMN31661309	Biobot Analytics	2022-09-11/2022-09-12	USA: Alabama,	50000
SRR24673936	PRJNA748354	SAMN35218047	University of Missouri	2023-04-11	USA: Missouri, USA: Missouri,	Not Collected
ERR10058916	PRJEB55313	SAMEA110632745	University of Liverpool	2021-10-30	United Kingdom,
SRR26150670	PRJNA850375	SAMN37513564	CDPHE-COVID	2023-08-10	USA: Colorado, Summit, county,	35643
SRR26777147	PRJNA896605	SAMN38193321	US CDC NWSS	2023-02-08	USA: New York,	40301
SRR21429908	PRJNA860755	SAMN30679721	The Aga Khan University	2021-12-23	Pakistan: Karachi,	NA
ERR10050414	PRJEB55313	SAMEA110604325	University of Liverpool	2022-01-21	United Kingdom,
SRR24674106	PRJNA748354	SAMN35218048	University of Missouri	2023-04-25	USA: Missouri, USA: Missouri,	66738
SRR17214147	PRJNA788395	SAMN23969924	McGill University	2021-05-08	Canada:Quebec,Montreal,	5031487
SRR26773367	PRJNA896605	SAMN38191698	US CDC NWSS	2023-04-25	USA: New York,	8931
SRR20754704	PRJNA812604	SAMN30107309	UPHL_ID	2022-06-07	USA: Utah,	64533
ERR10068898	PRJEB55313	SAMEA110623663	University of Liverpool	2021-11-21	United Kingdom,
SRR25926392	PRJNA839090	SAMN37298687	Biobot Analytics	2023-08-27/2023-08-28	USA: Tennessee,	52000
SRR25186097	PRJNA850375	SAMN35821272	CDPHE-COVID	2023-05-10	USA: Colorado, Mesa, county,	89286
SRR25365237	PRJNA762029	SAMN36652507	MA_WWS	2022-06-26/2022-06-27	USA: Massachusetts,	13000
SRR23038418	PRJNA839090	SAMN32663673	Biobot Analytics	2022-12-26/2022-12-27	USA: Maine,	8500
SRR18186822	PRJNA771693	SAMN25656041	TGen North	2020-06-25	USA: Arizona,	missing
SRR18543481	PRJNA819090	SAMN27107861	The Scripps Research Institute	2021-03-20 00:00:00+00:00	USA: California, UCSD Campus,	NA
SRR26774506	PRJNA896605	SAMN38187391	US CDC NWSS	2023-09-28	USA: New York,	5361
SRR24765097	PRJNA839090	SAMN35529739	Biobot Analytics	2023-05-22	USA: Texas,	350
SRR15202329	PRJNA746354	SAMN20331275	Biobot Analytics	2021-06-28/2021-06-29	USA: California,	66000
ERR8777898	PRJEB48985	SAMEA13166325	CEMM RESEARCH CENTER FOR MOLECULAR MEDICINE OF THE AUSTRIAN ACADEMY OF SCIENCES	2022-02-01	Austria, 47.263666067, 11.446586391,
SRR16641301	PRJNA771693	SAMN22666483	TGen North	2021-02-01	USA: Kentucky,	missing
SRR26773199	PRJNA896605	SAMN38191114	US CDC NWSS	2023-05-23	USA: New York,	14742
SRR23702768	PRJNA941107	SAMN33590208	National Institute for Communicable Diseases (NICD)	2021-11-15	South Africa: ERWAT VLAKPLAATS WWTW, Ekurhuleni, Gauteng,	NA
SRR26302386	PRJNA748354	SAMN37704681	University of Missouri	2023-09-12	USA: Missouri, USA: Missouri,	12855
SRR25541728	PRJNA896161	SAMN36861414	HARRISLAB	2023-06-07	USA: North Carolina,	75886
SRR20326057	PRJNA839090	SAMN29845007	Biobot Analytics	2022-07-05	USA: Georgia,	325000
SRR23906125	PRJNA850375	SAMN33817251	CDPHE-COVID	2023-01-10	USA: Colorado, El Paso, county,	34286
SRR17213956	PRJNA788395	SAMN23969671	McGill University	2021-06-06	Canada:Quebec,Montreal,	1700000
SRR27667233	PRJNA1067101	SAMN39514711	Symbiosis School of Biological Scineces, Symbiosis International (Deemed University)	2022-01-19	India: Vishrantwadi, Shantinagar, Pune, Maharashtra,	NA
SRR23752967	PRJNA839090	SAMN33685369	Biobot Analytics	2023-02-27/2023-02-28	USA: Maine,	3000
SRR19606803	PRJNA729801	SAMN28950162	University of California: Irvine	2021-01-25	USA: California,
ERR9812715	PRJEB53325	SAMEA14508372	University of Liverpool	2020-12-09	United Kingdom,
SRR24054824	PRJNA896645	SAMN34057835	US CDC NWSS	2022-10-09	USA: Ohio,	85000
SRR25651871	PRJNA957477	SAMN36998204	verily_ww	2023-01-30	USA: California,	1500000
ERR10060277	PRJEB55313	SAMEA110637399	University of Liverpool	2022-01-13	United Kingdom,
SRR21356069	PRJNA875125	SAMN30602912	Virginia Tech	2020-12-22	USA: Virginia,	NA
SRR25300114	PRJNA957477	SAMN36468573	verily_ww	2021-12-14	USA: California,	1480000
SRR24335638	PRJNA896645	SAMN34418758	US CDC NWSS	2023-04-16	USA: Ohio,	72000
SRR26776420	PRJNA896605	SAMN38189680	US CDC NWSS	2023-06-29	USA: New York,	6729
ERR10050372	PRJEB55313	SAMEA110624330	University of Liverpool	2022-01-28	United Kingdom,
SRR22973560	PRJNA839090	SAMN32575741	Biobot Analytics	2022-12-17/2022-12-18	USA: California,	150000
ERR10057887	PRJEB55313	SAMEA110595814	University of Liverpool	2021-12-04	United Kingdom,
SRR23098843	PRJNA847239	SAMN32768911	ASU_WBE	2022-07-04	USA: Washington, King, Des Moines,	missing
SRR26774322	PRJNA896605	SAMN38193838	US CDC NWSS	2023-01-18	USA: New York,	13856
SRR17453574	PRJNA748354	SAMN26199254	University of Missouri	2021-10-05	USA: Missouri, USA: Missouri,	7500
SRR26892167	PRJNA850375	SAMN38334333	CDPHE-COVID	2023-10-25	USA: Colorado, Weld, county,	83319
ERR9785693	PRJEB48206	SAMEA14456751	ERASMUS MC, UNIVERISTY MEDICAL CENTER	2021-07-02	Netherlands, Rotterdam, Wolphaertsbocht,
SRR15706709	PRJNA746354	SAMN21209639	Biobot Analytics	2021-08-10/2021-08-11	USA: Ohio,	103379
ERR10056954	PRJEB55313	SAMEA110592955	University of Liverpool	2021-10-27	United Kingdom,
SRR26772639	PRJNA896605	SAMN38192608	US CDC NWSS	2023-03-14	USA: New York,	24147
SRR26777949	PRJNA896605	SAMN38188084	US CDC NWSS	2023-08-31	USA: New York,	12676
SRR22260021	PRJNA801677	SAMN31661393	Biobot Analytics	2022-09-11/2022-09-12	USA: Kentucky,	424000
SRR25300416	PRJNA957477	SAMN36469055	verily_ww	2023-01-06	USA: California,	1500000
SRR26665764	PRJNA874025	SAMN38091563	DCLS-NGS	2023-10-09	USA: Virginia,	70000
SRR15129062	PRJNA746354	SAMN20204471	Biobot Analytics	2021-06-14/2021-06-15	USA: California,	1600000
ERR8777862	PRJEB48985	SAMEA13166289	CEMM RESEARCH CENTER FOR MOLECULAR MEDICINE OF THE AUSTRIAN ACADEMY OF SCIENCES	2022-01-25	Austria, 48.1822223080001, 14.137499888,
SRR21037313	PRJNA748354	SAMN30303122	University of Missouri	2022-07-18	USA: Missouri, USA: Missouri,	16000
SRR18856314	PRJNA768452	SAMN27724994	PA_Dudley_lab_GT	2022-01-26	USA: Pennsylvania,	24057
SRR24831728	PRJNA896161	SAMN35628462	HARRISLAB	2023-05-03	USA: North Carolina,	75886
SRR18230229	PRJNA801677	SAMN26437195	Biobot Analytics	2022-01-11/2022-01-12	USA: Pennsylvania,	10000
SRR25652263	PRJNA957477	SAMN36997807	verily_ww	2023-04-05	USA: California,	45000
SRR20011725	PRJNA839090	SAMN29548278	Biobot Analytics	2022-06-14/2022-06-15	USA: New York,	728123
SRR22910114	PRJNA839090	SAMN32474326	Biobot Analytics	2022-12-11/2022-12-12	USA: Louisiana,	20000
SRR25300259	PRJNA957477	SAMN36468852	verily_ww	2022-11-26	USA: California,	1480000
SRR26785988	PRJNA850375	SAMN38181762	CDPHE-COVID	2023-09-28	USA: Colorado, Boulder, county,	31429
SRR23083787	PRJNA924011	SAMN32742898	Battelle Memorial Institute	2021-12-19	USA: Ohio,	365000
SRR23044036	PRJNA850375	SAMN32669134	CDPHE-COVID	2022-03-28	USA: Colorado, Pueblo, county,	96515
ERR9861776	PRJEB44932	SAMEA110149296	Swiss Institute of Bioinformatics, Switzerland	2021-08-04	Switzerland, 46.8707, 9.5293, GR - Chur - ARA Chur,
ERR9862680	PRJEB44932	SAMEA110150199	Swiss Institute of Bioinformatics, Switzerland	2021-04-28	Switzerland, 47.4902, 9.5673, SG - Altenrhein - ARA Altenrhein,
SRR23752928	PRJNA839090	SAMN33685208	Biobot Analytics	2023-02-26/2023-02-27	USA: New Hampshire,	6500
SRR25475344	PRJNA886720	SAMN36784258	CLT	2023-05-25	USA: North Carolina,	49384
SRR24128169	PRJNA839090	SAMN34137523	Biobot Analytics	2023-03-29/2023-03-30	USA: Maryland,	11000
SRR18573719	PRJNA748354	SAMN27184639	University of Missouri	2022-03-22	USA: Missouri, USA: Missouri,	35300
ERR10050323	PRJEB55313	SAMEA110606954	University of Liverpool	2021-11-03	United Kingdom,
SRR23458682	PRJNA839090	SAMN33291749	Biobot Analytics	2023-01-29/2023-01-30	USA: Rhode Island,	120000
SRR25791097	PRJNA886720	SAMN37196149	CLT	2023-06-20	USA: North Carolina,	41819
ERR10052956	PRJEB55313	SAMEA110591761	University of Liverpool	2021-12-02	United Kingdom,
SRR19676603	PRJNA812604	SAMN29146454	UPHL_ID	2021-12-21	USA: Utah,	94005
SRR21374572	PRJNA875025	SAMN30613468	University of Colorado, Boulder	2020-09-19	USA:Colorado,Boulder,
SRR23675742	PRJNA839090	SAMN33554644	Biobot Analytics	2023-02-20/2023-02-21	USA: Minnesota,	250000
ERR10060370	PRJEB55313	SAMEA110638114	University of Liverpool	2022-01-20	United Kingdom,
SRR25652882	PRJNA957477	SAMN36998016	verily_ww	2023-06-12	USA: California,	73000
SRR24323551	PRJNA850375	SAMN34371200	CDPHE-COVID	2023-03-05	USA: Colorado, Montrose, county,	30857
SRR21194218	PRJNA839090	SAMN30486381	Biobot Analytics	2022-08-10	USA: Florida,	776150
ERR10051780	PRJEB55313	SAMEA110598470	University of Liverpool	2021-10-22	United Kingdom,
SRR22793396	PRJNA812604	SAMN32287382	UPHL_ID	2022-09-08	USA: Utah,	94005
SRR16638998	PRJNA771693	SAMN22513622	TGen North	2021-02-01	USA: Arizona,	missing
SRR23590652	PRJNA850375	SAMN33417081	CDPHE-COVID	2022-10-20	USA: Colorado, Chaffee, county,	19286
SRR20754649	PRJNA812604	SAMN30107314	UPHL_ID	2022-06-07	USA: Utah,	19936
SRR23702982	PRJNA941107	SAMN33590356	National Institute for Communicable Diseases (NICD)	2021-11-16	South Africa: Sterkwater Wastewater, MANGAUNG, Free State,	NA
SRR22262825	PRJNA850375	SAMN31693973	CDPHE-COVID	2021-07-08	USA: Colorado, Boulder, county,	89383
SRR15709945	PRJNA746354	SAMN20749325	Biobot Analytics	2021-07-18/2021-07-19	USA: Arizona,	50000
SRR19676590	PRJNA812604	SAMN29146466	UPHL_ID	2021-12-21	USA: Utah,	53313
SRR21037358	PRJNA748354	SAMN30303110	University of Missouri	2022-08-01	USA: Missouri, USA: Missouri,	151966
ERR10051486	PRJEB55313	SAMEA110607750	University of Liverpool	2021-10-29	United Kingdom,
SRR23386178	PRJNA842493	SAMN33186089	Disease Prevention and Control	2022-12-19	USA: Texas, Houston,	20608
SRR21608039	PRJNA812604	SAMN30900387	UPHL_ID	2022-08-25	USA: Utah,	9095
SRR21937788	PRJNA850375	SAMN31274680	CDPHE-COVID	2022-05-09	USA: Colorado, Larimer, county,	9292
SRR26621996	PRJNA957477	SAMN38053175	verily_ww	2023-10-13	USA: California,	1500000
SRR24010457	PRJNA839090	SAMN33975438	Biobot Analytics	2023-03-20/2023-03-21	USA: Vermont,	22000
SRR26778670	PRJNA896605	SAMN38188401	US CDC NWSS	2023-08-22	USA: New York,	16459
SRR25413003	PRJNA748354	SAMN36701943	University of Missouri	2023-06-06	USA: Missouri, USA: Missouri,	15906
ERR10551285	PRJEB57192	SAMEA112140578	university of exeter	2022-03-26	United Kingdom,
ERR10055491	PRJEB55313	SAMEA110622275	University of Liverpool	2021-10-12	United Kingdom,
SRR26773253	PRJNA896605	SAMN38191264	US CDC NWSS	2023-05-16	USA: New York,	56967
SRR23048682	PRJNA757447	SAMN32677125	FDA	2022-06-01	USA: Maryland,	29758
SRR23375423	PRJNA886720	SAMN33214500	CLT	2023-01-09	USA: North Carolina,	49384
ERR10056592	PRJEB55313	SAMEA110603816	University of Liverpool	2021-12-03	United Kingdom,
SRR23882164	PRJNA945486	SAMN33786465	the University of Queensland	2021-12-06	Australia:Queensland,	NA
SRR24808334	PRJNA850375	SAMN35572200	CDPHE-COVID	2023-03-06	USA: Colorado, La Plata, county,	1786
SRR25826637	PRJNA839090	SAMN37212834	Biobot Analytics	2023-08-20/2023-08-21	USA: Indiana,	60000
SRR18761757	PRJNA826708	SAMN27578283	the University of Queensland	2021	Australia:Brisbane,	NA
SRR18677371	PRJNA757447	SAMN27111558	FDA	2022-02-02	USA: Maryland,	29758
SRR16776029	PRJNA748354	SAMN26199282	University of Missouri	2021-08-30	USA: Missouri, USA: Missouri,	61250
SRR24455921	PRJNA850375	SAMN34719407	CDPHE-COVID	2022-10-26	USA: Colorado, Montrose, county,	30857
SRR23064231	PRJNA916913	SAMN32287953	University of Nevada, Reno	2022-11	USA: Nevada, Reno,	318000
SRR17866090	PRJNA801677	SAMN25600731	Biobot Analytics	2021-12-07/2021-12-08	USA: Massachusetts,	60000
SRR25407670	PRJNA850375	SAMN36698114	CDPHE-COVID	2023-06-15	USA: Colorado, El Paso, county,	5936
ERR9851336	PRJEB53227	SAMEA110137948	national institute of biology	2021-09-21	Slovenia, 46, 15,
SRR27675094	PRJNA938474	SAMN39525980	Oregon State University	2022-06-28	USA: Oregon,	12000
SRR24834747	PRJNA839090	SAMN35638452	Biobot Analytics	2023-05-21/2023-05-22	USA: Indiana,	3000
SRR26778294	PRJNA896605	SAMN38187574	US CDC NWSS	2023-09-21	USA: New York,	78444
SRR20751138	PRJNA812604	SAMN30104186	UPHL_ID	2022-06-02	USA: Utah,	1322
ERR10067628	PRJEB55313	SAMEA110631712	University of Liverpool	2022-01-21	United Kingdom,
SRR26774714	PRJNA896605	SAMN38187534	US CDC NWSS	2023-09-25	USA: New York,	33358
SRR23002031	PRJNA812604	SAMN32619974	UPHL_ID	2022-12-01	USA: Utah,	24374
SRR24529601	PRJNA896645	SAMN35065230	US CDC NWSS	2021-12-19	USA: Ohio,	61000
SRR19701944	PRJNA812604	SAMN29152696	UPHL_ID	2021-11-04	USA: Utah,	1322
SRR19332205	PRJNA765346	SAMN28561592	WA_GT	2022-05-11	USA: Washington,	225000
SRR24866341	PRJNA839090	SAMN35663400	Biobot Analytics	2023-05-29/2023-05-30	USA: Virginia,	5300
ERR8610379	PRJEB48985	SAMEA13010171	CEMM RESEARCH CENTER FOR MOLECULAR MEDICINE OF THE AUSTRIAN ACADEMY OF SCIENCES	2021-10-17	Austria, 48.1822223080001, 14.137499888,
ERR10062002	PRJEB55313	SAMEA110615603	University of Liverpool	2022-02-02	United Kingdom,
SRR26772671	PRJNA896605	SAMN38192828	US CDC NWSS	2023-03-07	USA: New York,	3317
SRR26078001	PRJNA748354	SAMN37419964	University of Missouri	2023-08-08	USA: Missouri, USA: Missouri,	174537
SRR26304655	PRJNA874025	SAMN37708097	DCLS-NGS	2023-08-13	USA: Virginia,	300000
SRR23906186	PRJNA850375	SAMN33817481	CDPHE-COVID	2022-12-06	USA: Colorado, Delta, county,	6857
SRR24054622	PRJNA896645	SAMN34057800	US CDC NWSS	2022-08-28	USA: Ohio,	72000
SRR21669041	PRJNA839090	SAMN30955180	Biobot Analytics	2022-09-04/2022-09-05	USA: Rhode Island,	120000
SRR24054584	PRJNA896645	SAMN34057682	US CDC NWSS	2022-09-25	USA: Ohio,	24303
ERR10060551	PRJEB55313	SAMEA110617509	University of Liverpool	2022-02-01	United Kingdom,
SRR22236978	PRJNA801677	SAMN31660039	Biobot Analytics	2022-07-11/2022-07-12	USA: Massachusetts,	10475
ERR10070886	PRJEB55313	SAMEA110600523	University of Liverpool	2021-11-05	United Kingdom,
ERR10062417	PRJEB55313	SAMEA110634941	University of Liverpool	2022-03-02	United Kingdom,
SRR25650252	PRJNA957477	SAMN36997423	verily_ww	2023-04-14	USA: California,	21059
SRR25813487	PRJNA886720	SAMN37200280	CLT	2023-05-02	USA: North Carolina,	178000
SRR20712988	PRJNA812604	SAMN30053795	UPHL_ID	2021-11-09	USA: Utah,	102624
SRR24807996	PRJNA850375	SAMN35572463	CDPHE-COVID	2023-04-10	USA: Colorado, Larimer, county,	9292
SRR24234049	PRJNA839090	SAMN34271693	Biobot Analytics	2023-04-09/2023-04-10	USA: Arkansas,	30377
SRR15090104	PRJNA745177	SAMN20153130	University of South Carolina	2021-01-17	USA: South Carolina, Rock Hill,	264117
ERR10056788	PRJEB55313	SAMEA110634154	University of Liverpool	2021-12-16	United Kingdom,
SRR15128792	PRJNA746354	SAMN20204382	Biobot Analytics	2021-06-08/2021-06-09	USA: Florida,	220000
SRR21554569	PRJNA839090	SAMN30837889	Biobot Analytics	2022-08-28/2022-08-29	USA: Washington,	3000
SRR24323853	PRJNA850375	SAMN34371517	CDPHE-COVID	2023-02-21	USA: Colorado, Gunnison, county,	30000
SRR15128997	PRJNA746354	SAMN20204530	Biobot Analytics	2021-06-16/2021-06-17	USA: Washington,	288000
SRR23702760	PRJNA941107	SAMN33590215	National Institute for Communicable Diseases (NICD)	2021-11-16	South Africa: Mdantsane waterwaste, BUFFALO CITY MM, Eastern Cape,	NA
SRR21473935	PRJNA839090	SAMN30718408	Biobot Analytics	2022-08-21/2022-08-22	USA: Washington,	896000
SRR25493504	PRJNA812604	SAMN36808147	UPHL_ID	2023-07-20	USA: Utah,	1322
ERR9813162	PRJEB53325	SAMEA14509308	University of Liverpool	2021-05-28	United Kingdom,
ERR12121361	PRJEB65603	SAMEA114498494	statens serum institut	2023-10-03	Denmark, 56.14058, 10.20975,
SRR21959238	PRJNA839090	SAMN31352719	Biobot Analytics	2022-10-03	USA: Tennessee,	300000
SRR25757686	PRJNA896645	SAMN37146172	US CDC NWSS	2023-08-06	USA: Ohio,	42000
SRR22911353	PRJNA847239	SAMN32478227	ASU_WBE	2022-05-23	USA: Arizona, Maricopa, Tempe,	missing
ERR10050979	PRJEB55313	SAMEA110598129	University of Liverpool	2021-12-19	United Kingdom,
ERR9813192	PRJEB53325	SAMEA14508524	University of Liverpool	2021-01-05	United Kingdom,
SRR25650754	PRJNA957477	SAMN36997382	verily_ww	2023-03-28	USA: California,	2200
SRR24063182	PRJNA896645	SAMN34067954	US CDC NWSS	2023-02-26	USA: Ohio,	55000
ERR10052303	PRJEB55313	SAMEA110617663	University of Liverpool	2021-10-06	United Kingdom,
ERR10071146	PRJEB55313	SAMEA110599530	University of Liverpool	2022-02-25	United Kingdom,
SRR23386439	PRJNA842493	SAMN33185985	Disease Prevention and Control	2022-12-28	USA: Texas, Houston,	8610
SRR18128475	PRJNA748354	SAMN26209964	University of Missouri	2022-01-04	USA: Missouri, USA: Missouri,	1730
SRR24838166	PRJNA850375	SAMN35628135	CDPHE-COVID	2023-04-24	USA: Colorado, Denver, county,	709904
ERR10051372	PRJEB55313	SAMEA110628887	University of Liverpool	2021-10-17	United Kingdom,
SRR26043599	PRJNA812604	SAMN37365459	UPHL_ID	2023-08-24	USA: Utah,	228700
SRR26666603	PRJNA896645	SAMN38093909	US CDC NWSS	2023-10-10	USA: Ohio,	654817
SRR26775950	PRJNA896605	SAMN38190996	US CDC NWSS	2023-05-23	USA: New York,	3990
SRR22878950	PRJNA850375	SAMN32378749	CDPHE-COVID	2022-01-24	USA: Colorado, Larimer, county,	5818
ERR10060852	PRJEB55313	SAMEA110638536	University of Liverpool	2022-02-26	United Kingdom,
ERR10064221	PRJEB55313	SAMEA110632448	University of Liverpool	2022-02-23	United Kingdom,
SRR26773387	PRJNA896605	SAMN38191749	US CDC NWSS	2023-04-24	USA: New York,	31032
SRR15435007	PRJNA746354	SAMN20749225	Biobot Analytics	2021-07-21/2021-07-22	USA: Florida,	776150
SRR25813461	PRJNA886720	SAMN37200238	CLT	2023-05-15	USA: North Carolina,	182501
SRR26082521	PRJNA896161	SAMN37429745	HARRISLAB	2023-05-17	USA: North Carolina,	84189
SRR20207886	PRJNA839090	SAMN29716649	Biobot Analytics	2022-06-27/2022-06-28	USA: South Carolina,	45000
SRR22878857	PRJNA850375	SAMN32378830	CDPHE-COVID	2022-02-14	USA: Colorado, Larimer, county,	26621
SRR24834680	PRJNA839090	SAMN35638355	Biobot Analytics	2023-05-22/2023-05-23	USA: Rhode Island,	10000
SRR21959285	PRJNA839090	SAMN31352611	Biobot Analytics	2022-10-02/2022-10-03	USA: Kansas,	42235
SRR25183586	PRJNA885451	SAMN36349539	Ginkgo Bioworks	2023-05-30	USA: Pennsylvania,	600
SRR22242070	PRJNA801677	SAMN31657817	Biobot Analytics	2022-03-27/2022-03-28	USA: Georgia,	65000
SRR24297289	PRJNA839090	SAMN34359642	Biobot Analytics	2023-04-10/2023-04-11	USA: California,	14276
SRR25651027	PRJNA957477	SAMN36998478	verily_ww	2023-06-07	USA: California,	740000
ERR10550972	PRJEB57192	SAMEA112140275	university of exeter	2022-03-19	United Kingdom,
SRR22474998	PRJNA839090	SAMN31952110	Biobot Analytics	2022-11-14/2022-11-15	USA: Texas,	500000
ERR10060294	PRJEB55313	SAMEA110617590	University of Liverpool	2022-01-18	United Kingdom,
SRR24029830	PRJNA896645	SAMN33997251	US CDC NWSS	2022-04-25	USA: Ohio,	78509
SRR23364401	PRJNA839090	SAMN33191983	Biobot Analytics	2023-01-23/2023-01-24	USA: Oregon,	25780
SRR18541001	PRJNA819090	SAMN27108068	The Scripps Research Institute	2021-07-25 00:00:00+00:00	USA: California, UCSD Campus,	NA
ERR7426995	PRJEB48985	SAMEA10802677	CEMM RESEARCH CENTER FOR MOLECULAR MEDICINE OF THE AUSTRIAN ACADEMY OF SCIENCES	2021-04-15	Austria, 47.83113886, 16.54224497,
SRR25915127	PRJNA862960	SAMN37283221	Biobot Analytics	2023-08-22/2023-08-23	USA: Pennsylvania,	10500
ERR11280879	PRJEB60156	SAMEA113373517	Swedish University of Agricultural Sciences	2022-02-28	Sweden, 63.80482, 20.2922, Ume√•,
ERR10057952	PRJEB55313	SAMEA110616439	University of Liverpool	2021-12-15	United Kingdom,
SRR15709836	PRJNA746354	SAMN20841604	Biobot Analytics	2021-07-28/2021-07-29	USA: Delaware,	460000
SRR23499208	PRJNA839090	SAMN33326479	Biobot Analytics	2023-02-05/2023-02-06	USA: Oregon,	45600
SRR18128287	PRJNA748354	SAMN26209975	University of Missouri	2022-02-01	USA: Missouri, USA: Missouri,	10730
SRR23309485	PRJNA839090	SAMN33006738	Biobot Analytics	2023-01-17/2023-01-18	USA: Vermont,	22000
ERR9862370	PRJEB44932	SAMEA110149889	Swiss Institute of Bioinformatics, Switzerland	2021-05-03	Switzerland, 46.0096, 8.9177, TI - Lugano - CDA Lugano,
SRR24481584	PRJNA769455	SAMN35009638	SCDHEC_PNGT	2023-03-28	USA: South Carolina,	NA
ERR10050921	PRJEB55313	SAMEA110601964	University of Liverpool	2022-01-07	United Kingdom,
SRR22259621	PRJNA801677	SAMN31660840	Biobot Analytics	2022-08-08/2022-08-09	USA: Virginia,	8929
SRR18970817	PRJNA757447	SAMN28105675	FDA	2022-03-29	USA: Maryland,	29758
ERR10058802	PRJEB55313	SAMEA110620328	University of Liverpool	2021-12-16	United Kingdom,
SRR23293783	PRJNA850375	SAMN32980124	CDPHE-COVID	2022-05-16	USA: Colorado, Summit, county,	28571
ERR8777735	PRJEB48985	SAMEA13166162	CEMM RESEARCH CENTER FOR MOLECULAR MEDICINE OF THE AUSTRIAN ACADEMY OF SCIENCES	2022-01-16	Austria, 47.859744236, 13.0025239710001,
ERR10056754	PRJEB55313	SAMEA110611540	University of Liverpool	2021-10-13	United Kingdom,
ERR10049545	PRJEB55313	SAMEA110601965	University of Liverpool	2022-02-11	United Kingdom,
SRR26777752	PRJNA896605	SAMN38190082	US CDC NWSS	2023-06-19	USA: New York,	23379
SRR15882730	PRJNA746354	SAMN21418349	Biobot Analytics	2021-08-18/2021-08-19	USA: Michigan,	1482000
SRR15202324	PRJNA746354	SAMN20331315	Biobot Analytics	2021-06-27/2021-06-28	USA: California,	215394
SRR21112014	PRJNA839090	SAMN30378881	Biobot Analytics	2022-07-31/2022-08-01	USA: Illinois,	240000
ERR10061077	PRJEB55313	SAMEA110639299	University of Liverpool	2022-02-15	United Kingdom,
SRR26773308	PRJNA896605	SAMN38191511	US CDC NWSS	2023-05-04	USA: New York,	24672
SRR24323965	PRJNA850375	SAMN34371138	CDPHE-COVID	2023-02-23	USA: Colorado, Pitkin, county,	5500
SRR24481775	PRJNA839090	SAMN35008582	Biobot Analytics	2023-04-05/2023-04-06	USA: Maine,	8500
SRR19127365	PRJNA765612	SAMN28118836	University of Nevada Reno	2022-04-17	USA: Nevada,	300000
SRR22578077	PRJNA886720	SAMN32115856	CLT	2022-10-18	USA: North Carolina,	14320
SRR18284263	PRJNA801677	SAMN26544594	Biobot Analytics	2022-01-18/2022-01-19	USA: Maryland,	4000
SRR22312777	PRJNA850375	SAMN31756435	CDPHE-COVID	2021-08-04	USA: Colorado, El Paso, county,	102204
SRR26775420	PRJNA896605	SAMN38193681	US CDC NWSS	2023-01-25	USA: New York,	4918
SRR22262888	PRJNA850375	SAMN31693832	CDPHE-COVID	2021-06-14	USA: Colorado, Larimer, county,	66429
SRR22236446	PRJNA801677	SAMN31660084	Biobot Analytics	2022-07-13/2022-07-14	USA: Mississippi,	299574
ERR10067235	PRJEB55313	SAMEA110607760	University of Liverpool	2021-11-19	United Kingdom,
ERR7427186	PRJEB48985	SAMEA10802868	CEMM RESEARCH CENTER FOR MOLECULAR MEDICINE OF THE AUSTRIAN ACADEMY OF SCIENCES	2021-05-17	Austria, 48.33243404, 16.33198561,
ERR10054543	PRJEB55313	SAMEA110621559	University of Liverpool	2021-12-01	United Kingdom,
SRR23509954	PRJNA850375	SAMN33338530	CDPHE-COVID	2022-09-20	USA: Colorado, Weld, county,	20000
SRR26148978	PRJNA938474	SAMN37497809	Oregon State University	2023-03-13	USA: Oregon,	40000
ERR10057806	PRJEB55313	SAMEA110595610	University of Liverpool	2021-12-02	United Kingdom,
SRR23352247	PRJNA889839	SAMN33142207	Wisconsin State Laboratory of Hygiene	2023-01-24	USA: Wisconsin,	<
SRR22312636	PRJNA850375	SAMN31756564	CDPHE-COVID	2021-05-06	USA: Colorado, Larimer, county,	9292
ERR10068609	PRJEB55313	SAMEA110599753	University of Liverpool	2021-11-21	United Kingdom,
SRR19636238	PRJNA812604	SAMN28987038	UPHL_ID	2022-02-08	USA: Utah,	1322
SRR19573123	PRJNA765612	SAMN28901599	University of Nevada Reno	2022-05-03	USA: Nevada,	300000
SRR17453873	PRJNA748354	SAMN26199255	University of Missouri	2021-10-26	USA: Missouri, USA: Missouri,	2976
SRR23510588	PRJNA850375	SAMN33338296	CDPHE-COVID	2022-09-15	USA: Colorado, Alamosa, county,	18364
ERR10071438	PRJEB55313	SAMEA110625653	University of Liverpool	2022-02-25	United Kingdom,
ERR10050941	PRJEB55313	SAMEA110623432	University of Liverpool	2022-01-28	United Kingdom,
SRR23345294	PRJNA931732	SAMN33099024	CSIR-National Chemical Laboratory, Pune	2022-03-16	India: Pune,	NA
SRR23386445	PRJNA842493	SAMN33185424	Disease Prevention and Control	2022-08-08	USA: Texas, Houston,	12892
SRR21204118	PRJNA873764	SAMN30501051	Northwestern University	2021-09-15	USA: Illinois,	NA
SRR19637559	PRJNA801677	SAMN29011675	Biobot Analytics	2022-03-14/2022-03-15	USA: Massachusetts,	5000
SRR23386123	PRJNA842493	SAMN33185388	Disease Prevention and Control	2022-08-01	USA: Texas, Houston,	109414
SRR15507916	PRJNA735936	SAMN20845540	University of Louisville	2021-06-28	USA: Kentucky,	35956
SRR17853559	PRJNA735936	SAMN25563620	University of Louisville	2021-10-18	USA: Kentucky,	55928
SRR25650198	PRJNA957477	SAMN36997501	verily_ww	2023-05-17	USA: California,	2200
ERR10054786	PRJEB55313	SAMEA110623015	University of Liverpool	2021-12-04	United Kingdom,
SRR25557294	PRJNA850375	SAMN36772958	CDPHE-COVID	2023-07-10	USA: Colorado, La Plata, county,	23429
SRR27249333	PRJNA1039783	SAMN38718677	pa_dohbol	2023-09-04	USA: Pennsylvania,	25000
SRR26148964	PRJNA938474	SAMN37497788	Oregon State University	2023-03-12	USA: Oregon,	34615
SRR19994994	PRJNA856091	SAMN29439522	Technical University of Darmstadt	2021-10-18	Germany,	NA
SRR24033431	PRJNA896645	SAMN34022512	US CDC NWSS	2022-05-15	USA: Ohio,	32000
SRR19588588	PRJNA839090	SAMN28924252	Biobot Analytics	2022-05-23/2022-05-24	USA: North Carolina,	10000
ERR10063012	PRJEB55313	SAMEA110593974	University of Liverpool	2022-03-12	United Kingdom,
SRR26302462	PRJNA748354	SAMN37704678	University of Missouri	2023-09-11	USA: Missouri, USA: Missouri,	1960
SRR23509921	PRJNA850375	SAMN33337978	CDPHE-COVID	2022-10-06	USA: Colorado, Boulder, county,	89383
SRR22878718	PRJNA850375	SAMN32378760	CDPHE-COVID	2022-03-21	USA: Colorado, Boulder, county,	17601
SRR22401532	PRJNA839090	SAMN31856375	Biobot Analytics	2022-10-24/2022-10-25	USA: California,	47400
SRR25404394	PRJNA839090	SAMN36696250	Biobot Analytics	2023-07-04/2023-07-05	USA: New York,	848328
SRR23038265	PRJNA839090	SAMN32663572	Biobot Analytics	2022-12-26/2022-12-27	USA: California,	200000
ERR10064427	PRJEB55313	SAMEA110635025	University of Liverpool	2022-01-18	United Kingdom,
SRR24638301	PRJNA839090	SAMN35154901	Biobot Analytics	2023-05-08	USA: Texas,	143000
SRR25300797	PRJNA957477	SAMN36469024	verily_ww	2022-10-19	USA: California,	1500000
SRR17454017	PRJNA748354	SAMN26199254	University of Missouri	2021-10-5S1S2	USA: Missouri, USA: Missouri,	2100
SRR15706891	PRJNA746354	SAMN21209747	Biobot Analytics	2021-08-08/2021-08-09	USA: New Jersey,	1300000
ERR10068397	PRJEB55313	SAMEA110603961	University of Liverpool	2021-10-03	United Kingdom,
SRR23366372	PRJNA850375	SAMN33194535	CDPHE-COVID	2022-08-25	USA: Colorado, Morgan, county,	12000
ERR10061339	PRJEB55313	SAMEA110636951	University of Liverpool	2022-01-15	United Kingdom,
SRR26517184	PRJNA938474	SAMN37981142	Oregon State University	2023-10-01	USA: Oregon,	662235
ERR10551026	PRJEB57192	SAMEA112140329	university of exeter	2022-03-19	United Kingdom,
SRR25299364	PRJNA957477	SAMN36468774	verily_ww	2022-08-27	USA: California,	250000
SRR25652768	PRJNA957477	SAMN36997699	verily_ww	2023-02-21	USA: California,	58496
ERR9785704	PRJEB48206	SAMEA14456762	ERASMUS MC, UNIVERISTY MEDICAL CENTER	2021-07-09	Netherlands, Rotterdam, Ommoord,
ERR10052081	PRJEB55313	SAMEA110624332	University of Liverpool	2021-10-08	United Kingdom,
SRR23499221	PRJNA839090	SAMN33326467	Biobot Analytics	2023-02-06/2023-02-07	USA: Texas,	26400
SRR26777091	PRJNA896605	SAMN38193137	US CDC NWSS	2023-02-21	USA: New York,	71131
ERR9853502	PRJEB53227	SAMEA110141051	national institute of biology	2021-11-04	Slovenia, 46, 15,
ERR7427829	PRJEB48985	SAMEA10803512	CEMM RESEARCH CENTER FOR MOLECULAR MEDICINE OF THE AUSTRIAN ACADEMY OF SCIENCES	2021-07-27	Austria, 47.40261939, 11.83536076,
SRR21194682	PRJNA839090	SAMN30486095	Biobot Analytics	2022-08-07/2022-08-08	USA: Texas,	142000
SRR26774519	PRJNA896605	SAMN38187500	US CDC NWSS	2023-09-26	USA: New York,	20616
SRR24029764	PRJNA896645	SAMN33997185	US CDC NWSS	2022-04-10	USA: Ohio,	103379
ERR10053987	PRJEB55313	SAMEA110616741	University of Liverpool	2021-12-04	United Kingdom,
SRR22259833	PRJNA801677	SAMN31661364	Biobot Analytics	2022-09-20/2022-09-21	USA: Massachusetts,	1375228
SRR26336540	PRJNA874025	SAMN37751235	DCLS-NGS	2023-06-05	USA: Virginia,	350000
SRR24065835	PRJNA889839	SAMN34069813	Wisconsin State Laboratory of Hygiene	2023-03-14	USA: Wisconsin,	<
SRR26778839	PRJNA896605	SAMN38189077	US CDC NWSS	2023-07-25	USA: New York,	3272
ERR10057669	PRJEB55313	SAMEA110615873	University of Liverpool	2021-12-02	United Kingdom,
SRR15529188	PRJNA746354	SAMN20841529	Biobot Analytics	2021-07-27/2021-07-28	USA: California,	43173
ERR10053906	PRJEB55313	SAMEA110594809	University of Liverpool	2022-01-06	United Kingdom,
ERR10071674	PRJEB55313	SAMEA110602067	University of Liverpool	2021-10-10	United Kingdom,
ERR10069559	PRJEB55313	SAMEA110598505	University of Liverpool	2021-10-31	United Kingdom,
ERR9812589	PRJEB53325	SAMEA14509003	University of Liverpool	2021-02-19	United Kingdom,
SRR23635850	PRJNA839090	SAMN33463415	Biobot Analytics	2023-02-14/2023-02-15	USA: Massachusetts,	100000
ERR10068118	PRJEB55313	SAMEA110631601	University of Liverpool	2021-12-17	United Kingdom,
SRR23293413	PRJNA850375	SAMN32979991	CDPHE-COVID	2022-06-09	USA: Colorado, Morgan, county,	12000
SRR21937705	PRJNA850375	SAMN31274536	CDPHE-COVID	2022-04-25	USA: Colorado, Larimer, county,	26621
ERR5019715	PRJEB42191	SAMEA7742365	BANGOR UNIVERSITY	2020-04-21	United Kingdom, North Wales,
SRR23366397	PRJNA850375	SAMN33194509	CDPHE-COVID	2022-07-28	USA: Colorado, Teller, county,	7143
SRR23098747	PRJNA847239	SAMN32768934	ASU_WBE	2022-08-01	USA: Washington, Walla Walla, Walla Walla,	missing
SRR26078143	PRJNA748354	SAMN37419950	University of Missouri	2023-08-29	USA: Missouri, USA: Missouri,	7500
SRR24687296	PRJNA850375	SAMN35304882	CDPHE-COVID	2023-01-12	USA: Colorado, Douglas, county,	34786
SRR23214519	PRJNA839090	SAMN32899336	Biobot Analytics	2022-12-25/2022-12-26	USA: Connecticut,	65000
ERR9862012	PRJEB44932	SAMEA110149532	Swiss Institute of Bioinformatics, Switzerland	2021-06-26	Switzerland, 47.4007, 8.481, ZH - Z√ºrich - ARA Werdh√∂lzli,
ERR9861683	PRJEB44932	SAMEA110149203	Swiss Institute of Bioinformatics, Switzerland	2021-08-26	Switzerland, 47.4902, 9.5673, SG - Altenrhein - ARA Altenrhein,
SRR24482448	PRJNA812604	SAMN35012038	UPHL_ID	2023-04-18	USA: Utah,	23304
SRR25629695	PRJNA839090	SAMN36978384	Biobot Analytics	2023-07-31/2023-08-01	USA: North Carolina,	20484
SRR26078452	PRJNA748354	SAMN37419945	University of Missouri	2023-07-18	USA: Missouri, USA: Missouri,	115895
SRR25666066	PRJNA896645	SAMN37033030	US CDC NWSS	2023-07-20	USA: Ohio,	8500
SRR21037101	PRJNA748354	SAMN30303106	University of Missouri	2022-07-12	USA: Missouri, USA: Missouri,	33540
SRR21613577	PRJNA881396	SAMN30903170	University of California Berkeley	2022-01-25	USA: California,	650000
ERR10048991	PRJEB55313	SAMEA110622876	University of Liverpool	2022-01-21	United Kingdom,
ERR10055710	PRJEB55313	SAMEA110635586	University of Liverpool	2021-10-06	United Kingdom,
SRR23056037	PRJNA916712	SAMN32674333	Tata Institute for Genetics and Society	2022-05-10	India:Bengaluru,Lalbagh,	15000
SRR22401592	PRJNA839090	SAMN31856699	Biobot Analytics	2022-11-08/2022-11-09	USA: New York,	588772
ERR7428015	PRJEB48985	SAMEA10803698	CEMM RESEARCH CENTER FOR MOLECULAR MEDICINE OF THE AUSTRIAN ACADEMY OF SCIENCES	2021-08-31	Austria, 48.36319453, 15.76441656,
SRR24687326	PRJNA850375	SAMN35304992	CDPHE-COVID	2023-02-13	USA: Colorado, Summit, county,	35643
SRR16362186	PRJNA771693	SAMN22335508	TGen North	2021-02-01	USA: Rhode Island,	missing
SRR15129031	PRJNA746354	SAMN20204499	Biobot Analytics	2021-06-15/2021-06-16	USA: Illinois,	65000
ERR5019893	PRJEB42191	SAMEA7742540	BANGOR UNIVERSITY	2020-03-30	United Kingdom, Northwest England,
SRR20822252	PRJNA862960	SAMN30132765	Biobot Analytics	2022-07-17/2022-07-18	USA: Pennsylvania,	30000
ERR11724057	PRJEB64355	SAMEA114072802	University of Liverpool	2022	United Kingdom,
SRR15291235	PRJNA746354	SAMN20445239	Biobot Analytics	2021-07-04/2021-07-05	USA: California,	43173
SRR26778537	PRJNA896605	SAMN38187840	US CDC NWSS	2023-09-12	USA: New York,	3317
SRR21729875	PRJNA839090	SAMN31045763	Biobot Analytics	2022-09-12/2022-09-13	USA: Michigan,	3000
SRR25892907	PRJNA889839	SAMN37260841	Wisconsin State Laboratory of Hygiene	2023-08-22	USA: Wisconsin,	<
SRR17867401	PRJNA766696	SAMN25601920	fda_az	2021-12-06	USA: Arizona, Yuma County,	25369
ERR10554317	PRJEB57192	SAMEA112141249	university of exeter	not provided
SRR21970116	PRJNA865728	SAMN31353256	National Center for Toxicological Research	2022-08-23	USA: Arkansas,	50000
SRR18583062	PRJNA715712	SAMN27252817	The New School	2022-02-28	USA: New York, USA: Ney York,	Not Collected
SRR23905757	PRJNA748354	SAMN33812701	University of Missouri	2023-02-08	USA: Missouri, USA: Missouri,	3300
ERR10068927	PRJEB55313	SAMEA110599182	University of Liverpool	2021-10-01	United Kingdom,
ERR10052827	PRJEB55313	SAMEA110596112	University of Liverpool	2021-10-05	United Kingdom,
SRR21356715	PRJNA839090	SAMN30603166	Biobot Analytics	2022-08-15/2022-08-16	USA: Virginia,	16000
SRR26776709	PRJNA896605	SAMN38191174	US CDC NWSS	2023-05-18	USA: New York,	5941
ERR7426758	PRJEB48985	SAMEA10802428	CEMM RESEARCH CENTER FOR MOLECULAR MEDICINE OF THE AUSTRIAN ACADEMY OF SCIENCES	2021-03-25	Austria, 47.48594452, 9.676527658,
ERR10550681	PRJEB57192	SAMEA112139991	university of exeter	2022-03-10	United Kingdom,
SRR24886239	PRJNA812604	SAMN35687326	UPHL_ID	2023-05-18	USA: Utah,	64533
SRR25974125	PRJNA812604	SAMN37328973	UPHL_ID	2023-08-17	USA: Utah,	9896
ERR10551240	PRJEB57192	SAMEA112140537	university of exeter	2022-03-24	United Kingdom,
SRR17213502	PRJNA788395	SAMN23969683	McGill University	2021-01-14	Canada:Quebec,Montreal,	1700000
ERR10058975	PRJEB55313	SAMEA110633591	University of Liverpool	2022-02-10	United Kingdom,
SRR18583128	PRJNA715712	SAMN27252842	The New School	2022-02-07	USA: New York, USA: Ney York,	Not Collected
ERR8777939	PRJEB48985	SAMEA13166366	CEMM RESEARCH CENTER FOR MOLECULAR MEDICINE OF THE AUSTRIAN ACADEMY OF SCIENCES	2022-01-29	Austria, 47.3085000780001, 9.58972210200005,
SRR25557271	PRJNA850375	SAMN36772939	CDPHE-COVID	2023-07-03	USA: Colorado, Douglas, county,	34786
SRR22430938	PRJNA850375	SAMN31891584	CDPHE-COVID	2021-11-08	USA: Colorado, Larimer, county,	17997
SRR18543445	PRJNA819090	SAMN27107935	The Scripps Research Institute	2020-12-20 00:00:00+00:00	USA: California, UCSD Campus,	NA
ERR9874147	PRJEB53227	SAMEA110178812	national institute of biology	2022-01-11	Slovenia, 46, 15,
SRR24019902	PRJNA950421	SAMN33990242	Fiocruz	2021-02	Brazil: Rio de Janeiro,	1500
SRR23364365	PRJNA839090	SAMN33191862	Biobot Analytics	2023-01-21/2023-01-22	USA: California,	150000
SRR21203795	PRJNA764744	SAMN29578135	TXDSHS	2022-05-17	USA: Texas,	1000
ERR10069386	PRJEB55313	SAMEA110602813	University of Liverpool	2021-11-12	United Kingdom,
SRR23102998	PRJNA839090	SAMN32771370	Biobot Analytics	2023-01-03	USA: Puerto Rico,	172989
SRR23077683	PRJNA748354	SAMN32727814	University of Missouri	2022-11-15	USA: Missouri, USA: Missouri,	12000
ERR10051005	PRJEB55313	SAMEA110600662	University of Liverpool	2021-10-24	United Kingdom,
SRR18430166	PRJNA757447	SAMN25553533	FDA	2022-01-19	USA: Maryland,	29758
ERR10069512	PRJEB55313	SAMEA110602572	University of Liverpool	2021-11-07	United Kingdom,
ERR7427075	PRJEB48985	SAMEA10802757	CEMM RESEARCH CENTER FOR MOLECULAR MEDICINE OF THE AUSTRIAN ACADEMY OF SCIENCES	2021-05-03	Austria, 48.6126752, 15.18463519,
SRR23311149	PRJNA896161	SAMN33011473	HARRISLAB	2022-12-12	USA: North Carolina,	74331
ERR10055916	PRJEB55313	SAMEA110635488	University of Liverpool	2021-10-07	United Kingdom,
SRR16037212	PRJNA746354	SAMN21584062	Biobot Analytics	2021-08-09/2021-08-10	USA: Colorado,	300000
SRR22312782	PRJNA850375	SAMN31756555	CDPHE-COVID	2021-07-27	USA: Colorado, Weld, county,	83319
SRR22401360	PRJNA839090	SAMN31856635	Biobot Analytics	2022-10-25/2022-10-26	USA: California,	40000
ERR10059677	PRJEB55313	SAMEA110591506	University of Liverpool	2022-03-03	United Kingdom,
ERR7426604	PRJEB48985	SAMEA10802176	CEMM RESEARCH CENTER FOR MOLECULAR MEDICINE OF THE AUSTRIAN ACADEMY OF SCIENCES	2021-03-01	Austria, 48.29420464, 16.33998943,
SRR25185951	PRJNA839090	SAMN36356509	Biobot Analytics	2023-06-26	USA: New Mexico,	87505
SRR21188920	PRJNA850375	SAMN30438503	CDPHE-COVID	2021-05-03	USA: Colorado, Larimer county,	23193.9
SRR24297348	PRJNA839090	SAMN34359712	Biobot Analytics	2023-04-11/2023-04-12	USA: Massachusetts,	100000
SRR21230076	PRJNA748354	SAMN30523529	University of Missouri	2022-08-16	USA: Missouri, USA: Missouri,	Not Collected
SRR20207878	PRJNA839090	SAMN29716656	Biobot Analytics	2022-06-28/2022-06-29	USA: Texas,	142000
SRR26668685	PRJNA1025240	SAMN38102134	University of Missouri	2023-10-17	USA: Michigan, USA: Michigan,	Variable
SRR25240928	PRJNA839090	SAMN36408681	Biobot Analytics	2023-06-22/2023-06-23	USA: Georgia,	197191
SRR22259611	PRJNA801677	SAMN31660849	Biobot Analytics	2022-08-08/2022-08-09	USA: Vermont,	22000
SRR19995007	PRJNA856091	SAMN29439597	Technical University of Darmstadt	2022-02-15	Germany,	NA
SRR18071881	PRJNA801677	SAMN26083816	Biobot Analytics	2021-12-28/2021-12-29	USA: Florida,	10000
SRR26786097	PRJNA850375	SAMN38181645	CDPHE-COVID	2023-10-01	USA: Colorado, Denver Arapahoe, county,	247443
SRR25711556	PRJNA839090	SAMN37094836	Biobot Analytics	2023-08-08/2023-08-09	USA: South Carolina,	12000
SRR26776525	PRJNA896605	SAMN38190109	US CDC NWSS	2023-06-15	USA: New York,	42921
SRR26196763	PRJNA812604	SAMN37567681	UPHL_ID	2023-09-14	USA: Utah,	21443
SRR23900702	PRJNA812604	SAMN33799661	UPHL_ID	2023-02-14	USA: Utah,	9095
SRR24037729	PRJNA896645	SAMN34032316	US CDC NWSS	2022-06-01	USA: Ohio,	83058
SRR17888173	PRJNA771693	SAMN25656043	TGen North	2020-06-27	USA: Arizona,	missing
SRR18464117	PRJNA801677	SAMN26927578	Biobot Analytics	2022-01-30/2022-01-31	USA: Ohio,	400000
SRR22043710	PRJNA839090	SAMN31440744	Biobot Analytics	2022-10-09/2022-10-10	USA: Florida,	920528
SRR25429867	PRJNA812604	SAMN36715935	UPHL_ID	2023-06-22	USA: Utah,	29513
SRR23905056	PRJNA946141	SAMN33812047	University of Miami	2021-11-16	USA: Florida,	829725
SRR26665029	PRJNA812604	SAMN38089997	UPHL_ID	2023-10-26	USA: Utah,	94484
SRR24093820	PRJNA896645	SAMN34099172	US CDC NWSS	2023-03-20	USA: Ohio,	78509
SRR19682661	PRJNA769412	SAMN29150407	DCLS-NGS	2022-04-12	USA: Virginia,	81000
ERR10064811	PRJEB55313	SAMEA110610462	University of Liverpool	2022-03-12	United Kingdom,
SRR24062938	PRJNA896645	SAMN34067905	US CDC NWSS	2023-03-05	USA: Ohio,	68874
SRR24687256	PRJNA850375	SAMN35304862	CDPHE-COVID	2023-01-19	USA: Colorado, El Paso, county,	102204
SRR24808060	PRJNA850375	SAMN35572232	CDPHE-COVID	2023-04-03	USA: Colorado, Denver, county,	345454
SRR22259941	PRJNA801677	SAMN31660914	Biobot Analytics	2022-08-10/2022-08-11	USA: Maine,	4000
SRR25299569	PRJNA957477	SAMN36468578	verily_ww	2021-12-19	USA: California,	1480000
SRR25650541	PRJNA957477	SAMN36997268	verily_ww	2023-02-08	USA: California,	60000
SRR25407947	PRJNA850375	SAMN36697958	CDPHE-COVID	2023-06-27	USA: Colorado, Ouray, county,	1386
SRR25651067	PRJNA957477	SAMN36998406	verily_ww	2023-05-07	USA: California,	1480000
SRR18230254	PRJNA801677	SAMN26437108	Biobot Analytics	2022-01-11/2022-01-12	USA: Massachusetts,	30000
SRR26775899	PRJNA896605	SAMN38190567	US CDC NWSS	2023-05-31	USA: New York,	3288
ERR5922320	PRJEB44932	SAMEA8745877	Swiss Institute of Bioinformatics, Switzerland	2020-10-25	Switzerland, 47.4007, 8.481, ZH - Z√ºrich - ARA Werdh√∂lzli,
SRR24056903	PRJNA896645	SAMN34061126	US CDC NWSS	2023-01-29	USA: Ohio,	55000
SRR26665031	PRJNA812604	SAMN38089995	UPHL_ID	2023-10-26	USA: Utah,	5806
SRR20325914	PRJNA839090	SAMN29844908	Biobot Analytics	2022-07-04/2022-07-05	USA: Maine,	3000
ERR10051316	PRJEB55313	SAMEA110624506	University of Liverpool	2022-01-14	United Kingdom,
SRR27250257	PRJNA1039783	SAMN38719979	pa_dohbol	2023-10-04	USA: Pennsylvania,	67000
SRR22304280	PRJNA812604	SAMN31746109	UPHL_ID	2022-09-06	USA: Utah,	21872
SRR24509660	PRJNA839090	SAMN35043378	Biobot Analytics	2023-04-30/2023-05-01	USA: Louisiana,	100000
SRR26773975	PRJNA896605	SAMN38189207	US CDC NWSS	2023-07-19	USA: New York,	3953
ERR9861306	PRJEB44932	SAMEA110148802	Swiss Institute of Bioinformatics, Switzerland	2021-11-10	Switzerland, 46.0096, 8.9177, TI - Lugano - CDA Lugano,
ERR10064437	PRJEB55313	SAMEA110614177	University of Liverpool	2022-02-23	United Kingdom,
SRR15706691	PRJNA746354	SAMN21209656	Biobot Analytics	2021-08-10/2021-08-11	USA: New York,	550000
SRR25652855	PRJNA957477	SAMN36998046	verily_ww	2023-06-20	USA: California,	250000
SRR25408565	PRJNA911448	SAMN32183695	Rice University	2022-07	USA,	missing
SRR24834590	PRJNA839090	SAMN35638443	Biobot Analytics	2023-05-16/2023-05-17	USA: Guam,	7000
SRR16776351	PRJNA748354	SAMN26199282	University of Missouri	2021-08-30	USA: Missouri, USA: Missouri,	14477
SRR22911462	PRJNA847239	SAMN32478866	ASU_WBE	2022-04-11	USA: Arizona, Maricopa, Tempe,	missing
ERR10054337	PRJEB55313	SAMEA110637478	University of Liverpool	2021-12-02	United Kingdom,
SRR15129004	PRJNA746354	SAMN20204524	Biobot Analytics	2021-06-13/2021-06-14	USA: Georgia,	100492
SRR24746316	PRJNA812604	SAMN35150335	UPHL_ID	2023-04-25	USA: Utah,	102624
SRR24049277	PRJNA839090	SAMN34051995	Biobot Analytics	2023-03-21/2023-03-22	USA: Alaska,	10000
ERR10063190	PRJEB55313	SAMEA110615710	University of Liverpool	2022-01-20	United Kingdom,
SRR24433235	PRJNA839090	SAMN34586387	Biobot Analytics	2023-04-24/2023-04-25	USA: Rhode Island,	21100
SRR25404386	PRJNA839090	SAMN36696257	Biobot Analytics	2023-07-10/2023-07-11	USA: Texas,	500000
SRR26786055	PRJNA850375	SAMN38182017	CDPHE-COVID	2023-09-20	USA: Colorado, Denver, county,	345454
SRR23614859	PRJNA839090	SAMN33438750	Biobot Analytics	2023-02-12/2023-02-13	USA: Florida,	463672
SRR24807963	PRJNA850375	SAMN35572104	CDPHE-COVID	2023-04-06	USA: Colorado, Denver, county,	709904
ERR10063661	PRJEB55313	SAMEA110618539	University of Liverpool	2022-02-03	United Kingdom,
SRR21194257	PRJNA839090	SAMN30486104	Biobot Analytics	2022-08-07/2022-08-08	USA: Texas,	140000
SRR23498461	PRJNA862960	SAMN33326024	Biobot Analytics	2023-02-05/2023-02-06	USA: Pennsylvania,	13500
SRR17213624	PRJNA788395	SAMN23970176	McGill University	2021-04-13	Canada:Quebec,Quebec,	NA
ERR10062860	PRJEB55313	SAMEA110612736	University of Liverpool	2022-02-02	United Kingdom,
SRR25690404	PRJNA812604	SAMN37051038	UPHL_ID	2023-08-01	USA: Utah,	9896
SRR24335063	PRJNA839090	SAMN34418234	Biobot Analytics	2023-04-16/2023-04-17	USA: Kansas,	54985
ERR10062159	PRJEB55313	SAMEA110592619	University of Liverpool	2022-01-20	United Kingdom,
SRR23590583	PRJNA850375	SAMN33417251	CDPHE-COVID	2022-11-15	USA: Colorado, Pitkin, county,	5714
SRR14758561	PRJNA735936	SAMN19604739	University of Louisville	2021-03-09	USA: Kentucky,
SRR18328814	PRJNA796340	SAMN24849738	Rice University	2021-03-29T00:00:00Z	USA: Texas, Houston,	109414
ERR10553977	PRJEB57192	SAMEA112140977	university of exeter	2022-03-12	United Kingdom,
SRR23366164	PRJNA850375	SAMN33194339	CDPHE-COVID	2022-07-14	USA: Colorado, Denver, county,	345454
SRR25650573	PRJNA957477	SAMN36997155	verily_ww	2022-12-07	USA: California,	15372
ERR9862738	PRJEB44932	SAMEA110150257	Swiss Institute of Bioinformatics, Switzerland	2021-03-24	Switzerland, 46.9174, 7.24057, BE - Laupen - ARA Sensetal,
ERR10063408	PRJEB55313	SAMEA110617173	University of Liverpool	2022-01-25	United Kingdom,
ERR10057753	PRJEB55313	SAMEA110616066	University of Liverpool	2021-12-18	United Kingdom,
SRR25040381	PRJNA889839	SAMN36001976	Wisconsin State Laboratory of Hygiene	2023-06-15	USA: Wisconsin,	<
SRR21883288	PRJNA839090	SAMN31260770	Biobot Analytics	2022-09-25/2022-09-26	USA: New York,	588772
SRR16641423	PRJNA771693	SAMN22666546	TGen North	2021-01-18	USA: California,	missing
SRR24808417	PRJNA850375	SAMN35571984	CDPHE-COVID	2023-03-30	USA: Colorado, Larimer Weld, county,	7946
SRR22179608	PRJNA886720	SAMN31592537	CLT	2022-08-26	USA: North Carolina,	120000
SRR25343302	PRJNA839090	SAMN36617975	Biobot Analytics	2023-07-09/2023-07-10	USA: Arizona,	37500
SRR25299351	PRJNA957477	SAMN36468810	verily_ww	2022-10-08	USA: California,	1480000
SRR24795417	PRJNA762029	SAMN35557780	FDA	2022-01-23	USA: Massachusetts,	94000
SRR21554285	PRJNA839090	SAMN30837831	Biobot Analytics	2022-08-29	USA: Arkansas,	1100
SRR21194564	PRJNA839090	SAMN30486144	Biobot Analytics	2022-08-07/2022-08-08	USA: New Hampshire,	25000
SRR27667325	PRJNA1067101	SAMN39514773	Symbiosis School of Biological Scineces, Symbiosis International (Deemed University)	2021-10-08	India: Kalewadi Adarshnagar, Pune, Maharashtra,	NA
ERR10551060	PRJEB57192	SAMEA112140363	university of exeter	2022-03-19	United Kingdom,
SRR25548483	PRJNA896645	SAMN36871092	US CDC NWSS	2023-06-25	USA: Ohio,	654817
SRR15275916	PRJNA750263	SAMN20447537	CNRS	2021-03-23	France:Nice,
ERR7426986	PRJEB48985	SAMEA10802667	CEMM RESEARCH CENTER FOR MOLECULAR MEDICINE OF THE AUSTRIAN ACADEMY OF SCIENCES	2021-04-20	Austria, 48.13458342, 16.54122212,
SRR23905637	PRJNA748354	SAMN33812698	University of Missouri	2023-02-14	USA: Missouri, USA: Missouri,	8250
ERR10060750	PRJEB55313	SAMEA110638817	University of Liverpool	2022-02-09	United Kingdom,
ERR12650818	PRJEB44932	SAMEA115181643	swiss pathogen surveillance platform (spsp)	2023-09-10	Switzerland, SO,
SRR23906556	PRJNA850375	SAMN33817516	CDPHE-COVID	2023-01-09	USA: Colorado, Boulder Weld, county,	75544
SRR25791200	PRJNA889839	SAMN37196283	Wisconsin State Laboratory of Hygiene	2023-08-12	USA: Wisconsin,	<
SRR25651663	PRJNA957477	SAMN36998426	verily_ww	2023-05-16	USA: California,	740000
ERR5922268	PRJEB44932	SAMEA8745835	Swiss Institute of Bioinformatics, Switzerland	2021-02-05	Switzerland, 47.4007, 8.481, ZH - Z√ºrich - ARA Werdh√∂lzli,
SRR18761764	PRJNA826708	SAMN27578286	the University of Queensland	2021	Australia:Brisbane,	NA
ERR7427536	PRJEB48985	SAMEA10803218	CEMM RESEARCH CENTER FOR MOLECULAR MEDICINE OF THE AUSTRIAN ACADEMY OF SCIENCES	2021-06-20	Austria, 48.05282929, 15.63270518,
SRR23702824	PRJNA941107	SAMN33590184	National Institute for Communicable Diseases (NICD)	2021-10-18	South Africa: GOUDKOPPIES WWTW, Johannesburg MM, Gauteng,	NA
ERR10068332	PRJEB55313	SAMEA110606226	University of Liverpool	2022-02-04	United Kingdom,
ERR10065648	PRJEB55313	SAMEA110611927	University of Liverpool	2022-02-03	United Kingdom,
SRR23345286	PRJNA931732	SAMN33098969	CSIR-National Chemical Laboratory, Pune	2022-04-04	India: Pune,	NA
SRR24054836	PRJNA896645	SAMN34057847	US CDC NWSS	2022-10-23	USA: Ohio,	54500
SRR22315964	PRJNA839090	SAMN31760021	Biobot Analytics	2022-10-30/2022-10-31	USA: New York,	1068012
ERR10064662	PRJEB55313	SAMEA110609509	University of Liverpool	2022-02-01	United Kingdom,
ERR8777774	PRJEB48985	SAMEA13166201	CEMM RESEARCH CENTER FOR MOLECULAR MEDICINE OF THE AUSTRIAN ACADEMY OF SCIENCES	2022-01-23	Austria, 48.0638889750001, 14.432777667,
ERR10067553	PRJEB55313	SAMEA110603037	University of Liverpool	2021-12-10	United Kingdom,
SRR26777402	PRJNA896605	SAMN38191526	US CDC NWSS	2023-05-03	USA: New York,	1537
SRR23510200	PRJNA850375	SAMN33338120	CDPHE-COVID	2022-09-22	USA: Colorado, Adams, county,	21429
SRR17867419	PRJNA766696	SAMN25601940	fda_az	2021-12-20	USA: Arizona, Yuma County,	NA
ERR10054463	PRJEB55313	SAMEA110638635	University of Liverpool	2021-10-19	United Kingdom,
SRR20020944	PRJNA748354	SAMN29580103	University of Missouri	2022-05-17	USA: Missouri, USA: Missouri,	76759
SRR26587323	PRJNA812604	SAMN38041925	UPHL_ID	2023-10-17	USA: Utah,	228700
ERR10051751	PRJEB55313	SAMEA110598956	University of Liverpool	2021-10-24	United Kingdom,
SRR18071862	PRJNA801677	SAMN26083893	Biobot Analytics	2021-12-26/2021-12-27	USA: Massachusetts,	20000
SRR25790770	PRJNA886720	SAMN37200047	CLT	2023-06-12	USA: North Carolina,	182501
SRR16828020	PRJNA771693	SAMN22937953	TGen North	2021-01-11	USA: Wyoming,	missing
SRR17213967	PRJNA788395	SAMN23969661	McGill University	2021-04-07	Canada:Quebec,Montreal,	1700000
SRR21194565	PRJNA839090	SAMN30486143	Biobot Analytics	2022-08-08	USA: Kansas,	1955
ERR8610680	PRJEB48985	SAMEA13010472	CEMM RESEARCH CENTER FOR MOLECULAR MEDICINE OF THE AUSTRIAN ACADEMY OF SCIENCES	2021-11-23	Austria, 48.172266623, 16.465265077,
SRR18071895	PRJNA801677	SAMN26083875	Biobot Analytics	2021-12-17/2021-12-18	USA: Massachusetts,	1000000
SRR24838292	PRJNA850375	SAMN35628042	CDPHE-COVID	2023-04-27	USA: Colorado, Routt, county,	43741
ERR10056036	PRJEB55313	SAMEA110613027	University of Liverpool	2021-11-20	United Kingdom,
SRR19654387	PRJNA839090	SAMN29043930	Biobot Analytics	2022-05-30/2022-05-31	USA: Kansas,	90000
ERR10066421	PRJEB55313	SAMEA110602099	University of Liverpool	2021-10-15	United Kingdom,
SRR22554081	PRJNA839090	SAMN32076102	Biobot Analytics	2022-11-21/2022-11-22	USA: Arkansas,	5000
SRR24638221	PRJNA839090	SAMN35154814	Biobot Analytics	2023-05-07/2023-05-08	USA: Maine,	3000
SRR20020881	PRJNA748354	SAMN29580108	University of Missouri	2022-05-31	USA: Missouri, USA: Missouri,	3784
ERR12654400	PRJEB44932	SAMEA115182204	swiss pathogen surveillance platform (spsp)	2023-07-26	Switzerland, JU,
SRR21883055	PRJNA839090	SAMN31260826	Biobot Analytics	2022-09-26/2022-09-27	USA: California,	10080
SRR25652156	PRJNA957477	SAMN36997822	verily_ww	2023-04-11	USA: California,	58496
SRR26163006	PRJNA839090	SAMN37529310	Biobot Analytics	2023-09-12	USA: Vermont,	4500
SRR23043944	PRJNA850375	SAMN32669124	CDPHE-COVID	2022-03-28	USA: Colorado, El Paso, county,	102204
SRR26288104	PRJNA938474	SAMN37610555	Oregon State University	2023-09-11	USA: Oregon,	300000
SRR20680074	PRJNA839090	SAMN30004522	Biobot Analytics	2022-07-11/2022-07-12	USA: Louisiana,	389000
SRR20822988	PRJNA839090	SAMN30133147	Biobot Analytics	2022-07-17/2022-07-18	USA: New York,	192050
SRR25650036	PRJNA957477	SAMN36997332	verily_ww	2023-03-08	USA: California,	131000
SRR23882193	PRJNA945486	SAMN33786470	the University of Queensland	2021-12-20	Australia:Queensland,	NA
ERR10059766	PRJEB55313	SAMEA110591829	University of Liverpool	2022-02-05	United Kingdom,
SRR22710076	PRJNA850375	SAMN32130814	CDPHE-COVID	2022-01-03	USA: Colorado, San Miguel, county,	15000
SRR24215630	PRJNA812604	SAMN34249955	UPHL_ID	2023-03-16	USA: Utah,	53313
SRR24696551	PRJNA839090	SAMN35327143	Biobot Analytics	2023-05-07/2023-05-08	USA: Hawaii,	59000
SRR24323599	PRJNA850375	SAMN34371038	CDPHE-COVID	2023-02-16	USA: Colorado, Larimer, county,	23194
SRR16639028	PRJNA771693	SAMN22513588	TGen North	2021-02-08	USA: New Mexico,	missing
SRR17888020	PRJNA771693	SAMN25656136	TGen North	2020-09-17	USA: Arizona,	missing
SRR20966829	PRJNA812604	SAMN30198612	UPHL_ID	2022-07-21	USA: Utah,	36244
SRR27006795	PRJNA957477	SAMN36468980	verily_ww	2022-07-08	USA: California,	1500000
SRR25984574	PRJNA957477	SAMN37330080	verily_ww	2023-08-22	USA: California,	58496
ERR12076510	PRJEB65603	SAMEA114430958	statens serum institut	2023-09-05	Denmark, 56.2133, 10.24266,
SRR26078395	PRJNA748354	SAMN37419959	University of Missouri	2023-08-16	USA: Missouri, USA: Missouri,	Not Collected
SRR25070772	PRJNA946141	SAMN36071618	University of Miami	2022-08-31	USA: Florida, USA: Florida,	340
SRR21037409	PRJNA748354	SAMN30303107	University of Missouri	2022-07-05	USA: Missouri, USA: Missouri,	149112
SRR22118104	PRJNA896334	SAMN31542259	CSIR-National Chemical Laboratory, Pune	2022-01-06	India: Pune,	NA
ERR12654385	PRJEB44932	SAMEA115181419	swiss pathogen surveillance platform (spsp)	2023-10-16	Switzerland, JU,
SRR17214373	PRJNA788395	SAMN23969975	McGill University	2021-04-18	Canada:Quebec,Montreal,	5031487
SRR23214631	PRJNA839090	SAMN32898971	Biobot Analytics	2023-01-08/2023-01-09	USA: Arkansas,	30377
ERR10062530	PRJEB55313	SAMEA110592949	University of Liverpool	2022-02-09	United Kingdom,
ERR10054464	PRJEB55313	SAMEA110621221	University of Liverpool	2021-11-20	United Kingdom,
SRR26774504	PRJNA896605	SAMN38187389	US CDC NWSS	2023-09-28	USA: New York,	19679
SRR24057858	PRJNA896645	SAMN34061252	US CDC NWSS	2023-01-08	USA: Ohio,	8655
SRR24727441	PRJNA839090	SAMN35348529	Biobot Analytics	2023-05-14/2023-05-15	USA: California,	60000
SRR23293827	PRJNA850375	SAMN32979955	CDPHE-COVID	2022-06-23	USA: Colorado, Garfield, county,	16714
ERR10054981	PRJEB55313	SAMEA110622162	University of Liverpool	2022-01-06	United Kingdom,
SRR25665977	PRJNA896645	SAMN37032981	US CDC NWSS	2023-07-16	USA: Ohio,	125247
SRR24054195	PRJNA896645	SAMN34057973	US CDC NWSS	2022-09-25	USA: Ohio,	44680
ERR10051252	PRJEB55313	SAMEA110600849	University of Liverpool	2022-02-27	United Kingdom,
SRR19665368	PRJNA812604	SAMN29111643	UPHL_ID	2021-12-09	USA: Utah,	32451
SRR25305233	PRJNA839090	SAMN36503031	Biobot Analytics	2023-07-05/2023-07-06	USA: Louisiana,	998000
SRR24727341	PRJNA839090	SAMN35348573	Biobot Analytics	2023-05-14/2023-05-15	USA: Minnesota,	150000
ERR9813283	PRJEB53325	SAMEA14509188	University of Liverpool	2021-02-27	United Kingdom,
SRR18770096	PRJNA757447	SAMN27738468	FDA	2022-01-30	USA: Maryland,	29758
SRR23365884	PRJNA850375	SAMN33194578	CDPHE-COVID	2022-08-18	USA: Colorado, Larimer Weld, county,	7946
SRR24297266	PRJNA839090	SAMN34359540	Biobot Analytics	2023-04-10/2023-04-11	USA: Maine,	15000
ERR10064136	PRJEB55313	SAMEA110632358	University of Liverpool	2022-02-23	United Kingdom,
SRR26778865	PRJNA896605	SAMN38189103	US CDC NWSS	2023-07-25	USA: New York,	24461
SRR18543530	PRJNA819090	SAMN27107816	The Scripps Research Institute	2020-11-29 00:00:00+00:00	USA: California, UCSD Campus,	NA
SRR20208018	PRJNA839090	SAMN29716706	Biobot Analytics	2022-06-27/2022-06-28	USA: Florida,	197000
SRR15294630	PRJNA748354	SAMN26199227	University of Missouri	2021-04-13	USA: Missouri, USA: Missouri,	6155
SRR21019594	PRJNA867408	SAMN30273680	Wisconsin State Laboratory of Hygiene	2022-04-27	USA: Wisconsin,	>
ERR10052060	PRJEB55313	SAMEA110602392	University of Liverpool	2022-01-28	United Kingdom,
ERR9861972	PRJEB44932	SAMEA110149492	Swiss Institute of Bioinformatics, Switzerland	2021-07-05	Switzerland, 47.4007, 8.481, ZH - Z√ºrich - ARA Werdh√∂lzli,
SRR23275661	PRJNA889839	SAMN32963165	Wisconsin State Laboratory of Hygiene	2022-10-06	USA: Wisconsin,	>
SRR24054890	PRJNA896645	SAMN34058035	US CDC NWSS	2022-10-30	USA: Ohio,	7000
SRR26775781	PRJNA896605	SAMN38190135	US CDC NWSS	2023-06-14	USA: New York,	78683
SRR23458465	PRJNA839090	SAMN33291928	Biobot Analytics	2023-01-31/2023-02-01	USA: Alaska,	10000
SRR25813259	PRJNA886720	SAMN37200136	CLT	2023-04-24	USA: North Carolina,	120000
ERR7427639	PRJEB48985	SAMEA10803321	CEMM RESEARCH CENTER FOR MOLECULAR MEDICINE OF THE AUSTRIAN ACADEMY OF SCIENCES	2021-07-07	Austria, 47.25370564, 16.27843123,
SRR25657474	PRJNA839090	SAMN37007671	Biobot Analytics	2023-08-06/2023-08-07	USA: Kansas,	54985
SRR24063048	PRJNA896645	SAMN34068058	US CDC NWSS	2023-03-05	USA: Ohio,	46160
ERR10048837	PRJEB55313	SAMEA110603953	University of Liverpool	2021-11-05	United Kingdom,
SRR24156344	PRJNA839090	SAMN34168548	Biobot Analytics	2023-04-02/2023-04-03	USA: California,	47400
SRR12618511	PRJNA662596	SAMN16090400	Arizona State University	2020-06-11	USA: Arizona,
ERR10051169	PRJEB55313	SAMEA110626909	University of Liverpool	2022-01-07	United Kingdom,
SRR26775848	PRJNA896605	SAMN38190362	US CDC NWSS	2023-06-07	USA: New York,	9379
SRR24093805	PRJNA896645	SAMN34099117	US CDC NWSS	2023-03-19	USA: Ohio,	17000
SRR26775697	PRJNA896605	SAMN38189728	US CDC NWSS	2023-06-28	USA: New York,	4480
SRR16828161	PRJNA771693	SAMN22937994	TGen North	2021-01-25	USA: Virginia,	missing
SRR17454142	PRJNA748354	SAMN26199283	University of Missouri	2021-09-12	USA: Missouri, USA: Missouri,	9100
SRR26777848	PRJNA896605	SAMN38187716	US CDC NWSS	2023-09-17	USA: New York,	30613
ERR10066435	PRJEB55313	SAMEA110623488	University of Liverpool	2021-11-07	United Kingdom,
ERR12076484	PRJEB65603	SAMEA114430913	statens serum institut	2023-08-31	Denmark, 56.14635, 8.94232,
SRR26313730	PRJNA907019	SAMN37711594	WA_GT	2023-09-28	USA: Washington,	35550
SRR25430602	PRJNA839090	SAMN36716349	Biobot Analytics	2023-07-17	USA: Puerto Rico,	62374
ERR10062768	PRJEB55313	SAMEA110593140	University of Liverpool	2022-02-24	United Kingdom,
SRR23906611	PRJNA850375	SAMN33817546	CDPHE-COVID	2023-01-05	USA: Colorado, Summit, county,	18571
ERR12650338	PRJEB44932	SAMEA115181861	swiss pathogen surveillance platform (spsp)	2023-08-19	Switzerland, VD,
ERR10064209	PRJEB55313	SAMEA110632450	University of Liverpool	2022-01-22	United Kingdom,
SRR24899658	PRJNA839090	SAMN35716003	Biobot Analytics	2023-06-01	USA: Puerto Rico,	193914
SRR27148810	PRJNA896605	SAMN38471928	US CDC NWSS	2023-10-31	USA: New York,	83961
SRR23510537	PRJNA850375	SAMN33338407	CDPHE-COVID	2022-10-03	USA: Colorado, Denver, county,	709904
SRR24481685	PRJNA839090	SAMN35008638	Biobot Analytics	2023-04-07/2023-04-08	USA: California,	15200
ERR10057621	PRJEB55313	SAMEA110613079	University of Liverpool	2021-10-14	United Kingdom,
SRR23001929	PRJNA812604	SAMN32619913	UPHL_ID	2022-11-15	USA: Utah,	53313
ERR10058100	PRJEB55313	SAMEA110617274	University of Liverpool	2021-12-16	United Kingdom,
SRR24323435	PRJNA850375	SAMN34371544	CDPHE-COVID	2023-02-27	USA: Colorado, Larimer, county,	9292
SRR20803455	PRJNA812604	SAMN30128075	UPHL_ID	2022-06-30	USA: Utah,	12510
SRR22236581	PRJNA801677	SAMN31659410	Biobot Analytics	2022-05-25/2022-05-26	USA: Massachusetts,	42000
SRR14758662	PRJNA735936	SAMN19604913	University of Louisville	2021-05-24	USA: Kentucky,
ERR10068105	PRJEB55313	SAMEA110626314	University of Liverpool	2021-11-05	United Kingdom,
ERR10069417	PRJEB55313	SAMEA110604575	University of Liverpool	2022-02-25	United Kingdom,
SRR15240982	PRJNA748354	SAMN26199231	University of Missouri	2021-04-26	USA: Missouri, USA: Missouri,	199
ERR10066007	PRJEB55313	SAMEA110601700	University of Liverpool	2021-10-10	United Kingdom,
SRR26150726	PRJNA850375	SAMN37513659	CDPHE-COVID	2023-08-14	USA: Colorado, Summit, county,	35643
SRR26364389	PRJNA862960	SAMN37790682	Biobot Analytics	2023-09-19/2023-09-20	USA: Pennsylvania,	15700
SRR24010277	PRJNA839090	SAMN33975309	Biobot Analytics	2023-03-20	USA: California,	39000
SRR22312767	PRJNA850375	SAMN31756444	CDPHE-COVID	2021-08-04	USA: Colorado, Denver, county,	345454
ERR10070817	PRJEB55313	SAMEA110598747	University of Liverpool	2021-12-29	United Kingdom,
SRR23703027	PRJNA941107	SAMN33590366	National Institute for Communicable Diseases (NICD)	2021-12-21	South Africa: Bloemspruit Wastewater, MANGAUNG, Free State,	NA
SRR26775115	PRJNA896605	SAMN38192390	US CDC NWSS	2023-03-23	USA: New York,	5145
SRR24674017	PRJNA748354	SAMN35218048	University of Missouri	2023-04-25	USA: Missouri, USA: Missouri,	3784
ERR10051740	PRJEB55313	SAMEA110629598	University of Liverpool	2021-11-19	United Kingdom,
SRR16037892	PRJNA746354	SAMN21209537	Biobot Analytics	2021-08-12	USA: Missouri,	12500
SRR26773221	PRJNA896605	SAMN38191136	US CDC NWSS	2023-05-22	USA: New York,	50727
SRR18270825	PRJNA765612	SAMN26523654	University of Nevada Reno	2022-02-15	USA: Nevada,	300000
SRR18573599	PRJNA748354	SAMN27184638	University of Missouri	2022-02-22	USA: Missouri, USA: Missouri,	Not Collected
SRR21907371	PRJNA889839	SAMN31271431	Wisconsin State Laboratory of Hygiene	2022-03-28	USA: Wisconsin,	<
ERR10055557	PRJEB55313	SAMEA110638090	University of Liverpool	2021-11-04	United Kingdom,
SRR26666642	PRJNA896645	SAMN38094028	US CDC NWSS	2023-10-16	USA: Ohio,	226729
ERR9813448	PRJEB53325	SAMEA14508942	University of Liverpool	2021-02-17	United Kingdom,
SRR24386046	PRJNA839090	SAMN34498677	Biobot Analytics	2023-04-19/2023-04-20	USA: Maryland,	89000
ERR9812917	PRJEB53325	SAMEA14509237	University of Liverpool	2021-05-17	United Kingdom,
SRR23702804	PRJNA941107	SAMN33590027	National Institute for Communicable Diseases (NICD)	2021-06-21	South Africa: Northern Wastewater, ETHEKWINI, Kwa-Zulu Natal,	NA
SRR22554260	PRJNA839090	SAMN32076017	Biobot Analytics	2022-11-20/2022-11-21	USA: Arizona,	50000
SRR24054210	PRJNA896645	SAMN34057988	US CDC NWSS	2022-09-11	USA: Ohio,	17000
ERR5885029	PRJEB44548	SAMEA8693671	INSTITUTE OF APPLIED BIOSCIENCES - CERTH	2021-03-15	Greece, Thessaloniki,
SRR24433148	PRJNA839090	SAMN34586320	Biobot Analytics	2023-04-23/2023-04-24	USA: Minnesota,	1950000
SRR22292074	PRJNA839090	SAMN31719753	Biobot Analytics	2022-10-16/2022-10-17	USA: New York,	1068012
SRR24455711	PRJNA850375	SAMN34719514	CDPHE-COVID	2023-01-12	USA: Colorado, Adams, county,	54561
SRR24297368	PRJNA839090	SAMN34359520	Biobot Analytics	2023-04-10/2023-04-11	USA: Tennessee,	3710
SRR22909278	PRJNA839090	SAMN31951948	Biobot Analytics	2022-11-13/2022-11-14	USA: Montana,	3000
ERR12331062	PRJEB61810	SAMEA114709486	Uppsala University	2023-01-17	Sweden, 59.31, 18.11, Henriksdals reningsverk Stockholm Vatten Och Avfall,
SRR26778327	PRJNA896605	SAMN38187703	US CDC NWSS	2023-09-18	USA: New York,	524955
SRR26668657	PRJNA748354	SAMN38102129	University of Missouri	2023-10-25	USA: Missouri, USA: Missouri,	11500
SRR25240916	PRJNA839090	SAMN36408564	Biobot Analytics	2023-06-26/2023-06-27	USA: Florida,	200000
SRR27148977	PRJNA896605	SAMN38284923	US CDC NWSS	2023-10-24	USA: New York,	833
SRR27148511	PRJNA896605	SAMN38472020	US CDC NWSS	2023-10-24	USA: New York,	42921
SRR22259557	PRJNA801677	SAMN31660972	Biobot Analytics	2022-08-14/2022-08-15	USA: Indiana,	149941
SRR24057698	PRJNA896645	SAMN34061039	US CDC NWSS	2022-11-27	USA: Ohio,	85000
SRR21907370	PRJNA889839	SAMN31271432	Wisconsin State Laboratory of Hygiene	2022-03-28	USA: Wisconsin,	<
ERR5019691	PRJEB42191	SAMEA7742341	BANGOR UNIVERSITY	2020-04-07	United Kingdom, North Wales,
SRR19665335	PRJNA812604	SAMN29111640	UPHL_ID	2021-12-09	USA: Utah,	1322
ERR7427770	PRJEB48985	SAMEA10803453	CEMM RESEARCH CENTER FOR MOLECULAR MEDICINE OF THE AUSTRIAN ACADEMY OF SCIENCES	2021-07-21	Austria, 47.50452605, 9.706695472,
SRR21907561	PRJNA889839	SAMN31271548	Wisconsin State Laboratory of Hygiene	2022-07-14	USA: Wisconsin,	>
SRR25300630	PRJNA957477	SAMN36468952	verily_ww	2022-05-02	USA: California,	1500000
SRR21037160	PRJNA748354	SAMN30303120	University of Missouri	2022-07-19	USA: Missouri, USA: Missouri,	66738
ERR10059991	PRJEB55313	SAMEA110592450	University of Liverpool	2022-03-03	United Kingdom,
SRR23364545	PRJNA839090	SAMN33192079	Biobot Analytics	2023-01-18/2023-01-19	USA: Arkansas,	13000
ERR10049312	PRJEB55313	SAMEA110627304	University of Liverpool	2022-02-18	United Kingdom,
ERR10053446	PRJEB55313	SAMEA110608861	University of Liverpool	2022-01-06	United Kingdom,
SRR15435093	PRJNA746354	SAMN20749239	Biobot Analytics	2021-07-18/2021-07-19	USA: Colorado,	710000
ERR10057266	PRJEB55313	SAMEA110593818	University of Liverpool	2021-10-26	United Kingdom,
SRR25657260	PRJNA862960	SAMN37007576	Biobot Analytics	2023-08-06/2023-08-07	USA: Pennsylvania,	14194
SRR24838205	PRJNA850375	SAMN35627950	CDPHE-COVID	2023-04-27	USA: Colorado, Larimer, county,	66429
ERR7427322	PRJEB48985	SAMEA10803004	CEMM RESEARCH CENTER FOR MOLECULAR MEDICINE OF THE AUSTRIAN ACADEMY OF SCIENCES	2021-06-02	Austria, 48.13458342, 16.54122212,
SRR22878870	PRJNA850375	SAMN32378438	CDPHE-COVID	2022-02-24	USA: Colorado, Larimer, county,	66429
SRR21907527	PRJNA889839	SAMN31271410	Wisconsin State Laboratory of Hygiene	2022-03-03	USA: Wisconsin,	<
SRR21037316	PRJNA748354	SAMN30303122	University of Missouri	2022-07-18	USA: Missouri, USA: Missouri,	22818
SRR22290211	PRJNA862960	SAMN31719693	Biobot Analytics	2022-10-30/2022-10-31	USA: Pennsylvania,	200000
SRR23863623	PRJNA839090	SAMN33758577	Biobot Analytics	2023-03-06	USA: Virginia,	99112
ERR11723752	PRJEB64355	SAMEA114072660	University of Liverpool	2021	United Kingdom,
SRR26786169	PRJNA850375	SAMN38181720	CDPHE-COVID	2023-09-25	USA: Colorado, Summit, county,	7857
SRR14758727	PRJNA735936	SAMN19604809	University of Louisville	2021-04-06	USA: Kentucky,
SRR26778393	PRJNA896605	SAMN38187344	US CDC NWSS	2023-10-02	USA: New York,	6908
ERR10059706	PRJEB55313	SAMEA110608434	University of Liverpool	2022-03-03	United Kingdom,
SRR24834595	PRJNA839090	SAMN35638440	Biobot Analytics	2023-05-23	USA: Texas,	22191
SRR26378658	PRJNA874025	SAMN37805606	DCLS-NGS	2023-03-27	USA: Virginia,	14000
SRR21292017	PRJNA757447	SAMN30557750	FDA	2022-08-16	USA: Alabama,	125030
SRR26778472	PRJNA896605	SAMN38187615	US CDC NWSS	2023-09-20	USA: New York,	1326
ERR10072168	PRJEB55313	SAMEA110624503	University of Liverpool	2022-02-07	United Kingdom,
SRR27667223	PRJNA1067101	SAMN39514792	Symbiosis School of Biological Scineces, Symbiosis International (Deemed University)	2022-06-30	India: Kasarwadi pimple gurav road, Pune, Maharashtra,	NA
SRR22236565	PRJNA801677	SAMN31659500	Biobot Analytics	2022-06-01/2022-06-02	USA: Maine,	3000
SRR23363316	PRJNA839090	SAMN31719966	Biobot Analytics	2022-10-30/2022-10-31	USA: New Jersey,	54000
SRR18543582	PRJNA819090	SAMN27107885	The Scripps Research Institute	2021-04-17 00:00:00+00:00	USA: California, UCSD Campus,	NA
SRR23477274	PRJNA812604	SAMN33314273	UPHL_ID	2023-01-12	USA: Utah,	102624
ERR9861542	PRJEB44932	SAMEA110149062	Swiss Institute of Bioinformatics, Switzerland	2021-09-24	Switzerland, 46.8707, 9.5293, GR - Chur - ARA Chur,
ERR9861451	PRJEB44932	SAMEA110148971	Swiss Institute of Bioinformatics, Switzerland	2021-10-15	Switzerland, 46.9174, 7.24057, BE - Laupen - ARA Sensetal,
SRR25585203	PRJNA839090	SAMN36911297	Biobot Analytics	2023-07-30/2023-07-31	USA: Texas,	140000
SRR19588621	PRJNA839090	SAMN28924212	Biobot Analytics	2022-05-23/2022-05-24	USA: New Jersey,	880000
SRR24981611	PRJNA938474	SAMN35811260	Oregon State University	2023-05-17	USA: Oregon,	40000
ERR10069070	PRJEB55313	SAMEA110603705	University of Liverpool	2021-12-17	United Kingdom,
SRR24982076	PRJNA938474	SAMN35811226	Oregon State University	2023-05-10	USA: Oregon,	8865
SRR25652143	PRJNA957477	SAMN36997855	verily_ww	2023-04-24	USA: California,	97000
ERR8610887	PRJEB48985	SAMEA13010681	CEMM RESEARCH CENTER FOR MOLECULAR MEDICINE OF THE AUSTRIAN ACADEMY OF SCIENCES	2021-12-13	Austria, 48.134583423, 16.541222116,
ERR10071595	PRJEB55313	SAMEA110599859	University of Liverpool	2021-10-10	United Kingdom,
ERR10060071	PRJEB55313	SAMEA110620544	University of Liverpool	2022-01-25	United Kingdom,
SRR26353668	PRJNA850375	SAMN37771309	CDPHE-COVID	2023-09-05	USA: Colorado, Summit, county,	14286
SRR23049676	PRJNA886720	SAMN32678629	CLT	2022-11-15	USA: North Carolina,	173000
SRR21937798	PRJNA850375	SAMN31274625	CDPHE-COVID	2022-05-05	USA: Colorado, Boulder, county,	17601
SRR26319969	PRJNA1025240	SAMN37717085	University of Missouri	2023-09-07	USA: Michigan, USA: Michigan,	Variable
ERR12650449	PRJEB44932	SAMEA115181920	swiss pathogen surveillance platform (spsp)	2023-08-26	Switzerland, VD,
SRR26779219	PRJNA896605	SAMN38187087	US CDC NWSS	2023-10-11	USA: New York,	13924
ERR10052749	PRJEB55313	SAMEA110596237	University of Liverpool	2021-10-14	United Kingdom,
SRR19406461	PRJNA757447	SAMN28680545	FDA	2022-02-22	USA: Maryland,	29758
ERR10054410	PRJEB55313	SAMEA110637887	University of Liverpool	2021-12-21	United Kingdom,
SRR26775509	PRJNA896605	SAMN38189028	US CDC NWSS	2023-07-26	USA: New York,	4705
SRR23386047	PRJNA842493	SAMN33185375	Disease Prevention and Control	2022-08-01	USA: Texas, Houston,	4170
SRR26778111	PRJNA896605	SAMN38189041	US CDC NWSS	2023-07-26	USA: New York,	113
SRR19636229	PRJNA812604	SAMN28986995	UPHL_ID	2022-02-01	USA: Utah,	12510
SRR25760974	PRJNA938474	SAMN37125495	Oregon State University	2023-07-31	USA: Oregon,	58856
SRR24746377	PRJNA812604	SAMN35150393	UPHL_ID	2023-05-02	USA: Utah,	94484
SRR25651114	PRJNA957477	SAMN36998304	verily_ww	2023-03-19	USA: California,	4000000
ERR10064568	PRJEB55313	SAMEA110616213	University of Liverpool	2022-01-18	United Kingdom,
ERR10063812	PRJEB55313	SAMEA110597397	University of Liverpool	2022-02-10	United Kingdom,
ERR12076443	PRJEB65603	SAMEA114430872	statens serum institut	2023-08-29	Denmark, 55.64091, 12.50551,
SRR18970815	PRJNA757447	SAMN28105668	FDA	2022-03-22	USA: Maryland,	29758
SRR26776029	PRJNA896605	SAMN38191359	US CDC NWSS	2023-05-11	USA: New York,	1707
SRR26150728	PRJNA850375	SAMN37513657	CDPHE-COVID	2023-08-14	USA: Colorado, Larimer, county,	23194
ERR9861495	PRJEB44932	SAMEA110149015	Swiss Institute of Bioinformatics, Switzerland	2021-10-03	Switzerland, 46.0096, 8.9177, TI - Lugano - CDA Lugano,
SRR25223865	PRJNA957477	SAMN36397781	verily_ww	2022-01-15	USA: California,	250000
SRR23702841	PRJNA941107	SAMN33590244	National Institute for Communicable Diseases (NICD)	2021-12-21	South Africa: Rooiwal Wastewater Treatment Works, Tshwane , Gauteng,	NA
SRR25300591	PRJNA957477	SAMN36469003	verily_ww	2022-08-31	USA: California,	1500000
SRR21836291	PRJNA887942	SAMN31204658	MLW	2021-08-11	Malawi: Blantyre_133,	800000
ERR10066885	PRJEB55313	SAMEA110629564	University of Liverpool	2021-11-26	United Kingdom,
SRR25652180	PRJNA957477	SAMN36997793	verily_ww	2023-04-03	USA: California,	9000
SRR24673965	PRJNA748354	SAMN35218032	University of Missouri	2023-03-14	USA: Missouri, USA: Missouri,	35300
SRR18017669	PRJNA757447	SAMN25965833	CFSAN	2022-01-27	USA: Maryland,	29758
SRR22259753	PRJNA801677	SAMN31661250	Biobot Analytics	2022-09-05/2022-09-06	USA: Connecticut,	45000
SRR25070816	PRJNA946141	SAMN36071550	University of Miami	2022-09-20	USA: Florida, USA: Florida,	0
SRR18390502	PRJNA801677	SAMN26725655	Biobot Analytics	2022-01-25/2022-01-26	USA: Minnesota,	2000000
ERR10051347	PRJEB55313	SAMEA110625915	University of Liverpool	2021-12-15	United Kingdom,
ERR10072044	PRJEB55313	SAMEA110604402	University of Liverpool	2022-02-27	United Kingdom,
SRR16776300	PRJNA748354	SAMN26199368	University of Missouri	2021-07-26	USA: Missouri, USA: Missouri,	17000
SRR17978157	PRJNA801677	SAMN25850102	Biobot Analytics	2021-12-13	USA: Massachusetts,	50000
SRR22401525	PRJNA839090	SAMN31856381	Biobot Analytics	2022-10-26	USA: Florida,	776150
SRR26148813	PRJNA938474	SAMN37497908	Oregon State University	2023-02-28	USA: Oregon,	20840
ERR10051459	PRJEB55313	SAMEA110620599	University of Liverpool	2022-01-21	United Kingdom,
SRR26774225	PRJNA896605	SAMN38190293	US CDC NWSS	2023-06-08	USA: New York,	27434
SRR21729972	PRJNA839090	SAMN31045592	Biobot Analytics	2022-09-11/2022-09-12	USA: Minnesota,	1950000
SRR21959203	PRJNA839090	SAMN31352851	Biobot Analytics	2022-10-04/2022-10-05	USA: Pennsylvania,	6598
ERR5922238	PRJEB44932	SAMEA8745813	Swiss Institute of Bioinformatics, Switzerland	2020-12-17	Switzerland, 46.5202, 6.5929, VD - Lausanne - STEP Vidy,
SRR24335217	PRJNA839090	SAMN34418152	Biobot Analytics	2023-04-16/2023-04-17	USA: South Carolina,	30000
SRR24121354	PRJNA862960	SAMN34132647	Biobot Analytics	2023-03-27/2023-03-28	USA: Pennsylvania,	85000
SRR21037451	PRJNA748354	SAMN30303102	University of Missouri	2022-06-28	USA: Missouri, USA: Missouri,	Not Collected
SRR16037817	PRJNA746354	SAMN21209705	Biobot Analytics	2021-08-09/2021-08-10	USA: New Mexico,	650000
ERR9813674	PRJEB53325	SAMEA14508080	University of Liverpool	2020-11-13	United Kingdom,
SRR22401612	PRJNA839090	SAMN31856681	Biobot Analytics	2022-11-09/2022-11-10	USA: Iowa,	5201
SRR22878751	PRJNA850375	SAMN32378644	CDPHE-COVID	2022-01-27	USA: Colorado, Pitkin, county,	5500
SRR22669171	PRJNA886720	SAMN32135737	CLT	2022-11-04	USA: North Carolina,	13296
SRR17951286	PRJNA757447	SAMN25817577	CFSAN	2022-01-18	USA: Maryland,	29758
SRR25790778	PRJNA886720	SAMN37200055	CLT	2023-06-09	USA: North Carolina,	151589
ERR10067624	PRJEB55313	SAMEA110623312	University of Liverpool	2021-11-14	United Kingdom,
SRR15529301	PRJNA746354	SAMN20841629	Biobot Analytics	2021-07-26/2021-07-27	USA: Pennsylvania,	28809
SRR23716869	PRJNA839090	SAMN32575540	Biobot Analytics	2022-12-20	USA: New Mexico,	13179
SRR26775530	PRJNA896605	SAMN38189177	US CDC NWSS	2023-07-20	USA: New York,	4191
SRR25430601	PRJNA839090	SAMN36716350	Biobot Analytics	2023-07-16/2023-07-17	USA: Mississippi,	299574
ERR10051442	PRJEB55313	SAMEA110601733	University of Liverpool	2021-11-12	United Kingdom,
SRR24335162	PRJNA839090	SAMN34418157	Biobot Analytics	2023-04-16/2023-04-17	USA: Louisiana,	300000
SRR26257037	PRJNA839090	SAMN37648152	Biobot Analytics	2023-09-12	USA: Guam,	8000
SRR22236985	PRJNA801677	SAMN31660032	Biobot Analytics	2022-07-11/2022-07-12	USA: Connecticut,	100000
ERR9808582	PRJEB53222	SAMEA14497056	University of Liverpool
SRR26774801	PRJNA896605	SAMN38187781	US CDC NWSS	2023-09-13	USA: New York,	1537
ERR10070577	PRJEB55313	SAMEA110607212	University of Liverpool	2021-12-17	United Kingdom,
SRR23352264	PRJNA889839	SAMN33142192	Wisconsin State Laboratory of Hygiene	2023-01-25	USA: Wisconsin,	>
ERR10054548	PRJEB55313	SAMEA110638648	University of Liverpool	2021-11-16	United Kingdom,
ERR10063643	PRJEB55313	SAMEA110596801	University of Liverpool	2022-03-12	United Kingdom,
SRR23948660	PRJNA886720	SAMN33872198	CLT	2023-02-21	USA: North Carolina,	108105
SRR26778479	PRJNA896605	SAMN38187622	US CDC NWSS	2023-09-20	USA: New York,	3263
SRR23275842	PRJNA889839	SAMN32963300	Wisconsin State Laboratory of Hygiene	2022-11-30	USA: Wisconsin,	>
ERR10059787	PRJEB55313	SAMEA110608833	University of Liverpool	2022-02-24	United Kingdom,
SRR24834743	PRJNA839090	SAMN35638456	Biobot Analytics	2023-05-23	USA: Kansas,	27000
SRR23752846	PRJNA839090	SAMN33603485	Biobot Analytics	2023-02-22/2023-02-23	USA: South Carolina,	45000
SRR26799224	PRJNA938474	SAMN38220502	Oregon State University	2022-10-03	USA: Oregon,	37725
SRR26777795	PRJNA896605	SAMN38190221	US CDC NWSS	2023-06-13	USA: New York,	26270
SRR17453806	PRJNA748354	SAMN26199252	University of Missouri	2021-11-23	USA: Missouri, USA: Missouri,	2200
SRR26798983	PRJNA938474	SAMN38220175	Oregon State University	2022-11-07	USA: Oregon,	235155
ERR10551324	PRJEB57192	SAMEA112140617	university of exeter	2022-03-26	United Kingdom,
SRR25650978	PRJNA957477	SAMN36997523	verily_ww	2023-05-30	USA: California,	230000
SRR26778242	PRJNA896605	SAMN38187330	US CDC NWSS	2023-10-02	USA: New York,	55215
ERR10052322	PRJEB55313	SAMEA110638248	University of Liverpool	2021-10-05	United Kingdom,
SRR23934701	PRJNA889839	SAMN33847094	Wisconsin State Laboratory of Hygiene	2023-01-29	USA: Wisconsin,	>
ERR12121394	PRJEB65603	SAMEA114498527	statens serum institut	2023-10-03	Denmark, 57.04435, 10.0474,
SRR22341180	PRJNA850375	SAMN31777429	CDPHE-COVID	2021-09-02	USA: Colorado, Denver Arapahoe, county,	247443
SRR21450248	PRJNA877272	SAMN30694626	UB Genomics and Bioinformatics Core	2022-01-18	USA: New York, Buffalo, Amherst,	140324
SRR23293776	PRJNA850375	SAMN32980196	CDPHE-COVID	2022-06-27	USA: Colorado, Weld, county,	83319
SRR18464201	PRJNA801677	SAMN26927531	Biobot Analytics	2022-02-01/2022-02-02	USA: New York,	30000
SRR19676626	PRJNA812604	SAMN29146433	UPHL_ID	2021-12-16	USA: Utah,	102624
SRR26055468	PRJNA957477	SAMN37385943	verily_ww	2023-08-30	USA: California,	73000
ERR7427071	PRJEB48985	SAMEA10802753	CEMM RESEARCH CENTER FOR MOLECULAR MEDICINE OF THE AUSTRIAN ACADEMY OF SCIENCES	2021-05-03	Austria, 48.66148501, 15.66691613,
SRR17454173	PRJNA748354	SAMN26199269	University of Missouri	2021-10-25	USA: Missouri, USA: Missouri,	22818
ERR10051586	PRJEB55313	SAMEA110629397	University of Liverpool	2021-11-26	United Kingdom,
ERR9861244	PRJEB44932	SAMEA110148775	Swiss Institute of Bioinformatics, Switzerland	2021-11-19	Switzerland, 47.4007, 8.481, ZH - Z√ºrich - ARA Werdh√∂lzli,
SRR23366321	PRJNA850375	SAMN33194100	CDPHE-COVID	2022-08-22	USA: Colorado, Larimer, county,	26621
ERR10054428	PRJEB55313	SAMEA110619972	University of Liverpool	2021-11-16	United Kingdom,
ERR7427815	PRJEB48985	SAMEA10803498	CEMM RESEARCH CENTER FOR MOLECULAR MEDICINE OF THE AUSTRIAN ACADEMY OF SCIENCES	2021-07-28	Austria, 46.67168387, 13.72896093,
SRR22260410	PRJNA801677	SAMN31660724	Biobot Analytics	2022-07-31/2022-08-01	USA: Massachusetts,	45000
SRR23043747	PRJNA850375	SAMN32669490	CDPHE-COVID	2022-03-24	USA: Colorado, Broomfield, county,	53356
SRR23352260	PRJNA889839	SAMN33142194	Wisconsin State Laboratory of Hygiene	2023-01-16	USA: Wisconsin,	<
SRR22128873	PRJNA839090	SAMN31553126	Biobot Analytics	2022-10-16/2022-10-17	USA: Arkansas,	93949
SRR26774092	PRJNA896605	SAMN38189644	US CDC NWSS	2023-07-02	USA: New York,	26651
SRR24190789	PRJNA842493	SAMN34223419	Disease Prevention and Control	2023-03-06	USA: Texas, Houston,	551150
SRR22242388	PRJNA801677	SAMN31658695	Biobot Analytics	2022-05-11/2022-05-12	USA: Massachusetts,	1075656
SRR23588306	PRJNA839090	SAMN33416424	Biobot Analytics	2023-02-07/2023-02-08	USA: California,	220000
SRR23753086	PRJNA839090	SAMN33685238	Biobot Analytics	2023-02-26/2023-02-27	USA: Arizona,	37500
SRR18128484	PRJNA748354	SAMN26209968	University of Missouri	2022-01-31	USA: Missouri, USA: Missouri,	11883
SRR20822889	PRJNA839090	SAMN30133235	Biobot Analytics	2022-07-20/2022-07-21	USA: Florida,	197000
ERR10062888	PRJEB55313	SAMEA110612844	University of Liverpool	2022-01-19	United Kingdom,
SRR24162582	PRJNA812604	SAMN34174364	UPHL_ID	2023-03-30	USA: Utah,	12510
SRR25407842	PRJNA850375	SAMN36698003	CDPHE-COVID	2023-06-26	USA: Colorado, Larimer, county,	66429
ERR10050565	PRJEB55313	SAMEA110604786	University of Liverpool	2021-12-10	United Kingdom,
SRR21010522	PRJNA839090	SAMN30247014	Biobot Analytics	2022-07-22	USA: Kentucky,	3000
SRR24674130	PRJNA748354	SAMN35218034	University of Missouri	2023-04-18	USA: Missouri, USA: Missouri,	43200
SRR21836304	PRJNA887942	SAMN31204665	MLW	2021-12-07	Malawi: Blantyre_140,	800000
SRR21037343	PRJNA748354	SAMN30303122	University of Missouri	2022-07-18	USA: Missouri, USA: Missouri,	151966
SRR23387125	PRJNA896161	SAMN33229375	HARRISLAB	2022-12-27	USA: North Carolina,	30655
SRR21394010	PRJNA765346	SAMN30635571	WA_GT	2022-08-24	USA: Washington,	10000
SRR21194488	PRJNA839090	SAMN30486329	Biobot Analytics	2022-08-09/2022-08-10	USA: Kansas,	42235
SRR24010418	PRJNA839090	SAMN33975402	Biobot Analytics	2023-03-19/2023-03-20	USA: Arkansas,	30377
SRR24010465	PRJNA839090	SAMN33975431	Biobot Analytics	2023-03-20/2023-03-21	USA: Indiana,	67500
SRR24040921	PRJNA896645	SAMN34035534	US CDC NWSS	2022-06-26	USA: Ohio,	24536
SRR23003363	PRJNA812604	SAMN32620477	UPHL_ID	2022-12-15	USA: Utah,	515494
ERR10065518	PRJEB55313	SAMEA110594567	University of Liverpool	2022-01-26	United Kingdom,
SRR24482434	PRJNA812604	SAMN35012003	UPHL_ID	2023-04-13	USA: Utah,	89507
ERR10052107	PRJEB55313	SAMEA110607319	University of Liverpool	2021-12-15	United Kingdom,
SRR23855834	PRJNA839090	SAMN33750056	Biobot Analytics	2023-02-28/2023-03-01	USA: North Carolina,	15000
SRR24190705	PRJNA842493	SAMN34223321	Disease Prevention and Control	2023-02-13	USA: Texas, Houston,	33102
SRR16037316	PRJNA746354	SAMN21584043	Biobot Analytics	2021-08-08/2021-08-09	USA: Hawaii,	387170
SRR17978172	PRJNA801677	SAMN25850089	Biobot Analytics	2021-12-15/2021-12-16	USA: Florida,	800000
SRR23904729	PRJNA946141	SAMN33812507	University of Miami	2021-07-27	USA: Florida,	1409
ERR9832417	PRJEB53227	SAMEA110068556	national institute of biology	2021-05-20	Slovenia, 46, 15,
ERR9861907	PRJEB44932	SAMEA110149427	Swiss Institute of Bioinformatics, Switzerland	2021-07-17	Switzerland, 47.4902, 9.5673, SG - Altenrhein - ARA Altenrhein,
SRR15882516	PRJNA746354	SAMN21418169	Biobot Analytics	2021-08-17/2021-08-18	USA: Kansas,	350000
ERR7427765	PRJEB48985	SAMEA10803448	CEMM RESEARCH CENTER FOR MOLECULAR MEDICINE OF THE AUSTRIAN ACADEMY OF SCIENCES	2021-07-20	Austria, 47.26366607, 11.44658639,
SRR22324054	PRJNA748354	SAMN31772108	University of Missouri	2022-08-30	USA: Missouri, USA: Missouri,	12000
SRR16828106	PRJNA771693	SAMN22938044	TGen North	2021-01-11	USA: District of Columbia,	missing
SRR21959016	PRJNA839090	SAMN31352625	Biobot Analytics	2022-10-02/2022-10-03	USA: Florida,	103000
ERR9862196	PRJEB44932	SAMEA110149716	Swiss Institute of Bioinformatics, Switzerland	2021-05-27	Switzerland, 46.9174, 7.24057, BE - Laupen - ARA Sensetal,
SRR25365233	PRJNA762029	SAMN36652565	MA_WWS	2022-07-22/2022-07-24	USA: Massachusetts,	94000
SRR27249312	PRJNA1039783	SAMN38719891	pa_dohbol	2023-09-12	USA: Pennsylvania,	28809
ERR10053034	PRJEB55313	SAMEA110592159	University of Liverpool	2021-12-01	United Kingdom,
SRR23077934	PRJNA748354	SAMN32727814	University of Missouri	2022-11-15	USA: Missouri, USA: Missouri,	12790
ERR10057550	PRJEB55313	SAMEA110595189	University of Liverpool	2021-11-30	United Kingdom,
SRR24696336	PRJNA862960	SAMN35327268	Biobot Analytics	2023-05-09/2023-05-10	USA: Pennsylvania,	4000
SRR24529526	PRJNA896645	SAMN35065280	US CDC NWSS	2023-04-23	USA: Ohio,	200666
SRR14276274	PRJNA720687	SAMN18676731	Oregon State University	2020-06-12	USA: Oregon,
SRR24065826	PRJNA889839	SAMN34069805	Wisconsin State Laboratory of Hygiene	2023-03-14	USA: Wisconsin,	<
ERR10051769	PRJEB55313	SAMEA110628966	University of Liverpool	2021-10-29	United Kingdom,
SRR25984560	PRJNA957477	SAMN37330090	verily_ww	2023-08-22	USA: California,	750000
SRR24386212	PRJNA839090	SAMN34498578	Biobot Analytics	2023-04-16/2023-04-17	USA: Florida,	96136
ERR10051353	PRJEB55313	SAMEA110628508	University of Liverpool	2022-02-04	United Kingdom,
SRR26775240	PRJNA896605	SAMN38192766	US CDC NWSS	2023-03-09	USA: New York,	24672
SRR15240576	PRJNA748354	SAMN26199202	University of Missouri	2021-06-01	USA: Missouri, USA: Missouri,	27391
SRR22720297	PRJNA839090	SAMN32206477	Biobot Analytics	2022-11-29	USA: Vermont,	3000
ERR10066555	PRJEB55313	SAMEA110598617	University of Liverpool	2021-11-12	United Kingdom,
ERR10551129	PRJEB57192	SAMEA112140426	university of exeter	2022-03-24	United Kingdom,
SRR26777261	PRJNA896605	SAMN38190627	US CDC NWSS	2023-05-30	USA: New York,	487322
ERR10056614	PRJEB55313	SAMEA110627228	University of Liverpool	2022-01-10	United Kingdom,
SRR24808180	PRJNA850375	SAMN35572222	CDPHE-COVID	2023-03-07	USA: Colorado, Pitkin, county,	5714
ERR10068979	PRJEB55313	SAMEA110604921	University of Liverpool	2021-12-19	United Kingdom,
ERR8777806	PRJEB48985	SAMEA13166233	CEMM RESEARCH CENTER FOR MOLECULAR MEDICINE OF THE AUSTRIAN ACADEMY OF SCIENCES	2022-01-23	Austria, 47.9048927900001, 16.2624438390001,
ERR10067345	PRJEB55313	SAMEA110626366	University of Liverpool	2022-01-28	United Kingdom,
SRR23043788	PRJNA850375	SAMN32669452	CDPHE-COVID	2022-05-09	USA: Colorado, Alamosa, county,	18364
SRR27148518	PRJNA896605	SAMN38472023	US CDC NWSS	2023-10-24	USA: New York,	24041
SRR21838004	PRJNA850375	SAMN31095783	CDPHE-COVID	2021-03-22	USA: Colorado, Larimer, Weld county,	7946
SRR18464191	PRJNA801677	SAMN26927540	Biobot Analytics	2022-02-01/2022-02-02	USA: Maryland,	50000
ERR10064305	PRJEB55313	SAMEA110611851	University of Liverpool	2022-02-02	United Kingdom,
SRR22720066	PRJNA839090	SAMN32206534	Biobot Analytics	2022-11-29/2022-11-30	USA: Arkansas,	93949
SRR26776621	PRJNA896605	SAMN38190493	US CDC NWSS	2023-06-01	USA: New York,	43074
SRR22241677	PRJNA801677	SAMN31658154	Biobot Analytics	2022-04-13/2022-04-14	USA: Pennsylvania,	172000
SRR19665376	PRJNA812604	SAMN29111672	UPHL_ID	2022-01-04	USA: Utah,	29513
SRR21554294	PRJNA839090	SAMN30838030	Biobot Analytics	2022-08-30/2022-08-31	USA: Florida,	829725
SRR23366119	PRJNA850375	SAMN33194421	CDPHE-COVID	2022-08-01	USA: Colorado, Adams Arapahoe, county,	268004
SRR23855893	PRJNA839090	SAMN33749997	Biobot Analytics	2023-02-28	USA: North Dakota,	25679
SRR17657416	PRJNA767800	SAMN25076895	MA_WWS	2021-09-20	USA: Alabama,	250000
SRR17213953	PRJNA788395	SAMN23969953	McGill University	2021-05-03	Canada:Quebec,Montreal,	11671
SRR23906608	PRJNA850375	SAMN33817090	CDPHE-COVID	2022-12-12	USA: Colorado, Gunnison, county,	30000
SRR22315929	PRJNA839090	SAMN31760092	Biobot Analytics	2022-10-24/2022-10-25	USA: California,	14276
ERR10057043	PRJEB55313	SAMEA110611294	University of Liverpool	2021-12-01	United Kingdom,
ERR9812411	PRJEB53325	SAMEA14509316	University of Liverpool	2021-05-29	United Kingdom,
ERR10068595	PRJEB55313	SAMEA110605433	University of Liverpool	2021-10-31	United Kingdom,
SRR25407686	PRJNA850375	SAMN36698210	CDPHE-COVID	2023-06-22	USA: Colorado, Larimer, county,	92127
ERR9861403	PRJEB44932	SAMEA110148923	Swiss Institute of Bioinformatics, Switzerland	2021-10-26	Switzerland, 46.8707, 9.5293, GR - Chur - ARA Chur,
SRR23906089	PRJNA850375	SAMN33817348	CDPHE-COVID	2022-12-19	USA: Colorado, Eagle, county,	21071
SRR20754667	PRJNA812604	SAMN30107378	UPHL_ID	2022-06-21	USA: Utah,	112901
SRR24594871	PRJNA839090	SAMN35118921	Biobot Analytics	2023-04-30/2023-05-01	USA: New York,	192050
SRR26773212	PRJNA896605	SAMN38191127	US CDC NWSS	2023-05-22	USA: New York,	31046
ERR10069229	PRJEB55313	SAMEA110607095	University of Liverpool	2022-01-23	United Kingdom,
SRR22236390	PRJNA801677	SAMN31659353	Biobot Analytics	2022-05-23/2022-05-24	USA: Florida,	85700
ERR8610826	PRJEB48985	SAMEA13010618	CEMM RESEARCH CENTER FOR MOLECULAR MEDICINE OF THE AUSTRIAN ACADEMY OF SCIENCES	2021-12-12	Austria, 47.263666067, 11.446586391,
ERR10063148	PRJEB55313	SAMEA110615578	University of Liverpool	2022-02-02	United Kingdom,
SRR21356083	PRJNA875125	SAMN30602912	Virginia Tech	2020-12-22	USA: Virginia,	NA
SRR25186191	PRJNA850375	SAMN35821337	CDPHE-COVID	2023-05-11	USA: Colorado, Archuleta, county,	27857
ERR10068874	PRJEB55313	SAMEA110624888	University of Liverpool	2021-11-05	United Kingdom,
SRR17853635	PRJNA735936	SAMN25563637	University of Louisville	2021-10-25	USA: Kentucky,	55928
SRR18390494	PRJNA801677	SAMN26725542	Biobot Analytics	2022-01-25/2022-01-26	USA: Kansas,	400000
ERR10054252	PRJEB55313	SAMEA110637123	University of Liverpool	2021-11-25	United Kingdom,
ERR7427858	PRJEB48985	SAMEA10803541	CEMM RESEARCH CENTER FOR MOLECULAR MEDICINE OF THE AUSTRIAN ACADEMY OF SCIENCES	2021-08-10	Austria, 48.25906324, 16.65304062,
ERR11723717	PRJEB64355	SAMEA114072798	University of Liverpool	2022	United Kingdom,
SRR23950296	PRJNA839090	SAMN33873812	Biobot Analytics	2023-03-13/2023-03-14	USA: Maryland,	150000
SRR26774264	PRJNA896605	SAMN38190396	US CDC NWSS	2023-06-06	USA: New York,	1665
ERR10067358	PRJEB55313	SAMEA110626281	University of Liverpool	2021-12-15	United Kingdom,
SRR17853693	PRJNA735936	SAMN25563562	University of Louisville	2021-09-27	USA: Kentucky,	10739
SRR26528126	PRJNA1031245	SAMN37987328	CLT	2023-04-10	USA: North Carolina,	not applicable
ERR10056213	PRJEB55313	SAMEA110635079	University of Liverpool	2021-11-04	United Kingdom,
SRR22911345	PRJNA847239	SAMN32478389	ASU_WBE	2021-10-25	USA: Texas, Harris, Houston,	missing
ERR9861879	PRJEB44932	SAMEA110149399	Swiss Institute of Bioinformatics, Switzerland	2021-07-17	Switzerland, 46.0096, 8.9177, TI - Lugano - CDA Lugano,
SRR24674154	PRJNA748354	SAMN35218043	University of Missouri	2023-04-03	USA: Missouri, USA: Missouri,	22818
SRR15294261	PRJNA748354	SAMN26199231	University of Missouri	2021-04-26	USA: Missouri, USA: Missouri,	61250
SRR24057106	PRJNA896645	SAMN34060988	US CDC NWSS	2023-02-12	USA: Ohio,	65469
SRR22401162	PRJNA839090	SAMN31856491	Biobot Analytics	2022-10-26/2022-10-27	USA: Maryland,	150000
SRR24900564	PRJNA896645	SAMN35717533	US CDC NWSS	2023-05-14	USA: Ohio,	3300
SRR22262859	PRJNA850375	SAMN31693898	CDPHE-COVID	2021-06-17	USA: Colorado, Larimer, county,	5818
ERR10057824	PRJEB55313	SAMEA110616230	University of Liverpool	2022-01-05	United Kingdom,
SRR19701917	PRJNA812604	SAMN29152747	UPHL_ID	2021-11-30	USA: Utah,	84981
ERR10054473	PRJEB55313	SAMEA110621291	University of Liverpool	2021-12-21	United Kingdom,
SRR22973496	PRJNA839090	SAMN32575576	Biobot Analytics	2022-12-19/2022-12-20	USA: Nevada,	265000
SRR23590779	PRJNA850375	SAMN33417042	CDPHE-COVID	2022-12-05	USA: Colorado, Weld, county,	13779
SRR15646873	PRJNA746354	SAMN21013593	Biobot Analytics	2021-07-14/2021-07-15	USA: Connecticut,	228000
SRR24433312	PRJNA839090	SAMN34586368	Biobot Analytics	2023-04-24/2023-04-25	USA: California,	6500
SRR21204149	PRJNA873764	SAMN30501130	Northwestern University	2021-10-19	USA: Illinois,	NA
SRR24433227	PRJNA839090	SAMN34586394	Biobot Analytics	2023-04-24/2023-04-25	USA: California,	91765
SRR22043630	PRJNA839090	SAMN31440862	Biobot Analytics	2022-10-10/2022-10-11	USA: Florida,	200000
ERR7566227	PRJEB48206	SAMEA11459110	ERASMUS MC, UNIVERISTY MEDICAL CENTER	2021-04-16	Netherlands, Rotterdam, Pretorialaan,
SRR25757761	PRJNA896645	SAMN37146167	US CDC NWSS	2023-08-06	USA: Ohio,	23027
SRR23044161	PRJNA850375	SAMN32669224	CDPHE-COVID	2022-04-21	USA: Colorado, Boulder Weld, county,	75544
SRR21194418	PRJNA839090	SAMN30486593	Biobot Analytics	2022-08-10/2022-08-11	USA: Iowa,	5201
SRR23064281	PRJNA916913	SAMN32287995	University of Nevada, Reno	2022-05	USA: Nevada, Reno,	6000
SRR23510460	PRJNA850375	SAMN33338239	CDPHE-COVID	2022-09-15	USA: Colorado, Summit, county,	14286
ERR10068224	PRJEB55313	SAMEA110603261	University of Liverpool	2021-10-09	United Kingdom,
SRR24746312	PRJNA812604	SAMN35150338	UPHL_ID	2023-04-25	USA: Utah,	6790
SRR24727495	PRJNA839090	SAMN35348732	Biobot Analytics	2023-05-16	USA: Texas,	22191
SRR24594751	PRJNA839090	SAMN35119008	Biobot Analytics	2023-05-02/2023-05-03	USA: South Carolina,	12000
SRR25299540	PRJNA957477	SAMN36468681	verily_ww	2022-05-07	USA: California,	1480000
ERR10056613	PRJEB55313	SAMEA110627977	University of Liverpool	2021-11-25	United Kingdom,
SRR20737548	PRJNA812604	SAMN30086824	UPHL_ID	2022-05-17	USA: Utah,	12451
SRR23934706	PRJNA889839	SAMN33847090	Wisconsin State Laboratory of Hygiene	2023-02-01	USA: Wisconsin,	>
SRR21374532	PRJNA875025	SAMN30613608	University of Colorado, Boulder	2020-09-15	USA:Colorado,Boulder,
ERR10050734	PRJEB55313	SAMEA110606099	University of Liverpool	2021-10-17	United Kingdom,
ERR10057187	PRJEB55313	SAMEA110611770	University of Liverpool	2021-11-10	United Kingdom,
SRR27249325	PRJNA1039783	SAMN38719911	pa_dohbol	2023-10-02	USA: Pennsylvania,	200000
ERR10060522	PRJEB55313	SAMEA110637853	University of Liverpool	2022-02-23	United Kingdom,
SRR23510527	PRJNA850375	SAMN33338546	CDPHE-COVID	2022-09-15	USA: Colorado, Denver Arapahoe, county,	247443
SRR26777207	PRJNA896605	SAMN38193732	US CDC NWSS	2023-01-24	USA: New York,	52501
SRR23702742	PRJNA941107	SAMN33590058	National Institute for Communicable Diseases (NICD)	2021-08-10	South Africa: East Bank waterwaste, BUFFALO CITY MM, Eastern Cape,	NA
SRR21883253	PRJNA839090	SAMN31260878	Biobot Analytics	2022-09-27/2022-09-28	USA: Vermont,	3500
SRR26149057	PRJNA938474	SAMN37497733	Oregon State University	2023-09-06	USA: Oregon,	58856
SRR25413008	PRJNA748354	SAMN36701964	University of Missouri	2023-06-14	USA: Missouri, USA: Missouri,	Not Collected
ERR10060270	PRJEB55313	SAMEA110636771	University of Liverpool	2022-01-27	United Kingdom,
SRR21037427	PRJNA748354	SAMN30303115	University of Missouri	2022-08-03	USA: Missouri, USA: Missouri,	3282
SRR26089693	PRJNA938474	SAMN37419315	Oregon State University	2023-08-23	USA: Oregon,	7800
SRR26799213	PRJNA938474	SAMN38220503	Oregon State University	2022-09-28	USA: Oregon,	13739
SRR20730664	PRJNA812604	SAMN30079513	UPHL_ID	2021-10-28	USA: Utah,	9896
SRR17453841	PRJNA748354	SAMN26199268	University of Missouri	2021-11-2S1S2	USA: Missouri, USA: Missouri,	10114
ERR10063466	PRJEB55313	SAMEA110596132	University of Liverpool	2022-02-03	United Kingdom,
SRR25650303	PRJNA957477	SAMN36997318	verily_ww	2023-02-28	USA: California,	12000
ERR10060206	PRJEB55313	SAMEA110636636	University of Liverpool	2022-01-22	United Kingdom,
ERR10051004	PRJEB55313	SAMEA110603574	University of Liverpool	2021-11-19	United Kingdom,
ERR10053385	PRJEB55313	SAMEA110592543	University of Liverpool	2021-12-14	United Kingdom,
SRR24529581	PRJNA896645	SAMN35065150	US CDC NWSS	2023-04-23	USA: Ohio,	24677
SRR22242032	PRJNA801677	SAMN31658469	Biobot Analytics	2022-05-01/2022-05-02	USA: Vermont,	30000
ERR10054143	PRJEB55313	SAMEA110637074	University of Liverpool	2021-10-07	United Kingdom,
ERR10054489	PRJEB55313	SAMEA110638758	University of Liverpool	2021-11-30	United Kingdom,
SRR22324132	PRJNA748354	SAMN31772108	University of Missouri	2022-08-30	USA: Missouri, USA: Missouri,	Not Collected
SRR24054149	PRJNA896645	SAMN34057927	US CDC NWSS	2022-08-07	USA: Ohio,	372208
SRR25652154	PRJNA957477	SAMN36997674	verily_ww	2023-01-30	USA: California,	73000
ERR12397553	PRJEB44932	SAMEA115076785	swiss pathogen surveillance platform (spsp)	2021-12-29	Switzerland, BE,
SRR26775877	PRJNA896605	SAMN38190545	US CDC NWSS	2023-05-31	USA: New York,	7741
ERR7565793	PRJEB48206	SAMEA11458675	ERASMUS MC, UNIVERISTY MEDICAL CENTER	2021-05-10	Netherlands, Rotterdam, Bergschenhoek,
SRR25657381	PRJNA839090	SAMN37007807	Biobot Analytics	2023-08-06/2023-08-07	USA: Hawaii,	700000
ERR10050681	PRJEB55313	SAMEA110628680	University of Liverpool	2021-12-10	United Kingdom,
ERR10068643	PRJEB55313	SAMEA110601278	University of Liverpool	2021-11-05	United Kingdom,
SRR24834645	PRJNA839090	SAMN35638394	Biobot Analytics	2023-05-23/2023-05-24	USA: Vermont,	8500
SRR25602232	PRJNA839090	SAMN36935662	Biobot Analytics	2023-07-25	USA: Guam,	8000
ERR10070718	PRJEB55313	SAMEA110630383	University of Liverpool	2021-11-05	United Kingdom,
SRR23590625	PRJNA850375	SAMN33417148	CDPHE-COVID	2022-10-13	USA: Colorado, Montrose, county,	30857
SRR24808054	PRJNA850375	SAMN35571950	CDPHE-COVID	2023-04-13	USA: Colorado, Eagle, county,	21071
SRR25650534	PRJNA957477	SAMN36997149	verily_ww	2022-12-01	USA: California,	70000
SRR22401453	PRJNA839090	SAMN31856173	Biobot Analytics	2022-11-07/2022-11-08	USA: North Carolina,	26000
SRR19845382	PRJNA801677	SAMN29332944	Biobot Analytics	2022-03-22/2022-03-23	USA: Utah,	200000
ERR10062835	PRJEB55313	SAMEA110612506	University of Liverpool	2022-01-18	United Kingdom,
SRR19573171	PRJNA765612	SAMN28901612	University of Nevada Reno	2022-05-16	USA: Nevada,	300000
SRR24085283	PRJNA812604	SAMN34082596	UPHL_ID	2023-03-09	USA: Utah,	253112
SRR23262611	PRJNA896161	SAMN32950760	HARRISLAB	2022-11-28	USA: North Carolina,	84189
SRR23077664	PRJNA748354	SAMN32727812	University of Missouri	2022-12-07	USA: Missouri, USA: Missouri,	9000
ERR10069082	PRJEB55313	SAMEA110605799	University of Liverpool	2022-01-16	United Kingdom,
SRR19654384	PRJNA839090	SAMN29043892	Biobot Analytics	2022-05-30/2022-05-31	USA: Maine,	8500
SRR22127128	PRJNA862960	SAMN31551983	Biobot Analytics	2022-10-16/2022-10-17	USA: Pennsylvania,	200000
SRR22702340	PRJNA911448	SAMN32183691	Rice University	2022-07	USA,	missing
SRR22241989	PRJNA801677	SAMN31658558	Biobot Analytics	2022-05-04/2022-05-05	USA: Pennsylvania,	75000
SRR26777611	PRJNA896605	SAMN38189521	US CDC NWSS	2023-07-06	USA: New York,	83961
SRR23906260	PRJNA850375	SAMN33817219	CDPHE-COVID	2023-01-03	USA: Colorado, Mesa, county,	89286
SRR25650536	PRJNA957477	SAMN36997297	verily_ww	2023-02-21	USA: California,	131000
SRR22242175	PRJNA801677	SAMN31658062	Biobot Analytics	2022-04-11/2022-04-12	USA: Massachusetts,	4888
ERR10070022	PRJEB55313	SAMEA110606715	University of Liverpool	2021-11-21	United Kingdom,
ERR10054680	PRJEB55313	SAMEA110623305	University of Liverpool	2022-02-09	United Kingdom,
SRR21803657	PRJNA839090	SAMN31152890	Biobot Analytics	2022-09-21/2022-09-22	USA: New Jersey,	40000
SRR26775136	PRJNA896605	SAMN38192443	US CDC NWSS	2023-03-22	USA: New York,	1326
SRR26078323	PRJNA748354	SAMN37419978	University of Missouri	2023-07-15	USA: Missouri, USA: Missouri,	10500
ERR10072219	PRJEB55313	SAMEA110606031	University of Liverpool	2021-11-07	United Kingdom,
SRR23950295	PRJNA839090	SAMN33873687	Biobot Analytics	2023-03-12/2023-03-13	USA: Oklahoma,	11500
SRR25657421	PRJNA839090	SAMN37007776	Biobot Analytics	2023-08-08	USA: New Mexico,	13179
SRR26666608	PRJNA896645	SAMN38093914	US CDC NWSS	2023-10-15	USA: Ohio,	45000
SRR24190475	PRJNA842493	SAMN34223355	Disease Prevention and Control	2023-02-20	USA: Texas, Houston,	16804
SRR24033445	PRJNA896645	SAMN34022402	US CDC NWSS	2022-05-15	USA: Ohio,	24677
SRR16004588	PRJNA765031	SAMN21541275	Laboratoire national de sante	2021-01-11	Luxembourg: PETANGE,	NA
ERR10066480	PRJEB55313	SAMEA110598829	University of Liverpool	2021-12-15	United Kingdom,
SRR18539106	PRJNA819090	SAMN27104571	The Scripps Research Institute	2021-01-05 00:00:00+00:00	USA: California, UCSD Campus,	NA
SRR26665094	PRJNA812604	SAMN38089938	UPHL_ID	2023-10-19	USA: Utah,	21231
SRR25021116	PRJNA886720	SAMN35983101	CLT	2023-04-18	USA: North Carolina,	108105
SRR26775918	PRJNA896605	SAMN38190682	US CDC NWSS	2023-05-25	USA: New York,	5162
ERR12115068	PRJEB65603	SAMEA114482466	statens serum institut	2023-09-26	Denmark, 57.04815, 9.86547,
SRR18573772	PRJNA748354	SAMN27184647	University of Missouri	2022-03-02	USA: Missouri, USA: Missouri,	11500
SRR25757692	PRJNA896645	SAMN37146178	US CDC NWSS	2023-08-06	USA: Ohio,	12246
SRR14758698	PRJNA735936	SAMN19604904	University of Louisville	2021-05-17	USA: Kentucky,
SRR22324325	PRJNA748354	SAMN31772139	University of Missouri	2022-08-26	USA: Missouri, USA: Missouri,	Not Collected
SRR22179619	PRJNA886720	SAMN31592548	CLT	2022-08-26	USA: North Carolina,	151589
SRR26774057	PRJNA896605	SAMN38189513	US CDC NWSS	2023-07-06	USA: New York,	8288
SRR22237050	PRJNA801677	SAMN31659899	Biobot Analytics	2022-07-04/2022-07-05	USA: Massachusetts,	4888
SRR23489182	PRJNA812604	SAMN33315708	UPHL_ID	2023-02-07	USA: Utah,	32451
SRR26776373	PRJNA896605	SAMN38189441	US CDC NWSS	2023-07-11	USA: New York,	71131
SRR15882529	PRJNA746354	SAMN21418157	Biobot Analytics	2021-08-16/2021-08-17	USA: Florida,	591071
SRR23905652	PRJNA748354	SAMN33812691	University of Missouri	2023-01-30	USA: Missouri, USA: Missouri,	115895
SRR25407861	PRJNA850375	SAMN36697986	CDPHE-COVID	2023-07-06	USA: Colorado, Weld, county,	13779
ERR12166967	PRJEB65603	SAMEA114558331	statens serum institut	2023-10-17	Denmark, 56.14058, 10.20975,
ERR10066897	PRJEB55313	SAMEA110599321	University of Liverpool	2021-12-05	United Kingdom,
SRR25071038	PRJNA839090	SAMN36071472	Biobot Analytics	2023-06-18/2023-06-19	USA: Nevada,	984000
SRR24355888	PRJNA889839	SAMN34441684	Wisconsin State Laboratory of Hygiene	2023-04-04	USA: Wisconsin,	<
ERR12121066	PRJEB66497	SAMEA114498467	statens serum institut	2023-01-30	Denmark, 55.61042, 12.64525,
SRR18541076	PRJNA819090	SAMN27108209	The Scripps Research Institute	2021-12-12 00:00:00+00:00	USA: California, San Diego (Point Loma),	2300000
ERR10057437	PRJEB55313	SAMEA110594166	University of Liverpool	2022-01-05	United Kingdom,
SRR19787348	PRJNA839090	SAMN29252439	Biobot Analytics	2022-06-06	USA: Kansas,	1955
ERR10066246	PRJEB55313	SAMEA110625677	University of Liverpool	2022-02-11	United Kingdom,
SRR24981612	PRJNA938474	SAMN35811261	Oregon State University	2023-05-11	USA: Oregon,	37725
SRR25299399	PRJNA957477	SAMN36468710	verily_ww	2022-06-11	USA: California,	250000
SRR26769060	PRJNA896645	SAMN38183948	US CDC NWSS	2023-10-29	USA: Ohio,	6000
SRR21356819	PRJNA839090	SAMN30603044	Biobot Analytics	2022-08-15/2022-08-16	USA: Indiana,	28000
SRR21194417	PRJNA839090	SAMN30486594	Biobot Analytics	2022-08-09/2022-08-10	USA: Hawaii,	10000
SRR26778840	PRJNA896605	SAMN38189078	US CDC NWSS	2023-07-25	USA: New York,	6076
ERR10551076	PRJEB57192	SAMEA112140379	university of exeter	2022-03-19	United Kingdom,
SRR22911389	PRJNA847239	SAMN32478744	ASU_WBE	2022-01-17	USA: Oregon, Polk, Rickreall,	missing
SRR22401229	PRJNA839090	SAMN31856475	Biobot Analytics	2022-10-25/2022-10-26	USA: Maine,	3000
SRR24481678	PRJNA839090	SAMN35008444	Biobot Analytics	2023-04-25/2023-04-26	USA: South Carolina,	12000
ERR10049974	PRJEB55313	SAMEA110599071	University of Liverpool	2021-10-01	United Kingdom,
SRR26798897	PRJNA938474	SAMN38220271	Oregon State University	2022-11-01	USA: Oregon,	12000
SRR24808015	PRJNA850375	SAMN35572403	CDPHE-COVID	2023-03-13	USA: Colorado, Montrose, county,	30857
SRR25299848	PRJNA957477	SAMN36468634	verily_ww	2022-03-14	USA: California,	250000
SRR23038375	PRJNA839090	SAMN32663737	Biobot Analytics	2022-12-26/2022-12-27	USA: Texas,	500000
SRR24011094	PRJNA896645	SAMN33977361	US CDC NWSS	2022-03-13	USA: Ohio,	65469
SRR24481843	PRJNA839090	SAMN35008396	Biobot Analytics	2023-04-23/2023-04-24	USA: Hawaii,	109236
SRR22236591	PRJNA801677	SAMN31659401	Biobot Analytics	2022-05-25/2022-05-26	USA: California,	1600000
ERR12650451	PRJEB44932	SAMEA115181922	swiss pathogen surveillance platform (spsp)	2023-08-27	Switzerland, GR,
SRR21836273	PRJNA887942	SAMN31204641	MLW	2022-01-18	Malawi: Blantyre_116,	800000
SRR18328816	PRJNA796340	SAMN24849736	Rice University	2021-03-29T00:00:00Z	USA: Texas, Houston,	3623
ERR10060441	PRJEB55313	SAMEA110637646	University of Liverpool	2022-01-22	United Kingdom,
ERR9861359	PRJEB44932	SAMEA110148879	Swiss Institute of Bioinformatics, Switzerland	2021-10-28	Switzerland, 47.4007, 8.481, ZH - Z√ºrich - ARA Werdh√∂lzli,
SRR24765058	PRJNA862960	SAMN35529781	Biobot Analytics	2023-05-21/2023-05-22	USA: Pennsylvania,	6800
ERR5019947	PRJEB42191	SAMEA7742594	BANGOR UNIVERSITY	2020-05-04	United Kingdom, Northwest England,
SRR26078231	PRJNA748354	SAMN37419949	University of Missouri	2023-08-22	USA: Missouri, USA: Missouri,	12000
ERR10064419	PRJEB55313	SAMEA110614142	University of Liverpool	2022-01-20	United Kingdom,
SRR21194248	PRJNA839090	SAMN30486303	Biobot Analytics	2022-08-08/2022-08-09	USA: Montana,	8800
ERR10550560	PRJEB57192	SAMEA112139870	university of exeter	2022-03-12	United Kingdom,
SRR26777153	PRJNA896605	SAMN38193327	US CDC NWSS	2023-02-08	USA: New York,	56967
SRR19845385	PRJNA801677	SAMN29332941	Biobot Analytics	2022-03-21/2022-03-22	USA: California,	10000
SRR25430304	PRJNA862960	SAMN36716260	Biobot Analytics	2023-07-16/2023-07-17	USA: Pennsylvania,	28809
SRR22475048	PRJNA839090	SAMN31952200	Biobot Analytics	2022-11-14/2022-11-15	USA: Kansas,	27000
SRR23103091	PRJNA839090	SAMN32771481	Biobot Analytics	2023-01-02/2023-01-03	USA: Hawaii,	32600
SRR24808557	PRJNA850375	SAMN35572170	CDPHE-COVID	2023-04-03	USA: Colorado, Summit, county,	28571
SRR26150769	PRJNA850375	SAMN37513815	CDPHE-COVID	2023-08-21	USA: Colorado, La Plata, county,	23429
ERR10058407	PRJEB55313	SAMEA110618500	University of Liverpool	2021-11-24	United Kingdom,
SRR23499202	PRJNA839090	SAMN33326287	Biobot Analytics	2023-02-05/2023-02-06	USA: Maine,	3000
ERR10064390	PRJEB55313	SAMEA110634718	University of Liverpool	2022-01-20	United Kingdom,
SRR22043658	PRJNA839090	SAMN31440759	Biobot Analytics	2022-10-10	USA: California,	6500
SRR25926324	PRJNA839090	SAMN37298723	Biobot Analytics	2023-08-27/2023-08-28	USA: South Dakota,	13289
SRR19636213	PRJNA812604	SAMN28987009	UPHL_ID	2022-02-03	USA: Utah,	9095
SRR21204137	PRJNA873764	SAMN30501003	Northwestern University	2021-08-31	USA: Illinois,	NA
SRR16038239	PRJNA746354	SAMN21418241	Biobot Analytics	2021-08-15/2021-08-16	USA: Georgia,	197191
SRR26776840	PRJNA896605	SAMN38191625	US CDC NWSS	2023-04-29	USA: New York,	2854
SRR22236357	PRJNA801677	SAMN31659459	Biobot Analytics	2022-05-31	USA: Maine,	3000
ERR10055164	PRJEB55313	SAMEA110622856	University of Liverpool	2021-10-27	United Kingdom,
ERR10060021	PRJEB55313	SAMEA110609961	University of Liverpool	2022-02-26	United Kingdom,
SRR22236411	PRJNA801677	SAMN31660191	Biobot Analytics	2022-07-18/2022-07-19	USA: Arkansas,	25000
SRR26778462	PRJNA896605	SAMN38187605	US CDC NWSS	2023-09-20	USA: New York,	5326
ERR9812701	PRJEB53325	SAMEA14508937	University of Liverpool	2021-03-19	United Kingdom,
ERR10069953	PRJEB55313	SAMEA110600259	University of Liverpool	2022-01-09	United Kingdom,
SRR21907442	PRJNA889839	SAMN31271377	Wisconsin State Laboratory of Hygiene	2022-02-15	USA: Wisconsin,	<
SRR21907425	PRJNA889839	SAMN31271488	Wisconsin State Laboratory of Hygiene	2022-06-09	USA: Wisconsin,	<
SRR21812937	PRJNA748354	SAMN31157583	University of Missouri	2022-09-06	USA: Missouri, USA: Missouri,	7001
SRR21188915	PRJNA850375	SAMN30438489	CDPHE-COVID	2021-05-03	USA: Colorado, Broomfield county,	53355.7
SRR26778201	PRJNA896605	SAMN38187193	US CDC NWSS	2023-10-05	USA: New York,	1420
SRR14758642	PRJNA735936	SAMN19604930	University of Louisville	2021-05-31	USA: Kentucky,
SRR16037800	PRJNA746354	SAMN21209573	Biobot Analytics	2021-08-10/2021-08-11	USA: Utah,	116000
SRR22260347	PRJNA801677	SAMN31660957	Biobot Analytics	2022-08-14/2022-08-15	USA: Ohio,	365000
SRR23752748	PRJNA839090	SAMN33603362	Biobot Analytics	2023-02-20/2023-02-21	USA: Indiana,	67500
ERR7426293	PRJEB48985	SAMEA10801864	CEMM RESEARCH CENTER FOR MOLECULAR MEDICINE OF THE AUSTRIAN ACADEMY OF SCIENCES	2021-01-17	Austria, 47.4386112, 13.210861,
SRR17724363	PRJNA765612	SAMN25231082	University of Nevada Reno	2021-11-24	USA: Nevada,	300000
ERR9812574	PRJEB53325	SAMEA14508624	University of Liverpool	2021-01-20	United Kingdom,
ERR8611053	PRJEB48985	SAMEA13010847	CEMM RESEARCH CENTER FOR MOLECULAR MEDICINE OF THE AUSTRIAN ACADEMY OF SCIENCES	2021-12-26	Austria, 47.263666067, 11.446586391,
SRR25300470	PRJNA957477	SAMN36468996	verily_ww	2022-08-16	USA: California,	1500000
SRR25602248	PRJNA839090	SAMN36935648	Biobot Analytics	2023-07-25/2023-07-26	USA: Wisconsin,	360000
SRR23458551	PRJNA839090	SAMN33291944	Biobot Analytics	2023-02-01/2023-02-02	USA: Maryland,	22000
ERR10068241	PRJEB55313	SAMEA110631989	University of Liverpool	2021-10-15	United Kingdom,
SRR26774693	PRJNA896605	SAMN38187417	US CDC NWSS	2023-09-27	USA: New York,	6639
ERR10054116	PRJEB55313	SAMEA110637085	University of Liverpool	2021-10-19	United Kingdom,
SRR23386485	PRJNA842493	SAMN33185829	Disease Prevention and Control	2022-10-31	USA: Texas, Houston,	124000
SRR24057179	PRJNA896645	SAMN34061301	US CDC NWSS	2022-11-28	USA: Ohio,	36000
SRR27148574	PRJNA896605	SAMN38729597	US CDC NWSS	2023-07-10	USA: New York,	55215
SRR23214609	PRJNA839090	SAMN32898973	Biobot Analytics	2023-01-09	USA: Vermont,	3000
SRR26054297	PRJNA839090	SAMN37385319	Biobot Analytics	2023-09-03/2023-09-04	USA: Connecticut,	75000
SRR21959214	PRJNA839090	SAMN31352741	Biobot Analytics	2022-10-03/2022-10-04	USA: Louisiana,	300000
ERR10053893	PRJEB55313	SAMEA110594786	University of Liverpool	2021-11-02	United Kingdom,
SRR21473804	PRJNA839090	SAMN30718637	Biobot Analytics	2022-08-23	USA: Utah,	13000
ERR12121403	PRJEB65603	SAMEA114498536	statens serum institut	2023-10-05	Denmark, 55.69508, 12.61494,
SRR22324004	PRJNA748354	SAMN31157600	University of Missouri	2022-08-29	USA: Missouri, USA: Missouri,	22818
SRR23904580	PRJNA946141	SAMN33812430	University of Miami	2021-07-20	USA: Florida,	643
SRR21473813	PRJNA839090	SAMN30718649	Biobot Analytics	2022-08-17/2022-08-18	USA: California,	59000
SRR15505148	PRJNA741211	SAMN20813842	Yale School of Public Health	2021-01-05	USA: Connecticut, New Haven,	200000
ERR10071896	PRJEB55313	SAMEA110629683	University of Liverpool	2021-12-05	United Kingdom,
SRR26778637	PRJNA896605	SAMN38188240	US CDC NWSS	2023-08-28	USA: New York,	12616
SRR25926377	PRJNA839090	SAMN37298701	Biobot Analytics	2023-08-27/2023-08-28	USA: California,	13000
SRR21613674	PRJNA881396	SAMN30903036	University of California Berkeley	2022-03-02	USA: California,	740000
SRR16037321	PRJNA746354	SAMN21584042	Biobot Analytics	2021-08-11/2021-08-12	USA: Ohio,	364000
ERR10055347	PRJEB55313	SAMEA110638475	University of Liverpool	2021-12-30	United Kingdom,
SRR21037162	PRJNA748354	SAMN30303102	University of Missouri	2022-06-28	USA: Missouri, USA: Missouri,	66738
ERR8777845	PRJEB48985	SAMEA13166272	CEMM RESEARCH CENTER FOR MOLECULAR MEDICINE OF THE AUSTRIAN ACADEMY OF SCIENCES	2022-01-19	Austria, 47.117910228, 13.8142703510001,
SRR23590682	PRJNA850375	SAMN33416989	CDPHE-COVID	2022-11-07	USA: Colorado, Eagle, county,	19286
ERR10068276	PRJEB55313	SAMEA110630052	University of Liverpool	2021-12-10	United Kingdom,
ERR10066360	PRJEB55313	SAMEA110626699	University of Liverpool	2022-01-09	United Kingdom,
SRR17213670	PRJNA788395	SAMN23969431	McGill University	2021-05-13	Canada:Quebec,Laval,	420000
ERR10551455	PRJEB57192	SAMEA112140748	university of exeter	2022-03-26	United Kingdom,
SRR22401510	PRJNA839090	SAMN31856420	Biobot Analytics	2022-10-25/2022-10-26	USA: New Hampshire,	6500
SRR15709852	PRJNA746354	SAMN20841578	Biobot Analytics	2021-07-28/2021-07-29	USA: Florida,	10450
SRR23906269	PRJNA850375	SAMN33817212	CDPHE-COVID	2022-12-29	USA: Colorado, Summit, county,	7857
SRR23614826	PRJNA839090	SAMN33438904	Biobot Analytics	2023-02-13/2023-02-14	USA: Arkansas,	14000
SRR24054930	PRJNA896645	SAMN34058115	US CDC NWSS	2022-10-16	USA: Ohio,	21000
SRR26773208	PRJNA896605	SAMN38191123	US CDC NWSS	2023-05-23	USA: New York,	31814
SRR23275657	PRJNA889839	SAMN32963336	Wisconsin State Laboratory of Hygiene	2022-12-13	USA: Wisconsin,	<
SRR24674240	PRJNA748354	SAMN35218060	University of Missouri	2023-05-03	USA: Missouri, USA: Missouri,	11500
ERR10063168	PRJEB55313	SAMEA110595386	University of Liverpool	2022-02-12	United Kingdom,
SRR16776327	PRJNA748354	SAMN26199365	University of Missouri	2021-08-16	USA: Missouri, USA: Missouri,	6155
ERR10059142	PRJEB55313	SAMEA110633026	University of Liverpool	2021-11-27	United Kingdom,
SRR25478834	PRJNA839090	SAMN36786611	Biobot Analytics	2023-07-17	USA: Tennessee,	300000
SRR24297168	PRJNA839090	SAMN34359516	Biobot Analytics	2023-04-10/2023-04-11	USA: South Carolina,	140280
SRR23037959	PRJNA839090	SAMN32075918	Biobot Analytics	2022-11-21	USA: Arizona,	30000
SRR17688894	PRJNA767800	SAMN25152437	WSDA_GT	2021-09-20	USA: Alabama,	250000
SRR24054738	PRJNA896645	SAMN34058389	US CDC NWSS	2022-10-03	USA: Ohio,	4100
ERR10052583	PRJEB55313	SAMEA110632783	University of Liverpool	2021-10-20	United Kingdom,
SRR23499177	PRJNA839090	SAMN33326506	Biobot Analytics	2023-02-06/2023-02-07	USA: Pennsylvania,	13000
SRR23904930	PRJNA946141	SAMN33812461	University of Miami	2021-04-13	USA: Florida,	1409
SRR25813471	PRJNA886720	SAMN37200248	CLT	2023-05-12	USA: North Carolina,	13296
ERR10065316	PRJEB55313	SAMEA110593560	University of Liverpool	2022-03-09	United Kingdom,
ERR10055950	PRJEB55313	SAMEA110615918	University of Liverpool	2021-11-30	United Kingdom,
SRR16641257	PRJNA771693	SAMN22666524	TGen North	2021-02-08	USA: Virginia,	missing
SRR15129041	PRJNA746354	SAMN20204490	Biobot Analytics	2021-06-15/2021-06-16	USA: Arkansas,	10285
ERR10061650	PRJEB55313	SAMEA110639576	University of Liverpool	2021-11-09	United Kingdom,
ERR12653234	PRJEB44932	SAMEA115182004	swiss pathogen surveillance platform (spsp)	2023-08-12	Switzerland, NE,
SRR24529586	PRJNA896645	SAMN35065155	US CDC NWSS	2022-01-02	USA: Ohio,	45000
SRR24674287	PRJNA748354	SAMN35218048	University of Missouri	2023-04-25	USA: Missouri, USA: Missouri,	115895
SRR22401306	PRJNA839090	SAMN31856205	Biobot Analytics	2022-11-06/2022-11-07	USA: Indiana,	3000
SRR22306452	PRJNA812604	SAMN31746332	UPHL_ID	2022-10-06	USA: Utah,	12451
ERR12331023	PRJEB61810	SAMEA114705327	Uppsala University	2023-02-03	Sweden, 59.65, 17.93, Arlanda Airport Terminal 5, Stockholm,
SRR24727446	PRJNA839090	SAMN35348642	Biobot Analytics	2023-05-14/2023-05-15	USA: New York,	588772
ERR9813245	PRJEB53325	SAMEA14508931	University of Liverpool	2021-03-19	United Kingdom,
SRR25300255	PRJNA957477	SAMN36468853	verily_ww	2022-11-28	USA: California,	250000
ERR10055389	PRJEB55313	SAMEA110636474	University of Liverpool	2022-01-06	United Kingdom,
ERR7426429	PRJEB48985	SAMEA10802001	CEMM RESEARCH CENTER FOR MOLECULAR MEDICINE OF THE AUSTRIAN ACADEMY OF SCIENCES	2021-02-10	Austria, 47.36555563, 9.663055436,
SRR21473895	PRJNA839090	SAMN30718448	Biobot Analytics	2022-08-21/2022-08-22	USA: North Carolina,	15000
SRR26778114	PRJNA896605	SAMN38189044	US CDC NWSS	2023-07-26	USA: New York,	6264
ERR8777586	PRJEB48985	SAMEA13166013	CEMM RESEARCH CENTER FOR MOLECULAR MEDICINE OF THE AUSTRIAN ACADEMY OF SCIENCES	2021-09-28	Austria, 47.603952528, 12.187953798,
ERR5019840	PRJEB42191	SAMEA7742490	BANGOR UNIVERSITY	2020-05-11	United Kingdom, Northwest England,
SRR25300186	PRJNA957477	SAMN36468822	verily_ww	2022-10-22	USA: California,	1480000
SRR25300331	PRJNA957477	SAMN36468787	verily_ww	2022-09-10	USA: California,	1480000
SRR22710100	PRJNA850375	SAMN32131027	CDPHE-COVID	2021-11-01	USA: Colorado, Larimer, county,	66429
SRR23499342	PRJNA839090	SAMN33326359	Biobot Analytics	2023-02-05/2023-02-06	USA: New Jersey,	564563
SRR22259958	PRJNA801677	SAMN31660900	Biobot Analytics	2022-08-09/2022-08-10	USA: Massachusetts,	100000
SRR15646921	PRJNA746354	SAMN21013549	Biobot Analytics	2021-07-14	USA: US Virgin Islands,	25000
SRR18543738	PRJNA801677	SAMN27108358	Biobot Analytics	2022-02-08/2022-02-09	USA: Minnesota,	200000
SRR25365326	PRJNA762029	SAMN36652361	MA_WWS	2022-04-11/2022-04-13	USA: Massachusetts,	94000
ERR10056050	PRJEB55313	SAMEA110616081	University of Liverpool	2021-12-09	United Kingdom,
SRR19910439	PRJNA757447	SAMN29444816	FDA	2022-06-28	USA: Maryland,	29758
SRR15529363	PRJNA746354	SAMN20841574	Biobot Analytics	2021-07-21/2021-07-22	USA: Nevada,	650000
ERR10066618	PRJEB55313	SAMEA110627378	University of Liverpool	2022-01-09	United Kingdom,
ERR7566155	PRJEB48206	SAMEA11459038	ERASMUS MC, UNIVERISTY MEDICAL CENTER	2021-03-24	Netherlands, Rotterdam, Total Dokhaven,
SRR25365291	PRJNA762029	SAMN36652549	MA_WWS	2022-07-12/2022-07-14	USA: Massachusetts,	94000
ERR9862531	PRJEB44932	SAMEA110150050	Swiss Institute of Bioinformatics, Switzerland	2021-02-17	Switzerland, 46.8707, 9.5293, GR - Chur - ARA Chur,
ERR12651149	PRJEB44932	SAMEA115181377	swiss pathogen surveillance platform (spsp)	2023-09-21	Switzerland, TI,
ERR10054897	PRJEB55313	SAMEA110639649	University of Liverpool	2021-11-23	United Kingdom,
SRR25186103	PRJNA850375	SAMN35821437	CDPHE-COVID	2023-05-25	USA: Colorado, Adams, county,	54561
SRR24746280	PRJNA812604	SAMN35150367	UPHL_ID	2023-04-27	USA: Utah,	112901
SRR15706610	PRJNA746354	SAMN21209728	Biobot Analytics	2021-08-10/2021-08-11	USA: Idaho,	182900
SRR20029226	PRJNA839090	SAMN29584977	Biobot Analytics	2022-06-20/2022-06-21	USA: California,	5000
SRR16641391	PRJNA771693	SAMN22666573	TGen North	2021-02-01	USA: Oregon,	missing
SRR22237149	PRJNA801677	SAMN31660063	Biobot Analytics	2022-07-12/2022-07-13	USA: Indiana,	60000
SRR19579781	PRJNA801677	SAMN28921042	Biobot Analytics	2022-02-23/2022-02-24	USA: Tennessee,	60000
SRR22554163	PRJNA839090	SAMN32076054	Biobot Analytics	2022-11-19/2022-11-20	USA: Connecticut,	75000
SRR19636171	PRJNA812604	SAMN28987078	UPHL_ID	2022-02-15	USA: Utah,	102624
SRR26028899	PRJNA907019	SAMN37350996	WA_GT	2023-08-31	USA: Washington,	117072
SRR23905486	PRJNA748354	SAMN33812698	University of Missouri	2023-02-14	USA: Missouri, USA: Missouri,	10559
SRR22400457	PRJNA839090	SAMN31440878	Biobot Analytics	2022-10-10/2022-10-11	USA: Vermont,	3000
SRR25186155	PRJNA850375	SAMN35821390	CDPHE-COVID	2023-05-17	USA: Colorado, Elbert, county,	3571
SRR26892215	PRJNA850375	SAMN38334391	CDPHE-COVID	2023-10-30	USA: Colorado, Larimer, county,	26621
SRR26776780	PRJNA896605	SAMN38191437	US CDC NWSS	2023-05-09	USA: New York,	4918
SRR21449868	PRJNA812604	SAMN30693462	UPHL_ID	2022-07-26	USA: Utah,	515494
SRR22242294	PRJNA801677	SAMN31658225	Biobot Analytics	2022-04-19/2022-04-20	USA: Massachusetts,	1375228
SRR23309565	PRJNA839090	SAMN33006542	Biobot Analytics	2023-01-16/2023-01-17	USA: Arizona,	50000
SRR26150494	PRJNA850375	SAMN37513743	CDPHE-COVID	2023-08-21	USA: Colorado, Larimer Weld, county,	7946
SRR26150543	PRJNA850375	SAMN37513722	CDPHE-COVID	2023-08-16	USA: Colorado, Elbert, county,	3571
SRR24866440	PRJNA839090	SAMN35663485	Biobot Analytics	2023-05-29/2023-05-30	USA: Indiana,	86000
SRR26664854	PRJNA769117	SAMN36349846	SDSU_GT	2023-04-26	USA: South Dakota,	192517
SRR17654141	PRJNA767800	SAMN25066144	MA_WWS	2021-09-20	USA: Alabama,	250000
SRR26778750	PRJNA896605	SAMN38188737	US CDC NWSS	2023-08-08	USA: New York,	3317
SRR26776171	PRJNA896605	SAMN38188129	US CDC NWSS	2023-08-30	USA: New York,	4115
SRR26799045	PRJNA938474	SAMN38220334	Oregon State University	2023-10-22	USA: Oregon,	133708
SRR24594911	PRJNA839090	SAMN35118912	Biobot Analytics	2023-05-01/2023-05-02	USA: Louisiana,	99712
ERR10554355	PRJEB57192	SAMEA112141237	university of exeter	not provided
SRR26778972	PRJNA896605	SAMN38193344	US CDC NWSS	2023-02-08	USA: New York,	3953
SRR17888116	PRJNA771693	SAMN25656103	TGen North	2020-08-18	USA: Arizona,	missing
SRR25404319	PRJNA839090	SAMN36696205	Biobot Analytics	2023-07-05/2023-07-06	USA: Arkansas,	31000
SRR26786111	PRJNA850375	SAMN38181837	CDPHE-COVID	2023-10-11	USA: Colorado, Elbert, county,	3571
SRR23366157	PRJNA850375	SAMN33194345	CDPHE-COVID	2022-07-14	USA: Colorado, Larimer, county,	66429
SRR26773995	PRJNA896605	SAMN38189227	US CDC NWSS	2023-07-18	USA: New York,	1440
ERR7426481	PRJEB48985	SAMEA10802053	CEMM RESEARCH CENTER FOR MOLECULAR MEDICINE OF THE AUSTRIAN ACADEMY OF SCIENCES	2021-02-14	Austria, 47.60167581, 13.75865944,
SRR26775793	PRJNA896605	SAMN38190147	US CDC NWSS	2023-06-14	USA: New York,	10794
SRR18464185	PRJNA801677	SAMN26927545	Biobot Analytics	2022-01-30/2022-01-31	USA: Iowa,	500000
SRR15882666	PRJNA746354	SAMN21418331	Biobot Analytics	2021-08-12/2021-08-13	USA: Massachusetts,	17000
ERR10057787	PRJEB55313	SAMEA110616147	University of Liverpool	2022-03-03	United Kingdom,
SRR25948672	PRJNA850375	SAMN37317608	CDPHE-COVID	2023-08-14	USA: Colorado, Pitkin, county,	17571
SRR22312750	PRJNA850375	SAMN31756497	CDPHE-COVID	2021-05-20	USA: Colorado, El Paso, county,	102204
SRR26786080	PRJNA850375	SAMN38181952	CDPHE-COVID	2023-10-09	USA: Colorado, Summit, county,	7857
ERR10067633	PRJEB55313	SAMEA110622713	University of Liverpool	2021-11-28	United Kingdom,
ERR10070885	PRJEB55313	SAMEA110603864	University of Liverpool	2022-01-30	United Kingdom,
ERR9862059	PRJEB44932	SAMEA110149579	Swiss Institute of Bioinformatics, Switzerland	2021-06-21	Switzerland, 47.4007, 8.481, ZH - Z√ºrich - ARA Werdh√∂lzli,
SRR25300258	PRJNA957477	SAMN36468852	verily_ww	2022-11-26	USA: California,	1480000
SRR24057452	PRJNA896645	SAMN34061657	US CDC NWSS	2023-02-12	USA: Ohio,	47500
SRR22179700	PRJNA886720	SAMN31592636	CLT	2022-09-06	USA: North Carolina,	120000
SRR23904677	PRJNA946141	SAMN33812079	University of Miami	2021-12-28	USA: Florida,	1409
SRR24057273	PRJNA896645	SAMN34061595	US CDC NWSS	2023-01-22	USA: Ohio,	22000
SRR23753013	PRJNA839090	SAMN33685182	Biobot Analytics	2023-02-27	USA: Texas,	350
SRR18819025	PRJNA827160	SAMN27605780	Berlin Institute for Medical Systems Biology	2021-03-11	Germany: Berlin WWTP 2,	1600000
SRR23900729	PRJNA812604	SAMN33799636	UPHL_ID	2023-02-09	USA: Utah,	228700
SRR17887980	PRJNA771693	SAMN25656056	TGen North	2020-07-02	USA: Arizona,	missing
SRR22910568	PRJNA839090	SAMN32474953	Biobot Analytics	2022-12-04/2022-12-05	USA: Florida,	300000
SRR26778604	PRJNA896605	SAMN38188110	US CDC NWSS	2023-08-30	USA: New York,	5339
SRR23050843	PRJNA922726	SAMN32677091	National Institute for Public Health and the Environment	2022-09-04	Netherlands,	67890
SRR25666033	PRJNA896645	SAMN37032937	US CDC NWSS	2023-07-09	USA: Ohio,	32000
SRR22242492	PRJNA801677	SAMN31657757	Biobot Analytics	2022-03-27/2022-03-28	USA: California,	91765
SRR26799171	PRJNA938474	SAMN38220428	Oregon State University	2022-10-13	USA: Oregon,	27748
SRR24190794	PRJNA842493	SAMN34223414	Disease Prevention and Control	2023-02-27	USA: Texas, Houston,	3623
SRR24156485	PRJNA839090	SAMN34168589	Biobot Analytics	2023-04-03/2023-04-04	USA: Florida,	100000
ERR10066300	PRJEB55313	SAMEA110626302	University of Liverpool	2021-10-15	United Kingdom,
SRR22910135	PRJNA839090	SAMN32474573	Biobot Analytics	2022-12-11/2022-12-12	USA: New York,	758007
SRR26378515	PRJNA874025	SAMN37805449	DCLS-NGS	2023-04-17	USA: Virginia,	44000
SRR15706845	PRJNA746354	SAMN21209518	Biobot Analytics	2021-08-10/2021-08-11	USA: New York,	80000
SRR19524067	PRJNA812604	SAMN28842237	UPHL_ID	2022-05-03	USA: Utah,	12510
SRR22242205	PRJNA801677	SAMN31657772	Biobot Analytics	2022-03-27/2022-03-28	USA: Colorado,	300000
SRR22401504	PRJNA839090	SAMN31856076	Biobot Analytics	2022-11-06/2022-11-07	USA: Kansas,	54985
SRR22242446	PRJNA801677	SAMN31658491	Biobot Analytics	2022-05-01/2022-05-02	USA: Idaho,	24000
SRR25652421	PRJNA957477	SAMN36997781	verily_ww	2023-03-29	USA: California,	130000
SRR22720139	PRJNA839090	SAMN32206271	Biobot Analytics	2022-11-27/2022-11-28	USA: California,	40000
SRR22262894	PRJNA850375	SAMN31693932	CDPHE-COVID	2021-06-24	USA: Colorado, Larimer Weld, county,	7946
SRR26799206	PRJNA938474	SAMN38220545	Oregon State University	2022-10-03	USA: Oregon,	17500
SRR21937732	PRJNA850375	SAMN31274731	CDPHE-COVID	2022-04-25	USA: Colorado, Eagle, county,	21071
SRR23364585	PRJNA839090	SAMN33191893	Biobot Analytics	2023-01-23/2023-01-24	USA: Arkansas,	14000
SRR21473742	PRJNA839090	SAMN30718593	Biobot Analytics	2022-08-22/2022-08-23	USA: Virginia,	51470
SRR21837980	PRJNA850375	SAMN31095727	CDPHE-COVID	2021-03-11	USA: Colorado, Larimer county,	5818.11
SRR25070755	PRJNA946141	SAMN36071649	University of Miami	2022-12-06	USA: Florida, USA: Florida,	0
ERR7428106	PRJEB48985	SAMEA10803789	CEMM RESEARCH CENTER FOR MOLECULAR MEDICINE OF THE AUSTRIAN ACADEMY OF SCIENCES	2021-08-31	Austria, 48.03079806, 16.82614633,
SRR19603159	PRJNA801677	SAMN28945777	Biobot Analytics	2022-03-01/2022-03-02	USA: Oregon,	4000
ERR10059548	PRJEB55313	SAMEA110634505	University of Liverpool	2021-10-27	United Kingdom,
SRR22292372	PRJNA839090	SAMN31720020	Biobot Analytics	2022-10-31	USA: Virginia,	9340
SRR25790791	PRJNA886720	SAMN37196186	CLT	2023-05-06	USA: North Carolina,	13296
SRR26353656	PRJNA850375	SAMN37771363	CDPHE-COVID	2023-09-12	USA: Colorado, El Paso, county,	10000
SRR22262755	PRJNA850375	SAMN31693884	CDPHE-COVID	2021-06-07	USA: Colorado, Denver, county,	345454
ERR7566001	PRJEB48206	SAMEA11458883	ERASMUS MC, UNIVERISTY MEDICAL CENTER	2020-12-18	Netherlands, Rotterdam, Everlo Waalhaven,
SRR24509638	PRJNA839090	SAMN35043387	Biobot Analytics	2023-04-30/2023-05-01	USA: Washington,	800
SRR21959259	PRJNA839090	SAMN31352649	Biobot Analytics	2022-10-02/2022-10-03	USA: Virginia,	118497
SRR22878829	PRJNA850375	SAMN32378920	CDPHE-COVID	2022-02-03	USA: Colorado, Pitkin, county,	5500
SRR26799055	PRJNA938474	SAMN38220354	Oregon State University	2022-10-12	USA: Oregon,	1235
SRR22043576	PRJNA839090	SAMN31440986	Biobot Analytics	2022-10-10/2022-10-11	USA: New Mexico,	13000
SRR26778155	PRJNA896605	SAMN38187051	US CDC NWSS	2023-10-12	USA: New York,	26950
SRR25974101	PRJNA812604	SAMN37328995	UPHL_ID	2023-08-22	USA: Utah,	21443
ERR10068841	PRJEB55313	SAMEA110601295	University of Liverpool	2021-11-12	United Kingdom,
ERR10053914	PRJEB55313	SAMEA110616268	University of Liverpool	2021-11-25	United Kingdom,
ERR10057375	PRJEB55313	SAMEA110613004	University of Liverpool	2021-12-11	United Kingdom,
ERR10058655	PRJEB55313	SAMEA110619607	University of Liverpool	2021-10-19	United Kingdom,
ERR10060142	PRJEB55313	SAMEA110636476	University of Liverpool	2022-02-09	United Kingdom,
SRR21813155	PRJNA748354	SAMN31157586	University of Missouri	2022-08-24	USA: Missouri, USA: Missouri,	2200
SRR25185911	PRJNA839090	SAMN36356619	Biobot Analytics	2023-06-26/2023-06-27	USA: Montana,	68015
SRR27006748	PRJNA957477	SAMN36468651	verily_ww	2022-04-02	USA: California,	1480000
SRR21959090	PRJNA839090	SAMN31352874	Biobot Analytics	2022-09-11/2022-09-12	USA: New York,	244918
SRR26665083	PRJNA812604	SAMN38089948	UPHL_ID	2023-10-19	USA: Utah,	35840
ERR10554229	PRJEB57192	SAMEA112141133	university of exeter	2021-06-10	United Kingdom,
SRR26043542	PRJNA812604	SAMN37365511	UPHL_ID	2023-08-29	USA: Utah,	253112
SRR26425123	PRJNA957477	SAMN37875881	verily_ww	2023-09-28	USA: Georgia,	294660
ERR7426533	PRJEB48985	SAMEA10802105	CEMM RESEARCH CENTER FOR MOLECULAR MEDICINE OF THE AUSTRIAN ACADEMY OF SCIENCES	2021-02-21	Austria, 48.05282929, 15.63270518,
SRR24674109	PRJNA748354	SAMN35218055	University of Missouri	2023-04-20	USA: Missouri, USA: Missouri,	66738
ERR10070197	PRJEB55313	SAMEA110601659	University of Liverpool	2022-01-16	United Kingdom,
ERR10554244	PRJEB57192	SAMEA112141150	university of exeter	2021-06-10	United Kingdom,
SRR23038271	PRJNA839090	SAMN32663799	Biobot Analytics	2022-12-26/2022-12-27	USA: Oregon,	45600
SRR26799023	PRJNA938474	SAMN38220331	Oregon State University	2023-10-17	USA: Oregon,	662235
SRR21836377	PRJNA887942	SAMN31204573	MLW	2021-07-13	Malawi: Blantyre_48,	800000
SRR23077879	PRJNA748354	SAMN32727810	University of Missouri	2022-11-16	USA: Missouri, USA: Missouri,	11500
SRR23056107	PRJNA916712	SAMN32674385	Tata Institute for Genetics and Society	2022-06-14	India:Bengaluru,Lalbagh,	15000
SRR16641314	PRJNA771693	SAMN22666636	TGen North	2021-01-25	USA: California,	missing
SRR24054199	PRJNA896645	SAMN34057977	US CDC NWSS	2022-08-28	USA: Ohio,	44680
SRR24057094	PRJNA896645	SAMN34060916	US CDC NWSS	2022-11-06	USA: Ohio,	35000
ERR10049693	PRJEB55313	SAMEA110605791	University of Liverpool	2022-01-07	United Kingdom,
SRR23863680	PRJNA839090	SAMN33758664	Biobot Analytics	2023-03-06/2023-03-07	USA: Indiana,	28000
SRR20737569	PRJNA812604	SAMN30086859	UPHL_ID	2022-05-24	USA: Utah,	515494
SRR17853543	PRJNA735936	SAMN25563657	University of Louisville	2021-11-01	USA: Kentucky,	31269
SRR25915497	PRJNA839090	SAMN37283260	Biobot Analytics	2023-08-20/2023-08-21	USA: Hawaii,	59000
SRR18862843	PRJNA765346	SAMN27733419	WA_GT	2022-04-08	USA: Washington,	225000
SRR27675125	PRJNA938474	SAMN39525937	Oregon State University	2022-06-28	USA: Oregon,	58856
SRR21037107	PRJNA748354	SAMN30303107	University of Missouri	2022-07-05	USA: Missouri, USA: Missouri,	10559
SRR15507986	PRJNA735936	SAMN20845645	University of Louisville	2021-08-09	USA: Kentucky,	22437
SRR26785995	PRJNA850375	SAMN38181714	CDPHE-COVID	2023-09-25	USA: Colorado, Boulder, county,	17601
ERR7565720	PRJEB48206	SAMEA11458602	ERASMUS MC, UNIVERISTY MEDICAL CENTER	2021-03-17	Netherlands, Rotterdam, Katendrecht,
SRR18583209	PRJNA715712	SAMN27252795	The New School	2021-07-19	USA: New York, USA: Ney York,	Not Collected
SRR25258833	PRJNA896645	SAMN36433998	US CDC NWSS	2023-06-21	USA: Ohio,	1047
SRR14621217	PRJNA731975	SAMN19304096	University of British Columbia	2021-04-17	Canada: British Columbia, Metro Vancouver,
SRR17724385	PRJNA765612	SAMN25231010	University of Nevada Reno	2021-09-14	USA: Nevada,	300000
ERR10069526	PRJEB55313	SAMEA110602452	University of Liverpool	2021-10-22	United Kingdom,
SRR19676633	PRJNA812604	SAMN29146427	UPHL_ID	2021-12-16	USA: Utah,	9095
SRR20318479	PRJNA796340	SAMN29836584	Houston_WBE_SARS-CoV-2	2021-11-29	USA: Texas, Houston,	28742
SRR24765106	PRJNA839090	SAMN35529731	Biobot Analytics	2023-05-22	USA: Georgia,	325000
SRR26776116	PRJNA896605	SAMN38187871	US CDC NWSS	2023-09-11	USA: New York,	2678
SRR23752761	PRJNA839090	SAMN33603405	Biobot Analytics	2023-02-19/2023-02-20	USA: Hawaii,	52000
SRR19663106	PRJNA812604	SAMN29094494	UPHL_ID	2022-01-20	USA: Utah,	94484
ERR10058020	PRJEB55313	SAMEA110616975	University of Liverpool	2021-11-09	United Kingdom,
SRR19994979	PRJNA856091	SAMN29439536	Technical University of Darmstadt	2021-11-08	Germany,	NA
SRR16037799	PRJNA746354	SAMN21418330	Biobot Analytics	2021-08-18/2021-08-19	USA: New York,	10000
SRR26774493	PRJNA896605	SAMN38187378	US CDC NWSS	2023-09-28	USA: New York,	6278
ERR10054125	PRJEB55313	SAMEA110637109	University of Liverpool	2021-11-20	United Kingdom,
SRR24323467	PRJNA850375	SAMN34371471	CDPHE-COVID	2023-01-25	USA: Colorado, Mesa, county,	89286
ERR10050397	PRJEB55313	SAMEA110626442	University of Liverpool	2021-12-12	United Kingdom,
ERR10053020	PRJEB55313	SAMEA110592158	University of Liverpool	2021-10-27	United Kingdom,
SRR22582996	PRJNA886720	SAMN32119927	CLT	2022-10-06	USA: North Carolina,	550000
SRR24093794	PRJNA896645	SAMN34099106	US CDC NWSS	2023-03-19	USA: Ohio,	52000
SRR24054614	PRJNA896645	SAMN34057752	US CDC NWSS	2022-07-31	USA: Ohio,	313158
SRR20740568	PRJNA812604	SAMN30088226	UPHL_ID	2022-06-02	USA: Utah,	102624
SRR26196792	PRJNA812604	SAMN37567646	UPHL_ID	2023-09-12	USA: Utah,	24970
SRR22241876	PRJNA801677	SAMN31657972	Biobot Analytics	2022-04-05/2022-04-06	USA: Massachusetts,	1375228
SRR24958414	PRJNA889839	SAMN35793886	Wisconsin State Laboratory of Hygiene	2023-05-30	USA: Wisconsin,	<
SRR26776268	PRJNA896605	SAMN38188546	US CDC NWSS	2023-08-15	USA: New York,	8849
SRR23981945	PRJNA839090	SAMN33939577	Biobot Analytics	2023-03-12/2023-03-13	USA: Alabama,	11000
ERR10052636	PRJEB55313	SAMEA110597375	University of Liverpool	2021-11-25	United Kingdom,
SRR20712939	PRJNA812604	SAMN30053839	UPHL_ID	2021-11-18	USA: Utah,	64533
SRR19845442	PRJNA801677	SAMN29332870	Biobot Analytics	2022-03-20/2022-03-21	USA: Massachusetts,	1000000
SRR17853525	PRJNA735936	SAMN25563671	University of Louisville	2021-11-08	USA: Kentucky,	55928
SRR23003390	PRJNA812604	SAMN32620452	UPHL_ID	2022-12-08	USA: Utah,	94005
SRR21356832	PRJNA839090	SAMN30603032	Biobot Analytics	2022-08-15/2022-08-16	USA: New Jersey,	880000
SRR25974126	PRJNA812604	SAMN37328972	UPHL_ID	2023-08-17	USA: Utah,	94005
SRR23003354	PRJNA812604	SAMN32620485	UPHL_ID	2022-12-15	USA: Utah,	94005
SRR22973693	PRJNA839090	SAMN32575520	Biobot Analytics	2022-12-19/2022-12-20	USA: Tennessee,	300000
ERR10058405	PRJEB55313	SAMEA110618355	University of Liverpool	2021-12-18	United Kingdom,
SRR17453556	PRJNA748354	SAMN26199253	University of Missouri	2021-11-16	USA: Missouri, USA: Missouri,	7936
SRR25650277	PRJNA957477	SAMN36997357	verily_ww	2023-03-21	USA: California,	250000
ERR10064663	PRJEB55313	SAMEA110609627	University of Liverpool	2022-02-26	United Kingdom,
SRR21230108	PRJNA748354	SAMN30523531	University of Missouri	2022-08-15	USA: Missouri, USA: Missouri,	151966
SRR20966834	PRJNA812604	SAMN30198608	UPHL_ID	2022-07-21	USA: Utah,	53313
ERR10061736	PRJEB55313	SAMEA110597660	University of Liverpool	2022-01-29	United Kingdom,
ERR10048984	PRJEB55313	SAMEA110623626	University of Liverpool	2022-01-28	United Kingdom,
ERR10071180	PRJEB55313	SAMEA110601451	University of Liverpool	2021-10-31	United Kingdom,
SRR20680001	PRJNA839090	SAMN30004371	Biobot Analytics	2022-07-11	USA: Texas,	350
SRR23499353	PRJNA839090	SAMN33326349	Biobot Analytics	2023-02-05/2023-02-06	USA: Florida,	50000
SRR23366190	PRJNA850375	SAMN33193993	CDPHE-COVID	2022-07-11	USA: Colorado, Pitkin, county,	5500
ERR10050376	PRJEB55313	SAMEA110604162	University of Liverpool	2022-02-18	United Kingdom,
ERR11724018	PRJEB64355	SAMEA114072572	University of Liverpool	2021	United Kingdom,
SRR26775614	PRJNA896605	SAMN38189357	US CDC NWSS	2023-07-12	USA: New York,	56967
SRR23905728	PRJNA748354	SAMN33812698	University of Missouri	2023-02-14	USA: Missouri, USA: Missouri,	12000
ERR9812505	PRJEB53325	SAMEA14508929	University of Liverpool	2021-03-20	United Kingdom,
SRR25652080	PRJNA957477	SAMN36998000	verily_ww	2023-06-07	USA: California,	45000
SRR21111190	PRJNA839090	SAMN30004496	Biobot Analytics	2022-07-11/2022-07-12	USA: Louisiana,	99712
SRR21194514	PRJNA839090	SAMN30486228	Biobot Analytics	2022-08-08/2022-08-09	USA: Maryland,	37000
SRR23003380	PRJNA812604	SAMN32620417	UPHL_ID	2022-12-06	USA: Utah,	208850
SRR23214669	PRJNA839090	SAMN32899143	Biobot Analytics	2023-01-08/2023-01-09	USA: Texas,	230000
ERR10054920	PRJEB55313	SAMEA110639629	University of Liverpool	2021-12-18	United Kingdom,
ERR8610581	PRJEB48985	SAMEA13010373	CEMM RESEARCH CENTER FOR MOLECULAR MEDICINE OF THE AUSTRIAN ACADEMY OF SCIENCES	2021-11-14	Austria, 47.263666067, 11.446586391,
SRR25886305	PRJNA938474	SAMN37214563	Oregon State University	2023-08-14	USA: Oregon,	235155
SRR27148634	PRJNA896605	SAMN38284891	US CDC NWSS	2023-10-25	USA: New York,	12117
ERR12255676	PRJEB65603	SAMEA114598111	statens serum institut	2023-10-24	Denmark, 55.47237, 9.57418,
ERR10064849	PRJEB55313	SAMEA110610531	University of Liverpool	2022-02-09	United Kingdom,
SRR25185987	PRJNA839090	SAMN36356601	Biobot Analytics	2023-06-26/2023-06-27	USA: California,	200000
ERR10071172	PRJEB55313	SAMEA110601365	University of Liverpool	2021-10-17	United Kingdom,
ERR10066582	PRJEB55313	SAMEA110607623	University of Liverpool	2022-02-18	United Kingdom,
ERR10071022	PRJEB55313	SAMEA110630728	University of Liverpool	2021-10-24	United Kingdom,
SRR27117272	PRJNA812604	SAMN38698623	UPHL_ID	2023-10-03	USA: Utah,	515494
SRR20680061	PRJNA839090	SAMN30004559	Biobot Analytics	2022-07-13/2022-07-14	USA: Maryland,	37000
SRR20326066	PRJNA839090	SAMN29844999	Biobot Analytics	2022-07-04/2022-07-05	USA: Illinois,	265000
SRR19663198	PRJNA812604	SAMN29094410	UPHL_ID	2021-12-14	USA: Utah,	17312
ERR10084551	PRJEB53222	SAMEA110654337	University of Liverpool
ERR10550843	PRJEB57192	SAMEA112140150	university of exeter	2022-03-17	United Kingdom,
SRR25475351	PRJNA886720	SAMN36784265	CLT	2023-05-25	USA: North Carolina,	550000
SRR23386249	PRJNA842493	SAMN33185766	Disease Prevention and Control	2022-10-17	USA: Texas, Houston,	109414
SRR19676597	PRJNA812604	SAMN29146460	UPHL_ID	2021-12-21	USA: Utah,	21231
SRR17214412	PRJNA788395	SAMN23970266	McGill University	2021-02-20	Canada:Quebec,Quebec,	350000
SRR26776422	PRJNA896605	SAMN38189682	US CDC NWSS	2023-06-29	USA: New York,	8288
SRR15882611	PRJNA746354	SAMN21418147	Biobot Analytics	2021-08-10/2021-08-11	USA: Maine,	8514
SRR26796888	PRJNA938474	SAMN38218152	Oregon State University	2022-12-20	USA: Oregon,	92850
ERR10060603	PRJEB55313	SAMEA110620020	University of Liverpool	2022-02-10	United Kingdom,
SRR21838009	PRJNA850375	SAMN31095778	CDPHE-COVID	2021-03-22	USA: Colorado, Adams county,	54560.5
SRR23905346	PRJNA748354	SAMN33812699	University of Missouri	2023-02-07	USA: Missouri, USA: Missouri,	7500
SRR19676570	PRJNA812604	SAMN29146484	UPHL_ID	2021-12-28	USA: Utah,	94005
SRR23366087	PRJNA850375	SAMN33194277	CDPHE-COVID	2022-08-08	USA: Colorado, La Plata, county,	23429
SRR23386233	PRJNA842493	SAMN33185404	Disease Prevention and Control	2022-08-08	USA: Texas, Houston,	33645
SRR21037473	PRJNA748354	SAMN30303105	University of Missouri	2022-08-02	USA: Missouri, USA: Missouri,	3300
SRR22554064	PRJNA839090	SAMN32075940	Biobot Analytics	2022-11-21	USA: Arkansas,	5500
SRR23366530	PRJNA850375	SAMN33194059	CDPHE-COVID	2022-08-15	USA: Colorado, Adams, county,	54561
SRR22324078	PRJNA748354	SAMN31772107	University of Missouri	2022-11-08	USA: Missouri, USA: Missouri,	10730
SRR23386469	PRJNA842493	SAMN33185843	Disease Prevention and Control	2022-10-31	USA: Texas, Houston,	59188
ERR8610947	PRJEB48985	SAMEA13010741	CEMM RESEARCH CENTER FOR MOLECULAR MEDICINE OF THE AUSTRIAN ACADEMY OF SCIENCES	2021-12-21	Austria, 46.7120909290001, 14.0817052940001,
ERR10062657	PRJEB55313	SAMEA110593130	University of Liverpool	2022-02-16	United Kingdom,
SRR22578066	PRJNA886720	SAMN32115845	CLT	2022-10-14	USA: North Carolina,	67743
SRR26424920	PRJNA957477	SAMN37875893	verily_ww	2023-09-22	USA: California,	1480000
SRR23956513	PRJNA907019	SAMN33902883	WA_GT	2023-03-16	USA: Washington,	33000
SRR14758738	PRJNA735936	SAMN19604799	University of Louisville	2021-04-06	USA: Kentucky,
SRR26777410	PRJNA896605	SAMN38191534	US CDC NWSS	2023-05-03	USA: New York,	3581
ERR10066408	PRJEB55313	SAMEA110599680	University of Liverpool	2021-11-19	United Kingdom,
ERR10055915	PRJEB55313	SAMEA110635962	University of Liverpool	2022-02-15	United Kingdom,
ERR9861539	PRJEB44932	SAMEA110149059	Swiss Institute of Bioinformatics, Switzerland	2021-09-28	Switzerland, 47.4007, 8.481, ZH - Z√ºrich - ARA Werdh√∂lzli,
SRR22236730	PRJNA801677	SAMN31659683	Biobot Analytics	2022-06-13/2022-06-14	USA: California,	40000
ERR12076451	PRJEB65603	SAMEA114430880	statens serum institut	2023-08-29	Denmark, 56.2133, 10.24266,
ERR10062930	PRJEB55313	SAMEA110612927	University of Liverpool	2022-01-22	United Kingdom,
SRR26774491	PRJNA896605	SAMN38187376	US CDC NWSS	2023-09-28	USA: New York,	12676
ERR10068585	PRJEB55313	SAMEA110625864	University of Liverpool	2021-10-08	United Kingdom,
ERR10890612	PRJEB53227	SAMEA112647023	national institute of biology	2022-12-07	Slovenia, 46, 15,
SRR24746486	PRJNA812604	SAMN35438166	UPHL_ID	2023-05-09	USA: Utah,	19936
ERR10066983	PRJEB55313	SAMEA110627390	University of Liverpool	2021-10-22	United Kingdom,
SRR25585131	PRJNA839090	SAMN36911312	Biobot Analytics	2023-07-30/2023-07-31	USA: Indiana,	3000
SRR23214864	PRJNA839090	SAMN32899093	Biobot Analytics	2023-01-09/2023-01-10	USA: Tennessee,	300000
SRR20002777	PRJNA839090	SAMN29043884	Biobot Analytics	2022-05-30/2022-05-31	USA: California,	100000
ERR10052049	PRJEB55313	SAMEA110629057	University of Liverpool	2022-02-06	United Kingdom,
SRR26517161	PRJNA938474	SAMN37982386	Oregon State University	2023-01-25	USA: Oregon,	40000
SRR23590393	PRJNA850375	SAMN33416637	CDPHE-COVID	2022-11-22	USA: Colorado, San Miguel, county,	15000
SRR26208325	PRJNA896645	SAMN37587005	US CDC NWSS	2023-09-10	USA: Ohio,	25000
ERR10051980	PRJEB55313	SAMEA110604736	University of Liverpool	2022-02-06	United Kingdom,
SRR21729849	PRJNA839090	SAMN31045653	Biobot Analytics	2022-09-12/2022-09-13	USA: Nevada,	246258
SRR21037068	PRJNA748354	SAMN30303103	University of Missouri	2022-07-26	USA: Missouri, USA: Missouri,	12790
ERR10050574	PRJEB55313	SAMEA110600330	University of Liverpool	2022-01-07	United Kingdom,
SRR22911072	PRJNA847239	SAMN32478635	ASU_WBE	2021-12-12	USA: Kentucky, Jefferson, Luisville,	missing
SRR23863674	PRJNA839090	SAMN33758670	Biobot Analytics	2023-03-06/2023-03-07	USA: Florida,	100000
SRR22878974	PRJNA850375	SAMN32378575	CDPHE-COVID	2022-02-10	USA: Colorado, La Plata, county,	23429
SRR24049244	PRJNA839090	SAMN34051899	Biobot Analytics	2023-03-19/2023-03-20	USA: Hawaii,	59000
SRR18218731	PRJNA812772	SAMN26429453	University of Maryland	2021-04-15	USA: Maryland,	1000
SRR17454175	PRJNA748354	SAMN26199296	University of Missouri	2021-09-14	USA: Missouri, USA: Missouri,	6155
SRR26786243	PRJNA850375	SAMN38182000	CDPHE-COVID	2023-09-11	USA: Colorado, Denver, county,	709904
SRR26777323	PRJNA896605	SAMN38191159	US CDC NWSS	2023-05-21	USA: New York,	44876
SRR18321874	PRJNA757447	SAMN26680545	FDA	2022-02-22	USA: Mississippi,	1
ERR10554061	PRJEB57192	SAMEA112140790	university of exeter	2022-01-18	United Kingdom,
SRR25300335	PRJNA957477	SAMN36468785	verily_ww	2022-09-07	USA: California,	1480000
SRR24355870	PRJNA889839	SAMN34441703	Wisconsin State Laboratory of Hygiene	2023-04-13	USA: Wisconsin,	<
ERR10067658	PRJEB55313	SAMEA110600609	University of Liverpool	2021-10-15	United Kingdom,
SRR23905119	PRJNA946141	SAMN33812464	University of Miami	2021-05-11	USA: Florida,	1409
SRR26774607	PRJNA896605	SAMN38187043	US CDC NWSS	2023-10-12	USA: New York,	4191
SRR17724333	PRJNA765612	SAMN25231044	University of Nevada Reno	2021-10-18	USA: Nevada,	300000
ERR10065223	PRJEB55313	SAMEA110612775	University of Liverpool	2022-02-05	United Kingdom,
SRR23293898	PRJNA850375	SAMN32980322	CDPHE-COVID	2022-06-16	USA: Colorado, Adams Arapahoe, county,	268004
SRR22259976	PRJNA801677	SAMN31660635	Biobot Analytics	2022-07-24/2022-07-25	USA: Massachusetts,	13000
SRR26960001	PRJNA1006637	SAMN38452331	South Dakota INBRE/Avera Institute for Human Genetics	2023-01-18	USA: South Dakota,	10000
SRR25948599	PRJNA850375	SAMN37317559	CDPHE-COVID	2023-08-03	USA: Colorado, El Paso, county,	303855
SRR20681929	PRJNA735936	SAMN30006205	University of Louisville	2022-04-11	USA: Kentucky,	10739
SRR26774379	PRJNA896605	SAMN38194055	US CDC NWSS	2023-01-05	USA: New York,	27434
SRR25650650	PRJNA957477	SAMN36997507	verily_ww	2023-05-24	USA: California,	21059
ERR10054714	PRJEB55313	SAMEA110619070	University of Liverpool	2021-11-20	United Kingdom,
ERR10061798	PRJEB55313	SAMEA110597596	University of Liverpool	2022-01-19	United Kingdom,
SRR24054478	PRJNA896645	SAMN34058490	US CDC NWSS	2022-10-23	USA: Ohio,	12000
ERR12650462	PRJEB44932	SAMEA115181933	swiss pathogen surveillance platform (spsp)	2023-08-25	Switzerland, BE,
SRR19787404	PRJNA839090	SAMN29252553	Biobot Analytics	2022-06-06/2022-06-07	USA: Hawaii,	49000
ERR9862706	PRJEB44932	SAMEA110150225	Swiss Institute of Bioinformatics, Switzerland	2021-02-20	Switzerland, 46.9174, 7.24057, BE - Laupen - ARA Sensetal,
SRR25652880	PRJNA957477	SAMN36998017	verily_ww	2023-06-11	USA: California,	3500000
ERR10057546	PRJEB55313	SAMEA110615415	University of Liverpool	2021-12-02	United Kingdom,
SRR24057004	PRJNA896645	SAMN34061567	US CDC NWSS	2022-11-20	USA: Ohio,	65000
ERR7566085	PRJEB48206	SAMEA11458968	ERASMUS MC, UNIVERISTY MEDICAL CENTER	2021-02-17	Netherlands, Rotterdam, Heemraadsplein,
ERR10070485	PRJEB55313	SAMEA110621417	University of Liverpool	2021-12-10	United Kingdom,
ERR10061731	PRJEB55313	SAMEA110598260	University of Liverpool	2022-01-10	United Kingdom,
ERR10061130	PRJEB55313	SAMEA110622559	University of Liverpool	2022-02-10	United Kingdom,
SRR24297273	PRJNA839090	SAMN34359657	Biobot Analytics	2023-04-10/2023-04-11	USA: Arkansas,	35000
SRR24808455	PRJNA850375	SAMN35572478	CDPHE-COVID	2023-03-30	USA: Colorado, Larimer, county,	5818
SRR24215565	PRJNA812604	SAMN34250014	UPHL_ID	2023-03-23	USA: Utah,	24374
ERR10058208	PRJEB55313	SAMEA110616393	University of Liverpool	2021-11-24	United Kingdom,
ERR10065157	PRJEB55313	SAMEA110634429	University of Liverpool	2022-02-16	United Kingdom,
SRR26775537	PRJNA896605	SAMN38189184	US CDC NWSS	2023-07-20	USA: New York,	17760
ERR10064533	PRJEB55313	SAMEA110635162	University of Liverpool	2022-03-01	United Kingdom,
SRR24190608	PRJNA842493	SAMN34223553	Disease Prevention and Control	2023-04-03	USA: Texas, Houston,	37359
SRR25109085	PRJNA896645	SAMN36190860	US CDC NWSS	2023-06-04	USA: Ohio,	22000
ERR10050375	PRJEB55313	SAMEA110624311	University of Liverpool	2022-01-14	United Kingdom,
ERR9862580	PRJEB44932	SAMEA110150099	Swiss Institute of Bioinformatics, Switzerland	2021-04-14	Switzerland, 46.8707, 9.5293, GR - Chur - ARA Chur,
SRR18186857	PRJNA771693	SAMN22666636	TGen North	2021-01-25	USA: California,	missing
ERR11724039	PRJEB64355	SAMEA114072629	University of Liverpool	2021	United Kingdom,
SRR15129121	PRJNA746354	SAMN20204419	Biobot Analytics	2021-06-07/2021-06-08	USA: Illinois,	45000
SRR17453810	PRJNA748354	SAMN26199263	University of Missouri	2021-09-20	USA: Missouri, USA: Missouri,	8000
SRR23293718	PRJNA850375	SAMN32980334	CDPHE-COVID	2022-06-16	USA: Colorado, Adams, county,	54561
ERR10059322	PRJEB55313	SAMEA110610730	University of Liverpool	2021-11-23	United Kingdom,
SRR23364482	PRJNA839090	SAMN33191834	Biobot Analytics	2023-01-23/2023-01-24	USA: Maryland,	90000
SRR26775855	PRJNA896605	SAMN38190369	US CDC NWSS	2023-06-06	USA: New York,	56967
SRR26078275	PRJNA748354	SAMN37419946	University of Missouri	2023-07-25	USA: Missouri, USA: Missouri,	10559
SRR15706727	PRJNA746354	SAMN21209623	Biobot Analytics	2021-08-08/2021-08-09	USA: Louisiana,	99712
SRR26043586	PRJNA812604	SAMN37365471	UPHL_ID	2023-08-24	USA: Utah,	209645
SRR23102977	PRJNA839090	SAMN32771465	Biobot Analytics	2023-01-04/2023-01-05	USA: Texas,	89600
SRR26798780	PRJNA938474	SAMN38220124	Oregon State University	2022-11-16	USA: Oregon,	24120
SRR24054441	PRJNA896645	SAMN34058393	US CDC NWSS	2022-09-07	USA: Ohio,	4100
SRR22260298	PRJNA801677	SAMN31661077	Biobot Analytics	2022-08-21/2022-08-22	USA: Rhode Island,	3000
SRR18071962	PRJNA801677	SAMN26083800	Biobot Analytics	2021-12-22	USA: Massachusetts,	50000
SRR23905441	PRJNA748354	SAMN33812693	University of Missouri	2023-02-21	USA: Missouri, USA: Missouri,	8000
SRR21291651	PRJNA867408	SAMN30556787	Wisconsin State Laboratory of Hygiene	2022-08-23	USA: Wisconsin,	>
SRR26774786	PRJNA896605	SAMN38187766	US CDC NWSS	2023-09-13	USA: New York,	6639
ERR10550756	PRJEB57192	SAMEA112140063	university of exeter	2022-03-17	United Kingdom,
SRR23905680	PRJNA748354	SAMN33812706	University of Missouri	2023-02-22	USA: Missouri, USA: Missouri,	Not Collected
ERR8777596	PRJEB48985	SAMEA13166023	CEMM RESEARCH CENTER FOR MOLECULAR MEDICINE OF THE AUSTRIAN ACADEMY OF SCIENCES	2021-09-30	Austria, 46.7173895760001, 15.6244981180001,
SRR21836323	PRJNA887942	SAMN31204611	MLW	2022-03-01	Malawi: Blantyre_86,	800000
ERR7565885	PRJEB48206	SAMEA11458767	ERASMUS MC, UNIVERISTY MEDICAL CENTER	2021-06-09	Netherlands, Rotterdam, Katendrecht,
SRR24323466	PRJNA850375	SAMN34371491	CDPHE-COVID	2023-02-23	USA: Colorado, Denver, county,	709904
SRR23001934	PRJNA812604	SAMN32619908	UPHL_ID	2022-11-15	USA: Utah,	112901
ERR10064117	PRJEB55313	SAMEA110597724	University of Liverpool	2022-02-26	United Kingdom,
SRR15291324	PRJNA746354	SAMN20445295	Biobot Analytics	2021-07-05/2021-07-06	USA: Georgia,	247380
ERR7565814	PRJEB48206	SAMEA11458696	ERASMUS MC, UNIVERISTY MEDICAL CENTER	2021-05-17	Netherlands, Rotterdam, Wolphaertsbocht,
SRR24054651	PRJNA896645	SAMN34058022	US CDC NWSS	2022-07-31	USA: Ohio,	8655
ERR10069944	PRJEB55313	SAMEA110602234	University of Liverpool	2021-12-17	United Kingdom,
SRR24063175	PRJNA896645	SAMN34067891	US CDC NWSS	2023-02-21	USA: Ohio,	35000
ERR10055083	PRJEB55313	SAMEA110636716	University of Liverpool	2021-12-01	United Kingdom,
SRR24838298	PRJNA850375	SAMN35628036	CDPHE-COVID	2023-04-27	USA: Colorado, Summit, county,	18571
SRR22242261	PRJNA801677	SAMN31658431	Biobot Analytics	2022-04-24/2022-04-25	USA: Texas,	510000
SRR18284181	PRJNA801677	SAMN26544669	Biobot Analytics	2022-01-20/2022-01-21	USA: Massachusetts,	1000000
SRR24065830	PRJNA889839	SAMN34069823	Wisconsin State Laboratory of Hygiene	2023-03-21	USA: Wisconsin,	<
SRR18543482	PRJNA819090	SAMN27107860	The Scripps Research Institute	2021-03-20 00:00:00+00:00	USA: California, UCSD Campus,	NA
SRR26773847	PRJNA896605	SAMN38188669	US CDC NWSS	2023-08-09	USA: New York,	3750
ERR9851302	PRJEB53227	SAMEA110137874	national institute of biology	2021-08-31	Slovenia, 46, 15,
ERR10062458	PRJEB55313	SAMEA110612938	University of Liverpool	2022-01-11	United Kingdom,
SRR23098851	PRJNA847239	SAMN32768816	ASU_WBE	2022-08-30	USA: New Mexico, San Juan, Farmington,	missing
SRR24900713	PRJNA896645	SAMN35717585	US CDC NWSS	2023-05-21	USA: Ohio,	6700
SRR18583190	PRJNA715712	SAMN27252904	The New School	2021-08-30	USA: New York, USA: Ney York,	Not Collected
SRR23590409	PRJNA850375	SAMN33416905	CDPHE-COVID	2022-10-25	USA: Colorado, Teller, county,	7143
SRR23077976	PRJNA748354	SAMN32727800	University of Missouri	2022-11-14	USA: Missouri, USA: Missouri,	12000
SRR23055992	PRJNA916712	SAMN32674431	Tata Institute for Genetics and Society	2022-01-03	India:Bengaluru,Halasuru_1,	20000
SRR21356850	PRJNA839090	SAMN30603193	Biobot Analytics	2022-08-16/2022-08-17	USA: Vermont,	3500
SRR26779026	PRJNA896605	SAMN38193494	US CDC NWSS	2023-02-01	USA: New York,	4705
ERR7565914	PRJEB48206	SAMEA11458796	ERASMUS MC, UNIVERISTY MEDICAL CENTER	2021-03-26	Netherlands, Rotterdam, Katendrecht,
ERR10049827	PRJEB55313	SAMEA110622976	University of Liverpool	2021-10-15	United Kingdom,
SRR26071805	PRJNA812604	SAMN37413581	UPHL_ID	2023-09-07	USA: Utah,	29513
ERR10551065	PRJEB57192	SAMEA112140368	university of exeter	2022-03-19	United Kingdom,
ERR8777715	PRJEB48985	SAMEA13166142	CEMM RESEARCH CENTER FOR MOLECULAR MEDICINE OF THE AUSTRIAN ACADEMY OF SCIENCES	2022-01-16	Austria, 48.0638889750001, 14.432777667,
SRR22401671	PRJNA839090	SAMN31856066	Biobot Analytics	2022-11-06/2022-11-07	USA: Illinois,	65000
SRR24746365	PRJNA812604	SAMN35150404	UPHL_ID	2023-05-02	USA: Utah,	8530
SRR26363703	PRJNA1027333	SAMN37791383	Central Michigan University College of Medicine	2023-05-01	USA: Michigan,
ERR10065327	PRJEB55313	SAMEA110614405	University of Liverpool	2022-03-03	United Kingdom,
SRR26778899	PRJNA896605	SAMN38189265	US CDC NWSS	2023-07-18	USA: New York,	142478
SRR18543762	PRJNA801677	SAMN27108421	Biobot Analytics	2022-02-08/2022-02-09	USA: Kansas,	70000
SRR17453874	PRJNA748354	SAMN26199266	University of Missouri	2021-10-18	USA: Missouri, USA: Missouri,	2976
SRR23905830	PRJNA748354	SAMN33812698	University of Missouri	2023-02-14	USA: Missouri, USA: Missouri,	900
ERR10061257	PRJEB55313	SAMEA110636847	University of Liverpool	2022-02-24	United Kingdom,
SRR22431034	PRJNA850375	SAMN31891695	CDPHE-COVID	2021-10-04	USA: Colorado, Larimer, county,	26621
SRR19622272	PRJNA801677	SAMN28966392	Biobot Analytics	2022-03-07/2022-03-08	USA: Illinois,	60000
SRR24105866	PRJNA889839	SAMN34114868	Wisconsin State Laboratory of Hygiene	2023-03-30	USA: Wisconsin,	<
SRR22312720	PRJNA850375	SAMN31756590	CDPHE-COVID	2021-07-15	USA: Colorado, Larimer, county,	5818
SRR26150574	PRJNA850375	SAMN37513630	CDPHE-COVID	2023-08-14	USA: Colorado, Otero, county,	29643
ERR10054725	PRJEB55313	SAMEA110637650	University of Liverpool	2021-11-20	United Kingdom,
SRR21812945	PRJNA748354	SAMN31157591	University of Missouri	2022-09-05	USA: Missouri, USA: Missouri,	12000
SRR26777223	PRJNA896605	SAMN38193780	US CDC NWSS	2023-01-19	USA: New York,	10605
SRR22292304	PRJNA839090	SAMN31720008	Biobot Analytics	2022-10-30/2022-10-31	USA: South Carolina,	30000
SRR24297261	PRJNA839090	SAMN34359545	Biobot Analytics	2023-04-11	USA: Iowa,	21000
ERR10067257	PRJEB55313	SAMEA110631395	University of Liverpool	2022-02-25	United Kingdom,
ERR10063189	PRJEB55313	SAMEA110595433	University of Liverpool	2022-01-18	United Kingdom,
SRR17120723	PRJNA771693	SAMN22666635	TGen North	2021-01-18	USA: California,	missing
ERR10067949	PRJEB55313	SAMEA110631380	University of Liverpool	2021-10-08	United Kingdom,
SRR26078214	PRJNA748354	SAMN37419950	University of Missouri	2023-08-29	USA: Missouri, USA: Missouri,	434
SRR14758696	PRJNA735936	SAMN19604906	University of Louisville	2021-05-17	USA: Kentucky,
SRR25493435	PRJNA812604	SAMN36808062	UPHL_ID	2023-07-11	USA: Utah,	8530
SRR27148841	PRJNA896605	SAMN38284995	US CDC NWSS	2023-10-18	USA: New York,	6264
SRR24746511	PRJNA812604	SAMN35438143	UPHL_ID	2023-05-04	USA: Utah,	6790
SRR25300157	PRJNA957477	SAMN36468868	verily_ww	2022-12-22	USA: California,	1480000
SRR15129079	PRJNA746354	SAMN20204455	Biobot Analytics	2021-06-15/2021-06-16	USA: Massachusetts,	260000
SRR22401700	PRJNA839090	SAMN31856275	Biobot Analytics	2022-11-07/2022-11-08	USA: Arizona,	347900
ERR10058123	PRJEB55313	SAMEA110596320	University of Liverpool	2021-11-20	United Kingdom,
SRR26030330	PRJNA839090	SAMN37350578	Biobot Analytics	2023-08-28/2023-08-29	USA: Indiana,	17612
SRR26621982	PRJNA957477	SAMN38053130	verily_ww	2023-10-18	USA: Texas,	200000
ERR10054064	PRJEB55313	SAMEA110617915	University of Liverpool	2022-01-04	United Kingdom,
SRR22910154	PRJNA839090	SAMN32474481	Biobot Analytics	2022-12-11/2022-12-12	USA: New York,	192050
SRR22878757	PRJNA850375	SAMN32378639	CDPHE-COVID	2022-01-27	USA: Colorado, Larimer Weld, county,	7946
ERR10051202	PRJEB55313	SAMEA110626814	University of Liverpool	2022-01-07	United Kingdom,
SRR24040807	PRJNA896645	SAMN34035431	US CDC NWSS	2022-06-26	USA: Ohio,	61000
SRR26621972	PRJNA957477	SAMN38053122	verily_ww	2023-10-18	USA: Nebraska,	240000
ERR10068755	PRJEB55313	SAMEA110623624	University of Liverpool	2021-12-03	United Kingdom,
SRR26775166	PRJNA896605	SAMN38192536	US CDC NWSS	2023-03-19	USA: New York,	44876
SRR25602207	PRJNA839090	SAMN36935685	Biobot Analytics	missing	USA: Arizona,	NA
SRR22236929	PRJNA801677	SAMN31659429	Biobot Analytics	2022-05-29/2022-05-30	USA: Colorado,	300000
SRR23002079	PRJNA812604	SAMN32619930	UPHL_ID	2022-11-29	USA: Utah,	89507
SRR14276241	PRJNA720687	SAMN18676761	Oregon State University	2020-07-15	USA: Oregon,
SRR22475005	PRJNA839090	SAMN31952104	Biobot Analytics	2022-11-14/2022-11-15	USA: California,	200000
SRR26521702	PRJNA938474	SAMN37982031	Oregon State University	2023-02-05	USA: Oregon,	34615
SRR24062949	PRJNA896645	SAMN34067972	US CDC NWSS	2023-03-05	USA: Ohio,	44680
SRR17213816	PRJNA788395	SAMN23969585	McGill University	2021-06-21	Canada:Quebec,Montreal,	1700000
ERR10060819	PRJEB55313	SAMEA110621699	University of Liverpool	2022-01-20	United Kingdom,
SRR23635838	PRJNA839090	SAMN33463426	Biobot Analytics	2023-02-13/2023-02-14	USA: Connecticut,	10000
ERR10059238	PRJEB55313	SAMEA110610202	University of Liverpool	2021-12-29	United Kingdom,
SRR14636804	PRJNA731975	SAMN19321366	University of British Columbia	2021-02-15	Canada: British Columbia, Metro Vancouver,
ERR7426567	PRJEB48985	SAMEA10802139	CEMM RESEARCH CENTER FOR MOLECULAR MEDICINE OF THE AUSTRIAN ACADEMY OF SCIENCES	2021-02-21	Austria, 47.4386112, 13.210861,
SRR26799197	PRJNA938474	SAMN38220506	Oregon State University	2022-09-26	USA: Oregon,	133708
SRR19512794	PRJNA812604	SAMN28814935	UPHL_ID	2022-04-19	USA: Utah,	228700
SRR18128360	PRJNA748354	SAMN26209975	University of Missouri	2022-02-01	USA: Missouri, USA: Missouri,	11500
ERR10051035	PRJEB55313	SAMEA110600962	University of Liverpool	2021-12-03	United Kingdom,
SRR24054976	PRJNA896645	SAMN34058361	US CDC NWSS	2022-09-25	USA: Ohio,	22000
ERR12167003	PRJEB65603	SAMEA114558367	statens serum institut	2023-10-19	Denmark, 55.21012, 11.72463,
ERR10050771	PRJEB55313	SAMEA110625568	University of Liverpool	2022-01-07	United Kingdom,
ERR10058016	PRJEB55313	SAMEA110617068	University of Liverpool	2021-11-23	United Kingdom,
SRR24162626	PRJNA812604	SAMN34174324	UPHL_ID	2023-03-28	USA: Utah,	112901
SRR21374554	PRJNA875025	SAMN30613528	University of Colorado, Boulder	2020-09-20	USA:Colorado,Boulder,
ERR12330972	PRJEB61810	SAMEA114705275	Uppsala University	2023-02-28	Sweden, 59.35, 17.97, Bromma reningsverk Stockholm Vatten Och Avfall,
SRR20740561	PRJNA812604	SAMN30088233	UPHL_ID	2022-05-24	USA: Utah,	24970
ERR7427416	PRJEB48985	SAMEA10803098	CEMM RESEARCH CENTER FOR MOLECULAR MEDICINE OF THE AUSTRIAN ACADEMY OF SCIENCES	2021-06-08	Austria, 48.13458342, 16.54122212,
SRR23905063	PRJNA946141	SAMN33812041	University of Miami	2021-11-16	USA: Florida,	829725
SRR25365327	PRJNA762029	SAMN36652405	MA_WWS	2022-05-09/2022-05-11	USA: Massachusetts,	94000
ERR10553976	PRJEB57192	SAMEA112140976	university of exeter	2022-03-12	United Kingdom,
ERR10064026	PRJEB55313	SAMEA110632565	University of Liverpool	2022-02-23	United Kingdom,
ERR9862489	PRJEB44932	SAMEA110150008	Swiss Institute of Bioinformatics, Switzerland	2021-03-28	Switzerland, 46.5202, 6.5929, VD - Lausanne - STEP Vidy,
SRR26450400	PRJNA748354	SAMN37904080	University of Missouri	2023-10-10	USA: Missouri, USA: Missouri,	174537
SRR21194277	PRJNA839090	SAMN30486090	Biobot Analytics	2022-08-07/2022-08-08	USA: Kansas,	112076
SRR23050853	PRJNA922726	SAMN32677082	National Institute for Public Health and the Environment	2022-09-27	Netherlands,	467169
SRR18686250	PRJNA801677	SAMN27478974	Biobot Analytics	2022-02-14/2022-02-15	USA: Washington,	40000
ERR9808581	PRJEB53222	SAMEA14497055	University of Liverpool
SRR21374548	PRJNA875025	SAMN30613534	University of Colorado, Boulder	2020-09-12	USA:Colorado,Boulder,
SRR26288109	PRJNA938474	SAMN37610550	Oregon State University	2023-09-11	USA: Oregon,	8925
SRR16776333	PRJNA748354	SAMN26199360	University of Missouri	2021-07-13	USA: Missouri, USA: Missouri,	3784
ERR10051097	PRJEB55313	SAMEA110627581	University of Liverpool	2021-12-15	United Kingdom,
SRR15202247	PRJNA746354	SAMN20331356	Biobot Analytics	2021-06-28/2021-06-29	USA: Arkansas,	135769
SRR22260397	PRJNA801677	SAMN31660736	Biobot Analytics	2022-07-30/2022-07-31	USA: Massachusetts,	11584
SRR20020912	PRJNA748354	SAMN29580107	University of Missouri	2022-05-24	USA: Missouri, USA: Missouri,	Not Collected
SRR19787385	PRJNA839090	SAMN29252482	Biobot Analytics	2022-06-05/2022-06-06	USA: Hawaii,	59000
SRR24156382	PRJNA839090	SAMN34168488	Biobot Analytics	2023-04-02/2023-04-03	USA: Alabama,	19000
ERR10069354	PRJEB55313	SAMEA110622308	University of Liverpool	2022-01-16	United Kingdom,
ERR12651020	PRJEB44932	SAMEA115181741	swiss pathogen surveillance platform (spsp)	2023-09-17	Switzerland, TI,
SRR23309252	PRJNA839090	SAMN33006926	Biobot Analytics	2023-01-17/2023-01-18	USA: Arkansas,	93949
SRR26786377	PRJNA850375	SAMN38181793	CDPHE-COVID	2023-09-21	USA: Colorado, Summit, county,	35643
ERR9813564	PRJEB53325	SAMEA14508435	University of Liverpool	2020-12-16	United Kingdom,
SRR21010733	PRJNA839090	SAMN30246987	Biobot Analytics	2022-07-27/2022-07-28	USA: Rhode Island,	10000
SRR24866376	PRJNA839090	SAMN35663494	Biobot Analytics	2023-05-29/2023-05-30	USA: Indiana,	98000
ERR7426326	PRJEB48985	SAMEA10801897	CEMM RESEARCH CENTER FOR MOLECULAR MEDICINE OF THE AUSTRIAN ACADEMY OF SCIENCES	2021-01-25	Austria, 48.13458342, 16.54122212,
ERR10055050	PRJEB55313	SAMEA110639060	University of Liverpool	2021-12-29	United Kingdom,
ERR10063732	PRJEB55313	SAMEA110596616	University of Liverpool	2022-01-29	United Kingdom,
ERR9875082	PRJEB53227	SAMEA110180583	national institute of biology	2022-03-15	Slovenia, 46, 15,
ERR10063427	PRJEB55313	SAMEA110617157	University of Liverpool	2022-02-22	United Kingdom,
ERR10060453	PRJEB55313	SAMEA110637741	University of Liverpool	2022-02-10	United Kingdom,
ERR7426600	PRJEB48985	SAMEA10802172	CEMM RESEARCH CENTER FOR MOLECULAR MEDICINE OF THE AUSTRIAN ACADEMY OF SCIENCES	2021-03-01	Austria, 48.25906324, 16.65304062,
SRR24808405	PRJNA850375	SAMN35572523	CDPHE-COVID	2023-04-06	USA: Colorado, Otero, county,	29643
SRR26772751	PRJNA896605	SAMN38193004	US CDC NWSS	2023-02-27	USA: New York,	207430
ERR10067435	PRJEB55313	SAMEA110624067	University of Liverpool	2022-01-07	United Kingdom,
SRR22292180	PRJNA839090	SAMN31719942	Biobot Analytics	2022-10-30/2022-10-31	USA: New Hampshire,	25000
SRR25657509	PRJNA839090	SAMN37007623	Biobot Analytics	2023-08-06/2023-08-07	USA: Maryland,	88500
ERR10059039	PRJEB55313	SAMEA110633631	University of Liverpool	2022-01-19	United Kingdom,
SRR24808074	PRJNA850375	SAMN35572155	CDPHE-COVID	2023-03-29	USA: Colorado, Mesa, county,	89286
SRR22242146	PRJNA801677	SAMN31658114	Biobot Analytics	2022-04-12	USA: Oklahoma,	80000
SRR24054946	PRJNA896645	SAMN34058131	US CDC NWSS	2022-10-02	USA: Ohio,	12246
SRR23906559	PRJNA850375	SAMN33817515	CDPHE-COVID	2023-01-09	USA: Colorado, Weld, county,	83319
ERR10059910	PRJEB55313	SAMEA110609456	University of Liverpool	2022-02-09	United Kingdom,
SRR26773450	PRJNA896605	SAMN38192022	US CDC NWSS	2023-04-11	USA: New York,	79699
SRR16776203	PRJNA748354	SAMN26199366	University of Missouri	2021-08-09	USA: Missouri, USA: Missouri,	Not Collected
SRR15009444	PRJNA735936	SAMN19974837	University of Louisville	2021-06-14	USA: Kentucky,	20832
SRR25365302	PRJNA762029	SAMN36652485	MA_WWS	2022-06-15/2022-06-16	USA: Massachusetts,	1375228
SRR14010098	PRJNA715712	SAMN18378832	The New School	2021-03-14	not applicable,
SRR24057493	PRJNA896645	SAMN34060898	US CDC NWSS	2022-12-11	USA: Ohio,	3300
SRR25592991	PRJNA1004046	SAMN36920888	The University of Hong Kong	2022-03-14	Hong Kong,	149000
SRR21907346	PRJNA889839	SAMN31271515	Wisconsin State Laboratory of Hygiene	2022-06-23	USA: Wisconsin,	<
ERR12653235	PRJEB44932	SAMEA115182003	swiss pathogen surveillance platform (spsp)	2023-08-09	Switzerland, JU,
SRR25652584	PRJNA957477	SAMN36997763	verily_ww	2023-03-22	USA: California,	9000
SRR24866458	PRJNA839090	SAMN35663469	Biobot Analytics	2023-05-29/2023-05-30	USA: California,	60000
ERR9862229	PRJEB44932	SAMEA110149748	Swiss Institute of Bioinformatics, Switzerland	2021-05-25	Switzerland, 46.8707, 9.5293, GR - Chur - ARA Chur,
SRR26777585	PRJNA896605	SAMN38189399	US CDC NWSS	2023-07-12	USA: New York,	38726
SRR19524115	PRJNA812604	SAMN28842164	UPHL_ID	2022-04-26	USA: Utah,	102624
SRR21729491	PRJNA862960	SAMN31044459	Biobot Analytics	2022-09-11/2022-09-12	USA: Pennsylvania,	200000
ERR10064844	PRJEB55313	SAMEA110603838	University of Liverpool	2022-02-26	United Kingdom,
ERR10058726	PRJEB55313	SAMEA110597590	University of Liverpool	2021-12-29	United Kingdom,
SRR23752977	PRJNA839090	SAMN33685360	Biobot Analytics	2023-02-26/2023-02-27	USA: New York,	283428
SRR26774900	PRJNA896605	SAMN38191677	US CDC NWSS	2023-04-26	USA: New York,	6076
SRR24837976	PRJNA850375	SAMN35628087	CDPHE-COVID	2023-05-18	USA: Colorado, Weld, county,	83319
SRR26774966	PRJNA896605	SAMN38191857	US CDC NWSS	2023-04-19	USA: New York,	4705
SRR24054215	PRJNA896645	SAMN34058073	US CDC NWSS	2022-10-23	USA: Ohio,	32000
SRR26148862	PRJNA938474	SAMN37513162	Oregon State University	2023-03-21	USA: Oregon,	92850
ERR10057532	PRJEB55313	SAMEA110615069	University of Liverpool	2022-01-04	United Kingdom,
SRR16641421	PRJNA771693	SAMN22666544	TGen North	2021-01-04	USA: California,	missing
SRR23044080	PRJNA850375	SAMN32669535	CDPHE-COVID	2022-03-31	USA: Colorado, Adams Arapahoe, county,	268004
SRR19603099	PRJNA801677	SAMN28945705	Biobot Analytics	2022-02-28/2022-03-01	USA: Connecticut,	100000
ERR10052153	PRJEB55313	SAMEA110627979	University of Liverpool	2022-01-20	United Kingdom,
SRR22710186	PRJNA850375	SAMN32130991	CDPHE-COVID	2021-12-16	USA: Colorado, Larimer Weld, county,	7946
ERR10064351	PRJEB55313	SAMEA110634885	University of Liverpool	2022-02-08	United Kingdom,
ERR10071819	PRJEB55313	SAMEA110601069	University of Liverpool	2021-12-17	United Kingdom,
ERR10060675	PRJEB55313	SAMEA110638697	University of Liverpool	2022-02-09	United Kingdom,
SRR15090107	PRJNA745177	SAMN20153140	University of South Carolina	2020-07-19	USA: South Carolina, Rock Hill,	264117
ERR10062495	PRJEB55313	SAMEA110615319	University of Liverpool	2022-01-12	United Kingdom,
SRR21229997	PRJNA748354	SAMN30523529	University of Missouri	2022-08-16	USA: Missouri, USA: Missouri,	10559
SRR23364596	PRJNA839090	SAMN33191883	Biobot Analytics	2023-01-22/2023-01-23	USA: Arkansas,	42323
ERR7427847	PRJEB48985	SAMEA10803530	CEMM RESEARCH CENTER FOR MOLECULAR MEDICINE OF THE AUSTRIAN ACADEMY OF SCIENCES	2021-08-05	Austria, 48.18222231, 14.13749989,
ERR10062754	PRJEB55313	SAMEA110593260	University of Liverpool	2022-03-12	United Kingdom,
SRR26621879	PRJNA957477	SAMN38053144	verily_ww	2023-10-05	USA: New Jersey,	1500000
SRR23590627	PRJNA850375	SAMN33417146	CDPHE-COVID	2022-10-13	USA: Colorado, Summit, county,	35643
SRR24834621	PRJNA839090	SAMN35638316	Biobot Analytics	2023-05-22/2023-05-23	USA: Arkansas,	92000
SRR26777775	PRJNA896605	SAMN38190201	US CDC NWSS	2023-06-13	USA: New York,	42921
SRR23590280	PRJNA850375	SAMN33416762	CDPHE-COVID	2022-12-01	USA: Colorado, Larimer, county,	5818
SRR17454195	PRJNA748354	SAMN26199271	University of Missouri	2021-10-12	USA: Missouri, USA: Missouri,	33540
SRR24054703	PRJNA896645	SAMN34058274	US CDC NWSS	2022-10-02	USA: Ohio,	46160
ERR10066160	PRJEB55313	SAMEA110624571	University of Liverpool	2021-10-22	United Kingdom,
SRR25602218	PRJNA839090	SAMN36935675	Biobot Analytics	2023-07-26/2023-07-27	USA: Arkansas,	27000
SRR23056222	PRJNA916712	SAMN32674137	Tata Institute for Genetics and Society	2022-01-07	India:Bengaluru,Agaram,	350000
ERR10062635	PRJEB55313	SAMEA110593000	University of Liverpool	2022-02-05	United Kingdom,
SRR25837908	PRJNA850375	SAMN37214350	CDPHE-COVID	2023-07-18	USA: Colorado, El Paso, county,	9286
ERR7565831	PRJEB48206	SAMEA11458713	ERASMUS MC, UNIVERISTY MEDICAL CENTER	2021-05-21	Netherlands, Rotterdam, Wolphaertsbocht,
SRR18583255	PRJNA715712	SAMN27252789	The New School	2021-08-16	USA: New York, USA: Ney York,	Not Collected
SRR24594839	PRJNA839090	SAMN35119004	Biobot Analytics	2023-05-02/2023-05-03	USA: South Carolina,	12000
SRR23753133	PRJNA839090	SAMN33685291	Biobot Analytics	2023-02-26/2023-02-27	USA: New York,	90474
ERR10071285	PRJEB55313	SAMEA110621421	University of Liverpool	2021-10-03	United Kingdom,
SRR22973610	PRJNA839090	SAMN32575645	Biobot Analytics	2022-12-21	USA: Alabama,	3000
SRR22236518	PRJNA801677	SAMN31659616	Biobot Analytics	2022-06-07/2022-06-08	USA: Massachusetts,	10475
SRR21937687	PRJNA850375	SAMN31274618	CDPHE-COVID	2022-05-05	USA: Colorado, El Paso, county,	102204
SRR26774492	PRJNA896605	SAMN38187377	US CDC NWSS	2023-09-28	USA: New York,	19383
SRR21356826	PRJNA839090	SAMN30603038	Biobot Analytics	2022-08-14/2022-08-15	USA: New York,	588772
SRR18071974	PRJNA801677	SAMN26083789	Biobot Analytics	2021-12-20/2021-12-21	USA: Pennsylvania,	200000
SRR24301979	PRJNA850375	SAMN34368813	CDPHE-COVID	2023-02-06	USA: Colorado, Denver, county,	709904
SRR25299627	PRJNA957477	SAMN36468874	verily_ww	2022-12-29	USA: California,	1480000
ERR10070220	PRJEB55313	SAMEA110621534	University of Liverpool	2021-12-10	United Kingdom,
ERR10298007	PRJEB53227	SAMEA111416203	national institute of biology	2022-09-13	Slovenia, 46, 15,
SRR24900587	PRJNA896645	SAMN35717581	US CDC NWSS	2023-05-14	USA: Ohio,	52000
SRR25652531	PRJNA957477	SAMN36997675	verily_ww	2023-01-30	USA: California,	3500000
SRR26769085	PRJNA896645	SAMN38183914	US CDC NWSS	2023-10-29	USA: Ohio,	103379
SRR19896384	PRJNA853770	SAMN29402978	University of Georgia	2022-02-14	not applicable,	0_Y
SRR23364343	PRJNA839090	SAMN33191908	Biobot Analytics	2023-01-22/2023-01-23	USA: Hawaii,	59000
SRR23214583	PRJNA839090	SAMN32899177	Biobot Analytics	2023-01-09/2023-01-10	USA: California,	60000
SRR25650130	PRJNA957477	SAMN36997640	verily_ww	2023-07-18	USA: California,	2200
SRR26777682	PRJNA896605	SAMN38189784	US CDC NWSS	2023-06-27	USA: New York,	833
SRR16037771	PRJNA746354	SAMN21418353	Biobot Analytics	2021-08-17/2021-08-18	USA: California,	494300
SRR16038195	PRJNA746354	SAMN21418158	Biobot Analytics	2021-08-17/2021-08-18	USA: Maryland,	53303
SRR26774058	PRJNA896605	SAMN38189514	US CDC NWSS	2023-07-06	USA: New York,	5824
ERR8610461	PRJEB48985	SAMEA13010253	CEMM RESEARCH CENTER FOR MOLECULAR MEDICINE OF THE AUSTRIAN ACADEMY OF SCIENCES	2021-10-27	Austria, 47.603952528, 12.187953798,
SRR24054298	PRJNA896645	SAMN34058416	US CDC NWSS	2022-10-02	USA: Ohio,	13169
SRR26785997	PRJNA850375	SAMN38181712	CDPHE-COVID	2023-09-25	USA: Colorado, Boulder, county,	31429
SRR14758686	PRJNA735936	SAMN19604825	University of Louisville	2021-04-13	USA: Kentucky,
SRR21970145	PRJNA865728	SAMN31353230	National Center for Toxicological Research	2022-08-23	USA: Arkansas,	50239
SRR26960643	PRJNA1006637	SAMN38453063	South Dakota INBRE/Avera Institute for Human Genetics	2023-03-15	USA: South Dakota,	10000
ERR10054542	PRJEB55313	SAMEA110638728	University of Liverpool	2021-10-13	United Kingdom,
SRR19654446	PRJNA839090	SAMN29043863	Biobot Analytics	2022-05-30/2022-05-31	USA: Pennsylvania,	13000
SRR18071896	PRJNA801677	SAMN26083874	Biobot Analytics	2021-12-25/2021-12-26	USA: Massachusetts,	1000000
SRR27250265	PRJNA1039783	SAMN38719972	pa_dohbol	2023-10-03	USA: Pennsylvania,	28809
SRR21194337	PRJNA839090	SAMN30486465	Biobot Analytics	2022-08-10/2022-08-11	USA: Indiana,	58500
ERR10051290	PRJEB55313	SAMEA110631626	University of Liverpool	2021-11-12	United Kingdom,
SRR26798824	PRJNA938474	SAMN38220086	Oregon State University	2022-11-14	USA: Oregon,	58856
SRR17815495	PRJNA801677	SAMN25374448	Biobot Analytics	2021-11-25	USA: Massachusetts,	50000
SRR17214219	PRJNA788395	SAMN23970062	McGill University	2020-07-12	Canada:Quebec,Montreal,	1700000
ERR10068053	PRJEB55313	SAMEA110605181	University of Liverpool	2021-12-29	United Kingdom,
SRR25756411	PRJNA889839	SAMN37144190	Wisconsin State Laboratory of Hygiene	2023-08-01	USA: Wisconsin,	<
SRR26777994	PRJNA896605	SAMN38188353	US CDC NWSS	2023-08-22	USA: New York,	8931
SRR25070798	PRJNA946141	SAMN36071595	University of Miami	2022-08-31	USA: Florida, USA: Florida,	1409
ERR9861925	PRJEB44932	SAMEA110149445	Swiss Institute of Bioinformatics, Switzerland	2021-07-07	Switzerland, 47.4007, 8.481, ZH - Z√ºrich - ARA Werdh√∂lzli,
SRR21194449	PRJNA839090	SAMN30486535	Biobot Analytics	2022-08-10/2022-08-11	USA: Virginia,	16000
ERR9813410	PRJEB53325	SAMEA14509078	University of Liverpool	2021-04-17	United Kingdom,
SRR22129564	PRJNA774274	SAMN27386957	NJDA	2022-02-23	USA: New Jersey,	13500
ERR10052519	PRJEB55313	SAMEA110634012	University of Liverpool	2021-10-16	United Kingdom,
SRR24057291	PRJNA896645	SAMN34061753	US CDC NWSS	2022-11-27	USA: Ohio,	24536
ERR10066727	PRJEB55313	SAMEA110630400	University of Liverpool	2021-10-22	United Kingdom,
SRR21473709	PRJNA839090	SAMN30718534	Biobot Analytics	2022-08-21/2022-08-22	USA: Hawaii,	109236
ERR10053685	PRJEB55313	SAMEA110614020	University of Liverpool	2021-11-09	United Kingdom,
SRR21010550	PRJNA839090	SAMN30246919	Biobot Analytics	2022-07-25/2022-07-26	USA: Georgia,	197191
SRR26304647	PRJNA874025	SAMN37708106	DCLS-NGS	2023-08-14	USA: Virginia,	69000
SRR24334700	PRJNA862960	SAMN34418045	Biobot Analytics	2023-04-16/2023-04-17	USA: Pennsylvania,	19000
SRR22237134	PRJNA801677	SAMN31660152	Biobot Analytics	2022-07-18/2022-07-19	USA: Florida,	591071
SRR15129100	PRJNA746354	SAMN20204438	Biobot Analytics	2021-06-07	USA: US Virgin Islands,	25000
SRR23293569	PRJNA850375	SAMN32980289	CDPHE-COVID	2022-06-13	USA: Colorado, Teller, county,	6379
SRR24054294	PRJNA896645	SAMN34058352	US CDC NWSS	2022-08-01	USA: Ohio,	20581
SRR21111966	PRJNA839090	SAMN30379016	Biobot Analytics	2022-07-31/2022-08-01	USA: Texas,	415000
SRR22242212	PRJNA801677	SAMN31657954	Biobot Analytics	2022-04-04/2022-04-05	USA: Connecticut,	60000
SRR25491790	PRJNA889839	SAMN36807501	Wisconsin State Laboratory of Hygiene	2023-07-06	USA: Wisconsin,	>
ERR10062702	PRJEB55313	SAMEA110611071	University of Liverpool	2022-01-15	United Kingdom,
SRR25462616	PRJNA938474	SAMN36757301	Oregon State University	2023-07-12	USA: Oregon,	14206
ERR10063302	PRJEB55313	SAMEA110616397	University of Liverpool	2022-01-25	United Kingdom,
ERR10062721	PRJEB55313	SAMEA110593280	University of Liverpool	2022-02-08	United Kingdom,
SRR25429993	PRJNA812604	SAMN36716044	UPHL_ID	2023-07-06	USA: Utah,	9095
SRR24696423	PRJNA839090	SAMN35327053	Biobot Analytics	2023-05-08/2023-05-09	USA: Texas,	500000
SRR25205053	PRJNA862960	SAMN36356475	Biobot Analytics	2023-06-25/2023-06-26	USA: Pennsylvania,	28809
ERR10058335	PRJEB55313	SAMEA110618344	University of Liverpool	2022-01-12	United Kingdom,
SRR26775625	PRJNA896605	SAMN38189464	US CDC NWSS	2023-07-10	USA: New York,	23379
SRR17213814	PRJNA788395	SAMN23969587	McGill University	2021-06-24	Canada:Quebec,Montreal,	1700000
SRR15202341	PRJNA746354	SAMN20331300	Biobot Analytics	2021-06-28/2021-06-29	USA: Virginia,	65000
SRR26774998	PRJNA896605	SAMN38191953	US CDC NWSS	2023-04-16	USA: New York,	44876
ERR10067095	PRJEB55313	SAMEA110600642	University of Liverpool	2021-10-29	United Kingdom,
SRR21595276	PRJNA850375	SAMN30788968	CDPHE-COVID	2021-03-08	USA: Colorado, Weld county,	83319.4
SRR20681738	PRJNA735936	SAMN30006075	University of Louisville	2022-02-07	USA: Kentucky,	55928
ERR10067647	PRJEB55313	SAMEA110607786	University of Liverpool	2022-01-21	United Kingdom,
ERR12385451	PRJEB44932	SAMEA115055852	swiss pathogen surveillance platform (spsp)	2021-12-06	Switzerland, BE,
ERR8777635	PRJEB48985	SAMEA13166062	CEMM RESEARCH CENTER FOR MOLECULAR MEDICINE OF THE AUSTRIAN ACADEMY OF SCIENCES	2022-01-09	Austria, 47.2537056370001, 16.278431228,
SRR24335696	PRJNA896645	SAMN34418816	US CDC NWSS	2023-04-17	USA: Ohio,	4800
SRR26410932	PRJNA874025	SAMN37858014	DCLS-NGS	2023-07-24	USA: Virginia,	7300
SRR26127609	PRJNA839090	SAMN37481161	Biobot Analytics	2023-09-11/2023-09-12	USA: South Carolina,	45000
SRR23904551	PRJNA946141	SAMN33812549	University of Miami	2022-04-06	USA: Florida,	340
SRR23510392	PRJNA850375	SAMN33338055	CDPHE-COVID	2022-08-25	USA: Colorado, Weld, county,	20000
SRR26054251	PRJNA839090	SAMN37385335	Biobot Analytics	2023-09-04/2023-09-05	USA: New Hampshire,	43000
SRR24899677	PRJNA839090	SAMN35715908	Biobot Analytics	2023-05-30/2023-05-31	USA: Louisiana,	27000
SRR15706748	PRJNA746354	SAMN21209612	Biobot Analytics	2021-08-10/2021-08-11	USA: Florida,	829725
SRR18686207	PRJNA801677	SAMN27479018	Biobot Analytics	2022-02-15/2022-02-16	USA: Kansas,	40000
ERR7426534	PRJEB48985	SAMEA10802106	CEMM RESEARCH CENTER FOR MOLECULAR MEDICINE OF THE AUSTRIAN ACADEMY OF SCIENCES	2021-02-21	Austria, 48.21910439, 15.2345758,
SRR22431060	PRJNA850375	SAMN31891573	CDPHE-COVID	2021-11-04	USA: Colorado, Denver, county,	345454
SRR24808174	PRJNA850375	SAMN35571949	CDPHE-COVID	2023-04-11	USA: Colorado, Montezuma, county,	11214
ERR10064813	PRJEB55313	SAMEA110610391	University of Liverpool	2022-02-16	United Kingdom,
ERR10049754	PRJEB55313	SAMEA110625775	University of Liverpool	2022-01-21	United Kingdom,
SRR23906178	PRJNA850375	SAMN33817553	CDPHE-COVID	2023-01-05	USA: Colorado, Douglas, county,	34786
ERR10059123	PRJEB55313	SAMEA110609597	University of Liverpool	2021-10-26	United Kingdom,
SRR22242121	PRJNA801677	SAMN31658187	Biobot Analytics	2022-04-17/2022-04-18	USA: Iowa,	480000
SRR25407957	PRJNA850375	SAMN36697949	CDPHE-COVID	2023-07-06	USA: Colorado, Pitkin, county,	17571
ERR10068771	PRJEB55313	SAMEA110629129	University of Liverpool	2021-10-31	United Kingdom,
SRR21813203	PRJNA748354	SAMN31157588	University of Missouri	2022-08-23	USA: Missouri, USA: Missouri,	17000
SRR19607022	PRJNA729801	SAMN28950238	University of California: Irvine	2021-05-06	USA: California,
SRR15882694	PRJNA746354	SAMN21418307	Biobot Analytics	2021-08-16/2021-08-17	USA: Nebraska,	600000
ERR9861646	PRJEB44932	SAMEA110149166	Swiss Institute of Bioinformatics, Switzerland	2021-09-07	Switzerland, 46.8707, 9.5293, GR - Chur - ARA Chur,
SRR20021056	PRJNA748354	SAMN29580103	University of Missouri	2022-05-17	USA: Missouri, USA: Missouri,	66738
SRR19512776	PRJNA812604	SAMN28814951	UPHL_ID	2022-04-19	USA: Utah,	36244
ERR10052727	PRJEB55313	SAMEA110597705	University of Liverpool	2021-10-07	United Kingdom,
SRR24335186	PRJNA839090	SAMN34418271	Biobot Analytics	2023-04-16/2023-04-17	USA: Tennessee,	52000
ERR10550587	PRJEB57192	SAMEA112139897	university of exeter	2022-03-10	United Kingdom,
ERR10059563	PRJEB55313	SAMEA110612928	University of Liverpool	2021-12-09	United Kingdom,
ERR10060455	PRJEB55313	SAMEA110637728	University of Liverpool	2022-02-05	United Kingdom,
ERR10066328	PRJEB55313	SAMEA110598901	University of Liverpool	2022-01-21	United Kingdom,
SRR23077726	PRJNA748354	SAMN32727809	University of Missouri	2022-12-05	USA: Missouri, USA: Missouri,	8000
SRR15294681	PRJNA748354	SAMN26199227	University of Missouri	2021-04-13	USA: Missouri, USA: Missouri,	60000
SRR27148513	PRJNA896605	SAMN38472022	US CDC NWSS	2023-10-24	USA: New York,	6729
ERR9813544	PRJEB53325	SAMEA14509016	University of Liverpool	2021-02-20	United Kingdom,
SRR15240695	PRJNA748354	SAMN26199202	University of Missouri	2021-06-01	USA: Missouri, USA: Missouri,	8000
SRR26071819	PRJNA812604	SAMN37413568	UPHL_ID	2023-08-31	USA: Utah,	6790
ERR10070133	PRJEB55313	SAMEA110625318	University of Liverpool	2022-01-09	United Kingdom,
ERR9813423	PRJEB53325	SAMEA14509372	University of Liverpool	2021-06-11	United Kingdom,
SRR25652281	PRJNA957477	SAMN36997772	verily_ww	2023-03-27	USA: California,	130000
SRR23906536	PRJNA850375	SAMN33817022	CDPHE-COVID	2023-01-26	USA: Colorado, Larimer, county,	92127
SRR21204202	PRJNA873764	SAMN30501065	Northwestern University	2021-09-17	USA: Illinois,	NA
SRR23064348	PRJNA916913	SAMN32287906	University of Nevada, Reno	2022-01	USA: Nevada, Reno,	318000
SRR26327107	PRJNA938474	SAMN37724483	Oregon State University	2023-09-19	USA: Oregon,	8925
SRR22236937	PRJNA801677	SAMN31659242	Biobot Analytics	2022-05-16/2022-05-17	USA: Arizona,	10000
SRR18128180	PRJNA748354	SAMN26209960	University of Missouri	2022-01-18	USA: Missouri, USA: Missouri,	76759
ERR12654068	PRJEB44932	SAMEA115181975	swiss pathogen surveillance platform (spsp)	2023-08-17	Switzerland, GR,
SRR15294711	PRJNA748354	SAMN26199319	University of Missouri	2021-04-06	USA: Missouri, USA: Missouri,	27391
SRR15275894	PRJNA750263	SAMN20447555	CNRS	2021-03-23	France:Nice,
SRR19663085	PRJNA812604	SAMN29094399	UPHL_ID	2021-12-14	USA: Utah,	515494
SRR20333157	PRJNA765346	SAMN29852896	WA_GT	2022-07-01	USA: Washington,	59609
SRR26772534	PRJNA896605	SAMN38192151	US CDC NWSS	2023-04-04	USA: New York,	7499
SRR15434997	PRJNA746354	SAMN20749447	Biobot Analytics	2021-07-20/2021-07-21	USA: New York,	NA
SRR24837983	PRJNA850375	SAMN35628081	CDPHE-COVID	2023-05-18	USA: Colorado, Broomfield, county,	53356
ERR10057645	PRJEB55313	SAMEA110615751	University of Liverpool	2022-01-12	United Kingdom,
SRR26774992	PRJNA896605	SAMN38191947	US CDC NWSS	2023-04-17	USA: New York,	24461
SRR20823023	PRJNA839090	SAMN30133023	Biobot Analytics	2022-07-17/2022-07-18	USA: North Carolina,	20000
SRR15128919	PRJNA746354	SAMN20204600	Biobot Analytics	2021-06-22/2021-06-24	USA: California,	4000000
SRR15529300	PRJNA746354	SAMN20841630	Biobot Analytics	2021-07-26/2021-07-27	USA: Oklahoma,	40017
SRR24687199	PRJNA850375	SAMN35304940	CDPHE-COVID	2023-02-09	USA: Colorado, Douglas, county,	14286
SRR26441319	PRJNA874025	SAMN37884799	DCLS-NGS	2023-02-20	USA: Virginia,	44000
SRR27251720	PRJNA1039783	SAMN38720409	pa_dohbol	2023-10-11	USA: Pennsylvania,	30000
SRR16037950	PRJNA746354	SAMN21418121	Biobot Analytics	2021-08-15/2021-08-16	USA: Tennessee,	400000
SRR25002389	PRJNA839090	SAMN35841913	Biobot Analytics	2023-06-11/2023-06-12	USA: Louisiana,	27000
SRR26798575	PRJNA938474	SAMN38219876	Oregon State University	2022-12-14	USA: Oregon,	14206
ERR10061763	PRJEB55313	SAMEA110618962	University of Liverpool	2022-02-05	United Kingdom,
ERR10049789	PRJEB55313	SAMEA110602952	University of Liverpool	2021-11-19	United Kingdom,
ERR10069547	PRJEB55313	SAMEA110622704	University of Liverpool	2022-01-30	United Kingdom,
SRR23293559	PRJNA850375	SAMN32980298	CDPHE-COVID	2022-06-13	USA: Colorado, Douglas, county,	34786
ERR10057314	PRJEB55313	SAMEA110612845	University of Liverpool	2021-11-02	United Kingdom,
SRR23043842	PRJNA850375	SAMN32669318	CDPHE-COVID	2022-05-12	USA: Colorado, Denver, county,	709904
SRR26778783	PRJNA896605	SAMN38188866	US CDC NWSS	2023-08-02	USA: New York,	38726
SRR25305143	PRJNA839090	SAMN36502902	Biobot Analytics	2023-07-04/2023-07-05	USA: Rhode Island,	60224
SRR25926393	PRJNA839090	SAMN37298686	Biobot Analytics	2023-08-27/2023-08-28	USA: Indiana,	3000
ERR10068871	PRJEB55313	SAMEA110598855	University of Liverpool	2021-11-28	United Kingdom,
SRR18573698	PRJNA748354	SAMN27184640	University of Missouri	2022-03-08	USA: Missouri, USA: Missouri,	Not Collected
SRR22341149	PRJNA850375	SAMN31777500	CDPHE-COVID	2021-09-16	USA: Colorado, Weld, county,	83319
SRR24746321	PRJNA812604	SAMN35150330	UPHL_ID	2023-04-25	USA: Utah,	2863
SRR25299391	PRJNA957477	SAMN36468711	verily_ww	2022-06-11	USA: California,	1480000
SRR25651368	PRJNA957477	SAMN36998549	verily_ww	2023-07-10	USA: California,	890000
SRR21473951	PRJNA839090	SAMN30718575	Biobot Analytics	2022-08-22/2022-08-23	USA: Arkansas,	5000
SRR22179616	PRJNA886720	SAMN31592545	CLT	2022-08-30	USA: North Carolina,	135821
SRR26773546	PRJNA896605	SAMN38192470	US CDC NWSS	2023-03-21	USA: New York,	10890
SRR24033536	PRJNA896645	SAMN34022577	US CDC NWSS	2022-05-01	USA: Ohio,	12000
SRR15507900	PRJNA735936	SAMN20845572	University of Louisville	2021-07-12	USA: Kentucky,	10739
SRR23052216	PRJNA757447	SAMN28789429	FDA	2022-04-13	USA: Maryland,	29758
SRR20680172	PRJNA839090	SAMN30004433	Biobot Analytics	2022-07-10/2022-07-11	USA: New York,	192050
ERR7426530	PRJEB48985	SAMEA10802102	CEMM RESEARCH CENTER FOR MOLECULAR MEDICINE OF THE AUSTRIAN ACADEMY OF SCIENCES	2021-02-17	Austria, 47.59301849, 16.11053755,
SRR17453889	PRJNA748354	SAMN26199284	University of Missouri	2021-09-21	USA: Missouri, USA: Missouri,	Not Collected
SRR21812922	PRJNA748354	SAMN31157581	University of Missouri	2022-09-20	USA: Missouri, USA: Missouri,	12000
SRR26773365	PRJNA896605	SAMN38191696	US CDC NWSS	2023-04-26	USA: New York,	21281
SRR22911248	PRJNA847239	SAMN32478412	ASU_WBE	2021-09-29	USA: Arizona, Maricopa, Tempe,	missing
ERR8610631	PRJEB48985	SAMEA13010423	CEMM RESEARCH CENTER FOR MOLECULAR MEDICINE OF THE AUSTRIAN ACADEMY OF SCIENCES	2021-11-11	Austria, 48.6126752000001, 15.184635191,
ERR10052372	PRJEB55313	SAMEA110636531	University of Liverpool	2021-10-06	United Kingdom,
SRR22179794	PRJNA774274	SAMN29766593	NJDA	2022-07-08	USA: New Jersey,	13500
SRR26776215	PRJNA896605	SAMN38188269	US CDC NWSS	2023-08-24	USA: New York,	207430
ERR8610411	PRJEB48985	SAMEA13010203	CEMM RESEARCH CENTER FOR MOLECULAR MEDICINE OF THE AUSTRIAN ACADEMY OF SCIENCES	2021-10-24	Austria, 47.831138863, 16.542244973,
SRR19688120	PRJNA769667	SAMN29151246	FDA_NJDOH	2022-05-19	USA: New Jersey,	27000
ERR8777579	PRJEB48985	SAMEA13166006	CEMM RESEARCH CENTER FOR MOLECULAR MEDICINE OF THE AUSTRIAN ACADEMY OF SCIENCES	2021-09-19	Austria, 46.996388976, 15.4720276730001,
SRR26363865	PRJNA874025	SAMN37792485	DCLS-NGS	2023-07-31	USA: Virginia,	225000
SRR18539307	PRJNA819090	SAMN27104614	The Scripps Research Institute	2021-01-14 00:00:00+00:00	USA: California, UCSD Campus,	NA
SRR21195457	PRJNA839090	SAMN30133029	Biobot Analytics	2022-07-17/2022-07-18	USA: Wyoming,	12000
SRR23293756	PRJNA850375	SAMN32979854	CDPHE-COVID	2022-05-26	USA: Colorado, Summit, county,	14286
ERR10051559	PRJEB55313	SAMEA110626694	University of Liverpool	2022-01-07	United Kingdom,
SRR22583021	PRJNA886720	SAMN32119951	CLT	2022-11-01	USA: North Carolina,	58361
SRR25665858	PRJNA896645	SAMN37032857	US CDC NWSS	2023-07-16	USA: Ohio,	72000
SRR22710042	PRJNA850375	SAMN32131015	CDPHE-COVID	2021-11-01	USA: Colorado, El Paso, county,	102204
SRR24831233	PRJNA896161	SAMN35626388	HARRISLAB	2023-04-05	USA: North Carolina,	550000
SRR22554133	PRJNA839090	SAMN32076081	Biobot Analytics	2022-11-19/2022-11-21	USA: Arkansas,	10200
ERR10055073	PRJEB55313	SAMEA110620152	University of Liverpool	2021-12-29	United Kingdom,
ERR8611102	PRJEB48985	SAMEA13010896	CEMM RESEARCH CENTER FOR MOLECULAR MEDICINE OF THE AUSTRIAN ACADEMY OF SCIENCES	2021-12-12	Austria, 48.172266623, 16.465265077,
SRR12618503	PRJNA662596	SAMN16090407	Arizona State University	2020-04-26	USA: Arizona,
ERR10049646	PRJEB55313	SAMEA110622115	University of Liverpool	2022-02-11	United Kingdom,
SRR26773354	PRJNA896605	SAMN38191685	US CDC NWSS	2023-04-26	USA: New York,	13924
SRR17454205	PRJNA748354	SAMN26199268	University of Missouri	2021-11-2S1S2	USA: Missouri, USA: Missouri,	10559
SRR19688124	PRJNA769667	SAMN29151242	FDA_NJDOH	2022-05-12	USA: New Jersey,	27000
SRR25429875	PRJNA812604	SAMN36715998	UPHL_ID	2023-06-27	USA: Utah,	36244
ERR12653233	PRJEB44932	SAMEA115181429	swiss pathogen surveillance platform (spsp)	2023-10-10	Switzerland, SO,
SRR18328796	PRJNA796340	SAMN24849754	Rice University	2021-03-29T00:00:00Z	USA: Texas, Houston,	2589
ERR10061100	PRJEB55313	SAMEA110622301	University of Liverpool	2022-02-03	United Kingdom,
ERR10070338	PRJEB55313	SAMEA110625285	University of Liverpool	2022-01-16	United Kingdom,
SRR15646957	PRJNA746354	SAMN21013855	Biobot Analytics	2021-08-03/2021-08-04	USA: Arizona,	397407
ERR10066850	PRJEB55313	SAMEA110615018	University of Liverpool	2022-01-21	United Kingdom,
SRR19676583	PRJNA812604	SAMN29146472	UPHL_ID	2021-12-21	USA: Utah,	253112
SRR25652385	PRJNA957477	SAMN36997851	verily_ww	2023-04-21	USA: California,	97000
SRR22394050	PRJNA774274	SAMN28037766	NJDA	2022-03-30	USA: New Jersey,	50000
SRR22955735	PRJNA896605	SAMN32539869	Syracuse University	2022-09-13	USA: New York,	10605
SRR23882251	PRJNA945486	SAMN33786557	the University of Queensland	2022	Australia:Queensland,	NA
SRR22236678	PRJNA801677	SAMN31659881	Biobot Analytics	2022-06-27/2022-06-28	USA: Connecticut,	60000
SRR25365200	PRJNA762029	SAMN36652447	MA_WWS	2022-05-30/2022-05-31	USA: Massachusetts,	13000
SRR26786163	PRJNA850375	SAMN38181725	CDPHE-COVID	2023-09-25	USA: Colorado, Larimer, county,	23194
SRR23614996	PRJNA839090	SAMN33438824	Biobot Analytics	2023-02-14	USA: Puerto Rico,	328816
SRR25650044	PRJNA957477	SAMN36997166	verily_ww	2022-12-16	USA: California,	21059
SRR24529555	PRJNA896645	SAMN35065284	US CDC NWSS	2021-12-19	USA: Ohio,	46160
SRR22324081	PRJNA748354	SAMN31772110	University of Missouri	2022-10-04	USA: Missouri, USA: Missouri,	10730
SRR15128787	PRJNA746354	SAMN20204384	Biobot Analytics	2021-06-08/2021-06-09	USA: Kansas,	20000
ERR7428121	PRJEB48985	SAMEA10803804	CEMM RESEARCH CENTER FOR MOLECULAR MEDICINE OF THE AUSTRIAN ACADEMY OF SCIENCES	2021-09-03	Austria, 47.88506899, 13.12055052,
SRR23906214	PRJNA850375	SAMN33817391	CDPHE-COVID	2022-12-13	USA: Colorado, El Paso, county,	10000
ERR9813227	PRJEB53325	SAMEA14509047	University of Liverpool	2021-04-12	United Kingdom,
SRR22878659	PRJNA850375	SAMN32378417	CDPHE-COVID	2022-01-18	USA: Colorado, Boulder, county,	1786
SRR22237185	PRJNA801677	SAMN31659929	Biobot Analytics	2022-07-04/2022-07-05	USA: Massachusetts,	100000
SRR21883192	PRJNA839090	SAMN31260857	Biobot Analytics	2022-09-27/2022-09-28	USA: Texas,	900000
SRR19637599	PRJNA801677	SAMN29011792	Biobot Analytics	2022-03-15/2022-03-16	USA: Kentucky,	200000
SRR22236791	PRJNA801677	SAMN31659479	Biobot Analytics	2022-05-31/2022-06-01	USA: Vermont,	22000
ERR10050629	PRJEB55313	SAMEA110628232	University of Liverpool	2021-10-29	United Kingdom,
SRR26054323	PRJNA839090	SAMN37385270	Biobot Analytics	2023-09-04/2023-09-05	USA: Wyoming,	12000
SRR25821112	PRJNA957477	SAMN37205601	verily_ww	2023-08-06	USA: California,	4000000
ERR10554206	PRJEB57192	SAMEA112141112	university of exeter	2021-06-10	United Kingdom,
SRR19243000	PRJNA833122	SAMN27961167	University of Nevada, Las Vegas	2021-01-18	USA: Nevada,	700000
SRR21813183	PRJNA748354	SAMN31157588	University of Missouri	2022-08-23	USA: Missouri, USA: Missouri,	3979
ERR10070282	PRJEB55313	SAMEA110632618	University of Liverpool	2022-02-06	United Kingdom,
ERR10553873	PRJEB57192	SAMEA112140873	university of exeter	2022-03-10	United Kingdom,
SRR17454310	PRJNA748354	SAMN26199247	University of Missouri	2021-12-07	USA: Missouri, USA: Missouri,	76759
ERR10052641	PRJEB55313	SAMEA110609273	University of Liverpool	2021-10-07	United Kingdom,
SRR21729919	PRJNA839090	SAMN31045825	Biobot Analytics	2022-09-12/2022-09-13	USA: California,	60000
SRR25186071	PRJNA850375	SAMN35821465	CDPHE-COVID	2023-05-18	USA: Colorado, Teller, county,	6379
ERR10071136	PRJEB55313	SAMEA110600619	University of Liverpool	2021-12-29	United Kingdom,
SRR16641337	PRJNA771693	SAMN22666651	TGen North	2021-02-08	USA: Illinois,	missing
SRR23311174	PRJNA896161	SAMN33011494	HARRISLAB	2022-11-30	USA: North Carolina,	7776
ERR10067609	PRJEB55313	SAMEA110600366	University of Liverpool	2021-10-08	United Kingdom,
SRR16038005	PRJNA746354	SAMN21418317	Biobot Analytics	2021-08-15/2021-08-16	USA: Massachusetts,	10475
SRR23905421	PRJNA748354	SAMN33812694	University of Missouri	2023-02-27	USA: Missouri, USA: Missouri,	Not Collected
ERR10069857	PRJEB55313	SAMEA110597858	University of Liverpool	2021-10-29	United Kingdom,
SRR25833275	PRJNA896645	SAMN37213862	US CDC NWSS	2023-08-17	USA: Ohio,	8500
SRR25205055	PRJNA862960	SAMN36356488	Biobot Analytics	2023-06-25/2023-06-26	USA: Pennsylvania,	25000
SRR23949986	PRJNA812604	SAMN33873557	UPHL_ID	2023-02-28	USA: Utah,	515494
ERR7427272	PRJEB48985	SAMEA10802954	CEMM RESEARCH CENTER FOR MOLECULAR MEDICINE OF THE AUSTRIAN ACADEMY OF SCIENCES	2021-05-24	Austria, 47.50452605, 9.706695472,
SRR24049316	PRJNA839090	SAMN34051959	Biobot Analytics	2023-03-21/2023-03-22	USA: Hawaii,	32600
SRR25650490	PRJNA957477	SAMN36997372	verily_ww	2023-03-27	USA: California,	60000
ERR10053660	PRJEB55313	SAMEA110594891	University of Liverpool	2021-11-16	United Kingdom,
SRR23675813	PRJNA839090	SAMN33554591	Biobot Analytics	2023-02-18/2023-02-19	USA: Florida,	277823
SRR25493410	PRJNA812604	SAMN36808113	UPHL_ID	2023-07-18	USA: Utah,	208850
ERR10056167	PRJEB55313	SAMEA110634746	University of Liverpool	2021-12-16	United Kingdom,
SRR21037083	PRJNA748354	SAMN30303109	University of Missouri	2022-07-25	USA: Missouri, USA: Missouri,	8082
SRR22292216	PRJNA839090	SAMN31719960	Biobot Analytics	2022-10-30/2022-10-31	USA: Connecticut,	120000
SRR19579714	PRJNA801677	SAMN28921010	Biobot Analytics	2022-02-22/2022-02-23	USA: California,	30000
SRR22394058	PRJNA774274	SAMN28639580	NJDA	2022-04-22	USA: New Jersey,	13500
SRR21883285	PRJNA839090	SAMN31260773	Biobot Analytics	2022-09-26/2022-09-27	USA: Montana,	68015
SRR25240926	PRJNA839090	SAMN36408555	Biobot Analytics	2023-06-26/2023-06-27	USA: Florida,	85700
SRR23070891	PRJNA812604	SAMN32719170	UPHL_ID	2022-12-20	USA: Utah,	228700
SRR26774308	PRJNA896605	SAMN38193824	US CDC NWSS	2023-01-18	USA: New York,	53437
SRR23038481	PRJNA839090	SAMN32663666	Biobot Analytics	2022-12-26/2022-12-27	USA: Arkansas,	14000
SRR26806509	PRJNA850375	SAMN38201802	CDPHE-COVID	2023-09-07	USA: Colorado, El Paso, county,	34286
SRR21112046	PRJNA839090	SAMN30379070	Biobot Analytics	2022-08-03/2022-08-04	USA: Maine,	3000
ERR11967136	PRJEB65603	SAMEA114317224	statens serum institut	2023-08-15	Denmark, 56.14058, 10.20975,
SRR22430829	PRJNA850375	SAMN31891600	CDPHE-COVID	2021-10-18	USA: Colorado, Larimer, county,	9292
SRR23055975	PRJNA916712	SAMN32674357	Tata Institute for Genetics and Society	2022-05-30	India:Bengaluru,Mailasandra Ph-I,	750000
SRR26772902	PRJNA896605	SAMN38193540	US CDC NWSS	2023-01-31	USA: New York,	9207
ERR10068862	PRJEB55313	SAMEA110624021	University of Liverpool	2021-11-21	United Kingdom,
SRR25429899	PRJNA812604	SAMN36715919	UPHL_ID	2023-06-20	USA: Utah,	21231
SRR25186194	PRJNA850375	SAMN35821259	CDPHE-COVID	2023-05-22	USA: Colorado, Larimer, county,	92127
SRR23078004	PRJNA748354	SAMN32727798	University of Missouri	2022-12-20	USA: Missouri, USA: Missouri,	12000
SRR17454344	PRJNA748354	SAMN26199251	University of Missouri	2021-11-30	USA: Missouri, USA: Missouri,	7936
SRR24162610	PRJNA812604	SAMN34174339	UPHL_ID	2023-03-28	USA: Utah,	36244
SRR22474160	PRJNA862960	SAMN31951194	Biobot Analytics	2022-11-14/2022-11-15	USA: Pennsylvania,	34200
SRR22260175	PRJNA801677	SAMN31661566	Biobot Analytics	2022-10-04/2022-10-05	USA: Kentucky,	123000
ERR10084588	PRJEB53222	SAMEA110654349	University of Liverpool
ERR9861682	PRJEB44932	SAMEA110149202	Swiss Institute of Bioinformatics, Switzerland	2021-08-25	Switzerland, 47.4902, 9.5673, SG - Altenrhein - ARA Altenrhein,
ERR10070853	PRJEB55313	SAMEA110623147	University of Liverpool	2022-02-27	United Kingdom,
ERR10050422	PRJEB55313	SAMEA110603807	University of Liverpool	2022-02-18	United Kingdom,
SRR25144774	PRJNA839090	SAMN36297542	Biobot Analytics	2023-06-19/2023-06-20	USA: Indiana,	36000
SRR23385845	PRJNA842493	SAMN33185931	Disease Prevention and Control	2022-11-21	USA: Texas, Houston,	4170
SRR23043782	PRJNA850375	SAMN32669458	CDPHE-COVID	2022-05-09	USA: Colorado, Eagle, county,	21071
SRR25407791	PRJNA850375	SAMN36698049	CDPHE-COVID	2023-06-14	USA: Colorado, Las Animas, county,	14286
SRR26778281	PRJNA896605	SAMN38187465	US CDC NWSS	2023-09-26	USA: New York,	4548
SRR22260333	PRJNA801677	SAMN31661020	Biobot Analytics	2022-08-16/2022-08-17	USA: California,	15000
SRR22720036	PRJNA839090	SAMN32206638	Biobot Analytics	2022-10-25	USA: California,	5000
SRR24808133	PRJNA850375	SAMN35572373	CDPHE-COVID	2023-03-20	USA: Colorado, Larimer, county,	9292
SRR21473723	PRJNA839090	SAMN30718397	Biobot Analytics	2022-08-21/2022-08-22	USA: Indiana,	3000
ERR10069745	PRJEB55313	SAMEA110605270	University of Liverpool	2021-10-22	United Kingdom,
SRR22292007	PRJNA839090	SAMN31719743	Biobot Analytics	2022-10-17/2022-10-18	USA: Texas,	510000
SRR24323527	PRJNA850375	SAMN34371332	CDPHE-COVID	2023-02-23	USA: Colorado, La Plata, county,	23429
SRR24469426	PRJNA812604	SAMN35002413	UPHL_ID	2023-04-11	USA: Utah,	2863
ERR10066627	PRJEB55313	SAMEA110598766	University of Liverpool	2021-12-15	United Kingdom,
SRR26777581	PRJNA896605	SAMN38189395	US CDC NWSS	2023-07-12	USA: New York,	20893
ERR10551167	PRJEB57192	SAMEA112140464	university of exeter	2022-03-24	United Kingdom,
ERR10551176	PRJEB57192	SAMEA112140473	university of exeter	2022-03-24	United Kingdom,
ERR10051547	PRJEB55313	SAMEA110603618	University of Liverpool	2021-12-03	United Kingdom,
SRR23214534	PRJNA839090	SAMN32899323	Biobot Analytics	2023-01-12	USA: Arkansas,	28500
ERR10057344	PRJEB55313	SAMEA110612921	University of Liverpool	2021-12-30	United Kingdom,
SRR25300737	PRJNA957477	SAMN36468898	verily_ww	2021-12-13	USA: California,	1500000
SRR26150734	PRJNA850375	SAMN37513652	CDPHE-COVID	2023-08-14	USA: Colorado, Boulder, county,	17601
SRR24386169	PRJNA839090	SAMN34498668	Biobot Analytics	2023-04-17/2023-04-18	USA: Kansas,	27000
SRR24696487	PRJNA839090	SAMN35327050	Biobot Analytics	2023-05-08/2023-05-09	USA: Indiana,	67500
SRR22242137	PRJNA801677	SAMN31658122	Biobot Analytics	2022-04-12/2022-04-13	USA: Minnesota,	250000
SRR15202300	PRJNA746354	SAMN20331337	Biobot Analytics	2021-06-30/2021-07-01	USA: Texas,	63000
ERR10553880	PRJEB57192	SAMEA112140880	university of exeter	2022-03-12	United Kingdom,
ERR9813169	PRJEB53325	SAMEA14508177	University of Liverpool	2020-11-19	United Kingdom,
SRR23044135	PRJNA850375	SAMN32669291	CDPHE-COVID	2022-04-18	USA: Colorado, Pueblo, county,	96515
SRR22241995	PRJNA801677	SAMN31658528	Biobot Analytics	2022-05-02/2022-05-03	USA: Virginia,	99373
SRR22242449	PRJNA801677	SAMN31658489	Biobot Analytics	2022-05-01/2022-05-02	USA: Connecticut,	45878
ERR10066402	PRJEB55313	SAMEA110602540	University of Liverpool	2022-01-14	United Kingdom,
ERR11724005	PRJEB64355	SAMEA114072617	University of Liverpool	2021	United Kingdom,
ERR10061558	PRJEB55313	SAMEA110618885	University of Liverpool	2022-01-19	United Kingdom,
SRR22312790	PRJNA850375	SAMN31756548	CDPHE-COVID	2021-07-27	USA: Colorado, Broomfield, county,	53356
ERR10069265	PRJEB55313	SAMEA110607801	University of Liverpool	2021-11-21	United Kingdom,
SRR24126543	PRJNA839090	SAMN33326378	Biobot Analytics	2023-02-05/2023-02-06	USA: North Carolina,	3500
ERR10066839	PRJEB55313	SAMEA110627617	University of Liverpool	2022-01-09	United Kingdom,
SRR26776880	PRJNA896605	SAMN38191793	US CDC NWSS	2023-04-20	USA: New York,	78444
SRR24696471	PRJNA839090	SAMN35327110	Biobot Analytics	2023-05-07/2023-05-08	USA: Hawaii,	109236
ERR10066220	PRJEB55313	SAMEA110606892	University of Liverpool	2021-10-29	United Kingdom,
ERR10064786	PRJEB55313	SAMEA110610297	University of Liverpool	2022-02-10	United Kingdom,
SRR21491712	PRJNA757447	SAMN30728791	FDA	2022-08-30	USA: Alabama,	125030
SRR22236609	PRJNA801677	SAMN31659312	Biobot Analytics	2022-05-22/2022-05-23	USA: Iowa,	480000
ERR10051727	PRJEB55313	SAMEA110625456	University of Liverpool	2022-01-14	United Kingdom,
SRR24674187	PRJNA748354	SAMN35218041	University of Missouri	2023-04-17	USA: Missouri, USA: Missouri,	9100
ERR10056387	PRJEB55313	SAMEA110634249	University of Liverpool	2021-10-05	United Kingdom,
SRR23905462	PRJNA748354	SAMN33812695	University of Missouri	2023-02-06	USA: Missouri, USA: Missouri,	151966
SRR21951466	PRJNA862960	SAMN31349726	Biobot Analytics	2022-10-02/2022-10-03	USA: Pennsylvania,	28809
SRR23214590	PRJNA839090	SAMN32899171	Biobot Analytics	2023-01-09/2023-01-10	USA: Texas,	26400
SRR15647017	PRJNA746354	SAMN21013801	Biobot Analytics	2021-08-01/2021-08-02	USA: New York,	NA
SRR23386040	PRJNA842493	SAMN33185496	Disease Prevention and Control	2022-08-22	USA: Texas, Houston,	2589
ERR8777769	PRJEB48985	SAMEA13166196	CEMM RESEARCH CENTER FOR MOLECULAR MEDICINE OF THE AUSTRIAN ACADEMY OF SCIENCES	2022-01-23	Austria, 46.779581137, 13.5190116100001,
SRR26378496	PRJNA874025	SAMN37805466	DCLS-NGS	2023-04-17	USA: Virginia,	7300
ERR11281054	PRJEB60156	SAMEA113373763	Swedish University of Agricultural Sciences	2022-10-24	Sweden, 59.608642, 16.5648, V√§ster√•s,
SRR19787510	PRJNA839090	SAMN29252410	Biobot Analytics	2022-06-01/2022-06-02	USA: Illinois,	161000
SRR25503675	PRJNA839090	SAMN36823340	Biobot Analytics	2023-07-23/2023-07-24	USA: Minnesota,	300000
SRR22474935	PRJNA839090	SAMN31951989	Biobot Analytics	2022-11-14/2022-11-15	USA: Indiana,	16000
ERR7427044	PRJEB48985	SAMEA10802726	CEMM RESEARCH CENTER FOR MOLECULAR MEDICINE OF THE AUSTRIAN ACADEMY OF SCIENCES	2021-04-20	Austria, 46.61202786, 13.87713878,
ERR10062704	PRJEB55313	SAMEA110611245	University of Liverpool	2022-03-03	United Kingdom,
ERR5922312	PRJEB44932	SAMEA8745869	Swiss Institute of Bioinformatics, Switzerland	2020-12-13	Switzerland, 47.4007, 8.481, ZH - Z√ºrich - ARA Werdh√∂lzli,
SRR16004646	PRJNA765031	SAMN21541186	Laboratoire national de sante	2020-11-30	Luxembourg: BEGGEN,	NA
SRR23364388	PRJNA839090	SAMN33191995	Biobot Analytics	2023-01-23/2023-01-24	USA: South Carolina,	140280
SRR27148697	PRJNA896605	SAMN38729572	US CDC NWSS	2023-08-10	USA: New York,	33358
SRR24054917	PRJNA896645	SAMN34058102	US CDC NWSS	2022-10-09	USA: Ohio,	25000
SRR26078484	PRJNA748354	SAMN37419950	University of Missouri	2023-08-29	USA: Missouri, USA: Missouri,	Not Collected
SRR20208086	PRJNA839090	SAMN29716569	Biobot Analytics	2022-06-27/2022-06-28	USA: California,	100000
SRR21356834	PRJNA839090	SAMN30603030	Biobot Analytics	2022-08-15/2022-08-16	USA: New Jersey,	1300000
SRR25833247	PRJNA896645	SAMN37213834	US CDC NWSS	2023-08-21	USA: Ohio,	36000
SRR24010334	PRJNA839090	SAMN33975363	Biobot Analytics	2023-03-19/2023-03-20	USA: North Carolina,	15000
ERR9862714	PRJEB44932	SAMEA110150233	Swiss Institute of Bioinformatics, Switzerland	2021-02-28	Switzerland, 46.9174, 7.24057, BE - Laupen - ARA Sensetal,
SRR23309560	PRJNA839090	SAMN33006545	Biobot Analytics	2023-01-16/2023-01-17	USA: Alaska,	20000
SRR17214151	PRJNA788395	SAMN23969920	McGill University	2021-05-13	Canada:Quebec,Montreal,	11671
SRR24335668	PRJNA896645	SAMN34418788	US CDC NWSS	2023-04-09	USA: Ohio,	6700
SRR24433195	PRJNA839090	SAMN34586252	Biobot Analytics	2023-04-24	USA: Florida,	776150
ERR9862195	PRJEB44932	SAMEA110149715	Swiss Institute of Bioinformatics, Switzerland	2021-05-26	Switzerland, 46.9174, 7.24057, BE - Laupen - ARA Sensetal,
SRR23905165	PRJNA946141	SAMN33812281	University of Miami	2021-05-04	USA: Florida,	1069
ERR10051063	PRJEB55313	SAMEA110628135	University of Liverpool	2021-12-03	United Kingdom,
SRR16776093	PRJNA748354	SAMN26199370	University of Missouri	2021-08-31	USA: Missouri, USA: Missouri,	15906
SRR18686161	PRJNA801677	SAMN27479028	Biobot Analytics	2022-02-15/2022-02-16	USA: Maryland,	50000
ERR10052611	PRJEB55313	SAMEA110618103	University of Liverpool	2021-10-13	United Kingdom,
SRR14789309	PRJNA736964	SAMN19671122	Technical University of Darmstadt	2021-03	Slovenia,
ERR10070100	PRJEB55313	SAMEA110600771	University of Liverpool	2022-01-16	United Kingdom,
SRR25299711	PRJNA957477	SAMN36468780	verily_ww	2022-09-03	USA: California,	250000
ERR10069726	PRJEB55313	SAMEA110600954	University of Liverpool	2022-01-30	United Kingdom,
SRR15680552	PRJNA759260	SAMN21161698	Biobot Analytics	2021-01-10	USA: California,	NA
ERR9813081	PRJEB53325	SAMEA14508492	University of Liverpool	2020-12-29	United Kingdom,
SRR17453896	PRJNA748354	SAMN26199252	University of Missouri	2021-11-23	USA: Missouri, USA: Missouri,	Not Collected
SRR23387147	PRJNA896161	SAMN33229397	HARRISLAB	2022-12-29	USA: North Carolina,	550000
SRR24097255	PRJNA862960	SAMN34100137	Biobot Analytics	2023-03-26/2023-03-27	USA: Pennsylvania,	200000
SRR25186133	PRJNA850375	SAMN35821410	CDPHE-COVID	2023-05-08	USA: Colorado, El Paso, county,	4779
ERR7565692	PRJEB48206	SAMEA11458574	ERASMUS MC, UNIVERISTY MEDICAL CENTER	2021-03-10	Netherlands, Rotterdam, Ommoord,
SRR25665988	PRJNA896645	SAMN37032992	US CDC NWSS	2023-07-24	USA: Ohio,	88710
SRR16038038	PRJNA746354	SAMN21209646	Biobot Analytics	2021-08-09/2021-08-10	USA: Missouri,	50000
SRR26668669	PRJNA748354	SAMN38102128	University of Missouri	2023-10-24	USA: Missouri, USA: Missouri,	41153
ERR9861311	PRJEB44932	SAMEA110148780	Swiss Institute of Bioinformatics, Switzerland	2021-11-14	Switzerland, 46.8707, 9.5293, GR - Chur - ARA Chur,
SRR23064241	PRJNA916913	SAMN32287944	University of Nevada, Reno	2022-09	USA: Nevada, Reno,	318000
ERR10064812	PRJEB55313	SAMEA110633344	University of Liverpool	2022-02-09	United Kingdom,
SRR24057003	PRJNA896645	SAMN34061566	US CDC NWSS	2022-11-27	USA: Ohio,	65000
SRR15435167	PRJNA746354	SAMN20749402	Biobot Analytics	2021-07-21/2021-07-22	USA: Arkansas,	25000
SRR24040850	PRJNA896645	SAMN34035514	US CDC NWSS	2022-06-12	USA: Ohio,	8400
SRR16641418	PRJNA771693	SAMN22666634	TGen North	2021-01-11	USA: California,	missing
SRR18583116	PRJNA715712	SAMN27252876	The New School	2021-09-13	USA: New York, USA: Ney York,	Not Collected
SRR23078052	PRJNA748354	SAMN32728655	University of Missouri	2023-01-03	USA: Missouri, USA: Missouri,	60000
SRR26773617	PRJNA896605	SAMN38192953	US CDC NWSS	2023-03-01	USA: New York,	6264
ERR10050562	PRJEB55313	SAMEA110628369	University of Liverpool	2022-02-27	United Kingdom,
SRR23753067	PRJNA839090	SAMN33685304	Biobot Analytics	2023-02-26/2023-02-27	USA: California,	50000
SRR21204087	PRJNA873764	SAMN30501110	Northwestern University	2021-10-05	USA: Illinois,	NA
ERR10050533	PRJEB55313	SAMEA110604782	University of Liverpool	2022-01-23	United Kingdom,
SRR26779130	PRJNA896605	SAMN38193981	US CDC NWSS	2023-01-10	USA: New York,	28914
SRR23956522	PRJNA907019	SAMN33902886	WA_GT	2023-03-17	USA: Washington,	120000
SRR24156418	PRJNA839090	SAMN34168625	Biobot Analytics	2023-04-02/2023-04-03	USA: New York,	410812
SRR24455852	PRJNA850375	SAMN34719408	CDPHE-COVID	2022-10-27	USA: Colorado, Summit, county,	18571
SRR23675707	PRJNA839090	SAMN33554618	Biobot Analytics	2023-02-20/2023-02-21	USA: Tennessee,	600000
SRR20754676	PRJNA812604	SAMN30107370	UPHL_ID	2022-06-21	USA: Utah,	1322
ERR10057825	PRJEB55313	SAMEA110616372	University of Liverpool	2021-12-29	United Kingdom,
SRR26622031	PRJNA957477	SAMN38053062	verily_ww	2023-10-11	USA: California,	131000
SRR26054341	PRJNA839090	SAMN37385373	Biobot Analytics	2023-09-04/2023-09-05	USA: Connecticut,	52265
ERR8777718	PRJEB48985	SAMEA13166145	CEMM RESEARCH CENTER FOR MOLECULAR MEDICINE OF THE AUSTRIAN ACADEMY OF SCIENCES	2022-01-16	Austria, 48.323022908, 14.0470565530001,
SRR25645470	PRJNA907019	SAMN36994247	WA_GT	2023-08-03	USA: Washington,	15000
SRR26960648	PRJNA1006637	SAMN38453050	South Dakota INBRE/Avera Institute for Human Genetics	2023-01-31	USA: South Dakota,	10000
SRR23499237	PRJNA839090	SAMN33326453	Biobot Analytics	2023-02-06/2023-02-07	USA: Maryland,	270000
SRR26773201	PRJNA896605	SAMN38191116	US CDC NWSS	2023-05-23	USA: New York,	142478
SRR20207980	PRJNA839090	SAMN29716527	Biobot Analytics	2022-06-26/2022-06-27	USA: Oregon,	45600
SRR15706875	PRJNA746354	SAMN21209761	Biobot Analytics	2021-08-10/2021-08-11	USA: Massachusetts,	10475
SRR17888083	PRJNA771693	SAMN25656205	TGen North	2020-04-28	USA: Arizona,	missing
SRR25651079	PRJNA957477	SAMN36998374	verily_ww	2023-04-18	USA: California,	230000
SRR24761616	PRJNA839090	SAMN35526918	Biobot Analytics	2023-05-10/2023-05-11	USA: Oklahoma,	25000
SRR24808301	PRJNA850375	SAMN35572295	CDPHE-COVID	2023-04-10	USA: Colorado, Elbert, county,	3571
SRR19654375	PRJNA839090	SAMN29043973	Biobot Analytics	2022-06-01/2022-06-02	USA: Massachusetts,	3000
ERR10053011	PRJEB55313	SAMEA110608621	University of Liverpool	2021-12-16	United Kingdom,
SRR15202366	PRJNA746354	SAMN20331388	Biobot Analytics	2021-06-29/2021-06-30	USA: North Carolina,	52000
SRR22260475	PRJNA801677	SAMN31661450	Biobot Analytics	2022-09-26/2022-09-27	USA: Nevada,	20467
SRR24638474	PRJNA862960	SAMN35154678	Biobot Analytics	2023-05-07/2023-05-08	USA: Pennsylvania,	15700
SRR23752741	PRJNA839090	SAMN33603527	Biobot Analytics	2023-01-23/2023-01-24	USA: Tennessee,	600000
SRR26127786	PRJNA839090	SAMN37481053	Biobot Analytics	2023-09-10/2023-09-11	USA: Connecticut,	75000
SRR24033457	PRJNA896645	SAMN34022414	US CDC NWSS	2022-05-08	USA: Ohio,	14000
SRR23904732	PRJNA946141	SAMN33812505	University of Miami	2021-07-20	USA: Florida,	1409
SRR25002436	PRJNA839090	SAMN35841978	Biobot Analytics	2023-06-13	USA: Puerto Rico,	64948
SRR18230285	PRJNA801677	SAMN26437115	Biobot Analytics	2022-01-10/2022-01-11	USA: Massachusetts,	5000
SRR26339566	PRJNA874025	SAMN37753215	DCLS-NGS	2023-05-22	USA: Virginia,	92000
ERR10050940	PRJEB55313	SAMEA110624868	University of Liverpool	2022-02-04	United Kingdom,
SRR25665926	PRJNA896645	SAMN37032810	US CDC NWSS	2023-07-09	USA: Ohio,	645940
SRR25651311	PRJNA957477	SAMN36998332	verily_ww	2023-04-02	USA: California,	250000
SRR23103032	PRJNA839090	SAMN32771288	Biobot Analytics	2023-01-02/2023-01-03	USA: North Carolina,	22940
SRR21613681	PRJNA881396	SAMN30903030	University of California Berkeley	2022-01-19	USA: California,	168750
SRR24029815	PRJNA896645	SAMN33997236	US CDC NWSS	2022-04-24	USA: Ohio,	21000
SRR23343283	PRJNA931732	SAMN33097239	CSIR-National Chemical Laboratory, Pune	2022-02-02	India: Pune,	NA
SRR25926384	PRJNA839090	SAMN37298694	Biobot Analytics	2023-08-27/2023-08-28	USA: Kansas,	73829
SRR23753085	PRJNA839090	SAMN33685239	Biobot Analytics	2023-02-26/2023-02-27	USA: Alabama,	19000
SRR21836262	PRJNA887942	SAMN31204631	MLW	2021-10-25	Malawi: Blantyre_106,	800000
ERR10550519	PRJEB57192	SAMEA112139829	university of exeter	2022-03-10	United Kingdom,
ERR10050176	PRJEB55313	SAMEA110602022	University of Liverpool	2021-11-14	United Kingdom,
SRR23293557	PRJNA850375	SAMN32980300	CDPHE-COVID	2022-06-13	USA: Colorado, Eagle, county,	19286
SRR21188924	PRJNA850375	SAMN30438499	CDPHE-COVID	2021-05-03	USA: Colorado, Denver county,	345454
ERR10052117	PRJEB55313	SAMEA110626726	University of Liverpool	2021-11-26	United Kingdom,
SRR21959036	PRJNA839090	SAMN31352800	Biobot Analytics	2022-10-03/2022-10-04	USA: Indiana,	58500
SRR25186170	PRJNA850375	SAMN35821376	CDPHE-COVID	2023-05-11	USA: Colorado, Weld, county,	13779
ERR8777912	PRJEB48985	SAMEA13166339	CEMM RESEARCH CENTER FOR MOLECULAR MEDICINE OF THE AUSTRIAN ACADEMY OF SCIENCES	2022-01-30	Austria, 48.134583423, 16.541222116,
SRR24057092	PRJNA896645	SAMN34060914	US CDC NWSS	2022-11-20	USA: Ohio,	35000
ERR10050656	PRJEB55313	SAMEA110627180	University of Liverpool	2022-02-11	United Kingdom,
SRR22710036	PRJNA850375	SAMN32131020	CDPHE-COVID	2021-11-01	USA: Colorado, Weld, county,	83319
SRR23345178	PRJNA931732	SAMN33099101	CSIR-National Chemical Laboratory, Pune	2022-04-27	India: Pune,	NA
ERR10063125	PRJEB55313	SAMEA110595130	University of Liverpool	2022-02-08	United Kingdom,
SRR24215642	PRJNA812604	SAMN34249944	UPHL_ID	2023-03-16	USA: Utah,	9896
SRR18390525	PRJNA801677	SAMN26725646	Biobot Analytics	2022-01-25/2022-01-26	USA: Pennsylvania,	10000
SRR26774005	PRJNA896605	SAMN38189365	US CDC NWSS	2023-07-12	USA: New York,	10794
ERR10062242	PRJEB55313	SAMEA110592726	University of Liverpool	2022-02-15	United Kingdom,
SRR16775893	PRJNA748354	SAMN26199360	University of Missouri	2021-07-13	USA: Missouri, USA: Missouri,	360000
ERR10070328	PRJEB55313	SAMEA110622893	University of Liverpool	2021-11-07	United Kingdom,
ERR10052531	PRJEB55313	SAMEA110634002	University of Liverpool	2021-11-21	United Kingdom,
ERR10071185	PRJEB55313	SAMEA110625308	University of Liverpool	2021-12-29	United Kingdom,
SRR22292117	PRJNA839090	SAMN31719728	Biobot Analytics	2022-10-17/2022-10-18	USA: Massachusetts,	3000
SRR21194340	PRJNA839090	SAMN30486442	Biobot Analytics	2022-08-09/2022-08-10	USA: North Carolina,	20000
SRR17213543	PRJNA788395	SAMN23969527	McGill University	2021-06-16	Canada:Quebec,Laval,	420000
SRR26806491	PRJNA850375	SAMN38201834	CDPHE-COVID	2023-10-05	USA: Colorado, Adams, county,	54561
SRR23365900	PRJNA850375	SAMN33194330	CDPHE-COVID	2022-07-14	USA: Colorado, Broomfield, county,	53356
SRR25629687	PRJNA839090	SAMN36978391	Biobot Analytics	missing	USA: Alabama,	NA
SRR25585198	PRJNA839090	SAMN36911302	Biobot Analytics	2023-07-30/2023-07-31	USA: Arkansas,	23812
SRR25651721	PRJNA957477	SAMN36998347	verily_ww	2023-04-09	USA: California,	250000
SRR25657371	PRJNA839090	SAMN37007682	Biobot Analytics	2023-08-06/2023-08-07	USA: Texas,	140000
ERR10068128	PRJEB55313	SAMEA110623224	University of Liverpool	2022-02-13	United Kingdom,
ERR10052017	PRJEB55313	SAMEA110599799	University of Liverpool	2022-01-07	United Kingdom,
SRR25652197	PRJNA957477	SAMN36997758	verily_ww	2023-03-20	USA: California,	3500000
SRR22242202	PRJNA801677	SAMN31657963	Biobot Analytics	2022-04-03/2022-04-04	USA: Kentucky,	44850
ERR10054146	PRJEB55313	SAMEA110637171	University of Liverpool	2021-12-09	United Kingdom,
SRR25652412	PRJNA957477	SAMN36997785	verily_ww	2023-03-27	USA: California,	45000
SRR23855863	PRJNA839090	SAMN33750027	Biobot Analytics	2023-03-01/2023-03-02	USA: Pennsylvania,	55000
SRR17887876	PRJNA771693	SAMN25656041	TGen North	2020-06-25	USA: Arizona,	missing
SRR25258847	PRJNA896645	SAMN36434012	US CDC NWSS	2023-06-20	USA: Ohio,	8500
SRR24674034	PRJNA748354	SAMN35218057	University of Missouri	2023-03-15	USA: Missouri, USA: Missouri,	3282
SRR16037868	PRJNA746354	SAMN21418219	Biobot Analytics	2021-08-18/2021-08-19	USA: New York,	24858
SRR25651615	PRJNA957477	SAMN36998520	verily_ww	2023-06-26	USA: California,	1500000
SRR21787282	PRJNA757447	SAMN31138974	FDA	2022-09-20	USA: Alabama,	125030
SRR26196742	PRJNA812604	SAMN37567700	UPHL_ID	2023-09-14	USA: Utah,	6790
SRR26363705	PRJNA1027333	SAMN37791381	Central Michigan University College of Medicine	2023-03-28	USA: Michigan,
SRR24673698	PRJNA748354	SAMN35218046	University of Missouri	2023-03-28	USA: Missouri, USA: Missouri,	12855
ERR10891517	PRJEB53227	SAMEA112647594	national institute of biology	2022-12-20	Slovenia, 46, 15,
SRR23905599	PRJNA748354	SAMN33812694	University of Missouri	2023-02-27	USA: Missouri, USA: Missouri,	8000
SRR17853666	PRJNA735936	SAMN25563586	University of Louisville	2021-10-04	USA: Kentucky,	55928
ERR10067202	PRJEB55313	SAMEA110631949	University of Liverpool	2022-02-11	United Kingdom,
SRR19588582	PRJNA839090	SAMN28924242	Biobot Analytics	2022-05-11/2022-05-12	USA: Pennsylvania,	10000
SRR27148456	PRJNA896605	SAMN38471884	US CDC NWSS	2023-10-31	USA: New York,	4548
SRR23309517	PRJNA839090	SAMN33006638	Biobot Analytics	2023-01-17	USA: Puerto Rico,	24254
SRR21037157	PRJNA748354	SAMN30303102	University of Missouri	2022-06-28	USA: Missouri, USA: Missouri,	34403
SRR24900730	PRJNA896645	SAMN35717631	US CDC NWSS	2023-05-15	USA: Ohio,	113629
SRR25407828	PRJNA850375	SAMN36698015	CDPHE-COVID	2023-06-06	USA: Colorado, El Paso, county,	9286
SRR21883218	PRJNA839090	SAMN31260758	Biobot Analytics	2022-09-26/2022-09-27	USA: California,	100000
SRR23904857	PRJNA946141	SAMN33812030	University of Miami	2022-06-28	USA: Florida,	0
ERR10058704	PRJEB55313	SAMEA110597561	University of Liverpool	2021-12-02	United Kingdom,
ERR10052324	PRJEB55313	SAMEA110594490	University of Liverpool	2021-10-07	United Kingdom,
SRR25021128	PRJNA886720	SAMN35983113	CLT	2023-04-18	USA: North Carolina,	3500
SRR22292253	PRJNA839090	SAMN31720020	Biobot Analytics	2022-10-31	USA: Virginia,	9340
ERR9862262	PRJEB44932	SAMEA110149781	Swiss Institute of Bioinformatics, Switzerland	2021-05-16	Switzerland, 46.5202, 6.5929, VD - Lausanne - STEP Vidy,
ERR10063857	PRJEB55313	SAMEA110597484	University of Liverpool	2022-02-16	United Kingdom,
ERR5014675	PRJEB42191	SAMEA7741855	BANGOR UNIVERSITY	2020-04-20	United Kingdom, Northwest England,
SRR23510012	PRJNA850375	SAMN33338478	CDPHE-COVID	2022-09-29	USA: Colorado, Gunnison, county,	30000
SRR26320027	PRJNA1025240	SAMN37717094	University of Missouri	2023-08-14	USA: Michigan, USA: Michigan,	Variable
SRR24696459	PRJNA839090	SAMN35327121	Biobot Analytics	2023-05-08/2023-05-09	USA: Pennsylvania,	13000
SRR22236600	PRJNA801677	SAMN31659978	Biobot Analytics	2022-07-05/2022-07-06	USA: West Virginia,	44400
SRR26149032	PRJNA938474	SAMN37497756	Oregon State University	2023-09-06	USA: Oregon,	8865
SRR26769120	PRJNA896645	SAMN38183988	US CDC NWSS	2023-10-30	USA: Ohio,	88710
SRR23242998	PRJNA907019	SAMN32932087	WA_GT	2023-01-19	USA: Washington,	35550
SRR16688531	PRJNA746354	SAMN21013828	Biobot Analytics	2021-08-02/2021-08-03	USA: Texas,	500000
SRR24886147	PRJNA812604	SAMN35687416	UPHL_ID	2023-05-25	USA: Utah,	92047
ERR10060596	PRJEB55313	SAMEA110619914	University of Liverpool	2022-01-04	United Kingdom,
SRR23590844	PRJNA850375	SAMN33417092	CDPHE-COVID	2022-10-20	USA: Colorado, Broomfield, county,	53356
SRR24057539	PRJNA896645	SAMN34061340	US CDC NWSS	2022-12-11	USA: Ohio,	25000
ERR10067356	PRJEB55313	SAMEA110621918	University of Liverpool	2022-01-23	United Kingdom,
ERR10051820	PRJEB55313	SAMEA110598207	University of Liverpool	2021-12-12	United Kingdom,
SRR23904528	PRJNA946141	SAMN33811969	University of Miami	2022-07-20	USA: Florida,	643
ERR10064159	PRJEB55313	SAMEA110608557	University of Liverpool	2022-02-12	United Kingdom,
SRR25969993	PRJNA812604	SAMN37328664	UPHL_ID	2023-08-10	USA: Utah,	9896
SRR26549406	PRJNA896645	SAMN38020310	US CDC NWSS	2023-09-18	USA: Ohio,	29000
SRR26150556	PRJNA850375	SAMN37513710	CDPHE-COVID	2023-08-17	USA: Colorado, Teller, county,	6379
SRR16775895	PRJNA748354	SAMN26199370	University of Missouri	2021-08-31	USA: Missouri, USA: Missouri,	174537
ERR10052748	PRJEB55313	SAMEA110618917	University of Liverpool	2021-10-07	United Kingdom,
ERR10053061	PRJEB55313	SAMEA110609365	University of Liverpool	2022-01-11	United Kingdom,
ERR10049612	PRJEB55313	SAMEA110602426	University of Liverpool	2021-11-19	United Kingdom,
SRR23900711	PRJNA812604	SAMN33799653	UPHL_ID	2023-02-14	USA: Utah,	24970
SRR15294318	PRJNA748354	SAMN26199201	University of Missouri	2021-06-15	USA: Missouri, USA: Missouri,	13940
ERR12330873	PRJEB61810	SAMEA114705175	Uppsala University	2023-04-04	Sweden, 55.63, 13.04, VA SYD Sj√∂lunda Wastewater plant, Malm√∂,
SRR24481781	PRJNA839090	SAMN35008577	Biobot Analytics	2023-04-05/2023-04-06	USA: Connecticut,	40000
ERR10056517	PRJEB55313	SAMEA110632156	University of Liverpool	2021-10-20	United Kingdom,
SRR17616057	PRJNA796340	SAMN24849806	Houston_WBE_SARS-CoV-2	2021-04-12T00:00:00Z	USA: Texas, Houston,	59188
SRR16828159	PRJNA771693	SAMN22937995	TGen North	2021-02-01	USA: Virginia,	missing
SRR23309664	PRJNA839090	SAMN33006645	Biobot Analytics	2023-01-16/2023-01-17	USA: Nevada,	984000
SRR24057826	PRJNA896645	SAMN34061100	US CDC NWSS	2023-01-03	USA: Ohio,	12000
SRR23038347	PRJNA839090	SAMN32663787	Biobot Analytics	2022-12-26/2022-12-27	USA: Nevada,	200000
ERR10049353	PRJEB55313	SAMEA110607173	University of Liverpool	2022-01-23	United Kingdom,
SRR25186072	PRJNA850375	SAMN35821464	CDPHE-COVID	2023-05-15	USA: Colorado, San Miguel, county,	15000
SRR23590345	PRJNA850375	SAMN33417200	CDPHE-COVID	2022-12-01	USA: Colorado, Morgan, county,	12000
ERR10057867	PRJEB55313	SAMEA110616302	University of Liverpool	2021-12-09	United Kingdom,
ERR10050622	PRJEB55313	SAMEA110604207	University of Liverpool	2021-10-29	United Kingdom,
ERR10066512	PRJEB55313	SAMEA110603829	University of Liverpool	2022-01-09	United Kingdom,
SRR15529431	PRJNA746354	SAMN20841539	Biobot Analytics	2021-07-25/2021-07-26	USA: Maine,	24000
SRR25651425	PRJNA957477	SAMN36998415	verily_ww	2023-05-11	USA: California,	890000
ERR10071041	PRJEB55313	SAMEA110629116	University of Liverpool	2022-01-09	United Kingdom,
SRR22878687	PRJNA850375	SAMN32378852	CDPHE-COVID	2022-02-14	USA: Colorado, Las Animas, county,	14286
SRR25305165	PRJNA839090	SAMN36502939	Biobot Analytics	2023-07-04/2023-07-05	USA: Kansas,	54985
SRR23863737	PRJNA839090	SAMN33758651	Biobot Analytics	2023-03-06/2023-03-07	USA: Maine,	8514
SRR21356658	PRJNA839090	SAMN30603117	Biobot Analytics	2022-08-15/2022-08-16	USA: Florida,	85700
ERR7426521	PRJEB48985	SAMEA10802093	CEMM RESEARCH CENTER FOR MOLECULAR MEDICINE OF THE AUSTRIAN ACADEMY OF SCIENCES	2021-02-17	Austria, 48.06388898, 14.43277767,
SRR23614862	PRJNA839090	SAMN33438747	Biobot Analytics	2023-02-13	USA: Louisiana,	40000
SRR21554378	PRJNA839090	SAMN30837806	Biobot Analytics	2022-08-28/2022-08-29	USA: Louisiana,	60000
SRR15009433	PRJNA735936	SAMN19974846	University of Louisville	2021-06-21	USA: Kentucky,	10739
SRR19588606	PRJNA839090	SAMN28924178	Biobot Analytics	2022-05-22/2022-05-23	USA: Washington,	94625
ERR10069680	PRJEB55313	SAMEA110624783	University of Liverpool	2022-02-13	United Kingdom,
SRR24899669	PRJNA839090	SAMN35715915	Biobot Analytics	2023-05-29/2023-05-30	USA: Hawaii,	700000
SRR25585219	PRJNA839090	SAMN36911283	Biobot Analytics	2023-07-30/2023-07-31	USA: Indiana,	28350
SRR25651738	PRJNA957477	SAMN36998330	verily_ww	2023-03-28	USA: California,	4000000
SRR16775873	PRJNA748354	SAMN26199282	University of Missouri	2021-08-30	USA: Missouri, USA: Missouri,	11883
SRR21497154	PRJNA867408	SAMN30747490	University of Missouri	2022-07-21	USA: Wisconsin, USA: Wisconsin,	Not Collected
SRR21204217	PRJNA873764	SAMN30501087	Northwestern University	2021-09-27	USA: Illinois,	NA
ERR10061206	PRJEB55313	SAMEA110636267	University of Liverpool	2022-02-15	United Kingdom,
ERR10058454	PRJEB55313	SAMEA110618337	University of Liverpool	2021-12-09	United Kingdom,
ERR10049494	PRJEB55313	SAMEA110604716	University of Liverpool	2021-12-03	United Kingdom,
SRR24687203	PRJNA850375	SAMN35304937	CDPHE-COVID	2023-02-09	USA: Colorado, Weld, county,	13779
SRR27148440	PRJNA896605	SAMN38285031	US CDC NWSS	2023-10-17	USA: New York,	17760
SRR23077965	PRJNA748354	SAMN32727799	University of Missouri	2022-12-06	USA: Missouri, USA: Missouri,	Not Collected
SRR21230009	PRJNA748354	SAMN30523530	University of Missouri	2022-08-09	USA: Missouri, USA: Missouri,	10730
SRR22474889	PRJNA839090	SAMN31952081	Biobot Analytics	2022-11-14/2022-11-15	USA: Texas,	89600
SRR25650580	PRJNA957477	SAMN36997619	verily_ww	2023-07-07	USA: California,	131000
SRR23904793	PRJNA946141	SAMN33812309	University of Miami	2021-04-06	USA: Florida,	361
ERR10048944	PRJEB55313	SAMEA110626678	University of Liverpool	2022-01-21	United Kingdom,
SRR26776064	PRJNA896605	SAMN38193874	US CDC NWSS	2023-01-17	USA: New York,	4908
SRR23363830	PRJNA842493	SAMN33192634	Disease Prevention and Control	2023-01-02	USA: Texas, Houston,	33645
SRR15275949	PRJNA750263	SAMN20447507	CNRS	2021-01-21	France:Nice,
SRR26776539	PRJNA896605	SAMN38190123	US CDC NWSS	2023-06-15	USA: New York,	14525
SRR22394065	PRJNA774274	SAMN28037774	NJDA	2022-04-13	USA: New Jersey,	50000
SRR20740563	PRJNA812604	SAMN30088231	UPHL_ID	2022-06-02	USA: Utah,	36244
SRR22242603	PRJNA801677	SAMN31658550	Biobot Analytics	2022-05-03/2022-05-04	USA: Arkansas,	50239
SRR23293402	PRJNA850375	SAMN32980001	CDPHE-COVID	2022-06-09	USA: Colorado, Gunnison, county,	30000
SRR18128374	PRJNA748354	SAMN26209960	University of Missouri	2022-01-18	USA: Missouri, USA: Missouri,	3979
SRR23345227	PRJNA931732	SAMN33099057	CSIR-National Chemical Laboratory, Pune	2022-03-21	India: Pune,	NA
SRR24455770	PRJNA850375	SAMN34719358	CDPHE-COVID	2022-10-19	USA: Colorado, Montrose, county,	30857
ERR9812506	PRJEB53325	SAMEA14508453	University of Liverpool	2020-12-18	United Kingdom,
SRR20822320	PRJNA865728	SAMN30124456	National Center for Toxicological Research	2021-08-03	USA: Arkansas,	10285
ERR10058300	PRJEB55313	SAMEA110618091	University of Liverpool	2021-11-16	United Kingdom,
SRR25022751	PRJNA839090	SAMN35984614	Biobot Analytics	2023-06-06/2023-06-07	USA: California,	15200
ERR10048813	PRJEB55313	SAMEA110626510	University of Liverpool	2021-10-24	United Kingdom,
SRR15706788	PRJNA746354	SAMN21209569	Biobot Analytics	2021-08-10	USA: Nevada,	200000
ERR8777556	PRJEB48985	SAMEA13165983	CEMM RESEARCH CENTER FOR MOLECULAR MEDICINE OF THE AUSTRIAN ACADEMY OF SCIENCES	2021-09-25	Austria, 47.4859445220001, 9.67652765800005,
SRR24674163	PRJNA748354	SAMN35218035	University of Missouri	2023-04-04	USA: Missouri, USA: Missouri,	6155
SRR24687218	PRJNA850375	SAMN35305059	CDPHE-COVID	2023-01-19	USA: Colorado, Ouray, county,	1386
SRR22340977	PRJNA850375	SAMN31777344	CDPHE-COVID	2021-08-19	USA: Colorado, Broomfield, county,	53356
SRR19579824	PRJNA801677	SAMN28920946	Biobot Analytics	2022-02-21/2022-02-22	USA: Tennessee,	400000
SRR19126355	PRJNA757447	SAMN28117992	FDA	2022-02-01	USA: Maryland,	29758
ERR10050195	PRJEB55313	SAMEA110629250	University of Liverpool	2022-01-28	United Kingdom,
ERR10050391	PRJEB55313	SAMEA110600137	University of Liverpool	2022-01-07	United Kingdom,
SRR24938415	PRJNA839090	SAMN35751532	Biobot Analytics	2023-06-04/2023-06-05	USA: North Carolina,	20000
SRR26779125	PRJNA896605	SAMN38193976	US CDC NWSS	2023-01-10	USA: New York,	833
SRR22475004	PRJNA839090	SAMN31952105	Biobot Analytics	2022-11-14/2022-11-15	USA: Arkansas,	5000
SRR25711548	PRJNA839090	SAMN37094844	Biobot Analytics	2023-08-09/2023-08-10	USA: Florida,	920528
SRR18390409	PRJNA801677	SAMN26725610	Biobot Analytics	2022-01-24/2022-01-25	USA: Massachusetts,	300000
ERR10551075	PRJEB57192	SAMEA112140378	university of exeter	2022-03-17	United Kingdom,
ERR10067937	PRJEB55313	SAMEA110605564	University of Liverpool	2022-02-13	United Kingdom,
ERR9812497	PRJEB53325	SAMEA14508109	University of Liverpool	2020-11-03	United Kingdom,
SRR23102810	PRJNA839090	SAMN32771194	Biobot Analytics	2023-01-02/2023-01-03	USA: California,	230000
ERR8777528	PRJEB48985	SAMEA13165955	CEMM RESEARCH CENTER FOR MOLECULAR MEDICINE OF THE AUSTRIAN ACADEMY OF SCIENCES	2021-09-22	Austria, 47.117910228, 13.8142703510001,
SRR25650201	PRJNA957477	SAMN36997499	verily_ww	2023-05-16	USA: California,	215000
SRR25650987	PRJNA957477	SAMN36997492	verily_ww	2023-05-16	USA: California,	12000
SRR22430948	PRJNA850375	SAMN31891772	CDPHE-COVID	2021-10-07	USA: Colorado, Larimer, county,	9292
ERR10050437	PRJEB55313	SAMEA110602901	University of Liverpool	2021-10-08	United Kingdom,
SRR26149344	PRJNA938474	SAMN37497852	Oregon State University	2023-03-06	USA: Oregon,	40000
ERR10068859	PRJEB55313	SAMEA110630740	University of Liverpool	2021-10-01	United Kingdom,
SRR25948572	PRJNA850375	SAMN37317540	CDPHE-COVID	2023-08-03	USA: Colorado, Larimer, county,	26621
ERR9862753	PRJEB44932	SAMEA110150272	Swiss Institute of Bioinformatics, Switzerland	2021-04-15	Switzerland, 46.9174, 7.24057, BE - Laupen - ARA Sensetal,
SRR22474714	PRJNA839090	SAMN31952036	Biobot Analytics	2022-11-14/2022-11-15	USA: Massachusetts,	3000
SRR24455889	PRJNA850375	SAMN34719333	CDPHE-COVID	2023-01-05	USA: Colorado, Ouray, county,	1386
SRR22315930	PRJNA839090	SAMN31760091	Biobot Analytics	2022-10-24/2022-10-25	USA: Kansas,	27000
SRR17978145	PRJNA801677	SAMN25850113	Biobot Analytics	2021-12-13/2021-12-14	USA: Nebraska,	300000
SRR26127713	PRJNA839090	SAMN37481021	Biobot Analytics	2023-09-10/2023-09-11	USA: Arkansas,	27000
SRR18071819	PRJNA801677	SAMN26083773	Biobot Analytics	2021-12-28/2021-12-29	USA: Maryland,	50000
ERR10066956	PRJEB55313	SAMEA110598538	University of Liverpool	2021-11-19	United Kingdom,
ERR9813622	PRJEB53325	SAMEA14508598	University of Liverpool	2021-01-09	United Kingdom,
SRR16775804	PRJNA748354	SAMN26199377	University of Missouri	2021-07-14	USA: Missouri, USA: Missouri,	11500
SRR21010675	PRJNA839090	SAMN30246827	Biobot Analytics	2022-07-25/2022-07-26	USA: Indiana,	17612
SRR24509621	PRJNA839090	SAMN35043453	Biobot Analytics	2023-04-30/2023-05-01	USA: Florida,	59587
SRR21554376	PRJNA839090	SAMN30837987	Biobot Analytics	2022-08-29/2022-08-30	USA: California,	215394
ERR8610479	PRJEB48985	SAMEA13010271	CEMM RESEARCH CENTER FOR MOLECULAR MEDICINE OF THE AUSTRIAN ACADEMY OF SCIENCES	2021-11-01	Austria, 47.9946701050001, 16.264040735,
SRR20021040	PRJNA748354	SAMN29580108	University of Missouri	2022-05-31	USA: Missouri, USA: Missouri,	450
SRR26441353	PRJNA874025	SAMN37884792	DCLS-NGS	2023-02-20	USA: Virginia,	52500
SRR23385815	PRJNA842493	SAMN33185959	Disease Prevention and Control	2022-12-28	USA: Texas, Houston,	551150
SRR25650144	PRJNA957477	SAMN36997606	verily_ww	2023-07-03	USA: California,	21059
SRR19845373	PRJNA801677	SAMN29332952	Biobot Analytics	2022-03-21/2022-03-22	USA: Nevada,	20000
SRR24673760	PRJNA748354	SAMN35218041	University of Missouri	2023-04-17	USA: Missouri, USA: Missouri,	14477
SRR26778768	PRJNA896605	SAMN38188755	US CDC NWSS	2023-08-08	USA: New York,	17760
ERR10068634	PRJEB55313	SAMEA110602509	University of Liverpool	2022-02-18	United Kingdom,
SRR15202351	PRJNA746354	SAMN20331273	Biobot Analytics	2021-06-27	USA: Tennessee,	300000
SRR25429866	PRJNA812604	SAMN36715936	UPHL_ID	2023-06-22	USA: Utah,	21443
SRR21194553	PRJNA839090	SAMN30486604	Biobot Analytics	2022-07-13/2022-07-14	USA: Maryland,	91000
ERR10068691	PRJEB55313	SAMEA110620790	University of Liverpool	2021-12-17	United Kingdom,
SRR23863691	PRJNA839090	SAMN33758605	Biobot Analytics	2023-03-05/2023-03-06	USA: Arizona,	37500
SRR24054871	PRJNA896645	SAMN34057996	US CDC NWSS	2022-10-16	USA: Ohio,	12362
SRR23103050	PRJNA839090	SAMN32771275	Biobot Analytics	2023-01-02/2023-01-03	USA: Florida,	829725
ERR7426418	PRJEB48985	SAMEA10801990	CEMM RESEARCH CENTER FOR MOLECULAR MEDICINE OF THE AUSTRIAN ACADEMY OF SCIENCES	2021-02-09	Austria, 47.26366607, 11.44658639,
SRR21112025	PRJNA839090	SAMN30378871	Biobot Analytics	2022-07-31/2022-08-01	USA: Oklahoma,	93000
SRR26150654	PRJNA850375	SAMN37513767	CDPHE-COVID	2023-08-23	USA: Colorado, Denver Arapahoe, county,	247443
SRR24673765	PRJNA748354	SAMN35218037	University of Missouri	2023-05-09	USA: Missouri, USA: Missouri,	149112
SRR25462633	PRJNA938474	SAMN36757312	Oregon State University	2023-07-12	USA: Oregon,	40000
SRR24063024	PRJNA896645	SAMN34067995	US CDC NWSS	2023-02-21	USA: Ohio,	23027
SRR23905216	PRJNA946141	SAMN33812130	University of Miami	2022-05-04	USA: Florida,	829725
SRR20011699	PRJNA839090	SAMN29548189	Biobot Analytics	2022-06-13/2022-06-14	USA: Maine,	21000
SRR18390457	PRJNA801677	SAMN26725631	Biobot Analytics	2022-01-21/2022-01-22	USA: Massachusetts,	1000000
ERR5922167	PRJEB44932	SAMEA8745766	Swiss Institute of Bioinformatics, Switzerland	2021-03-09	Switzerland, 46.5202, 6.5929, VD - Lausanne - STEP Vidy,
SRR22720079	PRJNA839090	SAMN32206523	Biobot Analytics	2022-11-29/2022-11-30	USA: Indiana,	315000
SRR23077723	PRJNA748354	SAMN32728655	University of Missouri	2023-01-03	USA: Missouri, USA: Missouri,	151966
SRR26776462	PRJNA896605	SAMN38189818	US CDC NWSS	2023-06-27	USA: New York,	13856
SRR21109238	PRJNA774274	SAMN29935463	NJDA	2022-07-13	USA: New Jersey,	13500
SRR23038380	PRJNA839090	SAMN32663733	Biobot Analytics	2022-12-27	USA: Puerto Rico,	328816
SRR23905889	PRJNA748354	SAMN33812700	University of Missouri	2023-01-17	USA: Missouri, USA: Missouri,	24174
ERR10049553	PRJEB55313	SAMEA110631868	University of Liverpool	2021-12-10	United Kingdom,
ERR10064492	PRJEB55313	SAMEA110635293	University of Liverpool	2022-02-19	United Kingdom,
SRR18230241	PRJNA801677	SAMN26437155	Biobot Analytics	2022-01-09/2022-01-10	USA: Kentucky,	30000
SRR24040849	PRJNA896645	SAMN34035453	US CDC NWSS	2022-07-19	USA: Ohio,	7000
SRR23499410	PRJNA839090	SAMN33326391	Biobot Analytics	2023-02-05/2023-02-06	USA: Florida,	920528
SRR21112228	PRJNA839090	SAMN30378797	Biobot Analytics	2022-07-31/2022-08-01	USA: Kansas,	42235
SRR21959209	PRJNA839090	SAMN31352845	Biobot Analytics	2022-10-04/2022-10-05	USA: Vermont,	8500
SRR14010134	PRJNA715712	SAMN18378799	The New School	2021-01-31	USA:New York, Queens, H,
DRR481854	PRJDB15905	SAMD00612275	SHIONOGI	2021-02-03	Japan:Kyoto,	not reported
ERR10063890	PRJEB55313	SAMEA110597716	University of Liverpool	2022-02-22	United Kingdom,
ERR10059496	PRJEB55313	SAMEA110612340	University of Liverpool	2021-11-25	United Kingdom,
ERR10066944	PRJEB55313	SAMEA110626345	University of Liverpool	2021-12-15	United Kingdom,
SRR26772678	PRJNA896605	SAMN38192835	US CDC NWSS	2023-03-07	USA: New York,	4918
SRR23509984	PRJNA850375	SAMN33337945	CDPHE-COVID	2022-09-08	USA: Colorado, Larimer, county,	23194
ERR10056358	PRJEB55313	SAMEA110636151	University of Liverpool	2021-11-17	United Kingdom,
SRR18543712	PRJNA801677	SAMN27108382	Biobot Analytics	2022-02-09/2022-02-10	USA: Washington,	40000
SRR24834737	PRJNA839090	SAMN35638461	Biobot Analytics	missing	USA: Maine,	NA
SRR20751098	PRJNA812604	SAMN30104218	UPHL_ID	2022-06-09	USA: Utah,	2863
ERR10071969	PRJEB55313	SAMEA110601757	University of Liverpool	2021-11-07	United Kingdom,
ERR10070516	PRJEB55313	SAMEA110630477	University of Liverpool	2021-12-05	United Kingdom,
SRR24765142	PRJNA839090	SAMN35529724	Biobot Analytics	2023-05-22	USA: Texas,	30000
SRR24673746	PRJNA748354	SAMN35218036	University of Missouri	2023-05-02	USA: Missouri, USA: Missouri,	24174
SRR26777298	PRJNA896605	SAMN38190815	US CDC NWSS	2023-05-24	USA: New York,	155096
SRR23364577	PRJNA839090	SAMN33191900	Biobot Analytics	2023-01-23/2023-01-24	USA: Texas,	26400
SRR23950294	PRJNA839090	SAMN33873813	Biobot Analytics	2023-03-13/2023-03-14	USA: Montana,	68015
SRR22710200	PRJNA850375	SAMN32130774	CDPHE-COVID	2021-11-18	USA: Colorado, Larimer, county,	5818
SRR26043560	PRJNA812604	SAMN37365494	UPHL_ID	2023-08-29	USA: Utah,	228700
ERR7427797	PRJEB48985	SAMEA10803480	CEMM RESEARCH CENTER FOR MOLECULAR MEDICINE OF THE AUSTRIAN ACADEMY OF SCIENCES	2021-08-03	Austria, 48.40074745, 15.66287141,
SRR26775738	PRJNA896605	SAMN38189901	US CDC NWSS	2023-06-25	USA: New York,	39352
SRR19071545	PRJNA765346	SAMN28078284	WA_GT	2022-04-01	USA: Washington,	59609
SRR23863629	PRJNA839090	SAMN33758571	Biobot Analytics	2023-03-06	USA: Virginia,	118497
SRR18543435	PRJNA819090	SAMN27107944	The Scripps Research Institute	2020-12-22 00:00:00+00:00	USA: California, UCSD Campus,	NA
ERR12650749	PRJEB44932	SAMEA115181824	swiss pathogen surveillance platform (spsp)	2023-09-09	Switzerland, ZH,
SRR25652596	PRJNA957477	SAMN36997705	verily_ww	2023-02-22	USA: California,	44000
SRR23906404	PRJNA850375	SAMN33817503	CDPHE-COVID	2022-12-08	USA: Colorado, Routt, county,	43741
SRR24838289	PRJNA850375	SAMN35627802	CDPHE-COVID	2023-04-24	USA: Colorado, Teller, county,	6379
SRR25925781	PRJNA862960	SAMN37298643	Biobot Analytics	2023-08-27/2023-08-28	USA: Pennsylvania,	67000
ERR10065026	PRJEB55313	SAMEA110612064	University of Liverpool	2022-02-03	United Kingdom,
ERR10058710	PRJEB55313	SAMEA110619907	University of Liverpool	2021-12-09	United Kingdom,
ERR12650831	PRJEB44932	SAMEA115181664	swiss pathogen surveillance platform (spsp)	2023-09-17	Switzerland, LU,
SRR15529422	PRJNA746354	SAMN20841547	Biobot Analytics	2021-07-27/2021-07-28	USA: Arkansas,	10285
SRR18284284	PRJNA801677	SAMN26544673	Biobot Analytics	2022-01-17/2022-01-18	USA: Massachusetts,	1000000
ERR10050118	PRJEB55313	SAMEA110606763	University of Liverpool	2022-02-18	United Kingdom,
SRR20011827	PRJNA839090	SAMN29548236	Biobot Analytics	2022-06-12/2022-06-13	USA: New York,	198128
SRR17853669	PRJNA735936	SAMN25563583	University of Louisville	2021-10-04	USA: Kentucky,	295910
ERR10049935	PRJEB55313	SAMEA110606365	University of Liverpool	2021-10-24	United Kingdom,
SRR21010714	PRJNA839090	SAMN30247003	Biobot Analytics	2022-07-27/2022-07-28	USA: Indiana,	67500
SRR25651626	PRJNA957477	SAMN36998205	verily_ww	2023-01-31	USA: California,	250000
SRR25652323	PRJNA957477	SAMN36997987	verily_ww	2023-06-02	USA: California,	47000
ERR12654470	PRJEB44932	SAMEA115289958	swiss pathogen surveillance platform (spsp)	2023-07-12	GR, Switzerland,
SRR26778247	PRJNA896605	SAMN38187335	US CDC NWSS	2023-10-02	USA: New York,	2327
SRR19603143	PRJNA801677	SAMN28945762	Biobot Analytics	2022-03-01/2022-03-02	USA: Minnesota,	2000000
SRR15507889	PRJNA735936	SAMN20845581	University of Louisville	2021-07-12	USA: Kentucky,	32460
ERR5019789	PRJEB42191	SAMEA7742439	BANGOR UNIVERSITY	2020-04-16	United Kingdom, North Wales,
SRR23590612	PRJNA850375	SAMN33417182	CDPHE-COVID	2022-11-18	USA: Colorado, Delta, county,	6857
SRR24057621	PRJNA896645	SAMN34060802	US CDC NWSS	2023-02-12	USA: Ohio,	645940
SRR27115676	PRJNA1006637	SAMN38696114	South Dakota INBRE/Avera Institute for Human Genetics	2022-11-08	USA: South Dakota,	10000
SRR22973719	PRJNA839090	SAMN32575478	Biobot Analytics	2022-12-19/2022-12-20	USA: California,	215394
SRR21037384	PRJNA748354	SAMN30303103	University of Missouri	2022-07-26	USA: Missouri, USA: Missouri,	490000
ERR10065463	PRJEB55313	SAMEA110594309	University of Liverpool	2022-03-03	United Kingdom,
ERR10051362	PRJEB55313	SAMEA110602362	University of Liverpool	2022-01-07	United Kingdom,
ERR10067895	PRJEB55313	SAMEA110629153	University of Liverpool	2021-12-29	United Kingdom,
ERR10050522	PRJEB55313	SAMEA110607695	University of Liverpool	2022-01-14	United Kingdom,
ERR10049334	PRJEB55313	SAMEA110603113	University of Liverpool	2021-11-26	United Kingdom,
ERR10063313	PRJEB55313	SAMEA110595776	University of Liverpool	2022-03-09	United Kingdom,
SRR24099185	PRJNA839090	SAMN34104023	Biobot Analytics	2023-03-27/2023-03-28	USA: Tennessee,	600000
ERR10055933	PRJEB55313	SAMEA110615872	University of Liverpool	2021-12-02	United Kingdom,
SRR24313732	PRJNA907019	SAMN34382654	WA_GT	2023-04-14	USA: Washington,	73000
SRR25002426	PRJNA839090	SAMN35842035	Biobot Analytics	2023-06-12/2023-06-13	USA: Rhode Island,	6000
SRR23702927	PRJNA941107	SAMN33590089	National Institute for Communicable Diseases (NICD)	2021-06-29	South Africa: Sterkwater Wastewater, MANGAUNG, Free State,	NA
SRR25791169	PRJNA886720	SAMN37196259	CLT	2023-06-19	USA: North Carolina,	15527
SRR18541132	PRJNA819090	SAMN27108158	The Scripps Research Institute	2021-08-22 00:00:00+00:00	USA: California, San Diego (Point Loma),	2300000
SRR17888124	PRJNA771693	SAMN25656196	TGen North	2020-06-13	USA: Arizona,	missing
SRR17454006	PRJNA748354	SAMN26199251	University of Missouri	2021-11-30	USA: Missouri, USA: Missouri,	1822
ERR10056885	PRJEB55313	SAMEA110610396	University of Liverpool	2021-11-27	United Kingdom,
SRR26377746	PRJNA748354	SAMN37804153	University of Missouri	2023-10-03	USA: Missouri, USA: Missouri,	14477
ERR10057555	PRJEB55313	SAMEA110595211	University of Liverpool	2021-11-10	United Kingdom,
SRR23904803	PRJNA946141	SAMN33812253	University of Miami	2022-04-20	USA: Florida,	370
SRR24687279	PRJNA850375	SAMN35305005	CDPHE-COVID	2023-02-09	USA: Colorado, Boulder, county,	17601
SRR22128908	PRJNA839090	SAMN31553226	Biobot Analytics	2022-10-18	USA: Vermont,	7500
SRR23510271	PRJNA850375	SAMN33338423	CDPHE-COVID	2022-09-27	USA: Colorado, San Miguel, county,	15000
SRR26071775	PRJNA812604	SAMN37413608	UPHL_ID	2023-09-07	USA: Utah,	35840
SRR22911011	PRJNA847239	SAMN32478367	ASU_WBE	2021-08-22	USA: Kentucky, Jefferson, Luisville,	missing
SRR23614789	PRJNA839090	SAMN33438936	Biobot Analytics	2023-02-13/2023-02-14	USA: Arkansas,	31000
SRR26777840	PRJNA896605	SAMN38187708	US CDC NWSS	2023-09-18	USA: New York,	23379
ERR10052856	PRJEB55313	SAMEA110591507	University of Liverpool	2021-11-20	United Kingdom,
SRR25413174	PRJNA748354	SAMN35218054	University of Missouri	2023-05-10	USA: Missouri, USA: Missouri,	1822
SRR21554303	PRJNA839090	SAMN30838022	Biobot Analytics	2022-08-30/2022-08-31	USA: Wisconsin,	360000
ERR10062190	PRJEB55313	SAMEA110635990	University of Liverpool	2021-12-15	United Kingdom,
SRR22911010	PRJNA847239	SAMN32478781	ASU_WBE	2022-02-14	USA: Arizona, Maricopa, Tempe,	missing
SRR25813425	PRJNA886720	SAMN37200218	CLT	2023-05-22	USA: North Carolina,	68685
SRR25240901	PRJNA839090	SAMN36408579	Biobot Analytics	2023-06-25/2023-06-26	USA: Hawaii,	109236
ERR12076550	PRJEB65603	SAMEA114430998	statens serum institut	2023-09-07	Denmark, 56.74125, 10.11528,
SRR16038056	PRJNA746354	SAMN21209623	Biobot Analytics	2021-08-08/2021-08-09	USA: Louisiana,	99712
SRR24386012	PRJNA839090	SAMN34498570	Biobot Analytics	2023-04-16/2023-04-17	USA: New York,	588772
SRR25650125	PRJNA957477	SAMN36997645	verily_ww	2023-07-26	USA: California,	70000
SRR21730085	PRJNA839090	SAMN31045581	Biobot Analytics	2022-09-11/2022-09-12	USA: South Dakota,	80000
SRR25299384	PRJNA957477	SAMN36468727	verily_ww	2022-06-30	USA: California,	1480000
SRR22583016	PRJNA886720	SAMN32119946	CLT	2022-10-07	USA: North Carolina,	173000
SRR24054947	PRJNA896645	SAMN34058132	US CDC NWSS	2022-09-25	USA: Ohio,	12246
SRR22260342	PRJNA801677	SAMN31660648	Biobot Analytics	2022-07-24/2022-07-25	USA: Idaho,	108529
SRR18186817	PRJNA771693	SAMN22666654	TGen North	2021-01-18	USA: California,	missing
ERR7427926	PRJEB48985	SAMEA10803609	CEMM RESEARCH CENTER FOR MOLECULAR MEDICINE OF THE AUSTRIAN ACADEMY OF SCIENCES	2021-08-14	Austria, 47.50452605, 9.706695472,
SRR25650546	PRJNA957477	SAMN36997265	verily_ww	2023-02-08	USA: California,	250000
SRR24054593	PRJNA896645	SAMN34057691	US CDC NWSS	2022-10-17	USA: Ohio,	2400
ERR9831160	PRJEB53227	SAMEA110063485	national institute of biology	2021-05-06	Slovenia, 46, 15,
SRR23905001	PRJNA946141	SAMN33812211	University of Miami	2021-12-21	USA: Florida,	425
SRR17214389	PRJNA788395	SAMN23969895	McGill University	2021-04-28	Canada:Quebec,Montreal,	10013698
ERR10059745	PRJEB55313	SAMEA110591765	University of Liverpool	2022-02-12	United Kingdom,
ERR12397810	PRJEB44932	SAMEA115076839	swiss pathogen surveillance platform (spsp)	2022-01-07	Switzerland, GE,
SRR23752690	PRJNA839090	SAMN33603539	Biobot Analytics	2023-02-12/2023-02-13	USA: North Carolina,	15000
ERR10060462	PRJEB55313	SAMEA110637655	University of Liverpool	2022-01-29	United Kingdom,
SRR25300468	PRJNA957477	SAMN36468996	verily_ww	2022-08-16	USA: California,	1500000
SRR19637586	PRJNA801677	SAMN29011660	Biobot Analytics	2022-03-13/2022-03-14	USA: Massachusetts,	1000000
SRR20680029	PRJNA839090	SAMN30004345	Biobot Analytics	2022-07-10/2022-07-11	USA: Oklahoma,	11500
SRR23855862	PRJNA839090	SAMN33750028	Biobot Analytics	2023-03-01/2023-03-02	USA: Iowa,	5201
SRR22878926	PRJNA850375	SAMN32378783	CDPHE-COVID	2022-03-21	USA: Colorado, Douglas, county,	34786
SRR22306386	PRJNA812604	SAMN31746392	UPHL_ID	2022-10-13	USA: Utah,	209645
ERR8610486	PRJEB48985	SAMEA13010278	CEMM RESEARCH CENTER FOR MOLECULAR MEDICINE OF THE AUSTRIAN ACADEMY OF SCIENCES	2021-10-25	Austria, 48.0638889750001, 14.432777667,
SRR24215594	PRJNA812604	SAMN34249988	UPHL_ID	2023-03-21	USA: Utah,	21872
SRR26148878	PRJNA938474	SAMN37513191	Oregon State University	2023-03-22	USA: Oregon,	1235
SRR25408591	PRJNA911448	SAMN32183699	Rice University	2022-08-08	USA: Texas, Houston,	missing
SRR23083748	PRJNA924011	SAMN32742925	Battelle Memorial Institute	2021-12-19	USA: Ohio,	650000
SRR20021051	PRJNA748354	SAMN29580108	University of Missouri	2022-05-31	USA: Missouri, USA: Missouri,	151966
SRR17971130	PRJNA757447	SAMN25271590	CFSAN	2022-01-12	USA: Maryland,	29758
SRR16004609	PRJNA765031	SAMN21541245	Laboratoire national de sante	2020-12-06	Luxembourg: HESPERANGE,	NA
SRR22430824	PRJNA850375	SAMN31891604	CDPHE-COVID	2021-10-18	USA: Colorado, Boulder, county,	89383
SRR25788444	PRJNA839090	SAMN37195478	Biobot Analytics	2023-08-15	USA: Vermont,	4500
ERR10049714	PRJEB55313	SAMEA110627321	University of Liverpool	2021-11-14	United Kingdom,
SRR23293524	PRJNA850375	SAMN32980437	CDPHE-COVID	2022-06-30	USA: Colorado, Douglas, county,	34786
ERR10053147	PRJEB55313	SAMEA110617071	University of Liverpool	2021-10-14	United Kingdom,
SRR21883318	PRJNA839090	SAMN31260620	Biobot Analytics	2022-09-26	USA: Texas,	30000
SRR26775083	PRJNA896605	SAMN38192294	US CDC NWSS	2023-03-29	USA: New York,	5532
SRR22262874	PRJNA850375	SAMN31693841	CDPHE-COVID	2021-06-14	USA: Colorado, Larimer, county,	92127
ERR7426845	PRJEB48985	SAMEA10802526	CEMM RESEARCH CENTER FOR MOLECULAR MEDICINE OF THE AUSTRIAN ACADEMY OF SCIENCES	2021-04-06	Austria, 47.90489279, 16.26244384,
SRR26776614	PRJNA896605	SAMN38190486	US CDC NWSS	2023-06-01	USA: New York,	55215
ERR9785800	PRJEB48206	SAMEA14456858	ERASMUS MC, UNIVERISTY MEDICAL CENTER	2021-07-28	Netherlands, Rotterdam, Pretorialaan,
SRR18573739	PRJNA748354	SAMN27184642	University of Missouri	2022-03-15	USA: Missouri, USA: Missouri,	149112
ERR7426824	PRJEB48985	SAMEA10802505	CEMM RESEARCH CENTER FOR MOLECULAR MEDICINE OF THE AUSTRIAN ACADEMY OF SCIENCES	2021-04-05	Austria, 48.05282929, 15.63270518,
SRR23477283	PRJNA812604	SAMN33314265	UPHL_ID	2023-01-12	USA: Utah,	19936
SRR23077715	PRJNA748354	SAMN32727809	University of Missouri	2022-12-05	USA: Missouri, USA: Missouri,	8082
SRR21219955	PRJNA867408	SAMN30522766	University of Missouri	2022-03-23	USA: Wisconsin, USA: Wisconsin,	Not Collected
ERR9851366	PRJEB53227	SAMEA110137975	national institute of biology	2021-09-28	Slovenia, 46, 15,
SRR20717397	PRJNA812604	SAMN30057947	UPHL_ID	2021-10-05	USA: Utah,	21872
SRR23343232	PRJNA931732	SAMN33097124	CSIR-National Chemical Laboratory, Pune	2021-12-17	India: Pune,	NA
SRR15294414	PRJNA748354	SAMN26199342	University of Missouri	2021-02-17	USA: Missouri, USA: Missouri,	4000
SRR22315858	PRJNA839090	SAMN31760016	Biobot Analytics	2022-10-30/2022-10-31	USA: New Jersey,	1500000
SRR22260230	PRJNA801677	SAMN31661314	Biobot Analytics	2022-09-12/2022-09-13	USA: Virginia,	53508
ERR10063786	PRJEB55313	SAMEA110619384	University of Liverpool	2022-01-19	United Kingdom,
SRR21204051	PRJNA873764	SAMN30500955	Northwestern University	2021-03-28	USA: Illinois,	NA
SRR23364573	PRJNA839090	SAMN33191904	Biobot Analytics	2023-01-23/2023-01-24	USA: Florida,	180000
SRR17453946	PRJNA809641	SAMN20326102	University of Missouri	2021-3-912snew	USA: Missouri, USA: Missouri,	66738
SRR21465692	PRJNA812604	SAMN30715614	UPHL_ID	2022-08-23	USA: Utah,	6390
ERR9812584	PRJEB53325	SAMEA14508260	University of Liverpool	2020-11-26	United Kingdom,
ERR9813566	PRJEB53325	SAMEA14508670	University of Liverpool	2021-03-08	United Kingdom,
SRR24335701	PRJNA896645	SAMN34418821	US CDC NWSS	2023-04-16	USA: Ohio,	566136
SRR21356890	PRJNA839090	SAMN30603081	Biobot Analytics	2022-08-14/2022-08-15	USA: Rhode Island,	120000
SRR22260445	PRJNA801677	SAMN31661527	Biobot Analytics	2022-10-04	USA: Massachusetts,	50000
ERR10068022	PRJEB55313	SAMEA110628800	University of Liverpool	2021-12-29	United Kingdom,
SRR23293554	PRJNA850375	SAMN32980303	CDPHE-COVID	2022-06-13	USA: Colorado, Broomfield, county,	53356
SRR15882566	PRJNA746354	SAMN21418136	Biobot Analytics	2021-08-17/2021-08-18	USA: Pennsylvania,	850000
ERR10069679	PRJEB55313	SAMEA110627135	University of Liverpool	2021-11-12	United Kingdom,
SRR23038286	PRJNA839090	SAMN32663760	Biobot Analytics	2022-12-27	USA: Hawaii,	49000
SRR24509683	PRJNA839090	SAMN35043492	Biobot Analytics	2023-05-01/2023-05-02	USA: Louisiana,	262326
SRR21204212	PRJNA873764	SAMN30501060	Northwestern University	2021-09-17	USA: Illinois,	NA
ERR7428088	PRJEB48985	SAMEA10803771	CEMM RESEARCH CENTER FOR MOLECULAR MEDICINE OF THE AUSTRIAN ACADEMY OF SCIENCES	2021-09-05	Austria, 47.48594452, 9.676527658,
SRR26798909	PRJNA938474	SAMN38220260	Oregon State University	2022-10-31	USA: Oregon,	13739
ERR9813259	PRJEB53325	SAMEA14508956	University of Liverpool	2021-02-17	United Kingdom,
SRR22669167	PRJNA886720	SAMN32135733	CLT	2022-11-04	USA: North Carolina,	58361
SRR22262880	PRJNA850375	SAMN31693835	CDPHE-COVID	2021-06-14	USA: Colorado, Boulder, county,	89383
SRR18573693	PRJNA748354	SAMN27184662	University of Missouri	2022-03-23	USA: Missouri, USA: Missouri,	Not Collected
SRR24455829	PRJNA850375	SAMN34719473	CDPHE-COVID	2022-11-02	USA: Colorado, Douglas, county,	60571
SRR22911351	PRJNA847239	SAMN32478229	ASU_WBE	2022-05-23	USA: Arizona, Maricopa, Tempe,	missing
SRR24529584	PRJNA896645	SAMN35065153	US CDC NWSS	2021-12-19	USA: Ohio,	45000
SRR23982019	PRJNA839090	SAMN33939545	Biobot Analytics	2023-03-13/2023-03-14	USA: Louisiana,	99712
SRR25503599	PRJNA839090	SAMN36823432	Biobot Analytics	2023-07-23/2023-07-25	USA: Florida,	300000
SRR16688562	PRJNA746354	SAMN20841410	Biobot Analytics	2021-07-28/2021-07-29	USA: Tennessee,	400000
SRR22179721	PRJNA886720	SAMN31592622	CLT	2022-09-06	USA: North Carolina,	49384
SRR24886074	PRJNA812604	SAMN35687222	UPHL_ID	2023-05-11	USA: Utah,	32451
SRR16776043	PRJNA748354	SAMN26199369	University of Missouri	2021-07-19	USA: Missouri, USA: Missouri,	61250
ERR9873861	PRJEB53227	SAMEA110177340	national institute of biology	2021-12-23	Slovenia, 46, 15,
SRR26162953	PRJNA839090	SAMN37529358	Biobot Analytics	missing	USA: Kansas,	NA
SRR21668990	PRJNA839090	SAMN30955305	Biobot Analytics	2022-09-06/2022-09-07	USA: North Carolina,	20000
SRR25826495	PRJNA839090	SAMN37212862	Biobot Analytics	2023-08-20/2023-08-21	USA: California,	40000
SRR23458577	PRJNA839090	SAMN33291966	Biobot Analytics	2023-01-29/2023-01-30	USA: North Carolina,	15000
ERR10056392	PRJEB55313	SAMEA110634263	University of Liverpool	2021-10-12	United Kingdom,
ERR10071199	PRJEB55313	SAMEA110623671	University of Liverpool	2021-10-10	United Kingdom,
SRR24834744	PRJNA839090	SAMN35638455	Biobot Analytics	2023-05-22/2023-05-23	USA: Colorado,	7300
SRR25430515	PRJNA839090	SAMN36716403	Biobot Analytics	2023-07-16/2023-07-17	USA: Connecticut,	22000
SRR18128119	PRJNA748354	SAMN26209960	University of Missouri	2022-01-18	USA: Missouri, USA: Missouri,	66738
SRR24576194	PRJNA938474	SAMN35027923	Oregon State University	2023-04-10	USA: Oregon, Forest Grove,	40000
ERR10063982	PRJEB55313	SAMEA110634043	University of Liverpool	2022-02-01	United Kingdom,
SRR15128761	PRJNA746354	SAMN20204407	Biobot Analytics	2021-06-07/2021-06-08	USA: Virginia,	23000
SRR21075818	PRJNA860755	SAMN29921140	The Aga Khan University	2021-12-08	Pakistan: Karachi,	NA
ERR10055560	PRJEB55313	SAMEA110622771	University of Liverpool	2021-12-21	United Kingdom,
SRR19524107	PRJNA812604	SAMN28842171	UPHL_ID	2022-04-26	USA: Utah,	21872
SRR19038975	PRJNA748354	SAMN28016990	University of Missouri	2022-04-13	USA: Missouri, USA: Missouri,	Not Collected
SRR23309657	PRJNA839090	SAMN33006634	Biobot Analytics	2023-01-16/2023-01-17	USA: Rhode Island,	10000
SRR26786042	PRJNA850375	SAMN38182029	CDPHE-COVID	2023-10-23	USA: Colorado, San Miguel, county,	15000
SRR18115760	PRJNA801677	SAMN26199968	Biobot Analytics	2022-01-03	USA: Massachusetts,	50000
SRR20021153	PRJNA748354	SAMN29580119	University of Missouri	2022-05-25	USA: Missouri, USA: Missouri,	360000
SRR19127346	PRJNA765612	SAMN28118853	University of Nevada Reno	2022-04-22	USA: Nevada,	500
SRR25300450	PRJNA957477	SAMN36469016	verily_ww	2022-09-30	USA: California,	1500000
SRR26778010	PRJNA896605	SAMN38188369	US CDC NWSS	2023-08-22	USA: New York,	22552
SRR26776238	PRJNA896605	SAMN38188420	US CDC NWSS	2023-08-20	USA: New York,	40301
SRR25657352	PRJNA839090	SAMN37007700	Biobot Analytics	2023-08-07/2023-08-08	USA: Texas,	89600
SRR22324085	PRJNA748354	SAMN31772112	University of Missouri	2022-09-27	USA: Missouri, USA: Missouri,	15906
SRR23905611	PRJNA748354	SAMN33812692	University of Missouri	2023-02-13	USA: Missouri, USA: Missouri,	22818
SRR25665971	PRJNA896645	SAMN37032955	US CDC NWSS	2023-07-17	USA: Ohio,	4800
SRR18686259	PRJNA801677	SAMN27478966	Biobot Analytics	2022-02-14/2022-02-15	USA: Virginia,	50000
ERR10050838	PRJEB55313	SAMEA110600553	University of Liverpool	2021-10-24	United Kingdom,
ERR10063887	PRJEB55313	SAMEA110619685	University of Liverpool	2022-03-09	United Kingdom,
SRR23049654	PRJNA886720	SAMN32678607	CLT	2022-11-11	USA: North Carolina,	108105
SRR25192445	PRJNA812604	SAMN36357445	UPHL_ID	2023-06-13	USA: Utah,	32451
ERR10059225	PRJEB55313	SAMEA110633269	University of Liverpool	2021-10-28	United Kingdom,
SRR23499393	PRJNA839090	SAMN33326406	Biobot Analytics	2023-02-06/2023-02-07	USA: New Jersey,	880000
SRR26775886	PRJNA896605	SAMN38190554	US CDC NWSS	2023-05-31	USA: New York,	8849
ERR10055962	PRJEB55313	SAMEA110635733	University of Liverpool	2021-11-10	United Kingdom,
ERR10050084	PRJEB55313	SAMEA110603080	University of Liverpool	2021-11-26	United Kingdom,
SRR25651351	PRJNA957477	SAMN36998233	verily_ww	2023-02-14	USA: California,	4000000
SRR16641286	PRJNA771693	SAMN22666497	TGen North	2021-01-18	USA: Tennessee,	missing
SRR24233979	PRJNA862960	SAMN34271766	Biobot Analytics	2023-04-09/2023-04-10	USA: Pennsylvania,	200000
SRR23753027	PRJNA839090	SAMN33685391	Biobot Analytics	2023-02-26/2023-02-27	USA: Connecticut,	22000
SRR24057633	PRJNA896645	SAMN34060814	US CDC NWSS	2022-11-20	USA: Ohio,	24677
SRR19461415	PRJNA812604	SAMN28788978	UPHL_ID	2022-04-12	USA: Utah,	515494
SRR22242407	PRJNA801677	SAMN31658628	Biobot Analytics	2022-05-10/2022-05-11	USA: Massachusetts,	1375228
SRR17853803	PRJNA735936	SAMN25563801	University of Louisville	2022-01-17	USA: Kentucky,	7820
ERR10072076	PRJEB55313	SAMEA110602062	University of Liverpool	2021-12-12	United Kingdom,
SRR16038226	PRJNA746354	SAMN21209662	Biobot Analytics	2021-08-09/2021-08-10	USA: Oklahoma,	40017
SRR22260438	PRJNA801677	SAMN31661533	Biobot Analytics	2022-10-03/2022-10-04	USA: Arizona,	10000
ERR10058413	PRJEB55313	SAMEA110618423	University of Liverpool	2022-01-08	United Kingdom,
SRR22259690	PRJNA801677	SAMN31661408	Biobot Analytics	2022-09-25/2022-09-26	USA: Pennsylvania,	35616
SRR26302392	PRJNA748354	SAMN37704682	University of Missouri	2023-09-13	USA: Missouri, USA: Missouri,	9000
SRR25650883	PRJNA957477	SAMN36997621	verily_ww	2023-07-10	USA: California,	131000
SRR24054496	PRJNA896645	SAMN34057708	US CDC NWSS	2022-08-28	USA: Ohio,	3300
SRR22578023	PRJNA886720	SAMN32115805	CLT	2022-10-04	USA: North Carolina,	78141
ERR10054326	PRJEB55313	SAMEA110637409	University of Liverpool	2021-12-04	United Kingdom,
SRR22911487	PRJNA847239	SAMN32478403	ASU_WBE	2021-10-25	USA: Washington, Spokane, Spokane,	missing
SRR19603107	PRJNA801677	SAMN28945683	Biobot Analytics	2022-02-27/2022-02-28	USA: Kentucky,	6000
SRR19622238	PRJNA801677	SAMN28966404	Biobot Analytics	2022-03-07/2022-03-08	USA: California,	70000
SRR21608095	PRJNA812604	SAMN30900364	UPHL_ID	2022-08-11	USA: Utah,	6790
SRR21937866	PRJNA850375	SAMN31274655	CDPHE-COVID	2022-05-02	USA: Colorado, Larimer, county,	5818
SRR20011785	PRJNA839090	SAMN29548249	Biobot Analytics	2022-06-13/2022-06-14	USA: Florida,	197000
SRR26099326	PRJNA839090	SAMN37442126	Biobot Analytics	2023-09-05/2023-09-06	USA: North Carolina,	20484
ERR10048826	PRJEB55313	SAMEA110607361	University of Liverpool	2021-10-08	United Kingdom,
SRR25430590	PRJNA839090	SAMN36716411	Biobot Analytics	2023-07-16/2023-07-17	USA: Florida,	829725
SRR18186943	PRJNA771693	SAMN25656058	TGen North	2020-07-04	USA: Arizona,	missing
SRR23934664	PRJNA889839	SAMN33847146	Wisconsin State Laboratory of Hygiene	2023-02-21	USA: Wisconsin,	<
SRR23590387	PRJNA850375	SAMN33417011	CDPHE-COVID	2022-12-12	USA: Colorado, Adams, county,	54561
SRR21812994	PRJNA748354	SAMN31157580	University of Missouri	2022-09-13	USA: Missouri, USA: Missouri,	490000
SRR19512788	PRJNA812604	SAMN28814896	UPHL_ID	2022-04-14	USA: Utah,	515494
SRR24054603	PRJNA896645	SAMN34057741	US CDC NWSS	2022-10-23	USA: Ohio,	313158
ERR8610445	PRJEB48985	SAMEA13010237	CEMM RESEARCH CENTER FOR MOLECULAR MEDICINE OF THE AUSTRIAN ACADEMY OF SCIENCES	2021-10-19	Austria, 47.431694522, 9.72591654700005,
ERR9861841	PRJEB44932	SAMEA110149361	Swiss Institute of Bioinformatics, Switzerland	2021-07-27	Switzerland, 46.0096, 8.9177, TI - Lugano - CDA Lugano,
ERR9812962	PRJEB53325	SAMEA14508999	University of Liverpool	2021-03-31	United Kingdom,
ERR10063246	PRJEB55313	SAMEA110615734	University of Liverpool	2022-01-29	United Kingdom,
ERR10068213	PRJEB55313	SAMEA110605231	University of Liverpool	2021-12-29	United Kingdom,
ERR10068410	PRJEB55313	SAMEA110605259	University of Liverpool	2021-11-14	United Kingdom,
ERR9812998	PRJEB53325	SAMEA14509211	University of Liverpool	2021-05-12	United Kingdom,
SRR26779007	PRJNA896605	SAMN38193443	US CDC NWSS	2023-02-02	USA: New York,	12260
SRR15240710	PRJNA748354	SAMN26199208	University of Missouri	2021-05-26	USA: Missouri, USA: Missouri,	12000
SRR24455923	PRJNA850375	SAMN34719405	CDPHE-COVID	2022-10-31	USA: Colorado, Elbert, county,	3571
ERR10069670	PRJEB55313	SAMEA110598996	University of Liverpool	2021-10-17	United Kingdom,
ERR10067289	PRJEB55313	SAMEA110625309	University of Liverpool	2021-11-14	United Kingdom,
SRR25413190	PRJNA748354	SAMN36701959	University of Missouri	2023-07-06	USA: Missouri, USA: Missouri,	115895
SRR15241088	PRJNA748354	SAMN26199210	University of Missouri	2021-06-21	USA: Missouri, USA: Missouri,	9100
ERR10551183	PRJEB57192	SAMEA112140480	university of exeter	2022-03-24	United Kingdom,
SRR23904983	PRJNA946141	SAMN33812273	University of Miami	2022-03-23	USA: Florida,	370
SRR21010534	PRJNA839090	SAMN30246952	Biobot Analytics	2022-07-25/2022-07-26	USA: Massachusetts,	3000
SRR18889430	PRJNA765612	SAMN27739236	University of Nevada Reno	2022-03-18	USA: Nevada,	300000
ERR10063693	PRJEB55313	SAMEA110596873	University of Liverpool	2022-02-10	United Kingdom,
SRR22242443	PRJNA801677	SAMN31658494	Biobot Analytics	2022-05-02/2022-05-03	USA: Massachusetts,	1075656
ERR7427195	PRJEB48985	SAMEA10802877	CEMM RESEARCH CENTER FOR MOLECULAR MEDICINE OF THE AUSTRIAN ACADEMY OF SCIENCES	2021-05-17	Austria, 47.96897231, 16.24238878,
ERR10057829	PRJEB55313	SAMEA110595670	University of Liverpool	2022-01-04	United Kingdom,
ERR5922274	PRJEB44932	SAMEA8745841	Swiss Institute of Bioinformatics, Switzerland	2021-01-24	Switzerland, 47.4007, 8.481, ZH - Z√ºrich - ARA Werdh√∂lzli,
SRR24057022	PRJNA896645	SAMN34061665	US CDC NWSS	2022-12-18	USA: Ohio,	15284
SRR26776209	PRJNA896605	SAMN38188263	US CDC NWSS	2023-08-24	USA: New York,	5162
SRR17214246	PRJNA788395	SAMN23969767	McGill University	2021-05-12	Canada:Quebec,Montreal,	28310
ERR10063663	PRJEB55313	SAMEA110618458	University of Liverpool	2022-01-22	United Kingdom,
SRR22306443	PRJNA812604	SAMN31746340	UPHL_ID	2022-10-11	USA: Utah,	208850
ERR7427099	PRJEB48985	SAMEA10802781	CEMM RESEARCH CENTER FOR MOLECULAR MEDICINE OF THE AUSTRIAN ACADEMY OF SCIENCES	2021-05-02	Austria, 47.50452605, 9.706695472,
ERR10070866	PRJEB55313	SAMEA110629585	University of Liverpool	2021-10-03	United Kingdom,
SRR15241067	PRJNA748354	SAMN26199245	University of Missouri	2021-03-29	USA: Missouri, USA: Missouri,	151966
SRR16037276	PRJNA746354	SAMN21583941	Biobot Analytics	2021-08-09	USA: New York,	NA
SRR15647212	PRJNA746354	SAMN21013625	Biobot Analytics	2021-08-02/2021-08-03	USA: California,	5000000
SRR23385904	PRJNA842493	SAMN33185791	Disease Prevention and Control	2022-10-24	USA: Texas, Houston,	9375
SRR26892126	PRJNA850375	SAMN38334370	CDPHE-COVID	2023-10-29	USA: Colorado, Adams, county,	54561
SRR26776096	PRJNA896605	SAMN38187851	US CDC NWSS	2023-09-12	USA: New York,	1707
SRR23386284	PRJNA842493	SAMN33185648	Disease Prevention and Control	2022-09-26	USA: Texas, Houston,	33102
ERR7565839	PRJEB48206	SAMEA11458721	ERASMUS MC, UNIVERISTY MEDICAL CENTER	2021-05-26	Netherlands, Rotterdam, Total Dokhaven,
SRR24054633	PRJNA896645	SAMN34057824	US CDC NWSS	2022-09-18	USA: Ohio,	103379
SRR26078156	PRJNA748354	SAMN37419945	University of Missouri	2023-07-18	USA: Missouri, USA: Missouri,	12000
SRR21356853	PRJNA839090	SAMN30603190	Biobot Analytics	2022-08-16/2022-08-17	USA: Massachusetts,	100000
SRR22474942	PRJNA839090	SAMN31951957	Biobot Analytics	2022-11-13/2022-11-14	USA: Maryland,	88500
SRR23477320	PRJNA812604	SAMN33314223	UPHL_ID	2023-01-10	USA: Utah,	24970
SRR26424937	PRJNA957477	SAMN37875692	verily_ww	2023-09-18	USA: Idaho,	186901
ERR10050302	PRJEB55313	SAMEA110607081	University of Liverpool	2022-02-11	United Kingdom,
SRR23904530	PRJNA946141	SAMN33812615	University of Miami	2022-04-20	USA: Florida,	0
SRR26665105	PRJNA812604	SAMN38090017	UPHL_ID	2023-10-26	USA: Utah,	36244
SRR26679062	PRJNA896605	SAMN38114717	US CDC NWSS	2023-08-21	USA: New York,	23379
SRR19787374	PRJNA839090	SAMN29252492	Biobot Analytics	2022-06-06/2022-06-07	USA: Alaska,	200000
SRR20754705	PRJNA812604	SAMN30107344	UPHL_ID	2022-06-16	USA: Utah,	2863
ERR10069005	PRJEB55313	SAMEA110623796	University of Liverpool	2022-02-11	United Kingdom,
SRR25726413	PRJNA839090	SAMN37109242	Biobot Analytics	2023-08-14/2023-08-15	USA: Vermont,	30000
SRR21037086	PRJNA748354	SAMN30303109	University of Missouri	2022-07-25	USA: Missouri, USA: Missouri,	20000
SRR24035349	PRJNA886720	SAMN34027252	CLT	2023-02-14	USA: North Carolina,	58361
SRR24099192	PRJNA839090	SAMN34104017	Biobot Analytics	2023-03-27/2023-03-28	USA: Alabama,	72000
SRR23590866	PRJNA850375	SAMN33417050	CDPHE-COVID	2022-10-24	USA: Colorado, Larimer, county,	26621
SRR20680008	PRJNA839090	SAMN30004364	Biobot Analytics	2022-07-10/2022-07-11	USA: Virginia,	78322
SRR26078425	PRJNA748354	SAMN37419950	University of Missouri	2023-08-29	USA: Missouri, USA: Missouri,	Not Collected
SRR22259792	PRJNA801677	SAMN31661063	Biobot Analytics	2022-08-21/2022-08-22	USA: Indiana,	60000
SRR23702937	PRJNA941107	SAMN33590080	National Institute for Communicable Diseases (NICD)	2021-06-22	South Africa: Sterkwater Wastewater, MANGAUNG, Free State,	NA
SRR20318873	PRJNA762073	SAMN29670931	WSDA_GT	2022-06-13	USA: Washington,	9975
SRR25652391	PRJNA957477	SAMN36997848	verily_ww	2023-04-26	USA: California,	130000
SRR24808569	PRJNA850375	SAMN35572095	CDPHE-COVID	2023-04-06	USA: Colorado, Boulder, county,	89383
SRR23345252	PRJNA931732	SAMN33098909	CSIR-National Chemical Laboratory, Pune	2022-01-31	India: Pune,	NA
ERR10070072	PRJEB55313	SAMEA110630516	University of Liverpool	2022-01-16	United Kingdom,
SRR19512740	PRJNA812604	SAMN28814984	UPHL_ID	2022-04-21	USA: Utah,	12451
SRR26786347	PRJNA850375	SAMN38181642	CDPHE-COVID	2023-10-03	USA: Colorado, Weld, county,	20000
ERR10072014	PRJEB55313	SAMEA110607012	University of Liverpool	2022-01-23	United Kingdom,
ERR7426532	PRJEB48985	SAMEA10802104	CEMM RESEARCH CENTER FOR MOLECULAR MEDICINE OF THE AUSTRIAN ACADEMY OF SCIENCES	2021-02-21	Austria, 48.10859959, 14.8962601,
ERR10052147	PRJEB55313	SAMEA110628630	University of Liverpool	2021-10-15	United Kingdom,
SRR23044152	PRJNA850375	SAMN32669232	CDPHE-COVID	2022-04-21	USA: Colorado, Larimer Weld, county,	7946
SRR18128232	PRJNA748354	SAMN26209965	University of Missouri	2022-01-11	USA: Missouri, USA: Missouri,	149112
ERR10064904	PRJEB55313	SAMEA110610493	University of Liverpool	2022-03-05	United Kingdom,
SRR19851126	PRJNA757447	SAMN29352755	FDA	2022-06-15	USA: Maryland,	29758
ERR10056375	PRJEB55313	SAMEA110611418	University of Liverpool	2021-10-12	United Kingdom,
SRR25651644	PRJNA957477	SAMN36998443	verily_ww	2023-05-23	USA: California,	230000
SRR25652608	PRJNA957477	SAMN36997748	verily_ww	2023-03-17	USA: California,	350000
SRR22290749	PRJNA839090	SAMN31260802	Biobot Analytics	2022-09-27	USA: Iowa,	21000
ERR10068562	PRJEB55313	SAMEA110600976	University of Liverpool	2022-01-21	United Kingdom,
SRR26150658	PRJNA850375	SAMN37513763	CDPHE-COVID	2023-08-24	USA: Colorado, Summit, county,	35643
SRR27178292	PRJNA1006637	SAMN38765912	South Dakota INBRE/Avera Institute for Human Genetics	2023-01-24	USA: South Dakota,	10000
ERR10071490	PRJEB55313	SAMEA110598768	University of Liverpool	2021-10-03	United Kingdom,
SRR21473800	PRJNA839090	SAMN30718379	Biobot Analytics	2022-08-21/2022-08-22	USA: South Dakota,	13289
SRR25070544	PRJNA862960	SAMN36071423	Biobot Analytics	2023-06-18/2023-06-19	USA: Pennsylvania,	15700
SRR24638212	PRJNA839090	SAMN35154847	Biobot Analytics	2023-05-07/2023-05-08	USA: California,	250000
SRR22401427	PRJNA839090	SAMN31856297	Biobot Analytics	2022-11-07/2022-11-08	USA: Connecticut,	228000
SRR17866151	PRJNA801677	SAMN25600738	Biobot Analytics	2021-12-07/2021-12-08	USA: Massachusetts,	100000
SRR26775791	PRJNA896605	SAMN38190145	US CDC NWSS	2023-06-14	USA: New York,	5326
SRR26772975	PRJNA896605	SAMN38193932	US CDC NWSS	2023-01-11	USA: New York,	78683
SRR26936891	PRJNA938474	SAMN38393366	Oregon State University	2022-09-22	USA: Oregon,	18775
ERR9812438	PRJEB53325	SAMEA14508894	University of Liverpool	2021-03-15	United Kingdom,
ERR7426136	PRJEB48985	SAMEA10801707	CEMM RESEARCH CENTER FOR MOLECULAR MEDICINE OF THE AUSTRIAN ACADEMY OF SCIENCES	2020-08-24	Austria, 47.26366607, 11.44658639,
ERR12654634	PRJEB44932	SAMEA115289997	swiss pathogen surveillance platform (spsp)	2023-07-15	NE, Switzerland,
SRR25652917	PRJNA957477	SAMN36997701	verily_ww	2023-02-21	USA: California,	73000
SRR23931181	PRJNA886720	SAMN33845088	CLT	2023-02-07	USA: North Carolina,	108105
SRR22578480	PRJNA886720	SAMN32116306	CLT	2022-10-24	USA: North Carolina,	182501
ERR9851360	PRJEB53227	SAMEA110137969	national institute of biology	2021-09-28	Slovenia, 46, 15,
SRR23345189	PRJNA931732	SAMN33099092	CSIR-National Chemical Laboratory, Pune	2022-04-21	India: Pune,	NA
SRR25478838	PRJNA839090	SAMN36786608	Biobot Analytics	missing	USA: Indiana,	NA
SRR26769052	PRJNA896645	SAMN38183940	US CDC NWSS	2023-10-29	USA: Ohio,	44680
ERR6155195	PRJEB44548	SAMEA8949046	INSTITUTE OF APPLIED BIOSCIENCES - CERTH	2021-06-07	Greece, Thessaloniki,
SRR24040824	PRJNA896645	SAMN34035508	US CDC NWSS	2022-06-26	USA: Ohio,	13000
SRR26806432	PRJNA850375	SAMN38201888	CDPHE-COVID	2023-09-14	USA: Colorado, Boulder, county,	89383
SRR26378115	PRJNA1025240	SAMN37804574	University of Missouri	2023-09-28	USA: Michigan, USA: Michigan,	Variable
ERR7426412	PRJEB48985	SAMEA10801984	CEMM RESEARCH CENTER FOR MOLECULAR MEDICINE OF THE AUSTRIAN ACADEMY OF SCIENCES	2021-02-04	Austria, 47.83113886, 16.54224497,
SRR25300494	PRJNA957477	SAMN36468964	verily_ww	2022-05-30	USA: California,	1500000
SRR23458421	PRJNA839090	SAMN33291849	Biobot Analytics	2023-01-31/2023-02-01	USA: Connecticut,	25000
ERR12083148	PRJEB65603	SAMEA114458783	statens serum institut	2023-09-21	Denmark, 55.71936, 11.72608,
SRR20822337	PRJNA865728	SAMN30124444	National Center for Toxicological Research	2021-11-30	USA: Arkansas,	50239
SRR26778805	PRJNA896605	SAMN38188979	US CDC NWSS	2023-07-30	USA: New York,	16168
SRR23590871	PRJNA850375	SAMN33416641	CDPHE-COVID	2022-11-28	USA: Colorado, Gunnison, county,	30000
SRR26133814	PRJNA896645	SAMN37493063	US CDC NWSS	2023-09-06	USA: Ohio,	2400
SRR25404382	PRJNA839090	SAMN36696140	Biobot Analytics	2023-07-12	USA: Maine,	3000
SRR23930434	PRJNA839090	SAMN33843992	Biobot Analytics	2023-03-08/2023-03-09	USA: Massachusetts,	100000
SRR23904599	PRJNA946141	SAMN33812366	University of Miami	2022-02-23	USA: Florida,	417
SRR21010680	PRJNA839090	SAMN30246796	Biobot Analytics	2022-07-25	USA: Arizona,	3500
ERR9861607	PRJEB44932	SAMEA110149127	Swiss Institute of Bioinformatics, Switzerland	2021-09-08	Switzerland, 46.8707, 9.5293, GR - Chur - ARA Chur,
ERR10551200	PRJEB57192	SAMEA112140497	university of exeter	2022-03-24	United Kingdom,
SRR22241738	PRJNA801677	SAMN31657850	Biobot Analytics	2022-03-29/2022-03-30	USA: Kansas,	66377
SRR25948711	PRJNA850375	SAMN37317638	CDPHE-COVID	2023-08-17	USA: Colorado, Larimer, county,	66429
SRR21983742	PRJNA765346	SAMN31387069	WA_GT	2022-10-13	USA: Washington,	15000
SRR18761756	PRJNA826708	SAMN27578280	the University of Queensland	2021	Australia:Brisbane,	NA
SRR15706809	PRJNA746354	SAMN21209550	Biobot Analytics	2021-08-09/2021-08-10	USA: Texas,	63000
SRR24335129	PRJNA839090	SAMN34418174	Biobot Analytics	2023-04-16/2023-04-17	USA: Arkansas,	23812
ERR5019801	PRJEB42191	SAMEA7742451	BANGOR UNIVERSITY	2020-04-21	United Kingdom, North Wales,
SRR17453842	PRJNA748354	SAMN26199268	University of Missouri	2021-11-02	USA: Missouri, USA: Missouri,	10114
SRR24996269	PRJNA886720	SAMN35843891	CLT	2023-03-28	USA: North Carolina,	14320
ERR12068224	PRJEB65603	SAMEA114401893	statens serum institut	2023-08-22	Denmark, 55.75831, 12.31886,
SRR24900619	PRJNA896645	SAMN35717543	US CDC NWSS	2023-05-14	USA: Ohio,	377378
SRR26799159	PRJNA938474	SAMN38220418	Oregon State University	2022-10-11	USA: Oregon,	58856
SRR20325879	PRJNA839090	SAMN29844897	Biobot Analytics	2022-07-05	USA: California,	39000
SRR22242408	PRJNA801677	SAMN31658627	Biobot Analytics	2022-05-08/2022-05-09	USA: Kentucky,	26400
SRR26778400	PRJNA896605	SAMN38187351	US CDC NWSS	2023-10-01	USA: New York,	31046
SRR24037772	PRJNA896645	SAMN34032339	US CDC NWSS	2022-06-06	USA: Ohio,	4100
SRR21669081	PRJNA839090	SAMN30955424	Biobot Analytics	2022-09-05/2022-09-06	USA: California,	60000
SRR17213685	PRJNA788395	SAMN23970074	McGill University	NA	Canada:Quebec,Montreal,	1700000
SRR22312712	PRJNA850375	SAMN31756596	CDPHE-COVID	2021-07-15	USA: Colorado, Boulder, county,	17601
ERR10057558	PRJEB55313	SAMEA110615436	University of Liverpool	2022-01-08	United Kingdom,
ERR10070509	PRJEB55313	SAMEA110606051	University of Liverpool	2021-10-22	United Kingdom,
SRR25300320	PRJNA957477	SAMN36468797	verily_ww	2022-09-24	USA: California,	250000
SRR26377635	PRJNA874025	SAMN37804188	DCLS-NGS	2023-05-01	USA: Virginia,	81000
SRR21356864	PRJNA839090	SAMN30603105	Biobot Analytics	2022-08-15/2022-08-16	USA: Maine,	8514
SRR21112078	PRJNA839090	SAMN30378966	Biobot Analytics	2022-08-01/2022-08-02	USA: Massachusetts,	3000
ERR9861575	PRJEB44932	SAMEA110149095	Swiss Institute of Bioinformatics, Switzerland	2021-09-18	Switzerland, 46.8707, 9.5293, GR - Chur - ARA Chur,
SRR21812917	PRJNA748354	SAMN31157588	University of Missouri	2022-08-23	USA: Missouri, USA: Missouri,	2100
SRR20318501	PRJNA796340	SAMN29836604	Houston_WBE_SARS-CoV-2	2021-11-29	USA: Texas, Houston,	8610
SRR26718304	PRJNA889839	SAMN38159149	Wisconsin State Laboratory of Hygiene	2023-10-22	USA: Wisconsin,	>
SRR26127736	PRJNA839090	SAMN37481197	Biobot Analytics	2023-09-11/2023-09-12	USA: Louisiana,	99712
SRR26778935	PRJNA896605	SAMN38193211	US CDC NWSS	2023-02-15	USA: New York,	524955
SRR15291214	PRJNA746354	SAMN20445258	Biobot Analytics	2021-07-05/2021-07-06	USA: California,	1600000
ERR10052928	PRJEB55313	SAMEA110591681	University of Liverpool	2021-11-02	United Kingdom,
SRR22910767	PRJNA839090	SAMN32474816	Biobot Analytics	2022-12-05/2022-12-06	USA: Virginia,	51470
ERR10065493	PRJEB55313	SAMEA110614942	University of Liverpool	2022-02-17	United Kingdom,
SRR21037350	PRJNA748354	SAMN30303105	University of Missouri	2022-08-02	USA: Missouri, USA: Missouri,	13940
SRR23366498	PRJNA850375	SAMN33193977	CDPHE-COVID	2022-07-07	USA: Colorado, Pitkin, county,	17571
SRR22720061	PRJNA839090	SAMN32206614	Biobot Analytics	2022-11-29	USA: Vermont,	4500
ERR10057395	PRJEB55313	SAMEA110613214	University of Liverpool	2021-12-14	United Kingdom,
ERR10052825	PRJEB55313	SAMEA110608089	University of Liverpool	2022-01-06	United Kingdom,
ERR9812513	PRJEB53325	SAMEA14509362	University of Liverpool	2021-03-05	United Kingdom,
ERR10058101	PRJEB55313	SAMEA110616438	University of Liverpool	2021-12-14	United Kingdom,
SRR26517190	PRJNA938474	SAMN37981119	Oregon State University	2023-10-03	USA: Oregon,	92850
SRR23702850	PRJNA941107	SAMN33590235	National Institute for Communicable Diseases (NICD)	2021-12-14	South Africa: Sterkwater Wastewater, MANGAUNG, Free State,	NA
SRR17120715	PRJNA771693	SAMN22335404	TGen North	2021-01-18	USA: Michigan,	missing
SRR22241883	PRJNA801677	SAMN31657924	Biobot Analytics	2022-04-04/2022-04-05	USA: Virginia,	53508
SRR26774261	PRJNA896605	SAMN38190393	US CDC NWSS	2023-06-06	USA: New York,	17936
ERR7427860	PRJEB48985	SAMEA10803543	CEMM RESEARCH CENTER FOR MOLECULAR MEDICINE OF THE AUSTRIAN ACADEMY OF SCIENCES	2021-08-10	Austria, 48.33243404, 16.33198561,
ERR10065876	PRJEB55313	SAMEA110630393	University of Liverpool	2021-10-15	United Kingdom,
ERR10053616	PRJEB55313	SAMEA110594343	University of Liverpool	2021-12-01	United Kingdom,
SRR23102829	PRJNA839090	SAMN32771183	Biobot Analytics	2023-01-02/2023-01-03	USA: Tennessee,	45000
SRR26772896	PRJNA896605	SAMN38193534	US CDC NWSS	2023-01-31	USA: New York,	48196
SRR27667228	PRJNA1067101	SAMN39514716	Symbiosis School of Biological Scineces, Symbiosis International (Deemed University)	2021-12-20	India: Kothrud Bus depot, Pune, Maharashtra,	NA
SRR23905875	PRJNA748354	SAMN33813505	University of Missouri	2023-03-06	USA: Missouri, USA: Missouri,	11883
ERR12164117	PRJEB65603	SAMEA114551916	statens serum institut	2023-09-21	Denmark, 57.04815, 9.86547,
ERR10063017	PRJEB55313	SAMEA110594058	University of Liverpool	2022-03-03	United Kingdom,
ERR9851560	PRJEB53227	SAMEA110138203	national institute of biology	2021-10-05	Slovenia, 46, 15,
ERR10050181	PRJEB55313	SAMEA110598970	University of Liverpool	2021-11-19	United Kingdom,
ERR10057222	PRJEB55313	SAMEA110611712	University of Liverpool	2021-12-29	United Kingdom,
SRR19607374	PRJNA729801	SAMN28950088	University of California: Irvine	2021-04-29	USA: California,
SRR24938395	PRJNA839090	SAMN35751550	Biobot Analytics	2023-06-05/2023-06-06	USA: Maine,	8514
SRR24938338	PRJNA839090	SAMN35751570	Biobot Analytics	2023-06-05/2023-06-06	USA: Nevada,	246258
SRR19762021	PRJNA765346	SAMN29221773	WA_GT	2022-06-02	USA: Washington,	43300
SRR23684361	PRJNA907019	SAMN33565119	WA_GT	2023-02-24	USA: Washington,	73000
SRR26776875	PRJNA896605	SAMN38191788	US CDC NWSS	2023-04-20	USA: New York,	3349
SRR22259981	PRJNA801677	SAMN31660828	Biobot Analytics	2022-08-08/2022-08-09	USA: Massachusetts,	3198
ERR10060040	PRJEB55313	SAMEA110610066	University of Liverpool	2022-02-03	United Kingdom,
SRR22242333	PRJNA801677	SAMN31658089	Biobot Analytics	2022-04-10/2022-04-11	USA: Massachusetts,	17000
SRR23098948	PRJNA847239	SAMN32768830	ASU_WBE	2022-07-18	USA: Oregon, Multnomah, Gresham,	missing
ERR9861859	PRJEB44932	SAMEA110149379	Swiss Institute of Bioinformatics, Switzerland	2021-07-25	Switzerland, 46.8707, 9.5293, GR - Chur - ARA Chur,
ERR10052042	PRJEB55313	SAMEA110623352	University of Liverpool	2022-02-23	United Kingdom,
SRR25757681	PRJNA896645	SAMN37146107	US CDC NWSS	2023-08-13	USA: Ohio,	13965
SRR23103010	PRJNA839090	SAMN32771359	Biobot Analytics	2023-01-02/2023-01-03	USA: New Hampshire,	43000
ERR12651509	PRJEB44932	SAMEA115181094	swiss pathogen surveillance platform (spsp)	2023-10-01	Switzerland, ZH,
ERR12653784	PRJEB44932	SAMEA115182011	swiss pathogen surveillance platform (spsp)	2023-08-13	Switzerland, BE,
ERR10050255	PRJEB55313	SAMEA110604793	University of Liverpool	2022-02-11	United Kingdom,
SRR17213629	PRJNA788395	SAMN23970171	McGill University	2021-05-01	Canada:Quebec,Quebec,	NA
SRR23077817	PRJNA748354	SAMN32727800	University of Missouri	2022-11-14	USA: Missouri, USA: Missouri,	17000
SRR23614875	PRJNA839090	SAMN33438732	Biobot Analytics	2023-02-12/2023-02-13	USA: Maine,	3000
SRR26666405	PRJNA812604	SAMN38093788	UPHL_ID	2023-09-28	USA: Utah,	24970
SRR25651512	PRJNA957477	SAMN36998287	verily_ww	2023-03-15	USA: California,	740000
SRR23043721	PRJNA850375	SAMN32669556	CDPHE-COVID	2022-03-31	USA: Colorado, Eagle, county,	30714
SRR25404374	PRJNA839090	SAMN36696147	Biobot Analytics	2023-07-11/2023-07-12	USA: South Carolina,	12000
ERR10051756	PRJEB55313	SAMEA110606343	University of Liverpool	2022-01-07	United Kingdom,
SRR25651167	PRJNA957477	SAMN36998602	verily_ww	2023-08-01	USA: California,	750000
SRR26798705	PRJNA938474	SAMN38220072	Oregon State University	2022-11-27	USA: Oregon,	10840
SRR26424909	PRJNA957477	SAMN37875668	verily_ww	2023-09-25	USA: California,	60000
SRR22910612	PRJNA839090	SAMN32474763	Biobot Analytics	2022-12-04/2022-12-05	USA: Connecticut,	19500
SRR26777636	PRJNA896605	SAMN38189546	US CDC NWSS	2023-07-05	USA: New York,	6639
SRR22578037	PRJNA886720	SAMN32115819	CLT	2022-10-04	USA: North Carolina,	135821
ERR7426356	PRJEB48985	SAMEA10801928	CEMM RESEARCH CENTER FOR MOLECULAR MEDICINE OF THE AUSTRIAN ACADEMY OF SCIENCES	2021-01-31	Austria, 48.17226662, 16.46526508,
ERR10053630	PRJEB55313	SAMEA110594933	University of Liverpool	2021-11-03	United Kingdom,
SRR27667278	PRJNA1067101	SAMN39514786	Symbiosis School of Biological Scineces, Symbiosis International (Deemed University)	2021-12-16	India: Kasarwadi pimple gurav road, Pune, Maharashtra,	NA
SRR26775974	PRJNA896605	SAMN38191208	US CDC NWSS	2023-05-18	USA: New York,	52501
SRR22260420	PRJNA801677	SAMN31660715	Biobot Analytics	2022-07-31/2022-08-01	USA: Vermont,	30000
SRR23499373	PRJNA839090	SAMN33326525	Biobot Analytics	2023-02-05/2023-02-06	USA: Washington,	81140
SRR25300583	PRJNA957477	SAMN36469020	verily_ww	2022-10-10	USA: California,	1500000
SRR22222883	PRJNA774274	SAMN27386940	NJDA	2022-01-19	USA: New Jersey,	13500
SRR26777617	PRJNA896605	SAMN38189527	US CDC NWSS	2023-07-06	USA: New York,	24461
SRR26773203	PRJNA896605	SAMN38191118	US CDC NWSS	2023-05-23	USA: New York,	17983
ERR5019915	PRJEB42191	SAMEA7742562	BANGOR UNIVERSITY	2020-04-14	United Kingdom, Northwest England,
SRR23309282	PRJNA839090	SAMN33006856	Biobot Analytics	2022-11-20/2022-11-21	USA: Hawaii,	300000
SRR25430547	PRJNA839090	SAMN36716374	Biobot Analytics	2023-07-16/2023-07-17	USA: Florida,	59587
SRR23056174	PRJNA916712	SAMN32674307	Tata Institute for Genetics and Society	2022-04-07	India:Bengaluru,Kengeri,	600000
SRR20740560	PRJNA812604	SAMN30088234	UPHL_ID	2022-05-24	USA: Utah,	29513
SRR22430981	PRJNA850375	SAMN31891647	CDPHE-COVID	2021-09-28	USA: Colorado, Boulder, county,	17601
SRR15434951	PRJNA746354	SAMN20749237	Biobot Analytics	2021-07-18/2021-07-19	USA: Louisiana,	NA
SRR22237193	PRJNA801677	SAMN31659846	Biobot Analytics	2022-06-27/2022-06-28	USA: Massachusetts,	45000
SRR25365240	PRJNA762029	SAMN36652505	MA_WWS	2022-06-24/2022-06-26	USA: Massachusetts,	94000
ERR7427270	PRJEB48985	SAMEA10802952	CEMM RESEARCH CENTER FOR MOLECULAR MEDICINE OF THE AUSTRIAN ACADEMY OF SCIENCES	2021-05-18	Austria, 47.50452605, 9.706695472,
ERR10070747	PRJEB55313	SAMEA110622229	University of Liverpool	2022-02-27	United Kingdom,
SRR22401281	PRJNA839090	SAMN31856352	Biobot Analytics	2022-10-26/2022-10-27	USA: Alaska,	200000
SRR23043865	PRJNA850375	SAMN32669275	CDPHE-COVID	2022-04-14	USA: Colorado, Larimer, county,	23194
SRR25002441	PRJNA839090	SAMN35841968	Biobot Analytics	2023-06-12/2023-06-13	USA: Connecticut,	52265
ERR10057712	PRJEB55313	SAMEA110595507	University of Liverpool	2022-01-20	United Kingdom,
SRR27667197	PRJNA1067101	SAMN39514846	Symbiosis School of Biological Scineces, Symbiosis International (Deemed University)	2022-01-12	India: RTO Office Yerwada, Pune, Maharashtra,	NA
SRR19636212	PRJNA812604	SAMN28987040	UPHL_ID	2022-02-08	USA: Utah,	9095
SRR27148949	PRJNA896605	SAMN38284906	US CDC NWSS	2023-10-25	USA: New York,	6734
SRR24054384	PRJNA896645	SAMN34058236	US CDC NWSS	2022-08-28	USA: Ohio,	200666
ERR10059873	PRJEB55313	SAMEA110592114	University of Liverpool	2022-03-09	United Kingdom,
SRR23863582	PRJNA839090	SAMN33758538	Biobot Analytics	2023-03-05/2023-03-06	USA: Arkansas,	93949
SRR23038331	PRJNA839090	SAMN32663620	Biobot Analytics	2022-12-26/2022-12-27	USA: Tennessee,	600000
SRR26127647	PRJNA839090	SAMN37481177	Biobot Analytics	2023-09-11/2023-09-12	USA: Tennessee,	3710
ERR10057227	PRJEB55313	SAMEA110612557	University of Liverpool	2021-10-19	United Kingdom,
SRR25650533	PRJNA957477	SAMN36997163	verily_ww	2022-12-27	USA: California,	60000
SRR16542114	PRJNA771693	SAMN22513623	TGen North	2021-02-08	USA: Arizona,	missing
SRR25185851	PRJNA839090	SAMN36356575	Biobot Analytics	2023-06-25/2023-06-26	USA: Washington,	7125
ERR10068520	PRJEB55313	SAMEA110629425	University of Liverpool	2022-01-21	United Kingdom,
SRR26030365	PRJNA839090	SAMN37350735	Biobot Analytics	2023-08-28/2023-08-29	USA: New Jersey,	1300000
SRR15647193	PRJNA746354	SAMN21013642	Biobot Analytics	2021-08-02/2021-08-03	USA: Pennsylvania,	41000
ERR9813138	PRJEB53325	SAMEA14508093	University of Liverpool	2020-11-14	United Kingdom,
SRR25652633	PRJNA957477	SAMN36997719	verily_ww	2023-03-01	USA: California,	45000
SRR24029828	PRJNA896645	SAMN33997249	US CDC NWSS	2022-04-11	USA: Ohio,	113629
ERR7426893	PRJEB48985	SAMEA10802574	CEMM RESEARCH CENTER FOR MOLECULAR MEDICINE OF THE AUSTRIAN ACADEMY OF SCIENCES	2021-04-11	Austria, 47.4386112, 13.210861,
ERR9861288	PRJEB44932	SAMEA110148819	Swiss Institute of Bioinformatics, Switzerland	2021-11-13	Switzerland, 46.8707, 9.5293, GR - Chur - ARA Chur,
ERR9785799	PRJEB48206	SAMEA14456857	ERASMUS MC, UNIVERISTY MEDICAL CENTER	2021-07-28	Netherlands, Rotterdam, Heemraadsplein,
SRR15434979	PRJNA746354	SAMN20749464	Biobot Analytics	2021-07-21/2021-07-22	USA: Tennessee,	50000
ERR11280908	PRJEB60156	SAMEA113373559	Swedish University of Agricultural Sciences	2022-05-16	Sweden, 59.84486, 17.65987, Uppsala,
ERR10055705	PRJEB55313	SAMEA110634799	University of Liverpool	2021-11-20	United Kingdom,
SRR25299628	PRJNA957477	SAMN36468611	verily_ww	2022-02-14	USA: California,	1480000
SRR20207901	PRJNA839090	SAMN29716685	Biobot Analytics	2022-06-28/2022-06-29	USA: Texas,	436000
SRR15294552	PRJNA748354	SAMN26199227	University of Missouri	2021-04-13	USA: Missouri, USA: Missouri,	174537
SRR22401709	PRJNA839090	SAMN31856060	Biobot Analytics	2022-11-06/2022-11-07	USA: Maine,	3000
SRR25651082	PRJNA957477	SAMN36998193	verily_ww	2023-01-24	USA: California,	1480000
SRR18543453	PRJNA819090	SAMN27107928	The Scripps Research Institute	2020-12-18 00:00:00+00:00	USA: California, UCSD Campus,	NA
SRR27667192	PRJNA1067101	SAMN39514676	Symbiosis School of Biological Scineces, Symbiosis International (Deemed University)	2022-06-07	India: Pune-Mumbai Highway Aundh-Sanghvi, Pune, Maharashtra,	NA
SRR23863742	PRJNA839090	SAMN33758647	Biobot Analytics	2023-03-06/2023-03-07	USA: Connecticut,	100000
SRR22236459	PRJNA801677	SAMN31659996	Biobot Analytics	2022-07-10/2022-07-11	USA: Maine,	3000
SRR26071826	PRJNA812604	SAMN37413562	UPHL_ID	2023-08-31	USA: Utah,	9896
SRR26777597	PRJNA896605	SAMN38189411	US CDC NWSS	2023-07-11	USA: New York,	22552
ERR7427161	PRJEB48985	SAMEA10802843	CEMM RESEARCH CENTER FOR MOLECULAR MEDICINE OF THE AUSTRIAN ACADEMY OF SCIENCES	2021-05-09	Austria, 47.43169452, 9.725916547,
SRR23214164	PRJNA862960	SAMN32899643	Biobot Analytics	2022-10-26/2022-10-27	USA: Pennsylvania,	85000
SRR22911624	PRJNA847239	SAMN32478388	ASU_WBE	2021-09-20	USA: Texas, Harris, Houston,	missing
SRR23214656	PRJNA839090	SAMN32899154	Biobot Analytics	2023-01-09/2023-01-10	USA: Massachusetts,	3000
SRR15709926	PRJNA746354	SAMN20749465	Biobot Analytics	2021-07-19/2021-07-20	USA: Louisiana,	24000
SRR23043806	PRJNA850375	SAMN32669371	CDPHE-COVID	2022-03-31	USA: Colorado, Routt, county,	43741
ERR12650400	PRJEB44932	SAMEA115181886	swiss pathogen surveillance platform (spsp)	2023-08-21	Switzerland, GR,
SRR23904612	PRJNA946141	SAMN33812355	University of Miami	2022-04-13	USA: Florida,	1280
ERR9861713	PRJEB44932	SAMEA110149233	Swiss Institute of Bioinformatics, Switzerland	2021-08-21	Switzerland, 46.8707, 9.5293, GR - Chur - ARA Chur,
ERR10049024	PRJEB55313	SAMEA110627086	University of Liverpool	2022-01-14	United Kingdom,
ERR12330884	PRJEB61810	SAMEA114705186	Uppsala University	2023-01-24	Sweden, 59.31, 18.11, Henriksdals reningsverk Stockholm Vatten Och Avfall,
ERR10052976	PRJEB55313	SAMEA110591804	University of Liverpool	2021-11-23	United Kingdom,
SRR22341006	PRJNA850375	SAMN31777304	CDPHE-COVID	2021-08-12	USA: Colorado, Denver Arapahoe, county,	247443
SRR23102878	PRJNA839090	SAMN32771503	Biobot Analytics	2023-01-04/2023-01-05	USA: Massachusetts,	100000
ERR9861595	PRJEB44932	SAMEA110149115	Swiss Institute of Bioinformatics, Switzerland	2021-09-10	Switzerland, 46.0096, 8.9177, TI - Lugano - CDA Lugano,
SRR26528808	PRJNA1031245	SAMN37987425	CLT	2023-04-25	USA: North Carolina,	not applicable
ERR10049282	PRJEB55313	SAMEA110627453	University of Liverpool	2022-01-14	United Kingdom,
SRR20681842	PRJNA735936	SAMN30006063	University of Louisville	2022-01-31	USA: Kentucky,	99061
SRR22475039	PRJNA839090	SAMN31952208	Biobot Analytics	2022-11-17	USA: Arkansas,	28500
SRR23364345	PRJNA839090	SAMN33191906	Biobot Analytics	2023-01-23/2023-01-24	USA: Rhode Island,	10000
SRR26786250	PRJNA850375	SAMN38181907	CDPHE-COVID	2023-10-23	USA: Colorado, Arapahoe, county,	25714
SRR26127640	PRJNA839090	SAMN37481184	Biobot Analytics	2023-09-10/2023-09-11	USA: New York,	192050
ERR10065909	PRJEB55313	SAMEA110623646	University of Liverpool	2021-11-12	United Kingdom,
ERR10056984	PRJEB55313	SAMEA110610988	University of Liverpool	2021-12-30	United Kingdom,
SRR20029194	PRJNA839090	SAMN29585006	Biobot Analytics	2022-06-22/2022-06-23	USA: North Carolina,	16000
SRR16638984	PRJNA771693	SAMN22513628	TGen North	2021-01-25	USA: Illinois,	missing
SRR26776399	PRJNA896605	SAMN38189563	US CDC NWSS	2023-07-05	USA: New York,	53437
ERR12164133	PRJEB65603	SAMEA114551932	statens serum institut	2023-09-19	Denmark, 55.69508, 12.61494,
SRR21019616	PRJNA867408	SAMN30273703	Wisconsin State Laboratory of Hygiene	2022-06-09	USA: Wisconsin,	<
SRR19419490	PRJNA812604	SAMN28684311	UPHL_ID	2022-03-01	USA: Utah,	32451
SRR23752908	PRJNA839090	SAMN33685226	Biobot Analytics	2023-02-26/2023-02-27	USA: Minnesota,	300000
ERR6155196	PRJEB44548	SAMEA8949047	INSTITUTE OF APPLIED BIOSCIENCES - CERTH	2021-06-14	Greece, Thessaloniki,
ERR10049959	PRJEB55313	SAMEA110599567	University of Liverpool	2021-10-15	United Kingdom,
ERR10051356	PRJEB55313	SAMEA110607309	University of Liverpool	2021-10-29	United Kingdom,
SRR20730643	PRJNA812604	SAMN30079591	UPHL_ID	2022-03-31	USA: Utah,	253112
ERR7427034	PRJEB48985	SAMEA10802716	CEMM RESEARCH CENTER FOR MOLECULAR MEDICINE OF THE AUSTRIAN ACADEMY OF SCIENCES	2021-04-21	Austria, 47.48594452, 9.676527658,
ERR10056791	PRJEB55313	SAMEA110592627	University of Liverpool	2021-11-03	United Kingdom,
SRR20803426	PRJNA812604	SAMN30128102	UPHL_ID	2022-07-05	USA: Utah,	23304
SRR24529486	PRJNA896645	SAMN35065260	US CDC NWSS	2022-01-02	USA: Ohio,	32000
SRR23489212	PRJNA812604	SAMN33315645	UPHL_ID	2023-01-17	USA: Utah,	515494
SRR23275696	PRJNA889839	SAMN32963391	Wisconsin State Laboratory of Hygiene	2023-01-02	USA: Wisconsin,	<
ERR10053026	PRJEB55313	SAMEA110592194	University of Liverpool	2021-11-02	United Kingdom,
ERR10550542	PRJEB57192	SAMEA112139852	university of exeter	2022-03-10	United Kingdom,
SRR17888044	PRJNA771693	SAMN25656071	TGen North	2020-07-09	USA: Arizona,	missing
SRR18128263	PRJNA748354	SAMN26209961	University of Missouri	2022-01-25	USA: Missouri, USA: Missouri,	Not Collected
ERR7426674	PRJEB48985	SAMEA10802273	CEMM RESEARCH CENTER FOR MOLECULAR MEDICINE OF THE AUSTRIAN ACADEMY OF SCIENCES	2021-03-18	Austria, 48.17226662, 16.46526508,
ERR5019842	PRJEB42191	SAMEA7742492	BANGOR UNIVERSITY	2020-05-11	United Kingdom, North Wales,
SRR21937795	PRJNA850375	SAMN31274673	CDPHE-COVID	2022-05-09	USA: Colorado, Denver, county,	345454
SRR18186961	PRJNA771693	SAMN25656008	TGen North	2020-12-15	USA: Arizona,	missing
SRR25653053	PRJNA957477	SAMN36997842	verily_ww	2023-04-17	USA: California,	3500000
SRR24674119	PRJNA748354	SAMN35218048	University of Missouri	2023-04-25	USA: Missouri, USA: Missouri,	123180
SRR24674049	PRJNA748354	SAMN35218048	University of Missouri	2023-04-25	USA: Missouri, USA: Missouri,	15906
SRR16038059	PRJNA746354	SAMN21209619	Biobot Analytics	2021-08-10/2021-08-11	USA: Kansas,	112076
SRR23950311	PRJNA839090	SAMN33873798	Biobot Analytics	2023-03-12/2023-03-13	USA: New York,	283428
SRR27667218	PRJNA1067101	SAMN39514797	Symbiosis School of Biological Scineces, Symbiosis International (Deemed University)	2021-12-30	India: Pimple gurav, 60 ft ring road, Pune, Maharashtra,	NA
SRR23103156	PRJNA839090	SAMN32771549	Biobot Analytics	2022-12-27/2022-12-28	USA: New York,	588772
SRR21037142	PRJNA748354	SAMN30303106	University of Missouri	2022-07-12	USA: Missouri, USA: Missouri,	41153
SRR18230209	PRJNA801677	SAMN26437172	Biobot Analytics	2022-01-11/2022-01-12	USA: Massachusetts,	40000
SRR26773960	PRJNA896605	SAMN38189129	US CDC NWSS	2023-07-24	USA: New York,	1793
ERR10060971	PRJEB55313	SAMEA110638963	University of Liverpool	2022-03-01	United Kingdom,
SRR24057184	PRJNA896645	SAMN34061306	US CDC NWSS	2023-02-06	USA: Ohio,	36000
SRR25651583	PRJNA957477	SAMN36998562	verily_ww	2023-07-16	USA: California,	250000
SRR23590350	PRJNA850375	SAMN33416656	CDPHE-COVID	2022-10-27	USA: Colorado, Pueblo, county,	96515
SRR23363658	PRJNA842493	SAMN33192719	Disease Prevention and Control	2023-01-16	USA: Texas, Houston,	52055
SRR23905172	PRJNA946141	SAMN33812229	University of Miami	2021-09-21	USA: Florida,	421
SRR23309535	PRJNA839090	SAMN33006622	Biobot Analytics	2023-01-16/2023-01-17	USA: Virginia,	5300
SRR16037798	PRJNA746354	SAMN21418331	Biobot Analytics	2021-08-12/2021-08-13	USA: Massachusetts,	17000
SRR21112059	PRJNA839090	SAMN30379058	Biobot Analytics	2022-08-02/2022-08-03	USA: Massachusetts,	100000
SRR21374464	PRJNA875025	SAMN30613648	University of Colorado, Boulder	2020-09-06	USA:Colorado,Boulder,
SRR23001941	PRJNA812604	SAMN32619902	UPHL_ID	2022-11-15	USA: Utah,	208850
SRR25023276	PRJNA839090	SAMN35984902	Biobot Analytics	2023-06-14	USA: Missouri,	12500
SRR25602264	PRJNA839090	SAMN36935633	Biobot Analytics	2023-07-25/2023-07-26	USA: Connecticut,	25000
SRR21019678	PRJNA867408	SAMN30273662	Wisconsin State Laboratory of Hygiene	2022-04-07	USA: Wisconsin,	<
SRR18539274	PRJNA819090	SAMN27104506	The Scripps Research Institute	2021-01-07 00:00:00+00:00	USA: California, UCSD Campus,	NA
SRR23386405	PRJNA842493	SAMN33186045	Disease Prevention and Control	2022-12-12	USA: Texas, Houston,	20161
ERR10067837	PRJEB55313	SAMEA110629662	University of Liverpool	2022-01-14	United Kingdom,
SRR25407986	PRJNA850375	SAMN36697824	CDPHE-COVID	2023-06-29	USA: Colorado, Denver, county,	345454
SRR21554333	PRJNA839090	SAMN30838077	Biobot Analytics	2022-08-31/2022-09-01	USA: Louisiana,	262326
SRR19663135	PRJNA812604	SAMN29094573	UPHL_ID	2022-01-27	USA: Utah,	35840
SRR22304064	PRJNA812604	SAMN31744926	UPHL_ID	2022-10-18	USA: Utah,	53313
SRR23931187	PRJNA886720	SAMN33845094	CLT	2023-02-07	USA: North Carolina,	78141
SRR24190535	PRJNA842493	SAMN34223301	Disease Prevention and Control	2023-02-13	USA: Texas, Houston,	20920
SRR22878731	PRJNA850375	SAMN32378705	CDPHE-COVID	2022-02-17	USA: Colorado, Boulder Weld, county,	75544
SRR21473952	PRJNA839090	SAMN30718574	Biobot Analytics	2022-08-22/2022-08-23	USA: North Carolina,	10000
SRR23509957	PRJNA850375	SAMN33338527	CDPHE-COVID	2022-09-15	USA: Colorado, Summit, county,	35643
SRR21669147	PRJNA839090	SAMN30955186	Biobot Analytics	2022-09-05/2022-09-06	USA: Georgia,	65000
ERR10551347	PRJEB57192	SAMEA112140640	university of exeter	2022-03-26	United Kingdom,
ERR9861447	PRJEB44932	SAMEA110148967	Swiss Institute of Bioinformatics, Switzerland	2021-10-18	Switzerland, 47.4902, 9.5673, SG - Altenrhein - ARA Altenrhein,
SRR24838085	PRJNA850375	SAMN35628011	CDPHE-COVID	2023-04-27	USA: Colorado, Larimer, county,	5818
SRR26666403	PRJNA812604	SAMN38093790	UPHL_ID	2023-09-28	USA: Utah,	21443
SRR21669183	PRJNA839090	SAMN30955383	Biobot Analytics	2022-09-06/2022-09-07	USA: New York,	728123
ERR10554279	PRJEB57192	SAMEA112141183	university of exeter	2021-06-10	United Kingdom,
SRR23456690	PRJNA862960	SAMN33288596	Biobot Analytics	2023-01-30/2023-01-31	USA: Pennsylvania,	25000
ERR10067585	PRJEB55313	SAMEA110624013	University of Liverpool	2021-11-05	United Kingdom,
SRR26150593	PRJNA850375	SAMN37513591	CDPHE-COVID	2023-08-29	USA: Colorado, Weld, county,	20000
ERR9862232	PRJEB44932	SAMEA110149751	Swiss Institute of Bioinformatics, Switzerland	2021-05-21	Switzerland, 47.4902, 9.5673, SG - Altenrhein - ARA Altenrhein,
SRR23363748	PRJNA842493	SAMN33192748	Disease Prevention and Control	2023-01-23	USA: Texas, Houston,	16030
SRR23905671	PRJNA748354	SAMN33812693	University of Missouri	2023-02-21	USA: Missouri, USA: Missouri,	451367
SRR24156479	PRJNA839090	SAMN34168501	Biobot Analytics	2023-04-02/2023-04-03	USA: South Dakota,	80000
SRR24156470	PRJNA839090	SAMN34168509	Biobot Analytics	2023-04-02/2023-04-03	USA: Louisiana,	10000
ERR11281004	PRJEB60156	SAMEA113373688	Swedish University of Agricultural Sciences	2022-06-27	Sweden, Stockholm,
SRR15240609	PRJNA748354	SAMN26199201	University of Missouri	2021-06-15	USA: Missouri, USA: Missouri,	490000
SRR25585183	PRJNA839090	SAMN36911397	Biobot Analytics	2023-07-31/2023-08-01	USA: California,	494300
ERR10050666	PRJEB55313	SAMEA110628808	University of Liverpool	2021-10-24	United Kingdom,
ERR10067731	PRJEB55313	SAMEA110597960	University of Liverpool	2022-02-04	United Kingdom,
SRR21037140	PRJNA748354	SAMN30303105	University of Missouri	2022-08-02	USA: Missouri, USA: Missouri,	41153
SRR23387121	PRJNA896161	SAMN33229371	HARRISLAB	2022-09-28	USA: North Carolina,	75886
SRR24834702	PRJNA839090	SAMN35638340	Biobot Analytics	2023-05-22/2023-05-23	USA: Florida,	3000
SRR22710093	PRJNA850375	SAMN32131034	CDPHE-COVID	2022-01-03	USA: Colorado, El Paso, county,	102204
SRR15646944	PRJNA746354	SAMN21013867	Biobot Analytics	2021-08-04/2021-08-05	USA: Connecticut,	228000
SRR22554070	PRJNA839090	SAMN32075935	Biobot Analytics	2022-11-20/2022-11-21	USA: Wyoming,	12000
ERR10049829	PRJEB55313	SAMEA110614967	University of Liverpool	2021-11-19	United Kingdom,
SRR19654402	PRJNA839090	SAMN29043945	Biobot Analytics	2022-05-31/2022-06-01	USA: Connecticut,	120000
ERR10068537	PRJEB55313	SAMEA110624241	University of Liverpool	2021-11-28	United Kingdom,
SRR23293515	PRJNA850375	SAMN32980445	CDPHE-COVID	2022-06-30	USA: Colorado, Eagle, county,	19286
SRR26775288	PRJNA896605	SAMN38192942	US CDC NWSS	2023-03-01	USA: New York,	6563
SRR22430878	PRJNA850375	SAMN31891610	CDPHE-COVID	2021-10-18	USA: Colorado, El Paso, county,	303855
ERR10059462	PRJEB55313	SAMEA110612144	University of Liverpool	2021-11-17	United Kingdom,
SRR24156331	PRJNA839090	SAMN34168559	Biobot Analytics	2023-04-02/2023-04-03	USA: Montana,	3000
SRR17213949	PRJNA788395	SAMN23969957	McGill University	2021-05-07	Canada:Quebec,Montreal,	11671
SRR16004620	PRJNA765031	SAMN21541232	Laboratoire national de sante	2020-11-30	Luxembourg: GREVENMACHER,	NA
SRR16038223	PRJNA746354	SAMN21209668	Biobot Analytics	2021-08-09/2021-08-10	USA: North Carolina,	52000
SRR16038035	PRJNA746354	SAMN21209653	Biobot Analytics	2021-08-10/2021-08-11	USA: New York,	500000
SRR20825456	PRJNA812604	SAMN30132367	UPHL_ID	2022-06-27	USA: Utah,	6790
SRR20754665	PRJNA812604	SAMN30107380	UPHL_ID	2022-06-21	USA: Utah,	17312
ERR10071967	PRJEB55313	SAMEA110598469	University of Liverpool	2022-02-06	United Kingdom,
SRR21194549	PRJNA839090	SAMN30486154	Biobot Analytics	2022-08-08	USA: Florida,	776150
SRR16641352	PRJNA771693	SAMN22666589	TGen North	2021-01-11	USA: Illinois,	missing
SRR25813413	PRJNA886720	SAMN37200206	CLT	2023-04-24	USA: North Carolina,	13296
SRR19787468	PRJNA839090	SAMN29252571	Biobot Analytics	2022-06-07/2022-06-08	USA: Hawaii,	48519
SRR17815458	PRJNA801677	SAMN25374461	Biobot Analytics	2021-11-19/2021-11-20	USA: Massachusetts,	1000000
ERR12651145	PRJEB44932	SAMEA115181448	swiss pathogen surveillance platform (spsp)	2023-09-25	Switzerland, JU,
SRR24981555	PRJNA938474	SAMN35811370	Oregon State University	2023-05-16	USA: Oregon,	7800
ERR9812834	PRJEB53325	SAMEA14508794	University of Liverpool	2021-01-27	United Kingdom,
SRR26777212	PRJNA896605	SAMN38193737	US CDC NWSS	2023-01-23	USA: New York,	23462
SRR19416262	PRJNA765346	SAMN28680650	WA_GT	2022-05-18	USA: Washington,	225000
ERR10060894	PRJEB55313	SAMEA110638612	University of Liverpool	2022-01-26	United Kingdom,
ERR10067163	PRJEB55313	SAMEA110607458	University of Liverpool	2022-01-28	United Kingdom,
SRR15647010	PRJNA746354	SAMN21013808	Biobot Analytics	2021-08-01	USA: New York,	NA
ERR10054214	PRJEB55313	SAMEA110618465	University of Liverpool	2021-11-23	United Kingdom,
SRR24335636	PRJNA896645	SAMN34418756	US CDC NWSS	2023-04-16	USA: Ohio,	65469
SRR25478225	PRJNA839090	SAMN33758576	Biobot Analytics	2023-03-05/2023-03-06	USA: Kansas,	54985
ERR7565965	PRJEB48206	SAMEA11458847	ERASMUS MC, UNIVERISTY MEDICAL CENTER	2020-11-09	Netherlands, Rotterdam, Pretorialaan,
SRR23293566	PRJNA850375	SAMN32980292	CDPHE-COVID	2022-06-13	USA: Colorado, Adams, county,	21429
SRR26775362	PRJNA896605	SAMN38193272	US CDC NWSS	2023-02-14	USA: New York,	24672
SRR26776288	PRJNA896605	SAMN38188630	US CDC NWSS	2023-08-13	USA: New York,	26270
SRR19386955	PRJNA839090	SAMN28641099	Biobot Analytics	2022-05-09	USA: California,	39000
ERR10067962	PRJEB55313	SAMEA110603433	University of Liverpool	2021-11-21	United Kingdom,
SRR19579740	PRJNA801677	SAMN28920979	Biobot Analytics	2022-02-20/2022-02-21	USA: Massachusetts,	20000
SRR23860505	PRJNA862960	SAMN33757988	Biobot Analytics	2023-03-05/2023-03-06	USA: Pennsylvania,	15700
SRR21729607	PRJNA839090	SAMN30378813	Biobot Analytics	2022-07-31/2022-08-01	USA: Washington,	81140
SRR24838121	PRJNA850375	SAMN35627890	CDPHE-COVID	2023-04-26	USA: Colorado, El Paso, county,	5936
SRR25826456	PRJNA839090	SAMN37212897	Biobot Analytics	2023-08-21	USA: Texas,	143000
ERR10055493	PRJEB55313	SAMEA110639164	University of Liverpool	2022-01-11	United Kingdom,
SRR19512800	PRJNA812604	SAMN28814930	UPHL_ID	2022-04-19	USA: Utah,	9095
SRR24323990	PRJNA850375	SAMN34371053	CDPHE-COVID	2023-02-16	USA: Colorado, Arapahoe, county,	25714
SRR23293842	PRJNA850375	SAMN32979942	CDPHE-COVID	2022-06-23	USA: Colorado, Eagle, county,	30714
SRR22911464	PRJNA847239	SAMN32478864	ASU_WBE	2022-04-25	USA: Arizona, Maricopa, Tempe,	missing
ERR10065288	PRJEB55313	SAMEA110609925	University of Liverpool	2022-01-26	United Kingdom,
SRR22259701	PRJNA801677	SAMN31661398	Biobot Analytics	2022-09-11/2022-09-12	USA: Kentucky,	34400
SRR23194801	PRJNA886720	SAMN32877916	CLT	2022-12-12	USA: North Carolina,	13296
SRR23309269	PRJNA839090	SAMN33006867	Biobot Analytics	2022-11-22	USA: Maine,	21000
SRR25641423	PRJNA886720	SAMN36990528	CLT	2023-06-23	USA: North Carolina,	550000
SRR26772589	PRJNA896605	SAMN38192270	US CDC NWSS	2023-03-29	USA: New York,	6639
ERR10066848	PRJEB55313	SAMEA110601467	University of Liverpool	2021-10-08	United Kingdom,
SRR23904751	PRJNA946141	SAMN33812442	University of Miami	2021-09-07	USA: Florida,	643
SRR26773598	PRJNA896605	SAMN38192586	US CDC NWSS	2023-03-15	USA: New York,	10794
SRR23905445	PRJNA748354	SAMN33812687	University of Missouri	2023-01-24	USA: Missouri, USA: Missouri,	8000
SRR18761719	PRJNA826708	SAMN27578298	the University of Queensland	2021	Australia:Brisbane,	NA
SRR23590444	PRJNA850375	SAMN33416808	CDPHE-COVID	2022-10-03	USA: Colorado, Las Animas, county,	14286
SRR24049184	PRJNA839090	SAMN34051866	Biobot Analytics	2023-03-20/2023-03-21	USA: California,	200000
ERR10063713	PRJEB55313	SAMEA110618743	University of Liverpool	2022-02-12	United Kingdom,
SRR24928464	PRJNA862960	SAMN35751188	Biobot Analytics	2023-06-04/2023-06-05	USA: Pennsylvania,	200000
SRR23905817	PRJNA748354	SAMN33812699	University of Missouri	2023-02-07	USA: Missouri, USA: Missouri,	24174
ERR11280992	PRJEB60156	SAMEA113373676	Swedish University of Agricultural Sciences	2022-09-19	Sweden, 59.84486, 17.65987, Uppsala,
SRR25300594	PRJNA957477	SAMN36469002	verily_ww	2022-08-29	USA: California,	1500000
SRR15240701	PRJNA748354	SAMN26199209	University of Missouri	2021-07-06	USA: Missouri, USA: Missouri,	174537
SRR23509930	PRJNA850375	SAMN33337970	CDPHE-COVID	2022-09-06	USA: Colorado, Mesa, county,	89286
SRR23588289	PRJNA839090	SAMN33416440	Biobot Analytics	2023-02-08	USA: Nebraska,	4800
SRR23309232	PRJNA839090	SAMN33006944	Biobot Analytics	2023-01-17/2023-01-18	USA: California,	50000
SRR26071801	PRJNA812604	SAMN37413585	UPHL_ID	2023-09-07	USA: Utah,	1322
SRR25629610	PRJNA839090	SAMN36978410	Biobot Analytics	2023-08-02/2023-08-03	USA: Arkansas,	92000
ERR10049636	PRJEB55313	SAMEA110598904	University of Liverpool	2021-10-29	United Kingdom,
SRR26776257	PRJNA896605	SAMN38188535	US CDC NWSS	2023-08-15	USA: New York,	1984
ERR10061767	PRJEB55313	SAMEA110632167	University of Liverpool	2021-12-29	United Kingdom,
SRR19433298	PRJNA812604	SAMN28703961	UPHL_ID	2022-03-10	USA: Utah,	89507
SRR25729610	PRJNA907019	SAMN37112342	WA_GT	2023-08-09	USA: Washington,	33000
SRR18036408	PRJNA765346	SAMN25966025	WA_GT	2022-01-24	USA: Washington,	83000
SRR23103031	PRJNA839090	SAMN32771289	Biobot Analytics	2023-01-02/2023-01-03	USA: Maryland,	22000
ERR10049217	PRJEB55313	SAMEA110627323	University of Liverpool	2021-11-05	United Kingdom,
SRR23489227	PRJNA812604	SAMN33315667	UPHL_ID	2023-01-17	USA: Utah,	12510
SRR22719975	PRJNA839090	SAMN32206557	Biobot Analytics	2022-11-29/2022-11-30	USA: Rhode Island,	6000
SRR20737573	PRJNA812604	SAMN30086855	UPHL_ID	2022-05-19	USA: Utah,	36244
SRR18128204	PRJNA748354	SAMN26209973	University of Missouri	2022-01-12	USA: Missouri, USA: Missouri,	12000
SRR17213876	PRJNA788395	SAMN23969532	McGill University	2021-06-24	Canada:Quebec,Laval,	420000
SRR22401280	PRJNA839090	SAMN31856353	Biobot Analytics	2022-10-24/2022-10-25	USA: Pennsylvania,	55000
SRR17853793	PRJNA735936	SAMN25563810	University of Louisville	2022-01-17	USA: Kentucky,	31269
SRR24323680	PRJNA850375	SAMN34371321	CDPHE-COVID	2023-02-27	USA: Colorado, Eagle, county,	30714
SRR23070888	PRJNA812604	SAMN32719173	UPHL_ID	2022-12-20	USA: Utah,	17312
SRR26208319	PRJNA896645	SAMN37586999	US CDC NWSS	2023-09-10	USA: Ohio,	6000
SRR24557371	PRJNA889839	SAMN35084959	Wisconsin State Laboratory of Hygiene	2023-04-27	USA: Wisconsin,	>
SRR23386532	PRJNA842493	SAMN33185396	Disease Prevention and Control	2022-08-01	USA: Texas, Houston,	8610
SRR19334625	PRJNA761415	SAMN27307884	fda_oh	2022-02-14	USA: Ohio,	4800
ERR10067030	PRJEB55313	SAMEA110598458	University of Liverpool	2022-01-28	United Kingdom,
SRR23083722	PRJNA924011	SAMN32742936	Battelle Memorial Institute	2021-12-19	USA: Ohio,	655000
SRR26778141	PRJNA896605	SAMN38186941	US CDC NWSS	2023-10-19	USA: New York,	33358
SRR16037797	PRJNA746354	SAMN21418332	Biobot Analytics	2021-08-17/2021-08-18	USA: Massachusetts,	17000
SRR27067163	PRJNA1039783	SAMN38578406	pa_dohbol	2023-07-06	USA: Pennsylvania,	25000
SRR20681934	PRJNA735936	SAMN30006177	University of Louisville	2022-03-21	USA: Kentucky,	99061
SRR23904956	PRJNA946141	SAMN33812391	University of Miami	2022-03-30	USA: Florida,	766
SRR25650852	PRJNA957477	SAMN36997230	verily_ww	2023-01-26	USA: California,	15372
SRR21009066	PRJNA862960	SAMN30244495	Biobot Analytics	2022-07-25/2022-07-26	USA: Pennsylvania,	200000
ERR10068109	PRJEB55313	SAMEA110602923	University of Liverpool	2021-12-10	United Kingdom,
SRR21907399	PRJNA889839	SAMN31271602	Wisconsin State Laboratory of Hygiene	2022-08-22	USA: Wisconsin,	<
SRR24900626	PRJNA896645	SAMN35717549	US CDC NWSS	2023-05-14	USA: Ohio,	65469
SRR25070975	PRJNA839090	SAMN36071530	Biobot Analytics	2023-06-20	USA: Texas,	22191
SRR26328202	PRJNA889839	SAMN37735496	Wisconsin State Laboratory of Hygiene	2023-09-28	USA: Wisconsin,	<
SRR25926366	PRJNA839090	SAMN37298736	Biobot Analytics	2023-08-27/2023-08-28	USA: Indiana,	86000
ERR10053121	PRJEB55313	SAMEA110592316	University of Liverpool	2021-12-14	United Kingdom,
ERR10065557	PRJEB55313	SAMEA110594584	University of Liverpool	2022-03-10	United Kingdom,
ERR10070596	PRJEB55313	SAMEA110598979	University of Liverpool	2022-01-23	United Kingdom,
SRR24235027	PRJNA896161	SAMN34272474	HARRISLAB	2023-03-22	USA: North Carolina,	30655
ERR10066696	PRJEB55313	SAMEA110629103	University of Liverpool	2022-02-25	United Kingdom,
SRR25240200	PRJNA862960	SAMN36408518	Biobot Analytics	2023-06-27/2023-06-28	USA: Pennsylvania,	10500
ERR10062465	PRJEB55313	SAMEA110634635	University of Liverpool	2022-03-01	United Kingdom,
SRR22241662	PRJNA801677	SAMN31658168	Biobot Analytics	2022-04-13/2022-04-14	USA: Arizona,	347900
ERR10054974	PRJEB55313	SAMEA110616828	University of Liverpool	2021-11-18	United Kingdom,
ERR10056359	PRJEB55313	SAMEA110632878	University of Liverpool	2021-10-05	United Kingdom,
SRR26798712	PRJNA938474	SAMN38220065	Oregon State University	2022-11-30	USA: Oregon,	8865
ERR7426476	PRJEB48985	SAMEA10802048	CEMM RESEARCH CENTER FOR MOLECULAR MEDICINE OF THE AUSTRIAN ACADEMY OF SCIENCES	2021-02-16	Austria, 47.40261939, 11.83536076,
SRR24037664	PRJNA896645	SAMN34032211	US CDC NWSS	2022-05-22	USA: Ohio,	18000
SRR21449851	PRJNA812604	SAMN30693478	UPHL_ID	2022-07-26	USA: Utah,	253112
SRR22341392	PRJNA886720	SAMN31791812	CLT	2022-09-23	USA: North Carolina,	58361
SRR15434981	PRJNA746354	SAMN20749462	Biobot Analytics	2021-07-21/2021-07-23	USA: Missouri,	451367
SRR19573161	PRJNA765612	SAMN28901595	University of Nevada Reno	2022-04-29	USA: Nevada,	300000
SRR26162979	PRJNA839090	SAMN37529335	Biobot Analytics	2023-09-11/2023-09-12	USA: Iowa,	6357
SRR25652238	PRJNA957477	SAMN36997663	verily_ww	2023-01-18	USA: California,	740000
ERR10059978	PRJEB55313	SAMEA110609672	University of Liverpool	2022-02-22	United Kingdom,
SRR23364507	PRJNA839090	SAMN33192088	Biobot Analytics	2023-01-24	USA: New Jersey,	40000
SRR26798855	PRJNA938474	SAMN38220294	Oregon State University	2022-10-17	USA: Oregon,	300000
ERR10069741	PRJEB55313	SAMEA110602394	University of Liverpool	2021-12-05	United Kingdom,
SRR26774203	PRJNA896605	SAMN38190175	US CDC NWSS	2023-06-14	USA: New York,	38726
SRR24886234	PRJNA812604	SAMN35687455	UPHL_ID	2023-06-01	USA: Utah,	29513
SRR20011734	PRJNA839090	SAMN29548270	Biobot Analytics	2022-06-15/2022-06-16	USA: North Carolina,	26000
ERR10059615	PRJEB55313	SAMEA110612838	University of Liverpool	2021-12-11	United Kingdom,
ERR10068361	PRJEB55313	SAMEA110629141	University of Liverpool	2022-01-07	United Kingdom,
SRR23982052	PRJNA839090	SAMN33939653	Biobot Analytics	2023-03-14/2023-03-15	USA: Louisiana,	998000
ERR10063377	PRJEB55313	SAMEA110596110	University of Liverpool	2022-01-13	United Kingdom,
SRR26775521	PRJNA896605	SAMN38189168	US CDC NWSS	2023-07-20	USA: New York,	55215
SRR18583251	PRJNA715712	SAMN27252866	The New School	2021-11-22	USA: New York, USA: Ney York,	Not Collected
SRR26774593	PRJNA896605	SAMN38187029	US CDC NWSS	2023-10-12	USA: New York,	8568
SRR21613585	PRJNA881396	SAMN30903163	University of California Berkeley	2021-12-13	USA: California,	480000
SRR26773641	PRJNA896605	SAMN38192977	US CDC NWSS	2023-02-28	USA: New York,	27849
SRR26773339	PRJNA896605	SAMN38191606	US CDC NWSS	2023-05-01	USA: New York,	24041
SRR22259806	PRJNA801677	SAMN31661051	Biobot Analytics	2022-08-21/2022-08-22	USA: Indiana,	149941
SRR26517178	PRJNA938474	SAMN37981121	Oregon State University	2023-10-03	USA: Oregon,	1393
SRR20730645	PRJNA812604	SAMN30079589	UPHL_ID	2022-03-31	USA: Utah,	35840
SRR26778491	PRJNA896605	SAMN38187730	US CDC NWSS	2023-09-14	USA: New York,	24147
ERR10057249	PRJEB55313	SAMEA110612408	University of Liverpool	2021-11-25	United Kingdom,
SRR23293421	PRJNA850375	SAMN32980184	CDPHE-COVID	2022-06-20	USA: Colorado, Weld, county,	20000
ERR10071336	PRJEB55313	SAMEA110626656	University of Liverpool	2021-10-24	United Kingdom,
ERR10551027	PRJEB57192	SAMEA112140330	university of exeter	2022-03-19	United Kingdom,
ERR10061759	PRJEB55313	SAMEA110632123	University of Liverpool	2021-12-30	United Kingdom,
SRR20825503	PRJNA812604	SAMN30132324	UPHL_ID	2022-06-23	USA: Utah,	94484
SRR21554445	PRJNA839090	SAMN30837870	Biobot Analytics	2022-08-28/2022-08-29	USA: New Jersey,	145000
ERR9877776	PRJEB53227	SAMEA110183260	national institute of biology	2022-05-24	Slovenia, 46, 15,
SRR25650579	PRJNA957477	SAMN36997620	verily_ww	2023-07-10	USA: California,	70000
SRR26772505	PRJNA896605	SAMN38192058	US CDC NWSS	2023-04-11	USA: New York,	1100
SRR21959325	PRJNA839090	SAMN31352818	Biobot Analytics	2022-10-03/2022-10-04	USA: California,	60000
SRR15128968	PRJNA746354	SAMN20204555	Biobot Analytics	2021-06-21/2021-06-22	USA: Colorado,	300000
SRR22043585	PRJNA839090	SAMN31440978	Biobot Analytics	2022-10-11/2022-10-12	USA: Vermont,	3500
SRR25757799	PRJNA896645	SAMN37146123	US CDC NWSS	2023-08-06	USA: Ohio,	377378
SRR25652450	PRJNA957477	SAMN36997941	verily_ww	2023-05-22	USA: California,	130000
SRR17213662	PRJNA788395	SAMN23970119	McGill University	2021-04-23	Canada:Quebec,Quebec,	350000
SRR25690354	PRJNA812604	SAMN37051083	UPHL_ID	2023-08-03	USA: Utah,	53313
SRR25650458	PRJNA957477	SAMN36997175	verily_ww	2023-01-04	USA: California,	15372
ERR7427994	PRJEB48985	SAMEA10803677	CEMM RESEARCH CENTER FOR MOLECULAR MEDICINE OF THE AUSTRIAN ACADEMY OF SCIENCES	2021-08-18	Austria, 46.57321371, 14.02400866,
SRR22960246	PRJNA907019	SAMN32545356	WA_GT	2022-12-15	USA: Washington,	15000
ERR10066647	PRJEB55313	SAMEA110627157	University of Liverpool	2022-02-11	United Kingdom,
ERR10051642	PRJEB55313	SAMEA110600020	University of Liverpool	2021-10-24	United Kingdom,
SRR22259802	PRJNA801677	SAMN31661054	Biobot Analytics	2022-08-21/2022-08-22	USA: Massachusetts,	1075656
ERR9812509	PRJEB53325	SAMEA14509071	University of Liverpool	2021-04-16	United Kingdom,
SRR26666370	PRJNA812604	SAMN38093820	UPHL_ID	2023-09-28	USA: Utah,	12451
SRR24455819	PRJNA850375	SAMN34719482	CDPHE-COVID	2022-11-03	USA: Colorado, Weld, county,	13779
SRR15647037	PRJNA746354	SAMN21013783	Biobot Analytics	2021-08-02/2021-08-03	USA: North Carolina,	52000
ERR10067178	PRJEB55313	SAMEA110624388	University of Liverpool	2021-11-14	United Kingdom,
SRR23458503	PRJNA839090	SAMN33291666	Biobot Analytics	2023-01-29/2023-01-30	USA: California,	47400
ERR10058227	PRJEB55313	SAMEA110596516	University of Liverpool	2022-01-15	United Kingdom,
SRR25299695	PRJNA957477	SAMN36468791	verily_ww	2022-09-14	USA: California,	1480000
SRR20680128	PRJNA839090	SAMN30004473	Biobot Analytics	2022-07-11/2022-07-12	USA: Nevada,	984000
SRR26775051	PRJNA896605	SAMN38192198	US CDC NWSS	2023-04-03	USA: New York,	152482
ERR10064804	PRJEB55313	SAMEA110610376	University of Liverpool	2022-01-06	United Kingdom,
SRR25407988	PRJNA850375	SAMN36697921	CDPHE-COVID	2023-06-15	USA: Colorado, Larimer, county,	9292
SRR25757760	PRJNA896645	SAMN37146166	US CDC NWSS	2023-08-13	USA: Ohio,	23027
SRR24010282	PRJNA839090	SAMN33975320	Biobot Analytics	2023-03-19/2023-03-20	USA: Minnesota,	300000
SRR25407856	PRJNA850375	SAMN36697991	CDPHE-COVID	2023-06-26	USA: Colorado, El Paso, county,	303855
SRR25475374	PRJNA886720	SAMN36784288	CLT	2023-05-23	USA: North Carolina,	89616
SRR22474136	PRJNA862960	SAMN31349721	Biobot Analytics	2022-10-02/2022-10-03	USA: Pennsylvania,	200000
SRR24386117	PRJNA839090	SAMN34498525	Biobot Analytics	2023-04-17/2023-04-18	USA: California,	14276
SRR23309538	PRJNA839090	SAMN33006575	Biobot Analytics	2023-01-16/2023-01-17	USA: Indiana,	28350
SRR24128219	PRJNA839090	SAMN34137503	Biobot Analytics	2023-03-27/2023-03-28	USA: Texas,	1200000
SRR23375457	PRJNA886720	SAMN33214534	CLT	2023-01-10	USA: North Carolina,	3500
SRR25650803	PRJNA957477	SAMN36997305	verily_ww	2023-02-23	USA: California,	12000
SRR26774949	PRJNA896605	SAMN38191840	US CDC NWSS	2023-04-20	USA: New York,	17760
ERR10069166	PRJEB55313	SAMEA110628821	University of Liverpool	2021-11-05	United Kingdom,
SRR24386031	PRJNA839090	SAMN34498501	Biobot Analytics	2023-04-17/2023-04-18	USA: Tennessee,	600000
ERR9813590	PRJEB53325	SAMEA14508971	University of Liverpool	2021-03-26	United Kingdom,
SRR21010548	PRJNA839090	SAMN30246921	Biobot Analytics	2022-07-25/2022-07-26	USA: Indiana,	28000
SRR17454376	PRJNA748354	SAMN26199269	University of Missouri	2021-10-25S1S2	USA: Missouri, USA: Missouri,	Not Collected
SRR25407979	PRJNA850375	SAMN36697929	CDPHE-COVID	2023-06-06	USA: Colorado, El Paso, county,	5936
ERR10062736	PRJEB55313	SAMEA110593302	University of Liverpool	2022-02-24	United Kingdom,
SRR25592997	PRJNA1004046	SAMN36920883	The University of Hong Kong	2022-02	Hong Kong,	74000
SRR24297344	PRJNA839090	SAMN34359716	Biobot Analytics	2023-04-13	USA: Nebraska,	4800
ERR10060093	PRJEB55313	SAMEA110638308	University of Liverpool	2022-03-01	United Kingdom,
SRR24808155	PRJNA850375	SAMN35572310	CDPHE-COVID	2023-04-10	USA: Colorado, Las Animas, county,	14286
SRR23386543	PRJNA842493	SAMN33185395	Disease Prevention and Control	2022-08-01	USA: Texas, Houston,	97918
SRR23950327	PRJNA839090	SAMN33873740	Biobot Analytics	2023-03-13	USA: Texas,	30000
ERR10055250	PRJEB55313	SAMEA110620736	University of Liverpool	2021-11-02	United Kingdom,
ERR10055855	PRJEB55313	SAMEA110615587	University of Liverpool	2021-11-27	United Kingdom,
ERR10060338	PRJEB55313	SAMEA110637367	University of Liverpool	2022-01-29	United Kingdom,
SRR25726324	PRJNA839090	SAMN37109272	Biobot Analytics	2023-08-13/2023-08-14	USA: Hawaii,	48519
SRR22292054	PRJNA839090	SAMN31719771	Biobot Analytics	2022-10-17	USA: Tennessee,	300000
SRR19179145	PRJNA765346	SAMN28209109	WA_GT	2022-02-23	USA: Washington,	73000
SRR21111944	PRJNA839090	SAMN30378843	Biobot Analytics	2022-07-31/2022-08-01	USA: Wyoming,	12000
SRR17839758	PRJNA757447	SAMN25553526	CFSAN	2022-01-20	USA: Maryland,	29758
ERR10056268	PRJEB55313	SAMEA110635096	University of Liverpool	2021-12-16	United Kingdom,
SRR24509655	PRJNA839090	SAMN35043517	Biobot Analytics	2023-05-01/2023-05-02	USA: Florida,	100000
SRR17951292	PRJNA757447	SAMN25817161	CFSAN	2022-02-01	USA: Mississippi,	36969
SRR26544027	PRJNA748354	SAMN38016038	University of Missouri	2023-10-17	USA: Missouri, USA: Missouri,	12855
SRR21907458	PRJNA889839	SAMN31271455	Wisconsin State Laboratory of Hygiene	2022-04-18	USA: Wisconsin,	<
ERR10054853	PRJEB55313	SAMEA110622006	University of Liverpool	2021-11-10	United Kingdom,
SRR18284240	PRJNA801677	SAMN26544644	Biobot Analytics	2022-01-19/2022-01-20	USA: Massachusetts,	10000
SRR21170103	PRJNA757447	SAMN30456159	FDA	2022-08-02	USA: Alabama,	125030
SRR25650450	PRJNA957477	SAMN36997444	verily_ww	2023-04-25	USA: California,	250000
ERR10550927	PRJEB57192	SAMEA112140230	university of exeter	2022-03-19	United Kingdom,
SRR17454362	PRJNA748354	SAMN26199262	University of Missouri	2021-11-15	USA: Missouri, USA: Missouri,	8000
SRR24063092	PRJNA896645	SAMN34067869	US CDC NWSS	2023-03-05	USA: Ohio,	13965
SRR24054845	PRJNA896645	SAMN34057810	US CDC NWSS	2022-09-18	USA: Ohio,	31430
SRR18266282	PRJNA765346	SAMN26512276	WA_GT	2022-02-14	USA: Washington,	59609
SRR23590581	PRJNA850375	SAMN33417253	CDPHE-COVID	2022-11-15	USA: Colorado, Morgan, county,	12000
SRR15646954	PRJNA746354	SAMN21013858	Biobot Analytics	2021-08-04/2021-08-05	USA: Texas,	500000
SRR20680130	PRJNA839090	SAMN30004472	Biobot Analytics	2022-07-11/2022-07-12	USA: Indiana,	17612
ERR10060501	PRJEB55313	SAMEA110637722	University of Liverpool	2022-01-15	United Kingdom,
ERR9862493	PRJEB44932	SAMEA110150012	Swiss Institute of Bioinformatics, Switzerland	2021-04-01	Switzerland, 46.5202, 6.5929, VD - Lausanne - STEP Vidy,
SRR19350146	PRJNA748354	SAMN28590596	University of Missouri	2022-04-26	USA: Missouri, USA: Missouri,	10559
SRR21037495	PRJNA748354	SAMN30303106	University of Missouri	2022-07-12	USA: Missouri, USA: Missouri,	2100
SRR24057215	PRJNA896645	SAMN34061397	US CDC NWSS	2023-01-04	USA: Ohio,	4800
ERR10053484	PRJEB55313	SAMEA110609120	University of Liverpool	2022-01-19	United Kingdom,
ERR8778025	PRJEB48985	SAMEA13166452	CEMM RESEARCH CENTER FOR MOLECULAR MEDICINE OF THE AUSTRIAN ACADEMY OF SCIENCES	2022-02-08	Austria, 46.7173895760001, 15.6244981180001,
SRR19038968	PRJNA748354	SAMN28016976	University of Missouri	2022-03-29	USA: Missouri, USA: Missouri,	6155
SRR26774903	PRJNA896605	SAMN38191680	US CDC NWSS	2023-04-26	USA: New York,	1537
SRR23386030	PRJNA842493	SAMN33185563	Disease Prevention and Control	2022-09-05	USA: Texas, Houston,	3825
SRR15294696	PRJNA748354	SAMN26199243	University of Missouri	2021-03-16	USA: Missouri, USA: Missouri,	27391
ERR10071708	PRJEB55313	SAMEA110598415	University of Liverpool	2021-10-10	United Kingdom,
SRR24767090	PRJNA977723	SAMN35532122	University of California, San Diego	2020-12-16	USA: California, San Diego,	NA
SRR25429996	PRJNA812604	SAMN36716041	UPHL_ID	2023-07-06	USA: Utah,	515494
SRR21669018	PRJNA839090	SAMN30955127	Biobot Analytics	2022-09-06	USA: Arizona,	3500
SRR21037061	PRJNA748354	SAMN30303103	University of Missouri	2022-07-26	USA: Missouri, USA: Missouri,	15000
SRR16004631	PRJNA765031	SAMN21541205	Laboratoire national de sante	2020-11-22	Luxembourg: BETTEMBOURG,	NA
SRR24658482	PRJNA769412	SAMN35200777	DCLS-NGS	2022-06-22	USA: Virginia,	81000
ERR9833975	PRJEB53227	SAMEA110069866	national institute of biology	2021-06-10	Slovenia, 46, 15,
SRR20318523	PRJNA796340	SAMN29836555	Houston_WBE_SARS-CoV-2	2021-04-19	USA: Texas, Houston,	33102
SRR24808031	PRJNA850375	SAMN35572388	CDPHE-COVID	2023-03-10	USA: Colorado, Delta, county,	6857
SRR25260282	PRJNA850375	SAMN36429781	CDPHE-COVID	2023-05-29	USA: Colorado, San Miguel, county,	15000
SRR24057806	PRJNA896645	SAMN34061020	US CDC NWSS	2023-01-08	USA: Ohio,	31430
SRR23752937	PRJNA839090	SAMN33685422	Biobot Analytics	2023-02-27/2023-02-28	USA: Virginia,	5300
SRR20326084	PRJNA839090	SAMN29845084	Biobot Analytics	2022-07-05/2022-07-06	USA: Texas,	900000
SRR23982067	PRJNA839090	SAMN33939603	Biobot Analytics	2023-03-15	USA: Texas,	1800
SRR16828069	PRJNA771693	SAMN22937908	TGen North	2021-02-01	USA: California,	missing
SRR26208349	PRJNA896645	SAMN37587029	US CDC NWSS	2023-09-10	USA: Ohio,	12000
ERR10064774	PRJEB55313	SAMEA110633259	University of Liverpool	2022-01-29	United Kingdom,
ERR10057294	PRJEB55313	SAMEA110612549	University of Liverpool	2021-10-14	United Kingdom,
SRR17214062	PRJNA788395	SAMN23969722	McGill University	2021-05-18	Canada:Quebec,Montreal,	1700000
SRR24323712	PRJNA850375	SAMN34371185	CDPHE-COVID	2023-03-02	USA: Colorado, Adams, county,	21429
SRR26208286	PRJNA896645	SAMN37586966	US CDC NWSS	2023-09-10	USA: Ohio,	645940
SRR26773401	PRJNA896605	SAMN38191763	US CDC NWSS	2023-04-24	USA: New York,	6908
ERR10068584	PRJEB55313	SAMEA110600096	University of Liverpool	2021-11-28	United Kingdom,
SRR19636121	PRJNA812604	SAMN28986986	UPHL_ID	2022-02-01	USA: Utah,	21231
SRR22879002	PRJNA850375	SAMN32378485	CDPHE-COVID	2022-02-28	USA: Colorado, San Miguel, county,	15000
SRR26549429	PRJNA896645	SAMN38020270	US CDC NWSS	2023-09-24	USA: Ohio,	654817
SRR21613606	PRJNA881396	SAMN30903073	University of California Berkeley	2022-02-09	USA: California,	40000
SRR25651764	PRJNA957477	SAMN36998300	verily_ww	2023-03-12	USA: California,	750000
ERR7428063	PRJEB48985	SAMEA10803746	CEMM RESEARCH CENTER FOR MOLECULAR MEDICINE OF THE AUSTRIAN ACADEMY OF SCIENCES	2021-09-02	Austria, 47.72488968, 13.64841599,
SRR24335141	PRJNA839090	SAMN34418163	Biobot Analytics	2023-04-16/2023-04-17	USA: Arizona,	37500
SRR21883281	PRJNA839090	SAMN31260777	Biobot Analytics	2022-09-26/2022-09-27	USA: Alabama,	72000
SRR26776998	PRJNA896605	SAMN38192788	US CDC NWSS	2023-03-08	USA: New York,	611349
SRR25300378	PRJNA957477	SAMN36468910	verily_ww	2022-01-19	USA: California,	1500000
ERR10053285	PRJEB55313	SAMEA110610012	University of Liverpool	2021-10-26	United Kingdom,
ERR10057904	PRJEB55313	SAMEA110595544	University of Liverpool	2021-12-11	United Kingdom,
ERR10055691	PRJEB55313	SAMEA110618725	University of Liverpool	2021-10-14	United Kingdom,
SRR15706650	PRJNA746354	SAMN21209692	Biobot Analytics	2021-08-03	USA: New York,	NA
SRR24638332	PRJNA839090	SAMN35154875	Biobot Analytics	2023-05-08	USA: Texas,	780
SRR25478903	PRJNA839090	SAMN36786574	Biobot Analytics	2023-07-18/2023-07-19	USA: Nevada,	984000
ERR11281095	PRJEB60156	SAMEA113373818	Swedish University of Agricultural Sciences	2022-11-28	Sweden, 56.036741, 12.691839, Helsingborg,
SRR26796720	PRJNA938474	SAMN38217732	Oregon State University	2023-01-31	USA: Oregon,	1393
ERR10053451	PRJEB55313	SAMEA110609135	University of Liverpool	2021-10-27	United Kingdom,
SRR20029324	PRJNA839090	SAMN29584936	Biobot Analytics	2022-06-21	USA: Texas,	350
SRR20680118	PRJNA839090	SAMN30004321	Biobot Analytics	2022-07-10/2022-07-11	USA: California,	150000
SRR25305135	PRJNA839090	SAMN36502909	Biobot Analytics	2023-07-04/2023-07-05	USA: Indiana,	60000
SRR25021082	PRJNA886720	SAMN35983052	CLT	2023-04-11	USA: North Carolina,	550000
SRR25826439	PRJNA839090	SAMN37213032	Biobot Analytics	2023-08-22	USA: Puerto Rico,	64948
ERR10063354	PRJEB55313	SAMEA110616915	University of Liverpool	2022-02-03	United Kingdom,
ERR10056291	PRJEB55313	SAMEA110635182	University of Liverpool	2021-10-28	United Kingdom,
SRR26774064	PRJNA896605	SAMN38189616	US CDC NWSS	2023-07-04	USA: New York,	12117
ERR5922269	PRJEB44932	SAMEA8745836	Swiss Institute of Bioinformatics, Switzerland	2021-02-04	Switzerland, 47.4007, 8.481, ZH - Z√ºrich - ARA Werdh√∂lzli,
SRR25144707	PRJNA839090	SAMN36297527	Biobot Analytics	2023-06-19/2023-06-20	USA: Arkansas,	35000
ERR10060930	PRJEB55313	SAMEA110621985	University of Liverpool	2022-02-17	United Kingdom,
SRR21554361	PRJNA839090	SAMN30838001	Biobot Analytics	2022-08-29/2022-08-30	USA: New Jersey,	47000
ERR7565915	PRJEB48206	SAMEA11458797	ERASMUS MC, UNIVERISTY MEDICAL CENTER	2021-03-26	Netherlands, Rotterdam, Bergschenhoek,
SRR21356822	PRJNA839090	SAMN30603041	Biobot Analytics	2022-08-14/2022-08-15	USA: New York,	192050
SRR16542103	PRJNA771693	SAMN22513633	TGen North	2021-01-18	USA: Wyoming,	missing
SRR24323579	PRJNA850375	SAMN34370992	CDPHE-COVID	2023-03-13	USA: Colorado, Pueblo, county,	96515
SRR26773917	PRJNA896605	SAMN38188958	US CDC NWSS	2023-07-31	USA: New York,	55215
SRR26774025	PRJNA896605	SAMN38189385	US CDC NWSS	2023-07-12	USA: New York,	4077
SRR22043802	PRJNA839090	SAMN31441021	Biobot Analytics	2022-10-12/2022-10-13	USA: Florida,	100000
SRR24085296	PRJNA812604	SAMN34082584	UPHL_ID	2023-03-09	USA: Utah,	6790
SRR22911466	PRJNA847239	SAMN32478862	ASU_WBE	2022-03-24	USA: Arizona, Maricopa, Scottsdale,	missing
ERR10058332	PRJEB55313	SAMEA110618343	University of Liverpool	2021-12-02	United Kingdom,
ERR10071501	PRJEB55313	SAMEA110598084	University of Liverpool	2021-10-10	United Kingdom,
SRR21937692	PRJNA850375	SAMN31274613	CDPHE-COVID	2022-05-03	USA: Colorado, Morgan, county,	12000
SRR15882494	PRJNA746354	SAMN21418189	Biobot Analytics	2021-08-17/2021-08-18	USA: Illinois,	240000
SRR24010267	PRJNA839090	SAMN33975399	Biobot Analytics	2023-03-19/2023-03-20	USA: Louisiana,	47000
SRR15294337	PRJNA748354	SAMN26199203	University of Missouri	2021-05-25	USA: Missouri, USA: Missouri,	12000
SRR26587370	PRJNA812604	SAMN38041940	UPHL_ID	2023-10-17	USA: Utah,	36244
SRR25299691	PRJNA957477	SAMN36468795	verily_ww	2022-09-22	USA: California,	250000
SRR19622264	PRJNA801677	SAMN28966368	Biobot Analytics	2022-03-06/2022-03-07	USA: Florida,	80000
ERR7426153	PRJEB48985	SAMEA10801724	CEMM RESEARCH CENTER FOR MOLECULAR MEDICINE OF THE AUSTRIAN ACADEMY OF SCIENCES	2020-08-26	Austria, 46.57321371, 14.02400866,
SRR22260309	PRJNA801677	SAMN31661067	Biobot Analytics	2022-08-21/2022-08-22	USA: Oregon,	34000
ERR5014708	PRJEB42191	SAMEA7741888	BANGOR UNIVERSITY	2020-05-11	United Kingdom, Northwest England,
SRR23919355	PRJNA907019	SAMN33829303	WA_GT	2023-03-10	USA: Washington,	120000
SRR15291333	PRJNA746354	SAMN20445289	Biobot Analytics	2021-07-07/2021-07-08	USA: Georgia,	197191
ERR10071578	PRJEB55313	SAMEA110601135	University of Liverpool	2021-11-28	United Kingdom,
ERR9861862	PRJEB44932	SAMEA110149382	Swiss Institute of Bioinformatics, Switzerland	2021-07-21	Switzerland, 47.4902, 9.5673, SG - Altenrhein - ARA Altenrhein,
SRR17867437	PRJNA766696	SAMN25601887	fda_az	2021-11-08	USA: Arizona, Yuma County,	8928
SRR23386479	PRJNA842493	SAMN33185834	Disease Prevention and Control	2022-10-31	USA: Texas, Houston,	19867
SRR21194234	PRJNA839090	SAMN30486387	Biobot Analytics	2022-08-09/2022-08-10	USA: Florida,	96136
SRR19663125	PRJNA812604	SAMN29094476	UPHL_ID	2022-01-18	USA: Utah,	21872
SRR23364636	PRJNA839090	SAMN33191796	Biobot Analytics	2023-01-22/2023-01-23	USA: Kansas,	73829
SRR22259672	PRJNA801677	SAMN31661500	Biobot Analytics	2022-10-02/2022-10-03	USA: Tennessee,	400000
SRR23037809	PRJNA862960	SAMN32663531	Biobot Analytics	2022-12-27/2022-12-28	USA: Pennsylvania,	14194
SRR25652280	PRJNA957477	SAMN36997772	verily_ww	2023-03-27	USA: California,	130000
SRR21111938	PRJNA839090	SAMN30378848	Biobot Analytics	2022-07-31/2022-08-01	USA: Indiana,	72200
SRR24834779	PRJNA839090	SAMN35638397	Biobot Analytics	2023-05-22/2023-05-23	USA: California,	494300
SRR24631542	PRJNA938474	SAMN35135174	Oregon State University	2023-04-26	USA: Oregon, Klamath Falls,	20840
SRR23003365	PRJNA812604	SAMN32620475	UPHL_ID	2022-12-15	USA: Utah,	32451
SRR24190630	PRJNA842493	SAMN34223475	Disease Prevention and Control	2023-03-13	USA: Texas, Houston,	97918
SRR26621960	PRJNA957477	SAMN38053135	verily_ww	2023-10-10	USA: Illinois,	86000
SRR18819068	PRJNA827160	SAMN27605796	Berlin Institute for Medical Systems Biology	2021-04-27	Germany: Berlin WWTP 2,	1600000
SRR24054668	PRJNA896645	SAMN34058159	US CDC NWSS	2022-10-09	USA: Ohio,	1400
SRR25813459	PRJNA886720	SAMN37200236	CLT	2023-05-16	USA: North Carolina,	173000
SRR22911434	PRJNA847239	SAMN32478459	ASU_WBE	2021-09-12	USA: Kentucky, Jefferson, Luisville,	missing
SRR26775008	PRJNA896605	SAMN38192091	US CDC NWSS	2023-04-09	USA: New York,	30613
SRR22312662	PRJNA850375	SAMN31756416	CDPHE-COVID	2021-08-09	USA: Colorado, El Paso, county,	102204
SRR23293785	PRJNA850375	SAMN32980123	CDPHE-COVID	2022-05-17	USA: Colorado, Morgan, county,	12000
SRR22236837	PRJNA801677	SAMN31659737	Biobot Analytics	2022-06-15/2022-06-16	USA: Pennsylvania,	172000
SRR27148552	PRJNA896605	SAMN38285047	US CDC NWSS	2023-10-12	USA: New York,	19679
SRR22401327	PRJNA839090	SAMN31856160	Biobot Analytics	2022-11-07/2022-11-08	USA: Maryland,	11000
SRR18071867	PRJNA801677	SAMN26083888	Biobot Analytics	2021-12-20/2021-12-21	USA: Massachusetts,	60000
SRR26424955	PRJNA957477	SAMN37875863	verily_ww	2023-09-10	USA: California,	4000000
ERR7426274	PRJEB48985	SAMEA10801845	CEMM RESEARCH CENTER FOR MOLECULAR MEDICINE OF THE AUSTRIAN ACADEMY OF SCIENCES	2021-01-06	Austria, 47.85974424, 13.00252397,
SRR26892271	PRJNA1006637	SAMN38335099	South Dakota INBRE/Avera Institute for Human Genetics	2022-10-07	USA: South Dakota,	20000
SRR24033461	PRJNA896645	SAMN34022542	US CDC NWSS	2022-05-08	USA: Ohio,	125247
SRR26777723	PRJNA896605	SAMN38189957	US CDC NWSS	2023-06-21	USA: New York,	26599
ERR10052990	PRJEB55313	SAMEA110609260	University of Liverpool	2022-01-13	United Kingdom,
SRR23386474	PRJNA842493	SAMN33185839	Disease Prevention and Control	2022-10-31	USA: Texas, Houston,	32485
SRR23614973	PRJNA839090	SAMN33438728	Biobot Analytics	2023-02-12/2023-02-13	USA: Connecticut,	65000
SRR26778116	PRJNA896605	SAMN38189046	US CDC NWSS	2023-07-26	USA: New York,	3581
SRR26425056	PRJNA957477	SAMN37875892	verily_ww	2023-09-29	USA: California,	1480000
SRR24037779	PRJNA896645	SAMN34032346	US CDC NWSS	2022-06-05	USA: Ohio,	47500
SRR24054217	PRJNA896645	SAMN34058075	US CDC NWSS	2022-10-09	USA: Ohio,	32000
SRR24746465	PRJNA812604	SAMN35438185	UPHL_ID	2023-05-09	USA: Utah,	12510
SRR26587314	PRJNA812604	SAMN38041933	UPHL_ID	2023-10-17	USA: Utah,	84981
SRR26773181	PRJNA896605	SAMN38190722	US CDC NWSS	2023-05-24	USA: New York,	5339
SRR21450430	PRJNA812604	SAMN30695281	UPHL_ID	2022-08-09	USA: Utah,	29513
SRR23366051	PRJNA850375	SAMN33194473	CDPHE-COVID	2022-07-28	USA: Colorado, Larimer, county,	92127
SRR23199860	PRJNA886720	SAMN32887322	CLT	2022-12-20	USA: North Carolina,	178000
SRR24687247	PRJNA850375	SAMN35304897	CDPHE-COVID	2023-01-17	USA: Colorado, Pitkin, county,	5500
SRR26798943	PRJNA938474	SAMN38220196	Oregon State University	2022-11-09	USA: Oregon,	2269
SRR19433283	PRJNA812604	SAMN28703975	UPHL_ID	2022-03-10	USA: Utah,	53313
ERR10071465	PRJEB55313	SAMEA110622125	University of Liverpool	2021-10-10	United Kingdom,
SRR19787340	PRJNA839090	SAMN29252498	Biobot Analytics	2022-06-06/2022-06-07	USA: Massachusetts,	3000
ERR10050930	PRJEB55313	SAMEA110607631	University of Liverpool	2021-10-01	United Kingdom,
SRR23702907	PRJNA941107	SAMN33590108	National Institute for Communicable Diseases (NICD)	2021-07-20	South Africa: Hartebeesfontein Waterworks, Ekurhuleni, Gauteng,	NA
ERR7427183	PRJEB48985	SAMEA10802865	CEMM RESEARCH CENTER FOR MOLECULAR MEDICINE OF THE AUSTRIAN ACADEMY OF SCIENCES	2021-05-17	Austria, 48.58982198, 16.83150122,
ERR7427532	PRJEB48985	SAMEA10803214	CEMM RESEARCH CENTER FOR MOLECULAR MEDICINE OF THE AUSTRIAN ACADEMY OF SCIENCES	2021-05-31	Austria, 47.40261939, 11.83536076,
SRR18674686	PRJNA757447	SAMN27404257	FDA	2022-02-05	USA: Maryland,	29758
SRR23386498	PRJNA842493	SAMN33185402	Disease Prevention and Control	2022-08-08	USA: Texas, Houston,	4010
SRR15129016	PRJNA746354	SAMN20204513	Biobot Analytics	2021-06-15/2021-06-16	USA: Nevada,	246258
ERR10069950	PRJEB55313	SAMEA110597919	University of Liverpool	2021-10-31	United Kingdom,
SRR23948670	PRJNA886720	SAMN33872208	CLT	2023-02-20	USA: North Carolina,	8459
SRR24054667	PRJNA896645	SAMN34058158	US CDC NWSS	2022-10-16	USA: Ohio,	1400
SRR17888110	PRJNA771693	SAMN25656108	TGen North	2020-08-25	USA: Arizona,	missing
SRR25948611	PRJNA850375	SAMN37317527	CDPHE-COVID	2023-08-03	USA: Colorado, Summit, county,	7857
SRR22324344	PRJNA748354	SAMN31157600	University of Missouri	2022-08-29	USA: Missouri, USA: Missouri,	2100
SRR22304043	PRJNA812604	SAMN31744865	UPHL_ID	2022-09-27	USA: Utah,	253112
ERR10051572	PRJEB55313	SAMEA110601566	University of Liverpool	2021-12-19	United Kingdom,
SRR18390439	PRJNA801677	SAMN26725622	Biobot Analytics	2022-01-26/2022-01-27	USA: Florida,	10000
SRR26148965	PRJNA938474	SAMN37497787	Oregon State University	2023-03-13	USA: Oregon,	17500
ERR10065525	PRJEB55313	SAMEA110614216	University of Liverpool	2022-02-24	United Kingdom,
SRR24033492	PRJNA896645	SAMN34022449	US CDC NWSS	2022-05-08	USA: Ohio,	54500
SRR25541740	PRJNA896161	SAMN36861426	HARRISLAB	2023-05-08	USA: North Carolina,	74331
SRR23906280	PRJNA850375	SAMN33817158	CDPHE-COVID	2022-12-19	USA: Colorado, Teller, county,	6379
SRR19588651	PRJNA839090	SAMN28924203	Biobot Analytics	2022-05-23/2022-05-24	USA: California,	60000
SRR21111164	PRJNA862960	SAMN30378541	Biobot Analytics	2022-08-02/2022-08-03	USA: Pennsylvania,	25000
SRR26666396	PRJNA812604	SAMN38093796	UPHL_ID	2023-09-28	USA: Utah,	9095
SRR26773052	PRJNA896605	SAMN38194137	US CDC NWSS	2023-01-03	USA: New York,	26950
SRR24029727	PRJNA896645	SAMN33997213	US CDC NWSS	2022-04-03	USA: Ohio,	44680
SRR26439516	PRJNA1006637	SAMN37883172	South Dakota INBRE/Avera Institute for Human Genetics	2021-11-30	USA: South Dakota,	10000
SRR21219953	PRJNA867408	SAMN30522768	University of Missouri	2022-04-11	USA: Wisconsin, USA: Wisconsin,	Not Collected
SRR24037716	PRJNA896645	SAMN34032243	US CDC NWSS	2022-06-05	USA: Ohio,	54500
SRR23989807	PRJNA896645	SAMN33948897	US CDC NWSS	2022-02-13	USA: Ohio,	45000
SRR21613555	PRJNA881396	SAMN30903094	University of California Berkeley	2021-08-11	USA: California,	480000
ERR10072223	PRJEB55313	SAMEA110630470	University of Liverpool	2022-01-16	United Kingdom,
SRR24765129	PRJNA839090	SAMN35529685	Biobot Analytics	2023-05-22	USA: Texas,	143000
SRR22262931	PRJNA850375	SAMN31693942	CDPHE-COVID	2021-06-24	USA: Colorado, Weld, county,	83319
SRR21907575	PRJNA889839	SAMN31271505	Wisconsin State Laboratory of Hygiene	2022-06-14	USA: Wisconsin,	<
ERR5922290	PRJEB44932	SAMEA8745853	Swiss Institute of Bioinformatics, Switzerland	2020-12-29	Switzerland, 47.4007, 8.481, ZH - Z√ºrich - ARA Werdh√∂lzli,
SRR18284241	PRJNA801677	SAMN26544643	Biobot Analytics	2022-01-18/2022-01-19	USA: Massachusetts,	10000
SRR25299588	PRJNA957477	SAMN36468657	verily_ww	2022-04-09	USA: California,	1480000
SRR23904920	PRJNA946141	SAMN33811959	University of Miami	2022-07-20	USA: Florida,	766
ERR10064738	PRJEB55313	SAMEA110633107	University of Liverpool	2022-02-24	United Kingdom,
SRR24727551	PRJNA839090	SAMN35348632	Biobot Analytics	2023-05-15/2023-05-16	USA: Mississippi,	27662
SRR24808413	PRJNA850375	SAMN35572517	CDPHE-COVID	2023-04-06	USA: Colorado, Teller, county,	6379
ERR10061135	PRJEB55313	SAMEA110639434	University of Liverpool	2022-03-10	United Kingdom,
SRR24054800	PRJNA896645	SAMN34057671	US CDC NWSS	2022-09-11	USA: Ohio,	14000
SRR23363695	PRJNA842493	SAMN33192725	Disease Prevention and Control	2023-01-16	USA: Texas, Houston,	5497
SRR22242319	PRJNA801677	SAMN31658202	Biobot Analytics	2022-04-18/2022-04-19	USA: Illinois,	134000
SRR21473786	PRJNA839090	SAMN30718466	Biobot Analytics	2022-08-22/2022-08-23	USA: North Carolina,	22940
SRR26772575	PRJNA896605	SAMN38192256	US CDC NWSS	2023-03-30	USA: New York,	26950
SRR23855871	PRJNA839090	SAMN33750000	Biobot Analytics	2023-02-27/2023-02-28	USA: Virginia,	65000
SRR25657507	PRJNA839090	SAMN37007723	Biobot Analytics	2023-08-07/2023-08-08	USA: Wyoming,	20000
SRR26777742	PRJNA896605	SAMN38190072	US CDC NWSS	2023-06-19	USA: New York,	25965
SRR24098686	PRJNA839090	SAMN33554729	Biobot Analytics	2023-02-20/2023-02-21	USA: Arizona,	2400000
SRR17866088	PRJNA801677	SAMN25600795	Biobot Analytics	2021-12-01/2021-12-02	USA: Kentucky,	40000
SRR24838183	PRJNA850375	SAMN35628099	CDPHE-COVID	2023-05-09	USA: Colorado, Douglas, county,	14286
SRR26796709	PRJNA938474	SAMN38217778	Oregon State University	2023-01-19	USA: Oregon,	20840
SRR24054903	PRJNA896645	SAMN34058048	US CDC NWSS	2022-10-23	USA: Ohio,	23027
SRR27667378	PRJNA1067101	SAMN39514856	Symbiosis School of Biological Scineces, Symbiosis International (Deemed University)	2021-12-13	India: Shivajinagar Chaturshrungi, Pune, Maharashtra,	NA
SRR21883368	PRJNA839090	SAMN30837968	Biobot Analytics	2022-08-30	USA: Kentucky,	5000
ERR10063314	PRJEB55313	SAMEA110616523	University of Liverpool	2022-02-24	United Kingdom,
SRR21553815	PRJNA839090	SAMN30379014	Biobot Analytics	2022-07-31/2022-08-01	USA: Hawaii,	109236
SRR21730046	PRJNA839090	SAMN31045685	Biobot Analytics	2022-09-12/2022-09-13	USA: Connecticut,	100000
ERR7426736	PRJEB48985	SAMEA10802394	CEMM RESEARCH CENTER FOR MOLECULAR MEDICINE OF THE AUSTRIAN ACADEMY OF SCIENCES	2021-03-21	Austria, 47.2830804, 12.79125793,
SRR24054792	PRJNA896645	SAMN34057663	US CDC NWSS	2022-07-31	USA: Ohio,	13965
SRR23905489	PRJNA748354	SAMN33812713	University of Missouri	2023-02-05	USA: Missouri, USA: Missouri,	360000
SRR22236409	PRJNA801677	SAMN31660193	Biobot Analytics	2022-07-20/2022-07-21	USA: Florida,	180000
ERR12650710	PRJEB44932	SAMEA115181787	swiss pathogen surveillance platform (spsp)	2023-09-03	Switzerland, NE,
SRR25258819	PRJNA896645	SAMN36433984	US CDC NWSS	2023-06-20	USA: Ohio,	54500
ERR10054767	PRJEB55313	SAMEA110619387	University of Liverpool	2021-12-09	United Kingdom,
SRR22242279	PRJNA801677	SAMN31658314	Biobot Analytics	2022-04-17/2022-04-18	USA: Vermont,	30000
SRR16542155	PRJNA771693	SAMN22513577	TGen North	2021-01-18	USA: New Jersey,	missing
SRR26772780	PRJNA896605	SAMN38193098	US CDC NWSS	2023-02-22	USA: New York,	21281
SRR21554547	PRJNA839090	SAMN30837935	Biobot Analytics	2022-08-28/2022-08-29	USA: Hawaii,	48519
ERR10051774	PRJEB55313	SAMEA110626849	University of Liverpool	2021-11-14	United Kingdom,
ERR10067741	PRJEB55313	SAMEA110631250	University of Liverpool	2021-10-08	United Kingdom,
SRR24056959	PRJNA896645	SAMN34061362	US CDC NWSS	2023-02-05	USA: Ohio,	21000
SRR22400461	PRJNA839090	SAMN31440965	Biobot Analytics	2022-10-12	USA: New Mexico,	5852
ERR11724027	PRJEB64355	SAMEA114072703	University of Liverpool	2022	United Kingdom,
SRR23489192	PRJNA812604	SAMN33315699	UPHL_ID	2023-01-31	USA: Utah,	12510
SRR17724381	PRJNA765612	SAMN25231066	University of Nevada Reno	2021-11-08	USA: Nevada,	300000
ERR10062025	PRJEB55313	SAMEA110615924	University of Liverpool	2022-01-19	United Kingdom,
SRR19573125	PRJNA765612	SAMN28901654	University of Nevada Reno	2022-05-29	USA: Nevada,	300000
SRR23343252	PRJNA931732	SAMN33097106	CSIR-National Chemical Laboratory, Pune	2021-12-14	India: Pune,	NA
SRR26892266	PRJNA1006637	SAMN38335091	South Dakota INBRE/Avera Institute for Human Genetics	2023-02-10	USA: South Dakota,	20000
SRR18541112	PRJNA819090	SAMN27108176	The Scripps Research Institute	2021-09-08 00:00:00+00:00	USA: California, San Diego (Point Loma),	2300000
ERR5014689	PRJEB42191	SAMEA7741869	BANGOR UNIVERSITY	2020-04-27	United Kingdom, Northwest England,
SRR20712990	PRJNA812604	SAMN30053793	UPHL_ID	2021-11-09	USA: Utah,	228700
ERR10554115	PRJEB57192	SAMEA112140844	university of exeter	2022-01-18	United Kingdom,
ERR10067832	PRJEB55313	SAMEA110599528	University of Liverpool	2022-01-30	United Kingdom,
SRR26786254	PRJNA850375	SAMN38181904	CDPHE-COVID	2023-10-19	USA: Colorado, El Paso, county,	4779
SRR24866338	PRJNA839090	SAMN35663402	Biobot Analytics	2023-05-29/2023-05-30	USA: Arizona,	397407
SRR21384152	PRJNA839090	SAMN30618421	Biobot Analytics	2022-07-19	USA: North Carolina,	18000
SRR20822779	PRJNA839090	SAMN30133104	Biobot Analytics	2022-07-17/2022-07-18	USA: Indiana,	3000
SRR26775652	PRJNA896605	SAMN38189587	US CDC NWSS	2023-07-05	USA: New York,	15688
ERR7565705	PRJEB48206	SAMEA11458587	ERASMUS MC, UNIVERISTY MEDICAL CENTER	2021-03-12	Netherlands, Rotterdam, Heemraadsplein,
SRR24128097	PRJNA839090	SAMN34137477	Biobot Analytics	2023-03-29	USA: Texas,	313164
SRR22910815	PRJNA839090	SAMN32474772	Biobot Analytics	2022-12-04/2022-12-05	USA: New Hampshire,	6500
ERR10053095	PRJEB55313	SAMEA110609532	University of Liverpool	2022-01-18	United Kingdom,
SRR24433173	PRJNA839090	SAMN34586297	Biobot Analytics	2023-04-23/2023-04-24	USA: Alabama,	19000
ERR10068040	PRJEB55313	SAMEA110606974	University of Liverpool	2022-01-21	United Kingdom,
SRR24335640	PRJNA896645	SAMN34418760	US CDC NWSS	2023-04-16	USA: Ohio,	31430
ERR10057495	PRJEB55313	SAMEA110613093	University of Liverpool	2021-12-11	United Kingdom,
SRR22583037	PRJNA886720	SAMN32119967	CLT	2022-10-31	USA: North Carolina,	8459
SRR21194220	PRJNA839090	SAMN30486402	Biobot Analytics	2022-08-09/2022-08-10	USA: Texas,	120000
SRR25837937	PRJNA850375	SAMN37214389	CDPHE-COVID	2023-08-02	USA: Colorado, Weld, county,	83319
ERR10052814	PRJEB55313	SAMEA110619465	University of Liverpool	2021-12-09	United Kingdom,
SRR20966839	PRJNA812604	SAMN30198603	UPHL_ID	2022-07-21	USA: Utah,	89507
SRR26774526	PRJNA896605	SAMN38187507	US CDC NWSS	2023-09-26	USA: New York,	4730
SRR18186856	PRJNA771693	SAMN22666637	TGen North	2021-02-01	USA: California,	missing
ERR7426924	PRJEB48985	SAMEA10802605	CEMM RESEARCH CENTER FOR MOLECULAR MEDICINE OF THE AUSTRIAN ACADEMY OF SCIENCES	2021-04-13	Austria, 47.83352787, 16.27561101,
ERR11724045	PRJEB64355	SAMEA114072743	University of Liverpool	2022	United Kingdom,
ERR10071096	PRJEB55313	SAMEA110626758	University of Liverpool	2021-10-24	United Kingdom,
SRR19603186	PRJNA801677	SAMN28945680	Biobot Analytics	2022-02-27/2022-02-28	USA: Washington,	90000
SRR26521694	PRJNA938474	SAMN37982065	Oregon State University	2023-02-09	USA: Oregon,	11326
SRR22236878	PRJNA801677	SAMN31659624	Biobot Analytics	2022-06-08/2022-06-09	USA: Pennsylvania,	34200
SRR26320045	PRJNA1025240	SAMN37717082	University of Missouri	2023-09-21	USA: Michigan, USA: Michigan,	Variable
SRR26774277	PRJNA896605	SAMN38193761	US CDC NWSS	2023-01-23	USA: New York,	12616
SRR25726455	PRJNA839090	SAMN37109106	Biobot Analytics	2023-08-13/2023-08-14	USA: Texas,	138700
SRR22341003	PRJNA850375	SAMN31777477	CDPHE-COVID	2021-09-23	USA: Colorado, El Paso, county,	303855
SRR26334628	PRJNA874025	SAMN37748642	DCLS-NGS	2023-07-03	USA: Virginia,	330000
SRR26785954	PRJNA850375	SAMN38181857	CDPHE-COVID	2023-10-16	USA: Colorado, Mesa, county,	89286
SRR22793418	PRJNA812604	SAMN32287511	UPHL_ID	2022-11-01	USA: Utah,	228700
SRR23375453	PRJNA886720	SAMN33214530	CLT	2023-01-10	USA: North Carolina,	151589
SRR25185954	PRJNA839090	SAMN36356507	Biobot Analytics	2023-06-24/2023-06-25	USA: California,	150000
ERR5014683	PRJEB42191	SAMEA7741863	BANGOR UNIVERSITY	2020-04-27	United Kingdom, Northwest England,
SRR24054401	PRJNA896645	SAMN34058293	US CDC NWSS	2022-08-29	USA: Ohio,	226729
ERR7565924	PRJEB48206	SAMEA11458806	ERASMUS MC, UNIVERISTY MEDICAL CENTER	2020-09-30	Netherlands, Rotterdam, Katendrecht,
SRR21729960	PRJNA839090	SAMN31045712	Biobot Analytics	2022-09-12/2022-09-13	USA: Georgia,	65000
SRR21883101	PRJNA839090	SAMN31260911	Biobot Analytics	2022-09-28/2022-09-29	USA: Louisiana,	998000
ERR7566053	PRJEB48206	SAMEA11458936	ERASMUS MC, UNIVERISTY MEDICAL CENTER	2021-02-08	Netherlands, Rotterdam, Ommoord,
SRR24808445	PRJNA850375	SAMN35571975	CDPHE-COVID	2023-03-30	USA: Colorado, Boulder, county,	17601
SRR24040780	PRJNA896645	SAMN34035482	US CDC NWSS	2022-06-22	USA: Ohio,	113629
SRR22236826	PRJNA801677	SAMN31659822	Biobot Analytics	2022-06-26/2022-06-27	USA: Colorado,	300000
ERR10055658	PRJEB55313	SAMEA110620212	University of Liverpool	2021-10-14	United Kingdom,
SRR25478933	PRJNA839090	SAMN36786449	Biobot Analytics	2023-07-18	USA: Vermont,	7500
SRR25144845	PRJNA839090	SAMN36297672	Biobot Analytics	2023-06-21	USA: Puerto Rico,	24254
SRR24982062	PRJNA938474	SAMN35811213	Oregon State University	2023-05-08	USA: Oregon,	40000
SRR22242312	PRJNA801677	SAMN31658209	Biobot Analytics	2022-04-17/2022-04-18	USA: Massachusetts,	1375228
SRR15202356	PRJNA746354	SAMN20331397	Biobot Analytics	2021-06-23/2021-06-24	USA: Washington,	288000
ERR10058845	PRJEB55313	SAMEA110632585	University of Liverpool	2021-11-11	United Kingdom,
SRR26773423	PRJNA896605	SAMN38191867	US CDC NWSS	2023-04-19	USA: New York,	36227
SRR22128763	PRJNA839090	SAMN31553098	Biobot Analytics	2022-10-16/2022-10-17	USA: Arkansas,	42323
SRR26772890	PRJNA896605	SAMN38193528	US CDC NWSS	2023-01-31	USA: New York,	27434
SRR23038485	PRJNA839090	SAMN32663663	Biobot Analytics	2022-12-26/2022-12-27	USA: South Dakota,	215000
SRR22241690	PRJNA801677	SAMN31658042	Biobot Analytics	2022-04-09/2022-04-10	USA: Massachusetts,	1375228
ERR10050371	PRJEB55313	SAMEA110631998	University of Liverpool	2021-10-24	United Kingdom,
SRR19676614	PRJNA812604	SAMN29146444	UPHL_ID	2021-12-16	USA: Utah,	36244
SRR22878973	PRJNA850375	SAMN32378576	CDPHE-COVID	2022-01-31	USA: Colorado, Adams Arapahoe, county,	268004
SRR18328707	PRJNA796340	SAMN24849760	Houston_WBE_SARS-CoV-2	2021-04-05T00:00:00Z	USA: Texas, Houston,	97918
SRR23002028	PRJNA812604	SAMN32619977	UPHL_ID	2022-12-01	USA: Utah,	21872
ERR12330902	PRJEB61810	SAMEA114705204	Uppsala University	2023-01-03	Sweden, 59.31, 18.11, Henriksdals reningsverk Stockholm Vatten Och Avfall,
SRR25185875	PRJNA839090	SAMN36356553	Biobot Analytics	2023-06-25/2023-06-26	USA: Texas,	120000
ERR10064512	PRJEB55313	SAMEA110635221	University of Liverpool	2022-01-19	United Kingdom,
SRR23364590	PRJNA839090	SAMN33191745	Biobot Analytics	2023-01-23/2023-01-24	USA: Florida,	96136
ERR10055427	PRJEB55313	SAMEA110622804	University of Liverpool	2022-01-08	United Kingdom,
ERR10068714	PRJEB55313	SAMEA110602305	University of Liverpool	2021-12-17	United Kingdom,
ERR10069676	PRJEB55313	SAMEA110622376	University of Liverpool	2021-11-21	United Kingdom,
SRR23950218	PRJNA839090	SAMN33873717	Biobot Analytics	2023-03-12/2023-03-13	USA: California,	47400
SRR26774884	PRJNA896605	SAMN38191661	US CDC NWSS	2023-04-27	USA: New York,	24672
SRR15294505	PRJNA748354	SAMN26199245	University of Missouri	2021-03-29	USA: Missouri, USA: Missouri,	8000
SRR25729614	PRJNA907019	SAMN37112347	WA_GT	2023-08-11	USA: Washington,	35812
SRR21194661	PRJNA839090	SAMN30486249	Biobot Analytics	2022-08-09	USA: New Mexico,	13179
SRR25948643	PRJNA850375	SAMN37317656	CDPHE-COVID	2023-07-26	USA: Colorado, Las Animas, county,	14286
SRR24808461	PRJNA850375	SAMN35572473	CDPHE-COVID	2023-04-04	USA: Colorado, Douglas, county,	14286
ERR10071206	PRJEB55313	SAMEA110604689	University of Liverpool	2022-01-09	United Kingdom,
SRR23309435	PRJNA839090	SAMN33006910	Biobot Analytics	2022-11-21/2022-11-22	USA: Iowa,	5201
SRR23309606	PRJNA839090	SAMN33006870	Biobot Analytics	2022-11-21/2022-11-22	USA: Massachusetts,	3000
SRR21730068	PRJNA839090	SAMN31045632	Biobot Analytics	2022-09-11/2022-09-12	USA: Montana,	3000
SRR26773127	PRJNA896605	SAMN38190482	US CDC NWSS	2023-06-01	USA: New York,	8568
ERR12164129	PRJEB65603	SAMEA114551928	statens serum institut	2023-09-21	Denmark, 55.55232, 9.72176,
SRR25503674	PRJNA839090	SAMN36823341	Biobot Analytics	2023-07-23/2023-07-24	USA: Arkansas,	30377
SRR19994955	PRJNA856091	SAMN29439557	Technical University of Darmstadt	2021-11-29	Germany,	NA
SRR23275644	PRJNA889839	SAMN32963372	Wisconsin State Laboratory of Hygiene	2022-12-27	USA: Wisconsin,	<
SRR24111550	PRJNA896645	SAMN34121526	US CDC NWSS	2022-11-14	USA: Ohio,	20581
SRR14276304	PRJNA720687	SAMN18676807	Oregon State University	2020-06-19	USA: Oregon,
SRR20114934	PRJNA757447	SAMN29672855	FDA	2022-06-28	USA: Mississippi,	36969
SRR23050886	PRJNA922726	SAMN32677052	National Institute for Public Health and the Environment	2022-09-06	Netherlands,	313928
SRR23499330	PRJNA839090	SAMN33326295	Biobot Analytics	2023-02-06	USA: Alabama,	3000
SRR25583176	PRJNA1002991	SAMN36908983	NCSLPH_EnviroWW	2023-07-18	USA: North Carolina,
SRR22909962	PRJNA839090	SAMN32474425	Biobot Analytics	2022-12-12/2022-12-13	USA: Indiana,	28350
SRR26512214	PRJNA874025	SAMN37977516	DCLS-NGS	2023-09-25	USA: Virginia,	225000
SRR23458491	PRJNA839090	SAMN33291802	Biobot Analytics	2023-01-30/2023-01-31	USA: Washington,	37650
SRR25300242	PRJNA957477	SAMN36468856	verily_ww	2022-11-30	USA: California,	1480000
SRR24481825	PRJNA839090	SAMN35008412	Biobot Analytics	2023-04-23/2023-04-24	USA: Hawaii,	700000
SRR26777359	PRJNA896605	SAMN38191291	US CDC NWSS	2023-05-16	USA: New York,	38726
ERR10052543	PRJEB55313	SAMEA110610879	University of Liverpool	2021-10-12	United Kingdom,
SRR25657369	PRJNA839090	SAMN37007684	Biobot Analytics	2023-08-06/2023-08-07	USA: Washington,	789000
ERR10060208	PRJEB55313	SAMEA110617174	University of Liverpool	2022-01-26	United Kingdom,
SRR19512779	PRJNA812604	SAMN28814949	UPHL_ID	2022-04-19	USA: Utah,	254971
SRR24629734	PRJNA938474	SAMN35133201	Oregon State University	2023-04-19	USA: Oregon, Durham,	220000
ERR10057334	PRJEB55313	SAMEA110593838	University of Liverpool	2021-11-10	United Kingdom,
ERR10064371	PRJEB55313	SAMEA110594978	University of Liverpool	2022-02-03	United Kingdom,
ERR10065886	PRJEB55313	SAMEA110624900	University of Liverpool	2021-11-26	United Kingdom,
SRR24482481	PRJNA812604	SAMN35012008	UPHL_ID	2023-04-13	USA: Utah,	112901
ERR10062181	PRJEB55313	SAMEA110592613	University of Liverpool	2022-02-16	United Kingdom,
SRR22179617	PRJNA886720	SAMN31592546	CLT	2022-08-26	USA: North Carolina,	135821
SRR26773317	PRJNA896605	SAMN38191520	US CDC NWSS	2023-05-03	USA: New York,	79699
SRR15706808	PRJNA746354	SAMN21209551	Biobot Analytics	2021-07-21/2021-07-22	USA: Texas,	63000
SRR26775642	PRJNA896605	SAMN38189481	US CDC NWSS	2023-07-09	USA: New York,	39352
ERR7426927	PRJEB48985	SAMEA10802608	CEMM RESEARCH CENTER FOR MOLECULAR MEDICINE OF THE AUSTRIAN ACADEMY OF SCIENCES	2021-04-05	Austria, 48.13458342, 16.54122212,
SRR25915475	PRJNA839090	SAMN37283280	Biobot Analytics	2023-08-17/2023-08-18	USA: Alaska,	10000
SRR26774630	PRJNA896605	SAMN38187162	US CDC NWSS	2023-10-10	USA: New York,	38726
SRR26120669	PRJNA938474	SAMN37456351	Oregon State University	2023-08-30	USA: Oregon,	7800
SRR24899693	PRJNA839090	SAMN35715894	Biobot Analytics	2023-05-29/2023-05-30	USA: Florida,	300000
ERR10070708	PRJEB55313	SAMEA110601511	University of Liverpool	2022-01-23	United Kingdom,
SRR24696521	PRJNA839090	SAMN35327090	Biobot Analytics	2023-05-09	USA: Texas,	22191
SRR22262866	PRJNA850375	SAMN31693892	CDPHE-COVID	2021-06-17	USA: Colorado, Larimer Weld, county,	7946
SRR19622211	PRJNA801677	SAMN28966403	Biobot Analytics	2022-03-07/2022-03-08	USA: Kentucky,	100000
SRR24128158	PRJNA839090	SAMN34137533	Biobot Analytics	2023-03-29/2023-03-30	USA: Arkansas,	92000
ERR10059011	PRJEB55313	SAMEA110610775	University of Liverpool	2022-02-01	United Kingdom,
SRR25300650	PRJNA957477	SAMN36469052	verily_ww	2022-12-30	USA: California,	1500000
SRR25408579	PRJNA911448	SAMN32183710	Rice University	2022-07	USA,	missing
ERR12121407	PRJEB65603	SAMEA114498540	statens serum institut	2023-10-03	Denmark, 55.41593, 11.34173,
ERR10057365	PRJEB55313	SAMEA110594023	University of Liverpool	2021-10-06	United Kingdom,
SRR24480438	PRJNA862960	SAMN35008181	Biobot Analytics	2023-04-25/2023-04-26	USA: Pennsylvania,	4000
ERR8610957	PRJEB48985	SAMEA13010751	CEMM RESEARCH CENTER FOR MOLECULAR MEDICINE OF THE AUSTRIAN ACADEMY OF SCIENCES	2021-12-26	Austria, 47.9048927900001, 16.2624438390001,
SRR22236595	PRJNA801677	SAMN31659397	Biobot Analytics	2022-05-26	USA: Massachusetts,	50000
SRR24235042	PRJNA896161	SAMN34272489	HARRISLAB	2023-03-27	USA: North Carolina,	7776
SRR24128129	PRJNA839090	SAMN34137473	Biobot Analytics	2023-03-29	USA: Texas,	9079
ERR10072004	PRJEB55313	SAMEA110623571	University of Liverpool	2021-10-03	United Kingdom,
SRR24190657	PRJNA842493	SAMN34223452	Disease Prevention and Control	2023-03-13	USA: Texas, Houston,	551150
ERR10060749	PRJEB55313	SAMEA110638858	University of Liverpool	2022-03-05	United Kingdom,
SRR23386283	PRJNA842493	SAMN33185649	Disease Prevention and Control	2022-09-26	USA: Texas, Houston,	19867
ERR7428044	PRJEB48985	SAMEA10803727	CEMM RESEARCH CENTER FOR MOLECULAR MEDICINE OF THE AUSTRIAN ACADEMY OF SCIENCES	2021-08-29	Liechtenstein, 47.216667, 9.5,
SRR26799157	PRJNA938474	SAMN38220435	Oregon State University	2022-10-10	USA: Oregon,	9975
ERR7565936	PRJEB48206	SAMEA11458818	ERASMUS MC, UNIVERISTY MEDICAL CENTER	2020-10-28	Netherlands, Rotterdam, Katendrecht,
ERR10060393	PRJEB55313	SAMEA110620317	University of Liverpool	2022-03-09	United Kingdom,
SRR22973524	PRJNA839090	SAMN32575502	Biobot Analytics	2022-12-17/2022-12-18	USA: Guam,	66000
ERR10063748	PRJEB55313	SAMEA110597108	University of Liverpool	2022-02-16	United Kingdom,
SRR25651487	PRJNA957477	SAMN36998316	verily_ww	2023-03-26	USA: California,	1480000
SRR24190706	PRJNA842493	SAMN34223320	Disease Prevention and Control	2023-02-13	USA: Texas, Houston,	20161
ERR10059019	PRJEB55313	SAMEA110611012	University of Liverpool	2022-01-13	United Kingdom,
ERR9785686	PRJEB48206	SAMEA14456744	ERASMUS MC, UNIVERISTY MEDICAL CENTER	2021-06-18	Netherlands, Rotterdam, Wolphaertsbocht,
SRR16641282	PRJNA771693	SAMN22666479	TGen North	2021-01-04	USA: Kentucky,	missing
SRR22401499	PRJNA839090	SAMN31856430	Biobot Analytics	2022-10-25/2022-10-26	USA: Kansas,	42235
SRR18583167	PRJNA715712	SAMN27252937	The New School	2021-11-15	USA: New York, USA: Ney York,	Not Collected
SRR15240593	PRJNA748354	SAMN26199227	University of Missouri	2021-04-13	USA: Missouri, USA: Missouri,	15000
SRR19787371	PRJNA839090	SAMN29252583	Biobot Analytics	2022-06-08	USA: Texas,	30000
ERR8610475	PRJEB48985	SAMEA13010267	CEMM RESEARCH CENTER FOR MOLECULAR MEDICINE OF THE AUSTRIAN ACADEMY OF SCIENCES	2021-11-01	Austria, 47.9689723110001, 16.242388783,
SRR15240567	PRJNA748354	SAMN26199198	University of Missouri	2021-06-08	USA: Missouri, USA: Missouri,	15906
ERR7426174	PRJEB48985	SAMEA10801745	CEMM RESEARCH CENTER FOR MOLECULAR MEDICINE OF THE AUSTRIAN ACADEMY OF SCIENCES	2020-10-07	Austria, 47.85974424, 13.00252397,
ERR8610570	PRJEB48985	SAMEA13010362	CEMM RESEARCH CENTER FOR MOLECULAR MEDICINE OF THE AUSTRIAN ACADEMY OF SCIENCES	2021-11-03	Austria, 47.4386111950001, 13.210861,
ERR10067288	PRJEB55313	SAMEA110602564	University of Liverpool	2021-12-29	United Kingdom,
ERR10067620	PRJEB55313	SAMEA110605709	University of Liverpool	2021-11-21	United Kingdom,
SRR22303926	PRJNA812604	SAMN31744832	UPHL_ID	2022-09-15	USA: Utah,	92047
ERR12658422	PRJEB44932	SAMEA115289976	swiss pathogen surveillance platform (spsp)	2023-07-16	SZ, Switzerland,
SRR23905684	PRJNA748354	SAMN33812686	University of Missouri	2023-01-12	USA: Missouri, USA: Missouri,	Not Collected
ERR10071295	PRJEB55313	SAMEA110626031	University of Liverpool	2021-10-10	United Kingdom,
SRR21883291	PRJNA839090	SAMN31260742	Biobot Analytics	2022-09-26/2022-09-27	USA: Arkansas,	28500
SRR26798695	PRJNA938474	SAMN38220025	Oregon State University	2022-11-22	USA: Oregon,	8865
SRR22910059	PRJNA839090	SAMN32474489	Biobot Analytics	2022-12-12/2022-12-13	USA: Vermont,	15000
SRR16828192	PRJNA771693	SAMN22937967	TGen North	2021-01-25	USA: Washington,	missing
SRR21937854	PRJNA850375	SAMN31274668	CDPHE-COVID	2022-05-09	USA: Colorado, Larimer, county,	92127
ERR10049823	PRJEB55313	SAMEA110605009	University of Liverpool	2021-10-08	United Kingdom,
SRR23905807	PRJNA748354	SAMN33812698	University of Missouri	2023-02-14	USA: Missouri, USA: Missouri,	174537
SRR25837856	PRJNA850375	SAMN37214296	CDPHE-COVID	2023-07-24	USA: Colorado, Larimer, county,	66429
SRR18186863	PRJNA771693	SAMN22938045	TGen North	2021-01-18	USA: District of Columbia,	missing
ERR10057886	PRJEB55313	SAMEA110595796	University of Liverpool	2021-12-18	United Kingdom,
SRR18530530	PRJNA765612	SAMN27064420	University of Nevada Reno	2022-03-11	USA: Nevada,	300000
SRR25650740	PRJNA957477	SAMN36997415	verily_ww	2023-04-12	USA: California,	60000
SRR22973652	PRJNA839090	SAMN32575607	Biobot Analytics	2022-12-19/2022-12-20	USA: Texas,	500000
SRR24982063	PRJNA938474	SAMN35811214	Oregon State University	2023-05-08	USA: Oregon,	8925
SRR24981607	PRJNA938474	SAMN35811279	Oregon State University	2023-05-12	USA: Oregon,	17500
SRR23077702	PRJNA748354	SAMN32727814	University of Missouri	2022-11-15	USA: Missouri, USA: Missouri,	35300
ERR11723889	PRJEB64355	SAMEA114072566	University of Liverpool	2021	United Kingdom,
SRR25886304	PRJNA938474	SAMN37214564	Oregon State University	2023-08-16	USA: Oregon,	26273
SRR15202256	PRJNA746354	SAMN20331290	Biobot Analytics	2021-06-28/2021-06-29	USA: Alaska,	200000
ERR12650403	PRJEB44932	SAMEA115181889	swiss pathogen surveillance platform (spsp)	2023-08-29	Switzerland, BE,
SRR15882586	PRJNA746354	SAMN21418252	Biobot Analytics	2021-08-16/2021-08-17	USA: Pennsylvania,	75000
SRR17867415	PRJNA766696	SAMN25601944	fda_az	2021-12-20	USA: Arizona, Yuma County,	4508
ERR11280833	PRJEB60156	SAMEA113373460	Swedish University of Agricultural Sciences	2022-01-17	Sweden, 59.84486, 17.65987, Uppsala,
SRR21112222	PRJNA839090	SAMN30378900	Biobot Analytics	2022-07-31/2022-08-01	USA: West Virginia,	88900
SRR23103113	PRJNA839090	SAMN32771386	Biobot Analytics	2023-01-03/2023-01-04	USA: Maryland,	45000
SRR21112121	PRJNA839090	SAMN30379093	Biobot Analytics	2022-08-01/2022-08-02	USA: Texas,	500000
SRR26777245	PRJNA896605	SAMN38190611	US CDC NWSS	2023-05-30	USA: New York,	36227
ERR10062786	PRJEB55313	SAMEA110593657	University of Liverpool	2022-02-24	United Kingdom,
SRR26779062	PRJNA896605	SAMN38193562	US CDC NWSS	2023-01-31	USA: New York,	24672
SRR24866394	PRJNA839090	SAMN35663371	Biobot Analytics	2023-05-29/2023-05-30	USA: Texas,	500000
SRR14276220	PRJNA720687	SAMN18676780	Oregon State University	2020-09-17	USA: Oregon,
SRR26269760	PRJNA812604	SAMN37664260	UPHL_ID	2023-09-21	USA: Utah,	29513
SRR26774929	PRJNA896605	SAMN38191738	US CDC NWSS	2023-04-25	USA: New York,	31023
SRR22911155	PRJNA847239	SAMN32478820	ASU_WBE	2022-03-14	USA: Illinois, Du Page, Carol Stream,	missing
SRR24808506	PRJNA850375	SAMN35572324	CDPHE-COVID	2023-04-20	USA: Colorado, Pueblo, county,	96515
SRR18128267	PRJNA748354	SAMN26209965	University of Missouri	2022-01-11	USA: Missouri, USA: Missouri,	1822
ERR10063359	PRJEB55313	SAMEA110595937	University of Liverpool	2022-03-02	United Kingdom,
SRR15706618	PRJNA746354	SAMN21209721	Biobot Analytics	2021-08-08/2021-08-09	USA: Kentucky,	424000
ERR10068650	PRJEB55313	SAMEA110607844	University of Liverpool	2022-02-04	United Kingdom,
SRR26777805	PRJNA896605	SAMN38190327	US CDC NWSS	2023-06-07	USA: New York,	7741
SRR25299929	PRJNA957477	SAMN36468614	verily_ww	2022-02-18	USA: California,	250000
SRR23950277	PRJNA839090	SAMN33873760	Biobot Analytics	2023-03-12/2023-03-13	USA: Louisiana,	100000
SRR21907333	PRJNA889839	SAMN31271565	Wisconsin State Laboratory of Hygiene	2022-07-15	USA: Wisconsin,	<
SRR17453454	PRJNA748354	SAMN26199252	University of Missouri	2021-11-23	USA: Missouri, USA: Missouri,	27391
SRR23385833	PRJNA842493	SAMN33185942	Disease Prevention and Control	2022-11-21	USA: Texas, Houston,	12892
ERR10057491	PRJEB55313	SAMEA110593882	University of Liverpool	2021-10-28	United Kingdom,
SRR25651002	PRJNA957477	SAMN36997458	verily_ww	2023-05-01	USA: California,	60000
SRR22719994	PRJNA839090	SAMN32206540	Biobot Analytics	2022-11-29/2022-11-30	USA: Arkansas,	17737
ERR10063884	PRJEB55313	SAMEA110619866	University of Liverpool	2022-02-08	United Kingdom,
ERR10063453	PRJEB55313	SAMEA110617322	University of Liverpool	2022-03-12	United Kingdom,
SRR26024257	PRJNA889839	SAMN37350282	Wisconsin State Laboratory of Hygiene	2023-08-31	USA: Wisconsin,	<
SRR15009440	PRJNA735936	SAMN19974841	University of Louisville	2021-06-14	USA: Kentucky,	99061
SRR26424981	PRJNA957477	SAMN37875886	verily_ww	2023-09-22	USA: California,	250000
SRR21959225	PRJNA839090	SAMN31352731	Biobot Analytics	2022-10-03/2022-10-04	USA: Virginia,	5000
SRR23070843	PRJNA812604	SAMN32719156	UPHL_ID	2022-12-13	USA: Utah,	12451
ERR10069159	PRJEB55313	SAMEA110632032	University of Liverpool	2021-12-19	United Kingdom,
ERR10053358	PRJEB55313	SAMEA110591827	University of Liverpool	2021-10-12	United Kingdom,
SRR19607081	PRJNA729801	SAMN28950212	University of California: Irvine	2021-04-18	USA: California,
SRR22242236	PRJNA801677	SAMN31657857	Biobot Analytics	2022-03-29/2022-03-30	USA: Virginia,	300000
SRR25837874	PRJNA850375	SAMN37214315	CDPHE-COVID	2023-07-24	USA: Colorado, Montrose, county,	30857
SRR18530543	PRJNA765612	SAMN27064400	University of Nevada Reno	2022-02-28	USA: Nevada,	52000
SRR26621883	PRJNA957477	SAMN38053171	verily_ww	2023-10-20	USA: California,	750000
SRR24148587	PRJNA896645	SAMN34157647	US CDC NWSS	2023-03-26	USA: Ohio,	654817
ERR10056175	PRJEB55313	SAMEA110635238	University of Liverpool	2021-11-09	United Kingdom,
SRR24900701	PRJNA896645	SAMN35717684	US CDC NWSS	2023-05-14	USA: Ohio,	13572
SRR16775821	PRJNA748354	SAMN26199362	University of Missouri	2021-07-27	USA: Missouri, USA: Missouri,	27391
SRR26425142	PRJNA957477	SAMN37875837	verily_ww	2023-09-25	USA: Alabama,	225000
SRR22793364	PRJNA812604	SAMN32287405	UPHL_ID	2022-09-13	USA: Utah,	21443
SRR23214829	PRJNA839090	SAMN32899200	Biobot Analytics	2023-01-10	USA: Vermont,	3000
SRR22259889	PRJNA801677	SAMN31661212	Biobot Analytics	2022-08-30/2022-08-31	USA: Maine,	3000
SRR23385801	PRJNA907019	SAMN33229161	WA_GT	2023-02-02	USA: Washington,	35550
SRR23365993	PRJNA850375	SAMN33194612	CDPHE-COVID	2022-08-04	USA: Colorado, Larimer, county,	92127
SRR21374454	PRJNA875025	SAMN30613553	University of Colorado, Boulder	2020-09-05	USA:Colorado,Boulder,
SRR26078416	PRJNA748354	SAMN37419949	University of Missouri	2023-08-22	USA: Missouri, USA: Missouri,	Not Collected
ERR10067040	PRJEB55313	SAMEA110626986	University of Liverpool	2022-02-25	United Kingdom,
SRR26774306	PRJNA896605	SAMN38193822	US CDC NWSS	2023-01-18	USA: New York,	10794
SRR23345288	PRJNA931732	SAMN33098967	CSIR-National Chemical Laboratory, Pune	2022-04-11	India: Pune,	NA
SRR15706816	PRJNA746354	SAMN21209544	Biobot Analytics	2021-08-09/2021-08-10	USA: West Virginia,	50000
SRR24808055	PRJNA850375	SAMN35572237	CDPHE-COVID	2023-04-03	USA: Colorado, Denver Arapahoe, county,	247443
ERR10052430	PRJEB55313	SAMEA110597661	University of Liverpool	2021-12-02	United Kingdom,
SRR25300648	PRJNA957477	SAMN36468922	verily_ww	2022-02-19	USA: California,	1500000
SRR25651135	PRJNA957477	SAMN36998277	verily_ww	2023-03-12	USA: California,	1480000
ERR10058701	PRJEB55313	SAMEA110619797	University of Liverpool	2021-12-18	United Kingdom,
SRR16641385	PRJNA771693	SAMN22666579	TGen North	2021-02-01	USA: California,	missing
SRR23950317	PRJNA839090	SAMN33873749	Biobot Analytics	2023-03-12/2023-03-13	USA: Iowa,	75849
ERR10066541	PRJEB55313	SAMEA110624773	University of Liverpool	2021-10-10	United Kingdom,
ERR10069298	PRJEB55313	SAMEA110628313	University of Liverpool	2022-01-30	United Kingdom,
SRR23489174	PRJNA812604	SAMN33315715	UPHL_ID	2023-02-07	USA: Utah,	89507
ERR10052795	PRJEB55313	SAMEA110617142	University of Liverpool	2021-10-07	United Kingdom,
SRR22878703	PRJNA850375	SAMN32378773	CDPHE-COVID	2022-03-21	USA: Colorado, Pitkin, county,	5500
SRR22262775	PRJNA850375	SAMN31693997	CDPHE-COVID	2021-06-10	USA: Colorado, Larimer, county,	26621
SRR25592968	PRJNA1004046	SAMN36920909	The University of Hong Kong	2022-07-20	Hong Kong,	296513
SRR26778924	PRJNA896605	SAMN38193072	US CDC NWSS	2023-02-22	USA: New York,	5326
SRR21465717	PRJNA812604	SAMN30715562	UPHL_ID	2022-08-18	USA: Utah,	29513
SRR18677374	PRJNA757447	SAMN27111562	FDA	2022-02-02	USA: Maryland,	29758
SRR24886067	PRJNA812604	SAMN35687255	UPHL_ID	2023-05-16	USA: Utah,	21443
SRR20325869	PRJNA839090	SAMN29844985	Biobot Analytics	2022-07-04/2022-07-05	USA: California,	47400
SRR16037826	PRJNA746354	SAMN21209697	Biobot Analytics	2021-08-08	USA: New York,	NA
ERR9862089	PRJEB44932	SAMEA110149609	Swiss Institute of Bioinformatics, Switzerland	2021-06-11	Switzerland, 47.4007, 8.481, ZH - Z√ºrich - ARA Werdh√∂lzli,
SRR24807980	PRJNA850375	SAMN35572542	CDPHE-COVID	2023-03-27	USA: Colorado, Larimer, county,	26621
SRR23614837	PRJNA839090	SAMN33438894	Biobot Analytics	2023-02-13/2023-02-14	USA: California,	230000
SRR25478754	PRJNA839090	SAMN36786539	Biobot Analytics	2023-07-18/2023-07-19	USA: Maine,	3000
ERR10052265	PRJEB55313	SAMEA110594397	University of Liverpool	2021-10-05	United Kingdom,
SRR20326029	PRJNA839090	SAMN29845108	Biobot Analytics	2022-07-06/2022-07-07	USA: Maryland,	37000
ERR10053911	PRJEB55313	SAMEA110594825	University of Liverpool	2021-11-24	United Kingdom,
SRR22260158	PRJNA801677	SAMN31660750	Biobot Analytics	2022-07-31/2022-08-01	USA: Idaho,	108529
SRR21374463	PRJNA875025	SAMN30613649	University of Colorado, Boulder	2020-09-08	USA:Colorado,Boulder,
SRR23510558	PRJNA850375	SAMN33338323	CDPHE-COVID	2022-10-13	USA: Colorado, Arapahoe, county,	25714
SRR26393782	PRJNA874025	SAMN37831650	DCLS-NGS	2023-03-21	USA: Virginia,	4000
ERR10063339	PRJEB55313	SAMEA110616585	University of Liverpool	2022-02-22	United Kingdom,
SRR24057524	PRJNA896645	SAMN34061325	US CDC NWSS	2022-12-11	USA: Ohio,	42000
SRR14621260	PRJNA731975	SAMN19304057	University of British Columbia	2021-03-06	Canada: British Columbia, Metro Vancouver,
SRR17888133	PRJNA771693	SAMN25656188	TGen North	2020-06-07	USA: Arizona,	missing
SRR25478831	PRJNA839090	SAMN36786614	Biobot Analytics	2023-07-18	USA: Washington,	20000
SRR26773582	PRJNA896605	SAMN38192570	US CDC NWSS	2023-03-16	USA: New York,	23379
SRR26777811	PRJNA896605	SAMN38190333	US CDC NWSS	2023-06-07	USA: New York,	36527
ERR10048745	PRJEB55313	SAMEA110628304	University of Liverpool	2022-01-14	United Kingdom,
SRR25651797	PRJNA957477	SAMN36998259	verily_ww	2023-03-02	USA: California,	250000
SRR25760959	PRJNA938474	SAMN37125509	Oregon State University	2023-07-31	USA: Oregon,	133708
SRR19433219	PRJNA812604	SAMN28704033	UPHL_ID	2022-03-17	USA: Utah,	53313
SRR23043893	PRJNA850375	SAMN32669596	CDPHE-COVID	2022-04-06	USA: Colorado, Arapahoe, county,	25714
SRR24808254	PRJNA850375	SAMN35572445	CDPHE-COVID	2023-04-10	USA: Colorado, Adams Arapahoe, county,	268004
SRR23614932	PRJNA839090	SAMN33438957	Biobot Analytics	2023-02-13/2023-02-14	USA: California,	91765
SRR25299743	PRJNA957477	SAMN36468756	verily_ww	2022-08-06	USA: California,	250000
SRR26775908	PRJNA896605	SAMN38190672	US CDC NWSS	2023-05-29	USA: New York,	12616
SRR25185982	PRJNA839090	SAMN36356606	Biobot Analytics	2023-06-26/2023-06-27	USA: New Mexico,	13000
SRR26150629	PRJNA850375	SAMN37513703	CDPHE-COVID	2023-08-17	USA: Colorado, Broomfield, county,	53356
SRR22242199	PRJNA801677	SAMN31657966	Biobot Analytics	2022-04-04/2022-04-05	USA: South Carolina,	8000
SRR21230084	PRJNA748354	SAMN30523530	University of Missouri	2022-08-09	USA: Missouri, USA: Missouri,	Not Collected
SRR23702750	PRJNA941107	SAMN33590051	National Institute for Communicable Diseases (NICD)	2021-06-08	South Africa: Daspoort Wastewater, Tshwane , Gauteng,	NA
SRR20717446	PRJNA812604	SAMN30057865	UPHL_ID	2021-09-23	USA: Utah,	515494
SRR22793356	PRJNA812604	SAMN32287368	UPHL_ID	2022-08-30	USA: Utah,	92047
ERR10065417	PRJEB55313	SAMEA110594337	University of Liverpool	2022-01-25	United Kingdom,
SRR24767093	PRJNA977723	SAMN35532130	University of California, San Diego	2021-02-17	USA: California, San Diego,	NA
SRR24057358	PRJNA896645	SAMN34061443	US CDC NWSS	2022-11-28	USA: Ohio,	113629
SRR23753145	PRJNA839090	SAMN33685280	Biobot Analytics	2023-02-27/2023-02-28	USA: Indiana,	28000
ERR10061834	PRJEB55313	SAMEA110634787	University of Liverpool	2022-02-08	United Kingdom,
ERR10051117	PRJEB55313	SAMEA110631852	University of Liverpool	2021-11-12	United Kingdom,
ERR10062838	PRJEB55313	SAMEA110593697	University of Liverpool	2022-02-02	United Kingdom,
ERR10071843	PRJEB55313	SAMEA110630053	University of Liverpool	2021-11-07	United Kingdom,
SRR26773883	PRJNA896605	SAMN38188801	US CDC NWSS	2023-08-03	USA: New York,	11269
SRR22401359	PRJNA839090	SAMN31856043	Biobot Analytics	2022-11-06/2022-11-07	USA: Arkansas,	23812
SRR26775046	PRJNA896605	SAMN38192193	US CDC NWSS	2023-04-04	USA: New York,	38726
ERR7426228	PRJEB48985	SAMEA10801799	CEMM RESEARCH CENTER FOR MOLECULAR MEDICINE OF THE AUSTRIAN ACADEMY OF SCIENCES	2020-12-17	Austria, 46.60608342, 14.33369434,
SRR23510102	PRJNA850375	SAMN33338245	CDPHE-COVID	2022-09-13	USA: Colorado, San Miguel, county,	15000
SRR23614994	PRJNA839090	SAMN33438825	Biobot Analytics	2023-02-12/2023-02-13	USA: New York,	596326
SRR22911288	PRJNA847239	SAMN32478546	ASU_WBE	2021-11-08	USA: Illinois, Du Page, Carol Stream,	missing
ERR10060755	PRJEB55313	SAMEA110621759	University of Liverpool	2022-02-03	United Kingdom,
SRR25726273	PRJNA839090	SAMN37109165	Biobot Analytics	2023-08-13/2023-08-14	USA: Florida,	50000
SRR23950261	PRJNA839090	SAMN33873823	Biobot Analytics	2023-03-12/2023-03-13	USA: New York,	588772
SRR24767110	PRJNA977723	SAMN35532127	University of California, San Diego	2020-12-07	USA: California, San Diego,	NA
SRR23056203	PRJNA916712	SAMN32674252	Tata Institute for Genetics and Society	2022-02-09	India:Bengaluru,Yelahanka Ph-I,	100000
SRR16542117	PRJNA771693	SAMN22513620	TGen North	2021-01-11	USA: Arizona,	missing
SRR26133837	PRJNA896645	SAMN37493066	US CDC NWSS	2023-09-05	USA: Ohio,	524154
SRR21951474	PRJNA862960	SAMN31349731	Biobot Analytics	2022-10-04/2022-10-05	USA: Pennsylvania,	85000
SRR25652972	PRJNA957477	SAMN36997987	verily_ww	2023-06-02	USA: California,	47000
SRR23102850	PRJNA839090	SAMN32771578	Biobot Analytics	2022-12-28/2022-12-29	USA: North Carolina,	10000
SRR23363797	PRJNA842493	SAMN33192791	Disease Prevention and Control	2023-01-30	USA: Texas, Houston,	20161
SRR26776651	PRJNA896605	SAMN38190646	US CDC NWSS	2023-05-30	USA: New York,	1852
SRR23939791	PRJNA886720	SAMN33862765	CLT	2023-01-30	USA: North Carolina,	120000
ERR8777988	PRJEB48985	SAMEA13166415	CEMM RESEARCH CENTER FOR MOLECULAR MEDICINE OF THE AUSTRIAN ACADEMY OF SCIENCES	2022-02-01	Austria, 47.8006165890001, 16.517250307,
ERR10071116	PRJEB55313	SAMEA110621802	University of Liverpool	2022-01-30	United Kingdom,
ERR12121393	PRJEB65603	SAMEA114498526	statens serum institut	2023-10-03	Denmark, 55.21012, 11.72463,
SRR18543409	PRJNA819090	SAMN27107968	The Scripps Research Institute	2021-06-10 00:00:00+00:00	USA: California, UCSD Campus,	NA
SRR21204229	PRJNA873764	SAMN30500950	Northwestern University	2020-11-24	USA: Illinois,	NA
SRR22793408	PRJNA812604	SAMN32287520	UPHL_ID	2022-11-01	USA: Utah,	21872
SRR22401394	PRJNA839090	SAMN31856604	Biobot Analytics	2022-10-26/2022-10-27	USA: Maine,	3000
SRR16776318	PRJNA748354	SAMN26199365	University of Missouri	2021-08-16	USA: Missouri, USA: Missouri,	22818
SRR26769111	PRJNA896645	SAMN38183979	US CDC NWSS	2023-10-22	USA: Ohio,	200666
SRR19606855	PRJNA729801	SAMN28950143	University of California: Irvine	2021-07-25	USA: California,
SRR24049181	PRJNA839090	SAMN34051931	Biobot Analytics	2023-03-20/2023-03-21	USA: Indiana,	28000
SRR24594889	PRJNA839090	SAMN35119012	Biobot Analytics	2023-05-01/2023-05-02	USA: Maine,	3000
SRR24838118	PRJNA850375	SAMN35627887	CDPHE-COVID	2023-04-27	USA: Colorado, Jackson, county,	1536
SRR23364597	PRJNA839090	SAMN33191882	Biobot Analytics	2023-01-22/2023-01-23	USA: Kansas,	40000
SRR20326069	PRJNA839090	SAMN29844996	Biobot Analytics	2022-07-04/2022-07-05	USA: South Carolina,	12000
SRR22536505	PRJNA764685	SAMN32046924	NMSU-FSL	2022-11-09	USA: New Mexico,	600
SRR17213573	PRJNA788395	SAMN23970292	McGill University	NA	Canada:Quebec,Quebec,	530000
SRR21613574	PRJNA881396	SAMN30903076	University of California Berkeley	2022-02-08	USA: California,	325000
ERR10050709	PRJEB55313	SAMEA110604127	University of Liverpool	2021-11-19	United Kingdom,
SRR24481631	PRJNA839090	SAMN35008611	Biobot Analytics	2023-04-04/2023-04-05	USA: Hawaii,	700000
SRR20825439	PRJNA812604	SAMN30132382	UPHL_ID	2022-06-30	USA: Utah,	29513
SRR22401699	PRJNA839090	SAMN31856276	Biobot Analytics	2022-11-06/2022-11-07	USA: Connecticut,	75000
SRR23366486	PRJNA850375	SAMN33194402	CDPHE-COVID	2022-07-18	USA: Colorado, Las Animas, county,	14286
SRR26217715	PRJNA874025	SAMN37605571	DCLS-NGS	2023-08-29	USA: Virginia,	14000
SRR24594821	PRJNA839090	SAMN35118958	Biobot Analytics	2023-05-02	USA: Vermont,	3000
SRR25548531	PRJNA896645	SAMN36871119	US CDC NWSS	2023-06-25	USA: Ohio,	12362
SRR23311173	PRJNA896161	SAMN33011493	HARRISLAB	2022-12-05	USA: North Carolina,	7776
SRR19622280	PRJNA801677	SAMN28966369	Biobot Analytics	2022-03-06/2022-03-07	USA: Maine,	20000
SRR21883408	PRJNA765346	SAMN31262580	WA_GT	2022-09-30	USA: Washington,	73000
SRR24093856	PRJNA896645	SAMN34099086	US CDC NWSS	2022-01-23	USA: Ohio,	54500
ERR10066616	PRJEB55313	SAMEA110632631	University of Liverpool	2022-01-28	United Kingdom,
ERR10050773	PRJEB55313	SAMEA110603688	University of Liverpool	2021-11-19	United Kingdom,
ERR10068044	PRJEB55313	SAMEA110628292	University of Liverpool	2021-11-21	United Kingdom,
SRR18573112	PRJNA765346	SAMN27185977	WA_GT	2022-03-18	USA: Washington,	120000
SRR17568736	PRJNA796340	SAMN24849679	Houston_WBE_SARS-CoV-2	2021-03-15T00:00:00Z	USA: Texas, Houston,	9375
SRR19475864	PRJNA839090	SAMN28788453	Biobot Analytics	2022-05-16/2022-05-17	USA: Illinois,	265000
SRR25407732	PRJNA850375	SAMN36697842	CDPHE-COVID	2023-07-06	USA: Colorado, Boulder, county,	17601
SRR24899720	PRJNA839090	SAMN35715978	Biobot Analytics	2023-05-30/2023-05-31	USA: Kansas,	42235
SRR25757752	PRJNA896645	SAMN37146158	US CDC NWSS	2023-08-06	USA: Ohio,	44680
ERR10053208	PRJEB55313	SAMEA110609756	University of Liverpool	2021-12-16	United Kingdom,
SRR22720217	PRJNA839090	SAMN32206398	Biobot Analytics	2022-11-28/2022-11-29	USA: Virginia,	5000
SRR19637529	PRJNA801677	SAMN29011669	Biobot Analytics	2022-03-13/2022-03-14	USA: Maine,	60000
SRR14276295	PRJNA720687	SAMN18676816	Oregon State University	2020-06-19	USA: Oregon,
SRR17853710	PRJNA735936	SAMN25563529	University of Louisville	2021-09-13	USA: Kentucky,	7820
SRR21473841	PRJNA839090	SAMN30718602	Biobot Analytics	2022-08-22/2022-08-23	USA: Indiana,	49000
ERR11724020	PRJEB64355	SAMEA114072752	University of Liverpool	2022	United Kingdom,
SRR22324136	PRJNA748354	SAMN31772125	University of Missouri	2022-09-28	USA: Missouri, USA: Missouri,	Not Collected
SRR25478767	PRJNA839090	SAMN36786528	Biobot Analytics	2023-07-19	USA: Arkansas,	5000
SRR26777500	PRJNA896605	SAMN38192314	US CDC NWSS	2023-03-28	USA: New York,	53437
SRR25826446	PRJNA839090	SAMN37213025	Biobot Analytics	2023-08-21/2023-08-22	USA: Maine,	15000
SRR19451918	PRJNA812604	SAMN28702849	UPHL_ID	2022-03-08	USA: Utah,	35840
SRR23510515	PRJNA850375	SAMN33338557	CDPHE-COVID	2022-09-13	USA: Colorado, Teller, county,	7143
SRR15507936	PRJNA735936	SAMN20845626	University of Louisville	2021-08-02	USA: Kentucky,	25073
ERR10048648	PRJEB55313	SAMEA110601704	University of Liverpool	2021-10-15	United Kingdom,
SRR16641382	PRJNA771693	SAMN22666582	TGen North	2021-01-18	USA: Florida,	missing
SRR26127645	PRJNA839090	SAMN37481179	Biobot Analytics	2023-09-11/2023-09-12	USA: Arkansas,	92000
SRR25651052	PRJNA957477	SAMN36998448	verily_ww	2023-05-24	USA: California,	1500000
SRR25144700	PRJNA839090	SAMN36297533	Biobot Analytics	2023-06-19/2023-06-20	USA: Virginia,	16000
SRR24233986	PRJNA862960	SAMN34271759	Biobot Analytics	2023-04-09/2023-04-10	USA: Pennsylvania,	6800
SRR23103044	PRJNA839090	SAMN32771188	Biobot Analytics	2023-01-02/2023-01-03	USA: California,	494300
SRR20680122	PRJNA839090	SAMN30004479	Biobot Analytics	2022-07-11/2022-07-12	USA: North Carolina,	31536
ERR10060409	PRJEB55313	SAMEA110595086	University of Liverpool	2022-02-15	United Kingdom,
ERR10051365	PRJEB55313	SAMEA110627591	University of Liverpool	2021-12-10	United Kingdom,
ERR10059740	PRJEB55313	SAMEA110608577	University of Liverpool	2022-02-09	United Kingdom,
SRR23905359	PRJNA748354	SAMN33812697	University of Missouri	2023-01-31	USA: Missouri, USA: Missouri,	7500
ERR12650434	PRJEB44932	SAMEA115181906	swiss pathogen surveillance platform (spsp)	2023-08-27	Switzerland, BE,
SRR15882547	PRJNA746354	SAMN21418413	Biobot Analytics	2021-08-17/2021-08-18	USA: Virginia,	400000
SRR21037150	PRJNA748354	SAMN30303122	University of Missouri	2022-07-18	USA: Missouri, USA: Missouri,	8000
SRR15294237	PRJNA748354	SAMN26199227	University of Missouri	2021-04-13	USA: Missouri, USA: Missouri,	900
SRR23103013	PRJNA839090	SAMN32771357	Biobot Analytics	2023-01-02/2023-01-03	USA: Indiana,	16000
SRR17888072	PRJNA771693	SAMN25655989	TGen North	2020-12-01	USA: Arizona,	missing
SRR22720184	PRJNA839090	SAMN32206288	Biobot Analytics	2022-11-28/2022-11-29	USA: Arizona,	37500
ERR9851376	PRJEB53227	SAMEA110137985	national institute of biology	2021-09-30	Slovenia, 46, 15,
ERR10067321	PRJEB55313	SAMEA110600334	University of Liverpool	2022-02-11	United Kingdom,
SRR25726253	PRJNA839090	SAMN37109183	Biobot Analytics	2023-08-14	USA: Alaska,	15000
SRR23002062	PRJNA812604	SAMN32619946	UPHL_ID	2022-11-29	USA: Utah,	92047
SRR24033514	PRJNA896645	SAMN34022535	US CDC NWSS	2022-05-15	USA: Ohio,	200666
SRR17866133	PRJNA801677	SAMN25600754	Biobot Analytics	2021-12-06/2021-12-07	USA: New Jersey,	200000
SRR22879162	PRJNA850375	SAMN32378541	CDPHE-COVID	2022-03-10	USA: Colorado, San Miguel, county,	15000
SRR26099394	PRJNA839090	SAMN37442204	Biobot Analytics	2023-09-06/2023-09-07	USA: Mississippi,	299574
SRR23905353	PRJNA748354	SAMN33812699	University of Missouri	2023-02-07	USA: Missouri, USA: Missouri,	15906
SRR19654430	PRJNA839090	SAMN29043934	Biobot Analytics	2022-05-30/2022-05-31	USA: California,	220000
SRR23293628	PRJNA850375	SAMN32980063	CDPHE-COVID	2022-06-02	USA: Colorado, Larimer, county,	26621
ERR10048829	PRJEB55313	SAMEA110600597	University of Liverpool	2021-11-19	United Kingdom,
SRR19637547	PRJNA801677	SAMN29011677	Biobot Analytics	2022-03-13/2022-03-14	USA: Tennessee,	400000
SRR21958997	PRJNA839090	SAMN31352562	Biobot Analytics	2022-10-02/2022-10-03	USA: Kansas,	112076
SRR26778715	PRJNA896605	SAMN38188606	US CDC NWSS	2023-08-14	USA: New York,	23379
SRR19845480	PRJNA801677	SAMN29332980	Biobot Analytics	2022-03-22/2022-03-23	USA: Kentucky,	200000
SRR22474836	PRJNA839090	SAMN31952230	Biobot Analytics	2022-10-26/2022-10-27	USA: Virginia,	20000
ERR8777643	PRJEB48985	SAMEA13166070	CEMM RESEARCH CENTER FOR MOLECULAR MEDICINE OF THE AUSTRIAN ACADEMY OF SCIENCES	2022-01-09	Austria, 47.8335278660001, 16.2756110060001,
SRR18540966	PRJNA819090	SAMN27108122	The Scripps Research Institute	2021-08-07 00:00:00+00:00	USA: California, UCSD Campus,	NA
SRR25305168	PRJNA839090	SAMN36502936	Biobot Analytics	2023-07-04/2023-07-05	USA: Indiana,	3000
SRR21356754	PRJNA839090	SAMN30603028	Biobot Analytics	2022-08-15/2022-08-16	USA: Arizona,	347900
SRR23246493	PRJNA812604	SAMN32933146	UPHL_ID	2023-01-05	USA: Utah,	209645
ERR10056007	PRJEB55313	SAMEA110634960	University of Liverpool	2021-10-05	United Kingdom,
SRR23381813	PRJNA886720	SAMN33226728	CLT	2023-01-03	USA: North Carolina,	89616
SRR26776291	PRJNA896605	SAMN38188633	US CDC NWSS	2023-08-10	USA: New York,	5162
ERR10058890	PRJEB55313	SAMEA110632534	University of Liverpool	2021-10-05	United Kingdom,
ERR7427235	PRJEB48985	SAMEA10802917	CEMM RESEARCH CENTER FOR MOLECULAR MEDICINE OF THE AUSTRIAN ACADEMY OF SCIENCES	2021-05-24	Austria, 48.66148501, 15.66691613,
SRR25837953	PRJNA850375	SAMN37214374	CDPHE-COVID	2023-06-22	USA: Colorado, Alamosa, county,	18364
ERR10070148	PRJEB55313	SAMEA110600515	University of Liverpool	2021-10-10	United Kingdom,
SRR18328820	PRJNA796340	SAMN24849724	Rice University	2021-03-29T00:00:00Z	USA: Texas, Houston,	59188
SRR20011721	PRJNA839090	SAMN29548281	Biobot Analytics	2022-06-14/2022-06-15	USA: Louisiana,	60000
SRR22878634	PRJNA850375	SAMN32378533	CDPHE-COVID	2022-03-10	USA: Colorado, Eagle, county,	21071
SRR21450235	PRJNA877272	SAMN30694646	UB Genomics and Bioinformatics Core	2022-02-15	USA: New York, Buffalo, KenmoreTonawanda,	70470
SRR25503783	PRJNA839090	SAMN36823357	Biobot Analytics	2023-07-24/2023-07-25	USA: Rhode Island,	21100
ERR10050899	PRJEB55313	SAMEA110600857	University of Liverpool	2021-12-03	United Kingdom,
SRR20011698	PRJNA839090	SAMN29548190	Biobot Analytics	2022-06-13/2022-06-14	USA: Indiana,	67500
SRR21951463	PRJNA862960	SAMN31349729	Biobot Analytics	2022-10-02/2022-10-03	USA: Pennsylvania,	6800
ERR7426702	PRJEB48985	SAMEA10802320	CEMM RESEARCH CENTER FOR MOLECULAR MEDICINE OF THE AUSTRIAN ACADEMY OF SCIENCES	2021-03-12	Austria, 47.36555563, 9.663055436,
SRR16362131	PRJNA771693	SAMN22335459	TGen North	2021-01-18	USA: California,	missing
SRR26776193	PRJNA896605	SAMN38188247	US CDC NWSS	2023-08-27	USA: New York,	78683
SRR22583030	PRJNA886720	SAMN32119960	CLT	2022-10-28	USA: North Carolina,	182501
SRR23387132	PRJNA896161	SAMN33229382	HARRISLAB	2022-09-28	USA: North Carolina,	30655
SRR19636247	PRJNA812604	SAMN28986922	UPHL_ID	2021-11-02	USA: Utah,	23946
SRR20825449	PRJNA812604	SAMN30132373	UPHL_ID	2022-06-28	USA: Utah,	92047
SRR25365298	PRJNA762029	SAMN36652488	MA_WWS	2022-06-19/2022-06-20	USA: Massachusetts,	13000
SRR22911606	PRJNA847239	SAMN32478294	ASU_WBE	2022-06-20	USA: Texas, Harris, Houston,	missing
SRR23275688	PRJNA889839	SAMN32963208	Wisconsin State Laboratory of Hygiene	2022-10-25	USA: Wisconsin,	>
SRR25650238	PRJNA957477	SAMN36997429	verily_ww	2023-04-19	USA: California,	230000
SRR15241040	PRJNA748354	SAMN26199228	University of Missouri	2021-03-30	USA: Missouri, USA: Missouri,	490000
SRR24049210	PRJNA839090	SAMN34051956	Biobot Analytics	2023-03-22/2023-03-23	USA: Arkansas,	29000
SRR23038356	PRJNA839090	SAMN32663779	Biobot Analytics	2022-12-26/2022-12-27	USA: California,	60000
ERR11723732	PRJEB64355	SAMEA114072554	University of Liverpool	2021	United Kingdom,
SRR21959222	PRJNA839090	SAMN31352733	Biobot Analytics	2022-10-03/2022-10-04	USA: New Mexico,	13000
SRR22909251	PRJNA839090	SAMN31952120	Biobot Analytics	2022-11-14/2022-11-15	USA: Connecticut,	120000
ERR10057838	PRJEB55313	SAMEA110595737	University of Liverpool	2021-11-25	United Kingdom,
ERR10056257	PRJEB55313	SAMEA110635144	University of Liverpool	2021-10-12	United Kingdom,
SRR26774104	PRJNA896605	SAMN38189752	US CDC NWSS	2023-06-28	USA: New York,	3581
SRR26773771	PRJNA896605	SAMN38188337	US CDC NWSS	2023-08-23	USA: New York,	3263
ERR10071812	PRJEB55313	SAMEA110604110	University of Liverpool	2022-02-06	United Kingdom,
SRR24866435	PRJNA839090	SAMN35663414	Biobot Analytics	2023-05-28	USA: District of Columbia,	1600000
SRR26776528	PRJNA896605	SAMN38190112	US CDC NWSS	2023-06-15	USA: New York,	55215
SRR21812956	PRJNA748354	SAMN31157585	University of Missouri	2022-09-19	USA: Missouri, USA: Missouri,	76759
SRR18543456	PRJNA819090	SAMN27107925	The Scripps Research Institute	2020-12-21 00:00:00+00:00	USA: California, UCSD Campus,	NA
SRR18543438	PRJNA819090	SAMN27107942	The Scripps Research Institute	2020-12-21 00:00:00+00:00	USA: California, UCSD Campus,	NA
SRR24938274	PRJNA839090	SAMN35751416	Biobot Analytics	2023-06-04/2023-06-05	USA: Nevada,	984000
SRR22242544	PRJNA801677	SAMN31657849	Biobot Analytics	2022-03-29/2022-03-30	USA: Kansas,	73829
SRR25726281	PRJNA839090	SAMN37109157	Biobot Analytics	2023-08-14	USA: Alabama,	3000
SRR23499289	PRJNA839090	SAMN33326548	Biobot Analytics	2023-02-06/2023-02-07	USA: Louisiana,	99712
SRR23365858	PRJNA850375	SAMN33194606	CDPHE-COVID	2022-08-18	USA: Colorado, Summit, county,	35643
SRR26681870	PRJNA957477	SAMN38117663	verily_ww	2023-10-25	USA: California,	97000
SRR26425042	PRJNA957477	SAMN37875740	verily_ww	2023-09-11	USA: California,	130000
SRR19451952	PRJNA812604	SAMN28702818	UPHL_ID	2022-03-03	USA: Utah,	254971
SRR19654390	PRJNA839090	SAMN29043932	Biobot Analytics	2022-05-30/2022-05-31	USA: South Carolina,	12000
ERR10051726	PRJEB55313	SAMEA110598631	University of Liverpool	2022-02-20	United Kingdom,
SRR25641777	PRJNA886720	SAMN36991339	CLT	2023-05-05	USA: North Carolina,	3500
SRR24323747	PRJNA850375	SAMN34371089	CDPHE-COVID	2023-03-06	USA: Colorado, Larimer, county,	9292
SRR23684356	PRJNA907019	SAMN33565112	WA_GT	2023-02-23	USA: Washington,	43300
ERR10051143	PRJEB55313	SAMEA110599248	University of Liverpool	2021-11-05	United Kingdom,
SRR26339485	PRJNA957477	SAMN37752746	verily_ww	2023-09-07	USA: California,	NA
SRR26775088	PRJNA896605	SAMN38192299	US CDC NWSS	2023-03-29	USA: New York,	21281
SRR26769079	PRJNA896645	SAMN38183908	US CDC NWSS	2023-10-29	USA: Ohio,	65469
ERR10068230	PRJEB55313	SAMEA110624319	University of Liverpool	2022-02-04	United Kingdom,
ERR12397818	PRJEB44932	SAMEA115076847	swiss pathogen surveillance platform (spsp)	2021-12-04	Switzerland, GR,
ERR9861935	PRJEB44932	SAMEA110149455	Swiss Institute of Bioinformatics, Switzerland	2021-07-10	Switzerland, 46.5202, 6.5929, VD - Lausanne - STEP Vidy,
SRR24323515	PRJNA850375	SAMN34371024	CDPHE-COVID	2023-02-16	USA: Colorado, Adams Arapahoe, county,	268004
ERR10059015	PRJEB55313	SAMEA110611035	University of Liverpool	2022-02-12	United Kingdom,
SRR14276323	PRJNA720687	SAMN18676792	Oregon State University	2020-11-26	USA: Oregon,
SRR23056144	PRJNA916712	SAMN32674265	Tata Institute for Genetics and Society	2022-02-02	India:Bengaluru,K R Puram,	200000
SRR26423105	PRJNA862960	SAMN37875218	Biobot Analytics	2023-09-17/2023-09-18	USA: Pennsylvania,	200000
SRR15294544	PRJNA748354	SAMN26199335	University of Missouri	2021-02-28	USA: Missouri, USA: Missouri,	360000
SRR25939593	PRJNA896645	SAMN37313211	US CDC NWSS	2023-08-27	USA: Ohio,	35000
SRR23905857	PRJNA748354	SAMN33812706	University of Missouri	2023-02-22	USA: Missouri, USA: Missouri,	3282
SRR21010512	PRJNA839090	SAMN30247023	Biobot Analytics	2022-07-27	USA: Hawaii,	3000
SRR21937660	PRJNA850375	SAMN31274752	CDPHE-COVID	2022-04-28	USA: Colorado, Summit, county,	28571
SRR15294322	PRJNA748354	SAMN26199215	University of Missouri	2021-05-18	USA: Missouri, USA: Missouri,	Not Collected
SRR25788534	PRJNA839090	SAMN37195386	Biobot Analytics	2023-08-15/2023-08-16	USA: North Carolina,	12000
SRR19579768	PRJNA801677	SAMN28920942	Biobot Analytics	2022-02-21/2022-02-22	USA: Colorado,	300000
ERR10063562	PRJEB55313	SAMEA110596519	University of Liverpool	2022-02-16	United Kingdom,
ERR10060562	PRJEB55313	SAMEA110637911	University of Liverpool	2022-03-09	United Kingdom,
SRR26776265	PRJNA896605	SAMN38188543	US CDC NWSS	2023-08-15	USA: New York,	10890
SRR23098632	PRJNA847239	SAMN32768590	ASU_WBE	2022-07-04	USA: Arizona, Maricopa, Mesa,	missing
SRR21554287	PRJNA839090	SAMN30837829	Biobot Analytics	2022-08-28/2022-08-29	USA: Virginia,	118497
ERR10055532	PRJEB55313	SAMEA110639374	University of Liverpool	2021-11-03	United Kingdom,
SRR23905870	PRJNA748354	SAMN33812693	University of Missouri	2023-02-21	USA: Missouri, USA: Missouri,	1730
ERR8610735	PRJEB48985	SAMEA13010527	CEMM RESEARCH CENTER FOR MOLECULAR MEDICINE OF THE AUSTRIAN ACADEMY OF SCIENCES	2021-11-28	Austria, 47.1746111890001, 9.77011099200007,
ERR12653229	PRJEB44932	SAMEA115181096	swiss pathogen surveillance platform (spsp)	2023-10-29	Switzerland, BS,
SRR22259906	PRJNA801677	SAMN31661198	Biobot Analytics	2022-08-30/2022-08-31	USA: Maine,	3000
SRR23194820	PRJNA886720	SAMN32877935	CLT	2022-12-07	USA: North Carolina,	15527
ERR9785756	PRJEB48206	SAMEA14456814	ERASMUS MC, UNIVERISTY MEDICAL CENTER	2020-12-30	Netherlands, Rotterdam, Pretorialaan,
SRR23702728	PRJNA941107	SAMN33590071	National Institute for Communicable Diseases (NICD)	2021-06-14	South Africa: Zandvleit Wastewater, City of Cape Town MM, Western Cape,	NA
ERR9862731	PRJEB44932	SAMEA110150250	Swiss Institute of Bioinformatics, Switzerland	2021-03-17	Switzerland, 46.9174, 7.24057, BE - Laupen - ARA Sensetal,
SRR23905531	PRJNA748354	SAMN33812706	University of Missouri	2023-02-22	USA: Missouri, USA: Missouri,	Not Collected
SRR15882479	PRJNA746354	SAMN21418274	Biobot Analytics	2021-08-15/2021-08-16	USA: Massachusetts,	45000
SRR24795309	PRJNA889839	SAMN35557826	Wisconsin State Laboratory of Hygiene	2023-05-02	USA: Wisconsin,	<
ERR10062284	PRJEB55313	SAMEA110635927	University of Liverpool	2022-01-06	United Kingdom,
ERR8610952	PRJEB48985	SAMEA13010746	CEMM RESEARCH CENTER FOR MOLECULAR MEDICINE OF THE AUSTRIAN ACADEMY OF SCIENCES	2021-12-21	Austria, 48.4007474520001, 15.662871411,
ERR10551359	PRJEB57192	SAMEA112140652	university of exeter	2022-03-26	United Kingdom,
SRR24355863	PRJNA889839	SAMN34441722	Wisconsin State Laboratory of Hygiene	2023-04-20	USA: Wisconsin,	<
SRR19038969	PRJNA748354	SAMN28016979	University of Missouri	2022-04-05	USA: Missouri, USA: Missouri,	115895
SRR24155375	PRJNA862960	SAMN34168278	Biobot Analytics	2023-04-02/2023-04-03	USA: Pennsylvania,	67000
SRR23904970	PRJNA946141	SAMN33812332	University of Miami	2021-07-20	USA: Florida,	1280
ERR10066949	PRJEB55313	SAMEA110621927	University of Liverpool	2021-12-05	United Kingdom,
SRR22303957	PRJNA812604	SAMN31744971	UPHL_ID	2022-10-27	USA: Utah,	1322
ERR10048957	PRJEB55313	SAMEA110625171	University of Liverpool	2021-11-19	United Kingdom,
ERR10054924	PRJEB55313	SAMEA110639061	University of Liverpool	2021-11-04	United Kingdom,
SRR16775950	PRJNA748354	SAMN26199361	University of Missouri	2021-08-03	USA: Missouri, USA: Missouri,	Not Collected
SRR20029327	PRJNA839090	SAMN29584933	Biobot Analytics	2022-06-19/2022-06-20	USA: New York,	758007
SRR26127614	PRJNA839090	SAMN37481156	Biobot Analytics	2023-09-12	USA: Virginia,	5000
SRR23906141	PRJNA850375	SAMN33817172	CDPHE-COVID	2022-12-19	USA: Colorado, Summit, county,	7857
SRR25948595	PRJNA850375	SAMN37317563	CDPHE-COVID	2023-07-27	USA: Colorado, Routt, county,	43741
SRR23078025	PRJNA748354	SAMN32727805	University of Missouri	2022-11-22	USA: Missouri, USA: Missouri,	43200
SRR24529520	PRJNA896645	SAMN35065274	US CDC NWSS	2021-12-26	USA: Ohio,	1400
SRR22878761	PRJNA850375	SAMN32378635	CDPHE-COVID	2022-01-27	USA: Colorado, Larimer, county,	23194
SRR24808122	PRJNA850375	SAMN35572383	CDPHE-COVID	2023-03-14	USA: Colorado, Ouray, county,	1386
ERR9862855	PRJEB44932	SAMEA110150374	Swiss Institute of Bioinformatics, Switzerland	2021-05-09	Switzerland, 46.9174, 7.24057, BE - Laupen - ARA Sensetal,
SRR23386033	PRJNA842493	SAMN33185560	Disease Prevention and Control	2022-09-05	USA: Texas, Houston,	70900
SRR21204117	PRJNA873764	SAMN30501071	Northwestern University	2021-09-20	USA: Illinois,	NA
ERR7426465	PRJEB48985	SAMEA10802037	CEMM RESEARCH CENTER FOR MOLECULAR MEDICINE OF THE AUSTRIAN ACADEMY OF SCIENCES	2021-02-17	Austria, 48.29420464, 16.33998943,
SRR25240904	PRJNA839090	SAMN36408576	Biobot Analytics	2023-06-26/2023-06-27	USA: Rhode Island,	33000
SRR23904870	PRJNA946141	SAMN33812019	University of Miami	2022-07-05	USA: Florida,	0
SRR15709946	PRJNA746354	SAMN20749324	Biobot Analytics	2021-07-19/2021-07-20	USA: California,	40000
SRR22236617	PRJNA801677	SAMN31660114	Biobot Analytics	2022-07-17/2022-07-18	USA: Rhode Island,	3000
ERR10051491	PRJEB55313	SAMEA110628628	University of Liverpool	2021-10-24	United Kingdom,
SRR24807956	PRJNA850375	SAMN35572110	CDPHE-COVID	2023-04-06	USA: Colorado, Larimer, county,	9292
SRR23043920	PRJNA850375	SAMN32669507	CDPHE-COVID	2022-03-24	USA: Colorado, Larimer Weld, county,	7946
SRR26377738	PRJNA748354	SAMN37804156	University of Missouri	2023-10-01	USA: Missouri, USA: Missouri,	360000
SRR22236260	PRJNA801677	SAMN31659771	Biobot Analytics	2022-06-20/2022-06-21	USA: Oregon,	34000
SRR24049192	PRJNA839090	SAMN34051921	Biobot Analytics	2023-03-19/2023-03-20	USA: New York,	684569
SRR23635957	PRJNA896161	SAMN33463766	HARRISLAB	2023-01-16	USA: North Carolina,	550000
SRR26666395	PRJNA812604	SAMN38093797	UPHL_ID	2023-09-28	USA: Utah,	19936
SRR25650849	PRJNA957477	SAMN36997232	verily_ww	2023-01-25	USA: California,	15372
SRR25299817	PRJNA957477	SAMN36468571	verily_ww	2021-12-10	USA: California,	1480000
SRR26772832	PRJNA896605	SAMN38193374	US CDC NWSS	2023-02-07	USA: New York,	6369
SRR25813320	PRJNA886720	SAMN37200197	CLT	2023-04-04	USA: North Carolina,	151589
SRR21449838	PRJNA812604	SAMN30693489	UPHL_ID	2022-08-02	USA: Utah,	21231
SRR22878971	PRJNA850375	SAMN32378578	CDPHE-COVID	2022-01-31	USA: Colorado, Broomfield, county,	53356
ERR9813127	PRJEB53325	SAMEA14508617	University of Liverpool	2021-01-27	United Kingdom,
SRR25186250	PRJNA850375	SAMN35821363	CDPHE-COVID	2023-05-08	USA: Colorado, Larimer, county,	5818
ERR10069289	PRJEB55313	SAMEA110604043	University of Liverpool	2022-02-06	United Kingdom,
ERR10055002	PRJEB55313	SAMEA110636455	University of Liverpool	2021-11-16	United Kingdom,
ERR11723781	PRJEB64355	SAMEA114072838	University of Liverpool	2022	United Kingdom,
SRR16641405	PRJNA771693	SAMN22666644	TGen North	2021-02-08	USA: Illinois,	missing
ERR9785786	PRJEB48206	SAMEA14456844	ERASMUS MC, UNIVERISTY MEDICAL CENTER	2021-07-21	Netherlands, Rotterdam, Ommoord,
SRR21668948	PRJNA839090	SAMN30955342	Biobot Analytics	2022-09-06/2022-09-07	USA: New York,	90474
SRR26778426	PRJNA896605	SAMN38187473	US CDC NWSS	2023-09-26	USA: New York,	78444
SRR26775519	PRJNA896605	SAMN38189038	US CDC NWSS	2023-07-26	USA: New York,	3288
SRR23675757	PRJNA839090	SAMN33554630	Biobot Analytics	2023-02-20/2023-02-21	USA: Tennessee,	600000
SRR18680470	PRJNA824537	SAMN27407391	Canadian Research Institute for Food Safety	2022-01-07	Canada: Waterloo,	NA
SRR22312698	PRJNA850375	SAMN31756485	CDPHE-COVID	2021-05-20	USA: Colorado, Larimer, county,	66429
SRR23499300	PRJNA839090	SAMN33326538	Biobot Analytics	2023-02-05/2023-02-06	USA: Arkansas,	25000
SRR22340998	PRJNA850375	SAMN31777482	CDPHE-COVID	2021-09-23	USA: Colorado, Boulder Weld, county,	75544
SRR25300597	PRJNA957477	SAMN36469001	verily_ww	2022-08-26	USA: California,	1500000
ERR10054567	PRJEB55313	SAMEA110621736	University of Liverpool	2021-12-30	United Kingdom,
SRR15128770	PRJNA746354	SAMN20204399	Biobot Analytics	2021-06-07/2021-06-08	USA: Minnesota,	115000
SRR17887943	PRJNA771693	SAMN25656176	TGen North	2020-05-21	USA: Arizona,	missing
SRR23588242	PRJNA839090	SAMN33416483	Biobot Analytics	2023-01-30/2023-01-31	USA: Texas,	500000
SRR26099334	PRJNA839090	SAMN37442119	Biobot Analytics	2023-09-04/2023-09-05	USA: Indiana,	45000
SRR24674248	PRJNA748354	SAMN35218037	University of Missouri	2023-05-09	USA: Missouri, USA: Missouri,	33540
ERR10053528	PRJEB55313	SAMEA110614468	University of Liverpool	2021-11-24	United Kingdom,
ERR10050719	PRJEB55313	SAMEA110623307	University of Liverpool	2021-10-22	United Kingdom,
SRR26798577	PRJNA938474	SAMN38219866	Oregon State University	2022-12-13	USA: Oregon,	1393
SRR25726442	PRJNA839090	SAMN37109316	Biobot Analytics	2023-08-14/2023-08-15	USA: Vermont,	8500
SRR22241695	PRJNA801677	SAMN31658038	Biobot Analytics	2022-04-05/2022-04-06	USA: Rhode Island,	120000
SRR19622300	PRJNA801677	SAMN28966400	Biobot Analytics	2022-03-07/2022-03-08	USA: Virginia,	100000
SRR24696439	PRJNA839090	SAMN35327191	Biobot Analytics	2023-05-03/2023-05-04	USA: Iowa,	5201
ERR10068725	PRJEB55313	SAMEA110602924	University of Liverpool	2021-10-10	United Kingdom,
SRR23365933	PRJNA850375	SAMN33193987	CDPHE-COVID	2022-07-11	USA: Colorado, Summit, county,	7857
SRR25300265	PRJNA957477	SAMN36468848	verily_ww	2022-11-23	USA: California,	1480000
SRR23102915	PRJNA839090	SAMN32771318	Biobot Analytics	2023-01-02/2023-01-03	USA: Rhode Island,	21100
SRR22236615	PRJNA801677	SAMN31660116	Biobot Analytics	2022-07-17/2022-07-18	USA: Florida,	96136
SRR24638292	PRJNA839090	SAMN35154909	Biobot Analytics	2023-05-07/2023-05-08	USA: Florida,	50000
SRR23590473	PRJNA850375	SAMN33416606	CDPHE-COVID	2022-12-05	USA: Colorado, Denver, county,	345454
SRR26775129	PRJNA896605	SAMN38192404	US CDC NWSS	2023-03-23	USA: New York,	19383
ERR10051367	PRJEB55313	SAMEA110600939	University of Liverpool	2021-10-08	United Kingdom,
SRR25651268	PRJNA957477	SAMN36998199	verily_ww	2023-01-28	USA: California,	1480000
SRR23509934	PRJNA850375	SAMN33337966	CDPHE-COVID	2022-08-29	USA: Colorado, Eagle, county,	19286
SRR22910678	PRJNA839090	SAMN32474697	Biobot Analytics	2022-12-04/2022-12-05	USA: Louisiana,	40000
ERR10550589	PRJEB57192	SAMEA112139899	university of exeter	2022-03-12	United Kingdom,
SRR25651339	PRJNA957477	SAMN36998238	verily_ww	2023-02-18	USA: California,	1500000
SRR25300614	PRJNA957477	SAMN36468913	verily_ww	2022-01-26	USA: California,	1500000
SRR20730648	PRJNA812604	SAMN30079586	UPHL_ID	2022-03-31	USA: Utah,	92047
SRR24982068	PRJNA938474	SAMN35811218	Oregon State University	2023-05-10	USA: Oregon,	40000
SRR25241016	PRJNA839090	SAMN36408530	Biobot Analytics	2023-06-26/2023-06-27	USA: Arizona,	397407
SRR23905810	PRJNA748354	SAMN33812687	University of Missouri	2023-01-24	USA: Missouri, USA: Missouri,	174537
ERR10060464	PRJEB55313	SAMEA110638149	University of Liverpool	2022-01-19	United Kingdom,
SRR15706861	PRJNA746354	SAMN21209774	Biobot Analytics	2021-08-09	USA: US Virgin Islands,	3000
ERR10058919	PRJEB55313	SAMEA110632679	University of Liverpool	2021-11-16	United Kingdom,
SRR24323769	PRJNA850375	SAMN34371011	CDPHE-COVID	2023-03-09	USA: Colorado, La Plata, county,	23429
SRR23489244	PRJNA812604	SAMN33315651	UPHL_ID	2023-01-17	USA: Utah,	2863
SRR22910982	PRJNA847239	SAMN32478393	ASU_WBE	2021-08-30	USA: New Mexico, San Juan, Farmington,	missing
ERR8610459	PRJEB48985	SAMEA13010251	CEMM RESEARCH CENTER FOR MOLECULAR MEDICINE OF THE AUSTRIAN ACADEMY OF SCIENCES	2021-10-24	Austria, 46.996388976, 15.4720276730001,
SRR16641317	PRJNA771693	SAMN22666658	TGen North	2021-01-04	USA: Nevada,	missing
ERR12068254	PRJEB65603	SAMEA114401923	statens serum institut	2023-08-22	Denmark, 55.41593, 11.34173,
SRR19461396	PRJNA812604	SAMN28788995	UPHL_ID	2022-04-12	USA: Utah,	53313
SRR22793439	PRJNA812604	SAMN32287492	UPHL_ID	2022-09-22	USA: Utah,	24374
SRR24037730	PRJNA896645	SAMN34032317	US CDC NWSS	2022-05-22	USA: Ohio,	83058
SRR26127676	PRJNA839090	SAMN37481124	Biobot Analytics	2023-09-11/2023-09-12	USA: Maryland,	22000
ERR10070075	PRJEB55313	SAMEA110630746	University of Liverpool	2022-01-30	United Kingdom,
SRR26777531	PRJNA896605	SAMN38192505	US CDC NWSS	2023-03-21	USA: New York,	17983
SRR25002415	PRJNA839090	SAMN35842047	Biobot Analytics	2023-06-11/2023-06-12	USA: New York,	848328
SRR20680192	PRJNA839090	SAMN30004392	Biobot Analytics	2022-07-11/2022-07-12	USA: Nevada,	246258
SRR25070854	PRJNA946141	SAMN36071553	University of Miami	2022-08-17	USA: Florida, USA: Florida,	829725
SRR23590706	PRJNA850375	SAMN33416924	CDPHE-COVID	2022-10-06	USA: Colorado, Summit, county,	14286
SRR25404332	PRJNA839090	SAMN36696132	Biobot Analytics	2023-07-10/2023-07-11	USA: Indiana,	45000
ERR9830879	PRJEB53227	SAMEA110061831	national institute of biology	2021-04-20	Slovenia, 46, 15,
SRR22292003	PRJNA839090	SAMN31719747	Biobot Analytics	2022-10-17/2022-10-18	USA: Louisiana,	998000
SRR23904740	PRJNA946141	SAMN33812497	University of Miami	2021-03-16	USA: Florida,	1409
SRR23904713	PRJNA946141	SAMN33812569	University of Miami	2021-08-03	USA: Florida,	340
ERR10069389	PRJEB55313	SAMEA110627986	University of Liverpool	2022-01-23	United Kingdom,
SRR19787486	PRJNA839090	SAMN29252529	Biobot Analytics	2022-06-06/2022-06-07	USA: Virginia,	20000
SRR12618486	PRJNA662596	SAMN16090422	Arizona State University	2020-05-20	USA: Colorado,
ERR10372121	PRJEB53227	SAMEA111482339	national institute of biology	2022-09-27	Slovenia, 46, 15,
ERR10050187	PRJEB55313	SAMEA110630814	University of Liverpool	2022-02-18	United Kingdom,
ERR10055571	PRJEB55313	SAMEA110620324	University of Liverpool	2021-12-14	United Kingdom,
SRR25407916	PRJNA850375	SAMN36697819	CDPHE-COVID	2023-06-29	USA: Colorado, Larimer, county,	92127
SRR23920406	PRJNA886720	SAMN33831215	CLT	2023-01-24	USA: North Carolina,	135821
SRR23939794	PRJNA886720	SAMN33862768	CLT	2023-01-27	USA: North Carolina,	68685
SRR21374570	PRJNA875025	SAMN30613514	University of Colorado, Boulder	2020-09-17	USA:Colorado,Boulder,
SRR14758578	PRJNA735936	SAMN19604858	University of Louisville	2021-04-27	USA: Kentucky,
SRR24057025	PRJNA896645	SAMN34061668	US CDC NWSS	2022-11-27	USA: Ohio,	15284
SRR26778174	PRJNA896605	SAMN38187070	US CDC NWSS	2023-10-11	USA: New York,	4705
ERR10052139	PRJEB55313	SAMEA110602536	University of Liverpool	2022-01-23	United Kingdom,
ERR9813083	PRJEB53325	SAMEA14508306	University of Liverpool	2020-12-01	United Kingdom,
SRR19512766	PRJNA812604	SAMN28814898	UPHL_ID	2022-04-14	USA: Utah,	9095
ERR10049940	PRJEB55313	SAMEA110598804	University of Liverpool	2022-02-20	United Kingdom,
SRR25553185	PRJNA907019	SAMN36873456	WA_GT	2023-07-27	USA: Washington,	33000
SRR25650354	PRJNA957477	SAMN36997206	verily_ww	2023-01-18	USA: California,	215000
SRR19334632	PRJNA761415	SAMN27307875	fda_oh	2022-02-08	USA: Ohio,	6500
ERR10063471	PRJEB55313	SAMEA110596308	University of Liverpool	2022-01-25	United Kingdom,
SRR20021139	PRJNA748354	SAMN29580112	University of Missouri	2022-06-22	USA: Missouri, USA: Missouri,	35300
SRR26772948	PRJNA896605	SAMN38193905	US CDC NWSS	2023-01-12	USA: New York,	12260
SRR15435154	PRJNA746354	SAMN20749414	Biobot Analytics	2021-07-20/2021-07-21	USA: Arkansas,	135769
SRR23386321	PRJNA842493	SAMN33185468	Disease Prevention and Control	2022-08-15	USA: Texas, Houston,	109410
SRR26779169	PRJNA896605	SAMN38194116	US CDC NWSS	2023-01-03	USA: New York,	27434
SRR24386027	PRJNA839090	SAMN34498505	Biobot Analytics	2023-04-17/2023-04-18	USA: Wyoming,	13036
SRR21554339	PRJNA839090	SAMN30838072	Biobot Analytics	2022-08-30/2022-08-31	USA: New York,	728123
SRR19532615	PRJNA762073	SAMN27354406	WSDA_GT	2022-01-31	USA: Washington,	14470
SRR26775263	PRJNA896605	SAMN38192917	US CDC NWSS	2023-03-02	USA: New York,	23379
ERR10062547	PRJEB55313	SAMEA110592951	University of Liverpool	2022-03-09	United Kingdom,
SRR24674144	PRJNA748354	SAMN35218054	University of Missouri	2023-05-10	USA: Missouri, USA: Missouri,	3282
ERR10051260	PRJEB55313	SAMEA110631454	University of Liverpool	2021-10-01	United Kingdom,
SRR21729625	PRJNA839090	SAMN30603024	Biobot Analytics	2022-08-14/2022-08-15	USA: Wyoming,	12000
SRR24808362	PRJNA850375	SAMN35572129	CDPHE-COVID	2023-03-23	USA: Colorado, El Paso, county,	34286
SRR22878872	PRJNA850375	SAMN32378436	CDPHE-COVID	2022-02-24	USA: Colorado, Larimer, county,	23194
SRR24938818	PRJNA896645	SAMN35750429	US CDC NWSS	2023-05-30	USA: Ohio,	17000
SRR23345214	PRJNA931732	SAMN33099069	CSIR-National Chemical Laboratory, Pune	2022-03-24	India: Pune,	NA
SRR24900677	PRJNA896645	SAMN35717620	US CDC NWSS	2023-05-15	USA: Ohio,	3276
SRR25887148	PRJNA980445	SAMN37253756	University of Venda	2021-06-29	South Africa: Nkowankowa,Limpopo,	NA
SRR17887909	PRJNA771693	SAMN25656011	TGen North	2020-12-17	USA: Arizona,	missing
ERR10055329	PRJEB55313	SAMEA110639184	University of Liverpool	2021-11-02	United Kingdom,
SRR21613664	PRJNA881396	SAMN30903001	University of California Berkeley	2021-12-01	USA: California,	208505
SRR15291304	PRJNA746354	SAMN20445314	Biobot Analytics	2021-07-03/2021-07-04	USA: New York,	NA
SRR24687356	PRJNA850375	SAMN35304915	CDPHE-COVID	2023-02-09	USA: Colorado, Routt, county,	43741
SRR24323775	PRJNA850375	SAMN34371006	CDPHE-COVID	2023-03-01	USA: Colorado, Ouray, county,	2152
SRR23293444	PRJNA850375	SAMN32980099	CDPHE-COVID	2022-06-02	USA: Colorado, La Plata, county,	23429
ERR7427681	PRJEB48985	SAMEA10803363	CEMM RESEARCH CENTER FOR MOLECULAR MEDICINE OF THE AUSTRIAN ACADEMY OF SCIENCES	2021-05-31	Austria, 47.85974424, 13.00252397,
SRR23904984	PRJNA946141	SAMN33812272	University of Miami	2022-02-09	USA: Florida,	370
SRR23905690	PRJNA748354	SAMN33812693	University of Missouri	2023-02-21	USA: Missouri, USA: Missouri,	Not Collected
ERR10057604	PRJEB55313	SAMEA110615301	University of Liverpool	2021-12-02	United Kingdom,
SRR26775077	PRJNA896605	SAMN38192288	US CDC NWSS	2023-03-29	USA: New York,	13924
SRR25650848	PRJNA957477	SAMN36997232	verily_ww	2023-01-25	USA: California,	15372
SRR24323493	PRJNA850375	SAMN34371317	CDPHE-COVID	2023-02-27	USA: Colorado, Archuleta, county,	27857
SRR18543687	PRJNA801677	SAMN27108318	Biobot Analytics	2022-02-08/2022-02-09	USA: Kentucky,	400000
ERR10048845	PRJEB55313	SAMEA110622928	University of Liverpool	2022-02-06	United Kingdom,
SRR26936868	PRJNA938474	SAMN38393341	Oregon State University	2022-09-19	USA: Oregon,	37725
SRR17454265	PRJNA748354	SAMN26199253	University of Missouri	2021-11-16	USA: Missouri, USA: Missouri,	Not Collected
SRR17853553	PRJNA735936	SAMN25563648	University of Louisville	2021-11-01	USA: Kentucky,	7820
SRR18128499	PRJNA748354	SAMN26209969	University of Missouri	2022-01-03	USA: Missouri, USA: Missouri,	Not Collected
SRR26776718	PRJNA896605	SAMN38191183	US CDC NWSS	2023-05-18	USA: New York,	36527
SRR15129072	PRJNA746354	SAMN20204462	Biobot Analytics	2021-06-14/2021-06-15	USA: Florida,	103000
SRR26772778	PRJNA896605	SAMN38193095	US CDC NWSS	2023-02-22	USA: New York,	6734
SRR24687331	PRJNA850375	SAMN35304988	CDPHE-COVID	2023-02-13	USA: Colorado, Summit, county,	7857
SRR25650634	PRJNA957477	SAMN36997190	verily_ww	2023-01-11	USA: California,	131000
ERR11967195	PRJEB65603	SAMEA114317283	statens serum institut	2023-08-08	Denmark, 55.70201, 9.53854,
SRR17887945	PRJNA771693	SAMN25656175	TGen North	2020-05-19	USA: Arizona,	missing
SRR22710106	PRJNA850375	SAMN32130956	CDPHE-COVID	2022-01-17	USA: Colorado, Larimer, county,	92127
SRR22910608	PRJNA839090	SAMN32474767	Biobot Analytics	2022-12-04/2022-12-05	USA: Louisiana,	20000
SRR26778385	PRJNA896605	SAMN38187240	US CDC NWSS	2023-10-04	USA: New York,	13720
SRR17213858	PRJNA788395	SAMN23969548	McGill University	2021-05-13	Canada:Quebec,Laval,	420000
SRR21958999	PRJNA839090	SAMN31352641	Biobot Analytics	2022-10-02/2022-10-03	USA: South Dakota,	80000
SRR21194524	PRJNA839090	SAMN30486097	Biobot Analytics	2022-08-07/2022-08-08	USA: Connecticut,	65000
SRR22236254	PRJNA801677	SAMN31659852	Biobot Analytics	2022-06-26/2022-06-27	USA: Massachusetts,	94000
SRR24098710	PRJNA839090	SAMN33416503	Biobot Analytics	2023-02-06/2023-02-07	USA: California,	14276
SRR25022697	PRJNA839090	SAMN35984524	Biobot Analytics	2023-06-06	USA: California,	14276
SRR21194312	PRJNA839090	SAMN30486565	Biobot Analytics	2022-08-10/2022-08-11	USA: Washington,	162100
SRR26681902	PRJNA957477	SAMN38117658	verily_ww	2023-10-25	USA: West Virginia,	100000
SRR21187588	PRJNA757447	SAMN29444822	FDA	2022-06-28	USA: Maryland,	29758
SRR22128756	PRJNA839090	SAMN31553105	Biobot Analytics	2022-10-16	USA: Maryland,	88500
SRR22241813	PRJNA801677	SAMN31658239	Biobot Analytics	2022-04-18/2022-04-19	USA: Florida,	85700
ERR10063800	PRJEB55313	SAMEA110597246	University of Liverpool	2022-01-20	United Kingdom,
SRR27200398	PRJNA1002991	SAMN38813365	NCSLPH_EnviroWW	2023-10-31	USA: North Carolina,	108105
ERR7427841	PRJEB48985	SAMEA10803524	CEMM RESEARCH CENTER FOR MOLECULAR MEDICINE OF THE AUSTRIAN ACADEMY OF SCIENCES	2021-01-21	Austria, 48.06388898, 14.43277767,
SRR16037998	PRJNA746354	SAMN21418323	Biobot Analytics	2021-08-17/2021-08-18	USA: Pennsylvania,	85000
SRR24603941	PRJNA862960	SAMN35110053	Biobot Analytics	2023-05-01/2023-05-02	USA: Pennsylvania,	25000
ERR7427872	PRJEB48985	SAMEA10803555	CEMM RESEARCH CENTER FOR MOLECULAR MEDICINE OF THE AUSTRIAN ACADEMY OF SCIENCES	2021-08-08	Austria, 47.50452605, 9.706695472,
SRR18686171	PRJNA801677	SAMN27478988	Biobot Analytics	2022-02-15/2022-02-16	USA: Maine,	20000
ERR10049287	PRJEB55313	SAMEA110599934	University of Liverpool	2021-11-26	United Kingdom,
ERR10057213	PRJEB55313	SAMEA110612547	University of Liverpool	2021-12-15	United Kingdom,
ERR10050641	PRJEB55313	SAMEA110626881	University of Liverpool	2021-11-19	United Kingdom,
SRR20751153	PRJNA812604	SAMN30104226	UPHL_ID	2022-06-08	USA: Utah,	6790
SRR26775942	PRJNA896605	SAMN38190967	US CDC NWSS	2023-05-23	USA: New York,	42921
SRR24323630	PRJNA850375	SAMN34371498	CDPHE-COVID	2023-02-23	USA: Colorado, Larimer Weld, county,	7946
ERR8777752	PRJEB48985	SAMEA13166179	CEMM RESEARCH CENTER FOR MOLECULAR MEDICINE OF THE AUSTRIAN ACADEMY OF SCIENCES	2022-01-18	Austria, 46.606083418, 14.333694339,
ERR10063610	PRJEB55313	SAMEA110618212	University of Liverpool	2022-02-08	United Kingdom,
ERR10053577	PRJEB55313	SAMEA110593434	University of Liverpool	2021-12-02	United Kingdom,
SRR24335159	PRJNA839090	SAMN34418295	Biobot Analytics	2023-04-17/2023-04-18	USA: California,	215394
ERR10060204	PRJEB55313	SAMEA110636539	University of Liverpool	2022-03-01	United Kingdom,
SRR25186015	PRJNA850375	SAMN35821327	CDPHE-COVID	2023-05-18	USA: Colorado, Douglas, county,	34786
SRR23345216	PRJNA931732	SAMN33099067	CSIR-National Chemical Laboratory, Pune	2022-03-29	India: Pune,	NA
SRR21883415	PRJNA765346	SAMN31262573	WA_GT	2022-09-29	USA: Washington,	15000
SRR18541069	PRJNA819090	SAMN27108031	The Scripps Research Institute	2021-07-15 00:00:00+00:00	USA: California, UCSD Campus,	NA
SRR19524116	PRJNA812604	SAMN28842163	UPHL_ID	2022-04-26	USA: Utah,	112901
SRR24093833	PRJNA896645	SAMN34099205	US CDC NWSS	2022-01-09	USA: Ohio,	15284
ERR10051267	PRJEB55313	SAMEA110627137	University of Liverpool	2022-01-07	United Kingdom,
ERR9832425	PRJEB53227	SAMEA110068563	national institute of biology	2021-05-27	Slovenia, 46, 15,
SRR22878879	PRJNA850375	SAMN32378430	CDPHE-COVID	2022-02-24	USA: Colorado, Larimer, county,	92127
ERR7426547	PRJEB48985	SAMEA10802119	CEMM RESEARCH CENTER FOR MOLECULAR MEDICINE OF THE AUSTRIAN ACADEMY OF SCIENCES	2021-02-23	Austria, 48.33243404, 16.33198561,
SRR23194626	PRJNA886720	SAMN32877732	CLT	2022-12-06	USA: North Carolina,	108105
ERR10050795	PRJEB55313	SAMEA110627429	University of Liverpool	2022-02-18	United Kingdom,
SRR24056927	PRJNA896645	SAMN34061210	US CDC NWSS	2022-11-27	USA: Ohio,	17000
ERR10064344	PRJEB55313	SAMEA110613438	University of Liverpool	2022-01-25	United Kingdom,
SRR27148918	PRJNA896605	SAMN38471940	US CDC NWSS	2023-10-30	USA: New York,	10794
ERR5922236	PRJEB44932	SAMEA8745811	Swiss Institute of Bioinformatics, Switzerland	2020-12-19	Switzerland, 46.5202, 6.5929, VD - Lausanne - STEP Vidy,
ERR10064020	PRJEB55313	SAMEA110632614	University of Liverpool	2022-02-15	United Kingdom,
SRR25002263	PRJNA839090	SAMN35841937	Biobot Analytics	2023-06-11/2023-06-12	USA: Indiana,	21600
SRR26799288	PRJNA938474	SAMN38220619	Oregon State University	2022-09-12	USA: Oregon,	17500
SRR25305254	PRJNA839090	SAMN36503012	Biobot Analytics	2023-07-04/2023-07-05	USA: Arizona,	50000
SRR25690473	PRJNA812604	SAMN37051098	UPHL_ID	2023-08-08	USA: Utah,	1322
SRR24148613	PRJNA896645	SAMN34157673	US CDC NWSS	2023-03-26	USA: Ohio,	20000
SRR23510299	PRJNA850375	SAMN33338377	CDPHE-COVID	2022-09-06	USA: Colorado, El Paso, county,	9286
SRR17975894	PRJNA765612	SAMN25846556	University of Nevada Reno	2022-01-24	USA: Nevada,	300000
SRR15435087	PRJNA746354	SAMN20749370	Biobot Analytics	2021-07-20/2021-07-21	USA: California,	208505
ERR10065001	PRJEB55313	SAMEA110611500	University of Liverpool	2022-02-01	United Kingdom,
SRR26302347	PRJNA748354	SAMN37704684	University of Missouri	2023-09-27	USA: Missouri, USA: Missouri,	9000
SRR15647009	PRJNA746354	SAMN21013512	Biobot Analytics	2021-07-14	USA: Tennessee,	300000
SRR26150497	PRJNA850375	SAMN37513742	CDPHE-COVID	2023-08-21	USA: Colorado, Alamosa, county,	18364
SRR24938362	PRJNA839090	SAMN35751474	Biobot Analytics	2023-06-05	USA: Puerto Rico,	172989
SRR26773707	PRJNA896605	SAMN38188177	US CDC NWSS	2023-08-29	USA: New York,	5941
SRR24386168	PRJNA839090	SAMN34498669	Biobot Analytics	2023-04-11/2023-04-12	USA: Guam,	105000
SRR23070839	PRJNA812604	SAMN32719159	UPHL_ID	2022-12-20	USA: Utah,	32451
SRR20021185	PRJNA748354	SAMN29580104	University of Missouri	2022-06-06	USA: Missouri, USA: Missouri,	16000
SRR26778438	PRJNA896605	SAMN38187485	US CDC NWSS	2023-09-26	USA: New York,	6369
SRR22175154	PRJNA757447	SAMN31581214	FDA	2022-10-04	USA: Alabama,	125030
ERR10070980	PRJEB55313	SAMEA110632732	University of Liverpool	2022-01-23	United Kingdom,
SRR26640509	PRJNA938474	SAMN38080999	Oregon State University	2023-10-18	USA: Oregon,	13739
ERR7426660	PRJEB48985	SAMEA10802256	CEMM RESEARCH CENTER FOR MOLECULAR MEDICINE OF THE AUSTRIAN ACADEMY OF SCIENCES	2021-03-07	Austria, 46.99638898, 15.47202767,
ERR10063777	PRJEB55313	SAMEA110619180	University of Liverpool	2022-02-22	United Kingdom,
ERR10060342	PRJEB55313	SAMEA110620124	University of Liverpool	2022-03-12	United Kingdom,
SRR24529630	PRJNA896645	SAMN35065319	US CDC NWSS	2023-04-23	USA: Ohio,	12000
SRR24093904	PRJNA896645	SAMN34099194	US CDC NWSS	2023-03-19	USA: Ohio,	8400
SRR24323611	PRJNA850375	SAMN34371035	CDPHE-COVID	2023-02-16	USA: Colorado, Denver, county,	709904
SRR16828060	PRJNA771693	SAMN22937916	TGen North	2021-01-04	USA: Maryland,	missing
SRR22303921	PRJNA812604	SAMN31744836	UPHL_ID	2022-09-27	USA: Utah,	21443
SRR21554466	PRJNA839090	SAMN30838058	Biobot Analytics	2022-08-31/2022-09-01	USA: Massachusetts,	42000
SRR25300388	PRJNA957477	SAMN36468948	verily_ww	2022-04-22	USA: California,	1500000
ERR10069959	PRJEB55313	SAMEA110630103	University of Liverpool	2021-12-29	United Kingdom,
SRR21230049	PRJNA748354	SAMN30523531	University of Missouri	2022-08-15	USA: Missouri, USA: Missouri,	9100
SRR21194366	PRJNA839090	SAMN30486363	Biobot Analytics	2022-08-09/2022-08-10	USA: North Carolina,	20484
SRR26078472	PRJNA748354	SAMN37419945	University of Missouri	2023-07-18	USA: Missouri, USA: Missouri,	451367
SRR24696514	PRJNA839090	SAMN35327096	Biobot Analytics	2023-05-08/2023-05-09	USA: Florida,	197000
ERR10063580	PRJEB55313	SAMEA110618050	University of Liverpool	2022-01-20	United Kingdom,
SRR24054268	PRJNA896645	SAMN34058266	US CDC NWSS	2022-08-07	USA: Ohio,	125247
SRR20681847	PRJNA735936	SAMN30006153	University of Louisville	2022-03-14	USA: Kentucky,	295910
SRR18284224	PRJNA801677	SAMN26544574	Biobot Analytics	2022-01-19	USA: US Virgin Islands,	3000
SRR23056214	PRJNA916712	SAMN32674242	Tata Institute for Genetics and Society	2022-01-25	India:Bengaluru,Yelahanka Ph-I,	100000
SRR17453876	PRJNA748354	SAMN26199259	University of Missouri	2021-09-13	USA: Missouri, USA: Missouri,	450
SRR22260142	PRJNA801677	SAMN31660865	Biobot Analytics	2022-08-08/2022-08-09	USA: Massachusetts,	45000
SRR24746271	PRJNA812604	SAMN35150295	UPHL_ID	2023-04-20	USA: Utah,	89507
SRR24134040	PRJNA886720	SAMN34144494	CLT	2023-03-07	USA: North Carolina,	58361
SRR17454358	PRJNA748354	SAMN26199259	University of Missouri	2021-09-13	USA: Missouri, USA: Missouri,	8000
SRR23590487	PRJNA850375	SAMN33416864	CDPHE-COVID	2022-12-01	USA: Colorado, Larimer, county,	92127
ERR10056147	PRJEB55313	SAMEA110613164	University of Liverpool	2021-12-18	United Kingdom,
SRR22292126	PRJNA839090	SAMN31719782	Biobot Analytics	2022-10-17/2022-10-18	USA: Connecticut,	100000
ERR10053198	PRJEB55313	SAMEA110609500	University of Liverpool	2021-10-28	United Kingdom,
SRR15709876	PRJNA746354	SAMN20841517	Biobot Analytics	2021-07-28/2021-07-29	USA: Pennsylvania,	41000
SRR18284205	PRJNA801677	SAMN26544618	Biobot Analytics	2022-01-16/2022-01-17	USA: Indiana,	80000
SRR15128942	PRJNA746354	SAMN20204579	Biobot Analytics	2021-06-22/2021-06-23	USA: Kentucky,	34400
SRR22242424	PRJNA801677	SAMN31658612	Biobot Analytics	2022-05-08/2022-05-09	USA: Indiana,	86000
SRR24746378	PRJNA812604	SAMN35150392	UPHL_ID	2023-05-02	USA: Utah,	19936
SRR24455714	PRJNA850375	SAMN34719511	CDPHE-COVID	2023-01-12	USA: Colorado, Denver, county,	345454
SRR22474849	PRJNA839090	SAMN31952218	Biobot Analytics	2022-10-23/2022-10-24	USA: North Carolina,	15000
ERR10057697	PRJEB55313	SAMEA110595022	University of Liverpool	2021-11-24	United Kingdom,
SRR26778727	PRJNA896605	SAMN38188618	US CDC NWSS	2023-08-13	USA: New York,	31046
SRR24190714	PRJNA842493	SAMN34223268	Disease Prevention and Control	2023-02-06	USA: Texas, Houston,	976
SRR21465738	PRJNA812604	SAMN30715543	UPHL_ID	2022-08-16	USA: Utah,	94005
ERR10062332	PRJEB55313	SAMEA110615162	University of Liverpool	2022-01-26	United Kingdom,
ERR9861226	PRJEB44932	SAMEA110148757	Swiss Institute of Bioinformatics, Switzerland	2021-11-29	Switzerland, 47.4902, 9.5673, SG - Altenrhein - ARA Altenrhein,
SRR22878736	PRJNA850375	SAMN32378386	CDPHE-COVID	2022-03-17	USA: Colorado, Alamosa, county,	18364
SRR26799036	PRJNA938474	SAMN38220342	Oregon State University	2023-10-24	USA: Oregon,	220000
ERR9862331	PRJEB44932	SAMEA110149850	Swiss Institute of Bioinformatics, Switzerland	2021-03-18	Switzerland, 46.0096, 8.9177, TI - Lugano - CDA Lugano,
SRR23038388	PRJNA839090	SAMN32663725	Biobot Analytics	2022-12-26/2022-12-27	USA: California,	39000
SRR26773413	PRJNA896605	SAMN38191775	US CDC NWSS	2023-04-23	USA: New York,	30613
SRR23044071	PRJNA850375	SAMN32669543	CDPHE-COVID	2022-03-31	USA: Colorado, Boulder Weld, county,	75544
SRR21883110	PRJNA839090	SAMN31260903	Biobot Analytics	2022-09-28/2022-09-29	USA: Washington,	37650
ERR10065043	PRJEB55313	SAMEA110612022	University of Liverpool	2022-02-19	United Kingdom,
SRR26408156	PRJNA874025	SAMN37856031	DCLS-NGS	2023-01-23	USA: Virginia,	4600
SRR24807969	PRJNA850375	SAMN35572552	CDPHE-COVID	2023-03-27	USA: Colorado, Larimer, county,	66429
SRR17454327	PRJNA748354	SAMN26199257	University of Missouri	2021-09-07	USA: Missouri, USA: Missouri,	12790
ERR10049378	PRJEB55313	SAMEA110628272	University of Liverpool	2021-10-15	United Kingdom,
SRR21669085	PRJNA839090	SAMN30955420	Biobot Analytics	2022-09-05/2022-09-06	USA: Texas,	20000
SRR22324401	PRJNA748354	SAMN31772112	University of Missouri	2022-09-27	USA: Missouri, USA: Missouri,	60000
SRR25021181	PRJNA886720	SAMN35983167	CLT	2023-04-25	USA: North Carolina,	89616
ERR10553858	PRJEB57192	SAMEA112140858	university of exeter	2022-03-12	United Kingdom,
ERR10550936	PRJEB57192	SAMEA112140239	university of exeter	2022-03-19	United Kingdom,
SRR26621962	PRJNA957477	SAMN38053049	verily_ww	2023-10-09	USA: Massachusetts,	2400000
SRR23904960	PRJNA946141	SAMN33812387	University of Miami	2022-02-16	USA: Florida,	766
ERR10065591	PRJEB55313	SAMEA110594234	University of Liverpool	2022-02-15	United Kingdom,
SRR18573727	PRJNA748354	SAMN27184642	University of Missouri	2022-03-15	USA: Missouri, USA: Missouri,	3784
SRR16776022	PRJNA748354	SAMN26199356	University of Missouri	2021-08-17	USA: Missouri, USA: Missouri,	76759
SRR23716897	PRJNA839090	SAMN33006814	Biobot Analytics	2022-11-22	USA: Iowa,	21000
SRR26776745	PRJNA896605	SAMN38191306	US CDC NWSS	2023-05-15	USA: New York,	13924
SRR25652708	PRJNA957477	SAMN36998037	verily_ww	2023-06-16	USA: California,	9000
SRR18541078	PRJNA819090	SAMN27108207	The Scripps Research Institute	2021-11-12 00:00:00+00:00	USA: California, San Diego (Point Loma),	2300000
SRR18761734	PRJNA826708	SAMN27578263	the University of Queensland	2021	Australia:Brisbane,	NA
SRR17853683	PRJNA735936	SAMN25563571	University of Louisville	2021-09-27	USA: Kentucky,	32460
ERR7427121	PRJEB48985	SAMEA10802803	CEMM RESEARCH CENTER FOR MOLECULAR MEDICINE OF THE AUSTRIAN ACADEMY OF SCIENCES	2021-05-10	Austria, 48.36319453, 15.76441656,
SRR26773071	PRJNA896605	SAMN38194156	US CDC NWSS	2023-01-01	USA: New York,	40301
SRR24033532	PRJNA896645	SAMN34022573	US CDC NWSS	2022-05-15	USA: Ohio,	13572
ERR10063714	PRJEB55313	SAMEA110596914	University of Liverpool	2022-03-09	United Kingdom,
SRR18539182	PRJNA819090	SAMN27104683	The Scripps Research Institute	2021-01-17 00:00:00+00:00	USA: California, UCSD Campus,	NA
ERR10060475	PRJEB55313	SAMEA110619439	University of Liverpool	2022-01-26	United Kingdom,
ERR10054168	PRJEB55313	SAMEA110637146	University of Liverpool	2021-10-12	United Kingdom,
SRR21230028	PRJNA748354	SAMN30523530	University of Missouri	2022-08-09	USA: Missouri, USA: Missouri,	6155
ERR7426512	PRJEB48985	SAMEA10802084	CEMM RESEARCH CENTER FOR MOLECULAR MEDICINE OF THE AUSTRIAN ACADEMY OF SCIENCES	2021-02-22	Austria, 47.96897231, 16.24238878,
SRR15240483	PRJNA748354	SAMN26199210	University of Missouri	2021-06-21	USA: Missouri, USA: Missouri,	3979
SRR22242147	PRJNA801677	SAMN31658113	Biobot Analytics	2022-04-12/2022-04-13	USA: Minnesota,	300000
SRR23375451	PRJNA886720	SAMN33214528	CLT	2023-01-10	USA: North Carolina,	135821
SRR26327139	PRJNA938474	SAMN37724460	Oregon State University	2023-09-14	USA: Oregon,	8865
SRR24807988	PRJNA850375	SAMN35572535	CDPHE-COVID	2023-03-27	USA: Colorado, Adams Arapahoe, county,	268004
SRR24099157	PRJNA839090	SAMN34103883	Biobot Analytics	2023-03-26/2023-03-27	USA: Texas,	170000
SRR24063023	PRJNA896645	SAMN34067994	US CDC NWSS	2023-02-26	USA: Ohio,	23027
ERR10554164	PRJEB57192	SAMEA112141070	university of exeter	2021-06-10	United Kingdom,
ERR10059860	PRJEB55313	SAMEA110609172	University of Liverpool	2022-02-09	United Kingdom,
ERR10050807	PRJEB55313	SAMEA110598780	University of Liverpool	2022-01-14	United Kingdom,
SRR22720162	PRJNA839090	SAMN32206599	Biobot Analytics	2022-11-30/2022-12-01	USA: Pennsylvania,	55000
SRR24761367	PRJNA862960	SAMN35526085	Biobot Analytics	2023-05-16/2023-05-17	USA: Pennsylvania,	10500
SRR26778841	PRJNA896605	SAMN38189079	US CDC NWSS	2023-07-25	USA: New York,	27849
SRR21095546	PRJNA765346	SAMN30352945	WA_GT	2022-08-05	USA: Washington,	73000
ERR10060814	PRJEB55313	SAMEA110620997	University of Liverpool	2022-03-01	United Kingdom,
ERR7427462	PRJEB48985	SAMEA10803144	CEMM RESEARCH CENTER FOR MOLECULAR MEDICINE OF THE AUSTRIAN ACADEMY OF SCIENCES	2021-06-13	Austria, 47.48594452, 9.676527658,
ERR10070222	PRJEB55313	SAMEA110620949	University of Liverpool	2021-10-17	United Kingdom,
SRR26774579	PRJNA896605	SAMN38187655	US CDC NWSS	2023-09-19	USA: New York,	14199
ERR7427933	PRJEB48985	SAMEA10803616	CEMM RESEARCH CENTER FOR MOLECULAR MEDICINE OF THE AUSTRIAN ACADEMY OF SCIENCES	2021-08-15	Austria, 47.36555563, 9.663055436,
SRR17454149	PRJNA748354	SAMN26199257	University of Missouri	2021-09-07	USA: Missouri, USA: Missouri,	900
SRR27667259	PRJNA1067101	SAMN39514833	Symbiosis School of Biological Scineces, Symbiosis International (Deemed University)	2022-01-20	India: Shastrinagar, Pimpri, Pune, Maharashtra,	NA
SRR25651204	PRJNA957477	SAMN36998533	verily_ww	2023-06-30	USA: California,	230000
ERR9812908	PRJEB53325	SAMEA14508916	University of Liverpool	2021-03-17	United Kingdom,
SRR20029311	PRJNA839090	SAMN29584948	Biobot Analytics	2022-06-20/2022-06-21	USA: Vermont,	3000
SRR24938795	PRJNA896645	SAMN35750406	US CDC NWSS	2023-05-30	USA: Ohio,	45000
ERR7426548	PRJEB48985	SAMEA10802120	CEMM RESEARCH CENTER FOR MOLECULAR MEDICINE OF THE AUSTRIAN ACADEMY OF SCIENCES	2021-02-23	Austria, 48.73146613, 16.39152632,
SRR21937701	PRJNA850375	SAMN31274582	CDPHE-COVID	2022-05-02	USA: Colorado, Adams, county,	54561
SRR24727520	PRJNA839090	SAMN35348533	Biobot Analytics	2023-05-14/2023-05-15	USA: Louisiana,	100000
SRR23352263	PRJNA889839	SAMN33142196	Wisconsin State Laboratory of Hygiene	2023-01-17	USA: Wisconsin,	<
SRR21812918	PRJNA748354	SAMN31157588	University of Missouri	2022-08-23	USA: Missouri, USA: Missouri,	2100
SRR16641360	PRJNA771693	SAMN22666602	TGen North	2021-01-18	USA: Maine,	missing
ERR11280834	PRJEB60156	SAMEA113373461	Swedish University of Agricultural Sciences	2022-01-24	Sweden, 59.84486, 17.65987, Uppsala,
ERR10049032	PRJEB55313	SAMEA110603161	University of Liverpool	2022-01-07	United Kingdom,
SRR26408152	PRJNA874025	SAMN37856035	DCLS-NGS	2023-01-16	USA: Virginia,	7300
ERR10072230	PRJEB55313	SAMEA110606881	University of Liverpool	2022-01-16	United Kingdom,
SRR20751113	PRJNA812604	SAMN30104204	UPHL_ID	2022-06-07	USA: Utah,	254971
ERR10050555	PRJEB55313	SAMEA110603699	University of Liverpool	2021-10-29	United Kingdom,
SRR15706666	PRJNA746354	SAMN21209678	Biobot Analytics	2021-08-11/2021-08-12	USA: California,	2200000
ERR10070193	PRJEB55313	SAMEA110628786	University of Liverpool	2021-10-22	United Kingdom,
SRR26681924	PRJNA957477	SAMN38117639	verily_ww	2023-10-23	USA: Massachusetts,	2400000
SRR24900683	PRJNA896645	SAMN35717625	US CDC NWSS	2023-05-14	USA: Ohio,	300
SRR24674062	PRJNA748354	SAMN35218045	University of Missouri	2023-05-08	USA: Missouri, USA: Missouri,	Not Collected
SRR22236749	PRJNA801677	SAMN31659590	Biobot Analytics	2022-06-06/2022-06-07	USA: Pennsylvania,	200000
SRR15294254	PRJNA748354	SAMN26199217	University of Missouri	2021-05-24	USA: Missouri, USA: Missouri,	1500
SRR15294209	PRJNA748354	SAMN20326102	University of Missouri	2021--3	USA: Missouri, USA: Missouri,	8250
ERR10053654	PRJEB55313	SAMEA110613797	University of Liverpool	2021-12-11	United Kingdom,
ERR10550649	PRJEB57192	SAMEA112139959	university of exeter	2022-03-12	United Kingdom,
SRR25887153	PRJNA980445	SAMN37253784	University of Venda	2021-07-13	South Africa: Siloam Hospital,Limpopo,	NA
SRR25926356	PRJNA839090	SAMN37298745	Biobot Analytics	2023-08-28	USA: Florida,	776150
SRR23293691	PRJNA850375	SAMN32979875	CDPHE-COVID	2022-05-23	USA: Colorado, El Paso, county,	303855
ERR10057543	PRJEB55313	SAMEA110594104	University of Liverpool	2021-11-10	United Kingdom,
SRR16776116	PRJNA748354	SAMN26199366	University of Missouri	2021-08-09	USA: Missouri, USA: Missouri,	12000
SRR14010115	PRJNA715712	SAMN18378817	The New School	2021-03-14	USA:New York, Manhattan,
ERR10057920	PRJEB55313	SAMEA110595867	University of Liverpool	2022-01-20	United Kingdom,
SRR26419239	PRJNA874025	SAMN37872068	DCLS-NGS	2023-05-08	USA: Virginia,	92000
ERR10058872	PRJEB55313	SAMEA110608919	University of Liverpool	2021-11-13	United Kingdom,
SRR24297380	PRJNA839090	SAMN34359510	Biobot Analytics	2023-04-10/2023-04-11	USA: New Hampshire,	43000
SRR24054972	PRJNA896645	SAMN34058357	US CDC NWSS	2022-10-23	USA: Ohio,	22000
ERR12397835	PRJEB44932	SAMEA115076864	swiss pathogen surveillance platform (spsp)	2021-12-21	Switzerland, GR,
ERR10052590	PRJEB55313	SAMEA110632771	University of Liverpool	2021-11-20	United Kingdom,
SRR24162578	PRJNA812604	SAMN34174368	UPHL_ID	2023-03-30	USA: Utah,	253112
SRR21194429	PRJNA839090	SAMN30486533	Biobot Analytics	2022-08-07/2022-08-08	USA: Maryland,	45000
SRR17453711	PRJNA748354	SAMN26199250	University of Missouri	2021-11-09	USA: Missouri, USA: Missouri,	13300
SRR17454000	PRJNA748354	SAMN26199281	University of Missouri	2021-09-28	USA: Missouri, USA: Missouri,	1822
SRR24057572	PRJNA896645	SAMN34061513	US CDC NWSS	2022-11-06	USA: Ohio,	46160
SRR25478910	PRJNA839090	SAMN36786568	Biobot Analytics	2023-07-18/2023-07-19	USA: Oklahoma,	11500
ERR10058573	PRJEB55313	SAMEA110597192	University of Liverpool	2021-11-20	United Kingdom,
SRR25299515	PRJNA957477	SAMN36468708	verily_ww	2022-06-09	USA: California,	250000
ERR10084570	PRJEB53222	SAMEA110654315	University of Liverpool
SRR25650383	PRJNA957477	SAMN36997546	verily_ww	2023-06-07	USA: California,	230000
ERR10055652	PRJEB55313	SAMEA110636554	University of Liverpool	2021-12-29	United Kingdom,
ERR9812489	PRJEB53325	SAMEA14508278	University of Liverpool	2020-11-28	United Kingdom,
SRR26339516	PRJNA957477	SAMN37752777	verily_ww	2023-09-16	USA: California,	250000
ERR10055408	PRJEB55313	SAMEA110638580	University of Liverpool	2021-11-20	United Kingdom,
SRR23366159	PRJNA850375	SAMN33194384	CDPHE-COVID	2022-07-21	USA: Colorado, Boulder Weld, county,	75544
SRR17853685	PRJNA735936	SAMN25563471	University of Louisville	2021-08-16	USA: Kentucky,	11203
SRR23077903	PRJNA748354	SAMN32727805	University of Missouri	2022-11-22	USA: Missouri, USA: Missouri,	900
SRR25837972	PRJNA850375	SAMN37214442	CDPHE-COVID	2023-07-20	USA: Colorado, Larimer, county,	26621
SRR23510497	PRJNA850375	SAMN33338141	CDPHE-COVID	2022-09-22	USA: Colorado, Pitkin, county,	17571
ERR10049936	PRJEB55313	SAMEA110628735	University of Liverpool	2021-10-08	United Kingdom,
SRR24301949	PRJNA850375	SAMN34368884	CDPHE-COVID	2023-01-24	USA: Colorado, Teller, county,	7143
ERR10067986	PRJEB55313	SAMEA110603573	University of Liverpool	2021-11-21	United Kingdom,
SRR23458536	PRJNA839090	SAMN33291959	Biobot Analytics	2023-01-31/2023-02-01	USA: Arkansas,	93949
ERR10060863	PRJEB55313	SAMEA110621051	University of Liverpool	2022-01-18	United Kingdom,
SRR19573134	PRJNA765612	SAMN28901646	University of Nevada Reno	2022-05-05	USA: Nevada,	500
ERR10051989	PRJEB55313	SAMEA110598402	University of Liverpool	2022-02-11	United Kingdom,
SRR21194704	PRJNA839090	SAMN30486093	Biobot Analytics	2022-08-07/2022-08-08	USA: Texas,	436000
SRR15882696	PRJNA746354	SAMN21418305	Biobot Analytics	2021-08-16/2021-08-17	USA: Utah,	229000
ERR9830838	PRJEB53227	SAMEA110061794	national institute of biology	2021-03-16	Slovenia, 46, 15,
SRR23904572	PRJNA946141	SAMN33812484	University of Miami	2022-03-23	USA: Florida,	1409
SRR24594640	PRJNA839090	SAMN34231998	Biobot Analytics	2023-04-04/2023-04-05	USA: Arkansas,	10200
SRR21356009	PRJNA875125	SAMN30602912	Virginia Tech	2020-12-22	USA: Virginia,	NA
ERR10056278	PRJEB55313	SAMEA110613689	University of Liverpool	2021-12-15	United Kingdom,
SRR24054520	PRJNA896645	SAMN34057792	US CDC NWSS	2022-10-23	USA: Ohio,	72000
SRR26774707	PRJNA896605	SAMN38187431	US CDC NWSS	2023-09-27	USA: New York,	12117
SRR24085278	PRJNA812604	SAMN34082601	UPHL_ID	2023-03-14	USA: Utah,	32451
ERR10050869	PRJEB55313	SAMEA110630186	University of Liverpool	2021-10-17	United Kingdom,
SRR23102971	PRJNA839090	SAMN32771470	Biobot Analytics	2023-01-03/2023-01-04	USA: New York,	244918
SRR18530541	PRJNA765612	SAMN27064410	University of Nevada Reno	2022-03-14	USA: Nevada,	200
ERR5019806	PRJEB42191	SAMEA7742456	BANGOR UNIVERSITY	2020-04-20	United Kingdom, North Wales,
ERR10064067	PRJEB55313	SAMEA110632212	University of Liverpool	2022-01-13	United Kingdom,
ERR10065692	PRJEB55313	SAMEA110594391	University of Liverpool	2022-03-09	United Kingdom,
SRR24055019	PRJNA896645	SAMN34057624	US CDC NWSS	2022-08-28	USA: Ohio,	24677
SRR25585207	PRJNA839090	SAMN36911294	Biobot Analytics	2023-07-30/2023-07-31	USA: Massachusetts,	180000
SRR21204091	PRJNA873764	SAMN30501013	Northwestern University	2021-09-07	USA: Illinois,	NA
ERR10066210	PRJEB55313	SAMEA110627765	University of Liverpool	2021-10-01	United Kingdom,
SRR24481762	PRJNA839090	SAMN35008418	Biobot Analytics	2023-04-24/2023-04-25	USA: California,	494300
ERR10071856	PRJEB55313	SAMEA110599699	University of Liverpool	2022-01-23	United Kingdom,
ERR10070611	PRJEB55313	SAMEA110606439	University of Liverpool	2021-12-05	United Kingdom,
SRR25407850	PRJNA850375	SAMN36697996	CDPHE-COVID	2023-06-26	USA: Colorado, Boulder Weld, county,	75544
SRR25652269	PRJNA957477	SAMN36997777	verily_ww	2023-03-28	USA: California,	58496
ERR10059066	PRJEB55313	SAMEA110634008	University of Liverpool	2021-12-09	United Kingdom,
ERR10064000	PRJEB55313	SAMEA110634010	University of Liverpool	2022-02-23	United Kingdom,
SRR17213820	PRJNA788395	SAMN23969581	McGill University	2021-06-07	Canada:Quebec,Montreal,	1700000
SRR26127751	PRJNA839090	SAMN37481068	Biobot Analytics	2023-09-11	USA: Florida,	776150
SRR22475027	PRJNA839090	SAMN31951934	Biobot Analytics	2022-11-13/2022-11-14	USA: Illinois,	65000
SRR24093744	PRJNA896645	SAMN34099036	US CDC NWSS	2023-03-19	USA: Ohio,	45000
SRR19845362	PRJNA801677	SAMN29332962	Biobot Analytics	2022-03-22/2022-03-23	USA: Idaho,	100000
ERR7426608	PRJEB48985	SAMEA10802180	CEMM RESEARCH CENTER FOR MOLECULAR MEDICINE OF THE AUSTRIAN ACADEMY OF SCIENCES	2021-03-02	Austria, 47.59301849, 16.11053755,
SRR25365235	PRJNA762029	SAMN36652509	MA_WWS	2022-06-27/2022-06-28	USA: Massachusetts,	1375228
ERR10049201	PRJEB55313	SAMEA110624812	University of Liverpool	2021-10-01	United Kingdom,
SRR24866330	PRJNA839090	SAMN35663410	Biobot Analytics	2023-05-29/2023-05-30	USA: North Dakota,	67000
ERR7427016	PRJEB48985	SAMEA10802698	CEMM RESEARCH CENTER FOR MOLECULAR MEDICINE OF THE AUSTRIAN ACADEMY OF SCIENCES	2021-04-26	Austria, 48.54842101, 16.0729555,
SRR22710065	PRJNA850375	SAMN32130824	CDPHE-COVID	2022-01-13	USA: Colorado, Larimer, county,	5818
SRR22878835	PRJNA850375	SAMN32378914	CDPHE-COVID	2022-02-07	USA: Colorado, Larimer, county,	9292
SRR23753052	PRJNA839090	SAMN33685318	Biobot Analytics	2023-02-27/2023-02-28	USA: Texas,	26400
SRR21356704	PRJNA839090	SAMN30603176	Biobot Analytics	2022-08-16/2022-08-17	USA: Nebraska,	4793
ERR10055028	PRJEB55313	SAMEA110638066	University of Liverpool	2021-12-30	United Kingdom,
SRR25652693	PRJNA957477	SAMN36998061	verily_ww	2023-06-23	USA: California,	97000
SRR20429865	PRJNA769412	SAMN29903068	DCLS-NGS	2022-06-08	USA: Virginia,	16563
SRR19622242	PRJNA801677	SAMN28966460	Biobot Analytics	2022-03-08/2022-03-09	USA: Illinois,	5000
ERR10064170	PRJEB55313	SAMEA110632408	University of Liverpool	2022-01-26	United Kingdom,
SRR19654380	PRJNA839090	SAMN29043866	Biobot Analytics	2022-05-30/2022-05-31	USA: North Carolina,	15000
SRR23293921	PRJNA850375	SAMN32979852	CDPHE-COVID	2022-05-31	USA: Colorado, El Paso, county,	34286
SRR25299726	PRJNA957477	SAMN36468764	verily_ww	2022-08-17	USA: California,	250000
SRR24128109	PRJNA839090	SAMN34137552	Biobot Analytics	2023-03-28/2023-03-29	USA: Alaska,	200000
ERR10050141	PRJEB55313	SAMEA110598399	University of Liverpool	2021-12-12	United Kingdom,
SRR16775857	PRJNA748354	SAMN26199360	University of Missouri	2021-07-13	USA: Missouri, USA: Missouri,	451367
SRR25299407	PRJNA957477	SAMN36468593	verily_ww	2022-01-26	USA: California,	250000
SRR24128105	PRJNA839090	SAMN34137556	Biobot Analytics	2023-03-28/2023-03-29	USA: Vermont,	3500
SRR25593002	PRJNA1004046	SAMN36920878	The University of Hong Kong	2022-03-15	Hong Kong,	81000
SRR24057069	PRJNA896645	SAMN34060830	US CDC NWSS	2022-11-13	USA: Ohio,	45000
SRR22720335	PRJNA839090	SAMN32206367	Biobot Analytics	2022-11-27/2022-11-28	USA: Virginia,	207627
SRR25653051	PRJNA957477	SAMN36997879	verily_ww	2023-05-01	USA: California,	30000
SRR27250342	PRJNA1039783	SAMN38720445	pa_dohbol	2023-10-16	USA: Pennsylvania,	33350
SRR24838219	PRJNA850375	SAMN35627851	CDPHE-COVID	2023-04-27	USA: Colorado, Eagle, county,	30714
SRR26269734	PRJNA812604	SAMN37664284	UPHL_ID	2023-09-21	USA: Utah,	21872
ERR10064149	PRJEB55313	SAMEA110608571	University of Liverpool	2021-12-30	United Kingdom,
SRR26681933	PRJNA957477	SAMN38117675	verily_ww	2023-10-20	USA: Texas,	200000
ERR10052464	PRJEB55313	SAMEA110610906	University of Liverpool	2021-11-18	United Kingdom,
ERR7427920	PRJEB48985	SAMEA10803603	CEMM RESEARCH CENTER FOR MOLECULAR MEDICINE OF THE AUSTRIAN ACADEMY OF SCIENCES	2021-08-17	Austria, 48.17226662, 16.46526508,
SRR21194384	PRJNA839090	SAMN30486271	Biobot Analytics	2022-08-08/2022-08-09	USA: South Carolina,	45000
SRR14010124	PRJNA715712	SAMN18378808	The New School	2021-02-28	USA:New York, Brooklyn,
SRR22911379	PRJNA847239	SAMN32478753	ASU_WBE	2021-12-29	USA: Washington, Walla Walla, Walla Walla,	missing
SRR20822819	PRJNA839090	SAMN30133042	Biobot Analytics	2022-07-17/2022-07-18	USA: Oregon,	654741
SRR15128788	PRJNA746354	SAMN20204383	Biobot Analytics	2021-06-08	USA: Nevada,	200000
SRR23900646	PRJNA812604	SAMN33799688	UPHL_ID	2023-02-21	USA: Utah,	29513
SRR20021200	PRJNA748354	SAMN29580107	University of Missouri	2022-05-24	USA: Missouri, USA: Missouri,	Not Collected
SRR22242067	PRJNA801677	SAMN31658412	Biobot Analytics	2022-04-26	USA: Oklahoma,	80000
SRR23038406	PRJNA839090	SAMN32663558	Biobot Analytics	2022-12-26/2022-12-27	USA: Louisiana,	389000
ERR10063856	PRJEB55313	SAMEA110597548	University of Liverpool	2022-02-03	United Kingdom,
ERR10055907	PRJEB55313	SAMEA110615940	University of Liverpool	2021-10-28	United Kingdom,
ERR12331039	PRJEB61810	SAMEA114705343	Uppsala University	2023-05-23	Sweden, 59.65, 17.93, Arlanda Airport Terminal 5, Stockholm,
SRR24481861	PRJNA839090	SAMN35008505	Biobot Analytics	2023-04-26	USA: Missouri,	12500
SRR27667331	PRJNA1067101	SAMN39514768	Symbiosis School of Biological Scineces, Symbiosis International (Deemed University)	2022-01-10	India: Warje Mumbai-Banglore Highway, Pune, Maharashtra,	NA
SRR23293687	PRJNA850375	SAMN32980427	CDPHE-COVID	2022-07-05	USA: Colorado, Adams, county,	54561
SRR24687250	PRJNA850375	SAMN35304894	CDPHE-COVID	2023-01-12	USA: Colorado, Jackson, county,	1536
SRR24134037	PRJNA886720	SAMN34144491	CLT	2023-03-03	USA: North Carolina,	178000
SRR23214604	PRJNA839090	SAMN32899058	Biobot Analytics	2023-01-08/2023-01-09	USA: California,	40000
ERR10049011	PRJEB55313	SAMEA110624207	University of Liverpool	2022-02-27	United Kingdom,
SRR26150516	PRJNA850375	SAMN37513811	CDPHE-COVID	2023-08-21	USA: Colorado, Larimer, county,	26621
SRR23510018	PRJNA850375	SAMN33337942	CDPHE-COVID	2022-09-08	USA: Colorado, Denver, county,	709904
SRR26773634	PRJNA896605	SAMN38192970	US CDC NWSS	2023-02-28	USA: New York,	78444
SRR21037371	PRJNA748354	SAMN30303110	University of Missouri	2022-08-01	USA: Missouri, USA: Missouri,	22818
ERR10050054	PRJEB55313	SAMEA110623657	University of Liverpool	2022-02-20	United Kingdom,
SRR26776385	PRJNA896605	SAMN38189453	US CDC NWSS	2023-07-10	USA: New York,	10794
SRR23103161	PRJNA839090	SAMN32771545	Biobot Analytics	2022-12-27/2022-12-28	USA: New York,	198128
SRR21669071	PRJNA839090	SAMN30955433	Biobot Analytics	2022-09-06/2022-09-07	USA: California,	60000
SRR24808539	PRJNA850375	SAMN35572187	CDPHE-COVID	2023-03-16	USA: Colorado, Larimer, county,	26621
SRR24981583	PRJNA938474	SAMN35811292	Oregon State University	2023-05-15	USA: Oregon,	13739
SRR15240612	PRJNA748354	SAMN26199209	University of Missouri	2021-07-06	USA: Missouri, USA: Missouri,	12790
SRR23904952	PRJNA946141	SAMN33812395	University of Miami	2022-05-11	USA: Florida,	766
SRR20021183	PRJNA748354	SAMN29580107	University of Missouri	2022-05-24	USA: Missouri, USA: Missouri,	60000
SRR25177225	PRJNA938474	SAMN36307826	Oregon State University	2023-06-04	USA: Oregon,	133708
SRR21384159	PRJNA839090	SAMN30618406	Biobot Analytics	2022-06-20/2022-06-21	USA: Indiana,	28000
SRR24010453	PRJNA839090	SAMN33975442	Biobot Analytics	2023-03-19/2023-03-20	USA: New York,	758007
SRR24687346	PRJNA850375	SAMN35304924	CDPHE-COVID	2023-02-07	USA: Colorado, El Paso, county,	4779
ERR9862421	PRJEB44932	SAMEA110149940	Swiss Institute of Bioinformatics, Switzerland	2021-04-02	Switzerland, 47.4007, 8.481, ZH - Z√ºrich - ARA Werdh√∂lzli,
SRR26777452	PRJNA896605	SAMN38191978	US CDC NWSS	2023-04-12	USA: New York,	5339
ERR10055992	PRJEB55313	SAMEA110613603	University of Liverpool	2021-10-19	United Kingdom,
SRR26302382	PRJNA748354	SAMN37704687	University of Missouri	2023-09-21	USA: Missouri, USA: Missouri,	15000
SRR24310570	PRJNA938474	SAMN34378752	Oregon State University	2023-03-29	USA: Oregon, Canby,	14206
SRR26774604	PRJNA896605	SAMN38187040	US CDC NWSS	2023-10-12	USA: New York,	43074
SRR23385864	PRJNA842493	SAMN33185914	Disease Prevention and Control	2022-11-14	USA: Texas, Houston,	97918
SRR24481691	PRJNA839090	SAMN35008633	Biobot Analytics	2023-04-05/2023-04-06	USA: Pennsylvania,	13000
ERR10060364	PRJEB55313	SAMEA110619270	University of Liverpool	2022-02-15	United Kingdom,
SRR23499281	PRJNA839090	SAMN33326555	Biobot Analytics	2023-02-06/2023-02-07	USA: Indiana,	16000
SRR26544071	PRJNA748354	SAMN37904080	University of Missouri	2023-10-10	USA: Missouri, USA: Missouri,	15906
ERR10066398	PRJEB55313	SAMEA110604123	University of Liverpool	2021-10-01	United Kingdom,
SRR24746374	PRJNA812604	SAMN35150297	UPHL_ID	2023-04-20	USA: Utah,	2863
SRR26798779	PRJNA938474	SAMN38220125	Oregon State University	2022-11-22	USA: Oregon,	18775
ERR10065694	PRJEB55313	SAMEA110594373	University of Liverpool	2022-01-15	United Kingdom,
SRR23499167	PRJNA839090	SAMN33326321	Biobot Analytics	2023-02-05/2023-02-06	USA: Arkansas,	32043
SRR25948686	PRJNA850375	SAMN37317502	CDPHE-COVID	2023-07-24	USA: Colorado, Summit, county,	28571
SRR17815494	PRJNA801677	SAMN25374406	Biobot Analytics	2021-11-28/2021-11-29	USA: Massachusetts,	40000
SRR22312685	PRJNA850375	SAMN31756520	CDPHE-COVID	2021-05-20	USA: Colorado, Adams, county,	54561
SRR24054386	PRJNA896645	SAMN34058238	US CDC NWSS	2022-08-07	USA: Ohio,	200666
ERR10069702	PRJEB55313	SAMEA110598295	University of Liverpool	2021-10-31	United Kingdom,
SRR23752756	PRJNA839090	SAMN33603410	Biobot Analytics	2023-02-20/2023-02-21	USA: Hawaii,	109236
SRR26425033	PRJNA957477	SAMN37875723	verily_ww	2023-09-20	USA: Virginia,	100000
SRR22242515	PRJNA801677	SAMN31658329	Biobot Analytics	2022-04-24/2022-04-25	USA: Maine,	3000
SRR26150571	PRJNA850375	SAMN37513552	CDPHE-COVID	2023-08-10	USA: Colorado, Boulder, county,	31429
SRR22036866	PRJNA862960	SAMN31440599	Biobot Analytics	2022-10-09/2022-10-10	USA: Pennsylvania,	200000
ERR10071518	PRJEB55313	SAMEA110605936	University of Liverpool	2021-12-05	United Kingdom,
SRR18128464	PRJNA748354	SAMN26209960	University of Missouri	2022-01-18	USA: Missouri, USA: Missouri,	7936
SRR24866456	PRJNA839090	SAMN35663471	Biobot Analytics	2023-05-29/2023-05-30	USA: Vermont,	15000
SRR24834778	PRJNA839090	SAMN35638398	Biobot Analytics	2023-05-23/2023-05-24	USA: South Carolina,	12000
SRR17214411	PRJNA788395	SAMN23970267	McGill University	2021-02-21	Canada:Quebec,Quebec,	350000
ERR9862577	PRJEB44932	SAMEA110150096	Swiss Institute of Bioinformatics, Switzerland	2021-04-04	Switzerland, 46.8707, 9.5293, GR - Chur - ARA Chur,
ERR10061099	PRJEB55313	SAMEA110622740	University of Liverpool	2022-02-12	United Kingdom,
SRR20680015	PRJNA839090	SAMN30004358	Biobot Analytics	2022-07-10/2022-07-11	USA: Minnesota,	1950000
SRR21355993	PRJNA862960	SAMN30602398	Biobot Analytics	2022-08-16/2022-08-17	USA: Pennsylvania,	85000
ERR10070680	PRJEB55313	SAMEA110629313	University of Liverpool	2022-01-30	United Kingdom,
SRR18265348	PRJNA757447	SAMN26512247	FDA	2022-01-25	USA: Maryland,	29758
SRR21356848	PRJNA839090	SAMN30603195	Biobot Analytics	2022-08-16/2022-08-17	USA: Virginia,	99112
SRR20021114	PRJNA748354	SAMN29580111	University of Missouri	2022-05-23	USA: Missouri, USA: Missouri,	11883
SRR25651649	PRJNA957477	SAMN36998441	verily_ww	2023-05-22	USA: California,	890000
SRR23275835	PRJNA889839	SAMN32963178	Wisconsin State Laboratory of Hygiene	2022-10-10	USA: Wisconsin,	<
SRR26587369	PRJNA812604	SAMN38041941	UPHL_ID	2023-10-17	USA: Utah,	253112
ERR10067043	PRJEB55313	SAMEA110598938	University of Liverpool	2021-12-05	United Kingdom,
ERR10050912	PRJEB55313	SAMEA110628302	University of Liverpool	2021-12-03	United Kingdom,
ERR10064884	PRJEB55313	SAMEA110633499	University of Liverpool	2022-02-01	United Kingdom,
SRR26773610	PRJNA896605	SAMN38192946	US CDC NWSS	2023-03-01	USA: New York,	611349
SRR26127666	PRJNA839090	SAMN37481000	Biobot Analytics	2023-09-10/2023-09-11	USA: Texas,	142000
ERR10059561	PRJEB55313	SAMEA110634520	University of Liverpool	2021-11-11	United Kingdom,
SRR26393774	PRJNA874025	SAMN37831657	DCLS-NGS	2023-03-13	USA: Virginia,	70000
SRR22236305	PRJNA801677	SAMN31659655	Biobot Analytics	2022-06-12/2022-06-13	USA: Maine,	15000
ERR10550978	PRJEB57192	SAMEA112140281	university of exeter	2022-03-19	United Kingdom,
ERR10051691	PRJEB55313	SAMEA110606220	University of Liverpool	2021-12-19	United Kingdom,
SRR23905761	PRJNA748354	SAMN33812695	University of Missouri	2023-02-06	USA: Missouri, USA: Missouri,	2200
SRR21010694	PRJNA839090	SAMN30246785	Biobot Analytics	2022-07-24/2022-07-25	USA: California,	160000
ERR10055495	PRJEB55313	SAMEA110622303	University of Liverpool	2021-12-15	United Kingdom,
SRR26055454	PRJNA957477	SAMN37385952	verily_ww	2023-08-30	USA: California,	1500000
ERR9862591	PRJEB44932	SAMEA110150110	Swiss Institute of Bioinformatics, Switzerland	2021-04-25	Switzerland, 46.8707, 9.5293, GR - Chur - ARA Chur,
SRR24900590	PRJNA896645	SAMN35717599	US CDC NWSS	2023-05-21	USA: Ohio,	7000
SRR26378120	PRJNA1025240	SAMN37804574	University of Missouri	2023-09-28	USA: Michigan, USA: Michigan,	Variable
SRR20712992	PRJNA812604	SAMN30053791	UPHL_ID	2021-11-09	USA: Utah,	89507
SRR15529324	PRJNA746354	SAMN20841608	Biobot Analytics	2021-07-25/2021-07-26	USA: Georgia,	247380
SRR22043788	PRJNA839090	SAMN31440796	Biobot Analytics	2022-10-09/2022-10-10	USA: Kansas,	73829
ERR12164114	PRJEB65603	SAMEA114551913	statens serum institut	2023-09-21	Denmark, 55.39807, 10.415,
SRR23458467	PRJNA839090	SAMN33291927	Biobot Analytics	2023-02-01	USA: Alabama,	3000
SRR22341145	PRJNA850375	SAMN31777504	CDPHE-COVID	2021-09-16	USA: Colorado, Denver, county,	709904
SRR22878856	PRJNA850375	SAMN32378399	CDPHE-COVID	2022-01-20	USA: Colorado, Broomfield, county,	53356
SRR23309336	PRJNA839090	SAMN33006675	Biobot Analytics	2023-01-16/2023-01-17	USA: Washington,	37650
SRR17867404	PRJNA766696	SAMN25601916	fda_az	2021-11-29	USA: Arizona, Yuma County,	10873
ERR10059812	PRJEB55313	SAMEA110609023	University of Liverpool	2022-02-22	United Kingdom,
SRR13370884	PRJNA689221	SAMN17203281	Universitat de Barcelona	2020-03-19	Spain: Barcelona,
SRR26054284	PRJNA839090	SAMN37385280	Biobot Analytics	2023-09-04/2023-09-05	USA: Maryland,	13000
SRR15294405	PRJNA748354	SAMN26199231	University of Missouri	2021-04-26	USA: Missouri, USA: Missouri,	8000
SRR23590742	PRJNA850375	SAMN33417226	CDPHE-COVID	2022-11-21	USA: Colorado, El Paso, county,	303855
SRR25412970	PRJNA748354	SAMN36701963	University of Missouri	2023-06-27	USA: Missouri, USA: Missouri,	174537
SRR26302380	PRJNA748354	SAMN37704681	University of Missouri	2023-09-12	USA: Missouri, USA: Missouri,	8000
ERR10058425	PRJEB55313	SAMEA110618506	University of Liverpool	2021-11-03	United Kingdom,
SRR21450396	PRJNA812604	SAMN30695276	UPHL_ID	2022-08-09	USA: Utah,	12451
SRR25592998	PRJNA1004046	SAMN36920882	The University of Hong Kong	2022-02-20	Hong Kong,	116000
SRR24057113	PRJNA896645	SAMN34060995	US CDC NWSS	2022-12-18	USA: Ohio,	72000
SRR23456688	PRJNA862960	SAMN33288598	Biobot Analytics	2023-02-01/2023-02-02	USA: Pennsylvania,	4600
SRR20737593	PRJNA812604	SAMN30086808	UPHL_ID	2022-05-17	USA: Utah,	228700
SRR23613847	PRJNA907019	SAMN33438575	WA_GT	2023-02-10	USA: Washington,	295855
SRR22911528	PRJNA847239	SAMN32478572	ASU_WBE	2021-11-22	USA: Texas, Harris, Houston,	missing
SRR24010301	PRJNA839090	SAMN33975478	Biobot Analytics	2023-03-21	USA: Rhode Island,	11000
SRR19787386	PRJNA839090	SAMN29252481	Biobot Analytics	2022-06-06/2022-06-07	USA: Georgia,	65000
SRR22910485	PRJNA839090	SAMN32474978	Biobot Analytics	2022-12-06/2022-12-07	USA: Pennsylvania,	32000
SRR17887953	PRJNA771693	SAMN25656125	TGen North	2020-09-10	USA: Arizona,	missing
ERR10048682	PRJEB55313	SAMEA110631354	University of Liverpool	2021-10-03	United Kingdom,
SRR23614800	PRJNA839090	SAMN33438926	Biobot Analytics	2023-02-12/2023-02-13	USA: Alabama,	19000
ERR10060381	PRJEB55313	SAMEA110620251	University of Liverpool	2022-03-03	United Kingdom,
SRR22259569	PRJNA801677	SAMN31660937	Biobot Analytics	2022-08-08/2022-08-09	USA: Kentucky,	44850
ERR10067410	PRJEB55313	SAMEA110606847	University of Liverpool	2021-11-19	United Kingdom,
ERR10070069	PRJEB55313	SAMEA110630422	University of Liverpool	2021-11-28	United Kingdom,
SRR23077873	PRJNA748354	SAMN32728655	University of Missouri	2023-01-03	USA: Missouri, USA: Missouri,	8000
ERR9827850	PRJEB53227	SAMEA110005382	national institute of biology	2021-03-16	Slovenia, 46, 15,
SRR15240440	PRJNA748354	SAMN26199205	University of Missouri	2021-07-07	USA: Missouri, USA: Missouri,	12000
SRR26774137	PRJNA896605	SAMN38189917	US CDC NWSS	2023-06-22	USA: New York,	22552
SRR17453633	PRJNA748354	SAMN26199314	University of Missouri	2021-10-7S1S2	USA: Missouri, USA: Missouri,	Not Collected
SRR26668698	PRJNA1025240	SAMN38102131	University of Missouri	2023-10-09	USA: Michigan, USA: Michigan,	Variable
SRR18218732	PRJNA812772	SAMN26429444	University of Maryland	2021-02-17	USA: Maryland,	1000
SRR21010614	PRJNA839090	SAMN30246734	Biobot Analytics	2022-07-24/2022-07-25	USA: District of Columbia,	1600000
ERR9851335	PRJEB53227	SAMEA110137947	national institute of biology	2021-09-21	Slovenia, 46, 15,
SRR24033539	PRJNA896645	SAMN34022580	US CDC NWSS	2022-05-01	USA: Ohio,	24536
SRR23458580	PRJNA839090	SAMN33291924	Biobot Analytics	2023-01-29/2023-01-30	USA: Minnesota,	1950000
SRR23364479	PRJNA839090	SAMN33191837	Biobot Analytics	2023-01-22/2023-01-23	USA: South Dakota,	215000
ERR9812983	PRJEB53325	SAMEA14508078	University of Liverpool	2020-11-13	United Kingdom,
SRR21230003	PRJNA748354	SAMN30523532	University of Missouri	2022-08-17	USA: Missouri, USA: Missouri,	27000
SRR27178093	PRJNA1006637	SAMN38765687	South Dakota INBRE/Avera Institute for Human Genetics	2022-09-20	USA: South Dakota,	10000
SRR18686130	PRJNA801677	SAMN27479056	Biobot Analytics	2022-02-14/2022-02-15	USA: Arizona,	10000
SRR25651229	PRJNA957477	SAMN36998504	verily_ww	2023-06-14	USA: California,	4000000
SRR26774438	PRJNA896605	SAMN38187131	US CDC NWSS	2023-10-10	USA: New York,	27849
SRR24190540	PRJNA842493	SAMN34223614	Disease Prevention and Control	2023-04-10	USA: Texas, Houston,	600
SRR23934698	PRJNA889839	SAMN33847159	Wisconsin State Laboratory of Hygiene	2023-02-28	USA: Wisconsin,	<
SRR22304058	PRJNA812604	SAMN31744932	UPHL_ID	2022-10-18	USA: Utah,	253112
SRR22260058	PRJNA801677	SAMN31661233	Biobot Analytics	2022-09-04/2022-09-05	USA: Maine,	65000
SRR24529633	PRJNA896645	SAMN35065322	US CDC NWSS	2023-04-23	USA: Ohio,	24536
SRR23077684	PRJNA748354	SAMN32727799	University of Missouri	2022-12-06	USA: Missouri, USA: Missouri,	13940
ERR7427342	PRJEB48985	SAMEA10803024	CEMM RESEARCH CENTER FOR MOLECULAR MEDICINE OF THE AUSTRIAN ACADEMY OF SCIENCES	2021-05-28	Austria, 47.43169452, 9.725916547,
SRR27675090	PRJNA938474	SAMN39525930	Oregon State University	2022-06-24	USA: Oregon,	17500
SRR21204211	PRJNA873764	SAMN30501061	Northwestern University	2021-09-17	USA: Illinois,	NA
SRR22260268	PRJNA801677	SAMN31661180	Biobot Analytics	2022-08-29/2022-08-30	USA: Virginia,	99373
SRR23906302	PRJNA850375	SAMN33817138	CDPHE-COVID	2023-01-19	USA: Colorado, Pitkin, county,	5500
SRR23499348	PRJNA839090	SAMN33326354	Biobot Analytics	2023-02-05/2023-02-06	USA: Kansas,	1955
SRR26796875	PRJNA938474	SAMN38218179	Oregon State University	2022-12-22	USA: Oregon,	58856
SRR15294678	PRJNA748354	SAMN26199212	University of Missouri	2021-06-30	USA: Missouri, USA: Missouri,	4895
SRR24128194	PRJNA839090	SAMN34137414	Biobot Analytics	2023-03-27/2023-03-28	USA: Rhode Island,	6000
ERR10055027	PRJEB55313	SAMEA110638031	University of Liverpool	2021-11-02	United Kingdom,
SRR22793375	PRJNA812604	SAMN32287459	UPHL_ID	2022-09-20	USA: Utah,	94005
SRR15240538	PRJNA748354	SAMN26199222	University of Missouri	2021-06-28	USA: Missouri, USA: Missouri,	151966
ERR10057042	PRJEB55313	SAMEA110593073	University of Liverpool	2021-11-30	United Kingdom,
SRR18464215	PRJNA801677	SAMN26927636	Biobot Analytics	2022-02-01/2022-02-02	USA: Utah,	200000
SRR23904861	PRJNA946141	SAMN33811910	University of Miami	2021-11-23	USA: Florida,	1280
SRR23458559	PRJNA839090	SAMN33291943	Biobot Analytics	2023-01-29/2023-01-30	USA: Minnesota,	250000
ERR10060740	PRJEB55313	SAMEA110638203	University of Liverpool	2022-01-20	United Kingdom,
SRR21907520	PRJNA889839	SAMN31271381	Wisconsin State Laboratory of Hygiene	2022-02-15	USA: Wisconsin,	>
ERR10056583	PRJEB55313	SAMEA110603771	University of Liverpool	2021-11-20	United Kingdom,
SRR26806461	PRJNA850375	SAMN38201883	CDPHE-COVID	2023-09-14	USA: Colorado, Larimer, county,	92127
SRR15646926	PRJNA746354	SAMN21013884	Biobot Analytics	2021-07-30/2021-07-31	USA: Massachusetts,	17000
SRR25821055	PRJNA957477	SAMN37205643	verily_ww	2023-08-15	USA: California,	250000
SRR17866100	PRJNA801677	SAMN25600784	Biobot Analytics	2021-12-07/2021-12-08	USA: California,	20000
SRR22710147	PRJNA850375	SAMN32130791	CDPHE-COVID	2021-12-02	USA: Colorado, Denver Arapahoe, county,	247443
SRR26774220	PRJNA896605	SAMN38190192	US CDC NWSS	2023-06-13	USA: New York,	10890
SRR23077907	PRJNA748354	SAMN32727811	University of Missouri	2022-11-30	USA: Missouri, USA: Missouri,	9000
SRR17978165	PRJNA801677	SAMN25850095	Biobot Analytics	2021-12-13/2021-12-14	USA: Pennsylvania,	200000
SRR24297195	PRJNA839090	SAMN34359702	Biobot Analytics	2023-04-11/2023-04-12	USA: Connecticut,	45878
ERR9861763	PRJEB44932	SAMEA110149283	Swiss Institute of Bioinformatics, Switzerland	2021-08-05	Switzerland, 46.0096, 8.9177, TI - Lugano - CDA Lugano,
ERR10554270	PRJEB57192	SAMEA112141176	university of exeter	2021-06-10	United Kingdom,
SRR25651232	PRJNA957477	SAMN36998502	verily_ww	2023-06-18	USA: California,	750000
ERR10071239	PRJEB55313	SAMEA110601614	University of Liverpool	2021-12-12	United Kingdom,
ERR10058815	PRJEB55313	SAMEA110597768	University of Liverpool	2021-12-21	United Kingdom,
SRR24481740	PRJNA839090	SAMN35008438	Biobot Analytics	2023-04-26	USA: Pennsylvania,	6598
SRR22242414	PRJNA801677	SAMN31658621	Biobot Analytics	2022-05-09/2022-05-10	USA: California,	40000
SRR15647030	PRJNA746354	SAMN21013789	Biobot Analytics	2021-08-02/2021-08-03	USA: Virginia,	65000
SRR21190053	PRJNA862960	SAMN30480489	Biobot Analytics	2022-08-08/2022-08-09	USA: Pennsylvania,	25000
ERR10554338	PRJEB57192	SAMEA112141222	university of exeter	not provided
SRR26054368	PRJNA839090	SAMN37385349	Biobot Analytics	2023-09-04/2023-09-05	USA: Maine,	8514
SRR25299487	PRJNA957477	SAMN36468619	verily_ww	2022-02-23	USA: California,	1480000
SRR15435128	PRJNA746354	SAMN20749436	Biobot Analytics	2021-07-21/2021-07-22	USA: California,	100000
ERR10054274	PRJEB55313	SAMEA110637474	University of Liverpool	2021-11-10	United Kingdom,
SRR19896385	PRJNA853770	SAMN29402977	University of Georgia	2022-02-14	not applicable,	10_Y
SRR15435078	PRJNA746354	SAMN20749378	Biobot Analytics	2021-07-18/2021-07-19	USA: California,	250000
SRR24234137	PRJNA839090	SAMN34271614	Biobot Analytics	2023-04-09/2023-04-10	USA: Florida,	920528
SRR19423248	PRJNA757447	SAMN28789348	FDA	2022-05-04	USA: Maryland,	29758
ERR10551073	PRJEB57192	SAMEA112140376	university of exeter	2022-03-17	United Kingdom,
SRR24594627	PRJNA839090	SAMN34231926	Biobot Analytics	2023-04-03/2023-04-04	USA: Indiana,	58500
SRR23590480	PRJNA850375	SAMN33416935	CDPHE-COVID	2022-10-06	USA: Colorado, El Paso, county,	34286
SRR27148686	PRJNA896605	SAMN38284969	US CDC NWSS	2023-10-19	USA: New York,	6369
ERR8610778	PRJEB48985	SAMEA13010570	CEMM RESEARCH CENTER FOR MOLECULAR MEDICINE OF THE AUSTRIAN ACADEMY OF SCIENCES	2021-12-02	Austria, 48.3631945330001, 15.7644165580001,
ERR9861482	PRJEB44932	SAMEA110149002	Swiss Institute of Bioinformatics, Switzerland	2021-10-11	Switzerland, 47.4902, 9.5673, SG - Altenrhein - ARA Altenrhein,
ERR10049154	PRJEB55313	SAMEA110631457	University of Liverpool	2021-12-03	United Kingdom,
SRR24156443	PRJNA839090	SAMN34168602	Biobot Analytics	2023-04-02/2023-04-03	USA: New York,	1068012
SRR25557252	PRJNA850375	SAMN36772981	CDPHE-COVID	2023-07-11	USA: Colorado, Morgan, county,	12000
ERR10050980	PRJEB55313	SAMEA110624887	University of Liverpool	2021-10-24	United Kingdom,
SRR26773757	PRJNA896605	SAMN38188323	US CDC NWSS	2023-08-23	USA: New York,	14199
SRR25791106	PRJNA886720	SAMN37196158	CLT	2023-06-12	USA: North Carolina,	49384
SRR26078463	PRJNA748354	SAMN37419964	University of Missouri	2023-08-08	USA: Missouri, USA: Missouri,	451367
SRR22128924	PRJNA839090	SAMN31553186	Biobot Analytics	2022-10-16/2022-10-17	USA: Maryland,	3000
SRR23716811	PRJNA839090	SAMN32663714	Biobot Analytics	2022-12-26/2022-12-27	USA: Minnesota,	300000
SRR24834581	PRJNA839090	SAMN35638278	Biobot Analytics	2023-05-22/2023-05-23	USA: Maryland,	90000
ERR10069711	PRJEB55313	SAMEA110627119	University of Liverpool	2021-11-07	United Kingdom,
SRR26054372	PRJNA839090	SAMN37385345	Biobot Analytics	2023-09-04/2023-09-05	USA: Maine,	3000
SRR23366180	PRJNA850375	SAMN33194344	CDPHE-COVID	2022-07-14	USA: Colorado, Denver Arapahoe, county,	247443
SRR24040760	PRJNA896645	SAMN34035405	US CDC NWSS	2022-07-19	USA: Ohio,	54500
SRR17867482	PRJNA766696	SAMN25601957	fda_az	2022-01-03	USA: Arizona, Yuma County,	10873
SRR24838241	PRJNA850375	SAMN35628195	CDPHE-COVID	2023-05-04	USA: Colorado, Morgan, county,	12000
SRR24323811	PRJNA850375	SAMN34371152	CDPHE-COVID	2023-02-21	USA: Colorado, Ouray, county,	2152
SRR22197752	PRJNA766696	SAMN31612670	fda_az	2022-07-18	USA: Arizona, Yuma County,	11459
SRR24838216	PRJNA850375	SAMN35627874	CDPHE-COVID	2023-05-08	USA: Colorado, Boulder Weld, county,	75544
ERR8777828	PRJEB48985	SAMEA13166255	CEMM RESEARCH CENTER FOR MOLECULAR MEDICINE OF THE AUSTRIAN ACADEMY OF SCIENCES	2022-01-23	Austria, 47.3085000780001, 9.58972210200005,
SRR21473862	PRJNA839090	SAMN30718339	Biobot Analytics	2022-08-21/2022-08-22	USA: Arizona,	2400000
SRR26217694	PRJNA874025	SAMN37605558	DCLS-NGS	2023-08-28	USA: Virginia,	220000
SRR22043500	PRJNA839090	SAMN31440747	Biobot Analytics	2022-10-09/2022-10-10	USA: South Carolina,	48000
ERR10060203	PRJEB55313	SAMEA110617299	University of Liverpool	2022-02-12	United Kingdom,
SRR25430605	PRJNA839090	SAMN36716453	Biobot Analytics	2023-07-16/2023-07-17	USA: Hawaii,	59000
SRR19588599	PRJNA839090	SAMN28924159	Biobot Analytics	2022-05-22/2022-05-23	USA: Washington,	288000
ERR10071466	PRJEB55313	SAMEA110628896	University of Liverpool	2021-11-21	United Kingdom,
SRR25005774	PRJNA865728	SAMN35820709	National Center for Toxicological Research	2023-03-21	USA: Arkansas,	10285
SRR17616053	PRJNA796340	SAMN24849801	Houston_WBE_SARS-CoV-2	2021-04-12T00:00:00Z	USA: Texas, Houston,	551150
ERR7427632	PRJEB48985	SAMEA10803314	CEMM RESEARCH CENTER FOR MOLECULAR MEDICINE OF THE AUSTRIAN ACADEMY OF SCIENCES	2021-07-13	Austria, 48.09619353, 16.33021387,
SRR18128215	PRJNA748354	SAMN26209962	University of Missouri	2021-12-28	USA: Missouri, USA: Missouri,	3300
SRR20822308	PRJNA865728	SAMN30124467	National Center for Toxicological Research	2021-01-11	USA: Arkansas,	50000
ERR10061064	PRJEB55313	SAMEA110639262	University of Liverpool	2022-01-20	United Kingdom,
SRR22312607	PRJNA850375	SAMN31756466	CDPHE-COVID	2021-07-21	USA: Colorado, Adams, county,	54561
ERR10065851	PRJEB55313	SAMEA110604533	University of Liverpool	2021-12-19	United Kingdom,
SRR21668981	PRJNA839090	SAMN30955312	Biobot Analytics	2022-09-05/2022-09-06	USA: Kansas,	27000
SRR23038355	PRJNA839090	SAMN32663780	Biobot Analytics	2022-12-27/2022-12-28	USA: Alaska,	15000
SRR26772953	PRJNA896605	SAMN38193910	US CDC NWSS	2023-01-12	USA: New York,	78444
ERR10061745	PRJEB55313	SAMEA110608218	University of Liverpool	2021-11-26	United Kingdom,
SRR20751162	PRJNA812604	SAMN30104180	UPHL_ID	2022-06-02	USA: Utah,	24970
SRR23905054	PRJNA946141	SAMN33812049	University of Miami	2021-08-24	USA: Florida,	421
ERR10067947	PRJEB55313	SAMEA110628888	University of Liverpool	2022-02-20	United Kingdom,
ERR10054396	PRJEB55313	SAMEA110637912	University of Liverpool	2021-11-02	United Kingdom,
SRR21473910	PRJNA839090	SAMN30718428	Biobot Analytics	2022-08-21/2022-08-22	USA: Washington,	288000
SRR25657431	PRJNA839090	SAMN37007767	Biobot Analytics	2023-08-07/2023-08-08	USA: Wyoming,	13036
SRR22303952	PRJNA812604	SAMN31744975	UPHL_ID	2022-10-27	USA: Utah,	89507
ERR10062752	PRJEB55313	SAMEA110611757	University of Liverpool	2022-01-19	United Kingdom,
SRR24190654	PRJNA842493	SAMN34223454	Disease Prevention and Control	2023-03-13	USA: Texas, Houston,	70900
SRR23906534	PRJNA850375	SAMN33817077	CDPHE-COVID	2022-12-19	USA: Colorado, Larimer, county,	23194
SRR21010518	PRJNA839090	SAMN30247018	Biobot Analytics	2022-07-20/2022-07-21	USA: Maine,	3000
SRR22911044	PRJNA847239	SAMN32478697	ASU_WBE	2022-01-17	USA: Arizona, Maricopa, Tempe,	missing
ERR9862311	PRJEB44932	SAMEA110149830	Swiss Institute of Bioinformatics, Switzerland	2021-02-26	Switzerland, 46.0096, 8.9177, TI - Lugano - CDA Lugano,
SRR26777219	PRJNA896605	SAMN38193744	US CDC NWSS	2023-01-23	USA: New York,	524955
SRR19654450	PRJNA839090	SAMN29043888	Biobot Analytics	2022-05-30/2022-05-31	USA: North Carolina,	10000
SRR21204081	PRJNA873764	SAMN30501056	Northwestern University	2021-09-17	USA: Illinois,	NA
ERR10056774	PRJEB55313	SAMEA110632484	University of Liverpool	2021-12-01	United Kingdom,
SRR22306455	PRJNA812604	SAMN31746329	UPHL_ID	2022-10-06	USA: Utah,	35840
SRR26777346	PRJNA896605	SAMN38191278	US CDC NWSS	2023-05-16	USA: New York,	6729
SRR22910664	PRJNA839090	SAMN32474934	Biobot Analytics	2022-12-04/2022-12-05	USA: Hawaii,	109236
SRR22909914	PRJNA839090	SAMN32474620	Biobot Analytics	2022-12-13/2022-12-14	USA: Nevada,	200000
SRR22911562	PRJNA847239	SAMN32478451	ASU_WBE	2021-09-29	USA: Arizona, Maricopa, Tempe,	missing
SRR25657261	PRJNA862960	SAMN37007575	Biobot Analytics	2023-08-06/2023-08-07	USA: Pennsylvania,	15700
ERR8777878	PRJEB48985	SAMEA13166305	CEMM RESEARCH CENTER FOR MOLECULAR MEDICINE OF THE AUSTRIAN ACADEMY OF SCIENCES	2022-01-30	Austria, 48.3631945330001, 15.7644165580001,
SRR25650617	PRJNA957477	SAMN36997576	verily_ww	2023-06-14	USA: California,	2200
ERR12076439	PRJEB65603	SAMEA114430868	statens serum institut	2023-08-31	Denmark, 55.60864, 12.45051,
SRR15240661	PRJNA748354	SAMN26199204	University of Missouri	2021-04-19	USA: Missouri, USA: Missouri,	450
SRR25650087	PRJNA957477	SAMN36997254	verily_ww	2023-02-03	USA: California,	21059
SRR18543522	PRJNA819090	SAMN27107779	The Scripps Research Institute	2021-02-14 00:00:00+00:00	USA: California, UCSD Campus,	NA
SRR19994941	PRJNA856091	SAMN29439579	Technical University of Darmstadt	2022-01-25	Germany,	NA
SRR19038914	PRJNA748354	SAMN28016976	University of Missouri	2022-03-29	USA: Missouri, USA: Missouri,	149112
ERR10057496	PRJEB55313	SAMEA110595076	University of Liverpool	2021-11-02	United Kingdom,
SRR23083721	PRJNA924011	SAMN32742938	Battelle Memorial Institute	2021-12-26	USA: Ohio,	655000
SRR22911084	PRJNA847239	SAMN32478237	ASU_WBE	2022-05-23	USA: Arizona, Maricopa, Tempe,	missing
SRR22401509	PRJNA839090	SAMN31856421	Biobot Analytics	2022-10-25/2022-10-26	USA: Maryland,	45000
SRR25650954	PRJNA957477	SAMN36997551	verily_ww	2023-06-08	USA: California,	12000
SRR24866401	PRJNA839090	SAMN35663445	Biobot Analytics	2023-05-29/2023-05-30	USA: Maine,	7000
ERR12076481	PRJEB65603	SAMEA114430910	statens serum institut	2023-08-29	Denmark, 56.14635, 8.94232,
SRR19607265	PRJNA729801	SAMN28950183	University of California: Irvine	2021-02-21	USA: California,
ERR10060778	PRJEB55313	SAMEA110620738	University of Liverpool	2022-01-25	United Kingdom,
SRR22401332	PRJNA839090	SAMN31856156	Biobot Analytics	2022-11-07	USA: Arizona,	3500
SRR25651149	PRJNA957477	SAMN36998243	verily_ww	2023-02-21	USA: California,	230000
SRR24156484	PRJNA839090	SAMN34168590	Biobot Analytics	2023-04-03/2023-04-04	USA: New Jersey,	1300000
SRR26775505	PRJNA896605	SAMN38189024	US CDC NWSS	2023-07-26	USA: New York,	7741
SRR23366121	PRJNA850375	SAMN33194461	CDPHE-COVID	2022-08-01	USA: Colorado, La Plata, county,	23429
SRR25650976	PRJNA957477	SAMN36997523	verily_ww	2023-05-30	USA: California,	230000
SRR26163007	PRJNA839090	SAMN37529309	Biobot Analytics	2023-09-12/2023-09-13	USA: Texas,	230000
SRR26776297	PRJNA896605	SAMN38188639	US CDC NWSS	2023-08-10	USA: New York,	6278
SRR15882702	PRJNA746354	SAMN21418300	Biobot Analytics	2021-08-16/2021-08-17	USA: Connecticut,	45000
SRR27148719	PRJNA896605	SAMN38729594	US CDC NWSS	2023-07-11	USA: New York,	6374
ERR10067458	PRJEB55313	SAMEA110624099	University of Liverpool	2022-01-07	United Kingdom,
SRR16828018	PRJNA771693	SAMN22937883	TGen North	2021-01-11	USA: South Carolina,	missing
SRR26772818	PRJNA896605	SAMN38193168	US CDC NWSS	2023-02-19	USA: New York,	523765
ERR10063072	PRJEB55313	SAMEA110594151	University of Liverpool	2022-01-08	United Kingdom,
SRR22259800	PRJNA801677	SAMN31661056	Biobot Analytics	2022-08-21/2022-08-22	USA: Colorado,	300000
SRR27642355	PRJNA1006637	SAMN39502407	South Dakota INBRE/Avera Institute for Human Genetics	2021-08-31	USA: South Dakota,	10000
SRR26775497	PRJNA896605	SAMN38189016	US CDC NWSS	2023-07-27	USA: New York,	31814
ERR10053876	PRJEB55313	SAMEA110614631	University of Liverpool	2022-01-11	United Kingdom,
ERR9862237	PRJEB44932	SAMEA110149756	Swiss Institute of Bioinformatics, Switzerland	2021-05-19	Switzerland, 46.9174, 7.24057, BE - Laupen - ARA Sensetal,
SRR21883200	PRJNA839090	SAMN31260643	Biobot Analytics	2022-09-24/2022-09-25	USA: California,	150000
SRR22242086	PRJNA801677	SAMN31658294	Biobot Analytics	2022-04-20/2022-04-21	USA: Maine,	19000
SRR17214129	PRJNA788395	SAMN23969940	McGill University	2021-04-07	Canada:Quebec,Montreal,	11671
ERR10070967	PRJEB55313	SAMEA110623440	University of Liverpool	2022-02-13	United Kingdom,
SRR24049311	PRJNA839090	SAMN34051964	Biobot Analytics	2023-03-22/2023-03-23	USA: California,	494300
SRR22909977	PRJNA839090	SAMN32474412	Biobot Analytics	2022-12-12	USA: Puerto Rico,	193914
ERR10052916	PRJEB55313	SAMEA110591527	University of Liverpool	2022-01-19	United Kingdom,
SRR22324404	PRJNA748354	SAMN31772107	University of Missouri	2022-11-08	USA: Missouri, USA: Missouri,	60000
SRR18390486	PRJNA801677	SAMN26725565	Biobot Analytics	2022-01-26/2022-01-27	USA: Tennessee,	50000
SRR23037942	PRJNA839090	SAMN32076006	Biobot Analytics	2022-11-20/2022-11-21	USA: New Jersey,	145000
SRR26786017	PRJNA850375	SAMN38182095	CDPHE-COVID	2023-10-05	USA: Colorado, Summit, county,	28571
SRR21111984	PRJNA839090	SAMN30378999	Biobot Analytics	2022-08-01/2022-08-02	USA: Washington,	120000
SRR25300261	PRJNA957477	SAMN36468850	verily_ww	2022-11-25	USA: California,	1480000
ERR7427000	PRJEB48985	SAMEA10802682	CEMM RESEARCH CENTER FOR MOLECULAR MEDICINE OF THE AUSTRIAN ACADEMY OF SCIENCES	2021-04-18	Austria, 48.17226662, 16.46526508,
SRR26148977	PRJNA938474	SAMN37497810	Oregon State University	2023-03-14	USA: Oregon,	20840
SRR17214100	PRJNA788395	SAMN23969617	McGill University	2021-03-15	Canada:Quebec,Montreal,	1700000
SRR23510465	PRJNA850375	SAMN33338234	CDPHE-COVID	2022-09-13	USA: Colorado, Weld, county,	20000
SRR24323917	PRJNA850375	SAMN34371285	CDPHE-COVID	2023-03-07	USA: Colorado, Weld, county,	20000
ERR10065076	PRJEB55313	SAMEA110634299	University of Liverpool	2022-03-03	United Kingdom,
SRR19845436	PRJNA801677	SAMN29332920	Biobot Analytics	2022-03-21/2022-03-22	USA: Kentucky,	90000
ERR10061582	PRJEB55313	SAMEA110637628	University of Liverpool	2022-01-05	United Kingdom,
ERR10069013	PRJEB55313	SAMEA110622851	University of Liverpool	2021-12-03	United Kingdom,
SRR19423211	PRJNA757447	SAMN28562137	FDA	2022-04-05	USA: Maryland,	29758
SRR25002341	PRJNA839090	SAMN35842059	Biobot Analytics	2023-06-12/2023-06-13	USA: Arkansas,	31000
ERR10062157	PRJEB55313	SAMEA110610261	University of Liverpool	2022-02-02	United Kingdom,
ERR10067944	PRJEB55313	SAMEA110630144	University of Liverpool	2021-10-24	United Kingdom,
SRR26150503	PRJNA850375	SAMN37513736	CDPHE-COVID	2023-08-22	USA: Colorado, El Paso, county,	34286
SRR21729910	PRJNA839090	SAMN31045833	Biobot Analytics	2022-09-13/2022-09-14	USA: Texas,	900000
SRR25650158	PRJNA957477	SAMN36997564	verily_ww	2023-06-12	USA: California,	215000
SRR26786274	PRJNA850375	SAMN38181820	CDPHE-COVID	2023-10-16	USA: Colorado, La Plata, county,	23429
ERR12654075	PRJEB44932	SAMEA115181962	swiss pathogen surveillance platform (spsp)	2023-08-12	Switzerland, SO,
SRR20021000	PRJNA748354	SAMN29580103	University of Missouri	2022-05-17	USA: Missouri, USA: Missouri,	451367
SRR21813035	PRJNA748354	SAMN31157580	University of Missouri	2022-09-13	USA: Missouri, USA: Missouri,	Not Collected
SRR15282873	PRJNA715712	SAMN22134972	The New School	2021-06-07	USA: New York, USA: NewYork,	Not Collected
ERR10050854	PRJEB55313	SAMEA110628207	University of Liverpool	2021-12-15	United Kingdom,
SRR26439510	PRJNA1006637	SAMN37883178	South Dakota INBRE/Avera Institute for Human Genetics	2022-12-27	USA: South Dakota,	10000
ERR10063978	PRJEB55313	SAMEA110633625	University of Liverpool	2022-02-24	United Kingdom,
ERR12650833	PRJEB44932	SAMEA115181666	swiss pathogen surveillance platform (spsp)	2023-09-19	Switzerland, BE,
SRR27148652	PRJNA896605	SAMN38472002	US CDC NWSS	2023-10-25	USA: New York,	24461
SRR22241997	PRJNA801677	SAMN31658526	Biobot Analytics	2022-05-02/2022-05-03	USA: Delaware,	500000
SRR15294790	PRJNA748354	SAMN26199319	University of Missouri	2021-04-06	USA: Missouri, USA: Missouri,	900
ERR10062084	PRJEB55313	SAMEA110636039	University of Liverpool	2022-01-12	United Kingdom,
SRR22036861	PRJNA862960	SAMN31440612	Biobot Analytics	2022-10-11/2022-10-12	USA: Pennsylvania,	30000
SRR21836250	PRJNA887942	SAMN31204597	MLW	2022-02-07	Malawi: Blantyre_72,	800000
SRR15882473	PRJNA746354	SAMN21418280	Biobot Analytics	2021-08-17/2021-08-18	USA: Kentucky,	424000
SRR24190572	PRJNA842493	SAMN34223442	Disease Prevention and Control	2023-03-06	USA: Texas, Houston,	1133
ERR11723760	PRJEB64355	SAMEA114072608	University of Liverpool	2021	United Kingdom,
ERR10051092	PRJEB55313	SAMEA110601715	University of Liverpool	2021-10-29	United Kingdom,
ERR9862233	PRJEB44932	SAMEA110149752	Swiss Institute of Bioinformatics, Switzerland	2021-05-22	Switzerland, 47.4902, 9.5673, SG - Altenrhein - ARA Altenrhein,
ERR9812806	PRJEB53325	SAMEA14508603	University of Liverpool	2021-01-16	United Kingdom,
SRR24838263	PRJNA850375	SAMN35628110	CDPHE-COVID	2023-05-11	USA: Colorado, Summit, county,	28571
SRR23930479	PRJNA839090	SAMN33843951	Biobot Analytics	2023-03-06/2023-03-07	USA: Indiana,	67500
SRR26772946	PRJNA896605	SAMN38193679	US CDC NWSS	2023-01-25	USA: New York,	3953
ERR9830654	PRJEB53227	SAMEA110056484	national institute of biology	2021-04-01	Slovenia, 46, 15,
ERR9812922	PRJEB53325	SAMEA14508820	University of Liverpool	2021-02-01	United Kingdom,
SRR26786015	PRJNA850375	SAMN38182097	CDPHE-COVID	2023-10-04	USA: Colorado, Weld, county,	83319
SRR22312621	PRJNA850375	SAMN31756578	CDPHE-COVID	2021-05-06	USA: Colorado, Pueblo, county,	96515
SRR25240954	PRJNA839090	SAMN36408678	Biobot Analytics	2023-06-20/2023-06-21	USA: New York,	596326
ERR9785691	PRJEB48206	SAMEA14456749	ERASMUS MC, UNIVERISTY MEDICAL CENTER	2021-06-30	Netherlands, Rotterdam, Heemraadsplein,
ERR10065878	PRJEB55313	SAMEA110603215	University of Liverpool	2022-02-20	United Kingdom,
SRR15706637	PRJNA746354	SAMN21209704	Biobot Analytics	2021-08-09/2021-08-10	USA: California,	550000
SRR18230225	PRJNA801677	SAMN26437199	Biobot Analytics	2022-01-07/2022-01-08	USA: Massachusetts,	1000000
ERR10068420	PRJEB55313	SAMEA110628685	University of Liverpool	2021-11-14	United Kingdom,
SRR24687303	PRJNA850375	SAMN35305078	CDPHE-COVID	2023-01-10	USA: Colorado, El Paso, county,	9286
SRR21907350	PRJNA889839	SAMN31271514	Wisconsin State Laboratory of Hygiene	2022-06-20	USA: Wisconsin,	<
SRR23675734	PRJNA839090	SAMN33554677	Biobot Analytics	2023-02-20/2023-02-21	USA: South Carolina,	140280
SRR26030438	PRJNA839090	SAMN37350694	Biobot Analytics	2023-08-29/2023-08-30	USA: Texas,	900000
SRR23309473	PRJNA839090	SAMN33006826	Biobot Analytics	2022-11-21/2022-11-22	USA: Massachusetts,	3000
SRR18300801	PRJNA765346	SAMN26580662	WA_GT	2022-02-16	USA: Washington,	83000
SRR20825431	PRJNA812604	SAMN30132390	UPHL_ID	2022-07-12	USA: Utah,	89507
ERR10054561	PRJEB55313	SAMEA110638774	University of Liverpool	2021-11-09	United Kingdom,
SRR22262785	PRJNA850375	SAMN31693988	CDPHE-COVID	2021-06-10	USA: Colorado, Larimer Weld, county,	7946
ERR10068362	PRJEB55313	SAMEA110598963	University of Liverpool	2021-12-29	United Kingdom,
SRR26774086	PRJNA896605	SAMN38189638	US CDC NWSS	2023-07-03	USA: New York,	26950
SRR23385881	PRJNA842493	SAMN33185812	Disease Prevention and Control	2022-10-24	USA: Texas, Houston,	20758
SRR26078147	PRJNA748354	SAMN37419965	University of Missouri	2023-09-04	USA: Missouri, USA: Missouri,	22818
ERR10062129	PRJEB55313	SAMEA110614649	University of Liverpool	2022-02-09	United Kingdom,
SRR18128192	PRJNA748354	SAMN26209968	University of Missouri	2022-01-31	USA: Missouri, USA: Missouri,	1500
SRR19334617	PRJNA761415	SAMN27307864	fda_oh	2022-01-24	USA: Ohio,	4800
ERR10060266	PRJEB55313	SAMEA110617341	University of Liverpool	2022-02-26	United Kingdom,
SRR25657382	PRJNA839090	SAMN37007806	Biobot Analytics	2023-08-08	USA: Texas,	9079
ERR10059996	PRJEB55313	SAMEA110609719	University of Liverpool	2022-02-15	United Kingdom,
SRR24674148	PRJNA748354	SAMN35218039	University of Missouri	2023-03-20	USA: Missouri, USA: Missouri,	16000
ERR10067493	PRJEB55313	SAMEA110624484	University of Liverpool	2022-01-16	United Kingdom,
SRR21473843	PRJNA839090	SAMN30718586	Biobot Analytics	2022-08-22/2022-08-23	USA: Maine,	3000
SRR26127829	PRJNA839090	SAMN37481085	Biobot Analytics	2023-09-11/2023-09-12	USA: Maine,	17000
SRR24687216	PRJNA850375	SAMN35305061	CDPHE-COVID	2023-01-19	USA: Colorado, Teller, county,	6379
ERR9853508	PRJEB53227	SAMEA110141057	national institute of biology	2021-11-09	Slovenia, 46, 15,
SRR26127731	PRJNA839090	SAMN37481202	Biobot Analytics	2023-09-12	USA: Iowa,	21000
ERR10066252	PRJEB55313	SAMEA110625525	University of Liverpool	2021-11-26	United Kingdom,
SRR24099286	PRJNA839090	SAMN34103959	Biobot Analytics	2023-02-06/2023-02-07	USA: Louisiana,	998000
ERR10063418	PRJEB55313	SAMEA110617144	University of Liverpool	2022-02-16	United Kingdom,
ERR7426833	PRJEB48985	SAMEA10802514	CEMM RESEARCH CENTER FOR MOLECULAR MEDICINE OF THE AUSTRIAN ACADEMY OF SCIENCES	2021-04-05	Austria, 48.81962203, 15.2961284,
SRR23121156	PRJNA867408	SAMN32794320	Wisconsin State Laboratory of Hygiene	2022-12-19	USA: Wisconsin,	<
SRR25478918	PRJNA839090	SAMN36786560	Biobot Analytics	2023-07-18/2023-07-19	USA: Indiana,	36000
ERR10049551	PRJEB55313	SAMEA110621425	University of Liverpool	2021-10-24	United Kingdom,
ERR10068155	PRJEB55313	SAMEA110606803	University of Liverpool	2021-11-14	United Kingdom,
SRR22911180	PRJNA847239	SAMN32478724	ASU_WBE	2022-02-14	USA: Washington, King, Des Moines,	missing
SRR25711558	PRJNA839090	SAMN37094808	Biobot Analytics	2023-08-08/2023-08-09	USA: Florida,	829725
ERR10053874	PRJEB55313	SAMEA110614594	University of Liverpool	2021-12-11	United Kingdom,
SRR26666598	PRJNA896645	SAMN38094021	US CDC NWSS	2023-10-10	USA: Ohio,	83058
ERR10060664	PRJEB55313	SAMEA110638732	University of Liverpool	2022-02-24	United Kingdom,
SRR22973643	PRJNA839090	SAMN32575615	Biobot Analytics	2022-12-20	USA: California,	5000
SRR26302486	PRJNA748354	SAMN37704679	University of Missouri	2023-09-18	USA: Missouri, USA: Missouri,	8000
SRR23675788	PRJNA839090	SAMN33554712	Biobot Analytics	2023-02-21	USA: Washington,	20000
SRR20011825	PRJNA839090	SAMN29548238	Biobot Analytics	2022-06-13/2022-06-14	USA: Florida,	220000
SRR26149333	PRJNA938474	SAMN37497862	Oregon State University	2023-03-07	USA: Oregon,	20840
SRR19844076	PRJNA839090	SAMN28924178	Biobot Analytics	2022-05-22/2022-05-23	USA: Washington,	94625
SRR26779039	PRJNA896605	SAMN38193507	US CDC NWSS	2023-02-01	USA: New York,	6264
ERR10052635	PRJEB55313	SAMEA110597328	University of Liverpool	2021-11-18	United Kingdom,
SRR21883081	PRJNA839090	SAMN31260675	Biobot Analytics	2022-09-25/2022-09-26	USA: Indiana,	21600
SRR25022808	PRJNA862960	SAMN35984642	Biobot Analytics	2023-06-07/2023-06-08	USA: Pennsylvania,	4600
ERR10071537	PRJEB55313	SAMEA110604151	University of Liverpool	2021-10-17	United Kingdom,
SRR23458604	PRJNA839090	SAMN33291866	Biobot Analytics	2023-01-30/2023-01-31	USA: Tennessee,	600000
SRR24323645	PRJNA850375	SAMN34371419	CDPHE-COVID	2023-02-06	USA: Colorado, Eagle, county,	30714
SRR19622220	PRJNA801677	SAMN28966458	Biobot Analytics	2022-03-08/2022-03-09	USA: Kansas,	40000
SRR25652878	PRJNA957477	SAMN36997694	verily_ww	2023-02-16	USA: California,	58496
SRR25886284	PRJNA938474	SAMN37214582	Oregon State University	2023-08-14	USA: Oregon,	40000
SRR17853823	PRJNA735936	SAMN25563783	University of Louisville	2022-01-10	USA: Kentucky,	10739
SRR22431038	PRJNA850375	SAMN31891575	CDPHE-COVID	2021-11-04	USA: Colorado, Pueblo, county,	96515
SRR22324359	PRJNA748354	SAMN31772119	University of Missouri	2022-09-26	USA: Missouri, USA: Missouri,	12000
ERR10053622	PRJEB55313	SAMEA110613853	University of Liverpool	2021-12-14	United Kingdom,
SRR24054909	PRJNA896645	SAMN34058094	US CDC NWSS	2022-08-28	USA: Ohio,	42000
ERR5019786	PRJEB42191	SAMEA7742436	BANGOR UNIVERSITY	2020-04-14	United Kingdom, Northwest England,
SRR20318464	PRJNA796340	SAMN29836598	Houston_WBE_SARS-CoV-2	2021-11-29	USA: Texas, Houston,	20608
ERR10062088	PRJEB55313	SAMEA110636073	University of Liverpool	2022-01-11	United Kingdom,
ERR8778010	PRJEB48985	SAMEA13166437	CEMM RESEARCH CENTER FOR MOLECULAR MEDICINE OF THE AUSTRIAN ACADEMY OF SCIENCES	2022-02-06	Austria, 47.9946701050001, 16.264040735,
ERR10067240	PRJEB55313	SAMEA110602281	University of Liverpool	2021-12-15	United Kingdom,
ERR10069077	PRJEB55313	SAMEA110600362	University of Liverpool	2022-02-04	United Kingdom,
SRR23635805	PRJNA839090	SAMN33463456	Biobot Analytics	2023-02-13/2023-02-14	USA: Virginia,	5300
ERR10053101	PRJEB55313	SAMEA110592296	University of Liverpool	2021-10-26	United Kingdom,
SRR18128295	PRJNA748354	SAMN26209960	University of Missouri	2022-01-18	USA: Missouri, USA: Missouri,	15906
SRR26078035	PRJNA748354	SAMN37419948	University of Missouri	2023-08-01	USA: Missouri, USA: Missouri,	3784
SRR16776268	PRJNA748354	SAMN26199368	University of Missouri	2021-07-26	USA: Missouri, USA: Missouri,	8000
SRR25407783	PRJNA850375	SAMN36698056	CDPHE-COVID	2023-06-15	USA: Colorado, Jackson, county,	1536
SRR24386150	PRJNA839090	SAMN34498609	Biobot Analytics	2023-04-17/2023-04-18	USA: Maine,	8514
ERR9862002	PRJEB44932	SAMEA110149522	Swiss Institute of Bioinformatics, Switzerland	2021-06-23	Switzerland, 46.0096, 8.9177, TI - Lugano - CDA Lugano,
SRR25002386	PRJNA839090	SAMN35841916	Biobot Analytics	2023-06-11/2023-06-12	USA: Indiana,	86000
SRR21194624	PRJNA839090	SAMN30486358	Biobot Analytics	2022-08-09/2022-08-10	USA: Kansas,	54985
SRR19625349	PRJNA812604	SAMN28977960	UPHL_ID	2022-05-10	USA: Utah,	12510
ERR10070480	PRJEB55313	SAMEA110630667	University of Liverpool	2021-10-31	United Kingdom,
SRR25665984	PRJNA896645	SAMN37032988	US CDC NWSS	2023-07-24	USA: Ohio,	226729
ERR10059575	PRJEB55313	SAMEA110612670	University of Liverpool	2021-12-04	United Kingdom,
SRR17616082	PRJNA796340	SAMN24849814	Houston_WBE_SARS-CoV-2	2021-04-12T00:00:00Z	USA: Texas, Houston,	109414
SRR22911211	PRJNA847239	SAMN32478679	ASU_WBE	2021-12-29	USA: Arizona, Maricopa, Scottsdale,	missing
SRR18543744	PRJNA801677	SAMN27108437	Biobot Analytics	2022-02-08/2022-02-09	USA: Massachusetts,	1000000
SRR25299690	PRJNA957477	SAMN36468795	verily_ww	2022-09-22	USA: California,	250000
ERR10057260	PRJEB55313	SAMEA110593796	University of Liverpool	2021-10-19	United Kingdom,
ERR8777551	PRJEB48985	SAMEA13165978	CEMM RESEARCH CENTER FOR MOLECULAR MEDICINE OF THE AUSTRIAN ACADEMY OF SCIENCES	2021-09-28	Austria, 48.2942046360001, 16.339989427,
SRR23345118	PRJNA931732	SAMN33098949	CSIR-National Chemical Laboratory, Pune	2022-03-01	India: Pune,	NA
ERR10069490	PRJEB55313	SAMEA110606601	University of Liverpool	2021-10-03	United Kingdom,
SRR25300013	PRJNA957477	SAMN36468816	verily_ww	2022-10-15	USA: California,	1480000
SRR26078068	PRJNA748354	SAMN37419950	University of Missouri	2023-08-29	USA: Missouri, USA: Missouri,	Not Collected
SRR23499196	PRJNA839090	SAMN33326489	Biobot Analytics	2023-02-06/2023-02-07	USA: Alabama,	72000
SRR25651860	PRJNA957477	SAMN36998514	verily_ww	2023-06-25	USA: California,	250000
ERR10064150	PRJEB55313	SAMEA110632423	University of Liverpool	2022-01-18	United Kingdom,
SRR21837955	PRJNA850375	SAMN31095794	CDPHE-COVID	2021-05-14	USA: Colorado, Boulder county,	17600.8
SRR15291284	PRJNA746354	SAMN20445332	Biobot Analytics	2021-07-07/2021-07-08	USA: Texas,	500000
SRR15202301	PRJNA746354	SAMN20331336	Biobot Analytics	2021-06-28/2021-06-29	USA: Connecticut,	228000
SRR24054746	PRJNA896645	SAMN34058457	US CDC NWSS	2022-08-07	USA: Ohio,	17864
SRR23070880	PRJNA812604	SAMN32719180	UPHL_ID	2022-12-20	USA: Utah,	53313
SRR25240909	PRJNA839090	SAMN36408551	Biobot Analytics	2023-06-27	USA: Virginia,	5000
SRR24455720	PRJNA850375	SAMN34719506	CDPHE-COVID	2023-01-12	USA: Colorado, Larimer, county,	17997
SRR15882543	PRJNA746354	SAMN21418417	Biobot Analytics	2021-08-15/2021-08-16	USA: Louisiana,	998000
ERR10070753	PRJEB55313	SAMEA110601897	University of Liverpool	2021-10-22	United Kingdom,
SRR25690469	PRJNA812604	SAMN37051101	UPHL_ID	2023-08-08	USA: Utah,	19936
SRR23366136	PRJNA850375	SAMN33194448	CDPHE-COVID	2022-08-02	USA: Colorado, El Paso, county,	34286
ERR10057326	PRJEB55313	SAMEA110593836	University of Liverpool	2021-12-01	United Kingdom,
SRR24057089	PRJNA896645	SAMN34060911	US CDC NWSS	2022-12-18	USA: Ohio,	35000
SRR26078236	PRJNA748354	SAMN37419953	University of Missouri	2023-07-31	USA: Missouri, USA: Missouri,	2976
ERR10056355	PRJEB55313	SAMEA110635087	University of Liverpool	2021-11-24	United Kingdom,
SRR18543517	PRJNA819090	SAMN27107828	The Scripps Research Institute	2020-12-12 00:00:00+00:00	USA: California, UCSD Campus,	NA
SRR20698904	PRJNA762073	SAMN29670927	WSDA_GT	2022-05-30	USA: Washington,	9975
ERR12330963	PRJEB61810	SAMEA114705266	Uppsala University	2023-05-23	Sweden, 59.35, 17.97, Bromma reningsverk Stockholm Vatten Och Avfall,
SRR24057124	PRJNA896645	SAMN34061066	US CDC NWSS	2022-12-14	USA: Ohio,	29000
SRR17454144	PRJNA748354	SAMN26199281	University of Missouri	2021-09-28	USA: Missouri, USA: Missouri,	2976
SRR25144743	PRJNA839090	SAMN36297638	Biobot Analytics	2023-06-19/2023-06-20	USA: Maine,	15000
SRR25478791	PRJNA839090	SAMN36786506	Biobot Analytics	2023-07-16/2023-07-17	USA: New York,	192050
SRR25258831	PRJNA896645	SAMN36433996	US CDC NWSS	2023-06-20	USA: Ohio,	42000
SRR20681852	PRJNA735936	SAMN30006134	University of Louisville	2022-03-07	USA: Kentucky,	7820
SRR26798724	PRJNA938474	SAMN38220011	Oregon State University	2022-11-14	USA: Oregon,	17500
ERR9812938	PRJEB53325	SAMEA14508848	University of Liverpool	2021-02-06	United Kingdom,
SRR25651752	PRJNA957477	SAMN36998323	verily_ww	2023-03-29	USA: California,	1500000
SRR22324088	PRJNA748354	SAMN31772117	University of Missouri	2022-10-31	USA: Missouri, USA: Missouri,	22818
SRR18071872	PRJNA801677	SAMN26083884	Biobot Analytics	2021-12-20/2021-12-21	USA: Illinois,	20000
ERR10052862	PRJEB55313	SAMEA110591590	University of Liverpool	2021-11-30	United Kingdom,
SRR23855810	PRJNA839090	SAMN33750058	Biobot Analytics	2023-02-28/2023-03-01	USA: Rhode Island,	60224
ERR8777827	PRJEB48985	SAMEA13166254	CEMM RESEARCH CENTER FOR MOLECULAR MEDICINE OF THE AUSTRIAN ACADEMY OF SCIENCES	2022-01-23	Austria, 47.4859445220001, 9.67652765800005,
ERR10052957	PRJEB55313	SAMEA110616403	University of Liverpool	2021-10-07	United Kingdom,
SRR20207870	PRJNA839090	SAMN29716664	Biobot Analytics	2022-06-28/2022-06-29	USA: Connecticut,	19500
SRR24011104	PRJNA896645	SAMN33977371	US CDC NWSS	2022-03-20	USA: Ohio,	6000
SRR23509961	PRJNA850375	SAMN33338523	CDPHE-COVID	2022-09-19	USA: Colorado, Douglas, county,	34786
SRR26030297	PRJNA839090	SAMN37350553	Biobot Analytics	2023-08-28/2023-08-29	USA: Rhode Island,	33000
ERR10069675	PRJEB55313	SAMEA110623730	University of Liverpool	2021-12-17	United Kingdom,
ERR7426209	PRJEB48985	SAMEA10801780	CEMM RESEARCH CENTER FOR MOLECULAR MEDICINE OF THE AUSTRIAN ACADEMY OF SCIENCES	2020-11-15	Austria, 47.48594452, 9.676527658,
SRR19636140	PRJNA812604	SAMN28986969	UPHL_ID	2022-02-01	USA: Utah,	24970
SRR22048117	PRJNA867408	SAMN31456421	University of Missouri	2022-08-25	USA: Wisconsin, USA: Wisconsin,	Not Collected
SRR21729932	PRJNA839090	SAMN31045813	Biobot Analytics	2022-09-13/2022-09-14	USA: Illinois,	65000
ERR10054392	PRJEB55313	SAMEA110619752	University of Liverpool	2021-12-16	United Kingdom,
SRR23044146	PRJNA850375	SAMN32669238	CDPHE-COVID	2022-04-18	USA: Colorado, Summit, county,	7857
SRR26778036	PRJNA896605	SAMN38188491	US CDC NWSS	2023-08-16	USA: New York,	79699
SRR24335739	PRJNA896645	SAMN34418859	US CDC NWSS	2023-04-09	USA: Ohio,	13572
SRR17214164	PRJNA788395	SAMN23969908	McGill University	2021-03-29	Canada:Quebec,Montreal,	10013698
SRR19844074	PRJNA839090	SAMN28924151	Biobot Analytics	2022-05-22/2022-05-23	USA: Virginia,	207627
SRR26778618	PRJNA896605	SAMN38188220	US CDC NWSS	2023-08-28	USA: New York,	7741
SRR24900654	PRJNA896645	SAMN35313163	US CDC NWSS	2023-04-30	USA: Ohio,	31430
ERR9813437	PRJEB53325	SAMEA14508375	University of Liverpool	2020-12-09	United Kingdom,
SRR24054540	PRJNA896645	SAMN34057872	US CDC NWSS	2022-10-23	USA: Ohio,	27000
SRR24674066	PRJNA748354	SAMN35218047	University of Missouri	2023-04-11	USA: Missouri, USA: Missouri,	Not Collected
ERR12115071	PRJEB65603	SAMEA114482469	statens serum institut	2023-09-28	Denmark, 55.42188, 10.36565,
ERR10550652	PRJEB57192	SAMEA112139962	university of exeter	2022-03-10	United Kingdom,
SRR24838178	PRJNA850375	SAMN35627810	CDPHE-COVID	2023-04-14	USA: Colorado, Weld, county,	20000
ERR10067272	PRJEB55313	SAMEA110625150	University of Liverpool	2022-02-11	United Kingdom,
SRR23905628	PRJNA748354	SAMN33812689	University of Missouri	2023-01-16	USA: Missouri, USA: Missouri,	17000
SRR23510428	PRJNA850375	SAMN33338571	CDPHE-COVID	2022-09-12	USA: Colorado, Douglas, county,	34786
ERR7565877	PRJEB48206	SAMEA11458759	ERASMUS MC, UNIVERISTY MEDICAL CENTER	2021-06-07	Netherlands, Rotterdam, Everlo Waalhaven,
SRR26425059	PRJNA957477	SAMN37875884	verily_ww	2023-09-29	USA: California,	250000
SRR19627255	PRJNA812604	SAMN28979661	UPHL_ID	2022-02-17	USA: Utah,	12451
SRR23905100	PRJNA946141	SAMN33812526	University of Miami	2022-06-01	USA: Florida,	1409
SRR24128116	PRJNA839090	SAMN34137546	Biobot Analytics	2023-03-27/2023-03-28	USA: Florida,	100000
SRR25650727	PRJNA957477	SAMN36997421	verily_ww	2023-04-20	USA: California,	12000
SRR25005808	PRJNA865728	SAMN35820682	National Center for Toxicological Research	2023-03-21	USA: Arkansas,	135769
SRR25305203	PRJNA839090	SAMN36503058	Biobot Analytics	2023-07-05/2023-07-06	USA: Alaska,	10000
ERR10061382	PRJEB55313	SAMEA110618132	University of Liverpool	2022-01-13	United Kingdom,
SRR22324355	PRJNA748354	SAMN31772105	University of Missouri	2022-10-11	USA: Missouri, USA: Missouri,	35300
SRR23510464	PRJNA850375	SAMN33338235	CDPHE-COVID	2022-09-08	USA: Colorado, El Paso, county,	5936
SRR26501074	PRJNA889839	SAMN37953137	Wisconsin State Laboratory of Hygiene	2023-10-11	USA: Wisconsin,	<
SRR26773644	PRJNA896605	SAMN38193044	US CDC NWSS	2023-02-23	USA: New York,	6369
SRR24996313	PRJNA886720	SAMN35843918	CLT	2023-03-17	USA: North Carolina,	13296
SRR23386363	PRJNA842493	SAMN33185432	Disease Prevention and Control	2022-08-08	USA: Texas, Houston,	59188
ERR10053655	PRJEB55313	SAMEA110594900	University of Liverpool	2021-11-10	United Kingdom,
SRR18266280	PRJNA765346	SAMN26512278	WA_GT	2022-02-18	USA: Washington,	73000
ERR9813175	PRJEB53325	SAMEA14508583	University of Liverpool	2020-11-09	United Kingdom,
SRR24054775	PRJNA896645	SAMN34057606	US CDC NWSS	2022-09-25	USA: Ohio,	645940
SRR26353687	PRJNA850375	SAMN37771269	CDPHE-COVID	2023-09-18	USA: Colorado, Arapahoe, county,	25714
SRR19419488	PRJNA812604	SAMN28684313	UPHL_ID	2022-03-01	USA: Utah,	515494
SRR22260278	PRJNA801677	SAMN31661171	Biobot Analytics	2022-08-29/2022-08-30	USA: Connecticut,	100000
SRR23590223	PRJNA850375	SAMN33416878	CDPHE-COVID	2022-11-03	USA: Colorado, Boulder, county,	89383
SRR21037126	PRJNA748354	SAMN30303103	University of Missouri	2022-07-26	USA: Missouri, USA: Missouri,	3784
ERR10056034	PRJEB55313	SAMEA110612993	University of Liverpool	2021-12-01	United Kingdom,
SRR21730017	PRJNA839090	SAMN31045787	Biobot Analytics	2022-09-12/2022-09-13	USA: Texas,	89600
SRR25652843	PRJNA957477	SAMN36998078	verily_ww	2023-06-26	USA: California,	45000
SRR26348027	PRJNA874025	SAMN37766106	DCLS-NGS	2023-09-18	USA: Virginia,	225000
SRR27667260	PRJNA1067101	SAMN39514832	Symbiosis School of Biological Scineces, Symbiosis International (Deemed University)	2022-01-13	India: Shastrinagar, Pimpri, Pune, Maharashtra,	NA
SRR15294806	PRJNA748354	SAMN26199332	University of Missouri	2021-04-05	USA: Missouri, USA: Missouri,	16000
ERR10057693	PRJEB55313	SAMEA110615671	University of Liverpool	2021-12-14	United Kingdom,
SRR14276286	PRJNA720687	SAMN18676720	Oregon State University	2020-06-19	USA: Oregon,
SRR20680146	PRJNA839090	SAMN30004457	Biobot Analytics	2022-07-11/2022-07-12	USA: Florida,	220000
SRR17853731	PRJNA735936	SAMN25563553	University of Louisville	2021-09-20	USA: Kentucky,	20832
SRR20730649	PRJNA812604	SAMN30079585	UPHL_ID	2022-03-31	USA: Utah,	53313
SRR26777467	PRJNA896605	SAMN38192121	US CDC NWSS	2023-04-05	USA: New York,	78683
SRR24638171	PRJNA839090	SAMN35154816	Biobot Analytics	2023-05-07/2023-05-08	USA: Florida,	463672
SRR21970118	PRJNA865728	SAMN31353254	National Center for Toxicological Research	2022-07-12	USA: Arkansas,	50000
SRR18490828	PRJNA765346	SAMN26979975	WA_GT	2022-03-11	USA: Washington,	225000
SRR23906162	PRJNA850375	SAMN33817567	CDPHE-COVID	2022-12-19	USA: Colorado, Alamosa, county,	18364
SRR20325934	PRJNA839090	SAMN29845042	Biobot Analytics	2022-07-04/2022-07-05	USA: Florida,	920528
SRR26377716	PRJNA748354	SAMN37804153	University of Missouri	2023-10-03	USA: Missouri, USA: Missouri,	Not Collected
SRR25650778	PRJNA957477	SAMN36997344	verily_ww	2023-03-13	USA: California,	131000
ERR10056644	PRJEB55313	SAMEA110632270	University of Liverpool	2021-12-16	United Kingdom,
ERR10061067	PRJEB55313	SAMEA110622609	University of Liverpool	2022-03-12	United Kingdom,
SRR22911297	PRJNA847239	SAMN32478484	ASU_WBE	2021-10-10	USA: Washington, Clallam, Sequim,	missing
SRR23366463	PRJNA850375	SAMN33194423	CDPHE-COVID	2022-08-01	USA: Colorado, Broomfield, county,	53356
SRR15710009	PRJNA746354	SAMN21209713	Biobot Analytics	2021-08-09/2021-08-10	USA: Massachusetts,	30430
ERR10050385	PRJEB55313	SAMEA110627231	University of Liverpool	2022-01-21	United Kingdom,
SRR20822854	PRJNA839090	SAMN30133242	Biobot Analytics	2022-07-20	USA: Tennessee,	300000
SRR22401644	PRJNA839090	SAMN31856576	Biobot Analytics	2022-10-26/2022-10-27	USA: Rhode Island,	21100
SRR24301936	PRJNA850375	SAMN34368838	CDPHE-COVID	2023-02-02	USA: Colorado, Douglas, county,	34786
SRR26775901	PRJNA896605	SAMN38190569	US CDC NWSS	2023-05-31	USA: New York,	4077
SRR23863671	PRJNA839090	SAMN33758672	Biobot Analytics	2023-03-06/2023-03-07	USA: California,	6500
SRR26353649	PRJNA850375	SAMN37771172	CDPHE-COVID	2023-08-28	USA: Colorado, Mesa, county,	89286
SRR22474815	PRJNA839090	SAMN31951971	Biobot Analytics	2022-11-14/2022-11-15	USA: Arkansas,	35000
ERR10062049	PRJEB55313	SAMEA110636015	University of Liverpool	2022-01-04	United Kingdom,
ERR9862487	PRJEB44932	SAMEA110150006	Swiss Institute of Bioinformatics, Switzerland	2021-03-26	Switzerland, 46.5202, 6.5929, VD - Lausanne - STEP Vidy,
SRR26776046	PRJNA896605	SAMN38191472	US CDC NWSS	2023-05-08	USA: New York,	4918
ERR10059111	PRJEB55313	SAMEA110632944	University of Liverpool	2021-11-23	United Kingdom,
SRR23863787	PRJNA839090	SAMN33758708	Biobot Analytics	2023-03-06/2023-03-07	USA: Kansas,	90000
ERR10057269	PRJEB55313	SAMEA110593812	University of Liverpool	2021-10-27	United Kingdom,
ERR10060460	PRJEB55313	SAMEA110637755	University of Liverpool	2022-02-19	United Kingdom,
SRR22324023	PRJNA748354	SAMN31772108	University of Missouri	2022-08-30	USA: Missouri, USA: Missouri,	Not Collected
ERR10054650	PRJEB55313	SAMEA110623029	University of Liverpool	2022-01-12	United Kingdom,
SRR23262605	PRJNA896161	SAMN32950754	HARRISLAB	2022-11-23	USA: North Carolina,	74331
SRR24594815	PRJNA839090	SAMN35118993	Biobot Analytics	2023-05-01/2023-05-02	USA: South Carolina,	48000
ERR10058348	PRJEB55313	SAMEA110618102	University of Liverpool	2021-11-30	United Kingdom,
ERR10058038	PRJEB55313	SAMEA110596181	University of Liverpool	2021-10-27	United Kingdom,
SRR23386129	PRJNA842493	SAMN33186133	Disease Prevention and Control	2022-12-26	USA: Texas, Houston,	20758
SRR21473762	PRJNA839090	SAMN30718571	Biobot Analytics	2022-08-21/2022-08-22	USA: New York,	410812
SRR23056100	PRJNA916712	SAMN32674391	Tata Institute for Genetics and Society	2022-06-16	India:Bengaluru,Chikkabegur,	50000
ERR10065728	PRJEB55313	SAMEA110623128	University of Liverpool	2022-02-15	United Kingdom,
ERR10064692	PRJEB55313	SAMEA110632982	University of Liverpool	2022-01-20	United Kingdom,
SRR19127353	PRJNA765612	SAMN28118847	University of Nevada Reno	2022-04-20	USA: Nevada,	52000
SRR24099671	PRJNA812604	SAMN34104527	UPHL_ID	2023-03-02	USA: Utah,	24374
SRR21374540	PRJNA875025	SAMN30613541	University of Colorado, Boulder	2020-09-05	USA:Colorado,Boulder,
SRR25652973	PRJNA957477	SAMN36997986	verily_ww	2023-06-02	USA: California,	97000
SRR24765180	PRJNA839090	SAMN35529766	Biobot Analytics	2023-05-22	USA: Puerto Rico,	193914
ERR10055473	PRJEB55313	SAMEA110639333	University of Liverpool	2021-12-04	United Kingdom,
ERR12068218	PRJEB65603	SAMEA114401887	statens serum institut	2023-08-24	Denmark, 55.64091, 12.50551,
SRR24234153	PRJNA896645	SAMN34271812	US CDC NWSS	2023-04-02	USA: Ohio,	85000
ERR10554216	PRJEB57192	SAMEA112141122	university of exeter	2021-06-10	United Kingdom,
SRR26666533	PRJNA896645	SAMN38093976	US CDC NWSS	2023-10-10	USA: Ohio,	17000
SRR16776117	PRJNA748354	SAMN26199282	University of Missouri	2021-08-30	USA: Missouri, USA: Missouri,	12000
SRR25413032	PRJNA748354	SAMN36701947	University of Missouri	2023-06-13	USA: Missouri, USA: Missouri,	Not Collected
SRR21836254	PRJNA887942	SAMN31204600	MLW	2022-01-06	Malawi: Blantyre_75,	800000
SRR26775951	PRJNA896605	SAMN38191000	US CDC NWSS	2023-05-23	USA: New York,	2746
ERR12331021	PRJEB61810	SAMEA114705325	Uppsala University	2023-01-20	Sweden, 59.65, 17.93, Arlanda Airport Terminal 5, Stockholm,
SRR25652742	PRJNA957477	SAMN36998111	verily_ww	2023-07-10	USA: California,	97000
SRR15291327	PRJNA746354	SAMN20445195	Biobot Analytics	2021-06-29/2021-06-30	USA: US Virgin Islands,	30000
SRR23166253	PRJNA907019	SAMN32817827	WA_GT	2022-10-28	USA: Washington,	83000
SRR26162964	PRJNA839090	SAMN37529348	Biobot Analytics	2023-09-05/2023-09-06	USA: Guam,	66000
SRR23905179	PRJNA946141	SAMN33812223	University of Miami	2021-04-06	USA: Florida,	421
SRR21384133	PRJNA839090	SAMN30618410	Biobot Analytics	2022-06-15/2022-06-16	USA: Louisiana,	262326
SRR20207904	PRJNA839090	SAMN29716683	Biobot Analytics	2022-06-28/2022-06-29	USA: California,	43173
ERR11967210	PRJEB65603	SAMEA114317298	statens serum institut	2023-08-08	Denmark, 55.75831, 12.31886,
SRR22241986	PRJNA801677	SAMN31658560	Biobot Analytics	2022-05-04/2022-05-05	USA: Arizona,	347900
SRR22236848	PRJNA801677	SAMN31659727	Biobot Analytics	2022-06-14/2022-06-15	USA: Maine,	3000
ERR10063300	PRJEB55313	SAMEA110595746	University of Liverpool	2022-02-19	United Kingdom,
SRR23364469	PRJNA839090	SAMN33191846	Biobot Analytics	2023-01-22/2023-01-23	USA: New York,	410812
ERR8610673	PRJEB48985	SAMEA13010465	CEMM RESEARCH CENTER FOR MOLECULAR MEDICINE OF THE AUSTRIAN ACADEMY OF SCIENCES	2021-11-08	Austria, 46.7173895760001, 15.6244981180001,
ERR10053422	PRJEB55313	SAMEA110592013	University of Liverpool	2021-11-04	United Kingdom,
SRR23905678	PRJNA748354	SAMN33812698	University of Missouri	2023-02-14	USA: Missouri, USA: Missouri,	Not Collected
SRR15128823	PRJNA746354	SAMN20204686	Biobot Analytics	2021-06-23/2021-06-24	USA: Arkansas,	10285
SRR20680039	PRJNA839090	SAMN30004336	Biobot Analytics	2022-07-10/2022-07-11	USA: Florida,	277823
ERR10069756	PRJEB55313	SAMEA110605835	University of Liverpool	2022-02-04	United Kingdom,
SRR24765157	PRJNA839090	SAMN35529710	Biobot Analytics	2023-05-21/2023-05-22	USA: Arizona,	2400000
SRR24054732	PRJNA896645	SAMN34058383	US CDC NWSS	2022-07-24	USA: Ohio,	13000
ERR10052884	PRJEB55313	SAMEA110596226	University of Liverpool	2021-10-06	United Kingdom,
ERR9813348	PRJEB53325	SAMEA14508348	University of Liverpool	2020-12-06	United Kingdom,
SRR25826440	PRJNA839090	SAMN37213031	Biobot Analytics	2023-08-20/2023-08-21	USA: New York,	596326
SRR15383953	PRJNA746354	SAMN20584498	Biobot Analytics	2021-07-11/2021-07-12	USA: California,	325000
SRR21669250	PRJNA839090	SAMN30955148	Biobot Analytics	2022-09-05/2022-09-06	USA: California,	47400
SRR20029182	PRJNA839090	SAMN29585017	Biobot Analytics	missing	USA: Pennsylvania,	NA
SRR24085269	PRJNA812604	SAMN34082609	UPHL_ID	2023-03-14	USA: Utah,	94484
SRR26196752	PRJNA812604	SAMN37567691	UPHL_ID	2023-09-14	USA: Utah,	94484
SRR21907573	PRJNA889839	SAMN31271390	Wisconsin State Laboratory of Hygiene	2022-01-27	USA: Wisconsin,	>
SRR21356891	PRJNA839090	SAMN30603080	Biobot Analytics	2022-08-14/2022-08-15	USA: New York,	198128
SRR26549455	PRJNA896645	SAMN38020356	US CDC NWSS	2023-09-17	USA: Ohio,	12246
ERR12653274	PRJEB44932	SAMEA115181414	swiss pathogen surveillance platform (spsp)	2023-10-17	Switzerland, SZ,
SRR24808574	PRJNA850375	SAMN35572090	CDPHE-COVID	2023-03-16	USA: Colorado, Douglas, county,	60571
SRR25651747	PRJNA957477	SAMN36998326	verily_ww	2023-03-30	USA: California,	750000
SRR23590555	PRJNA850375	SAMN33416693	CDPHE-COVID	2022-11-28	USA: Colorado, El Paso, county,	102204
SRR23906175	PRJNA850375	SAMN33817070	CDPHE-COVID	2022-12-19	USA: Colorado, Weld, county,	83319
SRR24323868	PRJNA850375	SAMN34371459	CDPHE-COVID	2023-01-23	USA: Colorado, Teller, county,	6379
SRR26339519	PRJNA957477	SAMN37752751	verily_ww	2023-09-06	USA: California,	740000
ERR12330904	PRJEB61810	SAMEA114705206	Uppsala University	2023-01-17	Sweden, 59.31, 18.11, Henriksdals reningsverk Stockholm Vatten Och Avfall,
SRR23246537	PRJNA812604	SAMN32933106	UPHL_ID	2022-12-29	USA: Utah,	112901
ERR10071989	PRJEB55313	SAMEA110628656	University of Liverpool	2022-01-30	United Kingdom,
SRR24033517	PRJNA896645	SAMN34022538	US CDC NWSS	2022-05-15	USA: Ohio,	83058
SRR23510058	PRJNA850375	SAMN33338436	CDPHE-COVID	2022-10-03	USA: Colorado, Garfield, county,	16714
SRR21374547	PRJNA875025	SAMN30613535	University of Colorado, Boulder	2020-09-13	USA:Colorado,Boulder,
SRR22306418	PRJNA812604	SAMN31746363	UPHL_ID	2022-10-11	USA: Utah,	35840
SRR22237173	PRJNA801677	SAMN31659294	Biobot Analytics	2022-05-19	USA: Massachusetts,	50000
SRR22710279	PRJNA850375	SAMN32130769	CDPHE-COVID	2021-11-22	USA: Colorado, Pueblo, county,	96515
SRR21356770	PRJNA839090	SAMN30603014	Biobot Analytics	2022-08-14/2022-08-15	USA: Texas,	138700
SRR22474868	PRJNA839090	SAMN31952150	Biobot Analytics	2022-11-16	USA: Missouri,	12500
SRR22292274	PRJNA839090	SAMN31719912	Biobot Analytics	2022-10-31	USA: Arkansas,	1100
ERR9861815	PRJEB44932	SAMEA110149335	Swiss Institute of Bioinformatics, Switzerland	2021-07-29	Switzerland, 46.8707, 9.5293, GR - Chur - ARA Chur,
SRR24386158	PRJNA839090	SAMN34498601	Biobot Analytics	2023-04-17/2023-04-18	USA: Nevada,	650000
SRR26528753	PRJNA1031245	SAMN37987380	CLT	2023-04-20	USA: North Carolina,	not applicable
SRR26778377	PRJNA896605	SAMN38187232	US CDC NWSS	2023-10-04	USA: New York,	3750
SRR22710092	PRJNA850375	SAMN32131035	CDPHE-COVID	2022-01-03	USA: Colorado, El Paso, county,	303855
ERR12397873	PRJEB44932	SAMEA115076902	swiss pathogen surveillance platform (spsp)	2021-12-19	Switzerland, SG,
ERR8610787	PRJEB48985	SAMEA13010579	CEMM RESEARCH CENTER FOR MOLECULAR MEDICINE OF THE AUSTRIAN ACADEMY OF SCIENCES	2021-12-05	Austria, 47.9946701050001, 16.264040735,
SRR26778894	PRJNA896605	SAMN38189164	US CDC NWSS	2023-07-20	USA: New York,	22552
SRR19123172	PRJNA757447	SAMN26512252	FDA	2022-01-25	USA: Maryland,	29758
SRR23366259	PRJNA850375	SAMN33194166	CDPHE-COVID	2022-07-18	USA: Colorado, Garfield, county,	16714
ERR10049926	PRJEB55313	SAMEA110601687	University of Liverpool	2022-01-28	United Kingdom,
ERR10060406	PRJEB55313	SAMEA110638117	University of Liverpool	2022-03-05	United Kingdom,
SRR24156453	PRJNA839090	SAMN34168525	Biobot Analytics	2023-04-02/2023-04-03	USA: North Carolina,	20000
SRR22242527	PRJNA801677	SAMN31658267	Biobot Analytics	2022-04-19/2022-04-20	USA: Connecticut,	228000
ERR9861722	PRJEB44932	SAMEA110149242	Swiss Institute of Bioinformatics, Switzerland	2021-08-23	Switzerland, 47.4902, 9.5673, SG - Altenrhein - ARA Altenrhein,
SRR25343282	PRJNA839090	SAMN36618094	Biobot Analytics	2023-07-09/2023-07-10	USA: Hawaii,	52000
SRR25651553	PRJNA957477	SAMN36998223	verily_ww	2023-02-09	USA: California,	1480000
SRR23386019	PRJNA842493	SAMN33185572	Disease Prevention and Control	2022-09-05	USA: Texas, Houston,	2589
SRR15435036	PRJNA746354	SAMN20749252	Biobot Analytics	2021-07-19/2021-07-20	USA: Alaska,	6008
SRR23614966	PRJNA839090	SAMN33438851	Biobot Analytics	2023-02-13/2023-02-14	USA: Indiana,	28000
SRR26424950	PRJNA957477	SAMN37875864	verily_ww	2023-09-12	USA: California,	4000000
ERR9862477	PRJEB44932	SAMEA110149996	Swiss Institute of Bioinformatics, Switzerland	2021-03-16	Switzerland, 46.5202, 6.5929, VD - Lausanne - STEP Vidy,
ERR10059341	PRJEB55313	SAMEA110611191	University of Liverpool	2021-12-15	United Kingdom,
ERR10059886	PRJEB55313	SAMEA110609384	University of Liverpool	2022-02-23	United Kingdom,
SRR23752854	PRJNA839090	SAMN33603478	Biobot Analytics	2023-02-22/2023-02-23	USA: Iowa,	6357
SRR23994080	PRJNA862960	SAMN33948976	Biobot Analytics	2023-03-15/2023-03-16	USA: Pennsylvania,	4600
SRR25726241	PRJNA839090	SAMN37109194	Biobot Analytics	2023-08-15	USA: Virginia,	5000
SRR24011065	PRJNA896645	SAMN33977352	US CDC NWSS	2022-03-06	USA: Ohio,	24303
SRR26353673	PRJNA850375	SAMN37771304	CDPHE-COVID	2023-09-05	USA: Colorado, Montrose, county,	30857
ERR10069901	PRJEB55313	SAMEA110605820	University of Liverpool	2022-01-23	United Kingdom,
SRR19579707	PRJNA801677	SAMN28920923	Biobot Analytics	2022-02-16/2022-02-17	USA: Indiana,	20000
ERR10058868	PRJEB55313	SAMEA110597008	University of Liverpool	2021-12-11	United Kingdom,
SRR19386975	PRJNA839090	SAMN28641117	Biobot Analytics	2022-05-09/2022-05-10	USA: North Carolina,	12000
SRR26769148	PRJNA896645	SAMN38184015	US CDC NWSS	2023-10-29	USA: Ohio,	12000
SRR24054560	PRJNA896645	SAMN34057638	US CDC NWSS	2022-08-28	USA: Ohio,	45000
SRR26775033	PRJNA896605	SAMN38192116	US CDC NWSS	2023-04-06	USA: New York,	31023
SRR25651628	PRJNA957477	SAMN36998496	verily_ww	2023-06-15	USA: California,	250000
ERR10069572	PRJEB55313	SAMEA110623271	University of Liverpool	2022-01-30	United Kingdom,
SRR22259863	PRJNA801677	SAMN31661287	Biobot Analytics	2022-09-06/2022-09-07	USA: Iowa,	480000
SRR26681860	PRJNA957477	SAMN38117644	verily_ww	2023-10-25	USA: California,	60000
ERR11281069	PRJEB60156	SAMEA113373778	Swedish University of Agricultural Sciences	2022-10-10	Sweden, 59.84486, 17.65987, Uppsala,
SRR17853785	PRJNA735936	SAMN25563498	University of Louisville	2021-08-30	USA: Kentucky,	295910
ERR9813035	PRJEB53325	SAMEA14508606	University of Liverpool	2021-01-23	United Kingdom,
ERR12653912	PRJEB44932	SAMEA115181395	swiss pathogen surveillance platform (spsp)	2023-10-28	Switzerland, BE,
SRR22242162	PRJNA801677	SAMN31658074	Biobot Analytics	2022-04-09/2022-04-10	USA: Texas,	138700
ERR10059418	PRJEB55313	SAMEA110633897	University of Liverpool	2021-11-27	United Kingdom,
ERR10057158	PRJEB55313	SAMEA110593204	University of Liverpool	2021-11-17	United Kingdom,
ERR8777904	PRJEB48985	SAMEA13166331	CEMM RESEARCH CENTER FOR MOLECULAR MEDICINE OF THE AUSTRIAN ACADEMY OF SCIENCES	2022-01-30	Austria, 46.612027862, 13.877138782,
SRR19622223	PRJNA801677	SAMN28966382	Biobot Analytics	2022-03-06/2022-03-07	USA: Maine,	20000
SRR24156455	PRJNA839090	SAMN34168523	Biobot Analytics	2023-04-02/2023-04-03	USA: Minnesota,	150000
ERR10051843	PRJEB55313	SAMEA110623452	University of Liverpool	2022-01-21	United Kingdom,
SRR14276234	PRJNA720687	SAMN18676767	Oregon State University	2020-07-24	USA: Oregon,
SRR23863764	PRJNA839090	SAMN33758753	Biobot Analytics	2023-03-06/2023-03-07	USA: Connecticut,	112000
SRR26217692	PRJNA874025	SAMN37605560	DCLS-NGS	2023-08-29	USA: Virginia,	52500
SRR23194620	PRJNA886720	SAMN32877726	CLT	2022-12-06	USA: North Carolina,	58361
SRR19622216	PRJNA801677	SAMN28966371	Biobot Analytics	2022-03-06/2022-03-07	USA: Vermont,	20000
SRR27200393	PRJNA1002991	SAMN38813363	NCSLPH_EnviroWW	2023-10-31	USA: North Carolina,	78141
ERR10054617	PRJEB55313	SAMEA110638771	University of Liverpool	2021-11-10	United Kingdom,
SRR27148696	PRJNA896605	SAMN38729571	US CDC NWSS	2023-08-10	USA: New York,	55215
SRR24040740	PRJNA896645	SAMN34035365	US CDC NWSS	2022-07-19	USA: Ohio,	13965
SRR25299650	PRJNA957477	SAMN36468863	verily_ww	2022-12-06	USA: California,	250000
SRR22554113	PRJNA839090	SAMN32076124	Biobot Analytics	2022-11-21/2022-11-22	USA: South Carolina,	45000
SRR26775774	PRJNA896605	SAMN38190032	US CDC NWSS	2023-06-20	USA: New York,	3990
ERR9861590	PRJEB44932	SAMEA110149110	Swiss Institute of Bioinformatics, Switzerland	2021-09-19	Switzerland, 46.9174, 7.24057, BE - Laupen - ARA Sensetal,
SRR16638999	PRJNA771693	SAMN22513623	TGen North	2021-02-08	USA: Arizona,	missing
ERR10062800	PRJEB55313	SAMEA110612475	University of Liverpool	2022-02-01	United Kingdom,
ERR9830650	PRJEB53227	SAMEA110056480	national institute of biology	2021-03-31	Slovenia, 46, 15,
SRR18186870	PRJNA771693	SAMN22938021	TGen North	2021-01-18	USA: Washington,	missing
SRR27250334	PRJNA1039783	SAMN38720444	pa_dohbol	2023-10-17	USA: Pennsylvania,	25000
SRR21883133	PRJNA839090	SAMN31260807	Biobot Analytics	2022-09-26/2022-09-27	USA: Louisiana,	389000
SRR19654451	PRJNA839090	SAMN29043861	Biobot Analytics	2022-05-30/2022-05-31	USA: Indiana,	49000
SRR25585176	PRJNA839090	SAMN36911404	Biobot Analytics	2023-07-31/2023-08-01	USA: Arkansas,	14000
SRR24156489	PRJNA839090	SAMN34168586	Biobot Analytics	2023-04-03/2023-04-04	USA: Virginia,	51470
SRR24093780	PRJNA896645	SAMN34099052	US CDC NWSS	2023-03-19	USA: Ohio,	24303
SRR25650372	PRJNA957477	SAMN36997153	verily_ww	2022-12-07	USA: California,	21059
SRR23242994	PRJNA907019	SAMN32932091	WA_GT	2023-01-20	USA: Washington,	73000
SRR24297181	PRJNA839090	SAMN34359567	Biobot Analytics	2023-04-10/2023-04-11	USA: New Jersey,	1300000
SRR19625361	PRJNA812604	SAMN28977905	UPHL_ID	2022-05-05	USA: Utah,	515494
SRR24746317	PRJNA812604	SAMN35150334	UPHL_ID	2023-04-25	USA: Utah,	112901
SRR23752695	PRJNA839090	SAMN33603530	Biobot Analytics	2022-12-11/2022-12-12	USA: Arizona,	150000
SRR23750163	PRJNA862960	SAMN33684932	Biobot Analytics	2023-02-27/2023-02-28	USA: Pennsylvania,	34200
SRR25478926	PRJNA839090	SAMN36786553	Biobot Analytics	2023-07-18	USA: Hawaii,	3000
ERR5019747	PRJEB42191	SAMEA7742397	BANGOR UNIVERSITY	2020-05-12	United Kingdom, South Wales,
SRR22259914	PRJNA801677	SAMN31661013	Biobot Analytics	2022-08-16/2022-08-17	USA: Maine,	15000
SRR26798627	PRJNA938474	SAMN38219916	Oregon State University	2022-12-07	USA: Oregon,	14206
ERR9813709	PRJEB53325	SAMEA14508120	University of Liverpool	2020-11-03	United Kingdom,
SRR22911393	PRJNA847239	SAMN32478381	ASU_WBE	2021-09-27	USA: Washington, Clallam, Sequim,	missing
SRR16776232	PRJNA748354	SAMN26199370	University of Missouri	2021-08-31	USA: Missouri, USA: Missouri,	6000
ERR10059761	PRJEB55313	SAMEA110591872	University of Liverpool	2022-02-23	United Kingdom,
ERR7427755	PRJEB48985	SAMEA10803438	CEMM RESEARCH CENTER FOR MOLECULAR MEDICINE OF THE AUSTRIAN ACADEMY OF SCIENCES	2021-07-22	Austria, 47.83113886, 16.54224497,
ERR7566180	PRJEB48206	SAMEA11459063	ERASMUS MC, UNIVERISTY MEDICAL CENTER	2021-04-02	Netherlands, Rotterdam, Total Dokhaven,
SRR21205376	PRJNA765346	SAMN30502070	WA_GT	2022-08-19	USA: Washington,	83000
SRR22973485	PRJNA839090	SAMN32575586	Biobot Analytics	2022-12-18/2022-12-19	USA: Guam,	105000
ERR10084561	PRJEB53222	SAMEA110654314	University of Liverpool
SRR22710099	PRJNA850375	SAMN32131028	CDPHE-COVID	2021-11-01	USA: Colorado, Larimer, county,	9292
SRR21669245	PRJNA839090	SAMN30955152	Biobot Analytics	2022-09-05	USA: Washington,	7125
SRR22910047	PRJNA839090	SAMN32474500	Biobot Analytics	2022-12-12/2022-12-13	USA: Oregon,	25780
ERR10063894	PRJEB55313	SAMEA110597777	University of Liverpool	2022-01-29	United Kingdom,
ERR10052431	PRJEB55313	SAMEA110621543	University of Liverpool	2021-10-13	United Kingdom,
SRR24054979	PRJNA896645	SAMN34058364	US CDC NWSS	2022-09-07	USA: Ohio,	22000
SRR26777504	PRJNA896605	SAMN38192318	US CDC NWSS	2023-03-28	USA: New York,	42921
SRR15128769	PRJNA746354	SAMN20204400	Biobot Analytics	2021-06-09/2021-06-10	USA: Florida,	591071
SRR26798739	PRJNA938474	SAMN38220041	Oregon State University	2022-11-30	USA: Oregon,	40000
SRR21669177	PRJNA839090	SAMN30955389	Biobot Analytics	2022-09-05/2022-09-06	USA: Pennsylvania,	55000
ERR9861274	PRJEB44932	SAMEA110148805	Swiss Institute of Bioinformatics, Switzerland	2021-11-13	Switzerland, 46.0096, 8.9177, TI - Lugano - CDA Lugano,
SRR23702833	PRJNA941107	SAMN33590175	National Institute for Communicable Diseases (NICD)	2021-10-05	South Africa: Bloemspruit Wastewater, MANGAUNG, Free State,	NA
ERR10062600	PRJEB55313	SAMEA110611067	University of Liverpool	2022-02-01	United Kingdom,
SRR22237030	PRJNA801677	SAMN31659917	Biobot Analytics	2022-07-04/2022-07-05	USA: Virginia,	8929
SRR15240622	PRJNA748354	SAMN26199215	University of Missouri	2021-05-18	USA: Missouri, USA: Missouri,	12790
SRR20208039	PRJNA839090	SAMN29716612	Biobot Analytics	2022-06-27/2022-06-28	USA: Pennsylvania,	10000
SRR26776794	PRJNA896605	SAMN38191451	US CDC NWSS	2023-05-09	USA: New York,	31023
SRR26798615	PRJNA938474	SAMN38219927	Oregon State University	2022-12-06	USA: Oregon,	20840
SRR25407880	PRJNA850375	SAMN36697905	CDPHE-COVID	2023-06-15	USA: Colorado, Boulder, county,	89383
ERR9861806	PRJEB44932	SAMEA110149326	Swiss Institute of Bioinformatics, Switzerland	2021-07-30	Switzerland, 47.4007, 8.481, ZH - Z√ºrich - ARA Werdh√∂lzli,
SRR16038253	PRJNA746354	SAMN21418228	Biobot Analytics	2021-08-16/2021-08-17	USA: Oklahoma,	40017
SRR24481700	PRJNA839090	SAMN35008625	Biobot Analytics	2023-04-04/2023-04-05	USA: Hawaii,	52000
ERR7427125	PRJEB48985	SAMEA10802807	CEMM RESEARCH CENTER FOR MOLECULAR MEDICINE OF THE AUSTRIAN ACADEMY OF SCIENCES	2021-05-10	Austria, 48.40074745, 15.66287141,
SRR20021168	PRJNA748354	SAMN29580107	University of Missouri	2022-05-24	USA: Missouri, USA: Missouri,	24174
SRR22720338	PRJNA839090	SAMN32206364	Biobot Analytics	2022-11-28/2022-11-29	USA: Texas,	140000
SRR23906382	PRJNA850375	SAMN33817587	CDPHE-COVID	2022-12-26	USA: Colorado, Las Animas, county,	14286
SRR21112135	PRJNA839090	SAMN30379080	Biobot Analytics	2022-08-03/2022-08-04	USA: Indiana,	84000
SRR22910039	PRJNA839090	SAMN32474313	Biobot Analytics	2022-12-12	USA: New Mexico,	650000
ERR10052456	PRJEB55313	SAMEA110619983	University of Liverpool	2021-12-29	United Kingdom,
ERR10052365	PRJEB55313	SAMEA110631501	University of Liverpool	2022-01-10	United Kingdom,
ERR10056550	PRJEB55313	SAMEA110632189	University of Liverpool	2021-10-16	United Kingdom,
SRR19579760	PRJNA801677	SAMN28921023	Biobot Analytics	2022-02-21/2022-02-22	USA: Oregon,	100000
SRR22719999	PRJNA839090	SAMN32206460	Biobot Analytics	2022-11-29	USA: Iowa,	21000
SRR24057576	PRJNA896645	SAMN34061517	US CDC NWSS	2023-01-22	USA: Ohio,	46160
SRR25665920	PRJNA896645	SAMN37032804	US CDC NWSS	2023-07-23	USA: Ohio,	654817
SRR24033477	PRJNA896645	SAMN34022558	US CDC NWSS	2022-05-09	USA: Ohio,	20581
ERR10071523	PRJEB55313	SAMEA110598004	University of Liverpool	2021-10-03	United Kingdom,
SRR25241033	PRJNA839090	SAMN36408635	Biobot Analytics	2023-06-28/2023-06-29	USA: New Hampshire,	43000
SRR24727391	PRJNA839090	SAMN35348536	Biobot Analytics	2023-05-14/2023-05-15	USA: Texas,	20000
SRR18539278	PRJNA819090	SAMN27104662	The Scripps Research Institute	2021-02-04 00:00:00+00:00	USA: California, UCSD Campus,	NA
SRR24594910	PRJNA839090	SAMN35118939	Biobot Analytics	2023-05-01/2023-05-02	USA: Arkansas,	14000
SRR20751130	PRJNA812604	SAMN30104247	UPHL_ID	2022-06-14	USA: Utah,	9095
SRR21554471	PRJNA839090	SAMN30838054	Biobot Analytics	2022-08-31/2022-09-01	USA: Virginia,	16000
SRR17454050	PRJNA748354	SAMN26199286	University of Missouri	2021-09-15	USA: Missouri, USA: Missouri,	10113
ERR10063239	PRJEB55313	SAMEA110616216	University of Liverpool	2022-02-08	United Kingdom,
SRR22324262	PRJNA748354	SAMN31772116	University of Missouri	2022-10-24	USA: Missouri, USA: Missouri,	8000
ERR12650350	PRJEB44932	SAMEA115181872	swiss pathogen surveillance platform (spsp)	2023-08-20	Switzerland, BE,
SRR21813172	PRJNA748354	SAMN31157585	University of Missouri	2022-09-19	USA: Missouri, USA: Missouri,	8000
SRR17213637	PRJNA788395	SAMN23970164	McGill University	2021-04-23	Canada:Quebec,Quebec,	NA
SRR18071965	PRJNA801677	SAMN26083726	Biobot Analytics	2021-12-19/2021-12-20	USA: Massachusetts,	100000
ERR10071448	PRJEB55313	SAMEA110626488	University of Liverpool	2022-01-09	United Kingdom,
ERR10890614	PRJEB53227	SAMEA112647027	national institute of biology	2022-12-07	Slovenia, 46, 15,
ERR10069706	PRJEB55313	SAMEA110625867	University of Liverpool	2022-02-06	United Kingdom,
ERR10055745	PRJEB55313	SAMEA110636576	University of Liverpool	2022-01-06	United Kingdom,
SRR24746520	PRJNA812604	SAMN35438135	UPHL_ID	2023-05-04	USA: Utah,	2863
SRR15706884	PRJNA746354	SAMN21209753	Biobot Analytics	2021-08-09/2021-08-10	USA: Texas,	45134
SRR25650300	PRJNA957477	SAMN36997320	verily_ww	2023-03-01	USA: California,	21059
SRR25300091	PRJNA957477	SAMN36468590	verily_ww	2022-01-21	USA: California,	1480000
SRR18543431	PRJNA819090	SAMN27107948	The Scripps Research Institute	2020-12-28 00:00:00+00:00	USA: California, UCSD Campus,	NA
SRR25652342	PRJNA957477	SAMN36997952	verily_ww	2023-05-24	USA: California,	130000
ERR10060729	PRJEB55313	SAMEA110638875	University of Liverpool	2022-01-13	United Kingdom,
SRR23510343	PRJNA850375	SAMN33338185	CDPHE-COVID	2022-08-23	USA: Colorado, Weld, county,	20000
SRR24594919	PRJNA839090	SAMN35118931	Biobot Analytics	2023-05-01/2023-05-02	USA: New Hampshire,	43000
ERR10050928	PRJEB55313	SAMEA110631564	University of Liverpool	2021-11-26	United Kingdom,
ERR10058665	PRJEB55313	SAMEA110597469	University of Liverpool	2021-11-04	United Kingdom,
SRR26078393	PRJNA748354	SAMN37419961	University of Missouri	2023-08-30	USA: Missouri, USA: Missouri,	Not Collected
SRR26777172	PRJNA896605	SAMN38193602	US CDC NWSS	2023-01-26	USA: New York,	3349
SRR18429422	PRJNA757447	SAMN25554935	FDA	2022-01-19	USA: Maryland,	29758
SRR22720097	PRJNA839090	SAMN32206431	Biobot Analytics	2022-11-28/2022-11-29	USA: North Carolina,	22940
SRR21194336	PRJNA839090	SAMN30486466	Biobot Analytics	2022-08-10/2022-08-11	USA: Nevada,	265000
SRR21953925	PRJNA839090	SAMN31045795	Biobot Analytics	2022-09-13/2022-09-14	USA: Alaska,	20000
ERR10061701	PRJEB55313	SAMEA110597657	University of Liverpool	2022-01-20	United Kingdom,
SRR24054495	PRJNA896645	SAMN34057707	US CDC NWSS	2022-09-06	USA: Ohio,	3300
SRR16638956	PRJNA771693	SAMN22513655	TGen North	2021-02-08	USA: New Jersey,	missing
SRR23904617	PRJNA946141	SAMN33812302	University of Miami	2022-04-13	USA: Florida,	1069
ERR10052218	PRJEB55313	SAMEA110632639	University of Liverpool	2022-01-13	United Kingdom,
ERR10071309	PRJEB55313	SAMEA110605871	University of Liverpool	2022-01-30	United Kingdom,
ERR7565904	PRJEB48206	SAMEA11458786	ERASMUS MC, UNIVERISTY MEDICAL CENTER	2021-06-14	Netherlands, Rotterdam, Everlo Waalhaven,
ERR8610327	PRJEB48985	SAMEA13010119	CEMM RESEARCH CENTER FOR MOLECULAR MEDICINE OF THE AUSTRIAN ACADEMY OF SCIENCES	2021-10-05	Austria, 47.7248896840001, 13.6484159880001,
SRR24557373	PRJNA889839	SAMN35084957	Wisconsin State Laboratory of Hygiene	2023-04-25	USA: Wisconsin,	<
ERR10054173	PRJEB55313	SAMEA110618244	University of Liverpool	2021-12-21	United Kingdom,
SRR18577255	PRJNA817360	SAMN27158652	University of Nevada Las Vegas	2021-01-11	USA: Nevada,	1
SRR24099258	PRJNA839090	SAMN34103860	Biobot Analytics	2023-03-26/2023-03-27	USA: Iowa,	75849
SRR26327109	PRJNA938474	SAMN37724481	Oregon State University	2023-09-18	USA: Oregon,	40000
ERR12650318	PRJEB44932	SAMEA115181842	swiss pathogen surveillance platform (spsp)	2023-08-20	Switzerland, TI,
SRR24029746	PRJNA896645	SAMN33997232	US CDC NWSS	2022-04-03	USA: Ohio,	42000
SRR18539112	PRJNA819090	SAMN27104725	The Scripps Research Institute	2021-02-11 00:00:00+00:00	USA: California, UCSD Campus,	NA
ERR9861413	PRJEB44932	SAMEA110148933	Swiss Institute of Bioinformatics, Switzerland	2021-10-26	Switzerland, 47.4902, 9.5673, SG - Altenrhein - ARA Altenrhein,
ERR10066534	PRJEB55313	SAMEA110630861	University of Liverpool	2021-10-29	United Kingdom,
SRR26666532	PRJNA896645	SAMN38093975	US CDC NWSS	2023-10-15	USA: Ohio,	17000
SRR15435176	PRJNA746354	SAMN20749394	Biobot Analytics	2021-07-21/2021-07-22	USA: Florida,	195299
ERR10066723	PRJEB55313	SAMEA110631536	University of Liverpool	2022-01-14	United Kingdom,
ERR10061911	PRJEB55313	SAMEA110614389	University of Liverpool	2022-02-05	United Kingdom,
SRR26150530	PRJNA850375	SAMN37513798	CDPHE-COVID	2023-08-24	USA: Colorado, Summit, county,	14286
SRR25788512	PRJNA839090	SAMN37195388	Biobot Analytics	2023-08-13/2023-08-14	USA: Hawaii,	49000
ERR10066420	PRJEB55313	SAMEA110630912	University of Liverpool	2021-10-10	United Kingdom,
SRR26077949	PRJNA748354	SAMN37419962	University of Missouri	2023-07-17	USA: Missouri, USA: Missouri,	9100
SRR23366043	PRJNA850375	SAMN33194437	CDPHE-COVID	2022-08-01	USA: Colorado, Larimer, county,	66429
ERR10061598	PRJEB55313	SAMEA110639556	University of Liverpool	2022-01-20	United Kingdom,
SRR26775752	PRJNA896605	SAMN38190011	US CDC NWSS	2023-06-20	USA: New York,	78444
ERR10068983	PRJEB55313	SAMEA110628338	University of Liverpool	2022-02-04	United Kingdom,
SRR23001957	PRJNA812604	SAMN32619887	UPHL_ID	2022-11-08	USA: Utah,	24374
SRR22878750	PRJNA850375	SAMN32378645	CDPHE-COVID	2022-01-27	USA: Colorado, Morgan, county,	12000
SRR23510205	PRJNA850375	SAMN33338115	CDPHE-COVID	2022-09-22	USA: Colorado, Alamosa, county,	18364
SRR22128860	PRJNA839090	SAMN31553075	Biobot Analytics	2022-10-16/2022-10-17	USA: Texas,	230000
SRR26353712	PRJNA850375	SAMN37771351	CDPHE-COVID	2023-09-11	USA: Colorado, Summit, county,	28571
ERR10067454	PRJEB55313	SAMEA110605792	University of Liverpool	2021-11-26	United Kingdom,
SRR24323508	PRJNA850375	SAMN34371436	CDPHE-COVID	2023-02-02	USA: Colorado, Broomfield, county,	53356
SRR24837902	PRJNA850375	SAMN35627939	CDPHE-COVID	2023-04-27	USA: Colorado, Larimer, county,	92127
SRR23050897	PRJNA922726	SAMN32677042	National Institute for Public Health and the Environment	2022-08-11	Netherlands,	67890
ERR10055957	PRJEB55313	SAMEA110636030	University of Liverpool	2021-11-20	United Kingdom,
SRR25343249	PRJNA839090	SAMN36617998	Biobot Analytics	2023-07-09/2023-07-10	USA: Maryland,	88500
SRR23214797	PRJNA839090	SAMN32899279	Biobot Analytics	2023-01-10/2023-01-11	USA: Alaska,	20000
ERR10052269	PRJEB55313	SAMEA110593487	University of Liverpool	2021-10-05	United Kingdom,
SRR16037252	PRJNA746354	SAMN21583980	Biobot Analytics	2021-08-10/2021-08-11	USA: Arkansas,	25000
ERR12651135	PRJEB44932	SAMEA115181481	swiss pathogen surveillance platform (spsp)	2023-09-18	Switzerland, SG,
ERR10059524	PRJEB55313	SAMEA110612354	University of Liverpool	2021-12-01	United Kingdom,
ERR8777549	PRJEB48985	SAMEA13165976	CEMM RESEARCH CENTER FOR MOLECULAR MEDICINE OF THE AUSTRIAN ACADEMY OF SCIENCES	2021-09-19	Austria, 48.2590632380001, 16.6530406200001,
ERR10049346	PRJEB55313	SAMEA110623607	University of Liverpool	2021-11-26	United Kingdom,
SRR21194626	PRJNA839090	SAMN30486356	Biobot Analytics	2022-08-09/2022-08-10	USA: South Carolina,	48000
SRR24673818	PRJNA748354	SAMN35218048	University of Missouri	2023-04-25	USA: Missouri, USA: Missouri,	Not Collected
ERR10061631	PRJEB55313	SAMEA110639583	University of Liverpool	2021-10-19	United Kingdom,
SRR22236590	PRJNA801677	SAMN31659240	Biobot Analytics	2022-05-16/2022-05-17	USA: South Carolina,	140280
SRR23934667	PRJNA889839	SAMN33847139	Wisconsin State Laboratory of Hygiene	2023-02-21	USA: Wisconsin,	>
ERR10057089	PRJEB55313	SAMEA110593153	University of Liverpool	2021-12-18	United Kingdom,
ERR7566082	PRJEB48206	SAMEA11458965	ERASMUS MC, UNIVERISTY MEDICAL CENTER	2021-02-17	Netherlands, Rotterdam, Everlo Waalhaven,
SRR21025973	PRJNA761415	SAMN28678014	OH_GT	2022-05-18	USA: Ohio,	4800
ERR10064751	PRJEB55313	SAMEA110610236	University of Liverpool	2022-02-03	United Kingdom,
ERR10049610	PRJEB55313	SAMEA110627316	University of Liverpool	2021-12-19	United Kingdom,
ERR10064233	PRJEB55313	SAMEA110608734	University of Liverpool	2022-02-22	United Kingdom,
SRR20680111	PRJNA839090	SAMN30004489	Biobot Analytics	2022-07-12/2022-07-13	USA: Kansas,	42235
SRR25651160	PRJNA957477	SAMN36998605	verily_ww	2023-08-03	USA: California,	1480000
SRR24674250	PRJNA748354	SAMN35218035	University of Missouri	2023-04-04	USA: Missouri, USA: Missouri,	33540
SRR21613657	PRJNA881396	SAMN30903123	University of California Berkeley	2021-12-20	USA: California,	480000
SRR26773468	PRJNA896605	SAMN38192040	US CDC NWSS	2023-04-11	USA: New York,	3317
SRR20208022	PRJNA839090	SAMN29716703	Biobot Analytics	2022-06-28/2022-06-29	USA: Kansas,	94465
ERR10056181	PRJEB55313	SAMEA110635281	University of Liverpool	2021-10-19	United Kingdom,
SRR24029819	PRJNA896645	SAMN33997240	US CDC NWSS	2022-04-10	USA: Ohio,	12246
SRR20730578	PRJNA812604	SAMN30079571	UPHL_ID	2022-03-31	USA: Utah,	89507
SRR25305164	PRJNA839090	SAMN36502940	Biobot Analytics	2023-07-04/2023-07-05	USA: Arkansas,	42323
ERR10068185	PRJEB55313	SAMEA110631115	University of Liverpool	2021-12-28	United Kingdom,
SRR21668993	PRJNA839090	SAMN30955302	Biobot Analytics	2022-09-06/2022-09-07	USA: Massachusetts,	100000
SRR24696523	PRJNA839090	SAMN35327088	Biobot Analytics	2023-05-07/2023-05-08	USA: New York,	1068012
SRR26078492	PRJNA748354	SAMN37419983	University of Missouri	2023-08-09	USA: Missouri, USA: Missouri,	Not Collected
SRR26054339	PRJNA839090	SAMN37385375	Biobot Analytics	2023-09-04/2023-09-05	USA: California,	91765
SRR24481876	PRJNA839090	SAMN35008491	Biobot Analytics	2023-04-26/2023-04-27	USA: Maryland,	78000
SRR26078081	PRJNA748354	SAMN37419958	University of Missouri	2023-07-26	USA: Missouri, USA: Missouri,	Not Collected
SRR25726408	PRJNA839090	SAMN37109246	Biobot Analytics	2023-08-14/2023-08-15	USA: Maryland,	90000
SRR22430891	PRJNA850375	SAMN31891738	CDPHE-COVID	2021-11-15	USA: Colorado, Broomfield, county,	53356
SRR19573165	PRJNA765612	SAMN28901618	University of Nevada Reno	2022-05-22	USA: Nevada,	300000
SRR24455927	PRJNA850375	SAMN34719401	CDPHE-COVID	2022-11-01	USA: Colorado, Chaffee, county,	19286
ERR10063556	PRJEB55313	SAMEA110617769	University of Liverpool	2022-02-02	United Kingdom,
SRR26030402	PRJNA839090	SAMN37350702	Biobot Analytics	2023-08-29/2023-08-30	USA: Alaska,	20000
SRR22064322	PRJNA886720	SAMN31484151	CLT	2022-08-18	USA: North Carolina,	550000
ERR10065469	PRJEB55313	SAMEA110594932	University of Liverpool	2022-02-26	United Kingdom,
SRR26892690	PRJNA957477	SAMN38335394	verily_ww	2023-10-30	USA: West Virginia,	100000
ERR10050949	PRJEB55313	SAMEA110628127	University of Liverpool	2021-11-26	United Kingdom,
ERR9851315	PRJEB53227	SAMEA110137911	national institute of biology	2021-09-09	Slovenia, 46, 15,
SRR25299614	PRJNA957477	SAMN36468615	verily_ww	2022-02-18	USA: California,	1480000
SRR20681710	PRJNA735936	SAMN30006218	University of Louisville	2022-04-18	USA: Kentucky,	32460
SRR22973538	PRJNA839090	SAMN32575489	Biobot Analytics	2022-12-19/2022-12-20	USA: Washington,	37650
SRR16775825	PRJNA748354	SAMN26199361	University of Missouri	2021-08-03	USA: Missouri, USA: Missouri,	41153
SRR21075847	PRJNA860755	SAMN29921120	The Aga Khan University	2021-08-17	Pakistan: Karachi,	NA
SRR22341055	PRJNA850375	SAMN31777455	CDPHE-COVID	2021-09-21	USA: Colorado, El Paso, county,	303855
SRR22324264	PRJNA748354	SAMN31772115	University of Missouri	2022-10-17	USA: Missouri, USA: Missouri,	8000
SRR23083724	PRJNA924011	SAMN32742936	Battelle Memorial Institute	2021-12-19	USA: Ohio,	655000
ERR10060388	PRJEB55313	SAMEA110597231	University of Liverpool	2022-03-03	United Kingdom,
ERR10070906	PRJEB55313	SAMEA110605650	University of Liverpool	2022-01-09	United Kingdom,
SRR23366010	PRJNA850375	SAMN33194519	CDPHE-COVID	2022-08-25	USA: Colorado, Larimer, county,	26621
SRR24297341	PRJNA839090	SAMN34359530	Biobot Analytics	2023-04-10/2023-04-11	USA: Connecticut,	228000
SRR25652425	PRJNA957477	SAMN36998007	verily_ww	2023-06-09	USA: California,	130000
SRR25650437	PRJNA957477	SAMN36997477	verily_ww	2023-05-09	USA: California,	12000
ERR10065799	PRJEB55313	SAMEA110600211	University of Liverpool	2021-12-15	United Kingdom,
SRR17975907	PRJNA765612	SAMN25846578	University of Nevada Reno	2022-01-27	USA: Nevada,	550
SRR21790000	PRJNA886720	SAMN31140231	CLT	2022-08-03	USA: North Carolina,
ERR10061957	PRJEB55313	SAMEA110615081	University of Liverpool	2022-03-05	United Kingdom,
SRR15128869	PRJNA746354	SAMN20204375	Biobot Analytics	2021-06-09/2021-06-10	USA: New Jersey,	47000
SRR23614857	PRJNA839090	SAMN33438752	Biobot Analytics	2023-02-12/2023-02-13	USA: Indiana,	130000
ERR10067042	PRJEB55313	SAMEA110626640	University of Liverpool	2022-02-11	United Kingdom,
SRR25365281	PRJNA762029	SAMN36652557	MA_WWS	2022-07-18/2022-07-20	USA: Massachusetts,	94000
SRR25407897	PRJNA850375	SAMN36697890	CDPHE-COVID	2023-06-05	USA: Colorado, Montrose, county,	30857
SRR18539135	PRJNA819090	SAMN27104704	The Scripps Research Institute	2021-01-23 00:00:00+00:00	USA: California, UCSD Campus,	NA
SRR19127339	PRJNA765612	SAMN28118832	University of Nevada Reno	2022-04-13	USA: Nevada,	300000
SRR21836251	PRJNA887942	SAMN31204598	MLW	2022-02-07	Malawi: Blantyre_73,	800000
ERR10059218	PRJEB55313	SAMEA110633220	University of Liverpool	2021-12-02	United Kingdom,
ERR10062121	PRJEB55313	SAMEA110635483	University of Liverpool	2022-01-08	United Kingdom,
SRR23083818	PRJNA924011	SAMN32742950	Battelle Memorial Institute	2021-12-26	USA: Ohio,	65000
ERR10065635	PRJEB55313	SAMEA110614661	University of Liverpool	2022-01-13	United Kingdom,
ERR10048875	PRJEB55313	SAMEA110627716	University of Liverpool	2021-10-15	United Kingdom,
SRR26208299	PRJNA896645	SAMN37586979	US CDC NWSS	2023-09-10	USA: Ohio,	72000
ERR10068234	PRJEB55313	SAMEA110629634	University of Liverpool	2022-02-27	United Kingdom,
SRR19603135	PRJNA801677	SAMN28945681	Biobot Analytics	2022-02-27/2022-02-28	USA: Florida,	60000
SRR22242412	PRJNA801677	SAMN31658623	Biobot Analytics	2022-05-09/2022-05-10	USA: Maine,	9000
ERR10551401	PRJEB57192	SAMEA112140694	university of exeter	2022-03-26	United Kingdom,
SRR26420082	PRJNA938474	SAMN37857269	Oregon State University	2023-09-28	USA: Oregon,	15276
SRR23366415	PRJNA850375	SAMN33194489	CDPHE-COVID	2022-07-20	USA: Colorado, Mesa, county,	89286
SRR22911461	PRJNA847239	SAMN32478867	ASU_WBE	2022-04-25	USA: Arizona, Maricopa, Tempe,	missing
ERR10055323	PRJEB55313	SAMEA110638501	University of Liverpool	2021-10-12	United Kingdom,
SRR23365908	PRJNA850375	SAMN33194325	CDPHE-COVID	2022-07-05	USA: Colorado, Archuleta, county,	27857
SRR22401695	PRJNA839090	SAMN31856279	Biobot Analytics	2022-11-06/2022-11-07	USA: Hawaii,	109236
ERR10066591	PRJEB55313	SAMEA110598896	University of Liverpool	2021-11-19	United Kingdom,
SRR19787396	PRJNA839090	SAMN29252472	Biobot Analytics	2022-06-06/2022-06-07	USA: Alaska,	15000
SRR22259731	PRJNA801677	SAMN31661320	Biobot Analytics	2022-09-12/2022-09-13	USA: Maine,	9000
SRR20822346	PRJNA865728	SAMN30124418	National Center for Toxicological Research	2021-02-09	USA: Arkansas,	135769
ERR10051104	PRJEB55313	SAMEA110628963	University of Liverpool	2022-02-11	United Kingdom,
SRR26549370	PRJNA896645	SAMN38020274	US CDC NWSS	2023-09-24	USA: Ohio,	24677
ERR10054249	PRJEB55313	SAMEA110618596	University of Liverpool	2022-01-22	United Kingdom,
SRR25726387	PRJNA839090	SAMN37109137	Biobot Analytics	2023-08-13/2023-08-14	USA: Texas,	900000
SRR23364354	PRJNA839090	SAMN33191872	Biobot Analytics	2023-01-23	USA: Puerto Rico,	172989
SRR26319978	PRJNA1025240	SAMN37717091	University of Missouri	2023-09-13	USA: Michigan, USA: Michigan,	Variable
SRR21837995	PRJNA850375	SAMN31095740	CDPHE-COVID	2021-03-15	USA: Colorado, Boulder, Weld county,	75543.8
SRR23499144	PRJNA839090	SAMN33326342	Biobot Analytics	2023-02-05/2023-02-06	USA: Florida,	103000
ERR10068070	PRJEB55313	SAMEA110627525	University of Liverpool	2021-11-21	United Kingdom,
SRR22401215	PRJNA839090	SAMN31856487	Biobot Analytics	2022-10-27	USA: Vermont,	7500
SRR16037292	PRJNA746354	SAMN21584092	Biobot Analytics	2021-08-10/2021-08-11	USA: Washington,	173800
