## Supplementary material for "Detecting SARS-CoV-2 Cryptic Lineages using Publicly Available Whole Genome Wastewater Sequencing Data": S2 Data (part 2 of 3)

### Sheet: SRA_meta (continued)
SSR ID	BioProject ID	BioSample ID	Sequencing Agency	Date Tested	Location	Population
SRR21813032	PRJNA748354	SAMN31157586	University of Missouri	2022-08-24	USA: Missouri, USA: Missouri,	Not Collected
SRR24808110	PRJNA850375	SAMN35572016	CDPHE-COVID	2023-03-23	USA: Colorado, El Paso, county,	10000
SRR22720136	PRJNA839090	SAMN32206336	Biobot Analytics	2022-11-27/2022-11-28	USA: Massachusetts,	55000
SRR21356617	PRJNA839090	SAMN30602959	Biobot Analytics	2022-08-15	USA: Texas,	30000
ERR9862029	PRJEB44932	SAMEA110149549	Swiss Institute of Bioinformatics, Switzerland	2021-06-26	Switzerland, 46.8707, 9.5293, GR - Chur - ARA Chur,
SRR15240880	PRJNA748354	SAMN26199217	University of Missouri	2021-05-24	USA: Missouri, USA: Missouri,	151966
ERR10059338	PRJEB55313	SAMEA110610649	University of Liverpool	2021-12-18	United Kingdom,
SRR22043510	PRJNA839090	SAMN31440894	Biobot Analytics	2022-10-10/2022-10-11	USA: Pennsylvania,	13000
SRR24981591	PRJNA938474	SAMN35811284	Oregon State University	2023-05-16	USA: Oregon,	45600
SRR26775185	PRJNA896605	SAMN38192555	US CDC NWSS	2023-03-16	USA: New York,	3656
SRR18252013	PRJNA771693	SAMN26441234	TGen North	2020-12-29	USA: Rhode Island,	missing
ERR10054343	PRJEB55313	SAMEA110637831	University of Liverpool	2021-11-25	United Kingdom,
SRR26150619	PRJNA850375	SAMN37513777	CDPHE-COVID	2023-08-24	USA: Colorado, Routt, county,	43741
SRR22910804	PRJNA839090	SAMN32474782	Biobot Analytics	2022-12-04/2022-12-05	USA: South Carolina,	30000
SRR23703021	PRJNA941107	SAMN33590372	National Institute for Communicable Diseases (NICD)	2022-01-11	South Africa: Rooiwal Wastewater Treatment Works, Tshwane , Gauteng,	NA
SRR23905391	PRJNA748354	SAMN33812691	University of Missouri	2023-01-30	USA: Missouri, USA: Missouri,	15000
SRR24156481	PRJNA839090	SAMN34168593	Biobot Analytics	2023-04-03/2023-04-04	USA: Washington,	120000
ERR10053043	PRJEB55313	SAMEA110609211	University of Liverpool	2021-11-11	United Kingdom,
SRR19625362	PRJNA812604	SAMN28977949	UPHL_ID	2022-05-10	USA: Utah,	112901
SRR22911486	PRJNA847239	SAMN32478404	ASU_WBE	2021-08-29	USA: New Jersey, Hudson, Hoboken,	missing
SRR25652624	PRJNA957477	SAMN36997723	verily_ww	2023-03-05	USA: California,	3500000
ERR9813562	PRJEB53325	SAMEA14508206	University of Liverpool	2020-11-22	United Kingdom,
ERR10055531	PRJEB55313	SAMEA110622773	University of Liverpool	2021-10-12	United Kingdom,
SRR26150603	PRJNA850375	SAMN37513792	CDPHE-COVID	2023-08-24	USA: Colorado, Boulder, county,	89383
SRR25651045	PRJNA957477	SAMN36998201	verily_ww	2023-01-30	USA: California,	890000
ERR9861298	PRJEB44932	SAMEA110148828	Swiss Institute of Bioinformatics, Switzerland	2021-11-16	Switzerland, 47.4902, 9.5673, SG - Altenrhein - ARA Altenrhein,
SRR22673354	PRJNA847979	SAMN28968604	Shanghai General Hospital	2021-08-16	USA: New York,	Not Collected
SRR20326049	PRJNA839090	SAMN29845014	Biobot Analytics	2022-07-04/2022-07-05	USA: Nevada,	265000
SRR23614913	PRJNA839090	SAMN33438801	Biobot Analytics	2023-02-12/2023-02-13	USA: Kansas,	66377
SRR25365364	PRJNA762029	SAMN36652465	MA_WWS	2022-06-06/2022-06-07	USA: Massachusetts,	1075656
SRR21010495	PRJNA839090	SAMN30246964	Biobot Analytics	2022-07-26/2022-07-27	USA: Indiana,	45000
SRR24011074	PRJNA896645	SAMN33977381	US CDC NWSS	2022-03-13	USA: Ohio,	13169
ERR10057383	PRJEB55313	SAMEA110613060	University of Liverpool	2021-11-24	United Kingdom,
SRR22241857	PRJNA801677	SAMN31658021	Biobot Analytics	2022-04-06/2022-04-07	USA: Florida,	829725
ERR10050823	PRJEB55313	SAMEA110601587	University of Liverpool	2022-02-11	United Kingdom,
ERR7426484	PRJEB48985	SAMEA10802056	CEMM RESEARCH CENTER FOR MOLECULAR MEDICINE OF THE AUSTRIAN ACADEMY OF SCIENCES	2021-02-20	Austria, 47.50452605, 9.706695472,
SRR26936819	PRJNA938474	SAMN38393415	Oregon State University	2022-09-26	USA: Oregon,	40000
SRR26776062	PRJNA896605	SAMN38193808	US CDC NWSS	2023-01-18	USA: New York,	44876
ERR10052895	PRJEB55313	SAMEA110591492	University of Liverpool	2021-12-01	United Kingdom,
ERR10071228	PRJEB55313	SAMEA110624379	University of Liverpool	2021-11-28	United Kingdom,
SRR26799158	PRJNA938474	SAMN38220419	Oregon State University	2022-10-11	USA: Oregon,	229000
SRR23214761	PRJNA839090	SAMN32899135	Biobot Analytics	2023-01-08/2023-01-09	USA: California,	60000
SRR22911071	PRJNA847239	SAMN32478636	ASU_WBE	2022-01-10	USA: Kentucky, Jefferson, Luisville,	missing
SRR24938837	PRJNA896645	SAMN35750448	US CDC NWSS	2023-05-30	USA: Ohio,	47500
SRR15241057	PRJNA748354	SAMN26199198	University of Missouri	2021-06-08	USA: Missouri, USA: Missouri,	34403
SRR19663138	PRJNA812604	SAMN29094570	UPHL_ID	2022-01-27	USA: Utah,	209645
SRR26078426	PRJNA748354	SAMN37419949	University of Missouri	2023-08-22	USA: Missouri, USA: Missouri,	Not Collected
SRR15240945	PRJNA748354	SAMN26199211	University of Missouri	2021-05-11	USA: Missouri, USA: Missouri,	149112
SRR22401109	PRJNA839090	SAMN31856564	Biobot Analytics	2022-10-26/2022-10-27	USA: North Carolina,	26000
SRR16037885	PRJNA746354	SAMN21418204	Biobot Analytics	2021-08-17/2021-08-18	USA: Ohio,	313158
ERR10049539	PRJEB55313	SAMEA110606471	University of Liverpool	2022-01-21	United Kingdom,
SRR21469030	PRJNA862960	SAMN30717924	Biobot Analytics	2022-08-24/2022-08-25	USA: Pennsylvania,	4600
SRR26458382	PRJNA889839	SAMN37915721	Wisconsin State Laboratory of Hygiene	2023-10-03	USA: Wisconsin,	<
SRR17975921	PRJNA765612	SAMN25846566	University of Nevada Reno	2022-01-27	USA: Nevada,	22000
ERR10050798	PRJEB55313	SAMEA110622885	University of Liverpool	2022-01-23	United Kingdom,
SRR21449808	PRJNA812604	SAMN30693517	UPHL_ID	2022-08-04	USA: Utah,	17312
SRR23043952	PRJNA850375	SAMN32669391	CDPHE-COVID	2022-04-14	USA: Colorado, Las Animas, county,	14286
SRR24727534	PRJNA839090	SAMN35348672	Biobot Analytics	2023-05-14/2023-05-15	USA: New York,	684569
ERR8777558	PRJEB48985	SAMEA13165985	CEMM RESEARCH CENTER FOR MOLECULAR MEDICINE OF THE AUSTRIAN ACADEMY OF SCIENCES	2021-09-26	Austria, 46.606083418, 14.333694339,
ERR10050080	PRJEB55313	SAMEA110598475	University of Liverpool	2021-10-15	United Kingdom,
SRR22401201	PRJNA839090	SAMN31856086	Biobot Analytics	2022-11-06/2022-11-07	USA: Virginia,	207627
SRR23214881	PRJNA839090	SAMN32899077	Biobot Analytics	2023-01-08/2023-01-09	USA: Florida,	829725
SRR24054473	PRJNA896645	SAMN34058485	US CDC NWSS	2022-08-14	USA: Ohio,	13572
SRR22911187	PRJNA847239	SAMN32478719	ASU_WBE	2022-01-31	USA: Illinois, Du Page, Carol Stream,	missing
ERR10064438	PRJEB55313	SAMEA110613099	University of Liverpool	2022-02-03	United Kingdom,
SRR26078185	PRJNA748354	SAMN37419962	University of Missouri	2023-07-17	USA: Missouri, USA: Missouri,	Not Collected
ERR10052034	PRJEB55313	SAMEA110629264	University of Liverpool	2022-02-06	United Kingdom,
SRR23038473	PRJNA839090	SAMN32663699	Biobot Analytics	2022-12-26/2022-12-27	USA: Arizona,	397407
SRR15128946	PRJNA746354	SAMN20204575	Biobot Analytics	2021-06-21/2021-06-22	USA: Massachusetts,	1375228
SRR22292154	PRJNA839090	SAMN31719826	Biobot Analytics	2022-10-18/2022-10-19	USA: California,	43173
SRR21194559	PRJNA839090	SAMN30486148	Biobot Analytics	2022-08-07/2022-08-08	USA: Alabama,	19000
SRR21010687	PRJNA839090	SAMN30246738	Biobot Analytics	2022-07-24/2022-07-25	USA: Florida,	463672
SRR20680030	PRJNA839090	SAMN30004344	Biobot Analytics	2022-07-10/2022-07-11	USA: Virginia,	118497
SRR16038087	PRJNA746354	SAMN21418278	Biobot Analytics	2021-08-15/2021-08-16	USA: Kentucky,	44850
SRR24057688	PRJNA896645	SAMN34061029	US CDC NWSS	2023-02-12	USA: Ohio,	103379
SRR25650888	PRJNA957477	SAMN36997592	verily_ww	2023-06-23	USA: California,	131000
ERR10057995	PRJEB55313	SAMEA110616984	University of Liverpool	2021-11-04	United Kingdom,
ERR10053000	PRJEB55313	SAMEA110609250	University of Liverpool	2021-11-02	United Kingdom,
SRR25984556	PRJNA957477	SAMN37330091	verily_ww	2023-08-23	USA: California,	1500000
SRR21356837	PRJNA839090	SAMN30603205	Biobot Analytics	2022-08-18	USA: North Carolina,	18000
SRR23855811	PRJNA839090	SAMN33750070	Biobot Analytics	2022-11-07/2022-11-08	USA: Maryland,	270000
ERR10052451	PRJEB55313	SAMEA110632663	University of Liverpool	2021-11-21	United Kingdom,
SRR26774013	PRJNA896605	SAMN38189373	US CDC NWSS	2023-07-12	USA: New York,	8849
SRR15646976	PRJNA746354	SAMN21013838	Biobot Analytics	2021-08-01/2021-08-02	USA: Kentucky,	424000
ERR10050169	PRJEB55313	SAMEA110625371	University of Liverpool	2022-01-07	United Kingdom,
SRR24838217	PRJNA850375	SAMN35627873	CDPHE-COVID	2023-05-08	USA: Colorado, Weld, county,	83319
SRR23309391	PRJNA839090	SAMN33006696	Biobot Analytics	2023-01-16/2023-01-17	USA: Louisiana,	100000
ERR10070395	PRJEB55313	SAMEA110600811	University of Liverpool	2021-10-17	United Kingdom,
SRR22710124	PRJNA850375	SAMN32130941	CDPHE-COVID	2022-01-10	USA: Colorado, Denver, county,	709904
SRR15706717	PRJNA746354	SAMN21209632	Biobot Analytics	2021-08-10/2021-08-11	USA: Kentucky,	88715
SRR17454238	PRJNA748354	SAMN26199268	University of Missouri	2021-11-2S1S2	USA: Missouri, USA: Missouri,	60000
ERR7427779	PRJEB48985	SAMEA10803462	CEMM RESEARCH CENTER FOR MOLECULAR MEDICINE OF THE AUSTRIAN ACADEMY OF SCIENCES	2021-07-22	Austria, 46.77958114, 13.51901161,
SRR26777935	PRJNA896605	SAMN38188070	US CDC NWSS	2023-08-31	USA: New York,	12260
ERR9861853	PRJEB44932	SAMEA110149373	Swiss Institute of Bioinformatics, Switzerland	2021-07-26	Switzerland, 46.5202, 6.5929, VD - Lausanne - STEP Vidy,
SRR22242105	PRJNA801677	SAMN31658277	Biobot Analytics	2022-04-19/2022-04-20	USA: Kansas,	66377
SRR19579748	PRJNA801677	SAMN28921006	Biobot Analytics	2022-02-23/2022-02-24	USA: Massachusetts,	1000000
ERR7426878	PRJEB48985	SAMEA10802559	CEMM RESEARCH CENTER FOR MOLECULAR MEDICINE OF THE AUSTRIAN ACADEMY OF SCIENCES	2021-04-06	Austria, 47.43169452, 9.725916547,
SRR23364452	PRJNA839090	SAMN33192013	Biobot Analytics	2023-01-22/2023-01-23	USA: Connecticut,	22000
SRR23458405	PRJNA839090	SAMN33291907	Biobot Analytics	2023-01-31/2023-02-01	USA: Massachusetts,	42000
SRR22321977	PRJNA886720	SAMN31774443	CLT	2022-09-16	USA: North Carolina,	13296
ERR10054827	PRJEB55313	SAMEA110616554	University of Liverpool	2021-10-26	United Kingdom,
ERR10066337	PRJEB55313	SAMEA110630879	University of Liverpool	2021-10-10	United Kingdom,
SRR23981991	PRJNA839090	SAMN33939683	Biobot Analytics	2023-03-16	USA: Vermont,	3000
SRR23458422	PRJNA839090	SAMN33291891	Biobot Analytics	2023-02-01/2023-02-02	USA: Maryland,	37000
ERR12164100	PRJEB65603	SAMEA114551899	statens serum institut	2023-09-21	Denmark, 55.5739, 12.283,
SRR25557171	PRJNA850375	SAMN36772892	CDPHE-COVID	2023-06-26	USA: Colorado, Summit, county,	28571
SRR17453691	PRJNA748354	SAMN26199262	University of Missouri	2021-11-15	USA: Missouri, USA: Missouri,	61250
SRR26378501	PRJNA874025	SAMN37805462	DCLS-NGS	2023-04-10	USA: Virginia,	300000
SRR21473820	PRJNA839090	SAMN30718643	Biobot Analytics	2022-08-16/2022-08-17	USA: Guam,	105000
SRR22909894	PRJNA839090	SAMN32474292	Biobot Analytics	2022-12-12/2022-12-13	USA: Illinois,	240000
SRR21668949	PRJNA839090	SAMN30955341	Biobot Analytics	2022-09-07/2022-09-08	USA: Virginia,	20000
SRR24323873	PRJNA850375	SAMN34371456	CDPHE-COVID	2023-01-23	USA: Colorado, Alamosa, county,	18364
SRR22910078	PRJNA839090	SAMN32474396	Biobot Analytics	2022-12-11/2022-12-12	USA: Arizona,	2400000
ERR9813553	PRJEB53325	SAMEA14508497	University of Liverpool	2020-12-30	United Kingdom,
SRR23510382	PRJNA850375	SAMN33338064	CDPHE-COVID	2022-09-06	USA: Colorado, Summit, county,	18571
ERR10058524	PRJEB55313	SAMEA110618995	University of Liverpool	2021-12-09	United Kingdom,
ERR10061604	PRJEB55313	SAMEA110619161	University of Liverpool	2022-01-11	United Kingdom,
SRR23753090	PRJNA839090	SAMN33685234	Biobot Analytics	2023-02-26/2023-02-27	USA: Oklahoma,	11500
SRR22401713	PRJNA839090	SAMN31856237	Biobot Analytics	2022-11-07/2022-11-08	USA: Nevada,	246258
SRR25070989	PRJNA839090	SAMN36071517	Biobot Analytics	2023-06-18/2023-06-19	USA: Connecticut,	45878
ERR10052889	PRJEB55313	SAMEA110607985	University of Liverpool	2021-10-12	United Kingdom,
SRR23989815	PRJNA896645	SAMN33948905	US CDC NWSS	2022-02-27	USA: Ohio,	24303
SRR26778473	PRJNA896605	SAMN38187616	US CDC NWSS	2023-09-20	USA: New York,	1537
ERR9785765	PRJEB48206	SAMEA14456823	ERASMUS MC, UNIVERISTY MEDICAL CENTER	2021-01-20	Netherlands, Rotterdam, Pretorialaan,
ERR7426459	PRJEB48985	SAMEA10802031	CEMM RESEARCH CENTER FOR MOLECULAR MEDICINE OF THE AUSTRIAN ACADEMY OF SCIENCES	2021-02-16	Austria, 48.6126752, 15.18463519,
SRR21450167	PRJNA877272	SAMN30694683	UB Genomics and Bioinformatics Core	2021-10-08	USA: New York, Buffalo, Tonawanda,	14873
SRR22878805	PRJNA850375	SAMN32378509	CDPHE-COVID	2022-03-10	USA: Colorado, El Paso, county,	303855
ERR10054968	PRJEB55313	SAMEA110623182	University of Liverpool	2021-12-15	United Kingdom,
SRR23934607	PRJNA867408	SAMN33847050	University of Missouri	2022-01-05	USA: Wisconsin, USA: Wisconsin,	Not Collected
SRR26778273	PRJNA896605	SAMN38187457	US CDC NWSS	2023-09-27	USA: New York,	21281
SRR17454122	PRJNA748354	SAMN26199302	University of Missouri	2021-11-21	USA: Missouri, USA: Missouri,	360000
SRR26806506	PRJNA850375	SAMN38201820	CDPHE-COVID	2023-09-08	USA: Colorado, Weld, county,	20000
SRR21937825	PRJNA850375	SAMN31274739	CDPHE-COVID	2022-04-22	USA: Colorado, Weld, county,	20000
SRR15882700	PRJNA746354	SAMN21418301	Biobot Analytics	2021-08-18/2021-08-19	USA: New Jersey,	NA
SRR26783561	PRJNA748354	SAMN38198475	University of Missouri	2023-10-31	USA: Missouri, USA: Missouri,	24174
ERR10065981	PRJEB55313	SAMEA110599365	University of Liverpool	2022-02-25	United Kingdom,
SRR23275806	PRJNA889839	SAMN32963356	Wisconsin State Laboratory of Hygiene	2022-12-22	USA: Wisconsin,	>
SRR25192424	PRJNA812604	SAMN36357464	UPHL_ID	2023-06-13	USA: Utah,	84981
SRR23949919	PRJNA862960	SAMN33873494	Biobot Analytics	2023-03-12/2023-03-13	USA: Pennsylvania,	6800
SRR15882561	PRJNA746354	SAMN21418149	Biobot Analytics	2021-08-17/2021-08-18	USA: Iowa,	185000
SRR15294206	PRJNA748354	SAMN26199217	University of Missouri	2021-05-24	USA: Missouri, USA: Missouri,	12000
SRR26302472	PRJNA748354	SAMN37704676	University of Missouri	2023-09-26	USA: Missouri, USA: Missouri,	115895
SRR21729930	PRJNA839090	SAMN31045815	Biobot Analytics	2022-09-13/2022-09-14	USA: New Hampshire,	6500
SRR22401182	PRJNA839090	SAMN31856643	Biobot Analytics	2022-11-08/2022-11-09	USA: Pennsylvania,	6598
SRR24011059	PRJNA896645	SAMN33977346	US CDC NWSS	2022-03-20	USA: Ohio,	13965
SRR23989756	PRJNA896645	SAMN33948886	US CDC NWSS	2022-02-27	USA: Ohio,	654817
SRR21958982	PRJNA839090	SAMN31352755	Biobot Analytics	2022-10-02/2022-10-03	USA: Texas,	510000
SRR21356608	PRJNA839090	SAMN30602986	Biobot Analytics	2022-08-14/2022-08-15	USA: Minnesota,	1950000
SRR22242039	PRJNA801677	SAMN31658462	Biobot Analytics	2022-04-29/2022-04-30	USA: Massachusetts,	17000
SRR25602179	PRJNA839090	SAMN34051976	Biobot Analytics	2023-03-16	USA: Iowa,	21000
SRR23588241	PRJNA839090	SAMN33416412	Biobot Analytics	2023-02-07/2023-02-08	USA: Pennsylvania,	6598
SRR26078437	PRJNA748354	SAMN37419957	University of Missouri	2023-09-06	USA: Missouri, USA: Missouri,	Not Collected
ERR7426946	PRJEB48985	SAMEA10802627	CEMM RESEARCH CENTER FOR MOLECULAR MEDICINE OF THE AUSTRIAN ACADEMY OF SCIENCES	2021-04-18	Austria, 47.50452605, 9.706695472,
SRR24054690	PRJNA896645	SAMN34058221	US CDC NWSS	2022-09-07	USA: Ohio,	78509
SRR14621229	PRJNA731975	SAMN19304085	University of British Columbia	2021-04-05	Canada: British Columbia, Metro Vancouver,
SRR26778208	PRJNA896605	SAMN38187200	US CDC NWSS	2023-10-05	USA: New York,	78444
SRR20207805	PRJNA839090	SAMN29716559	Biobot Analytics	2022-06-26/2022-06-27	USA: New York,	283428
ERR10050743	PRJEB55313	SAMEA110628237	University of Liverpool	2021-11-26	United Kingdom,
SRR18128319	PRJNA748354	SAMN26209960	University of Missouri	2022-01-18	USA: Missouri, USA: Missouri,	1960
SRR26099258	PRJNA839090	SAMN37442188	Biobot Analytics	2023-09-05/2023-09-06	USA: Kansas,	112076
SRR17887897	PRJNA771693	SAMN25656247	TGen North	2020-12-29	USA: Massachusetts,	missing
SRR22911283	PRJNA847239	SAMN32478344	ASU_WBE	2021-11-01	USA: Arizona, Maricopa, Gilbert,	missing
SRR26078219	PRJNA748354	SAMN37419948	University of Missouri	2023-08-01	USA: Missouri, USA: Missouri,	25000
SRR23702969	PRJNA941107	SAMN33590124	National Institute for Communicable Diseases (NICD)	2021-08-02	South Africa: Zandvleit Wastewater, City of Cape Town MM, Western Cape,	NA
ERR10067718	PRJEB55313	SAMEA110599187	University of Liverpool	2021-11-14	United Kingdom,
ERR10064944	PRJEB55313	SAMEA110611301	University of Liverpool	2022-01-13	United Kingdom,
SRR25503361	PRJNA862960	SAMN36822986	Biobot Analytics	2023-07-23/2023-07-24	USA: Pennsylvania,	25000
ERR7427661	PRJEB48985	SAMEA10803343	CEMM RESEARCH CENTER FOR MOLECULAR MEDICINE OF THE AUSTRIAN ACADEMY OF SCIENCES	2021-07-07	Austria, 46.57321371, 14.02400866,
ERR10062668	PRJEB55313	SAMEA110611374	University of Liverpool	2022-02-19	United Kingdom,
SRR16362133	PRJNA771693	SAMN22335457	TGen North	2021-01-04	USA: California,	missing
ERR7565991	PRJEB48206	SAMEA11458873	ERASMUS MC, UNIVERISTY MEDICAL CENTER	2020-12-16	Netherlands, Rotterdam, Ommoord,
SRR25144817	PRJNA839090	SAMN36297621	Biobot Analytics	2023-06-20/2023-06-21	USA: Vermont,	3500
SRR17866136	PRJNA801677	SAMN25600752	Biobot Analytics	2021-12-08/2021-12-09	USA: Florida,	800000
ERR10065332	PRJEB55313	SAMEA110594703	University of Liverpool	2022-03-01	United Kingdom,
SRR19787390	PRJNA839090	SAMN29252478	Biobot Analytics	2022-06-06/2022-06-07	USA: Indiana,	49000
SRR21465665	PRJNA812604	SAMN30715582	UPHL_ID	2022-08-18	USA: Utah,	21872
SRR15435004	PRJNA746354	SAMN20749325	Biobot Analytics	2021-07-18/2021-07-19	USA: Arizona,	50000
ERR12650798	PRJEB44932	SAMEA115181730	swiss pathogen surveillance platform (spsp)	2023-09-08	Switzerland, BE,
ERR10550905	PRJEB57192	SAMEA112140208	university of exeter	2022-03-19	United Kingdom,
SRR26774500	PRJNA896605	SAMN38187385	US CDC NWSS	2023-09-28	USA: New York,	24041
SRR19676552	PRJNA812604	SAMN29146420	UPHL_ID	2021-12-09	USA: Utah,	253112
SRR24673841	PRJNA748354	SAMN35218054	University of Missouri	2023-05-10	USA: Missouri, USA: Missouri,	Not Collected
SRR19524050	PRJNA812604	SAMN28842199	UPHL_ID	2022-04-28	USA: Utah,	6790
ERR10059172	PRJEB55313	SAMEA110610006	University of Liverpool	2021-11-18	United Kingdom,
ERR10052802	PRJEB55313	SAMEA110596014	University of Liverpool	2021-10-07	United Kingdom,
SRR22236424	PRJNA801677	SAMN31660180	Biobot Analytics	2022-07-20/2022-07-21	USA: Maine,	19000
SRR16776259	PRJNA748354	SAMN26199365	University of Missouri	2021-08-16	USA: Missouri, USA: Missouri,	16000
SRR22324346	PRJNA748354	SAMN31772108	University of Missouri	2022-08-30	USA: Missouri, USA: Missouri,	25000
SRR15383957	PRJNA746354	SAMN20584503	Biobot Analytics	2021-07-12/2021-07-13	USA: North Carolina,	100517
ERR10062280	PRJEB55313	SAMEA110610545	University of Liverpool	2022-01-20	United Kingdom,
ERR9785742	PRJEB48206	SAMEA14456800	ERASMUS MC, UNIVERISTY MEDICAL CENTER	2020-11-13	Netherlands, Rotterdam, Pretorialaan,
ERR10050087	PRJEB55313	SAMEA110602214	University of Liverpool	2021-10-29	United Kingdom,
SRR21554565	PRJNA839090	SAMN30837893	Biobot Analytics	2022-08-29/2022-08-30	USA: Texas,	89600
ERR10070714	PRJEB55313	SAMEA110622529	University of Liverpool		United Kingdom,
SRR26776704	PRJNA896605	SAMN38190939	US CDC NWSS	2023-05-23	USA: New York,	11269
SRR24727566	PRJNA839090	SAMN35348618	Biobot Analytics	2023-05-15/2023-05-16	USA: Louisiana,	99712
SRR24049318	PRJNA839090	SAMN34051860	Biobot Analytics	2023-03-20/2023-03-21	USA: Colorado,	7300
SRR20717393	PRJNA812604	SAMN30057951	UPHL_ID	2021-10-05	USA: Utah,	254971
SRR24099656	PRJNA812604	SAMN34104487	UPHL_ID	2023-02-23	USA: Utah,	89507
SRR22911628	PRJNA847239	SAMN32478257	ASU_WBE	2022-06-20	USA: Oregon, Malheur, Ontario,	missing
ERR10067966	PRJEB55313	SAMEA110627675	University of Liverpool	2022-01-30	United Kingdom,
SRR25592970	PRJNA1004046	SAMN36920907	The University of Hong Kong	2022-07-20	Hong Kong,	911199
SRR26774614	PRJNA896605	SAMN38187146	US CDC NWSS	2023-10-10	USA: New York,	2678
SRR20681791	PRJNA735936	SAMN30006144	University of Louisville	2022-03-07	USA: Kentucky,	11203
SRR21729953	PRJNA839090	SAMN31045719	Biobot Analytics	2022-09-12/2022-09-13	USA: Massachusetts,	3000
SRR25503727	PRJNA839090	SAMN36823383	Biobot Analytics	2023-07-24/2023-07-25	USA: Washington,	37650
SRR26778685	PRJNA896605	SAMN38188512	US CDC NWSS	2023-08-16	USA: New York,	21516
ERR10055064	PRJEB55313	SAMEA110636648	University of Liverpool	2021-12-09	United Kingdom,
SRR23083754	PRJNA924011	SAMN32742922	Battelle Memorial Institute	2022-01-09	USA: Ohio,	650000
SRR18543708	PRJNA801677	SAMN27108299	Biobot Analytics	2022-02-07/2022-02-09	USA: US Virgin Islands,	20000
SRR24148622	PRJNA896645	SAMN34157702	US CDC NWSS	2023-03-27	USA: Ohio,	78509
SRR23293832	PRJNA850375	SAMN32979951	CDPHE-COVID	2022-06-23	USA: Colorado, Eagle, county,	21071
ERR10058834	PRJEB55313	SAMEA110597727	University of Liverpool	2022-02-03	United Kingdom,
SRR23077751	PRJNA748354	SAMN32727799	University of Missouri	2022-12-06	USA: Missouri, USA: Missouri,	8000
ERR10058167	PRJEB55313	SAMEA110596394	University of Liverpool	2021-10-19	United Kingdom,
SRR23385998	PRJNA842493	SAMN33185505	Disease Prevention and Control	2022-08-22	USA: Texas, Houston,	109410
ERR10055480	PRJEB55313	SAMEA110639127	University of Liverpool	2021-11-23	United Kingdom,
SRR15529357	PRJNA746354	SAMN20841579	Biobot Analytics	2021-07-26/2021-07-27	USA: Pennsylvania,	35616
SRR26517144	PRJNA938474	SAMN37982377	Oregon State University	2023-01-18	USA: Oregon,	57785
ERR10554274	PRJEB57192	SAMEA112141180	university of exeter	2021-06-10	United Kingdom,
SRR23614819	PRJNA839090	SAMN33438910	Biobot Analytics	2023-02-13/2023-02-14	USA: Pennsylvania,	13000
SRR22236753	PRJNA801677	SAMN31659587	Biobot Analytics	2022-06-07/2022-06-08	USA: Maine,	15000
ERR12068225	PRJEB65603	SAMEA114401894	statens serum institut	2023-08-22	Denmark, 56.1797, 10.17251,
SRR23458642	PRJNA839090	SAMN33291797	Biobot Analytics	2023-01-29/2023-01-30	USA: Kansas,	1955
SRR16776353	PRJNA748354	SAMN26199355	University of Missouri	2021-08-24	USA: Missouri, USA: Missouri,	14477
SRR22259710	PRJNA801677	SAMN31661339	Biobot Analytics	2022-09-12/2022-09-13	USA: Virginia,	99373
SRR24594890	PRJNA839090	SAMN35119011	Biobot Analytics	2023-05-01/2023-05-02	USA: Georgia,	197191
SRR15435014	PRJNA746354	SAMN20749272	Biobot Analytics	2021-07-18/2021-07-19	USA: Hawaii,	387170
SRR14621184	PRJNA731975	SAMN19304126	University of British Columbia	2021-05-14	Canada: British Columbia, Metro Vancouver,
SRR20021070	PRJNA748354	SAMN29580112	University of Missouri	2022-06-22	USA: Missouri, USA: Missouri,	9000
SRR15646918	PRJNA746354	SAMN21013552	Biobot Analytics	2021-08-01/2021-08-02	USA: Louisiana,	50000
SRR17213628	PRJNA788395	SAMN23970172	McGill University	2021-05-02	Canada:Quebec,Quebec,	NA
SRR27492137	PRJNA767624	SAMN36025684	NC_Thakur_lab_GT	2023-05-22	USA: North Carolina,	22000
SRR22401542	PRJNA839090	SAMN31856070	Biobot Analytics	2022-11-06/2022-11-07	USA: South Carolina,	30000
SRR23194964	PRJNA812604	SAMN32878273	UPHL_ID	2022-11-22	USA: Utah,	32451
SRR24576173	PRJNA938474	SAMN35027916	Oregon State University	2023-04-11	USA: Oregon, Bend,	92850
SRR14811414	PRJNA708265	SAMN19697742	Public Health Agency of Canada	2021-01-26	Canada:Barrie,
SRR23614934	PRJNA839090	SAMN33438955	Biobot Analytics	2023-02-13/2023-02-14	USA: Virginia,	51470
SRR25299605	PRJNA957477	SAMN36468648	verily_ww	2022-04-01	USA: California,	250000
SRR23366473	PRJNA850375	SAMN33194414	CDPHE-COVID	2022-07-21	USA: Colorado, Summit, county,	7857
SRR25690362	PRJNA812604	SAMN37051076	UPHL_ID	2023-08-03	USA: Utah,	17312
SRR19433274	PRJNA812604	SAMN28703983	UPHL_ID	2022-03-10	USA: Utah,	12451
SRR21010517	PRJNA839090	SAMN30247019	Biobot Analytics	2022-07-24/2022-07-25	USA: Indiana,	3000
SRR18583254	PRJNA715712	SAMN27252865	The New School	2021-11-15	USA: New York, USA: Ney York,	Not Collected
SRR27667367	PRJNA1067101	SAMN39514736	Symbiosis School of Biological Scineces, Symbiosis International (Deemed University)	2022-01-12	India: Dattawadi, under Rajaram Bridge, Pune, Maharashtra,	NA
SRR24156404	PRJNA839090	SAMN34168638	Biobot Analytics	2023-04-03/2023-04-04	USA: Washington,	37650
SRR17867386	PRJNA766696	SAMN25601934	fda_az	2021-12-20	USA: Arizona, Yuma County,	18039
SRR14351985	PRJNA749743	SAMN18915228	Oregon State University	2021-03-26	USA: Oregon,
SRR24455794	PRJNA850375	SAMN34719526	CDPHE-COVID	2023-01-04	USA: Colorado, Las Animas, county,	14286
SRR25365171	PRJNA762029	SAMN36652383	MA_WWS	2022-05-01/2022-05-02	USA: Massachusetts,	1375228
SRR18680463	PRJNA824537	SAMN27407369	Canadian Research Institute for Food Safety	2021-12-06	Canada: Windsor,	NA
SRR22793379	PRJNA812604	SAMN32287397	UPHL_ID	2022-09-08	USA: Utah,	12510
SRR18543734	PRJNA801677	SAMN27108362	Biobot Analytics	2022-02-08/2022-02-09	USA: Rhode Island,	100000
SRR24057628	PRJNA896645	SAMN34060809	US CDC NWSS	2022-12-27	USA: Ohio,	24677
SRR26772983	PRJNA896605	SAMN38194004	US CDC NWSS	2023-01-10	USA: New York,	24461
SRR26353694	PRJNA850375	SAMN37771262	CDPHE-COVID	2023-09-18	USA: Colorado, Summit, county,	14286
ERR10059439	PRJEB55313	SAMEA110633911	University of Liverpool	2021-11-30	United Kingdom,
SRR26424867	PRJNA957477	SAMN37875798	verily_ww	2023-10-04	USA: Nebraska,	240000
SRR23386302	PRJNA842493	SAMN33185545	Disease Prevention and Control	2022-09-29	USA: Texas, Houston,	59188
ERR10063622	PRJEB55313	SAMEA110596711	University of Liverpool	2022-02-02	United Kingdom,
SRR26640534	PRJNA938474	SAMN38080413	Oregon State University	2023-10-04	USA: Oregon,	58856
SRR23056193	PRJNA916712	SAMN32674261	Tata Institute for Genetics and Society	2022-02-01	India:Bengaluru,Bellandur Amani kere,	900000
SRR16038081	PRJNA746354	SAMN21209562	Biobot Analytics	2021-08-11/2021-08-12	USA: Illinois,	25000
SRR24055018	PRJNA896645	SAMN34057623	US CDC NWSS	2022-09-06	USA: Ohio,	24677
ERR10049517	PRJEB55313	SAMEA110603955	University of Liverpool	2021-10-08	United Kingdom,
SRR24899680	PRJNA839090	SAMN35715905	Biobot Analytics	2023-05-30/2023-05-31	USA: Louisiana,	47000
ERR5019682	PRJEB42191	SAMEA7742332	BANGOR UNIVERSITY	2020-03-30	United Kingdom, Northwest England,
ERR12330933	PRJEB61810	SAMEA114705236	Uppsala University	2023-03-21	Sweden, 59.35, 17.97, Bromma reningsverk Stockholm Vatten Och Avfall,
SRR25652182	PRJNA957477	SAMN36997792	verily_ww	2023-04-03	USA: California,	44000
ERR7566203	PRJEB48206	SAMEA11459086	ERASMUS MC, UNIVERISTY MEDICAL CENTER	2021-04-12	Netherlands, Rotterdam, Wolphaertsbocht,
SRR25404410	PRJNA839090	SAMN36696137	Biobot Analytics	2023-07-10/2023-07-11	USA: Alaska,	10000
SRR15646911	PRJNA746354	SAMN21013514	Biobot Analytics	2021-08-01	USA: Tennessee,	300000
ERR9861418	PRJEB44932	SAMEA110148938	Swiss Institute of Bioinformatics, Switzerland	2021-10-24	Switzerland, 46.9174, 7.24057, BE - Laupen - ARA Sensetal,
SRR22260229	PRJNA801677	SAMN31661315	Biobot Analytics	2022-09-12/2022-09-13	USA: Massachusetts,	100000
SRR25653015	PRJNA957477	SAMN36997913	verily_ww	2023-05-03	USA: California,	30000
ERR8610537	PRJEB48985	SAMEA13010329	CEMM RESEARCH CENTER FOR MOLECULAR MEDICINE OF THE AUSTRIAN ACADEMY OF SCIENCES	2021-11-07	Austria, 47.9689723110001, 16.242388783,
ERR9862336	PRJEB44932	SAMEA110149855	Swiss Institute of Bioinformatics, Switzerland	2021-03-23	Switzerland, 46.0096, 8.9177, TI - Lugano - CDA Lugano,
ERR9813350	PRJEB53325	SAMEA14508265	University of Liverpool	2020-11-26	United Kingdom,
SRR25729606	PRJNA907019	SAMN37112346	WA_GT	2023-08-11	USA: Washington,	120000
SRR24234177	PRJNA896645	SAMN34271876	US CDC NWSS	2023-04-02	USA: Ohio,	200666
SRR26776881	PRJNA896605	SAMN38191794	US CDC NWSS	2023-04-20	USA: New York,	14475
SRR22401674	PRJNA839090	SAMN31856323	Biobot Analytics	2022-10-17/2022-10-18	USA: Guam,	105000
ERR9813651	PRJEB53325	SAMEA14508371	University of Liverpool	2020-12-08	United Kingdom,
SRR26774040	PRJNA896605	SAMN38189496	US CDC NWSS	2023-07-06	USA: New York,	14475
SRR22578028	PRJNA886720	SAMN32115810	CLT	2022-10-03	USA: North Carolina,	120000
ERR9861962	PRJEB44932	SAMEA110149482	Swiss Institute of Bioinformatics, Switzerland	2021-07-02	Switzerland, 46.0096, 8.9177, TI - Lugano - CDA Lugano,
ERR9862440	PRJEB44932	SAMEA110149959	Swiss Institute of Bioinformatics, Switzerland	2021-04-28	Switzerland, 47.4007, 8.481, ZH - Z√ºrich - ARA Werdh√∂lzli,
ERR10054482	PRJEB55313	SAMEA110638643	University of Liverpool	2021-12-11	United Kingdom,
ERR7427314	PRJEB48985	SAMEA10802996	CEMM RESEARCH CENTER FOR MOLECULAR MEDICINE OF THE AUSTRIAN ACADEMY OF SCIENCES	2021-05-31	Austria, 48.81962203, 15.2961284,
SRR15882654	PRJNA746354	SAMN21418342	Biobot Analytics	2021-08-18/2021-08-19	USA: Tennessee,	600000
SRR22241810	PRJNA801677	SAMN31658241	Biobot Analytics	2022-04-18/2022-04-19	USA: Nevada,	20467
SRR21111933	PRJNA839090	SAMN30378853	Biobot Analytics	2022-07-31/2022-08-01	USA: California,	47400
SRR21465687	PRJNA812604	SAMN30715619	UPHL_ID	2022-08-23	USA: Utah,	209645
SRR26775114	PRJNA896605	SAMN38192389	US CDC NWSS	2023-03-24	USA: New York,	26270
ERR10069936	PRJEB55313	SAMEA110605875	University of Liverpool	2022-01-23	United Kingdom,
SRR26150644	PRJNA850375	SAMN37513690	CDPHE-COVID	2023-08-08	USA: Colorado, Delta, county,	6857
SRR21883065	PRJNA839090	SAMN31260627	Biobot Analytics	2022-09-25/2022-09-26	USA: California,	40000
SRR26778649	PRJNA896605	SAMN38188380	US CDC NWSS	2023-08-22	USA: New York,	27434
SRR24056886	PRJNA896645	SAMN34061049	US CDC NWSS	2023-01-03	USA: Ohio,	85000
SRR24808255	PRJNA850375	SAMN35572444	CDPHE-COVID	2023-03-16	USA: Colorado, Montrose, county,	30857
SRR23906285	PRJNA850375	SAMN33817154	CDPHE-COVID	2023-01-19	USA: Colorado, Boulder, county,	31429
ERR10058983	PRJEB55313	SAMEA110633589	University of Liverpool	2021-11-30	United Kingdom,
SRR21356730	PRJNA839090	SAMN30603077	Biobot Analytics	2022-08-15/2022-08-16	USA: Indiana,	67500
ERR10069337	PRJEB55313	SAMEA110605998	University of Liverpool	2021-10-03	United Kingdom,
ERR9812790	PRJEB53325	SAMEA14508642	University of Liverpool	2021-01-20	United Kingdom,
SRR26778086	PRJNA896605	SAMN38188829	US CDC NWSS	2023-08-03	USA: New York,	17760
ERR12657810	PRJEB44932	SAMEA115290023	swiss pathogen surveillance platform (spsp)	2023-07-02	TI, Switzerland,
SRR25651040	PRJNA957477	SAMN36998454	verily_ww	2023-05-28	USA: California,	750000
ERR11723758	PRJEB64355	SAMEA114072758	University of Liverpool	2022	United Kingdom,
SRR24727367	PRJNA839090	SAMN35348549	Biobot Analytics	2023-05-14/2023-05-15	USA: Arkansas,	32043
SRR15240940	PRJNA748354	SAMN26199215	University of Missouri	2021-05-18	USA: Missouri, USA: Missouri,	149112
SRR18583191	PRJNA715712	SAMN27252920	The New School	2022-02-07	USA: New York, USA: Ney York,	Not Collected
SRR21669082	PRJNA839090	SAMN30955423	Biobot Analytics	2022-09-05	USA: Virginia,	9340
SRR23956525	PRJNA907019	SAMN33902875	WA_GT	2023-03-17	USA: Washington,	295855
ERR10064756	PRJEB55313	SAMEA110633272	University of Liverpool	2022-02-05	United Kingdom,
SRR26668630	PRJNA748354	SAMN38102128	University of Missouri	2023-10-24	USA: Missouri, USA: Missouri,	Not Collected
SRR23386062	PRJNA842493	SAMN33185476	Disease Prevention and Control	2022-08-15	USA: Texas, Houston,	3623
SRR22973633	PRJNA839090	SAMN32575624	Biobot Analytics	2022-12-18/2022-12-19	USA: California,	220000
SRR16004614	PRJNA765031	SAMN21541179	Laboratoire national de sante	2020-10-26	Luxembourg: BEGGEN,	NA
SRR24033433	PRJNA896645	SAMN34022514	US CDC NWSS	2022-05-01	USA: Ohio,	32000
SRR26778717	PRJNA896605	SAMN38188608	US CDC NWSS	2023-08-14	USA: New York,	83961
ERR10060299	PRJEB55313	SAMEA110637362	University of Liverpool	2022-02-17	United Kingdom,
ERR10061485	PRJEB55313	SAMEA110639475	University of Liverpool	2022-02-24	United Kingdom,
SRR26798852	PRJNA938474	SAMN38220297	Oregon State University	2022-10-11	USA: Oregon,	12000
SRR23905882	PRJNA748354	SAMN33812691	University of Missouri	2023-01-30	USA: Missouri, USA: Missouri,	11883
SRR22910907	PRJNA847239	SAMN32478874	ASU_WBE	2022-05-09	USA: Arizona, Maricopa, Tempe,	missing
SRR21219939	PRJNA867408	SAMN30522751	University of Missouri	2022-02-14	USA: Wisconsin, USA: Wisconsin,	Not Collected
SRR24063154	PRJNA896645	SAMN34068123	US CDC NWSS	2023-02-26	USA: Ohio,	12000
SRR17213760	PRJNA788395	SAMN23969826	McGill University	2021-04-23	Canada:Quebec,Montreal,	28310
SRR23906309	PRJNA850375	SAMN33817132	CDPHE-COVID	2023-01-19	USA: Colorado, Adams, county,	21429
SRR18071975	PRJNA801677	SAMN26083788	Biobot Analytics	2021-12-15/2021-12-16	USA: Indiana,	80000
SRR19588553	PRJNA839090	SAMN28924165	Biobot Analytics	2022-05-22/2022-05-23	USA: Vermont,	3000
SRR18464161	PRJNA801677	SAMN26927596	Biobot Analytics	2022-01-30/2022-01-31	USA: Florida,	300000
SRR22259949	PRJNA801677	SAMN31660908	Biobot Analytics	2022-08-09/2022-08-10	USA: Massachusetts,	42000
SRR24128075	PRJNA839090	SAMN34137434	Biobot Analytics	2023-03-27/2023-03-28	USA: Kansas,	90000
ERR10063422	PRJEB55313	SAMEA110617211	University of Liverpool	2022-03-09	United Kingdom,
SRR27006820	PRJNA957477	SAMN36468640	verily_ww	2022-03-22	USA: California,	250000
SRR16775842	PRJNA748354	SAMN26199366	University of Missouri	2021-08-09	USA: Missouri, USA: Missouri,	3979
ERR7426748	PRJEB48985	SAMEA10802409	CEMM RESEARCH CENTER FOR MOLECULAR MEDICINE OF THE AUSTRIAN ACADEMY OF SCIENCES	2021-03-19	Austria, 47.4296953, 15.27132738,
SRR21959114	PRJNA839090	SAMN31352780	Biobot Analytics	2022-10-02/2022-10-03	USA: Connecticut,	75000
SRR26640545	PRJNA938474	SAMN38080428	Oregon State University	2023-10-12	USA: Oregon,	57785
SRR23275702	PRJNA889839	SAMN32963170	Wisconsin State Laboratory of Hygiene	2022-10-06	USA: Wisconsin,	<
ERR9873823	PRJEB53227	SAMEA110177247	national institute of biology	2021-12-14	Slovenia, 46, 15,
ERR10051826	PRJEB55313	SAMEA110602684	University of Liverpool	2021-11-14	United Kingdom,
ERR10054707	PRJEB55313	SAMEA110619086	University of Liverpool	2021-10-12	United Kingdom,
SRR22324207	PRJNA748354	SAMN31772117	University of Missouri	2022-10-31	USA: Missouri, USA: Missouri,	1500
SRR26783534	PRJNA748354	SAMN38198475	University of Missouri	2023-10-31	USA: Missouri, USA: Missouri,	Not Collected
SRR26621909	PRJNA957477	SAMN38053056	verily_ww	2023-10-18	USA: Maryland,	90000
SRR24301920	PRJNA850375	SAMN34368852	CDPHE-COVID	2023-01-30	USA: Colorado, Larimer, county,	17997
SRR23352269	PRJNA889839	SAMN33142188	Wisconsin State Laboratory of Hygiene	2023-01-24	USA: Wisconsin,	<
SRR26302368	PRJNA748354	SAMN37704679	University of Missouri	2023-09-18	USA: Missouri, USA: Missouri,	9100
SRR26778885	PRJNA896605	SAMN38189155	US CDC NWSS	2023-07-20	USA: New York,	24147
ERR8777584	PRJEB48985	SAMEA13166011	CEMM RESEARCH CENTER FOR MOLECULAR MEDICINE OF THE AUSTRIAN ACADEMY OF SCIENCES	2021-09-25	Austria, 46.996388976, 15.4720276730001,
SRR21669149	PRJNA839090	SAMN30955184	Biobot Analytics	2022-09-05/2022-09-06	USA: Florida,	220000
SRR24054522	PRJNA896645	SAMN34057854	US CDC NWSS	2022-08-28	USA: Ohio,	54500
SRR25192429	PRJNA812604	SAMN36357460	UPHL_ID	2023-06-13	USA: Utah,	21231
SRR15709993	PRJNA746354	SAMN20841689	Biobot Analytics	2021-07-27/2021-07-28	USA: Arizona,	50000
SRR24093763	PRJNA896645	SAMN34099155	US CDC NWSS	2022-01-09	USA: Ohio,	21000
SRR26900923	PRJNA889839	SAMN38347961	Wisconsin State Laboratory of Hygiene	2023-10-30	USA: Wisconsin,	<
ERR12651370	PRJEB44932	SAMEA115181154	swiss pathogen surveillance platform (spsp)	2023-09-23	Switzerland, SG,
SRR21554535	PRJNA839090	SAMN30837802	Biobot Analytics	2022-08-28/2022-08-29	USA: North Carolina,	15000
SRR20737574	PRJNA812604	SAMN30086854	UPHL_ID	2022-05-19	USA: Utah,	35840
SRR22324038	PRJNA748354	SAMN31772115	University of Missouri	2022-10-17	USA: Missouri, USA: Missouri,	Not Collected
ERR10069401	PRJEB55313	SAMEA110632548	University of Liverpool	2022-01-23	United Kingdom,
SRR26774886	PRJNA896605	SAMN38191663	US CDC NWSS	2023-04-26	USA: New York,	56967
SRR24886152	PRJNA812604	SAMN35687331	UPHL_ID	2023-05-18	USA: Utah,	19936
ERR10056051	PRJEB55313	SAMEA110634641	University of Liverpool	2021-11-11	United Kingdom,
SRR16776272	PRJNA748354	SAMN26199358	University of Missouri	2021-07-22	USA: Missouri, USA: Missouri,	34403
ERR8777784	PRJEB48985	SAMEA13166211	CEMM RESEARCH CENTER FOR MOLECULAR MEDICINE OF THE AUSTRIAN ACADEMY OF SCIENCES	2022-01-23	Austria, 47.431694522, 9.72591654700005,
SRR17853507	PRJNA735936	SAMN25563688	University of Louisville	2021-11-15	USA: Kentucky,	55928
SRR26196793	PRJNA812604	SAMN37567645	UPHL_ID	2023-08-29	USA: Utah,	21872
SRR17120684	PRJNA771693	SAMN22937895	TGen North	2021-01-18	USA: California,	missing
ERR10054686	PRJEB55313	SAMEA110619154	University of Liverpool	2021-11-18	United Kingdom,
SRR26442362	PRJNA874025	SAMN37885477	DCLS-NGS	2023-01-02	USA: Virginia,	118266
SRR24576190	PRJNA938474	SAMN35027927	Oregon State University	2023-04-12	USA: Oregon, Hillsboro,	40000
SRR26778070	PRJNA896605	SAMN38188717	US CDC NWSS	2023-08-08	USA: New York,	11269
SRR25343224	PRJNA839090	SAMN36618121	Biobot Analytics	2023-07-09/2023-07-10	USA: Hawaii,	20800
SRR23905151	PRJNA946141	SAMN33812341	University of Miami	2021-10-12	USA: Florida,	1280
ERR9808569	PRJEB53222	SAMEA14497043	University of Liverpool
SRR26320040	PRJNA1025240	SAMN37717078	University of Missouri	2023-07-06	USA: Michigan, USA: Michigan,	Variable
ERR10058714	PRJEB55313	SAMEA110619930	University of Liverpool	2021-11-23	United Kingdom,
ERR7426359	PRJEB48985	SAMEA10801931	CEMM RESEARCH CENTER FOR MOLECULAR MEDICINE OF THE AUSTRIAN ACADEMY OF SCIENCES	2021-01-31	Austria, 47.48594452, 9.676527658,
SRR24481820	PRJNA839090	SAMN35008517	Biobot Analytics	2023-04-24/2023-04-25	USA: Arkansas,	35000
SRR26640551	PRJNA938474	SAMN38080423	Oregon State University	2023-10-11	USA: Oregon,	58856
SRR22973577	PRJNA839090	SAMN32575701	Biobot Analytics	2022-12-18/2022-12-19	USA: New Jersey,	145000
SRR15709955	PRJNA746354	SAMN20749300	Biobot Analytics	2021-07-18/2021-07-20	USA: California,	4000000
SRR23366146	PRJNA850375	SAMN33194351	CDPHE-COVID	2022-07-11	USA: Colorado, La Plata, county,	23429
SRR23900660	PRJNA812604	SAMN33799675	UPHL_ID	2023-02-14	USA: Utah,	7460
SRR24746302	PRJNA812604	SAMN35150347	UPHL_ID	2023-04-25	USA: Utah,	254971
SRR18328679	PRJNA796340	SAMN24849706	Houston_WBE_SARS-CoV-2	2021-03-22T00:00:00Z	USA: Texas, Houston,	109414
ERR10553887	PRJEB57192	SAMEA112140887	university of exeter	2022-03-12	United Kingdom,
SRR25939636	PRJNA896645	SAMN37313254	US CDC NWSS	2023-08-27	USA: Ohio,	46160
SRR26777211	PRJNA896605	SAMN38193736	US CDC NWSS	2023-01-23	USA: New York,	78683
ERR10071214	PRJEB55313	SAMEA110627036	University of Liverpool	2021-10-24	United Kingdom,
SRR22048115	PRJNA867408	SAMN31456423	University of Missouri	2022-08-29	USA: Wisconsin, USA: Wisconsin,	Not Collected
ERR5922306	PRJEB44932	SAMEA8745864	Swiss Institute of Bioinformatics, Switzerland	2020-12-18	Switzerland, 47.4007, 8.481, ZH - Z√ºrich - ARA Werdh√∂lzli,
ERR6608942	PRJEB44548	SAMEA9564886	INSTITUTE OF APPLIED BIOSCIENCES - CERTH	2021-06-21	Greece, Thessaloniki,
SRR22064325	PRJNA886720	SAMN31484154	CLT	2022-08-22	USA: North Carolina,	120000
SRR24062965	PRJNA896645	SAMN34067987	US CDC NWSS	2023-03-05	USA: Ohio,	6000
SRR26054338	PRJNA839090	SAMN37385256	Biobot Analytics	2023-09-04/2023-09-05	USA: Florida,	59587
SRR21111217	PRJNA839090	SAMN30004370	Biobot Analytics	2022-07-11/2022-07-12	USA: California,	10080
SRR16037216	PRJNA746354	SAMN21584058	Biobot Analytics	2021-08-10/2021-08-11	USA: Missouri,	451367
SRR23293472	PRJNA850375	SAMN32980009	CDPHE-COVID	2022-06-08	USA: Colorado, Las Animas, county,	14286
ERR10053702	PRJEB55313	SAMEA110614176	University of Liverpool	2021-12-29	United Kingdom,
SRR25144660	PRJNA839090	SAMN36297722	Biobot Analytics	missing	USA: North Dakota,	NA
SRR22259945	PRJNA801677	SAMN31660912	Biobot Analytics	2022-08-08/2022-08-09	USA: US Virgin Islands,	30000
ERR10067041	PRJEB55313	SAMEA110601970	University of Liverpool	2022-01-28	United Kingdom,
SRR21095539	PRJNA765346	SAMN30352934	WA_GT	2022-08-03	USA: Washington,	225000
SRR23702809	PRJNA941107	SAMN33590023	National Institute for Communicable Diseases (NICD)	2021-06-07	South Africa: Zandvleit Wastewater, City of Cape Town MM, Western Cape,	NA
SRR19787398	PRJNA839090	SAMN29252470	Biobot Analytics	2022-06-06/2022-06-07	USA: Nevada,	246258
SRR16241831	PRJNA715712	SAMN22135534	The New School	2021-04-04	USA: New York, USA: New York,	Not Collected
SRR23510181	PRJNA850375	SAMN33338202	CDPHE-COVID	2022-08-29	USA: Colorado, Routt, county,	43741
SRR24385976	PRJNA862960	SAMN34498793	Biobot Analytics	2023-04-05/2023-04-06	USA: Pennsylvania,	25000
SRR15709920	PRJNA746354	SAMN20841424	Biobot Analytics	2021-07-28/2021-07-29	USA: New Jersey,	250000
ERR10056238	PRJEB55313	SAMEA110635080	University of Liverpool	2021-12-02	United Kingdom,
SRR26774319	PRJNA896605	SAMN38193835	US CDC NWSS	2023-01-18	USA: New York,	16459
SRR15275948	PRJNA750263	SAMN20447508	CNRS	2021-01-21	France:Nice,
SRR22554245	PRJNA839090	SAMN32076030	Biobot Analytics	2022-11-20/2022-11-21	USA: Virginia,	99112
SRR22578509	PRJNA886720	SAMN32116335	CLT	2022-10-21	USA: North Carolina,	3500
SRR26775897	PRJNA896605	SAMN38190565	US CDC NWSS	2023-05-31	USA: New York,	1537
SRR26054321	PRJNA839090	SAMN37385297	Biobot Analytics	2023-09-04/2023-09-05	USA: South Dakota,	215000
SRR25652725	PRJNA957477	SAMN36998150	verily_ww	2023-07-25	USA: California,	58496
SRR23510259	PRJNA850375	SAMN33338434	CDPHE-COVID	2022-10-03	USA: Colorado, Summit, county,	14286
ERR10067634	PRJEB55313	SAMEA110622452	University of Liverpool	2022-02-04	United Kingdom,
SRR26769151	PRJNA896645	SAMN38184018	US CDC NWSS	2023-10-22	USA: Ohio,	24536
SRR17853808	PRJNA735936	SAMN25563796	University of Louisville	2022-01-10	USA: Kentucky,	8071
ERR5019707	PRJEB42191	SAMEA7742357	BANGOR UNIVERSITY	2020-04-14	United Kingdom, Northwest England,
SRR23499329	PRJNA839090	SAMN33326411	Biobot Analytics	2023-02-05/2023-02-06	USA: Alabama,	11000
SRR23343398	PRJNA931732	SAMN33097207	CSIR-National Chemical Laboratory, Pune	2022-01-27	India: Pune,	NA
SRR25650397	PRJNA957477	SAMN36997540	verily_ww	2023-06-05	USA: California,	230000
ERR10061106	PRJEB55313	SAMEA110639349	University of Liverpool	2022-03-03	United Kingdom,
ERR10050487	PRJEB55313	SAMEA110628282	University of Liverpool	2021-12-13	United Kingdom,
SRR25023238	PRJNA839090	SAMN35984937	Biobot Analytics	2023-06-14/2023-06-15	USA: Arizona,	397407
SRR20966794	PRJNA812604	SAMN30198563	UPHL_ID	2022-07-14	USA: Utah,	209645
SRR24035377	PRJNA886720	SAMN34027240	CLT	2023-02-28	USA: North Carolina,	135821
ERR12653433	PRJEB44932	SAMEA115182229	swiss pathogen surveillance platform (spsp)	2023-07-25	Switzerland, TI,
SRR23214694	PRJNA839090	SAMN32899347	Biobot Analytics	2023-01-11/2023-01-12	USA: Texas,	500000
SRR24433322	PRJNA839090	SAMN34586359	Biobot Analytics	2023-04-24/2023-04-25	USA: Washington,	120000
SRR24049197	PRJNA839090	SAMN34051917	Biobot Analytics	2023-03-20/2023-03-21	USA: Montana,	68015
SRR26668647	PRJNA748354	SAMN38102128	University of Missouri	2023-10-24	USA: Missouri, USA: Missouri,	35300
SRR17978135	PRJNA801677	SAMN25850122	Biobot Analytics	2021-12-12/2021-12-13	USA: Connecticut,	50000
SRR25665976	PRJNA896645	SAMN37032980	US CDC NWSS	2023-07-23	USA: Ohio,	125247
SRR26320026	PRJNA1025240	SAMN37717080	University of Missouri	2023-08-17	USA: Michigan, USA: Michigan,	Variable
ERR10049100	PRJEB55313	SAMEA110627582	University of Liverpool	2021-10-15	United Kingdom,
SRR21669076	PRJNA839090	SAMN30955429	Biobot Analytics	2022-09-06/2022-09-07	USA: Texas,	900000
SRR22064336	PRJNA886720	SAMN31484165	CLT	2022-08-23	USA: North Carolina,	151589
ERR8610532	PRJEB48985	SAMEA13010324	CEMM RESEARCH CENTER FOR MOLECULAR MEDICINE OF THE AUSTRIAN ACADEMY OF SCIENCES	2021-11-05	Austria, 48.3631945330001, 15.7644165580001,
SRR26133845	PRJNA896645	SAMN37493074	US CDC NWSS	2023-09-05	USA: Ohio,	85000
SRR22430869	PRJNA850375	SAMN31891618	CDPHE-COVID	2021-10-18	USA: Colorado, Weld, county,	83319
ERR10063703	PRJEB55313	SAMEA110618687	University of Liverpool	2022-02-01	United Kingdom,
SRR23292112	PRJNA862960	SAMN32980463	Biobot Analytics	2023-01-15/2023-01-16	USA: Pennsylvania,	67000
SRR25023221	PRJNA839090	SAMN35984952	Biobot Analytics	2023-06-11/2023-06-12	USA: Washington,	288000
SRR21429904	PRJNA860755	SAMN30679738	The Aga Khan University	2022-01-11	Pakistan: Karachi,	NA
SRR26640546	PRJNA938474	SAMN38080427	Oregon State University	2023-10-10	USA: Oregon,	662235
SRR23981969	PRJNA839090	SAMN33939616	Biobot Analytics	2023-03-14/2023-03-15	USA: Washington,	288000
SRR24981805	PRJNA938474	SAMN35812657	Oregon State University	2023-05-31	USA: Oregon,	40000
ERR10049703	PRJEB55313	SAMEA110628120	University of Liverpool	2021-12-19	United Kingdom,
SRR21813094	PRJNA748354	SAMN31157583	University of Missouri	2022-09-06	USA: Missouri, USA: Missouri,	123180
SRR25651829	PRJNA957477	SAMN36998546	verily_ww	2023-07-09	USA: California,	250000
SRR22911509	PRJNA847239	SAMN32478770	ASU_WBE	2022-02-28	USA: Arizona, Maricopa, Tempe,	missing
SRR17214385	PRJNA788395	SAMN23969898	McGill University	2021-04-13	Canada:Quebec,Montreal,	10013698
SRR23365852	PRJNA850375	SAMN33194615	CDPHE-COVID	2022-08-04	USA: Colorado, Boulder Weld, county,	75544
SRR19622222	PRJNA801677	SAMN28966477	Biobot Analytics	2022-03-09/2022-03-10	USA: Florida,	200000
ERR10062696	PRJEB55313	SAMEA110593196	University of Liverpool	2022-01-29	United Kingdom,
SRR23950264	PRJNA839090	SAMN33873772	Biobot Analytics	2023-03-12/2023-03-13	USA: Arizona,	37500
SRR23904598	PRJNA946141	SAMN33811944	University of Miami	2022-07-20	USA: Florida,	829725
SRR25837912	PRJNA850375	SAMN37214306	CDPHE-COVID	2023-07-20	USA: Colorado, Jackson, county,	1536
ERR10058795	PRJEB55313	SAMEA110620252	University of Liverpool	2022-01-08	United Kingdom,
SRR19179113	PRJNA765346	SAMN28209239	WA_GT	2022-05-02	USA: Washington,	73000
ERR9832421	PRJEB53227	SAMEA110068559	national institute of biology	2021-05-25	Slovenia, 46, 15,
ERR8610586	PRJEB48985	SAMEA13010378	CEMM RESEARCH CENTER FOR MOLECULAR MEDICINE OF THE AUSTRIAN ACADEMY OF SCIENCES	2021-11-09	Austria, 47.2537056370001, 16.278431228,
ERR10064743	PRJEB55313	SAMEA110633083	University of Liverpool	2022-02-15	United Kingdom,
SRR21951468	PRJNA862960	SAMN31349724	Biobot Analytics	2022-10-02/2022-10-03	USA: Pennsylvania,	14194
SRR22259875	PRJNA801677	SAMN31661276	Biobot Analytics	2022-09-06/2022-09-07	USA: Washington,	85940
SRR16038063	PRJNA746354	SAMN21418296	Biobot Analytics	2021-08-17/2021-08-18	USA: Pennsylvania,	1004057
SRR26778081	PRJNA896605	SAMN38188824	US CDC NWSS	2023-08-03	USA: New York,	17983
SRR25651360	PRJNA957477	SAMN36998553	verily_ww	2023-07-12	USA: California,	740000
SRR23752927	PRJNA839090	SAMN33685209	Biobot Analytics	2023-02-26/2023-02-27	USA: North Carolina,	10000
SRR23590666	PRJNA850375	SAMN33417068	CDPHE-COVID	2022-10-17	USA: Colorado, Las Animas, county,	14286
SRR22236506	PRJNA801677	SAMN31659324	Biobot Analytics	2022-05-23/2022-05-24	USA: Massachusetts,	3198
ERR10071702	PRJEB55313	SAMEA110623902	University of Liverpool	2022-02-13	United Kingdom,
SRR15529306	PRJNA746354	SAMN20841625	Biobot Analytics	2021-07-25/2021-07-26	USA: Washington,	37650
SRR26774256	PRJNA896605	SAMN38190388	US CDC NWSS	2023-06-06	USA: New York,	42921
SRR17214289	PRJNA788395	SAMN23970216	McGill University	2021-01-29	Canada:Quebec,Quebec,	350000
SRR23003408	PRJNA812604	SAMN32620436	UPHL_ID	2022-12-06	USA: Utah,	254971
ERR7427023	PRJEB48985	SAMEA10802705	CEMM RESEARCH CENTER FOR MOLECULAR MEDICINE OF THE AUSTRIAN ACADEMY OF SCIENCES	2021-04-27	Austria, 47.59301849, 16.11053755,
SRR25503619	PRJNA839090	SAMN36823324	Biobot Analytics	2023-07-23/2023-07-24	USA: Alabama,	19000
SRR20326087	PRJNA839090	SAMN29845081	Biobot Analytics	2022-07-05/2022-07-06	USA: Florida,	103000
ERR10061990	PRJEB55313	SAMEA110635867	University of Liverpool	2022-02-01	United Kingdom,
ERR9862720	PRJEB44932	SAMEA110150239	Swiss Institute of Bioinformatics, Switzerland	2021-03-06	Switzerland, 46.9174, 7.24057, BE - Laupen - ARA Sensetal,
ERR8610695	PRJEB48985	SAMEA13010487	CEMM RESEARCH CENTER FOR MOLECULAR MEDICINE OF THE AUSTRIAN ACADEMY OF SCIENCES	2021-11-28	Austria, 46.779581137, 13.5190116100001,
SRR26777051	PRJNA896605	SAMN38192873	US CDC NWSS	2023-03-06	USA: New York,	20893
SRR24134101	PRJNA886720	SAMN34144540	CLT	2023-03-10	USA: North Carolina,	178000
ERR12331042	PRJEB61810	SAMEA114705346	Uppsala University	2023-01-27	Sweden, 59.63, 17.89, Arlanda Airport, Sigtuna, Stockholm,
SRR15647152	PRJNA746354	SAMN21013679	Biobot Analytics	2021-08-04/2021-08-05	USA: Virginia,	66000
SRR26774139	PRJNA896605	SAMN38189919	US CDC NWSS	2023-06-22	USA: New York,	36527
SRR25404416	PRJNA839090	SAMN36696230	Biobot Analytics	2023-07-05/2023-07-06	USA: Arkansas,	28500
SRR17721368	PRJNA757447	SAMN24811777	CFSAN	2021-12-28	USA: Alabama,	125030
SRR24834693	PRJNA839090	SAMN35638344	Biobot Analytics	2023-05-22/2023-05-23	USA: Indiana,	98000
SRR26621991	PRJNA957477	SAMN38053157	verily_ww	2023-10-15	USA: Indiana,	130000
SRR16775917	PRJNA748354	SAMN26199355	University of Missouri	2021-08-24	USA: Missouri, USA: Missouri,	Not Collected
ERR10065937	PRJEB55313	SAMEA110626290	University of Liverpool	2021-10-01	United Kingdom,
SRR15706887	PRJNA746354	SAMN21209750	Biobot Analytics	2021-08-09/2021-08-10	USA: Connecticut,	228000
ERR7427211	PRJEB48985	SAMEA10802893	CEMM RESEARCH CENTER FOR MOLECULAR MEDICINE OF THE AUSTRIAN ACADEMY OF SCIENCES	2021-05-11	Austria, 47.60395253, 12.1879538,
ERR7426778	PRJEB48985	SAMEA10802459	CEMM RESEARCH CENTER FOR MOLECULAR MEDICINE OF THE AUSTRIAN ACADEMY OF SCIENCES	2021-03-28	Austria, 48.17226662, 16.46526508,
ERR10070950	PRJEB55313	SAMEA110630113	University of Liverpool	2022-02-24	United Kingdom,
ERR10049392	PRJEB55313	SAMEA110629555	University of Liverpool	2022-01-07	United Kingdom,
SRR26773148	PRJNA896605	SAMN38190593	US CDC NWSS	2023-05-30	USA: New York,	6280
SRR24900644	PRJNA896645	SAMN35717671	US CDC NWSS	2023-05-21	USA: Ohio,	47500
SRR23103125	PRJNA839090	SAMN32771186	Biobot Analytics	2023-01-02/2023-01-03	USA: Tennessee,	300000
SRR26078158	PRJNA748354	SAMN37419958	University of Missouri	2023-07-26	USA: Missouri, USA: Missouri,	9000
ERR10054694	PRJEB55313	SAMEA110637586	University of Liverpool	2021-11-24	United Kingdom,
SRR26150707	PRJNA850375	SAMN37513618	CDPHE-COVID	2023-08-30	USA: Colorado, Pueblo, county,	96515
ERR10056813	PRJEB55313	SAMEA110634113	University of Liverpool	2021-11-09	United Kingdom,
ERR10067031	PRJEB55313	SAMEA110621396	University of Liverpool	2021-12-05	United Kingdom,
SRR24112947	PRJNA896161	SAMN34123927	HARRISLAB	2023-01-25	USA: North Carolina,	7776
ERR10070526	PRJEB55313	SAMEA110605979	University of Liverpool	2021-10-22	United Kingdom,
ERR9861529	PRJEB44932	SAMEA110149049	Swiss Institute of Bioinformatics, Switzerland	2021-09-25	Switzerland, 46.0096, 8.9177, TI - Lugano - CDA Lugano,
SRR23905742	PRJNA748354	SAMN33812698	University of Missouri	2023-02-14	USA: Missouri, USA: Missouri,	66738
SRR24673831	PRJNA748354	SAMN35218054	University of Missouri	2023-05-10	USA: Missouri, USA: Missouri,	Not Collected
SRR25764394	PRJNA907019	SAMN37162690	WA_GT	2023-08-17	USA: Washington,	15000
SRR25413011	PRJNA748354	SAMN36701960	University of Missouri	2023-07-03	USA: Missouri, USA: Missouri,	Not Collected
SRR19350137	PRJNA748354	SAMN28590593	University of Missouri	2022-04-25	USA: Missouri, USA: Missouri,	8000
SRR22911549	PRJNA847239	SAMN32478500	ASU_WBE	2021-09-14	USA: Arizona, Maricopa, Scottsdale,	missing
SRR26304649	PRJNA874025	SAMN37708104	DCLS-NGS	2023-08-21	USA: Virginia,	197600
SRR22971784	PRJNA862960	SAMN32575232	Biobot Analytics	2022-12-18/2022-12-19	USA: Pennsylvania,	30000
ERR10052174	PRJEB55313	SAMEA110598072	University of Liverpool	2021-11-05	United Kingdom,
SRR22878895	PRJNA850375	SAMN32378876	CDPHE-COVID	2022-03-14	USA: Colorado, Denver Arapahoe, county,	247443
SRR26786339	PRJNA850375	SAMN38181647	CDPHE-COVID	2023-10-02	USA: Colorado, Elbert, county,	3571
ERR10067865	PRJEB55313	SAMEA110599599	University of Liverpool	2021-12-03	United Kingdom,
SRR26028898	PRJNA907019	SAMN37350997	WA_GT	2023-08-30	USA: Washington,	119790
ERR10051116	PRJEB55313	SAMEA110620428	University of Liverpool	2021-10-08	United Kingdom,
SRR20020901	PRJNA748354	SAMN29580111	University of Missouri	2022-05-23	USA: Missouri, USA: Missouri,	1960
SRR24838290	PRJNA850375	SAMN35628044	CDPHE-COVID	2023-04-27	USA: Colorado, Archuleta, county,	27857
SRR23575028	PRJNA757447	SAMN33399602	FDA	2022-11-22	USA: Alabama,	125030
SRR17887903	PRJNA771693	SAMN25656016	TGen North	2020-12-17	USA: Arizona,	missing
SRR25974083	PRJNA812604	SAMN37329011	UPHL_ID	2023-08-22	USA: Utah,	102624
SRR17978146	PRJNA801677	SAMN25850112	Biobot Analytics	2021-12-14/2021-12-15	USA: Florida,	10000
SRR21450182	PRJNA877272	SAMN30694669	UB Genomics and Bioinformatics Core	2022-03-29	USA: New York, Buffalo, KenmoreTonawanda,	70470
SRR20208076	PRJNA839090	SAMN29716578	Biobot Analytics	2022-06-27/2022-06-28	USA: Maryland,	90000
SRR24938432	PRJNA839090	SAMN35751418	Biobot Analytics	2023-06-04/2023-06-05	USA: Arizona,	37500
SRR26776388	PRJNA896605	SAMN38189552	US CDC NWSS	2023-07-05	USA: New York,	5941
SRR22973606	PRJNA839090	SAMN32575649	Biobot Analytics	2022-12-20/2022-12-21	USA: California,	6500
SRR24323862	PRJNA850375	SAMN34371466	CDPHE-COVID	2023-01-25	USA: Colorado, San Miguel, county,	15000
SRR24162574	PRJNA812604	SAMN34174371	UPHL_ID	2023-04-04	USA: Utah,	29513
SRR22910969	PRJNA847239	SAMN32478512	ASU_WBE	2021-11-08	USA: Arizona, Maricopa, Tempe,	missing
ERR10067227	PRJEB55313	SAMEA110631429	University of Liverpool	2021-11-19	United Kingdom,
SRR23293562	PRJNA850375	SAMN32980295	CDPHE-COVID	2022-06-13	USA: Colorado, Larimer, county,	5818
SRR18186978	PRJNA771693	SAMN22937947	TGen North	2021-01-04	USA: Vermont,	missing
ERR10057124	PRJEB55313	SAMEA110593127	University of Liverpool	2022-01-05	United Kingdom,
SRR23590834	PRJNA850375	SAMN33417100	CDPHE-COVID	2022-10-20	USA: Colorado, Boulder, county,	17601
ERR10053438	PRJEB55313	SAMEA110592038	University of Liverpool	2022-01-13	United Kingdom,
SRR26775679	PRJNA896605	SAMN38189614	US CDC NWSS	2023-07-04	USA: New York,	56967
SRR21194343	PRJNA839090	SAMN30486460	Biobot Analytics	2022-08-10/2022-08-11	USA: Maryland,	37000
SRR15129114	PRJNA746354	SAMN20204425	Biobot Analytics	2021-06-07/2021-06-08	USA: Texas,	138700
SRR22236301	PRJNA801677	SAMN31659659	Biobot Analytics	2022-06-12/2022-06-13	USA: Massachusetts,	42000
ERR10059986	PRJEB55313	SAMEA110592451	University of Liverpool	2022-02-19	United Kingdom,
SRR25305276	PRJNA839090	SAMN36502992	Biobot Analytics	2023-07-05/2023-07-06	USA: Pennsylvania,	55000
SRR22052595	PRJNA757447	SAMN31463006	FDA	2022-10-11	USA: Mississippi,	36969
SRR26774531	PRJNA896605	SAMN38187512	US CDC NWSS	2023-09-26	USA: New York,	83961
SRR26587346	PRJNA812604	SAMN38041904	UPHL_ID	2023-10-12	USA: Utah,	12510
SRR25665934	PRJNA896645	SAMN37032818	US CDC NWSS	2023-07-09	USA: Ohio,	45000
ERR10071148	PRJEB55313	SAMEA110601591	University of Liverpool	2021-10-17	United Kingdom,
ERR7427499	PRJEB48985	SAMEA10803181	CEMM RESEARCH CENTER FOR MOLECULAR MEDICINE OF THE AUSTRIAN ACADEMY OF SCIENCES	2021-06-16	Austria, 46.60608342, 14.33369434,
SRR20680230	PRJNA839090	SAMN30004315	Biobot Analytics	2022-07-10/2022-07-11	USA: Minnesota,	150000
SRR23489176	PRJNA812604	SAMN33315713	UPHL_ID	2023-02-07	USA: Utah,	9095
SRR23458424	PRJNA839090	SAMN33291844	Biobot Analytics	2023-01-31/2023-02-01	USA: California,	250000
ERR9813597	PRJEB53325	SAMEA14508800	University of Liverpool	2021-01-27	United Kingdom,
SRR23590855	PRJNA850375	SAMN33417060	CDPHE-COVID	2022-10-24	USA: Colorado, Larimer, county,	9292
SRR24057186	PRJNA896645	SAMN34061308	US CDC NWSS	2023-01-04	USA: Ohio,	36000
SRR23103073	PRJNA839090	SAMN32771210	Biobot Analytics	2023-01-02/2023-01-03	USA: New Jersey,	564563
SRR25070859	PRJNA946141	SAMN36071573	University of Miami	2020-12-02	USA: Florida, USA: Florida,	831
ERR10069237	PRJEB55313	SAMEA110606514	University of Liverpool	2021-11-05	United Kingdom,
SRR26777545	PRJNA896605	SAMN38189071	US CDC NWSS	2023-07-25	USA: New York,	79699
SRR17453679	PRJNA748354	SAMN26199292	University of Missouri	2021-11-10	USA: Missouri, USA: Missouri,	Not Collected
SRR15202330	PRJNA746354	SAMN20331310	Biobot Analytics	2021-06-27/2021-06-29	USA: California,	4000000
SRR22242607	PRJNA801677	SAMN31658548	Biobot Analytics	2022-05-03/2022-05-04	USA: Kentucky,	88715
ERR10062448	PRJEB55313	SAMEA110634671	University of Liverpool	2021-12-15	United Kingdom,
SRR24900717	PRJNA896645	SAMN35717588	US CDC NWSS	2023-05-21	USA: Ohio,	44680
SRR22241974	PRJNA801677	SAMN31658571	Biobot Analytics	2022-05-04/2022-05-05	USA: Arizona,	397407
ERR12653451	PRJEB44932	SAMEA115182230	swiss pathogen surveillance platform (spsp)	2023-07-29	Switzerland, ZH,
SRR21817476	PRJNA847239	SAMN31167879	ASU_WBE	2021-08-16	USA: Illinois, Du Page, Carol Stream,	missing
SRR26544042	PRJNA748354	SAMN38016040	University of Missouri	2023-10-18	USA: Missouri, USA: Missouri,	11500
SRR24029729	PRJNA896645	SAMN33997215	US CDC NWSS	2022-04-24	USA: Ohio,	8655
SRR23309671	PRJNA839090	SAMN33006604	Biobot Analytics	2023-01-17	USA: Iowa,	21000
ERR9861695	PRJEB44932	SAMEA110149215	Swiss Institute of Bioinformatics, Switzerland	2021-08-31	Switzerland, 46.9174, 7.24057, BE - Laupen - ARA Sensetal,
ERR10062222	PRJEB55313	SAMEA110615735	University of Liverpool	2022-01-26	United Kingdom,
ERR10052699	PRJEB55313	SAMEA110619190	University of Liverpool	2021-10-13	United Kingdom,
SRR24838042	PRJNA850375	SAMN35628073	CDPHE-COVID	2023-05-02	USA: Colorado, El Paso, county,	10000
ERR10066767	PRJEB55313	SAMEA110628661	University of Liverpool	2021-11-12	United Kingdom,
ERR10048669	PRJEB55313	SAMEA110603104	University of Liverpool	2022-02-27	United Kingdom,
SRR26149016	PRJNA938474	SAMN37497770	Oregon State University	2023-09-04	USA: Oregon,	662235
SRR22236907	PRJNA801677	SAMN31659522	Biobot Analytics	2022-06-06/2022-06-07	USA: Massachusetts,	1075656
SRR23366038	PRJNA850375	SAMN33194008	CDPHE-COVID	2022-08-11	USA: Colorado, Weld, county,	83319
SRR22262836	PRJNA850375	SAMN31693963	CDPHE-COVID	2021-07-12	USA: Colorado, Boulder Weld, county,	75544
ERR12167008	PRJEB65603	SAMEA114558372	statens serum institut	2023-10-19	Denmark, 55.55232, 9.72176,
ERR10068778	PRJEB55313	SAMEA110622442	University of Liverpool	2021-12-17	United Kingdom,
SRR21554447	PRJNA839090	SAMN30837868	Biobot Analytics	2022-08-28/2022-08-29	USA: Arkansas,	93949
ERR10066800	PRJEB55313	SAMEA110599945	University of Liverpool	2021-12-05	United Kingdom,
SRR21554591	PRJNA839090	SAMN30837840	Biobot Analytics	2022-08-29	USA: Arizona,	30000
SRR26776547	PRJNA896605	SAMN38190131	US CDC NWSS	2023-06-14	USA: New York,	40301
ERR10058522	PRJEB55313	SAMEA110597088	University of Liverpool	2022-01-13	United Kingdom,
SRR22312772	PRJNA850375	SAMN31756440	CDPHE-COVID	2021-08-04	USA: Colorado, Larimer, county,	26621
SRR26799240	PRJNA938474	SAMN38220514	Oregon State University	2022-09-28	USA: Oregon,	235155
SRR26774937	PRJNA896605	SAMN38191746	US CDC NWSS	2023-04-24	USA: New York,	55215
SRR26777357	PRJNA896605	SAMN38191289	US CDC NWSS	2023-05-16	USA: New York,	1100
SRR26666585	PRJNA896645	SAMN38094008	US CDC NWSS	2023-10-15	USA: Ohio,	566136
ERR10071724	PRJEB55313	SAMEA110627369	University of Liverpool	2021-10-17	United Kingdom,
SRR23065708	PRJNA886720	SAMN32718115	CLT	2022-11-22	USA: North Carolina,	41819
SRR19603183	PRJNA801677	SAMN28945745	Biobot Analytics	2022-03-01/2022-03-02	USA: Pennsylvania,	10000
SRR23752920	PRJNA839090	SAMN33685215	Biobot Analytics	2023-02-26/2023-02-27	USA: Tennessee,	45000
SRR17214160	PRJNA788395	SAMN23969912	McGill University	2021-02-26	Canada:Quebec,Montreal,	28310
SRR19636105	PRJNA812604	SAMN28986942	UPHL_ID	2021-12-07	USA: Utah,	94484
ERR10069433	PRJEB55313	SAMEA110629254	University of Liverpool	2021-10-31	United Kingdom,
ERR10058422	PRJEB55313	SAMEA110596842	University of Liverpool	2022-01-13	United Kingdom,
SRR15294762	PRJNA748354	SAMN26199227	University of Missouri	2021-04-13	USA: Missouri, USA: Missouri,	149112
SRR22242508	PRJNA801677	SAMN31658335	Biobot Analytics	2022-04-24/2022-04-25	USA: Florida,	59587
SRR25365184	PRJNA762029	SAMN36652519	MA_WWS	2022-07-03/2022-07-04	USA: Massachusetts,	1375228
SRR15294557	PRJNA748354	SAMN26199220	University of Missouri	2021-03-02	USA: Missouri, USA: Missouri,	174537
SRR24594929	PRJNA839090	SAMN35119052	Biobot Analytics	2023-05-03/2023-05-04	USA: Rhode Island,	6000
ERR8777525	PRJEB48985	SAMEA13165952	CEMM RESEARCH CENTER FOR MOLECULAR MEDICINE OF THE AUSTRIAN ACADEMY OF SCIENCES	2021-09-21	Austria, 47.8850689860001, 13.1205505200001,
SRR26127749	PRJNA839090	SAMN37481070	Biobot Analytics	2023-09-10/2023-09-11	USA: Kansas,	112076
SRR21729943	PRJNA839090	SAMN31045728	Biobot Analytics	2022-09-12/2022-09-13	USA: Maryland,	89000
SRR24056977	PRJNA896645	SAMN34061380	US CDC NWSS	2023-01-08	USA: Ohio,	12246
ERR7427918	PRJEB48985	SAMEA10803601	CEMM RESEARCH CENTER FOR MOLECULAR MEDICINE OF THE AUSTRIAN ACADEMY OF SCIENCES	2021-08-12	Austria, 48.17226662, 16.46526508,
SRR26775925	PRJNA896605	SAMN38190689	US CDC NWSS	2023-05-25	USA: New York,	207430
ERR9862077	PRJEB44932	SAMEA110149597	Swiss Institute of Bioinformatics, Switzerland	2021-06-20	Switzerland, 46.9174, 7.24057, BE - Laupen - ARA Sensetal,
SRR26779200	PRJNA896605	SAMN38186972	US CDC NWSS	2023-10-17	USA: New York,	6191
SRR15706872	PRJNA746354	SAMN21209764	Biobot Analytics	2021-08-08/2021-08-09	USA: Vermont,	10000
SRR25757779	PRJNA896645	SAMN37146225	US CDC NWSS	2023-08-13	USA: Ohio,	13572
ERR11280861	PRJEB60156	SAMEA113373496	Swedish University of Agricultural Sciences	2022-03-07	Sweden, Stockholm,
ERR8777661	PRJEB48985	SAMEA13166088	CEMM RESEARCH CENTER FOR MOLECULAR MEDICINE OF THE AUSTRIAN ACADEMY OF SCIENCES	2022-01-09	Austria, 47.4859445220001, 9.67652765800005,
SRR24386040	PRJNA839090	SAMN34498493	Biobot Analytics	2023-04-17/2023-04-18	USA: Rhode Island,	6000
SRR15291242	PRJNA746354	SAMN20445233	Biobot Analytics	2021-07-05/2021-07-06	USA: Florida,	66690
SRR18769915	PRJNA757447	SAMN26946875	FDA	2022-01-31	USA: Maryland,	29758
ERR10050091	PRJEB55313	SAMEA110604637	University of Liverpool	2021-10-08	United Kingdom,
ERR10062304	PRJEB55313	SAMEA110615098	University of Liverpool	2022-01-08	United Kingdom,
SRR25651405	PRJNA957477	SAMN36998460	verily_ww	2023-05-30	USA: California,	230000
SRR25022765	PRJNA839090	SAMN35984512	Biobot Analytics	2023-06-05/2023-06-06	USA: Virginia,	65000
SRR23458659	PRJNA839090	SAMN33291770	Biobot Analytics	2023-01-30/2023-01-31	USA: Vermont,	15000
SRR20318863	PRJNA762073	SAMN29670928	WSDA_GT	2022-06-02	USA: Washington,	9975
SRR16037201	PRJNA746354	SAMN21584001	Biobot Analytics	2021-08-10/2021-08-11	USA: Illinois,	25000
SRR26078439	PRJNA748354	SAMN37419948	University of Missouri	2023-08-01	USA: Missouri, USA: Missouri,	6155
SRR23343260	PRJNA931732	SAMN33097099	CSIR-National Chemical Laboratory, Pune	2021-12-09	India: Pune,	NA
SRR26408172	PRJNA874025	SAMN37856017	DCLS-NGS	2023-01-15	USA: Virginia,	220000
SRR21959081	PRJNA839090	SAMN31352882	Biobot Analytics	2022-09-27/2022-09-28	USA: New York,	1068012
ERR10064055	PRJEB55313	SAMEA110609035	University of Liverpool	2022-02-17	United Kingdom,
SRR25757792	PRJNA896645	SAMN37146116	US CDC NWSS	2023-08-06	USA: Ohio,	3300
SRR25652311	PRJNA957477	SAMN36997691	verily_ww	2023-02-13	USA: California,	45000
SRR16038014	PRJNA746354	SAMN21418309	Biobot Analytics	2021-08-19	USA: Texas,	12753
ERR10056447	PRJEB55313	SAMEA110595088	University of Liverpool	2021-10-12	United Kingdom,
SRR26127615	PRJNA839090	SAMN37481155	Biobot Analytics	2023-09-11/2023-09-12	USA: Rhode Island,	120000
ERR10062667	PRJEB55313	SAMEA110593077	University of Liverpool	2022-02-08	United Kingdom,
SRR25305102	PRJNA839090	SAMN36502964	Biobot Analytics	2023-07-04/2023-07-05	USA: California,	6500
SRR25144814	PRJNA839090	SAMN36297624	Biobot Analytics	2023-06-20/2023-06-21	USA: Arkansas,	25000
ERR10063342	PRJEB55313	SAMEA110595518	University of Liverpool	2022-02-09	United Kingdom,
ERR10051625	PRJEB55313	SAMEA110629000	University of Liverpool	2021-12-15	United Kingdom,
ERR10053873	PRJEB55313	SAMEA110594777	University of Liverpool	2021-12-14	United Kingdom,
ERR9812514	PRJEB53325	SAMEA14508347	University of Liverpool	2020-12-06	United Kingdom,
SRR23366174	PRJNA850375	SAMN33194310	CDPHE-COVID	2022-07-07	USA: Colorado, Summit, county,	28571
SRR24037762	PRJNA896645	SAMN34032329	US CDC NWSS	2022-06-05	USA: Ohio,	65000
ERR10061223	PRJEB55313	SAMEA110636392	University of Liverpool	2022-01-08	United Kingdom,
SRR21864715	PRJNA765346	SAMN31245918	WA_GT	2022-09-07	USA: Washington,	8475
SRR24386219	PRJNA839090	SAMN34498571	Biobot Analytics	2023-04-15/2023-04-16	USA: Florida,	463672
SRR23863734	PRJNA839090	SAMN33758654	Biobot Analytics	2023-03-06/2023-03-07	USA: Illinois,	265000
SRR26778983	PRJNA896605	SAMN38193355	US CDC NWSS	2023-02-07	USA: New York,	31046
ERR10067787	PRJEB55313	SAMEA110620397	University of Liverpool	2021-11-14	United Kingdom,
SRR25892895	PRJNA889839	SAMN37260849	Wisconsin State Laboratory of Hygiene	2023-08-24	USA: Wisconsin,	<
SRR24673689	PRJNA748354	SAMN35218033	University of Missouri	2023-03-21	USA: Missouri, USA: Missouri,	25000
SRR24156353	PRJNA839090	SAMN34168539	Biobot Analytics	2023-04-02/2023-04-03	USA: Illinois,	65000
SRR24687348	PRJNA850375	SAMN35304922	CDPHE-COVID	2023-02-08	USA: Colorado, Las Animas, county,	14286
SRR22303991	PRJNA812604	SAMN31744963	UPHL_ID	2022-10-20	USA: Utah,	253112
SRR21194190	PRJNA839090	SAMN30486501	Biobot Analytics	2022-08-10/2022-08-11	USA: Tennessee,	600000
SRR14621202	PRJNA731975	SAMN19304047	University of British Columbia	2021-04-12	Canada: British Columbia, Metro Vancouver,
ERR10068532	PRJEB55313	SAMEA110607093	University of Liverpool	2022-02-04	United Kingdom,
ERR10059442	PRJEB55313	SAMEA110612003	University of Liverpool	2021-12-02	United Kingdom,
SRR26798680	PRJNA938474	SAMN38220000	Oregon State University	2022-11-21	USA: Oregon,	37725
ERR10068818	PRJEB55313	SAMEA110606946	University of Liverpool	2022-01-07	United Kingdom,
SRR21907316	PRJNA889839	SAMN31271605	Wisconsin State Laboratory of Hygiene	2022-08-22	USA: Wisconsin,	<
SRR25650351	PRJNA957477	SAMN36997244	verily_ww	2023-02-01	USA: California,	250000
ERR10064679	PRJEB55313	SAMEA110609820	University of Liverpool	2022-01-15	United Kingdom,
SRR20737554	PRJNA812604	SAMN30086873	UPHL_ID	2022-05-24	USA: Utah,	36244
SRR25177241	PRJNA938474	SAMN36307810	Oregon State University	2023-06-07	USA: Oregon,	235155
SRR19994945	PRJNA856091	SAMN29439499	Technical University of Darmstadt	2021-09-20	Germany,	NA
SRR22474938	PRJNA839090	SAMN31951986	Biobot Analytics	2022-11-14/2022-11-15	USA: Pennsylvania,	13000
SRR26775078	PRJNA896605	SAMN38192289	US CDC NWSS	2023-03-29	USA: New York,	6264
SRR25021124	PRJNA886720	SAMN35983109	CLT	2023-04-18	USA: North Carolina,	41819
SRR24696488	PRJNA839090	SAMN35327175	Biobot Analytics	2023-05-10/2023-05-11	USA: Indiana,	3000
SRR26410937	PRJNA874025	SAMN37858010	DCLS-NGS	2023-07-24	USA: Virginia,	81000
SRR26774908	PRJNA896605	SAMN38191717	US CDC NWSS	2023-04-25	USA: New York,	8288
SRR18583237	PRJNA715712	SAMN27252880	The New School	2021-11-22	USA: New York, USA: Ney York,	Not Collected
SRR23293401	PRJNA850375	SAMN32980066	CDPHE-COVID	2022-06-02	USA: Colorado, Boulder, county,	17601
ERR10050511	PRJEB55313	SAMEA110606575	University of Liverpool	2021-10-08	United Kingdom,
ERR10059126	PRJEB55313	SAMEA110609753	University of Liverpool	2021-11-03	United Kingdom,
ERR5019841	PRJEB42191	SAMEA7742491	BANGOR UNIVERSITY	2020-05-11	United Kingdom, Northwest England,
SRR26302353	PRJNA748354	SAMN37704677	University of Missouri	2023-09-19	USA: Missouri, USA: Missouri,	Not Collected
SRR26071821	PRJNA812604	SAMN37413567	UPHL_ID	2023-08-31	USA: Utah,	21231
SRR20751105	PRJNA812604	SAMN30104211	UPHL_ID	2022-06-09	USA: Utah,	515494
SRR23386336	PRJNA842493	SAMN33185454	Disease Prevention and Control	2022-08-15	USA: Texas, Houston,	2408
ERR9813186	PRJEB53325	SAMEA14508215	University of Liverpool	2020-11-23	United Kingdom,
SRR16037198	PRJNA746354	SAMN21584003	Biobot Analytics	2021-08-09/2021-08-10	USA: Illinois,	1320000
SRR26777755	PRJNA896605	SAMN38190085	US CDC NWSS	2023-06-19	USA: New York,	6908
SRR25186229	PRJNA850375	SAMN35821492	CDPHE-COVID	2023-05-08	USA: Colorado, Alamosa, county,	18364
ERR10065720	PRJEB55313	SAMEA110623152	University of Liverpool	2022-03-08	United Kingdom,
ERR10059257	PRJEB55313	SAMEA110633301	University of Liverpool	2021-11-04	United Kingdom,
ERR10055095	PRJEB55313	SAMEA110617435	University of Liverpool	2021-11-20	United Kingdom,
SRR26783533	PRJNA748354	SAMN38198475	University of Missouri	2023-10-31	USA: Missouri, USA: Missouri,	Not Collected
SRR24899559	PRJNA839090	SAMN35715933	Biobot Analytics	2023-05-30/2023-05-31	USA: Kansas,	112076
SRR17978191	PRJNA801677	SAMN25850071	Biobot Analytics	2021-12-09/2021-12-10	USA: Massachusetts,	40000
SRR25002385	PRJNA839090	SAMN35841897	Biobot Analytics	2023-06-12	USA: Alaska,	15000
ERR10071782	PRJEB55313	SAMEA110624159	University of Liverpool	2022-01-23	United Kingdom,
SRR18543547	PRJNA819090	SAMN27107801	The Scripps Research Institute	2020-11-24 00:00:00+00:00	USA: California, UCSD Campus,	NA
SRR15529255	PRJNA746354	SAMN20841671	Biobot Analytics	2021-07-26/2021-07-27	USA: Oregon,	250000
SRR26772970	PRJNA896605	SAMN38193927	US CDC NWSS	2023-01-11	USA: New York,	40301
SRR23345298	PRJNA931732	SAMN33099020	CSIR-National Chemical Laboratory, Pune	2022-04-13	India: Pune,	NA
SRR23882178	PRJNA945486	SAMN33786479	the University of Queensland	2022-01-12	Australia:Queensland,	NA
SRR24335198	PRJNA839090	SAMN34418260	Biobot Analytics	2023-04-16/2023-04-17	USA: Texas,	30000
ERR9834211	PRJEB53227	SAMEA110069944	national institute of biology	2021-06-29	Slovenia, 46, 15,
SRR22236655	PRJNA801677	SAMN31660003	Biobot Analytics	2022-07-10/2022-07-11	USA: Massachusetts,	13000
SRR15646903	PRJNA746354	SAMN21013566	Biobot Analytics	2021-08-04/2021-08-05	USA: Washington,	789000
SRR22128808	PRJNA839090	SAMN31553159	Biobot Analytics	2022-10-16/2022-10-17	USA: Minnesota,	250000
ERR10053245	PRJEB55313	SAMEA110592433	University of Liverpool	2021-11-16	United Kingdom,
SRR16038194	PRJNA746354	SAMN21418159	Biobot Analytics	2021-08-19/2021-08-20	USA: California,	15000
SRR22260041	PRJNA801677	SAMN31661375	Biobot Analytics	2022-09-19/2022-09-20	USA: Maine,	9000
ERR10070322	PRJEB55313	SAMEA110607255	University of Liverpool	2022-01-16	United Kingdom,
SRR24190661	PRJNA842493	SAMN34223390	Disease Prevention and Control	2023-02-27	USA: Texas, Houston,	28742
SRR22878859	PRJNA850375	SAMN32378828	CDPHE-COVID	2022-02-14	USA: Colorado, Larimer, county,	17997
SRR24761676	PRJNA839090	SAMN35526863	Biobot Analytics	2023-05-15/2023-05-16	USA: Hawaii,	5000
SRR24838054	PRJNA850375	SAMN35628062	CDPHE-COVID	2023-04-27	USA: Colorado, Douglas, county,	60571
SRR20166813	PRJNA765346	SAMN29717038	WA_GT	2022-06-23	USA: Washington,	35550
ERR10052913	PRJEB55313	SAMEA110607998	University of Liverpool	2022-01-08	United Kingdom,
SRR26353709	PRJNA850375	SAMN37771354	CDPHE-COVID	2023-09-11	USA: Colorado, Las Animas, county,	14286
ERR12167006	PRJEB65603	SAMEA114558370	statens serum institut	2023-10-17	Denmark, 55.69508, 12.61494,
SRR26679050	PRJNA896605	SAMN38114705	US CDC NWSS	2023-08-21	USA: New York,	38971
SRR22262832	PRJNA850375	SAMN31693967	CDPHE-COVID	2021-07-12	USA: Colorado, Pueblo, county,	96515
SRR25186003	PRJNA839090	SAMN36356489	Biobot Analytics	2023-06-25/2023-06-26	USA: Minnesota,	150000
SRR26774734	PRJNA896605	SAMN38187554	US CDC NWSS	2023-09-24	USA: New York,	40301
ERR10551306	PRJEB57192	SAMEA112140599	university of exeter	2022-03-26	United Kingdom,
ERR10051034	PRJEB55313	SAMEA110607800	University of Liverpool	2022-01-28	United Kingdom,
SRR15294797	PRJNA748354	SAMN26199228	University of Missouri	2021-03-30	USA: Missouri, USA: Missouri,	27391
SRR24098734	PRJNA839090	SAMN33603441	Biobot Analytics	2023-02-21/2023-02-22	USA: Arizona,	37500
ERR10067614	PRJEB55313	SAMEA110622468	University of Liverpool	2021-11-14	United Kingdom,
ERR10055961	PRJEB55313	SAMEA110615222	University of Liverpool	2021-10-19	United Kingdom,
SRR20681854	PRJNA735936	SAMN30006132	University of Louisville	2022-02-28	USA: Kentucky,	349850
SRR26149337	PRJNA938474	SAMN37497859	Oregon State University	2023-03-10	USA: Oregon,	24120
SRR21789982	PRJNA886720	SAMN31140250	CLT	2022-08-09	USA: North Carolina,
SRR23989791	PRJNA896645	SAMN33948941	US CDC NWSS	2022-02-13	USA: Ohio,	25000
SRR17888049	PRJNA771693	SAMN25656054	TGen North	2020-07-02	USA: Arizona,	missing
SRR25652308	PRJNA957477	SAMN36997994	verily_ww	2023-06-05	USA: California,	44000
SRR22236533	PRJNA801677	SAMN31659602	Biobot Analytics	2022-06-07/2022-06-08	USA: Kansas,	73829
ERR7427798	PRJEB48985	SAMEA10803481	CEMM RESEARCH CENTER FOR MOLECULAR MEDICINE OF THE AUSTRIAN ACADEMY OF SCIENCES	2021-08-03	Austria, 48.6126752, 15.18463519,
SRR22241685	PRJNA801677	SAMN31658047	Biobot Analytics	2022-04-10/2022-04-11	USA: Alabama,	50000
SRR25665843	PRJNA896645	SAMN37032842	US CDC NWSS	2023-07-09	USA: Ohio,	524154
SRR22259977	PRJNA801677	SAMN31660832	Biobot Analytics	2022-08-08/2022-08-09	USA: Massachusetts,	9240
SRR22242060	PRJNA801677	SAMN31658419	Biobot Analytics	2022-04-26/2022-04-27	USA: Kentucky,	123000
SRR18265356	PRJNA757447	SAMN26512252	FDA	2022-01-25	USA: Maryland,	29758
SRR21194542	PRJNA839090	SAMN30486161	Biobot Analytics	2022-08-07/2022-08-08	USA: Maine,	3000
SRR15882693	PRJNA746354	SAMN21418308	Biobot Analytics	2021-08-16/2021-08-17	USA: Texas,	50775
SRR19122868	PRJNA757447	SAMN25965739	FDA	2022-01-26	USA: Maryland,	29758
SRR25984568	PRJNA957477	SAMN37330085	verily_ww	2023-08-23	USA: California,	60000
SRR23510546	PRJNA850375	SAMN33338399	CDPHE-COVID	2022-10-03	USA: Colorado, El Paso, county,	303855
SRR22237164	PRJNA801677	SAMN31659948	Biobot Analytics	2022-07-03/2022-07-04	USA: Massachusetts,	45000
ERR11967234	PRJEB65603	SAMEA114317322	statens serum institut	2023-08-08	Denmark, 55.42125, 11.79841,
SRR23386370	PRJNA842493	SAMN33186053	Disease Prevention and Control	2022-12-12	USA: Texas, Houston,	20608
SRR26776394	PRJNA896605	SAMN38189558	US CDC NWSS	2023-07-05	USA: New York,	11269
SRR24594926	PRJNA839090	SAMN35119055	Biobot Analytics	2023-05-03/2023-05-04	USA: Rhode Island,	21100
SRR22290210	PRJNA862960	SAMN31719694	Biobot Analytics	2022-10-30/2022-10-31	USA: Pennsylvania,	14194
SRR26133847	PRJNA896645	SAMN37493076	US CDC NWSS	2023-09-06	USA: Ohio,	29000
ERR7565802	PRJEB48206	SAMEA11458684	ERASMUS MC, UNIVERISTY MEDICAL CENTER	2021-05-14	Netherlands, Rotterdam, Total Dokhaven,
ERR8610465	PRJEB48985	SAMEA13010257	CEMM RESEARCH CENTER FOR MOLECULAR MEDICINE OF THE AUSTRIAN ACADEMY OF SCIENCES	2021-10-26	Austria, 46.606083418, 14.333694339,
SRR26622030	PRJNA957477	SAMN38053161	verily_ww	2023-10-12	USA: Georgia,	294660
ERR10056415	PRJEB55313	SAMEA110597239	University of Liverpool	2021-11-09	United Kingdom,
SRR23703017	PRJNA941107	SAMN33590375	National Institute for Communicable Diseases (NICD)	2022-01-04	South Africa: Rooiwal Wastewater Treatment Works, Tshwane , Gauteng,	NA
SRR26778847	PRJNA896605	SAMN38189085	US CDC NWSS	2023-07-25	USA: New York,	8288
ERR10068490	PRJEB55313	SAMEA110625732	University of Liverpool	2021-10-15	United Kingdom,
ERR10058432	PRJEB55313	SAMEA110618625	University of Liverpool	2022-01-26	United Kingdom,
SRR24834715	PRJNA839090	SAMN35638328	Biobot Analytics	2023-05-22/2023-05-23	USA: Louisiana,	65364
SRR25300029	PRJNA957477	SAMN36468784	verily_ww	2022-09-07	USA: California,	250000
SRR25650341	PRJNA957477	SAMN36997158	verily_ww	2022-12-21	USA: California,	15372
SRR26772571	PRJNA896605	SAMN38192252	US CDC NWSS	2023-03-30	USA: New York,	5361
ERR10071903	PRJEB55313	SAMEA110624421	University of Liverpool	2021-11-14	United Kingdom,
SRR23364565	PRJNA839090	SAMN33192062	Biobot Analytics	2023-01-26	USA: Puerto Rico,	54564
SRR24010297	PRJNA839090	SAMN33975482	Biobot Analytics	2023-03-20/2023-03-21	USA: Maine,	3000
SRR17866094	PRJNA801677	SAMN25600790	Biobot Analytics	2021-12-05/2021-12-06	USA: Massachusetts,	20000
ERR7566235	PRJEB48206	SAMEA11459118	ERASMUS MC, UNIVERISTY MEDICAL CENTER	2021-04-19	Netherlands, Rotterdam, Heemraadsplein,
SRR26799038	PRJNA938474	SAMN38220341	Oregon State University	2023-10-24	USA: Oregon,	40000
SRR26774603	PRJNA896605	SAMN38187039	US CDC NWSS	2023-10-12	USA: New York,	5824
SRR17720376	PRJNA767800	SAMN25226708	TX-SARS-CoV-2	2021-09-20	USA: Alabama,	250000
SRR23214554	PRJNA839090	SAMN32899254	Biobot Analytics	2023-01-09/2023-01-10	USA: Virginia,	16000
SRR17213525	PRJNA788395	SAMN23969638	McGill University	2021-05-18	Canada:Quebec,Montreal,	1700000
SRR26410933	PRJNA874025	SAMN37858013	DCLS-NGS	2023-07-24	USA: Virginia,	350000
SRR18573705	PRJNA748354	SAMN27184642	University of Missouri	2022-03-15	USA: Missouri, USA: Missouri,	13940
ERR10060791	PRJEB55313	SAMEA110620646	University of Liverpool	2022-02-22	United Kingdom,
SRR26778773	PRJNA896605	SAMN38188856	US CDC NWSS	2023-08-02	USA: New York,	3263
SRR21883180	PRJNA839090	SAMN31260868	Biobot Analytics	2022-09-28	USA: Missouri,	12500
ERR10069584	PRJEB55313	SAMEA110597917	University of Liverpool	2021-11-21	United Kingdom,
SRR25407869	PRJNA850375	SAMN36697979	CDPHE-COVID	2023-07-03	USA: Colorado, Adams, county,	21429
SRR19475877	PRJNA839090	SAMN28788441	Biobot Analytics	2022-05-16/2022-05-17	USA: Rhode Island,	21100
SRR23366303	PRJNA850375	SAMN33194086	CDPHE-COVID	2022-08-16	USA: Colorado, Teller, county,	7143
SRR22583038	PRJNA886720	SAMN32119968	CLT	2022-10-26	USA: North Carolina,	8459
ERR10066014	PRJEB55313	SAMEA110599941	University of Liverpool	2022-02-25	United Kingdom,
SRR15383984	PRJNA746354	SAMN20584373	Biobot Analytics	2021-07-13/2021-07-14	USA: Alabama,	50000
SRR24099131	PRJNA839090	SAMN34103852	Biobot Analytics	2023-03-27	USA: Puerto Rico,	172989
SRR24054992	PRJNA896645	SAMN34058437	US CDC NWSS	2022-10-23	USA: Ohio,	15284
SRR24687343	PRJNA850375	SAMN35304927	CDPHE-COVID	2023-02-09	USA: Colorado, Eagle, county,	19286
SRR20696432	PRJNA765612	SAMN30027658	University of Nevada Reno	2022-06-15	USA: Nevada,	300000
SRR22179743	PRJNA886720	SAMN31592664	CLT	2022-09-13	USA: North Carolina,	58361
ERR10057723	PRJEB55313	SAMEA110613327	University of Liverpool	2021-11-18	United Kingdom,
SRR24529532	PRJNA896645	SAMN35065141	US CDC NWSS	2023-04-23	USA: Ohio,	654817
SRR22236743	PRJNA801677	SAMN31659671	Biobot Analytics	2022-06-12/2022-06-13	USA: Massachusetts,	17000
SRR22260264	PRJNA801677	SAMN31661183	Biobot Analytics	2022-08-29/2022-08-30	USA: US Virgin Islands,	30000
ERR8777588	PRJEB48985	SAMEA13166015	CEMM RESEARCH CENTER FOR MOLECULAR MEDICINE OF THE AUSTRIAN ACADEMY OF SCIENCES	2021-09-28	Austria, 47.859744236, 13.0025239710001,
SRR22241754	PRJNA801677	SAMN31658594	Biobot Analytics	2022-05-06/2022-05-07	USA: Massachusetts,	1075656
SRR16775906	PRJNA748354	SAMN26199375	University of Missouri	2021-08-11	USA: Missouri, USA: Missouri,	Not Collected
SRR24323740	PRJNA850375	SAMN34371083	CDPHE-COVID	2023-03-06	USA: Colorado, Denver, county,	709904
SRR22242286	PRJNA801677	SAMN31658308	Biobot Analytics	2022-04-21/2022-04-22	USA: Massachusetts,	1075656
ERR8777989	PRJEB48985	SAMEA13166416	CEMM RESEARCH CENTER FOR MOLECULAR MEDICINE OF THE AUSTRIAN ACADEMY OF SCIENCES	2022-02-01	Austria, 46.612027862, 13.877138782,
SRR24323706	PRJNA850375	SAMN34371254	CDPHE-COVID	2023-03-09	USA: Colorado, Adams Arapahoe, county,	268004
SRR25300104	PRJNA957477	SAMN36468576	verily_ww	2021-12-17	USA: California,	1480000
SRR23293320	PRJNA850375	SAMN32980377	CDPHE-COVID	2022-06-06	USA: Colorado, Weld, county,	83319
ERR10068386	PRJEB55313	SAMEA110628859	University of Liverpool	2021-12-29	United Kingdom,
SRR22242115	PRJNA801677	SAMN31658192	Biobot Analytics	2022-04-17/2022-04-18	USA: Nevada,	984000
ERR10065549	PRJEB55313	SAMEA110594599	University of Liverpool	2022-02-12	United Kingdom,
SRR21789979	PRJNA886720	SAMN31140252	CLT	2022-08-09	USA: North Carolina,
ERR9812948	PRJEB53325	SAMEA14509114	University of Liverpool	2021-04-23	United Kingdom,
SRR21813111	PRJNA748354	SAMN31157587	University of Missouri	2022-09-07	USA: Missouri, USA: Missouri,	41153
SRR22033884	PRJNA774274	SAMN31431436	NJDA	2022-05-04	USA: New Jersey,	13500
SRR23675699	PRJNA839090	SAMN33554650	Biobot Analytics	2023-02-19/2023-02-20	USA: Maryland,	88500
SRR21473876	PRJNA839090	SAMN30718519	Biobot Analytics	2022-08-22/2022-08-23	USA: Vermont,	3000
SRR24433333	PRJNA839090	SAMN34586349	Biobot Analytics	2023-04-23/2023-04-24	USA: Hawaii,	5000
ERR10052052	PRJEB55313	SAMEA110604446	University of Liverpool	2021-10-29	United Kingdom,
SRR23083753	PRJNA924011	SAMN32742922	Battelle Memorial Institute	2022-01-09	USA: Ohio,	650000
SRR24335179	PRJNA839090	SAMN34418277	Biobot Analytics	2023-04-17/2023-04-18	USA: Maryland,	78000
SRR21554558	PRJNA839090	SAMN30837899	Biobot Analytics	2022-08-30	USA: Vermont,	7500
SRR24065839	PRJNA889839	SAMN34069835	Wisconsin State Laboratory of Hygiene	2023-03-23	USA: Wisconsin,	<
SRR22583020	PRJNA886720	SAMN32119950	CLT	2022-10-28	USA: North Carolina,	178000
ERR7566122	PRJEB48206	SAMEA11459005	ERASMUS MC, UNIVERISTY MEDICAL CENTER	2021-03-01	Netherlands, Rotterdam, Total Dokhaven,
SRR25478828	PRJNA839090	SAMN36786617	Biobot Analytics	missing	USA: North Dakota,	NA
ERR10051646	PRJEB55313	SAMEA110623504	University of Liverpool	2022-01-21	United Kingdom,
SRR24509711	PRJNA839090	SAMN35043369	Biobot Analytics	2023-05-01	USA: Puerto Rico,	62374
SRR26777036	PRJNA896605	SAMN38192858	US CDC NWSS	2023-03-06	USA: New York,	27849
SRR23590869	PRJNA850375	SAMN33417047	CDPHE-COVID	2022-10-24	USA: Colorado, El Paso, county,	303855
SRR18761737	PRJNA826708	SAMN27578261	the University of Queensland	2021	Australia:Brisbane,	NA
SRR19350184	PRJNA748354	SAMN28590596	University of Missouri	2022-04-26	USA: Missouri, USA: Missouri,	76759
ERR8777514	PRJEB48985	SAMEA13165941	CEMM RESEARCH CENTER FOR MOLECULAR MEDICINE OF THE AUSTRIAN ACADEMY OF SCIENCES	2021-09-19	Austria, 48.4944344090001, 14.50650417,
ERR10550749	PRJEB57192	SAMEA112140056	university of exeter	2022-03-17	United Kingdom,
SRR26936817	PRJNA938474	SAMN38393417	Oregon State University	2022-09-26	USA: Oregon,	40000
SRR23590297	PRJNA850375	SAMN33416725	CDPHE-COVID	2022-11-16	USA: Colorado, Mesa, county,	89286
ERR12397785	PRJEB44932	SAMEA115076814	swiss pathogen surveillance platform (spsp)	2021-12-10	Switzerland, GE,
SRR25653024	PRJNA957477	SAMN36997909	verily_ww	2023-05-10	USA: California,	97000
ERR10062255	PRJEB55313	SAMEA110592748	University of Liverpool	2022-03-10	United Kingdom,
SRR26095813	PRJNA889839	SAMN37442336	Wisconsin State Laboratory of Hygiene	2023-09-01	USA: Wisconsin,	<
SRR23950353	PRJNA839090	SAMN33873785	Biobot Analytics	2023-03-12/2023-03-13	USA: Florida,	103000
SRR23345278	PRJNA931732	SAMN33098976	CSIR-National Chemical Laboratory, Pune	2022-04-08	India: Pune,	NA
SRR21111196	PRJNA839090	SAMN30004562	Biobot Analytics	2022-07-07/2022-07-08	USA: Connecticut,	65000
SRR26082515	PRJNA896161	SAMN37429707	HARRISLAB	2023-05-01	USA: North Carolina,	30655
SRR23590408	PRJNA850375	SAMN33416627	CDPHE-COVID	2022-11-28	USA: Colorado, Pitkin, county,	5500
SRR17568749	PRJNA796340	SAMN24849667	Houston_WBE_SARS-CoV-2	2021-03-15T00:00:00Z	USA: Texas, Houston,	20758
ERR11280989	PRJEB60156	SAMEA113373673	Swedish University of Agricultural Sciences	2022-06-27	Sweden, 59.84486, 17.65987, Uppsala,
ERR9861379	PRJEB44932	SAMEA110148899	Swiss Institute of Bioinformatics, Switzerland	2021-10-27	Switzerland, 46.9174, 7.24057, BE - Laupen - ARA Sensetal,
ERR10059705	PRJEB55313	SAMEA110608373	University of Liverpool	2022-03-09	United Kingdom,
ERR10051009	PRJEB55313	SAMEA110600694	University of Liverpool	2021-10-24	United Kingdom,
SRR27667348	PRJNA1067101	SAMN39514752	Symbiosis School of Biological Scineces, Symbiosis International (Deemed University)	2021-12-20	India: Sanjeevan Hospital Kothrud, Pune, Maharashtra,	NA
SRR25602243	PRJNA839090	SAMN36935652	Biobot Analytics	2023-07-25/2023-07-26	USA: Texas,	900000
ERR10067976	PRJEB55313	SAMEA110626549	University of Liverpool	2021-11-05	United Kingdom,
SRR25757769	PRJNA896645	SAMN37146215	US CDC NWSS	2023-08-13	USA: Ohio,	47500
ERR7427839	PRJEB48985	SAMEA10803522	CEMM RESEARCH CENTER FOR MOLECULAR MEDICINE OF THE AUSTRIAN ACADEMY OF SCIENCES	2021-01-12	Austria, 47.99467011, 16.26404074,
SRR26779218	PRJNA896605	SAMN38187086	US CDC NWSS	2023-10-11	USA: New York,	4077
SRR22312650	PRJNA850375	SAMN31756427	CDPHE-COVID	2021-08-09	USA: Colorado, Pueblo, county,	96515
ERR12650713	PRJEB44932	SAMEA115181790	swiss pathogen surveillance platform (spsp)	2023-09-01	Switzerland, VD,
SRR25602258	PRJNA839090	SAMN36935639	Biobot Analytics	2023-07-25/2023-07-26	USA: Maine,	3000
SRR26774824	PRJNA896605	SAMN38187900	US CDC NWSS	2023-09-07	USA: New York,	4925
ERR10060722	PRJEB55313	SAMEA110638175	University of Liverpool	2022-03-02	United Kingdom,
SRR24674260	PRJNA748354	SAMN35218043	University of Missouri	2023-04-03	USA: Missouri, USA: Missouri,	3979
ERR10057370	PRJEB55313	SAMEA110613129	University of Liverpool	2021-11-18	United Kingdom,
SRR21554478	PRJNA839090	SAMN30838047	Biobot Analytics	2022-08-31/2022-09-01	USA: Washington,	37650
ERR10056298	PRJEB55313	SAMEA110616223	University of Liverpool	2021-10-06	United Kingdom,
ERR7426303	PRJEB48985	SAMEA10801874	CEMM RESEARCH CENTER FOR MOLECULAR MEDICINE OF THE AUSTRIAN ACADEMY OF SCIENCES	2021-01-12	Austria, 47.72488968, 13.64841599,
SRR25886292	PRJNA938474	SAMN37214575	Oregon State University	2023-08-15	USA: Oregon,	662235
SRR23900675	PRJNA812604	SAMN33799634	UPHL_ID	2023-02-09	USA: Utah,	94005
SRR26777526	PRJNA896605	SAMN38192340	US CDC NWSS	2023-03-28	USA: New York,	83961
ERR7426134	PRJEB48985	SAMEA10801705	CEMM RESEARCH CENTER FOR MOLECULAR MEDICINE OF THE AUSTRIAN ACADEMY OF SCIENCES	2020-07-23	Austria, 47.26366607, 11.44658639,
SRR25650434	PRJNA957477	SAMN36997181	verily_ww	2023-01-06	USA: California,	1600000
SRR19896363	PRJNA853770	SAMN29402997	University of Georgia	2022-03-15	not applicable,	10_GG
ERR12167014	PRJEB65603	SAMEA114558378	statens serum institut	2023-10-19	Denmark, 56.14635, 8.94232,
SRR26148969	PRJNA938474	SAMN37497817	Oregon State University	2023-03-15	USA: Oregon,	40000
ERR5014676	PRJEB42191	SAMEA7741856	BANGOR UNIVERSITY	2020-04-20	United Kingdom, Northwest England,
ERR7427414	PRJEB48985	SAMEA10803096	CEMM RESEARCH CENTER FOR MOLECULAR MEDICINE OF THE AUSTRIAN ACADEMY OF SCIENCES	2021-06-07	Austria, 48.73146613, 16.39152632,
ERR10060905	PRJEB55313	SAMEA110621766	University of Liverpool	2022-02-08	United Kingdom,
SRR23904950	PRJNA946141	SAMN33811902	University of Miami	2021-09-07	USA: Florida,	370
SRR23949913	PRJNA862960	SAMN33873500	Biobot Analytics	2023-03-12/2023-03-13	USA: Pennsylvania,	30000
ERR10051121	PRJEB55313	SAMEA110630578	University of Liverpool	2021-12-10	United Kingdom,
SRR22341171	PRJNA850375	SAMN31777437	CDPHE-COVID	2021-09-09	USA: Colorado, El Paso, county,	303855
SRR24049191	PRJNA839090	SAMN34051922	Biobot Analytics	2023-03-20/2023-03-21	USA: Washington,	37650
SRR21230042	PRJNA748354	SAMN30523529	University of Missouri	2022-08-16	USA: Missouri, USA: Missouri,	1730
SRR15240406	PRJNA748354	SAMN26199202	University of Missouri	2021-06-01	USA: Missouri, USA: Missouri,	123180
SRR24900551	PRJNA896645	SAMN35717523	US CDC NWSS	2023-05-07	USA: Ohio,	45000
ERR10057239	PRJEB55313	SAMEA110593747	University of Liverpool	2021-11-09	United Kingdom,
SRR23363717	PRJNA842493	SAMN33192805	Disease Prevention and Control	2023-01-30	USA: Texas, Houston,	8610
ERR10061040	PRJEB55313	SAMEA110639219	University of Liverpool	2022-02-02	United Kingdom,
ERR10058980	PRJEB55313	SAMEA110610758	University of Liverpool	2022-01-25	United Kingdom,
ERR7427175	PRJEB48985	SAMEA10802857	CEMM RESEARCH CENTER FOR MOLECULAR MEDICINE OF THE AUSTRIAN ACADEMY OF SCIENCES	2021-05-16	Austria, 48.36319453, 15.76441656,
SRR24838297	PRJNA850375	SAMN35628037	CDPHE-COVID	2023-04-27	USA: Colorado, Teller, county,	7143
SRR22879073	PRJNA850375	SAMN32378730	CDPHE-COVID	2022-01-24	USA: Colorado, Larimer, county,	17997
SRR26190348	PRJNA907019	SAMN37557542	WA_GT	2023-09-15	USA: Washington,	120000
SRR22430862	PRJNA850375	SAMN31891624	CDPHE-COVID	2021-10-18	USA: Colorado, Denver, county,	345454
SRR26424960	PRJNA957477	SAMN37875679	verily_ww	2023-09-13	USA: California,	131000
SRR18230234	PRJNA801677	SAMN26437191	Biobot Analytics	2022-01-11/2022-01-12	USA: Florida,	10000
SRR26549460	PRJNA896645	SAMN38020361	US CDC NWSS	2023-09-24	USA: Ohio,	1400
ERR8777811	PRJEB48985	SAMEA13166238	CEMM RESEARCH CENTER FOR MOLECULAR MEDICINE OF THE AUSTRIAN ACADEMY OF SCIENCES	2022-01-20	Austria, 48.548421014, 16.072955499,
ERR10058646	PRJEB55313	SAMEA110619616	University of Liverpool	2021-12-29	United Kingdom,
SRR23309233	PRJNA839090	SAMN33006943	Biobot Analytics	2023-01-18	USA: Texas,	143000
SRR27675709	PRJNA938474	SAMN39526380	Oregon State University	2022-07-05	USA: Oregon,	1393
SRR23375442	PRJNA886720	SAMN33214519	CLT	2023-01-06	USA: North Carolina,	68685
SRR25005760	PRJNA865728	SAMN35820721	National Center for Toxicological Research	2023-03-07	USA: Arkansas,	50000
ERR10067650	PRJEB55313	SAMEA110631078	University of Liverpool	2022-01-21	United Kingdom,
SRR26424945	PRJNA957477	SAMN37875672	verily_ww	2023-09-18	USA: Ohio,	365000
SRR24594945	PRJNA839090	SAMN35119038	Biobot Analytics	2023-05-04	USA: New Mexico,	13179
ERR10056097	PRJEB55313	SAMEA110634854	University of Liverpool	2021-10-28	United Kingdom,
SRR25413050	PRJNA748354	SAMN36701942	University of Missouri	2023-06-20	USA: Missouri, USA: Missouri,	12000
ERR9862179	PRJEB44932	SAMEA110149699	Swiss Institute of Bioinformatics, Switzerland	2021-05-29	Switzerland, 46.5202, 6.5929, VD - Lausanne - STEP Vidy,
ERR7427288	PRJEB48985	SAMEA10802970	CEMM RESEARCH CENTER FOR MOLECULAR MEDICINE OF THE AUSTRIAN ACADEMY OF SCIENCES	2021-05-23	Liechtenstein, 47.216667, 9.5,
SRR26078088	PRJNA748354	SAMN37419951	University of Missouri	2023-09-05	USA: Missouri, USA: Missouri,	14477
SRR26777517	PRJNA896605	SAMN38192331	US CDC NWSS	2023-03-28	USA: New York,	4730
ERR10056013	PRJEB55313	SAMEA110615148	University of Liverpool	2021-11-04	United Kingdom,
SRR25299757	PRJNA957477	SAMN36468740	verily_ww	2022-07-19	USA: California,	250000
SRR25299719	PRJNA957477	SAMN36468775	verily_ww	2022-08-27	USA: California,	1480000
SRR22973590	PRJNA839090	SAMN32575689	Biobot Analytics	2022-12-19	USA: Arizona,	3500
ERR10057468	PRJEB55313	SAMEA110615159	University of Liverpool	2021-11-17	United Kingdom,
ERR12330946	PRJEB61810	SAMEA114705249	Uppsala University	2023-01-24	Sweden, 59.35, 17.97, Bromma reningsverk Stockholm Vatten Och Avfall,
SRR21194436	PRJNA839090	SAMN30486527	Biobot Analytics	2022-08-10/2022-08-11	USA: Florida,	277823
SRR22430963	PRJNA850375	SAMN31891716	CDPHE-COVID	2021-09-30	USA: Colorado, Boulder, county,	17601
ERR9853493	PRJEB53227	SAMEA110141042	national institute of biology	2021-10-28	Slovenia, 46, 15,
SRR26892207	PRJNA850375	SAMN38334297	CDPHE-COVID	2023-10-26	USA: Colorado, Montrose, county,	30857
ERR10064146	PRJEB55313	SAMEA110608450	University of Liverpool	2022-02-16	United Kingdom,
ERR10063225	PRJEB55313	SAMEA110616013	University of Liverpool	2022-03-09	United Kingdom,
SRR21037079	PRJNA748354	SAMN30303103	University of Missouri	2022-07-26	USA: Missouri, USA: Missouri,	13300
SRR26774410	PRJNA896605	SAMN38187007	US CDC NWSS	2023-10-16	USA: New York,	26950
SRR20011683	PRJNA839090	SAMN29548114	Biobot Analytics	2022-06-12/2022-06-13	USA: Washington,	789000
SRR25665967	PRJNA896645	SAMN37032951	US CDC NWSS	2023-07-16	USA: Ohio,	12246
SRR19636250	PRJNA812604	SAMN28987027	UPHL_ID	2022-02-03	USA: Utah,	12510
ERR10072145	PRJEB55313	SAMEA110629321	University of Liverpool	2022-02-27	United Kingdom,
SRR26772514	PRJNA896605	SAMN38192067	US CDC NWSS	2023-04-10	USA: New York,	33358
SRR26778672	PRJNA896605	SAMN38188403	US CDC NWSS	2023-08-22	USA: New York,	3076
SRR23275691	PRJNA889839	SAMN32963203	Wisconsin State Laboratory of Hygiene	2022-10-25	USA: Wisconsin,	<
SRR24294514	PRJNA767624	SAMN34358114	NC_Thakur_lab_GT	2023-03-13	USA: North Carolina,	35000
ERR10048999	PRJEB55313	SAMEA110599890	University of Liverpool	2022-02-20	United Kingdom,
ERR10553895	PRJEB57192	SAMEA112140895	university of exeter	2022-03-12	United Kingdom,
ERR10063417	PRJEB55313	SAMEA110617143	University of Liverpool	2022-02-08	United Kingdom,
SRR23590693	PRJNA850375	SAMN33416979	CDPHE-COVID	2022-11-14	USA: Colorado, Boulder Weld, county,	75544
ERR10052390	PRJEB55313	SAMEA110600312	University of Liverpool	2021-12-14	United Kingdom,
SRR25665914	PRJNA896645	SAMN37032974	US CDC NWSS	2023-07-09	USA: Ohio,	200666
ERR10070971	PRJEB55313	SAMEA110602978	University of Liverpool	2022-02-06	United Kingdom,
SRR24093715	PRJNA896645	SAMN34099067	US CDC NWSS	2023-03-19	USA: Ohio,	377378
SRR24063162	PRJNA896645	SAMN34067878	US CDC NWSS	2023-02-26	USA: Ohio,	24303
SRR25651602	PRJNA957477	SAMN36998526	verily_ww	2023-06-28	USA: California,	890000
SRR23098698	PRJNA847239	SAMN32768727	ASU_WBE	2022-08-15	USA: Illinois, Du Page, Carol Stream,	missing
ERR12076553	PRJEB65603	SAMEA114431001	statens serum institut	2023-09-12	Denmark, 57.45903, 10.00571,
SRR26425038	PRJNA957477	SAMN37875779	verily_ww	2023-10-02	USA: California,	NA
SRR25652106	PRJNA957477	SAMN36997961	verily_ww	2023-05-26	USA: California,	9000
SRR23214162	PRJNA862960	SAMN32899642	Biobot Analytics	2022-10-24/2022-10-25	USA: Pennsylvania,	85000
ERR10053849	PRJEB55313	SAMEA110614710	University of Liverpool	2021-12-11	United Kingdom,
SRR24093850	PRJNA896645	SAMN34099222	US CDC NWSS	2023-03-19	USA: Ohio,	24536
SRR21473974	PRJNA839090	SAMN30718354	Biobot Analytics	2022-08-21/2022-08-22	USA: Texas,	415000
SRR24386135	PRJNA839090	SAMN34498509	Biobot Analytics	2023-04-16/2023-04-17	USA: Alabama,	11000
SRR20681691	PRJNA735936	SAMN30006236	University of Louisville	2022-05-02	USA: Kentucky,	349850
SRR24673949	PRJNA748354	SAMN35218069	University of Missouri	2023-03-23	USA: Missouri, USA: Missouri,	15000
SRR22048121	PRJNA867408	SAMN31456429	University of Missouri	2022-09-15	USA: Wisconsin, USA: Wisconsin,	Not Collected
ERR10050704	PRJEB55313	SAMEA110628028	University of Liverpool	2021-12-15	United Kingdom,
SRR21729920	PRJNA839090	SAMN31045824	Biobot Analytics	2022-09-13/2022-09-14	USA: Kansas,	112076
SRR25650624	PRJNA957477	SAMN36997573	verily_ww	2023-06-19	USA: California,	131000
ERR9862378	PRJEB44932	SAMEA110149897	Swiss Institute of Bioinformatics, Switzerland	2021-02-18	Switzerland, 47.4007, 8.481, ZH - Z√ºrich - ARA Werdh√∂lzli,
SRR23386164	PRJNA842493	SAMN33186101	Disease Prevention and Control	2022-12-26	USA: Texas, Houston,	40689
SRR26099271	PRJNA839090	SAMN37442151	Biobot Analytics	2023-09-06	USA: Arkansas,	5000
SRR23345256	PRJNA931732	SAMN33099031	CSIR-National Chemical Laboratory, Pune	2022-04-04	India: Pune,	NA
ERR7426332	PRJEB48985	SAMEA10801903	CEMM RESEARCH CENTER FOR MOLECULAR MEDICINE OF THE AUSTRIAN ACADEMY OF SCIENCES	2021-01-17	Austria, 47.50452605, 9.706695472,
SRR23077679	PRJNA748354	SAMN32727807	University of Missouri	2022-12-13	USA: Missouri, USA: Missouri,	12000
SRR22043701	PRJNA839090	SAMN31441033	Biobot Analytics	2022-10-11/2022-10-12	USA: New York,	198128
ERR10058768	PRJEB55313	SAMEA110597692	University of Liverpool	2021-11-27	United Kingdom,
SRR24899601	PRJNA839090	SAMN35716029	Biobot Analytics	2023-06-01	USA: Puerto Rico,	24254
SRR17120717	PRJNA771693	SAMN22666646	TGen North	2021-01-04	USA: Illinois,	missing
SRR20020883	PRJNA748354	SAMN29580105	University of Missouri	2022-06-16	USA: Missouri, USA: Missouri,	8250
SRR23510019	PRJNA850375	SAMN33338472	CDPHE-COVID	2022-09-28	USA: Colorado, Douglas, county,	60571
SRR22315924	PRJNA839090	SAMN31760097	Biobot Analytics	2022-10-26/2022-10-27	USA: Oklahoma,	25000
SRR21356696	PRJNA839090	SAMN30603233	Biobot Analytics	2022-08-09/2022-08-10	USA: Guam,	105000
ERR7427552	PRJEB48985	SAMEA10803234	CEMM RESEARCH CENTER FOR MOLECULAR MEDICINE OF THE AUSTRIAN ACADEMY OF SCIENCES	2021-06-22	Austria, 47.36555563, 9.663055436,
ERR10063384	PRJEB55313	SAMEA110617109	University of Liverpool	2022-01-25	United Kingdom,
SRR22710189	PRJNA850375	SAMN32130988	CDPHE-COVID	2021-12-16	USA: Colorado, Denver Arapahoe, county,	247443
ERR10059533	PRJEB55313	SAMEA110610425	University of Liverpool	2021-11-10	United Kingdom,
ERR10062035	PRJEB55313	SAMEA110636056	University of Liverpool	2022-01-11	United Kingdom,
SRR24831238	PRJNA896161	SAMN35626393	HARRISLAB	2023-04-10	USA: North Carolina,	84189
SRR25070802	PRJNA946141	SAMN36071575	University of Miami	2020-12-16	USA: Florida, USA: Florida,	831
SRR24834703	PRJNA839090	SAMN35638339	Biobot Analytics	2023-05-22/2023-05-23	USA: Arkansas,	13000
ERR10070158	PRJEB55313	SAMEA110607295	University of Liverpool	2021-11-28	United Kingdom,
SRR25650147	PRJNA957477	SAMN36997605	verily_ww	2023-06-28	USA: California,	2200
ERR10059294	PRJEB55313	SAMEA110633345	University of Liverpool	2021-12-09	United Kingdom,
SRR22242456	PRJNA801677	SAMN31658482	Biobot Analytics	2022-05-01/2022-05-02	USA: Alabama,	50000
SRR23214858	PRJNA839090	SAMN32899098	Biobot Analytics	2023-01-09/2023-01-10	USA: Rhode Island,	10000
SRR24234271	PRJNA896645	SAMN34271910	US CDC NWSS	2023-03-30	USA: Ohio,	8500
ERR10066613	PRJEB55313	SAMEA110607587	University of Liverpool	2021-12-29	United Kingdom,
ERR11967225	PRJEB65603	SAMEA114317313	statens serum institut	2023-08-08	Denmark, 55.48851, 12.19092,
ERR10066346	PRJEB55313	SAMEA110598581	University of Liverpool	2021-12-15	United Kingdom,
SRR24054840	PRJNA896645	SAMN34057806	US CDC NWSS	2022-10-23	USA: Ohio,	31430
SRR25650937	PRJNA957477	SAMN36997595	verily_ww	2023-06-26	USA: California,	131000
SRR25240910	PRJNA839090	SAMN36408525	Biobot Analytics	2023-06-25/2023-06-26	USA: New York,	244918
SRR23510586	PRJNA850375	SAMN33338298	CDPHE-COVID	2022-10-10	USA: Colorado, Alamosa, county,	18364
SRR18230260	PRJNA801677	SAMN26437138	Biobot Analytics	2022-01-11/2022-01-12	USA: Illinois,	70000
SRR23499165	PRJNA839090	SAMN33326323	Biobot Analytics	2023-02-05/2023-02-06	USA: California,	250000
SRR25652673	PRJNA957477	SAMN36997702	verily_ww	2023-02-19	USA: California,	3500000
SRR19532619	PRJNA762073	SAMN27603685	WSDA_GT	2022-02-21	USA: Washington,	14470
SRR16776031	PRJNA748354	SAMN26199360	University of Missouri	2021-07-13	USA: Missouri, USA: Missouri,	15000
ERR10070048	PRJEB55313	SAMEA110621414	University of Liverpool	2021-10-17	United Kingdom,
ERR10065216	PRJEB55313	SAMEA110612769	University of Liverpool	2022-01-18	United Kingdom,
SRR26666606	PRJNA896645	SAMN38093912	US CDC NWSS	2023-10-15	USA: Ohio,	24677
ERR9862174	PRJEB44932	SAMEA110149694	Swiss Institute of Bioinformatics, Switzerland	2021-05-31	Switzerland, 47.4007, 8.481, ZH - Z√ºrich - ARA Werdh√∂lzli,
SRR22260457	PRJNA801677	SAMN31661466	Biobot Analytics	2022-09-27/2022-09-28	USA: Maine,	57000
SRR24148621	PRJNA896645	SAMN34157681	US CDC NWSS	2023-03-26	USA: Ohio,	17000
SRR23386376	PRJNA842493	SAMN33186019	Disease Prevention and Control	2022-12-05	USA: Texas, Houston,	59188
SRR23385825	PRJNA842493	SAMN33185421	Disease Prevention and Control	2022-08-08	USA: Texas, Houston,	20161
ERR10064443	PRJEB55313	SAMEA110613735	University of Liverpool	2022-01-13	United Kingdom,
ERR10054488	PRJEB55313	SAMEA110638725	University of Liverpool	2021-11-04	United Kingdom,
SRR26777671	PRJNA896605	SAMN38189677	US CDC NWSS	2023-06-29	USA: New York,	6369
SRR18573683	PRJNA748354	SAMN27184644	University of Missouri	2022-02-14	USA: Missouri, USA: Missouri,	11883
SRR22401484	PRJNA839090	SAMN31856443	Biobot Analytics	2022-10-25/2022-10-26	USA: Arizona,	37500
SRR15434940	PRJNA746354	SAMN20749238	Biobot Analytics	2021-07-21/2021-07-22	USA: Washington,	3000
SRR14758743	PRJNA735936	SAMN19604794	University of Louisville	2021-04-06	USA: Kentucky,
ERR10061760	PRJEB55313	SAMEA110597664	University of Liverpool	2022-01-25	United Kingdom,
SRR25503634	PRJNA839090	SAMN36823274	Biobot Analytics	2023-07-23/2023-07-24	USA: Minnesota,	1950000
SRR15529297	PRJNA746354	SAMN20841633	Biobot Analytics	2021-07-26/2021-07-27	USA: Oklahoma,	107500
SRR24054510	PRJNA896645	SAMN34057782	US CDC NWSS	2022-09-25	USA: Ohio,	65469
SRR24727552	PRJNA839090	SAMN35348631	Biobot Analytics	2023-05-15/2023-05-16	USA: Florida,	3000
SRR19579743	PRJNA801677	SAMN28920914	Biobot Analytics	2022-02-19/2022-02-20	USA: Massachusetts,	1000000
SRR26425146	PRJNA957477	SAMN37875724	verily_ww	2023-09-25	USA: Virginia,	100000
SRR24529592	PRJNA896645	SAMN35065161	US CDC NWSS	2022-01-02	USA: Ohio,	13965
SRR23214771	PRJNA839090	SAMN32899126	Biobot Analytics	2023-01-09/2023-01-10	USA: Louisiana,	300000
ERR7566151	PRJEB48206	SAMEA11459034	ERASMUS MC, UNIVERISTY MEDICAL CENTER	2021-03-22	Netherlands, Rotterdam, Wolphaertsbocht,
SRR24062979	PRJNA896645	SAMN34068080	US CDC NWSS	2023-02-22	USA: Ohio,	22000
SRR26665096	PRJNA812604	SAMN38089936	UPHL_ID	2023-10-19	USA: Utah,	102624
SRR24054721	PRJNA896645	SAMN34058292	US CDC NWSS	2022-09-07	USA: Ohio,	226729
ERR10066162	PRJEB55313	SAMEA110599774	University of Liverpool	2021-12-15	United Kingdom,
SRR17453665	PRJNA748354	SAMN26199261	University of Missouri	2021-11-08	USA: Missouri, USA: Missouri,	Not Collected
SRR24938256	PRJNA839090	SAMN35751410	Biobot Analytics	2023-06-04/2023-06-05	USA: Arkansas,	25000
SRR26778530	PRJNA896605	SAMN38187833	US CDC NWSS	2023-09-12	USA: New York,	1296
SRR24040874	PRJNA896645	SAMN34035350	US CDC NWSS	2022-07-19	USA: Ohio,	645940
ERR10063674	PRJEB55313	SAMEA110618498	University of Liverpool	2022-02-22	United Kingdom,
SRR25650482	PRJNA957477	SAMN36997375	verily_ww	2023-03-29	USA: California,	250000
ERR7427850	PRJEB48985	SAMEA10803533	CEMM RESEARCH CENTER FOR MOLECULAR MEDICINE OF THE AUSTRIAN ACADEMY OF SCIENCES	2021-08-09	Austria, 48.04203439, 16.33317324,
ERR10069791	PRJEB55313	SAMEA110627013	University of Liverpool	2021-12-05	United Kingdom,
SRR22315925	PRJNA839090	SAMN31760096	Biobot Analytics	2022-10-25/2022-10-26	USA: Iowa,	5201
SRR19701894	PRJNA812604	SAMN29152768	UPHL_ID	2021-12-02	USA: Utah,	228700
SRR24010417	PRJNA839090	SAMN33975403	Biobot Analytics	2023-03-19/2023-03-20	USA: California,	50000
SRR20681718	PRJNA735936	SAMN30006110	University of Louisville	2022-02-21	USA: Kentucky,	32460
SRR24996324	PRJNA886720	SAMN35843946	CLT	2023-03-17	USA: North Carolina,	82158
SRR24510166	PRJNA862960	SAMN35043238	Biobot Analytics	2023-04-30/2023-05-01	USA: Pennsylvania,	6800
SRR20737572	PRJNA812604	SAMN30086856	UPHL_ID	2022-05-19	USA: Utah,	253112
SRR25651840	PRJNA957477	SAMN36998541	verily_ww	2023-07-06	USA: California,	250000
SRR25651453	PRJNA957477	SAMN36998375	verily_ww	2023-04-19	USA: California,	1500000
SRR27667261	PRJNA1067101	SAMN39514831	Symbiosis School of Biological Scineces, Symbiosis International (Deemed University)	2021-12-30	India: Shastrinagar, Pimpri, Pune, Maharashtra,	NA
SRR15709997	PRJNA746354	SAMN20841683	Biobot Analytics	2021-07-27/2021-07-28	USA: Kentucky,	424000
SRR26775541	PRJNA896605	SAMN38189188	US CDC NWSS	2023-07-19	USA: New York,	5339
SRR24190720	PRJNA842493	SAMN34223307	Disease Prevention and Control	2023-02-13	USA: Texas, Houston,	117968
SRR22043502	PRJNA839090	SAMN31440952	Biobot Analytics	2022-10-10/2022-10-11	USA: District of Columbia,	1600000
SRR26549472	PRJNA896645	SAMN38020373	US CDC NWSS	2023-09-24	USA: Ohio,	83058
ERR10061818	PRJEB55313	SAMEA110632126	University of Liverpool	2022-01-04	United Kingdom,
SRR23614902	PRJNA839090	SAMN33438811	Biobot Analytics	2023-02-13/2023-02-14	USA: Pennsylvania,	10000
SRR24128068	PRJNA839090	SAMN34137440	Biobot Analytics	2023-03-27/2023-03-28	USA: California,	6500
SRR22401142	PRJNA839090	SAMN31856509	Biobot Analytics	2022-10-26	USA: Tennessee,	300000
SRR15529181	PRJNA746354	SAMN20841536	Biobot Analytics	2021-07-26/2021-07-27	USA: Illinois,	25000
SRR26773490	PRJNA896605	SAMN38192222	US CDC NWSS	2023-04-03	USA: New York,	32501
SRR24765133	PRJNA839090	SAMN35529681	Biobot Analytics	2023-05-21/2023-05-22	USA: Texas,	436000
SRR15709899	PRJNA746354	SAMN20841473	Biobot Analytics	2021-07-28/2021-07-29	USA: Texas,	500000
ERR12653447	PRJEB44932	SAMEA115182032	swiss pathogen surveillance platform (spsp)	2023-08-15	Switzerland, SZ,
SRR24057373	PRJNA896645	SAMN34061458	US CDC NWSS	2022-11-14	USA: Ohio,	78509
ERR9861931	PRJEB44932	SAMEA110149451	Swiss Institute of Bioinformatics, Switzerland	2021-07-13	Switzerland, 47.4007, 8.481, ZH - Z√ºrich - ARA Werdh√∂lzli,
ERR10063100	PRJEB55313	SAMEA110595160	University of Liverpool	2022-03-01	United Kingdom,
SRR26774022	PRJNA896605	SAMN38189382	US CDC NWSS	2023-07-12	USA: New York,	155096
SRR24455734	PRJNA850375	SAMN34719450	CDPHE-COVID	2022-10-27	USA: Colorado, Douglas, county,	60571
SRR23750164	PRJNA862960	SAMN33684931	Biobot Analytics	2023-02-28/2023-03-01	USA: Pennsylvania,	25000
ERR9813607	PRJEB53325	SAMEA14508387	University of Liverpool	2020-12-10	United Kingdom,
SRR26666568	PRJNA896645	SAMN38093991	US CDC NWSS	2023-10-10	USA: Ohio,	32000
ERR10069253	PRJEB55313	SAMEA110607336	University of Liverpool	2022-01-23	United Kingdom,
SRR17454145	PRJNA748354	SAMN26199263	University of Missouri	2021-09-20	USA: Missouri, USA: Missouri,	2976
SRR24900633	PRJNA896645	SAMN35717663	US CDC NWSS	2023-05-22	USA: Ohio,	4100
SRR27148840	PRJNA896605	SAMN38284994	US CDC NWSS	2023-10-18	USA: New York,	3263
SRR19637536	PRJNA801677	SAMN29011711	Biobot Analytics	2022-03-10/2022-03-11	USA: North Carolina,	100000
ERR7426662	PRJEB48985	SAMEA10802258	CEMM RESEARCH CENTER FOR MOLECULAR MEDICINE OF THE AUSTRIAN ACADEMY OF SCIENCES	2021-03-07	Austria, 47.4296953, 15.27132738,
SRR26778459	PRJNA896605	SAMN38187602	US CDC NWSS	2023-09-20	USA: New York,	3750
ERR10060216	PRJEB55313	SAMEA110636592	University of Liverpool	2022-02-24	United Kingdom,
ERR10052744	PRJEB55313	SAMEA110616096	University of Liverpool	2021-10-19	United Kingdom,
SRR22241765	PRJNA801677	SAMN31658584	Biobot Analytics	2022-05-03	USA: Oklahoma,	80000
SRR24355869	PRJNA889839	SAMN34441677	Wisconsin State Laboratory of Hygiene	2023-04-04	USA: Wisconsin,	<
SRR19038923	PRJNA748354	SAMN28016978	University of Missouri	2022-04-19	USA: Missouri, USA: Missouri,	20000
SRR23194953	PRJNA812604	SAMN32878283	UPHL_ID	2022-11-22	USA: Utah,	9896
SRR22401474	PRJNA839090	SAMN31856452	Biobot Analytics	2022-10-24/2022-10-25	USA: California,	85000
SRR19676611	PRJNA812604	SAMN29146447	UPHL_ID	2021-12-21	USA: Utah,	21443
SRR24057664	PRJNA896645	SAMN34060945	US CDC NWSS	2023-02-12	USA: Ohio,	313158
ERR10062672	PRJEB55313	SAMEA110593146	University of Liverpool	2022-01-12	United Kingdom,
SRR23716839	PRJNA839090	SAMN32771555	Biobot Analytics	2022-12-25/2022-12-26	USA: Guam,	105000
ERR10049701	PRJEB55313	SAMEA110622175	University of Liverpool	2021-10-29	United Kingdom,
ERR5922193	PRJEB44932	SAMEA8745775	Swiss Institute of Bioinformatics, Switzerland	2020-12-24	Switzerland, restricted access, restricted access, Ski Resort,
SRR21019606	PRJNA867408	SAMN30273705	Wisconsin State Laboratory of Hygiene	2022-06-14	USA: Wisconsin,	>
SRR15706864	PRJNA746354	SAMN21209771	Biobot Analytics	2021-08-10/2021-08-11	USA: Massachusetts,	17000
SRR25652135	PRJNA957477	SAMN36997858	verily_ww	2023-04-24	USA: California,	30000
SRR20029187	PRJNA839090	SAMN29585012	Biobot Analytics	2022-06-23	USA: Vermont,	7500
ERR10067118	PRJEB55313	SAMEA110631518	University of Liverpool	2021-11-19	United Kingdom,
ERR10053169	PRJEB55313	SAMEA110592332	University of Liverpool	2021-10-07	United Kingdom,
ERR10064054	PRJEB55313	SAMEA110609228	University of Liverpool	2022-02-04	United Kingdom,
ERR7427200	PRJEB48985	SAMEA10802882	CEMM RESEARCH CENTER FOR MOLECULAR MEDICINE OF THE AUSTRIAN ACADEMY OF SCIENCES	2021-05-20	Austria, 48.17226662, 16.46526508,
ERR12653922	PRJEB44932	SAMEA115181411	swiss pathogen surveillance platform (spsp)	2023-10-12	Switzerland, ZH,
SRR19665361	PRJNA812604	SAMN29111651	UPHL_ID	2022-01-04	USA: Utah,	102624
SRR26348030	PRJNA874025	SAMN37766104	DCLS-NGS	2023-09-18	USA: Virginia,	70000
SRR24063034	PRJNA896645	SAMN34068005	US CDC NWSS	2023-03-05	USA: Ohio,	42000
ERR10060889	PRJEB55313	SAMEA110621096	University of Liverpool	2022-02-08	United Kingdom,
SRR23906277	PRJNA850375	SAMN33817205	CDPHE-COVID	2023-01-03	USA: Colorado, Pitkin, county,	5714
ERR8610587	PRJEB48985	SAMEA13010379	CEMM RESEARCH CENTER FOR MOLECULAR MEDICINE OF THE AUSTRIAN ACADEMY OF SCIENCES	2021-11-14	Austria, 46.606083418, 14.333694339,
SRR23309548	PRJNA839090	SAMN33006495	Biobot Analytics	2023-01-15/2023-01-16	USA: Alaska,	15000
SRR25791094	PRJNA886720	SAMN37196146	CLT	2023-06-20	USA: North Carolina,	78141
SRR25652139	PRJNA957477	SAMN36997857	verily_ww	2023-04-24	USA: California,	9000
SRR22720278	PRJNA839090	SAMN32206570	Biobot Analytics	2022-11-28/2022-11-29	USA: Florida,	197000
SRR21473797	PRJNA839090	SAMN30718382	Biobot Analytics	2022-08-21/2022-08-22	USA: Washington,	173800
ERR7426408	PRJEB48985	SAMEA10801980	CEMM RESEARCH CENTER FOR MOLECULAR MEDICINE OF THE AUSTRIAN ACADEMY OF SCIENCES	2021-02-08	Austria, 48.6126752, 15.18463519,
SRR22324313	PRJNA748354	SAMN31772107	University of Missouri	2022-11-08	USA: Missouri, USA: Missouri,	34403
SRR25300189	PRJNA957477	SAMN36468820	verily_ww	2022-10-20	USA: California,	1480000
SRR23906618	PRJNA850375	SAMN33817540	CDPHE-COVID	2023-01-05	USA: Colorado, Morgan, county,	12000
SRR26776137	PRJNA896605	SAMN38187999	US CDC NWSS	2023-09-05	USA: New York,	26599
SRR26778650	PRJNA896605	SAMN38188381	US CDC NWSS	2023-08-22	USA: New York,	36227
SRR17815450	PRJNA801677	SAMN25374469	Biobot Analytics	2021-11-16/2021-11-17	USA: Massachusetts,	1000000
ERR10064103	PRJEB55313	SAMEA110608339	University of Liverpool	2022-01-13	United Kingdom,
SRR15129066	PRJNA746354	SAMN20204467	Biobot Analytics	2021-06-14/2021-06-15	USA: Minnesota,	150000
SRR24866331	PRJNA839090	SAMN35663409	Biobot Analytics	2023-05-29/2023-05-30	USA: Wyoming,	20000
SRR24057617	PRJNA896645	SAMN34061698	US CDC NWSS	2023-01-18	USA: Ohio,	20366
SRR21010496	PRJNA839090	SAMN30246963	Biobot Analytics	2022-07-25/2022-07-26	USA: North Carolina,	20484
ERR10070921	PRJEB55313	SAMEA110625560	University of Liverpool	2021-10-17	United Kingdom,
SRR22323978	PRJNA748354	SAMN31772111	University of Missouri	2022-11-09	USA: Missouri, USA: Missouri,	15000
SRR24900745	PRJNA896645	SAMN35717642	US CDC NWSS	2023-05-14	USA: Ohio,	125247
SRR21613715	PRJNA881396	SAMN30903025	University of California Berkeley	2022-01-19	USA: California,	40000
SRR25813308	PRJNA886720	SAMN37200185	CLT	2023-04-25	USA: North Carolina,	135821
ERR10064998	PRJEB55313	SAMEA110633923	University of Liverpool	2022-02-17	United Kingdom,
ERR10061634	PRJEB55313	SAMEA110623095	University of Liverpool	2021-11-20	United Kingdom,
ERR10550947	PRJEB57192	SAMEA112140250	university of exeter	2022-03-19	United Kingdom,
SRR26774415	PRJNA896605	SAMN38187012	US CDC NWSS	2023-10-15	USA: New York,	26651
ERR10052607	PRJEB55313	SAMEA110595404	University of Liverpool	2021-10-12	United Kingdom,
SRR23001945	PRJNA812604	SAMN32619898	UPHL_ID	2022-11-08	USA: Utah,	253112
ERR9861431	PRJEB44932	SAMEA110148951	Swiss Institute of Bioinformatics, Switzerland	2021-10-16	Switzerland, 47.4007, 8.481, ZH - Z√ºrich - ARA Werdh√∂lzli,
SRR22909104	PRJNA862960	SAMN32474077	Biobot Analytics	2022-12-06/2022-12-07	USA: Pennsylvania,	15700
ERR10050539	PRJEB55313	SAMEA110628691	University of Liverpool	2021-12-10	United Kingdom,
SRR26681889	PRJNA957477	SAMN38117666	verily_ww	2023-10-25	USA: Alaska,	220000
SRR26196730	PRJNA812604	SAMN37567711	UPHL_ID	2023-09-14	USA: Utah,	36244
SRR25726303	PRJNA839090	SAMN37109291	Biobot Analytics	2023-08-15	USA: Maine,	21000
SRR14758580	PRJNA735936	SAMN19604856	University of Louisville	2021-04-27	USA: Kentucky,
SRR26055474	PRJNA957477	SAMN37385929	verily_ww	2023-08-29	USA: California,	4000000
SRR26451455	PRJNA907019	SAMN37905643	WA_GT	2023-10-12	USA: Washington,	120000
SRR23043823	PRJNA850375	SAMN32669356	CDPHE-COVID	2022-04-04	USA: Colorado, Larimer, county,	5818
ERR10068260	PRJEB55313	SAMEA110628794	University of Liverpool	2022-02-13	United Kingdom,
SRR23906467	PRJNA850375	SAMN33817046	CDPHE-COVID	2023-01-23	USA: Colorado, Summit, county,	35643
SRR26772752	PRJNA896605	SAMN38193005	US CDC NWSS	2023-02-27	USA: New York,	27849
ERR10062216	PRJEB55313	SAMEA110615669	University of Liverpool	2022-02-10	United Kingdom,
SRR22260071	PRJNA801677	SAMN31660674	Biobot Analytics	2022-07-24/2022-07-25	USA: Tennessee,	400000
SRR24065848	PRJNA889839	SAMN34069827	Wisconsin State Laboratory of Hygiene	2023-03-21	USA: Wisconsin,	<
SRR26348035	PRJNA874025	SAMN37766099	DCLS-NGS	2023-09-10	USA: Virginia,	220000
SRR23590870	PRJNA850375	SAMN33417046	pda|haikel.bogale@state.co.us	2022-10-24	USA: Colorado, El Paso, county,	102204
SRR15529327	PRJNA746354	SAMN20841409	Biobot Analytics	2021-07-25/2021-07-26	USA: Florida,	776150
ERR10069426	PRJEB55313	SAMEA110606123	University of Liverpool	2022-02-13	United Kingdom,
SRR24057559	PRJNA896645	SAMN34061440	US CDC NWSS	2022-12-19	USA: Ohio,	113629
SRR18230252	PRJNA801677	SAMN26437145	Biobot Analytics	2022-01-05/2022-01-06	USA: Tennessee,	60000
SRR15241071	PRJNA748354	SAMN26199209	University of Missouri	2021-07-06	USA: Missouri, USA: Missouri,	20000
SRR24054548	PRJNA896645	SAMN34057900	US CDC NWSS	2022-08-28	USA: Ohio,	195577
SRR24057112	PRJNA896645	SAMN34060994	US CDC NWSS	2022-12-27	USA: Ohio,	72000
SRR23906587	PRJNA850375	SAMN33817109	CDPHE-COVID	2023-01-23	USA: Colorado, Adams Arapahoe, county,	268004
SRR25651828	PRJNA957477	SAMN36998573	verily_ww	2023-07-18	USA: California,	1480000
SRR26778769	PRJNA896605	SAMN38188756	US CDC NWSS	2023-08-08	USA: New York,	38726
ERR10067838	PRJEB55313	SAMEA110623914	University of Liverpool	2021-12-03	United Kingdom,
SRR19701910	PRJNA812604	SAMN29152753	UPHL_ID	2021-11-30	USA: Utah,	35840
SRR23385944	PRJNA842493	SAMN33185611	Disease Prevention and Control	2022-09-12	USA: Texas, Houston,	19867
SRR26078382	PRJNA748354	SAMN37419957	University of Missouri	2023-09-06	USA: Missouri, USA: Missouri,	Not Collected
SRR22324135	PRJNA748354	SAMN31772109	University of Missouri	2022-10-18	USA: Missouri, USA: Missouri,	Not Collected
SRR24049308	PRJNA839090	SAMN34051967	Biobot Analytics	2023-03-23	USA: Puerto Rico,	24254
ERR9862513	PRJEB44932	SAMEA110150032	Swiss Institute of Bioinformatics, Switzerland	2021-04-28	Switzerland, 46.5202, 6.5929, VD - Lausanne - STEP Vidy,
SRR25260276	PRJNA850375	SAMN36429787	CDPHE-COVID	2023-05-23	USA: Colorado, Jackson, county,	1536
ERR10061923	PRJEB55313	SAMEA110614263	University of Liverpool	2022-01-15	United Kingdom,
SRR24808508	PRJNA850375	SAMN35572322	CDPHE-COVID	2023-04-20	USA: Colorado, Denver, county,	345454
ERR12653349	PRJEB44932	SAMEA115182062	swiss pathogen surveillance platform (spsp)	2023-07-28	Switzerland, ZH,
SRR26778824	PRJNA896605	SAMN38188998	US CDC NWSS	2023-07-27	USA: New York,	55215
ERR10057702	PRJEB55313	SAMEA110615316	University of Liverpool	2021-12-15	United Kingdom,
ERR10061775	PRJEB55313	SAMEA110608085	University of Liverpool	2021-12-14	United Kingdom,
SRR25040385	PRJNA889839	SAMN36001966	Wisconsin State Laboratory of Hygiene	2023-06-06	USA: Wisconsin,	<
SRR25726306	PRJNA839090	SAMN37109288	Biobot Analytics	2023-08-13/2023-08-14	USA: New York,	283428
SRR23055945	PRJNA916712	SAMN32674172	Tata Institute for Genetics and Society	2022-01-13	India:Bengaluru,Hebbal,	1000000
ERR10069034	PRJEB55313	SAMEA110607733	University of Liverpool	2022-02-25	United Kingdom,
SRR24099680	PRJNA812604	SAMN34104519	UPHL_ID	2023-03-02	USA: Utah,	2863
SRR21883205	PRJNA839090	SAMN31260845	Biobot Analytics	2022-09-27/2022-09-28	USA: Indiana,	130000
SRR25260273	PRJNA850375	SAMN36429724	CDPHE-COVID	2023-05-30	USA: Colorado, Alamosa, county,	18364
ERR10551021	PRJEB57192	SAMEA112140324	university of exeter	2022-03-19	United Kingdom,
SRR23575024	PRJNA757447	SAMN33399598	FDA	2022-11-29	USA: Alabama,	125030
SRR21937670	PRJNA850375	SAMN31274743	CDPHE-COVID	2022-04-13	USA: Colorado, La Plata, county,	1786
SRR18680479	PRJNA824537	SAMN27407378	Canadian Research Institute for Food Safety	2021-12-22	Canada: Wellington,	NA
ERR10057633	PRJEB55313	SAMEA110615700	University of Liverpool	2021-12-16	United Kingdom,
SRR26773804	PRJNA896605	SAMN38188466	US CDC NWSS	2023-08-17	USA: New York,	17760
ERR5019720	PRJEB42191	SAMEA7742370	BANGOR UNIVERSITY	2020-04-20	United Kingdom, Northwest England,
ERR10068190	PRJEB55313	SAMEA110606062	University of Liverpool	2021-10-31	United Kingdom,
SRR22910938	PRJNA847239	SAMN32478594	ASU_WBE	2021-12-05	USA: New Jersey, Hudson, Hoboken,	missing
SRR22260490	PRJNA801677	SAMN31661436	Biobot Analytics	2022-09-25/2022-09-26	USA: Massachusetts,	17000
SRR23102755	PRJNA839090	SAMN32771538	Biobot Analytics	2022-12-26/2022-12-27	USA: Washington,	37650
SRR18819038	PRJNA827160	SAMN27605823	Berlin Institute for Medical Systems Biology	2021-12-08	Germany: Berlin WWTP 2,	1600000
SRR26320039	PRJNA1025240	SAMN37717078	University of Missouri	2023-07-06	USA: Michigan, USA: Michigan,	Variable
ERR9812730	PRJEB53325	SAMEA14508235	University of Liverpool	2020-11-24	United Kingdom,
SRR18674687	PRJNA757447	SAMN27761611	FDA	2022-02-04	USA: Maryland,	29758
ERR10052985	PRJEB55313	SAMEA110608383	University of Liverpool	2021-10-28	United Kingdom,
SRR24190609	PRJNA842493	SAMN34223292	Disease Prevention and Control	2023-02-06	USA: Texas, Houston,	109410
SRR23002002	PRJNA812604	SAMN32619846	UPHL_ID	2022-11-03	USA: Utah,	9896
SRR24631518	PRJNA938474	SAMN35135168	Oregon State University	2023-04-24	USA: Oregon, Forest Grove,	40000
SRR25652647	PRJNA957477	SAMN36998136	verily_ww	2023-07-17	USA: California,	3500000
SRR22260373	PRJNA801677	SAMN31660783	Biobot Analytics	2022-08-02/2022-08-03	USA: Idaho,	24000
SRR17454033	PRJNA748354	SAMN26199285	University of Missouri	2021-09-29	USA: Missouri, USA: Missouri,	3282
SRR23364649	PRJNA839090	SAMN33191784	Biobot Analytics	2023-01-22/2023-01-23	USA: Texas,	138700
SRR19654369	PRJNA839090	SAMN29043974	Biobot Analytics	2022-06-01/2022-06-02	USA: South Dakota,	15500
SRR25192494	PRJNA812604	SAMN36357401	UPHL_ID	2023-06-06	USA: Utah,	209645
ERR12397450	PRJEB44932	SAMEA115076763	swiss pathogen surveillance platform (spsp)	2021-12-02	Switzerland, BE,
SRR21204198	PRJNA873764	SAMN30501077	Northwestern University	2021-09-21	USA: Illinois,	NA
SRR26054254	PRJNA839090	SAMN37385332	Biobot Analytics	2023-09-04/2023-09-05	USA: Indiana,	17612
SRR21554387	PRJNA839090	SAMN30837978	Biobot Analytics	2022-08-29/2022-08-30	USA: Maine,	3000
SRR23293556	PRJNA850375	SAMN32980301	CDPHE-COVID	2022-06-13	USA: Colorado, Adams Arapahoe, county,	268004
SRR23293682	PRJNA850375	SAMN32980432	CDPHE-COVID	2022-06-30	USA: Colorado, Summit, county,	14286
SRR22910743	PRJNA839090	SAMN32474913	Biobot Analytics	2022-12-05/2022-12-06	USA: Louisiana,	65364
SRR26208339	PRJNA896645	SAMN37587019	US CDC NWSS	2023-09-10	USA: Ohio,	22000
SRR23364369	PRJNA839090	SAMN33191742	Biobot Analytics	2023-01-22/2023-01-23	USA: Indiana,	16000
SRR22879021	PRJNA850375	SAMN32378445	CDPHE-COVID	2022-02-21	USA: Colorado, Douglas, county,	34786
SRR26776450	PRJNA896605	SAMN38189710	US CDC NWSS	2023-06-28	USA: New York,	78683
ERR12141773	PRJEB67638	SAMEA114518906	Swedish Environmental Epidemiology Center	2023-08-28	Sweden, 59.84486, 17.65987,
ERR12331027	PRJEB61810	SAMEA114705331	Uppsala University	2023-03-03	Sweden, 59.65, 17.93, Arlanda Airport Terminal 5, Stockholm,
SRR25413019	PRJNA748354	SAMN36701963	University of Missouri	2023-06-27	USA: Missouri, USA: Missouri,	Not Collected
ERR10070606	PRJEB55313	SAMEA110629812	University of Liverpool	2021-10-22	United Kingdom,
ERR10058689	PRJEB55313	SAMEA110619877	University of Liverpool	2021-11-24	United Kingdom,
SRR21554463	PRJNA839090	SAMN30837854	Biobot Analytics	2022-08-28/2022-08-29	USA: Arkansas,	27000
ERR10062176	PRJEB55313	SAMEA110592643	University of Liverpool	2022-02-22	United Kingdom,
ERR7426606	PRJEB48985	SAMEA10802178	CEMM RESEARCH CENTER FOR MOLECULAR MEDICINE OF THE AUSTRIAN ACADEMY OF SCIENCES	2021-03-02	Austria, 47.96897231, 16.24238878,
SRR26133827	PRJNA896645	SAMN37493096	US CDC NWSS	2023-09-05	USA: Ohio,	25000
ERR10060000	PRJEB55313	SAMEA110591624	University of Liverpool	2022-02-03	United Kingdom,
SRR24234188	PRJNA896645	SAMN34271787	US CDC NWSS	2023-04-02	USA: Ohio,	13965
SRR26798967	PRJNA938474	SAMN38220218	Oregon State University	2022-10-26	USA: Oregon,	13739
SRR24433166	PRJNA839090	SAMN34586303	Biobot Analytics	2023-04-23/2023-04-24	USA: Rhode Island,	60224
SRR25186063	PRJNA850375	SAMN35821275	CDPHE-COVID	2023-05-08	USA: Colorado, Garfield, county,	16714
SRR18429476	PRJNA757447	SAMN26946882	FDA	2022-01-31	USA: Maryland,	29758
ERR10064699	PRJEB55313	SAMEA110632950	University of Liverpool	2022-01-26	United Kingdom,
SRR23949921	PRJNA862960	SAMN33873502	Biobot Analytics	2023-03-12/2023-03-13	USA: Pennsylvania,	200000
ERR10057113	PRJEB55313	SAMEA110611591	University of Liverpool	2021-10-20	United Kingdom,
ERR10053009	PRJEB55313	SAMEA110592082	University of Liverpool	2021-11-20	United Kingdom,
SRR23905863	PRJNA748354	SAMN33812693	University of Missouri	2023-02-21	USA: Missouri, USA: Missouri,	10730
SRR23050879	PRJNA922726	SAMN32677032	National Institute for Public Health and the Environment	2022-08-04	Netherlands,	67890
SRR21613686	PRJNA881396	SAMN30902999	University of California Berkeley	2021-12-08	USA: California,	740000
SRR26775419	PRJNA896605	SAMN38193425	US CDC NWSS	2023-02-06	USA: New York,	38207
SRR26208317	PRJNA896645	SAMN37586997	US CDC NWSS	2023-09-10	USA: Ohio,	12362
SRR26798688	PRJNA938474	SAMN38220032	Oregon State University	2022-11-21	USA: Oregon,	57785
SRR22911218	PRJNA847239	SAMN32478672	ASU_WBE	2022-01-03	USA: Washington, Walla Walla, Walla Walla,	missing
SRR24054883	PRJNA896645	SAMN34058008	US CDC NWSS	2022-09-07	USA: Ohio,	8500
ERR9812618	PRJEB53325	SAMEA14508566	University of Liverpool	2020-11-08	United Kingdom,
SRR20751145	PRJNA812604	SAMN30104233	UPHL_ID	2022-06-09	USA: Utah,	209645
ERR10048715	PRJEB55313	SAMEA110598944	University of Liverpool	2021-10-15	United Kingdom,
SRR23098744	PRJNA847239	SAMN32768937	ASU_WBE	2022-09-12	USA: Washington, Walla Walla, Walla Walla,	missing
SRR26775613	PRJNA896605	SAMN38189356	US CDC NWSS	2023-07-12	USA: New York,	26599
SRR23900685	PRJNA812604	SAMN33799705	UPHL_ID	2023-02-21	USA: Utah,	21231
SRR25651109	PRJNA957477	SAMN36998307	verily_ww	2023-03-22	USA: California,	740000
SRR25429979	PRJNA812604	SAMN36715958	UPHL_ID	2023-06-22	USA: Utah,	92047
ERR10061841	PRJEB55313	SAMEA110634791	University of Liverpool	2022-01-20	United Kingdom,
SRR18128388	PRJNA748354	SAMN26209977	University of Missouri	2022-01-23	USA: Missouri, USA: Missouri,	360000
SRR23292103	PRJNA862960	SAMN32980480	Biobot Analytics	2023-01-18/2023-01-19	USA: Pennsylvania,	16000
SRR25650928	PRJNA957477	SAMN36997599	verily_ww	2023-06-27	USA: California,	12000
SRR26078043	PRJNA748354	SAMN37419959	University of Missouri	2023-08-16	USA: Missouri, USA: Missouri,	43200
SRR22911559	PRJNA847239	SAMN32478454	ASU_WBE	2021-09-13	USA: Illinois, Du Page, Carol Stream,	missing
ERR11723821	PRJEB64355	SAMEA114072650	University of Liverpool	2021	United Kingdom,
SRR22242402	PRJNA801677	SAMN31658682	Biobot Analytics	2022-05-11/2022-05-12	USA: Maine,	19000
SRR18186898	PRJNA771693	SAMN25655989	TGen North	2020-12-01	USA: Arizona,	missing
SRR17853767	PRJNA735936	SAMN25563833	University of Louisville	2022-01-24	USA: Kentucky,	349850
ERR9861292	PRJEB44932	SAMEA110148822	Swiss Institute of Bioinformatics, Switzerland	2021-11-10	Switzerland, 47.4902, 9.5673, SG - Altenrhein - ARA Altenrhein,
SRR23102852	PRJNA839090	SAMN32771527	Biobot Analytics	2022-12-27/2022-12-28	USA: Indiana,	36000
SRR24746498	PRJNA812604	SAMN35438155	UPHL_ID	2023-05-04	USA: Utah,	253112
SRR15294800	PRJNA748354	SAMN26199243	University of Missouri	2021-03-16	USA: Missouri, USA: Missouri,	60000
SRR24631524	PRJNA938474	SAMN35135190	Oregon State University	2023-04-26	USA: Oregon, Tillamook North Main,	27748
SRR24638257	PRJNA839090	SAMN35154831	Biobot Analytics	2023-05-07/2023-05-08	USA: Texas,	900000
ERR10055400	PRJEB55313	SAMEA110638556	University of Liverpool	2021-11-25	United Kingdom,
ERR10071990	PRJEB55313	SAMEA110626140	University of Liverpool	2022-01-23	United Kingdom,
SRR26773285	PRJNA896605	SAMN38191392	US CDC NWSS	2023-05-10	USA: New York,	38037
SRR26806467	PRJNA850375	SAMN38201878	CDPHE-COVID	2023-09-14	USA: Colorado, Ouray, county,	1386
ERR10051762	PRJEB55313	SAMEA110623795	University of Liverpool	2021-10-17	United Kingdom,
SRR15647190	PRJNA746354	SAMN21013645	Biobot Analytics	2021-08-04/2021-08-05	USA: Florida,	183009
ERR8611087	PRJEB48985	SAMEA13010881	CEMM RESEARCH CENTER FOR MOLECULAR MEDICINE OF THE AUSTRIAN ACADEMY OF SCIENCES	2021-12-14	Austria, 46.606083418, 14.333694339,
SRR25475373	PRJNA886720	SAMN36784287	CLT	2023-05-19	USA: North Carolina,	41819
SRR23309330	PRJNA839090	SAMN33006601	Biobot Analytics	2023-01-16/2023-01-17	USA: Louisiana,	15000
ERR10057620	PRJEB55313	SAMEA110613434	University of Liverpool	2021-12-11	United Kingdom,
SRR19994980	PRJNA856091	SAMN29439535	Technical University of Darmstadt	2021-11-08	Germany,	NA
SRR15706838	PRJNA746354	SAMN21209524	Biobot Analytics	2021-08-11/2021-08-12	USA: Rhode Island,	240000
SRR20825505	PRJNA812604	SAMN30132322	UPHL_ID	2022-06-23	USA: Utah,	19936
ERR7427376	PRJEB48985	SAMEA10803058	CEMM RESEARCH CENTER FOR MOLECULAR MEDICINE OF THE AUSTRIAN ACADEMY OF SCIENCES	2021-06-02	Austria, 47.36555563, 9.663055436,
SRR25886357	PRJNA938474	SAMN37214495	Oregon State University	2023-08-07	USA: Oregon,	9975
SRR23102750	PRJNA839090	SAMN32771543	Biobot Analytics	2022-12-27/2022-12-28	USA: New York,	244918
SRR25343228	PRJNA839090	SAMN36618118	Biobot Analytics	2023-07-09/2023-07-10	USA: New York,	1068012
ERR10554080	PRJEB57192	SAMEA112140809	university of exeter	2022-01-18	United Kingdom,
SRR25826560	PRJNA839090	SAMN37212999	Biobot Analytics	2023-08-20/2023-08-21	USA: Hawaii,	700000
SRR22236607	PRJNA801677	SAMN31660122	Biobot Analytics	2022-07-17/2022-07-18	USA: Colorado,	300000
SRR18543380	PRJNA819090	SAMN27107796	The Scripps Research Institute	2021-03-03 00:00:00+00:00	USA: California, San Diego (Point Loma),	2300000
SRR23056056	PRJNA916712	SAMN32674218	Tata Institute for Genetics and Society	2022-01-27	India:Bengaluru,Mallathahalli,	50000
SRR23001964	PRJNA812604	SAMN32619881	UPHL_ID	2022-11-08	USA: Utah,	228700
ERR11724078	PRJEB64355	SAMEA114072720	University of Liverpool	2022	United Kingdom,
SRR19701940	PRJNA812604	SAMN29152726	UPHL_ID	2021-11-23	USA: Utah,	253112
SRR21729945	PRJNA839090	SAMN31045726	Biobot Analytics	2022-09-12/2022-09-13	USA: Arizona,	397407
ERR11201052	PRJEB60156	SAMEA112879378	Swedish University of Agricultural Sciences	2021-11-29	Sweden, 63.80482, 20.2922, Ume√•,
ERR9813725	PRJEB53325	SAMEA14508276	University of Liverpool	2020-11-27	United Kingdom,
SRR24482458	PRJNA812604	SAMN35012029	UPHL_ID	2023-04-18	USA: Utah,	2863
SRR22179720	PRJNA886720	SAMN31592621	CLT	2022-09-02	USA: North Carolina,	58361
ERR10054806	PRJEB55313	SAMEA110620476	University of Liverpool	2022-01-11	United Kingdom,
SRR15240543	PRJNA748354	SAMN26199217	University of Missouri	2021-05-24	USA: Missouri, USA: Missouri,	3979
ERR10060970	PRJEB55313	SAMEA110639094	University of Liverpool	2022-01-20	United Kingdom,
SRR25186000	PRJNA839090	SAMN36356589	Biobot Analytics	2023-06-27	USA: Puerto Rico,	172989
ERR10550958	PRJEB57192	SAMEA112140261	university of exeter	2022-03-19	United Kingdom,
ERR6053338	PRJEB44548	SAMEA8914667	INSTITUTE OF APPLIED BIOSCIENCES - CERTH	2021-05-17	Greece, Thessaloniki,
ERR10053374	PRJEB55313	SAMEA110591940	University of Liverpool	2021-12-11	United Kingdom,
SRR19787329	PRJNA839090	SAMN29252508	Biobot Analytics	2022-06-06/2022-06-07	USA: Louisiana,	998000
SRR26772922	PRJNA896605	SAMN38193655	US CDC NWSS	2023-01-26	USA: New York,	52501
SRR23882276	PRJNA945486	SAMN33786437	the University of Queensland	2020-08-03	Australia:Queensland,	NA
SRR18541060	PRJNA819090	SAMN27108102	The Scripps Research Institute	2021-08-01 00:00:00+00:00	USA: California, UCSD Campus,	NA
SRR23098767	PRJNA847239	SAMN32768891	ASU_WBE	2022-07-18	USA: Washington, Clallam, Sequim,	missing
ERR10070719	PRJEB55313	SAMEA110607117	University of Liverpool	2021-11-14	United Kingdom,
SRR23458554	PRJNA839090	SAMN33291654	Biobot Analytics	2023-01-30	USA: Maine,	3000
SRR22911181	PRJNA847239	SAMN32478723	ASU_WBE	2022-01-31	USA: Washington, King, Des Moines,	missing
ERR10551272	PRJEB57192	SAMEA112140771	university of exeter	not provided
SRR25300267	PRJNA957477	SAMN36468851	verily_ww	2022-11-26	USA: California,	250000
SRR22910536	PRJNA839090	SAMN32474739	Biobot Analytics	2022-12-04/2022-12-05	USA: Louisiana,	100000
SRR21188922	PRJNA850375	SAMN30438501	CDPHE-COVID	2021-05-03	USA: Colorado, Pueblo county,	96515
SRR21907285	PRJNA889839	SAMN31271444	Wisconsin State Laboratory of Hygiene	2022-04-07	USA: Wisconsin,	<
SRR22401128	PRJNA839090	SAMN31856546	Biobot Analytics	2022-10-26/2022-10-27	USA: Mississippi,	27662
ERR12076584	PRJEB65603	SAMEA114431032	statens serum institut	2023-09-12	Denmark, 55.54043, 8.42243,
SRR23365885	PRJNA850375	SAMN33194577	CDPHE-COVID	2022-08-18	USA: Colorado, Larimer, county,	9292
SRR19524036	PRJNA812604	SAMN28842212	UPHL_ID	2022-04-28	USA: Utah,	12451
ERR10055420	PRJEB55313	SAMEA110621804	University of Liverpool	2021-12-11	United Kingdom,
ERR10058324	PRJEB55313	SAMEA110618339	University of Liverpool	2021-11-23	United Kingdom,
SRR25186240	PRJNA850375	SAMN35821482	CDPHE-COVID	2023-05-15	USA: Colorado, Elbert, county,	3571
SRR21668952	PRJNA839090	SAMN30955339	Biobot Analytics	2022-09-07	USA: Texas,	500000
SRR26799371	PRJNA938474	SAMN38220661	Oregon State University	2022-08-25	USA: Oregon,	37725
SRR19994961	PRJNA856091	SAMN29439552	Technical University of Darmstadt	2021-11-29	Germany,	NA
SRR16776241	PRJNA748354	SAMN26199373	University of Missouri	2021-08-25	USA: Missouri, USA: Missouri,	9000
ERR10551425	PRJEB57192	SAMEA112140718	university of exeter	2022-03-26	United Kingdom,
SRR24673805	PRJNA748354	SAMN35218039	University of Missouri	2023-03-20	USA: Missouri, USA: Missouri,	451367
SRR22909860	PRJNA839090	SAMN32474300	Biobot Analytics	2022-12-11/2022-12-13	USA: Texas,	1200000
SRR17540877	PRJNA791385	SAMN24811772	CFSAN	2021-12-14	USA: Mississippi,	36969
ERR11723759	PRJEB64355	SAMEA114072576	University of Liverpool	2021	United Kingdom,
SRR21669079	PRJNA839090	SAMN30955426	Biobot Analytics	2022-09-06/2022-09-08	USA: Indiana,	16000
ERR10056088	PRJEB55313	SAMEA110613456	University of Liverpool	2021-11-03	United Kingdom,
SRR15241018	PRJNA748354	SAMN26199207	University of Missouri	2021-06-16	USA: Missouri, USA: Missouri,	12000
SRR25109056	PRJNA896645	SAMN36190851	US CDC NWSS	2023-06-04	USA: Ohio,	46160
SRR23950365	PRJNA839090	SAMN33873774	Biobot Analytics	2023-03-13	USA: Louisiana,	27000
SRR24638337	PRJNA839090	SAMN35154870	Biobot Analytics	2023-05-08	USA: California,	39000
SRR18128120	PRJNA748354	SAMN26209962	University of Missouri	2021-12-28	USA: Missouri, USA: Missouri,	66738
ERR10065753	PRJEB55313	SAMEA110610166	University of Liverpool	2022-01-26	United Kingdom,
SRR23950339	PRJNA839090	SAMN33873729	Biobot Analytics	2023-03-12/2023-03-13	USA: Texas,	142000
SRR26774632	PRJNA896605	SAMN38187164	US CDC NWSS	2023-10-10	USA: New York,	24672
SRR23855845	PRJNA839090	SAMN33750046	Biobot Analytics	2023-02-14/2023-02-15	USA: Indiana,	60000
ERR9812478	PRJEB53325	SAMEA14508611	University of Liverpool	2021-01-13	United Kingdom,
SRR25651450	PRJNA957477	SAMN36998193	verily_ww	2023-01-24	USA: California,	1480000
SRR19178349	PRJNA765346	SAMN28206326	WA_GT	2022-04-22	USA: Washington,	225000
SRR22909823	PRJNA839090	SAMN32474637	Biobot Analytics	2022-12-14/2022-12-15	USA: Texas,	500000
SRR23752747	PRJNA839090	SAMN33603524	Biobot Analytics	2023-02-22/2023-02-23	USA: Florida,	220000
ERR10061641	PRJEB55313	SAMEA110623061	University of Liverpool	2022-01-15	United Kingdom,
ERR10062349	PRJEB55313	SAMEA110615112	University of Liverpool	2022-01-05	United Kingdom,
ERR8778028	PRJEB48985	SAMEA13166455	CEMM RESEARCH CENTER FOR MOLECULAR MEDICINE OF THE AUSTRIAN ACADEMY OF SCIENCES	2022-02-06	Austria, 47.431694522, 9.72591654700005,
ERR8778019	PRJEB48985	SAMEA13166446	CEMM RESEARCH CENTER FOR MOLECULAR MEDICINE OF THE AUSTRIAN ACADEMY OF SCIENCES	2022-02-07	Austria, 46.8790278650001, 15.530499896,
SRR24085273	PRJNA812604	SAMN34082605	UPHL_ID	2023-03-14	USA: Utah,	208850
SRR23905541	PRJNA748354	SAMN33812706	University of Missouri	2023-02-22	USA: Missouri, USA: Missouri,	1822
SRR22242524	PRJNA801677	SAMN31657803	Biobot Analytics	2022-03-27/2022-03-28	USA: Idaho,	108529
SRR22973507	PRJNA839090	SAMN32575566	Biobot Analytics	2022-12-20	USA: Washington,	20000
SRR17213710	PRJNA788395	SAMN23970005	McGill University	2021-03-02	Canada:Quebec,Montreal,	10013698
SRR20018635	PRJNA764744	SAMN27602869	TX-SARS-CoV-2	2022-01-18	USA: Texas,	NA
SRR23293795	PRJNA850375	SAMN32979844	CDPHE-COVID	2022-05-24	USA: Colorado, Weld, county,	20000
SRR15529349	PRJNA746354	SAMN20841425	Biobot Analytics	2021-07-25/2021-07-26	USA: Florida,	220000
ERR10550696	PRJEB57192	SAMEA112140006	university of exeter	2022-03-12	United Kingdom,
SRR25240968	PRJNA839090	SAMN36408667	Biobot Analytics	2023-06-20/2023-06-21	USA: New York,	728123
ERR10048663	PRJEB55313	SAMEA110598463	University of Liverpool	2021-11-26	United Kingdom,
SRR23635827	PRJNA839090	SAMN33463436	Biobot Analytics	2023-02-13/2023-02-14	USA: California,	85000
SRR19622309	PRJNA801677	SAMN28966373	Biobot Analytics	2022-03-06/2022-03-07	USA: Florida,	500000
SRR23510203	PRJNA850375	SAMN33338117	CDPHE-COVID	2022-09-22	USA: Colorado, Pitkin, county,	5500
SRR15902897	PRJNA763484	SAMN21439478	University of South Carolina	2020-09-06	USA: South Carolina, Columbia,	363714
SRR23499157	PRJNA839090	SAMN33326330	Biobot Analytics	2023-02-05/2023-02-06	USA: California,	230000
SRR21394011	PRJNA765346	SAMN30635570	WA_GT	2022-08-24	USA: Washington,	59609
SRR22475023	PRJNA839090	SAMN31952087	Biobot Analytics	2022-11-13/2022-11-14	USA: New York,	684569
SRR16828048	PRJNA771693	SAMN22937927	TGen North	2021-02-01	USA: New Jersey,	missing
SRR26779154	PRJNA896605	SAMN38194101	US CDC NWSS	2023-01-04	USA: New York,	80922
SRR20712999	PRJNA812604	SAMN30053776	UPHL_ID	2021-11-04	USA: Utah,	21443
SRR26778311	PRJNA896605	SAMN38187591	US CDC NWSS	2023-09-21	USA: New York,	2854
SRR21669109	PRJNA839090	SAMN30955248	Biobot Analytics	2022-09-05/2022-09-06	USA: Maryland,	45000
ERR9823899	PRJEB53227	SAMEA110001536	national institute of biology	2021-08-05	Slovenia, 46, 15,
SRR26043596	PRJNA812604	SAMN37365462	UPHL_ID	2023-08-24	USA: Utah,	17312
SRR16362114	PRJNA771693	SAMN22335474	TGen North	2021-02-08	USA: Virginia,	missing
ERR10053769	PRJEB55313	SAMEA110613695	University of Liverpool	2021-10-26	United Kingdom,
ERR10069544	PRJEB55313	SAMEA110627098	University of Liverpool	2022-01-23	United Kingdom,
SRR26892198	PRJNA850375	SAMN38334305	CDPHE-COVID	2023-10-30	USA: Colorado, El Paso, county,	102204
SRR24010434	PRJNA839090	SAMN33975349	Biobot Analytics	2023-03-20	USA: Texas,	30000
ERR10061237	PRJEB55313	SAMEA110636409	University of Liverpool	2022-02-08	United Kingdom,
SRR22043681	PRJNA839090	SAMN31441051	Biobot Analytics	2022-10-12/2022-10-13	USA: California,	6500
SRR26348029	PRJNA874025	SAMN37766087	DCLS-NGS	2023-09-18	USA: Virginia,	232965
SRR22322005	PRJNA886720	SAMN31774471	CLT	2022-09-16	USA: North Carolina,	82158
SRR25651338	PRJNA957477	SAMN36998239	verily_ww	2023-02-19	USA: California,	250000
ERR9862289	PRJEB44932	SAMEA110149808	Swiss Institute of Bioinformatics, Switzerland	2021-02-04	Switzerland, 46.0096, 8.9177, TI - Lugano - CDA Lugano,
SRR26777563	PRJNA896605	SAMN38189249	US CDC NWSS	2023-07-18	USA: New York,	2746
SRR22236952	PRJNA801677	SAMN31660139	Biobot Analytics	2022-07-18/2022-07-19	USA: Delaware,	500000
SRR25826491	PRJNA839090	SAMN37212865	Biobot Analytics	2023-08-20/2023-08-21	USA: Florida,	920528
SRR25760976	PRJNA938474	SAMN37125485	Oregon State University	2023-07-25	USA: Oregon,	17500
SRR26778262	PRJNA896605	SAMN38187446	US CDC NWSS	2023-09-27	USA: New York,	6264
SRR24148599	PRJNA896645	SAMN34157659	US CDC NWSS	2023-03-27	USA: Ohio,	2400
SRR25652261	PRJNA957477	SAMN36997673	verily_ww	2023-01-29	USA: California,	3500000
ERR10056601	PRJEB55313	SAMEA110627820	University of Liverpool	2022-01-10	United Kingdom,
ERR10048926	PRJEB55313	SAMEA110599393	University of Liverpool	2021-10-29	United Kingdom,
SRR19627276	PRJNA812604	SAMN28979642	UPHL_ID	2022-02-17	USA: Utah,	94005
SRR21959080	PRJNA839090	SAMN31352883	Biobot Analytics	2022-09-28/2022-09-29	USA: Texas,	500000
SRR19787368	PRJNA839090	SAMN29252586	Biobot Analytics	2022-06-07/2022-06-08	USA: Hawaii,	10000
SRR26424978	PRJNA957477	SAMN37875737	verily_ww	2023-09-27	USA: Nevada,	990000
SRR25650838	PRJNA957477	SAMN36997237	verily_ww	2023-01-30	USA: California,	70000
ERR9812653	PRJEB53325	SAMEA14508619	University of Liverpool	not collected	United Kingdom,
SRR20680080	PRJNA839090	SAMN30004516	Biobot Analytics	2022-07-11/2022-07-12	USA: California,	13000
SRR24040799	PRJNA896645	SAMN34035424	US CDC NWSS	2022-06-26	USA: Ohio,	372208
SRR24011087	PRJNA896645	SAMN33977354	US CDC NWSS	2022-03-06	USA: Ohio,	3300
ERR10070777	PRJEB55313	SAMEA110625832	University of Liverpool	2021-10-22	United Kingdom,
SRR18539347	PRJNA819090	SAMN27104480	The Scripps Research Institute	2021-03-07 00:00:00+00:00	USA: California, San Diego (Point Loma),	2300000
ERR10053292	PRJEB55313	SAMEA110609848	University of Liverpool	2022-01-13	United Kingdom,
ERR10070440	PRJEB55313	SAMEA110625670	University of Liverpool	2021-10-17	United Kingdom,
SRR26078364	PRJNA748354	SAMN37419945	University of Missouri	2023-07-18	USA: Missouri, USA: Missouri,	123180
ERR10049824	PRJEB55313	SAMEA110629443	University of Liverpool	2022-02-11	United Kingdom,
SRR23498450	PRJNA862960	SAMN33326032	Biobot Analytics	2023-02-05/2023-02-06	USA: Pennsylvania,	19000
SRR25186144	PRJNA850375	SAMN35821400	CDPHE-COVID	2023-05-22	USA: Colorado, Summit, county,	14286
SRR22430850	PRJNA850375	SAMN31891657	CDPHE-COVID	2021-11-18	USA: Colorado, El Paso, county,	303855
ERR10071643	PRJEB55313	SAMEA110600057	University of Liverpool	2021-10-10	United Kingdom,
SRR25665994	PRJNA896645	SAMN37032998	US CDC NWSS	2023-07-09	USA: Ohio,	65000
SRR17867454	PRJNA766696	SAMN25601910	fda_az	2021-11-29	USA: Arizona, Yuma County,	4725
SRR25002308	PRJNA839090	SAMN35841881	Biobot Analytics	2023-06-12	USA: Texas,	780
SRR22260497	PRJNA801677	SAMN31661430	Biobot Analytics	2022-09-26/2022-09-27	USA: Connecticut,	25000
ERR8610401	PRJEB48985	SAMEA13010193	CEMM RESEARCH CENTER FOR MOLECULAR MEDICINE OF THE AUSTRIAN ACADEMY OF SCIENCES	2021-10-17	Austria, 47.654174126, 13.122222999,
SRR23275655	PRJNA889839	SAMN32963344	Wisconsin State Laboratory of Hygiene	2022-12-12	USA: Wisconsin,	<
SRR23077682	PRJNA748354	SAMN32727805	University of Missouri	2022-11-22	USA: Missouri, USA: Missouri,	12000
SRR26133840	PRJNA896645	SAMN37493069	US CDC NWSS	2023-09-05	USA: Ohio,	68874
SRR22236367	PRJNA801677	SAMN31659450	Biobot Analytics	2022-05-30/2022-05-31	USA: Massachusetts,	181000
SRR22236882	PRJNA801677	SAMN31659620	Biobot Analytics	2022-06-08/2022-06-09	USA: Arkansas,	25000
SRR25300666	PRJNA957477	SAMN36469033	verily_ww	2022-11-07	USA: California,	1500000
SRR17214094	PRJNA788395	SAMN23969622	McGill University	2021-04-25	Canada:Quebec,Montreal,	1700000
SRR24455753	PRJNA850375	SAMN34719433	CDPHE-COVID	2022-11-07	USA: Colorado, Mesa, county,	89286
SRR23900724	PRJNA812604	SAMN33799641	UPHL_ID	2023-02-09	USA: Utah,	24374
ERR10067292	PRJEB55313	SAMEA110621941	University of Liverpool	2022-02-04	United Kingdom,
ERR9812798	PRJEB53325	SAMEA14509018	University of Liverpool	2021-02-20	United Kingdom,
ERR10054123	PRJEB55313	SAMEA110637091	University of Liverpool	2021-11-02	United Kingdom,
SRR23702978	PRJNA941107	SAMN33590360	National Institute for Communicable Diseases (NICD)	2021-12-07	South Africa: Northern Wastewater, Johannesburg, Gauteng,	NA
SRR20681783	PRJNA735936	SAMN30006141	University of Louisville	2022-03-07	USA: Kentucky,	20832
ERR12650746	PRJEB44932	SAMEA115181820	swiss pathogen surveillance platform (spsp)	2023-08-29	Switzerland, NE,
SRR23499194	PRJNA839090	SAMN33326491	Biobot Analytics	2023-02-06/2023-02-07	USA: Tennessee,	300000
ERR9861954	PRJEB44932	SAMEA110149474	Swiss Institute of Bioinformatics, Switzerland	2021-07-08	Switzerland, 46.9174, 7.24057, BE - Laupen - ARA Sensetal,
ERR10056541	PRJEB55313	SAMEA110613120	University of Liverpool	2021-11-10	United Kingdom,
SRR24746306	PRJNA812604	SAMN35150344	UPHL_ID	2023-04-25	USA: Utah,	92047
SRR18573711	PRJNA748354	SAMN27184638	University of Missouri	2022-02-22	USA: Missouri, USA: Missouri,	76759
SRR18230219	PRJNA801677	SAMN26437163	Biobot Analytics	2022-01-03/2022-01-04	USA: Nebraska,	300000
SRR25592987	PRJNA1004046	SAMN36920892	The University of Hong Kong	2022-03	Hong Kong,	91000
SRR24455939	PRJNA850375	SAMN34719390	CDPHE-COVID	2022-11-07	USA: Colorado, Denver, county,	345454
SRR22242584	PRJNA801677	SAMN31658669	Biobot Analytics	2022-05-09/2022-05-10	USA: Kentucky,	88715
SRR15240929	PRJNA748354	SAMN26199202	University of Missouri	2021-06-01	USA: Missouri, USA: Missouri,	149112
SRR21937714	PRJNA850375	SAMN31274590	CDPHE-COVID	2022-04-25	USA: Colorado, Summit, county,	28571
ERR10057348	PRJEB55313	SAMEA110613035	University of Liverpool	2021-11-30	United Kingdom,
ERR10070835	PRJEB55313	SAMEA110630769	University of Liverpool	2021-11-05	United Kingdom,
SRR24981576	PRJNA938474	SAMN35811290	Oregon State University	2023-05-16	USA: Oregon,	1393
SRR25690383	PRJNA812604	SAMN37051057	UPHL_ID	2023-08-03	USA: Utah,	24970
SRR19127360	PRJNA765612	SAMN28118841	University of Nevada Reno	2022-04-22	USA: Nevada,	300000
SRR22237111	PRJNA801677	SAMN31660173	Biobot Analytics	2022-07-19/2022-07-20	USA: Maine,	57000
SRR26054276	PRJNA839090	SAMN37385287	Biobot Analytics	2023-09-05	USA: Vermont,	7500
ERR9862182	PRJEB44932	SAMEA110149702	Swiss Institute of Bioinformatics, Switzerland	2021-06-01	Switzerland, 46.5202, 6.5929, VD - Lausanne - STEP Vidy,
SRR26666633	PRJNA896645	SAMN38093959	US CDC NWSS	2023-10-16	USA: Ohio,	3500
SRR25651120	PRJNA957477	SAMN36998283	verily_ww	2023-03-12	USA: California,	4000000
SRR24099673	PRJNA812604	SAMN34104525	UPHL_ID	2023-03-02	USA: Utah,	21231
SRR22236865	PRJNA801677	SAMN31659636	Biobot Analytics	2022-06-12	USA: Massachusetts,	50000
SRR17853490	PRJNA735936	SAMN25563704	University of Louisville	2021-11-22	USA: Kentucky,	46659
SRR15706628	PRJNA746354	SAMN21209712	Biobot Analytics	2021-08-10/2021-08-11	USA: Iowa,	480000
SRR24886145	PRJNA812604	SAMN35687418	UPHL_ID	2023-05-25	USA: Utah,	12510
SRR18541165	PRJNA819090	SAMN27108128	The Scripps Research Institute	2021-07-26 00:00:00+00:00	USA: California, San Diego (Point Loma),	2300000
SRR23702806	PRJNA941107	SAMN33590025	National Institute for Communicable Diseases (NICD)	2021-06-15	South Africa: Sterkwater Wastewater, MANGAUNG, Free State,	NA
SRR15240756	PRJNA748354	SAMN26199203	University of Missouri	2021-05-25	USA: Missouri, USA: Missouri,	6155
SRR26773678	PRJNA896605	SAMN38188052	US CDC NWSS	2023-09-05	USA: New York,	31023
ERR10052229	PRJEB55313	SAMEA110632522	University of Liverpool	2022-01-11	United Kingdom,
ERR10051272	PRJEB55313	SAMEA110624852	University of Liverpool	2022-02-18	United Kingdom,
SRR24040848	PRJNA896645	SAMN34035452	US CDC NWSS	2022-06-12	USA: Ohio,	6000
ERR7565723	PRJEB48206	SAMEA11458605	ERASMUS MC, UNIVERISTY MEDICAL CENTER	2021-03-17	Netherlands, Rotterdam, Wolphaertsbocht,
SRR26078237	PRJNA748354	SAMN37419950	University of Missouri	2023-08-29	USA: Missouri, USA: Missouri,	450
SRR22324101	PRJNA748354	SAMN31772120	University of Missouri	2022-10-25	USA: Missouri, USA: Missouri,	115895
SRR22259704	PRJNA801677	SAMN31661395	Biobot Analytics	2022-09-14/2022-09-15	USA: Wisconsin,	41000
SRR26772521	PRJNA896605	SAMN38192074	US CDC NWSS	2023-04-10	USA: New York,	13924
SRR26785937	PRJNA850375	SAMN38182045	CDPHE-COVID	2023-10-17	USA: Colorado, El Paso, county,	5936
SRR25974129	PRJNA812604	SAMN37328967	UPHL_ID	2023-08-17	USA: Utah,	19936
SRR21608067	PRJNA812604	SAMN30900418	UPHL_ID	2022-08-30	USA: Utah,	9095
SRR19451984	PRJNA812604	SAMN28702789	UPHL_ID	2022-03-01	USA: Utah,	253112
SRR24727355	PRJNA839090	SAMN35348560	Biobot Analytics	2023-05-14/2023-05-15	USA: Arkansas,	93949
SRR22242106	PRJNA801677	SAMN31658200	Biobot Analytics	2022-04-17/2022-04-18	USA: Connecticut,	45878
SRR15128774	PRJNA746354	SAMN20204395	Biobot Analytics	2021-06-09/2021-06-10	USA: California,	1600000
SRR21374543	PRJNA875025	SAMN30613532	University of Colorado, Boulder	2020-09-01	USA:Colorado,Boulder,
SRR20681838	PRJNA735936	SAMN30006167	University of Louisville	2022-03-21	USA: Kentucky,	35956
SRR23904937	PRJNA946141	SAMN33812455	University of Miami	2022-04-27	USA: Florida,	643
ERR9812623	PRJEB53325	SAMEA14508320	University of Liverpool	2020-11-29	United Kingdom,
SRR26773856	PRJNA896605	SAMN38188678	US CDC NWSS	2023-08-09	USA: New York,	14199
ERR8610413	PRJEB48985	SAMEA13010205	CEMM RESEARCH CENTER FOR MOLECULAR MEDICINE OF THE AUSTRIAN ACADEMY OF SCIENCES	2021-10-24	Austria, 46.606083418, 14.333694339,
SRR25365296	PRJNA762029	SAMN36652490	MA_WWS	2022-06-19/2022-06-20	USA: Massachusetts,	1075656
SRR23904912	PRJNA946141	SAMN33812524	University of Miami	2022-02-09	USA: Florida,	1409
SRR25300293	PRJNA957477	SAMN36468806	verily_ww	2022-10-04	USA: California,	1480000
SRR16038247	PRJNA746354	SAMN21418234	Biobot Analytics	2021-08-15/2021-08-16	USA: Ohio,	3000
SRR23510250	PRJNA850375	SAMN33338075	CDPHE-COVID	2022-09-26	USA: Colorado, Larimer, county,	17997
SRR15202311	PRJNA746354	SAMN20331327	Biobot Analytics	2021-06-28/2021-06-29	USA: Nebraska,	100000
SRR25651172	PRJNA957477	SAMN36998599	verily_ww	2023-07-31	USA: California,	1500000
SRR25651058	PRJNA957477	SAMN36998410	verily_ww	2023-05-06	USA: California,	230000
SRR20029252	PRJNA839090	SAMN29584830	Biobot Analytics	2022-06-20	USA: New Mexico,	87505
SRR15294369	PRJNA748354	SAMN26199199	University of Missouri	2021-06-29	USA: Missouri, USA: Missouri,	12855
SRR23001949	PRJNA812604	SAMN32619895	UPHL_ID	2022-11-08	USA: Utah,	254971
SRR22043581	PRJNA839090	SAMN31440982	Biobot Analytics	2022-10-12	USA: Arizona,	30000
ERR12654021	PRJEB44932	SAMEA115181067	swiss pathogen surveillance platform (spsp)	2023-10-29	Switzerland, NE,
SRR25652660	PRJNA957477	SAMN36998103	verily_ww	2023-07-07	USA: California,	130000
ERR10550916	PRJEB57192	SAMEA112140219	university of exeter	2022-03-19	United Kingdom,
ERR10050782	PRJEB55313	SAMEA110598287	University of Liverpool	2022-02-20	United Kingdom,
SRR25657400	PRJNA839090	SAMN37007790	Biobot Analytics	2023-08-06/2023-08-07	USA: South Carolina,	30000
SRR25757683	PRJNA896645	SAMN37146169	US CDC NWSS	2023-08-13	USA: Ohio,	32000
SRR18490833	PRJNA765346	SAMN26979970	WA_GT	2022-03-08	USA: Washington,	#N/A
SRR20737571	PRJNA812604	SAMN30086857	UPHL_ID	2022-05-19	USA: Utah,	12451
SRR27492145	PRJNA767624	SAMN36025679	NC_Thakur_lab_GT	2023-05-22	USA: North Carolina,	35000
ERR10062487	PRJEB55313	SAMEA110635905	University of Liverpool	2021-12-29	United Kingdom,
ERR10067362	PRJEB55313	SAMEA110601415	University of Liverpool	2021-10-29	United Kingdom,
SRR15294535	PRJNA748354	SAMN26199320	University of Missouri	2021-03-23	USA: Missouri, USA: Missouri,	10559
ERR7566123	PRJEB48206	SAMEA11459006	ERASMUS MC, UNIVERISTY MEDICAL CENTER	2021-03-01	Netherlands, Rotterdam, Ommoord,
ERR10061776	PRJEB55313	SAMEA110632204	University of Liverpool	2022-01-05	United Kingdom,
SRR19659491	PRJNA622837	SAMN18858711	Broad_GCID	2021-02-18	USA: Colorado, Mesa,
SRR24481635	PRJNA839090	SAMN35008392	Biobot Analytics	2023-04-24	USA: Tennessee,	300000
SRR22254512	PRJNA757447	SAMN31683416	FDA	2022-05-24	USA: Mississippi,	36969
SRR24099248	PRJNA839090	SAMN34103849	Biobot Analytics	2023-03-26/2023-03-27	USA: South Dakota,	80000
SRR25413264	PRJNA748354	SAMN36701941	University of Missouri	2023-06-05	USA: Missouri, USA: Missouri,	151966
ERR10554006	PRJEB57192	SAMEA112141006	university of exeter	2022-03-12	United Kingdom,
SRR24054218	PRJNA896645	SAMN34058076	US CDC NWSS	2022-09-25	USA: Ohio,	32000
SRR25652798	PRJNA957477	SAMN36998163	verily_ww	2023-07-31	USA: California,	9000
ERR9861546	PRJEB44932	SAMEA110149066	Swiss Institute of Bioinformatics, Switzerland	2021-09-28	Switzerland, 46.8707, 9.5293, GR - Chur - ARA Chur,
SRR18573716	PRJNA748354	SAMN27184656	University of Missouri	2022-02-21	USA: Missouri, USA: Missouri,	61250
SRR25583166	PRJNA1002991	SAMN36908972	NCSLPH_EnviroWW	2023-07-13	USA: North Carolina,
SRR23900679	PRJNA812604	SAMN33799711	UPHL_ID	2023-02-21	USA: Utah,	92047
SRR17214310	PRJNA788395	SAMN23969437	McGill University	2021-06-03	Canada:Quebec,Laval,	420000
SRR24112964	PRJNA896161	SAMN34123944	HARRISLAB	2022-08-03	USA: North Carolina,	7776
SRR15646990	PRJNA746354	SAMN21013825	Biobot Analytics	2021-08-03/2021-08-04	USA: California,	325000
ERR10056263	PRJEB55313	SAMEA110613800	University of Liverpool	2021-11-16	United Kingdom,
SRR17454077	PRJNA748354	SAMN26199249	University of Missouri	2021-12-13	USA: Missouri, USA: Missouri,	11883
ERR9813077	PRJEB53325	SAMEA14508699	University of Liverpool	2021-03-13	United Kingdom,
ERR10056638	PRJEB55313	SAMEA110608271	University of Liverpool	2021-10-13	United Kingdom,
SRR17214207	PRJNA788395	SAMN23969849	McGill University	2021-05-17	Canada:Quebec,Montreal,	30729
SRR18539331	PRJNA819090	SAMN27104592	The Scripps Research Institute	2021-01-04 00:00:00+00:00	USA: California, UCSD Campus,	NA
SRR17887878	PRJNA771693	SAMN25656039	TGen North	2020-06-25	USA: Arizona,	missing
SRR22312606	PRJNA850375	SAMN31756467	CDPHE-COVID	2021-07-21	USA: Colorado, Denver Arapahoe, county,	247443
SRR21010606	PRJNA839090	SAMN30246739	Biobot Analytics	2022-07-24/2022-07-25	USA: Maryland,	88500
SRR24386070	PRJNA839090	SAMN34498542	Biobot Analytics	2023-04-17	USA: Puerto Rico,	54564
SRR24509720	PRJNA839090	SAMN35043483	Biobot Analytics	2023-05-01	USA: Tennessee,	300000
ERR10053054	PRJEB55313	SAMEA110609301	University of Liverpool	2021-11-04	United Kingdom,
SRR21356742	PRJNA839090	SAMN30603066	Biobot Analytics	2022-08-16	USA: Vermont,	3000
SRR25429908	PRJNA812604	SAMN36716066	UPHL_ID	2023-07-06	USA: Utah,	254971
SRR26425147	PRJNA957477	SAMN37875674	verily_ww	2023-09-25	USA: Ohio,	365000
SRR22179606	PRJNA886720	SAMN31592535	CLT	2022-08-25	USA: North Carolina,	550000
ERR10056096	PRJEB55313	SAMEA110614611	University of Liverpool	2021-11-23	United Kingdom,
SRR18819053	PRJNA827160	SAMN27605810	Berlin Institute for Medical Systems Biology	2021-09-16	Germany: Berlin WWTP 2,	1600000
SRR22878702	PRJNA850375	SAMN32378774	CDPHE-COVID	2022-03-21	USA: Colorado, Alamosa, county,	18364
ERR10060325	PRJEB55313	SAMEA110637344	University of Liverpool	2022-03-05	United Kingdom,
SRR26774023	PRJNA896605	SAMN38189383	US CDC NWSS	2023-07-12	USA: New York,	3288
SRR22260006	PRJNA801677	SAMN31661583	Biobot Analytics	2022-10-04/2022-10-05	USA: Massachusetts,	17000
SRR25185864	PRJNA839090	SAMN36356563	Biobot Analytics	2023-06-25/2023-06-26	USA: New Hampshire,	25000
SRR21812953	PRJNA748354	SAMN31157582	University of Missouri	2022-08-22	USA: Missouri, USA: Missouri,	13940
ERR10049090	PRJEB55313	SAMEA110598836	University of Liverpool	2021-10-22	United Kingdom,
SRR22474774	PRJNA839090	SAMN31952034	Biobot Analytics	2022-11-14/2022-11-15	USA: Maryland,	91000
SRR18583118	PRJNA715712	SAMN27252851	The New School	2021-06-28	USA: New York, USA: Ney York,	Not Collected
ERR10070314	PRJEB55313	SAMEA110600820	University of Liverpool	2021-10-31	United Kingdom,
SRR17454257	PRJNA748354	SAMN26199248	University of Missouri	2021-12-14	USA: Missouri, USA: Missouri,	9000
SRR23293612	PRJNA850375	SAMN32980142	CDPHE-COVID	2022-05-16	USA: Colorado, La Plata, county,	23429
SRR25651147	PRJNA957477	SAMN36998244	verily_ww	2023-02-23	USA: California,	740000
SRR24054194	PRJNA896645	SAMN34057972	US CDC NWSS	2022-10-02	USA: Ohio,	44680
ERR10062697	PRJEB55313	SAMEA110611279	University of Liverpool	2022-02-17	United Kingdom,
ERR12076525	PRJEB65603	SAMEA114430973	statens serum institut	2023-09-07	Denmark, 57.04815, 9.86547,
SRR22315877	PRJNA839090	SAMN31759999	Biobot Analytics	2022-10-31	USA: North Dakota,	25679
ERR10550620	PRJEB57192	SAMEA112139930	university of exeter	2022-03-10	United Kingdom,
SRR26150738	PRJNA850375	SAMN37513648	CDPHE-COVID	2023-08-14	USA: Colorado, El Paso, county,	303855
SRR24056897	PRJNA896645	SAMN34061060	US CDC NWSS	2023-01-29	USA: Ohio,	54500
SRR17214366	PRJNA788395	SAMN23969981	McGill University	2021-04-24	Canada:Quebec,Montreal,	5031487
ERR9813504	PRJEB53325	SAMEA14508128	University of Liverpool	2020-11-17	United Kingdom,
SRR17214371	PRJNA788395	SAMN23969977	McGill University	2021-04-20	Canada:Quebec,Montreal,	5031487
SRR23905265	PRJNA946141	SAMN33812000	University of Miami	2022-06-08	USA: Florida,	340
ERR10063640	PRJEB55313	SAMEA110596657	University of Liverpool	2022-01-22	United Kingdom,
SRR25969998	PRJNA812604	SAMN37328651	UPHL_ID	2023-08-10	USA: Utah,	29513
SRR26666632	PRJNA896645	SAMN38093958	US CDC NWSS	2023-10-10	USA: Ohio,	12000
ERR10058775	PRJEB55313	SAMEA110597805	University of Liverpool	2021-12-02	United Kingdom,
SRR24099177	PRJNA839090	SAMN34103865	Biobot Analytics	2023-03-26/2023-03-27	USA: California,	13000
SRR21959087	PRJNA839090	SAMN31352877	Biobot Analytics	2022-09-28/2022-09-29	USA: Pennsylvania,	22000
ERR10053084	PRJEB55313	SAMEA110609428	University of Liverpool	2021-11-30	United Kingdom,
SRR24673772	PRJNA748354	SAMN35218055	University of Missouri	2023-04-20	USA: Missouri, USA: Missouri,	149112
SRR26786171	PRJNA850375	SAMN38181718	CDPHE-COVID	2023-09-25	USA: Colorado, Alamosa, county,	18364
SRR24040793	PRJNA896645	SAMN34035418	US CDC NWSS	2022-06-12	USA: Ohio,	195577
SRR25788513	PRJNA839090	SAMN37195441	Biobot Analytics	2023-08-02/2023-08-03	USA: Vermont,	10000
SRR21608066	PRJNA812604	SAMN30900419	UPHL_ID	2022-08-30	USA: Utah,	89507
ERR10067502	PRJEB55313	SAMEA110599854	University of Liverpool	2021-11-05	United Kingdom,
SRR24808456	PRJNA850375	SAMN35571974	CDPHE-COVID	2023-03-30	USA: Colorado, Boulder Weld, county,	75544
ERR10066324	PRJEB55313	SAMEA110624089	University of Liverpool	2022-01-21	United Kingdom,
SRR25299559	PRJNA957477	SAMN36468670	verily_ww	2022-04-26	USA: California,	250000
SRR23904628	PRJNA946141	SAMN33812293	University of Miami	2021-12-07	USA: Florida,	1069
SRR23939796	PRJNA886720	SAMN33862770	CLT	2023-01-25	USA: North Carolina,	15527
SRR21730036	PRJNA839090	SAMN31045694	Biobot Analytics	2022-09-13/2022-09-14	USA: Virginia,	65000
SRR26769045	PRJNA896645	SAMN38183933	US CDC NWSS	2023-10-29	USA: Ohio,	372208
SRR24056884	PRJNA896645	SAMN34061047	US CDC NWSS	2023-01-17	USA: Ohio,	85000
SRR26774532	PRJNA896605	SAMN38187513	US CDC NWSS	2023-09-26	USA: New York,	431141
SRR25260241	PRJNA850375	SAMN36429746	CDPHE-COVID	2023-06-05	USA: Colorado, Broomfield, county,	53356
SRR23366108	PRJNA850375	SAMN33194030	CDPHE-COVID	2022-08-11	USA: Colorado, Chaffee, county,	19286
SRR24727338	PRJNA839090	SAMN35348522	Biobot Analytics	2023-05-14/2023-05-15	USA: Florida,	59587
SRR26775324	PRJNA896605	SAMN38193170	US CDC NWSS	2023-02-16	USA: New York,	278775
ERR10055304	PRJEB55313	SAMEA110620889	University of Liverpool	2021-11-16	United Kingdom,
ERR7426308	PRJEB48985	SAMEA10801879	CEMM RESEARCH CENTER FOR MOLECULAR MEDICINE OF THE AUSTRIAN ACADEMY OF SCIENCES	2021-01-11	Austria, 47.66640161, 13.6080856,
SRR24156358	PRJNA839090	SAMN34168535	Biobot Analytics	2023-04-03	USA: Georgia,	325000
SRR24886285	PRJNA812604	SAMN35687438	UPHL_ID	2023-05-30	USA: Utah,	112901
ERR10065074	PRJEB55313	SAMEA110611234	University of Liverpool	2022-01-12	United Kingdom,
ERR10061614	PRJEB55313	SAMEA110623105	University of Liverpool	2021-11-10	United Kingdom,
SRR23753048	PRJNA839090	SAMN33685322	Biobot Analytics	2023-02-27/2023-02-28	USA: Wyoming,	20000
SRR15435133	PRJNA746354	SAMN20749432	Biobot Analytics	2021-07-18/2021-07-19	USA: Illinois,	65000
SRR23077842	PRJNA748354	SAMN32727798	University of Missouri	2022-12-20	USA: Missouri, USA: Missouri,	Not Collected
ERR7426666	PRJEB48985	SAMEA10802262	CEMM RESEARCH CENTER FOR MOLECULAR MEDICINE OF THE AUSTRIAN ACADEMY OF SCIENCES	2021-03-07	Austria, 46.99638898, 15.47202767,
SRR23077690	PRJNA748354	SAMN32727801	University of Missouri	2022-11-21	USA: Missouri, USA: Missouri,	61250
SRR25407989	PRJNA850375	SAMN36697920	CDPHE-COVID	2023-06-15	USA: Colorado, Larimer, county,	66429
SRR21355994	PRJNA862960	SAMN30602389	Biobot Analytics	2022-08-14/2022-08-15	USA: Pennsylvania,	67000
SRR18186974	PRJNA771693	SAMN22937952	TGen North	2021-02-08	USA: Vermont,	missing
SRR25300327	PRJNA957477	SAMN36468604	verily_ww	2022-02-07	USA: California,	250000
ERR10060836	PRJEB55313	SAMEA110638389	University of Liverpool	2022-02-16	United Kingdom,
SRR17815535	PRJNA801677	SAMN25374390	Biobot Analytics	2021-11-21/2021-11-22	USA: Nebraska,	300000
SRR26288126	PRJNA938474	SAMN37610604	Oregon State University	2023-02-13	USA: Oregon,	16555
SRR16641340	PRJNA771693	SAMN22666620	TGen North	2021-01-04	USA: Virginia,	missing
SRR22673322	PRJNA847979	SAMN28968575	Shanghai General Hospital	2021-04-19	USA: New York,	Not Collected
ERR10068412	PRJEB55313	SAMEA110607131	University of Liverpool	2022-01-30	United Kingdom,
SRR24727486	PRJNA839090	SAMN35348740	Biobot Analytics	2023-05-14/2023-05-15	USA: Hawaii,	20800
SRR26099372	PRJNA839090	SAMN37442224	Biobot Analytics	2023-08-01/2023-08-02	USA: New York,	588772
SRR23077881	PRJNA748354	SAMN32727799	University of Missouri	2022-12-06	USA: Missouri, USA: Missouri,	33540
SRR26798692	PRJNA938474	SAMN38220028	Oregon State University	2022-11-22	USA: Oregon,	40000
SRR21629891	PRJNA764685	SAMN30469875	NMSU-FSL	2022-08-10	USA: New Mexico,	90000
ERR10052935	PRJEB55313	SAMEA110591680	University of Liverpool	2021-10-13	United Kingdom,
SRR18543567	PRJNA819090	SAMN27107899	The Scripps Research Institute	2021-04-05 00:00:00+00:00	USA: California, UCSD Campus,	NA
SRR21958985	PRJNA839090	SAMN31352752	Biobot Analytics	2022-10-03/2022-10-04	USA: South Dakota,	215000
SRR23948666	PRJNA886720	SAMN33872204	CLT	2023-02-21	USA: North Carolina,	78141
SRR23905868	PRJNA748354	SAMN33812699	University of Missouri	2023-02-07	USA: Missouri, USA: Missouri,	1730
ERR12650676	PRJEB44932	SAMEA115181755	swiss pathogen surveillance platform (spsp)	2023-09-01	Switzerland, BS,
SRR23309244	PRJNA839090	SAMN33006934	Biobot Analytics	2023-01-17/2023-01-18	USA: Kansas,	73829
SRR25300180	PRJNA957477	SAMN36468608	verily_ww	2022-02-11	USA: California,	250000
SRR24767088	PRJNA977723	SAMN35532132	University of California, San Diego	2021-06-23	USA: California, San Diego,	NA
SRR17453992	PRJNA748354	SAMN26199253	University of Missouri	2021-11-16	USA: Missouri, USA: Missouri,	15000
ERR10053910	PRJEB55313	SAMEA110594418	University of Liverpool	2021-11-23	United Kingdom,
ERR10057575	PRJEB55313	SAMEA110595299	University of Liverpool	2021-11-18	United Kingdom,
ERR10071216	PRJEB55313	SAMEA110600580	University of Liverpool	2021-12-26	United Kingdom,
ERR10061961	PRJEB55313	SAMEA110615033	University of Liverpool	2021-12-16	United Kingdom,
ERR10067230	PRJEB55313	SAMEA110622393	University of Liverpool	2022-02-04	United Kingdom,
SRR26777199	PRJNA896605	SAMN38193724	US CDC NWSS	2023-01-24	USA: New York,	7175
SRR25299752	PRJNA957477	SAMN36468596	verily_ww	2022-01-28	USA: California,	1480000
SRR22910095	PRJNA839090	SAMN32474283	Biobot Analytics	2022-12-11/2022-12-12	USA: Texas,	230000
SRR18541073	PRJNA819090	SAMN27108090	The Scripps Research Institute	2021-08-11 00:00:00+00:00	USA: California, UCSD Campus,	NA
SRR21813008	PRJNA748354	SAMN31157589	University of Missouri	2022-09-22	USA: Missouri, USA: Missouri,	3282
SRR17724315	PRJNA765612	SAMN25231060	University of Nevada Reno	2021-11-02	USA: Nevada,	300000
ERR10053628	PRJEB55313	SAMEA110614874	University of Liverpool	2021-12-15	United Kingdom,
SRR24093787	PRJNA896645	SAMN34099059	US CDC NWSS	2022-01-09	USA: Ohio,	3300
ERR10554058	PRJEB57192	SAMEA112140787	university of exeter	2022-01-18	United Kingdom,
SRR21356887	PRJNA839090	SAMN30603084	Biobot Analytics	2022-08-15/2022-08-16	USA: Nevada,	246258
SRR27249324	PRJNA1039783	SAMN38719912	pa_dohbol	2023-10-04	USA: Pennsylvania,	200000
ERR10060051	PRJEB55313	SAMEA110610114	University of Liverpool	2022-01-26	United Kingdom,
SRR18583053	PRJNA715712	SAMN27252788	The New School	2021-07-19	USA: New York, USA: Ney York,	Not Collected
SRR23309547	PRJNA839090	SAMN33006576	Biobot Analytics	2023-01-16/2023-01-17	USA: Arkansas,	92000
SRR26410934	PRJNA874025	SAMN37858012	DCLS-NGS	2023-07-24	USA: Virginia,	4600
SRR22312706	PRJNA850375	SAMN31756478	CDPHE-COVID	2021-08-02	USA: Colorado, Larimer, county,	26621
SRR24010314	PRJNA839090	SAMN33975381	Biobot Analytics	2023-03-19/2023-03-20	USA: North Carolina,	20000
SRR24958426	PRJNA889839	SAMN35793877	Wisconsin State Laboratory of Hygiene	2023-05-22	USA: Wisconsin,	<
SRR23043925	PRJNA850375	SAMN32669437	CDPHE-COVID	2022-05-16	USA: Colorado, El Paso, county,	303855
ERR10062094	PRJEB55313	SAMEA110616092	University of Liverpool	2022-03-02	United Kingdom,
SRR24323486	PRJNA850375	SAMN34371020	CDPHE-COVID	2023-03-09	USA: Colorado, Routt, county,	43741
SRR14621189	PRJNA731975	SAMN19304121	University of British Columbia	2021-05-14	Canada: British Columbia, Metro Vancouver,
SRR26162910	PRJNA862960	SAMN37529278	Biobot Analytics	2023-09-10/2023-09-11	USA: Pennsylvania,	10500
ERR10065090	PRJEB55313	SAMEA110634273	University of Liverpool	2022-01-26	United Kingdom,
SRR21669100	PRJNA839090	SAMN30955256	Biobot Analytics	2022-09-04/2022-09-05	USA: Maine,	3000
SRR25641762	PRJNA886720	SAMN36991308	CLT	2023-05-16	USA: North Carolina,	14320
ERR11724055	PRJEB64355	SAMEA114072652	University of Liverpool	2021	United Kingdom,
SRR26775016	PRJNA896605	SAMN38192099	US CDC NWSS	2023-04-06	USA: New York,	23462
SRR23100691	PRJNA862960	SAMN32770711	Biobot Analytics	2023-01-03/2023-01-04	USA: Pennsylvania,	14194
SRR21037312	PRJNA748354	SAMN30303122	University of Missouri	2022-07-18	USA: Missouri, USA: Missouri,	16000
ERR9813302	PRJEB53325	SAMEA14508855	University of Liverpool	2021-02-06	United Kingdom,
SRR26774266	PRJNA896605	SAMN38193750	US CDC NWSS	2023-01-23	USA: New York,	23379
ERR10551014	PRJEB57192	SAMEA112140317	university of exeter	2022-03-17	United Kingdom,
ERR10051772	PRJEB55313	SAMEA110629515	University of Liverpool	2021-11-26	United Kingdom,
ERR11723893	PRJEB64355	SAMEA114072733	University of Liverpool	2022	United Kingdom,
SRR22241940	PRJNA801677	SAMN31658653	Biobot Analytics	2022-05-09/2022-05-10	USA: Connecticut,	45000
SRR23121158	PRJNA867408	SAMN32794318	Wisconsin State Laboratory of Hygiene	2022-11-17	USA: Wisconsin,	<
SRR21803610	PRJNA862960	SAMN31152799	Biobot Analytics	2022-09-19/2022-09-20	USA: Pennsylvania,	6800
ERR10059048	PRJEB55313	SAMEA110611026	University of Liverpool	2022-02-15	United Kingdom,
SRR23863657	PRJNA839090	SAMN33758513	Biobot Analytics	2023-03-05/2023-03-06	USA: Maryland,	3000
SRR21959292	PRJNA839090	SAMN31352604	Biobot Analytics	2022-10-02/2022-10-03	USA: Alaska,	15000
SRR23950319	PRJNA839090	SAMN33873747	Biobot Analytics	2023-03-12	USA: California,	250000
SRR22292225	PRJNA839090	SAMN31720103	Biobot Analytics	2022-10-31/2022-11-01	USA: Rhode Island,	240000
SRR21194451	PRJNA839090	SAMN30486513	Biobot Analytics	2022-08-10/2022-08-11	USA: Nevada,	984000
SRR25652848	PRJNA957477	SAMN36998049	verily_ww	2023-06-21	USA: California,	130000
SRR22554021	PRJNA839090	SAMN32075979	Biobot Analytics	2022-11-20/2022-11-21	USA: Arkansas,	42323
SRR24093911	PRJNA896645	SAMN34099201	US CDC NWSS	2022-01-09	USA: Ohio,	47500
SRR26150542	PRJNA850375	SAMN37513561	CDPHE-COVID	2023-08-10	USA: Colorado, El Paso, county,	34286
ERR7426488	PRJEB48985	SAMEA10802060	CEMM RESEARCH CENTER FOR MOLECULAR MEDICINE OF THE AUSTRIAN ACADEMY OF SCIENCES	2021-02-21	Austria, 47.48594452, 9.676527658,
SRR23499256	PRJNA839090	SAMN33326436	Biobot Analytics	2023-02-06/2023-02-07	USA: Connecticut,	52265
SRR15435005	PRJNA746354	SAMN20749235	Biobot Analytics	2021-07-18/2021-07-19	USA: Tennessee,	NA
SRR18680489	PRJNA824537	SAMN27407363	Canadian Research Institute for Food Safety	2021-12-02	Canada: Durham,	NA
SRR23103153	PRJNA839090	SAMN32771552	Biobot Analytics	2022-12-27/2022-12-28	USA: New York,	728123
SRR22242406	PRJNA801677	SAMN31658629	Biobot Analytics	2022-05-09/2022-05-10	USA: Missouri,	39566
SRR22474925	PRJNA839090	SAMN31951998	Biobot Analytics	2022-11-14/2022-11-15	USA: Maine,	3000
SRR23458586	PRJNA839090	SAMN33291680	Biobot Analytics	2023-01-30	USA: California,	6500
SRR26774845	PRJNA896605	SAMN38188028	US CDC NWSS	2023-09-05	USA: New York,	487322
SRR24837960	PRJNA850375	SAMN35628167	CDPHE-COVID	2023-05-15	USA: Colorado, Boulder, county,	89383
SRR26936879	PRJNA938474	SAMN38393406	Oregon State University	2022-09-14	USA: Oregon,	40000
ERR10225560	PRJEB53227	SAMEA111378208	national institute of biology	2022-08-17	Slovenia, 46, 15,
SRR23905665	PRJNA748354	SAMN33813504	University of Missouri	2023-03-07	USA: Missouri, USA: Missouri,	451367
ERR9862803	PRJEB44932	SAMEA110150322	Swiss Institute of Bioinformatics, Switzerland	2021-04-12	Switzerland, 46.8707, 9.5293, GR - Chur - ARA Chur,
SRR26148837	PRJNA938474	SAMN37513154	Oregon State University	2023-03-20	USA: Oregon,	58856
SRR25757765	PRJNA896645	SAMN37146211	US CDC NWSS	2023-08-13	USA: Ohio,	8400
ERR10060363	PRJEB55313	SAMEA110597223	University of Liverpool	2022-02-09	United Kingdom,
SRR27667205	PRJNA1067101	SAMN39514839	Symbiosis School of Biological Scineces, Symbiosis International (Deemed University)	2022-06-30	India: Shastrinagar, Pimpri, Pune, Maharashtra,	NA
SRR17453899	PRJNA748354	SAMN26199256	University of Missouri	2021-10-19	USA: Missouri, USA: Missouri,	Not Collected
SRR26775821	PRJNA896605	SAMN38190271	US CDC NWSS	2023-06-08	USA: New York,	31046
SRR20029230	PRJNA839090	SAMN29584921	Biobot Analytics	2022-06-20/2022-06-21	USA: Alaska,	15000
SRR25650615	PRJNA957477	SAMN36997577	verily_ww	2023-06-15	USA: California,	2200
SRR23905067	PRJNA946141	SAMN33812634	University of Miami	2022-02-01	USA: Florida,	0
ERR10053331	PRJEB55313	SAMEA110592592	University of Liverpool	2021-11-10	United Kingdom,
SRR26779040	PRJNA896605	SAMN38193508	US CDC NWSS	2023-02-01	USA: New York,	21516
SRR22331623	PRJNA886720	SAMN31783265	CLT	2022-09-07	USA: North Carolina,	550000
ERR10049210	PRJEB55313	SAMEA110598113	University of Liverpool	2022-01-14	United Kingdom,
SRR18680453	PRJNA824537	SAMN27407403	Canadian Research Institute for Food Safety	2022-01-18	Canada: Durham,	NA
SRR24148659	PRJNA896645	SAMN34157699	US CDC NWSS	2022-01-30	USA: Ohio,	300
SRR24455947	PRJNA850375	SAMN34719324	CDPHE-COVID	2022-12-28	USA: Colorado, Las Animas, county,	14286
ERR10064151	PRJEB55313	SAMEA110608568	University of Liverpool	2022-01-15	United Kingdom,
SRR24899688	PRJNA839090	SAMN35715898	Biobot Analytics	2023-05-29/2023-05-30	USA: North Carolina,	10000
SRR17214396	PRJNA788395	SAMN23969888	McGill University	2021-05-31	Canada:Quebec,Montreal,	10013698
SRR25299562	PRJNA957477	SAMN36468583	verily_ww	2022-01-13	USA: California,	250000
ERR10061673	PRJEB55313	SAMEA110599025	University of Liverpool	2022-01-10	United Kingdom,
ERR10053930	PRJEB55313	SAMEA110616326	University of Liverpool	2021-11-02	United Kingdom,
SRR24085243	PRJNA812604	SAMN34082573	UPHL_ID	2023-03-09	USA: Utah,	19936
SRR15202373	PRJNA746354	SAMN20331381	Biobot Analytics	2021-06-30/2021-07-01	USA: Washington,	37650
SRR23077666	PRJNA748354	SAMN32727815	University of Missouri	2022-12-21	USA: Missouri, USA: Missouri,	9000
SRR25651700	PRJNA957477	SAMN36998365	verily_ww	2023-04-18	USA: California,	4000000
SRR26054310	PRJNA839090	SAMN37385307	Biobot Analytics	2023-09-04/2023-09-05	USA: Virginia,	20000
ERR10067852	PRJEB55313	SAMEA110622149	University of Liverpool	2022-02-04	United Kingdom,
SRR23458589	PRJNA839090	SAMN33291913	Biobot Analytics	2023-01-29/2023-01-30	USA: Minnesota,	150000
SRR20318535	PRJNA796340	SAMN29836544	Houston_WBE_SARS-CoV-2	2021-04-19	USA: Texas, Houston,	16030
SRR15435034	PRJNA746354	SAMN20749254	Biobot Analytics	2021-07-18/2021-07-19	USA: California,	220000
ERR10057807	PRJEB55313	SAMEA110595528	University of Liverpool	2021-12-09	United Kingdom,
ERR10061979	PRJEB55313	SAMEA110615622	University of Liverpool	2022-01-18	United Kingdom,
SRR17853781	PRJNA735936	SAMN25563820	University of Louisville	2022-01-24	USA: Kentucky,	25073
SRR22304281	PRJNA812604	SAMN31746108	UPHL_ID	2022-09-06	USA: Utah,	84981
SRR17887950	PRJNA771693	SAMN25656127	TGen North	2020-09-10	USA: Arizona,	missing
SRR23044087	PRJNA850375	SAMN32669529	CDPHE-COVID	2022-03-24	USA: Colorado, Summit, county,	14286
ERR11280959	PRJEB60156	SAMEA113373631	Swedish University of Agricultural Sciences	2022-07-18	Sweden, 56.65946, 16.31231, Kalmar,
ERR9812805	PRJEB53325	SAMEA14508673	University of Liverpool	2021-03-08	United Kingdom,
SRR19994986	PRJNA856091	SAMN29439529	Technical University of Darmstadt	2021-11-01	Germany,	NA
SRR26441271	PRJNA896645	SAMN37884739	US CDC NWSS	2023-10-01	USA: Ohio,	12000
ERR10067273	PRJEB55313	SAMEA110630314	University of Liverpool	2021-11-19	United Kingdom,
ERR5019706	PRJEB42191	SAMEA7742356	BANGOR UNIVERSITY	2020-04-14	United Kingdom, Northwest England,
SRR22475024	PRJNA839090	SAMN31952086	Biobot Analytics	2022-11-14/2022-11-15	USA: California,	60000
SRR26773755	PRJNA896605	SAMN38188321	US CDC NWSS	2023-08-23	USA: New York,	4480
SRR23905078	PRJNA946141	SAMN33812594	University of Miami	2022-06-01	USA: Florida,	340
SRR23882208	PRJNA945486	SAMN33786452	the University of Queensland	2021-02-01	Australia:Queensland,	NA
SRR25185894	PRJNA839090	SAMN36356635	Biobot Analytics	2023-06-26/2023-06-27	USA: Arkansas,	35000
ERR10070321	PRJEB55313	SAMEA110600014	University of Liverpool	2021-12-10	United Kingdom,
SRR24057482	PRJNA896645	SAMN34060887	US CDC NWSS	2022-11-21	USA: Ohio,	2400
ERR7428059	PRJEB48985	SAMEA10803742	CEMM RESEARCH CENTER FOR MOLECULAR MEDICINE OF THE AUSTRIAN ACADEMY OF SCIENCES	2021-08-22	Austria, 46.99638898, 15.47202767,
SRR26777809	PRJNA896605	SAMN38190331	US CDC NWSS	2023-06-07	USA: New York,	4705
ERR10060539	PRJEB55313	SAMEA110637880	University of Liverpool	2022-01-06	United Kingdom,
SRR25299478	PRJNA957477	SAMN36468640	verily_ww	2022-03-22	USA: California,	250000
ERR10067019	PRJEB55313	SAMEA110598267	University of Liverpool	2021-12-05	United Kingdom,
SRR24156472	PRJNA839090	SAMN34168508	Biobot Analytics	2023-04-02/2023-04-03	USA: Maryland,	3000
SRR24993822	PRJNA862960	SAMN35841398	Biobot Analytics	2023-06-11/2023-06-12	USA: Pennsylvania,	15700
SRR23904626	PRJNA946141	SAMN33812295	University of Miami	2021-12-21	USA: Florida,	1069
SRR26778744	PRJNA896605	SAMN38188731	US CDC NWSS	2023-08-08	USA: New York,	17936
SRR26150563	PRJNA850375	SAMN37513640	CDPHE-COVID	2023-08-14	USA: Colorado, Larimer, county,	92127
ERR10058310	PRJEB55313	SAMEA110596760	University of Liverpool	2021-11-03	United Kingdom,
ERR10069613	PRJEB55313	SAMEA110623158	University of Liverpool	2021-12-10	United Kingdom,
SRR23863811	PRJNA839090	SAMN33758686	Biobot Analytics	2023-03-06/2023-03-07	USA: North Dakota,	67000
SRR15128892	PRJNA746354	SAMN20204373	Biobot Analytics	2021-06-07/2021-06-08	USA: West Virginia,	44400
SRR23366503	PRJNA850375	SAMN33194136	CDPHE-COVID	2022-08-22	USA: Colorado, Eagle, county,	21071
ERR10071361	PRJEB55313	SAMEA110605206	University of Liverpool	2021-11-19	United Kingdom,
SRR22910597	PRJNA839090	SAMN32474690	Biobot Analytics	2022-12-04/2022-12-05	USA: Kansas,	73829
SRR23002006	PRJNA812604	SAMN32619843	UPHL_ID	2022-11-03	USA: Utah,	89507
ERR9853129	PRJEB53227	SAMEA110140806	national institute of biology	2021-10-19	Slovenia, 46, 15,
SRR22554035	PRJNA839090	SAMN32075967	Biobot Analytics	2022-11-20/2022-11-21	USA: Kansas,	40000
SRR25300771	PRJNA957477	SAMN36469045	verily_ww	2022-12-09	USA: California,	1500000
SRR21194385	PRJNA839090	SAMN30486270	Biobot Analytics	2022-08-08/2022-08-09	USA: Virginia,	5000
SRR18265354	PRJNA757447	SAMN26512257	FDA	2022-01-22	USA: Maryland,	29758
SRR25299697	PRJNA957477	SAMN36468791	verily_ww	2022-09-14	USA: California,	1480000
SRR22720227	PRJNA839090	SAMN32206389	Biobot Analytics	2022-11-28/2022-11-29	USA: New Mexico,	5852
SRR22720100	PRJNA839090	SAMN32206428	Biobot Analytics	2022-11-28/2022-11-29	USA: Florida,	220000
SRR26071797	PRJNA812604	SAMN37413588	UPHL_ID	2023-09-07	USA: Utah,	19936
SRR26776035	PRJNA896605	SAMN38191461	US CDC NWSS	2023-05-08	USA: New York,	31032
ERR10071125	PRJEB55313	SAMEA110598513	University of Liverpool	2022-02-06	United Kingdom,
ERR10062416	PRJEB55313	SAMEA110634678	University of Liverpool	2022-01-06	United Kingdom,
SRR24335714	PRJNA896645	SAMN34418834	US CDC NWSS	2023-04-10	USA: Ohio,	226729
SRR24235040	PRJNA896161	SAMN34272487	HARRISLAB	2023-03-20	USA: North Carolina,	84189
SRR26773629	PRJNA896605	SAMN38192965	US CDC NWSS	2023-02-28	USA: New York,	278775
SRR22401257	PRJNA839090	SAMN31856399	Biobot Analytics	2022-10-25/2022-10-26	USA: Arkansas,	25000
SRR22315951	PRJNA839090	SAMN31760033	Biobot Analytics	2022-11-01	USA: New Mexico,	5852
ERR9862462	PRJEB44932	SAMEA110149981	Swiss Institute of Bioinformatics, Switzerland	2021-03-01	Switzerland, 46.5202, 6.5929, VD - Lausanne - STEP Vidy,
SRR24033523	PRJNA896645	SAMN34022564	US CDC NWSS	2022-05-09	USA: Ohio,	4100
SRR25005791	PRJNA865728	SAMN35820698	National Center for Toxicological Research	2022-10-04	USA: Arkansas,	10285
SRR21837947	PRJNA850375	SAMN31095802	CDPHE-COVID	2021-05-14	USA: Colorado, Larimer county,	9292
SRR21613673	PRJNA881396	SAMN30903037	University of California Berkeley	2022-02-28	USA: California,	208505
SRR26408177	PRJNA874025	SAMN37856012	DCLS-NGS	2023-01-23	USA: Virginia,	197600
ERR10051224	PRJEB55313	SAMEA110607700	University of Liverpool	2022-02-18	United Kingdom,
SRR18541054	PRJNA819090	SAMN27108107	The Scripps Research Institute	2021-08-02 00:00:00+00:00	USA: California, UCSD Campus,	NA
ERR10084553	PRJEB53222	SAMEA110654308	University of Liverpool
SRR26162983	PRJNA839090	SAMN37529331	Biobot Analytics	2023-09-12/2023-09-13	USA: Washington,	753
ERR10060824	PRJEB55313	SAMEA110620921	University of Liverpool	2022-02-09	United Kingdom,
ERR10550900	PRJEB57192	SAMEA112140203	university of exeter	2022-03-17	United Kingdom,
SRR26264566	PRJNA907019	SAMN37657557	WA_GT	2023-09-22	USA: Washington,	120000
ERR10071624	PRJEB55313	SAMEA110628267	University of Liverpool	2021-10-24	United Kingdom,
SRR20825483	PRJNA812604	SAMN30132342	UPHL_ID	2022-06-23	USA: Utah,	254971
SRR26078410	PRJNA748354	SAMN37419963	University of Missouri	2023-08-14	USA: Missouri, USA: Missouri,	Not Collected
SRR26587310	PRJNA812604	SAMN38041936	UPHL_ID	2023-10-17	USA: Utah,	209645
SRR26313736	PRJNA907019	SAMN37711602	WA_GT	2023-09-29	USA: Washington,	120000
SRR19607016	PRJNA729801	SAMN28950241	University of California: Irvine	2021-06-16	USA: California,
ERR10059985	PRJEB55313	SAMEA110592380	University of Liverpool	2022-03-05	United Kingdom,
SRR25650725	PRJNA957477	SAMN36997422	verily_ww	2023-04-14	USA: California,	70000
SRR23906478	PRJNA850375	SAMN33817241	CDPHE-COVID	2023-01-17	USA: Colorado, Denver, county,	345454
SRR23309312	PRJNA839090	SAMN33006723	Biobot Analytics	2023-01-16/2023-01-17	USA: California,	230000
SRR23702870	PRJNA941107	SAMN33590167	National Institute for Communicable Diseases (NICD)	2021-09-28	South Africa: Daspoort Wastewater, Tshwane , Gauteng,	NA
SRR18284255	PRJNA801677	SAMN26544577	Biobot Analytics	2022-01-18/2022-01-19	USA: Massachusetts,	30000
ERR10060009	PRJEB55313	SAMEA110592422	University of Liverpool	2022-01-27	United Kingdom,
SRR22878826	PRJNA850375	SAMN32378922	CDPHE-COVID	2022-02-03	USA: Colorado, Summit, county,	28571
SRR19701943	PRJNA812604	SAMN29152723	UPHL_ID	2021-11-23	USA: Utah,	254971
ERR10053071	PRJEB55313	SAMEA110608000	University of Liverpool	2021-10-28	United Kingdom,
ERR9861837	PRJEB44932	SAMEA110149357	Swiss Institute of Bioinformatics, Switzerland	2021-07-23	Switzerland, 46.0096, 8.9177, TI - Lugano - CDA Lugano,
SRR14621213	PRJNA731975	SAMN19304046	University of British Columbia	2021-04-12	Canada: British Columbia, Metro Vancouver,
SRR24831726	PRJNA896161	SAMN35628471	HARRISLAB	2023-04-12	USA: North Carolina,	30655
SRR23077902	PRJNA748354	SAMN32727805	University of Missouri	2022-11-22	USA: Missouri, USA: Missouri,	900
SRR24900719	PRJNA896645	SAMN35717590	US CDC NWSS	2023-05-07	USA: Ohio,	44680
ERR10062501	PRJEB55313	SAMEA110615305	University of Liverpool	2022-02-16	United Kingdom,
SRR23364470	PRJNA839090	SAMN33191845	Biobot Analytics	2023-01-23/2023-01-24	USA: Arizona,	397407
SRR26364387	PRJNA862960	SAMN37790684	Biobot Analytics	2023-09-21/2023-09-22	USA: Pennsylvania,	200000
SRR21230057	PRJNA748354	SAMN30523531	University of Missouri	2022-08-15	USA: Missouri, USA: Missouri,	17000
SRR21883162	PRJNA839090	SAMN31260655	Biobot Analytics	2022-09-25/2022-09-26	USA: North Carolina,	3500
SRR21374616	PRJNA875025	SAMN30613597	University of Colorado, Boulder	2020-09-13	USA:Colorado,Boulder,
SRR25144884	PRJNA839090	SAMN36297586	Biobot Analytics	2023-06-20	USA: Vermont,	3000
ERR10048861	PRJEB55313	SAMEA110632047	University of Liverpool	2021-10-08	United Kingdom,
ERR10053233	PRJEB55313	SAMEA110609818	University of Liverpool	2021-11-10	United Kingdom,
SRR23385797	PRJNA907019	SAMN33229165	WA_GT	2023-02-03	USA: Washington,	73000
SRR21465722	PRJNA812604	SAMN30715558	UPHL_ID	2022-08-16	USA: Utah,	36244
SRR26774629	PRJNA896605	SAMN38187161	US CDC NWSS	2023-10-10	USA: New York,	17760
SRR24057693	PRJNA896645	SAMN34061034	US CDC NWSS	2023-01-03	USA: Ohio,	103379
SRR23458584	PRJNA839090	SAMN33291920	Biobot Analytics	2023-02-02	USA: Iowa,	21000
SRR20712943	PRJNA812604	SAMN30053782	UPHL_ID	2021-11-04	USA: Utah,	12451
SRR25948633	PRJNA850375	SAMN37317665	CDPHE-COVID	2023-07-26	USA: Colorado, Pueblo, county,	96515
ERR10065988	PRJEB55313	SAMEA110606975	University of Liverpool	2021-10-29	United Kingdom,
SRR22909917	PRJNA839090	SAMN32474617	Biobot Analytics	2022-12-13	USA: Hawaii,	3000
SRR26798731	PRJNA938474	SAMN38220004	Oregon State University	2022-11-21	USA: Oregon,	17500
SRR23365860	PRJNA850375	SAMN33194644	CDPHE-COVID	2022-08-04	USA: Colorado, Routt, county,	43741
ERR10049639	PRJEB55313	SAMEA110605317	University of Liverpool	2021-10-08	United Kingdom,
ERR10063984	PRJEB55313	SAMEA110634063	University of Liverpool	2022-01-22	United Kingdom,
SRR25652191	PRJNA957477	SAMN36997761	verily_ww	2023-03-22	USA: California,	58496
ERR10057667	PRJEB55313	SAMEA110595403	University of Liverpool	2021-10-19	United Kingdom,
SRR17887977	PRJNA771693	SAMN25656059	TGen North	2020-07-04	USA: Arizona,	missing
SRR20822296	PRJNA865728	SAMN30124478	National Center for Toxicological Research	2021-11-02	USA: Arkansas,	50000
SRR23214867	PRJNA839090	SAMN32899090	Biobot Analytics	2023-01-09/2023-01-10	USA: Louisiana,	15000
SRR17453514	PRJNA748354	SAMN26199259	University of Missouri	2021-09-13	USA: Missouri, USA: Missouri,	506
SRR24386091	PRJNA839090	SAMN34498637	Biobot Analytics	2023-04-19/2023-04-20	USA: Arkansas,	92000
ERR10068098	PRJEB55313	SAMEA110629874	University of Liverpool	2021-10-08	United Kingdom,
ERR9812706	PRJEB53325	SAMEA14508613	University of Liverpool	2021-01-13	United Kingdom,
SRR21608021	PRJNA812604	SAMN30900404	UPHL_ID	2022-08-25	USA: Utah,	53313
SRR25023231	PRJNA839090	SAMN35984943	Biobot Analytics	2023-05-31/2023-06-01	USA: Pennsylvania,	22000
SRR23275739	PRJNA889839	SAMN32963293	Wisconsin State Laboratory of Hygiene	2022-11-22	USA: Wisconsin,	<
SRR27506779	PRJNA1051042	SAMN39419659	wvu_zoo	2023-10-30	USA: West Virginia,	564
ERR7565686	PRJEB48206	SAMEA11458568	ERASMUS MC, UNIVERISTY MEDICAL CENTER	2021-03-08	Netherlands, Rotterdam, Everlo Waalhaven,
SRR23366527	PRJNA850375	SAMN33194062	CDPHE-COVID	2022-08-15	USA: Colorado, Larimer, county,	66429
SRR25002328	PRJNA839090	SAMN35842069	Biobot Analytics	2023-06-12/2023-06-13	USA: Arkansas,	14000
SRR22973662	PRJNA839090	SAMN32575548	Biobot Analytics	2022-12-19/2022-12-20	USA: Maryland,	89000
ERR9812418	PRJEB53325	SAMEA14508100	University of Liverpool	2020-11-15	United Kingdom,
ERR10051380	PRJEB55313	SAMEA110602088	University of Liverpool	2021-11-12	United Kingdom,
SRR23703019	PRJNA941107	SAMN33590374	National Institute for Communicable Diseases (NICD)	2022-01-11	South Africa: Daspoort Wastewater, Tshwane , Gauteng,	NA
SRR21112173	PRJNA839090	SAMN30379046	Biobot Analytics	2022-08-01	USA: Arizona,	30000
SRR19625334	PRJNA812604	SAMN28977974	UPHL_ID	2022-05-12	USA: Utah,	94005
ERR10066563	PRJEB55313	SAMEA110630185	University of Liverpool	2021-10-15	United Kingdom,
SRR23863733	PRJNA839090	SAMN33758655	Biobot Analytics	2023-03-06/2023-03-07	USA: Alabama,	72000
SRR22259786	PRJNA801677	SAMN31661119	Biobot Analytics	2022-08-23/2022-08-24	USA: Illinois,	134000
SRR23939808	PRJNA886720	SAMN33862782	CLT	2023-01-27	USA: North Carolina,	3500
ERR8610504	PRJEB48985	SAMEA13010296	CEMM RESEARCH CENTER FOR MOLECULAR MEDICINE OF THE AUSTRIAN ACADEMY OF SCIENCES	2021-10-31	Austria, 47.5045260470001, 9.70669547200004,
SRR26353609	PRJNA850375	SAMN37771235	CDPHE-COVID	2023-08-31	USA: Colorado, Adams Arapahoe, county,	268004
SRR17866142	PRJNA801677	SAMN25600746	Biobot Analytics	2021-12-07/2021-12-08	USA: Massachusetts,	20000
SRR26148852	PRJNA938474	SAMN37513171	Oregon State University	2023-03-22	USA: Oregon,	57785
ERR10049035	PRJEB55313	SAMEA110621650	University of Liverpool	2022-02-27	United Kingdom,
SRR16037282	PRJNA746354	SAMN21583936	Biobot Analytics	2021-08-10/2021-08-11	USA: Illinois,	65000
SRR23292098	PRJNA862960	SAMN32980467	Biobot Analytics	2023-01-15/2023-01-16	USA: Pennsylvania,	13500
SRR26773884	PRJNA896605	SAMN38188802	US CDC NWSS	2023-08-03	USA: New York,	22552
SRR22554159	PRJNA839090	SAMN32075923	Biobot Analytics	2022-11-20/2022-11-21	USA: Indiana,	21600
SRR20020917	PRJNA748354	SAMN29580118	University of Missouri	2022-05-18	USA: Missouri, USA: Missouri,	Not Collected
SRR15240510	PRJNA748354	SAMN26199202	University of Missouri	2021-06-01	USA: Missouri, USA: Missouri,	306647
SRR19665317	PRJNA812604	SAMN29111682	UPHL_ID	2022-01-11	USA: Utah,	112901
SRR23386204	PRJNA842493	SAMN33185864	Disease Prevention and Control	2022-11-07	USA: Texas, Houston,	16804
SRR23590675	PRJNA850375	SAMN33416600	CDPHE-COVID	2022-12-05	USA: Colorado, Larimer, county,	17997
ERR10053686	PRJEB55313	SAMEA110594477	University of Liverpool	2021-11-27	United Kingdom,
SRR16775878	PRJNA748354	SAMN26199362	University of Missouri	2021-07-27	USA: Missouri, USA: Missouri,	10559
SRR25585111	PRJNA839090	SAMN36911330	Biobot Analytics	2023-07-30/2023-07-31	USA: Kansas,	112076
SRR23588225	PRJNA839090	SAMN33416498	Biobot Analytics	2023-02-05/2023-02-06	USA: North Carolina,	15000
ERR10072158	PRJEB55313	SAMEA110627423	University of Liverpool	2021-12-17	United Kingdom,
SRR25186186	PRJNA850375	SAMN35821342	CDPHE-COVID	2023-05-11	USA: Colorado, El Paso, county,	5936
ERR10062926	PRJEB55313	SAMEA110593782	University of Liverpool	2022-02-10	United Kingdom,
SRR21075824	PRJNA860755	SAMN29921135	The Aga Khan University	2021-07-28	Pakistan: Karachi,	NA
SRR20753989	PRJNA757447	SAMN30106853	FDA	2022-07-19	USA: Mississippi,	36969
SRR21194638	PRJNA839090	SAMN30486345	Biobot Analytics	2022-08-09/2022-08-10	USA: South Carolina,	12000
SRR21729608	PRJNA839090	SAMN30486354	Biobot Analytics	2022-08-09/2022-08-10	USA: Florida,	103000
ERR10059192	PRJEB55313	SAMEA110633086	University of Liverpool	2022-01-04	United Kingdom,
SRR22430861	PRJNA850375	SAMN31891625	CDPHE-COVID	2021-10-14	USA: Colorado, Denver, county,	709904
ERR10053631	PRJEB55313	SAMEA110614939	University of Liverpool	2021-10-27	United Kingdom,
SRR25300318	PRJNA957477	SAMN36468794	verily_ww	2022-09-20	USA: California,	1480000
SRR24765167	PRJNA839090	SAMN35529701	Biobot Analytics	2023-05-21/2023-05-22	USA: Louisiana,	20000
SRR23590378	PRJNA850375	SAMN33417019	CDPHE-COVID	2022-11-30	USA: Colorado, Las Animas, county,	14286
ERR10550971	PRJEB57192	SAMEA112140274	university of exeter	2022-03-19	United Kingdom,
ERR9862486	PRJEB44932	SAMEA110150005	Swiss Institute of Bioinformatics, Switzerland	2021-03-25	Switzerland, 46.5202, 6.5929, VD - Lausanne - STEP Vidy,
ERR7427959	PRJEB48985	SAMEA10803642	CEMM RESEARCH CENTER FOR MOLECULAR MEDICINE OF THE AUSTRIAN ACADEMY OF SCIENCES	2021-08-17	Austria, 47.72488968, 13.64841599,
SRR25002367	PRJNA839090	SAMN35842010	Biobot Analytics	2023-06-13	USA: Puerto Rico,	328816
SRR16641315	PRJNA771693	SAMN22666660	TGen North	2021-01-18	USA: Nevada,	missing
SRR22260101	PRJNA801677	SAMN31661144	Biobot Analytics	2022-08-28/2022-08-29	USA: Indiana,	60000
SRR22323948	PRJNA748354	SAMN31772116	University of Missouri	2022-10-24	USA: Missouri, USA: Missouri,	14477
SRR22710284	PRJNA850375	SAMN32130881	CDPHE-COVID	2021-12-20	USA: Colorado, Larimer, county,	66429
SRR23615007	PRJNA839090	SAMN33438716	Biobot Analytics	2023-02-12/2023-02-13	USA: Louisiana,	300000
ERR10063635	PRJEB55313	SAMEA110618258	University of Liverpool	2022-03-08	United Kingdom,
ERR10062016	PRJEB55313	SAMEA110636055	University of Liverpool	2022-01-08	United Kingdom,
ERR10062409	PRJEB55313	SAMEA110592857	University of Liverpool	2022-01-25	United Kingdom,
SRR23387130	PRJNA896161	SAMN33229380	HARRISLAB	2022-10-12	USA: North Carolina,	30655
ERR9862270	PRJEB44932	SAMEA110149789	Swiss Institute of Bioinformatics, Switzerland	2021-05-17	Switzerland, 46.8707, 9.5293, GR - Chur - ARA Chur,
ERR10057488	PRJEB55313	SAMEA110595071	University of Liverpool	2022-01-05	United Kingdom,
ERR7426291	PRJEB48985	SAMEA10801862	CEMM RESEARCH CENTER FOR MOLECULAR MEDICINE OF THE AUSTRIAN ACADEMY OF SCIENCES	2021-01-13	Austria, 47.4386112, 13.210861,
SRR22341422	PRJNA886720	SAMN31791842	CLT	2022-09-23	USA: North Carolina,	3500
SRR22879107	PRJNA850375	SAMN32378677	CDPHE-COVID	2022-03-07	USA: Colorado, Pitkin, county,	5500
ERR5922282	PRJEB44932	SAMEA8745849	Swiss Institute of Bioinformatics, Switzerland	2021-01-06	Switzerland, 47.4007, 8.481, ZH - Z√ºrich - ARA Werdh√∂lzli,
SRR25837993	PRJNA850375	SAMN37214303	CDPHE-COVID	2023-07-24	USA: Colorado, Weld, county,	13779
ERR10053902	PRJEB55313	SAMEA110594360	University of Liverpool	2021-12-29	United Kingdom,
SRR14276227	PRJNA720687	SAMN18676774	Oregon State University	2020-08-27	USA: Oregon,
SRR23510377	PRJNA850375	SAMN33338155	CDPHE-COVID	2022-09-26	USA: Colorado, Pitkin, county,	17571
SRR15384075	PRJNA746354	SAMN20584357	Biobot Analytics	2021-07-11/2021-07-12	USA: Wisconsin,	360000
SRR21194693	PRJNA839090	SAMN30486094	Biobot Analytics	2022-08-07	USA: District of Columbia,	1600000
SRR22242190	PRJNA801677	SAMN31657974	Biobot Analytics	2022-04-05/2022-04-06	USA: Massachusetts,	30430
SRR23363313	PRJNA839090	SAMN31856603	Biobot Analytics	2022-10-26/2022-10-27	USA: Vermont,	3000
SRR17815448	PRJNA801677	SAMN25374378	Biobot Analytics	2021-11-21/2021-11-22	USA: Florida,	900000
SRR20966820	PRJNA812604	SAMN30198540	UPHL_ID	2022-07-14	USA: Utah,	32451
SRR25192486	PRJNA812604	SAMN36357408	UPHL_ID	2023-06-08	USA: Utah,	24970
SRR23365897	PRJNA850375	SAMN33194372	CDPHE-COVID	2022-07-14	USA: Colorado, Douglas, county,	60571
SRR19994977	PRJNA856091	SAMN29439537	Technical University of Darmstadt	2021-11-08	Germany,	NA
SRR24807989	PRJNA850375	SAMN35572469	CDPHE-COVID	2023-04-03	USA: Colorado, Larimer, county,	5818
SRR24938390	PRJNA839090	SAMN35751555	Biobot Analytics	2023-06-05/2023-06-06	USA: North Carolina,	31536
SRR23905017	PRJNA946141	SAMN33812181	University of Miami	2021-12-14	USA: Florida,	829725
ERR10065490	PRJEB55313	SAMEA110594501	University of Liverpool	2022-02-24	United Kingdom,
SRR24481592	PRJNA769455	SAMN35009631	SCDHEC_PNGT	2023-03-26	USA: South Carolina,	NA
SRR25343349	PRJNA839090	SAMN36618159	Biobot Analytics	2023-07-09/2023-07-10	USA: New York,	198128
SRR24190663	PRJNA842493	SAMN34223388	Disease Prevention and Control	2023-02-27	USA: Texas, Houston,	16030
SRR23882207	PRJNA945486	SAMN33786453	the University of Queensland	2021-02-02	Australia:Queensland,	NA
SRR21669019	PRJNA839090	SAMN30955279	Biobot Analytics	2022-09-04/2022-09-05	USA: District of Columbia,	1600000
SRR25650059	PRJNA957477	SAMN36997294	verily_ww	2023-02-17	USA: California,	21059
ERR10049066	PRJEB55313	SAMEA110605878	University of Liverpool	2022-01-07	United Kingdom,
SRR26786086	PRJNA850375	SAMN38181646	CDPHE-COVID	2023-10-03	USA: Colorado, Summit, county,	14286
ERR10551220	PRJEB57192	SAMEA112140517	university of exeter	2022-03-24	United Kingdom,
SRR22401726	PRJNA839090	SAMN31856056	Biobot Analytics	2022-11-06/2022-11-07	USA: Kansas,	40000
SRR23386192	PRJNA842493	SAMN33185874	Disease Prevention and Control	2022-11-07	USA: Texas, Houston,	32485
SRR15241061	PRJNA748354	SAMN26199201	University of Missouri	2021-06-15	USA: Missouri, USA: Missouri,	34403
SRR24386081	PRJNA839090	SAMN34498532	Biobot Analytics	2023-04-17/2023-04-18	USA: Connecticut,	228000
SRR22324295	PRJNA748354	SAMN31772112	University of Missouri	2022-09-27	USA: Missouri, USA: Missouri,	7936
SRR21907334	PRJNA889839	SAMN31271392	Wisconsin State Laboratory of Hygiene	2022-02-10	USA: Wisconsin,	>
SRR25813264	PRJNA886720	SAMN37200157	CLT	2023-04-14	USA: North Carolina,	68685
SRR17214158	PRJNA788395	SAMN23969914	McGill University	2021-02-26	Canada:Quebec,Montreal,	10013698
SRR21037450	PRJNA748354	SAMN30303121	University of Missouri	2022-07-20	USA: Missouri, USA: Missouri,	Not Collected
SRR22242564	PRJNA801677	SAMN31658712	Biobot Analytics	2022-05-15/2022-05-16	USA: Maine,	65000
SRR20208008	PRJNA839090	SAMN29716741	Biobot Analytics	2022-06-21/2022-06-22	USA: Connecticut,	19500
SRR17454071	PRJNA748354	SAMN26199248	University of Missouri	2021-12-14	USA: Missouri, USA: Missouri,	12855
ERR10059753	PRJEB55313	SAMEA110608674	University of Liverpool	2022-02-12	United Kingdom,
ERR10056128	PRJEB55313	SAMEA110614473	University of Liverpool	2021-11-25	United Kingdom,
ERR12651359	PRJEB44932	SAMEA115181185	swiss pathogen surveillance platform (spsp)	2023-09-22	Switzerland, VD,
SRR26665082	PRJNA812604	SAMN38089922	UPHL_ID	2023-10-19	USA: Utah,	32451
ERR10053123	PRJEB55313	SAMEA110608202	University of Liverpool	2021-11-04	United Kingdom,
SRR24190480	PRJNA842493	SAMN34223352	Disease Prevention and Control	2023-02-20	USA: Texas, Houston,	28742
SRR21194605	PRJNA839090	SAMN30486451	Biobot Analytics	2022-08-10/2022-08-11	USA: Rhode Island,	33000
SRR22237169	PRJNA801677	SAMN31659943	Biobot Analytics	2022-07-05/2022-07-06	USA: California,	15000
SRR15241001	PRJNA748354	SAMN26199240	University of Missouri	2021-04-24	USA: Missouri, USA: Missouri,	16000
SRR25886324	PRJNA938474	SAMN37214525	Oregon State University	2023-08-10	USA: Oregon,	18775
ERR10050389	PRJEB55313	SAMEA110604315	University of Liverpool	2022-02-25	United Kingdom,
SRR15240827	PRJNA748354	SAMN26199198	University of Missouri	2021-06-08	USA: Missouri, USA: Missouri,	66738
SRR23366532	PRJNA850375	SAMN33194057	CDPHE-COVID	2022-08-15	USA: Colorado, Denver, county,	709904
ERR8611016	PRJEB48985	SAMEA13010810	CEMM RESEARCH CENTER FOR MOLECULAR MEDICINE OF THE AUSTRIAN ACADEMY OF SCIENCES	2022-01-02	Austria, 47.9689723110001, 16.242388783,
ERR10064770	PRJEB55313	SAMEA110633233	University of Liverpool	2022-01-26	United Kingdom,
ERR9850928	PRJEB53227	SAMEA110136524	national institute of biology	2021-08-19	Slovenia, 46, 15,
ERR9809100	PRJEB53227	SAMEA14494879	national institute of biology	2021-03-09	Slovenia, 46, 15,
SRR24054159	PRJNA896645	SAMN34057937	US CDC NWSS	2022-09-06	USA: Ohio,	52000
SRR26775080	PRJNA896605	SAMN38192291	US CDC NWSS	2023-03-29	USA: New York,	38207
SRR16491250	PRJNA916913	SAMN22416667	University of Nevada, Reno	2020-11-20	USA: Nevada,	300000
SRR21473745	PRJNA839090	SAMN30718606	Biobot Analytics	2022-08-23/2022-08-24	USA: Oklahoma,	11500
SRR22259788	PRJNA801677	SAMN31661117	Biobot Analytics	2022-08-23/2022-08-24	USA: California,	15000
ERR10066650	PRJEB55313	SAMEA110629789	University of Liverpool	2021-10-29	United Kingdom,
SRR25503666	PRJNA839090	SAMN36823347	Biobot Analytics	2023-07-24/2023-07-25	USA: Florida,	85700
SRR22669178	PRJNA886720	SAMN32135744	CLT	2022-11-08	USA: North Carolina,	78141
ERR10069042	PRJEB55313	SAMEA110631603	University of Liverpool	2022-02-25	United Kingdom,
ERR10061015	PRJEB55313	SAMEA110622358	University of Liverpool	2022-02-08	United Kingdom,
ERR10067057	PRJEB55313	SAMEA110627328	University of Liverpool	2022-02-04	United Kingdom,
SRR24767099	PRJNA977723	SAMN35532137	University of California, San Diego	2021-02-25	USA: California, San Diego,	NA
SRR25240899	PRJNA839090	SAMN36408580	Biobot Analytics	2023-06-25/2023-06-26	USA: Hawaii,	52000
ERR10060861	PRJEB55313	SAMEA110638347	University of Liverpool	2022-03-02	United Kingdom,
ERR7426920	PRJEB48985	SAMEA10802601	CEMM RESEARCH CENTER FOR MOLECULAR MEDICINE OF THE AUSTRIAN ACADEMY OF SCIENCES	2021-04-13	Austria, 47.96897231, 16.24238878,
SRR15646868	PRJNA746354	SAMN21013598	Biobot Analytics	2021-08-04/2021-08-05	USA: Virginia,	207627
SRR22973720	PRJNA839090	SAMN32575477	Biobot Analytics	2022-12-19/2022-12-20	USA: Indiana,	67000
SRR22673361	PRJNA847979	SAMN28968598	Shanghai General Hospital	2021-08-02	USA: New York,	Not Collected
SRR21356029	PRJNA875125	SAMN30602912	Virginia Tech	2020-12-22	USA: Virginia,	NA
SRR21983740	PRJNA765346	SAMN31387071	WA_GT	2022-10-14	USA: Washington,	120000
SRR16038132	PRJNA746354	SAMN21418266	Biobot Analytics	2021-08-17/2021-08-18	USA: California,	325000
SRR26786116	PRJNA850375	SAMN38181833	CDPHE-COVID	2023-10-12	USA: Colorado, Summit, county,	28571
SRR24886143	PRJNA812604	SAMN35687420	UPHL_ID	2023-05-25	USA: Utah,	35840
SRR26796852	PRJNA938474	SAMN38218185	Oregon State University	2022-12-19	USA: Oregon,	8925
SRR23614784	PRJNA839090	SAMN33438767	Biobot Analytics	2023-02-12/2023-02-13	USA: Oklahoma,	11500
SRR26587312	PRJNA812604	SAMN38041935	UPHL_ID	2023-10-17	USA: Utah,	92047
SRR21554412	PRJNA839090	SAMN30837930	Biobot Analytics	2022-08-28/2022-08-29	USA: New York,	283428
SRR23934644	PRJNA889839	SAMN33847113	Wisconsin State Laboratory of Hygiene	2023-02-09	USA: Wisconsin,	<
ERR9813409	PRJEB53325	SAMEA14508392	University of Liverpool	2020-12-11	United Kingdom,
SRR19524089	PRJNA812604	SAMN28842188	UPHL_ID	2022-04-28	USA: Utah,	208850
SRR26587333	PRJNA812604	SAMN38041880	UPHL_ID	2023-10-12	USA: Utah,	64533
ERR10084563	PRJEB53222	SAMEA110654320	University of Liverpool
SRR18541016	PRJNA819090	SAMN27108054	The Scripps Research Institute	2021-06-28 00:00:00+00:00	USA: California, San Diego (Point Loma),	2300000
SRR15240690	PRJNA748354	SAMN26199200	University of Missouri	2021-06-22	USA: Missouri, USA: Missouri,	8000
SRR26777480	PRJNA896605	SAMN38192134	US CDC NWSS	2023-04-05	USA: New York,	3953
SRR22043784	PRJNA839090	SAMN31440800	Biobot Analytics	2022-10-09/2022-10-10	USA: Kansas,	1955
SRR21037351	PRJNA748354	SAMN30303120	University of Missouri	2022-07-19	USA: Missouri, USA: Missouri,	13940
SRR19701941	PRJNA812604	SAMN29152725	UPHL_ID	2021-11-23	USA: Utah,	36244
ERR9873852	PRJEB53227	SAMEA110177331	national institute of biology	2021-12-21	Slovenia, 46, 15,
ERR10065268	PRJEB55313	SAMEA110609919	University of Liverpool	2022-02-24	United Kingdom,
SRR24029800	PRJNA896645	SAMN33997141	US CDC NWSS	2022-04-10	USA: Ohio,	24677
SRR26776071	PRJNA896605	SAMN38193881	US CDC NWSS	2023-01-17	USA: New York,	4918
ERR10222633	PRJEB53227	SAMEA111372526	national institute of biology	2022-08-30	Slovenia, 46, 15,
SRR23499277	PRJNA839090	SAMN33326314	Biobot Analytics	2023-02-05/2023-02-06	USA: Tennessee,	52000
SRR17454315	PRJNA748354	SAMN26199252	University of Missouri	2021-11-23	USA: Missouri, USA: Missouri,	76759
SRR26774021	PRJNA896605	SAMN38189381	US CDC NWSS	2023-07-12	USA: New York,	1326
SRR25651691	PRJNA957477	SAMN36998386	verily_ww	2023-04-26	USA: California,	740000
SRR26772866	PRJNA896605	SAMN38193472	US CDC NWSS	2023-02-02	USA: New York,	583
SRR24054136	PRJNA896645	SAMN34057914	US CDC NWSS	2022-08-07	USA: Ohio,	55000
SRR15294628	PRJNA748354	SAMN26199211	University of Missouri	2021-05-11	USA: Missouri, USA: Missouri,	35300
SRR14758691	PRJNA735936	SAMN19604911	University of Louisville	2021-05-17	USA: Kentucky,
SRR23293821	PRJNA850375	SAMN32980025	CDPHE-COVID	2022-06-30	USA: Colorado, Larimer, county,	23194
SRR26783562	PRJNA748354	SAMN38198475	University of Missouri	2023-10-31	USA: Missouri, USA: Missouri,	66738
SRR23855850	PRJNA839090	SAMN33750021	Biobot Analytics	2023-03-02	USA: Arkansas,	10500
ERR10063891	PRJEB55313	SAMEA110620157	University of Liverpool	2022-03-08	United Kingdom,
SRR17120665	PRJNA771693	SAMN22937973	TGen North	2021-01-25	USA: Missouri,	missing
SRR24029797	PRJNA896645	SAMN33997138	US CDC NWSS	2022-04-03	USA: Ohio,	645940
ERR8610795	PRJEB48985	SAMEA13010587	CEMM RESEARCH CENTER FOR MOLECULAR MEDICINE OF THE AUSTRIAN ACADEMY OF SCIENCES	2021-11-30	Austria, 48.2410176000001, 13.967346133,
ERR10057745	PRJEB55313	SAMEA110616069	University of Liverpool	2021-12-21	United Kingdom,
SRR26779136	PRJNA896605	SAMN38193987	US CDC NWSS	2023-01-10	USA: New York,	4843
SRR23900654	PRJNA812604	SAMN33799681	UPHL_ID	2023-02-14	USA: Utah,	12510
SRR18543697	PRJNA801677	SAMN27108309	Biobot Analytics	2022-02-08/2022-02-09	USA: Maryland,	4000
SRR21907446	PRJNA889839	SAMN31271466	Wisconsin State Laboratory of Hygiene	2022-04-28	USA: Wisconsin,	<
SRR22911205	PRJNA847239	SAMN32478684	ASU_WBE	2022-01-31	USA: Arizona, Maricopa, Tempe,	missing
ERR5019730	PRJEB42191	SAMEA7742380	BANGOR UNIVERSITY	2020-04-27	United Kingdom, Northwest England,
SRR17214388	PRJNA788395	SAMN23969896	McGill University	2021-04-30	Canada:Quebec,Montreal,	10013698
SRR26681912	PRJNA957477	SAMN38117659	verily_ww	2023-10-23	USA: Nevada,	990000
SRR24134044	PRJNA886720	SAMN34144498	CLT	2023-03-06	USA: North Carolina,	13296
SRR19606867	PRJNA729801	SAMN28950137	University of California: Irvine	2020-07-10	USA: California,
SRR25300311	PRJNA957477	SAMN36468798	verily_ww	2022-09-24	USA: California,	1480000
SRR20325916	PRJNA839090	SAMN29845059	Biobot Analytics	2022-07-05	USA: Texas,	350
ERR8777967	PRJEB48985	SAMEA13166394	CEMM RESEARCH CENTER FOR MOLECULAR MEDICINE OF THE AUSTRIAN ACADEMY OF SCIENCES	2022-02-06	Austria, 46.8790278650001, 15.530499896,
SRR18680448	PRJNA824537	SAMN27407401	Canadian Research Institute for Food Safety	2022-01-17	Canada: Northern Ontario,	NA
SRR15240652	PRJNA748354	SAMN26199232	University of Missouri	2021-02-01	USA: Missouri, USA: Missouri,	9100
SRR26775732	PRJNA896605	SAMN38189895	US CDC NWSS	2023-06-25	USA: New York,	26651
SRR25652444	PRJNA957477	SAMN36997971	verily_ww	2023-05-29	USA: California,	47000
SRR26775483	PRJNA896605	SAMN38188911	US CDC NWSS	2023-08-01	USA: New York,	14742
SRR25407795	PRJNA850375	SAMN36698045	CDPHE-COVID	2023-06-21	USA: Colorado, Mesa, county,	89286
SRR23309322	PRJNA839090	SAMN33006667	Biobot Analytics	2023-01-16/2023-01-17	USA: Tennessee,	50000
SRR24063062	PRJNA896645	SAMN34068092	US CDC NWSS	2023-02-21	USA: Ohio,	8400
SRR25652520	PRJNA957477	SAMN36997864	verily_ww	2023-04-26	USA: California,	97000
SRR22554209	PRJNA839090	SAMN32075916	Biobot Analytics	2022-11-20/2022-11-21	USA: Washington,	800
ERR10057651	PRJEB55313	SAMEA110615875	University of Liverpool	2021-11-04	United Kingdom,
SRR21075817	PRJNA860755	SAMN29921141	The Aga Khan University	2021-12-01	Pakistan: Karachi,	NA
ERR10062005	PRJEB55313	SAMEA110615581	University of Liverpool	2022-02-22	United Kingdom,
SRR20029305	PRJNA839090	SAMN29584953	Biobot Analytics	2022-06-20/2022-06-21	USA: New Jersey,	880000
SRR16038105	PRJNA746354	SAMN21418369	Biobot Analytics	2021-08-16/2021-08-17	USA: Oregon,	654741
SRR22578490	PRJNA886720	SAMN32116316	CLT	2022-10-24	USA: North Carolina,	120000
SRR21473916	PRJNA839090	SAMN30718422	Biobot Analytics	2022-08-21/2022-08-22	USA: California,	50000
ERR11281102	PRJEB60156	SAMEA113373825	Swedish University of Agricultural Sciences	2022-11-14	Sweden, 63.80482, 20.2922, √ñrebro,
SRR24054743	PRJNA896645	SAMN34058454	US CDC NWSS	2022-09-06	USA: Ohio,	17864
ERR10058169	PRJEB55313	SAMEA110596445	University of Liverpool	2021-12-04	United Kingdom,
SRR27148466	PRJNA896605	SAMN38471894	US CDC NWSS	2023-10-31	USA: New York,	14475
SRR22303898	PRJNA812604	SAMN31744857	UPHL_ID	2022-09-27	USA: Utah,	21872
SRR16038136	PRJNA746354	SAMN21418263	Biobot Analytics	2021-08-15/2021-08-16	USA: Arizona,	150000
SRR25413284	PRJNA748354	SAMN36701942	University of Missouri	2023-06-20	USA: Missouri, USA: Missouri,	490000
SRR23635766	PRJNA839090	SAMN33463491	Biobot Analytics	2023-02-14/2023-02-15	USA: Louisiana,	60000
SRR22401241	PRJNA839090	SAMN31856414	Biobot Analytics	2022-10-25/2022-10-26	USA: Indiana,	315000
SRR16037991	PRJNA746354	SAMN21209729	Biobot Analytics	2021-08-10/2021-08-11	USA: Idaho,	108529
SRR23989772	PRJNA896645	SAMN33948922	US CDC NWSS	2022-02-27	USA: Ohio,	12000
ERR10063866	PRJEB55313	SAMEA110597491	University of Liverpool	2022-02-22	United Kingdom,
SRR24571014	PRJNA938474	SAMN35027667	Oregon State University	2019-04-02	USA: Oregon, Medford,	133708
SRR20207924	PRJNA839090	SAMN29716485	Biobot Analytics	2022-06-26/2022-06-27	USA: Florida,	463672
SRR22242581	PRJNA801677	SAMN31658671	Biobot Analytics	2022-05-09/2022-05-10	USA: Virginia,	53508
SRR22583028	PRJNA886720	SAMN32119958	CLT	2022-10-28	USA: North Carolina,	108105
SRR20966824	PRJNA812604	SAMN30198536	UPHL_ID	2022-07-12	USA: Utah,	12451
SRR25726240	PRJNA839090	SAMN37109195	Biobot Analytics	2023-08-14/2023-08-15	USA: South Carolina,	140280
SRR24190635	PRJNA842493	SAMN34223471	Disease Prevention and Control	2023-03-13	USA: Texas, Houston,	109410
SRR22752805	PRJNA907019	SAMN32252359	WA_GT	2022-12-09	USA: Washington,	83000
SRR22324349	PRJNA748354	SAMN31772105	University of Missouri	2022-10-11	USA: Missouri, USA: Missouri,	25000
SRR20754713	PRJNA812604	SAMN30107336	UPHL_ID	2022-06-16	USA: Utah,	32451
SRR25186149	PRJNA850375	SAMN35821395	CDPHE-COVID	2023-05-22	USA: Colorado, Adams, county,	21429
ERR10054819	PRJEB55313	SAMEA110638294	University of Liverpool	2022-01-05	United Kingdom,
SRR24297199	PRJNA839090	SAMN34359528	Biobot Analytics	2023-04-10/2023-04-11	USA: Louisiana,	99712
SRR22793390	PRJNA812604	SAMN32287387	UPHL_ID	2022-09-08	USA: Utah,	17312
SRR22973508	PRJNA839090	SAMN32575565	Biobot Analytics	2022-12-19/2022-12-20	USA: Louisiana,	99712
ERR9812585	PRJEB53325	SAMEA14508724	University of Liverpool	2021-01-13	United Kingdom,
SRR22043744	PRJNA839090	SAMN31440843	Biobot Analytics	2022-10-10/2022-10-11	USA: Florida,	180000
ERR9823898	PRJEB53227	SAMEA110001535	national institute of biology	2021-08-05	Slovenia, 46, 15,
SRR16641378	PRJNA771693	SAMN22666585	TGen North	2021-02-08	USA: Florida,	missing
ERR10059836	PRJEB55313	SAMEA110591975	University of Liverpool	2022-01-26	United Kingdom,
SRR18128244	PRJNA748354	SAMN26209963	University of Missouri	2022-01-10	USA: Missouri, USA: Missouri,	Not Collected
SRR24838060	PRJNA850375	SAMN35628056	CDPHE-COVID	2023-05-04	USA: Colorado, Teller, county,	6379
ERR7566050	PRJEB48206	SAMEA11458933	ERASMUS MC, UNIVERISTY MEDICAL CENTER	2021-02-05	Netherlands, Rotterdam, Pretorialaan,
SRR12618532	PRJNA662596	SAMN16090381	Arizona State University	2020-06-05	USA: Arizona,
SRR18284265	PRJNA801677	SAMN26544592	Biobot Analytics	2022-01-19	USA: Maryland,	4000
ERR10052631	PRJEB55313	SAMEA110597323	University of Liverpool	2021-11-24	United Kingdom,
SRR25478911	PRJNA839090	SAMN36786567	Biobot Analytics	2023-07-15/2023-07-16	USA: Arkansas,	10200
ERR7565776	PRJEB48206	SAMEA11458658	ERASMUS MC, UNIVERISTY MEDICAL CENTER	2021-05-05	Netherlands, Rotterdam, Wolphaertsbocht,
SRR25711546	PRJNA839090	SAMN37094845	Biobot Analytics	2023-08-09/2023-08-10	USA: Indiana,	17612
ERR7566207	PRJEB48206	SAMEA11459090	ERASMUS MC, UNIVERISTY MEDICAL CENTER	2021-04-07	Netherlands, Rotterdam, Everlo Waalhaven,
SRR25651518	PRJNA957477	SAMN36998257	verily_ww	2023-02-28	USA: California,	740000
SRR24033469	PRJNA896645	SAMN34022550	US CDC NWSS	2022-05-16	USA: Ohio,	88710
SRR24037763	PRJNA896645	SAMN34032330	US CDC NWSS	2022-05-31	USA: Ohio,	65000
SRR23293926	PRJNA850375	SAMN32980189	CDPHE-COVID	2022-06-27	USA: Colorado, Boulder, county,	89383
SRR22237139	PRJNA801677	SAMN31660072	Biobot Analytics	2022-07-12/2022-07-13	USA: Massachusetts,	45000
ERR7427385	PRJEB48985	SAMEA10803067	CEMM RESEARCH CENTER FOR MOLECULAR MEDICINE OF THE AUSTRIAN ACADEMY OF SCIENCES	2021-06-07	Austria, 46.71209093, 14.08170529,
SRR24594771	PRJNA839090	SAMN35118972	Biobot Analytics	2023-05-01/2023-05-02	USA: Indiana,	28000
ERR10050420	PRJEB55313	SAMEA110606738	University of Liverpool	2021-12-03	United Kingdom,
ERR10550896	PRJEB57192	SAMEA112140199	university of exeter	2022-03-19	United Kingdom,
SRR23458414	PRJNA839090	SAMN33291898	Biobot Analytics	2023-02-01/2023-02-02	USA: Arizona,	347900
SRR22259740	PRJNA801677	SAMN31660678	Biobot Analytics	2022-07-26/2022-07-27	USA: Maine,	3000
ERR10066389	PRJEB55313	SAMEA110630947	University of Liverpool	2021-11-26	United Kingdom,
SRR21374469	PRJNA875025	SAMN30613643	University of Colorado, Boulder	2020-09-17	USA:Colorado,Boulder,
SRR18252023	PRJNA771693	SAMN26441225	TGen North	2020-12-23	USA: Arizona,	missing
SRR25926373	PRJNA839090	SAMN37298704	Biobot Analytics	2023-08-28	USA: Vermont,	4500
SRR26441324	PRJNA874025	SAMN37884827	DCLS-NGS	2023-02-27	USA: Virginia,	7300
SRR25022730	PRJNA839090	SAMN35984545	Biobot Analytics	2023-06-05/2023-06-06	USA: Arkansas,	35000
SRR21970119	PRJNA865728	SAMN31353209	National Center for Toxicological Research	2022-04-19	USA: Arkansas,	135769
ERR10049933	PRJEB55313	SAMEA110629258	University of Liverpool	2022-01-14	United Kingdom,
SRR18071847	PRJNA801677	SAMN26083721	Biobot Analytics	2021-12-27/2021-12-28	USA: Washington,	4000
SRR22306460	PRJNA812604	SAMN31746307	UPHL_ID	2022-10-06	USA: Utah,	515494
SRR24808045	PRJNA850375	SAMN35572246	CDPHE-COVID	2023-03-23	USA: Colorado, Teller, county,	6379
ERR9813148	PRJEB53325	SAMEA14509171	University of Liverpool	2021-05-03	United Kingdom,
ERR11281046	PRJEB60156	SAMEA113373755	Swedish University of Agricultural Sciences	2022-08-08	Sweden, 63.80482, 20.2922, Ume√•,
ERR10068931	PRJEB55313	SAMEA110625707	University of Liverpool	2022-02-04	United Kingdom,
SRR22241972	PRJNA801677	SAMN31658573	Biobot Analytics	2022-05-05/2022-05-06	USA: Massachusetts,	1075656
SRR22236452	PRJNA801677	SAMN31660079	Biobot Analytics	2022-07-13/2022-07-14	USA: Pennsylvania,	75000
SRR22955733	PRJNA896605	SAMN32539871	Syracuse University	2022-09-13	USA: New York,	15688
SRR19524048	PRJNA812604	SAMN28842201	UPHL_ID	2022-04-28	USA: Utah,	8530
SRR23077908	PRJNA748354	SAMN32727801	University of Missouri	2022-11-21	USA: Missouri, USA: Missouri,	9000
ERR7565736	PRJEB48206	SAMEA11458618	ERASMUS MC, UNIVERISTY MEDICAL CENTER	2021-04-23	Netherlands, Rotterdam, Ommoord,
SRR24673822	PRJNA748354	SAMN35218033	University of Missouri	2023-03-21	USA: Missouri, USA: Missouri,	Not Collected
ERR9861704	PRJEB44932	SAMEA110149224	Swiss Institute of Bioinformatics, Switzerland	2021-08-19	Switzerland, 47.4007, 8.481, ZH - Z√ºrich - ARA Werdh√∂lzli,
SRR21230102	PRJNA748354	SAMN30523531	University of Missouri	2022-08-15	USA: Missouri, USA: Missouri,	1500
SRR25475341	PRJNA886720	SAMN36784255	CLT	2023-05-30	USA: North Carolina,	58361
ERR10048899	PRJEB55313	SAMEA110631414	University of Liverpool	2021-10-08	United Kingdom,
SRR23364572	PRJNA839090	SAMN33191905	Biobot Analytics	2023-01-22/2023-01-23	USA: Virginia,	207627
SRR26089730	PRJNA938474	SAMN37419281	Oregon State University	2023-08-22	USA: Oregon,	58856
ERR9813660	PRJEB53325	SAMEA14508350	University of Liverpool	2020-12-06	United Kingdom,
SRR18577301	PRJNA817360	SAMN27158598	University of Nevada Las Vegas	2021-02-08	USA: Nevada,	1
SRR15882536	PRJNA746354	SAMN21418422	Biobot Analytics	2021-08-15	USA: New York,	NA
SRR24746297	PRJNA812604	SAMN35150352	UPHL_ID	2023-04-27	USA: Utah,	24970
SRR18071888	PRJNA801677	SAMN26083809	Biobot Analytics	2021-12-19/2021-12-20	USA: Tennessee,	60000
SRR22911048	PRJNA847239	SAMN32478693	ASU_WBE	2022-01-19	USA: Arizona, Maricopa, Tempe,	missing
ERR10064544	PRJEB55313	SAMEA110614037	University of Liverpool	2022-01-26	United Kingdom,
ERR9861988	PRJEB44932	SAMEA110149508	Swiss Institute of Bioinformatics, Switzerland	2021-06-30	Switzerland, 47.4902, 9.5673, SG - Altenrhein - ARA Altenrhein,
SRR18543560	PRJNA819090	SAMN27107905	The Scripps Research Institute	2021-05-03 00:00:00+00:00	USA: California, UCSD Campus,	NA
SRR23949973	PRJNA812604	SAMN33873569	UPHL_ID	2023-02-28	USA: Utah,	21231
SRR24900769	PRJNA896645	SAMN35313194	US CDC NWSS	2023-04-30	USA: Ohio,	22000
SRR26148823	PRJNA938474	SAMN37497885	Oregon State University	2023-02-22	USA: Oregon,	10520
ERR10068865	PRJEB55313	SAMEA110626084	University of Liverpool	2022-02-25	United Kingdom,
SRR23064345	PRJNA916913	SAMN32287961	University of Nevada, Reno	2022-08	USA: Nevada, Reno,	18000
SRR25408574	PRJNA911448	SAMN32183715	Rice University	2022-08-08	USA: Texas, Houston,	missing
ERR10072081	PRJEB55313	SAMEA110598918	University of Liverpool	2022-01-16	United Kingdom,
SRR26269729	PRJNA812604	SAMN37664288	UPHL_ID	2023-09-21	USA: Utah,	12510
SRR26775162	PRJNA896605	SAMN38192468	US CDC NWSS	2023-03-21	USA: New York,	78444
SRR22262764	PRJNA850375	SAMN31693876	CDPHE-COVID	2021-06-07	USA: Colorado, El Paso, county,	303855
SRR20011870	PRJNA839090	SAMN29548197	Biobot Analytics	2022-06-12/2022-06-13	USA: New York,	684569
SRR20208056	PRJNA839090	SAMN29716596	Biobot Analytics	2022-06-27/2022-06-28	USA: North Carolina,	22940
SRR22290203	PRJNA862960	SAMN31719698	Biobot Analytics	2022-10-30/2022-10-31	USA: Pennsylvania,	67000
SRR24057786	PRJNA896645	SAMN34060940	US CDC NWSS	2022-12-04	USA: Ohio,	313158
SRR19896331	PRJNA853770	SAMN29402950	University of Georgia	2022-02-14	not applicable,	100_M
SRR24594896	PRJNA839090	SAMN35118952	Biobot Analytics	2023-04-30/2023-05-01	USA: Hawaii,	48519
SRR24099270	PRJNA839090	SAMN34103997	Biobot Analytics	2023-03-27/2023-03-28	USA: Florida,	220000
SRR24594796	PRJNA839090	SAMN35118967	Biobot Analytics	2023-04-30/2023-05-01	USA: New York,	728123
SRR25478226	PRJNA839090	SAMN33758598	Biobot Analytics	2023-03-06	USA: Texas,	780
ERR10070826	PRJEB55313	SAMEA110629237	University of Liverpool	2022-01-09	United Kingdom,
ERR10067301	PRJEB55313	SAMEA110602437	University of Liverpool	2022-02-20	United Kingdom,
ERR10056099	PRJEB55313	SAMEA110635404	University of Liverpool	2021-11-02	United Kingdom,
ERR9861537	PRJEB44932	SAMEA110149057	Swiss Institute of Bioinformatics, Switzerland	2021-09-26	Switzerland, 47.4007, 8.481, ZH - Z√ºrich - ARA Werdh√∂lzli,
SRR15647053	PRJNA746354	SAMN21013535	Biobot Analytics	2021-07-14/2021-07-15	USA: Minnesota,	150000
SRR26257035	PRJNA839090	SAMN37648154	Biobot Analytics	2023-09-12/2023-09-13	USA: Guam,	105000
SRR23214743	PRJNA839090	SAMN32899227	Biobot Analytics	2023-01-09/2023-01-10	USA: Arizona,	397407
SRR22242428	PRJNA801677	SAMN31658609	Biobot Analytics	2022-05-09/2022-05-10	USA: Massachusetts,	1075656
SRR21729918	PRJNA839090	SAMN31045826	Biobot Analytics	2022-09-12/2022-09-13	USA: Texas,	510000
SRR25939606	PRJNA896645	SAMN37313224	US CDC NWSS	2023-08-27	USA: Ohio,	12000
SRR18674682	PRJNA757447	SAMN27515258	FDA	2022-02-04	USA: Maryland,	29758
SRR19701939	PRJNA812604	SAMN29152727	UPHL_ID	2021-11-23	USA: Utah,	12451
SRR24099259	PRJNA839090	SAMN34104007	Biobot Analytics	2023-03-27/2023-03-28	USA: North Carolina,	31536
SRR24190792	PRJNA842493	SAMN34223416	Disease Prevention and Control	2023-03-06	USA: Texas, Houston,	4010
ERR10063932	PRJEB55313	SAMEA110597797	University of Liverpool	2022-02-15	United Kingdom,
SRR20326051	PRJNA839090	SAMN29845012	Biobot Analytics	2022-07-04/2022-07-05	USA: Maryland,	78000
SRR24335624	PRJNA896645	SAMN34418744	US CDC NWSS	2023-04-16	USA: Ohio,	3300
SRR23931179	PRJNA886720	SAMN33845086	CLT	2023-02-06	USA: North Carolina,	13296
ERR10070876	PRJEB55313	SAMEA110628742	University of Liverpool	2022-01-09	United Kingdom,
SRR24057502	PRJNA896645	SAMN34060967	US CDC NWSS	2022-12-18	USA: Ohio,	68874
ERR10059271	PRJEB55313	SAMEA110633366	University of Liverpool	2021-11-03	United Kingdom,
ERR10061651	PRJEB55313	SAMEA110639538	University of Liverpool	2022-03-12	United Kingdom,
ERR10059952	PRJEB55313	SAMEA110592393	University of Liverpool	2022-01-27	United Kingdom,
SRR25412952	PRJNA748354	SAMN36701939	University of Missouri	2023-05-29	USA: Missouri, USA: Missouri,	15000
SRR17453635	PRJNA748354	SAMN26199255	University of Missouri	2021-10-26	USA: Missouri, USA: Missouri,	Not Collected
SRR24847413	PRJNA889839	SAMN35648908	Wisconsin State Laboratory of Hygiene	2023-05-19	USA: Wisconsin,	<
SRR19603130	PRJNA801677	SAMN28945714	Biobot Analytics	2022-02-28/2022-03-01	USA: Virginia,	50000
ERR9812583	PRJEB53325	SAMEA14509390	University of Liverpool	2021-06-14	United Kingdom,
SRR18328688	PRJNA796340	SAMN24849689	Houston_WBE_SARS-CoV-2	2021-03-22T00:00:00Z	USA: Texas, Houston,	59188
ERR10062896	PRJEB55313	SAMEA110593831	University of Liverpool	2022-01-26	United Kingdom,
SRR26150689	PRJNA850375	SAMN37513671	CDPHE-COVID	2023-08-09	USA: Colorado, Douglas, county,	60571
SRR26313726	PRJNA907019	SAMN37711598	WA_GT	2023-09-28	USA: Washington,	117072
SRR23855807	PRJNA839090	SAMN33749996	Biobot Analytics	2023-02-26/2023-02-27	USA: Hawaii,	49000
ERR10067112	PRJEB55313	SAMEA110623810	University of Liverpool	2021-12-12	United Kingdom,
SRR25186001	PRJNA839090	SAMN36356499	Biobot Analytics	2023-06-25/2023-06-26	USA: Maine,	3000
ERR10061149	PRJEB55313	SAMEA110639478	University of Liverpool	2022-02-01	United Kingdom,
SRR24297306	PRJNA839090	SAMN34359603	Biobot Analytics	2023-04-10/2023-04-11	USA: Nevada,	265000
SRR26078136	PRJNA748354	SAMN37419950	University of Missouri	2023-08-29	USA: Missouri, USA: Missouri,	16000
ERR10050612	PRJEB55313	SAMEA110622399	University of Liverpool	2021-11-03	United Kingdom,
SRR22292250	PRJNA839090	SAMN31720022	Biobot Analytics	2022-10-30/2022-10-31	USA: Wisconsin,	36000
SRR18540981	PRJNA819090	SAMN27108086	The Scripps Research Institute	2021-08-09 00:00:00+00:00	USA: California, UCSD Campus,	NA
ERR10069162	PRJEB55313	SAMEA110599665	University of Liverpool	2022-01-30	United Kingdom,
SRR24727533	PRJNA839090	SAMN35348673	Biobot Analytics	2023-05-14/2023-05-15	USA: Connecticut,	75000
SRR23614894	PRJNA839090	SAMN33438867	Biobot Analytics	2023-02-13/2023-02-14	USA: Indiana,	28350
SRR26288086	PRJNA938474	SAMN37610540	Oregon State University	2023-09-11	USA: Oregon,	235155
SRR26334635	PRJNA874025	SAMN37748649	DCLS-NGS	2023-07-04	USA: Virginia,	350000
SRR25652515	PRJNA957477	SAMN36997867	verily_ww	2023-04-24	USA: California,	3500000
SRR24996257	PRJNA886720	SAMN35843882	CLT	2023-03-24	USA: North Carolina,	67743
SRR25657475	PRJNA839090	SAMN37007670	Biobot Analytics	2023-08-06/2023-08-07	USA: Texas,	30000
SRR24808332	PRJNA850375	SAMN35572202	CDPHE-COVID	2023-03-09	USA: Colorado, Archuleta, county,	27857
SRR23675705	PRJNA839090	SAMN33554584	Biobot Analytics	2023-02-19/2023-02-20	USA: Indiana,	86000
SRR25299595	PRJNA957477	SAMN36468649	verily_ww	2022-03-31	USA: California,	1480000
SRR19475887	PRJNA839090	SAMN28788438	Biobot Analytics	2022-05-16/2022-05-17	USA: Michigan,	3000
ERR10051888	PRJEB55313	SAMEA110624605	University of Liverpool	2021-12-01	United Kingdom,
SRR25407739	PRJNA850375	SAMN36698096	CDPHE-COVID	2023-06-29	USA: Colorado, Eagle, county,	30714
SRR12618524	PRJNA662596	SAMN16090388	Arizona State University	2020-06-07	USA: Arizona,
SRR26302335	PRJNA748354	SAMN37704680	University of Missouri	2023-09-25	USA: Missouri, USA: Missouri,	9100
ERR10059329	PRJEB55313	SAMEA110633006	University of Liverpool	2021-12-02	United Kingdom,
SRR20326048	PRJNA839090	SAMN29845015	Biobot Analytics	2022-07-05	USA: Rhode Island,	11000
SRR23905714	PRJNA748354	SAMN33812700	University of Missouri	2023-01-17	USA: Missouri, USA: Missouri,	Not Collected
SRR26786234	PRJNA850375	SAMN38182008	CDPHE-COVID	2023-09-19	USA: Colorado, El Paso, county,	10000
ERR11723852	PRJEB64355	SAMEA114072682	University of Liverpool	2022	United Kingdom,
SRR24010389	PRJNA839090	SAMN33975499	Biobot Analytics	2023-03-20/2023-03-21	USA: Georgia,	197191
SRR22259934	PRJNA801677	SAMN31660996	Biobot Analytics	2022-08-15/2022-08-16	USA: Delaware,	500000
ERR10066692	PRJEB55313	SAMEA110599429	University of Liverpool	2021-12-05	United Kingdom,
SRR23064329	PRJNA916913	SAMN32287904	University of Nevada, Reno	2021-12	USA: Nevada, Reno,	318000
SRR26775424	PRJNA896605	SAMN38193685	US CDC NWSS	2023-01-25	USA: New York,	3581
SRR26320034	PRJNA1025240	SAMN37717096	University of Missouri	2023-08-07	USA: Michigan, USA: Michigan,	Variable
SRR22955698	PRJNA896605	SAMN32539862	Syracuse University	2022-09-12	USA: New York,	207430
SRR26777639	PRJNA896605	SAMN38189549	US CDC NWSS	2023-07-05	USA: New York,	7499
SRR22911505	PRJNA847239	SAMN32478773	ASU_WBE	2022-02-14	USA: Arizona, Maricopa, Tempe,	missing
SRR15240470	PRJNA748354	SAMN26199215	University of Missouri	2021-05-18	USA: Missouri, USA: Missouri,	33540
ERR10064429	PRJEB55313	SAMEA110635306	University of Liverpool	2022-02-24	United Kingdom,
SRR23366502	PRJNA850375	SAMN33194137	CDPHE-COVID	2022-08-23	USA: Colorado, Summit, county,	18571
ERR10058468	PRJEB55313	SAMEA110618654	University of Liverpool	2021-11-30	United Kingdom,
SRR25300117	PRJNA957477	SAMN36468572	verily_ww	2021-12-12	USA: California,	1480000
SRR26772582	PRJNA896605	SAMN38192263	US CDC NWSS	2023-03-29	USA: New York,	40301
ERR10065024	PRJEB55313	SAMEA110634222	University of Liverpool	2022-01-06	United Kingdom,
ERR10053102	PRJEB55313	SAMEA110609650	University of Liverpool	2021-11-10	United Kingdom,
SRR26777203	PRJNA896605	SAMN38193728	US CDC NWSS	2023-01-24	USA: New York,	26950
ERR10062188	PRJEB55313	SAMEA110616010	University of Liverpool	2022-01-29	United Kingdom,
SRR26777826	PRJNA896605	SAMN38190348	US CDC NWSS	2023-06-07	USA: New York,	155096
ERR10069090	PRJEB55313	SAMEA110625179	University of Liverpool	2021-11-12	United Kingdom,
SRR24481731	PRJNA839090	SAMN35008547	Biobot Analytics	2023-04-05/2023-04-06	USA: Montana,	68015
SRR22260334	PRJNA801677	SAMN31661019	Biobot Analytics	2022-08-16/2022-08-17	USA: US Virgin Islands,	30000
SRR14758664	PRJNA735936	SAMN19604845	University of Louisville	2021-04-27	USA: Kentucky,
SRR26769074	PRJNA896645	SAMN38183903	US CDC NWSS	2023-10-22	USA: Ohio,	313158
SRR26148854	PRJNA938474	SAMN37513169	Oregon State University	2023-03-21	USA: Oregon,	1393
SRR14758609	PRJNA735936	SAMN19604761	University of Louisville	2021-03-16	USA: Kentucky,
SRR21817474	PRJNA847239	SAMN31167894	ASU_WBE	2021-07-22	USA: Arizona, Maricopa, Tempe,	missing
SRR19579816	PRJNA801677	SAMN28920922	Biobot Analytics	2022-02-16/2022-02-17	USA: Florida,	200000
SRR23510216	PRJNA850375	SAMN33338105	CDPHE-COVID	2022-09-15	USA: Colorado, El Paso, county,	10000
SRR26099295	PRJNA839090	SAMN37442180	Biobot Analytics	2023-09-05/2023-09-06	USA: Arkansas,	13000
SRR24696412	PRJNA839090	SAMN35327059	Biobot Analytics	2023-05-08/2023-05-09	USA: Indiana,	45000
ERR10065963	PRJEB55313	SAMEA110599392	University of Liverpool	2021-12-05	United Kingdom,
ERR10059756	PRJEB55313	SAMEA110591821	University of Liverpool	2022-02-22	United Kingdom,
SRR23905217	PRJNA946141	SAMN33812129	University of Miami	2022-04-27	USA: Florida,	829725
SRR25412973	PRJNA748354	SAMN36701942	University of Missouri	2023-06-20	USA: Missouri, USA: Missouri,	7500
ERR9785752	PRJEB48206	SAMEA14456810	ERASMUS MC, UNIVERISTY MEDICAL CENTER	2020-12-04	Netherlands, Rotterdam, Katendrecht,
ERR12653432	PRJEB44932	SAMEA115182027	swiss pathogen surveillance platform (spsp)	2023-08-13	Switzerland, GR,
ERR9813020	PRJEB53325	SAMEA14508224	University of Liverpool	2020-11-23	United Kingdom,
SRR23590221	PRJNA850375	SAMN33416880	CDPHE-COVID	2022-11-03	USA: Colorado, El Paso, county,	102204
SRR27148453	PRJNA896605	SAMN38471881	US CDC NWSS	2023-10-31	USA: New York,	1440
SRR23001969	PRJNA812604	SAMN32619876	UPHL_ID	2022-11-08	USA: Utah,	89507
SRR26778168	PRJNA896605	SAMN38187064	US CDC NWSS	2023-10-11	USA: New York,	5789
SRR18539261	PRJNA819090	SAMN27104518	The Scripps Research Institute	2021-01-01 00:00:00+00:00	USA: California, UCSD Campus,	NA
ERR10069703	PRJEB55313	SAMEA110623054	University of Liverpool	2021-10-31	United Kingdom,
SRR24761692	PRJNA839090	SAMN35526849	Biobot Analytics	2023-05-14/2023-05-15	USA: Hawaii,	52000
ERR10049188	PRJEB55313	SAMEA110607643	University of Liverpool	2021-12-19	United Kingdom,
SRR17815526	PRJNA801677	SAMN25374399	Biobot Analytics	2021-11-30/2021-12-01	USA: Massachusetts,	40000
SRR21613629	PRJNA881396	SAMN30903052	University of California Berkeley	2021-10-12	USA: California,	4000000
ERR10054478	PRJEB55313	SAMEA110638626	University of Liverpool	2021-12-16	United Kingdom,
SRR22292207	PRJNA839090	SAMN31719969	Biobot Analytics	2022-10-30/2022-10-31	USA: Oklahoma,	11500
SRR24837920	PRJNA850375	SAMN35627922	CDPHE-COVID	2023-04-17	USA: Colorado, Otero, county,	29643
SRR24834763	PRJNA839090	SAMN35638391	Biobot Analytics	2023-05-22	USA: Hawaii,	3000
ERR10067011	PRJEB55313	SAMEA110621753	University of Liverpool	2021-12-05	United Kingdom,
SRR22878968	PRJNA850375	SAMN32378374	CDPHE-COVID	2022-03-14	USA: Colorado, Gunnison, county,	30000
ERR7427112	PRJEB48985	SAMEA10802794	CEMM RESEARCH CENTER FOR MOLECULAR MEDICINE OF THE AUSTRIAN ACADEMY OF SCIENCES	2021-02-05	Liechtenstein, 47.216667, 9.5,
SRR25651141	PRJNA957477	SAMN36998247	verily_ww	2023-02-23	USA: California,	890000
ERR7566148	PRJEB48206	SAMEA11459031	ERASMUS MC, UNIVERISTY MEDICAL CENTER	2021-03-22	Netherlands, Rotterdam, Katendrecht,
SRR20207992	PRJNA839090	SAMN29716755	Biobot Analytics	2022-06-22	USA: Kentucky,	5000
SRR24386111	PRJNA839090	SAMN34498477	Biobot Analytics	2023-04-16/2023-04-17	USA: New York,	90474
SRR22720333	PRJNA839090	SAMN32206369	Biobot Analytics	2022-11-28	USA: Florida,	776150
SRR24335726	PRJNA896645	SAMN34418846	US CDC NWSS	2023-04-09	USA: Ohio,	8400
SRR26892145	PRJNA850375	SAMN38334353	CDPHE-COVID	2023-10-26	USA: Colorado, Archuleta, county,	27857
SRR18543792	PRJNA801677	SAMN27108393	Biobot Analytics	2022-02-08/2022-02-09	USA: Maine,	3000
ERR12121410	PRJEB65603	SAMEA114498543	statens serum institut	2023-10-05	Denmark, 55.41593, 11.34173,
SRR21194313	PRJNA839090	SAMN30486564	Biobot Analytics	2022-08-10/2022-08-11	USA: Louisiana,	99712
SRR26778819	PRJNA896605	SAMN38188993	US CDC NWSS	2023-07-27	USA: New York,	14475
SRR25430006	PRJNA812604	SAMN36716032	UPHL_ID	2023-06-29	USA: Utah,	35840
SRR15882474	PRJNA746354	SAMN21418279	Biobot Analytics	2021-08-15/2021-08-16	USA: Kentucky,	210206
SRR24054160	PRJNA896645	SAMN34057938	US CDC NWSS	2022-08-28	USA: Ohio,	52000
ERR10066307	PRJEB55313	SAMEA110601249	University of Liverpool	2021-10-22	United Kingdom,
SRR22236971	PRJNA801677	SAMN31660045	Biobot Analytics	2022-07-11/2022-07-12	USA: Connecticut,	25000
SRR21970155	PRJNA865728	SAMN31353221	National Center for Toxicological Research	2022-03-22	USA: Arkansas,	50239
SRR23275677	PRJNA889839	SAMN32963245	Wisconsin State Laboratory of Hygiene	2022-11-01	USA: Wisconsin,	<
SRR23510311	PRJNA850375	SAMN33338280	CDPHE-COVID	2022-09-26	USA: Colorado, Mesa, county,	89286
SRR20326102	PRJNA839090	SAMN29845068	Biobot Analytics	2022-07-05/2022-07-06	USA: New Jersey,	54000
ERR10071039	PRJEB55313	SAMEA110606118	University of Liverpool	2022-02-25	United Kingdom,
ERR8777554	PRJEB48985	SAMEA13165981	CEMM RESEARCH CENTER FOR MOLECULAR MEDICINE OF THE AUSTRIAN ACADEMY OF SCIENCES	2021-09-25	Austria, 47.5045260470001, 9.70669547200004,
ERR10067280	PRJEB55313	SAMEA110598148	University of Liverpool	2021-11-19	United Kingdom,
ERR12330882	PRJEB61810	SAMEA114705184	Uppsala University	2023-01-10	Sweden, 59.31, 18.11, Henriksdals reningsverk Stockholm Vatten Och Avfall,
ERR9832408	PRJEB53227	SAMEA110068547	national institute of biology	2021-05-18	Slovenia, 46, 15,
SRR24093740	PRJNA896645	SAMN34099032	US CDC NWSS	2023-03-19	USA: Ohio,	24677
SRR26772864	PRJNA896605	SAMN38193470	US CDC NWSS	2023-02-02	USA: New York,	113
SRR24010381	PRJNA839090	SAMN33975506	Biobot Analytics	2023-03-20/2023-03-21	USA: Louisiana,	65364
SRR24838169	PRJNA850375	SAMN35628133	CDPHE-COVID	2023-04-24	USA: Colorado, Boulder, county,	17601
ERR12651034	PRJEB44932	SAMEA115181689	swiss pathogen surveillance platform (spsp)	2023-09-15	Switzerland, SG,
SRR12618533	PRJNA662596	SAMN16090380	Arizona State University	2020-06-05	USA: Arizona,
ERR10060896	PRJEB55313	SAMEA110621762	University of Liverpool	2022-03-02	United Kingdom,
SRR23614904	PRJNA839090	SAMN33438809	Biobot Analytics	2023-02-13/2023-02-14	USA: New Jersey,	145000
SRR20207963	PRJNA839090	SAMN29716543	Biobot Analytics	2022-06-26/2022-06-27	USA: New Jersey,	54000
ERR10054838	PRJEB55313	SAMEA110616522	University of Liverpool	2021-12-16	United Kingdom,
SRR25304865	PRJNA862960	SAMN36502853	Biobot Analytics	2023-07-04/2023-07-05	USA: Pennsylvania,	30000
SRR12618510	PRJNA662596	SAMN16090401	Arizona State University	2020-06-11	USA: Arizona,
SRR25826432	PRJNA839090	SAMN37213038	Biobot Analytics	2023-08-21/2023-08-22	USA: North Carolina,	31536
ERR10053179	PRJEB55313	SAMEA110609896	University of Liverpool	2021-10-07	United Kingdom,
ERR8610997	PRJEB48985	SAMEA13010791	CEMM RESEARCH CENTER FOR MOLECULAR MEDICINE OF THE AUSTRIAN ACADEMY OF SCIENCES	2021-12-22	Austria, 47.117910228, 13.8142703510001,
ERR10050444	PRJEB55313	SAMEA110630818	University of Liverpool	2021-12-03	United Kingdom,
ERR10053111	PRJEB55313	SAMEA110592284	University of Liverpool	2021-10-06	United Kingdom,
ERR7427045	PRJEB48985	SAMEA10802727	CEMM RESEARCH CENTER FOR MOLECULAR MEDICINE OF THE AUSTRIAN ACADEMY OF SCIENCES	2021-04-25	Austria, 46.61202786, 13.87713878,
ERR10065204	PRJEB55313	SAMEA110634522	University of Liverpool	2022-02-09	United Kingdom,
SRR24996260	PRJNA886720	SAMN35843879	CLT	2023-03-28	USA: North Carolina,	178000
SRR26779206	PRJNA896605	SAMN38186978	US CDC NWSS	2023-10-17	USA: New York,	4843
SRR22237052	PRJNA801677	SAMN31659820	Biobot Analytics	2022-06-26/2022-06-27	USA: Washington,	85940
SRR24310587	PRJNA938474	SAMN34378767	Oregon State University	2023-03-30	USA: Oregon, Grants Pass,	37725
SRR25602159	PRJNA839090	SAMN35348701	Biobot Analytics	2023-05-15/2023-05-16	USA: Indiana,	67500
ERR10055882	PRJEB55313	SAMEA110616083	University of Liverpool	2021-10-13	United Kingdom,
ERR10051138	PRJEB55313	SAMEA110623714	University of Liverpool	2021-12-10	United Kingdom,
SRR23309595	PRJNA839090	SAMN33006526	Biobot Analytics	2023-01-17	USA: Texas,	1800
SRR22260289	PRJNA801677	SAMN31661085	Biobot Analytics	2022-08-22/2022-08-23	USA: Kentucky,	123000
SRR24055023	PRJNA896645	SAMN34057628	US CDC NWSS	2022-07-24	USA: Ohio,	24677
SRR20680218	PRJNA839090	SAMN30004534	Biobot Analytics	2022-07-10/2022-07-11	USA: Texas,	170000
SRR23499345	PRJNA839090	SAMN33326356	Biobot Analytics	2023-02-05/2023-02-06	USA: Florida,	277823
SRR24765125	PRJNA839090	SAMN35529688	Biobot Analytics	2023-05-22	USA: California,	39000
SRR25984581	PRJNA957477	SAMN37330065	verily_ww	2023-08-16	USA: California,	15372
ERR10063361	PRJEB55313	SAMEA110595943	University of Liverpool	2022-02-08	United Kingdom,
SRR16038000	PRJNA746354	SAMN21418321	Biobot Analytics	2021-08-16/2021-08-17	USA: Massachusetts,	17067
ERR10055562	PRJEB55313	SAMEA110638233	University of Liverpool	2021-10-19	United Kingdom,
ERR10068097	PRJEB55313	SAMEA110598632	University of Liverpool	2021-12-03	United Kingdom,
ERR10049985	PRJEB55313	SAMEA110624322	University of Liverpool	2021-10-15	United Kingdom,
SRR22292183	PRJNA839090	SAMN31719913	Biobot Analytics	2022-10-30/2022-10-31	USA: Arizona,	37500
SRR24981550	PRJNA938474	SAMN35811374	Oregon State University	2023-05-24	USA: Oregon,	8865
SRR23906515	PRJNA850375	SAMN33817186	CDPHE-COVID	2023-01-05	USA: Colorado, El Paso, county,	102204
SRR25299645	PRJNA957477	SAMN36468859	verily_ww	2022-12-08	USA: California,	250000
SRR25650251	PRJNA957477	SAMN36997176	verily_ww	2023-01-05	USA: California,	15372
SRR15294222	PRJNA748354	SAMN26199224	University of Missouri	2021-04-18	USA: Missouri, USA: Missouri,	12000
SRR19845446	PRJNA801677	SAMN29332885	Biobot Analytics	2022-03-20/2022-03-21	USA: Florida,	500000
SRR16828041	PRJNA771693	SAMN22937934	TGen North	2021-02-08	USA: Illinois,	missing
ERR10063915	PRJEB55313	SAMEA110597786	University of Liverpool	2022-01-19	United Kingdom,
SRR26775428	PRJNA896605	SAMN38193689	US CDC NWSS	2023-01-25	USA: New York,	38726
SRR23752676	PRJNA839090	SAMN33603552	Biobot Analytics	2023-02-19/2023-02-20	USA: Rhode Island,	60224
SRR24156328	PRJNA839090	SAMN34168562	Biobot Analytics	2023-04-03	USA: Florida,	776150
SRR24040863	PRJNA896645	SAMN34035527	US CDC NWSS	2022-06-22	USA: Ohio,	20366
SRR23214823	PRJNA839090	SAMN32899205	Biobot Analytics	2023-01-09/2023-01-10	USA: Louisiana,	65364
SRR25070782	PRJNA946141	SAMN36071632	University of Miami	2022-11-29	USA: Florida, USA: Florida,	0
SRR26148783	PRJNA938474	SAMN37497873	Oregon State University	2023-02-22	USA: Oregon,	235155
SRR18390513	PRJNA801677	SAMN26725667	Biobot Analytics	2022-01-26/2022-01-27	USA: California,	2000000
SRR21959218	PRJNA839090	SAMN31352737	Biobot Analytics	2022-10-02/2022-10-03	USA: New York,	1068012
ERR10065911	PRJEB55313	SAMEA110623633	University of Liverpool	2022-02-04	United Kingdom,
SRR16004597	PRJNA765031	SAMN21541267	Laboratoire national de sante	2020-10-26	Luxembourg: PETANGE,	NA
SRR23930455	PRJNA839090	SAMN33843973	Biobot Analytics	2023-03-08	USA: Alabama,	3000
SRR26778276	PRJNA896605	SAMN38187460	US CDC NWSS	2023-09-26	USA: New York,	8931
SRR19475896	PRJNA839090	SAMN28788480	Biobot Analytics	2022-05-15/2022-05-16	USA: Texas,	138700
ERR8610652	PRJEB48985	SAMEA13010444	CEMM RESEARCH CENTER FOR MOLECULAR MEDICINE OF THE AUSTRIAN ACADEMY OF SCIENCES	2021-11-21	Austria, 47.9048927900001, 16.2624438390001,
SRR26783542	PRJNA748354	SAMN38198475	University of Missouri	2023-10-31	USA: Missouri, USA: Missouri,	12855
SRR21554487	PRJNA839090	SAMN30838039	Biobot Analytics	2022-08-29/2022-08-30	USA: Arkansas,	35000
SRR20679987	PRJNA839090	SAMN30004383	Biobot Analytics	2022-07-11/2022-07-12	USA: Texas,	900000
SRR22303984	PRJNA812604	SAMN31744890	UPHL_ID	2022-10-04	USA: Utah,	84981
SRR22911153	PRJNA847239	SAMN32478371	ASU_WBE	2021-08-22	USA: Kentucky, Jefferson, Luisville,	missing
SRR21937826	PRJNA850375	SAMN31274550	CDPHE-COVID	2022-04-20	USA: Colorado, Las Animas, county,	14286
SRR26799085	PRJNA938474	SAMN38220360	Oregon State University	2022-10-18	USA: Oregon,	92850
SRR14789293	PRJNA736964	SAMN19671089	Technical University of Darmstadt	2021-03	Czech Republic,
ERR11967203	PRJEB65603	SAMEA114317291	statens serum institut	2023-08-08	Denmark, 56.12689, 10.14083,
SRR25186020	PRJNA850375	SAMN35821260	CDPHE-COVID	2023-05-22	USA: Colorado, Larimer, county,	26621
SRR21194583	PRJNA839090	SAMN30486545	Biobot Analytics	2022-08-10/2022-08-11	USA: Indiana,	22500
SRR20021229	PRJNA748354	SAMN29580110	University of Missouri	2022-06-07	USA: Missouri, USA: Missouri,	20000
ERR10057691	PRJEB55313	SAMEA110615381	University of Liverpool	2021-12-09	United Kingdom,
SRR21194289	PRJNA839090	SAMN30486566	Biobot Analytics	2022-08-10/2022-08-11	USA: Arizona,	347900
SRR21356645	PRJNA839090	SAMN30602931	Biobot Analytics	2022-08-14/2022-08-15	USA: Iowa,	75849
SRR25413198	PRJNA748354	SAMN36701943	University of Missouri	2023-06-06	USA: Missouri, USA: Missouri,	7500
SRR16004569	PRJNA765031	SAMN21541299	Laboratoire national de sante	2021-02-17	Luxembourg: SCHIFFLANGE,	NA
SRR24234143	PRJNA896645	SAMN34271802	US CDC NWSS	2023-04-02	USA: Ohio,	68874
SRR23366435	PRJNA850375	SAMN33194491	CDPHE-COVID	2022-07-25	USA: Colorado, Routt, county,	43741
ERR10066951	PRJEB55313	SAMEA110601213	University of Liverpool	2022-02-11	United Kingdom,
SRR23905502	PRJNA748354	SAMN33812698	University of Missouri	2023-02-14	USA: Missouri, USA: Missouri,	Not Collected
ERR10062606	PRJEB55313	SAMEA110611202	University of Liverpool	2022-02-15	United Kingdom,
SRR23863763	PRJNA839090	SAMN33758754	Biobot Analytics	2023-03-06/2023-03-07	USA: Alaska,	20000
SRR24099209	PRJNA839090	SAMN34103976	Biobot Analytics	2023-03-27/2023-03-28	USA: Arizona,	397407
SRR22990599	PRJNA907808	SAMN32603107	Ginkgo Bioworks	2022-08-25	USA: New York,	100
ERR10053837	PRJEB55313	SAMEA110614577	University of Liverpool	2021-11-04	United Kingdom,
SRR21374661	PRJNA757447	SAMN30614388	FDA	2022-07-27	USA: Maryland,	29758
SRR24323829	PRJNA850375	SAMN34371045	CDPHE-COVID	2023-02-10	USA: Colorado, Delta, county,	6857
SRR25821114	PRJNA957477	SAMN37205599	verily_ww	2023-08-09	USA: California,	60000
SRR24035397	PRJNA886720	SAMN34027280	CLT	2023-02-10	USA: North Carolina,	135821
SRR19627231	PRJNA812604	SAMN28979683	UPHL_ID	2022-02-22	USA: Utah,	92047
SRR18464122	PRJNA801677	SAMN26927520	Biobot Analytics	2022-01-30/2022-01-31	USA: Indiana,	100000
ERR10063979	PRJEB55313	SAMEA110611812	University of Liverpool	2022-02-02	United Kingdom,
SRR25002286	PRJNA839090	SAMN35841929	Biobot Analytics	2023-06-11/2023-06-12	USA: California,	60000
SRR25726372	PRJNA839090	SAMN37109151	Biobot Analytics	2023-08-13/2023-08-14	USA: Connecticut,	22000
SRR18328702	PRJNA796340	SAMN24849783	Houston_WBE_SARS-CoV-2	2021-04-05T00:00:00Z	USA: Texas, Houston,	117968
SRR21613709	PRJNA881396	SAMN30903101	University of California Berkeley	2021-10-27	USA: California,	740000
SRR25365195	PRJNA762029	SAMN36652452	MA_WWS	2022-05-31/2022-06-01	USA: Massachusetts,	1075656
SRR23385913	PRJNA842493	SAMN33185726	Disease Prevention and Control	2022-10-10	USA: Texas, Houston,	95600
SRR18906787	PRJNA826708	SAMN27745481	the University of Queensland	2021	Australia:Brisbane,	NA
SRR21449798	PRJNA812604	SAMN30693526	UPHL_ID	2022-08-04	USA: Utah,	209645
SRR26302427	PRJNA748354	SAMN37704681	University of Missouri	2023-09-12	USA: Missouri, USA: Missouri,	41153
ERR10058807	PRJEB55313	SAMEA110597769	University of Liverpool	2021-11-23	United Kingdom,
ERR10059223	PRJEB55313	SAMEA110633280	University of Liverpool	2021-11-17	United Kingdom,
SRR24040838	PRJNA896645	SAMN34035442	US CDC NWSS	2022-07-19	USA: Ohio,	17000
SRR22292103	PRJNA839090	SAMN31719847	Biobot Analytics	2022-10-19/2022-10-20	USA: Louisiana,	15000
ERR7566059	PRJEB48206	SAMEA11458942	ERASMUS MC, UNIVERISTY MEDICAL CENTER	2021-02-08	Netherlands, Rotterdam, Bergschenhoek,
SRR24746327	PRJNA812604	SAMN35150325	UPHL_ID	2023-04-25	USA: Utah,	208850
ERR10064830	PRJEB55313	SAMEA110610489	University of Liverpool	2022-01-13	United Kingdom,
ERR10070791	PRJEB55313	SAMEA110626020	University of Liverpool	2021-11-28	United Kingdom,
SRR22236942	PRJNA801677	SAMN31660148	Biobot Analytics	2022-07-18/2022-07-19	USA: South Carolina,	140280
SRR24477475	PRJNA769455	SAMN35006757	SCDHEC_PNGT	2023-02-21	USA: South Carolina,	NA
SRR26640554	PRJNA938474	SAMN38080420	Oregon State University	2023-10-11	USA: Oregon,	8865
SRR25109050	PRJNA896645	SAMN36190845	US CDC NWSS	2023-06-04	USA: Ohio,	200666
ERR10068094	PRJEB55313	SAMEA110602694	University of Liverpool	2021-12-17	United Kingdom,
SRR26078229	PRJNA748354	SAMN37419964	University of Missouri	2023-08-08	USA: Missouri, USA: Missouri,	12000
SRR24029849	PRJNA896645	SAMN33997290	US CDC NWSS	2022-04-24	USA: Ohio,	12000
ERR10061061	PRJEB55313	SAMEA110622664	University of Liverpool	2022-02-17	United Kingdom,
ERR10058423	PRJEB55313	SAMEA110618692	University of Liverpool	2021-11-03	United Kingdom,
SRR21019700	PRJNA867408	SAMN30273719	Wisconsin State Laboratory of Hygiene	2022-07-08	USA: Wisconsin,	>
ERR9813294	PRJEB53325	SAMEA14508081	University of Liverpool	2020-11-13	United Kingdom,
SRR23077883	PRJNA748354	SAMN32727807	University of Missouri	2022-12-13	USA: Missouri, USA: Missouri,	33540
ERR10068677	PRJEB55313	SAMEA110607887	University of Liverpool	2021-11-21	United Kingdom,
SRR23309542	PRJNA839090	SAMN33006569	Biobot Analytics	2023-01-17	USA: Puerto Rico,	172989
ERR10058447	PRJEB55313	SAMEA110618680	University of Liverpool	2021-11-18	United Kingdom,
SRR26769095	PRJNA896645	SAMN38183963	US CDC NWSS	2023-10-22	USA: Ohio,	21000
SRR25002375	PRJNA839090	SAMN35842004	Biobot Analytics	2023-06-12/2023-06-13	USA: Washington,	81140
ERR11967186	PRJEB65603	SAMEA114317274	statens serum institut	2023-08-15	Denmark, 55.94255, 12.27225,
SRR23499279	PRJNA839090	SAMN33326557	Biobot Analytics	2023-02-06/2023-02-07	USA: Oklahoma,	51000
SRR26778382	PRJNA896605	SAMN38187237	US CDC NWSS	2023-10-04	USA: New York,	152482
SRR25657470	PRJNA839090	SAMN37007674	Biobot Analytics	2023-08-06/2023-08-07	USA: Kansas,	73829
SRR25651728	PRJNA957477	SAMN36998343	verily_ww	2023-04-05	USA: California,	890000
ERR10053615	PRJEB55313	SAMEA110613868	University of Liverpool	2022-01-08	United Kingdom,
SRR24054407	PRJNA896645	SAMN34058299	US CDC NWSS	2022-10-31	USA: Ohio,	88710
ERR10052399	PRJEB55313	SAMEA110597635	University of Liverpool	2021-10-19	United Kingdom,
SRR15240935	PRJNA748354	SAMN26199202	University of Missouri	2021-06-01	USA: Missouri, USA: Missouri,	151966
SRR25651803	PRJNA957477	SAMN36998219	verily_ww	2023-02-09	USA: California,	230000
SRR22401202	PRJNA839090	SAMN31856525	Biobot Analytics	2022-10-26/2022-10-27	USA: Pennsylvania,	88000
SRR26775408	PRJNA896605	SAMN38193414	US CDC NWSS	2023-02-07	USA: New York,	31023
SRR24509745	PRJNA839090	SAMN35043363	Biobot Analytics	2023-04-30/2023-05-01	USA: South Dakota,	80000
SRR25177208	PRJNA938474	SAMN36307842	Oregon State University	2023-05-08	USA: Oregon,	27748
SRR24866391	PRJNA839090	SAMN35663454	Biobot Analytics	2023-05-29/2023-05-30	USA: Maryland,	78000
SRR23102843	PRJNA839090	SAMN32771585	Biobot Analytics	2023-01-04/2023-01-05	USA: Arkansas,	13000
SRR26353603	PRJNA850375	SAMN37771240	CDPHE-COVID	2023-09-05	USA: Colorado, Elbert, county,	3571
SRR23001995	PRJNA812604	SAMN32619853	UPHL_ID	2022-11-03	USA: Utah,	24374
SRR24054259	PRJNA896645	SAMN34058257	US CDC NWSS	2022-10-23	USA: Ohio,	125247
SRR26621881	PRJNA957477	SAMN38053168	verily_ww	2023-10-20	USA: California,	1480000
SRR16037317	PRJNA746354	SAMN21584070	Biobot Analytics	2021-08-10/2021-08-11	USA: Pennsylvania,	1004057
SRR22237020	PRJNA801677	SAMN31659950	Biobot Analytics	2022-07-05/2022-07-06	USA: Arkansas,	10285
SRR22242507	PRJNA801677	SAMN31658336	Biobot Analytics	2022-04-24/2022-04-25	USA: Alabama,	50000
SRR21230069	PRJNA748354	SAMN30523529	University of Missouri	2022-08-16	USA: Missouri, USA: Missouri,	10114
ERR7427191	PRJEB48985	SAMEA10802873	CEMM RESEARCH CENTER FOR MOLECULAR MEDICINE OF THE AUSTRIAN ACADEMY OF SCIENCES	2021-05-18	Austria, 48.09619353, 16.33021387,
ERR10063907	PRJEB55313	SAMEA110597519	University of Liverpool	2022-02-09	United Kingdom,
SRR22242283	PRJNA801677	SAMN31658310	Biobot Analytics	2022-04-20/2022-04-21	USA: Florida,	829725
ERR10054721	PRJEB55313	SAMEA110619072	University of Liverpool	2021-12-16	United Kingdom,
SRR26777042	PRJNA896605	SAMN38192864	US CDC NWSS	2023-03-06	USA: New York,	155096
SRR21194401	PRJNA839090	SAMN30486141	Biobot Analytics	2022-08-07/2022-08-08	USA: Washington,	288000
ERR10058757	PRJEB55313	SAMEA110619371	University of Liverpool	2022-01-05	United Kingdom,
SRR25365174	PRJNA762029	SAMN36652380	MA_WWS	2022-04-27/2022-04-28	USA: Massachusetts,	13000
SRR23364653	PRJNA839090	SAMN33191780	Biobot Analytics	2023-01-23	USA: Texas,	780
SRR24040878	PRJNA896645	SAMN34035354	US CDC NWSS	2022-07-19	USA: Ohio,	24677
SRR24727409	PRJNA839090	SAMN35348699	Biobot Analytics	2023-05-15/2023-05-16	USA: Maryland,	89000
SRR15383946	PRJNA746354	SAMN20584491	Biobot Analytics	2021-07-14/2021-07-15	USA: Utah,	229000
ERR10062185	PRJEB55313	SAMEA110635935	University of Liverpool	2022-01-08	United Kingdom,
SRR24808478	PRJNA850375	SAMN35572415	CDPHE-COVID	2023-03-13	USA: Colorado, Pitkin, county,	17571
SRR26774117	PRJNA896605	SAMN38189765	US CDC NWSS	2023-06-27	USA: New York,	740
SRR14276245	PRJNA720687	SAMN18676757	Oregon State University	2020-07-08	USA: Oregon,
SRR22242130	PRJNA801677	SAMN31658179	Biobot Analytics	2022-04-17/2022-04-18	USA: Maine,	3000
ERR10057729	PRJEB55313	SAMEA110615903	University of Liverpool	2022-02-03	United Kingdom,
SRR23510275	PRJNA850375	SAMN33338420	CDPHE-COVID	2022-09-28	USA: Colorado, Las Animas, county,	14286
ERR10072184	PRJEB55313	SAMEA110602276	University of Liverpool	2021-12-17	United Kingdom,
SRR15294493	PRJNA748354	SAMN26199346	University of Missouri	2021-02-15	USA: Missouri, USA: Missouri,	20000
SRR24899599	PRJNA839090	SAMN35716031	Biobot Analytics	2023-06-01	USA: Kansas,	27000
SRR17453506	PRJNA748354	SAMN26199255	University of Missouri	2021-10-26S1S2	USA: Missouri, USA: Missouri,	35300
SRR21813039	PRJNA748354	SAMN31157592	University of Missouri	2022-09-14	USA: Missouri, USA: Missouri,	Not Collected
ERR10550599	PRJEB57192	SAMEA112139909	university of exeter	2022-03-12	United Kingdom,
ERR12397928	PRJEB44932	SAMEA115076957	swiss pathogen surveillance platform (spsp)	2022-01-02	Switzerland, TI,
SRR24063075	PRJNA896645	SAMN34068105	US CDC NWSS	2023-03-12	USA: Ohio,	17864
SRR22401369	PRJNA839090	SAMN31856626	Biobot Analytics	2022-10-25/2022-10-26	USA: New York,	684569
SRR15529190	PRJNA746354	SAMN20841527	Biobot Analytics	2021-07-21/2021-07-22	USA: Minnesota,	250000
SRR23043833	PRJNA850375	SAMN32669325	CDPHE-COVID	2022-05-12	USA: Colorado, Larimer Weld, county,	7946
ERR10551153	PRJEB57192	SAMEA112140450	university of exeter	2022-03-24	United Kingdom,
SRR19350081	PRJNA748354	SAMN28590592	University of Missouri	2022-05-03	USA: Missouri, USA: Missouri,	15906
SRR23365894	PRJNA850375	SAMN33193997	CDPHE-COVID	2022-07-11	USA: Colorado, Douglas, county,	34786
SRR23458634	PRJNA839090	SAMN33291808	Biobot Analytics	2023-01-29/2023-01-30	USA: Louisiana,	10000
SRR23309477	PRJNA839090	SAMN33006822	Biobot Analytics	2022-11-20	USA: Indiana,	3000
SRR24900568	PRJNA896645	SAMN35717536	US CDC NWSS	2023-05-14	USA: Ohio,	35000
ERR10064183	PRJEB55313	SAMEA110608599	University of Liverpool	2022-01-11	United Kingdom,
ERR10059824	PRJEB55313	SAMEA110609051	University of Liverpool	2022-02-19	United Kingdom,
SRR24335635	PRJNA896645	SAMN34418755	US CDC NWSS	2023-04-09	USA: Ohio,	68874
SRR23499151	PRJNA839090	SAMN33326335	Biobot Analytics	2023-02-05/2023-02-06	USA: Arkansas,	10200
ERR10070450	PRJEB55313	SAMEA110624062	University of Liverpool	2022-02-13	United Kingdom,
SRR19603177	PRJNA801677	SAMN28945689	Biobot Analytics	2022-02-27/2022-02-28	USA: Massachusetts,	200000
ERR10554202	PRJEB57192	SAMEA112141108	university of exeter	2021-06-10	United Kingdom,
SRR22578503	PRJNA886720	SAMN32116329	CLT	2022-10-21	USA: North Carolina,	151589
SRR22577774	PRJNA907019	SAMN32115234	WA_GT	2022-12-02	USA: Washington,	35812
SRR18284220	PRJNA801677	SAMN26544604	Biobot Analytics	2022-01-18/2022-01-19	USA: California,	30000
SRR17453916	PRJNA748354	SAMN26199251	University of Missouri	2021-11-30	USA: Missouri, USA: Missouri,	149112
SRR25984550	PRJNA957477	SAMN37330094	verily_ww	2023-08-24	USA: California,	1480000
ERR10051490	PRJEB55313	SAMEA110602500	University of Liverpool	2022-01-07	United Kingdom,
SRR24938318	PRJNA839090	SAMN35751588	Biobot Analytics	2023-06-05/2023-06-06	USA: Maine,	3000
SRR24057830	PRJNA896645	SAMN34061164	US CDC NWSS	2022-12-04	USA: Ohio,	61000
ERR10068191	PRJEB55313	SAMEA110606375	University of Liverpool	2022-02-04	United Kingdom,
SRR24899703	PRJNA839090	SAMN35715994	Biobot Analytics	2023-05-30/2023-05-31	USA: New York,	192050
SRR19344076	PRJNA757447	SAMN28571681	FDA	2022-05-10	USA: Mississippi,	36969
ERR10057396	PRJEB55313	SAMEA110612766	University of Liverpool	2021-10-28	United Kingdom,
SRR24054362	PRJNA896645	SAMN34058194	US CDC NWSS	2022-08-07	USA: Ohio,	566136
SRR24323685	PRJNA850375	SAMN34371273	CDPHE-COVID	2023-03-09	USA: Colorado, Larimer Weld, county,	7946
SRR20029223	PRJNA839090	SAMN29584980	Biobot Analytics	2022-06-21/2022-06-22	USA: Wisconsin,	360000
SRR27117321	PRJNA812604	SAMN38698632	UPHL_ID	2023-10-03	USA: Utah,	94005
ERR10051653	PRJEB55313	SAMEA110605217	University of Liverpool	2021-11-26	United Kingdom,
SRR22430877	PRJNA850375	SAMN31891611	CDPHE-COVID	2021-10-14	USA: Colorado, Larimer, county,	17997
ERR9862274	PRJEB44932	SAMEA110149793	Swiss Institute of Bioinformatics, Switzerland	2021-05-14	Switzerland, 47.4902, 9.5673, SG - Altenrhein - ARA Altenrhein,
SRR23386095	PRJNA842493	SAMN33185879	Disease Prevention and Control	2022-11-07	USA: Texas, Houston,	97918
SRR18218723	PRJNA812772	SAMN26429446	University of Maryland	2021-03-10	USA: Maryland,	1000
SRR25407594	PRJNA850375	SAMN36698226	CDPHE-COVID	2023-06-08	USA: Colorado, El Paso, county,	4779
SRR22911035	PRJNA847239	SAMN32478705	ASU_WBE	2022-01-17	USA: Arizona, Maricopa, Mesa,	missing
SRR22242447	PRJNA801677	SAMN31658490	Biobot Analytics	2022-05-01/2022-05-02	USA: Colorado,	300000
SRR19606844	PRJNA729801	SAMN28950147	University of California: Irvine	2020-07-07	USA: California,
SRR26772542	PRJNA896605	SAMN38192159	US CDC NWSS	2023-04-04	USA: New York,	14199
SRR15275966	PRJNA750263	SAMN20447491	CNRS	2020-12-15	France:Nice,
SRR24056953	PRJNA896645	SAMN34061296	US CDC NWSS	2023-01-03	USA: Ohio,	23027
SRR25652485	PRJNA957477	SAMN36997898	verily_ww	2023-05-08	USA: California,	250000
SRR21730025	PRJNA839090	SAMN31045704	Biobot Analytics	2022-09-12/2022-09-13	USA: Maryland,	150000
SRR26796891	PRJNA938474	SAMN38218167	Oregon State University	2022-12-12	USA: Oregon,	300000
SRR25412956	PRJNA748354	SAMN36701943	University of Missouri	2023-06-06	USA: Missouri, USA: Missouri,	10559
SRR16037271	PRJNA746354	SAMN21583945	Biobot Analytics	2021-08-09/2021-08-10	USA: Tennessee,	300000
SRR21813142	PRJNA748354	SAMN31157582	University of Missouri	2022-08-22	USA: Missouri, USA: Missouri,	Not Collected
SRR24323826	PRJNA850375	SAMN34371070	CDPHE-COVID	2023-02-16	USA: Colorado, Weld, county,	13779
SRR25602212	PRJNA839090	SAMN36935680	Biobot Analytics	2023-07-19	USA: Tennessee,	300000
SRR18270805	PRJNA765612	SAMN26523643	University of Nevada Reno	2022-02-16	USA: Nevada,	500
SRR15241020	PRJNA748354	SAMN26199241	University of Missouri	2021-05-31	USA: Missouri, USA: Missouri,	360000
SRR24057401	PRJNA896645	SAMN34061546	US CDC NWSS	2023-01-18	USA: Ohio,	88710
SRR17454254	PRJNA748354	SAMN26199270	University of Missouri	2021-09-08	USA: Missouri, USA: Missouri,	9000
SRR21019669	PRJNA867408	SAMN30273713	Wisconsin State Laboratory of Hygiene	2022-07-04	USA: Wisconsin,	>
SRR26775985	PRJNA896605	SAMN38191219	US CDC NWSS	2023-05-17	USA: New York,	10577
SRR23904576	PRJNA946141	SAMN33812480	University of Miami	2021-12-21	USA: Florida,	1409
SRR20681743	PRJNA735936	SAMN30006287	University of Louisville	2022-06-20	USA: Kentucky,	295910
SRR26773753	PRJNA896605	SAMN38188319	US CDC NWSS	2023-08-23	USA: New York,	36527
SRR25813277	PRJNA886720	SAMN37200170	CLT	2023-03-31	USA: North Carolina,	182501
SRR24866418	PRJNA839090	SAMN35663430	Biobot Analytics	2023-05-29/2023-05-30	USA: Florida,	100000
SRR24054984	PRJNA896645	SAMN34058369	US CDC NWSS	2022-07-24	USA: Ohio,	22000
ERR10050189	PRJEB55313	SAMEA110607271	University of Liverpool	2021-11-05	United Kingdom,
ERR9812861	PRJEB53325	SAMEA14508961	University of Liverpool	2021-03-24	United Kingdom,
SRR24033384	PRJNA896645	SAMN34022481	US CDC NWSS	2022-05-15	USA: Ohio,	52000
ERR12083142	PRJEB65603	SAMEA114458777	statens serum institut	2023-09-21	Denmark, 55.70201, 9.53854,
SRR26377736	PRJNA748354	SAMN37804158	University of Missouri	2023-09-24	USA: Missouri, USA: Missouri,	360000
ERR10048610	PRJEB55313	SAMEA110627333	University of Liverpool	2022-02-11	United Kingdom,
SRR23588300	PRJNA839090	SAMN33416430	Biobot Analytics	2023-02-07/2023-02-08	USA: Vermont,	8500
SRR22303990	PRJNA812604	SAMN31744964	UPHL_ID	2022-10-20	USA: Utah,	12451
SRR23246483	PRJNA812604	SAMN32933101	UPHL_ID	2022-12-29	USA: Utah,	89507
ERR9808575	PRJEB53222	SAMEA14497049	University of Liverpool
SRR22324407	PRJNA748354	SAMN31772110	University of Missouri	2022-10-04	USA: Missouri, USA: Missouri,	60000
SRR15275932	PRJNA750263	SAMN20447522	CNRS	2021-02-25	France:Nice,
SRR23498011	PRJNA767624	SAMN33325596	NC_Thakur_lab_GT	2022-05-31	USA: North Carolina,	35000
SRR26798623	PRJNA938474	SAMN38219919	Oregon State University	2022-12-04	USA: Oregon,	133708
SRR21194237	PRJNA839090	SAMN30486384	Biobot Analytics	2022-08-09/2022-08-10	USA: Massachusetts,	55000
SRR25144854	PRJNA839090	SAMN36297664	Biobot Analytics	2023-06-20/2023-06-21	USA: Kansas,	73829
SRR23275645	PRJNA889839	SAMN32963370	Wisconsin State Laboratory of Hygiene	2022-12-27	USA: Wisconsin,	<
SRR26786263	PRJNA850375	SAMN38181895	CDPHE-COVID	2023-10-19	USA: Colorado, Douglas, county,	34786
SRR24056883	PRJNA896645	SAMN34061046	US CDC NWSS	2023-01-22	USA: Ohio,	85000
ERR7427640	PRJEB48985	SAMEA10803322	CEMM RESEARCH CENTER FOR MOLECULAR MEDICINE OF THE AUSTRIAN ACADEMY OF SCIENCES	2021-07-07	Austria, 48.18222231, 14.13749989,
SRR19622217	PRJNA801677	SAMN28966454	Biobot Analytics	2022-03-07/2022-03-08	USA: Mississippi,	300000
SRR22909991	PRJNA839090	SAMN32474361	Biobot Analytics	2022-12-11/2022-12-12	USA: Alabama,	19000
SRR25040376	PRJNA889839	SAMN36001972	Wisconsin State Laboratory of Hygiene	2023-06-13	USA: Wisconsin,	<
ERR10059785	PRJEB55313	SAMEA110608875	University of Liverpool	2022-02-19	United Kingdom,
SRR26082526	PRJNA896161	SAMN37429750	HARRISLAB	2023-01-25	USA: North Carolina,	84189
SRR25451899	PRJNA907019	SAMN36748339	WA_GT	2023-07-20	USA: Washington,	16150
SRR24190602	PRJNA842493	SAMN34223559	Disease Prevention and Control	2023-04-03	USA: Texas, Houston,	9375
SRR26773239	PRJNA896605	SAMN38191250	US CDC NWSS	2023-05-17	USA: New York,	6264
SRR23905090	PRJNA946141	SAMN33812535	University of Miami	2021-08-03	USA: Florida,	340
ERR10048895	PRJEB55313	SAMEA110601584	University of Liverpool	2021-11-19	United Kingdom,
ERR10067839	PRJEB55313	SAMEA110606944	University of Liverpool	2022-01-21	United Kingdom,
SRR22719988	PRJNA839090	SAMN32206545	Biobot Analytics	2022-11-29/2022-11-30	USA: Oregon,	45600
SRR25650539	PRJNA957477	SAMN36997268	verily_ww	2023-02-08	USA: California,	60000
SRR24696557	PRJNA839090	SAMN35327137	Biobot Analytics	2023-05-09/2023-05-10	USA: Nevada,	200000
SRR25666073	PRJNA896645	SAMN37033037	US CDC NWSS	2023-07-16	USA: Ohio,	24536
ERR10058722	PRJEB55313	SAMEA110619937	University of Liverpool	2021-11-20	United Kingdom,
SRR24509587	PRJNA839090	SAMN35043416	Biobot Analytics	2023-04-30/2023-05-01	USA: Louisiana,	10000
SRR26776149	PRJNA896605	SAMN38188011	US CDC NWSS	2023-09-05	USA: New York,	11269
SRR23458558	PRJNA839090	SAMN33291899	Biobot Analytics	2023-01-29/2023-01-30	USA: California,	40000
SRR23386555	PRJNA842493	SAMN33185679	Disease Prevention and Control	2022-10-03	USA: Texas, Houston,	2408
SRR26778706	PRJNA896605	SAMN38188597	US CDC NWSS	2023-08-14	USA: New York,	31032
SRR19180472	PRJNA769667	SAMN28209825	FDA_NJDOH	2022-01-27	USA: New Jersey,	275000
ERR10551438	PRJEB57192	SAMEA112140731	university of exeter	2022-03-26	United Kingdom,
SRR21730089	PRJNA839090	SAMN31045748	Biobot Analytics	2022-09-12/2022-09-13	USA: Indiana,	67500
SRR21356706	PRJNA839090	SAMN30603174	Biobot Analytics	2022-08-15/2022-08-16	USA: Indiana,	16000
ERR5922281	PRJEB44932	SAMEA8745848	Swiss Institute of Bioinformatics, Switzerland	2021-01-08	Switzerland, 47.4007, 8.481, ZH - Z√ºrich - ARA Werdh√∂lzli,
SRR25299585	PRJNA957477	SAMN36468658	verily_ww	2022-04-13	USA: California,	250000
ERR10062233	PRJEB55313	SAMEA110615707	University of Liverpool	2022-03-09	United Kingdom,
SRR22043521	PRJNA839090	SAMN31440884	Biobot Analytics	2022-10-10/2022-10-11	USA: Michigan,	3000
ERR10062206	PRJEB55313	SAMEA110635929	University of Liverpool	2022-01-25	United Kingdom,
SRR24886082	PRJNA812604	SAMN35687241	UPHL_ID	2023-05-11	USA: Utah,	8530
SRR26779051	PRJNA896605	SAMN38193519	US CDC NWSS	2023-01-31	USA: New York,	5162
SRR24040784	PRJNA896645	SAMN34035486	US CDC NWSS	2022-06-12	USA: Ohio,	200666
ERR7566114	PRJEB48206	SAMEA11458997	ERASMUS MC, UNIVERISTY MEDICAL CENTER	2021-02-26	Netherlands, Rotterdam, Total Dokhaven,
SRR26799361	PRJNA938474	SAMN38220670	Oregon State University	2022-08-30	USA: Oregon,	10200
SRR23588238	PRJNA839090	SAMN33416486	Biobot Analytics	2023-01-30/2023-01-31	USA: South Carolina,	45000
ERR10052721	PRJEB55313	SAMEA110617226	University of Liverpool	2021-10-13	United Kingdom,
SRR26777925	PRJNA896605	SAMN38188060	US CDC NWSS	2023-09-04	USA: New York,	16168
ERR9812500	PRJEB53325	SAMEA14509161	University of Liverpool	2021-05-01	United Kingdom,
SRR24029773	PRJNA896645	SAMN33997194	US CDC NWSS	2022-04-10	USA: Ohio,	27000
ERR10059792	PRJEB55313	SAMEA110608841	University of Liverpool	2022-03-01	United Kingdom,
SRR21883206	PRJNA839090	SAMN31260844	Biobot Analytics	2022-09-27/2022-09-28	USA: Arkansas,	18463
SRR26149326	PRJNA938474	SAMN37497828	Oregon State University	2023-03-02	USA: Oregon,	37725
SRR23309329	PRJNA839090	SAMN33006600	Biobot Analytics	2023-01-16/2023-01-17	USA: Montana,	68015
SRR15882618	PRJNA746354	SAMN21418374	Biobot Analytics	2021-08-18/2021-08-19	USA: California,	97000
SRR24057036	PRJNA896645	SAMN34061679	US CDC NWSS	2022-12-11	USA: Ohio,	17864
SRR26621872	PRJNA957477	SAMN38053091	verily_ww	2023-10-09	USA: Nevada,	990000
SRR25404390	PRJNA839090	SAMN36696254	Biobot Analytics	2023-07-04/2023-07-05	USA: New York,	283428
SRR25651124	PRJNA957477	SAMN36998282	verily_ww	2023-03-13	USA: California,	890000
SRR22910503	PRJNA839090	SAMN32474886	Biobot Analytics	2022-12-05/2022-12-06	USA: Colorado,	7300
SRR24950686	PRJNA907019	SAMN35775073	WA_GT	2023-06-08	USA: Washington,	#N/A
SRR23293929	PRJNA850375	SAMN32980186	CDPHE-COVID	2022-06-16	USA: Colorado, Routt, county,	43741
SRR25826453	PRJNA839090	SAMN37212900	Biobot Analytics	2023-08-21	USA: California,	6500
SRR22259967	PRJNA801677	SAMN31660892	Biobot Analytics	2022-08-08/2022-08-09	USA: Massachusetts,	94000
ERR10064254	PRJEB55313	SAMEA110632365	University of Liverpool	2022-03-05	United Kingdom,
SRR22401418	PRJNA839090	SAMN31856306	Biobot Analytics	2022-11-07/2022-11-08	USA: South Carolina,	45000
SRR22583052	PRJNA886720	SAMN32119982	CLT	2022-10-28	USA: North Carolina,	151589
SRR24899557	PRJNA839090	SAMN35715881	Biobot Analytics	2023-05-29/2023-05-30	USA: Washington,	789000
SRR22324042	PRJNA748354	SAMN31772107	University of Missouri	2022-11-08	USA: Missouri, USA: Missouri,	8000
SRR17853757	PRJNA735936	SAMN25563507	University of Louisville	2021-08-30	USA: Kentucky,	8071
ERR12654142	PRJEB44932	SAMEA115182228	swiss pathogen surveillance platform (spsp)	2023-07-22	Switzerland, SO,
SRR22341054	PRJNA850375	SAMN31777456	CDPHE-COVID	2021-09-21	USA: Colorado, Larimer, county,	17997
SRR17454030	PRJNA748354	SAMN26199256	University of Missouri	2021-10-19	USA: Missouri, USA: Missouri,	10114
ERR12653393	PRJEB44932	SAMEA115182193	swiss pathogen surveillance platform (spsp)	2023-07-23	Switzerland, SG,
ERR10070508	PRJEB55313	SAMEA110630634	University of Liverpool	2022-02-06	United Kingdom,
ERR10068861	PRJEB55313	SAMEA110606332	University of Liverpool	2021-10-17	United Kingdom,
SRR25478229	PRJNA839090	SAMN33758528	Biobot Analytics	2023-03-05/2023-03-06	USA: California,	250000
SRR26078069	PRJNA748354	SAMN37419949	University of Missouri	2023-08-22	USA: Missouri, USA: Missouri,	Not Collected
SRR26078019	PRJNA748354	SAMN37419951	University of Missouri	2023-09-05	USA: Missouri, USA: Missouri,	306647
SRR25585128	PRJNA839090	SAMN36911270	Biobot Analytics	2023-07-30/2023-07-31	USA: Florida,	829725
SRR26378106	PRJNA1025240	SAMN37804572	University of Missouri	2023-09-25	USA: Michigan, USA: Michigan,	Variable
SRR26774259	PRJNA896605	SAMN38190391	US CDC NWSS	2023-06-06	USA: New York,	28914
SRR26777842	PRJNA896605	SAMN38187710	US CDC NWSS	2023-09-18	USA: New York,	6908
SRR16828184	PRJNA771693	SAMN22937875	TGen North	2021-01-04	USA: Arizona,	missing
SRR25652195	PRJNA957477	SAMN36997759	verily_ww	2023-03-22	USA: California,	130000
ERR10062343	PRJEB55313	SAMEA110635721	University of Liverpool	2022-02-05	United Kingdom,
ERR10551380	PRJEB57192	SAMEA112140673	university of exeter	2022-03-26	United Kingdom,
ERR12160893	PRJEB65603	SAMEA114541503	statens serum institut	2023-10-10	Denmark, 57.45903, 10.00571,
SRR24093872	PRJNA896645	SAMN34099102	US CDC NWSS	2022-01-23	USA: Ohio,	55000
SRR21937868	PRJNA850375	SAMN31274653	CDPHE-COVID	2022-05-02	USA: Colorado, San Miguel, county,	15000
SRR21194572	PRJNA839090	SAMN30486576	Biobot Analytics	2022-08-10/2022-08-11	USA: Rhode Island,	240000
ERR10057492	PRJEB55313	SAMEA110615165	University of Liverpool	2021-11-20	United Kingdom,
SRR26774132	PRJNA896605	SAMN38189912	US CDC NWSS	2023-06-22	USA: New York,	278775
SRR17214249	PRJNA788395	SAMN23969764	McGill University	2021-05-09	Canada:Quebec,Montreal,	28310
SRR22179595	PRJNA886720	SAMN31592524	CLT	2022-08-29	USA: North Carolina,	13296
SRR25791201	PRJNA889839	SAMN37196285	Wisconsin State Laboratory of Hygiene	2023-08-15	USA: Wisconsin,	<
ERR10054241	PRJEB55313	SAMEA110618438	University of Liverpool	2021-11-25	United Kingdom,
SRR20011794	PRJNA839090	SAMN29548106	Biobot Analytics	2022-06-12/2022-06-13	USA: Washington,	162100
ERR10551267	PRJEB57192	SAMEA112140564	university of exeter	2022-03-24	United Kingdom,
ERR10057940	PRJEB55313	SAMEA110616720	University of Liverpool	2021-11-23	United Kingdom,
SRR15646875	PRJNA746354	SAMN21013591	Biobot Analytics	2021-07-14/2021-07-15	USA: Texas,	500000
SRR21730005	PRJNA839090	SAMN31045798	Biobot Analytics	2022-09-13/2022-09-14	USA: Wyoming,	12000
SRR22242422	PRJNA801677	SAMN31658614	Biobot Analytics	2022-05-08/2022-05-09	USA: Vermont,	22000
SRR26078133	PRJNA748354	SAMN37419945	University of Missouri	2023-07-18	USA: Missouri, USA: Missouri,	60000
SRR14276270	PRJNA720687	SAMN18676735	Oregon State University	2020-06-17	USA: Oregon,
SRR25760970	PRJNA938474	SAMN37125499	Oregon State University	2023-08-02	USA: Oregon,	58856
SRR24049319	PRJNA839090	SAMN34051859	Biobot Analytics	2023-03-19/2023-03-20	USA: Oregon,	654741
SRR23102868	PRJNA839090	SAMN32771512	Biobot Analytics	2023-01-04/2023-01-05	USA: Texas,	500000
SRR25969952	PRJNA812604	SAMN37328701	UPHL_ID	2023-08-15	USA: Utah,	17312
SRR25837960	PRJNA850375	SAMN37214453	CDPHE-COVID	2023-07-20	USA: Colorado, El Paso, county,	34286
SRR26786096	PRJNA850375	SAMN38181915	CDPHE-COVID	2023-10-16	USA: Colorado, Denver, county,	709904
SRR22043775	PRJNA839090	SAMN31440811	Biobot Analytics	2022-10-11	USA: Arkansas,	1100
ERR10068946	PRJEB55313	SAMEA110621453	University of Liverpool	2021-11-21	United Kingdom,
ERR10065003	PRJEB55313	SAMEA110633905	University of Liverpool	2022-01-22	United Kingdom,
SRR22909140	PRJNA862960	SAMN32474190	Biobot Analytics	2022-12-11/2022-12-12	USA: Pennsylvania,	19000
ERR7427666	PRJEB48985	SAMEA10803348	CEMM RESEARCH CENTER FOR MOLECULAR MEDICINE OF THE AUSTRIAN ACADEMY OF SCIENCES	2021-07-11	Austria, 46.7399691, 14.38532704,
ERR10060594	PRJEB55313	SAMEA110619894	University of Liverpool	2022-03-10	United Kingdom,
ERR10051509	PRJEB55313	SAMEA110623283	University of Liverpool	2021-12-19	United Kingdom,
SRR22341041	PRJNA850375	SAMN31777468	CDPHE-COVID	2021-09-16	USA: Colorado, Larimer, county,	5818
SRR24297330	PRJNA839090	SAMN34359531	Biobot Analytics	2023-04-09/2023-04-10	USA: New York,	198128
SRR21907307	PRJNA889839	SAMN31271622	Wisconsin State Laboratory of Hygiene	2022-08-27	USA: Wisconsin,	<
ERR12255694	PRJEB65603	SAMEA114598129	statens serum institut	2023-10-26	Denmark, 55.55232, 9.72176,
SRR25926352	PRJNA839090	SAMN37298749	Biobot Analytics	2023-08-27/2023-08-28	USA: Indiana,	45000
SRR23309300	PRJNA839090	SAMN33006754	Biobot Analytics	2023-01-17/2023-01-18	USA: New York,	192050
SRR22064343	PRJNA886720	SAMN31484172	CLT	2022-08-19	USA: North Carolina,	3500
SRR24481895	PRJNA839090	SAMN35008474	Biobot Analytics	2023-04-26	USA: Hawaii,	3000
SRR19071548	PRJNA765346	SAMN28078299	WA_GT	2022-04-20	USA: Washington,	73000
SRR23906157	PRJNA850375	SAMN33817113	CDPHE-COVID	2023-01-23	USA: Colorado, El Paso, county,	303855
SRR22401454	PRJNA839090	SAMN31856172	Biobot Analytics	2022-11-07	USA: Hawaii,	49000
ERR10059018	PRJEB55313	SAMEA110633708	University of Liverpool	2021-11-26	United Kingdom,
SRR18128284	PRJNA748354	SAMN26209962	University of Missouri	2021-12-28	USA: Missouri, USA: Missouri,	3282
SRR23043902	PRJNA850375	SAMN32669522	CDPHE-COVID	2022-03-24	USA: Colorado, Pitkin, county,	5500
ERR9861497	PRJEB44932	SAMEA110149017	Swiss Institute of Bioinformatics, Switzerland	2021-10-05	Switzerland, 46.0096, 8.9177, TI - Lugano - CDA Lugano,
SRR25475360	PRJNA886720	SAMN36784274	CLT	2023-05-23	USA: North Carolina,	58361
SRR23752714	PRJNA839090	SAMN33603423	Biobot Analytics	2023-02-21/2023-02-22	USA: California,	15200
SRR18541102	PRJNA819090	SAMN27108185	The Scripps Research Institute	2021-09-06 00:00:00+00:00	USA: California, UCSD Campus,	NA
SRR23199869	PRJNA886720	SAMN32887331	CLT	2022-12-16	USA: North Carolina,	13296
SRR23293701	PRJNA850375	SAMN32980414	CDPHE-COVID	2022-06-07	USA: Colorado, El Paso, county,	34286
SRR17213765	PRJNA788395	SAMN23969821	McGill University	2021-06-14	Canada:Quebec,Montreal,	28310
ERR10550608	PRJEB57192	SAMEA112139918	university of exeter	2022-03-12	United Kingdom,
SRR22324186	PRJNA748354	SAMN31772105	University of Missouri	2022-10-11	USA: Missouri, USA: Missouri,	66738
SRR23199891	PRJNA886720	SAMN32887353	CLT	2022-12-16	USA: North Carolina,	82158
SRR23684358	PRJNA907019	SAMN33565122	WA_GT	2023-02-24	USA: Washington,	225000
SRR25491798	PRJNA889839	SAMN36807506	Wisconsin State Laboratory of Hygiene	2023-07-07	USA: Wisconsin,	<
SRR23243001	PRJNA907019	SAMN32932093	WA_GT	2023-01-20	USA: Washington,	225000
SRR22236247	PRJNA801677	SAMN31659859	Biobot Analytics	2022-06-27/2022-06-28	USA: Delaware,	500000
SRR22262805	PRJNA850375	SAMN31693861	CDPHE-COVID	2021-07-01	USA: Colorado, Larimer, county,	26621
ERR10071472	PRJEB55313	SAMEA110626080	University of Liverpool	2021-10-24	United Kingdom,
SRR14621247	PRJNA731975	SAMN19304069	University of British Columbia	2021-03-13	Canada: British Columbia, Metro Vancouver,
SRR24674140	PRJNA748354	SAMN35218046	University of Missouri	2023-03-28	USA: Missouri, USA: Missouri,	10114
SRR24056969	PRJNA896645	SAMN34061372	US CDC NWSS	2022-11-27	USA: Ohio,	12246
SRR15291331	PRJNA746354	SAMN20445291	Biobot Analytics	2021-06-30/2021-07-01	USA: Washington,	288000
SRR24049196	PRJNA839090	SAMN34051918	Biobot Analytics	2023-03-20/2023-03-21	USA: Maryland,	91000
SRR26773665	PRJNA896605	SAMN38193065	US CDC NWSS	2023-02-22	USA: New York,	78683
SRR25650460	PRJNA957477	SAMN36997412	verily_ww	2023-04-11	USA: California,	215000
SRR19995003	PRJNA856091	SAMN29439601	Technical University of Darmstadt	2022-02-15	Germany,	NA
SRR21937778	PRJNA850375	SAMN31274689	CDPHE-COVID	2022-05-05	USA: Colorado, Summit, county,	7857
SRR23905121	PRJNA946141	SAMN33812415	University of Miami	2022-04-27	USA: Florida,	414
SRR24808043	PRJNA850375	SAMN35571951	CDPHE-COVID	2023-04-12	USA: Colorado, Elbert, county,	3571
SRR24808259	PRJNA850375	SAMN35572440	CDPHE-COVID	2023-03-16	USA: Colorado, Garfield, county,	16714
SRR25651361	PRJNA957477	SAMN36998552	verily_ww	2023-07-10	USA: California,	230000
SRR16638980	PRJNA771693	SAMN22513578	TGen North	2021-01-25	USA: New Jersey,	missing
SRR24040882	PRJNA896645	SAMN34035378	US CDC NWSS	2022-07-19	USA: Ohio,	35000
SRR26120670	PRJNA938474	SAMN37456333	Oregon State University	2023-08-28	USA: Oregon,	30000
ERR10049841	PRJEB55313	SAMEA110598380	University of Liverpool	2021-10-01	United Kingdom,
SRR19603144	PRJNA801677	SAMN28945723	Biobot Analytics	2022-02-22/2022-02-23	USA: Arkansas,	100000
SRR23386535	PRJNA842493	SAMN33185697	Disease Prevention and Control	2022-10-03	USA: Texas, Houston,	97918
SRR26378670	PRJNA874025	SAMN37805628	DCLS-NGS	2023-03-27	USA: Virginia,	225000
ERR10048876	PRJEB55313	SAMEA110629976	University of Liverpool	2021-12-15	United Kingdom,
SRR20696454	PRJNA765612	SAMN30027640	University of Nevada Reno	2022-07-08	USA: Nevada,	52000
SRR22720244	PRJNA839090	SAMN32206314	Biobot Analytics	2022-11-28	USA: Puerto Rico,	193914
SRR21725957	PRJNA884675	SAMN31036815	Facultad de Ciencias, UdelaR	2021-07	Uruguay: Rocha,	NA
SRR23043688	PRJNA850375	SAMN32669218	CDPHE-COVID	2022-04-21	USA: Colorado, El Paso, county,	102204
ERR10066777	PRJEB55313	SAMEA110600349	University of Liverpool	2021-10-10	United Kingdom,
SRR22312631	PRJNA850375	SAMN31756569	CDPHE-COVID	2021-05-06	USA: Colorado, El Paso, county,	303855
ERR8610965	PRJEB48985	SAMEA13010759	CEMM RESEARCH CENTER FOR MOLECULAR MEDICINE OF THE AUSTRIAN ACADEMY OF SCIENCES	2021-12-26	Austria, 48.0638889750001, 14.432777667,
SRR22315612	PRJNA862960	SAMN31759917	Biobot Analytics	2022-10-26/2022-10-27	USA: Pennsylvania,	200000
SRR25657486	PRJNA839090	SAMN37007660	Biobot Analytics	2023-08-07	USA: Florida,	776150
SRR24386112	PRJNA839090	SAMN34498530	Biobot Analytics	2023-04-16/2023-04-17	USA: Hawaii,	700000
SRR21669251	PRJNA839090	SAMN30955147	Biobot Analytics	2022-09-05/2022-09-06	USA: California,	230000
ERR10062698	PRJEB55313	SAMEA110593226	University of Liverpool	2022-03-05	United Kingdom,
SRR26150634	PRJNA850375	SAMN37513699	CDPHE-COVID	2023-08-09	USA: Colorado, Mesa, county,	89286
SRR26798856	PRJNA938474	SAMN38220240	Oregon State University	2022-10-30	USA: Oregon,	34615
ERR10068847	PRJEB55313	SAMEA110631159	University of Liverpool	2022-01-07	United Kingdom,
ERR9861877	PRJEB44932	SAMEA110149397	Swiss Institute of Bioinformatics, Switzerland	2021-07-15	Switzerland, 46.0096, 8.9177, TI - Lugano - CDA Lugano,
ERR10055787	PRJEB55313	SAMEA110614432	University of Liverpool	2021-11-24	United Kingdom,
ERR10064842	PRJEB55313	SAMEA110633336	University of Liverpool	2022-02-05	United Kingdom,
SRR26665100	PRJNA812604	SAMN38089932	UPHL_ID	2023-10-19	USA: Utah,	94005
SRR18328815	PRJNA796340	SAMN24849737	Rice University	2021-03-29T00:00:00Z	USA: Texas, Houston,	16804
SRR15706800	PRJNA746354	SAMN21209558	Biobot Analytics	2021-08-11/2021-08-12	USA: California,	1600000
ERR10064065	PRJEB55313	SAMEA110632743	University of Liverpool	2022-01-20	United Kingdom,
ERR10067782	PRJEB55313	SAMEA110628205	University of Liverpool	2021-12-17	United Kingdom,
SRR27006804	PRJNA957477	SAMN36468979	verily_ww	2022-07-04	USA: California,	1500000
SRR24054698	PRJNA896645	SAMN34058229	US CDC NWSS	2022-10-23	USA: Ohio,	200666
SRR25402143	PRJNA907019	SAMN36695336	WA_GT	2023-07-14	USA: Washington,	73000
SRR23590610	PRJNA850375	SAMN33417184	CDPHE-COVID	2022-11-23	USA: Colorado, Mesa, county,	89286
SRR25260247	PRJNA850375	SAMN36429791	CDPHE-COVID	2023-06-01	USA: Colorado, Gunnison, county,	30000
SRR25300022	PRJNA957477	SAMN36468604	verily_ww	2022-02-07	USA: California,	250000
SRR26528801	PRJNA1031245	SAMN37987418	CLT	2023-04-25	USA: North Carolina,	not applicable
SRR16776218	PRJNA748354	SAMN26199366	University of Missouri	2021-08-09	USA: Missouri, USA: Missouri,	8000
SRR26774157	PRJNA896605	SAMN38189937	US CDC NWSS	2023-06-22	USA: New York,	23379
SRR18128194	PRJNA748354	SAMN26209961	University of Missouri	2022-01-25	USA: Missouri, USA: Missouri,	1500
SRR26778581	PRJNA896605	SAMN38188087	US CDC NWSS	2023-08-31	USA: New York,	42921
ERR10065291	PRJEB55313	SAMEA110593551	University of Liverpool	2022-01-18	United Kingdom,
SRR26773207	PRJNA896605	SAMN38191122	US CDC NWSS	2023-05-23	USA: New York,	3365
SRR23002007	PRJNA812604	SAMN32619842	UPHL_ID	2022-11-03	USA: Utah,	19936
SRR25657515	PRJNA839090	SAMN37007716	Biobot Analytics	2023-08-06/2023-08-07	USA: New York,	588772
ERR10067803	PRJEB55313	SAMEA110603528	University of Liverpool	2021-11-28	United Kingdom,
SRR23386207	PRJNA842493	SAMN33185861	Disease Prevention and Control	2022-11-07	USA: Texas, Houston,	28742
ERR11280815	PRJEB60156	SAMEA113372904	Swedish University of Agricultural Sciences	2021-12-20	Sweden, Stockholm,
SRR23214891	PRJNA839090	SAMN32899068	Biobot Analytics	2023-01-09	USA: Arizona,	30000
SRR23510485	PRJNA850375	SAMN33338152	CDPHE-COVID	2022-09-26	USA: Colorado, Routt, county,	43741
ERR9861490	PRJEB44932	SAMEA110149010	Swiss Institute of Bioinformatics, Switzerland	2021-10-12	Switzerland, 46.9174, 7.24057, BE - Laupen - ARA Sensetal,
SRR23386224	PRJNA842493	SAMN33185788	Disease Prevention and Control	2022-10-24	USA: Texas, Houston,	16030
ERR10061014	PRJEB55313	SAMEA110639190	University of Liverpool	2022-01-18	United Kingdom,
ERR10056847	PRJEB55313	SAMEA110610428	University of Liverpool	2021-10-19	United Kingdom,
ERR10067081	PRJEB55313	SAMEA110626767	University of Liverpool	2021-12-15	United Kingdom,
SRR22259620	PRJNA801677	SAMN31660841	Biobot Analytics	2022-08-08/2022-08-09	USA: Connecticut,	45000
ERR10065724	PRJEB55313	SAMEA110623130	University of Liverpool	2022-02-16	United Kingdom,
SRR19622248	PRJNA801677	SAMN28966398	Biobot Analytics	2022-03-07/2022-03-08	USA: South Carolina,	10000
DRR481825	PRJDB15905	SAMD00612301	SHIONOGI	missing: sample group	missing: sample group,
SRR25657263	PRJNA862960	SAMN37007573	Biobot Analytics	2023-08-06/2023-08-07	USA: Pennsylvania,	19000
SRR26778398	PRJNA896605	SAMN38187349	US CDC NWSS	2023-10-01	USA: New York,	40301
ERR7427866	PRJEB48985	SAMEA10803549	CEMM RESEARCH CENTER FOR MOLECULAR MEDICINE OF THE AUSTRIAN ACADEMY OF SCIENCES	2021-07-29	Austria, 46.99638898, 15.47202767,
SRR25177248	PRJNA938474	SAMN36307803	Oregon State University	2023-06-04	USA: Oregon,	58856
ERR12330953	PRJEB61810	SAMEA114705256	Uppsala University	2023-03-14	Sweden, 59.35, 17.97, Bromma reningsverk Stockholm Vatten Och Avfall,
ERR10070701	PRJEB55313	SAMEA110602660	University of Liverpool	2021-12-03	United Kingdom,
SRR15128972	PRJNA746354	SAMN20204552	Biobot Analytics	2021-06-16/2021-06-17	USA: Virginia,	65000
SRR23044053	PRJNA850375	SAMN32669191	CDPHE-COVID	2022-04-11	USA: Colorado, Las Animas, county,	14286
SRR26776657	PRJNA896605	SAMN38190652	US CDC NWSS	2023-05-30	USA: New York,	52501
SRR18128427	PRJNA748354	SAMN26209970	University of Missouri	2021-12-27	USA: Missouri, USA: Missouri,	17000
ERR10048749	PRJEB55313	SAMEA110631074	University of Liverpool	2021-12-03	United Kingdom,
SRR17453521	PRJNA748354	SAMN26199272	University of Missouri	2021-11-22	USA: Missouri, USA: Missouri,	Not Collected
SRR26777151	PRJNA896605	SAMN38193325	US CDC NWSS	2023-02-08	USA: New York,	10577
SRR22910715	PRJNA839090	SAMN32475040	Biobot Analytics	2022-12-01/2022-12-02	USA: Pennsylvania,	32000
SRR17454298	PRJNA748354	SAMN26199268	University of Missouri	2021-11-02	USA: Missouri, USA: Missouri,	115895
SRR22474971	PRJNA839090	SAMN31951898	Biobot Analytics	2022-11-13/2022-11-14	USA: Louisiana,	47000
SRR22260210	PRJNA801677	SAMN31661484	Biobot Analytics	2022-09-28/2022-09-29	USA: Maine,	3000
ERR10063188	PRJEB55313	SAMEA110595358	University of Liverpool	2022-02-23	United Kingdom,
SRR15384002	PRJNA746354	SAMN20584398	Biobot Analytics	2021-07-12/2021-07-13	USA: Arkansas,	50239
SRR22909294	PRJNA839090	SAMN31856050	Biobot Analytics	2022-11-06/2022-11-07	USA: Arizona,	37500
ERR10051795	PRJEB55313	SAMEA110628633	University of Liverpool	2021-10-29	United Kingdom,
SRR21911602	PRJNA764685	SAMN30927781	NMSU-FSL	2022-09-14	USA: New Mexico,	15000
SRR26777013	PRJNA896605	SAMN38192803	US CDC NWSS	2023-03-08	USA: New York,	38726
SRR24029780	PRJNA896645	SAMN33997261	US CDC NWSS	2022-04-24	USA: Ohio,	125247
SRR21959260	PRJNA839090	SAMN31352648	Biobot Analytics	2022-10-02/2022-10-03	USA: New Jersey,	145000
ERR10059822	PRJEB55313	SAMEA110592002	University of Liverpool	2022-02-17	United Kingdom,
SRR26936857	PRJNA938474	SAMN38393351	Oregon State University	2022-09-20	USA: Oregon,	24120
SRR26078330	PRJNA748354	SAMN37419960	University of Missouri	2023-08-02	USA: Missouri, USA: Missouri,	10113
SRR23343257	PRJNA931732	SAMN33097102	CSIR-National Chemical Laboratory, Pune	2021-12-15	India: Pune,	NA
ERR10059578	PRJEB55313	SAMEA110612528	University of Liverpool	2021-11-03	United Kingdom,
SRR25657545	PRJNA839090	SAMN37007815	Biobot Analytics	2023-08-07/2023-08-08	USA: Connecticut,	52265
SRR17853562	PRJNA735936	SAMN25563619	University of Louisville	2021-10-18	USA: Kentucky,	46659
ERR9862294	PRJEB44932	SAMEA110149813	Swiss Institute of Bioinformatics, Switzerland	2021-02-09	Switzerland, 46.0096, 8.9177, TI - Lugano - CDA Lugano,
ERR10063701	PRJEB55313	SAMEA110596939	University of Liverpool	2022-02-16	United Kingdom,
SRR25813444	PRJNA886720	SAMN37200253	CLT	2023-05-10	USA: North Carolina,	15527
SRR26777319	PRJNA896605	SAMN38191155	US CDC NWSS	2023-05-22	USA: New York,	20893
SRR26774605	PRJNA896605	SAMN38187041	US CDC NWSS	2023-10-12	USA: New York,	5361
SRR23038290	PRJNA839090	SAMN32663756	Biobot Analytics	2022-12-26/2022-12-27	USA: Hawaii,	52000
ERR10068997	PRJEB55313	SAMEA110624364	University of Liverpool	2021-11-12	United Kingdom,
SRR23246511	PRJNA812604	SAMN32933130	UPHL_ID	2023-01-05	USA: Utah,	9095
ERR10050858	PRJEB55313	SAMEA110623453	University of Liverpool	2022-02-27	United Kingdom,
SRR26363878	PRJNA874025	SAMN37792473	DCLS-NGS	2023-08-08	USA: Virginia,	69000
SRR25652825	PRJNA957477	SAMN36998113	verily_ww	2023-07-10	USA: California,	130000
SRR25652599	PRJNA957477	SAMN36997667	verily_ww	2023-01-22	USA: California,	3500000
SRR18328658	PRJNA796340	SAMN24849710	Houston_WBE_SARS-CoV-2	2021-03-22T00:00:00Z	USA: Texas, Houston,	52055
SRR18577288	PRJNA817360	SAMN27158618	University of Nevada Las Vegas	2021-01-11	USA: Nevada,	1
SRR26078098	PRJNA748354	SAMN37419964	University of Missouri	2023-08-08	USA: Missouri, USA: Missouri,	149112
SRR17214418	PRJNA788395	SAMN23970260	McGill University	2021-02-14	Canada:Quebec,Quebec,	350000
SRR20020984	PRJNA748354	SAMN29580109	University of Missouri	2022-06-21	USA: Missouri, USA: Missouri,	10114
SRR15294464	PRJNA748354	SAMN26199218	University of Missouri	2021-06-07	USA: Missouri, USA: Missouri,	1500
ERR10065351	PRJEB55313	SAMEA110612342	University of Liverpool	2022-01-19	United Kingdom,
ERR10069279	PRJEB55313	SAMEA110605164	University of Liverpool	2022-02-18	United Kingdom,
SRR22324232	PRJNA748354	SAMN31772107	University of Missouri	2022-11-08	USA: Missouri, USA: Missouri,	Not Collected
SRR26778939	PRJNA896605	SAMN38193215	US CDC NWSS	2023-02-15	USA: New York,	13924
SRR23489201	PRJNA812604	SAMN33315646	UPHL_ID	2023-01-17	USA: Utah,	208850
SRR21937889	PRJNA850375	SAMN31274529	CDPHE-COVID	2022-04-25	USA: Colorado, Adams Arapahoe, county,	268004
SRR15128877	PRJNA746354	SAMN20204638	Biobot Analytics	2021-06-20/2021-06-21	USA: Pennsylvania,	85000
ERR7566109	PRJEB48206	SAMEA11458992	ERASMUS MC, UNIVERISTY MEDICAL CENTER	2021-02-24	Netherlands, Rotterdam, Pretorialaan-Zuidplein,
SRR15384106	PRJNA746354	SAMN20584387	Biobot Analytics	2021-07-12/2021-07-13	USA: Florida,	591071
ERR10052419	PRJEB55313	SAMEA110619982	University of Liverpool	2021-12-16	United Kingdom,
SRR25462607	PRJNA938474	SAMN36757307	Oregon State University	2023-07-12	USA: Oregon,	220000
ERR10066470	PRJEB55313	SAMEA110597885	University of Liverpool	2021-11-12	United Kingdom,
SRR15090112	PRJNA745177	SAMN20153135	University of South Carolina	2020-06-28	USA: South Carolina, Rock Hill,	264117
SRR21449823	PRJNA812604	SAMN30693503	UPHL_ID	2022-08-04	USA: Utah,	32451
SRR24054779	PRJNA896645	SAMN34057610	US CDC NWSS	2022-08-28	USA: Ohio,	645940
SRR24057182	PRJNA896645	SAMN34061304	US CDC NWSS	2022-11-07	USA: Ohio,	36000
ERR10061466	PRJEB55313	SAMEA110622328	University of Liverpool	2022-03-02	United Kingdom,
SRR26774275	PRJNA896605	SAMN38193759	US CDC NWSS	2023-01-23	USA: New York,	38207
SRR25821073	PRJNA957477	SAMN37205610	verily_ww	2023-08-10	USA: California,	740000
SRR27667317	PRJNA1067101	SAMN39514868	Symbiosis School of Biological Scineces, Symbiosis International (Deemed University)	2021-12-06	India: Shivajinagar Vaidhawadi, Pune, Maharashtra,	NA
SRR25557260	PRJNA850375	SAMN36772973	CDPHE-COVID	2023-07-10	USA: Colorado, Summit, county,	35643
SRR17853650	PRJNA735936	SAMN25563622	University of Louisville	2021-10-18	USA: Kentucky,	32460
SRR18686214	PRJNA801677	SAMN27479011	Biobot Analytics	2022-02-16/2022-02-17	USA: Maine,	5000
SRR24010371	PRJNA839090	SAMN33975303	Biobot Analytics	2023-03-19/2023-03-20	USA: Texas,	140000
SRR24746340	PRJNA812604	SAMN35150313	UPHL_ID	2023-04-20	USA: Utah,	12510
ERR10068474	PRJEB55313	SAMEA110626126	University of Liverpool	2021-12-03	United Kingdom,
ERR10064424	PRJEB55313	SAMEA110613665	University of Liverpool	2022-02-12	United Kingdom,
ERR5019699	PRJEB42191	SAMEA7742349	BANGOR UNIVERSITY	2020-04-16	United Kingdom, South Wales,
SRR19573160	PRJNA765612	SAMN28901622	University of Nevada Reno	2022-05-26	USA: Nevada,	300000
SRR18071966	PRJNA801677	SAMN26083797	Biobot Analytics	2021-12-24	USA: Massachusetts,	50000
SRR26777149	PRJNA896605	SAMN38193323	US CDC NWSS	2023-02-08	USA: New York,	94095
ERR10052573	PRJEB55313	SAMEA110609430	University of Liverpool	2021-10-23	United Kingdom,
SRR26377728	PRJNA748354	SAMN37804159	University of Missouri	2023-09-28	USA: Missouri, USA: Missouri,	10500
ERR11280877	PRJEB60156	SAMEA113373514	Swedish University of Agricultural Sciences	2022-02-28	Sweden, 59.84486, 17.65987, Uppsala,
ERR10071897	PRJEB55313	SAMEA110625043	University of Liverpool	2021-11-28	United Kingdom,
SRR24323763	PRJNA850375	SAMN34371304	CDPHE-COVID	2023-02-23	USA: Colorado, Eagle, county,	21071
ERR9812552	PRJEB53325	SAMEA14509333	University of Liverpool	2021-06-04	United Kingdom,
SRR25240938	PRJNA839090	SAMN36408544	Biobot Analytics	2023-06-26/2023-06-27	USA: Wyoming,	20000
SRR22324083	PRJNA748354	SAMN31772120	University of Missouri	2022-10-25	USA: Missouri, USA: Missouri,	10730
SRR23950229	PRJNA839090	SAMN33873707	Biobot Analytics	2023-03-12/2023-03-13	USA: Louisiana,	40000
SRR25407766	PRJNA850375	SAMN36698072	CDPHE-COVID	2023-06-22	USA: Colorado, El Paso, county,	4779
SRR24557375	PRJNA889839	SAMN35084955	Wisconsin State Laboratory of Hygiene	2023-04-25	USA: Wisconsin,	<
ERR10051809	PRJEB55313	SAMEA110599245	University of Liverpool	2022-01-07	United Kingdom,
SRR25821100	PRJNA957477	SAMN37205622	verily_ww	2023-08-15	USA: California,	740000
SRR15294593	PRJNA748354	SAMN26199208	University of Missouri	2021-05-26	USA: Missouri, USA: Missouri,	4895
SRR24696425	PRJNA839090	SAMN35327204	Biobot Analytics	2023-05-09	USA: North Dakota,	25679
SRR23905827	PRJNA748354	SAMN33812700	University of Missouri	2023-01-17	USA: Missouri, USA: Missouri,	123180
ERR10071286	PRJEB55313	SAMEA110620835	University of Liverpool	2022-02-06	United Kingdom,
SRR17853520	PRJNA735936	SAMN25563676	University of Louisville	2021-11-08	USA: Kentucky,	99061
ERR10057736	PRJEB55313	SAMEA110595510	University of Liverpool	2021-12-21	United Kingdom,
SRR23385892	PRJNA842493	SAMN33185802	Disease Prevention and Control	2022-10-24	USA: Texas, Houston,	5497
SRR19179125	PRJNA765346	SAMN28209247	WA_GT	2022-05-05	USA: Washington,	15000
SRR23003385	PRJNA812604	SAMN32620457	UPHL_ID	2022-12-08	USA: Utah,	17312
SRR23293465	PRJNA850375	SAMN32980014	CDPHE-COVID	2022-06-30	USA: Colorado, El Paso, county,	303855
ERR9812394	PRJEB53325	SAMEA14508351	University of Liverpool	2020-12-07	United Kingdom,
SRR19350178	PRJNA748354	SAMN28590591	University of Missouri	2022-05-10	USA: Missouri, USA: Missouri,	12000
SRR22431018	PRJNA850375	SAMN31891753	CDPHE-COVID	2021-10-25	USA: Colorado, Larimer, county,	66429
SRR21465657	PRJNA812604	SAMN30715590	UPHL_ID	2022-08-18	USA: Utah,	253112
SRR19663147	PRJNA812604	SAMN29094562	UPHL_ID	2022-01-27	USA: Utah,	21231
SRR21190060	PRJNA862960	SAMN30480505	Biobot Analytics	2022-08-10/2022-08-11	USA: Pennsylvania,	85000
SRR25186203	PRJNA850375	SAMN35821304	CDPHE-COVID	2023-06-01	USA: Colorado, Weld, county,	83319
SRR25969997	PRJNA812604	SAMN37328660	UPHL_ID	2023-08-10	USA: Utah,	89507
ERR9861516	PRJEB44932	SAMEA110149036	Swiss Institute of Bioinformatics, Switzerland	2021-10-03	Switzerland, 47.4902, 9.5673, SG - Altenrhein - ARA Altenrhein,
ERR7427313	PRJEB48985	SAMEA10802995	CEMM RESEARCH CENTER FOR MOLECULAR MEDICINE OF THE AUSTRIAN ACADEMY OF SCIENCES	2021-05-31	Austria, 48.38071379, 15.88037517,
SRR26099282	PRJNA839090	SAMN37442141	Biobot Analytics	2023-09-04/2023-09-05	USA: Hawaii,	49000
SRR24637286	PRJNA839090	SAMN34232032	Biobot Analytics	2023-04-06	USA: Kentucky,	5000
SRR20680049	PRJNA839090	SAMN30004570	Biobot Analytics	2022-07-10/2022-07-11	USA: North Carolina,	15000
SRR24056972	PRJNA896645	SAMN34061375	US CDC NWSS	2023-02-12	USA: Ohio,	12246
SRR22474987	PRJNA839090	SAMN31951885	Biobot Analytics	2022-11-13/2022-11-14	USA: Kansas,	42235
ERR5019700	PRJEB42191	SAMEA7742350	BANGOR UNIVERSITY	2020-04-16	United Kingdom, South Wales,
SRR24529482	PRJNA896645	SAMN35065256	US CDC NWSS	2023-04-24	USA: Ohio,	36000
ERR10048910	PRJEB55313	SAMEA110631857	University of Liverpool	2021-12-03	United Kingdom,
SRR26193472	PRJNA862960	SAMN37561012	Biobot Analytics	2023-09-17/2023-09-18	USA: Pennsylvania,	4000
ERR10063005	PRJEB55313	SAMEA110594054	University of Liverpool	2022-02-09	United Kingdom,
ERR10059648	PRJEB55313	SAMEA110608100	University of Liverpool	2022-02-08	United Kingdom,
SRR18686176	PRJNA801677	SAMN27478954	Biobot Analytics	2022-02-15/2022-02-16	USA: Rhode Island,	100000
ERR10057773	PRJEB55313	SAMEA110595558	University of Liverpool	2022-02-17	United Kingdom,
ERR10053936	PRJEB55313	SAMEA110616279	University of Liverpool	2021-11-24	United Kingdom,
ERR12654136	PRJEB44932	SAMEA115181941	swiss pathogen surveillance platform (spsp)	2023-08-03	Switzerland, NE,
SRR21959261	PRJNA839090	SAMN31352647	Biobot Analytics	2022-10-02/2022-10-03	USA: Virginia,	207627
SRR25585150	PRJNA839090	SAMN36911345	Biobot Analytics	2023-07-31/2023-08-01	USA: Colorado,	7300
SRR20751072	PRJNA812604	SAMN30104270	UPHL_ID	2022-06-14	USA: Utah,	36244
SRR26775200	PRJNA896605	SAMN38192634	US CDC NWSS	2023-03-14	USA: New York,	3076
SRR18543717	PRJNA801677	SAMN27108377	Biobot Analytics	2022-02-08/2022-02-09	USA: Maine,	9000
ERR7426353	PRJEB48985	SAMEA10801925	CEMM RESEARCH CENTER FOR MOLECULAR MEDICINE OF THE AUSTRIAN ACADEMY OF SCIENCES	2021-01-27	Austria, 47.25370564, 16.27843123,
SRR23906124	PRJNA850375	SAMN33817252	CDPHE-COVID	2023-01-09	USA: Colorado, Elbert, county,	3571
ERR7427834	PRJEB48985	SAMEA10803517	CEMM RESEARCH CENTER FOR MOLECULAR MEDICINE OF THE AUSTRIAN ACADEMY OF SCIENCES	2020-12-28	Austria, 47.99467011, 16.26404074,
SRR25300079	PRJNA957477	SAMN36468696	verily_ww	2022-05-26	USA: California,	250000
SRR23906267	PRJNA850375	SAMN33817214	CDPHE-COVID	2022-12-22	USA: Colorado, Douglas, county,	60571
SRR26777979	PRJNA896605	SAMN38188210	US CDC NWSS	2023-08-29	USA: New York,	13856
SRR22260190	PRJNA801677	SAMN31661552	Biobot Analytics	2022-10-04/2022-10-05	USA: Maine,	3000
SRR24054191	PRJNA896645	SAMN34057969	US CDC NWSS	2022-10-23	USA: Ohio,	44680
SRR18543420	PRJNA819090	SAMN27107958	The Scripps Research Institute	2021-05-15 00:00:00+00:00	USA: California, UCSD Campus,	NA
SRR19787382	PRJNA839090	SAMN29252485	Biobot Analytics	2022-06-06/2022-06-07	USA: Florida,	220000
SRR18577260	PRJNA817360	SAMN27158603	University of Nevada Las Vegas	2020-12-28	USA: Nevada,	1
ERR10051251	PRJEB55313	SAMEA110603592	University of Liverpool	2021-12-10	United Kingdom,
SRR25651595	PRJNA957477	SAMN36998556	verily_ww	2023-07-12	USA: California,	1500000
ERR10051506	PRJEB55313	SAMEA110605376	University of Liverpool	2022-01-14	United Kingdom,
SRR17214348	PRJNA788395	SAMN23970091	McGill University	NA	Canada:Quebec,Montreal,	1700000
SRR26777126	PRJNA896605	SAMN38193300	US CDC NWSS	2023-02-09	USA: New York,	5162
SRR21613665	PRJNA881396	SAMN30903045	University of California Berkeley	2021-10-06	USA: California,	774674
SRR23590823	PRJNA850375	SAMN33416959	CDPHE-COVID	2022-11-10	USA: Colorado, Boulder Weld, county,	75544
ERR10057163	PRJEB55313	SAMEA110593625	University of Liverpool	2021-11-04	United Kingdom,
ERR10061024	PRJEB55313	SAMEA110622287	University of Liverpool	2022-01-27	United Kingdom,
SRR25651004	PRJNA957477	SAMN36997457	verily_ww	2023-05-01	USA: California,	230000
SRR20803464	PRJNA812604	SAMN30128067	UPHL_ID	2022-06-30	USA: Utah,	17312
SRR26777641	PRJNA896605	SAMN38189551	US CDC NWSS	2023-07-05	USA: New York,	7741
SRR24433151	PRJNA839090	SAMN34586317	Biobot Analytics	2023-04-24	USA: Arkansas,	5500
SRR26127811	PRJNA839090	SAMN37481092	Biobot Analytics	2023-09-10/2023-09-11	USA: New York,	684569
SRR23343395	PRJNA931732	SAMN33097210	CSIR-National Chemical Laboratory, Pune	2022-01-20	India: Pune,	NA
ERR12651405	PRJEB44932	SAMEA115181116	swiss pathogen surveillance platform (spsp)	2023-09-24	Switzerland, JU,
SRR23509999	PRJNA850375	SAMN33338489	CDPHE-COVID	2022-09-22	USA: Colorado, El Paso, county,	303855
SRR22259696	PRJNA801677	SAMN31661402	Biobot Analytics	2022-09-25/2022-09-26	USA: Massachusetts,	45000
SRR25641429	PRJNA886720	SAMN36990465	CLT	2023-06-23	USA: North Carolina,	3500
ERR10064783	PRJEB55313	SAMEA110610029	University of Liverpool	2022-01-05	United Kingdom,
SRR16037926	PRJNA746354	SAMN21418169	Biobot Analytics	2021-08-17/2021-08-18	USA: Kansas,	350000
SRR22793388	PRJNA812604	SAMN32287389	UPHL_ID	2022-09-08	USA: Utah,	6790
ERR9812357	PRJEB53325	SAMEA14509298	University of Liverpool	2021-03-03	United Kingdom,
SRR15294399	PRJNA748354	SAMN26199214	University of Missouri	2021-04-21	USA: Missouri, USA: Missouri,	4895
SRR15646986	PRJNA746354	SAMN21013541	Biobot Analytics	2021-07-11/2021-07-12	USA: Colorado,	110761
SRR24481881	PRJNA839090	SAMN35008487	Biobot Analytics	2023-04-26/2023-04-27	USA: Indiana,	67500
SRR23716821	PRJNA839090	SAMN33191942	Biobot Analytics	2023-01-23/2023-01-24	USA: Virginia,	20000
SRR26772949	PRJNA896605	SAMN38193906	US CDC NWSS	2023-01-12	USA: New York,	278775
SRR22879031	PRJNA850375	SAMN32378897	CDPHE-COVID	2022-02-07	USA: Colorado, Boulder, county,	89383
SRR21554405	PRJNA839090	SAMN30837962	Biobot Analytics	2022-08-29/2022-08-30	USA: North Carolina,	12000
SRR26775909	PRJNA896605	SAMN38190673	US CDC NWSS	2023-05-28	USA: New York,	523765
SRR25557306	PRJNA850375	SAMN36772929	CDPHE-COVID	2023-06-26	USA: Colorado, Ouray, county,	2152
SRR16004599	PRJNA765031	SAMN21541265	Laboratoire national de sante	2020-07-19	Luxembourg: PETANGE,	NA
ERR10063571	PRJEB55313	SAMEA110596488	University of Liverpool	2022-02-15	United Kingdom,
SRR24576195	PRJNA938474	SAMN35027914	Oregon State University	2023-04-12	USA: Oregon, Ashland,	21105
SRR22237075	PRJNA801677	SAMN31659800	Biobot Analytics	2022-06-26/2022-06-27	USA: Tennessee,	400000
ERR10060246	PRJEB55313	SAMEA110636680	University of Liverpool	2022-02-23	United Kingdom,
SRR26774462	PRJNA896605	SAMN38187251	US CDC NWSS	2023-10-04	USA: New York,	38207
ERR10064977	PRJEB55313	SAMEA110633844	University of Liverpool	2022-02-22	United Kingdom,
SRR24297243	PRJNA839090	SAMN34359524	Biobot Analytics	2023-04-10/2023-04-11	USA: Pennsylvania,	10000
SRR25300168	PRJNA957477	SAMN36468843	verily_ww	2022-11-17	USA: California,	250000
ERR10069052	PRJEB55313	SAMEA110630803	University of Liverpool	2021-10-17	United Kingdom,
SRR26773745	PRJNA896605	SAMN38188311	US CDC NWSS	2023-08-23	USA: New York,	26599
SRR24886192	PRJNA812604	SAMN35687375	UPHL_ID	2023-05-23	USA: Utah,	21231
SRR24808191	PRJNA850375	SAMN35572213	CDPHE-COVID	2023-03-09	USA: Colorado, Summit, county,	14286
SRR19573156	PRJNA765612	SAMN28901626	University of Nevada Reno	2022-04-25	USA: Nevada,	52000
SRR25813438	PRJNA886720	SAMN37200231	CLT	2023-05-19	USA: North Carolina,	178000
SRR18543424	PRJNA819090	SAMN27107954	The Scripps Research Institute	2021-05-14 00:00:00+00:00	USA: California, UCSD Campus,	NA
SRR23906464	PRJNA850375	SAMN33817318	CDPHE-COVID	2022-12-12	USA: Colorado, Boulder, county,	1786
SRR26773635	PRJNA896605	SAMN38192971	US CDC NWSS	2023-02-28	USA: New York,	14475
SRR21613667	PRJNA881396	SAMN30903043	University of California Berkeley	2021-10-03	USA: California,	208505
SRR21465740	PRJNA812604	SAMN30715533	UPHL_ID	2022-08-16	USA: Utah,	29513
SRR25300028	PRJNA957477	SAMN36468784	verily_ww	2022-09-07	USA: California,	250000
SRR23056217	PRJNA916712	SAMN32674239	Tata Institute for Genetics and Society	2022-01-24	India:Bengaluru,Rajacanal,	400000
SRR23293403	PRJNA850375	SAMN32980000	CDPHE-COVID	2022-06-08	USA: Colorado, Mesa, county,	89286
SRR14789342	PRJNA736964	SAMN19671092	Technical University of Darmstadt	2021-03	Denmark,
SRR22236688	PRJNA801677	SAMN31659797	Biobot Analytics	2022-06-20/2022-06-21	USA: Missouri,	39566
SRR24190781	PRJNA842493	SAMN34223483	Disease Prevention and Control	2023-03-20	USA: Texas, Houston,	33645
SRR23590495	PRJNA850375	SAMN33416856	CDPHE-COVID	2022-11-17	USA: Colorado, Eagle, county,	19286
SRR22910550	PRJNA839090	SAMN32474970	Biobot Analytics	2022-12-06/2022-12-07	USA: Massachusetts,	100000
ERR10054080	PRJEB55313	SAMEA110636985	University of Liverpool	2021-11-09	United Kingdom,
SRR21112017	PRJNA839090	SAMN30378878	Biobot Analytics	2022-08-01	USA: Texas,	143000
SRR21812985	PRJNA748354	SAMN31157581	University of Missouri	2022-09-20	USA: Missouri, USA: Missouri,	1321
SRR18284279	PRJNA801677	SAMN26544678	Biobot Analytics	2022-01-19/2022-01-20	USA: Massachusetts,	1000000
SRR26773726	PRJNA896605	SAMN38188292	US CDC NWSS	2023-08-24	USA: New York,	14525
ERR12654445	PRJEB44932	SAMEA115182189	swiss pathogen surveillance platform (spsp)	2023-07-25	Switzerland, SZ,
SRR23121152	PRJNA867408	SAMN32794297	Wisconsin State Laboratory of Hygiene	2022-07-25	USA: Wisconsin,	<
SRR23509979	PRJNA850375	SAMN33338507	CDPHE-COVID	2022-09-20	USA: Colorado, Pitkin, county,	5714
ERR9862316	PRJEB44932	SAMEA110149835	Swiss Institute of Bioinformatics, Switzerland	2021-03-03	Switzerland, 46.0096, 8.9177, TI - Lugano - CDA Lugano,
SRR15294553	PRJNA748354	SAMN26199227	University of Missouri	2021-04-13	USA: Missouri, USA: Missouri,	174537
SRR26778912	PRJNA896605	SAMN38189278	US CDC NWSS	2023-07-17	USA: New York,	278775
SRR25023240	PRJNA839090	SAMN35984935	Biobot Analytics	2023-06-14/2023-06-15	USA: Vermont,	31000
SRR24037820	PRJNA896645	SAMN34032260	US CDC NWSS	2022-06-05	USA: Ohio,	6700
SRR25493511	PRJNA812604	SAMN36808051	UPHL_ID	2023-07-11	USA: Utah,	94484
SRR23900669	PRJNA812604	SAMN33799667	UPHL_ID	2023-02-14	USA: Utah,	9896
ERR10066478	PRJEB55313	SAMEA110627856	University of Liverpool	2022-01-09	United Kingdom,
SRR26621955	PRJNA957477	SAMN38053041	verily_ww	2023-10-11	USA: Kansas,	90000
SRR26288100	PRJNA938474	SAMN37610558	Oregon State University	2023-09-13	USA: Oregon,	300000
SRR19654456	PRJNA839090	SAMN29043953	Biobot Analytics	2022-05-31/2022-06-01	USA: New Hampshire,	25000
ERR10058391	PRJEB55313	SAMEA110596822	University of Liverpool	2021-11-18	United Kingdom,
ERR10068974	PRJEB55313	SAMEA110606067	University of Liverpool	2021-12-17	United Kingdom,
SRR26892151	PRJNA850375	SAMN38334285	CDPHE-COVID	2023-10-26	USA: Colorado, El Paso, county,	34286
ERR10061572	PRJEB55313	SAMEA110619042	University of Liverpool	2022-03-10	United Kingdom,
ERR10065349	PRJEB55313	SAMEA110634494	University of Liverpool	2022-01-06	United Kingdom,
ERR10050264	PRJEB55313	SAMEA110628209	University of Liverpool	2022-02-18	United Kingdom,
SRR26799335	PRJNA938474	SAMN38220693	Oregon State University	2022-08-31	USA: Oregon,	18775
SRR18072973	PRJNA765612	SAMN26085362	University of Nevada Reno	2022-02-07	USA: Nevada,	325
SRR23065703	PRJNA886720	SAMN32718110	CLT	2022-11-16	USA: North Carolina,	8459
SRR23936238	PRJNA887942	SAMN33841122	Malawi Liverpool Wellcome Trust	2022-02-07	Malawi: Blantyre_10,	800000
ERR10056295	PRJEB55313	SAMEA110635111	University of Liverpool	2021-10-14	United Kingdom,
ERR10058333	PRJEB55313	SAMEA110618338	University of Liverpool	2022-01-20	United Kingdom,
ERR10060835	PRJEB55313	SAMEA110620809	University of Liverpool	2022-02-01	United Kingdom,
ERR10051342	PRJEB55313	SAMEA110626170	University of Liverpool	2021-11-26	United Kingdom,
SRR20740607	PRJNA812604	SAMN30088191	UPHL_ID	2022-05-31	USA: Utah,	21443
SRR26666588	PRJNA896645	SAMN38094011	US CDC NWSS	2023-10-16	USA: Ohio,	113629
ERR10051042	PRJEB55313	SAMEA110631350	University of Liverpool	2021-11-12	United Kingdom,
SRR25837879	PRJNA850375	SAMN37214311	CDPHE-COVID	2023-07-20	USA: Colorado, Larimer, county,	5818
SRR21730096	PRJNA839090	SAMN31045580	Biobot Analytics	2022-09-12	USA: New Mexico,	87505
SRR23043708	PRJNA850375	SAMN32669200	CDPHE-COVID	2022-04-11	USA: Colorado, La Plata, county,	1786
SRR25300402	PRJNA957477	SAMN36468929	verily_ww	2022-03-08	USA: California,	1500000
SRR18252010	PRJNA771693	SAMN26441237	TGen North	2020-12-30	USA: Illinois,	missing
ERR7426204	PRJEB48985	SAMEA10801775	CEMM RESEARCH CENTER FOR MOLECULAR MEDICINE OF THE AUSTRIAN ACADEMY OF SCIENCES	2020-11-19	Austria, 47.2830804, 12.79125793,
SRR18577294	PRJNA817360	SAMN27158613	University of Nevada Las Vegas	2020-12-07	USA: Nevada,	1
SRR23044141	PRJNA850375	SAMN32669242	CDPHE-COVID	2022-04-18	USA: Colorado, Garfield, county,	16714
SRR24834608	PRJNA839090	SAMN35638428	Biobot Analytics	2023-05-23/2023-05-24	USA: Maryland,	91000
ERR12650402	PRJEB44932	SAMEA115181888	swiss pathogen surveillance platform (spsp)	2023-08-24	Switzerland, BE,
SRR23038303	PRJNA839090	SAMN32663744	Biobot Analytics	2022-12-26/2022-12-27	USA: California,	6500
SRR22260396	PRJNA801677	SAMN31660737	Biobot Analytics	2022-07-31/2022-08-01	USA: Maine,	65000
SRR24433249	PRJNA839090	SAMN34586374	Biobot Analytics	2023-04-25	USA: Washington,	20000
SRR19588629	PRJNA839090	SAMN28924262	Biobot Analytics	2022-05-25/2022-05-26	USA: Connecticut,	228000
SRR24297186	PRJNA839090	SAMN34359562	Biobot Analytics	2023-04-10/2023-04-11	USA: Connecticut,	100000
ERR9862618	PRJEB44932	SAMEA110150137	Swiss Institute of Bioinformatics, Switzerland	2021-02-18	Switzerland, 47.4902, 9.5673, SG - Altenrhein - ARA Altenrhein,
SRR24481795	PRJNA839090	SAMN35008539	Biobot Analytics	2023-04-03/2023-04-04	USA: Hawaii,	5000
ERR12650805	PRJEB44932	SAMEA115181736	swiss pathogen surveillance platform (spsp)	2023-09-07	Switzerland, LU,
SRR18490825	PRJNA765346	SAMN26979978	WA_GT	2022-03-14	USA: Washington,	73000
ERR10060978	PRJEB55313	SAMEA110620875	University of Liverpool	2022-01-15	United Kingdom,
ERR10063273	PRJEB55313	SAMEA110616362	University of Liverpool	2022-02-09	United Kingdom,
ERR10050747	PRJEB55313	SAMEA110603589	University of Liverpool	2021-10-29	United Kingdom,
ERR10052183	PRJEB55313	SAMEA110603288	University of Liverpool	2021-10-29	United Kingdom,
SRR23293522	PRJNA850375	SAMN32980439	CDPHE-COVID	2022-06-30	USA: Colorado, La Plata, county,	23429
SRR26587322	PRJNA812604	SAMN38041881	UPHL_ID	2023-10-12	USA: Utah,	515494
SRR21194393	PRJNA839090	SAMN30486101	Biobot Analytics	2022-08-07/2022-08-08	USA: Indiana,	84000
SRR24808409	PRJNA850375	SAMN35572519	CDPHE-COVID	2023-04-03	USA: Colorado, Routt, county,	43741
SRR21959293	PRJNA839090	SAMN31352603	Biobot Analytics	2022-10-02/2022-10-03	USA: Minnesota,	300000
SRR26528108	PRJNA1031245	SAMN37987336	CLT	2023-04-10	USA: North Carolina,	not applicable
SRR25833219	PRJNA896645	SAMN37213806	US CDC NWSS	2023-08-20	USA: Ohio,	65469
SRR25475384	PRJNA886720	SAMN36784328	CLT	2023-06-06	USA: North Carolina,	108105
ERR10054058	PRJEB55313	SAMEA110636927	University of Liverpool	2021-11-30	United Kingdom,
SRR24433013	PRJNA862960	SAMN34586152	Biobot Analytics	2023-04-23/2023-04-24	USA: Pennsylvania,	19000
SRR22720300	PRJNA839090	SAMN32206474	Biobot Analytics	2022-11-28/2022-11-29	USA: Connecticut,	228000
SRR22292155	PRJNA839090	SAMN31719825	Biobot Analytics	2022-10-18/2022-10-19	USA: Vermont,	3500
SRR18573606	PRJNA748354	SAMN27184641	University of Missouri	2022-02-15	USA: Missouri, USA: Missouri,	Not Collected
ERR10063879	PRJEB55313	SAMEA110619853	University of Liverpool	2022-02-15	United Kingdom,
SRR25240948	PRJNA839090	SAMN36408683	Biobot Analytics	2023-06-25/2023-06-26	USA: Washington,	288000
ERR10551123	PRJEB57192	SAMEA112140420	university of exeter	2022-03-24	United Kingdom,
SRR23510414	PRJNA850375	SAMN33337958	CDPHE-COVID	2022-09-06	USA: Colorado, Ouray, county,	2152
SRR26777002	PRJNA896605	SAMN38192792	US CDC NWSS	2023-03-08	USA: New York,	4077
SRR22128765	PRJNA839090	SAMN31553097	Biobot Analytics	2022-10-16/2022-10-17	USA: Montana,	3000
ERR12650342	PRJEB44932	SAMEA115181865	swiss pathogen surveillance platform (spsp)	2023-08-19	Switzerland, BE,
SRR25650422	PRJNA957477	SAMN36997483	verily_ww	2023-05-03	USA: California,	21059
SRR23900681	PRJNA812604	SAMN33799709	UPHL_ID	2023-02-21	USA: Utah,	84981
SRR22401595	PRJNA839090	SAMN31856696	Biobot Analytics	2022-11-08/2022-11-09	USA: New York,	848328
SRR24982046	PRJNA938474	SAMN35811242	Oregon State University	2023-05-11	USA: Oregon,	13739
ERR10061877	PRJEB55313	SAMEA110635318	University of Liverpool	2022-02-03	United Kingdom,
SRR19512806	PRJNA812604	SAMN28814924	UPHL_ID	2022-04-19	USA: Utah,	21443
DRR481830	PRJDB15905	SAMD00612306	SHIONOGI	missing: sample group	missing: sample group,
ERR10070788	PRJEB55313	SAMEA110620886	University of Liverpool	2022-01-23	United Kingdom,
ERR10069867	PRJEB55313	SAMEA110607632	University of Liverpool	2022-02-06	United Kingdom,
SRR24093785	PRJNA896645	SAMN34099057	US CDC NWSS	2023-03-19	USA: Ohio,	3300
ERR11281123	PRJEB60156	SAMEA113373857	Swedish University of Agricultural Sciences	2022-12-19	Sweden, 63.80482, 20.2922, √ñrebro,
SRR20318492	PRJNA796340	SAMN29836537	Houston_WBE_SARS-CoV-2	2021-04-19	USA: Texas, Houston,	551150
SRR21970141	PRJNA865728	SAMN31353207	National Center for Toxicological Research	2022-03-22	USA: Arkansas,	135769
SRR25826623	PRJNA839090	SAMN37212936	Biobot Analytics	2023-08-21/2023-08-22	USA: California,	60000
SRR21111202	PRJNA839090	SAMN30004388	Biobot Analytics	2022-07-11/2022-07-12	USA: California,	230000
SRR22128755	PRJNA839090	SAMN31553106	Biobot Analytics	2022-10-16/2022-10-17	USA: Connecticut,	65000
ERR10051736	PRJEB55313	SAMEA110627430	University of Liverpool	2021-10-08	United Kingdom,
SRR24126541	PRJNA839090	SAMN33326372	Biobot Analytics	2023-02-05/2023-02-06	USA: Kansas,	42235
SRR19663229	PRJNA812604	SAMN29094516	UPHL_ID	2022-01-25	USA: Utah,	24970
SRR16362134	PRJNA771693	SAMN22335456	TGen North	2021-02-08	USA: Georgia,	missing
SRR15507892	PRJNA735936	SAMN20845578	University of Louisville	2021-07-12	USA: Kentucky,	46659
SRR25300618	PRJNA957477	SAMN36468956	verily_ww	2022-05-11	USA: California,	1500000
SRR23882216	PRJNA945486	SAMN33786533	the University of Queensland	2022-09-14	Australia:Queensland,	NA
SRR25651558	PRJNA957477	SAMN36998596	verily_ww	2023-08-02	USA: California,	230000
SRR23049679	PRJNA886720	SAMN32678632	CLT	2022-11-10	USA: North Carolina,	3500
SRR22474769	PRJNA839090	SAMN31952164	Biobot Analytics	2022-11-14/2022-11-15	USA: Alaska,	10000
SRR25478813	PRJNA839090	SAMN36786486	Biobot Analytics	2023-07-16/2023-07-17	USA: Hawaii,	10000
SRR25300455	PRJNA957477	SAMN36468917	verily_ww	2022-02-07	USA: California,	1500000
SRR23214601	PRJNA839090	SAMN32899062	Biobot Analytics	2023-01-08/2023-01-09	USA: Tennessee,	52000
ERR10070543	PRJEB55313	SAMEA110606058	University of Liverpool	2022-02-06	United Kingdom,
SRR22401342	PRJNA839090	SAMN31856048	Biobot Analytics	2022-11-06/2022-11-07	USA: North Carolina,	10000
SRR21473983	PRJNA839090	SAMN30718498	Biobot Analytics	2022-08-21/2022-08-22	USA: Hawaii,	300000
ERR10053706	PRJEB55313	SAMEA110594523	University of Liverpool	2021-10-12	United Kingdom,
SRR25826578	PRJNA839090	SAMN37212983	Biobot Analytics	2023-08-22	USA: Texas,	22191
SRR23635802	PRJNA839090	SAMN33463459	Biobot Analytics	2023-02-14/2023-02-15	USA: Nevada,	200000
SRR21883108	PRJNA839090	SAMN31260905	Biobot Analytics	2022-09-28/2022-09-29	USA: California,	13000
ERR10067641	PRJEB55313	SAMEA110629845	University of Liverpool	2022-02-20	United Kingdom,
SRR25652255	PRJNA957477	SAMN36997810	verily_ww	2023-04-07	USA: California,	130000
SRR23309357	PRJNA839090	SAMN33006802	Biobot Analytics	2023-01-17/2023-01-18	USA: New York,	283428
ERR10067430	PRJEB55313	SAMEA110629410	University of Liverpool	2021-12-15	United Kingdom,
SRR25826483	PRJNA839090	SAMN37212873	Biobot Analytics	2023-08-20/2023-08-21	USA: Massachusetts,	180000
SRR18543680	PRJNA801677	SAMN27108324	Biobot Analytics	2022-02-09/2022-02-10	USA: Massachusetts,	10000
SRR18390420	PRJNA801677	SAMN26725600	Biobot Analytics	2022-01-24/2022-01-25	USA: Massachusetts,	40000
SRR22719991	PRJNA839090	SAMN32206543	Biobot Analytics	2022-11-28/2022-11-29	USA: Texas,	500000
SRR26679047	PRJNA896605	SAMN38114702	US CDC NWSS	2023-08-21	USA: New York,	207430
SRR20021236	PRJNA748354	SAMN29580108	University of Missouri	2022-05-31	USA: Missouri, USA: Missouri,	8000
SRR24029741	PRJNA896645	SAMN33997227	US CDC NWSS	2022-04-17	USA: Ohio,	32000
ERR10062086	PRJEB55313	SAMEA110636086	University of Liverpool	2022-02-01	United Kingdom,
SRR15240805	PRJNA748354	SAMN26199216	University of Missouri	2021-06-14	USA: Missouri, USA: Missouri,	27000
SRR16241853	PRJNA715712	SAMN22135514	The New School	2021-04-19	USA: New York, USA: New York,	Not Collected
SRR22911599	PRJNA847239	SAMN32478392	ASU_WBE	2021-10-25	USA: Oregon, Polk, Rickreall,	missing
ERR12654403	PRJEB44932	SAMEA115182201	swiss pathogen surveillance platform (spsp)	2023-07-26	Switzerland, GR,
SRR26127825	PRJNA839090	SAMN37480997	Biobot Analytics	2023-09-09/2023-09-10	USA: California,	160000
ERR10071863	PRJEB55313	SAMEA110599291	University of Liverpool	2021-10-01	United Kingdom,
ERR12651354	PRJEB44932	SAMEA115181196	swiss pathogen surveillance platform (spsp)	2023-09-19	Switzerland, SG,
SRR23510257	PRJNA850375	SAMN33338069	CDPHE-COVID	2022-09-06	USA: Colorado, Chaffee, county,	19286
SRR21879688	PRJNA757447	SAMN31258051	FDA	2022-09-27	USA: Alabama,	125030
SRR15240740	PRJNA748354	SAMN26199234	University of Missouri	2021-06-02	USA: Missouri, USA: Missouri,	7936
SRR25757705	PRJNA896645	SAMN37146131	US CDC NWSS	2023-08-06	USA: Ohio,	103379
SRR14758631	PRJNA735936	SAMN19604940	University of Louisville	2021-05-31	USA: Kentucky,
SRR22324170	PRJNA748354	SAMN31772131	University of Missouri	2022-10-12	USA: Missouri, USA: Missouri,	Not Collected
SRR23364395	PRJNA839090	SAMN33191755	Biobot Analytics	2023-01-22/2023-01-23	USA: Pennsylvania,	41000
SRR26339461	PRJNA957477	SAMN37752713	verily_ww	2023-09-11	USA: Maryland,	90000
SRR15240828	PRJNA748354	SAMN26199200	University of Missouri	2021-06-22	USA: Missouri, USA: Missouri,	66738
SRR23590876	PRJNA850375	SAMN33416955	pda|haikel.bogale@state.co.us	2022-11-10	USA: Colorado, Larimer, county,	17997
SRR26302351	PRJNA748354	SAMN37704686	University of Missouri	2023-09-14	USA: Missouri, USA: Missouri,	Not Collected
SRR26776240	PRJNA896605	SAMN38188422	US CDC NWSS	2023-08-20	USA: New York,	31046
ERR10067193	PRJEB55313	SAMEA110623435	University of Liverpool	2022-02-04	United Kingdom,
ERR10551163	PRJEB57192	SAMEA112140460	university of exeter	2022-03-24	United Kingdom,
SRR25974105	PRJNA812604	SAMN37328991	UPHL_ID	2023-08-17	USA: Utah,	253112
SRR23675695	PRJNA839090	SAMN33554654	Biobot Analytics	2023-02-20/2023-02-21	USA: Vermont,	22000
SRR23366534	PRJNA850375	SAMN33194055	CDPHE-COVID	2022-08-15	USA: Colorado, Boulder Weld, county,	75544
ERR7427444	PRJEB48985	SAMEA10803126	CEMM RESEARCH CENTER FOR MOLECULAR MEDICINE OF THE AUSTRIAN ACADEMY OF SCIENCES	2021-06-15	Austria, 47.90489279, 16.26244384,
ERR10062251	PRJEB55313	SAMEA110592700	University of Liverpool	2022-02-16	United Kingdom,
SRR23049651	PRJNA886720	SAMN32678604	CLT	2022-11-14	USA: North Carolina,	13296
SRR23930419	PRJNA839090	SAMN33844006	Biobot Analytics	2023-02-28/2023-03-01	USA: Guam,	66000
SRR19178332	PRJNA765346	SAMN28206329	WA_GT	2022-04-22	USA: Washington,	83000
SRR18686203	PRJNA801677	SAMN27478930	Biobot Analytics	2022-02-16/2022-02-17	USA: Indiana,	80000
ERR10065435	PRJEB55313	SAMEA110613732	University of Liverpool	2022-03-01	United Kingdom,
SRR25826568	PRJNA839090	SAMN37212992	Biobot Analytics	2023-08-20/2023-08-21	USA: New York,	198128
SRR24128073	PRJNA839090	SAMN34137436	Biobot Analytics	2023-03-27/2023-03-28	USA: Arkansas,	5000
SRR23038313	PRJNA839090	SAMN32663636	Biobot Analytics	2022-12-27	USA: Maine,	3000
ERR10058408	PRJEB55313	SAMEA110618632	University of Liverpool	2021-11-02	United Kingdom,
SRR19627218	PRJNA812604	SAMN28979695	UPHL_ID	2022-02-24	USA: Utah,	89507
SRR21111167	PRJNA862960	SAMN30378538	Biobot Analytics	2022-07-31/2022-08-01	USA: Pennsylvania,	30000
ERR10070598	PRJEB55313	SAMEA110605618	University of Liverpool	2022-02-06	United Kingdom,
SRR23386473	PRJNA842493	SAMN33185410	Disease Prevention and Control	2022-08-08	USA: Texas, Houston,	1722
SRR23590337	PRJNA850375	SAMN33417207	CDPHE-COVID	2022-11-22	USA: Colorado, Chaffee, county,	19286
SRR24054686	PRJNA896645	SAMN34058217	US CDC NWSS	2022-10-03	USA: Ohio,	78509
SRR24674157	PRJNA748354	SAMN35218050	University of Missouri	2023-03-27	USA: Missouri, USA: Missouri,	22818
SRR25002353	PRJNA839090	SAMN35842003	Biobot Analytics	2023-06-12	USA: New Mexico,	87505
ERR10065701	PRJEB55313	SAMEA110594759	University of Liverpool	2022-02-10	United Kingdom,
ERR10060292	PRJEB55313	SAMEA110636761	University of Liverpool	2022-03-05	United Kingdom,
SRR25652516	PRJNA957477	SAMN36997866	verily_ww	2023-04-23	USA: California,	45000
SRR23102964	PRJNA839090	SAMN32771477	Biobot Analytics	2023-01-03/2023-01-04	USA: New York,	848328
ERR12076559	PRJEB65603	SAMEA114431007	statens serum institut	2023-09-14	Denmark, 55.70201, 9.53854,
SRR22878613	PRJNA850375	SAMN32378660	CDPHE-COVID	2022-03-07	USA: Colorado, Boulder Weld, county,	75544
SRR21812995	PRJNA748354	SAMN31157582	University of Missouri	2022-08-22	USA: Missouri, USA: Missouri,	14477
SRR26774834	PRJNA896605	SAMN38187910	US CDC NWSS	2023-09-07	USA: New York,	12676
SRR24323750	PRJNA850375	SAMN34371092	CDPHE-COVID	2023-03-02	USA: Colorado, Weld, county,	13779
SRR22085552	PRJNA774274	SAMN27386963	NJDA	2022-03-04	USA: New Jersey,	13500
SRR24054793	PRJNA896645	SAMN34057664	US CDC NWSS	2022-07-24	USA: Ohio,	13965
ERR7566202	PRJEB48206	SAMEA11459085	ERASMUS MC, UNIVERISTY MEDICAL CENTER	2021-04-12	Netherlands, Rotterdam, Pretorialaan-Zuidplein,
SRR25926344	PRJNA839090	SAMN37298756	Biobot Analytics	2023-08-21/2023-08-22	USA: Indiana,	3000
SRR22236883	PRJNA801677	SAMN31659544	Biobot Analytics	2022-06-02/2022-06-03	USA: Massachusetts,	39000
SRR25650243	PRJNA957477	SAMN36997427	verily_ww	2023-04-17	USA: California,	60000
SRR23499154	PRJNA839090	SAMN33326333	Biobot Analytics	2023-02-05/2023-02-06	USA: Washington,	789000
ERR10052173	PRJEB55313	SAMEA110595120	University of Liverpool	2022-01-26	United Kingdom,
SRR18036411	PRJNA765346	SAMN25966032	WA_GT	2022-02-02	USA: Washington,	225000
SRR15710006	PRJNA746354	SAMN20841668	Biobot Analytics	2021-07-28/2021-07-29	USA: Arizona,	150000
ERR10057572	PRJEB55313	SAMEA110595256	University of Liverpool	2021-11-23	United Kingdom,
SRR24727352	PRJNA839090	SAMN35348563	Biobot Analytics	2023-05-14/2023-05-15	USA: Florida,	829725
SRR26777691	PRJNA896605	SAMN38189793	US CDC NWSS	2023-06-27	USA: New York,	17936
SRR26030082	PRJNA862960	SAMN37350461	Biobot Analytics	2023-08-29/2023-08-30	USA: Pennsylvania,	10500
SRR17453886	PRJNA748354	SAMN26199271	University of Missouri	2021-10-12S1S2	USA: Missouri, USA: Missouri,	Not Collected
SRR19787479	PRJNA839090	SAMN29252561	Biobot Analytics	2022-06-06/2022-06-07	USA: Maryland,	90000
SRR22323963	PRJNA748354	SAMN31772106	University of Missouri	2022-11-01	USA: Missouri, USA: Missouri,	900
ERR10054437	PRJEB55313	SAMEA110638620	University of Liverpool	2021-10-13	United Kingdom,
SRR26353621	PRJNA850375	SAMN37771186	CDPHE-COVID	2023-08-17	USA: Colorado, Douglas, county,	60571
SRR23078020	PRJNA748354	SAMN32727814	University of Missouri	2022-11-15	USA: Missouri, USA: Missouri,	149112
SRR18541002	PRJNA819090	SAMN27108067	The Scripps Research Institute	2021-07-24 00:00:00+00:00	USA: California, UCSD Campus,	NA
SRR24049272	PRJNA839090	SAMN34051874	Biobot Analytics	2023-03-20/2023-03-21	USA: Mississippi,	27662
SRR23077852	PRJNA748354	SAMN32727809	University of Missouri	2022-12-05	USA: Missouri, USA: Missouri,	Not Collected
SRR23458509	PRJNA839090	SAMN33291741	Biobot Analytics	2023-01-30/2023-01-31	USA: Pennsylvania,	10000
SRR27148504	PRJNA896605	SAMN38471991	US CDC NWSS	2023-10-26	USA: New York,	31814
SRR25299551	PRJNA957477	SAMN36468674	verily_ww	2022-04-30	USA: California,	250000
SRR24455874	PRJNA850375	SAMN34719347	CDPHE-COVID	2022-10-31	USA: Colorado, Denver, county,	709904
ERR10058952	PRJEB55313	SAMEA110632815	University of Liverpool	2022-02-15	United Kingdom,
SRR24981582	PRJNA938474	SAMN35811293	Oregon State University	2023-05-17	USA: Oregon,	13739
ERR10069799	PRJEB55313	SAMEA110598690	University of Liverpool	2022-01-09	United Kingdom,
SRR22910806	PRJNA839090	SAMN32474781	Biobot Analytics	2022-12-04/2022-12-05	USA: Indiana,	86000
SRR24029808	PRJNA896645	SAMN33997149	US CDC NWSS	2022-04-10	USA: Ohio,	18000
SRR23949987	PRJNA812604	SAMN33873556	UPHL_ID	2023-02-28	USA: Utah,	64533
SRR22259773	PRJNA801677	SAMN31661131	Biobot Analytics	2022-08-22/2022-08-23	USA: Kentucky,	424000
ERR9862341	PRJEB44932	SAMEA110149860	Swiss Institute of Bioinformatics, Switzerland	2021-03-28	Switzerland, 46.0096, 8.9177, TI - Lugano - CDA Lugano,
SRR14758577	PRJNA735936	SAMN19604859	University of Louisville	2021-04-27	USA: Kentucky,
ERR10060500	PRJEB55313	SAMEA110637706	University of Liverpool	2022-01-29	United Kingdom,
SRR26796703	PRJNA938474	SAMN38217783	Oregon State University	2023-01-18	USA: Oregon,	40000
ERR10051776	PRJEB55313	SAMEA110626349	University of Liverpool	2021-11-14	United Kingdom,
SRR23293366	PRJNA850375	SAMN32980163	CDPHE-COVID	2022-06-20	USA: Colorado, Adams, county,	21429
ERR10066702	PRJEB55313	SAMEA110630132	University of Liverpool	2022-02-19	United Kingdom,
SRR15294262	PRJNA748354	SAMN26199332	University of Missouri	2021-04-05	USA: Missouri, USA: Missouri,	61250
SRR18543587	PRJNA819090	SAMN27107881	The Scripps Research Institute	2021-04-15 00:00:00+00:00	USA: California, UCSD Campus,	NA
ERR9813248	PRJEB53325	SAMEA14508970	University of Liverpool	2021-03-26	United Kingdom,
ERR10553952	PRJEB57192	SAMEA112140952	university of exeter	2022-03-12	United Kingdom,
ERR10067226	PRJEB55313	SAMEA110628802	University of Liverpool	2021-11-07	United Kingdom,
ERR10067538	PRJEB55313	SAMEA110621570	University of Liverpool	2021-11-28	United Kingdom,
SRR22043809	PRJNA839090	SAMN31441014	Biobot Analytics	2022-10-12/2022-10-13	USA: Tennessee,	60500
ERR10050456	PRJEB55313	SAMEA110606669	University of Liverpool	2021-12-19	United Kingdom,
SRR16828149	PRJNA771693	SAMN22937888	TGen North	2021-01-11	USA: Georgia,	missing
SRR24727469	PRJNA839090	SAMN35348594	Biobot Analytics	2023-05-15	USA: Puerto Rico,	514464
ERR10066521	PRJEB55313	SAMEA110598421	University of Liverpool	2022-02-25	United Kingdom,
SRR25407885	PRJNA850375	SAMN36697901	CDPHE-COVID	2023-06-06	USA: Colorado, Ouray, county,	1386
SRR24455758	PRJNA850375	SAMN34719369	CDPHE-COVID	2022-10-31	USA: Colorado, Arapahoe, county,	25714
ERR10063878	PRJEB55313	SAMEA110619819	University of Liverpool	2022-03-02	United Kingdom,
SRR26775156	PRJNA896605	SAMN38192463	US CDC NWSS	2023-03-21	USA: New York,	278775
ERR10053035	PRJEB55313	SAMEA110609338	University of Liverpool	2021-11-18	United Kingdom,
SRR22242453	PRJNA801677	SAMN31658485	Biobot Analytics	2022-05-01/2022-05-02	USA: Florida,	96136
SRR25629557	PRJNA862960	SAMN36978303	Biobot Analytics	2023-08-01/2023-08-02	USA: Pennsylvania,	4600
SRR17454026	PRJNA748354	SAMN26199254	University of Missouri	2021-10-05	USA: Missouri, USA: Missouri,	10114
SRR24886063	PRJNA812604	SAMN35687223	UPHL_ID	2023-05-11	USA: Utah,	64533
SRR23590438	PRJNA850375	SAMN33416814	CDPHE-COVID	2022-10-06	USA: Colorado, Summit, county,	7857
SRR23590621	PRJNA850375	SAMN33417174	CDPHE-COVID	2022-10-17	USA: Colorado, Summit, county,	14286
SRR26082500	PRJNA896161	SAMN37429724	HARRISLAB	2023-01-30	USA: North Carolina,	74331
SRR23590531	PRJNA850375	SAMN33416759	CDPHE-COVID	2022-12-01	USA: Colorado, Weld, county,	13779
ERR10051507	PRJEB55313	SAMEA110604219	University of Liverpool	2021-12-10	United Kingdom,
ERR10067085	PRJEB55313	SAMEA110604441	University of Liverpool	2021-10-01	United Kingdom,
SRR26778031	PRJNA896605	SAMN38188486	US CDC NWSS	2023-08-16	USA: New York,	10794
SRR26408171	PRJNA874025	SAMN37856000	DCLS-NGS	2023-01-16	USA: Virginia,	92000
ERR10069927	PRJEB55313	SAMEA110630885	University of Liverpool	2022-01-30	United Kingdom,
ERR7427800	PRJEB48985	SAMEA10803483	CEMM RESEARCH CENTER FOR MOLECULAR MEDICINE OF THE AUSTRIAN ACADEMY OF SCIENCES	2021-08-03	Austria, 48.13458342, 16.54122212,
SRR22720194	PRJNA839090	SAMN32206494	Biobot Analytics	2022-11-28/2022-11-29	USA: Pennsylvania,	88000
SRR24037752	PRJNA896645	SAMN34032299	US CDC NWSS	2022-05-31	USA: Ohio,	1400
SRR21112085	PRJNA839090	SAMN30378959	Biobot Analytics	2022-08-01/2022-08-02	USA: Maryland,	37000
SRR17853709	PRJNA735936	SAMN25563467	University of Louisville	2021-08-16	USA: Kentucky,	55928
SRR19071536	PRJNA765346	SAMN28078290	WA_GT	2022-04-13	USA: Washington,	73000
SRR25652422	PRJNA957477	SAMN36997780	verily_ww	2023-03-29	USA: California,	130000
SRR25305126	PRJNA839090	SAMN36502943	Biobot Analytics	2023-07-03/2023-07-04	USA: Virginia,	51470
SRR20029174	PRJNA839090	SAMN29584848	Biobot Analytics	2022-06-19/2022-06-20	USA: North Carolina,	10000
ERR10062500	PRJEB55313	SAMEA110615302	University of Liverpool	2022-02-15	United Kingdom,
SRR22312638	PRJNA850375	SAMN31756562	CDPHE-COVID	2021-07-27	USA: Colorado, Denver Arapahoe, county,	247443
SRR26196766	PRJNA812604	SAMN37567678	UPHL_ID	2023-09-12	USA: Utah,	12451
SRR21194625	PRJNA839090	SAMN30486357	Biobot Analytics	2022-08-09/2022-08-10	USA: Massachusetts,	12000
ERR10061207	PRJEB55313	SAMEA110636261	University of Liverpool	2022-02-17	United Kingdom,
SRR23363790	PRJNA842493	SAMN33192668	Disease Prevention and Control	2023-01-09	USA: Texas, Houston,	551150
SRR15434955	PRJNA746354	SAMN20749341	Biobot Analytics	2021-07-19/2021-07-20	USA: Washington,	3500
SRR23077951	PRJNA748354	SAMN32727798	University of Missouri	2022-12-20	USA: Missouri, USA: Missouri,	1730
ERR10049380	PRJEB55313	SAMEA110606576	University of Liverpool	2021-11-12	United Kingdom,
SRR22715702	PRJNA862960	SAMN32205645	Biobot Analytics	2022-11-27/2022-11-28	USA: Pennsylvania,	200000
SRR25585166	PRJNA839090	SAMN36911280	Biobot Analytics	2023-07-30/2023-07-31	USA: Minnesota,	300000
SRR16776372	PRJNA748354	SAMN26199364	University of Missouri	2021-08-23	USA: Missouri, USA: Missouri,	12855
ERR10051223	PRJEB55313	SAMEA110602922	University of Liverpool	2022-01-07	United Kingdom,
SRR15294343	PRJNA748354	SAMN26199201	University of Missouri	2021-06-15	USA: Missouri, USA: Missouri,	Not Collected
SRR24469406	PRJNA812604	SAMN35002431	UPHL_ID	2023-04-11	USA: Utah,	35840
ERR10063575	PRJEB55313	SAMEA110617875	University of Liverpool	2022-03-02	United Kingdom,
SRR15294719	PRJNA748354	SAMN26199227	University of Missouri	2021-04-13	USA: Missouri, USA: Missouri,	10730
SRR23590609	PRJNA850375	SAMN33417185	CDPHE-COVID	2022-11-17	USA: Colorado, Pitkin, county,	17571
ERR7566231	PRJEB48206	SAMEA11459114	ERASMUS MC, UNIVERISTY MEDICAL CENTER	2021-04-19	Netherlands, Rotterdam, Katendrecht,
SRR16828124	PRJNA771693	SAMN22938027	TGen North	2021-01-18	USA: Illinois,	missing
SRR22720083	PRJNA839090	SAMN32206519	Biobot Analytics	2022-11-29/2022-11-30	USA: Kansas,	54985
ERR10069244	PRJEB55313	SAMEA110626315	University of Liverpool	2021-12-17	United Kingdom,
SRR18230199	PRJNA801677	SAMN26437181	Biobot Analytics	2022-01-10/2022-01-11	USA: Massachusetts,	300000
SRR26776294	PRJNA896605	SAMN38188636	US CDC NWSS	2023-08-10	USA: New York,	3656
SRR23906166	PRJNA850375	SAMN33817564	CDPHE-COVID	2022-12-27	USA: Colorado, Garfield, county,	16714
ERR9834169	PRJEB53227	SAMEA110069896	national institute of biology	2021-06-17	Slovenia, 46, 15,
SRR26806483	PRJNA850375	SAMN38201841	CDPHE-COVID	2023-10-03	USA: Colorado, Montrose, county,	30857
SRR24010294	PRJNA839090	SAMN33975319	Biobot Analytics	2023-03-19/2023-03-20	USA: Florida,	829725
SRR26269755	PRJNA812604	SAMN37664238	UPHL_ID	2023-09-19	USA: Utah,	1322
ERR10052000	PRJEB55313	SAMEA110621457	University of Liverpool	2021-10-01	United Kingdom,
SRR20696427	PRJNA765612	SAMN30027662	University of Nevada Reno	2022-06-19	USA: Nevada,	300000
SRR23366137	PRJNA850375	SAMN33194447	CDPHE-COVID	2022-08-02	USA: Colorado, Teller, county,	7143
SRR24057839	PRJNA896645	SAMN34061173	US CDC NWSS	2023-01-17	USA: Ohio,	61000
SRR23753010	PRJNA839090	SAMN33685184	Biobot Analytics	2023-02-27	USA: Arkansas,	1100
SRR16037870	PRJNA746354	SAMN21209542	Biobot Analytics	2021-08-10/2021-08-11	USA: Florida,	183009
SRR23716875	PRJNA839090	SAMN33006488	Biobot Analytics	2023-01-15/2023-01-16	USA: Florida,	463672
SRR21204116	PRJNA873764	SAMN30500968	Northwestern University	2021-05-04	USA: Illinois,	NA
SRR17213644	PRJNA788395	SAMN23969438	McGill University	2021-06-08	Canada:Quebec,Laval,	420000
SRR23083733	PRJNA924011	SAMN32742931	Battelle Memorial Institute	2021-12-19	USA: Ohio,	45000
SRR21554400	PRJNA839090	SAMN30837966	Biobot Analytics	2022-08-29/2022-08-30	USA: Kansas,	50000
SRR19995009	PRJNA856091	SAMN29439502	Technical University of Darmstadt	2021-09-20	Germany,	NA
SRR26796846	PRJNA938474	SAMN38218191	Oregon State University	2022-12-19	USA: Oregon,	220000
ERR7426503	PRJEB48985	SAMEA10802075	CEMM RESEARCH CENTER FOR MOLECULAR MEDICINE OF THE AUSTRIAN ACADEMY OF SCIENCES	2021-02-19	Austria, 47.4632167, 12.82664353,
SRR24297298	PRJNA839090	SAMN34359634	Biobot Analytics	2023-04-10/2023-04-11	USA: Nevada,	246258
ERR10071157	PRJEB55313	SAMEA110605279	University of Liverpool	2021-11-17	United Kingdom,
SRR21725964	PRJNA884675	SAMN31036808	Facultad de Ciencias, UdelaR	2020-12	Uruguay: Rivera,	NA
SRR23905845	PRJNA748354	SAMN33812693	University of Missouri	2023-02-21	USA: Missouri, USA: Missouri,	306647
SRR19896319	PRJNA853770	SAMN29402961	University of Georgia	2022-02-14	not applicable,	10000_R
ERR7565711	PRJEB48206	SAMEA11458593	ERASMUS MC, UNIVERISTY MEDICAL CENTER	2021-03-15	Netherlands, Rotterdam, Everlo Waalhaven,
SRR23456682	PRJNA862960	SAMN33288586	Biobot Analytics	2023-01-29/2023-01-30	USA: Pennsylvania,	30000
SRR18128307	PRJNA748354	SAMN26209964	University of Missouri	2022-01-04	USA: Missouri, USA: Missouri,	60000
SRR24335677	PRJNA896645	SAMN34418797	US CDC NWSS	2023-04-09	USA: Ohio,	6000
ERR10551292	PRJEB57192	SAMEA112140585	university of exeter	2022-03-26	United Kingdom,
SRR26424984	PRJNA957477	SAMN37875899	verily_ww	2023-09-22	USA: California,	750000
SRR23366271	PRJNA850375	SAMN33193964	CDPHE-COVID	2022-07-11	USA: Colorado, Boulder Weld, county,	75544
SRR22292231	PRJNA839090	SAMN31720098	Biobot Analytics	2022-10-31/2022-11-01	USA: North Carolina,	22940
SRR15291347	PRJNA746354	SAMN20445276	Biobot Analytics	2021-07-05/2021-07-06	USA: Florida,	46000
ERR8610416	PRJEB48985	SAMEA13010208	CEMM RESEARCH CENTER FOR MOLECULAR MEDICINE OF THE AUSTRIAN ACADEMY OF SCIENCES	2021-10-24	Austria, 46.7368334190001, 14.846027673,
SRR24981561	PRJNA938474	SAMN35811364	Oregon State University	2023-05-22	USA: Oregon,	8925
SRR26892594	PRJNA957477	SAMN38335406	verily_ww	2023-10-30	USA: California,	97000
ERR10055564	PRJEB55313	SAMEA110638234	University of Liverpool	2021-10-26	United Kingdom,
ERR10057061	PRJEB55313	SAMEA110635175	University of Liverpool	2021-11-24	United Kingdom,
SRR23906246	PRJNA850375	SAMN33817297	CDPHE-COVID	2022-12-05	USA: Colorado, Garfield, county,	16714
SRR25557267	PRJNA850375	SAMN36772966	CDPHE-COVID	2023-07-11	USA: Colorado, El Paso, county,	9286
SRR25652816	PRJNA957477	SAMN36997704	verily_ww	2023-02-23	USA: California,	58496
SRR21907489	PRJNA889839	SAMN31271537	Wisconsin State Laboratory of Hygiene	2022-07-04	USA: Wisconsin,	<
SRR23381821	PRJNA886720	SAMN33226736	CLT	2022-12-27	USA: North Carolina,	49384
SRR23366195	PRJNA850375	SAMN33193986	CDPHE-COVID	2022-07-11	USA: Colorado, Alamosa, county,	18364
SRR23386430	PRJNA842493	SAMN33186022	Disease Prevention and Control	2022-12-05	USA: Texas, Houston,	85129
SRR23675736	PRJNA839090	SAMN33554675	Biobot Analytics	2023-02-20/2023-02-21	USA: Alabama,	72000
ERR10070329	PRJEB55313	SAMEA110602585	University of Liverpool	2022-02-25	United Kingdom,
SRR25300106	PRJNA957477	SAMN36468575	verily_ww	2021-12-16	USA: California,	1480000
SRR25948585	PRJNA850375	SAMN37317572	CDPHE-COVID	2023-07-27	USA: Colorado, Larimer, county,	92127
ERR10049972	PRJEB55313	SAMEA110628277	University of Liverpool	2022-01-21	United Kingdom,
ERR10554064	PRJEB57192	SAMEA112140793	university of exeter	2022-01-18	United Kingdom,
ERR12076456	PRJEB65603	SAMEA114430885	statens serum institut	2023-08-31	Denmark, 55.85957, 9.85318,
ERR9808591	PRJEB53222	SAMEA14497065	University of Liverpool
SRR26778162	PRJNA896605	SAMN38187058	US CDC NWSS	2023-10-11	USA: New York,	523765
ERR8610543	PRJEB48985	SAMEA13010335	CEMM RESEARCH CENTER FOR MOLECULAR MEDICINE OF THE AUSTRIAN ACADEMY OF SCIENCES	2021-11-09	Austria, 48.2942046360001, 16.339989427,
SRR16362105	PRJNA771693	SAMN22335482	TGen North	2021-01-11	USA: Colorado,	missing
SRR23385848	PRJNA842493	SAMN33185929	Disease Prevention and Control	2022-11-21	USA: Texas, Houston,	3825
SRR24099233	PRJNA839090	SAMN34103916	Biobot Analytics	2023-03-25/2023-03-26	USA: California,	160000
SRR26777093	PRJNA896605	SAMN38193235	US CDC NWSS	2023-02-14	USA: New York,	78444
SRR26256418	PRJNA839090	SAMN37529349	Biobot Analytics	missing	USA: Rhode Island,	NA
SRR25653002	PRJNA957477	SAMN36997946	verily_ww	2023-05-22	USA: California,	350000
SRR26779159	PRJNA896605	SAMN38194106	US CDC NWSS	2023-01-03	USA: New York,	26599
SRR19475866	PRJNA839090	SAMN28788437	Biobot Analytics	2022-05-16/2022-05-17	USA: California,	215394
SRR22237066	PRJNA801677	SAMN31659809	Biobot Analytics	2022-06-26/2022-06-27	USA: Massachusetts,	17000
SRR21789999	PRJNA886720	SAMN31140232	CLT	2022-08-08	USA: North Carolina,
SRR23366306	PRJNA850375	SAMN33194154	CDPHE-COVID	2022-07-18	USA: Colorado, Pueblo, county,	96515
ERR10049156	PRJEB55313	SAMEA110621544	University of Liverpool	2021-12-19	United Kingdom,
SRR26148886	PRJNA938474	SAMN37513146	Oregon State University	2023-03-20	USA: Oregon,	34615
SRR23044121	PRJNA850375	SAMN32669304	CDPHE-COVID	2022-04-19	USA: Colorado, Boulder, county,	1786
SRR26148804	PRJNA938474	SAMN37497872	Oregon State University	2023-02-23	USA: Oregon,	57785
ERR10050287	PRJEB55313	SAMEA110626026	University of Liverpool	2022-02-11	United Kingdom,
ERR12068220	PRJEB65603	SAMEA114401889	statens serum institut	2023-08-24	Denmark, 55.5739, 12.283,
ERR10070806	PRJEB55313	SAMEA110630946	University of Liverpool	2021-11-05	United Kingdom,
SRR18539160	PRJNA819090	SAMN27104544	The Scripps Research Institute	2021-01-11 00:00:00+00:00	USA: California, UCSD Campus,	NA
SRR26785985	PRJNA850375	SAMN38181630	CDPHE-COVID	2023-10-03	USA: Colorado, Ouray, county,	1386
SRR17213704	PRJNA788395	SAMN23970010	McGill University	2021-03-01	Canada:Quebec,Montreal,	10013698
SRR20822254	PRJNA839090	SAMN29584952	Biobot Analytics	2022-06-21	USA: Georgia,	325000
SRR25430583	PRJNA839090	SAMN36716417	Biobot Analytics	2023-07-17/2023-07-18	USA: Tennessee,	3710
SRR22260065	PRJNA801677	SAMN31661227	Biobot Analytics	2022-09-05/2022-09-06	USA: Massachusetts,	4888
ERR10551196	PRJEB57192	SAMEA112140493	university of exeter	2022-03-24	United Kingdom,
ERR10056941	PRJEB55313	SAMEA110592850	University of Liverpool	2021-11-27	United Kingdom,
SRR18573675	PRJNA748354	SAMN27184642	University of Missouri	2022-03-15	USA: Missouri, USA: Missouri,	451367
SRR26420071	PRJNA938474	SAMN37857279	Oregon State University	2023-09-24	USA: Oregon,	45600
SRR26778779	PRJNA896605	SAMN38188862	US CDC NWSS	2023-08-02	USA: New York,	18085
ERR10071549	PRJEB55313	SAMEA110599103	University of Liverpool	2022-01-23	United Kingdom,
SRR22043545	PRJNA839090	SAMN31440777	Biobot Analytics	2022-10-09/2022-10-10	USA: Indiana,	21600
SRR23904681	PRJNA946141	SAMN33811982	University of Miami	2022-07-13	USA: Florida,	1409
SRR15202246	PRJNA746354	SAMN20331357	Biobot Analytics	2021-06-29/2021-06-30	USA: Arkansas,	10285
ERR10067835	PRJEB55313	SAMEA110630836	University of Liverpool	2022-02-04	United Kingdom,
SRR22710231	PRJNA850375	SAMN32130907	CDPHE-COVID	2022-01-06	USA: Colorado, El Paso, county,	102204
SRR18573714	PRJNA748354	SAMN27184643	University of Missouri	2022-03-01	USA: Missouri, USA: Missouri,	61250
SRR24638288	PRJNA839090	SAMN35154913	Biobot Analytics	2023-05-08/2023-05-09	USA: Vermont,	31000
SRR23614832	PRJNA839090	SAMN33438898	Biobot Analytics	2023-02-13/2023-02-14	USA: Indiana,	45000
ERR10056824	PRJEB55313	SAMEA110610267	University of Liverpool	2021-11-20	United Kingdom,
SRR25757798	PRJNA896645	SAMN37146122	US CDC NWSS	2023-08-13	USA: Ohio,	377378
SRR25022743	PRJNA839090	SAMN35984514	Biobot Analytics	2023-06-05/2023-06-06	USA: Connecticut,	100000
SRR19622192	PRJNA801677	SAMN28966426	Biobot Analytics	2022-03-08/2022-03-09	USA: Arkansas,	50000
ERR10053312	PRJEB55313	SAMEA110608932	University of Liverpool	2021-11-03	United Kingdom,
SRR20326034	PRJNA839090	SAMN29845103	Biobot Analytics	2022-07-06	USA: Arizona,	3500
ERR10060332	PRJEB55313	SAMEA110636614	University of Liverpool	2022-02-03	United Kingdom,
ERR10066351	PRJEB55313	SAMEA110630838	University of Liverpool	2021-12-29	United Kingdom,
SRR20020998	PRJNA748354	SAMN29580108	University of Missouri	2022-05-31	USA: Missouri, USA: Missouri,	451367
SRR26166228	PRJNA889839	SAMN37532532	Wisconsin State Laboratory of Hygiene	2023-09-12	USA: Wisconsin,	<
SRR22260254	PRJNA801677	SAMN31661293	Biobot Analytics	2022-09-11/2022-09-12	USA: Massachusetts,	11584
ERR11280919	PRJEB60156	SAMEA113373570	Swedish University of Agricultural Sciences	2022-05-16	Sweden, Stockholm,
ERR10068092	PRJEB55313	SAMEA110606030	University of Liverpool	2022-02-27	United Kingdom,
SRR15435042	PRJNA746354	SAMN20749233	Biobot Analytics	2021-07-19/2021-07-20	USA: California,	66000
SRR23590383	PRJNA850375	SAMN33417015	CDPHE-COVID	2022-12-12	USA: Colorado, Larimer, county,	9292
SRR24838070	PRJNA850375	SAMN35628025	CDPHE-COVID	2023-04-20	USA: Colorado, El Paso, county,	5936
SRR21803633	PRJNA839090	SAMN31152929	Biobot Analytics	2022-09-06/2022-09-07	USA: Guam,	9000
ERR10054938	PRJEB55313	SAMEA110621946	University of Liverpool	2021-12-30	United Kingdom,
SRR26775012	PRJNA896605	SAMN38192095	US CDC NWSS	2023-04-09	USA: New York,	16168
SRR24057438	PRJNA896645	SAMN34061643	US CDC NWSS	2023-02-12	USA: Ohio,	13169
ERR10058871	PRJEB55313	SAMEA110632652	University of Liverpool	2021-10-12	United Kingdom,
SRR23614835	PRJNA839090	SAMN33438895	Biobot Analytics	2023-02-13/2023-02-14	USA: Virginia,	30000
SRR19844065	PRJNA839090	SAMN28788476	Biobot Analytics	2022-05-17/2022-05-18	USA: Washington,	120000
SRR25260268	PRJNA850375	SAMN36429728	CDPHE-COVID	2023-06-01	USA: Colorado, Adams, county,	21429
SRR21959096	PRJNA839090	SAMN31352575	Biobot Analytics	2022-10-02/2022-10-03	USA: New Hampshire,	6500
SRR23055929	PRJNA916712	SAMN32674142	Tata Institute for Genetics and Society	2022-01-05	India:Bengaluru,Yelahanka Ph-I,	100000
SRR23038433	PRJNA839090	SAMN32663550	Biobot Analytics	2022-12-27	USA: Vermont,	4500
SRR23906155	PRJNA850375	SAMN33817115	CDPHE-COVID	2023-01-23	USA: Colorado, Larimer, county,	92127
SRR16776155	PRJNA748354	SAMN26199364	University of Missouri	2021-08-23	USA: Missouri, USA: Missouri,	13300
SRR25585145	PRJNA839090	SAMN36911350	Biobot Analytics	2023-07-31/2023-08-01	USA: Florida,	100000
SRR18328803	PRJNA796340	SAMN24849731	Rice University	2021-03-29T00:00:00Z	USA: Texas, Houston,	293227
SRR23194603	PRJNA886720	SAMN32877749	CLT	2022-11-30	USA: North Carolina,	15527
SRR24099222	PRJNA839090	SAMN34103963	Biobot Analytics	2023-02-18/2023-02-19	USA: California,	160000
ERR10069506	PRJEB55313	SAMEA110600130	University of Liverpool	2022-01-16	United Kingdom,
ERR10054439	PRJEB55313	SAMEA110638657	University of Liverpool	2021-10-07	United Kingdom,
SRR19386942	PRJNA839090	SAMN28641109	Biobot Analytics	2022-05-08/2022-05-09	USA: Florida,	59587
SRR26774617	PRJNA896605	SAMN38187149	US CDC NWSS	2023-10-10	USA: New York,	6908
ERR10057817	PRJEB55313	SAMEA110616181	University of Liverpool	2021-11-18	United Kingdom,
ERR10065593	PRJEB55313	SAMEA110594264	University of Liverpool	2022-02-02	United Kingdom,
ERR10055864	PRJEB55313	SAMEA110616067	University of Liverpool	2021-10-12	United Kingdom,
SRR26779058	PRJNA896605	SAMN38193558	US CDC NWSS	2023-01-31	USA: New York,	12616
SRR27006771	PRJNA957477	SAMN36468646	verily_ww	2022-03-29	USA: California,	250000
SRR24838047	PRJNA850375	SAMN35628068	CDPHE-COVID	2023-05-02	USA: Colorado, El Paso, county,	9286
SRR22236291	PRJNA801677	SAMN31659668	Biobot Analytics	2022-06-12/2022-06-13	USA: Vermont,	22000
SRR23753043	PRJNA839090	SAMN33685326	Biobot Analytics	2023-02-28	USA: Virginia,	5000
SRR23614799	PRJNA839090	SAMN33438927	Biobot Analytics	2023-02-12/2023-02-13	USA: Illinois,	65000
SRR23275847	PRJNA889839	SAMN32963296	Wisconsin State Laboratory of Hygiene	2022-11-29	USA: Wisconsin,	<
SRR24838099	PRJNA850375	SAMN35627793	CDPHE-COVID	2023-04-24	USA: Colorado, Douglas, county,	34786
ERR10057778	PRJEB55313	SAMEA110616152	University of Liverpool	2022-01-06	United Kingdom,
SRR25299618	PRJNA957477	SAMN36468616	verily_ww	2022-02-21	USA: California,	250000
ERR10056555	PRJEB55313	SAMEA110624711	University of Liverpool	2022-01-02	United Kingdom,
SRR23489188	PRJNA812604	SAMN33315702	UPHL_ID	2023-01-31	USA: Utah,	36244
SRR26772700	PRJNA896605	SAMN38192889	US CDC NWSS	2023-03-05	USA: New York,	487322
SRR19178347	PRJNA765346	SAMN28206336	WA_GT	2022-04-27	USA: Washington,	120000
SRR26774741	PRJNA896605	SAMN38187561	US CDC NWSS	2023-09-24	USA: New York,	25965
SRR16776136	PRJNA748354	SAMN26199366	University of Missouri	2021-08-09	USA: Missouri, USA: Missouri,	2976
SRR22401664	PRJNA839090	SAMN31856332	Biobot Analytics	2022-10-17/2022-10-18	USA: California,	200000
SRR22578044	PRJNA886720	SAMN32115826	CLT	2022-09-29	USA: North Carolina,	173000
SRR23064248	PRJNA916913	SAMN32287937	University of Nevada, Reno	2022-07	USA: Nevada, Reno,	318000
ERR10064350	PRJEB55313	SAMEA110634884	University of Liverpool	2022-03-03	United Kingdom,
ERR9785726	PRJEB48206	SAMEA14456784	ERASMUS MC, UNIVERISTY MEDICAL CENTER	2021-12-06	Netherlands, Rotterdam, Wolphaertsbocht,
SRR23345188	PRJNA931732	SAMN33099093	CSIR-National Chemical Laboratory, Pune	2022-04-21	India: Pune,	NA
SRR20712991	PRJNA812604	SAMN30053792	UPHL_ID	2021-11-09	USA: Utah,	94005
SRR26799327	PRJNA938474	SAMN38220701	Oregon State University	2022-08-31	USA: Oregon,	662235
SRR20823000	PRJNA839090	SAMN30133124	Biobot Analytics	2022-07-19	USA: Iowa,	21000
SRR24323951	PRJNA850375	SAMN34371214	CDPHE-COVID	2023-01-26	USA: Colorado, Pitkin, county,	17571
SRR24765177	PRJNA839090	SAMN35529768	Biobot Analytics	2023-05-21/2023-05-22	USA: Vermont,	31000
SRR24807986	PRJNA850375	SAMN35572537	CDPHE-COVID	2023-03-27	USA: Colorado, Broomfield, county,	53356
SRR26778610	PRJNA896605	SAMN38188116	US CDC NWSS	2023-08-30	USA: New York,	78683
ERR10050607	PRJEB55313	SAMEA110602416	University of Liverpool	2021-10-15	United Kingdom,
SRR22909833	PRJNA839090	SAMN32474310	Biobot Analytics	2022-12-11/2022-12-12	USA: California,	60000
SRR19665373	PRJNA812604	SAMN29111660	UPHL_ID	2022-01-04	USA: Utah,	64533
SRR23043996	PRJNA850375	SAMN32669568	CDPHE-COVID	2022-03-31	USA: Colorado, Douglas, county,	34786
ERR9862828	PRJEB44932	SAMEA110150347	Swiss Institute of Bioinformatics, Switzerland	2021-05-10	Switzerland, 46.0096, 8.9177, TI - Lugano - CDA Lugano,
ERR10052227	PRJEB55313	SAMEA110627956	University of Liverpool	2022-01-18	United Kingdom,
ERR12068247	PRJEB65603	SAMEA114401916	statens serum institut	2023-08-22	Denmark, 55.69508, 12.61494,
SRR25650706	PRJNA957477	SAMN36997400	verily_ww	2023-04-13	USA: California,	215000
SRR24899575	PRJNA839090	SAMN35715918	Biobot Analytics	2023-05-30/2023-05-31	USA: Vermont,	30000
SRR22955713	PRJNA896605	SAMN32539889	Syracuse University	2022-09-14	USA: New York,	113
ERR11723818	PRJEB64355	SAMEA114072626	University of Liverpool	2021	United Kingdom,
ERR10064994	PRJEB55313	SAMEA110633792	University of Liverpool	2022-01-08	United Kingdom,
SRR15291252	PRJNA746354	SAMN20445224	Biobot Analytics	2021-07-06/2021-07-07	USA: Texas,	63000
SRR24033493	PRJNA896645	SAMN34022450	US CDC NWSS	2022-05-01	USA: Ohio,	54500
SRR25650353	PRJNA957477	SAMN36997207	verily_ww	2023-01-18	USA: California,	21059
SRR24455867	PRJNA850375	SAMN34719375	CDPHE-COVID	2022-10-28	USA: Colorado, Weld, county,	20000
SRR24040869	PRJNA896645	SAMN34035346	US CDC NWSS	2022-07-19	USA: Ohio,	654817
SRR16828038	PRJNA771693	SAMN22937936	TGen North	2021-01-11	USA: Delaware,	missing
SRR22323989	PRJNA748354	SAMN31772110	University of Missouri	2022-10-04	USA: Missouri, USA: Missouri,	15000
SRR24808280	PRJNA850375	SAMN35572357	CDPHE-COVID	2023-03-20	USA: Colorado, Broomfield, county,	53356
SRR22260119	PRJNA801677	SAMN31661103	Biobot Analytics	2022-08-22/2022-08-23	USA: South Carolina,	140280
SRR14276268	PRJNA720687	SAMN18676710	Oregon State University	2020-06-19	USA: Oregon,
SRR24156343	PRJNA839090	SAMN34168477	Biobot Analytics	2023-04-02/2023-04-03	USA: Kansas,	66377
SRR24057161	PRJNA896645	SAMN34061223	US CDC NWSS	2022-12-11	USA: Ohio,	12362
SRR25651801	PRJNA957477	SAMN36998220	verily_ww	2023-02-08	USA: California,	4000000
SRR22043501	PRJNA839090	SAMN31440953	Biobot Analytics	2022-10-10/2022-10-11	USA: Louisiana,	998000
ERR10068294	PRJEB55313	SAMEA110628757	University of Liverpool	2022-01-21	United Kingdom,
SRR25948680	PRJNA850375	SAMN37317508	CDPHE-COVID	2023-07-24	USA: Colorado, Boulder, county,	17601
ERR9861718	PRJEB44932	SAMEA110149238	Swiss Institute of Bioinformatics, Switzerland	2021-08-19	Switzerland, 47.4902, 9.5673, SG - Altenrhein - ARA Altenrhein,
ERR5885033	PRJEB44548	SAMEA8693675	INSTITUTE OF APPLIED BIOSCIENCES - CERTH	2021-04-12	Greece, Thessaloniki,
SRR24054658	PRJNA896645	SAMN34058029	US CDC NWSS	2022-09-18	USA: Ohio,	6000
SRR15241078	PRJNA748354	SAMN26199222	University of Missouri	2021-06-28	USA: Missouri, USA: Missouri,	20000
SRR26776127	PRJNA896605	SAMN38187989	US CDC NWSS	2023-09-06	USA: New York,	20893
ERR9861897	PRJEB44932	SAMEA110149417	Swiss Institute of Bioinformatics, Switzerland	2021-07-14	Switzerland, 46.8707, 9.5293, GR - Chur - ARA Chur,
SRR27148463	PRJNA896605	SAMN38471891	US CDC NWSS	2023-10-31	USA: New York,	5941
SRR25650168	PRJNA957477	SAMN36997559	verily_ww	2023-06-12	USA: California,	131000
SRR25652453	PRJNA957477	SAMN36997940	verily_ww	2023-05-19	USA: California,	9000
ERR10065412	PRJEB55313	SAMEA110613785	University of Liverpool	2022-02-26	United Kingdom,
SRR23275624	PRJNA889839	SAMN32963173	Wisconsin State Laboratory of Hygiene	2022-10-06	USA: Wisconsin,	<
SRR16362147	PRJNA771693	SAMN22335444	TGen North	2021-02-08	USA: New Jersey,	missing
SRR22259631	PRJNA801677	SAMN31660806	Biobot Analytics	2022-08-07/2022-08-08	USA: Idaho,	24000
SRR15129028	PRJNA746354	SAMN20204502	Biobot Analytics	2021-06-14/2021-06-15	USA: California,	215394
SRR26786137	PRJNA850375	SAMN38181749	CDPHE-COVID	2023-09-25	USA: Colorado, San Miguel, county,	15000
SRR23904602	PRJNA946141	SAMN33812363	University of Miami	2022-01-10	USA: Florida,	417
SRR26773631	PRJNA896605	SAMN38192967	US CDC NWSS	2023-02-28	USA: New York,	3349
SRR24838132	PRJNA850375	SAMN35627880	CDPHE-COVID	2023-05-08	USA: Colorado, Larimer, county,	66429
SRR23934626	PRJNA889839	SAMN33847157	Wisconsin State Laboratory of Hygiene	2023-02-28	USA: Wisconsin,	<
SRR26773613	PRJNA896605	SAMN38192949	US CDC NWSS	2023-03-01	USA: New York,	3953
SRR26772996	PRJNA896605	SAMN38194017	US CDC NWSS	2023-01-09	USA: New York,	3349
ERR10049224	PRJEB55313	SAMEA110607183	University of Liverpool	2021-12-10	United Kingdom,
SRR21492607	PRJNA765346	SAMN30733091	WA_GT	2022-08-29	USA: Washington,	43300
ERR10061748	PRJEB55313	SAMEA110597604	University of Liverpool	2022-02-03	United Kingdom,
SRR23387168	PRJNA896161	SAMN33229418	HARRISLAB	2023-01-02	USA: North Carolina,	84189
SRR25548505	PRJNA896645	SAMN36871142	US CDC NWSS	2023-06-26	USA: Ohio,	4100
SRR25305197	PRJNA839090	SAMN36502893	Biobot Analytics	2023-07-02/2023-07-03	USA: Washington,	789000
ERR10062405	PRJEB55313	SAMEA110613611	University of Liverpool	2022-02-01	United Kingdom,
ERR10064963	PRJEB55313	SAMEA110611366	University of Liverpool	2022-02-17	United Kingdom,
ERR10063647	PRJEB55313	SAMEA110618416	University of Liverpool	2022-01-27	United Kingdom,
ERR10053912	PRJEB55313	SAMEA110594359	University of Liverpool	2021-11-20	United Kingdom,
SRR20717398	PRJNA812604	SAMN30057946	UPHL_ID	2021-10-05	USA: Utah,	84981
ERR10069050	PRJEB55313	SAMEA110625973	University of Liverpool	2022-02-20	United Kingdom,
SRR22236894	PRJNA801677	SAMN31659534	Biobot Analytics	2022-06-05/2022-06-06	USA: Massachusetts,	9240
SRR25299698	PRJNA957477	SAMN36468604	verily_ww	2022-02-07	USA: California,	250000
SRR20414477	PRJNA757447	SAMN28789433	FDA	2022-05-11	USA: Maryland,	29758
SRR26777619	PRJNA896605	SAMN38189529	US CDC NWSS	2023-07-06	USA: New York,	14525
SRR20020684	PRJNA856656	SAMN29580198	UNLV	2022-06	USA: Nevada,	500
ERR10054871	PRJEB55313	SAMEA110638238	University of Liverpool	2021-12-29	United Kingdom,
SRR26774917	PRJNA896605	SAMN38191726	US CDC NWSS	2023-04-25	USA: New York,	14742
SRR23510300	PRJNA850375	SAMN33338376	CDPHE-COVID	2022-09-08	USA: Colorado, Eagle, county,	21071
SRR21907335	PRJNA889839	SAMN31271526	Wisconsin State Laboratory of Hygiene	2022-06-27	USA: Wisconsin,	<
SRR18573610	PRJNA748354	SAMN27184661	University of Missouri	2022-02-16	USA: Missouri, USA: Missouri,	Not Collected
SRR23905781	PRJNA748354	SAMN33812707	University of Missouri	2023-02-20	USA: Missouri, USA: Missouri,	8000
ERR10062897	PRJEB55313	SAMEA110593847	University of Liverpool	2022-01-22	United Kingdom,
SRR24469424	PRJNA812604	SAMN35002415	UPHL_ID	2023-04-11	USA: Utah,	9896
SRR24886055	PRJNA812604	SAMN35687266	UPHL_ID	2023-05-16	USA: Utah,	94005
SRR24900600	PRJNA896645	SAMN35717607	US CDC NWSS	2023-05-21	USA: Ohio,	32000
SRR22260140	PRJNA801677	SAMN31660867	Biobot Analytics	2022-08-07/2022-08-08	USA: Massachusetts,	260000
SRR25652505	PRJNA957477	SAMN36997871	verily_ww	2023-04-28	USA: California,	350000
SRR23458565	PRJNA839090	SAMN33291653	Biobot Analytics	2023-01-29/2023-01-30	USA: Maryland,	88500
SRR19636108	PRJNA812604	SAMN28986913	UPHL_ID	2021-11-02	USA: Utah,	9095
ERR10060433	PRJEB55313	SAMEA110637332	University of Liverpool	2022-02-03	United Kingdom,
ERR10050277	PRJEB55313	SAMEA110606805	University of Liverpool	2021-12-19	United Kingdom,
SRR23044116	PRJNA850375	SAMN32669330	CDPHE-COVID	2022-05-12	USA: Colorado, Morgan, county,	12000
ERR10053678	PRJEB55313	SAMEA110614141	University of Liverpool	2021-11-17	United Kingdom,
SRR26078476	PRJNA748354	SAMN37419950	University of Missouri	2023-08-29	USA: Missouri, USA: Missouri,	1730
SRR23510098	PRJNA850375	SAMN33338249	CDPHE-COVID	2022-09-14	USA: Colorado, Douglas, county,	60571
SRR16775830	PRJNA748354	SAMN26199356	University of Missouri	2021-08-17	USA: Missouri, USA: Missouri,	41153
SRR23077894	PRJNA748354	SAMN32727806	University of Missouri	2022-11-29	USA: Missouri, USA: Missouri,	123180
SRR19637516	PRJNA801677	SAMN29011692	Biobot Analytics	2022-03-13/2022-03-14	USA: California,	90000
ERR12330912	PRJEB61810	SAMEA114705214	Uppsala University	2023-03-14	Sweden, 59.31, 18.11, Henriksdals reningsverk Stockholm Vatten Och Avfall,
SRR24049227	PRJNA839090	SAMN34051940	Biobot Analytics	2023-03-20	USA: North Dakota,	25679
SRR21219952	PRJNA867408	SAMN30522769	University of Missouri	2022-05-23	USA: Wisconsin, USA: Wisconsin,	Not Collected
ERR10069121	PRJEB55313	SAMEA110605334	University of Liverpool	2021-10-31	United Kingdom,
ERR8777883	PRJEB48985	SAMEA13166310	CEMM RESEARCH CENTER FOR MOLECULAR MEDICINE OF THE AUSTRIAN ACADEMY OF SCIENCES	2022-01-30	Austria, 48.1822223080001, 14.137499888,
ERR9861501	PRJEB44932	SAMEA110149021	Swiss Institute of Bioinformatics, Switzerland	2021-10-02	Switzerland, 47.4007, 8.481, ZH - Z√ºrich - ARA Werdh√∂lzli,
SRR18115688	PRJNA801677	SAMN26199959	Biobot Analytics	2022-01-02/2022-01-03	USA: Massachusetts,	300000
ERR10067092	PRJEB55313	SAMEA110607465	University of Liverpool	2021-11-19	United Kingdom,
SRR24838164	PRJNA850375	SAMN35628179	CDPHE-COVID	2023-05-15	USA: Colorado, Pueblo, county,	96515
SRR19622324	PRJNA801677	SAMN28966366	Biobot Analytics	2022-03-07	USA: Massachusetts,	50000
SRR21959215	PRJNA839090	SAMN31352740	Biobot Analytics	2022-10-02/2022-10-03	USA: New York,	588772
ERR10068627	PRJEB55313	SAMEA110598316	University of Liverpool	2021-11-28	United Kingdom,
SRR16775886	PRJNA748354	SAMN26199379	University of Missouri	2021-08-29	USA: Missouri, USA: Missouri,	360000
ERR9861267	PRJEB44932	SAMEA110148798	Swiss Institute of Bioinformatics, Switzerland	2021-11-20	Switzerland, 46.9174, 7.24057, BE - Laupen - ARA Sensetal,
SRR24323735	PRJNA850375	SAMN34370989	CDPHE-COVID	2023-03-13	USA: Colorado, Boulder, county,	17601
ERR10067933	PRJEB55313	SAMEA110607948	University of Liverpool	2021-11-14	United Kingdom,
ERR10071727	PRJEB55313	SAMEA110630811	University of Liverpool	2022-01-09	United Kingdom,
SRR25192512	PRJNA812604	SAMN36357506	UPHL_ID	2023-06-15	USA: Utah,	35840
SRR25299921	PRJNA957477	SAMN36468594	verily_ww	2022-01-26	USA: California,	1480000
SRR22242037	PRJNA801677	SAMN31658464	Biobot Analytics	2022-05-01/2022-05-02	USA: Maine,	24000
SRR26419217	PRJNA874025	SAMN37872070	DCLS-NGS	2023-05-08	USA: Virginia,	165901
SRR23948663	PRJNA886720	SAMN33872201	CLT	2023-02-17	USA: North Carolina,	182501
ERR9834178	PRJEB53227	SAMEA110069905	national institute of biology	2021-06-22	Slovenia, 46, 15,
SRR19419647	PRJNA769412	SAMN28684476	DCLS-NGS	2022-02-08	USA: Virginia,	16563
SRR25652785	PRJNA957477	SAMN36998002	verily_ww	2023-06-05	USA: California,	45000
SRR26777268	PRJNA896605	SAMN38190634	US CDC NWSS	2023-05-30	USA: New York,	7175
SRR24673785	PRJNA748354	SAMN35218032	University of Missouri	2023-03-14	USA: Missouri, USA: Missouri,	41153
ERR7426257	PRJEB48985	SAMEA10801828	CEMM RESEARCH CENTER FOR MOLECULAR MEDICINE OF THE AUSTRIAN ACADEMY OF SCIENCES	2021-01-11	Austria, 47.67495117, 12.39671594,
SRR23760848	PRJNA907019	SAMN33699480	WA_GT	2023-03-01	USA: Washington,	119790
SRR21803650	PRJNA839090	SAMN31152914	Biobot Analytics	2022-09-15	USA: Virginia,	30000
SRR21037074	PRJNA748354	SAMN30303110	University of Missouri	2022-08-01	USA: Missouri, USA: Missouri,	13300
SRR26149021	PRJNA938474	SAMN37497766	Oregon State University	2023-09-06	USA: Oregon,	14206
SRR15291299	PRJNA746354	SAMN20445318	Biobot Analytics	2021-07-05/2021-07-06	USA: Utah,	195000
SRR26776483	PRJNA896605	SAMN38189839	US CDC NWSS	2023-06-26	USA: New York,	33358
ERR10048843	PRJEB55313	SAMEA110605930	University of Liverpool	2021-12-15	United Kingdom,
SRR24509723	PRJNA839090	SAMN35043481	Biobot Analytics	2023-05-01/2023-05-02	USA: South Dakota,	215000
ERR10049857	PRJEB55313	SAMEA110628604	University of Liverpool	2021-11-26	United Kingdom,
ERR8778030	PRJEB48985	SAMEA13166457	CEMM RESEARCH CENTER FOR MOLECULAR MEDICINE OF THE AUSTRIAN ACADEMY OF SCIENCES	2022-02-06	Austria, 47.5045260470001, 9.70669547200004,
SRR25022669	PRJNA839090	SAMN35984601	Biobot Analytics	2023-06-07/2023-06-08	USA: Louisiana,	99712
ERR7426734	PRJEB48985	SAMEA10802390	CEMM RESEARCH CENTER FOR MOLECULAR MEDICINE OF THE AUSTRIAN ACADEMY OF SCIENCES	2021-03-16	Austria, 46.61202786, 13.87713878,
SRR24886293	PRJNA812604	SAMN35687431	UPHL_ID	2023-05-30	USA: Utah,	19936
SRR15709840	PRJNA746354	SAMN20841599	Biobot Analytics	2021-07-28/2021-07-29	USA: Virginia,	300000
SRR24808288	PRJNA850375	SAMN35572349	CDPHE-COVID	2023-04-06	USA: Colorado, El Paso, county,	10000
SRR19625332	PRJNA812604	SAMN28977976	UPHL_ID	2022-05-12	USA: Utah,	228700
SRR24054573	PRJNA896645	SAMN34057651	US CDC NWSS	2022-10-30	USA: Ohio,	13965
ERR10057659	PRJEB55313	SAMEA110615812	University of Liverpool	2021-11-25	United Kingdom,
SRR24156440	PRJNA839090	SAMN34168605	Biobot Analytics	2023-04-02/2023-04-03	USA: New York,	684569
SRR25652320	PRJNA957477	SAMN36997988	verily_ww	2023-06-02	USA: California,	9000
SRR21112020	PRJNA839090	SAMN30378876	Biobot Analytics	2022-07-31/2022-08-01	USA: Texas,	436000
SRR25651015	PRJNA957477	SAMN36997452	verily_ww	2023-04-28	USA: California,	70000
SRR15294634	PRJNA748354	SAMN26199227	University of Missouri	2021-04-13	USA: Missouri, USA: Missouri,	6155
SRR27642363	PRJNA1006637	SAMN39502391	South Dakota INBRE/Avera Institute for Human Genetics	2022-03-29	USA: South Dakota,	10000
ERR10067229	PRJEB55313	SAMEA110631717	University of Liverpool	2022-02-18	United Kingdom,
SRR25813469	PRJNA886720	SAMN37200246	CLT	2023-05-12	USA: North Carolina,	82158
SRR25652329	PRJNA957477	SAMN36997661	verily_ww	2023-01-11	USA: California,	740000
SRR21204216	PRJNA873764	SAMN30500957	Northwestern University	2021-03-28	USA: Illinois,	NA
SRR25192522	PRJNA812604	SAMN36357497	UPHL_ID	2023-06-15	USA: Utah,	23304
SRR26773846	PRJNA896605	SAMN38188668	US CDC NWSS	2023-08-09	USA: New York,	56967
SRR21037241	PRJNA748354	SAMN30303107	University of Missouri	2022-07-05	USA: Missouri, USA: Missouri,	451367
SRR26777886	PRJNA896605	SAMN38187914	US CDC NWSS	2023-09-07	USA: New York,	27434
SRR23343281	PRJNA931732	SAMN33097241	CSIR-National Chemical Laboratory, Pune	2022-02-03	India: Pune,	NA
ERR10066590	PRJEB55313	SAMEA110628271	University of Liverpool	2022-01-09	United Kingdom,
ERR10068550	PRJEB55313	SAMEA110601059	University of Liverpool	2021-11-05	United Kingdom,
SRR24765188	PRJNA839090	SAMN35529758	Biobot Analytics	2023-05-21/2023-05-22	USA: Texas,	138700
SRR22909902	PRJNA839090	SAMN32474631	Biobot Analytics	2022-12-14/2022-12-15	USA: Indiana,	3000
ERR9861425	PRJEB44932	SAMEA110148945	Swiss Institute of Bioinformatics, Switzerland	2021-10-17	Switzerland, 46.0096, 8.9177, TI - Lugano - CDA Lugano,
ERR10051971	PRJEB55313	SAMEA110598623	University of Liverpool	2022-02-25	United Kingdom,
ERR10551145	PRJEB57192	SAMEA112140442	university of exeter	2022-03-24	United Kingdom,
SRR26775968	PRJNA896605	SAMN38191058	US CDC NWSS	2023-05-23	USA: New York,	3953
SRR26777408	PRJNA896605	SAMN38191532	US CDC NWSS	2023-05-03	USA: New York,	3263
ERR9861730	PRJEB44932	SAMEA110149250	Swiss Institute of Bioinformatics, Switzerland	2021-08-24	Switzerland, 46.9174, 7.24057, BE - Laupen - ARA Sensetal,
SRR22304010	PRJNA812604	SAMN31744946	UPHL_ID	2022-10-20	USA: Utah,	2863
SRR25144674	PRJNA839090	SAMN36297710	Biobot Analytics	2023-06-14/2023-06-15	USA: Alabama,	11000
ERR10052194	PRJEB55313	SAMEA110603783	University of Liverpool	2021-10-08	United Kingdom,
SRR26030433	PRJNA839090	SAMN37350612	Biobot Analytics	2023-08-27/2023-08-28	USA: New York,	588772
ERR12397865	PRJEB44932	SAMEA115076894	swiss pathogen surveillance platform (spsp)	2021-12-11	Switzerland, SG,
SRR24674286	PRJNA748354	SAMN35218048	University of Missouri	2023-04-25	USA: Missouri, USA: Missouri,	115895
ERR10052787	PRJEB55313	SAMEA110618421	University of Liverpool	2021-10-14	United Kingdom,
SRR15202319	PRJNA746354	SAMN20331320	Biobot Analytics	2021-06-27/2021-06-28	USA: Wisconsin,	360000
SRR23590765	PRJNA850375	SAMN33417119	CDPHE-COVID	2022-10-17	USA: Colorado, Douglas, county,	34786
SRR23309650	PRJNA839090	SAMN33006655	Biobot Analytics	2023-01-16/2023-01-17	USA: Maryland,	89000
SRR22312762	PRJNA850375	SAMN31756449	CDPHE-COVID	2021-07-21	USA: Colorado, Larimer, county,	66429
ERR12651368	PRJEB44932	SAMEA115181163	swiss pathogen surveillance platform (spsp)	2023-09-22	Switzerland, GE,
SRR17853585	PRJNA735936	SAMN25563766	University of Louisville	2022-01-03	USA: Kentucky,	10739
SRR26776341	PRJNA896605	SAMN38188779	US CDC NWSS	2023-08-06	USA: New York,	94095
SRR24386148	PRJNA839090	SAMN34498485	Biobot Analytics	2023-04-17/2023-04-18	USA: Indiana,	17612
SRR20021214	PRJNA748354	SAMN29580108	University of Missouri	2022-05-31	USA: Missouri, USA: Missouri,	2100
ERR8777851	PRJEB48985	SAMEA13166278	CEMM RESEARCH CENTER FOR MOLECULAR MEDICINE OF THE AUSTRIAN ACADEMY OF SCIENCES	2022-01-07	Austria, 47.365555633, 9.66305543600004,
SRR22973580	PRJNA839090	SAMN32575698	Biobot Analytics	2022-12-18/2022-12-19	USA: Louisiana,	20000
ERR12650781	PRJEB44932	SAMEA115181711	swiss pathogen surveillance platform (spsp)	2023-09-07	Switzerland, SG,
SRR26773305	PRJNA896605	SAMN38191508	US CDC NWSS	2023-05-04	USA: New York,	26950
SRR18539100	PRJNA819090	SAMN27104577	The Scripps Research Institute	2021-01-05 00:00:00+00:00	USA: California, UCSD Campus,	NA
ERR10059719	PRJEB55313	SAMEA110608616	University of Liverpool	2022-01-19	United Kingdom,
ERR10050441	PRJEB55313	SAMEA110603881	University of Liverpool	2022-02-18	United Kingdom,
SRR17815498	PRJNA801677	SAMN25374425	Biobot Analytics	2021-12-01/2021-12-02	USA: Florida,	800000
SRR21473904	PRJNA839090	SAMN30718440	Biobot Analytics	2022-08-21/2022-08-22	USA: Maine,	3000
SRR25548492	PRJNA896645	SAMN36871102	US CDC NWSS	2023-06-25	USA: Ohio,	377378
SRR24455695	PRJNA850375	SAMN34719291	CDPHE-COVID	2023-01-04	USA: Colorado, Elbert, county,	3571
SRR18970813	PRJNA757447	SAMN28105655	FDA	2022-03-22	USA: Maryland,	29758
SRR15709936	PRJNA746354	SAMN20749392	Biobot Analytics	2021-07-21/2021-07-22	USA: California,	740000
SRR26773554	PRJNA896605	SAMN38192478	US CDC NWSS	2023-03-21	USA: New York,	17936
ERR12331060	PRJEB61810	SAMEA114709484	Uppsala University	2023-01-03	Sweden, 59.31, 18.11, Henriksdals reningsverk Stockholm Vatten Och Avfall,
SRR25972331	PRJNA907019	SAMN37328945	WA_GT	2023-08-25	USA: Washington,	35812
SRR15647014	PRJNA746354	SAMN21013804	Biobot Analytics	2021-08-03/2021-08-04	USA: New York,	NA
SRR22793358	PRJNA812604	SAMN32287411	UPHL_ID	2022-09-13	USA: Utah,	19936
SRR24057090	PRJNA896645	SAMN34060912	US CDC NWSS	2022-12-11	USA: Ohio,	35000
SRR24981588	PRJNA938474	SAMN35811286	Oregon State University	2023-05-17	USA: Oregon,	300000
SRR23905153	PRJNA946141	SAMN33812339	University of Miami	2021-08-24	USA: Florida,	1280
SRR18541108	PRJNA819090	SAMN27108180	The Scripps Research Institute	2021-09-03 00:00:00+00:00	USA: California, UCSD Campus,	NA
ERR11967138	PRJEB65603	SAMEA114317226	statens serum institut	2023-08-17	Denmark, 55.60864, 12.45051,
ERR7426968	PRJEB48985	SAMEA10802649	CEMM RESEARCH CENTER FOR MOLECULAR MEDICINE OF THE AUSTRIAN ACADEMY OF SCIENCES	2021-04-18	Austria, 48.10859959, 14.8962601,
SRR26528821	PRJNA1031245	SAMN37987438	CLT	2023-04-27	USA: North Carolina,	not applicable
ERR10049019	PRJEB55313	SAMEA110628363	University of Liverpool	2021-10-08	United Kingdom,
ERR7427001	PRJEB48985	SAMEA10802683	CEMM RESEARCH CENTER FOR MOLECULAR MEDICINE OF THE AUSTRIAN ACADEMY OF SCIENCES	2021-04-21	Austria, 48.17226662, 16.46526508,
SRR24215574	PRJNA812604	SAMN34250006	UPHL_ID	2023-03-23	USA: Utah,	94005
SRR15507971	PRJNA735936	SAMN20845594	University of Louisville	2021-07-19	USA: Kentucky,	22437
ERR10048809	PRJEB55313	SAMEA110607175	University of Liverpool	2021-12-03	United Kingdom,
SRR23366489	PRJNA850375	SAMN33194358	CDPHE-COVID	2022-07-11	USA: Colorado, Teller, county,	6379
ERR10062658	PRJEB55313	SAMEA110593086	University of Liverpool	2022-03-01	United Kingdom,
SRR23753073	PRJNA839090	SAMN33685250	Biobot Analytics	2023-02-26/2023-02-27	USA: California,	230000
ERR10065154	PRJEB55313	SAMEA110634406	University of Liverpool	2022-03-09	United Kingdom,
SRR17454262	PRJNA748354	SAMN26199284	University of Missouri	2021-09-21	USA: Missouri, USA: Missouri,	Not Collected
SRR23904657	PRJNA946141	SAMN33812144	University of Miami	2021-04-06	USA: Florida,	829725
SRR23477304	PRJNA812604	SAMN33314246	UPHL_ID	2023-01-10	USA: Utah,	21872
SRR25652355	PRJNA957477	SAMN36997918	verily_ww	2023-05-12	USA: California,	350000
SRR23905199	PRJNA946141	SAMN33812191	University of Miami	2022-04-06	USA: Florida,	829725
SRR24687399	PRJNA850375	SAMN35304969	CDPHE-COVID	2023-02-13	USA: Colorado, Alamosa, county,	18364
ERR10072216	PRJEB55313	SAMEA110624392	University of Liverpool	2021-12-17	United Kingdom,
SRR20737547	PRJNA812604	SAMN30086825	UPHL_ID	2022-05-19	USA: Utah,	24970
SRR22259785	PRJNA801677	SAMN31661120	Biobot Analytics	2022-08-23/2022-08-24	USA: West Virginia,	44400
SRR23293466	PRJNA850375	SAMN32979834	CDPHE-COVID	2022-05-24	USA: Colorado, Summit, county,	18571
SRR23458527	PRJNA839090	SAMN33291963	Biobot Analytics	2023-01-26/2023-01-27	USA: Wisconsin,	360000
SRR23043803	PRJNA850375	SAMN32669439	CDPHE-COVID	2022-05-16	USA: Colorado, Larimer, county,	92127
SRR24162583	PRJNA812604	SAMN34174363	UPHL_ID	2023-03-30	USA: Utah,	209645
SRR24057441	PRJNA896645	SAMN34061646	US CDC NWSS	2023-01-22	USA: Ohio,	13169
SRR22341097	PRJNA850375	SAMN31777395	CDPHE-COVID	2021-08-18	USA: Colorado, Larimer Weld, county,	7946
SRR24037742	PRJNA896645	SAMN34032289	US CDC NWSS	2022-05-22	USA: Ohio,	42000
SRR15435181	PRJNA746354	SAMN20749389	Biobot Analytics	2021-07-20/2021-07-21	USA: New Jersey,	1500000
SRR21817429	PRJNA847239	SAMN31167935	ASU_WBE	2021-07-19	USA: New Mexico, San Juan, Farmington,	missing
SRR23905513	PRJNA748354	SAMN33813504	University of Missouri	2023-03-07	USA: Missouri, USA: Missouri,	Not Collected
SRR25826475	PRJNA839090	SAMN37212880	Biobot Analytics	2023-08-20/2023-08-21	USA: Maryland,	3000
SRR26772735	PRJNA896605	SAMN38192988	US CDC NWSS	2023-02-28	USA: New York,	14742
SRR20712968	PRJNA812604	SAMN30053813	UPHL_ID	2021-11-16	USA: Utah,	9095
ERR10064235	PRJEB55313	SAMEA110608622	University of Liverpool	2022-03-02	United Kingdom,
SRR23702856	PRJNA941107	SAMN33590230	National Institute for Communicable Diseases (NICD)	2021-12-07	South Africa: Rooiwal Wastewater Treatment Works, Tshwane , Gauteng,	NA
SRR24054815	PRJNA896645	SAMN34057766	US CDC NWSS	2022-10-30	USA: Ohio,	68874
ERR10056493	PRJEB55313	SAMEA110595888	University of Liverpool	2022-01-05	United Kingdom,
ERR5922164	PRJEB44932	SAMEA8745766	Swiss Institute of Bioinformatics, Switzerland	2021-03-09	Switzerland, 46.5202, 6.5929, VD - Lausanne - STEP Vidy,
ERR10057986	PRJEB55313	SAMEA110616869	University of Liverpool	2021-12-15	United Kingdom,
SRR23293600	PRJNA850375	SAMN32980217	CDPHE-COVID	2022-06-27	USA: Colorado, Mesa, county,	89286
ERR10057114	PRJEB55313	SAMEA110611550	University of Liverpool	2021-11-02	United Kingdom,
SRR21907360	PRJNA889839	SAMN31271499	Wisconsin State Laboratory of Hygiene	2022-06-13	USA: Wisconsin,	<
ERR9813426	PRJEB53325	SAMEA14509051	University of Liverpool	2021-02-22	United Kingdom,
ERR12330940	PRJEB61810	SAMEA114705243	Uppsala University	2023-05-09	Sweden, 59.35, 17.97, Bromma reningsverk Stockholm Vatten Och Avfall,
SRR23363757	PRJNA842493	SAMN33192740	Disease Prevention and Control	2023-01-23	USA: Texas, Houston,	33645
SRR24057248	PRJNA896645	SAMN34061490	US CDC NWSS	2023-01-08	USA: Ohio,	83058
ERR10062249	PRJEB55313	SAMEA110610520	University of Liverpool	2022-02-23	United Kingdom,
ERR10066787	PRJEB55313	SAMEA110604737	University of Liverpool	2022-02-25	United Kingdom,
SRR19701914	PRJNA812604	SAMN29152750	UPHL_ID	2021-11-30	USA: Utah,	92047
SRR18819082	PRJNA827160	SAMN27605783	Berlin Institute for Medical Systems Biology	2021-03-18	Germany: Berlin WWTP 1,	1600000
ERR11723989	PRJEB64355	SAMEA114072656	University of Liverpool	2021	United Kingdom,
ERR10550679	PRJEB57192	SAMEA112139989	university of exeter	2022-03-10	United Kingdom,
ERR10068201	PRJEB55313	SAMEA110631175	University of Liverpool	2021-10-03	United Kingdom,
SRR26776038	PRJNA896605	SAMN38191464	US CDC NWSS	2023-05-08	USA: New York,	1793
SRR25657375	PRJNA839090	SAMN37007632	Biobot Analytics	2023-08-05/2023-08-06	USA: California,	160000
SRR27148811	PRJNA896605	SAMN38471929	US CDC NWSS	2023-10-31	USA: New York,	13856
SRR24808427	PRJNA850375	SAMN35572568	CDPHE-COVID	2023-03-20	USA: Colorado, Pitkin, county,	5500
ERR9813139	PRJEB53325	SAMEA14508374	University of Liverpool	2020-12-09	United Kingdom,
ERR10063564	PRJEB55313	SAMEA110596533	University of Liverpool	2022-03-08	United Kingdom,
SRR24162591	PRJNA812604	SAMN34174356	UPHL_ID	2023-03-30	USA: Utah,	21231
SRR25478880	PRJNA839090	SAMN36786476	Biobot Analytics	2023-07-17/2023-07-18	USA: Virginia,	30000
SRR26078026	PRJNA748354	SAMN37419955	University of Missouri	2023-08-28	USA: Missouri, USA: Missouri,	17000
SRR26775971	PRJNA896605	SAMN38191205	US CDC NWSS	2023-05-18	USA: New York,	26950
SRR24234256	PRJNA896645	SAMN34271855	US CDC NWSS	2022-08-21	USA: Ohio,	21000
SRR18207382	PRJNA766696	SAMN26366911	fda_az	2022-01-18	USA: Arizona, Yuma County,	500
ERR10059832	PRJEB55313	SAMEA110592001	University of Liverpool	2022-02-01	United Kingdom,
SRR15294411	PRJNA748354	SAMN26199218	University of Missouri	2021-06-07	USA: Missouri, USA: Missouri,	8000
SRR25430008	PRJNA812604	SAMN36716030	UPHL_ID	2023-06-29	USA: Utah,	12510
SRR23364423	PRJNA839090	SAMN33191737	Biobot Analytics	2023-01-22/2023-01-23	USA: Vermont,	3000
SRR21112051	PRJNA839090	SAMN30379066	Biobot Analytics	2022-08-02/2022-08-03	USA: California,	43173
SRR17214356	PRJNA788395	SAMN23969990	McGill University	2021-03-01	Canada:Quebec,Montreal,	30729
ERR10061407	PRJEB55313	SAMEA110618162	University of Liverpool	2022-02-22	United Kingdom,
SRR20021099	PRJNA748354	SAMN29580109	University of Missouri	2022-06-21	USA: Missouri, USA: Missouri,	115895
ERR12654360	PRJEB44932	SAMEA115182087	swiss pathogen surveillance platform (spsp)	2023-08-05	Switzerland, SZ,
ERR10056534	PRJEB55313	SAMEA110595117	University of Liverpool	2021-10-27	United Kingdom,
SRR15240722	PRJNA748354	SAMN26199218	University of Missouri	2021-06-07	USA: Missouri, USA: Missouri,	27000
SRR23752672	PRJNA839090	SAMN33603555	Biobot Analytics	2023-02-21	USA: Vermont,	3000
SRR24687230	PRJNA850375	SAMN35305049	CDPHE-COVID	2023-01-17	USA: Colorado, Summit, county,	35643
ERR10068012	PRJEB55313	SAMEA110602858	University of Liverpool	2021-12-10	United Kingdom,
ERR7426919	PRJEB48985	SAMEA10802600	CEMM RESEARCH CENTER FOR MOLECULAR MEDICINE OF THE AUSTRIAN ACADEMY OF SCIENCES	2021-04-13	Austria, 48.13458342, 16.54122212,
SRR24433300	PRJNA839090	SAMN34586258	Biobot Analytics	2023-04-23/2023-04-24	USA: Washington,	288000
ERR9873827	PRJEB53227	SAMEA110177251	national institute of biology	2021-12-16	Slovenia, 46, 15,
SRR21937796	PRJNA850375	SAMN31274672	CDPHE-COVID	2022-05-09	USA: Colorado, Boulder, county,	17601
ERR10059085	PRJEB55313	SAMEA110632890	University of Liverpool	2021-10-28	United Kingdom,
SRR23590548	PRJNA850375	SAMN33416744	CDPHE-COVID	2022-12-08	USA: Colorado, Weld, county,	83319
ERR9813650	PRJEB53325	SAMEA14509349	University of Liverpool	2021-06-07	United Kingdom,
SRR26775787	PRJNA896605	SAMN38190141	US CDC NWSS	2023-06-14	USA: New York,	6639
SRR25585050	PRJNA862960	SAMN36911255	Biobot Analytics	2023-07-30/2023-07-31	USA: Pennsylvania,	19000
SRR26806472	PRJNA850375	SAMN38201873	CDPHE-COVID	2023-09-14	USA: Colorado, Denver, county,	345454
SRR19896388	PRJNA853770	SAMN29402945	University of Georgia	2022-02-14	not applicable,	10_J
ERR10070345	PRJEB55313	SAMEA110620439	University of Liverpool	2021-10-22	United Kingdom,
SRR24335200	PRJNA839090	SAMN34418258	Biobot Analytics	2023-04-16/2023-04-17	USA: California,	150000
SRR21465716	PRJNA812604	SAMN30715563	UPHL_ID	2022-08-18	USA: Utah,	21443
SRR25651225	PRJNA957477	SAMN36998506	verily_ww	2023-06-20	USA: California,	230000
ERR10049791	PRJEB55313	SAMEA110602703	University of Liverpool	2022-01-28	United Kingdom,
SRR22878955	PRJNA850375	SAMN32378744	CDPHE-COVID	2022-01-24	USA: Colorado, Larimer Weld, county,	7946
SRR24886056	PRJNA812604	SAMN35687265	UPHL_ID	2023-05-16	USA: Utah,	2863
ERR10052133	PRJEB55313	SAMEA110599078	University of Liverpool	2021-10-08	United Kingdom,
ERR10069481	PRJEB55313	SAMEA110599379	University of Liverpool	2022-01-09	United Kingdom,
SRR24057172	PRJNA896645	SAMN34061234	US CDC NWSS	2023-01-03	USA: Ohio,	12362
ERR10066495	PRJEB55313	SAMEA110602662	University of Liverpool	2022-02-04	United Kingdom,
ERR10068034	PRJEB55313	SAMEA110606612	University of Liverpool	2022-02-04	United Kingdom,
SRR23904728	PRJNA946141	SAMN33812508	University of Miami	2021-08-03	USA: Florida,	1409
SRR25430559	PRJNA839090	SAMN36716363	Biobot Analytics	2023-07-16/2023-07-17	USA: Massachusetts,	12000
SRR16641429	PRJNA771693	SAMN22666541	TGen North	2021-02-01	USA: Louisiana,	missing
SRR26798673	PRJNA938474	SAMN38220060	Oregon State University	2022-11-22	USA: Oregon,	9975
SRR16641330	PRJNA771693	SAMN22666609	TGen North	2021-02-08	USA: California,	missing
SRR24057134	PRJNA896645	SAMN34061076	US CDC NWSS	2023-01-18	USA: Ohio,	29000
SRR26777490	PRJNA896605	SAMN38192144	US CDC NWSS	2023-04-05	USA: New York,	12616
SRR21112037	PRJNA839090	SAMN30378860	Biobot Analytics	2022-08-01	USA: Arkansas,	1100
SRR23904957	PRJNA946141	SAMN33812390	University of Miami	2022-03-30	USA: Florida,	766
ERR10061538	PRJEB55313	SAMEA110637527	University of Liverpool	2022-01-26	United Kingdom,
ERR10553899	PRJEB57192	SAMEA112140899	university of exeter	2022-03-12	United Kingdom,
SRR26082537	PRJNA896161	SAMN37429729	HARRISLAB	2023-06-28	USA: North Carolina,	550000
SRR19603165	PRJNA801677	SAMN28945748	Biobot Analytics	2022-03-01/2022-03-02	USA: Illinois,	20000
SRR24938251	PRJNA839090	SAMN35751441	Biobot Analytics	2023-06-04	USA: District of Columbia,	1600000
SRR18186967	PRJNA771693	SAMN22937963	TGen North	2021-02-08	USA: Washington,	missing
SRR18207364	PRJNA766696	SAMN26366928	fda_az	2022-01-24	USA: Arizona, Yuma County,	11459
SRR26799205	PRJNA938474	SAMN38220546	Oregon State University	2022-10-05	USA: Oregon,	24120
SRR26799216	PRJNA938474	SAMN38220536	Oregon State University	2022-10-04	USA: Oregon,	16555
SRR25651504	PRJNA957477	SAMN36998290	verily_ww	2023-03-16	USA: California,	250000
SRR26778384	PRJNA896605	SAMN38187239	US CDC NWSS	2023-10-04	USA: New York,	79699
ERR8777644	PRJEB48985	SAMEA13166071	CEMM RESEARCH CENTER FOR MOLECULAR MEDICINE OF THE AUSTRIAN ACADEMY OF SCIENCES	2022-01-09	Austria, 48.0961935290001, 16.3302138720001,
SRR23293764	PRJNA850375	SAMN32980207	CDPHE-COVID	2022-06-27	USA: Colorado, Larimer Weld, county,	7946
SRR23499317	PRJNA839090	SAMN33326422	Biobot Analytics	2023-02-06/2023-02-07	USA: Tennessee,	600000
SRR20681719	PRJNA735936	SAMN30006109	University of Louisville	2022-02-21	USA: Kentucky,	20832
SRR16641350	PRJNA771693	SAMN22666611	TGen North	2021-01-11	USA: Virginia,	missing
SRR21883249	PRJNA839090	SAMN31260881	Biobot Analytics	2022-09-27/2022-09-28	USA: Rhode Island,	6000
SRR21937769	PRJNA850375	SAMN31274564	CDPHE-COVID	2022-04-26	USA: Colorado, Summit, county,	18571
SRR22260191	PRJNA801677	SAMN31660707	Biobot Analytics	2022-07-27/2022-07-28	USA: Florida,	180000
ERR10056218	PRJEB55313	SAMEA110635007	University of Liverpool	2021-11-27	United Kingdom,
ERR10051982	PRJEB55313	SAMEA110598392	University of Liverpool	2022-01-23	United Kingdom,
ERR10054503	PRJEB55313	SAMEA110638731	University of Liverpool	2022-01-05	United Kingdom,
SRR15240681	PRJNA748354	SAMN26199209	University of Missouri	2021-07-06	USA: Missouri, USA: Missouri,	8000
ERR10062769	PRJEB55313	SAMEA110611660	University of Liverpool	2022-01-29	United Kingdom,
SRR23950266	PRJNA839090	SAMN33873770	Biobot Analytics	2023-03-12/2023-03-13	USA: Connecticut,	120000
SRR25070817	PRJNA946141	SAMN36071558	University of Miami	2022-09-21	USA: Florida, USA: Florida,	829725
ERR10052885	PRJEB55313	SAMEA110591485	University of Liverpool	2021-10-06	United Kingdom,
SRR26030485	PRJNA839090	SAMN37350652	Biobot Analytics	2023-08-28	USA: Hawaii,	3000
ERR9862356	PRJEB44932	SAMEA110149875	Swiss Institute of Bioinformatics, Switzerland	2021-04-19	Switzerland, 46.0096, 8.9177, TI - Lugano - CDA Lugano,
SRR24049273	PRJNA839090	SAMN34051873	Biobot Analytics	2023-03-21	USA: Texas,	105158
SRR24093807	PRJNA896645	SAMN34099119	US CDC NWSS	2022-01-18	USA: Ohio,	17000
ERR10061546	PRJEB55313	SAMEA110617733	University of Liverpool	2022-02-05	United Kingdom,
SRR19242993	PRJNA833122	SAMN27961159	University of Nevada, Las Vegas	2020-11-23	USA: Nevada,	700000
SRR24063130	PRJNA896645	SAMN34068021	US CDC NWSS	2023-03-06	USA: Ohio,	4800
SRR22236280	PRJNA801677	SAMN31659753	Biobot Analytics	2022-06-19/2022-06-20	USA: Pennsylvania,	35616
SRR26892123	PRJNA850375	SAMN38334373	CDPHE-COVID	2023-10-26	USA: Colorado, Adams Arapahoe, county,	268004
SRR23934919	PRJNA867408	SAMN33848401	Wisconsin State Laboratory of Hygiene	2023-03-02	USA: Wisconsin,	<
SRR19433284	PRJNA812604	SAMN28703974	UPHL_ID	2022-03-10	USA: Utah,	21872
ERR10059609	PRJEB55313	SAMEA110634616	University of Liverpool	2021-12-04	United Kingdom,
SRR24063136	PRJNA896645	SAMN34068026	US CDC NWSS	2023-02-26	USA: Ohio,	1400
SRR26773935	PRJNA896605	SAMN38189104	US CDC NWSS	2023-07-25	USA: New York,	17983
SRR23309276	PRJNA839090	SAMN33006862	Biobot Analytics	2022-11-21/2022-11-22	USA: Pennsylvania,	88000
SRR25144865	PRJNA839090	SAMN36297603	Biobot Analytics	2023-06-20/2023-06-21	USA: Minnesota,	250000
SRR18573777	PRJNA748354	SAMN27184640	University of Missouri	2022-03-08	USA: Missouri, USA: Missouri,	10559
ERR10084567	PRJEB53222	SAMEA110654306	University of Liverpool
SRR24529598	PRJNA896645	SAMN35065227	US CDC NWSS	2021-12-19	USA: Ohio,	52000
ERR10059317	PRJEB55313	SAMEA110633476	University of Liverpool	2021-10-19	United Kingdom,
SRR22720308	PRJNA839090	SAMN32206467	Biobot Analytics	2022-11-29	USA: Washington,	20000
SRR15709873	PRJNA746354	SAMN20841521	Biobot Analytics	2021-07-28/2021-07-29	USA: Florida,	183009
SRR24838310	PRJNA850375	SAMN35628003	CDPHE-COVID	2023-04-18	USA: Colorado, Weld, county,	20000
SRR22719974	PRJNA839090	SAMN32206558	Biobot Analytics	2022-11-29/2022-11-30	USA: California,	43173
ERR10049961	PRJEB55313	SAMEA110625730	University of Liverpool	2021-12-15	United Kingdom,
SRR26778813	PRJNA896605	SAMN38188987	US CDC NWSS	2023-07-27	USA: New York,	23462
SRR24696398	PRJNA839090	SAMN35327072	Biobot Analytics	2023-05-08/2023-05-09	USA: Maine,	8500
SRR25299717	PRJNA957477	SAMN36468776	verily_ww	2022-08-30	USA: California,	250000
SRR26773584	PRJNA896605	SAMN38192572	US CDC NWSS	2023-03-16	USA: New York,	20890
SRR25652728	PRJNA957477	SAMN36998147	verily_ww	2023-07-24	USA: California,	97000
SRR26799354	PRJNA938474	SAMN38220676	Oregon State University	2022-08-30	USA: Oregon,	12000
SRR14758725	PRJNA735936	SAMN19604811	University of Louisville	2021-04-13	USA: Kentucky,
SRR22304021	PRJNA812604	SAMN31744885	UPHL_ID	2022-10-04	USA: Utah,	17312
SRR23309265	PRJNA839090	SAMN33006864	Biobot Analytics	2022-11-22	USA: Puerto Rico,	24254
SRR23044054	PRJNA850375	SAMN32669128	CDPHE-COVID	2022-03-28	USA: Colorado, Larimer, county,	26621
SRR24482453	PRJNA812604	SAMN35012034	UPHL_ID	2023-04-18	USA: Utah,	102624
SRR23293564	PRJNA850375	SAMN32979862	CDPHE-COVID	2022-06-02	USA: Colorado, Eagle, county,	19286
ERR10071444	PRJEB55313	SAMEA110605970	University of Liverpool	2021-11-07	United Kingdom,
SRR24033516	PRJNA896645	SAMN34022537	US CDC NWSS	2022-05-01	USA: Ohio,	200666
SRR22911105	PRJNA847239	SAMN32478533	ASU_WBE	2021-11-08	USA: Georgia, Sumter, Americus,	missing
SRR25650459	PRJNA957477	SAMN36997413	verily_ww	2023-04-10	USA: California,	230000
SRR25186028	PRJNA850375	SAMN35821315	CDPHE-COVID	2023-06-01	USA: Colorado, Larimer Weld, county,	7946
SRR23214657	PRJNA839090	SAMN32898983	Biobot Analytics	2023-01-08/2023-01-09	USA: New Hampshire,	25000
SRR26078288	PRJNA748354	SAMN37419976	University of Missouri	2023-08-07	USA: Missouri, USA: Missouri,	76759
SRR25651589	PRJNA957477	SAMN36998559	verily_ww	2023-07-11	USA: California,	4000000
ERR7565721	PRJEB48206	SAMEA11458603	ERASMUS MC, UNIVERISTY MEDICAL CENTER	2021-03-17	Netherlands, Rotterdam, Everlo Waalhaven,
SRR23716806	PRJNA839090	SAMN33006794	Biobot Analytics	2023-01-17/2023-01-18	USA: New York,	758007
SRR22241931	PRJNA801677	SAMN31657764	Biobot Analytics	2022-03-27/2022-03-28	USA: Florida,	463672
ERR10051332	PRJEB55313	SAMEA110599240	University of Liverpool	2021-12-10	United Kingdom,
ERR10069174	PRJEB55313	SAMEA110598302	University of Liverpool	2022-01-30	United Kingdom,
ERR9785732	PRJEB48206	SAMEA14456790	ERASMUS MC, UNIVERISTY MEDICAL CENTER	2020-09-30	Netherlands, Rotterdam, Heemraadsplein,
SRR22710245	PRJNA850375	SAMN32130981	CDPHE-COVID	2021-12-16	USA: Colorado, Boulder Weld, county,	75544
ERR10064124	PRJEB55313	SAMEA110632359	University of Liverpool	2022-02-26	United Kingdom,
SRR20021006	PRJNA748354	SAMN29580107	University of Missouri	2022-05-24	USA: Missouri, USA: Missouri,	66738
SRR22431058	PRJNA850375	SAMN31891673	CDPHE-COVID	2021-10-21	USA: Colorado, Broomfield, county,	53356
SRR23753100	PRJNA839090	SAMN33685346	Biobot Analytics	2023-02-26/2023-02-27	USA: Oregon,	654741
SRR23214814	PRJNA839090	SAMN32898994	Biobot Analytics	2023-01-09	USA: Puerto Rico,	514464
SRR22260409	PRJNA801677	SAMN31660725	Biobot Analytics	2022-07-31/2022-08-01	USA: Pennsylvania,	35616
SRR25300078	PRJNA957477	SAMN36468698	verily_ww	2022-05-28	USA: California,	250000
ERR10049905	PRJEB55313	SAMEA110602180	University of Liverpool	2022-02-27	United Kingdom,
ERR10069968	PRJEB55313	SAMEA110605662	University of Liverpool	2022-01-23	United Kingdom,
SRR15240677	PRJNA748354	SAMN26199231	University of Missouri	2021-04-26	USA: Missouri, USA: Missouri,	20000
SRR21450438	PRJNA812604	SAMN30695243	UPHL_ID	2022-08-02	USA: Utah,	9896
ERR10061862	PRJEB55313	SAMEA110614877	University of Liverpool	2022-01-12	United Kingdom,
SRR21729486	PRJNA862960	SAMN31044464	Biobot Analytics	2022-09-12/2022-09-13	USA: Pennsylvania,	25000
ERR9862511	PRJEB44932	SAMEA110150030	Swiss Institute of Bioinformatics, Switzerland	2021-04-26	Switzerland, 46.5202, 6.5929, VD - Lausanne - STEP Vidy,
SRR22259951	PRJNA801677	SAMN31660906	Biobot Analytics	2022-08-09/2022-08-10	USA: West Virginia,	44400
SRR23385000	PRJNA769117	SAMN33227879	FDA	2022-11-03	USA: South Dakota,	192517
ERR10058737	PRJEB55313	SAMEA110597584	University of Liverpool	2022-02-01	United Kingdom,
ERR12397784	PRJEB44932	SAMEA115076813	swiss pathogen surveillance platform (spsp)	2021-12-09	Switzerland, GE,
SRR22242628	PRJNA801677	SAMN31658452	Biobot Analytics	2022-04-27/2022-04-28	USA: Arizona,	397407
SRR23510120	PRJNA850375	SAMN33337896	CDPHE-COVID	2022-09-01	USA: Colorado, Pueblo, county,	96515
SRR21669013	PRJNA839090	SAMN30955284	Biobot Analytics	2022-09-05/2022-09-06	USA: California,	60000
SRR23043816	PRJNA850375	SAMN32669362	CDPHE-COVID	2022-04-05	USA: Colorado, San Miguel, county,	15000
SRR19573140	PRJNA765612	SAMN28901641	University of Nevada Reno	2022-05-08	USA: Nevada,	325
SRR18770099	PRJNA757447	SAMN26946876	FDA	2022-01-30	USA: Maryland,	29758
SRR22304045	PRJNA812604	SAMN31744863	UPHL_ID	2022-09-27	USA: Utah,	35840
SRR26288145	PRJNA938474	SAMN37610587	Oregon State University	2023-02-15	USA: Oregon,	40000
ERR10058272	PRJEB55313	SAMEA110617960	University of Liverpool	2021-11-23	United Kingdom,
SRR19433216	PRJNA812604	SAMN28704036	UPHL_ID	2022-03-17	USA: Utah,	12510
SRR23906411	PRJNA850375	SAMN33817496	CDPHE-COVID	2022-12-08	USA: Colorado, El Paso, county,	34286
SRR20325902	PRJNA839090	SAMN29844930	Biobot Analytics	2022-07-03/2022-07-04	USA: California,	85000
SRR22911238	PRJNA847239	SAMN32478654	ASU_WBE	2022-01-03	USA: Texas, Harris, Houston,	missing
ERR10050760	PRJEB55313	SAMEA110603438	University of Liverpool	2021-11-19	United Kingdom,
ERR10056800	PRJEB55313	SAMEA110634128	University of Liverpool	2021-10-19	United Kingdom,
SRR19995008	PRJNA856091	SAMN29439596	Technical University of Darmstadt	2022-02-15	Germany,	NA
SRR18284280	PRJNA801677	SAMN26544677	Biobot Analytics	2022-01-20	USA: Massachusetts,	1000000
SRR22720180	PRJNA839090	SAMN32206507	Biobot Analytics	2022-11-30	USA: Georgia,	325000
SRR24323539	PRJNA850375	SAMN34371342	CDPHE-COVID	2023-02-24	USA: Colorado, San Miguel, county,	15000
SRR23102779	PRJNA839090	SAMN32771441	Biobot Analytics	2023-01-04	USA: Arizona,	30000
ERR10550730	PRJEB57192	SAMEA112140037	university of exeter	2022-03-17	United Kingdom,
SRR26777854	PRJNA896605	SAMN38187786	US CDC NWSS	2023-09-13	USA: New York,	3263
SRR24834662	PRJNA839090	SAMN35638379	Biobot Analytics	2023-05-21/2023-05-22	USA: New York,	596326
SRR25826551	PRJNA839090	SAMN37213007	Biobot Analytics	2023-08-21/2023-08-22	USA: Pennsylvania,	13000
SRR21356738	PRJNA839090	SAMN30603069	Biobot Analytics	2022-08-15/2022-08-16	USA: Massachusetts,	3000
SRR25300332	PRJNA957477	SAMN36468787	verily_ww	2022-09-10	USA: California,	1480000
SRR23343312	PRJNA931732	SAMN33097213	CSIR-National Chemical Laboratory, Pune	2022-01-20	India: Pune,	NA
SRR17853564	PRJNA735936	SAMN25563617	University of Louisville	2021-10-18	USA: Kentucky,	295910
SRR26423109	PRJNA862960	SAMN37875206	Biobot Analytics	2023-10-01/2023-10-02	USA: Pennsylvania,	67000
SRR24629730	PRJNA938474	SAMN35133205	Oregon State University	2023-04-19	USA: Oregon, Forest Grove,	40000
SRR20680060	PRJNA839090	SAMN30004560	Biobot Analytics	2022-07-13/2022-07-14	USA: Texas,	230000
SRR26773604	PRJNA896605	SAMN38192592	US CDC NWSS	2023-03-15	USA: New York,	1326
SRR24093789	PRJNA896645	SAMN34099061	US CDC NWSS	2022-01-23	USA: Ohio,	35000
SRR22259776	PRJNA801677	SAMN31661128	Biobot Analytics	2022-08-24/2022-08-25	USA: Wyoming,	12000
SRR26111434	PRJNA907019	SAMN37456935	WA_GT	2023-09-07	USA: Washington,	117072
SRR23363776	PRJNA842493	SAMN33192681	Disease Prevention and Control	2023-01-09	USA: Texas, Houston,	16804
SRR21112007	PRJNA839090	SAMN30378979	Biobot Analytics	2022-08-01/2022-08-02	USA: Iowa,	102000
ERR9862390	PRJEB44932	SAMEA110149909	Swiss Institute of Bioinformatics, Switzerland	2021-03-02	Switzerland, 47.4007, 8.481, ZH - Z√ºrich - ARA Werdh√∂lzli,
SRR21112198	PRJNA839090	SAMN30378922	Biobot Analytics	2022-08-01/2022-08-02	USA: Indiana,	17612
ERR10054977	PRJEB55313	SAMEA110636477	University of Liverpool	2021-10-27	United Kingdom,
ERR7426602	PRJEB48985	SAMEA10802174	CEMM RESEARCH CENTER FOR MOLECULAR MEDICINE OF THE AUSTRIAN ACADEMY OF SCIENCES	2021-03-01	Austria, 48.33243404, 16.33198561,
SRR24065827	PRJNA889839	SAMN34069821	Wisconsin State Laboratory of Hygiene	2023-03-20	USA: Wisconsin,	<
ERR10064172	PRJEB55313	SAMEA110608553	University of Liverpool	2022-02-09	United Kingdom,
ERR12166973	PRJEB65603	SAMEA114558337	statens serum institut	2023-10-17	Denmark, 55.64091, 12.50551,
SRR17721556	PRJNA757447	SAMN24811776	CFSAN	2021-12-28	USA: Mississippi,	36969
SRR26774923	PRJNA896605	SAMN38191732	US CDC NWSS	2023-04-25	USA: New York,	32501
SRR14621266	PRJNA731975	SAMN19304051	University of British Columbia	2021-03-13	Canada: British Columbia, Metro Vancouver,
ERR7426767	PRJEB48985	SAMEA10802441	CEMM RESEARCH CENTER FOR MOLECULAR MEDICINE OF THE AUSTRIAN ACADEMY OF SCIENCES	2021-03-29	Austria, 48.79560057, 14.95737939,
SRR23904769	PRJNA946141	SAMN33812378	University of Miami	2021-04-06	USA: Florida,	766
SRR26776138	PRJNA896605	SAMN38188000	US CDC NWSS	2023-09-05	USA: New York,	56967
SRR26798610	PRJNA938474	SAMN38219900	Oregon State University	2022-11-22	USA: Oregon,	10400
SRR19676593	PRJNA812604	SAMN29146463	UPHL_ID	2021-12-21	USA: Utah,	7888
SRR23366211	PRJNA850375	SAMN33194217	CDPHE-COVID	2022-07-25	USA: Colorado, Eagle, county,	21071
SRR26420094	PRJNA938474	SAMN37857258	Oregon State University	2023-09-21	USA: Oregon,	37725
SRR23056142	PRJNA916712	SAMN32674150	Tata Institute for Genetics and Society	2022-01-04	India:Bengaluru,Sarakki,	50000
ERR10551315	PRJEB57192	SAMEA112140608	university of exeter	2022-03-26	United Kingdom,
SRR23855814	PRJNA839090	SAMN33750067	Biobot Analytics	2023-02-12/2023-02-13	USA: Kansas,	112076
SRR23364635	PRJNA839090	SAMN33191797	Biobot Analytics	2023-01-23	USA: Virginia,	78322
ERR10059504	PRJEB55313	SAMEA110612309	University of Liverpool	2021-11-16	United Kingdom,
ERR10067917	PRJEB55313	SAMEA110627821	University of Liverpool	2021-11-21	United Kingdom,
SRR19579806	PRJNA801677	SAMN28920993	Biobot Analytics	2022-02-22/2022-02-23	USA: Pennsylvania,	200000
SRR24323675	PRJNA850375	SAMN34371326	CDPHE-COVID	2023-02-26	USA: Colorado, Montrose, county,	30857
SRR25650765	PRJNA957477	SAMN36997349	verily_ww	2023-03-16	USA: California,	12000
SRR23716812	PRJNA839090	SAMN32771509	Biobot Analytics	2023-01-03/2023-01-04	USA: Arkansas,	93949
SRR22973644	PRJNA839090	SAMN32575614	Biobot Analytics	2022-12-18/2022-12-19	USA: Hawaii,	32600
SRR25826444	PRJNA839090	SAMN37213027	Biobot Analytics	2023-08-21	USA: Tennessee,	300000
SRR19622244	PRJNA801677	SAMN28966456	Biobot Analytics	2022-03-08/2022-03-09	USA: Illinois,	20000
SRR24126560	PRJNA839090	SAMN33326380	Biobot Analytics	2023-02-05/2023-02-06	USA: Alabama,	19000
SRR15294197	PRJNA748354	SAMN26199320	University of Missouri	2021-03-23	USA: Missouri, USA: Missouri,	66738
SRR18541094	PRJNA819090	SAMN27108193	The Scripps Research Institute	2021-09-08 00:00:00+00:00	USA: California, UCSD Campus,	NA
SRR23499415	PRJNA839090	SAMN33326386	Biobot Analytics	2023-02-05/2023-02-06	USA: North Carolina,	20000
SRR23363789	PRJNA842493	SAMN33192669	Disease Prevention and Control	2023-01-09	USA: Texas, Houston,	76
SRR18128351	PRJNA748354	SAMN26209971	University of Missouri	2022-02-07	USA: Missouri, USA: Missouri,	8000
SRR19780532	PRJNA765346	SAMN29248167	WA_GT	2022-06-10	USA: Washington,	120000
ERR12166981	PRJEB65603	SAMEA114558345	statens serum institut	2023-10-17	Denmark, 56.2133, 10.24266,
SRR19622243	PRJNA801677	SAMN28966438	Biobot Analytics	2022-03-08/2022-03-09	USA: Illinois,	70000
ERR10070312	PRJEB55313	SAMEA110629752	University of Liverpool	2022-02-13	United Kingdom,
SRR24063105	PRJNA896645	SAMN34067940	US CDC NWSS	2023-02-26	USA: Ohio,	27000
SRR18543405	PRJNA819090	SAMN27107972	The Scripps Research Institute	2021-06-15 00:00:00+00:00	USA: California, UCSD Campus,	NA
SRR21010493	PRJNA839090	SAMN30246966	Biobot Analytics	2022-07-26	USA: Indiana,	3000
ERR10072179	PRJEB55313	SAMEA110602297	University of Liverpool	2022-02-27	United Kingdom,
SRR19622228	PRJNA801677	SAMN28966424	Biobot Analytics	2022-03-08/2022-03-09	USA: Utah,	200000
ERR8610339	PRJEB48985	SAMEA13010131	CEMM RESEARCH CENTER FOR MOLECULAR MEDICINE OF THE AUSTRIAN ACADEMY OF SCIENCES	2021-10-10	Austria, 46.606083418, 14.333694339,
SRR19256920	PRJNA839090	SAMN28499039	Biobot Analytics	2022-05-02/2022-05-03	USA: Kansas,	50000
SRR19461387	PRJNA812604	SAMN28789003	UPHL_ID	2022-04-12	USA: Utah,	12451
SRR26778087	PRJNA896605	SAMN38188830	US CDC NWSS	2023-08-03	USA: New York,	52501
SRR22341110	PRJNA850375	SAMN31777379	CDPHE-COVID	2021-08-30	USA: Colorado, Boulder, county,	89383
SRR22752809	PRJNA907019	SAMN32252367	WA_GT	2022-12-08	USA: Washington,	117072
SRR21937884	PRJNA850375	SAMN31274645	CDPHE-COVID	2022-05-02	USA: Colorado, Gunnison, county,	30000
ERR10054724	PRJEB55313	SAMEA110637682	University of Liverpool	2021-11-02	United Kingdom,
ERR10055895	PRJEB55313	SAMEA110615650	University of Liverpool	2021-12-14	United Kingdom,
SRR20680054	PRJNA839090	SAMN30004565	Biobot Analytics	2022-07-06/2022-07-07	USA: Maryland,	89000
ERR9812942	PRJEB53325	SAMEA14508521	University of Liverpool	2021-01-05	United Kingdom,
SRR19588632	PRJNA839090	SAMN28924261	Biobot Analytics	2022-05-25/2022-05-26	USA: Louisiana,	99712
ERR10063966	PRJEB55313	SAMEA110610908	University of Liverpool	2022-03-01	United Kingdom,
SRR23590426	PRJNA850375	SAMN33416825	CDPHE-COVID	2022-10-10	USA: Colorado, Eagle, county,	19286
ERR10056117	PRJEB55313	SAMEA110613460	University of Liverpool	2021-12-01	United Kingdom,
SRR23102981	PRJNA839090	SAMN32771461	Biobot Analytics	2023-01-03/2023-01-04	USA: Vermont,	3500
ERR10056585	PRJEB55313	SAMEA110603777	University of Liverpool	2022-01-05	United Kingdom,
ERR10063973	PRJEB55313	SAMEA110597465	University of Liverpool	2022-03-03	United Kingdom,
ERR10066729	PRJEB55313	SAMEA110622663	University of Liverpool	2021-12-15	United Kingdom,
ERR10069120	PRJEB55313	SAMEA110630682	University of Liverpool	2021-10-17	United Kingdom,
ERR10058025	PRJEB55313	SAMEA110596104	University of Liverpool	2021-12-15	United Kingdom,
ERR9812690	PRJEB53325	SAMEA14508296	University of Liverpool	2020-11-30	United Kingdom,
SRR25023239	PRJNA839090	SAMN35984936	Biobot Analytics	2023-06-12/2023-06-13	USA: Tennessee,	60500
SRR23366028	PRJNA850375	SAMN33194467	CDPHE-COVID	2022-08-01	USA: Colorado, Teller, county,	6379
SRR25299998	PRJNA957477	SAMN36468833	verily_ww	2022-11-05	USA: California,	250000
SRR26089709	PRJNA938474	SAMN37419287	Oregon State University	2023-08-20	USA: Oregon,	58856
ERR10050216	PRJEB55313	SAMEA110598170	University of Liverpool	2021-10-15	United Kingdom,
SRR23002020	PRJNA812604	SAMN32619984	UPHL_ID	2022-12-01	USA: Utah,	36244
SRR22324206	PRJNA748354	SAMN31772113	University of Missouri	2022-10-10	USA: Missouri, USA: Missouri,	61250
SRR23366478	PRJNA850375	SAMN33194366	CDPHE-COVID	2022-07-14	USA: Colorado, Summit, county,	28571
SRR16775818	PRJNA748354	SAMN26199356	University of Missouri	2021-08-17	USA: Missouri, USA: Missouri,	27391
SRR26777547	PRJNA896605	SAMN38189233	US CDC NWSS	2023-07-18	USA: New York,	6280
SRR19350160	PRJNA748354	SAMN28590592	University of Missouri	2022-05-03	USA: Missouri, USA: Missouri,	7936
SRR23590498	PRJNA850375	SAMN33416854	CDPHE-COVID	2022-11-17	USA: Colorado, Summit, county,	18571
SRR22401253	PRJNA839090	SAMN31856403	Biobot Analytics	2022-10-26	USA: New Mexico,	650000
ERR10060900	PRJEB55313	SAMEA110621027	University of Liverpool	2022-02-01	United Kingdom,
SRR25665968	PRJNA896645	SAMN37032952	US CDC NWSS	2023-07-10	USA: Ohio,	3276
ERR10053969	PRJEB55313	SAMEA110616758	University of Liverpool	2021-10-20	United Kingdom,
SRR24482459	PRJNA812604	SAMN35012028	UPHL_ID	2023-04-18	USA: Utah,	94484
SRR25651544	PRJNA957477	SAMN36998227	verily_ww	2023-02-12	USA: California,	1480000
SRR18543621	PRJNA819090	SAMN27108002	The Scripps Research Institute	2021-06-28 00:00:00+00:00	USA: California, UCSD Campus,	NA
SRR21813085	PRJNA748354	SAMN31157594	University of Missouri	2022-08-21	USA: Missouri, USA: Missouri,	360000
SRR24190637	PRJNA842493	SAMN34223469	Disease Prevention and Control	2023-03-13	USA: Texas, Houston,	32485
SRR22262900	PRJNA850375	SAMN31693926	CDPHE-COVID	2021-06-21	USA: Colorado, Pueblo, county,	96515
SRR23509981	PRJNA850375	SAMN33338505	CDPHE-COVID	2022-09-15	USA: Colorado, Pitkin, county,	5500
SRR25144825	PRJNA839090	SAMN36297614	Biobot Analytics	2023-06-20/2023-06-21	USA: Texas,	900000
SRR25300102	PRJNA957477	SAMN36468576	verily_ww	2021-12-17	USA: California,	1480000
SRR22909892	PRJNA839090	SAMN32474374	Biobot Analytics	2022-12-11/2022-12-12	USA: Texas,	20000
SRR22043476	PRJNA839090	SAMN31440975	Biobot Analytics	2022-10-11/2022-10-12	USA: Alaska,	20000
SRR25005775	PRJNA865728	SAMN35820708	National Center for Toxicological Research	2023-03-07	USA: Arkansas,	10285
SRR24674283	PRJNA748354	SAMN35218045	University of Missouri	2023-05-08	USA: Missouri, USA: Missouri,	17000
SRR25974067	PRJNA812604	SAMN37329026	UPHL_ID	2023-08-22	USA: Utah,	253112
ERR9813233	PRJEB53325	SAMEA14508947	University of Liverpool	2021-03-22	United Kingdom,
SRR21883137	PRJNA839090	SAMN31260803	Biobot Analytics	2022-09-27	USA: New Mexico,	5852
SRR26030475	PRJNA839090	SAMN37350661	Biobot Analytics	2023-08-29	USA: California,	14276
SRR26621918	PRJNA957477	SAMN38053098	verily_ww	2023-10-18	USA: California,	130000
SRR22315922	PRJNA839090	SAMN31760099	Biobot Analytics	2022-10-26/2022-10-27	USA: Kansas,	27000
ERR8610916	PRJEB48985	SAMEA13010710	CEMM RESEARCH CENTER FOR MOLECULAR MEDICINE OF THE AUSTRIAN ACADEMY OF SCIENCES	2021-12-20	Austria, 46.764610647, 15.568785867,
SRR21951464	PRJNA862960	SAMN31349728	Biobot Analytics	2022-10-02/2022-10-03	USA: Pennsylvania,	200000
SRR17454225	PRJNA748354	SAMN26199271	University of Missouri	2021-10-12	USA: Missouri, USA: Missouri,	12000
ERR10062541	PRJEB55313	SAMEA110592921	University of Liverpool	2022-02-08	United Kingdom,
SRR21907578	PRJNA889839	SAMN31271453	Wisconsin State Laboratory of Hygiene	2022-04-18	USA: Wisconsin,	<
SRR26775268	PRJNA896605	SAMN38192922	US CDC NWSS	2023-03-02	USA: New York,	31023
ERR12654442	PRJEB44932	SAMEA115182176	swiss pathogen surveillance platform (spsp)	2023-07-21	Switzerland, SG,
SRR25650550	PRJNA957477	SAMN36997263	verily_ww	2023-02-08	USA: California,	230000
SRR25071002	PRJNA839090	SAMN36071505	Biobot Analytics	2023-06-18/2023-06-19	USA: North Carolina,	20000
SRR19701912	PRJNA812604	SAMN29152752	UPHL_ID	2021-11-30	USA: Utah,	254971
SRR22242590	PRJNA801677	SAMN31658663	Biobot Analytics	2022-05-10/2022-05-11	USA: Iowa,	480000
SRR24696339	PRJNA862960	SAMN35327265	Biobot Analytics	2023-05-08/2023-05-09	USA: Pennsylvania,	34200
ERR10055190	PRJEB55313	SAMEA110639460	University of Liverpool	2022-01-04	United Kingdom,
SRR21730101	PRJNA839090	SAMN31045737	Biobot Analytics	2022-09-11/2022-09-12	USA: New York,	684569
ERR10059013	PRJEB55313	SAMEA110633638	University of Liverpool	2022-01-29	United Kingdom,
SRR25260314	PRJNA850375	SAMN36429824	CDPHE-COVID	2023-05-30	USA: Colorado, Summit, county,	7857
SRR23366393	PRJNA850375	SAMN33194551	CDPHE-COVID	2022-08-25	USA: Colorado, Archuleta, county,	27857
SRR26772663	PRJNA896605	SAMN38192820	US CDC NWSS	2023-03-07	USA: New York,	36227
SRR21037081	PRJNA748354	SAMN30303108	University of Missouri	2022-06-27	USA: Missouri, USA: Missouri,	13300
ERR10051221	PRJEB55313	SAMEA110600274	University of Liverpool	2022-02-20	United Kingdom,
ERR10065585	PRJEB55313	SAMEA110613581	University of Liverpool	2022-03-01	United Kingdom,
SRR17454031	PRJNA748354	SAMN26199270	University of Missouri	2021-09-08	USA: Missouri, USA: Missouri,	3282
SRR17214227	PRJNA788395	SAMN23970056	McGill University	2020-11-26	Canada:Quebec,Montreal,	5031487
SRR21356081	PRJNA875125	SAMN30602912	Virginia Tech	2020-12-22	USA: Virginia,	NA
ERR10553932	PRJEB57192	SAMEA112140932	university of exeter	2022-03-10	United Kingdom,
SRR26799374	PRJNA938474	SAMN38220658	Oregon State University	2022-08-30	USA: Oregon,	58856
SRR26078167	PRJNA748354	SAMN37419976	University of Missouri	2023-08-07	USA: Missouri, USA: Missouri,	Not Collected
SRR24049299	PRJNA839090	SAMN34051975	Biobot Analytics	2023-03-08/2023-03-09	USA: Georgia,	197191
SRR26148782	PRJNA938474	SAMN37497874	Oregon State University	2023-02-27	USA: Oregon,	58856
SRR25300643	PRJNA957477	SAMN36468924	verily_ww	2022-02-23	USA: California,	1500000
SRR23077997	PRJNA748354	SAMN32727805	University of Missouri	2022-11-22	USA: Missouri, USA: Missouri,	10113
ERR10069962	PRJEB55313	SAMEA110628122	University of Liverpool	2021-11-07	United Kingdom,
SRR19625343	PRJNA812604	SAMN28977966	UPHL_ID	2022-05-12	USA: Utah,	21443
SRR25430600	PRJNA839090	SAMN36716351	Biobot Analytics	2023-07-16/2023-07-17	USA: Florida,	463672
SRR24673872	PRJNA748354	SAMN35218045	University of Missouri	2023-05-08	USA: Missouri, USA: Missouri,	76759
SRR25144789	PRJNA839090	SAMN36297697	Biobot Analytics	2023-06-14	USA: Louisiana,	389000
SRR25299437	PRJNA957477	SAMN36468566	verily_ww	2021-11-30	USA: California,	1480000
ERR9851375	PRJEB53227	SAMEA110137984	national institute of biology	2021-09-30	Slovenia, 46, 15,
SRR25223866	PRJNA957477	SAMN36397781	verily_ww	2022-01-15	USA: California,	250000
ERR7426890	PRJEB48985	SAMEA10802571	CEMM RESEARCH CENTER FOR MOLECULAR MEDICINE OF THE AUSTRIAN ACADEMY OF SCIENCES	2021-04-11	Austria, 47.53316516, 9.736592538,
SRR23366476	PRJNA850375	SAMN33194370	CDPHE-COVID	2022-07-14	USA: Colorado, El Paso, county,	34286
SRR22064317	PRJNA886720	SAMN31484146	CLT	2022-08-23	USA: North Carolina,	14320
ERR10050727	PRJEB55313	SAMEA110630824	University of Liverpool	2021-12-10	United Kingdom,
ERR7428165	PRJEB48985	SAMEA10803848	CEMM RESEARCH CENTER FOR MOLECULAR MEDICINE OF THE AUSTRIAN ACADEMY OF SCIENCES	2021-09-13	Austria, 47.11791023, 13.81427035,
ERR10070070	PRJEB55313	SAMEA110606503	University of Liverpool	2021-11-07	United Kingdom,
SRR24040748	PRJNA896645	SAMN34035373	US CDC NWSS	2022-06-21	USA: Ohio,	24303
ERR9861804	PRJEB44932	SAMEA110149324	Swiss Institute of Bioinformatics, Switzerland	2021-07-28	Switzerland, 47.4007, 8.481, ZH - Z√ºrich - ARA Werdh√∂lzli,
ERR9861940	PRJEB44932	SAMEA110149460	Swiss Institute of Bioinformatics, Switzerland	2021-07-08	Switzerland, 46.8707, 9.5293, GR - Chur - ARA Chur,
SRR20717423	PRJNA812604	SAMN30057868	UPHL_ID	2021-09-23	USA: Utah,	89507
ERR10068526	PRJEB55313	SAMEA110627846	University of Liverpool	2021-10-03	United Kingdom,
ERR10049299	PRJEB55313	SAMEA110627055	University of Liverpool	2021-12-15	United Kingdom,
SRR24886094	PRJNA812604	SAMN35687230	UPHL_ID	2023-05-11	USA: Utah,	94484
ERR10061814	PRJEB55313	SAMEA110637580	University of Liverpool	2022-01-29	United Kingdom,
SRR23275611	PRJNA889839	SAMN32963238	Wisconsin State Laboratory of Hygiene	2022-11-10	USA: Wisconsin,	>
SRR23905147	PRJNA946141	SAMN33812345	University of Miami	2022-01-05	USA: Florida,	1280
SRR24057442	PRJNA896645	SAMN34061647	US CDC NWSS	2023-01-08	USA: Ohio,	13169
SRR18541159	PRJNA819090	SAMN27108035	The Scripps Research Institute	2021-07-05 00:00:00+00:00	USA: California, UCSD Campus,	NA
ERR10062999	PRJEB55313	SAMEA110613113	University of Liverpool	2022-01-25	United Kingdom,
SRR22324393	PRJNA748354	SAMN31772120	University of Missouri	2022-10-25	USA: Missouri, USA: Missouri,	15906
SRR21729949	PRJNA839090	SAMN31045722	Biobot Analytics	2022-09-12/2022-09-13	USA: North Carolina,	26000
SRR26772705	PRJNA896605	SAMN38192894	US CDC NWSS	2023-03-02	USA: New York,	4925
SRR26030410	PRJNA839090	SAMN37350633	Biobot Analytics	2023-08-29	USA: New Mexico,	13179
SRR24455696	PRJNA850375	SAMN34719317	CDPHE-COVID	2023-01-09	USA: Colorado, Summit, county,	35643
SRR24746279	PRJNA812604	SAMN35150368	UPHL_ID	2023-04-27	USA: Utah,	102624
ERR12330893	PRJEB61810	SAMEA114705195	Uppsala University	2023-03-28	Sweden, 59.31, 18.11, Henriksdals reningsverk Stockholm Vatten Och Avfall,
SRR24938385	PRJNA839090	SAMN35751453	Biobot Analytics	2023-06-04/2023-06-05	USA: Arkansas,	27000
ERR10051338	PRJEB55313	SAMEA110597886	University of Liverpool	2021-11-05	United Kingdom,
SRR23077635	PRJNA748354	SAMN32727803	University of Missouri	2022-12-19	USA: Missouri, USA: Missouri,	11883
ERR10064732	PRJEB55313	SAMEA110610072	University of Liverpool	2022-01-25	United Kingdom,
SRR24085298	PRJNA812604	SAMN34082583	UPHL_ID	2023-03-09	USA: Utah,	21231
SRR22973571	PRJNA839090	SAMN32575731	Biobot Analytics	2022-12-18/2022-12-19	USA: Arkansas,	27000
SRR25299703	PRJNA957477	SAMN36468792	verily_ww	2022-09-17	USA: California,	250000
SRR20326032	PRJNA839090	SAMN29845105	Biobot Analytics	2022-07-06/2022-07-07	USA: Indiana,	28000
SRR24215569	PRJNA812604	SAMN34249939	UPHL_ID	2023-03-16	USA: Utah,	19936
DRR481858	PRJDB15905	SAMD00612279	SHIONOGI	2021-08-04	Japan:Kyoto,	not reported
SRR23275736	PRJNA889839	SAMN32963317	Wisconsin State Laboratory of Hygiene	2022-12-09	USA: Wisconsin,	>
SRR25939611	PRJNA896645	SAMN37313229	US CDC NWSS	2023-08-27	USA: Ohio,	52000
SRR25886351	PRJNA938474	SAMN37214501	Oregon State University	2023-08-08	USA: Oregon,	229000
SRR23077703	PRJNA748354	SAMN32728655	University of Missouri	2023-01-03	USA: Missouri, USA: Missouri,	35300
SRR25652664	PRJNA957477	SAMN36998102	verily_ww	2023-07-05	USA: California,	45000
ERR10064589	PRJEB55313	SAMEA110619442	University of Liverpool	2022-02-09	United Kingdom,
SRR26909595	PRJNA1004046	SAMN36920915	The University of Hong Kong	2022-06-26	Hong Kong,	224608
SRR24323907	PRJNA850375	SAMN34371296	CDPHE-COVID	2023-02-23	USA: Colorado, Routt, county,	43741
ERR10053391	PRJEB55313	SAMEA110608981	University of Liverpool	2021-12-11	United Kingdom,
ERR10058253	PRJEB55313	SAMEA110596603	University of Liverpool	2021-11-17	United Kingdom,
ERR10067675	PRJEB55313	SAMEA110630160	University of Liverpool	2021-12-17	United Kingdom,
SRR22241814	PRJNA801677	SAMN31658238	Biobot Analytics	2022-04-17/2022-04-18	USA: New Jersey,	1500000
SRR15882500	PRJNA746354	SAMN21418183	Biobot Analytics	2021-08-17/2021-08-18	USA: Kansas,	42235
SRR20737570	PRJNA812604	SAMN30086858	UPHL_ID	2022-05-24	USA: Utah,	64533
SRR21037103	PRJNA748354	SAMN30303109	University of Missouri	2022-07-25	USA: Missouri, USA: Missouri,	3979
ERR10066458	PRJEB55313	SAMEA110630083	University of Liverpool	2021-10-15	United Kingdom,
SRR21813177	PRJNA748354	SAMN31157587	University of Missouri	2022-09-07	USA: Missouri, USA: Missouri,	11500
SRR20730641	PRJNA812604	SAMN30079592	UPHL_ID	2022-03-31	USA: Utah,	12451
ERR10065784	PRJEB55313	SAMEA110600378	University of Liverpool	2021-11-26	United Kingdom,
ERR7426573	PRJEB48985	SAMEA10802145	CEMM RESEARCH CENTER FOR MOLECULAR MEDICINE OF THE AUSTRIAN ACADEMY OF SCIENCES	2021-02-26	Austria, 47.4632167, 12.82664353,
SRR26150615	PRJNA850375	SAMN37513781	CDPHE-COVID	2023-08-28	USA: Colorado, Weld, county,	13779
SRR22909864	PRJNA839090	SAMN32474449	Biobot Analytics	2022-12-12/2022-12-13	USA: North Carolina,	12000
SRR26777277	PRJNA896605	SAMN38190745	US CDC NWSS	2023-05-24	USA: New York,	5326
SRR24190666	PRJNA842493	SAMN34223385	Disease Prevention and Control	2023-02-27	USA: Texas, Houston,	37359
SRR23702757	PRJNA941107	SAMN33590218	National Institute for Communicable Diseases (NICD)	2021-11-23	South Africa: Hartebeesfontein Waterworks, Ekurhuleni, Gauteng,	NA
SRR25185888	PRJNA839090	SAMN36356541	Biobot Analytics	2023-06-25/2023-06-26	USA: Florida,	920528
SRR23753058	PRJNA839090	SAMN33685169	Biobot Analytics	2023-02-27	USA: Arizona,	3500
SRR25726262	PRJNA839090	SAMN37109175	Biobot Analytics	2023-08-13/2023-08-14	USA: Florida,	277823
ERR10050201	PRJEB55313	SAMEA110624612	University of Liverpool	2022-01-07	United Kingdom,
ERR10050432	PRJEB55313	SAMEA110630707	University of Liverpool	2021-12-15	United Kingdom,
ERR10070539	PRJEB55313	SAMEA110605889	University of Liverpool	2021-12-17	United Kingdom,
SRR22909918	PRJNA839090	SAMN32474616	Biobot Analytics	2022-12-13/2022-12-14	USA: New York,	848328
SRR24128155	PRJNA839090	SAMN34137536	Biobot Analytics	2023-03-23/2023-03-24	USA: Oklahoma,	25000
SRR26774304	PRJNA896605	SAMN38193820	US CDC NWSS	2023-01-18	USA: New York,	5326
ERR10069945	PRJEB55313	SAMEA110606541	University of Liverpool	2021-11-28	United Kingdom,
SRR25186030	PRJNA850375	SAMN35821292	CDPHE-COVID	2023-05-15	USA: Colorado, Summit, county,	35643
SRR23588308	PRJNA839090	SAMN33416423	Biobot Analytics	2023-02-05/2023-02-06	USA: New York,	588772
ERR10056472	PRJEB55313	SAMEA110615251	University of Liverpool	2021-11-09	United Kingdom,
SRR20029157	PRJNA839090	SAMN29584863	Biobot Analytics	2022-06-20/2022-06-21	USA: Virginia,	20000
SRR23275719	PRJNA889839	SAMN32963349	Wisconsin State Laboratory of Hygiene	2022-12-20	USA: Wisconsin,	>
SRR26773675	PRJNA896605	SAMN38188049	US CDC NWSS	2023-09-05	USA: New York,	52501
SRR25258810	PRJNA896645	SAMN36433975	US CDC NWSS	2023-06-20	USA: Ohio,	35000
SRR16641406	PRJNA771693	SAMN22666553	TGen North	2021-02-01	USA: Oklahoma,	missing
SRR23906458	PRJNA850375	SAMN33817324	CDPHE-COVID	2022-12-27	USA: Colorado, Adams Arapahoe, county,	268004
ERR10070041	PRJEB55313	SAMEA110627743	University of Liverpool	2022-02-13	United Kingdom,
SRR21204203	PRJNA873764	SAMN30501064	Northwestern University	2021-09-17	USA: Illinois,	NA
SRR17453609	PRJNA748354	SAMN26199251	University of Missouri	2021-11-30	USA: Missouri, USA: Missouri,	7001
SRR20021157	PRJNA748354	SAMN29580108	University of Missouri	2022-05-31	USA: Missouri, USA: Missouri,	174537
SRR24594624	PRJNA839090	SAMN34231978	Biobot Analytics	2023-04-04/2023-04-05	USA: Indiana,	3000
SRR24481713	PRJNA839090	SAMN35008563	Biobot Analytics	2023-04-05/2023-04-06	USA: South Dakota,	215000
SRR26798672	PRJNA938474	SAMN38220061	Oregon State University	2022-11-30	USA: Oregon,	18775
ERR10050903	PRJEB55313	SAMEA110607316	University of Liverpool	2021-11-26	United Kingdom,
SRR22260209	PRJNA801677	SAMN31661485	Biobot Analytics	2022-09-25/2022-09-26	USA: Kentucky,	210206
SRR23049659	PRJNA886720	SAMN32678612	CLT	2022-11-11	USA: North Carolina,	78141
SRR26776655	PRJNA896605	SAMN38190650	US CDC NWSS	2023-05-30	USA: New York,	17760
SRR23702992	PRJNA941107	SAMN33590347	National Institute for Communicable Diseases (NICD)	2021-10-26	South Africa: Rooiwal Wastewater Treatment Works, Tshwane , Gauteng,	NA
SRR26799355	PRJNA938474	SAMN38220675	Oregon State University	2022-08-28	USA: Oregon,	133708
SRR15882684	PRJNA746354	SAMN21418316	Biobot Analytics	2021-08-18/2021-08-19	USA: California,	66000
SRR24838312	PRJNA850375	SAMN35628001	CDPHE-COVID	2023-04-17	USA: Colorado, Summit, county,	35643
SRR26150753	PRJNA850375	SAMN37513576	CDPHE-COVID	2023-08-10	USA: Colorado, El Paso, county,	5936
SRR22911436	PRJNA847239	SAMN32478457	ASU_WBE	2021-10-10	USA: Kentucky, Jefferson, Luisville,	missing
SRR25657365	PRJNA839090	SAMN37007688	Biobot Analytics	2023-08-06/2023-08-07	USA: Arkansas,	32043
ERR10053225	PRJEB55313	SAMEA110609798	University of Liverpool	2021-11-23	United Kingdom,
SRR21037130	PRJNA748354	SAMN30303107	University of Missouri	2022-07-05	USA: Missouri, USA: Missouri,	10730
SRR23214817	PRJNA839090	SAMN32899211	Biobot Analytics	2023-01-08/2023-01-09	USA: Hawaii,	109236
ERR10063213	PRJEB55313	SAMEA110595423	University of Liverpool	2022-02-12	United Kingdom,
ERR10063065	PRJEB55313	SAMEA110595038	University of Liverpool	2022-02-01	United Kingdom,
SRR23590604	PRJNA850375	SAMN33417189	CDPHE-COVID	2022-11-21	USA: Colorado, Archuleta, county,	27857
SRR23702880	PRJNA941107	SAMN33590158	National Institute for Communicable Diseases (NICD)	2021-08-31	South Africa: Rooiwal Wastewater Treatment Works, Tshwane , Gauteng,	NA
SRR12618514	PRJNA662596	SAMN16090397	Arizona State University	2020-06-09	USA: Arizona,
ERR10056936	PRJEB55313	SAMEA110592845	University of Liverpool	2021-11-30	United Kingdom,
SRR26030381	PRJNA839090	SAMN37350721	Biobot Analytics	2023-08-28/2023-08-29	USA: Florida,	220000
SRR25365202	PRJNA762029	SAMN36652365	MA_WWS	2022-04-19/2022-04-21	USA: Massachusetts,	94000
SRR25002337	PRJNA839090	SAMN35841876	Biobot Analytics	2023-06-12/2023-06-13	USA: Florida,	50000
SRR24128125	PRJNA839090	SAMN34137538	Biobot Analytics	2023-03-26/2023-03-27	USA: North Carolina,	15000
SRR24323912	PRJNA850375	SAMN34371008	CDPHE-COVID	2023-03-10	USA: Colorado, Weld, county,	20000
SRR25969960	PRJNA812604	SAMN37328694	UPHL_ID	2023-08-15	USA: Utah,	5806
ERR9812682	PRJEB53325	SAMEA14508791	University of Liverpool	2021-01-25	United Kingdom,
SRR15706827	PRJNA746354	SAMN21209534	Biobot Analytics	2021-08-08/2021-08-09	USA: Colorado,	73000
SRR17214241	PRJNA788395	SAMN23970043	McGill University	2021-02-26	Canada:Quebec,Montreal,	11671
SRR21037232	PRJNA748354	SAMN30303103	University of Missouri	2022-07-26	USA: Missouri, USA: Missouri,	12790
SRR24594788	PRJNA839090	SAMN35118974	Biobot Analytics	2023-05-02/2023-05-03	USA: Rhode Island,	240000
SRR22910623	PRJNA839090	SAMN32474728	Biobot Analytics	2022-12-04/2022-12-05	USA: California,	50000
SRR14621215	PRJNA731975	SAMN19304098	University of British Columbia	2021-04-17	Canada: British Columbia, Metro Vancouver,
SRR26054366	PRJNA839090	SAMN37385351	Biobot Analytics	2023-09-04/2023-09-05	USA: Rhode Island,	21100
ERR7426597	PRJEB48985	SAMEA10802169	CEMM RESEARCH CENTER FOR MOLECULAR MEDICINE OF THE AUSTRIAN ACADEMY OF SCIENCES	2021-02-28	Austria, 48.81962203, 15.2961284,
SRR17453595	PRJNA748354	SAMN26199259	University of Missouri	2021-09-13	USA: Missouri, USA: Missouri,	Not Collected
SRR26162977	PRJNA839090	SAMN37529292	Biobot Analytics	2023-09-12/2023-09-13	USA: Texas,	630000
SRR26774971	PRJNA896605	SAMN38191926	US CDC NWSS	2023-04-18	USA: New York,	31814
ERR12076460	PRJEB65603	SAMEA114430889	statens serum institut	2023-08-29	Denmark, 55.47237, 9.57418,
SRR23366470	PRJNA850375	SAMN33194376	CDPHE-COVID	2022-07-21	USA: Colorado, Boulder, county,	89383
SRR26585215	PRJNA889839	SAMN38039527	Wisconsin State Laboratory of Hygiene	2023-10-19	USA: Wisconsin,	<
ERR10061801	PRJEB55313	SAMEA110608092	University of Liverpool	2021-12-04	United Kingdom,
ERR9812947	PRJEB53325	SAMEA14508712	University of Liverpool	2021-01-12	United Kingdom,
SRR22128749	PRJNA839090	SAMN31553111	Biobot Analytics	2022-10-16/2022-10-17	USA: Arkansas,	30377
ERR10049934	PRJEB55313	SAMEA110630029	University of Liverpool	2021-12-03	United Kingdom,
ERR10550573	PRJEB57192	SAMEA112139883	university of exeter	2022-03-12	United Kingdom,
SRR24808021	PRJNA850375	SAMN35571966	CDPHE-COVID	2023-03-30	USA: Colorado, Boulder, county,	89383
SRR19787394	PRJNA839090	SAMN29252474	Biobot Analytics	2022-06-05/2022-06-06	USA: Nevada,	200000
SRR15647058	PRJNA746354	SAMN21013764	Biobot Analytics	2021-08-04/2021-08-05	USA: New York,	24858
ERR10072027	PRJEB55313	SAMEA110625780	University of Liverpool	2021-12-12	United Kingdom,
SRR24808234	PRJNA850375	SAMN35572507	CDPHE-COVID	2023-04-13	USA: Colorado, Larimer, county,	9292
ERR9834460	PRJEB53227	SAMEA110070365	national institute of biology	2021-07-15	Slovenia, 46, 15,
SRR25299376	PRJNA957477	SAMN36468730	verily_ww	2022-07-05	USA: California,	250000
SRR23077987	PRJNA748354	SAMN32727798	University of Missouri	2022-12-20	USA: Missouri, USA: Missouri,	10500
ERR10051903	PRJEB55313	SAMEA110598993	University of Liverpool	2021-10-15	United Kingdom,
ERR12330966	PRJEB61810	SAMEA114705269	Uppsala University	2023-01-17	Sweden, 59.35, 17.97, Bromma reningsverk Stockholm Vatten Och Avfall,
ERR7427282	PRJEB48985	SAMEA10802964	CEMM RESEARCH CENTER FOR MOLECULAR MEDICINE OF THE AUSTRIAN ACADEMY OF SCIENCES	2021-05-19	Austria, 47.36555563, 9.663055436,
SRR26773436	PRJNA896605	SAMN38191880	US CDC NWSS	2023-04-19	USA: New York,	6734
ERR10061240	PRJEB55313	SAMEA110636435	University of Liverpool	2022-02-15	United Kingdom,
SRR18036702	PRJNA757447	SAMN25553531	CFSAN	2022-01-25	USA: Alabama,	125030
SRR22973588	PRJNA839090	SAMN32575691	Biobot Analytics	2022-12-18/2022-12-19	USA: Indiana,	315000
SRR21473986	PRJNA839090	SAMN30718493	Biobot Analytics	2022-08-21/2022-08-22	USA: Rhode Island,	120000
SRR21959158	PRJNA839090	SAMN31352598	Biobot Analytics	2022-10-02/2022-10-03	USA: California,	47400
SRR25650139	PRJNA957477	SAMN36997608	verily_ww	2023-07-03	USA: California,	230000
SRR23753101	PRJNA839090	SAMN33685345	Biobot Analytics	2023-02-26/2023-02-27	USA: Oregon,	45600
SRR18541075	PRJNA819090	SAMN27108210	The Scripps Research Institute	2021-12-13 00:00:00+00:00	USA: California, San Diego (Point Loma),	2300000
SRR26774577	PRJNA896605	SAMN38187653	US CDC NWSS	2023-09-19	USA: New York,	79699
SRR25652595	PRJNA957477	SAMN36998128	verily_ww	2023-07-16	USA: California,	3500000
ERR10058451	PRJEB55313	SAMEA110596911	University of Liverpool	2021-12-29	United Kingdom,
ERR10060662	PRJEB55313	SAMEA110637932	University of Liverpool	2022-01-19	United Kingdom,
ERR5922270	PRJEB44932	SAMEA8745837	Swiss Institute of Bioinformatics, Switzerland	2021-02-03	Switzerland, 47.4007, 8.481, ZH - Z√ºrich - ARA Werdh√∂lzli,
SRR23003368	PRJNA812604	SAMN32620472	UPHL_ID	2022-12-15	USA: Utah,	24970
SRR21009060	PRJNA862960	SAMN30244501	Biobot Analytics	2022-07-27/2022-07-28	USA: Pennsylvania,	25000
SRR26799068	PRJNA938474	SAMN38220376	Oregon State University	2022-10-19	USA: Oregon,	32255
SRR22312632	PRJNA850375	SAMN31756568	CDPHE-COVID	2021-05-06	USA: Colorado, El Paso, county,	102204
ERR10059916	PRJEB55313	SAMEA110592293	University of Liverpool	2022-02-12	United Kingdom,
SRR23309622	PRJNA839090	SAMN33006779	Biobot Analytics	2023-01-18/2023-01-19	USA: California,	13000
ERR10069003	PRJEB55313	SAMEA110632088	University of Liverpool	2021-12-19	United Kingdom,
ERR9861224	PRJEB44932	SAMEA110148755	Swiss Institute of Bioinformatics, Switzerland	2021-11-27	Switzerland, 47.4902, 9.5673, SG - Altenrhein - ARA Altenrhein,
SRR27675109	PRJNA938474	SAMN39525952	Oregon State University	2022-06-30	USA: Oregon,	10400
ERR10066122	PRJEB55313	SAMEA110599906	University of Liverpool	2021-11-19	United Kingdom,
ERR10070274	PRJEB55313	SAMEA110629746	University of Liverpool	2021-12-17	United Kingdom,
SRR21730087	PRJNA839090	SAMN31045750	Biobot Analytics	2022-09-12/2022-09-13	USA: Tennessee,	600000
SRR25657358	PRJNA839090	SAMN37007694	Biobot Analytics	2023-08-07/2023-08-08	USA: New Hampshire,	43000
SRR22259643	PRJNA801677	SAMN31660795	Biobot Analytics	2022-08-03/2022-08-04	USA: Maine,	19000
SRR20333151	PRJNA765346	SAMN29852907	WA_GT	2022-07-07	USA: Washington,	35550
SRR22909324	PRJNA839090	SAMN31856037	Biobot Analytics	2022-11-07	USA: New Mexico,	650000
SRR24029716	PRJNA896645	SAMN33997202	US CDC NWSS	2022-04-10	USA: Ohio,	55000
SRR24054771	PRJNA896645	SAMN34057602	US CDC NWSS	2022-10-30	USA: Ohio,	645940
SRR26773178	PRJNA896605	SAMN38190719	US CDC NWSS	2023-05-25	USA: New York,	52501
SRR22474903	PRJNA839090	SAMN31952068	Biobot Analytics	2022-11-14/2022-11-15	USA: New Jersey,	880000
ERR10062703	PRJEB55313	SAMEA110593087	University of Liverpool	2022-02-10	United Kingdom,
ERR5019683	PRJEB42191	SAMEA7742333	BANGOR UNIVERSITY	2020-03-30	United Kingdom, Northwest England,
SRR22910174	PRJNA839090	SAMN32474301	Biobot Analytics	2022-12-11/2022-12-12	USA: New Jersey,	54000
SRR22910137	PRJNA839090	SAMN32474572	Biobot Analytics	2022-12-12/2022-12-13	USA: New Jersey,	47000
ERR8610691	PRJEB48985	SAMEA13010483	CEMM RESEARCH CENTER FOR MOLECULAR MEDICINE OF THE AUSTRIAN ACADEMY OF SCIENCES	2021-11-28	Austria, 47.831138863, 16.542244973,
ERR7427303	PRJEB48985	SAMEA10802985	CEMM RESEARCH CENTER FOR MOLECULAR MEDICINE OF THE AUSTRIAN ACADEMY OF SCIENCES	2021-05-24	Austria, 46.67168387, 13.72896093,
SRR24808125	PRJNA850375	SAMN35572380	CDPHE-COVID	2023-03-13	USA: Colorado, San Miguel, county,	15000
SRR20021089	PRJNA748354	SAMN29580104	University of Missouri	2022-06-06	USA: Missouri, USA: Missouri,	12000
SRR26257033	PRJNA839090	SAMN37648156	Biobot Analytics	2023-09-12/2023-09-13	USA: Guam,	66000
ERR10051913	PRJEB55313	SAMEA110628846	University of Liverpool	2022-01-28	United Kingdom,
SRR26451293	PRJNA874025	SAMN37905019	DCLS-NGS	2023-06-05	USA: Virginia,	300000
SRR22236572	PRJNA801677	SAMN31659418	Biobot Analytics	2022-05-25/2022-05-26	USA: Massachusetts,	11584
ERR9853487	PRJEB53227	SAMEA110141036	national institute of biology	2021-10-26	Slovenia, 46, 15,
SRR17887965	PRJNA771693	SAMN25656114	TGen North	2020-08-27	USA: Arizona,	missing
SRR23077645	PRJNA748354	SAMN32727797	University of Missouri	2022-12-12	USA: Missouri, USA: Missouri,	9100
ERR9861779	PRJEB44932	SAMEA110149299	Swiss Institute of Bioinformatics, Switzerland	2021-08-07	Switzerland, 46.8707, 9.5293, GR - Chur - ARA Chur,
SRR19527452	PRJNA757447	SAMN28853261	FDA	2022-05-10	USA: Alabama,	125030
SRR21111963	PRJNA839090	SAMN30379018	Biobot Analytics	2022-08-01/2022-08-02	USA: Virginia,	16000
SRR25553192	PRJNA907019	SAMN36873461	WA_GT	2023-07-28	USA: Washington,	120000
ERR10050438	PRJEB55313	SAMEA110605138	University of Liverpool	2021-11-19	United Kingdom,
ERR10067901	PRJEB55313	SAMEA110622844	University of Liverpool	2021-12-10	United Kingdom,
SRR26779020	PRJNA896605	SAMN38193456	US CDC NWSS	2023-02-02	USA: New York,	19383
SRR26777984	PRJNA896605	SAMN38188343	US CDC NWSS	2023-08-23	USA: New York,	1307
SRR15505159	PRJNA741211	SAMN20813841	Yale School of Public Health	2021-01-03	USA: Connecticut, New Haven,	200000
ERR10055805	PRJEB55313	SAMEA110613296	University of Liverpool	2021-10-13	United Kingdom,
ERR10067571	PRJEB55313	SAMEA110598446	University of Liverpool	2021-12-17	United Kingdom,
SRR23102858	PRJNA839090	SAMN32771521	Biobot Analytics	2022-12-20	USA: Vermont,	7500
SRR22236502	PRJNA801677	SAMN31659328	Biobot Analytics	2022-05-22/2022-05-23	USA: Kentucky,	6500
ERR10069885	PRJEB55313	SAMEA110599260	University of Liverpool	2022-02-13	United Kingdom,
ERR10053146	PRJEB55313	SAMEA110608595	University of Liverpool	2021-11-18	United Kingdom,
SRR22475043	PRJNA839090	SAMN31952205	Biobot Analytics	2022-11-16	USA: California,	5000
ERR7427102	PRJEB48985	SAMEA10802784	CEMM RESEARCH CENTER FOR MOLECULAR MEDICINE OF THE AUSTRIAN ACADEMY OF SCIENCES	2021-05-02	Austria, 47.43169452, 9.725916547,
SRR22720017	PRJNA839090	SAMN32206282	Biobot Analytics	2022-11-27/2022-11-28	USA: North Carolina,	3500
SRR23103014	PRJNA839090	SAMN32771356	Biobot Analytics	2023-01-02/2023-01-03	USA: Washington,	7125
SRR19603120	PRJNA801677	SAMN28945716	Biobot Analytics	2022-02-28/2022-03-01	USA: North Carolina,	100000
SRR23002034	PRJNA812604	SAMN32619971	UPHL_ID	2022-12-01	USA: Utah,	17312
SRR24323844	PRJNA850375	SAMN34371525	CDPHE-COVID	2023-02-20	USA: Colorado, Douglas, county,	34786
SRR23906342	PRJNA850375	SAMN33817364	CDPHE-COVID	2022-12-19	USA: Colorado, La Plata, county,	23429
ERR9813361	PRJEB53325	SAMEA14509202	University of Liverpool	2021-05-10	United Kingdom,
SRR22710269	PRJNA850375	SAMN32130895	CDPHE-COVID	2021-12-06	USA: Colorado, Boulder, county,	17601
SRR25413279	PRJNA748354	SAMN36701963	University of Missouri	2023-06-27	USA: Missouri, USA: Missouri,	43200
SRR19844079	PRJNA839090	SAMN28788476	Biobot Analytics	2022-05-17/2022-05-18	USA: Washington,	120000
SRR24112668	PRJNA896161	SAMN34123511	HARRISLAB	2023-03-13	USA: North Carolina,	74331
SRR26778054	PRJNA896605	SAMN38188701	US CDC NWSS	2023-08-09	USA: New York,	38726
SRR22720068	PRJNA839090	SAMN32206533	Biobot Analytics	2022-11-28/2022-11-29	USA: Nevada,	984000
SRR24297163	PRJNA839090	SAMN34359583	Biobot Analytics	2023-04-09/2023-04-10	USA: Hawaii,	300000
SRR26798629	PRJNA938474	SAMN38219914	Oregon State University	2022-12-05	USA: Oregon,	220000
SRR16037891	PRJNA746354	SAMN21418198	Biobot Analytics	2021-08-18/2021-08-19	USA: Delaware,	460000
ERR10066782	PRJEB55313	SAMEA110627731	University of Liverpool	2021-12-12	United Kingdom,
SRR23055936	PRJNA916712	SAMN32674180	Tata Institute for Genetics and Society	2022-01-17	India:Bengaluru,Kadabeesanahalli Ph-I,	500000
SRR23590607	PRJNA850375	SAMN33417186	CDPHE-COVID	2022-11-22	USA: Colorado, Teller, county,	7143
SRR14475080	PRJNA728440	SAMN19079348	CSIR-National Chemical Laboratory, Pune	2021-03-30	India:Pune_Deccan,
SRR19603127	PRJNA801677	SAMN28945759	Biobot Analytics	2022-03-01/2022-03-02	USA: Maine,	20000
ERR10072119	PRJEB55313	SAMEA110599798	University of Liverpool	2022-02-13	United Kingdom,
SRR23077677	PRJNA748354	SAMN32727799	University of Missouri	2022-12-06	USA: Missouri, USA: Missouri,	12000
SRR26425017	PRJNA957477	SAMN37875635	verily_ww	2023-09-19	USA: Pennsylvania,	220000
SRR19606875	PRJNA729801	SAMN28950082	University of California: Irvine	2021-04-20	USA: California,
SRR25407905	PRJNA850375	SAMN36697820	CDPHE-COVID	2023-06-29	USA: Colorado, Larimer, county,	26621
ERR7426477	PRJEB48985	SAMEA10802049	CEMM RESEARCH CENTER FOR MOLECULAR MEDICINE OF THE AUSTRIAN ACADEMY OF SCIENCES	2021-02-14	Austria, 46.99638898, 15.47202767,
ERR12654376	PRJEB44932	SAMEA115181388	swiss pathogen surveillance platform (spsp)	2023-10-22	Switzerland, GE,
ERR10069164	PRJEB55313	SAMEA110623545	University of Liverpool	2021-11-28	United Kingdom,
SRR21669136	PRJNA839090	SAMN30955196	Biobot Analytics	2022-09-05/2022-09-06	USA: Indiana,	67000
SRR18543515	PRJNA819090	SAMN27107830	The Scripps Research Institute	2020-12-13 00:00:00+00:00	USA: California, UCSD Campus,	NA
SRR16038067	PRJNA746354	SAMN21418294	Biobot Analytics	2021-08-17/2021-08-18	USA: Arizona,	397407
SRR20207932	PRJNA839090	SAMN29716633	Biobot Analytics	2022-06-27/2022-06-28	USA: California,	220000
SRR23309396	PRJNA839090	SAMN33006692	Biobot Analytics	2023-01-16/2023-01-17	USA: Nevada,	246258
SRR26378512	PRJNA874025	SAMN37805452	DCLS-NGS	2023-04-16	USA: Virginia,	220000
ERR8610827	PRJEB48985	SAMEA13010619	CEMM RESEARCH CENTER FOR MOLECULAR MEDICINE OF THE AUSTRIAN ACADEMY OF SCIENCES	2021-12-12	Austria, 47.603952528, 12.187953798,
SRR24746505	PRJNA812604	SAMN35438149	UPHL_ID	2023-05-04	USA: Utah,	92047
SRR23043789	PRJNA850375	SAMN32669451	CDPHE-COVID	2022-05-16	USA: Colorado, Larimer Weld, county,	7946
SRR15240755	PRJNA748354	SAMN26199199	University of Missouri	2021-06-29	USA: Missouri, USA: Missouri,	490000
SRR26686570	PRJNA862960	SAMN38123833	Biobot Analytics	2023-10-22/2023-10-23	USA: Pennsylvania,	15700
SRR23906429	PRJNA850375	SAMN33817020	CDPHE-COVID	2023-01-26	USA: Colorado, El Paso, county,	303855
ERR10049718	PRJEB55313	SAMEA110599372	University of Liverpool	2022-02-11	United Kingdom,
SRR21010508	PRJNA839090	SAMN30246763	Biobot Analytics	2022-07-24/2022-07-25	USA: Minnesota,	250000
SRR25657520	PRJNA839090	SAMN37007654	Biobot Analytics	2023-08-06/2023-08-07	USA: Washington,	800
ERR10071253	PRJEB55313	SAMEA110629332	University of Liverpool	2021-12-12	United Kingdom,
SRR23590611	PRJNA850375	SAMN33417183	CDPHE-COVID	2022-11-22	USA: Colorado, Jackson, county,	1536
SRR17213769	PRJNA788395	SAMN23969404	McGill University	2021-03-22	Canada:Quebec,Laval,	420000
SRR22910721	PRJNA839090	SAMN32475034	Biobot Analytics	2022-12-07/2022-12-08	USA: Iowa,	5201
ERR10066009	PRJEB55313	SAMEA110598601	University of Liverpool	2021-11-19	United Kingdom,
SRR25478876	PRJNA839090	SAMN36786479	Biobot Analytics	2023-07-17/2023-07-18	USA: Arizona,	347900
SRR23905066	PRJNA946141	SAMN33812635	University of Miami	2022-02-01	USA: Florida,	0
SRR26775257	PRJNA896605	SAMN38192783	US CDC NWSS	2023-03-08	USA: New York,	12117
SRR23343393	PRJNA931732	SAMN33097212	CSIR-National Chemical Laboratory, Pune	2022-01-19	India: Pune,	NA
ERR10071960	PRJEB55313	SAMEA110601727	University of Liverpool	2021-11-07	United Kingdom,
ERR10051868	PRJEB55313	SAMEA110599873	University of Liverpool	2022-01-07	United Kingdom,
SRR24838052	PRJNA850375	SAMN35628064	CDPHE-COVID	2023-05-02	USA: Colorado, Jackson, county,	1536
SRR17578352	PRJNA765346	SAMN24891505	WA_GT	2021-11-29	USA: Washington,	225000
SRR23275754	PRJNA889839	SAMN32963228	Wisconsin State Laboratory of Hygiene	2022-10-25	USA: Wisconsin,	<
SRR17887885	PRJNA771693	SAMN25656033	TGen North	2020-06-20	USA: Arizona,	missing
SRR23102934	PRJNA839090	SAMN32771301	Biobot Analytics	2023-01-02/2023-01-03	USA: Louisiana,	99712
SRR24029822	PRJNA896645	SAMN33997243	US CDC NWSS	2022-04-24	USA: Ohio,	566136
ERR10052610	PRJEB55313	SAMEA110596041	University of Liverpool	2021-10-12	United Kingdom,
ERR10550800	PRJEB57192	SAMEA112140107	university of exeter	2022-03-17	United Kingdom,
ERR10061380	PRJEB55313	SAMEA110637028	University of Liverpool	2022-03-01	United Kingdom,
SRR25478764	PRJNA839090	SAMN36786530	Biobot Analytics	2023-07-18/2023-07-19	USA: Arkansas,	23812
SRR17721555	PRJNA757447	SAMN24811777	CFSAN	2021-12-28	USA: Alabama,	125030
SRR22910162	PRJNA839090	SAMN32474473	Biobot Analytics	2022-12-12/2022-12-13	USA: Iowa,	102000
SRR26549486	PRJNA896645	SAMN38020387	US CDC NWSS	2023-09-24	USA: Ohio,	22000
SRR21194440	PRJNA839090	SAMN30486125	Biobot Analytics	2022-08-07/2022-08-08	USA: New Hampshire,	6500
SRR18128250	PRJNA748354	SAMN26209961	University of Missouri	2022-01-25	USA: Missouri, USA: Missouri,	Not Collected
ERR12653359	PRJEB44932	SAMEA115182014	swiss pathogen surveillance platform (spsp)	2023-08-13	Switzerland, SZ,
SRR24469430	PRJNA812604	SAMN35002409	UPHL_ID	2023-04-11	USA: Utah,	208850
SRR23702968	PRJNA941107	SAMN33590008	National Institute for Communicable Diseases (NICD)	2021-05-04	South Africa: Daspoort Wastewater, Tshwane , Gauteng,	NA
ERR10071690	PRJEB55313	SAMEA110627780	University of Liverpool	2021-10-17	United Kingdom,
ERR8610491	PRJEB48985	SAMEA13010283	CEMM RESEARCH CENTER FOR MOLECULAR MEDICINE OF THE AUSTRIAN ACADEMY OF SCIENCES	2021-10-26	Austria, 47.666401611, 13.608085599,
SRR15294613	PRJNA748354	SAMN26199204	University of Missouri	2021-04-19	USA: Missouri, USA: Missouri,	1500
SRR17026982	PRJNA783202	SAMN23424216	IIM-CSIC	2020-12-28	Spain: Noia, Galicia,	15000
SRR24156480	PRJNA839090	SAMN34168594	Biobot Analytics	2023-04-03/2023-04-04	USA: Louisiana,	389000
ERR10066991	PRJEB55313	SAMEA110602097	University of Liverpool	2021-12-15	United Kingdom,
SRR26775131	PRJNA896605	SAMN38192438	US CDC NWSS	2023-03-22	USA: New York,	53437
SRR20029329	PRJNA839090	SAMN29584833	Biobot Analytics	2022-06-19/2022-06-20	USA: South Carolina,	48000
SRR21356765	PRJNA839090	SAMN30602938	Biobot Analytics	2022-08-14/2022-08-15	USA: Vermont,	3000
ERR9808589	PRJEB53222	SAMEA14497063	University of Liverpool
SRR23070848	PRJNA812604	SAMN32719151	UPHL_ID	2022-12-13	USA: Utah,	209645
SRR26148846	PRJNA938474	SAMN37513176	Oregon State University	2023-03-21	USA: Oregon,	10200
SRR25926391	PRJNA839090	SAMN37298688	Biobot Analytics	2023-08-27/2023-08-28	USA: Florida,	96136
SRR19603132	PRJNA801677	SAMN28945704	Biobot Analytics	2022-02-28/2022-03-01	USA: California,	40000
SRR21803653	PRJNA839090	SAMN31152911	Biobot Analytics	2022-09-14/2022-09-15	USA: Vermont,	15000
SRR18583218	PRJNA715712	SAMN27252902	The New School	2021-09-20	USA: New York, USA: Ney York,	Not Collected
SRR22910795	PRJNA839090	SAMN32474791	Biobot Analytics	2022-12-04/2022-12-05	USA: Texas,	630000
SRR26773213	PRJNA896605	SAMN38191128	US CDC NWSS	2023-05-22	USA: New York,	23462
SRR24838304	PRJNA850375	SAMN35628031	CDPHE-COVID	2023-04-24	USA: Colorado, Summit, county,	14286
SRR22401737	PRJNA839090	SAMN31856055	Biobot Analytics	2022-11-06/2022-11-07	USA: Indiana,	67000
SRR23855859	PRJNA839090	SAMN33750031	Biobot Analytics	2023-02-27/2023-02-28	USA: Massachusetts,	42000
SRR21112192	PRJNA839090	SAMN30379028	Biobot Analytics	2022-07-31/2022-08-01	USA: Texas,	630000
SRR26777841	PRJNA896605	SAMN38187709	US CDC NWSS	2023-09-18	USA: New York,	6264
ERR10550790	PRJEB57192	SAMEA112140097	university of exeter	2022-03-17	United Kingdom,
SRR21554364	PRJNA839090	SAMN30837998	Biobot Analytics	2022-08-29/2022-08-30	USA: Texas,	26400
ERR9812412	PRJEB53325	SAMEA14508899	University of Liverpool	2021-03-15	United Kingdom,
SRR26798918	PRJNA938474	SAMN38220256	Oregon State University	2022-11-01	USA: Oregon,	1100
SRR16641427	PRJNA771693	SAMN22666521	TGen North	2021-01-18	USA: Virginia,	missing
SRR26799142	PRJNA938474	SAMN38220449	Oregon State University	2022-10-06	USA: Oregon,	13739
ERR12651520	PRJEB44932	SAMEA115181072	swiss pathogen surveillance platform (spsp)	2023-09-28	Switzerland, GR,
SRR22242403	PRJNA801677	SAMN31658681	Biobot Analytics	2022-05-11/2022-05-12	USA: Pennsylvania,	34200
SRR26786183	PRJNA850375	SAMN38181695	CDPHE-COVID	2023-10-12	USA: Colorado, Jackson, county,	1536
SRR22710153	PRJNA850375	SAMN32131064	CDPHE-COVID	2021-12-27	USA: Colorado, Larimer, county,	5818
SRR21204205	PRJNA873764	SAMN30501062	Northwestern University	2021-09-17	USA: Illinois,	NA
SRR26778571	PRJNA896605	SAMN38187981	US CDC NWSS	2023-09-06	USA: New York,	16459
SRR23038391	PRJNA839090	SAMN32663723	Biobot Analytics	2022-12-26/2022-12-27	USA: Oregon,	25780
SRR22401180	PRJNA839090	SAMN31856645	Biobot Analytics	2022-11-09	USA: Texas,	1800
SRR18686147	PRJNA801677	SAMN27478906	Biobot Analytics	2022-02-13/2022-02-14	USA: Colorado,	300000
ERR9862377	PRJEB44932	SAMEA110149896	Swiss Institute of Bioinformatics, Switzerland	2021-02-17	Switzerland, 47.4007, 8.481, ZH - Z√ºrich - ARA Werdh√∂lzli,
ERR10056367	PRJEB55313	SAMEA110616153	University of Liverpool	2021-12-04	United Kingdom,
SRR20333153	PRJNA765346	SAMN29852906	WA_GT	2022-07-06	USA: Washington,	35550
ERR10068250	PRJEB55313	SAMEA110600389	University of Liverpool	2022-01-30	United Kingdom,
SRR22341067	PRJNA850375	SAMN31777423	CDPHE-COVID	2021-09-02	USA: Colorado, Weld, county,	83319
ERR9862495	PRJEB44932	SAMEA110150014	Swiss Institute of Bioinformatics, Switzerland	2021-04-03	Switzerland, 46.5202, 6.5929, VD - Lausanne - STEP Vidy,
SRR24057568	PRJNA896645	SAMN34061509	US CDC NWSS	2022-12-04	USA: Ohio,	46160
ERR10071383	PRJEB55313	SAMEA110599097	University of Liverpool	2022-02-25	United Kingdom,
ERR10070300	PRJEB55313	SAMEA110604877	University of Liverpool	2022-02-25	United Kingdom,
SRR22401676	PRJNA839090	SAMN31856321	Biobot Analytics	2022-10-11/2022-10-12	USA: South Dakota,	13289
SRR23614781	PRJNA839090	SAMN33438770	Biobot Analytics	2023-02-13	USA: Vermont,	3000
ERR5019812	PRJEB42191	SAMEA7742462	BANGOR UNIVERSITY	2020-04-28	United Kingdom, North Wales,
SRR22578483	PRJNA886720	SAMN32116309	CLT	2022-10-20	USA: North Carolina,	14320
SRR25503741	PRJNA839090	SAMN36823280	Biobot Analytics	2023-07-24	USA: New Mexico,	650000
SRR23904836	PRJNA946141	SAMN33812102	University of Miami	2021-06-08	USA: Florida,	829725
ERR10067318	PRJEB55313	SAMEA110607248	University of Liverpool	2022-02-25	United Kingdom,
SRR24900718	PRJNA896645	SAMN35717589	US CDC NWSS	2023-05-14	USA: Ohio,	44680
SRR26424935	PRJNA957477	SAMN37875652	verily_ww	2023-09-18	USA: Maryland,	90000
SRR23077789	PRJNA748354	SAMN32727802	University of Missouri	2022-11-28	USA: Missouri, USA: Missouri,	61250
ERR10050261	PRJEB55313	SAMEA110623319	University of Liverpool	2022-01-14	United Kingdom,
ERR10059381	PRJEB55313	SAMEA110633787	University of Liverpool	2021-11-17	United Kingdom,
SRR23753003	PRJNA839090	SAMN33685191	Biobot Analytics	2023-02-26	USA: Florida,	76800
SRR18071924	PRJNA801677	SAMN26083848	Biobot Analytics	2021-12-15/2021-12-16	USA: Kentucky,	30000
SRR19654413	PRJNA839090	SAMN29043944	Biobot Analytics	2022-06-01	USA: Ohio,	3000
ERR10064606	PRJEB55313	SAMEA110604050	University of Liverpool	2022-03-12	United Kingdom,
ERR10551029	PRJEB57192	SAMEA112140332	university of exeter	2022-03-19	United Kingdom,
SRR26549492	PRJNA896645	SAMN38020393	US CDC NWSS	2023-09-24	USA: Ohio,	8400
SRR25948694	PRJNA850375	SAMN37317675	CDPHE-COVID	2023-08-01	USA: Colorado, Delta, county,	6857
ERR8610671	PRJEB48985	SAMEA13010463	CEMM RESEARCH CENTER FOR MOLECULAR MEDICINE OF THE AUSTRIAN ACADEMY OF SCIENCES	2021-11-08	Austria, 46.764610647, 15.568785867,
SRR21959148	PRJNA839090	SAMN31352673	Biobot Analytics	2022-10-03/2022-10-04	USA: Washington,	120000
SRR23065711	PRJNA886720	SAMN32718118	CLT	2022-11-18	USA: North Carolina,	82158
ERR9862563	PRJEB44932	SAMEA110150082	Swiss Institute of Bioinformatics, Switzerland	2021-03-21	Switzerland, 46.8707, 9.5293, GR - Chur - ARA Chur,
SRR25657532	PRJNA839090	SAMN37007643	Biobot Analytics	2023-08-06/2023-08-07	USA: Maryland,	3000
SRR18541121	PRJNA819090	SAMN27108168	The Scripps Research Institute	2021-08-25 00:00:00+00:00	USA: California, San Diego (Point Loma),	2300000
SRR18686202	PRJNA801677	SAMN27478895	Biobot Analytics	2022-02-13/2022-02-14	USA: Indiana,	100000
SRR22341094	PRJNA850375	SAMN31777398	CDPHE-COVID	2021-08-18	USA: Colorado, El Paso, county,	102204
SRR24673918	PRJNA748354	SAMN35218058	University of Missouri	2023-03-22	USA: Missouri, USA: Missouri,	Not Collected
SRR15709931	PRJNA746354	SAMN20749436	Biobot Analytics	2021-07-21/2021-07-22	USA: California,	100000
ERR9862553	PRJEB44932	SAMEA110150072	Swiss Institute of Bioinformatics, Switzerland	2021-03-11	Switzerland, 46.8707, 9.5293, GR - Chur - ARA Chur,
SRR22910610	PRJNA839090	SAMN32474765	Biobot Analytics	2022-12-04/2022-12-05	USA: Tennessee,	50000
SRR26778676	PRJNA896605	SAMN38188503	US CDC NWSS	2023-08-16	USA: New York,	1537
ERR10067814	PRJEB55313	SAMEA110624701	University of Liverpool	2021-10-15	United Kingdom,
SRR25413135	PRJNA748354	SAMN36701963	University of Missouri	2023-06-27	USA: Missouri, USA: Missouri,	149112
ERR10554038	PRJEB57192	SAMEA112141038	university of exeter	2022-03-12	United Kingdom,
SRR26845625	PRJNA862960	SAMN38271833	Biobot Analytics	2023-10-30/2023-10-31	USA: Pennsylvania,	15700
ERR10062207	PRJEB55313	SAMEA110615670	University of Liverpool	2022-01-22	United Kingdom,
ERR12653550	PRJEB44932	SAMEA115181197	swiss pathogen surveillance platform (spsp)	2023-10-20	Switzerland, VD,
ERR10049121	PRJEB55313	SAMEA110629758	University of Liverpool	2022-01-21	United Kingdom,
SRR26442346	PRJNA874025	SAMN37885492	DCLS-NGS	2023-01-09	USA: Virginia,	69000
ERR12653170	PRJEB44932	SAMEA115182000	swiss pathogen surveillance platform (spsp)	2023-08-09	Switzerland, GR,
ERR9862696	PRJEB44932	SAMEA110150215	Swiss Institute of Bioinformatics, Switzerland	2021-02-10	Switzerland, 46.9174, 7.24057, BE - Laupen - ARA Sensetal,
SRR25021071	PRJNA886720	SAMN35983041	CLT	2023-04-06	USA: North Carolina,	58361
SRR18543702	PRJNA801677	SAMN27108304	Biobot Analytics	2022-02-06/2022-02-07	USA: Tennessee,	400000
ERR11723731	PRJEB64355	SAMEA114072786	University of Liverpool	2022	United Kingdom,
SRR22236408	PRJNA801677	SAMN31660194	Biobot Analytics	2022-07-20/2022-07-21	USA: Wisconsin,	41000
SRR20680022	PRJNA839090	SAMN30004352	Biobot Analytics	2022-07-10/2022-07-11	USA: Rhode Island,	60224
SRR23905168	PRJNA946141	SAMN33812278	University of Miami	2021-04-13	USA: Florida,	1069
SRR15435026	PRJNA746354	SAMN20749261	Biobot Analytics	2021-07-21/2021-07-22	USA: Virginia,	10178
SRR23364424	PRJNA839090	SAMN33191808	Biobot Analytics	2023-01-22/2023-01-23	USA: Oregon,	654741
SRR20717377	PRJNA812604	SAMN30057912	UPHL_ID	2021-09-30	USA: Utah,	112901
ERR10049673	PRJEB55313	SAMEA110630081	University of Liverpool	2022-01-07	United Kingdom,
SRR22793469	PRJNA812604	SAMN32287464	UPHL_ID	2022-09-20	USA: Utah,	17312
SRR25886328	PRJNA938474	SAMN37214522	Oregon State University	2023-08-09	USA: Oregon,	40000
ERR10053021	PRJEB55313	SAMEA110609346	University of Liverpool	2021-10-26	United Kingdom,
SRR25407968	PRJNA850375	SAMN36697939	CDPHE-COVID	2023-06-08	USA: Colorado, Alamosa, county,	18364
SRR23385877	PRJNA842493	SAMN33185816	Disease Prevention and Control	2022-10-31	USA: Texas, Houston,	40689
SRR25305208	PRJNA839090	SAMN36502892	Biobot Analytics	2023-07-02/2023-07-03	USA: Texas,	900000
SRR22259998	PRJNA801677	SAMN31660711	Biobot Analytics	2022-07-31/2022-08-01	USA: Massachusetts,	9240
SRR23675821	PRJNA839090	SAMN33554682	Biobot Analytics	2023-02-20/2023-02-21	USA: Virginia,	20000
SRR24056948	PRJNA896645	SAMN34061291	US CDC NWSS	2023-02-05	USA: Ohio,	23027
SRR22292185	PRJNA839090	SAMN31719938	Biobot Analytics	2022-10-30/2022-10-31	USA: California,	6500
SRR24190766	PRJNA842493	SAMN34223497	Disease Prevention and Control	2023-03-20	USA: Texas, Houston,	33102
SRR24808476	PRJNA850375	SAMN35572417	CDPHE-COVID	2023-03-14	USA: Colorado, El Paso, county,	5936
SRR26772677	PRJNA896605	SAMN38192834	US CDC NWSS	2023-03-07	USA: New York,	7175
SRR23103160	PRJNA839090	SAMN32771546	Biobot Analytics	2022-12-29	USA: Kentucky,	5000
ERR8777897	PRJEB48985	SAMEA13166324	CEMM RESEARCH CENTER FOR MOLECULAR MEDICINE OF THE AUSTRIAN ACADEMY OF SCIENCES	2022-01-30	Austria, 47.8006165890001, 16.517250307,
SRR22401100	PRJNA839090	SAMN31856044	Biobot Analytics	2022-11-06/2022-11-07	USA: Massachusetts,	180000
SRR25651292	PRJNA957477	SAMN36998394	verily_ww	2023-05-02	USA: California,	740000
SRR22128867	PRJNA839090	SAMN31553131	Biobot Analytics	2022-10-16/2022-10-17	USA: Texas,	900000
SRR26096749	PRJNA862960	SAMN37442072	Biobot Analytics	2023-09-05/2023-09-06	USA: Pennsylvania,	4600
SRR24808284	PRJNA850375	SAMN35572353	CDPHE-COVID	2023-04-10	USA: Colorado, Pitkin, county,	17571
SRR24674120	PRJNA748354	SAMN35218034	University of Missouri	2023-04-18	USA: Missouri, USA: Missouri,	123180
SRR14276326	PRJNA720687	SAMN18676789	Oregon State University	2020-11-18	USA: Oregon,
ERR10065857	PRJEB55313	SAMEA110601956	University of Liverpool	2021-12-12	United Kingdom,
SRR24838096	PRJNA850375	SAMN35627977	CDPHE-COVID	2023-05-04	USA: Colorado, Larimer, county,	26621
ERR10056636	PRJEB55313	SAMEA110608274	University of Liverpool	2021-10-19	United Kingdom,
SRR23930440	PRJNA839090	SAMN33843987	Biobot Analytics	2023-03-08/2023-03-09	USA: Arkansas,	31000
SRR26148858	PRJNA938474	SAMN37513165	Oregon State University	2023-03-23	USA: Oregon,	10520
SRR19461408	PRJNA812604	SAMN28788984	UPHL_ID	2022-04-12	USA: Utah,	94005
SRR26775795	PRJNA896605	SAMN38190149	US CDC NWSS	2023-06-14	USA: New York,	4115
SRR25185935	PRJNA839090	SAMN36356524	Biobot Analytics	2023-06-25/2023-06-26	USA: South Dakota,	80000
ERR10064790	PRJEB55313	SAMEA110610355	University of Liverpool	2022-02-22	United Kingdom,
SRR25022709	PRJNA839090	SAMN35984627	Biobot Analytics	2023-06-05/2023-06-06	USA: Arkansas,	29000
SRR27006746	PRJNA957477	SAMN36468733	verily_ww	2022-07-09	USA: California,	1480000
ERR9861827	PRJEB44932	SAMEA110149347	Swiss Institute of Bioinformatics, Switzerland	2021-08-03	Switzerland, 47.4902, 9.5673, SG - Altenrhein - ARA Altenrhein,
SRR18284252	PRJNA801677	SAMN26544633	Biobot Analytics	2022-01-19/2022-01-20	USA: Massachusetts,	40000
SRR22720037	PRJNA839090	SAMN32206637	Biobot Analytics	2022-10-25/2022-10-26	USA: Washington,	7125
SRR23477294	PRJNA812604	SAMN33314255	UPHL_ID	2023-01-10	USA: Utah,	12451
ERR10071770	PRJEB55313	SAMEA110622830	University of Liverpool	2021-12-29	United Kingdom,
ERR9877788	PRJEB53227	SAMEA110183276	national institute of biology	2022-06-07	Slovenia, 46, 15,
SRR25192537	PRJNA812604	SAMN36357385	UPHL_ID	2023-06-06	USA: Utah,	94484
SRR26776464	PRJNA896605	SAMN38189820	US CDC NWSS	2023-06-27	USA: New York,	1852
SRR27117289	PRJNA812604	SAMN38698627	UPHL_ID	2023-10-03	USA: Utah,	19936
SRR23309646	PRJNA839090	SAMN33006658	Biobot Analytics	2023-01-16/2023-01-17	USA: Wyoming,	20000
SRR21194640	PRJNA839090	SAMN30486343	Biobot Analytics	2022-08-10	USA: Nebraska,	4800
SRR22973528	PRJNA839090	SAMN32575498	Biobot Analytics	2022-12-19/2022-12-20	USA: Alaska,	10000
SRR20681933	PRJNA735936	SAMN30006201	University of Louisville	2022-04-04	USA: Kentucky,	55928
SRR26071810	PRJNA812604	SAMN37413577	UPHL_ID	2023-08-31	USA: Utah,	35840
SRR20680063	PRJNA839090	SAMN30004557	Biobot Analytics	2022-07-13/2022-07-14	USA: Georgia,	65000
SRR20828822	PRJNA769667	SAMN30152311	FDA_NJDOH	2022-07-05	USA: New Jersey,	27000
SRR20020911	PRJNA748354	SAMN29580105	University of Missouri	2022-06-16	USA: Missouri, USA: Missouri,	11883
SRR26078204	PRJNA748354	SAMN37419955	University of Missouri	2023-08-28	USA: Missouri, USA: Missouri,	9100
SRR26378121	PRJNA1025240	SAMN37804573	University of Missouri	2023-09-26	USA: Michigan, USA: Michigan,	Variable
SRR23214612	PRJNA839090	SAMN32899051	Biobot Analytics	2023-01-08/2023-01-09	USA: Kansas,	42235
SRR23906609	PRJNA850375	SAMN33817548	CDPHE-COVID	2023-01-05	USA: Colorado, Otero, county,	29643
ERR11723748	PRJEB64355	SAMEA114072552	University of Liverpool	2021	United Kingdom,
ERR9851317	PRJEB53227	SAMEA110137913	national institute of biology	2021-09-09	Slovenia, 46, 15,
SRR25185891	PRJNA839090	SAMN36356494	Biobot Analytics	2023-06-25/2023-06-26	USA: Connecticut,	22000
SRR25665993	PRJNA896645	SAMN37032997	US CDC NWSS	2023-07-16	USA: Ohio,	65000
SRR23882165	PRJNA945486	SAMN33786491	the University of Queensland	2022-02-22	Australia:Queensland,	NA
SRR23904834	PRJNA946141	SAMN33812104	University of Miami	2021-06-15	USA: Florida,	829725
SRR26442363	PRJNA874025	SAMN37885468	DCLS-NGS	2023-01-02	USA: Virginia,	92000
ERR9862596	PRJEB44932	SAMEA110150115	Swiss Institute of Bioinformatics, Switzerland	2021-04-30	Switzerland, 46.8707, 9.5293, GR - Chur - ARA Chur,
ERR12397834	PRJEB44932	SAMEA115076863	swiss pathogen surveillance platform (spsp)	2021-12-20	Switzerland, GR,
SRR26776324	PRJNA896605	SAMN38188762	US CDC NWSS	2023-08-07	USA: New York,	31032
SRR25791105	PRJNA886720	SAMN37196157	CLT	2023-06-09	USA: North Carolina,	58361
ERR10070586	PRJEB55313	SAMEA110605423	University of Liverpool	2021-12-17	United Kingdom,
SRR23752858	PRJNA839090	SAMN33603474	Biobot Analytics	2023-02-20/2023-02-21	USA: Guam,	9000
SRR26149044	PRJNA938474	SAMN37497745	Oregon State University	2023-09-06	USA: Oregon,	18775
SRR22710208	PRJNA850375	SAMN32130928	CDPHE-COVID	2022-01-06	USA: Colorado, Larimer, county,	5818
SRR24190807	PRJNA842493	SAMN34223277	Disease Prevention and Control	2023-02-06	USA: Texas, Houston,	9375
ERR10065669	PRJEB55313	SAMEA110614560	University of Liverpool	2022-03-03	United Kingdom,
SRR26054313	PRJNA839090	SAMN37385304	Biobot Analytics	2023-09-03/2023-09-04	USA: Iowa,	75849
SRR24808566	PRJNA850375	SAMN35571936	CDPHE-COVID	2023-04-17	USA: Colorado, Larimer, county,	9292
ERR8777866	PRJEB48985	SAMEA13166293	CEMM RESEARCH CENTER FOR MOLECULAR MEDICINE OF THE AUSTRIAN ACADEMY OF SCIENCES	2022-01-25	Austria, 47.4386111950001, 13.210861,
SRR25022754	PRJNA839090	SAMN35984513	Biobot Analytics	2023-06-04/2023-06-05	USA: Hawaii,	59000
SRR26528752	PRJNA1031245	SAMN37987379	CLT	2023-04-20	USA: North Carolina,	not applicable
ERR10058771	PRJEB55313	SAMEA110597703	University of Liverpool	2022-01-12	United Kingdom,
SRR26776366	PRJNA896605	SAMN38189434	US CDC NWSS	2023-07-11	USA: New York,	15688
SRR19416270	PRJNA765346	SAMN28680657	WA_GT	2022-05-20	USA: Washington,	83000
SRR15435160	PRJNA746354	SAMN20749408	Biobot Analytics	2021-07-18/2021-07-19	USA: Florida,	220000
ERR9862416	PRJEB44932	SAMEA110149935	Swiss Institute of Bioinformatics, Switzerland	2021-03-28	Switzerland, 47.4007, 8.481, ZH - Z√ºrich - ARA Werdh√∂lzli,
SRR23366166	PRJNA850375	SAMN33194337	CDPHE-COVID	2022-07-14	USA: Colorado, Boulder Weld, county,	75544
SRR23703005	PRJNA941107	SAMN33590333	National Institute for Communicable Diseases (NICD)	2021-09-21	South Africa: Bloemspruit Wastewater, MANGAUNG, Free State,	NA
SRR25478783	PRJNA839090	SAMN36786513	Biobot Analytics	2023-07-17/2023-07-18	USA: Wyoming,	20000
ERR10049654	PRJEB55313	SAMEA110631020	University of Liverpool	2022-02-27	United Kingdom,
ERR10550751	PRJEB57192	SAMEA112140058	university of exeter	2022-03-17	United Kingdom,
SRR24099204	PRJNA839090	SAMN34103980	Biobot Analytics	2023-03-27/2023-03-28	USA: Pennsylvania,	13000
ERR10059686	PRJEB55313	SAMEA110607953	University of Liverpool	2022-01-22	United Kingdom,
SRR23904563	PRJNA946141	SAMN33812492	University of Miami	2022-05-18	USA: Florida,	1409
SRR26668693	PRJNA1025240	SAMN38102133	University of Missouri	2023-10-16	USA: Michigan, USA: Michigan,	Variable
SRR25413118	PRJNA748354	SAMN36701953	University of Missouri	2023-05-31	USA: Missouri, USA: Missouri,	9000
ERR10069047	PRJEB55313	SAMEA110631529	University of Liverpool	2021-10-20	United Kingdom,
SRR21729983	PRJNA839090	SAMN31045843	Biobot Analytics	2022-09-13/2022-09-14	USA: Wisconsin,	360000
ERR10554147	PRJEB57192	SAMEA112141051	university of exeter	2021-06-10	United Kingdom,
SRR26549394	PRJNA896645	SAMN38020298	US CDC NWSS	2023-09-17	USA: Ohio,	65469
SRR17454127	PRJNA748354	SAMN26199265	University of Missouri	2021-10-04	USA: Missouri, USA: Missouri,	12000
SRR22578079	PRJNA886720	SAMN32115858	CLT	2022-10-18	USA: North Carolina,	78141
SRR15706697	PRJNA746354	SAMN21209650	Biobot Analytics	2021-08-08/2021-08-09	USA: Washington,	896000
SRR24054251	PRJNA896645	SAMN34058189	US CDC NWSS	2022-09-18	USA: Ohio,	566136
ERR10066986	PRJEB55313	SAMEA110607321	University of Liverpool	2022-01-16	United Kingdom,
SRR25300183	PRJNA957477	SAMN36468823	verily_ww	2022-10-25	USA: California,	250000
ERR7565709	PRJEB48206	SAMEA11458591	ERASMUS MC, UNIVERISTY MEDICAL CENTER	2021-03-15	Netherlands, Rotterdam, Ommoord,
ERR10049768	PRJEB55313	SAMEA110605829	University of Liverpool	2021-11-05	United Kingdom,
ERR9862691	PRJEB44932	SAMEA110150210	Swiss Institute of Bioinformatics, Switzerland	2021-02-05	Switzerland, 46.9174, 7.24057, BE - Laupen - ARA Sensetal,
SRR17853701	PRJNA735936	SAMN25563536	University of Louisville	2021-09-13	USA: Kentucky,	20832
ERR7428171	PRJEB48985	SAMEA10803854	CEMM RESEARCH CENTER FOR MOLECULAR MEDICINE OF THE AUSTRIAN ACADEMY OF SCIENCES	2021-09-09	Austria, 48.17226662, 16.46526508,
SRR24190681	PRJNA842493	SAMN34223372	Disease Prevention and Control	2023-02-20	USA: Texas, Houston,	97918
SRR21838039	PRJNA850375	SAMN31095833	CDPHE-COVID	2021-04-08	USA: Colorado, Weld county,	83319.4
SRR22259748	PRJNA801677	SAMN31661254	Biobot Analytics	2022-09-05/2022-09-06	USA: Virginia,	99373
SRR18328808	PRJNA796340	SAMN24849743	Rice University	2021-03-29T00:00:00Z	USA: Texas, Houston,	28742
SRR14621196	PRJNA731975	SAMN19304115	University of British Columbia	2021-04-11	Canada: British Columbia, Metro Vancouver,
SRR26777079	PRJNA896605	SAMN38193125	US CDC NWSS	2023-02-21	USA: New York,	4908
ERR10058065	PRJEB55313	SAMEA110596205	University of Liverpool	2021-12-01	United Kingdom,
ERR10052670	PRJEB55313	SAMEA110597085	University of Liverpool	2021-10-19	United Kingdom,
ERR10891515	PRJEB53227	SAMEA112647592	national institute of biology	2022-12-20	Slovenia, 46, 15,
SRR24509657	PRJNA839090	SAMN35043515	Biobot Analytics	2023-05-01/2023-05-02	USA: Mississippi,	27662
SRR16038198	PRJNA746354	SAMN21418155	Biobot Analytics	2021-08-16/2021-08-17	USA: California,	40000
SRR23214875	PRJNA839090	SAMN32899083	Biobot Analytics	2023-01-08/2023-01-09	USA: Indiana,	3000
ERR10053222	PRJEB55313	SAMEA110609904	University of Liverpool	2022-01-15	United Kingdom,
SRR16828373	PRJNA766696	SAMN22938223	fda_az	2021-10-12	USA: Arizona, Yuma,	25369
SRR26339458	PRJNA957477	SAMN37752770	verily_ww	2023-09-10	USA: Indiana,	130000
ERR9812434	PRJEB53325	SAMEA14508267	University of Liverpool	2020-11-27	United Kingdom,
SRR23949990	PRJNA812604	SAMN33873553	UPHL_ID	2023-02-28	USA: Utah,	29513
SRR27251703	PRJNA1039783	SAMN38718601	pa_dohbol	2023-07-10	USA: Pennsylvania,	125000
SRR15384069	PRJNA746354	SAMN20584351	Biobot Analytics	2021-07-11/2021-07-12	USA: California,	215394
SRR26778463	PRJNA896605	SAMN38187606	US CDC NWSS	2023-09-20	USA: New York,	152482
SRR26772857	PRJNA896605	SAMN38193463	US CDC NWSS	2023-02-02	USA: New York,	36227
SRR25585047	PRJNA862960	SAMN36911258	Biobot Analytics	2023-07-30/2023-07-31	USA: Pennsylvania,	200000
ERR10062425	PRJEB55313	SAMEA110613601	University of Liverpool	2022-02-09	United Kingdom,
SRR22554041	PRJNA839090	SAMN32075961	Biobot Analytics	2022-11-20/2022-11-21	USA: Arkansas,	27000
ERR10064507	PRJEB55313	SAMEA110614087	University of Liverpool	2022-01-08	United Kingdom,
ERR7565746	PRJEB48206	SAMEA11458628	ERASMUS MC, UNIVERISTY MEDICAL CENTER	2021-04-26	Netherlands, Rotterdam, Katendrecht,
ERR8777998	PRJEB48985	SAMEA13166425	CEMM RESEARCH CENTER FOR MOLECULAR MEDICINE OF THE AUSTRIAN ACADEMY OF SCIENCES	2022-02-06	Austria, 47.2537056370001, 16.278431228,
SRR22312676	PRJNA850375	SAMN31756528	CDPHE-COVID	2021-07-19	USA: Colorado, El Paso, county,	303855
SRR21204210	PRJNA873764	SAMN30501117	Northwestern University	2021-10-10	USA: Illinois,	NA
SRR23882154	PRJNA945486	SAMN33786503	the University of Queensland	2022-04-13	Australia:Queensland,	NA
SRR18583098	PRJNA715712	SAMN27252890	The New School	2021-11-15	USA: New York, USA: Ney York,	Not Collected
SRR24808197	PRJNA850375	SAMN35572142	CDPHE-COVID	2023-03-30	USA: Colorado, Summit, county,	7857
SRR26393987	PRJNA874025	SAMN37831809	DCLS-NGS	2023-01-29	USA: Virginia,	330000
ERR9861744	PRJEB44932	SAMEA110149264	Swiss Institute of Bioinformatics, Switzerland	2021-08-17	Switzerland, 47.4007, 8.481, ZH - Z√ºrich - ARA Werdh√∂lzli,
SRR24323784	PRJNA850375	SAMN34371243	CDPHE-COVID	2023-01-30	USA: Colorado, Routt, county,	43741
SRR23499200	PRJNA839090	SAMN33326485	Biobot Analytics	2023-02-06/2023-02-07	USA: Louisiana,	389000
ERR7566097	PRJEB48206	SAMEA11458980	ERASMUS MC, UNIVERISTY MEDICAL CENTER	2021-02-22	Netherlands, Rotterdam, Total Dokhaven,
ERR9812822	PRJEB53325	SAMEA14508518	University of Liverpool	2021-01-05	United Kingdom,
SRR26666569	PRJNA896645	SAMN38093992	US CDC NWSS	2023-10-15	USA: Ohio,	42000
SRR25650904	PRJNA957477	SAMN36997637	verily_ww	2023-07-17	USA: California,	215000
SRR18390475	PRJNA801677	SAMN26725555	Biobot Analytics	2022-01-24/2022-01-25	USA: US Virgin Islands,	30000
SRR17866108	PRJNA801677	SAMN25600777	Biobot Analytics	2021-12-08/2021-12-09	USA: Massachusetts,	3000
SRR21813090	PRJNA748354	SAMN31157581	University of Missouri	2022-09-20	USA: Missouri, USA: Missouri,	66738
ERR8610970	PRJEB48985	SAMEA13010764	CEMM RESEARCH CENTER FOR MOLECULAR MEDICINE OF THE AUSTRIAN ACADEMY OF SCIENCES	2021-12-26	Austria, 47.666401611, 13.608085599,
SRR23948664	PRJNA886720	SAMN33872202	CLT	2023-02-20	USA: North Carolina,	14320
ERR7427701	PRJEB48985	SAMEA10803383	CEMM RESEARCH CENTER FOR MOLECULAR MEDICINE OF THE AUSTRIAN ACADEMY OF SCIENCES	2021-07-20	Austria, 48.6126752, 15.18463519,
SRR18128147	PRJNA748354	SAMN26209961	University of Missouri	2022-01-25	USA: Missouri, USA: Missouri,	Not Collected
SRR20208035	PRJNA839090	SAMN29716691	Biobot Analytics	2022-06-28/2022-06-29	USA: Pennsylvania,	6598
SRR17453953	PRJNA748354	SAMN26199248	University of Missouri	2021-12-14	USA: Missouri, USA: Missouri,	66738
SRR24866388	PRJNA839090	SAMN35663457	Biobot Analytics	2023-05-29/2023-05-30	USA: South Carolina,	48000
SRR26425026	PRJNA957477	SAMN37875853	verily_ww	2023-09-20	USA: North Carolina,	92000
SRR25299555	PRJNA957477	SAMN36468588	verily_ww	2022-01-19	USA: California,	1480000
SRR22910045	PRJNA839090	SAMN32474502	Biobot Analytics	2022-12-13	USA: Puerto Rico,	54564
SRR26774419	PRJNA896605	SAMN38187016	US CDC NWSS	2023-10-12	USA: New York,	12260
ERR10069378	PRJEB55313	SAMEA110606161	University of Liverpool	2021-10-22	United Kingdom,
SRR24093808	PRJNA896645	SAMN34099120	US CDC NWSS	2023-03-19	USA: Ohio,	12362
ERR12166988	PRJEB65603	SAMEA114558352	statens serum institut	2023-10-19	Denmark, 56.1797, 10.17251,
ERR8610627	PRJEB48985	SAMEA13010419	CEMM RESEARCH CENTER FOR MOLECULAR MEDICINE OF THE AUSTRIAN ACADEMY OF SCIENCES	2021-11-14	Austria, 46.573213712, 14.0240086640001,
SRR25651469	PRJNA957477	SAMN36998351	verily_ww	2023-04-13	USA: California,	250000
SRR26773304	PRJNA896605	SAMN38191507	US CDC NWSS	2023-05-04	USA: New York,	2854
SRR22179707	PRJNA886720	SAMN31592643	CLT	2022-09-06	USA: North Carolina,	89616
SRR20681672	PRJNA735936	SAMN30006271	University of Louisville	2022-06-06	USA: Kentucky,	295910
SRR21356755	PRJNA839090	SAMN30603055	Biobot Analytics	2022-08-15/2022-08-16	USA: Rhode Island,	6000
ERR8610886	PRJEB48985	SAMEA13010680	CEMM RESEARCH CENTER FOR MOLECULAR MEDICINE OF THE AUSTRIAN ACADEMY OF SCIENCES	2021-12-14	Austria, 48.172266623, 16.465265077,
SRR22673321	PRJNA847979	SAMN28968576	Shanghai General Hospital	2021-05-10	USA: New York,	Not Collected
ERR12653474	PRJEB44932	SAMEA115182040	swiss pathogen surveillance platform (spsp)	2023-08-11	Switzerland, SO,
SRR23363660	PRJNA842493	SAMN33192717	Disease Prevention and Control	2023-01-16	USA: Texas, Houston,	16804
ERR10050388	PRJEB55313	SAMEA110604899	University of Liverpool	2021-11-19	United Kingdom,
SRR23510370	PRJNA850375	SAMN33338162	CDPHE-COVID	2022-09-26	USA: Colorado, Boulder, county,	1786
ERR10051278	PRJEB55313	SAMEA110600381	University of Liverpool	2022-01-14	United Kingdom,
SRR25652766	PRJNA957477	SAMN36998073	verily_ww	2023-06-26	USA: California,	350000
SRR18541000	PRJNA819090	SAMN27108069	The Scripps Research Institute	2021-07-26 00:00:00+00:00	USA: California, UCSD Campus,	NA
SRR24509689	PRJNA839090	SAMN35043371	Biobot Analytics	2023-04-30/2023-05-01	USA: Louisiana,	60000
SRR20825465	PRJNA812604	SAMN30132359	UPHL_ID	2022-06-28	USA: Utah,	2863
SRR25005763	PRJNA865728	SAMN35820719	National Center for Toxicological Research	2023-01-24	USA: Arkansas,	50000
SRR23863613	PRJNA839090	SAMN33758586	Biobot Analytics	2023-03-05/2023-03-06	USA: Washington,	789000
SRR25343200	PRJNA839090	SAMN36618017	Biobot Analytics	2023-07-09/2023-07-10	USA: Minnesota,	1950000
SRR25948718	PRJNA850375	SAMN37317631	CDPHE-COVID	2023-08-17	USA: Colorado, Routt, county,	43741
SRR21907434	PRJNA889839	SAMN31271482	Wisconsin State Laboratory of Hygiene	2022-05-18	USA: Wisconsin,	>
ERR10052996	PRJEB55313	SAMEA110592120	University of Liverpool	2021-11-17	United Kingdom,
SRR25185892	PRJNA839090	SAMN36356637	Biobot Analytics	2023-06-25/2023-06-26	USA: New York,	1068012
SRR18541034	PRJNA819090	SAMN27108224	The Scripps Research Institute	2022-01-17 00:00:00+00:00	USA: California, San Diego (Point Loma),	2300000
SRR22312667	PRJNA850375	SAMN31756412	CDPHE-COVID	2021-08-09	USA: Colorado, Larimer, county,	9292
SRR23293849	PRJNA850375	SAMN32979913	CDPHE-COVID	2022-05-17	USA: Colorado, Weld, county,	20000
ERR10050377	PRJEB55313	SAMEA110606277	University of Liverpool	2021-12-15	United Kingdom,
SRR20712949	PRJNA812604	SAMN30053830	UPHL_ID	2021-11-16	USA: Utah,	254971
ERR12330892	PRJEB61810	SAMEA114705194	Uppsala University	2023-03-21	Sweden, 59.31, 18.11, Henriksdals reningsverk Stockholm Vatten Och Avfall,
SRR18464202	PRJNA801677	SAMN26927530	Biobot Analytics	2022-02-01/2022-02-02	USA: Indiana,	6000
SRR22554071	PRJNA839090	SAMN32075934	Biobot Analytics	2022-11-20/2022-11-21	USA: Washington,	7125
SRR21937686	PRJNA850375	SAMN31274538	CDPHE-COVID	2022-04-25	USA: Colorado, Boulder Weld, county,	75544
SRR17853798	PRJNA735936	SAMN25563806	University of Louisville	2022-01-17	USA: Kentucky,	46659
ERR10067047	PRJEB55313	SAMEA110598480	University of Liverpool	2022-02-20	United Kingdom,
ERR10055547	PRJEB55313	SAMEA110620441	University of Liverpool	2021-11-11	United Kingdom,
ERR10063421	PRJEB55313	SAMEA110596157	University of Liverpool	2022-02-23	United Kingdom,
SRR23309453	PRJNA839090	SAMN33006850	Biobot Analytics	2022-11-21/2022-11-22	USA: Vermont,	3000
SRR24057685	PRJNA896645	SAMN34061026	US CDC NWSS	2022-11-27	USA: Ohio,	103379
SRR20325976	PRJNA839090	SAMN29844915	Biobot Analytics	2022-07-04/2022-07-05	USA: Kansas,	40000
SRR19665354	PRJNA812604	SAMN29111659	UPHL_ID	2022-01-04	USA: Utah,	84981
SRR16542099	PRJNA771693	SAMN22513583	TGen North	2021-01-18	USA: Indiana,	missing
ERR12651042	PRJEB44932	SAMEA115181697	swiss pathogen surveillance platform (spsp)	2023-09-17	Switzerland, GR,
ERR10061492	PRJEB55313	SAMEA110637460	University of Liverpool	2022-03-12	United Kingdom,
SRR17213778	PRJNA788395	SAMN23969714	McGill University	2021-05-05	Canada:Quebec,Montreal,	1700000
SRR15706886	PRJNA746354	SAMN21209751	Biobot Analytics	2021-08-09/2021-08-10	USA: Nebraska,	600000
ERR10052197	PRJEB55313	SAMEA110603806	University of Liverpool	2021-11-07	United Kingdom,
SRR23070847	PRJNA812604	SAMN32719152	UPHL_ID	2022-12-13	USA: Utah,	12510
SRR22910993	PRJNA847239	SAMN32478797	ASU_WBE	2022-02-28	USA: Arizona, Maricopa, Guadalupe,	missing
SRR25493491	PRJNA812604	SAMN36808159	UPHL_ID	2023-07-20	USA: Utah,	102624
SRR23070844	PRJNA812604	SAMN32719155	UPHL_ID	2022-12-13	USA: Utah,	253112
ERR9862466	PRJEB44932	SAMEA110149985	Swiss Institute of Bioinformatics, Switzerland	2021-03-05	Switzerland, 46.5202, 6.5929, VD - Lausanne - STEP Vidy,
ERR10063624	PRJEB55313	SAMEA110618284	University of Liverpool	2022-02-09	United Kingdom,
ERR10069719	PRJEB55313	SAMEA110599003	University of Liverpool	2021-10-29	United Kingdom,
SRR21907339	PRJNA889839	SAMN31271528	Wisconsin State Laboratory of Hygiene	2022-06-18	USA: Wisconsin,	<
SRR23293412	PRJNA850375	SAMN32979992	CDPHE-COVID	2022-06-09	USA: Colorado, Summit, county,	28571
SRR21194191	PRJNA839090	SAMN30486500	Biobot Analytics	2022-08-11	USA: Nebraska,	4800
SRR19607179	PRJNA729801	SAMN28950119	University of California: Irvine	2021-06-17	USA: California,
SRR27148706	PRJNA896605	SAMN38729581	US CDC NWSS	2023-08-07	USA: New York,	27849
ERR11723873	PRJEB64355	SAMEA114072584	University of Liverpool	2021	United Kingdom,
SRR21836355	PRJNA887942	SAMN31204553	MLW	2021-06-22	Malawi: Blantyre_28,	800000
SRR26773266	PRJNA896605	SAMN38191373	US CDC NWSS	2023-05-10	USA: New York,	12117
SRR22259741	PRJNA801677	SAMN31661261	Biobot Analytics	2022-09-05/2022-09-06	USA: Oregon,	34000
SRR25430531	PRJNA839090	SAMN36716388	Biobot Analytics	2023-07-15/2023-07-16	USA: California,	160000
SRR23098838	PRJNA847239	SAMN32768664	ASU_WBE	2022-07-04	USA: Arizona, Maricopa, Tempe,	missing
SRR24838021	PRJNA850375	SAMN35628157	CDPHE-COVID	2023-04-18	USA: Colorado, Summit, county,	18571
SRR27249320	PRJNA1039783	SAMN38719884	pa_dohbol	2023-09-12	USA: Pennsylvania,	4600
SRR24866463	PRJNA839090	SAMN35663464	Biobot Analytics	2023-05-29/2023-05-30	USA: Maryland,	91000
SRR16776315	PRJNA748354	SAMN26199282	University of Missouri	2021-08-30	USA: Missouri, USA: Missouri,	22818
SRR24838088	PRJNA850375	SAMN35628008	CDPHE-COVID	2023-04-27	USA: Colorado, La Plata, county,	23429
SRR24631533	PRJNA938474	SAMN35135182	Oregon State University	2023-04-21	USA: Oregon, Pendleton,	17500
SRR23043701	PRJNA850375	SAMN32669206	CDPHE-COVID	2022-04-11	USA: Colorado, Summit, county,	28571
SRR15294301	PRJNA748354	SAMN26199201	University of Missouri	2021-06-15	USA: Missouri, USA: Missouri,	76759
SRR24054987	PRJNA896645	SAMN34058372	US CDC NWSS	2022-10-23	USA: Ohio,	13000
SRR19845445	PRJNA801677	SAMN29332886	Biobot Analytics	2022-03-21/2022-03-22	USA: Washington,	90000
SRR23863751	PRJNA839090	SAMN33758639	Biobot Analytics	2023-03-05/2023-03-06	USA: Texas,	140000
SRR24010310	PRJNA839090	SAMN33975385	Biobot Analytics	2023-03-19/2023-03-20	USA: Louisiana,	27000
SRR24455856	PRJNA850375	SAMN34719385	CDPHE-COVID	2022-11-07	USA: Colorado, Larimer, county,	92127
ERR10060570	PRJEB55313	SAMEA110616917	University of Liverpool	2022-01-18	United Kingdom,
ERR12068983	PRJEB66221	SAMEA114402119	statens serum institut	2023-02-10	Denmark, 55.61042, 12.64525,
ERR10053141	PRJEB55313	SAMEA110592337	University of Liverpool	2021-12-11	United Kingdom,
SRR18543776	PRJNA801677	SAMN27108408	Biobot Analytics	2022-02-06/2022-02-07	USA: California,	90000
SRR20325963	PRJNA839090	SAMN29844925	Biobot Analytics	2022-07-04/2022-07-05	USA: Montana,	68015
ERR10554007	PRJEB57192	SAMEA112141007	university of exeter	2022-03-09	United Kingdom,
SRR23904532	PRJNA946141	SAMN33812613	University of Miami	2022-03-30	USA: Florida,	0
SRR15240556	PRJNA748354	SAMN26199225	University of Missouri	2021-06-23	USA: Missouri, USA: Missouri,	12000
SRR26776961	PRJNA896605	SAMN38192531	US CDC NWSS	2023-03-20	USA: New York,	38207
SRR18328795	PRJNA796340	SAMN24849753	Rice University	2021-03-29T00:00:00Z	USA: Texas, Houston,	117968
SRR24834667	PRJNA839090	SAMN35638374	Biobot Analytics	2023-05-22/2023-05-23	USA: Virginia,	51470
SRR24455879	PRJNA850375	SAMN34719342	CDPHE-COVID	2022-10-31	USA: Colorado, Larimer, county,	26621
SRR26054274	PRJNA839090	SAMN37385289	Biobot Analytics	2023-09-05	USA: Texas,	22191
ERR10061652	PRJEB55313	SAMEA110623175	University of Liverpool	2021-12-02	United Kingdom,
ERR8610882	PRJEB48985	SAMEA13010675	CEMM RESEARCH CENTER FOR MOLECULAR MEDICINE OF THE AUSTRIAN ACADEMY OF SCIENCES	2021-12-13	Austria, 47.170344051, 14.6737729650001,
SRR24509687	PRJNA839090	SAMN35043444	Biobot Analytics	2023-04-30/2023-05-01	USA: Louisiana,	47000
SRR24190695	PRJNA842493	SAMN34223330	Disease Prevention and Control	2023-02-13	USA: Texas, Houston,	293227
SRR19433259	PRJNA812604	SAMN28703997	UPHL_ID	2022-03-15	USA: Utah,	102624
SRR20029287	PRJNA839090	SAMN29584970	Biobot Analytics	2022-06-20/2022-06-21	USA: Texas,	26400
SRR16542100	PRJNA771693	SAMN22513636	TGen North	2021-02-08	USA: Wyoming,	missing
SRR23500168	PRJNA896161	SAMN33327944	HARRISLAB	2023-01-18	USA: North Carolina,	84189
ERR12397786	PRJEB44932	SAMEA115076815	swiss pathogen surveillance platform (spsp)	2021-12-13	Switzerland, GE,
ERR10054209	PRJEB55313	SAMEA110637235	University of Liverpool	2021-12-09	United Kingdom,
SRR25825838	PRJNA862960	SAMN37212799	Biobot Analytics	2023-08-20/2023-08-21	USA: Pennsylvania,	19000
SRR18128253	PRJNA748354	SAMN26209961	University of Missouri	2022-01-25	USA: Missouri, USA: Missouri,	Not Collected
SRR22128875	PRJNA839090	SAMN31553124	Biobot Analytics	2022-10-17	USA: Washington,	7125
SRR17888098	PRJNA771693	SAMN25656162	TGen North	2019-11-20	USA: Arizona,	missing
SRR19579754	PRJNA801677	SAMN28920915	Biobot Analytics	2022-02-20/2022-02-21	USA: Massachusetts,	1000000
ERR10051708	PRJEB55313	SAMEA110631727	University of Liverpool	2022-02-27	United Kingdom,
SRR22878883	PRJNA850375	SAMN32378426	CDPHE-COVID	2022-02-24	USA: Colorado, Broomfield, county,	53356
SRR24938414	PRJNA839090	SAMN35751533	Biobot Analytics	2023-06-06	USA: Texas,	313164
ERR10056522	PRJEB55313	SAMEA110608105	University of Liverpool	2021-10-16	United Kingdom,
SRR19636195	PRJNA812604	SAMN28987056	UPHL_ID	2022-02-08	USA: Utah,	209645
SRR23510383	PRJNA850375	SAMN33338063	CDPHE-COVID	2022-09-01	USA: Colorado, Summit, county,	7857
SRR21730034	PRJNA839090	SAMN31045696	Biobot Analytics	2022-09-12/2022-09-13	USA: California,	91765
SRR22910593	PRJNA839090	SAMN32474855	Biobot Analytics	2022-12-05/2022-12-06	USA: California,	60000
ERR10069177	PRJEB55313	SAMEA110601796	University of Liverpool	2022-02-20	United Kingdom,
SRR23194822	PRJNA886720	SAMN32877937	CLT	2022-12-09	USA: North Carolina,	41819
SRR24938295	PRJNA839090	SAMN35751477	Biobot Analytics	2023-06-04/2023-06-05	USA: Florida,	277823
SRR25652759	PRJNA957477	SAMN36998077	verily_ww	2023-06-28	USA: California,	44000
ERR10070120	PRJEB55313	SAMEA110620468	University of Liverpool	2022-02-13	United Kingdom,
SRR24982054	PRJNA938474	SAMN35811235	Oregon State University	2023-05-05	USA: Oregon,	17500
SRR22911241	PRJNA847239	SAMN32478419	ASU_WBE	2021-10-11	USA: Arizona, Maricopa, Tempe,	missing
SRR25833234	PRJNA896645	SAMN37213821	US CDC NWSS	2023-08-20	USA: Ohio,	195577
SRR24056985	PRJNA896645	SAMN34061468	US CDC NWSS	2022-11-27	USA: Ohio,	200666
SRR16038011	PRJNA746354	SAMN21418311	Biobot Analytics	2021-08-19	USA: Texas,	20207
ERR10064470	PRJEB55313	SAMEA110619392	University of Liverpool	2022-02-24	United Kingdom,
SRR26778156	PRJNA896605	SAMN38187052	US CDC NWSS	2023-10-12	USA: New York,	52501
ERR9861711	PRJEB44932	SAMEA110149231	Swiss Institute of Bioinformatics, Switzerland	2021-08-19	Switzerland, 46.8707, 9.5293, GR - Chur - ARA Chur,
SRR18328697	PRJNA796340	SAMN24849778	Houston_WBE_SARS-CoV-2	2021-04-05T00:00:00Z	USA: Texas, Houston,	20758
SRR24057150	PRJNA896645	SAMN34061152	US CDC NWSS	2022-11-13	USA: Ohio,	52000
SRR27667301	PRJNA1067101	SAMN39514694	Symbiosis School of Biological Scineces, Symbiosis International (Deemed University)	2022-06-24	India: Harris Bridge, Dapodi, Pune, Maharashtra,	NA
SRR21356674	PRJNA839090	SAMN30602977	Biobot Analytics	2022-08-14/2022-08-15	USA: California,	85000
ERR10053846	PRJEB55313	SAMEA110614666	University of Liverpool	2021-11-23	United Kingdom,
ERR10049313	PRJEB55313	SAMEA110624675	University of Liverpool	2021-12-19	United Kingdom,
SRR21204185	PRJNA873764	SAMN30500997	Northwestern University	2021-08-30	USA: Illinois,	NA
SRR22260134	PRJNA801677	SAMN31660639	Biobot Analytics	2022-07-24/2022-07-25	USA: Alabama,	50000
SRR26078062	PRJNA748354	SAMN37419951	University of Missouri	2023-09-05	USA: Missouri, USA: Missouri,	15906
SRR25300712	PRJNA957477	SAMN36468991	verily_ww	2022-08-03	USA: California,	1500000
ERR10052560	PRJEB55313	SAMEA110610886	University of Liverpool	2021-10-14	United Kingdom,
SRR22236578	PRJNA801677	SAMN31659412	Biobot Analytics	2022-05-25/2022-05-26	USA: Wisconsin,	41000
ERR10049938	PRJEB55313	SAMEA110599423	University of Liverpool	2021-10-01	United Kingdom,
SRR23070887	PRJNA812604	SAMN32719174	UPHL_ID	2022-12-20	USA: Utah,	21231
SRR22242165	PRJNA801677	SAMN31658071	Biobot Analytics	2022-04-11/2022-04-12	USA: Maine,	9000
ERR10055215	PRJEB55313	SAMEA110638355	University of Liverpool	2021-10-28	United Kingdom,
SRR26777226	PRJNA896605	SAMN38193783	US CDC NWSS	2023-01-19	USA: New York,	5941
SRR23043943	PRJNA850375	SAMN32669151	CDPHE-COVID	2022-03-28	USA: Colorado, Summit, county,	7857
SRR24834564	PRJNA839090	SAMN35638292	Biobot Analytics	2023-05-22/2023-05-23	USA: Maine,	8514
SRR25109098	PRJNA896645	SAMN36190873	US CDC NWSS	2023-06-11	USA: Ohio,	12000
SRR21669154	PRJNA839090	SAMN30955113	Biobot Analytics	2022-09-05/2022-09-06	USA: South Carolina,	48000
SRR18128242	PRJNA748354	SAMN26209960	University of Missouri	2022-01-18	USA: Missouri, USA: Missouri,	10114
SRR25185850	PRJNA839090	SAMN36356576	Biobot Analytics	2023-06-26/2023-06-27	USA: New Hampshire,	6500
ERR9809099	PRJEB53227	SAMEA14494878	national institute of biology	2021-03-09	Slovenia, 46, 15,
ERR10066960	PRJEB55313	SAMEA110624703	University of Liverpool	2021-11-07	United Kingdom,
SRR26778439	PRJNA896605	SAMN38187486	US CDC NWSS	2023-09-26	USA: New York,	42921
SRR23083736	PRJNA924011	SAMN32742930	Battelle Memorial Institute	2021-12-21	USA: Ohio,	45000
SRR26778745	PRJNA896605	SAMN38188732	US CDC NWSS	2023-08-08	USA: New York,	3272
ERR10068079	PRJEB55313	SAMEA110629811	University of Liverpool	2022-02-27	United Kingdom,
SRR17888105	PRJNA771693	SAMN25656113	TGen North	2020-08-27	USA: Arizona,	missing
SRR15009445	PRJNA735936	SAMN19974836	University of Louisville	2021-06-14	USA: Kentucky,	55928
SRR22260174	PRJNA801677	SAMN31661567	Biobot Analytics	2022-10-04/2022-10-05	USA: Maine,	57000
SRR23077847	PRJNA748354	SAMN32727798	University of Missouri	2022-12-20	USA: Missouri, USA: Missouri,	Not Collected
ERR10052452	PRJEB55313	SAMEA110611074	University of Liverpool	2021-10-13	United Kingdom,
SRR24808429	PRJNA850375	SAMN35572567	CDPHE-COVID	2023-03-20	USA: Colorado, Teller, county,	6379
SRR22710005	PRJNA850375	SAMN32130813	CDPHE-COVID	2022-01-13	USA: Colorado, Larimer Weld, county,	7946
SRR26302407	PRJNA748354	SAMN37704676	University of Missouri	2023-09-26	USA: Missouri, USA: Missouri,	43200
SRR23070870	PRJNA812604	SAMN32719131	UPHL_ID	2022-12-13	USA: Utah,	208850
SRR25300532	PRJNA957477	SAMN36468933	verily_ww	2022-03-15	USA: California,	1500000
SRR18543770	PRJNA801677	SAMN27108413	Biobot Analytics	2022-02-10	USA: Nevada,	600000
SRR23590519	PRJNA850375	SAMN33416792	CDPHE-COVID	2022-10-17	USA: Colorado, Boulder Weld, county,	75544
SRR25260313	PRJNA850375	SAMN36429825	CDPHE-COVID	2023-05-25	USA: Colorado, Douglas, county,	34786
SRR23386279	PRJNA842493	SAMN33185652	Disease Prevention and Control	2022-09-26	USA: Texas, Houston,	5497
SRR24054487	PRJNA896645	SAMN34057699	US CDC NWSS	2022-10-30	USA: Ohio,	3300
SRR23001973	PRJNA812604	SAMN32619873	UPHL_ID	2022-11-08	USA: Utah,	208850
ERR11281079	PRJEB60156	SAMEA113373801	Swedish University of Agricultural Sciences	2022-11-14	Sweden, 56.036741, 12.691839, Helsingborg,
SRR23214573	PRJNA839090	SAMN32899186	Biobot Analytics	2023-01-09/2023-01-10	USA: Massachusetts,	3000
SRR22242497	PRJNA801677	SAMN31658345	Biobot Analytics	2022-04-24/2022-04-25	USA: Florida,	920528
SRR21112066	PRJNA839090	SAMN30379052	Biobot Analytics	2022-08-01	USA: Arizona,	3500
SRR15529178	PRJNA746354	SAMN20841455	Biobot Analytics	2021-07-25/2021-07-26	USA: Guam,	105000
SRR25005773	PRJNA865728	SAMN35820674	National Center for Toxicological Research	2022-11-15	USA: Arkansas,	135769
SRR25109093	PRJNA896645	SAMN36190868	US CDC NWSS	2023-06-04	USA: Ohio,	15284
SRR26528829	PRJNA1031245	SAMN37987446	CLT	2023-04-27	USA: North Carolina,	not applicable
SRR25260256	PRJNA850375	SAMN36429739	CDPHE-COVID	2023-05-25	USA: Colorado, Archuleta, county,	27857
SRR25407902	PRJNA850375	SAMN36697885	CDPHE-COVID	2023-06-05	USA: Colorado, Garfield, county,	16714
SRR21613575	PRJNA881396	SAMN30903172	University of California Berkeley	2021-11-10	USA: California,	740000
SRR23387127	PRJNA896161	SAMN33229377	HARRISLAB	2022-10-24	USA: North Carolina,	30655
ERR8777814	PRJEB48985	SAMEA13166241	CEMM RESEARCH CENTER FOR MOLECULAR MEDICINE OF THE AUSTRIAN ACADEMY OF SCIENCES	2022-01-23	Austria, 48.0638889750001, 14.432777667,
SRR20021204	PRJNA748354	SAMN29580103	University of Missouri	2022-05-17	USA: Missouri, USA: Missouri,	Not Collected
ERR12654146	PRJEB44932	SAMEA115181996	swiss pathogen surveillance platform (spsp)	2023-08-09	Switzerland, SZ,
SRR21465725	PRJNA812604	SAMN30715555	UPHL_ID	2022-08-16	USA: Utah,	12510
SRR26775137	PRJNA896605	SAMN38192444	US CDC NWSS	2023-03-22	USA: New York,	1537
ERR12076445	PRJEB65603	SAMEA114430874	statens serum institut	2023-08-29	Denmark, 55.5739, 12.283,
SRR22128834	PRJNA839090	SAMN31553070	Biobot Analytics	2022-10-16/2022-10-17	USA: Arkansas,	18463
SRR25813502	PRJNA886720	SAMN37200295	CLT	2023-04-26	USA: North Carolina,	15527
SRR21112201	PRJNA839090	SAMN30378919	Biobot Analytics	2022-08-01/2022-08-02	USA: Texas,	26400
SRR22710196	PRJNA850375	SAMN32130939	CDPHE-COVID	2022-01-10	USA: Colorado, Boulder, county,	17601
SRR25002331	PRJNA839090	SAMN35842066	Biobot Analytics	2023-06-12/2023-06-13	USA: Virginia,	5300
SRR18971038	PRJNA757447	SAMN24811774	FDA	2021-12-21	USA: Mississippi,	36969
SRR26587325	PRJNA812604	SAMN38041923	UPHL_ID	2023-10-17	USA: Utah,	94005
SRR23363715	PRJNA842493	SAMN33192807	Disease Prevention and Control	2023-01-30	USA: Texas, Houston,	20758
SRR26339563	PRJNA874025	SAMN37753218	DCLS-NGS	2023-05-22	USA: Virginia,	4600
SRR26775330	PRJNA896605	SAMN38193176	US CDC NWSS	2023-02-16	USA: New York,	78444
ERR5019831	PRJEB42191	SAMEA7742481	BANGOR UNIVERSITY	2020-05-04	United Kingdom, North Wales,
SRR22241873	PRJNA801677	SAMN31658007	Biobot Analytics	2022-04-06/2022-04-07	USA: Massachusetts,	60000
SRR17453757	PRJNA748354	SAMN26199252	University of Missouri	2021-11-23	USA: Missouri, USA: Missouri,	9000
SRR22720016	PRJNA839090	SAMN32206444	Biobot Analytics	2022-11-28/2022-11-29	USA: Georgia,	65000
SRR22242251	PRJNA801677	SAMN31658440	Biobot Analytics	2022-04-27	USA: California,	1600000
SRR25791095	PRJNA886720	SAMN37196147	CLT	2023-06-16	USA: North Carolina,	78141
SRR22578007	PRJNA886720	SAMN32115789	CLT	2022-09-30	USA: North Carolina,	178000
SRR21010689	PRJNA839090	SAMN30246790	Biobot Analytics	2022-07-24/2022-07-25	USA: Pennsylvania,	41000
SRR22669188	PRJNA886720	SAMN32135754	CLT	2022-11-07	USA: North Carolina,	15527
SRR17214174	PRJNA788395	SAMN23969807	McGill University	2021-03-29	Canada:Quebec,Montreal,	28310
ERR9851749	PRJEB53227	SAMEA110138372	national institute of biology	2021-10-14	Slovenia, 46, 15,
SRR26339514	PRJNA957477	SAMN37752781	verily_ww	2023-09-16	USA: California,	1480000
SRR27148445	PRJNA896605	SAMN38285036	US CDC NWSS	2023-10-15	USA: New York,	30613
SRR24886073	PRJNA812604	SAMN35687249	UPHL_ID	2023-05-11	USA: Utah,	35840
SRR24509597	PRJNA839090	SAMN35043407	Biobot Analytics	2023-04-30/2023-05-01	USA: Arkansas,	27000
SRR18573720	PRJNA748354	SAMN27184643	University of Missouri	2022-03-01	USA: Missouri, USA: Missouri,	35300
SRR26783530	PRJNA748354	SAMN38198475	University of Missouri	2023-10-31	USA: Missouri, USA: Missouri,	Not Collected
SRR20011874	PRJNA839090	SAMN29548193	Biobot Analytics	2022-06-12/2022-06-13	USA: Hawaii,	59000
SRR20754690	PRJNA812604	SAMN30107357	UPHL_ID	2022-06-16	USA: Utah,	92047
ERR10064174	PRJEB55313	SAMEA110632387	University of Liverpool	2022-02-02	United Kingdom,
SRR25186110	PRJNA850375	SAMN35821431	CDPHE-COVID	2023-05-25	USA: Colorado, Weld, county,	83319
SRR22909857	PRJNA839090	SAMN32474455	Biobot Analytics	2022-12-12/2022-12-13	USA: Maryland,	91000
ERR10551160	PRJEB57192	SAMEA112140457	university of exeter	2022-03-24	United Kingdom,
ERR9861774	PRJEB44932	SAMEA110149294	Swiss Institute of Bioinformatics, Switzerland	2021-08-09	Switzerland, 47.4007, 8.481, ZH - Z√ºrich - ARA Werdh√∂lzli,
SRR24696533	PRJNA839090	SAMN35327159	Biobot Analytics	2023-05-10	USA: Nebraska,	4800
SRR26775040	PRJNA896605	SAMN38192187	US CDC NWSS	2023-04-04	USA: New York,	17983
SRR15294648	PRJNA748354	SAMN26199323	University of Missouri	2021-03-01	USA: Missouri, USA: Missouri,	22818
SRR26773655	PRJNA896605	SAMN38193055	US CDC NWSS	2023-02-23	USA: New York,	4896
SRR19038937	PRJNA748354	SAMN28016977	University of Missouri	2022-04-12	USA: Missouri, USA: Missouri,	Not Collected
SRR23499156	PRJNA839090	SAMN33326331	Biobot Analytics	2023-02-05/2023-02-06	USA: Arizona,	37500
SRR17867431	PRJNA766696	SAMN25601893	fda_az	2021-11-15	USA: Arizona, Yuma County,	11459
ERR10067806	PRJEB55313	SAMEA110607401	University of Liverpool	2021-10-02	United Kingdom,
SRR26773775	PRJNA896605	SAMN38188437	US CDC NWSS	2023-08-17	USA: New York,	4925
SRR24455839	PRJNA850375	SAMN34719420	CDPHE-COVID	2022-10-27	USA: Colorado, Teller, county,	6379
SRR18390483	PRJNA801677	SAMN26725568	Biobot Analytics	2022-01-25/2022-01-26	USA: Illinois,	5000
ERR9823897	PRJEB53227	SAMEA110001534	national institute of biology	2021-08-05	Slovenia, 46, 15,
SRR19343759	PRJNA757447	SAMN28571682	FDA	2022-05-10	USA: Alabama,	125030
SRR26786198	PRJNA850375	SAMN38181682	CDPHE-COVID	2023-10-16	USA: Colorado, Larimer, county,	92127
ERR10056688	PRJEB55313	SAMEA110632393	University of Liverpool	2021-11-20	United Kingdom,
SRR26798893	PRJNA938474	SAMN38220241	Oregon State University	2022-10-27	USA: Oregon,	8865
SRR22909280	PRJNA839090	SAMN31952120	Biobot Analytics	2022-11-14/2022-11-15	USA: Connecticut,	120000
SRR24866449	PRJNA839090	SAMN35663477	Biobot Analytics	2023-05-29/2023-05-30	USA: California,	47400
SRR16038159	PRJNA746354	SAMN21209613	Biobot Analytics	2021-08-08/2021-08-09	USA: Connecticut,	60000
SRR26798786	PRJNA938474	SAMN38220119	Oregon State University	2022-11-15	USA: Oregon,	16555
ERR10551091	PRJEB57192	SAMEA112140388	university of exeter	2022-03-24	United Kingdom,
ERR10054183	PRJEB55313	SAMEA110637148	University of Liverpool	2022-01-04	United Kingdom,
SRR24063184	PRJNA896645	SAMN34067956	US CDC NWSS	2023-03-12	USA: Ohio,	372208
SRR25475352	PRJNA886720	SAMN36784266	CLT	2023-05-30	USA: North Carolina,	41819
SRR24900660	PRJNA896645	SAMN35717560	US CDC NWSS	2023-05-14	USA: Ohio,	85000
SRR15435127	PRJNA746354	SAMN20749437	Biobot Analytics	2021-07-20/2021-07-21	USA: California,	31000
ERR12651350	PRJEB44932	SAMEA115181227	swiss pathogen surveillance platform (spsp)	2023-09-24	Switzerland, TI,
SRR25764405	PRJNA907019	SAMN37162694	WA_GT	2023-08-18	USA: Washington,	24180
ERR10071357	PRJEB55313	SAMEA110607431	University of Liverpool	2021-10-31	United Kingdom,
ERR10052274	PRJEB55313	SAMEA110616194	University of Liverpool	2022-01-04	United Kingdom,
SRR24093896	PRJNA896645	SAMN34099186	US CDC NWSS	2022-01-03	USA: Ohio,	20581
SRR23363186	PRJNA862960	SAMN33191343	Biobot Analytics	2023-01-23/2023-01-24	USA: Pennsylvania,	25000
ERR11723865	PRJEB64355	SAMEA114072638	University of Liverpool	2021	United Kingdom,
ERR10071569	PRJEB55313	SAMEA110606997	University of Liverpool	2021-11-07	United Kingdom,
SRR22315980	PRJNA839090	SAMN31760071	Biobot Analytics	2022-10-31/2022-11-01	USA: Maine,	7000
ERR10053479	PRJEB55313	SAMEA110612329	University of Liverpool	2021-11-17	United Kingdom,
SRR25557298	PRJNA850375	SAMN36772831	CDPHE-COVID	2023-07-11	USA: Colorado, Jackson, county,	1536
SRR18128121	PRJNA748354	SAMN26209976	University of Missouri	2022-02-08	USA: Missouri, USA: Missouri,	123180
SRR25653070	PRJNA957477	SAMN36997834	verily_ww	2023-04-16	USA: California,	3500000
SRR21669239	PRJNA839090	SAMN30955157	Biobot Analytics	2022-09-05/2022-09-06	USA: Tennessee,	45000
SRR22910720	PRJNA839090	SAMN32475035	Biobot Analytics	2022-12-07/2022-12-08	USA: Arizona,	397407
SRR24886060	PRJNA812604	SAMN35687261	UPHL_ID	2023-05-16	USA: Utah,	9095
SRR17214374	PRJNA788395	SAMN23969974	McGill University	2021-04-17	Canada:Quebec,Montreal,	5031487
ERR10051341	PRJEB55313	SAMEA110631132	University of Liverpool	2021-10-29	United Kingdom,
ERR11281045	PRJEB60156	SAMEA113373754	Swedish University of Agricultural Sciences	2022-08-08	Sweden, 63.80482, 20.2922, √ñrebro,
SRR22242570	PRJNA801677	SAMN31658707	Biobot Analytics	2022-05-15/2022-05-16	USA: Massachusetts,	1075656
ERR10064112	PRJEB55313	SAMEA110632307	University of Liverpool	2022-01-19	United Kingdom,
SRR23855825	PRJNA839090	SAMN33750062	Biobot Analytics	2023-03-01/2023-03-02	USA: Texas,	500000
ERR7566067	PRJEB48206	SAMEA11458950	ERASMUS MC, UNIVERISTY MEDICAL CENTER	2021-02-12	Netherlands, Rotterdam, Pretorialaan-Zuidplein,
SRR16038024	PRJNA746354	SAMN21013793	Biobot Analytics	2021-08-03	USA: California,	2200000
SRR22312646	PRJNA850375	SAMN31756395	CDPHE-COVID	2021-07-29	USA: Colorado, Boulder, county,	89383
ERR8610864	PRJEB48985	SAMEA13010656	CEMM RESEARCH CENTER FOR MOLECULAR MEDICINE OF THE AUSTRIAN ACADEMY OF SCIENCES	2021-12-13	Austria, 46.764610647, 15.568785867,
SRR25826598	PRJNA839090	SAMN37212915	Biobot Analytics	2023-08-20/2023-08-21	USA: Texas,	142000
ERR12651364	PRJEB44932	SAMEA115181170	swiss pathogen surveillance platform (spsp)	2023-09-22	Switzerland, NE,
SRR21356045	PRJNA875125	SAMN30602912	Virginia Tech	2020-12-22	USA: Virginia,	NA
ERR7426366	PRJEB48985	SAMEA10801938	CEMM RESEARCH CENTER FOR MOLECULAR MEDICINE OF THE AUSTRIAN ACADEMY OF SCIENCES	2021-01-31	Austria, 47.2830804, 12.79125793,
ERR9812987	PRJEB53325	SAMEA14509271	University of Liverpool	2021-05-21	United Kingdom,
ERR10061227	PRJEB55313	SAMEA110636389	University of Liverpool	2022-02-24	United Kingdom,
SRR16688561	PRJNA746354	SAMN20841425	Biobot Analytics	2021-07-25/2021-07-26	USA: Florida,	220000
SRR22578009	PRJNA886720	SAMN32115791	CLT	2022-09-30	USA: North Carolina,	67743
SRR24323963	PRJNA850375	SAMN34371158	CDPHE-COVID	2023-02-21	USA: Colorado, Mesa, county,	89286
SRR25070533	PRJNA862960	SAMN36071429	Biobot Analytics	2023-06-18/2023-06-19	USA: Pennsylvania,	25000
SRR21813004	PRJNA748354	SAMN31157587	University of Missouri	2022-09-07	USA: Missouri, USA: Missouri,	3282
SRR22909946	PRJNA839090	SAMN32474515	Biobot Analytics	2022-12-12/2022-12-13	USA: Iowa,	75849
ERR10059754	PRJEB55313	SAMEA110591831	University of Liverpool	2022-01-26	United Kingdom,
SRR21838046	PRJNA850375	SAMN31095826	CDPHE-COVID	2021-04-08	USA: Colorado, Broomfield county,	53355.7
SRR23214825	PRJNA839090	SAMN32898988	Biobot Analytics	2023-01-08/2023-01-09	USA: South Dakota,	13289
SRR26078096	PRJNA748354	SAMN37419951	University of Missouri	2023-09-05	USA: Missouri, USA: Missouri,	149112
SRR15294631	PRJNA748354	SAMN26199319	University of Missouri	2021-04-06	USA: Missouri, USA: Missouri,	35300
ERR8777499	PRJEB48985	SAMEA13165926	CEMM RESEARCH CENTER FOR MOLECULAR MEDICINE OF THE AUSTRIAN ACADEMY OF SCIENCES	2021-08-04	Austria, 47.666401611, 13.608085599,
SRR26150697	PRJNA850375	SAMN37513663	CDPHE-COVID	2023-08-15	USA: Colorado, Jackson, county,	1536
SRR17213615	PRJNA788395	SAMN23970184	McGill University	2021-04-22	Canada:Quebec,Quebec,	NA
ERR10058723	PRJEB55313	SAMEA110597563	University of Liverpool	2022-01-29	United Kingdom,
SRR26302504	PRJNA748354	SAMN37704684	University of Missouri	2023-09-27	USA: Missouri, USA: Missouri,	27000
SRR18390469	PRJNA801677	SAMN26725614	Biobot Analytics	2022-01-25/2022-01-26	USA: Massachusetts,	20000
SRR26776330	PRJNA896605	SAMN38188768	US CDC NWSS	2023-08-07	USA: New York,	23379
SRR15241014	PRJNA748354	SAMN26199222	University of Missouri	2021-06-28	USA: Missouri, USA: Missouri,	22818
SRR20680254	PRJNA839090	SAMN30004303	Biobot Analytics	2022-07-10/2022-07-11	USA: Massachusetts,	12000
SRR22909138	PRJNA862960	SAMN32474192	Biobot Analytics	2022-12-11/2022-12-12	USA: Pennsylvania,	15700
SRR24928470	PRJNA862960	SAMN35751194	Biobot Analytics	2023-06-05/2023-06-06	USA: Pennsylvania,	25000
SRR25299460	PRJNA957477	SAMN36468587	verily_ww	2022-01-19	USA: California,	250000
SRR24190521	PRJNA842493	SAMN34223517	Disease Prevention and Control	2023-03-27	USA: Texas, Houston,	976
ERR10554283	PRJEB57192	SAMEA112141187	university of exeter	2021-06-10	United Kingdom,
SRR23293547	PRJNA850375	SAMN32980352	CDPHE-COVID	2022-06-16	USA: Colorado, Eagle, county,	30714
ERR10062780	PRJEB55313	SAMEA110593317	University of Liverpool	2022-02-02	United Kingdom,
SRR19663191	PRJNA812604	SAMN29094445	UPHL_ID	2022-01-13	USA: Utah,	102624
SRR22554218	PRJNA839090	SAMN32076156	Biobot Analytics	missing	USA: North Carolina,	NA
ERR10066115	PRJEB55313	SAMEA110625674	University of Liverpool	2021-11-26	United Kingdom,
SRR17887913	PRJNA771693	SAMN25656007	TGen North	2020-12-15	USA: Arizona,	missing
SRR26773040	PRJNA896605	SAMN38194093	US CDC NWSS	2023-01-04	USA: New York,	4077
SRR23293342	PRJNA850375	SAMN32980249	CDPHE-COVID	2022-05-26	USA: Colorado, Larimer, county,	9292
SRR16828151	PRJNA771693	SAMN22938003	TGen North	2021-01-25	USA: Arizona,	missing
SRR23214525	PRJNA839090	SAMN32899331	Biobot Analytics	2023-01-04/2023-01-05	USA: Oklahoma,	25000
SRR21553803	PRJNA839090	SAMN30378877	Biobot Analytics	2022-07-31/2022-08-01	USA: Massachusetts,	12000
SRR15294615	PRJNA748354	SAMN26199320	University of Missouri	2021-03-23	USA: Missouri, USA: Missouri,	6155
SRR25557235	PRJNA850375	SAMN36772869	CDPHE-COVID	2023-07-13	USA: Colorado, Boulder Weld, county,	75544
SRR19896324	PRJNA853770	SAMN29402956	University of Georgia	2022-02-14	not applicable,	100_O
SRR24313723	PRJNA907019	SAMN34382644	WA_GT	2023-04-07	USA: Washington,	83000
SRR23311155	PRJNA896161	SAMN33011459	HARRISLAB	2022-12-19	USA: North Carolina,	75886
SRR23364514	PRJNA839090	SAMN33192082	Biobot Analytics	2023-01-18/2023-01-19	USA: Oklahoma,	25000
ERR10071109	PRJEB55313	SAMEA110628967	University of Liverpool	2022-01-09	United Kingdom,
SRR21194268	PRJNA839090	SAMN30486174	Biobot Analytics	2022-08-07/2022-08-08	USA: Arizona,	2400000
SRR18748129	PRJNA766696	SAMN27480836	fda_az	2022-02-02	USA: Arizona, Yuma County,	4725
ERR9862137	PRJEB44932	SAMEA110149657	Swiss Institute of Bioinformatics, Switzerland	2021-06-03	Switzerland, 46.5202, 6.5929, VD - Lausanne - STEP Vidy,
ERR9862465	PRJEB44932	SAMEA110149984	Swiss Institute of Bioinformatics, Switzerland	2021-03-04	Switzerland, 46.5202, 6.5929, VD - Lausanne - STEP Vidy,
ERR10064100	PRJEB55313	SAMEA110632262	University of Liverpool	2022-02-15	United Kingdom,
SRR20717439	PRJNA812604	SAMN30057880	UPHL_ID	2021-09-28	USA: Utah,	1322
SRR15505140	PRJNA741211	SAMN20813867	Yale School of Public Health	2021-02-24	USA: Connecticut, New Haven,	200000
SRR22315928	PRJNA839090	SAMN31760093	Biobot Analytics	2022-10-25/2022-10-26	USA: Guam,	9000
SRR26778748	PRJNA896605	SAMN38188735	US CDC NWSS	2023-08-08	USA: New York,	5632
SRR24746474	PRJNA812604	SAMN35438177	UPHL_ID	2023-05-09	USA: Utah,	6790
SRR24057294	PRJNA896645	SAMN34061756	US CDC NWSS	2022-11-06	USA: Ohio,	24536
SRR23214174	PRJNA862960	SAMN32899634	Biobot Analytics	2023-01-08/2023-01-09	USA: Pennsylvania,	19000
ERR10048802	PRJEB55313	SAMEA110631627	University of Liverpool	2021-10-08	United Kingdom,
SRR25652376	PRJNA957477	SAMN36997891	verily_ww	2023-05-05	USA: California,	130000
SRR22910798	PRJNA839090	SAMN32474788	Biobot Analytics	2022-12-04/2022-12-05	USA: South Dakota,	80000
SRR22312599	PRJNA850375	SAMN31756473	CDPHE-COVID	2021-08-02	USA: Colorado, El Paso, county,	102204
SRR25300503	PRJNA957477	SAMN36468961	verily_ww	2022-05-23	USA: California,	1500000
ERR9809107	PRJEB53227	SAMEA14494886	national institute of biology	2021-03-11	Slovenia, 46, 15,
SRR18573678	PRJNA748354	SAMN27184638	University of Missouri	2022-02-22	USA: Missouri, USA: Missouri,	1730
ERR12654406	PRJEB44932	SAMEA115182198	swiss pathogen surveillance platform (spsp)	2023-07-27	Switzerland, TI,
SRR23262596	PRJNA896161	SAMN32950745	HARRISLAB	2022-11-28	USA: North Carolina,	75886
SRR23905029	PRJNA946141	SAMN33812170	University of Miami	2021-08-17	USA: Florida,	829725
ERR10055827	PRJEB55313	SAMEA110635853	University of Liverpool	2021-11-17	United Kingdom,
SRR25602262	PRJNA839090	SAMN36935635	Biobot Analytics	2023-07-25/2023-07-26	USA: South Carolina,	12000
ERR7565977	PRJEB48206	SAMEA11458859	ERASMUS MC, UNIVERISTY MEDICAL CENTER	2020-12-11	Netherlands, Rotterdam, Everlo Waalhaven,
SRR25299708	PRJNA957477	SAMN36468777	verily_ww	2022-08-30	USA: California,	1480000
SRR25402137	PRJNA907019	SAMN36695330	WA_GT	2023-07-13	USA: Washington,	15000
SRR26424977	PRJNA957477	SAMN37875770	verily_ww	2023-09-27	USA: Texas,	630000
SRR15882600	PRJNA746354	SAMN21418148	Biobot Analytics	2021-08-16/2021-08-17	USA: New Hampshire,	23000
SRR25593000	PRJNA1004046	SAMN36920880	The University of Hong Kong	2022-03-03	Hong Kong,	84000
SRR24727343	PRJNA839090	SAMN35348571	Biobot Analytics	2023-05-14/2023-05-15	USA: Arkansas,	27000
SRR26078125	PRJNA748354	SAMN37419945	University of Missouri	2023-07-18	USA: Missouri, USA: Missouri,	41153
SRR16038043	PRJNA746354	SAMN21209641	Biobot Analytics	2021-08-10/2021-08-11	USA: Ohio,	313158
SRR21229995	PRJNA748354	SAMN30523533	University of Missouri	2022-08-08	USA: Missouri, USA: Missouri,	3979
SRR22260233	PRJNA801677	SAMN31660683	Biobot Analytics	2022-07-26/2022-07-27	USA: US Virgin Islands,	25000
SRR23624381	PRJNA896161	SAMN33451434	HARRISLAB	2022-08-10	USA: North Carolina,	75886
SRR26030328	PRJNA839090	SAMN37350580	Biobot Analytics	2023-08-28/2023-08-29	USA: Florida,	100000
SRR24128231	PRJNA839090	SAMN34137492	Biobot Analytics	2023-03-27/2023-03-28	USA: Hawaii,	49000
SRR22179725	PRJNA886720	SAMN31592626	CLT	2022-09-06	USA: North Carolina,	108105
ERR10066370	PRJEB55313	SAMEA110599293	University of Liverpool	2021-11-12	United Kingdom,
SRR26030310	PRJNA839090	SAMN37350596	Biobot Analytics	2023-08-28/2023-08-29	USA: South Carolina,	12000
SRR19350090	PRJNA748354	SAMN28590593	University of Missouri	2022-04-25	USA: Missouri, USA: Missouri,	490000
SRR23510341	PRJNA850375	SAMN33338187	CDPHE-COVID	2022-08-29	USA: Colorado, Summit, county,	28571
ERR9861201	PRJEB44932	SAMEA110148732	Swiss Institute of Bioinformatics, Switzerland	2021-11-25	Switzerland, 46.0096, 8.9177, TI - Lugano - CDA Lugano,
ERR10066056	PRJEB55313	SAMEA110603952	University of Liverpool	2022-02-25	United Kingdom,
SRR24065816	PRJNA889839	SAMN34069812	Wisconsin State Laboratory of Hygiene	2023-03-14	USA: Wisconsin,	<
SRR21112052	PRJNA839090	SAMN30379065	Biobot Analytics	2022-08-02/2022-08-03	USA: Washington,	3000
SRR23366227	PRJNA850375	SAMN33194200	CDPHE-COVID	2022-07-25	USA: Colorado, Denver, county,	709904
SRR22474812	PRJNA839090	SAMN31951974	Biobot Analytics	2022-11-14/2022-11-15	USA: Connecticut,	112000
ERR10072207	PRJEB55313	SAMEA110624199	University of Liverpool	2021-10-03	United Kingdom,
ERR10059065	PRJEB55313	SAMEA110609497	University of Liverpool	2021-11-04	United Kingdom,
SRR26775557	PRJNA896605	SAMN38189300	US CDC NWSS	2023-07-16	USA: New York,	50727
SRR23366423	PRJNA850375	SAMN33194502	CDPHE-COVID	2022-07-28	USA: Colorado, Garfield, county,	16714
SRR25916078	PRJNA980445	SAMN37284021	University of Venda	2022-05-03	South Africa: Thohoyandou,Limpopo,	NA
SRR26776954	PRJNA896605	SAMN38192524	US CDC NWSS	2023-03-20	USA: New York,	611349
SRR23702774	PRJNA941107	SAMN33590203	National Institute for Communicable Diseases (NICD)	2021-11-09	South Africa: Rooiwal Wastewater Treatment Works, Tshwane , Gauteng,	NA
SRR23309687	PRJNA839090	SAMN33006597	Biobot Analytics	2023-01-17	USA: Washington,	20000
SRR26798857	PRJNA938474	SAMN38220293	Oregon State University	2022-10-12	USA: Oregon,	40000
SRR26339447	PRJNA957477	SAMN37752712	verily_ww	2023-09-13	USA: Massachusetts,	2400000
SRR21037167	PRJNA748354	SAMN29580107	University of Missouri	2022-05-24	USA: Missouri, USA: Missouri,	66738
SRR25948681	PRJNA850375	SAMN37317507	CDPHE-COVID	2023-07-24	USA: Colorado, Boulder, county,	31429
SRR26773033	PRJNA896605	SAMN38194086	US CDC NWSS	2023-01-04	USA: New York,	79699
SRR22290750	PRJNA839090	SAMN31260802	Biobot Analytics	2022-09-27	USA: Iowa,	21000
SRR22878929	PRJNA850375	SAMN32378394	CDPHE-COVID	2022-03-17	USA: Colorado, Eagle, county,	21071
SRR25300836	PRJNA957477	SAMN36468968	verily_ww	2022-06-08	USA: California,	1500000
SRR17887995	PRJNA771693	SAMN25656020	TGen North	2020-12-29	USA: Arizona,	missing
SRR25657415	PRJNA839090	SAMN37007629	Biobot Analytics	2023-08-06/2023-08-07	USA: Washington,	288000
SRR20011856	PRJNA839090	SAMN29548210	Biobot Analytics	2022-06-13/2022-06-14	USA: Nevada,	650000
SRR26425090	PRJNA957477	SAMN37875876	verily_ww	2023-10-03	USA: Indiana,	130000
ERR12654037	PRJEB44932	SAMEA115181969	swiss pathogen surveillance platform (spsp)	2023-08-22	Switzerland, BE,
SRR23385942	PRJNA842493	SAMN33185613	Disease Prevention and Control	2022-09-12	USA: Texas, Houston,	95600
ERR12653917	PRJEB44932	SAMEA115181390	swiss pathogen surveillance platform (spsp)	2023-10-22	Switzerland, VD,
SRR24063103	PRJNA896645	SAMN34067938	US CDC NWSS	2023-03-12	USA: Ohio,	27000
SRR24838116	PRJNA850375	SAMN35627885	CDPHE-COVID	2023-05-01	USA: Colorado, Boulder, county,	31429
SRR26778632	PRJNA896605	SAMN38188235	US CDC NWSS	2023-08-28	USA: New York,	6264
SRR22323975	PRJNA748354	SAMN31772105	University of Missouri	2022-10-11	USA: Missouri, USA: Missouri,	9000
SRR21729933	PRJNA839090	SAMN31045812	Biobot Analytics	2022-09-13/2022-09-14	USA: Texas,	230000
ERR10054618	PRJEB55313	SAMEA110622959	University of Liverpool	2021-12-09	United Kingdom,
SRR19636144	PRJNA812604	SAMN28986965	UPHL_ID	2022-01-18	USA: Utah,	1322
SRR24099712	PRJNA812604	SAMN34104481	UPHL_ID	2023-02-23	USA: Utah,	21443
SRR18583071	PRJNA715712	SAMN27252810	The New School	2021-11-22	USA: New York, USA: Ney York,	Not Collected
ERR10059982	PRJEB55313	SAMEA110634566	University of Liverpool	2021-11-25	United Kingdom,
ERR9861507	PRJEB44932	SAMEA110149027	Swiss Institute of Bioinformatics, Switzerland	2021-10-01	Switzerland, 46.8707, 9.5293, GR - Chur - ARA Chur,
SRR23365883	PRJNA850375	SAMN33194541	CDPHE-COVID	2022-08-25	USA: Colorado, Chaffee, county,	19286
SRR24128178	PRJNA839090	SAMN34137515	Biobot Analytics	2023-03-29/2023-03-30	USA: Louisiana,	389000
ERR10057808	PRJEB55313	SAMEA110616369	University of Liverpool	2021-12-11	United Kingdom,
SRR25299390	PRJNA957477	SAMN36468595	verily_ww	2022-01-28	USA: California,	250000
SRR22474808	PRJNA839090	SAMN31951977	Biobot Analytics	2022-11-13/2022-11-14	USA: Hawaii,	109236
ERR12397926	PRJEB44932	SAMEA115076955	swiss pathogen surveillance platform (spsp)	2021-12-31	Switzerland, TI,
ERR7565785	PRJEB48206	SAMEA11458667	ERASMUS MC, UNIVERISTY MEDICAL CENTER	2021-05-07	Netherlands, Rotterdam, Bergschenhoek,
SRR25002338	PRJNA839090	SAMN35842043	Biobot Analytics	2023-06-11/2023-06-12	USA: Florida,	96136
SRR18543686	PRJNA801677	SAMN27108319	Biobot Analytics	2022-02-08/2022-02-09	USA: Kentucky,	40000
SRR19579675	PRJNA801677	SAMN28920956	Biobot Analytics	2022-02-17/2022-02-18	USA: California,	20000
SRR21473923	PRJNA839090	SAMN30718416	Biobot Analytics	2022-08-21/2022-08-22	USA: New Jersey,	54000
SRR24128136	PRJNA839090	SAMN34137467	Biobot Analytics	2023-03-27/2023-03-28	USA: Indiana,	36000
ERR8777821	PRJEB48985	SAMEA13166248	CEMM RESEARCH CENTER FOR MOLECULAR MEDICINE OF THE AUSTRIAN ACADEMY OF SCIENCES	2022-01-25	Austria, 47.271025835, 15.9796579960001,
SRR26796797	PRJNA938474	SAMN38218142	Oregon State University	2023-01-02	USA: Oregon,	7800
SRR22910605	PRJNA839090	SAMN32474770	Biobot Analytics	2022-12-04/2022-12-05	USA: Minnesota,	1950000
SRR24831730	PRJNA896161	SAMN35628464	HARRISLAB	2023-04-26	USA: North Carolina,	75886
SRR26776058	PRJNA896605	SAMN38193804	US CDC NWSS	2023-01-19	USA: New York,	52501
SRR15275902	PRJNA750263	SAMN20447548	CNRS	2021-03-23	France:Nice,
ERR10550906	PRJEB57192	SAMEA112140209	university of exeter	2022-03-17	United Kingdom,
ERR9862388	PRJEB44932	SAMEA110149907	Swiss Institute of Bioinformatics, Switzerland	2021-02-28	Switzerland, 47.4007, 8.481, ZH - Z√ºrich - ARA Werdh√∂lzli,
SRR20207820	PRJNA839090	SAMN29716520	Biobot Analytics	2022-06-26/2022-06-27	USA: Massachusetts,	12000
SRR23904651	PRJNA946141	SAMN33812149	University of Miami	2021-05-11	USA: Florida,	829725
ERR8610616	PRJEB48985	SAMEA13010408	CEMM RESEARCH CENTER FOR MOLECULAR MEDICINE OF THE AUSTRIAN ACADEMY OF SCIENCES	2021-11-14	Austria, 47.4859445220001, 9.67652765800005,
SRR15291328	PRJNA746354	SAMN20445294	Biobot Analytics	2021-07-04/2021-07-05	USA: Washington,	288000
SRR26450391	PRJNA748354	SAMN37904080	University of Missouri	2023-10-10	USA: Missouri, USA: Missouri,	12000
SRR22241841	PRJNA801677	SAMN31658138	Biobot Analytics	2022-04-11/2022-04-12	USA: Oregon,	34000
ERR10049295	PRJEB55313	SAMEA110620543	University of Liverpool	2021-10-29	United Kingdom,
SRR21019663	PRJNA867408	SAMN30273729	Wisconsin State Laboratory of Hygiene	2022-07-14	USA: Wisconsin,	<
ERR10065131	PRJEB55313	SAMEA110612319	University of Liverpool	2022-02-01	United Kingdom,
ERR10051899	PRJEB55313	SAMEA110600839	University of Liverpool	2022-01-28	United Kingdom,
SRR23510437	PRJNA850375	SAMN33338346	CDPHE-COVID	2022-10-13	USA: Colorado, Summit, county,	18571
SRR26353751	PRJNA850375	SAMN37771210	CDPHE-COVID	2023-08-29	USA: Colorado, Delta, county,	6857
SRR25241010	PRJNA839090	SAMN36408644	Biobot Analytics	2023-06-28/2023-06-29	USA: Iowa,	102000
SRR24098704	PRJNA839090	SAMN33326378	Biobot Analytics	2023-02-05/2023-02-06	USA: North Carolina,	3500
SRR26799217	PRJNA938474	SAMN38220535	Oregon State University	2022-10-05	USA: Oregon,	8925
ERR10064502	PRJEB55313	SAMEA110596682	University of Liverpool	2022-02-10	United Kingdom,
ERR5019909	PRJEB42191	SAMEA7742556	BANGOR UNIVERSITY	2020-04-16	United Kingdom, South Wales,
ERR10067460	PRJEB55313	SAMEA110624937	University of Liverpool	2021-11-14	United Kingdom,
SRR24297308	PRJNA839090	SAMN34359601	Biobot Analytics	2023-04-10/2023-04-11	USA: New Mexico,	13000
SRR22292090	PRJNA839090	SAMN31719859	Biobot Analytics	2022-10-17/2022-10-18	USA: Pennsylvania,	55000
SRR19607293	PRJNA729801	SAMN28950171	University of California: Irvine	2020-11-19	USA: California,
ERR10554230	PRJEB57192	SAMEA112141136	university of exeter	2021-06-10	United Kingdom,
ERR10071201	PRJEB55313	SAMEA110600761	University of Liverpool	2021-12-29	United Kingdom,
ERR10051212	PRJEB55313	SAMEA110629095	University of Liverpool	2021-10-17	United Kingdom,
SRR20698908	PRJNA762073	SAMN28667569	WSDA_GT	2022-05-16	USA: Washington,	14470
SRR25690425	PRJNA812604	SAMN37051019	UPHL_ID	2023-07-27	USA: Utah,	35840
SRR19787508	PRJNA839090	SAMN29252509	Biobot Analytics	2022-06-06/2022-06-07	USA: Arizona,	397407
SRR24010478	PRJNA839090	SAMN33975301	Biobot Analytics	2023-03-20	USA: Texas,	1800
ERR10059819	PRJEB55313	SAMEA110609058	University of Liverpool	2022-02-03	United Kingdom,
ERR10054491	PRJEB55313	SAMEA110621474	University of Liverpool	2021-11-20	United Kingdom,
SRR25984563	PRJNA957477	SAMN37330088	verily_ww	2023-08-22	USA: California,	250000
ERR10052755	PRJEB55313	SAMEA110616064	University of Liverpool	2021-10-13	United Kingdom,
SRR24996311	PRJNA886720	SAMN35843916	CLT	2023-03-16	USA: North Carolina,	49384
SRR23365915	PRJNA850375	SAMN33194317	CDPHE-COVID	2022-07-07	USA: Colorado, Eagle, county,	21071
SRR20207900	PRJNA839090	SAMN29716686	Biobot Analytics	2022-06-26/2022-06-27	USA: Texas,	510000
SRR22911601	PRJNA847239	SAMN32478299	ASU_WBE	2022-06-06	USA: Oregon, Polk, Rickreall,	missing
ERR10550525	PRJEB57192	SAMEA112139835	university of exeter	2022-03-12	United Kingdom,
SRR23904894	PRJNA946141	SAMN33812596	University of Miami	2021-04-20	USA: Florida,	0
SRR22324182	PRJNA748354	SAMN31772105	University of Missouri	2022-10-11	USA: Missouri, USA: Missouri,	12000
SRR23949967	PRJNA812604	SAMN33873574	UPHL_ID	2023-02-28	USA: Utah,	21872
SRR16037939	PRJNA746354	SAMN21418131	Biobot Analytics	2021-08-16/2021-08-17	USA: Missouri,	55000
SRR15240615	PRJNA748354	SAMN26199200	University of Missouri	2021-06-22	USA: Missouri, USA: Missouri,	12790
ERR10069823	PRJEB55313	SAMEA110622418	University of Liverpool	2021-10-29	United Kingdom,
SRR26892124	PRJNA850375	SAMN38334372	CDPHE-COVID	2023-10-26	USA: Colorado, Douglas, county,	60571
SRR26776169	PRJNA896605	SAMN38188127	US CDC NWSS	2023-08-30	USA: New York,	10794
SRR23293468	PRJNA850375	SAMN32980013	CDPHE-COVID	2022-06-30	USA: Colorado, El Paso, county,	102204
SRR18541024	PRJNA819090	SAMN27108047	The Scripps Research Institute	2021-07-04 00:00:00+00:00	USA: California, San Diego (Point Loma),	2300000
SRR24808356	PRJNA850375	SAMN35572135	CDPHE-COVID	2023-03-30	USA: Colorado, Jackson, county,	1536
ERR10065872	PRJEB55313	SAMEA110599457	University of Liverpool	2022-02-11	United Kingdom,
SRR18071831	PRJNA801677	SAMN26083762	Biobot Analytics	2021-12-16/2021-12-17	USA: Massachusetts,	60000
SRR26043553	PRJNA812604	SAMN37365501	UPHL_ID	2023-08-29	USA: Utah,	8530
ERR8777688	PRJEB48985	SAMEA13166115	CEMM RESEARCH CENTER FOR MOLECULAR MEDICINE OF THE AUSTRIAN ACADEMY OF SCIENCES	2022-01-16	Austria, 48.172266623, 16.465265077,
SRR24594894	PRJNA839090	SAMN35118954	Biobot Analytics	2023-04-30/2023-05-01	USA: New York,	90474
SRR25652697	PRJNA957477	SAMN36998059	verily_ww	2023-06-23	USA: California,	47000
SRR25300500	PRJNA957477	SAMN36468962	verily_ww	2022-05-25	USA: California,	1500000
SRR22341004	PRJNA850375	SAMN31777476	CDPHE-COVID	2021-09-23	USA: Colorado, El Paso, county,	102204
ERR10064949	PRJEB55313	SAMEA110611335	University of Liverpool	2022-01-06	United Kingdom,
SRR23716805	PRJNA839090	SAMN33191753	Biobot Analytics	2023-01-23	USA: California,	6500
ERR10058223	PRJEB55313	SAMEA110596426	University of Liverpool	2021-10-19	United Kingdom,
SRR23363310	PRJNA839090	SAMN31720101	Biobot Analytics	2022-10-31/2022-11-01	USA: California,	59000
SRR25186154	PRJNA850375	SAMN35821391	CDPHE-COVID	2023-05-18	USA: Colorado, Chaffee, county,	19286
SRR21473819	PRJNA839090	SAMN30718644	Biobot Analytics	2022-08-16/2022-08-17	USA: Guam,	7000
SRR23752669	PRJNA839090	SAMN33603438	Biobot Analytics	2023-02-21/2023-02-22	USA: Louisiana,	300000
SRR25413171	PRJNA748354	SAMN36701978	University of Missouri	2023-06-01	USA: Missouri, USA: Missouri,	15000
SRR18573687	PRJNA748354	SAMN27184642	University of Missouri	2022-03-15	USA: Missouri, USA: Missouri,	Not Collected
ERR7565944	PRJEB48206	SAMEA11458826	ERASMUS MC, UNIVERISTY MEDICAL CENTER	2020-09-21	Netherlands, Rotterdam, Pretorialaan,
ERR12068226	PRJEB65603	SAMEA114401895	statens serum institut	2023-08-24	Denmark, 56.2133, 10.24266,
SRR21112009	PRJNA839090	SAMN30378977	Biobot Analytics	2022-08-01/2022-08-02	USA: Maryland,	11000
SRR21356052	PRJNA875125	SAMN30602912	Virginia Tech	2020-12-22	USA: Virginia,	NA
SRR24481819	PRJNA839090	SAMN35008383	Biobot Analytics	2023-04-25	USA: Texas,	105158
SRR25651400	PRJNA957477	SAMN36998462	verily_ww	2023-06-01	USA: California,	740000
SRR26798972	PRJNA938474	SAMN38220185	Oregon State University	2022-11-09	USA: Oregon,	40000
SRR26442349	PRJNA874025	SAMN37885489	DCLS-NGS	2023-01-08	USA: Virginia,	330000
SRR26799322	PRJNA938474	SAMN38220651	Oregon State University	2022-08-24	USA: Oregon,	21105
SRR27667238	PRJNA1067101	SAMN39514707	Symbiosis School of Biological Scineces, Symbiosis International (Deemed University)	2021-12-22	India: Vishrantwadi, Shantinagar, Pune, Maharashtra,	NA
SRR23863813	PRJNA839090	SAMN33758633	Biobot Analytics	2023-03-06	USA: California,	5000
ERR10066279	PRJEB55313	SAMEA110603252	University of Liverpool	2022-01-16	United Kingdom,
SRR15294699	PRJNA748354	SAMN26199206	University of Missouri	2021-06-09	USA: Missouri, USA: Missouri,	4895
SRR23863768	PRJNA839090	SAMN33758750	Biobot Analytics	2023-03-06/2023-03-07	USA: Colorado,	7300
ERR10053328	PRJEB55313	SAMEA110591945	University of Liverpool	2021-10-27	United Kingdom,
SRR25651618	PRJNA957477	SAMN36998501	verily_ww	2023-06-18	USA: California,	1480000
SRR17213925	PRJNA788395	SAMN23970021	McGill University	2021-03-08	Canada:Quebec,Montreal,	5088528
ERR12653263	PRJEB44932	SAMEA115182113	swiss pathogen surveillance platform (spsp)	2023-08-03	Switzerland, SO,
SRR24054961	PRJNA896645	SAMN34058146	US CDC NWSS	2022-09-26	USA: Ohio,	4800
SRR25760971	PRJNA938474	SAMN37125498	Oregon State University	2023-07-23	USA: Oregon,	34615
ERR10064002	PRJEB55313	SAMEA110611743	University of Liverpool	2022-02-22	United Kingdom,
SRR25186164	PRJNA850375	SAMN35821382	CDPHE-COVID	2023-05-22	USA: Colorado, Pitkin, county,	5500
SRR23863627	PRJNA839090	SAMN33758573	Biobot Analytics	2023-03-05/2023-03-06	USA: Indiana,	60000
SRR23043958	PRJNA850375	SAMN32669386	CDPHE-COVID	2022-04-14	USA: Colorado, Alamosa, county,	18364
SRR24162543	PRJNA812604	SAMN34174319	UPHL_ID	2023-03-28	USA: Utah,	94484
ERR11723822	PRJEB64355	SAMEA114072724	University of Liverpool	2022	United Kingdom,
ERR10054800	PRJEB55313	SAMEA110638291	University of Liverpool	2021-12-04	United Kingdom,
ERR10061838	PRJEB55313	SAMEA110614855	University of Liverpool	2022-02-03	United Kingdom,
SRR22236900	PRJNA801677	SAMN31659529	Biobot Analytics	2022-06-05/2022-06-06	USA: Massachusetts,	260000
SRR21883221	PRJNA839090	SAMN31260755	Biobot Analytics	2022-09-26/2022-09-27	USA: Louisiana,	262326
SRR22236656	PRJNA801677	SAMN31660002	Biobot Analytics	2022-07-10/2022-07-11	USA: Massachusetts,	11584
SRR23386242	PRJNA842493	SAMN33185771	Disease Prevention and Control	2022-10-17	USA: Texas, Houston,	59188
SRR26666413	PRJNA812604	SAMN38093781	UPHL_ID	2023-09-26	USA: Utah,	209645
SRR19524044	PRJNA812604	SAMN28842205	UPHL_ID	2022-04-28	USA: Utah,	92047
SRR24297189	PRJNA839090	SAMN34359708	Biobot Analytics	2023-04-11	USA: Texas,	780
SRR25402142	PRJNA907019	SAMN36695335	WA_GT	2023-07-14	USA: Washington,	225000
ERR9861900	PRJEB44932	SAMEA110149420	Swiss Institute of Bioinformatics, Switzerland	2021-07-17	Switzerland, 46.8707, 9.5293, GR - Chur - ARA Chur,
SRR24433325	PRJNA839090	SAMN34586356	Biobot Analytics	2023-04-24/2023-04-25	USA: Tennessee,	600000
SRR21465652	PRJNA812604	SAMN30715594	UPHL_ID	2022-08-23	USA: Utah,	21443
ERR10063971	PRJEB55313	SAMEA110620183	University of Liverpool	2022-03-05	United Kingdom,
ERR10052986	PRJEB55313	SAMEA110592127	University of Liverpool	2021-10-05	United Kingdom,
SRR23982050	PRJNA839090	SAMN33939655	Biobot Analytics	2023-03-15	USA: Texas,	313164
SRR23635852	PRJNA839090	SAMN33463413	Biobot Analytics	2023-02-14/2023-02-15	USA: Connecticut,	25000
ERR8610494	PRJEB48985	SAMEA13010286	CEMM RESEARCH CENTER FOR MOLECULAR MEDICINE OF THE AUSTRIAN ACADEMY OF SCIENCES	2021-10-18	Austria, 47.271025835, 15.9796579960001,
SRR23948680	PRJNA886720	SAMN33872218	CLT	2023-02-21	USA: North Carolina,	82158
ERR10048667	PRJEB55313	SAMEA110603124	University of Liverpool	2022-02-20	United Kingdom,
SRR26779129	PRJNA896605	SAMN38193980	US CDC NWSS	2023-01-10	USA: New York,	36227
ERR10049755	PRJEB55313	SAMEA110597907	University of Liverpool	2021-12-10	United Kingdom,
ERR10056028	PRJEB55313	SAMEA110613036	University of Liverpool	2021-10-26	United Kingdom,
SRR22043786	PRJNA839090	SAMN31440798	Biobot Analytics	2022-10-09/2022-10-10	USA: Texas,	436000
SRR20021015	PRJNA748354	SAMN29580109	University of Missouri	2022-06-21	USA: Missouri, USA: Missouri,	34403
ERR7565835	PRJEB48206	SAMEA11458717	ERASMUS MC, UNIVERISTY MEDICAL CENTER	2021-05-31	Netherlands, Rotterdam, Total Dokhaven,
SRR24040759	PRJNA896645	SAMN34035404	US CDC NWSS	2022-06-12	USA: Ohio,	85000
SRR24638269	PRJNA839090	SAMN35154820	Biobot Analytics	2023-05-07/2023-05-08	USA: California,	220000
ERR10065971	PRJEB55313	SAMEA110627355	University of Liverpool	2022-02-18	United Kingdom,
ERR12166972	PRJEB65603	SAMEA114558336	statens serum institut	2023-10-19	Denmark, 55.70201, 9.53854,
SRR24054416	PRJNA896645	SAMN34058308	US CDC NWSS	2022-08-01	USA: Ohio,	88710
ERR10061173	PRJEB55313	SAMEA110623258	University of Liverpool	2022-02-23	United Kingdom,
ERR9812484	PRJEB53325	SAMEA14508831	University of Liverpool	2021-02-03	United Kingdom,
SRR15128801	PRJNA746354	SAMN20204706	Biobot Analytics	2021-06-23/2021-06-24	USA: Florida,	120000
ERR10070765	PRJEB55313	SAMEA110602855	University of Liverpool	2021-12-03	United Kingdom,
SRR16038098	PRJNA746354	SAMN21209580	Biobot Analytics	2021-08-09/2021-08-10	USA: California,	40000
SRR24899586	PRJNA839090	SAMN35716043	Biobot Analytics	2023-05-26	USA: Texas,	1200000
SRR23121146	PRJNA867408	SAMN32794300	Wisconsin State Laboratory of Hygiene	2022-08-29	USA: Wisconsin,	<
SRR26786337	PRJNA850375	SAMN38181936	CDPHE-COVID	2023-10-22	USA: Colorado, Denver Arapahoe, county,	247443
ERR10063981	PRJEB55313	SAMEA110611720	University of Liverpool	2022-01-12	United Kingdom,
ERR10068872	PRJEB55313	SAMEA110604752	University of Liverpool	2021-11-05	United Kingdom,
SRR17853830	PRJNA735936	SAMN25563777	University of Louisville	2022-01-03	USA: Kentucky,	11203
ERR12651356	PRJEB44932	SAMEA115181194	swiss pathogen surveillance platform (spsp)	2023-09-20	Switzerland, NE,
SRR16362120	PRJNA771693	SAMN22335469	TGen North	2021-01-11	USA: Virginia,	missing
SRR23363706	PRJNA842493	SAMN33192657	Disease Prevention and Control	2023-01-02	USA: Texas, Houston,	20608
SRR17454072	PRJNA748354	SAMN26199250	University of Missouri	2021-11-09	USA: Missouri, USA: Missouri,	12855
ERR9813542	PRJEB53325	SAMEA14508106	University of Liverpool	2020-11-15	United Kingdom,
SRR17120713	PRJNA771693	SAMN22335496	TGen North	2021-02-01	USA: Virginia,	missing
SRR22720226	PRJNA839090	SAMN32206390	Biobot Analytics	2022-11-28/2022-11-29	USA: New Jersey,	47000
SRR21491189	PRJNA757447	SAMN30728781	FDA	2022-08-23	USA: Mississippi,	36969
ERR10058012	PRJEB55313	SAMEA110595979	University of Liverpool	2021-10-28	United Kingdom,
ERR10049116	PRJEB55313	SAMEA110606440	University of Liverpool	2021-11-05	United Kingdom,
ERR9861802	PRJEB44932	SAMEA110149322	Swiss Institute of Bioinformatics, Switzerland	2021-08-02	Switzerland, 46.0096, 8.9177, TI - Lugano - CDA Lugano,
ERR9834435	PRJEB53227	SAMEA110070026	national institute of biology	2021-07-07	Slovenia, 46, 15,
SRR25650497	PRJNA957477	SAMN36997368	verily_ww	2023-03-24	USA: California,	131000
SRR21204064	PRJNA873764	SAMN30500987	Northwestern University	2021-08-17	USA: Illinois,	NA
SRR24057390	PRJNA896645	SAMN34061535	US CDC NWSS	2022-12-28	USA: Ohio,	88710
SRR23194602	PRJNA886720	SAMN32877748	CLT	2022-12-05	USA: North Carolina,	15527
SRR21010582	PRJNA839090	SAMN30246747	Biobot Analytics	2022-07-24/2022-07-25	USA: Texas,	170000
ERR10068020	PRJEB55313	SAMEA110607838	University of Liverpool	2021-10-08	United Kingdom,
SRR26055466	PRJNA957477	SAMN37385945	verily_ww	2023-08-30	USA: California,	58496
SRR21204068	PRJNA873764	SAMN30500986	Northwestern University	2021-08-10	USA: Illinois,	NA
ERR10062004	PRJEB55313	SAMEA110615538	University of Liverpool	2022-03-01	United Kingdom,
SRR24323469	PRJNA850375	SAMN34371405	CDPHE-COVID	2023-02-02	USA: Colorado, Garfield, county,	16714
SRR14276233	PRJNA720687	SAMN18676768	Oregon State University	2020-07-29	USA: Oregon,
SRR16542150	PRJNA771693	SAMN22513590	TGen North	2021-01-04	USA: Washington,	missing
SRR26798701	PRJNA938474	SAMN38220020	Oregon State University	2022-11-22	USA: Oregon,	57785
SRR22241761	PRJNA801677	SAMN31658588	Biobot Analytics	2022-05-03/2022-05-04	USA: Kentucky,	123000
SRR21813202	PRJNA748354	SAMN31157585	University of Missouri	2022-09-19	USA: Missouri, USA: Missouri,	17000
SRR16775925	PRJNA748354	SAMN26199375	University of Missouri	2021-08-11	USA: Missouri, USA: Missouri,	10113
SRR19995038	PRJNA856091	SAMN29439620	Technical University of Darmstadt	2022-03-15	Germany,	NA
SRR18284186	PRJNA801677	SAMN26544664	Biobot Analytics	2022-01-18/2022-01-19	USA: Pennsylvania,	10000
SRR25429938	PRJNA812604	SAMN36716010	UPHL_ID	2023-06-29	USA: Utah,	19936
SRR22341121	PRJNA850375	SAMN31777369	CDPHE-COVID	2021-08-23	USA: Colorado, Larimer, county,	26621
SRR25407694	PRJNA850375	SAMN36697852	CDPHE-COVID	2023-06-26	USA: Colorado, Gunnison, county,	30000
ERR10065308	PRJEB55313	SAMEA110593536	University of Liverpool	2022-02-22	United Kingdom,
SRR23753136	PRJNA839090	SAMN33685288	Biobot Analytics	2023-02-26/2023-02-27	USA: Louisiana,	300000
SRR18541006	PRJNA819090	SAMN27108028	The Scripps Research Institute	2021-07-15 00:00:00+00:00	USA: California, UCSD Campus,	NA
SRR24323632	PRJNA850375	SAMN34371496	CDPHE-COVID	2023-02-23	USA: Colorado, Larimer, county,	66429
SRR23038428	PRJNA839090	SAMN32663608	Biobot Analytics	2022-12-26/2022-12-27	USA: New Jersey,	1300000
ERR10063865	PRJEB55313	SAMEA110619786	University of Liverpool	2022-01-20	United Kingdom,
SRR22720123	PRJNA839090	SAMN32206348	Biobot Analytics	2022-11-27/2022-11-28	USA: Louisiana,	20000
SRR24029783	PRJNA896645	SAMN33997264	US CDC NWSS	2022-04-25	USA: Ohio,	226729
SRR24065821	PRJNA889839	SAMN34069837	Wisconsin State Laboratory of Hygiene	2023-03-23	USA: Wisconsin,	<
SRR23510167	PRJNA850375	SAMN33338214	CDPHE-COVID	2022-09-19	USA: Colorado, Larimer, county,	17997
SRR26799285	PRJNA938474	SAMN38220621	Oregon State University	2022-09-14	USA: Oregon,	21105
SRR18284257	PRJNA801677	SAMN26544629	Biobot Analytics	2022-01-13/2022-01-14	USA: Massachusetts,	20000
SRR24057854	PRJNA896645	SAMN34061248	US CDC NWSS	2023-02-05	USA: Ohio,	8655
SRR14621212	PRJNA731975	SAMN19304100	University of British Columbia	2021-04-25	Canada: British Columbia, Metro Vancouver,
SRR20011674	PRJNA839090	SAMN29548122	Biobot Analytics	2022-06-13	USA: California,	39000
ERR10059230	PRJEB55313	SAMEA110633070	University of Liverpool	2021-12-30	United Kingdom,
SRR13370885	PRJNA689221	SAMN17203285	Universitat de Barcelona	2020-03-29	Spain: Barcelona,
SRR23458451	PRJNA839090	SAMN33291941	Biobot Analytics	2023-02-01/2023-02-02	USA: Virginia,	30000
SRR26775061	PRJNA896605	SAMN38192208	US CDC NWSS	2023-04-03	USA: New York,	24041
SRR23385941	PRJNA842493	SAMN33185614	Disease Prevention and Control	2022-09-12	USA: Texas, Houston,	109414
SRR25300633	PRJNA957477	SAMN36468951	verily_ww	2022-04-29	USA: California,	1500000
ERR7565674	PRJEB48206	SAMEA11458556	ERASMUS MC, UNIVERISTY MEDICAL CENTER	2021-03-03	Netherlands, Rotterdam, Bergschenhoek,
SRR24055022	PRJNA896645	SAMN34057627	US CDC NWSS	2022-07-31	USA: Ohio,	24677
SRR21204209	PRJNA873764	SAMN30501118	Northwestern University	2021-10-10	USA: Illinois,	NA
SRR22710164	PRJNA850375	SAMN32131055	CDPHE-COVID	2021-12-27	USA: Colorado, Boulder, county,	17601
SRR15882667	PRJNA746354	SAMN21418142	Biobot Analytics	2021-08-16/2021-08-17	USA: Georgia,	110187
SRR26099284	PRJNA839090	SAMN37442139	Biobot Analytics	2023-09-06	USA: Missouri,	12500
SRR22474954	PRJNA839090	SAMN31951946	Biobot Analytics	2022-11-13/2022-11-14	USA: New Jersey,	564563
ERR10052326	PRJEB55313	SAMEA110618204	University of Liverpool	2022-01-06	United Kingdom,
SRR19606836	PRJNA729801	SAMN28950150	University of California: Irvine	2020-09-01	USA: California,
SRR25144673	PRJNA839090	SAMN36297504	Biobot Analytics	2023-06-18/2023-06-19	USA: Hawaii,	10000
SRR12618465	PRJNA662596	SAMN16090361	Arizona State University	2020-05-16	USA: Arizona,
SRR19663100	PRJNA812604	SAMN29094421	UPHL_ID	2021-12-14	USA: Utah,	36244
SRR16776132	PRJNA748354	SAMN26199383	University of Missouri	2021-07-21	USA: Missouri, USA: Missouri,	4895
SRR20207807	PRJNA839090	SAMN29716557	Biobot Analytics	2022-06-27/2022-06-28	USA: Virginia,	20000
SRR15529331	PRJNA746354	SAMN20841603	Biobot Analytics	2021-07-25/2021-07-26	USA: Kentucky,	88715
SRR22911068	PRJNA847239	SAMN32478639	ASU_WBE	2021-12-21	USA: Washington, King, Des Moines,	missing
SRR20029295	PRJNA839090	SAMN29584962	Biobot Analytics	2022-06-20/2022-06-21	USA: Indiana,	22500
SRR15291255	PRJNA746354	SAMN20445221	Biobot Analytics	2021-07-07/2021-07-08	USA: Missouri,	39566
SRR24057587	PRJNA896645	SAMN34061628	US CDC NWSS	2022-12-11	USA: Ohio,	8400
SRR26779083	PRJNA896605	SAMN38193583	US CDC NWSS	2023-01-29	USA: New York,	31046
SRR17453919	PRJNA748354	SAMN26199253	University of Missouri	2021-11-16	USA: Missouri, USA: Missouri,	149112
SRR17853720	PRJNA735936	SAMN25563520	University of Louisville	2021-09-06	USA: Kentucky,	32460
SRR23906278	PRJNA850375	SAMN33817204	CDPHE-COVID	2023-01-03	USA: Colorado, Pitkin, county,	5500
SRR22878612	PRJNA850375	SAMN32378382	CDPHE-COVID	2022-03-16	USA: Colorado, Mesa, county,	89286
SRR22236630	PRJNA801677	SAMN31660102	Biobot Analytics	2022-07-17/2022-07-18	USA: Tennessee,	400000
SRR22312686	PRJNA850375	SAMN31756519	CDPHE-COVID	2021-05-24	USA: Colorado, Pueblo, county,	96515
SRR25002383	PRJNA839090	SAMN35841899	Biobot Analytics	2023-06-12/2023-06-13	USA: Florida,	277823
SRR15291220	PRJNA746354	SAMN20445253	Biobot Analytics	2021-07-06/2021-07-07	USA: Maryland,	60000
SRR17213717	PRJNA788395	SAMN23969998	McGill University	2021-03-02	Canada:Quebec,Montreal,	30729
ERR10061031	PRJEB55313	SAMEA110639010	University of Liverpool	2022-02-26	United Kingdom,
SRR19787471	PRJNA839090	SAMN29252425	Biobot Analytics	2022-06-05/2022-06-06	USA: Connecticut,	120000
SRR26798763	PRJNA938474	SAMN38220140	Oregon State University	2022-11-16	USA: Oregon,	58856
ERR10055003	PRJEB55313	SAMEA110639052	University of Liverpool	2021-10-20	United Kingdom,
SRR25651063	PRJNA957477	SAMN36998407	verily_ww	2023-05-07	USA: California,	750000
SRR21553811	PRJNA839090	SAMN30246802	Biobot Analytics	2022-07-24/2022-07-25	USA: Texas,	138700
SRR26773517	PRJNA896605	SAMN38192409	US CDC NWSS	2023-03-23	USA: New York,	27494
SRR24057075	PRJNA896645	SAMN34060836	US CDC NWSS	2023-01-17	USA: Ohio,	45000
SRR26302498	PRJNA748354	SAMN37704684	University of Missouri	2023-09-27	USA: Missouri, USA: Missouri,	360000
ERR9785684	PRJEB48206	SAMEA14456742	ERASMUS MC, UNIVERISTY MEDICAL CENTER	2021-06-16	Netherlands, Rotterdam, Bergschenhoek,
SRR26208344	PRJNA896645	SAMN37587024	US CDC NWSS	2023-09-10	USA: Ohio,	15284
SRR20207984	PRJNA839090	SAMN29716498	Biobot Analytics	2022-06-26/2022-06-27	USA: Nevada,	200000
ERR10055965	PRJEB55313	SAMEA110615471	University of Liverpool	2021-11-11	United Kingdom,
SRR15383653	PRJNA746354	SAMN20204656	Biobot Analytics	2021-06-21/2021-06-22	USA: Rhode Island,	3000
SRR23366061	PRJNA850375	SAMN33194464	CDPHE-COVID	2022-08-01	USA: Colorado, Summit, county,	35643
SRR23083783	PRJNA924011	SAMN32742944	Battelle Memorial Institute	2021-12-26	USA: Ohio,	46000
ERR10065948	PRJEB55313	SAMEA110598290	University of Liverpool	2021-10-10	United Kingdom,
ERR10056625	PRJEB55313	SAMEA110627951	University of Liverpool	2021-12-21	United Kingdom,
SRR25652511	PRJNA957477	SAMN36997868	verily_ww	2023-04-26	USA: California,	58496
SRR24696448	PRJNA839090	SAMN35327131	Biobot Analytics	2023-05-08/2023-05-09	USA: Maine,	15000
SRR23002063	PRJNA812604	SAMN32619945	UPHL_ID	2022-11-29	USA: Utah,	53313
ERR10063858	PRJEB55313	SAMEA110597540	University of Liverpool	2022-02-17	United Kingdom,
SRR27006784	PRJNA957477	SAMN36468936	verily_ww	2022-03-25	USA: California,	1500000
ERR12141836	PRJEB67638	SAMEA114518931	Swedish Environmental Epidemiology Center	2023-09-04	Sweden, 57.69719, 11.89327,
SRR25186096	PRJNA850375	SAMN35821443	CDPHE-COVID	2023-05-18	USA: Colorado, Jackson, county,	1536
SRR24040743	PRJNA896645	SAMN34035368	US CDC NWSS	2022-07-19	USA: Ohio,	14000
SRR25651625	PRJNA957477	SAMN36998497	verily_ww	2023-06-15	USA: California,	1480000
SRR27667403	PRJNA1067101	SAMN39514732	Symbiosis School of Biological Scineces, Symbiosis International (Deemed University)	2021-10-20	India: Dattawadi, under Rajaram Bridge, Pune, Maharashtra,	NA
ERR9862034	PRJEB44932	SAMEA110149554	Swiss Institute of Bioinformatics, Switzerland	2021-06-24	Switzerland, 47.4902, 9.5673, SG - Altenrhein - ARA Altenrhein,
SRR25299357	PRJNA957477	SAMN36468773	verily_ww	2022-08-25	USA: California,	1480000
SRR26339569	PRJNA874025	SAMN37753230	DCLS-NGS	2023-05-29	USA: Virginia,	4600
SRR20740550	PRJNA812604	SAMN30088243	UPHL_ID	2022-05-24	USA: Utah,	9896
SRR23364617	PRJNA839090	SAMN33192040	Biobot Analytics	2023-01-23/2023-01-24	USA: Virginia,	5300
ERR10057524	PRJEB55313	SAMEA110594062	University of Liverpool	2021-12-11	United Kingdom,
SRR20822873	PRJNA839090	SAMN30133069	Biobot Analytics	2022-07-17/2022-07-18	USA: Washington,	81140
SRR22474958	PRJNA839090	SAMN31951943	Biobot Analytics	2022-11-13/2022-11-14	USA: Kansas,	54985
SRR23194821	PRJNA886720	SAMN32877936	CLT	2022-12-13	USA: North Carolina,	41819
SRR25939621	PRJNA896645	SAMN37313239	US CDC NWSS	2023-08-28	USA: Ohio,	36000
SRR24808386	PRJNA850375	SAMN35572043	CDPHE-COVID	2023-04-05	USA: Colorado, Mesa, county,	89286
ERR12330955	PRJEB61810	SAMEA114705258	Uppsala University	2023-03-28	Sweden, 59.35, 17.97, Bromma reningsverk Stockholm Vatten Och Avfall,
ERR10060068	PRJEB55313	SAMEA110591632	University of Liverpool	2022-01-26	United Kingdom,
SRR19637617	PRJNA801677	SAMN29011663	Biobot Analytics	2022-03-11/2022-03-12	USA: Massachusetts,	1000000
SRR23103048	PRJNA839090	SAMN32771276	Biobot Analytics	2023-01-02/2023-01-03	USA: Indiana,	28350
ERR10055581	PRJEB55313	SAMEA110638226	University of Liverpool	2021-11-17	United Kingdom,
SRR24481802	PRJNA839090	SAMN35008533	Biobot Analytics	2023-04-03/2023-04-04	USA: Maryland,	150000
SRR18270817	PRJNA765612	SAMN26523662	University of Nevada Reno	2022-02-23	USA: Nevada,	300000
SRR24093765	PRJNA896645	SAMN34099157	US CDC NWSS	2022-01-09	USA: Ohio,	12246
SRR20740624	PRJNA812604	SAMN30088158	UPHL_ID	2022-05-26	USA: Utah,	21443
SRR19386970	PRJNA839090	SAMN28641116	Biobot Analytics	2022-05-09/2022-05-10	USA: California,	215394
SRR23077858	PRJNA748354	SAMN32728655	University of Missouri	2023-01-03	USA: Missouri, USA: Missouri,	Not Collected
SRR26334625	PRJNA874025	SAMN37748645	DCLS-NGS	2023-07-09	USA: Virginia,	220000
SRR25651592	PRJNA957477	SAMN36998557	verily_ww	2023-07-13	USA: California,	250000
SRR22315860	PRJNA839090	SAMN31760014	Biobot Analytics	2022-10-31/2022-11-01	USA: Virginia,	20000
SRR16828163	PRJNA771693	SAMN22937992	TGen North	2021-01-11	USA: Virginia,	missing
SRR21613717	PRJNA881396	SAMN30903023	University of California Berkeley	2021-12-08	USA: California,	40000
SRR15647141	PRJNA746354	SAMN21013689	Biobot Analytics	2021-08-01/2021-08-02	USA: Maryland,	60000
SRR24128071	PRJNA839090	SAMN34137438	Biobot Analytics	2023-03-27/2023-03-28	USA: Illinois,	265000
SRR24386222	PRJNA839090	SAMN34498471	Biobot Analytics	2023-04-17/2023-04-18	USA: New Hampshire,	43000
SRR16362123	PRJNA771693	SAMN22335466	TGen North	2021-01-25	USA: Virginia,	missing
SRR25300216	PRJNA957477	SAMN36468885	verily_ww	2023-01-12	USA: California,	250000
SRR26777699	PRJNA896605	SAMN38189801	US CDC NWSS	2023-06-27	USA: New York,	43074
SRR25948692	PRJNA850375	SAMN37317677	CDPHE-COVID	2023-07-31	USA: Colorado, Summit, county,	7857
SRR23077828	PRJNA748354	SAMN32727799	University of Missouri	2022-12-06	USA: Missouri, USA: Missouri,	149112
SRR26773407	PRJNA896605	SAMN38191769	US CDC NWSS	2023-04-24	USA: New York,	12616
SRR15882551	PRJNA746354	SAMN21418410	Biobot Analytics	2021-08-18	USA: Missouri,	12500
SRR23049665	PRJNA886720	SAMN32678618	CLT	2022-11-14	USA: North Carolina,	68685
SRR25887291	PRJNA980445	SAMN37253845	University of Venda	2022-05-03	South Africa: Tzaneen,Limpopo,	NA
SRR22236902	PRJNA801677	SAMN31659527	Biobot Analytics	2022-06-06/2022-06-07	USA: Massachusetts,	4888
SRR22292063	PRJNA839090	SAMN31719763	Biobot Analytics	2022-10-17/2022-10-18	USA: Montana,	8800
SRR23510554	PRJNA850375	SAMN33338392	CDPHE-COVID	2022-09-06	USA: Colorado, El Paso, county,	10000
SRR19625320	PRJNA812604	SAMN28977987	UPHL_ID	2022-05-12	USA: Utah,	254971
SRR24866459	PRJNA839090	SAMN35663468	Biobot Analytics	2023-05-29/2023-05-30	USA: Connecticut,	100000
SRR19350188	PRJNA748354	SAMN28590594	University of Missouri	2022-05-09	USA: Missouri, USA: Missouri,	270
SRR24638276	PRJNA839090	SAMN35154924	Biobot Analytics	2023-05-08/2023-05-09	USA: Nevada,	265000
ERR10067788	PRJEB55313	SAMEA110603122	University of Liverpool	2021-11-21	United Kingdom,
SRR15706685	PRJNA746354	SAMN21209661	Biobot Analytics	2021-08-09/2021-08-10	USA: Oklahoma,	442168
SRR24673723	PRJNA748354	SAMN35218039	University of Missouri	2023-03-20	USA: Missouri, USA: Missouri,	450
ERR10050694	PRJEB55313	SAMEA110599967	University of Liverpool	2021-10-08	United Kingdom,
ERR10060168	PRJEB55313	SAMEA110636579	University of Liverpool	2022-01-13	United Kingdom,
SRR21037413	PRJNA748354	SAMN30303106	University of Missouri	2022-07-12	USA: Missouri, USA: Missouri,	149112
SRR23590576	PRJNA850375	SAMN33417257	CDPHE-COVID	2022-11-10	USA: Colorado, Weld, county,	20000
SRR19701965	PRJNA812604	SAMN29152703	UPHL_ID	2021-11-23	USA: Utah,	64533
ERR10062962	PRJEB55313	SAMEA110613199	University of Liverpool	2022-02-09	United Kingdom,
SRR26078232	PRJNA748354	SAMN37419947	University of Missouri	2023-08-15	USA: Missouri, USA: Missouri,	12000
ERR10067211	PRJEB55313	SAMEA110598767	University of Liverpool	2021-12-12	United Kingdom,
SRR15128970	PRJNA746354	SAMN20204554	Biobot Analytics	2021-06-16/2021-06-17	USA: Utah,	65000
SRR24808516	PRJNA850375	SAMN35572272	CDPHE-COVID	2023-04-06	USA: Colorado, Garfield, county,	16714
SRR24838204	PRJNA850375	SAMN35627951	CDPHE-COVID	2023-04-27	USA: Colorado, Larimer, county,	9292
SRR23387153	PRJNA896161	SAMN33229403	HARRISLAB	2022-10-12	USA: North Carolina,	550000
SRR23716863	PRJNA839090	SAMN32771484	Biobot Analytics	2023-01-04/2023-01-05	USA: New Mexico,	13000
SRR24297290	PRJNA839090	SAMN34359641	Biobot Analytics	2023-04-10/2023-04-11	USA: Virginia,	51470
SRR23905842	PRJNA748354	SAMN33812687	University of Missouri	2023-01-24	USA: Missouri, USA: Missouri,	490000
SRR21970152	PRJNA865728	SAMN31353206	National Center for Toxicological Research	2022-03-08	USA: Arkansas,	135769
ERR10069186	PRJEB55313	SAMEA110604507	University of Liverpool	2021-10-31	United Kingdom,
ERR8777617	PRJEB48985	SAMEA13166044	CEMM RESEARCH CENTER FOR MOLECULAR MEDICINE OF THE AUSTRIAN ACADEMY OF SCIENCES	2021-02-22	Austria, 47.263666067, 11.446586391,
SRR20822245	PRJNA862960	SAMN30132769	Biobot Analytics	2022-07-18/2022-07-19	USA: Pennsylvania,	200000
SRR22401312	PRJNA839090	SAMN31856199	Biobot Analytics	2022-11-07/2022-11-08	USA: Maryland,	91000
SRR23309486	PRJNA839090	SAMN33006737	Biobot Analytics	2023-01-16/2023-01-17	USA: Hawaii,	59000
SRR25365338	PRJNA762029	SAMN36652543	MA_WWS	2022-07-12/2022-07-13	USA: Massachusetts,	1375228
ERR12167022	PRJEB65603	SAMEA114558386	statens serum institut	2023-10-19	Denmark, 56.17562, 9.58483,
SRR15240423	PRJNA748354	SAMN26199203	University of Missouri	2021-05-25	USA: Missouri, USA: Missouri,	8000
SRR23590711	PRJNA850375	SAMN33416919	CDPHE-COVID	2022-10-25	USA: Colorado, Douglas, county,	14286
ERR10050310	PRJEB55313	SAMEA110628897	University of Liverpool	2021-11-19	United Kingdom,
SRR24054942	PRJNA896645	SAMN34058127	US CDC NWSS	2022-10-30	USA: Ohio,	12246
SRR23044003	PRJNA850375	SAMN32669150	CDPHE-COVID	2022-03-28	USA: Colorado, Adams, county,	21429
SRR23613450	PRJNA862960	SAMN33438259	Biobot Analytics	2023-02-12/2023-02-13	USA: Pennsylvania,	10500
SRR19636260	PRJNA812604	SAMN28987018	UPHL_ID	2022-02-03	USA: Utah,	21231
SRR22242099	PRJNA801677	SAMN31658282	Biobot Analytics	2022-04-17/2022-04-18	USA: Kentucky,	44850
SRR24099645	PRJNA812604	SAMN34104488	UPHL_ID	2023-02-23	USA: Utah,	94484
SRR27148488	PRJNA896605	SAMN38471978	US CDC NWSS	2023-10-26	USA: New York,	6961
ERR10068007	PRJEB55313	SAMEA110625854	University of Liverpool	2021-11-28	United Kingdom,
SRR23904659	PRJNA946141	SAMN33812142	University of Miami	2021-03-23	USA: Florida,	829725
ERR10057906	PRJEB55313	SAMEA110616396	University of Liverpool	2021-12-21	United Kingdom,
SRR23386275	PRJNA842493	SAMN33185656	Disease Prevention and Control	2022-09-26	USA: Texas, Houston,	109410
SRR26778545	PRJNA896605	SAMN38187848	US CDC NWSS	2023-09-12	USA: New York,	6374
ERR10068238	PRJEB55313	SAMEA110626624	University of Liverpool	2022-02-25	United Kingdom,
SRR17815518	PRJNA801677	SAMN25374407	Biobot Analytics	2021-11-29/2021-11-30	USA: Massachusetts,	40000
SRR22036863	PRJNA862960	SAMN31440610	Biobot Analytics	2022-10-10/2022-10-11	USA: Pennsylvania,	34200
SRR26777325	PRJNA896605	SAMN38191161	US CDC NWSS	2023-05-21	USA: New York,	26651
ERR10061873	PRJEB55313	SAMEA110635557	University of Liverpool	2022-02-16	United Kingdom,
SRR24509637	PRJNA839090	SAMN35043388	Biobot Analytics	2023-04-30/2023-05-01	USA: Arkansas,	42323
ERR10069040	PRJEB55313	SAMEA110607370	University of Liverpool	2022-01-07	United Kingdom,
SRR26779208	PRJNA896605	SAMN38186980	US CDC NWSS	2023-10-17	USA: New York,	15688
SRR26353627	PRJNA850375	SAMN37771324	CDPHE-COVID	2023-09-07	USA: Colorado, Larimer, county,	66429
SRR26410941	PRJNA874025	SAMN37858006	DCLS-NGS	2023-07-24	USA: Virginia,	165901
SRR26353611	PRJNA850375	SAMN37771233	CDPHE-COVID	2023-08-31	USA: Colorado, Jackson, county,	1536
SRR16037333	PRJNA746354	SAMN21584031	Biobot Analytics	2021-08-10/2021-08-11	USA: Washington,	288000
SRR19350156	PRJNA748354	SAMN28590591	University of Missouri	2022-05-10	USA: Missouri, USA: Missouri,	115895
SRR22259549	PRJNA801677	SAMN31660980	Biobot Analytics	2022-08-15/2022-08-16	USA: Massachusetts,	13000
ERR9861310	PRJEB44932	SAMEA110148816	Swiss Institute of Bioinformatics, Switzerland	2021-11-10	Switzerland, 46.8707, 9.5293, GR - Chur - ARA Chur,
SRR22236345	PRJNA801677	SAMN31659470	Biobot Analytics	2022-05-31/2022-06-01	USA: Kansas,	350000
SRR23056012	PRJNA916712	SAMN32674413	Tata Institute for Genetics and Society	2022-06-24	India:Bengaluru,Mailasandra Ph-I,	750000
ERR10071956	PRJEB55313	SAMEA110627804	University of Liverpool	2021-12-17	United Kingdom,
ERR12121413	PRJEB65603	SAMEA114498546	statens serum institut	2023-10-03	Denmark, 56.17562, 9.58483,
SRR19588656	PRJNA839090	SAMN28924174	Biobot Analytics	2022-05-21/2022-05-22	USA: California,	150000
ERR7426327	PRJEB48985	SAMEA10801898	CEMM RESEARCH CENTER FOR MOLECULAR MEDICINE OF THE AUSTRIAN ACADEMY OF SCIENCES	2021-01-21	Austria, 48.36319453, 15.76441656,
SRR16776057	PRJNA748354	SAMN26199356	University of Missouri	2021-08-17	USA: Missouri, USA: Missouri,	35300
SRR24323754	PRJNA850375	SAMN34371096	CDPHE-COVID	2023-03-02	USA: Colorado, Summit, county,	7857
ERR10055888	PRJEB55313	SAMEA110636093	University of Liverpool	2021-11-17	United Kingdom,
SRR25005803	PRJNA865728	SAMN35820687	National Center for Toxicological Research	2022-11-15	USA: Arkansas,	50239
SRR26162998	PRJNA839090	SAMN37529317	Biobot Analytics	2023-09-12/2023-09-13	USA: Arkansas,	29000
SRR26772594	PRJNA896605	SAMN38192275	US CDC NWSS	2023-03-29	USA: New York,	53437
SRR17887888	PRJNA771693	SAMN25655986	TGen North	2020-11-19	USA: Arizona,	missing
SRR23121161	PRJNA867408	SAMN32794315	Wisconsin State Laboratory of Hygiene	2022-10-20	USA: Wisconsin,	<
SRR22910007	PRJNA839090	SAMN32474346	Biobot Analytics	2022-12-11/2022-12-12	USA: Connecticut,	19500
ERR10550700	PRJEB57192	SAMEA112140759	university of exeter	not provided
SRR17866101	PRJNA801677	SAMN25600730	Biobot Analytics	2021-12-01/2021-12-02	USA: California,	70000
SRR25299797	PRJNA957477	SAMN36468690	verily_ww	2022-05-19	USA: California,	250000
ERR10064881	PRJEB55313	SAMEA110633463	University of Liverpool	2022-01-29	United Kingdom,
SRR24297354	PRJNA839090	SAMN34359631	Biobot Analytics	2023-04-10/2023-04-11	USA: Tennessee,	600000
ERR10066719	PRJEB55313	SAMEA110628244	University of Liverpool	2022-01-09	United Kingdom,
ERR10053580	PRJEB55313	SAMEA110612120	University of Liverpool	2021-11-20	United Kingdom,
SRR17853853	PRJNA735936	SAMN25563736	University of Louisville	2021-12-06	USA: Kentucky,	295910
SRR22259861	PRJNA801677	SAMN31661289	Biobot Analytics	2022-09-12/2022-09-13	USA: Massachusetts,	3198
SRR23103051	PRJNA839090	SAMN32771274	Biobot Analytics	2023-01-02/2023-01-03	USA: Maryland,	37000
SRR26890809	PRJNA1006637	SAMN38334253	South Dakota INBRE/Avera Institute for Human Genetics	2022-09-26	USA: South Dakota,	20000
SRR24335201	PRJNA839090	SAMN34418257	Biobot Analytics	2023-04-16/2023-04-17	USA: Florida,	76800
SRR21883379	PRJNA839090	SAMN30837961	Biobot Analytics	2022-08-29/2022-08-30	USA: North Carolina,	26000
ERR10553886	PRJEB57192	SAMEA112140886	university of exeter	2022-03-12	United Kingdom,
SRR24162614	PRJNA812604	SAMN34174335	UPHL_ID	2023-03-28	USA: Utah,	209645
SRR25821125	PRJNA957477	SAMN37205589	verily_ww	2023-08-07	USA: California,	73000
ERR10064982	PRJEB55313	SAMEA110611354	University of Liverpool	2022-02-05	United Kingdom,
SRR23043700	PRJNA850375	SAMN32669207	CDPHE-COVID	2022-04-11	USA: Colorado, Ouray, county,	2152
SRR23590641	PRJNA850375	SAMN33417134	CDPHE-COVID	2022-10-20	USA: Colorado, Archuleta, county,	27857
SRR23214895	PRJNA839090	SAMN32899064	Biobot Analytics	2023-01-08/2023-01-09	USA: Arizona,	23000
ERR9812875	PRJEB53325	SAMEA14509058	University of Liverpool	2021-02-22	United Kingdom,
SRR23077840	PRJNA748354	SAMN32727807	University of Missouri	2022-12-13	USA: Missouri, USA: Missouri,	Not Collected
SRR25557196	PRJNA850375	SAMN36772847	CDPHE-COVID	2023-07-06	USA: Colorado, Douglas, county,	60571
ERR10050507	PRJEB55313	SAMEA110604313	University of Liverpool	2021-11-19	United Kingdom,
SRR23309597	PRJNA839090	SAMN33006885	Biobot Analytics	2022-11-22	USA: California,	5000
ERR11723874	PRJEB64355	SAMEA114072781	University of Liverpool	2022	United Kingdom,
ERR10056456	PRJEB55313	SAMEA110615257	University of Liverpool	2022-01-19	United Kingdom,
SRR19386986	PRJNA839090	SAMN28641132	Biobot Analytics	2022-05-10/2022-05-11	USA: Georgia,	65000
ERR10067284	PRJEB55313	SAMEA110626014	University of Liverpool	2022-01-16	United Kingdom,
ERR5922266	PRJEB44932	SAMEA8745833	Swiss Institute of Bioinformatics, Switzerland	2021-02-07	Switzerland, 47.4007, 8.481, ZH - Z√ºrich - ARA Werdh√∂lzli,
SRR26798765	PRJNA938474	SAMN38220138	Oregon State University	2022-11-20	USA: Oregon,	34615
ERR9874005	PRJEB53227	SAMEA110178471	national institute of biology	2022-01-06	Slovenia, 46, 15,
SRR26099336	PRJNA839090	SAMN37442117	Biobot Analytics	2023-09-05/2023-09-06	USA: Arkansas,	18463
SRR21730069	PRJNA839090	SAMN31045569	Biobot Analytics	2022-09-11/2022-09-12	USA: Kansas,	1955
SRR26078025	PRJNA748354	SAMN37419965	University of Missouri	2023-09-04	USA: Missouri, USA: Missouri,	17000
ERR7427582	PRJEB48985	SAMEA10803264	CEMM RESEARCH CENTER FOR MOLECULAR MEDICINE OF THE AUSTRIAN ACADEMY OF SCIENCES	2021-07-06	Austria, 48.36319453, 15.76441656,
ERR10049190	PRJEB55313	SAMEA110603458	University of Liverpool	2022-01-07	United Kingdom,
ERR10068440	PRJEB55313	SAMEA110631324	University of Liverpool	2021-12-17	United Kingdom,
SRR21907410	PRJNA889839	SAMN31271566	Wisconsin State Laboratory of Hygiene	2022-07-15	USA: Wisconsin,	>
SRR23056165	PRJNA916712	SAMN32674316	Tata Institute for Genetics and Society	2022-04-27	India:Bengaluru,Horamavu Agara,	200000
SRR26089715	PRJNA938474	SAMN37419303	Oregon State University	2023-08-21	USA: Oregon,	220000
SRR18761728	PRJNA826708	SAMN27578269	the University of Queensland	2021	Australia:Brisbane,	NA
SRR22911472	PRJNA847239	SAMN32478857	ASU_WBE	2022-02-28	USA: New Jersey, Hudson, Hoboken,	missing
SRR23590265	PRJNA850375	SAMN33416614	CDPHE-COVID	2022-11-22	USA: Colorado, Weld, county,	20000
SRR20822994	PRJNA839090	SAMN30133139	Biobot Analytics	2022-07-18/2022-07-19	USA: North Carolina,	20484
ERR10063828	PRJEB55313	SAMEA110619402	University of Liverpool	2022-03-12	United Kingdom,
SRR21111193	PRJNA839090	SAMN30004497	Biobot Analytics	2022-07-12/2022-07-13	USA: Kansas,	112076
SRR26424934	PRJNA957477	SAMN37875871	verily_ww	2023-09-17	USA: Indiana,	130000
SRR26133830	PRJNA896645	SAMN37493099	US CDC NWSS	2023-09-05	USA: Ohio,	1400
SRR22340986	PRJNA850375	SAMN31777492	CDPHE-COVID	2021-09-16	USA: Colorado, Adams Arapahoe, county,	268004
SRR17213516	PRJNA788395	SAMN23969647	McGill University	2021-06-03	Canada:Quebec,Montreal,	1700000
SRR15646955	PRJNA746354	SAMN21013857	Biobot Analytics	2021-08-02/2021-08-03	USA: Vermont,	31000
SRR19123178	PRJNA757447	SAMN25965734	FDA	2022-01-22	USA: Maryland,	29758
SRR20021150	PRJNA748354	SAMN29580115	University of Missouri	2022-06-20	USA: Missouri, USA: Missouri,	12000
ERR10060220	PRJEB55313	SAMEA110617331	University of Liverpool	2022-02-23	United Kingdom,
SRR26785942	PRJNA850375	SAMN38182041	CDPHE-COVID	2023-10-22	USA: Colorado, Pueblo, county,	96515
SRR16776240	PRJNA748354	SAMN26199360	University of Missouri	2021-07-13	USA: Missouri, USA: Missouri,	6000
ERR10070883	PRJEB55313	SAMEA110599805	University of Liverpool	2021-12-12	United Kingdom,
SRR23590756	PRJNA850375	SAMN33417127	CDPHE-COVID	2022-10-20	USA: Colorado, Eagle, county,	19286
SRR25299899	PRJNA957477	SAMN36468738	verily_ww	2022-07-17	USA: California,	250000
ERR5014643	PRJEB42191	SAMEA7741823	BANGOR UNIVERSITY	2020-03-30	United Kingdom, North Wales,
SRR18583111	PRJNA715712	SAMN27252880	The New School	2021-11-22	USA: New York, USA: Ney York,	Not Collected
SRR18543556	PRJNA819090	SAMN27107909	The Scripps Research Institute	2020-12-15 00:00:00+00:00	USA: California, UCSD Campus,	NA
SRR25478210	PRJNA839090	SAMN34051981	Biobot Analytics	2023-03-15	USA: Hawaii,	3000
ERR10055004	PRJEB55313	SAMEA110620080	University of Liverpool	2021-11-18	United Kingdom,
SRR25240915	PRJNA839090	SAMN36408565	Biobot Analytics	2023-06-26/2023-06-27	USA: Arkansas,	14000
ERR9861474	PRJEB44932	SAMEA110148994	Swiss Institute of Bioinformatics, Switzerland	2021-10-10	Switzerland, 46.8707, 9.5293, GR - Chur - ARA Chur,
SRR21729938	PRJNA839090	SAMN31045732	Biobot Analytics	2022-09-12/2022-09-13	USA: Oklahoma,	51000
SRR25650248	PRJNA957477	SAMN36997424	verily_ww	2023-04-17	USA: California,	230000
SRR16641306	PRJNA771693	SAMN22666477	TGen North	2021-01-25	USA: Virginia,	missing
SRR23499374	PRJNA839090	SAMN33326309	Biobot Analytics	2023-02-05/2023-02-06	USA: Louisiana,	10000
SRR20822904	PRJNA839090	SAMN30133203	Biobot Analytics	2022-07-20/2022-07-21	USA: Maine,	8514
ERR10065276	PRJEB55313	SAMEA110609872	University of Liverpool	2022-02-23	United Kingdom,
ERR11723911	PRJEB64355	SAMEA114072753	University of Liverpool	2022	United Kingdom,
SRR24509662	PRJNA839090	SAMN35043511	Biobot Analytics	2023-04-30/2023-05-01	USA: New York,	588772
SRR25915502	PRJNA839090	SAMN37283255	Biobot Analytics	2023-08-20/2023-08-21	USA: Hawaii,	49000
SRR17213976	PRJNA788395	SAMN23969654	McGill University	2021-03-29	Canada:Quebec,Montreal,	1700000
SRR23365845	PRJNA850375	SAMN33194620	CDPHE-COVID	2022-08-04	USA: Colorado, Adams, county,	54561
SRR23499205	PRJNA839090	SAMN33326482	Biobot Analytics	2023-02-06/2023-02-07	USA: Florida,	197000
SRR23590390	PRJNA850375	SAMN33417008	CDPHE-COVID	2022-12-12	USA: Colorado, Denver, county,	345454
ERR10061972	PRJEB55313	SAMEA110635881	University of Liverpool	2022-01-08	United Kingdom,
ERR10066759	PRJEB55313	SAMEA110601144	University of Liverpool	2022-01-14	United Kingdom,
SRR27667290	PRJNA1067101	SAMN39514704	Symbiosis School of Biological Scineces, Symbiosis International (Deemed University)	2022-06-24	India: Phugewadi-Dapodi, Sai Service, Pune, Maharashtra,	NA
SRR22554085	PRJNA839090	SAMN32076098	Biobot Analytics	2022-11-20/2022-11-22	USA: District of Columbia,	1600000
SRR22236453	PRJNA801677	SAMN31660078	Biobot Analytics	2022-07-13/2022-07-14	USA: New Jersey,	47000
ERR9812912	PRJEB53325	SAMEA14508784	University of Liverpool	2021-01-25	United Kingdom,
SRR18390407	PRJNA801677	SAMN26725612	Biobot Analytics	2022-01-23/2022-01-24	USA: Massachusetts,	20000
SRR25300729	PRJNA957477	SAMN36468971	verily_ww	2022-06-15	USA: California,	1500000
ERR7427264	PRJEB48985	SAMEA10802946	CEMM RESEARCH CENTER FOR MOLECULAR MEDICINE OF THE AUSTRIAN ACADEMY OF SCIENCES	2021-05-13	Austria, 46.99638898, 15.47202767,
SRR23275873	PRJNA889839	SAMN32963246	Wisconsin State Laboratory of Hygiene	2022-11-01	USA: Wisconsin,	<
SRR24696496	PRJNA839090	SAMN35327167	Biobot Analytics	2023-05-10/2023-05-11	USA: Florida,	180000
ERR10060559	PRJEB55313	SAMEA110637871	University of Liverpool	2022-03-03	United Kingdom,
SRR27667282	PRJNA1067101	SAMN39514782	Symbiosis School of Biological Scineces, Symbiosis International (Deemed University)	2022-07-08	India: Kalewadi Adarshnagar, Pune, Maharashtra,	NA
SRR23510226	PRJNA850375	SAMN33338096	CDPHE-COVID	2022-09-15	USA: Colorado, El Paso, county,	4779
SRR23905511	PRJNA748354	SAMN33813504	University of Missouri	2023-03-07	USA: Missouri, USA: Missouri,	Not Collected
ERR10056085	PRJEB55313	SAMEA110635420	University of Liverpool	2021-10-27	United Kingdom,
SRR24808595	PRJNA850375	SAMN35571929	CDPHE-COVID	2023-04-17	USA: Colorado, Denver, county,	345454
SRR18770097	PRJNA757447	SAMN26946878	FDA	2022-01-30	USA: Maryland,	29758
ERR12654384	PRJEB44932	SAMEA115181418	swiss pathogen surveillance platform (spsp)	2023-10-23	Switzerland, JU,
ERR10067149	PRJEB55313	SAMEA110598422	University of Liverpool	2022-01-16	United Kingdom,
SRR19787472	PRJNA839090	SAMN29252568	Biobot Analytics	2022-06-08/2022-06-09	USA: Vermont,	3000
SRR22879158	PRJNA850375	SAMN32378545	CDPHE-COVID	2022-02-11	USA: Colorado, Adams Arapahoe, county,	268004
ERR10067665	PRJEB55313	SAMEA110623982	University of Liverpool	2021-12-03	United Kingdom,
SRR17453803	PRJNA748354	SAMN26199281	University of Missouri	2021-9-28RBDNTDS1S6	USA: Missouri, USA: Missouri,	33540
SRR24529515	PRJNA896645	SAMN35065269	US CDC NWSS	2021-12-19	USA: Ohio,	21000
SRR15275888	PRJNA750263	SAMN20447455	CNRS	2020-10-20	France:Nice,
SRR15383966	PRJNA746354	SAMN20584511	Biobot Analytics	2021-07-14/2021-07-15	USA: Kansas,	112076
ERR9812935	PRJEB53325	SAMEA14508273	University of Liverpool	2020-11-27	United Kingdom,
SRR23702891	PRJNA941107	SAMN33590148	National Institute for Communicable Diseases (NICD)	2021-08-24	South Africa: Hartebeesfontein Waterworks, Ekurhuleni, Gauteng,	NA
ERR10054164	PRJEB55313	SAMEA110617740	University of Liverpool	2021-12-04	United Kingdom,
SRR24765173	PRJNA839090	SAMN35529670	Biobot Analytics	2023-05-21/2023-05-22	USA: Kansas,	66377
ERR10065108	PRJEB55313	SAMEA110612336	University of Liverpool	2022-02-02	United Kingdom,
SRR25503598	PRJNA839090	SAMN36823433	Biobot Analytics	2023-07-24/2023-07-25	USA: California,	494300
SRR24190551	PRJNA842493	SAMN34223604	Disease Prevention and Control	2023-04-10	USA: Texas, Houston,	109414
SRR23102836	PRJNA839090	SAMN32771221	Biobot Analytics	2023-01-02/2023-01-03	USA: Maine,	8514
ERR10055222	PRJEB55313	SAMEA110639431	University of Liverpool	2021-11-02	United Kingdom,
SRR21817449	PRJNA847239	SAMN31167881	ASU_WBE	2021-08-16	USA: Arizona, Maricopa, Tempe,	missing
ERR12650450	PRJEB44932	SAMEA115181921	swiss pathogen surveillance platform (spsp)	2023-08-25	Switzerland, GE,
SRR26353735	PRJNA850375	SAMN37771225	CDPHE-COVID	2023-08-30	USA: Colorado, Denver Arapahoe, county,	247443
SRR24638331	PRJNA839090	SAMN35154876	Biobot Analytics	2023-05-07/2023-05-08	USA: Vermont,	3000
SRR23752962	PRJNA839090	SAMN33685373	Biobot Analytics	2023-02-26/2023-02-27	USA: California,	220000
SRR21608042	PRJNA812604	SAMN30900349	UPHL_ID	2022-08-11	USA: Utah,	64533
SRR18677375	PRJNA757447	SAMN27111559	FDA	2022-02-02	USA: Maryland,	29758
SRR18583229	PRJNA715712	SAMN27252894	The New School	2021-12-27	USA: New York, USA: Ney York,	Not Collected
ERR10067331	PRJEB55313	SAMEA110603382	University of Liverpool	2022-01-23	United Kingdom,
SRR23364381	PRJNA839090	SAMN33192001	Biobot Analytics	2023-01-22/2023-01-23	USA: Rhode Island,	120000
SRR22324103	PRJNA748354	SAMN31772108	University of Missouri	2022-08-30	USA: Missouri, USA: Missouri,	12790
SRR21037296	PRJNA748354	SAMN30303103	University of Missouri	2022-07-26	USA: Missouri, USA: Missouri,	123180
SRR21812968	PRJNA748354	SAMN31157583	University of Missouri	2022-09-06	USA: Missouri, USA: Missouri,	1500
SRR24386092	PRJNA839090	SAMN34498636	Biobot Analytics	2023-04-19/2023-04-20	USA: Maryland,	11000
ERR10061643	PRJEB55313	SAMEA110623037	University of Liverpool	2021-12-09	United Kingdom,
SRR24057697	PRJNA896645	SAMN34061038	US CDC NWSS	2022-12-04	USA: Ohio,	85000
ERR10550693	PRJEB57192	SAMEA112140003	university of exeter	2022-03-10	United Kingdom,
SRR17454251	PRJNA748354	SAMN26199292	University of Missouri	2021-11-10	USA: Missouri, USA: Missouri,	Not Collected
SRR26774001	PRJNA896605	SAMN38189361	US CDC NWSS	2023-07-12	USA: New York,	6639
SRR25665911	PRJNA896645	SAMN37032971	US CDC NWSS	2023-07-30	USA: Ohio,	200666
SRR21937821	PRJNA850375	SAMN31274764	CDPHE-COVID	2021-06-03	USA: Colorado, Larimer, county,	26621
ERR10058315	PRJEB55313	SAMEA110617621	University of Liverpool	2021-10-27	United Kingdom,
ERR10058741	PRJEB55313	SAMEA110619917	University of Liverpool	2021-12-01	United Kingdom,
SRR22259744	PRJNA801677	SAMN31661258	Biobot Analytics	2022-09-05/2022-09-06	USA: Massachusetts,	10475
SRR23900687	PRJNA812604	SAMN33799704	UPHL_ID	2023-02-21	USA: Utah,	17312
SRR25407699	PRJNA850375	SAMN36698198	CDPHE-COVID	2023-06-20	USA: Colorado, Pueblo, county,	96515
ERR10055265	PRJEB55313	SAMEA110638364	University of Liverpool	2022-01-04	United Kingdom,
SRR24687219	PRJNA850375	SAMN35304879	CDPHE-COVID	2023-01-11	USA: Colorado, Montrose, county,	30857
SRR16037177	PRJNA746354	SAMN21583951	Biobot Analytics	2021-08-10/2021-08-11	USA: New York,	227678
ERR10066496	PRJEB55313	SAMEA110621272	University of Liverpool	2021-11-19	United Kingdom,
SRR19636091	PRJNA812604	SAMN28986955	UPHL_ID	2021-12-07	USA: Utah,	209645
SRR23366216	PRJNA850375	SAMN33194210	CDPHE-COVID	2022-07-25	USA: Colorado, Pitkin, county,	5500
SRR23064253	PRJNA916913	SAMN32287933	University of Nevada, Reno	2022-06	USA: Nevada, Reno,	318000
SRR26082539	PRJNA896161	SAMN37429731	HARRISLAB	2023-06-22	USA: North Carolina,	550000
SRR25665842	PRJNA896645	SAMN37032841	US CDC NWSS	2023-07-16	USA: Ohio,	524154
SRR23387166	PRJNA896161	SAMN33229416	HARRISLAB	2022-09-28	USA: North Carolina,	84189
SRR23905783	PRJNA748354	SAMN33812692	University of Missouri	2023-02-13	USA: Missouri, USA: Missouri,	8000
SRR21959291	PRJNA839090	SAMN31352605	Biobot Analytics	2022-10-02/2022-10-03	USA: Washington,	162100
SRR21019653	PRJNA867408	SAMN30273616	Wisconsin State Laboratory of Hygiene	2022-01-20	USA: Wisconsin,	>
SRR21959202	PRJNA839090	SAMN31352573	Biobot Analytics	2022-10-03	USA: Arkansas,	1100
SRR25300206	PRJNA957477	SAMN36468811	verily_ww	2022-10-11	USA: California,	250000
SRR16542084	PRJNA771693	SAMN22513650	TGen North	2021-01-04	USA: New Jersey,	missing
ERR8777565	PRJEB48985	SAMEA13165992	CEMM RESEARCH CENTER FOR MOLECULAR MEDICINE OF THE AUSTRIAN ACADEMY OF SCIENCES	2021-09-26	Austria, 46.7120909290001, 14.0817052940001,
SRR25651831	PRJNA957477	SAMN36998545	verily_ww	2023-07-08	USA: California,	1500000
SRR26425167	PRJNA957477	SAMN37875883	verily_ww	2023-10-04	USA: California,	250000
SRR23309324	PRJNA839090	SAMN33006504	Biobot Analytics	2023-01-15/2023-01-16	USA: South Dakota,	15500
SRR18543617	PRJNA819090	SAMN27108005	The Scripps Research Institute	2021-06-29 00:00:00+00:00	USA: California, UCSD Campus,	NA
SRR24190818	PRJNA842493	SAMN34223363	Disease Prevention and Control	2023-02-20	USA: Texas, Houston,	95600
ERR10067241	PRJEB55313	SAMEA110602303	University of Liverpool	2021-12-15	United Kingdom,
SRR22260476	PRJNA801677	SAMN31661449	Biobot Analytics	2022-09-26/2022-09-27	USA: Arizona,	10000
SRR25650796	PRJNA957477	SAMN36997308	verily_ww	2023-02-27	USA: California,	230000
ERR10064517	PRJEB55313	SAMEA110635147	University of Liverpool	2022-01-08	United Kingdom,
SRR21374590	PRJNA875025	SAMN30613578	University of Colorado, Boulder	2020-09-19	USA:Colorado,Boulder,
SRR25665947	PRJNA896645	SAMN37032891	US CDC NWSS	2023-07-23	USA: Ohio,	55000
SRR21812975	PRJNA748354	SAMN31157580	University of Missouri	2022-09-13	USA: Missouri, USA: Missouri,	130P/400S
SRR24834577	PRJNA839090	SAMN35638281	Biobot Analytics	2023-05-21/2023-05-22	USA: New York,	283428
SRR21492603	PRJNA765346	SAMN30733095	WA_GT	2022-08-31	USA: Washington,	10000
ERR10070640	PRJEB55313	SAMEA110626747	University of Liverpool	2021-11-21	United Kingdom,
SRR24509703	PRJNA839090	SAMN35043430	Biobot Analytics	2023-05-01	USA: California,	5000
SRR21554555	PRJNA839090	SAMN30837902	Biobot Analytics	2022-08-29/2022-08-30	USA: Arizona,	397407
SRR19594865	PRJNA757447	SAMN28789350	FDA	2022-05-18	USA: Maryland,	29758
SRR19416277	PRJNA765346	SAMN28680642	WA_GT	2022-05-16	USA: Washington,	120000
ERR10058233	PRJEB55313	SAMEA110596511	University of Liverpool	2021-10-27	United Kingdom,
SRR25548501	PRJNA896645	SAMN36871129	US CDC NWSS	2023-06-25	USA: Ohio,	566136
SRR24638261	PRJNA839090	SAMN35154828	Biobot Analytics	2023-05-07/2023-05-08	USA: Arkansas,	18463
SRR26779141	PRJNA896605	SAMN38193992	US CDC NWSS	2023-01-10	USA: New York,	26270
ERR10065550	PRJEB55313	SAMEA110594452	University of Liverpool	2022-02-26	United Kingdom,
ERR12397808	PRJEB44932	SAMEA115076837	swiss pathogen surveillance platform (spsp)	2022-01-04	Switzerland, GE,
ERR8610758	PRJEB48985	SAMEA13010550	CEMM RESEARCH CENTER FOR MOLECULAR MEDICINE OF THE AUSTRIAN ACADEMY OF SCIENCES	2021-11-22	Austria, 47.603952528, 12.187953798,
ERR11280840	PRJEB60156	SAMEA113373467	Swedish University of Agricultural Sciences	2022-02-14	Sweden, 63.80482, 20.2922, √ñrebro,
SRR22236752	PRJNA801677	SAMN31659588	Biobot Analytics	2022-06-07/2022-06-08	USA: Arkansas,	135769
SRR27117309	PRJNA812604	SAMN38698643	UPHL_ID	2023-10-03	USA: Utah,	53313
SRR22474700	PRJNA839090	SAMN31952049	Biobot Analytics	2022-11-14/2022-11-15	USA: Maryland,	13000
SRR22401190	PRJNA839090	SAMN31856042	Biobot Analytics	2022-11-06/2022-11-07	USA: Indiana,	21600
SRR21374486	PRJNA875025	SAMN30613629	University of Colorado, Boulder	2020-09-12	USA:Colorado,Boulder,
SRR20822954	PRJNA839090	SAMN30133178	Biobot Analytics	2022-07-19/2022-07-20	USA: Indiana,	45000
ERR7565918	PRJEB48206	SAMEA11458800	ERASMUS MC, UNIVERISTY MEDICAL CENTER	2020-09-16	Netherlands, Rotterdam, Katendrecht,
SRR24323562	PRJNA850375	SAMN34371189	CDPHE-COVID	2023-03-02	USA: Colorado, Teller, county,	6379
SRR22242136	PRJNA801677	SAMN31658123	Biobot Analytics	2022-04-12/2022-04-13	USA: Minnesota,	150000
SRR17214248	PRJNA788395	SAMN23969765	McGill University	2021-05-10	Canada:Quebec,Montreal,	28310
SRR23989813	PRJNA896645	SAMN33948903	US CDC NWSS	2022-02-27	USA: Ohio,	14000
SRR24010054	PRJNA862960	SAMN33974777	Biobot Analytics	2023-03-19/2023-03-20	USA: Pennsylvania,	19000
SRR24063033	PRJNA896645	SAMN34068004	US CDC NWSS	2023-03-12	USA: Ohio,	42000
SRR21019618	PRJNA867408	SAMN30273652	Wisconsin State Laboratory of Hygiene	2022-03-23	USA: Wisconsin,	<
SRR25299400	PRJNA957477	SAMN36468710	verily_ww	2022-06-11	USA: California,	250000
SRR17866115	PRJNA801677	SAMN25600771	Biobot Analytics	2021-12-03/2021-12-04	USA: Massachusetts,	1000000
ERR10071387	PRJEB55313	SAMEA110631639	University of Liverpool	2021-10-31	United Kingdom,
SRR26778194	PRJNA896605	SAMN38187186	US CDC NWSS	2023-10-08	USA: New York,	39352
SRR25503580	PRJNA839090	SAMN36823449	Biobot Analytics	2023-07-24/2023-07-25	USA: Massachusetts,	180000
SRR15646881	PRJNA746354	SAMN21013586	Biobot Analytics	2021-08-04/2021-08-05	USA: Washington,	173800
SRR20754707	PRJNA812604	SAMN30107342	UPHL_ID	2022-06-16	USA: Utah,	89507
ERR7427670	PRJEB48985	SAMEA10803352	CEMM RESEARCH CENTER FOR MOLECULAR MEDICINE OF THE AUSTRIAN ACADEMY OF SCIENCES	2021-07-04	Austria, 46.99638898, 15.47202767,
SRR17213522	PRJNA788395	SAMN23969641	McGill University	2021-05-24	Canada:Quebec,Montreal,	1700000
SRR25478795	PRJNA839090	SAMN36786502	Biobot Analytics	2023-07-17/2023-07-18	USA: Arizona,	397407
ERR10061253	PRJEB55313	SAMEA110639285	University of Liverpool	2022-02-19	United Kingdom,
SRR26621954	PRJNA957477	SAMN38053070	verily_ww	2023-10-11	USA: Idaho,	186901
ERR10064808	PRJEB55313	SAMEA110610415	University of Liverpool	2022-01-25	United Kingdom,
SRR24481647	PRJNA839090	SAMN35008597	Biobot Analytics	2023-04-04/2023-04-05	USA: Hawaii,	59000
ERR10055842	PRJEB55313	SAMEA110620271	University of Liverpool	2021-11-24	United Kingdom,
ERR8777805	PRJEB48985	SAMEA13166232	CEMM RESEARCH CENTER FOR MOLECULAR MEDICINE OF THE AUSTRIAN ACADEMY OF SCIENCES	2022-01-23	Austria, 48.030798057, 16.8261463280001,
SRR22312689	PRJNA850375	SAMN31756516	CDPHE-COVID	2021-05-20	USA: Colorado, Denver, county,	709904
SRR26777386	PRJNA896605	SAMN38191414	US CDC NWSS	2023-05-09	USA: New York,	6278
SRR16037203	PRJNA746354	SAMN21583999	Biobot Analytics	2021-08-09/2021-08-10	USA: Wisconsin,	360000
SRR24355866	PRJNA889839	SAMN34441719	Wisconsin State Laboratory of Hygiene	2023-04-18	USA: Wisconsin,	<
SRR24696548	PRJNA839090	SAMN35327047	Biobot Analytics	2023-05-08/2023-05-09	USA: South Carolina,	48000
SRR17454078	PRJNA748354	SAMN26199254	University of Missouri	2021-10-5S1S2	USA: Missouri, USA: Missouri,	12855
SRR26778877	PRJNA896605	SAMN38189147	US CDC NWSS	2023-07-23	USA: New York,	16168
SRR22911032	PRJNA847239	SAMN32478725	ASU_WBE	2021-12-27	USA: Oregon, Multnomah, Gresham,	missing
SRR26773679	PRJNA896605	SAMN38188149	US CDC NWSS	2023-08-30	USA: New York,	6264
SRR24112936	PRJNA896161	SAMN34123916	HARRISLAB	2023-02-15	USA: North Carolina,	75886
ERR10551033	PRJEB57192	SAMEA112140336	university of exeter	2022-03-19	United Kingdom,
SRR24687215	PRJNA850375	SAMN35305062	CDPHE-COVID	2023-01-16	USA: Colorado, Adams, county,	21429
ERR10058331	PRJEB55313	SAMEA110596744	University of Liverpool	2021-12-18	United Kingdom,
SRR21883070	PRJNA839090	SAMN31260685	Biobot Analytics	2022-09-25/2022-09-26	USA: Texas,	20000
SRR15706779	PRJNA746354	SAMN21209497	Biobot Analytics	2021-08-10/2021-08-11	USA: Louisiana,	50000
SRR24808458	PRJNA850375	SAMN35572476	CDPHE-COVID	2023-04-03	USA: Colorado, Otero, county,	29643
SRR26776363	PRJNA896605	SAMN38189431	US CDC NWSS	2023-07-11	USA: New York,	19679
SRR24981592	PRJNA938474	SAMN35811283	Oregon State University	2023-05-16	USA: Oregon,	662235
SRR26774820	PRJNA896605	SAMN38187896	US CDC NWSS	2023-09-08	USA: New York,	113
SRR15294782	PRJNA748354	SAMN26199228	University of Missouri	2021-03-30	USA: Missouri, USA: Missouri,	123180
SRR25413078	PRJNA748354	SAMN36701958	University of Missouri	2023-07-12	USA: Missouri, USA: Missouri,	10113
SRR26450386	PRJNA748354	SAMN37904082	University of Missouri	2023-10-11	USA: Missouri, USA: Missouri,	13940
SRR25837929	PRJNA850375	SAMN37214416	CDPHE-COVID	2023-08-07	USA: Colorado, Boulder, county,	89383
ERR12397812	PRJEB44932	SAMEA115076841	swiss pathogen surveillance platform (spsp)	2022-01-09	Switzerland, GE,
ERR10063998	PRJEB55313	SAMEA110611040	University of Liverpool	2022-03-03	United Kingdom,
SRR24899528	PRJNA862960	SAMN35715766	Biobot Analytics	2023-05-30/2023-05-31	USA: Pennsylvania,	4000
SRR22401405	PRJNA839090	SAMN31856594	Biobot Analytics	2022-10-26/2022-10-27	USA: Kansas,	90000
SRR24807971	PRJNA850375	SAMN35572550	CDPHE-COVID	2023-03-27	USA: Colorado, Larimer, county,	23194
ERR12651508	PRJEB44932	SAMEA115181097	swiss pathogen surveillance platform (spsp)	2023-09-29	Switzerland, TI,
SRR21966378	PRJNA886720	SAMN31364478	CLT	2022-08-16	USA: North Carolina,	89616
SRR24335114	PRJNA839090	SAMN34418188	Biobot Analytics	2023-04-16/2023-04-17	USA: Connecticut,	45878
SRR22911322	PRJNA847239	SAMN32478425	ASU_WBE	2021-10-22	USA: Arizona, Maricopa, Tempe,	missing
SRR25300211	PRJNA957477	SAMN36468887	verily_ww	2023-01-15	USA: California,	250000
ERR8777614	PRJEB48985	SAMEA13166041	CEMM RESEARCH CENTER FOR MOLECULAR MEDICINE OF THE AUSTRIAN ACADEMY OF SCIENCES	2021-03-08	Austria, 47.402619391, 11.835360759,
ERR10550945	PRJEB57192	SAMEA112140248	university of exeter	2022-03-19	United Kingdom,
SRR20318488	PRJNA796340	SAMN29836576	Houston_WBE_SARS-CoV-2	2021-11-29	USA: Texas, Houston,	976
SRR21219968	PRJNA867408	SAMN30522754	University of Missouri	2022-03-03	USA: Wisconsin, USA: Wisconsin,	Not Collected
SRR26517174	PRJNA938474	SAMN37981125	Oregon State University	2023-10-03	USA: Oregon,	26273
SRR19676584	PRJNA812604	SAMN29146471	UPHL_ID	2021-12-21	USA: Utah,	36244
SRR26127823	PRJNA839090	SAMN37481103	Biobot Analytics	2023-09-11/2023-09-12	USA: South Carolina,	48000
SRR22401346	PRJNA839090	SAMN31856143	Biobot Analytics	2022-11-05/2022-11-06	USA: New Jersey,	1500000
SRR22043679	PRJNA839090	SAMN31441053	Biobot Analytics	2022-10-12	USA: Hawaii,	3000
ERR10059070	PRJEB55313	SAMEA110611797	University of Liverpool	2022-01-04	United Kingdom,
ERR8610526	PRJEB48985	SAMEA13010318	CEMM RESEARCH CENTER FOR MOLECULAR MEDICINE OF THE AUSTRIAN ACADEMY OF SCIENCES	2021-11-07	Austria, 46.612027862, 13.877138782,
SRR22241731	PRJNA801677	SAMN31657769	Biobot Analytics	2022-03-27/2022-03-28	USA: Florida,	277823
SRR23615005	PRJNA839090	SAMN33438815	Biobot Analytics	2023-02-13/2023-02-14	USA: South Carolina,	48000
SRR21813068	PRJNA748354	SAMN31157581	University of Missouri	2022-09-20	USA: Missouri, USA: Missouri,	3300
SRR23499411	PRJNA839090	SAMN33326390	Biobot Analytics	2023-02-06	USA: Virginia,	141543
SRR26773788	PRJNA896605	SAMN38188450	US CDC NWSS	2023-08-17	USA: New York,	24041
SRR25665901	PRJNA896645	SAMN37032961	US CDC NWSS	2023-07-16	USA: Ohio,	566136
SRR20825498	PRJNA812604	SAMN30132329	UPHL_ID	2022-06-23	USA: Utah,	112901
SRR23345163	PRJNA931732	SAMN33098917	CSIR-National Chemical Laboratory, Pune	2021-11-17	India: Pune,	NA
SRR24687235	PRJNA850375	SAMN35305045	CDPHE-COVID	2023-01-17	USA: Colorado, Douglas, county,	14286
ERR10072167	PRJEB55313	SAMEA110599185	University of Liverpool	2021-11-05	United Kingdom,
SRR26681880	PRJNA957477	SAMN38117673	verily_ww	2023-10-24	USA: Kentucky,	423913
SRR24629708	PRJNA938474	SAMN35133223	Oregon State University	2023-04-18	USA: Oregon, Newberg,	24120
SRR25651413	PRJNA957477	SAMN36998201	verily_ww	2023-01-30	USA: California,	890000
SRR23309307	PRJNA839090	SAMN33006747	Biobot Analytics	2023-01-17/2023-01-18	USA: Washington,	81140
SRR20011710	PRJNA839090	SAMN29548179	Biobot Analytics	2022-06-13/2022-06-14	USA: Washington,	120000
SRR23366228	PRJNA850375	SAMN33194199	CDPHE-COVID	2022-07-25	USA: Colorado, Denver, county,	345454
SRR23863631	PRJNA839090	SAMN33758733	Biobot Analytics	2023-03-05/2023-03-06	USA: New York,	848328
SRR22292116	PRJNA839090	SAMN31719791	Biobot Analytics	2022-10-17/2022-10-18	USA: California,	220000
SRR15706841	PRJNA746354	SAMN21209521	Biobot Analytics	2021-08-11/2021-08-12	USA: Rhode Island,	3000
SRR22911460	PRJNA847239	SAMN32478868	ASU_WBE	2022-05-09	USA: Arizona, Maricopa, Tempe,	missing
ERR10049616	PRJEB55313	SAMEA110624368	University of Liverpool	2021-12-15	United Kingdom,
ERR10065081	PRJEB55313	SAMEA110612240	University of Liverpool	2022-03-10	United Kingdom,
ERR9785730	PRJEB48206	SAMEA14456788	ERASMUS MC, UNIVERISTY MEDICAL CENTER	2020-09-21	Netherlands, Rotterdam, Heemraadsplein,
SRR17568754	PRJNA796340	SAMN24849662	Houston_WBE_SARS-CoV-2	2021-03-15T00:00:00Z	USA: Texas, Houston,	1722
ERR9862248	PRJEB44932	SAMEA110149767	Swiss Institute of Bioinformatics, Switzerland	2021-05-16	Switzerland, 46.0096, 8.9177, TI - Lugano - CDA Lugano,
SRR24727544	PRJNA839090	SAMN35348638	Biobot Analytics	2023-05-15/2023-05-16	USA: Washington,	120000
SRR18583199	PRJNA715712	SAMN27252914	The New School	2021-11-29	USA: New York, USA: Ney York,	Not Collected
SRR21613714	PRJNA881396	SAMN30903096	University of California Berkeley	2021-08-11	USA: California,	200000
ERR10050473	PRJEB55313	SAMEA110604237	University of Liverpool	2021-12-13	United Kingdom,
SRR26799050	PRJNA938474	SAMN38220359	Oregon State University	2022-10-10	USA: Oregon,	10400
SRR18036699	PRJNA757447	SAMN25976468	CFSAN	2022-02-01	USA: Alabama,	125030
ERR10057139	PRJEB55313	SAMEA110593349	University of Liverpool	2021-11-17	United Kingdom,
ERR12397458	PRJEB44932	SAMEA115076772	swiss pathogen surveillance platform (spsp)	2021-12-12	Switzerland, BE,
ERR10065445	PRJEB55313	SAMEA110613791	University of Liverpool	2022-02-02	United Kingdom,
ERR10048699	PRJEB55313	SAMEA110631821	University of Liverpool	2021-10-24	United Kingdom,
SRR21469028	PRJNA862960	SAMN30717916	Biobot Analytics	2022-08-21/2022-08-22	USA: Pennsylvania,	25000
ERR10084539	PRJEB53222	SAMEA110654336	University of Liverpool
SRR21037132	PRJNA748354	SAMN30303103	University of Missouri	2022-07-26	USA: Missouri, USA: Missouri,	10730
ERR10052432	PRJEB55313	SAMEA110620047	University of Liverpool	2021-11-16	United Kingdom,
SRR26777369	PRJNA896605	SAMN38191397	US CDC NWSS	2023-05-09	USA: New York,	3448
SRR26769071	PRJNA896645	SAMN38183959	US CDC NWSS	2023-10-22	USA: Ohio,	42000
SRR23309399	PRJNA839090	SAMN33006581	Biobot Analytics	2023-01-16/2023-01-17	USA: Washington,	789000
ERR9861285	PRJEB44932	SAMEA110148816	Swiss Institute of Bioinformatics, Switzerland	2021-11-10	Switzerland, 46.8707, 9.5293, GR - Chur - ARA Chur,
ERR10070483	PRJEB55313	SAMEA110631049	University of Liverpool	2022-02-06	United Kingdom,
ERR10050159	PRJEB55313	SAMEA110624439	University of Liverpool	2022-01-07	United Kingdom,
ERR10069951	PRJEB55313	SAMEA110605912	University of Liverpool	2022-02-04	United Kingdom,
SRR21356824	PRJNA839090	SAMN30603039	Biobot Analytics	2022-08-14/2022-08-15	USA: South Dakota,	80000
SRR25915516	PRJNA839090	SAMN37283242	Biobot Analytics	2023-08-22/2023-08-23	USA: North Carolina,	12000
SRR26302502	PRJNA748354	SAMN37704683	University of Missouri	2023-09-20	USA: Missouri, USA: Missouri,	174537
SRR22242301	PRJNA801677	SAMN31658219	Biobot Analytics	2022-04-18/2022-04-19	USA: Maine,	60000
ERR10058747	PRJEB55313	SAMEA110597553	University of Liverpool	2022-01-25	United Kingdom,
SRR22720286	PRJNA839090	SAMN32206487	Biobot Analytics	2022-11-28/2022-11-29	USA: Vermont,	3000
SRR22242574	PRJNA801677	SAMN31658678	Biobot Analytics	2022-05-09/2022-05-10	USA: Connecticut,	25000
ERR10069779	PRJEB55313	SAMEA110599773	University of Liverpool	2021-10-31	United Kingdom,
SRR18071874	PRJNA801677	SAMN26083882	Biobot Analytics	2021-12-20/2021-12-21	USA: Pennsylvania,	10000
SRR23950260	PRJNA839090	SAMN33873824	Biobot Analytics	2023-03-13/2023-03-14	USA: Rhode Island,	6000
SRR19622212	PRJNA801677	SAMN28966409	Biobot Analytics	2022-03-07/2022-03-08	USA: Oregon,	100000
ERR8777956	PRJEB48985	SAMEA13166383	CEMM RESEARCH CENTER FOR MOLECULAR MEDICINE OF THE AUSTRIAN ACADEMY OF SCIENCES	2022-02-01	Austria, 48.042034388, 16.333173238,
SRR21037318	PRJNA748354	SAMN30303107	University of Missouri	2022-07-05	USA: Missouri, USA: Missouri,	6155
SRR20207837	PRJNA839090	SAMN29716469	Biobot Analytics	2022-06-26/2022-06-27	USA: California,	40000
SRR23381805	PRJNA886720	SAMN33226720	CLT	2023-01-03	USA: North Carolina,	78141
SRR17887893	PRJNA771693	SAMN25656251	TGen North	2020-12-20	USA: Washington,	missing
SRR22242139	PRJNA801677	SAMN31658120	Biobot Analytics	2022-04-12/2022-04-13	USA: Minnesota,	1950000
SRR25300007	PRJNA957477	SAMN36468605	verily_ww	2022-02-07	USA: California,	1480000
SRR24900752	PRJNA896645	SAMN35717647	US CDC NWSS	2023-05-22	USA: Ohio,	226729
SRR20021085	PRJNA748354	SAMN29580105	University of Missouri	2022-06-16	USA: Missouri, USA: Missouri,	27391
SRR22259735	PRJNA801677	SAMN31661266	Biobot Analytics	2022-09-05/2022-09-06	USA: Massachusetts,	100000
SRR26776633	PRJNA896605	SAMN38190505	US CDC NWSS	2023-05-31	USA: New York,	40301
SRR26127707	PRJNA839090	SAMN37481026	Biobot Analytics	2023-09-10/2023-09-11	USA: Washington,	173800
ERR10062506	PRJEB55313	SAMEA110612948	University of Liverpool	2022-02-05	United Kingdom,
ERR10060535	PRJEB55313	SAMEA110637822	University of Liverpool	2022-02-17	United Kingdom,
SRR22911245	PRJNA847239	SAMN32478415	ASU_WBE	2021-09-29	USA: Arizona, Maricopa, Tempe,	missing
SRR23102957	PRJNA839090	SAMN32771558	Biobot Analytics	2022-12-28/2022-12-29	USA: Florida,	300000
ERR10064757	PRJEB55313	SAMEA110610269	University of Liverpool	2022-01-27	United Kingdom,
SRR26327095	PRJNA938474	SAMN37724494	Oregon State University	2023-09-19	USA: Oregon,	45600
SRR15435055	PRJNA746354	SAMN20749293	Biobot Analytics	2021-07-19/2021-07-20	USA: New York,	24858
SRR24019904	PRJNA950421	SAMN33990256	Fiocruz	2021-12	Brazil: Rio de Janeiro,	1500
SRR19524118	PRJNA812604	SAMN28842161	UPHL_ID	2022-04-26	USA: Utah,	9896
SRR24057417	PRJNA896645	SAMN34061602	US CDC NWSS	2022-12-04	USA: Ohio,	13000
SRR21010626	PRJNA839090	SAMN30246900	Biobot Analytics	2022-07-25/2022-07-26	USA: Maryland,	78000
SRR24335147	PRJNA839090	SAMN34418306	Biobot Analytics	2023-04-18	USA: Texas,	9079
SRR16038042	PRJNA746354	SAMN21209642	Biobot Analytics	2021-08-10/2021-08-11	USA: Pennsylvania,	850000
SRR25407829	PRJNA850375	SAMN36698014	CDPHE-COVID	2023-06-08	USA: Colorado, Jackson, county,	1536
ERR5014639	PRJEB42191	SAMEA7741820	BANGOR UNIVERSITY	2020-03-30	United Kingdom, Northwest England,
SRR22236885	PRJNA801677	SAMN31659542	Biobot Analytics	2022-06-05/2022-06-06	USA: Maine,	60000
ERR9861846	PRJEB44932	SAMEA110149366	Swiss Institute of Bioinformatics, Switzerland	2021-07-25	Switzerland, 47.4007, 8.481, ZH - Z√ºrich - ARA Werdh√∂lzli,
SRR23363756	PRJNA842493	SAMN33192741	Disease Prevention and Control	2023-01-23	USA: Texas, Houston,	551150
SRR26776803	PRJNA896605	SAMN38191556	US CDC NWSS	2023-05-02	USA: New York,	79699
ERR10061531	PRJEB55313	SAMEA110637511	University of Liverpool	2022-02-16	United Kingdom,
ERR10062921	PRJEB55313	SAMEA110611364	University of Liverpool	2022-02-03	United Kingdom,
ERR7426834	PRJEB48985	SAMEA10802515	CEMM RESEARCH CENTER FOR MOLECULAR MEDICINE OF THE AUSTRIAN ACADEMY OF SCIENCES	2021-04-05	Austria, 48.6126752, 15.18463519,
ERR10057884	PRJEB55313	SAMEA110595775	University of Liverpool	2021-11-20	United Kingdom,
SRR24134129	PRJNA886720	SAMN34144568	CLT	2023-03-13	USA: North Carolina,	82158
SRR21194574	PRJNA839090	SAMN30486557	Biobot Analytics	2022-08-10	USA: Tennessee,	300000
SRR22401553	PRJNA839090	SAMN31856256	Biobot Analytics	2022-11-08	USA: Puerto Rico,	328816
SRR23905559	PRJNA748354	SAMN33812691	University of Missouri	2023-01-30	USA: Missouri, USA: Missouri,	61250
ERR10069556	PRJEB55313	SAMEA110622123	University of Liverpool	2021-10-31	United Kingdom,
ERR10066348	PRJEB55313	SAMEA110606306	University of Liverpool	2021-10-29	United Kingdom,
SRR23246539	PRJNA812604	SAMN32933104	UPHL_ID	2022-12-29	USA: Utah,	94005
SRR25300009	PRJNA957477	SAMN36468819	verily_ww	2022-10-20	USA: California,	250000
SRR24509648	PRJNA839090	SAMN35043523	Biobot Analytics	2023-05-02	USA: Puerto Rico,	24254
SRR22911305	PRJNA847239	SAMN32478477	ASU_WBE	2021-10-11	USA: Oregon, Multnomah, Gresham,	missing
ERR10055273	PRJEB55313	SAMEA110636626	University of Liverpool	2021-10-14	United Kingdom,
SRR24433304	PRJNA839090	SAMN34586254	Biobot Analytics	2023-04-23/2023-04-24	USA: Kansas,	42235
SRR20681778	PRJNA735936	SAMN30006174	University of Louisville	2022-03-21	USA: Kentucky,	32460
SRR22793401	PRJNA812604	SAMN32287526	UPHL_ID	2022-11-01	USA: Utah,	35840
SRR22262909	PRJNA850375	SAMN31693918	CDPHE-COVID	2021-06-21	USA: Colorado, Larimer, county,	17997
ERR9861613	PRJEB44932	SAMEA110149133	Swiss Institute of Bioinformatics, Switzerland	2021-09-14	Switzerland, 46.8707, 9.5293, GR - Chur - ARA Chur,
ERR10068596	PRJEB55313	SAMEA110629295	University of Liverpool	2022-02-20	United Kingdom,
SRR26773060	PRJNA896605	SAMN38194145	US CDC NWSS	2023-01-02	USA: New York,	94095
SRR25726351	PRJNA839090	SAMN37109222	Biobot Analytics	2023-08-14/2023-08-15	USA: Maine,	3000
ERR10050220	PRJEB55313	SAMEA110624507	University of Liverpool	2022-01-05	United Kingdom,
SRR27178294	PRJNA1006637	SAMN38765923	South Dakota INBRE/Avera Institute for Human Genetics	2023-03-28	USA: South Dakota,	10000
SRR27675733	PRJNA938474	SAMN39526401	Oregon State University	2022-07-06	USA: Oregon,	9975
SRR23083807	PRJNA924011	SAMN32742902	Battelle Memorial Institute	2021-12-05	USA: Ohio,	54000
SRR19512832	PRJNA812604	SAMN28814892	UPHL_ID	2022-04-14	USA: Utah,	29513
SRR23510075	PRJNA850375	SAMN33338356	CDPHE-COVID	2022-09-12	USA: Colorado, Weld, county,	83319
SRR22241975	PRJNA801677	SAMN31658570	Biobot Analytics	2022-05-01/2022-05-02	USA: Texas,	510000
SRR26030390	PRJNA839090	SAMN37350713	Biobot Analytics	2023-08-30/2023-08-31	USA: Indiana,	36000
SRR21730021	PRJNA839090	SAMN31045708	Biobot Analytics	2022-09-12/2022-09-13	USA: California,	13000
SRR24509735	PRJNA839090	SAMN35043470	Biobot Analytics	2023-04-30/2023-05-01	USA: Maine,	3000
SRR23499304	PRJNA839090	SAMN33326434	Biobot Analytics	2023-02-06/2023-02-07	USA: Maryland,	37000
SRR20680016	PRJNA839090	SAMN30004357	Biobot Analytics	2022-07-10/2022-07-11	USA: New Hampshire,	6500
SRR20712946	PRJNA812604	SAMN30053833	UPHL_ID	2021-11-16	USA: Utah,	253112
ERR10052657	PRJEB55313	SAMEA110619515	University of Liverpool	2022-01-12	United Kingdom,
SRR23309653	PRJNA839090	SAMN33006652	Biobot Analytics	2023-01-15/2023-01-16	USA: Maryland,	88500
SRR23510091	PRJNA850375	SAMN33338255	CDPHE-COVID	2022-09-15	USA: Colorado, Pitkin, county,	5714
SRR15294382	PRJNA748354	SAMN26199219	University of Missouri	2021-04-27	USA: Missouri, USA: Missouri,	1822
ERR10084600	PRJEB53222	SAMEA110654311	University of Liverpool
SRR23575109	PRJNA757447	SAMN33399611	FDA	2022-11-15	USA: Mississippi,	36969
SRR26777274	PRJNA896605	SAMN38190736	US CDC NWSS	2023-05-24	USA: New York,	5789
SRR24529616	PRJNA896645	SAMN35065305	US CDC NWSS	2022-01-01	USA: Ohio,	13169
SRR23989797	PRJNA896645	SAMN33948887	US CDC NWSS	2022-02-22	USA: Ohio,	654817
SRR22242186	PRJNA801677	SAMN31658052	Biobot Analytics	2022-04-10/2022-04-11	USA: Ohio,	365000
SRR26776212	PRJNA896605	SAMN38188266	US CDC NWSS	2023-08-24	USA: New York,	14475
ERR10060685	PRJEB55313	SAMEA110638691	University of Liverpool	2022-02-19	United Kingdom,
SRR26149031	PRJNA938474	SAMN37497757	Oregon State University	2023-09-06	USA: Oregon,	220000
ERR10071848	PRJEB55313	SAMEA110624361	University of Liverpool	2021-12-17	United Kingdom,
SRR20207965	PRJNA839090	SAMN29716541	Biobot Analytics	2022-06-26/2022-06-27	USA: New Hampshire,	25000
SRR24673701	PRJNA748354	SAMN35218032	University of Missouri	2023-03-14	USA: Missouri, USA: Missouri,	12855
SRR18464195	PRJNA801677	SAMN26927536	Biobot Analytics	2022-02-01/2022-02-02	USA: California,	20000
SRR24297286	PRJNA839090	SAMN34359645	Biobot Analytics	2023-04-10/2023-04-11	USA: Maryland,	78000
SRR25503784	PRJNA839090	SAMN36823356	Biobot Analytics	2023-07-24/2023-07-25	USA: Virginia,	65000
SRR23500169	PRJNA896161	SAMN33327945	HARRISLAB	2023-01-09	USA: North Carolina,	84189
SRR17213603	PRJNA788395	SAMN23970195	McGill University	2021-05-24	Canada:Quebec,Quebec,	NA
SRR21729631	PRJNA839090	SAMN30603216	Biobot Analytics	2022-08-17/2022-08-18	USA: New Jersey,	47000
ERR10063294	PRJEB55313	SAMEA110595812	University of Liverpool	2022-03-03	United Kingdom,
SRR16828173	PRJNA771693	SAMN22937983	TGen North	2021-01-18	USA: Minnesota,	missing
SRR24746384	PRJNA812604	SAMN35150386	UPHL_ID	2023-05-02	USA: Utah,	21443
SRR22179623	PRJNA886720	SAMN31592552	CLT	2022-08-26	USA: North Carolina,	173000
SRR22259913	PRJNA801677	SAMN31661014	Biobot Analytics	2022-08-16/2022-08-17	USA: Maine,	9000
ERR9862854	PRJEB44932	SAMEA110150373	Swiss Institute of Bioinformatics, Switzerland	2021-04-11	Switzerland, 46.9174, 7.24057, BE - Laupen - ARA Sensetal,
ERR10060513	PRJEB55313	SAMEA110637854	University of Liverpool	2022-02-02	United Kingdom,
SRR22911473	PRJNA847239	SAMN32478856	ASU_WBE	2022-03-28	USA: Washington, Spokane, Spokane,	missing
SRR18390427	PRJNA801677	SAMN26725597	Biobot Analytics	2022-01-25/2022-01-26	USA: Massachusetts,	20000
SRR26549447	PRJNA896645	SAMN38020348	US CDC NWSS	2023-09-17	USA: Ohio,	32000
SRR24057746	PRJNA896645	SAMN34060800	US CDC NWSS	2022-11-13	USA: Ohio,	645940
SRR25002406	PRJNA839090	SAMN35842054	Biobot Analytics	2023-06-11/2023-06-12	USA: New York,	283428
SRR26621942	PRJNA957477	SAMN38053152	verily_ww	2023-10-11	USA: Maine,	65000
SRR24063106	PRJNA896645	SAMN34067941	US CDC NWSS	2023-02-21	USA: Ohio,	27000
SRR24057317	PRJNA896645	SAMN34061262	US CDC NWSS	2023-02-05	USA: Ohio,	6000
SRR24310602	PRJNA938474	SAMN34378783	Oregon State University	2023-03-29	USA: Oregon, North Bend,	9975
SRR26774475	PRJNA896605	SAMN38187264	US CDC NWSS	2023-10-03	USA: New York,	1440
SRR22973741	PRJNA839090	SAMN32575458	Biobot Analytics	2022-12-18/2022-12-19	USA: Indiana,	130000
ERR10070350	PRJEB55313	SAMEA110606668	University of Liverpool	2021-10-31	United Kingdom,
SRR25343386	PRJNA839090	SAMN36618050	Biobot Analytics	2023-07-10/2023-07-11	USA: Connecticut,	228000
SRR25984549	PRJNA957477	SAMN37330095	verily_ww	2023-08-24	USA: California,	58496
ERR10554371	PRJEB57192	SAMEA112141258	university of exeter	not provided
ERR10056985	PRJEB55313	SAMEA110593030	University of Liverpool	2021-10-12	United Kingdom,
SRR22710229	PRJNA850375	SAMN32130909	CDPHE-COVID	2022-01-06	USA: Colorado, Larimer, county,	17997
ERR12651050	PRJEB44932	SAMEA115181509	swiss pathogen surveillance platform (spsp)	2023-09-17	Switzerland, GE,
ERR9812435	PRJEB53325	SAMEA14509154	University of Liverpool	2021-04-30	United Kingdom,
SRR25821058	PRJNA957477	SAMN37205642	verily_ww	2023-08-14	USA: California,	1500000
SRR26778482	PRJNA896605	SAMN38187625	US CDC NWSS	2023-09-20	USA: New York,	1307
SRR22911456	PRJNA847239	SAMN32478925	ASU_WBE	2022-04-25	USA: Washington, Clallam, Sequim,	missing
ERR10060772	PRJEB55313	SAMEA110620649	University of Liverpool	2022-03-12	United Kingdom,
SRR24057181	PRJNA896645	SAMN34061303	US CDC NWSS	2022-11-14	USA: Ohio,	36000
SRR21669043	PRJNA839090	SAMN30955179	Biobot Analytics	2022-09-05/2022-09-06	USA: Arizona,	37500
SRR22720143	PRJNA839090	SAMN32206330	Biobot Analytics	2022-11-28	USA: Arizona,	30000
SRR21970140	PRJNA865728	SAMN31353234	National Center for Toxicological Research	2022-03-22	USA: Arkansas,	10285
SRR24054900	PRJNA896645	SAMN34058045	US CDC NWSS	2022-07-31	USA: Ohio,	7000
ERR10065152	PRJEB55313	SAMEA110612556	University of Liverpool	2022-02-02	United Kingdom,
SRR18050643	PRJNA757447	SAMN25271591	FDA	2022-01-12	USA: Maryland,	29758
SRR24481849	PRJNA839090	SAMN35008516	Biobot Analytics	2023-04-21	USA: Nebraska,	4800
SRR26302476	PRJNA748354	SAMN37704681	University of Missouri	2023-09-12	USA: Missouri, USA: Missouri,	115895
SRR25343311	PRJNA839090	SAMN36617967	Biobot Analytics	2023-07-09/2023-07-10	USA: Washington,	7125
SRR24834781	PRJNA839090	SAMN35638395	Biobot Analytics	2023-05-23/2023-05-24	USA: Tennessee,	60500
SRR24727516	PRJNA839090	SAMN35348688	Biobot Analytics	2023-05-15/2023-05-16	USA: Maryland,	22000
ERR7565676	PRJEB48206	SAMEA11458558	ERASMUS MC, UNIVERISTY MEDICAL CENTER	2021-03-05	Netherlands, Rotterdam, Ommoord,
SRR25541734	PRJNA896161	SAMN36861420	HARRISLAB	2023-05-24	USA: North Carolina,	30655
SRR25837950	PRJNA850375	SAMN37214377	CDPHE-COVID	2023-08-03	USA: Colorado, Jackson, county,	1536
ERR10060621	PRJEB55313	SAMEA110637973	University of Liverpool	2022-02-23	United Kingdom,
ERR10056093	PRJEB55313	SAMEA110614488	University of Liverpool	2021-11-30	United Kingdom,
SRR24054133	PRJNA896645	SAMN34057911	US CDC NWSS	2022-09-06	USA: Ohio,	55000
SRR23065712	PRJNA886720	SAMN32718119	CLT	2022-11-22	USA: North Carolina,	89616
SRR24054432	PRJNA896645	SAMN34058324	US CDC NWSS	2022-07-24	USA: Ohio,	65000
SRR15128802	PRJNA746354	SAMN20204705	Biobot Analytics	2021-06-24	USA: Texas,	12753
ERR9812536	PRJEB53325	SAMEA14508338	University of Liverpool	2020-12-05	United Kingdom,
ERR10551260	PRJEB57192	SAMEA112140557	university of exeter	2022-03-24	United Kingdom,
SRR24687314	PRJNA850375	SAMN35305068	CDPHE-COVID	2023-01-17	USA: Colorado, Mesa, county,	89286
SRR23905664	PRJNA748354	SAMN33812702	University of Missouri	2023-01-18	USA: Missouri, USA: Missouri,	7936
SRR26549491	PRJNA896645	SAMN38020392	US CDC NWSS	2023-09-18	USA: Ohio,	4100
SRR26441341	PRJNA874025	SAMN37884811	DCLS-NGS	2023-02-27	USA: Virginia,	92000
SRR25300085	PRJNA957477	SAMN36468694	verily_ww	2022-05-24	USA: California,	250000
ERR9861726	PRJEB44932	SAMEA110149246	Swiss Institute of Bioinformatics, Switzerland	2021-08-20	Switzerland, 46.9174, 7.24057, BE - Laupen - ARA Sensetal,
ERR9813700	PRJEB53325	SAMEA14508512	University of Liverpool	2021-01-04	United Kingdom,
SRR15435184	PRJNA746354	SAMN20749386	Biobot Analytics	2021-07-20/2021-07-21	USA: California,	60000
SRR23702859	PRJNA941107	SAMN33590227	National Institute for Communicable Diseases (NICD)	2021-11-30	South Africa: Sterkwater Wastewater, MANGAUNG, Free State,	NA
SRR26959996	PRJNA1006637	SAMN38452323	South Dakota INBRE/Avera Institute for Human Genetics	2022-12-23	USA: South Dakota,	20000
SRR24837947	PRJNA850375	SAMN35628159	CDPHE-COVID	2023-04-20	USA: Colorado, Douglas, county,	34786
ERR11281108	PRJEB60156	SAMEA113373831	Swedish University of Agricultural Sciences	2022-11-28	Sweden, Stockholm,
SRR19350181	PRJNA748354	SAMN28590591	University of Missouri	2022-05-10	USA: Missouri, USA: Missouri,	13940
SRR18230236	PRJNA801677	SAMN26437160	Biobot Analytics	2022-01-11/2022-01-12	USA: Maine,	20000
SRR23194600	PRJNA886720	SAMN32877746	CLT	2022-12-05	USA: North Carolina,	68685
ERR7426552	PRJEB48985	SAMEA10802124	CEMM RESEARCH CENTER FOR MOLECULAR MEDICINE OF THE AUSTRIAN ACADEMY OF SCIENCES	2021-02-28	Austria, 47.50452605, 9.706695472,
SRR24727353	PRJNA839090	SAMN35348562	Biobot Analytics	2023-05-14/2023-05-15	USA: Nevada,	984000
SRR25690353	PRJNA812604	SAMN37051084	UPHL_ID	2023-08-03	USA: Utah,	92047
SRR26774953	PRJNA896605	SAMN38191844	US CDC NWSS	2023-04-19	USA: New York,	40301
ERR10061553	PRJEB55313	SAMEA110619189	University of Liverpool	2022-02-10	United Kingdom,
SRR15240600	PRJNA748354	SAMN26199209	University of Missouri	2021-07-06	USA: Missouri, USA: Missouri,	10730
SRR24808249	PRJNA850375	SAMN35572493	CDPHE-COVID	2023-04-13	USA: Colorado, El Paso, county,	102204
SRR25260340	PRJNA850375	SAMN36429800	CDPHE-COVID	2023-06-01	USA: Colorado, Summit, county,	35643
SRR21010510	PRJNA839090	SAMN30246735	Biobot Analytics	2022-07-25	USA: Texas,	143000
SRR25652519	PRJNA957477	SAMN36997865	verily_ww	2023-04-26	USA: California,	44000
SRR26774158	PRJNA896605	SAMN38189938	US CDC NWSS	2023-06-22	USA: New York,	7175
SRR24049281	PRJNA839090	SAMN34051991	Biobot Analytics	2023-03-21/2023-03-22	USA: Illinois,	65000
ERR10056142	PRJEB55313	SAMEA110613086	University of Liverpool	2021-10-27	United Kingdom,
SRR18284245	PRJNA801677	SAMN26544640	Biobot Analytics	2022-01-16/2022-01-17	USA: Massachusetts,	100000
SRR25429915	PRJNA812604	SAMN36716059	UPHL_ID	2023-07-06	USA: Utah,	8530
SRR18573598	PRJNA748354	SAMN27184649	University of Missouri	2022-03-14	USA: Missouri, USA: Missouri,	17000
SRR23293746	PRJNA850375	SAMN32980266	CDPHE-COVID	2022-05-25	USA: Colorado, Las Animas, county,	14286
SRR18128136	PRJNA748354	SAMN26209962	University of Missouri	2021-12-28	USA: Missouri, USA: Missouri,	Not Collected
ERR10048627	PRJEB55313	SAMEA110626107	University of Liverpool	2021-10-01	United Kingdom,
ERR9827851	PRJEB53227	SAMEA110005383	national institute of biology	2021-03-16	Slovenia, 46, 15,
SRR25185909	PRJNA839090	SAMN36356621	Biobot Analytics	2023-06-25/2023-06-26	USA: New York,	410812
SRR18464139	PRJNA801677	SAMN26927558	Biobot Analytics	2022-02-02/2022-02-03	USA: Massachusetts,	300000
SRR26799295	PRJNA938474	SAMN38220612	Oregon State University	2022-09-08	USA: Oregon,	9975
SRR21812941	PRJNA748354	SAMN31157588	University of Missouri	2022-08-23	USA: Missouri, USA: Missouri,	7001
SRR23345149	PRJNA931732	SAMN33098921	CSIR-National Chemical Laboratory, Pune	2021-11-09	India: Pune,	NA
ERR9813115	PRJEB53325	SAMEA14509083	University of Liverpool	2021-04-17	United Kingdom,
SRR24866402	PRJNA839090	SAMN35663444	Biobot Analytics	2023-05-30	USA: Washington,	20000
SRR16775953	PRJNA748354	SAMN26199358	University of Missouri	2021-07-22	USA: Missouri, USA: Missouri,	8082
ERR10065863	PRJEB55313	SAMEA110639609	University of Liverpool	2022-02-19	United Kingdom,
SRR22878655	PRJNA850375	SAMN32378358	CDPHE-COVID	2022-03-17	USA: Colorado, Larimer, county,	26621
SRR23590597	PRJNA850375	SAMN33417238	CDPHE-COVID	2022-11-21	USA: Colorado, Denver Arapahoe, county,	247443
SRR24215560	PRJNA812604	SAMN34250019	UPHL_ID	2023-03-23	USA: Utah,	209645
SRR23906113	PRJNA850375	SAMN33817262	CDPHE-COVID	2023-01-12	USA: Colorado, Teller, county,	7143
ERR12654208	PRJEB44932	SAMEA115181219	swiss pathogen surveillance platform (spsp)	2023-10-29	Switzerland, BE,
SRR24057756	PRJNA896645	SAMN34060850	US CDC NWSS	2023-01-08	USA: Ohio,	13965
SRR26798747	PRJNA938474	SAMN38219998	Oregon State University	2022-11-22	USA: Oregon,	20840
SRR24128148	PRJNA839090	SAMN34137456	Biobot Analytics	2023-03-26/2023-03-27	USA: Arkansas,	42323
SRR21194332	PRJNA839090	SAMN30486470	Biobot Analytics	2022-08-10/2022-08-11	USA: Washington,	20000
SRR18539241	PRJNA819090	SAMN27104630	The Scripps Research Institute	2021-01-27 00:00:00+00:00	USA: California, UCSD Campus,	NA
SRR26773853	PRJNA896605	SAMN38188675	US CDC NWSS	2023-08-09	USA: New York,	36527
ERR10059351	PRJEB55313	SAMEA110610705	University of Liverpool	2021-12-16	United Kingdom,
SRR26778228	PRJNA896605	SAMN38187316	US CDC NWSS	2023-10-03	USA: New York,	32501
SRR24808227	PRJNA850375	SAMN35572513	CDPHE-COVID	2023-04-03	USA: Colorado, Douglas, county,	34786
SRR25413009	PRJNA748354	SAMN36701955	University of Missouri	2023-05-24	USA: Missouri, USA: Missouri,	Not Collected
ERR10069786	PRJEB55313	SAMEA110626252	University of Liverpool	2021-10-22	United Kingdom,
SRR26774114	PRJNA896605	SAMN38189762	US CDC NWSS	2023-06-27	USA: New York,	8931
SRR24761651	PRJNA839090	SAMN35526886	Biobot Analytics	2023-05-17	USA: New Mexico,	87505
ERR9813215	PRJEB53325	SAMEA14508444	University of Liverpool	2020-12-17	United Kingdom,
ERR7426628	PRJEB48985	SAMEA10802204	CEMM RESEARCH CENTER FOR MOLECULAR MEDICINE OF THE AUSTRIAN ACADEMY OF SCIENCES	2021-03-09	Austria, 48.58982198, 16.83150122,
ERR10064339	PRJEB55313	SAMEA110634864	University of Liverpool	2021-12-29	United Kingdom,
SRR24310616	PRJNA938474	SAMN34378747	Oregon State University	2023-03-29	USA: Oregon, Albany,	57785
SRR26089705	PRJNA938474	SAMN37419304	Oregon State University	2023-08-22	USA: Oregon,	16555
SRR24761681	PRJNA839090	SAMN35526859	Biobot Analytics	2023-05-17	USA: Virginia,	9340
SRR15706722	PRJNA746354	SAMN21209502	Biobot Analytics	2021-08-08/2021-08-09	USA: New York,	NA
SRR23309652	PRJNA839090	SAMN33006653	Biobot Analytics	2023-01-16/2023-01-17	USA: Florida,	100000
ERR10065564	PRJEB55313	SAMEA110614311	University of Liverpool	2022-01-22	United Kingdom,
SRR23752677	PRJNA839090	SAMN33603551	Biobot Analytics	2023-02-17/2023-02-18	USA: New Jersey,	1500000
ERR9862817	PRJEB44932	SAMEA110150336	Swiss Institute of Bioinformatics, Switzerland	2021-04-11	Switzerland, 46.0096, 8.9177, TI - Lugano - CDA Lugano,
SRR14789295	PRJNA736964	SAMN19671087	Technical University of Darmstadt	2021-03	Cyprus,
SRR27148575	PRJNA896605	SAMN38729598	US CDC NWSS	2023-02-09	USA: New York,	31023
SRR26777860	PRJNA896605	SAMN38187792	US CDC NWSS	2023-09-13	USA: New York,	6734
SRR23366088	PRJNA850375	SAMN33194276	CDPHE-COVID	2022-08-08	USA: Colorado, Routt, county,	43741
SRR26777297	PRJNA896605	SAMN38190812	US CDC NWSS	2023-05-24	USA: New York,	1537
SRR23904792	PRJNA946141	SAMN33812310	University of Miami	2021-04-13	USA: Florida,	361
SRR21836322	PRJNA887942	SAMN31204673	MLW	2022-01-06	Malawi: Blantyre_148,	800000
SRR23065702	PRJNA886720	SAMN32718109	CLT	2022-11-21	USA: North Carolina,	8459
ERR10048744	PRJEB55313	SAMEA110624145	University of Liverpool	2021-10-15	United Kingdom,
SRR18128356	PRJNA748354	SAMN26209974	University of Missouri	2022-01-17	USA: Missouri, USA: Missouri,	8000
SRR23906576	PRJNA850375	SAMN33817434	CDPHE-COVID	2022-12-27	USA: Colorado, Weld, county,	20000
SRR26150659	PRJNA850375	SAMN37513565	CDPHE-COVID	2023-08-10	USA: Colorado, El Paso, county,	102204
ERR10064613	PRJEB55313	SAMEA110597365	University of Liverpool	2022-01-27	United Kingdom,
SRR26640557	PRJNA938474	SAMN38080417	Oregon State University	2023-10-05	USA: Oregon,	17500
ERR10051827	PRJEB55313	SAMEA110597831	University of Liverpool	2021-12-12	United Kingdom,
SRR20803407	PRJNA812604	SAMN30128119	UPHL_ID	2022-07-07	USA: Utah,	64533
ERR5922208	PRJEB44932	SAMEA8745790	Swiss Institute of Bioinformatics, Switzerland	2021-01-31	Switzerland, 46.5202, 6.5929, VD - Lausanne - STEP Vidy,
SRR22242250	PRJNA801677	SAMN31658441	Biobot Analytics	2022-04-27/2022-04-28	USA: Arizona,	347900
ERR10049863	PRJEB55313	SAMEA110629525	University of Liverpool	2022-02-06	United Kingdom,
ERR8777585	PRJEB48985	SAMEA13166012	CEMM RESEARCH CENTER FOR MOLECULAR MEDICINE OF THE AUSTRIAN ACADEMY OF SCIENCES	2021-09-28	Austria, 47.263666067, 11.446586391,
SRR26196768	PRJNA812604	SAMN37567676	UPHL_ID	2023-09-12	USA: Utah,	36244
ERR10065599	PRJEB55313	SAMEA110613522	University of Liverpool	2022-02-08	United Kingdom,
SRR17454235	PRJNA748354	SAMN26199247	University of Missouri	2021-12-07	USA: Missouri, USA: Missouri,	12000
ERR10071266	PRJEB55313	SAMEA110626947	University of Liverpool	2021-10-24	United Kingdom,
SRR23510150	PRJNA850375	SAMN33337985	CDPHE-COVID	2022-10-06	USA: Colorado, Weld, county,	83319
SRR24010421	PRJNA839090	SAMN33975360	Biobot Analytics	2023-03-19/2023-03-20	USA: Texas,	436000
SRR24310594	PRJNA938474	SAMN34378761	Oregon State University	2023-03-29	USA: Oregon, Eugene,	235155
SRR25478753	PRJNA839090	SAMN36786540	Biobot Analytics	2023-07-17/2023-07-18	USA: California,	85000
SRR26773848	PRJNA896605	SAMN38188670	US CDC NWSS	2023-08-09	USA: New York,	7741
SRR21613648	PRJNA881396	SAMN30903131	University of California Berkeley	2021-12-16	USA: California,	325000
SRR24838071	PRJNA850375	SAMN35627800	CDPHE-COVID	2023-04-24	USA: Colorado, Larimer, county,	5818
SRR18128153	PRJNA748354	SAMN26209978	University of Missouri	2022-01-26	USA: Missouri, USA: Missouri,	9000
SRR20029316	PRJNA839090	SAMN29584943	Biobot Analytics	2022-06-19/2022-06-20	USA: New York,	198128
SRR25652873	PRJNA957477	SAMN36998020	verily_ww	2023-06-14	USA: California,	130000
SRR26319952	PRJNA1025240	SAMN37717072	University of Missouri	2023-09-12	USA: Michigan, USA: Michigan,	Variable
SRR23038422	PRJNA839090	SAMN32663669	Biobot Analytics	2022-12-27	USA: New Mexico,	13179
SRR25002355	PRJNA839090	SAMN35842001	Biobot Analytics	2023-06-12/2023-06-13	USA: Indiana,	67500
SRR25429967	PRJNA812604	SAMN36715906	UPHL_ID	2023-06-20	USA: Utah,	208850
ERR10057397	PRJEB55313	SAMEA110593841	University of Liverpool	2021-12-11	United Kingdom,
SRR26775412	PRJNA896605	SAMN38193418	US CDC NWSS	2023-02-06	USA: New York,	4705
ERR10062650	PRJEB55313	SAMEA110611237	University of Liverpool	2022-02-15	United Kingdom,
SRR23489239	PRJNA812604	SAMN33315656	UPHL_ID	2023-01-17	USA: Utah,	102624
SRR24323538	PRJNA850375	SAMN34371343	CDPHE-COVID	2023-02-21	USA: Colorado, Adams Arapahoe, county,	268004
SRR23345104	PRJNA931732	SAMN33098962	CSIR-National Chemical Laboratory, Pune	2022-04-13	India: Pune,	NA
ERR10064013	PRJEB55313	SAMEA110632625	University of Liverpool	2022-02-19	United Kingdom,
ERR10062194	PRJEB55313	SAMEA110615705	University of Liverpool	2022-01-05	United Kingdom,
ERR10059583	PRJEB55313	SAMEA110634511	University of Liverpool	2021-11-30	United Kingdom,
SRR25299541	PRJNA957477	SAMN36468679	verily_ww	2022-05-05	USA: California,	1480000
SRR26099324	PRJNA839090	SAMN37442128	Biobot Analytics	2023-09-06	USA: New Mexico,	87505
ERR11723766	PRJEB64355	SAMEA114072609	University of Liverpool	2021	United Kingdom,
SRR16776188	PRJNA748354	SAMN26199361	University of Missouri	2021-08-03	USA: Missouri, USA: Missouri,	123180
SRR22259597	PRJNA801677	SAMN31660862	Biobot Analytics	2022-08-08/2022-08-09	USA: Massachusetts,	1375228
ERR10056678	PRJEB55313	SAMEA110632407	University of Liverpool	2021-11-04	United Kingdom,
SRR24057362	PRJNA896645	SAMN34061447	US CDC NWSS	2023-02-13	USA: Ohio,	113629
ERR12068239	PRJEB65603	SAMEA114401908	statens serum institut	2023-08-22	Denmark, 55.48851, 12.19092,
SRR25343275	PRJNA839090	SAMN36618100	Biobot Analytics	2023-07-09/2023-07-10	USA: New York,	728123
SRR26666425	PRJNA812604	SAMN38093770	UPHL_ID	2023-09-26	USA: Utah,	112901
SRR25413007	PRJNA748354	SAMN36701956	University of Missouri	2023-06-28	USA: Missouri, USA: Missouri,	Not Collected
SRR26363857	PRJNA874025	SAMN37792492	DCLS-NGS	2023-08-07	USA: Virginia,	7300
SRR23293634	PRJNA850375	SAMN32980057	CDPHE-COVID	2022-06-02	USA: Colorado, Boulder, county,	89383
SRR20326014	PRJNA839090	SAMN29844904	Biobot Analytics	2022-07-04/2022-07-05	USA: California,	215394
SRR20326041	PRJNA839090	SAMN29845097	Biobot Analytics	2022-07-06/2022-07-07	USA: Washington,	16950
SRR26127806	PRJNA839090	SAMN37481087	Biobot Analytics	2023-09-11/2023-09-12	USA: Florida,	197000
ERR8610881	PRJEB48985	SAMEA13010674	CEMM RESEARCH CENTER FOR MOLECULAR MEDICINE OF THE AUSTRIAN ACADEMY OF SCIENCES	2021-12-09	Austria, 48.6126752000001, 15.184635191,
ERR10049669	PRJEB55313	SAMEA110628246	University of Liverpool	2021-12-19	United Kingdom,
ERR10069380	PRJEB55313	SAMEA110600018	University of Liverpool	2021-10-01	United Kingdom,
ERR7426410	PRJEB48985	SAMEA10801982	CEMM RESEARCH CENTER FOR MOLECULAR MEDICINE OF THE AUSTRIAN ACADEMY OF SCIENCES	2021-02-08	Austria, 47.90489279, 16.26244384,
SRR19896366	PRJNA853770	SAMN29402994	University of Georgia	2022-03-15	not applicable,	10_FF
SRR24837910	PRJNA850375	SAMN35627931	CDPHE-COVID	2023-04-20	USA: Colorado, El Paso, county,	34286
ERR10061356	PRJEB55313	SAMEA110618037	University of Liverpool	2022-02-26	United Kingdom,
SRR26217717	PRJNA874025	SAMN37605569	DCLS-NGS	2023-08-29	USA: Virginia,	7300
ERR7426443	PRJEB48985	SAMEA10802015	CEMM RESEARCH CENTER FOR MOLECULAR MEDICINE OF THE AUSTRIAN ACADEMY OF SCIENCES	2021-02-07	Austria, 47.85974424, 13.00252397,
SRR25021179	PRJNA886720	SAMN35983165	CLT	2023-04-25	USA: North Carolina,	41819
SRR17616068	PRJNA796340	SAMN24849827	Houston_WBE_SARS-CoV-2	2021-04-12T00:00:00Z	USA: Texas, Houston,	40689
ERR10057641	PRJEB55313	SAMEA110615718	University of Liverpool	2021-10-19	United Kingdom,
ERR10052506	PRJEB55313	SAMEA110619995	University of Liverpool	2021-10-06	United Kingdom,
SRR23905619	PRJNA748354	SAMN33812693	University of Missouri	2023-02-21	USA: Missouri, USA: Missouri,	6155
SRR26666593	PRJNA896645	SAMN38094016	US CDC NWSS	2023-10-02	USA: Ohio,	78509
ERR10052950	PRJEB55313	SAMEA110608408	University of Liverpool	2021-10-07	United Kingdom,
SRR23982031	PRJNA839090	SAMN33939538	Biobot Analytics	2023-03-13/2023-03-14	USA: Texas,	89600
SRR19896310	PRJNA853770	SAMN29402969	University of Georgia	2022-02-14	not applicable,	1000_V
SRR25650703	PRJNA957477	SAMN36997402	verily_ww	2023-04-13	USA: California,	15372
SRR25404294	PRJNA839090	SAMN36696200	Biobot Analytics	2023-07-05/2023-07-06	USA: Florida,	200000
SRR22720173	PRJNA839090	SAMN32206589	Biobot Analytics	2022-11-30/2022-12-01	USA: North Carolina,	10000
SRR24727395	PRJNA839090	SAMN35348712	Biobot Analytics	2023-05-15/2023-05-16	USA: Rhode Island,	10000
SRR24765100	PRJNA839090	SAMN35529665	Biobot Analytics	2023-05-21/2023-05-22	USA: Texas,	20000
SRR23458603	PRJNA839090	SAMN33291867	Biobot Analytics	2023-01-29/2023-01-30	USA: Arizona,	23000
SRR26378500	PRJNA874025	SAMN37805463	DCLS-NGS	2023-04-18	USA: Virginia,	3100
SRR24055016	PRJNA896645	SAMN34057621	US CDC NWSS	2022-09-18	USA: Ohio,	24677
SRR22236667	PRJNA801677	SAMN31659891	Biobot Analytics	2022-06-28/2022-06-29	USA: Indiana,	60000
SRR18186979	PRJNA771693	SAMN22937946	TGen North	2021-02-08	USA: Illinois,	missing
ERR10052542	PRJEB55313	SAMEA110633610	University of Liverpool	2021-10-05	United Kingdom,
ERR10055797	PRJEB55313	SAMEA110635682	University of Liverpool	2021-11-20	United Kingdom,
SRR26772628	PRJNA896605	SAMN38192373	US CDC NWSS	2023-03-27	USA: New York,	26950
ERR10050819	PRJEB55313	SAMEA110599948	University of Liverpool	2022-01-14	United Kingdom,
SRR23489162	PRJNA812604	SAMN33315726	UPHL_ID	2023-02-07	USA: Utah,	7460
SRR26776254	PRJNA896605	SAMN38188436	US CDC NWSS	2023-08-17	USA: New York,	23462
SRR15646860	PRJNA746354	SAMN21013605	Biobot Analytics	2021-07-13/2021-07-14	USA: Kentucky,	424000
SRR24054247	PRJNA896645	SAMN34058185	US CDC NWSS	2022-10-16	USA: Ohio,	566136
SRR23905892	PRJNA748354	SAMN33813504	University of Missouri	2023-03-07	USA: Missouri, USA: Missouri,	66738
SRR23309608	PRJNA839090	SAMN33006817	Biobot Analytics	2022-11-21/2022-11-22	USA: Massachusetts,	100000
ERR10057758	PRJEB55313	SAMEA110595586	University of Liverpool	2022-03-02	United Kingdom,
SRR15240655	PRJNA748354	SAMN26199233	University of Missouri	2021-04-01	USA: Missouri, USA: Missouri,	12000
ERR12167005	PRJEB65603	SAMEA114558369	statens serum institut	2023-10-17	Denmark, 55.55232, 9.72176,
SRR22236694	PRJNA801677	SAMN31659791	Biobot Analytics	2022-06-22/2022-06-23	USA: Kentucky,	34400
SRR23343363	PRJNA931732	SAMN33097274	CSIR-National Chemical Laboratory, Pune	2022-01-24	India: Pune,	NA
SRR26796696	PRJNA938474	SAMN38217768	Oregon State University	2023-01-17	USA: Oregon,	662235
SRR25412992	PRJNA748354	SAMN36701944	University of Missouri	2023-07-05	USA: Missouri, USA: Missouri,	Not Collected
SRR18539236	PRJNA819090	SAMN27104635	The Scripps Research Institute	2021-01-28 00:00:00+00:00	USA: California, UCSD Campus,	NA
SRR25185889	PRJNA839090	SAMN36356540	Biobot Analytics	2023-06-25	USA: District of Columbia,	1600000
SRR27250259	PRJNA1039783	SAMN38719977	pa_dohbol	2023-10-03	USA: Pennsylvania,	4600
ERR10064996	PRJEB55313	SAMEA110610258	University of Liverpool	2022-03-05	United Kingdom,
SRR23343317	PRJNA931732	SAMN33097163	CSIR-National Chemical Laboratory, Pune	2022-01-06	India: Pune,	NA
ERR7427155	PRJEB48985	SAMEA10802837	CEMM RESEARCH CENTER FOR MOLECULAR MEDICINE OF THE AUSTRIAN ACADEMY OF SCIENCES	2021-05-04	Austria, 47.26366607, 11.44658639,
ERR10063054	PRJEB55313	SAMEA110613272	University of Liverpool	2022-01-27	United Kingdom,
SRR23001931	PRJNA812604	SAMN32619911	UPHL_ID	2022-11-15	USA: Utah,	84981
ERR10060185	PRJEB55313	SAMEA110616547	University of Liverpool	2022-01-29	United Kingdom,
SRR19350204	PRJNA748354	SAMN28590594	University of Missouri	2022-05-09	USA: Missouri, USA: Missouri,	20000
SRR15291222	PRJNA746354	SAMN20445251	Biobot Analytics	2021-07-01/2021-07-02	USA: North Carolina,	121188
SRR21491700	PRJNA757447	SAMN30728797	FDA	2022-08-30	USA: Mississippi,	36969
ERR10055369	PRJEB55313	SAMEA110621887	University of Liverpool	2021-10-12	United Kingdom,
ERR10551007	PRJEB57192	SAMEA112140310	university of exeter	2022-03-19	United Kingdom,
ERR10071949	PRJEB55313	SAMEA110627357	University of Liverpool	2021-10-10	United Kingdom,
SRR24190673	PRJNA842493	SAMN34223379	Disease Prevention and Control	2023-02-27	USA: Texas, Houston,	4010
SRR21836362	PRJNA887942	SAMN31204560	MLW	2021-05-18	Malawi: Blantyre_35,	800000
SRR15434969	PRJNA746354	SAMN20749328	Biobot Analytics	2021-07-19/2021-07-20	USA: Connecticut,	60000
ERR10055618	PRJEB55313	SAMEA110622568	University of Liverpool	2021-12-09	United Kingdom,
ERR10053813	PRJEB55313	SAMEA110614735	University of Liverpool	2021-12-14	United Kingdom,
ERR11723930	PRJEB64355	SAMEA114072587	University of Liverpool	2021	United Kingdom,
SRR23194614	PRJNA886720	SAMN32877760	CLT	2022-12-06	USA: North Carolina,	173000
ERR9861604	PRJEB44932	SAMEA110149124	Swiss Institute of Bioinformatics, Switzerland	2021-09-12	Switzerland, 47.4007, 8.481, ZH - Z√ºrich - ARA Werdh√∂lzli,
SRR21130991	PRJNA765346	SAMN30398192	WA_GT	2022-08-12	USA: Washington,	73000
SRR15882609	PRJNA746354	SAMN21418382	Biobot Analytics	2021-08-17/2021-08-18	USA: Michigan,	100000
SRR25300003	PRJNA957477	SAMN36468829	verily_ww	2022-11-02	USA: California,	250000
SRR22973767	PRJNA839090	SAMN32575757	Biobot Analytics	2022-12-19/2022-12-20	USA: Vermont,	15000
ERR10055000	PRJEB55313	SAMEA110638013	University of Liverpool	2021-11-17	United Kingdom,
SRR26777605	PRJNA896605	SAMN38189419	US CDC NWSS	2023-07-11	USA: New York,	6369
ERR7565837	PRJEB48206	SAMEA11458719	ERASMUS MC, UNIVERISTY MEDICAL CENTER	2021-05-31	Netherlands, Rotterdam, Pretorialaan,
SRR25651212	PRJNA957477	SAMN36998529	verily_ww	2023-06-29	USA: California,	250000
SRR21837969	PRJNA850375	SAMN31095728	CDPHE-COVID	2021-03-11	USA: Colorado, Larimer county,	17997.1
SRR25300072	PRJNA957477	SAMN36468697	verily_ww	2022-05-26	USA: California,	1480000
SRR26772552	PRJNA896605	SAMN38192169	US CDC NWSS	2023-04-04	USA: New York,	19679
ERR10061250	PRJEB55313	SAMEA110616733	University of Liverpool	2022-03-01	United Kingdom,
SRR18686196	PRJNA801677	SAMN27478936	Biobot Analytics	2022-02-15/2022-02-16	USA: Pennsylvania,	70000
SRR23855820	PRJNA839090	SAMN33749995	Biobot Analytics	2023-02-26/2023-02-27	USA: Hawaii,	59000
SRR24093867	PRJNA896645	SAMN34099097	US CDC NWSS	2022-01-18	USA: Ohio,	12000
ERR10055226	PRJEB55313	SAMEA110620636	University of Liverpool	2021-10-14	United Kingdom,
SRR24054405	PRJNA896645	SAMN34058297	US CDC NWSS	2022-07-25	USA: Ohio,	226729
SRR25690349	PRJNA812604	SAMN37051088	UPHL_ID	2023-08-03	USA: Utah,	35840
SRR21608079	PRJNA812604	SAMN30900378	UPHL_ID	2022-08-16	USA: Utah,	92047
ERR10049348	PRJEB55313	SAMEA110603347	University of Liverpool	2021-10-08	United Kingdom,
ERR10069006	PRJEB55313	SAMEA110630134	University of Liverpool	2021-12-17	United Kingdom,
SRR17853690	PRJNA735936	SAMN25563565	University of Louisville	2021-09-27	USA: Kentucky,	25073
SRR21204192	PRJNA873764	SAMN30500993	Northwestern University	2021-08-29	USA: Illinois,	NA
SRR26774251	PRJNA896605	SAMN38190319	US CDC NWSS	2023-06-07	USA: New York,	523765
SRR16828160	PRJNA771693	SAMN22937887	TGen North	2021-01-04	USA: Georgia,	missing
SRR25300224	PRJNA957477	SAMN36468611	verily_ww	2022-02-14	USA: California,	1480000
SRR15240557	PRJNA748354	SAMN26199200	University of Missouri	2021-06-22	USA: Missouri, USA: Missouri,	10559
SRR15294432	PRJNA748354	SAMN26199214	University of Missouri	2021-04-21	USA: Missouri, USA: Missouri,	4895
SRR25300246	PRJNA957477	SAMN36468854	verily_ww	2022-11-28	USA: California,	1480000
SRR19637509	PRJNA801677	SAMN29011743	Biobot Analytics	2022-03-15/2022-03-16	USA: Utah,	200000
SRR18265021	PRJNA757447	SAMN26512188	FDA	2022-01-27	USA: Maryland,	29758
SRR22324210	PRJNA748354	SAMN31772106	University of Missouri	2022-11-01	USA: Missouri, USA: Missouri,	35300
SRR19622205	PRJNA801677	SAMN28966359	Biobot Analytics	2022-03-06/2022-03-07	USA: Ohio,	400000
ERR10056630	PRJEB55313	SAMEA110608224	University of Liverpool	2021-11-16	United Kingdom,
SRR23386457	PRJNA842493	SAMN33185369	Disease Prevention and Control	2022-08-01	USA: Texas, Houston,	117968
SRR26777627	PRJNA896605	SAMN38189537	US CDC NWSS	2023-07-05	USA: New York,	31046
SRR25813478	PRJNA886720	SAMN37200271	CLT	2023-05-05	USA: North Carolina,	151589
ERR10056891	PRJEB55313	SAMEA110610505	University of Liverpool	2022-01-04	United Kingdom,
ERR10053203	PRJEB55313	SAMEA110592419	University of Liverpool	2021-12-02	United Kingdom,
SRR20021250	PRJNA748354	SAMN29580118	University of Missouri	2022-05-18	USA: Missouri, USA: Missouri,	9000
SRR24029804	PRJNA896645	SAMN33997145	US CDC NWSS	2022-04-10	USA: Ohio,	45000
SRR26777830	PRJNA896605	SAMN38190352	US CDC NWSS	2023-06-07	USA: New York,	13924
SRR22241717	PRJNA801677	SAMN31657943	Biobot Analytics	2022-04-04/2022-04-05	USA: Pennsylvania,	200000
ERR8777933	PRJEB48985	SAMEA13166360	CEMM RESEARCH CENTER FOR MOLECULAR MEDICINE OF THE AUSTRIAN ACADEMY OF SCIENCES	2022-02-01	Austria, 47.429695301, 15.271327376,
ERR10067482	PRJEB55313	SAMEA110599441	University of Liverpool	2021-10-22	United Kingdom,
ERR12397839	PRJEB44932	SAMEA115076868	swiss pathogen surveillance platform (spsp)	2021-12-25	Switzerland, GR,
SRR22179713	PRJNA886720	SAMN31592649	CLT	2022-09-06	USA: North Carolina,	173000
SRR21230100	PRJNA748354	SAMN30523533	University of Missouri	2022-08-08	USA: Missouri, USA: Missouri,	76759
SRR14276236	PRJNA720687	SAMN18676766	Oregon State University	2020-07-24	USA: Oregon,
SRR23458688	PRJNA839090	SAMN33291720	Biobot Analytics	2023-01-28/2023-01-29	USA: California,	85000
ERR9812714	PRJEB53325	SAMEA14508174	University of Liverpool	2020-11-19	United Kingdom,
SRR26353686	PRJNA850375	SAMN37771292	CDPHE-COVID	2023-09-18	USA: Colorado, Las Animas, county,	14286
SRR27667323	PRJNA1067101	SAMN39514775	Symbiosis School of Biological Scineces, Symbiosis International (Deemed University)	2021-12-10	India: Kalewadi Adarshnagar, Pune, Maharashtra,	NA
SRR23121148	PRJNA867408	SAMN32794299	Wisconsin State Laboratory of Hygiene	2022-08-29	USA: Wisconsin,	<
SRR25002268	PRJNA839090	SAMN35841945	Biobot Analytics	2023-06-12/2023-06-13	USA: Connecticut,	100000
SRR22129557	PRJNA774274	SAMN27386969	NJDA	2022-03-16	USA: New Jersey,	13500
SRR24866397	PRJNA839090	SAMN35663449	Biobot Analytics	2023-05-29/2023-05-30	USA: Louisiana,	15000
SRR24838223	PRJNA850375	SAMN35627866	CDPHE-COVID	2023-05-08	USA: Colorado, Boulder, county,	89383
ERR10062551	PRJEB55313	SAMEA110636110	University of Liverpool	2022-01-19	United Kingdom,
ERR10062956	PRJEB55313	SAMEA110613062	University of Liverpool	2022-02-17	United Kingdom,
SRR21356082	PRJNA875125	SAMN30602912	Virginia Tech	2020-12-22	USA: Virginia,	NA
SRR21037216	PRJNA748354	SAMN30303104	University of Missouri	2022-07-04	USA: Missouri, USA: Missouri,	2200
SRR24433266	PRJNA839090	SAMN34586333	Biobot Analytics	2023-04-23/2023-04-24	USA: Minnesota,	150000
SRR15202264	PRJNA746354	SAMN20331422	Biobot Analytics	2021-06-27/2021-06-28	USA: Kentucky,	44850
SRR16775866	PRJNA748354	SAMN26199372	University of Missouri	2021-08-04	USA: Missouri, USA: Missouri,	4000
ERR9861410	PRJEB44932	SAMEA110148930	Swiss Institute of Bioinformatics, Switzerland	2021-10-23	Switzerland, 47.4902, 9.5673, SG - Altenrhein - ARA Altenrhein,
SRR26208291	PRJNA896645	SAMN37586971	US CDC NWSS	2023-09-10	USA: Ohio,	24303
SRR26786292	PRJNA850375	SAMN38181634	CDPHE-COVID	2023-10-02	USA: Colorado, Douglas, county,	34786
SRR21194345	PRJNA839090	SAMN30486086	Biobot Analytics	2022-08-07/2022-08-08	USA: Minnesota,	1950000
SRR19123134	PRJNA757447	SAMN25976541	FDA	2022-01-22	USA: Maryland,	29758
ERR9813085	PRJEB53325	SAMEA14509373	University of Liverpool	2021-06-11	United Kingdom,
ERR10069241	PRJEB55313	SAMEA110602727	University of Liverpool	2021-12-03	United Kingdom,
ERR12397826	PRJEB44932	SAMEA115076855	swiss pathogen surveillance platform (spsp)	2021-12-12	Switzerland, GR,
SRR15129089	PRJNA746354	SAMN20204446	Biobot Analytics	2021-06-13/2021-06-14	USA: Colorado,	73000
ERR10055732	PRJEB55313	SAMEA110635591	University of Liverpool	2021-10-26	United Kingdom,
SRR22474890	PRJNA839090	SAMN31952080	Biobot Analytics	2022-11-15	USA: Vermont,	7500
ERR8610597	PRJEB48985	SAMEA13010389	CEMM RESEARCH CENTER FOR MOLECULAR MEDICINE OF THE AUSTRIAN ACADEMY OF SCIENCES	2021-11-11	Austria, 48.4007474520001, 15.662871411,
SRR26799328	PRJNA938474	SAMN38220700	Oregon State University	2022-08-31	USA: Oregon,	8865
SRR24433002	PRJNA862960	SAMN34586160	Biobot Analytics	2023-04-23/2023-04-24	USA: Pennsylvania,	25000
SRR25651739	PRJNA957477	SAMN36998329	verily_ww	2023-03-27	USA: California,	230000
SRR21937721	PRJNA850375	SAMN31274585	CDPHE-COVID	2022-05-02	USA: Colorado, Larimer, county,	66429
SRR17214018	PRJNA788395	SAMN23969785	McGill University	2021-06-08	Canada:Quebec,Montreal,	28310
SRR23752746	PRJNA839090	SAMN33603525	Biobot Analytics	2023-01-23	USA: Texas,	30000
SRR25665859	PRJNA896645	SAMN37032858	US CDC NWSS	2023-07-30	USA: Ohio,	31430
SRR18541100	PRJNA819090	SAMN27108187	The Scripps Research Institute	2021-09-07 00:00:00+00:00	USA: California, UCSD Campus,	NA
ERR10056206	PRJEB55313	SAMEA110635061	University of Liverpool	2022-01-04	United Kingdom,
ERR7427179	PRJEB48985	SAMEA10802861	CEMM RESEARCH CENTER FOR MOLECULAR MEDICINE OF THE AUSTRIAN ACADEMY OF SCIENCES	2021-05-16	Austria, 48.40074745, 15.66287141,
SRR26775197	PRJNA896605	SAMN38192631	US CDC NWSS	2023-03-14	USA: New York,	583
SRR19625319	PRJNA812604	SAMN28977988	UPHL_ID	2022-05-12	USA: Utah,	35840
ERR9861865	PRJEB44932	SAMEA110149385	Swiss Institute of Bioinformatics, Switzerland	2021-07-24	Switzerland, 47.4902, 9.5673, SG - Altenrhein - ARA Altenrhein,
ERR11197160	PRJEB60156	SAMEA112672612	Swedish University of Agricultural Sciences	2021-11-01	Sweden, 56.65946, 16.31231, Kalmar,
SRR26190353	PRJNA907019	SAMN37557529	WA_GT	2023-09-11	USA: Washington,	120000
SRR26775035	PRJNA896605	SAMN38192182	US CDC NWSS	2023-04-04	USA: New York,	431141
SRR15709972	PRJNA746354	SAMN21209515	Biobot Analytics	2021-08-10/2021-08-11	USA: Connecticut,	100000
SRR19579812	PRJNA801677	SAMN28921017	Biobot Analytics	2022-02-22/2022-02-23	USA: Kansas,	90000
SRR19682664	PRJNA769412	SAMN29150387	DCLS-NGS	2022-03-08	USA: Virginia,	16563
SRR24323806	PRJNA850375	SAMN34371157	CDPHE-COVID	2023-02-22	USA: Colorado, Elbert, county,	3571
SRR23056087	PRJNA916712	SAMN32674403	Tata Institute for Genetics and Society	2022-06-23	India:Bengaluru,Kadabeesanahalli Ph-I,	500000
SRR25305134	PRJNA839090	SAMN36502910	Biobot Analytics	2023-07-02/2023-07-03	USA: Kansas,	1955
ERR10551052	PRJEB57192	SAMEA112140355	university of exeter	2022-03-19	United Kingdom,
SRR23070861	PRJNA812604	SAMN32719139	UPHL_ID	2022-12-13	USA: Utah,	228700
SRR24335642	PRJNA896645	SAMN34418762	US CDC NWSS	2023-04-16	USA: Ohio,	103379
SRR22242269	PRJNA801677	SAMN31658323	Biobot Analytics	2022-04-24/2022-04-25	USA: Pennsylvania,	28809
ERR10069073	PRJEB55313	SAMEA110607942	University of Liverpool	2022-01-23	United Kingdom,
ERR11280875	PRJEB60156	SAMEA113373512	Swedish University of Agricultural Sciences	2022-02-21	Sweden, 63.80482, 20.2922, Ume√•,
SRR26778958	PRJNA896605	SAMN38193330	US CDC NWSS	2023-02-08	USA: New York,	152482
SRR24808179	PRJNA850375	SAMN35572223	CDPHE-COVID	2023-04-03	USA: Colorado, Adams Arapahoe, county,	268004
SRR26127622	PRJNA839090	SAMN37481129	Biobot Analytics	2023-09-11/2023-09-12	USA: Maine,	3000
SRR21787736	PRJNA774274	SAMN29766587	NJDA	2022-06-29	USA: New Jersey,	13500
SRR22427001	PRJNA896161	SAMN31836398	HARRISLAB	2022-08-31	USA: North Carolina,	7776
SRR24148606	PRJNA896645	SAMN34157666	US CDC NWSS	2023-03-26	USA: Ohio,	65469
SRR15706908	PRJNA746354	SAMN21209732	Biobot Analytics	2021-08-11/2021-08-12	USA: Alaska,	200000
ERR8610508	PRJEB48985	SAMEA13010300	CEMM RESEARCH CENTER FOR MOLECULAR MEDICINE OF THE AUSTRIAN ACADEMY OF SCIENCES	2021-11-01	Austria, 47.4632166960001, 12.826643527,
ERR12083173	PRJEB65603	SAMEA114458808	statens serum institut	2023-09-21	Denmark, 55.21012, 11.72463,
SRR21112170	PRJNA839090	SAMN30379048	Biobot Analytics	2022-07-31/2022-08-01	USA: New York,	90474
SRR23904594	PRJNA946141	SAMN33812417	University of Miami	2021-01-26	USA: Florida,	643
ERR10060962	PRJEB55313	SAMEA110638549	University of Liverpool	2022-03-01	United Kingdom,
SRR25651546	PRJNA957477	SAMN36998226	verily_ww	2023-02-12	USA: California,	250000
ERR10051890	PRJEB55313	SAMEA110604401	University of Liverpool	2021-10-29	United Kingdom,
SRR23214178	PRJNA862960	SAMN32899622	Biobot Analytics	2023-01-08/2023-01-09	USA: Pennsylvania,	4000
SRR25299805	PRJNA957477	SAMN36468667	verily_ww	2022-04-21	USA: California,	1480000
SRR23590306	PRJNA850375	SAMN33416674	CDPHE-COVID	2022-10-24	USA: Colorado, Eagle, county,	19286
ERR11723806	PRJEB64355	SAMEA114072694	University of Liverpool	2022	United Kingdom,
SRR26302477	PRJNA748354	SAMN37704683	University of Missouri	2023-09-20	USA: Missouri, USA: Missouri,	7936
SRR26806479	PRJNA850375	SAMN38201867	CDPHE-COVID	2023-10-05	USA: Colorado, Larimer, county,	23194
SRR15647083	PRJNA746354	SAMN21013741	Biobot Analytics	2021-08-01/2021-08-02	USA: Michigan,	130000
SRR21959012	PRJNA839090	SAMN31352629	Biobot Analytics	2022-10-02/2022-10-03	USA: North Carolina,	20000
SRR15706700	PRJNA746354	SAMN21209504	Biobot Analytics	2021-08-10/2021-08-11	USA: New York,	NA
SRR22973550	PRJNA839090	SAMN32575750	Biobot Analytics	2022-12-19	USA: Kansas,	1955
SRR16641269	PRJNA771693	SAMN22666512	TGen North	2021-01-04	USA: Montana,	missing
SRR20712955	PRJNA812604	SAMN30053825	UPHL_ID	2021-11-16	USA: Utah,	21872
ERR10067667	PRJEB55313	SAMEA110599833	University of Liverpool	2021-11-28	United Kingdom,
SRR24054621	PRJNA896645	SAMN34057799	US CDC NWSS	2022-09-06	USA: Ohio,	72000
SRR21959297	PRJNA839090	SAMN31352600	Biobot Analytics	2022-10-02/2022-10-03	USA: Wyoming,	12000
SRR22242184	PRJNA801677	SAMN31658054	Biobot Analytics	2022-04-09/2022-04-10	USA: Pennsylvania,	28809
SRR26774595	PRJNA896605	SAMN38187031	US CDC NWSS	2023-10-12	USA: New York,	6729
SRR21450194	PRJNA877272	SAMN30694709	UB Genomics and Bioinformatics Core	2021-12-02	USA: New York, Buffalo, Tonawanda,	14873
ERR7427986	PRJEB48985	SAMEA10803669	CEMM RESEARCH CENTER FOR MOLECULAR MEDICINE OF THE AUSTRIAN ACADEMY OF SCIENCES	2021-08-22	Austria, 46.62292083, 14.55178788,
SRR17213946	PRJNA788395	SAMN23969958	McGill University	2021-05-18	Canada:Quebec,Montreal,	11671
SRR24886040	PRJNA812604	SAMN35687279	UPHL_ID	2023-05-16	USA: Utah,	92047
SRR24054678	PRJNA896645	SAMN34058169	US CDC NWSS	2022-10-30	USA: Ohio,	300
SRR22260052	PRJNA801677	SAMN31661239	Biobot Analytics	2022-09-05/2022-09-06	USA: Massachusetts,	1075656
ERR10551352	PRJEB57192	SAMEA112140645	university of exeter	2022-03-26	United Kingdom,
SRR23930446	PRJNA839090	SAMN33843981	Biobot Analytics	2023-03-08/2023-03-09	USA: Arizona,	397407
SRR25948622	PRJNA850375	SAMN37317517	CDPHE-COVID	2023-07-25	USA: Colorado, Morgan, county,	12000
ERR7426694	PRJEB48985	SAMEA10802307	CEMM RESEARCH CENTER FOR MOLECULAR MEDICINE OF THE AUSTRIAN ACADEMY OF SCIENCES	2021-03-10	Austria, 47.4632167, 12.82664353,
ERR10554029	PRJEB57192	SAMEA112141029	university of exeter	2022-03-12	United Kingdom,
ERR10070296	PRJEB55313	SAMEA110630827	University of Liverpool	2021-11-28	United Kingdom,
SRR15291306	PRJNA746354	SAMN20445312	Biobot Analytics	2021-07-06/2021-07-07	USA: New York,	NA
ERR10898493	PRJEB53227	SAMEA112648934	national institute of biology	2023-01-31	Slovenia, 46, 15,
SRR19994984	PRJNA856091	SAMN29439531	Technical University of Darmstadt	2021-11-01	Germany,	NA
SRR21491216	PRJNA757447	SAMN30728775	FDA	2022-08-23	USA: Alabama,	125030
ERR10059726	PRJEB55313	SAMEA110607932	University of Liverpool	2022-02-23	United Kingdom,
SRR24481904	PRJNA839090	SAMN35008368	Biobot Analytics	2023-04-23/2023-04-24	USA: Iowa,	75849
SRR23309575	PRJNA839090	SAMN33006534	Biobot Analytics	2023-01-17	USA: New Mexico,	650000
SRR21112224	PRJNA839090	SAMN30378898	Biobot Analytics	2022-07-31/2022-08-01	USA: Hawaii,	10000
SRR21812970	PRJNA748354	SAMN31157580	University of Missouri	2022-09-13	USA: Missouri, USA: Missouri,	1500
SRR25022684	PRJNA839090	SAMN35984536	Biobot Analytics	2023-06-04/2023-06-05	USA: New York,	588772
SRR22878807	PRJNA850375	SAMN32378507	CDPHE-COVID	2022-03-10	USA: Colorado, Broomfield, county,	53356
SRR23214653	PRJNA839090	SAMN32899157	Biobot Analytics	2023-01-09/2023-01-10	USA: Arizona,	347900
SRR24037805	PRJNA896645	SAMN34032245	US CDC NWSS	2022-05-22	USA: Ohio,	54500
SRR23366068	PRJNA850375	SAMN33194328	CDPHE-COVID	2022-07-14	USA: Colorado, Adams Arapahoe, county,	268004
ERR10052707	PRJEB55313	SAMEA110595878	University of Liverpool	2021-10-13	United Kingdom,
ERR10057282	PRJEB55313	SAMEA110593778	University of Liverpool	2021-10-05	United Kingdom,
SRR25430581	PRJNA839090	SAMN36716419	Biobot Analytics	2023-07-17/2023-07-18	USA: South Carolina,	140280
SRR13912812	PRJNA708265	SAMN18228019	Public Health Agency of Canada	2021-01-26	Canada:Barrie,
ERR10062348	PRJEB55313	SAMEA110615230	University of Liverpool	2022-03-03	United Kingdom,
SRR17214230	PRJNA788395	SAMN23970053	McGill University	2020-11-19	Canada:Quebec,Montreal,	5031487
SRR22710194	PRJNA850375	SAMN32130984	CDPHE-COVID	2021-12-16	USA: Colorado, Denver, county,	709904
SRR23499278	PRJNA839090	SAMN33326313	Biobot Analytics	2023-02-06	USA: Texas,	143000
ERR10062732	PRJEB55313	SAMEA110611586	University of Liverpool	2022-02-24	United Kingdom,
ERR7426339	PRJEB48985	SAMEA10801910	CEMM RESEARCH CENTER FOR MOLECULAR MEDICINE OF THE AUSTRIAN ACADEMY OF SCIENCES	2021-01-13	Austria, 46.57321371, 14.02400866,
ERR10063585	PRJEB55313	SAMEA110596602	University of Liverpool	2022-02-15	United Kingdom,
SRR25652375	PRJNA957477	SAMN36997892	verily_ww	2023-05-05	USA: California,	73000
ERR10059683	PRJEB55313	SAMEA110608321	University of Liverpool	2022-02-23	United Kingdom,
SRR22324213	PRJNA748354	SAMN31772132	University of Missouri	2022-08-25	USA: Missouri, USA: Missouri,	10500
SRR25652327	PRJNA957477	SAMN36997958	verily_ww	2023-05-26	USA: California,	130000
SRR21194621	PRJNA839090	SAMN30486420	Biobot Analytics	2022-08-07/2022-08-08	USA: Hawaii,	59000
ERR10060672	PRJEB55313	SAMEA110621365	University of Liverpool	2022-02-02	United Kingdom,
ERR10049580	PRJEB55313	SAMEA110629836	University of Liverpool	2022-01-07	United Kingdom,
SRR22242011	PRJNA801677	SAMN31658513	Biobot Analytics	2022-05-02/2022-05-03	USA: South Carolina,	8000
SRR22911618	PRJNA847239	SAMN32478284	ASU_WBE	2022-06-20	USA: Oregon, Multnomah, Gresham,	missing
SRR22583058	PRJNA886720	SAMN32119988	CLT	2022-10-28	USA: North Carolina,	3500
SRR23098957	PRJNA847239	SAMN32768794	ASU_WBE	2022-08-23	USA: Kentucky, Jefferson, Louisville,	missing
SRR19665331	PRJNA812604	SAMN29111619	UPHL_ID	2021-12-07	USA: Utah,	35840
SRR25650100	PRJNA957477	SAMN36997213	verily_ww	2023-01-20	USA: California,	215000
ERR10068589	PRJEB55313	SAMEA110607313	University of Liverpool	2022-02-04	United Kingdom,
ERR7427171	PRJEB48985	SAMEA10802853	CEMM RESEARCH CENTER FOR MOLECULAR MEDICINE OF THE AUSTRIAN ACADEMY OF SCIENCES	2021-05-16	Austria, 48.10859959, 14.8962601,
ERR7738641	PRJEB49481	SAMEA11935961	labmedmolge
SRR19663116	PRJNA812604	SAMN29094404	UPHL_ID	2021-12-14	USA: Utah,	94484
ERR9862835	PRJEB44932	SAMEA110150354	Swiss Institute of Bioinformatics, Switzerland	2021-04-09	Switzerland, 46.9174, 7.24057, BE - Laupen - ARA Sensetal,
SRR22070248	PRJNA757447	SAMN31493123	FDA	2022-07-20	USA: Maryland,	29758
ERR10055272	PRJEB55313	SAMEA110638464	University of Liverpool	2021-12-15	United Kingdom,
ERR10066617	PRJEB55313	SAMEA110627463	University of Liverpool	2021-12-12	United Kingdom,
SRR26773814	PRJNA896605	SAMN38188572	US CDC NWSS	2023-08-15	USA: New York,	16459
ERR12397971	PRJEB44932	SAMEA115077000	swiss pathogen surveillance platform (spsp)	2022-01-03	Switzerland, ZH,
ERR11723830	PRJEB64355	SAMEA114072527	University of Liverpool	2021	United Kingdom,
ERR10054662	PRJEB55313	SAMEA110639738	University of Liverpool	2021-12-16	United Kingdom,
SRR23309591	PRJNA839090	SAMN33006879	Biobot Analytics	2022-11-21/2022-11-22	USA: Maryland,	90000
SRR23906287	PRJNA850375	SAMN33817152	CDPHE-COVID	2023-01-19	USA: Colorado, Summit, county,	18571
ERR10058066	PRJEB55313	SAMEA110617239	University of Liverpool	2021-11-04	United Kingdom,
SRR18128217	PRJNA748354	SAMN26209972	University of Missouri	2022-01-19	USA: Missouri, USA: Missouri,	10500
SRR25791148	PRJNA886720	SAMN37196238	CLT	2023-06-26	USA: North Carolina,	13296
SRR23083793	PRJNA924011	SAMN32742911	Battelle Memorial Institute	2022-01-09	USA: Ohio,	11000
SRR23982103	PRJNA839090	SAMN33939534	Biobot Analytics	2023-03-13/2023-03-14	USA: Kansas,	50000
SRR23989788	PRJNA896645	SAMN33948938	US CDC NWSS	2022-02-27	USA: Ohio,	42000
ERR10068987	PRJEB55313	SAMEA110630239	University of Liverpool	2021-12-03	United Kingdom,
SRR24057499	PRJNA896645	SAMN34060964	US CDC NWSS	2023-01-08	USA: Ohio,	377378
ERR10065422	PRJEB55313	SAMEA110594354	University of Liverpool	2022-02-10	United Kingdom,
SRR22973488	PRJNA839090	SAMN32575422	Biobot Analytics	2022-12-18/2022-12-19	USA: Kansas,	42235
SRR19636245	PRJNA812604	SAMN28987031	UPHL_ID	2022-02-03	USA: Utah,	253112
SRR17978119	PRJNA801677	SAMN25850137	Biobot Analytics	2021-12-14/2021-12-15	USA: Massachusetts,	1000000
SRR25407597	PRJNA850375	SAMN36698223	CDPHE-COVID	2023-06-06	USA: Colorado, Pitkin, county,	5714
SRR15434961	PRJNA746354	SAMN20749335	Biobot Analytics	2021-07-20/2021-07-21	USA: New Hampshire,	9500
SRR25557200	PRJNA850375	SAMN36772843	CDPHE-COVID	2023-07-11	USA: Colorado, Weld, county,	20000
SRR24065846	PRJNA889839	SAMN34069829	Wisconsin State Laboratory of Hygiene	2023-03-21	USA: Wisconsin,	<
SRR17453498	PRJNA748354	SAMN26199312	University of Missouri	2021-12-16	USA: Missouri, USA: Missouri,	35300
SRR22241730	PRJNA801677	SAMN31657931	Biobot Analytics	2022-04-04/2022-04-05	USA: Oregon,	34000
SRR26339496	PRJNA957477	SAMN37752788	verily_ww	2023-09-06	USA: California,	1500000
ERR7427760	PRJEB48985	SAMEA10803443	CEMM RESEARCH CENTER FOR MOLECULAR MEDICINE OF THE AUSTRIAN ACADEMY OF SCIENCES	2021-07-26	Austria, 47.72488968, 13.64841599,
ERR10067722	PRJEB55313	SAMEA110607805	University of Liverpool	2022-01-21	United Kingdom,
SRR23068309	PRJNA907019	SAMN32718282	WA_GT	2022-12-30	USA: Washington,	120000
ERR7427684	PRJEB48985	SAMEA10803366	CEMM RESEARCH CENTER FOR MOLECULAR MEDICINE OF THE AUSTRIAN ACADEMY OF SCIENCES	2021-05-19	Austria, 47.4386112, 13.210861,
SRR22401373	PRJNA839090	SAMN31856623	Biobot Analytics	2022-10-25/2022-10-26	USA: New York,	90474
SRR20325903	PRJNA839090	SAMN29844929	Biobot Analytics	2022-07-03/2022-07-04	USA: Virginia,	78322
SRR26099405	PRJNA839090	SAMN37442096	Biobot Analytics	2023-09-05/2023-09-06	USA: Texas,	900000
SRR21204153	PRJNA873764	SAMN30501127	Northwestern University	2021-10-17	USA: Illinois,	NA
SRR23070905	PRJNA812604	SAMN32719120	UPHL_ID	2022-12-06	USA: Utah,	32451
SRR25826452	PRJNA839090	SAMN37212901	Biobot Analytics	2023-08-20/2023-08-21	USA: Washington,	288000
SRR19309654	PRJNA757447	SAMN28789430	CFSAN	2022-04-13	USA: Maryland,	29758
ERR10064864	PRJEB55313	SAMEA110610556	University of Liverpool	2022-02-16	United Kingdom,
SRR24297061	PRJNA862960	SAMN34359731	Biobot Analytics	2023-04-11/2023-04-12	USA: Pennsylvania,	10500
SRR22909264	PRJNA839090	SAMN31952117	Biobot Analytics	2022-11-14/2022-11-15	USA: Texas,	500000
SRR26778364	PRJNA896605	SAMN38187219	US CDC NWSS	2023-10-05	USA: New York,	23379
ERR10071935	PRJEB55313	SAMEA110628689	University of Liverpool	2021-10-03	United Kingdom,
ERR10066768	PRJEB55313	SAMEA110630834	University of Liverpool	2021-10-22	United Kingdom,
SRR22793392	PRJNA812604	SAMN32287385	UPHL_ID	2022-09-08	USA: Utah,	112901
SRR17888047	PRJNA771693	SAMN25655956	TGen North	2020-10-20	USA: Arizona,	missing
SRR22236426	PRJNA801677	SAMN31660178	Biobot Analytics	2022-07-19/2022-07-20	USA: Virginia,	300000
SRR23934911	PRJNA867408	SAMN33848385	Wisconsin State Laboratory of Hygiene	2022-12-11	USA: Wisconsin,	>
SRR26779195	PRJNA896605	SAMN38186967	US CDC NWSS	2023-10-17	USA: New York,	78444
SRR15128871	PRJNA746354	SAMN20204644	Biobot Analytics	2021-06-20/2021-06-21	USA: California,	494300
ERR8610949	PRJEB48985	SAMEA13010743	CEMM RESEARCH CENTER FOR MOLECULAR MEDICINE OF THE AUSTRIAN ACADEMY OF SCIENCES	2021-12-21	Austria, 48.3631945330001, 15.7644165580001,
SRR15294524	PRJNA748354	SAMN26199227	University of Missouri	2021-04-13	USA: Missouri, USA: Missouri,	10559
SRR25826554	PRJNA839090	SAMN37213004	Biobot Analytics	2023-08-21/2023-08-22	USA: Maine,	5000
SRR25071037	PRJNA839090	SAMN36071473	Biobot Analytics	2023-06-18/2023-06-19	USA: Louisiana,	40000
SRR16241836	PRJNA715712	SAMN22135503	The New School	2021-04-19	USA: New York, USA: New York,	Not Collected
ERR12121399	PRJEB65603	SAMEA114498532	statens serum institut	2023-10-03	Denmark, 55.55232, 9.72176,
ERR10551265	PRJEB57192	SAMEA112140562	university of exeter	2022-03-24	United Kingdom,
SRR16542136	PRJNA771693	SAMN22513603	TGen North	2021-01-11	USA: Washington,	missing
SRR24696462	PRJNA839090	SAMN35327118	Biobot Analytics	2023-05-09	USA: Virginia,	5000
SRR24386206	PRJNA839090	SAMN34498583	Biobot Analytics	2023-04-17	USA: North Dakota,	25679
SRR25186080	PRJNA850375	SAMN35821457	CDPHE-COVID	2023-05-18	USA: Colorado, El Paso, county,	34286
ERR10057515	PRJEB55313	SAMEA110615374	University of Liverpool	2021-11-04	United Kingdom,
SRR26769010	PRJNA896645	SAMN38183879	US CDC NWSS	2023-10-29	USA: Ohio,	654817
SRR23386191	PRJNA842493	SAMN33186077	Disease Prevention and Control	2022-12-19	USA: Texas, Houston,	16804
SRR19588577	PRJNA839090	SAMN28924254	Biobot Analytics	2022-05-25/2022-05-26	USA: Washington,	120000
SRR19603121	PRJNA801677	SAMN28945729	Biobot Analytics	2022-02-28/2022-03-01	USA: North Carolina,	100000
ERR10064750	PRJEB55313	SAMEA110609969	University of Liverpool	2022-03-01	United Kingdom,
SRR25430302	PRJNA862960	SAMN36716262	Biobot Analytics	2023-07-16/2023-07-17	USA: Pennsylvania,	15700
ERR10066540	PRJEB55313	SAMEA110605452	University of Liverpool	2021-10-29	United Kingdom,
SRR24334701	PRJNA862960	SAMN34418036	Biobot Analytics	2023-04-16/2023-04-17	USA: Pennsylvania,	200000
ERR10071968	PRJEB55313	SAMEA110628297	University of Liverpool	2021-12-29	United Kingdom,
ERR10056383	PRJEB55313	SAMEA110612343	University of Liverpool	2021-10-13	United Kingdom,
SRR25299803	PRJNA957477	SAMN36468669	verily_ww	2022-04-23	USA: California,	1480000
SRR22303954	PRJNA812604	SAMN31744973	UPHL_ID	2022-10-27	USA: Utah,	9095
SRR16641265	PRJNA771693	SAMN22666515	TGen North	2021-01-25	USA: Montana,	missing
SRR23386291	PRJNA842493	SAMN33185555	Disease Prevention and Control	2022-09-05	USA: Texas, Houston,	40689
ERR10060968	PRJEB55313	SAMEA110620758	University of Liverpool	2022-03-09	United Kingdom,
SRR25757714	PRJNA896645	SAMN37146140	US CDC NWSS	2023-08-06	USA: Ohio,	27000
ERR10065172	PRJEB55313	SAMEA110612212	University of Liverpool	2022-01-05	United Kingdom,
SRR22710011	PRJNA850375	SAMN32130807	CDPHE-COVID	2022-01-13	USA: Colorado, Pueblo, county,	96515
SRR18539242	PRJNA819090	SAMN27104629	The Scripps Research Institute	2021-01-26 00:00:00+00:00	USA: California, UCSD Campus,	NA
SRR25948641	PRJNA850375	SAMN37317658	CDPHE-COVID	2023-07-27	USA: Colorado, El Paso, county,	10000
SRR25652522	PRJNA957477	SAMN36997863	verily_ww	2023-04-25	USA: California,	130000
SRR23752941	PRJNA839090	SAMN33685418	Biobot Analytics	2023-02-26/2023-02-27	USA: Hawaii,	48519
SRR23043783	PRJNA850375	SAMN32669457	CDPHE-COVID	2022-05-09	USA: Colorado, Summit, county,	7857
SRR24054279	PRJNA896645	SAMN34058337	US CDC NWSS	2022-07-31	USA: Ohio,	65000
ERR8610326	PRJEB48985	SAMEA13010118	CEMM RESEARCH CENTER FOR MOLECULAR MEDICINE OF THE AUSTRIAN ACADEMY OF SCIENCES	2021-10-05	Austria, 48.172266623, 16.465265077,
ERR10054081	PRJEB55313	SAMEA110637009	University of Liverpool	2021-11-27	United Kingdom,
SRR23064287	PRJNA916913	SAMN32287989	University of Nevada, Reno	2022-09	USA: Nevada, Reno,	150000
ERR10065347	PRJEB55313	SAMEA110614459	University of Liverpool	2022-02-15	United Kingdom,
SRR22242479	PRJNA801677	SAMN31658386	Biobot Analytics	2022-04-24/2022-04-25	USA: Idaho,	182900
SRR22710252	PRJNA850375	SAMN32130975	CDPHE-COVID	2021-12-16	USA: Colorado, Broomfield, county,	53356
SRR17887999	PRJNA771693	SAMN25656242	TGen North	2020-12-28	USA: Virginia,	missing
SRR25383960	PRJNA768830	SAMN35661646	FDA wastewater_RI	2022-12-19	USA: Rhode Island,	Not Provided
SRR23102876	PRJNA839090	SAMN32771505	Biobot Analytics	2023-01-04/2023-01-05	USA: Pennsylvania,	55000
SRR21230107	PRJNA748354	SAMN30523532	University of Missouri	2022-08-17	USA: Missouri, USA: Missouri,	4895
SRR21937881	PRJNA850375	SAMN31274642	CDPHE-COVID	2022-05-02	USA: Colorado, Eagle, county,	21071
SRR23906170	PRJNA850375	SAMN33817560	CDPHE-COVID	2022-12-27	USA: Colorado, Delta, county,	6857
SRR21970114	PRJNA865728	SAMN31353210	National Center for Toxicological Research	2022-05-03	USA: Arkansas,	135769
SRR26775454	PRJNA896605	SAMN38193747	US CDC NWSS	2023-01-23	USA: New York,	23485
SRR24054572	PRJNA896645	SAMN34057650	US CDC NWSS	2022-07-24	USA: Ohio,	18000
SRR25650607	PRJNA957477	SAMN36997580	verily_ww	2023-06-20	USA: California,	12000
ERR10057897	PRJEB55313	SAMEA110616512	University of Liverpool	2022-01-08	United Kingdom,
SRR25652402	PRJNA957477	SAMN36997843	verily_ww	2023-04-18	USA: California,	58496
SRR25826561	PRJNA839090	SAMN37212998	Biobot Analytics	2023-08-21/2023-08-22	USA: Florida,	3000
SRR25652349	PRJNA957477	SAMN36997921	verily_ww	2023-05-15	USA: California,	44000
ERR9813133	PRJEB53325	SAMEA14508949	University of Liverpool	2021-03-22	United Kingdom,
SRR23037962	PRJNA839090	SAMN32206604	Biobot Analytics	2022-11-28/2022-11-29	USA: Guam,	7000
SRR25144799	PRJNA839090	SAMN36297688	Biobot Analytics	2023-06-21/2023-06-22	USA: Florida,	3000
SRR25407932	PRJNA850375	SAMN36697972	CDPHE-COVID	2023-06-20	USA: Colorado, Ouray, county,	2152
SRR22242611	PRJNA801677	SAMN31658544	Biobot Analytics	2022-05-03/2022-05-04	USA: Illinois,	134000
SRR25651340	PRJNA957477	SAMN36998238	verily_ww	2023-02-18	USA: California,	1500000
ERR10052500	PRJEB55313	SAMEA110621973	University of Liverpool	2021-11-10	United Kingdom,
SRR22431049	PRJNA850375	SAMN31891574	CDPHE-COVID	2021-11-04	USA: Colorado, Denver, county,	709904
ERR10070099	PRJEB55313	SAMEA110630893	University of Liverpool	2021-11-07	United Kingdom,
ERR10060982	PRJEB55313	SAMEA110639089	University of Liverpool	2022-02-22	United Kingdom,
SRR25407748	PRJNA850375	SAMN36698088	CDPHE-COVID	2023-06-27	USA: Colorado, Montezuma, county,	11214
ERR10067984	PRJEB55313	SAMEA110594990	University of Liverpool	2021-10-24	United Kingdom,
SRR19475857	PRJNA839090	SAMN28788449	Biobot Analytics	2022-05-16/2022-05-17	USA: Kansas,	27000
SRR24054238	PRJNA896645	SAMN34058176	US CDC NWSS	2022-09-11	USA: Ohio,	300
ERR10066213	PRJEB55313	SAMEA110624263	University of Liverpool	2022-01-21	United Kingdom,
SRR24010335	PRJNA839090	SAMN33975362	Biobot Analytics	2023-03-19/2023-03-20	USA: Arizona,	2400000
SRR21025971	PRJNA761415	SAMN28935471	OH_GT	2022-06-01	USA: Ohio,	4800
SRR24455941	PRJNA850375	SAMN34719388	CDPHE-COVID	2022-11-07	USA: Colorado, Boulder Weld, county,	75544
SRR25240875	PRJNA839090	SAMN36408602	Biobot Analytics	2023-06-27/2023-06-28	USA: Arkansas,	23812
ERR10554242	PRJEB57192	SAMEA112141148	university of exeter	2021-06-10	United Kingdom,
SRR21959078	PRJNA839090	SAMN31352885	Biobot Analytics	2022-09-27/2022-09-28	USA: New York,	596326
SRR25404366	PRJNA839090	SAMN36696155	Biobot Analytics	2023-07-11/2023-07-12	USA: California,	220000
SRR22260163	PRJNA801677	SAMN31660745	Biobot Analytics	2022-08-01/2022-08-02	USA: US Virgin Islands,	30000
SRR25886353	PRJNA938474	SAMN37214499	Oregon State University	2023-08-08	USA: Oregon,	7800
SRR24297343	PRJNA839090	SAMN34359717	Biobot Analytics	2023-04-12/2023-04-13	USA: California,	6500
SRR25300192	PRJNA957477	SAMN36468818	verily_ww	2022-10-18	USA: California,	1480000
SRR15882563	PRJNA746354	SAMN21418399	Biobot Analytics	2021-08-18/2021-08-19	USA: Minnesota,	300000
ERR10059565	PRJEB55313	SAMEA110634423	University of Liverpool	2021-11-30	United Kingdom,
ERR10064348	PRJEB55313	SAMEA110634855	University of Liverpool	2022-01-04	United Kingdom,
SRR25478750	PRJNA839090	SAMN36786543	Biobot Analytics	2023-07-18/2023-07-19	USA: Washington,	288000
SRR26055457	PRJNA957477	SAMN37385950	verily_ww	2023-08-29	USA: California,	1480000
SRR25300199	PRJNA957477	SAMN36468815	verily_ww	2022-10-15	USA: California,	250000
SRR24054179	PRJNA896645	SAMN34057957	US CDC NWSS	2022-10-16	USA: Ohio,	6700
SRR25299790	PRJNA957477	SAMN36468689	verily_ww	2022-05-17	USA: California,	1480000
SRR18686254	PRJNA801677	SAMN27478899	Biobot Analytics	2022-02-14/2022-02-15	USA: Kentucky,	90000
SRR26030332	PRJNA839090	SAMN37350576	Biobot Analytics	2023-08-28/2023-08-29	USA: Texas,	26400
SRR24054380	PRJNA896645	SAMN34058212	US CDC NWSS	2022-07-20	USA: Ohio,	113629
SRR21937668	PRJNA850375	SAMN31274745	CDPHE-COVID	2022-04-25	USA: Colorado, Eagle, county,	19286
SRR22242425	PRJNA801677	SAMN31658611	Biobot Analytics	2022-05-08/2022-05-09	USA: Maine,	65000
ERR10065173	PRJEB55313	SAMEA110634445	University of Liverpool	2022-03-10	United Kingdom,
SRR19636094	PRJNA812604	SAMN28986952	UPHL_ID	2021-12-07	USA: Utah,	21872
ERR10061560	PRJEB55313	SAMEA110637579	University of Liverpool	2022-02-26	United Kingdom,
ERR9812915	PRJEB53325	SAMEA14508951	University of Liverpool	2021-03-22	United Kingdom,
ERR12330980	PRJEB61810	SAMEA114705283	Uppsala University	2023-04-25	Sweden, 59.35, 17.97, Bromma reningsverk Stockholm Vatten Och Avfall,
SRR24099231	PRJNA839090	SAMN34103918	Biobot Analytics	2023-03-26/2023-03-27	USA: Minnesota,	1950000
SRR20822331	PRJNA865728	SAMN30124449	National Center for Toxicological Research	2021-01-12	USA: Arkansas,	10285
SRR19896355	PRJNA853770	SAMN29403004	University of Georgia	2022-03-15	not applicable,	100_MM
SRR25407959	PRJNA850375	SAMN36697947	CDPHE-COVID	2023-07-06	USA: Colorado, Garfield, county,	16714
SRR25304874	PRJNA862960	SAMN36502859	Biobot Analytics	2023-07-05/2023-07-06	USA: Pennsylvania,	4000
SRR21729969	PRJNA839090	SAMN31045595	Biobot Analytics	2022-09-11/2022-09-12	USA: North Carolina,	10000
ERR5019736	PRJEB42191	SAMEA7742386	BANGOR UNIVERSITY	2020-05-05	United Kingdom, South Wales,
SRR21194197	PRJNA839090	SAMN30486496	Biobot Analytics	2022-08-10/2022-08-11	USA: Virginia,	5300
SRR25813457	PRJNA886720	SAMN37200234	CLT	2023-05-16	USA: North Carolina,	135821
SRR21970148	PRJNA865728	SAMN31353227	National Center for Toxicological Research	2022-06-28	USA: Arkansas,	50239
SRR22878635	PRJNA850375	SAMN32378532	CDPHE-COVID	2022-03-10	USA: Colorado, Summit, county,	7857
SRR26786395	PRJNA850375	SAMN38181677	CDPHE-COVID	2023-10-16	USA: Colorado, Arapahoe, county,	25714
SRR23056093	PRJNA916712	SAMN32674397	Tata Institute for Genetics and Society	2022-06-22	India:Bengaluru,Horamavu Agara,	200000
SRR22973613	PRJNA839090	SAMN32575643	Biobot Analytics	2022-12-19/2022-12-20	USA: Mississippi,	27662
SRR26773210	PRJNA896605	SAMN38191125	US CDC NWSS	2023-05-23	USA: New York,	52501
ERR9861358	PRJEB44932	SAMEA110148878	Swiss Institute of Bioinformatics, Switzerland	2021-10-27	Switzerland, 47.4007, 8.481, ZH - Z√ºrich - ARA Werdh√∂lzli,
SRR26796751	PRJNA938474	SAMN38217736	Oregon State University	2023-01-29	USA: Oregon,	133708
ERR10066605	PRJEB55313	SAMEA110623417	University of Liverpool	2021-12-15	United Kingdom,
SRR23366116	PRJNA850375	SAMN33194647	CDPHE-COVID	2022-08-04	USA: Colorado, Teller, county,	7143
ERR10064701	PRJEB55313	SAMEA110609815	University of Liverpool	2022-01-12	United Kingdom,
SRR23309562	PRJNA839090	SAMN33006532	Biobot Analytics	2023-01-16/2023-01-17	USA: Indiana,	16000
ERR10059543	PRJEB55313	SAMEA110633394	University of Liverpool	2021-10-28	United Kingdom,
ERR10554345	PRJEB57192	SAMEA112141228	university of exeter	not provided
ERR10052655	PRJEB55313	SAMEA110597367	University of Liverpool	2022-01-13	United Kingdom,
SRR23882237	PRJNA945486	SAMN33786492	the University of Queensland	2022-02-23	Australia:Queensland,	NA
SRR23043746	PRJNA850375	SAMN32669158	CDPHE-COVID	2022-03-28	USA: Colorado, La Plata, county,	23429
SRR17975927	PRJNA765612	SAMN25846560	University of Nevada Reno	2022-01-20	USA: Nevada,	550
ERR10070456	PRJEB55313	SAMEA110598609	University of Liverpool	2021-12-29	United Kingdom,
ERR9812619	PRJEB53325	SAMEA14508609	University of Liverpool	not collected	United Kingdom,
SRR21729619	PRJNA839090	SAMN30603073	Biobot Analytics	2022-08-15/2022-08-16	USA: Maine,	7000
ERR10057398	PRJEB55313	SAMEA110611733	University of Liverpool	2021-12-02	United Kingdom,
ERR10064637	PRJEB55313	SAMEA110609528	University of Liverpool	2022-02-12	United Kingdom,
SRR17724378	PRJNA765612	SAMN25231069	University of Nevada Reno	2021-11-11	USA: Nevada,	300000
SRR23702773	PRJNA941107	SAMN33590204	National Institute for Communicable Diseases (NICD)	2021-11-09	South Africa: Daspoort Wastewater, Tshwane , Gauteng,	NA
SRR21075844	PRJNA860755	SAMN29921175	The Aga Khan University	2021-11-24	Pakistan: Karachi,	NA
SRR23863796	PRJNA839090	SAMN33758700	Biobot Analytics	2023-03-06/2023-03-07	USA: Maryland,	22000
SRR15882706	PRJNA746354	SAMN21418146	Biobot Analytics	2021-08-14/2021-08-16	USA: Georgia,	98604
SRR23309295	PRJNA839090	SAMN33006758	Biobot Analytics	2023-01-17/2023-01-18	USA: New York,	848328
SRR21554359	PRJNA839090	SAMN30838003	Biobot Analytics	2022-08-28/2022-08-29	USA: New York,	596326
SRR24674171	PRJNA748354	SAMN35218036	University of Missouri	2023-05-02	USA: Missouri, USA: Missouri,	115895
SRR24011068	PRJNA896645	SAMN33977375	US CDC NWSS	2022-03-13	USA: Ohio,	42000
SRR21554526	PRJNA839090	SAMN30837954	Biobot Analytics	2022-08-29/2022-08-30	USA: Louisiana,	99712
ERR10059967	PRJEB55313	SAMEA110592352	University of Liverpool	2022-02-24	United Kingdom,
SRR26127613	PRJNA839090	SAMN37481157	Biobot Analytics	2023-09-11/2023-09-12	USA: North Carolina,	26000
ERR9812698	PRJEB53325	SAMEA14508087	University of Liverpool	2020-11-14	United Kingdom,
SRR23458572	PRJNA839090	SAMN33291682	Biobot Analytics	2023-01-29/2023-01-30	USA: California,	50000
SRR23275804	PRJNA889839	SAMN32963362	Wisconsin State Laboratory of Hygiene	2022-12-22	USA: Wisconsin,	<
SRR22401263	PRJNA839090	SAMN31856394	Biobot Analytics	2022-10-25/2022-10-26	USA: Washington,	173800
ERR10050735	PRJEB55313	SAMEA110625141	University of Liverpool	2021-10-24	United Kingdom,
SRR21230047	PRJNA748354	SAMN30523533	University of Missouri	2022-08-08	USA: Missouri, USA: Missouri,	9100
ERR7427278	PRJEB48985	SAMEA10802960	CEMM RESEARCH CENTER FOR MOLECULAR MEDICINE OF THE AUSTRIAN ACADEMY OF SCIENCES	2021-05-23	Austria, 47.48594452, 9.676527658,
ERR10065982	PRJEB55313	SAMEA110605439	University of Liverpool	2021-12-10	United Kingdom,
ERR10064139	PRJEB55313	SAMEA110632294	University of Liverpool	2022-01-20	United Kingdom,
ERR9861533	PRJEB44932	SAMEA110149053	Swiss Institute of Bioinformatics, Switzerland	2021-09-22	Switzerland, 47.4007, 8.481, ZH - Z√ºrich - ARA Werdh√∂lzli,
SRR24323860	PRJNA850375	SAMN34371028	CDPHE-COVID	2023-02-16	USA: Colorado, El Paso, county,	303855
ERR10055834	PRJEB55313	SAMEA110635886	University of Liverpool	2021-11-23	United Kingdom,
SRR24900767	PRJNA896645	SAMN35717659	US CDC NWSS	2023-05-14	USA: Ohio,	22000
SRR24190588	PRJNA842493	SAMN34223427	Disease Prevention and Control	2023-03-06	USA: Texas, Houston,	2408
SRR25185856	PRJNA839090	SAMN36356570	Biobot Analytics	2023-06-25/2023-06-26	USA: Texas,	900000
ERR10051322	PRJEB55313	SAMEA110629463	University of Liverpool	2021-10-17	United Kingdom,
SRR17888135	PRJNA771693	SAMN25656186	TGen North	2020-06-06	USA: Arizona,	missing
ERR10064925	PRJEB55313	SAMEA110611193	University of Liverpool	2022-02-19	United Kingdom,
SRR15240608	PRJNA748354	SAMN26199219	University of Missouri	2021-04-27	USA: Missouri, USA: Missouri,	115895
SRR21959152	PRJNA839090	SAMN31352670	Biobot Analytics	2022-10-03/2022-10-04	USA: Maryland,	150000
ERR7428125	PRJEB48985	SAMEA10803808	CEMM RESEARCH CENTER FOR MOLECULAR MEDICINE OF THE AUSTRIAN ACADEMY OF SCIENCES	2021-08-29	Austria, 46.99638898, 15.47202767,
SRR26353645	PRJNA850375	SAMN37771372	CDPHE-COVID	2023-09-12	USA: Colorado, Morgan, county,	12000
SRR24190777	PRJNA842493	SAMN34223487	Disease Prevention and Control	2023-03-20	USA: Texas, Houston,	70900
ERR9834445	PRJEB53227	SAMEA110070036	national institute of biology	2021-07-08	Slovenia, 46, 15,
ERR12653725	PRJEB44932	SAMEA115182094	swiss pathogen surveillance platform (spsp)	2023-08-03	Switzerland, JU,
SRR25837864	PRJNA850375	SAMN37214324	CDPHE-COVID	2023-07-27	USA: Colorado, Arapahoe, county,	25714
SRR25652121	PRJNA957477	SAMN36997685	verily_ww	2023-02-13	USA: California,	3500000
ERR9813140	PRJEB53325	SAMEA14508599	University of Liverpool	2021-01-30	United Kingdom,
ERR9813510	PRJEB53325	SAMEA14508946	University of Liverpool	2021-03-22	United Kingdom,
SRR23275658	PRJNA889839	SAMN32963335	Wisconsin State Laboratory of Hygiene	2022-12-13	USA: Wisconsin,	<
SRR25652250	PRJNA957477	SAMN36997658	verily_ww	2023-01-08	USA: California,	3500000
SRR24673788	PRJNA748354	SAMN35218035	University of Missouri	2023-04-04	USA: Missouri, USA: Missouri,	60000
SRR15505133	PRJNA741211	SAMN20813873	Yale School of Public Health	2021-03-08	USA: Connecticut, New Haven,	200000
ERR10050701	PRJEB55313	SAMEA110626715	University of Liverpool	2022-01-21	United Kingdom,
SRR19179114	PRJNA765346	SAMN28209238	WA_GT	2022-05-02	USA: Washington,	59609
SRR23863735	PRJNA839090	SAMN33758653	Biobot Analytics	2023-03-06/2023-03-07	USA: Virginia,	51470
ERR10056205	PRJEB55313	SAMEA110635034	University of Liverpool	2021-10-19	United Kingdom,
SRR20325965	PRJNA839090	SAMN29844923	Biobot Analytics	2022-07-04/2022-07-05	USA: Indiana,	58500
SRR25948663	PRJNA850375	SAMN37317616	CDPHE-COVID	2023-08-17	USA: Colorado, Weld, county,	13779
SRR20020993	PRJNA748354	SAMN29580103	University of Missouri	2022-05-17	USA: Missouri, USA: Missouri,	7936
ERR10084569	PRJEB53222	SAMEA110654332	University of Liverpool
SRR23590858	PRJNA850375	SAMN33417057	CDPHE-COVID	2022-10-24	USA: Colorado, Larimer, county,	23194
SRR23366093	PRJNA850375	SAMN33194265	CDPHE-COVID	2022-08-09	USA: Colorado, Chaffee, county,	19286
ERR10051175	PRJEB55313	SAMEA110603280	University of Liverpool	2021-11-19	United Kingdom,
SRR24481671	PRJNA839090	SAMN35008450	Biobot Analytics	2023-04-25/2023-04-26	USA: Texas,	900000
SRR25652312	PRJNA957477	SAMN36997992	verily_ww	2023-06-05	USA: California,	97000
SRR19654472	PRJNA839090	SAMN29043875	Biobot Analytics	2022-05-30/2022-05-31	USA: Connecticut,	40000
SRR19622294	PRJNA801677	SAMN28966473	Biobot Analytics	2022-03-07/2022-03-08	USA: Washington,	40000
SRR23906147	PRJNA850375	SAMN33817166	CDPHE-COVID	2022-12-13	USA: Colorado, El Paso, county,	4779
SRR23364619	PRJNA839090	SAMN33191760	Biobot Analytics	2023-01-22/2023-01-23	USA: Tennessee,	50000
SRR26777591	PRJNA896605	SAMN38189405	US CDC NWSS	2023-07-11	USA: New York,	24147
SRR25652684	PRJNA957477	SAMN36998065	verily_ww	2023-06-26	USA: California,	130000
SRR25837968	PRJNA850375	SAMN37214446	CDPHE-COVID	2023-07-20	USA: Colorado, Pitkin, county,	17571
SRR21970130	PRJNA865728	SAMN31353208	National Center for Toxicological Research	2022-04-05	USA: Arkansas,	135769
SRR20029200	PRJNA839090	SAMN29585001	Biobot Analytics	2022-06-21/2022-06-22	USA: New York,	684569
ERR10065679	PRJEB55313	SAMEA110594366	University of Liverpool	2022-01-18	United Kingdom,
SRR25023244	PRJNA839090	SAMN35984931	Biobot Analytics	2023-06-14/2023-06-15	USA: Connecticut,	228000
ERR10064809	PRJEB55313	SAMEA110633350	University of Liverpool	2022-01-26	United Kingdom,
ERR12255655	PRJEB65603	SAMEA114598090	statens serum institut	2023-10-26	Denmark, 55.60864, 12.45051,
SRR26776917	PRJNA896605	SAMN38191912	US CDC NWSS	2023-04-18	USA: New York,	4730
SRR23055978	PRJNA916712	SAMN32674355	Tata Institute for Genetics and Society	2022-05-28	India:Bengaluru,Hebbal,	1000000
ERR10053493	PRJEB55313	SAMEA110614475	University of Liverpool	2021-10-12	United Kingdom,
SRR24727456	PRJNA839090	SAMN35348525	Biobot Analytics	2023-05-14/2023-05-15	USA: Texas,	436000
SRR24234204	PRJNA896645	SAMN34271823	US CDC NWSS	2023-03-27	USA: Ohio,	3500
SRR25948708	PRJNA850375	SAMN37317640	CDPHE-COVID	2023-08-01	USA: Colorado, El Paso, county,	4779
SRR22304015	PRJNA812604	SAMN31744942	UPHL_ID	2022-10-20	USA: Utah,	9095
ERR10067744	PRJEB55313	SAMEA110601617	University of Liverpool	2022-02-13	United Kingdom,
ERR10061973	PRJEB55313	SAMEA110614386	University of Liverpool	2022-03-05	United Kingdom,
SRR22043767	PRJNA839090	SAMN31440724	Biobot Analytics	2022-10-09/2022-10-10	USA: North Carolina,	10000
SRR26320050	PRJNA1025240	SAMN37717082	University of Missouri	2023-09-21	USA: Michigan, USA: Michigan,	Variable
SRR17887935	PRJNA771693	SAMN25656184	TGen North	2020-06-06	USA: Arizona,	missing
SRR25650858	PRJNA957477	SAMN36997228	verily_ww	2023-01-26	USA: California,	12000
ERR11967197	PRJEB65603	SAMEA114317285	statens serum institut	2023-08-10	Denmark, 57.45903, 10.00571,
ERR10052438	PRJEB55313	SAMEA110608871	University of Liverpool	2021-11-19	United Kingdom,
SRR19038982	PRJNA748354	SAMN28016980	University of Missouri	2022-04-18	USA: Missouri, USA: Missouri,	Not Collected
SRR22242009	PRJNA801677	SAMN31658515	Biobot Analytics	2022-05-02/2022-05-03	USA: North Carolina,	100517
ERR10065041	PRJEB55313	SAMEA110634204	University of Liverpool	2022-03-09	United Kingdom,
SRR25791104	PRJNA886720	SAMN37196156	CLT	2023-06-13	USA: North Carolina,	58361
SRR21356814	PRJNA839090	SAMN30602941	Biobot Analytics	2022-08-14/2022-08-15	USA: Louisiana,	60000
SRR15202359	PRJNA746354	SAMN20331394	Biobot Analytics	2021-06-28/2021-06-29	USA: Kansas,	90000
SRR22259942	PRJNA801677	SAMN31660913	Biobot Analytics	2022-08-08/2022-08-09	USA: Kentucky,	34400
ERR10066519	PRJEB55313	SAMEA110623892	University of Liverpool	2021-11-19	United Kingdom,
SRR21959162	PRJNA839090	SAMN31352594	Biobot Analytics	2022-10-02/2022-10-03	USA: Maryland,	45000
ERR10053653	PRJEB55313	SAMEA110594901	University of Liverpool	2021-11-09	United Kingdom,
SRR24057802	PRJNA896645	SAMN34061016	US CDC NWSS	2023-02-12	USA: Ohio,	31430
ERR8610378	PRJEB48985	SAMEA13010170	CEMM RESEARCH CENTER FOR MOLECULAR MEDICINE OF THE AUSTRIAN ACADEMY OF SCIENCES	2021-10-10	Austria, 47.9946701050001, 16.264040735,
SRR23365928	PRJNA850375	SAMN33194241	CDPHE-COVID	2022-08-08	USA: Colorado, Larimer, county,	26621
SRR16037785	PRJNA746354	SAMN21418342	Biobot Analytics	2021-08-18/2021-08-19	USA: Tennessee,	600000
SRR23083774	PRJNA924011	SAMN32742913	Battelle Memorial Institute	2021-12-21	USA: Ohio,	11000
SRR25557286	PRJNA850375	SAMN36772951	CDPHE-COVID	2023-06-26	USA: Colorado, Montrose, county,	30857
ERR9862136	PRJEB44932	SAMEA110149656	Swiss Institute of Bioinformatics, Switzerland	2021-06-02	Switzerland, 46.5202, 6.5929, VD - Lausanne - STEP Vidy,
SRR14758590	PRJNA735936	SAMN19604847	University of Louisville	2021-04-27	USA: Kentucky,
SRR26776069	PRJNA896605	SAMN38193879	US CDC NWSS	2023-01-17	USA: New York,	23379
SRR24529539	PRJNA896645	SAMN35065208	US CDC NWSS	2022-01-02	USA: Ohio,	103379
SRR24638324	PRJNA839090	SAMN35154882	Biobot Analytics	2023-05-07/2023-05-08	USA: Washington,	7125
ERR10053557	PRJEB55313	SAMEA110593423	University of Liverpool	2021-10-12	United Kingdom,
SRR26775473	PRJNA896605	SAMN38188901	US CDC NWSS	2023-08-01	USA: New York,	487322
SRR23385990	PRJNA842493	SAMN33185512	Disease Prevention and Control	2022-08-22	USA: Texas, Houston,	600
ERR9862607	PRJEB44932	SAMEA110150126	Swiss Institute of Bioinformatics, Switzerland	2021-02-07	Switzerland, 47.4902, 9.5673, SG - Altenrhein - ARA Altenrhein,
SRR22955730	PRJNA896605	SAMN32539874	Syracuse University	2022-09-13	USA: New York,	78444
SRR19579687	PRJNA801677	SAMN28920905	Biobot Analytics	2022-02-21/2022-02-22	USA: Massachusetts,	5000
SRR26777054	PRJNA896605	SAMN38192876	US CDC NWSS	2023-03-05	USA: New York,	40301
SRR20208058	PRJNA839090	SAMN29716478	Biobot Analytics	2022-06-26/2022-06-27	USA: Illinois,	240000
ERR10898492	PRJEB53227	SAMEA112648933	national institute of biology	2023-01-31	Slovenia, 46, 15,
SRR25651753	PRJNA957477	SAMN36998323	verily_ww	2023-03-29	USA: California,	1500000
SRR21075783	PRJNA860755	SAMN29921161	The Aga Khan University	2021-09-06	Pakistan: Karachi,	NA
ERR10068923	PRJEB55313	SAMEA110623830	University of Liverpool	2021-11-28	United Kingdom,
SRR16776160	PRJNA748354	SAMN26199282	University of Missouri	2021-08-30	USA: Missouri, USA: Missouri,	8082
SRR25790801	PRJNA886720	SAMN37196196	CLT	2023-02-06	USA: North Carolina,	173000
SRR26798618	PRJNA938474	SAMN38219924	Oregon State University	2022-12-07	USA: Oregon,	27748
SRR24996306	PRJNA886720	SAMN35843911	CLT	2023-03-21	USA: North Carolina,	67743
SRR20021115	PRJNA748354	SAMN29580105	University of Missouri	2022-06-16	USA: Missouri, USA: Missouri,	Not Collected
ERR7427212	PRJEB48985	SAMEA10802894	CEMM RESEARCH CENTER FOR MOLECULAR MEDICINE OF THE AUSTRIAN ACADEMY OF SCIENCES	2021-05-11	Austria, 47.40261939, 11.83536076,
SRR20208013	PRJNA839090	SAMN29716711	Biobot Analytics	2022-06-20/2022-06-21	USA: Maine,	21000
ERR10066144	PRJEB55313	SAMEA110625550	University of Liverpool	2021-10-15	United Kingdom,
SRR25186128	PRJNA850375	SAMN35821414	CDPHE-COVID	2023-05-16	USA: Colorado, Weld, county,	20000
SRR22324198	PRJNA748354	SAMN31772112	University of Missouri	2022-09-27	USA: Missouri, USA: Missouri,	3784
SRR22236911	PRJNA801677	SAMN31659445	Biobot Analytics	2022-05-30/2022-05-31	USA: Maine,	60000
SRR26377727	PRJNA748354	SAMN37804154	University of Missouri	2023-10-02	USA: Missouri, USA: Missouri,	12000
SRR16639016	PRJNA771693	SAMN22513599	TGen North	2021-01-25	USA: Arkansas,	missing
SRR23366501	PRJNA850375	SAMN33194172	CDPHE-COVID	2022-07-18	USA: Colorado, Eagle, county,	21071
SRR20680165	PRJNA839090	SAMN30004440	Biobot Analytics	2022-07-11/2022-07-12	USA: Washington,	37650
SRR24631517	PRJNA938474	SAMN35135169	Oregon State University	2023-04-26	USA: Oregon, Forest Grove,	40000
ERR10550812	PRJEB57192	SAMEA112140119	university of exeter	2022-03-17	United Kingdom,
ERR10061935	PRJEB55313	SAMEA110635618	University of Liverpool	2022-01-19	United Kingdom,
SRR21374556	PRJNA875025	SAMN30613527	University of Colorado, Boulder	2020-09-19	USA:Colorado,Boulder,
SRR22128752	PRJNA839090	SAMN31553108	Biobot Analytics	2022-10-16/2022-10-17	USA: Oklahoma,	93000
SRR17453801	PRJNA748354	SAMN26199273	University of Missouri	2021-11-29	USA: Missouri, USA: Missouri,	15000
ERR9813406	PRJEB53325	SAMEA14508554	University of Liverpool	2020-11-07	United Kingdom,
SRR24481841	PRJNA839090	SAMN35008371	Biobot Analytics	2023-04-23/2023-04-24	USA: Nevada,	984000
ERR10065926	PRJEB55313	SAMEA110628019	University of Liverpool	2022-01-28	United Kingdom,
ERR9861303	PRJEB44932	SAMEA110148833	Swiss Institute of Bioinformatics, Switzerland	2021-11-14	Switzerland, 46.9174, 7.24057, BE - Laupen - ARA Sensetal,
ERR10056230	PRJEB55313	SAMEA110613173	University of Liverpool	2021-11-24	United Kingdom,
SRR18186913	PRJNA771693	SAMN22937994	TGen North	2021-01-25	USA: Virginia,	missing
SRR23056164	PRJNA916712	SAMN32674155	Tata Institute for Genetics and Society	2022-01-06	India:Bengaluru,Doddabelee 2 (40MLD)_1,	400000
SRR21662563	PRJNA774274	SAMN29145444	NJDA	2022-05-27	USA: New Jersey,	13500
SRR19787421	PRJNA839090	SAMN29252538	Biobot Analytics	2022-06-06/2022-06-07	USA: Pennsylvania,	10000
SRR16776296	PRJNA748354	SAMN26199361	University of Missouri	2021-08-03	USA: Missouri, USA: Missouri,	17000
SRR24054575	PRJNA896645	SAMN34057673	US CDC NWSS	2022-08-28	USA: Ohio,	14000
SRR25462639	PRJNA938474	SAMN36757298	Oregon State University	2023-07-06	USA: Oregon,	57785
SRR18543441	PRJNA819090	SAMN27107939	The Scripps Research Institute	2020-12-14 00:00:00+00:00	USA: California, UCSD Campus,	NA
SRR21111980	PRJNA839090	SAMN30379003	Biobot Analytics	2022-08-01/2022-08-02	USA: California,	200000
SRR16828118	PRJNA771693	SAMN22938033	TGen North	2021-01-18	USA: Washington,	missing
SRR25299767	PRJNA957477	SAMN36468735	verily_ww	2022-07-11	USA: California,	1480000
ERR10057298	PRJEB55313	SAMEA110593853	University of Liverpool	2021-11-03	United Kingdom,
SRR19663226	PRJNA812604	SAMN29094519	UPHL_ID	2022-01-25	USA: Utah,	64533
ERR10066044	PRJEB55313	SAMEA110624225	University of Liverpool	2022-02-04	United Kingdom,
SRR25791178	PRJNA886720	SAMN37196268	CLT	2023-06-16	USA: North Carolina,	173000
SRR27840350	PRJNA769412	SAMN39735448	FDA	2022-06-08	USA: Virginia,	16563
SRR25478898	PRJNA839090	SAMN36786629	Biobot Analytics	2023-02-28/2023-03-01	USA: Arkansas,	29000
SRR23590270	PRJNA850375	SAMN33416771	CDPHE-COVID	2022-12-05	USA: Colorado, Summit, county,	28571
ERR9861473	PRJEB44932	SAMEA110148993	Swiss Institute of Bioinformatics, Switzerland	2021-10-09	Switzerland, 46.8707, 9.5293, GR - Chur - ARA Chur,
SRR26774039	PRJNA896605	SAMN38189495	US CDC NWSS	2023-07-06	USA: New York,	78444
SRR26799054	PRJNA938474	SAMN38220355	Oregon State University	2022-10-17	USA: Oregon,	13739
SRR23038478	PRJNA839090	SAMN32663694	Biobot Analytics	2022-12-26/2022-12-27	USA: Arkansas,	30377
SRR24687271	PRJNA850375	SAMN35305012	CDPHE-COVID	2023-02-09	USA: Colorado, Larimer, county,	66429
ERR12141854	PRJEB67638	SAMEA114518932	Swedish Environmental Epidemiology Center	2023-09-04	Sweden, 59.06669, 17.71171,
SRR22292042	PRJNA839090	SAMN31719808	Biobot Analytics	2022-10-18/2022-10-19	USA: Arkansas,	28500
ERR10057984	PRJEB55313	SAMEA110596009	University of Liverpool	2021-12-16	United Kingdom,
SRR15706769	PRJNA746354	SAMN21209593	Biobot Analytics	2021-08-11/2021-08-12	USA: Illinois,	1320000
SRR17453904	PRJNA748354	SAMN26199252	University of Missouri	2021-11-23	USA: Missouri, USA: Missouri,	4000
SRR26798591	PRJNA938474	SAMN38219932	Oregon State University	2022-12-07	USA: Oregon,	9975
SRR25645477	PRJNA907019	SAMN36994243	WA_GT	2023-08-03	USA: Washington,	16150
ERR10065505	PRJEB55313	SAMEA110594575	University of Liverpool	2022-01-13	United Kingdom,
ERR10049902	PRJEB55313	SAMEA110601388	University of Liverpool	2021-12-15	United Kingdom,
SRR26082524	PRJNA896161	SAMN37429748	HARRISLAB	2023-02-22	USA: North Carolina,	84189
SRR26775692	PRJNA896605	SAMN38189723	US CDC NWSS	2023-06-28	USA: New York,	4705
SRR25826457	PRJNA839090	SAMN37212896	Biobot Analytics	2023-08-20/2023-08-21	USA: Kansas,	112076
SRR24886170	PRJNA812604	SAMN35687395	UPHL_ID	2023-05-25	USA: Utah,	515494
SRR20207921	PRJNA839090	SAMN29716667	Biobot Analytics	2022-06-27/2022-06-28	USA: Maryland,	13000
SRR26774452	PRJNA896605	SAMN38187145	US CDC NWSS	2023-10-10	USA: New York,	13924
SRR24190629	PRJNA842493	SAMN34223476	Disease Prevention and Control	2023-03-13	USA: Texas, Houston,	85129
SRR26030355	PRJNA839090	SAMN37350564	Biobot Analytics	2023-08-28/2023-08-29	USA: Nevada,	265000
SRR24834660	PRJNA839090	SAMN35638255	Biobot Analytics	2023-05-22/2023-05-23	USA: Maryland,	150000
ERR10067183	PRJEB55313	SAMEA110601421	University of Liverpool	2022-01-16	United Kingdom,
SRR23365857	PRJNA850375	SAMN33194607	CDPHE-COVID	2022-08-04	USA: Colorado, Adams Arapahoe, county,	268004
SRR22048114	PRJNA867408	SAMN31456424	University of Missouri	2022-08-29	USA: Wisconsin, USA: Wisconsin,	Not Collected
SRR24765114	PRJNA839090	SAMN35529698	Biobot Analytics	2023-05-21/2023-05-22	USA: Montana,	3000
SRR17454367	PRJNA748354	SAMN26199309	University of Missouri	2021-11-11	USA: Missouri, USA: Missouri,	4000
SRR23055998	PRJNA916712	SAMN32674426	Tata Institute for Genetics and Society	2022-01-06	India:Bengaluru,Doddabelee 2 (40MLD),	400000
SRR24011092	PRJNA896645	SAMN33977359	US CDC NWSS	2022-03-06	USA: Ohio,	68874
SRR17453630	PRJNA748354	SAMN26199273	University of Missouri	2021-11-29	USA: Missouri, USA: Missouri,	Not Collected
SRR22259546	PRJNA801677	SAMN31660982	Biobot Analytics	2022-08-15/2022-08-16	USA: North Carolina,	100517
SRR22315629	PRJNA862960	SAMN31759929	Biobot Analytics	2022-10-31/2022-11-01	USA: Pennsylvania,	6800
ERR9861213	PRJEB44932	SAMEA110148744	Swiss Institute of Bioinformatics, Switzerland	2021-11-30	Switzerland, 47.4007, 8.481, ZH - Z√ºrich - ARA Werdh√∂lzli,
SRR24866450	PRJNA839090	SAMN35663476	Biobot Analytics	2023-05-29/2023-05-30	USA: Florida,	100000
ERR10070414	PRJEB55313	SAMEA110625048	University of Liverpool	2021-10-17	United Kingdom,
SRR26196760	PRJNA812604	SAMN37567684	UPHL_ID	2023-09-14	USA: Utah,	515494
ERR10065190	PRJEB55313	SAMEA110612576	University of Liverpool	2022-03-03	United Kingdom,
SRR18769752	PRJNA757447	SAMN27597403	FDA	2022-01-28	USA: Maryland,	29758
ERR7566076	PRJEB48206	SAMEA11458959	ERASMUS MC, UNIVERISTY MEDICAL CENTER	2021-02-15	Netherlands, Rotterdam, Heemraadsplein,
SRR18539221	PRJNA819090	SAMN27104554	The Scripps Research Institute	2021-01-05 00:00:00+00:00	USA: California, UCSD Campus,	NA
SRR25185837	PRJNA839090	SAMN36356588	Biobot Analytics	2023-06-26/2023-06-27	USA: North Carolina,	12000
ERR10064835	PRJEB55313	SAMEA110610445	University of Liverpool	2022-03-05	United Kingdom,
SRR24866425	PRJNA839090	SAMN35663423	Biobot Analytics	2023-05-29/2023-05-30	USA: Florida,	200000
SRR26775612	PRJNA896605	SAMN38189355	US CDC NWSS	2023-07-12	USA: New York,	10577
SRR22043716	PRJNA839090	SAMN31440919	Biobot Analytics	2022-10-10/2022-10-11	USA: Texas,	140000
SRR24057403	PRJNA896645	SAMN34061548	US CDC NWSS	2022-12-27	USA: Ohio,	65000
ERR9813015	PRJEB53325	SAMEA14508437	University of Liverpool	2020-12-17	United Kingdom,
SRR22911028	PRJNA847239	SAMN32478729	ASU_WBE	2022-02-14	USA: Oregon, Multnomah, Gresham,	missing
SRR23083779	PRJNA924011	SAMN32742946	Battelle Memorial Institute	2022-01-09	USA: Ohio,	65000
SRR24323892	PRJNA850375	SAMN34371376	CDPHE-COVID	2023-02-16	USA: Colorado, Gunnison, county,	30000
SRR22236765	PRJNA801677	SAMN31659576	Biobot Analytics	2022-06-05/2022-06-06	USA: Rhode Island,	3000
SRR24571012	PRJNA938474	SAMN35027668	Oregon State University	2019-04-05	USA: Oregon, Newberg,	24120
SRR25343261	PRJNA839090	SAMN36618113	Biobot Analytics	2023-07-09/2023-07-10	USA: Hawaii,	49000
ERR10070799	PRJEB55313	SAMEA110626209	University of Liverpool	2021-11-28	United Kingdom,
SRR16828067	PRJNA771693	SAMN22937910	TGen North	2021-01-04	USA: California,	missing
SRR23055968	PRJNA916712	SAMN32674364	Tata Institute for Genetics and Society	2022-06-06	India:Bengaluru,Chikkabanavara,	50000
SRR21112082	PRJNA839090	SAMN30378962	Biobot Analytics	2022-08-01/2022-08-02	USA: Indiana,	22500
SRR25650378	PRJNA957477	SAMN36997188	verily_ww	2023-01-09	USA: California,	60000
SRR23675693	PRJNA839090	SAMN33554656	Biobot Analytics	2023-02-20/2023-02-21	USA: Oklahoma,	11500
SRR21356802	PRJNA839090	SAMN30603135	Biobot Analytics	2022-08-16	USA: Virginia,	30000
ERR10058166	PRJEB55313	SAMEA110596387	University of Liverpool	2022-01-19	United Kingdom,
ERR7426239	PRJEB48985	SAMEA10801810	CEMM RESEARCH CENTER FOR MOLECULAR MEDICINE OF THE AUSTRIAN ACADEMY OF SCIENCES	2020-12-12	Austria, 47.65417413, 13.122223,
SRR22710053	PRJNA850375	SAMN32130835	CDPHE-COVID	2021-11-30	USA: Colorado, Denver, county,	345454
SRR23003361	PRJNA812604	SAMN32620479	UPHL_ID	2022-12-15	USA: Utah,	208850
SRR22990605	PRJNA907808	SAMN32603064	Ginkgo Bioworks	2022-08-04	USA: New York,	100
ERR10067680	PRJEB55313	SAMEA110620455	University of Liverpool	2022-02-04	United Kingdom,
SRR25726263	PRJNA839090	SAMN37109174	Biobot Analytics	2023-08-13/2023-08-14	USA: Texas,	120000
ERR10057954	PRJEB55313	SAMEA110616931	University of Liverpool	2021-11-04	United Kingdom,
SRR26269756	PRJNA812604	SAMN37664264	UPHL_ID	2023-09-21	USA: Utah,	515494
SRR22129558	PRJNA774274	SAMN27386968	NJDA	2022-03-16	USA: New Jersey,	50000
ERR10065385	PRJEB55313	SAMEA110612025	University of Liverpool	2022-02-08	United Kingdom,
ERR10053349	PRJEB55313	SAMEA110608720	University of Liverpool	2021-12-14	United Kingdom,
ERR10056285	PRJEB55313	SAMEA110635168	University of Liverpool	2021-10-12	United Kingdom,
SRR22043653	PRJNA839090	SAMN31440728	Biobot Analytics	2022-10-09/2022-10-10	USA: Kansas,	54985
SRR26163008	PRJNA839090	SAMN37529308	Biobot Analytics	2023-09-12/2023-09-13	USA: Arkansas,	28500
SRR22259578	PRJNA801677	SAMN31660929	Biobot Analytics	2022-08-09/2022-08-10	USA: Massachusetts,	94000
ERR10056310	PRJEB55313	SAMEA110636153	University of Liverpool	2021-12-14	United Kingdom,
ERR10063589	PRJEB55313	SAMEA110596594	University of Liverpool	2022-02-16	United Kingdom,
ERR10060886	PRJEB55313	SAMEA110621106	University of Liverpool	2022-02-23	United Kingdom,
SRR24010305	PRJNA839090	SAMN33975318	Biobot Analytics	2023-03-19/2023-03-20	USA: Arkansas,	93949
ERR9861912	PRJEB44932	SAMEA110149432	Swiss Institute of Bioinformatics, Switzerland	2021-07-15	Switzerland, 46.9174, 7.24057, BE - Laupen - ARA Sensetal,
ERR10071413	PRJEB55313	SAMEA110626183	University of Liverpool	2021-10-10	United Kingdom,
SRR22910465	PRJNA839090	SAMN32474996	Biobot Analytics	2022-12-05/2022-12-06	USA: California,	100000
SRR26378108	PRJNA1025240	SAMN37804574	University of Missouri	2023-09-28	USA: Michigan, USA: Michigan,	Variable
SRR21937654	PRJNA850375	SAMN31274552	CDPHE-COVID	2022-04-21	USA: Colorado, Douglas, county,	34786
SRR19654437	PRJNA839090	SAMN29043899	Biobot Analytics	2022-05-28/2022-05-29	USA: California,	85000
SRR26773245	PRJNA896605	SAMN38191256	US CDC NWSS	2023-05-17	USA: New York,	6734
SRR20681837	PRJNA735936	SAMN30006166	University of Louisville	2022-03-21	USA: Kentucky,	7820
SRR27089273	PRJNA812604	SAMN38673242	UPHL_ID	2023-10-31	USA: Utah,	35840
ERR9861387	PRJEB44932	SAMEA110148907	Swiss Institute of Bioinformatics, Switzerland	2021-10-21	Switzerland, 46.0096, 8.9177, TI - Lugano - CDA Lugano,
ERR10061304	PRJEB55313	SAMEA110617879	University of Liverpool	2022-02-19	United Kingdom,
SRR19787469	PRJNA839090	SAMN29252570	Biobot Analytics	2022-06-08/2022-06-09	USA: Rhode Island,	10000
ERR10059717	PRJEB55313	SAMEA110608466	University of Liverpool	2022-03-09	United Kingdom,
ERR10050576	PRJEB55313	SAMEA110629075	University of Liverpool	2021-10-24	United Kingdom,
SRR17853530	PRJNA735936	SAMN25563667	University of Louisville	2021-11-08	USA: Kentucky,	25073
SRR21194562	PRJNA839090	SAMN30486163	Biobot Analytics	2022-08-07/2022-08-08	USA: Oregon,	45600
ERR7427214	PRJEB48985	SAMEA10802896	CEMM RESEARCH CENTER FOR MOLECULAR MEDICINE OF THE AUSTRIAN ACADEMY OF SCIENCES	2021-05-16	Austria, 47.50452605, 9.706695472,
SRR20326062	PRJNA839090	SAMN29845002	Biobot Analytics	2022-07-04/2022-07-05	USA: Maine,	7000
SRR26078137	PRJNA748354	SAMN37419954	University of Missouri	2023-08-21	USA: Missouri, USA: Missouri,	16000
SRR27006766	PRJNA957477	SAMN36468647	verily_ww	2022-03-29	USA: California,	1480000
SRR16828019	PRJNA771693	SAMN22937954	TGen North	2021-01-18	USA: West Virginia,	missing
SRR23590673	PRJNA850375	SAMN33416996	CDPHE-COVID	2022-11-10	USA: Colorado, Eagle, county,	21071
SRR25813300	PRJNA886720	SAMN37200177	CLT	2023-03-27	USA: North Carolina,	182501
ERR10053798	PRJEB55313	SAMEA110613658	University of Liverpool	2021-11-16	United Kingdom,
SRR21883283	PRJNA839090	SAMN31260775	Biobot Analytics	2022-09-25/2022-09-26	USA: New York,	848328
ERR10067062	PRJEB55313	SAMEA110626808	University of Liverpool	2021-11-26	United Kingdom,
SRR26799006	PRJNA938474	SAMN38220170	Oregon State University	2022-11-08	USA: Oregon,	10400
SRR25002306	PRJNA839090	SAMN35841883	Biobot Analytics	2023-06-12	USA: Texas,	1800
ERR10068188	PRJEB55313	SAMEA110606706	University of Liverpool	2022-01-30	United Kingdom,
SRR26778409	PRJNA896605	SAMN38187360	US CDC NWSS	2023-10-01	USA: New York,	242377
SRR24529605	PRJNA896645	SAMN35065234	US CDC NWSS	2021-12-19	USA: Ohio,	6700
ERR10057922	PRJEB55313	SAMEA110615702	University of Liverpool	2021-11-16	United Kingdom,
ERR10053496	PRJEB55313	SAMEA110612207	University of Liverpool	2022-01-06	United Kingdom,
ERR7427265	PRJEB48985	SAMEA10802947	CEMM RESEARCH CENTER FOR MOLECULAR MEDICINE OF THE AUSTRIAN ACADEMY OF SCIENCES	2021-05-13	Austria, 47.60167581, 13.75865944,
SRR15529177	PRJNA746354	SAMN20841456	Biobot Analytics	2021-07-27/2021-07-28	USA: Louisiana,	998000
ERR12330885	PRJEB61810	SAMEA114705187	Uppsala University	2023-01-31	Sweden, 59.31, 18.11, Henriksdals reningsverk Stockholm Vatten Och Avfall,
SRR26776015	PRJNA896605	SAMN38191345	US CDC NWSS	2023-05-11	USA: New York,	19383
ERR10050595	PRJEB55313	SAMEA110598954	University of Liverpool	2021-10-08	United Kingdom,
SRR25974131	PRJNA812604	SAMN37328965	UPHL_ID	2023-08-17	USA: Utah,	208850
SRR16362166	PRJNA771693	SAMN22335427	TGen North	2021-01-04	USA: Maryland,	missing
SRR23900658	PRJNA812604	SAMN33799677	UPHL_ID	2023-02-14	USA: Utah,	21872
SRR23716826	PRJNA839090	SAMN32771319	Biobot Analytics	2023-01-01	USA: District of Columbia,	1600000
SRR22259711	PRJNA801677	SAMN31661338	Biobot Analytics	2022-09-12/2022-09-13	USA: Vermont,	22000
SRR18230244	PRJNA801677	SAMN26437153	Biobot Analytics	2022-01-09/2022-01-10	USA: Iowa,	500000
ERR10062499	PRJEB55313	SAMEA110615393	University of Liverpool	2022-01-04	United Kingdom,
SRR26777257	PRJNA896605	SAMN38190623	US CDC NWSS	2023-05-30	USA: New York,	24041
SRR18680483	PRJNA824537	SAMN27407379	Canadian Research Institute for Food Safety	2021-12-23	Canada: Frontenac,	NA
ERR7427611	PRJEB48985	SAMEA10803293	CEMM RESEARCH CENTER FOR MOLECULAR MEDICINE OF THE AUSTRIAN ACADEMY OF SCIENCES	2021-07-04	Austria, 46.60608342, 14.33369434,
SRR26030305	PRJNA839090	SAMN37350601	Biobot Analytics	2023-08-28/2023-08-29	USA: Wyoming,	20000
SRR22260164	PRJNA801677	SAMN31660744	Biobot Analytics	2022-08-01/2022-08-02	USA: North Carolina,	100517
SRR24323533	PRJNA850375	SAMN34371348	CDPHE-COVID	2023-02-21	USA: Colorado, Larimer, county,	17997
SRR22260431	PRJNA801677	SAMN31661540	Biobot Analytics	2022-10-03/2022-10-04	USA: US Virgin Islands,	30000
SRR25657478	PRJNA839090	SAMN37007667	Biobot Analytics	2023-08-06/2023-08-07	USA: Kansas,	40000
ERR10067242	PRJEB55313	SAMEA110602736	University of Liverpool	2021-12-29	United Kingdom,
ERR7427711	PRJEB48985	SAMEA10803393	CEMM RESEARCH CENTER FOR MOLECULAR MEDICINE OF THE AUSTRIAN ACADEMY OF SCIENCES	2021-07-13	Austria, 47.40261939, 11.83536076,
SRR23904646	PRJNA946141	SAMN33812154	University of Miami	2021-06-15	USA: Florida,	829725
SRR26775195	PRJNA896605	SAMN38192565	US CDC NWSS	2023-03-16	USA: New York,	55215
SRR25665850	PRJNA896645	SAMN37032849	US CDC NWSS	2023-07-23	USA: Ohio,	68874
SRR26774819	PRJNA896605	SAMN38187895	US CDC NWSS	2023-09-08	USA: New York,	26270
SRR15240988	PRJNA748354	SAMN26199220	University of Missouri	2021-03-02	USA: Missouri, USA: Missouri,	151966
SRR26665773	PRJNA874025	SAMN38091546	DCLS-NGS	2023-10-16	USA: Virginia,	300000
SRR18577231	PRJNA817360	SAMN27158674	University of Nevada Las Vegas	2020-12-28	USA: Nevada,	1
ERR10064147	PRJEB55313	SAMEA110608391	University of Liverpool	2022-03-09	United Kingdom,
SRR23906207	PRJNA850375	SAMN33817397	CDPHE-COVID	2022-12-08	USA: Colorado, Jackson, county,	1536
ERR12083154	PRJEB65603	SAMEA114458789	statens serum institut	2023-09-19	Denmark, 56.1797, 10.17251,
ERR10049945	PRJEB55313	SAMEA110631843	University of Liverpool	2021-11-05	United Kingdom,
SRR17888060	PRJNA771693	SAMN25656000	TGen North	2020-12-12	USA: Arizona,	missing
ERR9862036	PRJEB44932	SAMEA110149556	Swiss Institute of Bioinformatics, Switzerland	2021-06-26	Switzerland, 47.4902, 9.5673, SG - Altenrhein - ARA Altenrhein,
SRR24834759	PRJNA839090	SAMN35638415	Biobot Analytics	2023-05-21/2023-05-22	USA: Nevada,	200000
ERR10057933	PRJEB55313	SAMEA110595495	University of Liverpool	2021-11-10	United Kingdom,
SRR24323681	PRJNA850375	SAMN34371320	CDPHE-COVID	2023-02-27	USA: Colorado, Otero, county,	29643
ERR10056357	PRJEB55313	SAMEA110610248	University of Liverpool	2021-10-13	United Kingdom,
ERR10057241	PRJEB55313	SAMEA110611646	University of Liverpool	2021-12-15	United Kingdom,
SRR21356632	PRJNA839090	SAMN30603216	Biobot Analytics	2022-08-17/2022-08-18	USA: New Jersey,	47000
SRR26777444	PRJNA896605	SAMN38191970	US CDC NWSS	2023-04-13	USA: New York,	6369
ERR10060980	PRJEB55313	SAMEA110639046	University of Liverpool	2022-02-16	United Kingdom,
ERR7427427	PRJEB48985	SAMEA10803109	CEMM RESEARCH CENTER FOR MOLECULAR MEDICINE OF THE AUSTRIAN ACADEMY OF SCIENCES	2021-06-13	Austria, 48.08843678, 15.14347231,
SRR19665322	PRJNA812604	SAMN29111680	UPHL_ID	2022-01-11	USA: Utah,	89507
SRR15128791	PRJNA746354	SAMN20204715	Biobot Analytics	2021-06-20/2021-06-21	USA: New York,	NA
SRR18748146	PRJNA766696	SAMN27480833	fda_az	2022-02-02	USA: Arizona, Yuma County,	18039
SRR15241007	PRJNA748354	SAMN26199216	University of Missouri	2021-06-14	USA: Missouri, USA: Missouri,	1960
SRR18328678	PRJNA796340	SAMN24849707	Houston_WBE_SARS-CoV-2	2021-03-22T00:00:00Z	USA: Texas, Houston,	97918
SRR15882695	PRJNA746354	SAMN21418306	Biobot Analytics	2021-08-16/2021-08-17	USA: Connecticut,	228000
ERR10061885	PRJEB55313	SAMEA110635581	University of Liverpool	2022-03-12	United Kingdom,
SRR26776728	PRJNA896605	SAMN38191193	US CDC NWSS	2023-05-18	USA: New York,	33358
ERR9813084	PRJEB53325	SAMEA14508990	University of Liverpool	2021-03-29	United Kingdom,
SRR26319980	PRJNA1025240	SAMN37717072	University of Missouri	2023-09-12	USA: Michigan, USA: Michigan,	Variable
ERR12650344	PRJEB44932	SAMEA115181867	swiss pathogen surveillance platform (spsp)	2023-08-18	Switzerland, SO,
SRR24696545	PRJNA839090	SAMN35327148	Biobot Analytics	2023-05-09/2023-05-10	USA: Louisiana,	100000
ERR10065806	PRJEB55313	SAMEA110623134	University of Liverpool	2022-02-17	United Kingdom,
SRR16037805	PRJNA746354	SAMN21209723	Biobot Analytics	2021-08-10/2021-08-11	USA: Pennsylvania,	124000
SRR18186843	PRJNA771693	SAMN22666648	TGen North	2021-01-18	USA: Illinois,	missing
SRR27148525	PRJNA896605	SAMN38284934	US CDC NWSS	2023-10-24	USA: New York,	15688
ERR5885023	PRJEB44548	SAMEA8693664	INSTITUTE OF APPLIED BIOSCIENCES - CERTH	2020-12-08	Greece, Thessaloniki,
SRR20326080	PRJNA839090	SAMN29845088	Biobot Analytics	2022-07-05/2022-07-06	USA: North Carolina,	3500
SRR24234081	PRJNA839090	SAMN34271619	Biobot Analytics	2023-04-09/2023-04-10	USA: Arizona,	23000
SRR25650585	PRJNA957477	SAMN36997617	verily_ww	2023-07-05	USA: California,	60000
SRR21075772	PRJNA860755	SAMN29921171	The Aga Khan University	2021-12-20	Pakistan: Karachi,	NA
SRR17853840	PRJNA735936	SAMN25563769	University of Louisville	2022-01-03	USA: Kentucky,	25073
SRR21085798	PRJNA764685	SAMN30346593	NMSU-FSL	2022-07-27	USA: New Mexico,	90000
ERR10066158	PRJEB55313	SAMEA110603854	University of Liverpool	2022-02-25	United Kingdom,
ERR10063134	PRJEB55313	SAMEA110611200	University of Liverpool	2022-02-03	United Kingdom,
ERR7426641	PRJEB48985	SAMEA10802223	CEMM RESEARCH CENTER FOR MOLECULAR MEDICINE OF THE AUSTRIAN ACADEMY OF SCIENCES	2021-03-01	Austria, 46.57321371, 14.02400866,
ERR9862758	PRJEB44932	SAMEA110150277	Swiss Institute of Bioinformatics, Switzerland	2021-04-20	Switzerland, 46.9174, 7.24057, BE - Laupen - ARA Sensetal,
SRR25404383	PRJNA839090	SAMN36696260	Biobot Analytics	2023-07-11/2023-07-12	USA: North Carolina,	15000
SRR23702764	PRJNA941107	SAMN33590212	National Institute for Communicable Diseases (NICD)	2021-11-15	South Africa: Zandvleit Wastewater, City of Cape Town MM, Western Cape,	NA
ERR9853134	PRJEB53227	SAMEA110140811	national institute of biology	2021-10-21	Slovenia, 46, 15,
ERR9861659	PRJEB44932	SAMEA110149179	Swiss Institute of Bioinformatics, Switzerland	2021-09-06	Switzerland, 46.9174, 7.24057, BE - Laupen - ARA Sensetal,
SRR19579791	PRJNA801677	SAMN28920998	Biobot Analytics	2022-02-22/2022-02-23	USA: Massachusetts,	40000
SRR26288146	PRJNA938474	SAMN37610586	Oregon State University	2023-02-14	USA: Oregon,	16555
ERR10551387	PRJEB57192	SAMEA112140680	university of exeter	2022-03-26	United Kingdom,
SRR26772664	PRJNA896605	SAMN38192821	US CDC NWSS	2023-03-07	USA: New York,	28914
SRR20803440	PRJNA812604	SAMN30128089	UPHL_ID	2022-07-05	USA: Utah,	9095
ERR10071703	PRJEB55313	SAMEA110602817	University of Liverpool	2021-10-31	United Kingdom,
SRR21473789	PRJNA839090	SAMN30718468	Biobot Analytics	2022-08-22/2022-08-23	USA: Rhode Island,	240000
ERR10063087	PRJEB55313	SAMEA110615331	University of Liverpool	2022-01-25	United Kingdom,
SRR22241757	PRJNA801677	SAMN31658591	Biobot Analytics	2022-05-08/2022-05-09	USA: Massachusetts,	1375228
SRR23386440	PRJNA842493	SAMN33185984	Disease Prevention and Control	2022-12-28	USA: Texas, Houston,	97918
ERR9853135	PRJEB53227	SAMEA110140812	national institute of biology	2021-10-21	Slovenia, 46, 15,
SRR24234245	PRJNA896645	SAMN34271844	US CDC NWSS	2023-04-02	USA: Ohio,	7000
SRR15882434	PRJNA746354	SAMN21418219	Biobot Analytics	2021-08-18/2021-08-19	USA: New York,	24858
SRR24063050	PRJNA896645	SAMN34068060	US CDC NWSS	2023-02-22	USA: Ohio,	46160
ERR10069743	PRJEB55313	SAMEA110624363	University of Liverpool	2022-01-23	United Kingdom,
SRR24482440	PRJNA812604	SAMN35012001	UPHL_ID	2023-04-13	USA: Utah,	208850
SRR17853603	PRJNA735936	SAMN25563750	University of Louisville	2021-12-13	USA: Kentucky,	7820
SRR22237130	PRJNA801677	SAMN31660156	Biobot Analytics	2022-07-19/2022-07-20	USA: US Virgin Islands,	25000
SRR26772624	PRJNA896605	SAMN38192369	US CDC NWSS	2023-03-27	USA: New York,	611349
ERR10054102	PRJEB55313	SAMEA110637018	University of Liverpool	2021-12-01	United Kingdom,
SRR21907519	PRJNA889839	SAMN31271417	Wisconsin State Laboratory of Hygiene	2022-03-13	USA: Wisconsin,	>
SRR21473734	PRJNA839090	SAMN30718387	Biobot Analytics	2022-08-21/2022-08-22	USA: Florida,	829725
SRR24128118	PRJNA839090	SAMN34137544	Biobot Analytics	2023-03-27/2023-03-28	USA: Maryland,	22000
SRR25790804	PRJNA886720	SAMN37196199	CLT	2023-05-31	USA: North Carolina,	8459
SRR22582984	PRJNA886720	SAMN32119915	CLT	2022-10-06	USA: North Carolina,	49384
SRR26621984	PRJNA957477	SAMN38053036	verily_ww	2023-10-18	USA: Utah,	600000
SRR26779070	PRJNA896605	SAMN38193570	US CDC NWSS	2023-01-30	USA: New York,	24041
SRR23510345	PRJNA850375	SAMN33338183	CDPHE-COVID	2022-08-09	USA: Colorado, El Paso, county,	34286
SRR24301918	PRJNA850375	SAMN34368854	CDPHE-COVID	2023-01-30	USA: Colorado, Larimer, county,	26621
SRR23458523	PRJNA839090	SAMN33291727	Biobot Analytics	2023-01-30/2023-01-31	USA: Indiana,	36000
SRR21374574	PRJNA875025	SAMN30613511	University of Colorado, Boulder	2020-09-12	USA:Colorado,Boulder,
SRR23510310	PRJNA850375	SAMN33338281	CDPHE-COVID	2022-09-26	USA: Colorado, Eagle, county,	30714
ERR8610793	PRJEB48985	SAMEA13010585	CEMM RESEARCH CENTER FOR MOLECULAR MEDICINE OF THE AUSTRIAN ACADEMY OF SCIENCES	2021-11-30	Austria, 48.1822223080001, 14.137499888,
ERR10057632	PRJEB55313	SAMEA110615742	University of Liverpool	2021-11-23	United Kingdom,
SRR24057194	PRJNA896645	SAMN34061316	US CDC NWSS	2022-11-06	USA: Ohio,	32000
ERR10058236	PRJEB55313	SAMEA110596548	University of Liverpool	2021-12-18	United Kingdom,
SRR17853807	PRJNA735936	SAMN25563797	University of Louisville	2022-01-10	USA: Kentucky,	139251
SRR23590741	PRJNA850375	SAMN33417227	CDPHE-COVID	2022-11-21	USA: Colorado, Larimer, county,	17997
SRR26078009	PRJNA748354	SAMN37419945	University of Missouri	2023-07-18	USA: Missouri, USA: Missouri,	174537
SRR23510285	PRJNA850375	SAMN33338389	CDPHE-COVID	2022-09-08	USA: Colorado, Alamosa, county,	18364
ERR10059806	PRJEB55313	SAMEA110591989	University of Liverpool	2022-02-12	United Kingdom,
SRR26777033	PRJNA896605	SAMN38192855	US CDC NWSS	2023-03-06	USA: New York,	10794
SRR23077778	PRJNA748354	SAMN32727802	University of Missouri	2022-11-28	USA: Missouri, USA: Missouri,	76759
ERR10069348	PRJEB55313	SAMEA110631223	University of Liverpool	2022-01-07	United Kingdom,
ERR7426782	PRJEB48985	SAMEA10802463	CEMM RESEARCH CENTER FOR MOLECULAR MEDICINE OF THE AUSTRIAN ACADEMY OF SCIENCES	2021-03-30	Austria, 47.40261939, 11.83536076,
SRR21010682	PRJNA839090	SAMN30246774	Biobot Analytics	2022-07-24/2022-07-25	USA: Maine,	3000
SRR24335667	PRJNA896645	SAMN34418787	US CDC NWSS	2023-04-16	USA: Ohio,	6700
SRR26353776	PRJNA850375	SAMN37771191	CDPHE-COVID	2023-08-24	USA: Colorado, Teller, county,	6379
SRR24594781	PRJNA839090	SAMN35118980	Biobot Analytics	2023-05-01	USA: Tennessee,	300000
ERR10551335	PRJEB57192	SAMEA112140628	university of exeter	2022-03-26	United Kingdom,
SRR26776666	PRJNA896605	SAMN38190661	US CDC NWSS	2023-05-29	USA: New York,	30613
SRR26774874	PRJNA896605	SAMN38191491	US CDC NWSS	2023-05-04	USA: New York,	6961
SRR15240922	PRJNA748354	SAMN26199200	University of Missouri	2021-06-22	USA: Missouri, USA: Missouri,	149112
SRR26778263	PRJNA896605	SAMN38187447	US CDC NWSS	2023-09-27	USA: New York,	21516
SRR24301904	PRJNA850375	SAMN34368867	CDPHE-COVID	2023-01-23	USA: Colorado, Pitkin, county,	5500
SRR26099278	PRJNA839090	SAMN37442145	Biobot Analytics	2023-09-05/2023-09-06	USA: North Carolina,	3500
ERR10061205	PRJEB55313	SAMEA110638989	University of Liverpool	2022-01-13	United Kingdom,
SRR22242292	PRJNA801677	SAMN31658302	Biobot Analytics	2022-04-19/2022-04-20	USA: Louisiana,	262326
SRR24509712	PRJNA839090	SAMN35043422	Biobot Analytics	2023-04-30/2023-05-01	USA: Massachusetts,	12000
ERR10554023	PRJEB57192	SAMEA112141023	university of exeter	2022-03-12	United Kingdom,
SRR24057752	PRJNA896645	SAMN34060846	US CDC NWSS	2022-11-06	USA: Ohio,	13965
SRR24190715	PRJNA842493	SAMN34223312	Disease Prevention and Control	2023-02-13	USA: Texas, Houston,	16030
ERR10060024	PRJEB55313	SAMEA110592489	University of Liverpool	2022-02-24	United Kingdom,
ERR10554343	PRJEB57192	SAMEA112141226	university of exeter	not provided
SRR25108997	PRJNA896645	SAMN36190785	US CDC NWSS	2023-06-11	USA: Ohio,	377378
SRR21112203	PRJNA839090	SAMN30378917	Biobot Analytics	2022-08-01/2022-08-02	USA: Virginia,	5300
SRR23823778	PRJNA896161	SAMN33731340	HARRISLAB	2023-02-01	USA: North Carolina,	30655
SRR21883305	PRJNA839090	SAMN31260631	Biobot Analytics	2022-09-25/2022-09-26	USA: Massachusetts,	12000
ERR10054374	PRJEB55313	SAMEA110637884	University of Liverpool	2021-11-17	United Kingdom,
SRR25305280	PRJNA839090	SAMN36502988	Biobot Analytics	2023-07-04/2023-07-05	USA: Alaska,	15000
SRR26549477	PRJNA896645	SAMN38020378	US CDC NWSS	2023-09-17	USA: Ohio,	46160
SRR23588258	PRJNA839090	SAMN33416468	Biobot Analytics	2023-01-24/2023-01-25	USA: California,	15200
ERR11281066	PRJEB60156	SAMEA113373775	Swedish University of Agricultural Sciences	2022-11-07	Sweden, 59.84486, 17.65987, Uppsala,
ERR10553894	PRJEB57192	SAMEA112140894	university of exeter	2022-03-10	United Kingdom,
ERR10067151	PRJEB55313	SAMEA110607426	University of Liverpool	2022-01-23	United Kingdom,
ERR10066887	PRJEB55313	SAMEA110625321	University of Liverpool	2021-10-10	United Kingdom,
SRR21729848	PRJNA839090	SAMN31045654	Biobot Analytics	2022-09-12/2022-09-13	USA: California,	10080
ERR10070642	PRJEB55313	SAMEA110606230	University of Liverpool	2021-12-05	United Kingdom,
ERR9850925	PRJEB53227	SAMEA110136521	national institute of biology	2021-08-17	Slovenia, 46, 15,
SRR20754654	PRJNA812604	SAMN30107390	UPHL_ID	2022-06-21	USA: Utah,	12510
ERR10067342	PRJEB55313	SAMEA110625624	University of Liverpool	2021-10-27	United Kingdom,
SRR16037298	PRJNA746354	SAMN21584086	Biobot Analytics	2021-08-09/2021-08-10	USA: Massachusetts,	1075656
SRR15129067	PRJNA746354	SAMN20204466	Biobot Analytics	2021-06-15/2021-06-16	USA: Minnesota,	1950000
SRR25429946	PRJNA812604	SAMN36716003	UPHL_ID	2023-06-29	USA: Utah,	21443
ERR10053593	PRJEB55313	SAMEA110594342	University of Liverpool	2021-11-20	United Kingdom,
SRR15202297	PRJNA746354	SAMN20331340	Biobot Analytics	2021-06-29/2021-06-30	USA: Massachusetts,	100000
SRR22242417	PRJNA801677	SAMN31658619	Biobot Analytics	2022-05-09/2022-05-10	USA: Arizona,	10000
SRR25413280	PRJNA748354	SAMN36701942	University of Missouri	2023-06-20	USA: Missouri, USA: Missouri,	43200
SRR22910917	PRJNA847239	SAMN32478352	ASU_WBE	2021-09-27	USA: Illinois, Du Page, Carol Stream,	missing
SRR17724306	PRJNA765612	SAMN25231090	University of Nevada Reno	2021-12-02	USA: Nevada,	300000
SRR24054254	PRJNA896645	SAMN34058192	US CDC NWSS	2022-08-28	USA: Ohio,	566136
ERR10065036	PRJEB55313	SAMEA110612076	University of Liverpool	2022-02-26	United Kingdom,
SRR24057203	PRJNA896645	SAMN34061385	US CDC NWSS	2023-01-18	USA: Ohio,	3276
SRR23863694	PRJNA839090	SAMN33758602	Biobot Analytics	2023-03-05/2023-03-06	USA: Louisiana,	60000
SRR26772555	PRJNA896605	SAMN38192172	US CDC NWSS	2023-04-04	USA: New York,	9207
SRR15241081	PRJNA748354	SAMN26199210	University of Missouri	2021-06-21	USA: Missouri, USA: Missouri,	20000
SRR25652185	PRJNA957477	SAMN36997791	verily_ww	2023-04-03	USA: California,	130000
ERR10063987	PRJEB55313	SAMEA110632784	University of Liverpool	2022-03-09	United Kingdom,
SRR12618478	PRJNA662596	SAMN16090430	Arizona State University	2020-05-27	USA: Kansas,
SRR22474747	PRJNA839090	SAMN31952184	Biobot Analytics	2022-11-15	USA: Guam,	8000
SRR26786325	PRJNA850375	SAMN38181947	CDPHE-COVID	2023-10-09	USA: Colorado, Pitkin, county,	17571
ERR10052524	PRJEB55313	SAMEA110611762	University of Liverpool	2021-10-26	United Kingdom,
SRR26336539	PRJNA874025	SAMN37751236	DCLS-NGS	2023-06-04	USA: Virginia,	220000
SRR26082489	PRJNA896161	SAMN37429713	HARRISLAB	2022-10-05	USA: North Carolina,	74331
SRR15646930	PRJNA746354	SAMN21013880	Biobot Analytics	2021-08-02/2021-08-03	USA: California,	30000
SRR15294595	PRJNA748354	SAMN26199320	University of Missouri	2021-03-23	USA: Missouri, USA: Missouri,	115895
SRR26078014	PRJNA748354	SAMN37419956	University of Missouri	2023-08-23	USA: Missouri, USA: Missouri,	27000
SRR25299984	PRJNA957477	SAMN36468842	verily_ww	2022-11-15	USA: California,	1480000
SRR25300827	PRJNA957477	SAMN36468986	verily_ww	2022-07-22	USA: California,	1500000
SRR16037947	PRJNA746354	SAMN21418123	Biobot Analytics	2021-08-18	USA: Tennessee,	300000
SRR22303962	PRJNA812604	SAMN31744910	UPHL_ID	2022-10-18	USA: Utah,	1322
SRR22043714	PRJNA839090	SAMN31440921	Biobot Analytics	2022-10-10/2022-10-11	USA: Maine,	7000
SRR26328213	PRJNA889839	SAMN37735500	Wisconsin State Laboratory of Hygiene	2023-09-26	USA: Wisconsin,	<
ERR10550635	PRJEB57192	SAMEA112139945	university of exeter	2022-03-10	United Kingdom,
SRR25404420	PRJNA839090	SAMN36696226	Biobot Analytics	2023-07-05	USA: Puerto Rico,	514464
SRR19038962	PRJNA748354	SAMN28016981	University of Missouri	2022-04-04	USA: Missouri, USA: Missouri,	16000
SRR17453565	PRJNA748354	SAMN26199257	University of Missouri	2021-09-07	USA: Missouri, USA: Missouri,	1730
ERR10054825	PRJEB55313	SAMEA110636351	University of Liverpool	2021-12-15	United Kingdom,
SRR26779106	PRJNA896605	SAMN38193861	US CDC NWSS	2023-01-17	USA: New York,	27434
ERR10051421	PRJEB55313	SAMEA110598164	University of Liverpool	2022-02-11	United Kingdom,
SRR22236267	PRJNA801677	SAMN31659765	Biobot Analytics	2022-06-20/2022-06-21	USA: Massachusetts,	42000
SRR18761717	PRJNA826708	SAMN27578305	the University of Queensland	2021	Australia:Brisbane,	NA
SRR25726305	PRJNA839090	SAMN37109289	Biobot Analytics	2023-08-13/2023-08-14	USA: New York,	410812
SRR26778302	PRJNA896605	SAMN38187582	US CDC NWSS	2023-09-21	USA: New York,	8288
SRR23510326	PRJNA850375	SAMN33338266	CDPHE-COVID	2022-10-10	USA: Colorado, Boulder, county,	17601
SRR24057363	PRJNA896645	SAMN34061448	US CDC NWSS	2023-02-06	USA: Ohio,	113629
SRR25192525	PRJNA812604	SAMN36357494	UPHL_ID	2023-06-15	USA: Utah,	17312
SRR15882729	PRJNA746354	SAMN21418350	Biobot Analytics	2021-08-18/2021-08-19	USA: Michigan,	840600
ERR10051901	PRJEB55313	SAMEA110605703	University of Liverpool	2021-11-14	United Kingdom,
ERR10061062	PRJEB55313	SAMEA110639281	University of Liverpool	2022-02-05	United Kingdom,
SRR19242995	PRJNA833122	SAMN27961172	University of Nevada, Las Vegas	2020-12-14	USA: Nevada,	100
ERR10551449	PRJEB57192	SAMEA112140742	university of exeter	2022-03-26	United Kingdom,
SRR26778391	PRJNA896605	SAMN38187342	US CDC NWSS	2023-10-02	USA: New York,	23379
SRR26099308	PRJNA839090	SAMN37442168	Biobot Analytics	2023-09-05/2023-09-06	USA: Maine,	8500
SRR25300688	PRJNA957477	SAMN36469012	verily_ww	2022-09-21	USA: California,	1500000
SRR24355883	PRJNA889839	SAMN34441694	Wisconsin State Laboratory of Hygiene	2023-04-10	USA: Wisconsin,	<
ERR9862686	PRJEB44932	SAMEA110150205	Swiss Institute of Bioinformatics, Switzerland	2021-05-04	Switzerland, 47.4902, 9.5673, SG - Altenrhein - ARA Altenrhein,
SRR22973771	PRJNA839090	SAMN32575728	Biobot Analytics	2022-12-18/2022-12-19	USA: California,	60000
SRR24746476	PRJNA812604	SAMN35438175	UPHL_ID	2023-05-09	USA: Utah,	17312
SRR22911103	PRJNA847239	SAMN32478535	ASU_WBE	2021-12-06	USA: Georgia, Sumter, Americus,	missing
SRR26394003	PRJNA874025	SAMN37831827	DCLS-NGS	2023-02-06	USA: Virginia,	70000
SRR21937710	PRJNA850375	SAMN31274594	CDPHE-COVID	2022-04-28	USA: Colorado, Summit, county,	7857
SRR25711563	PRJNA839090	SAMN37094830	Biobot Analytics	2023-08-06/2023-08-07	USA: Nevada,	200000
SRR20207800	PRJNA839090	SAMN29716564	Biobot Analytics	2022-06-27/2022-06-28	USA: South Dakota,	215000
SRR26774134	PRJNA896605	SAMN38189914	US CDC NWSS	2023-06-22	USA: New York,	6961
SRR21937656	PRJNA850375	SAMN31274756	CDPHE-COVID	2021-06-03	USA: Colorado, Adams Arapahoe, county,	268004
SRR24482470	PRJNA812604	SAMN35012018	UPHL_ID	2023-04-13	USA: Utah,	12451
SRR26777017	PRJNA896605	SAMN38192807	US CDC NWSS	2023-03-07	USA: New York,	56967
SRR23716902	PRJNA839090	SAMN32474552	Biobot Analytics	2022-12-12/2022-12-13	USA: Maine,	8500
ERR7426865	PRJEB48985	SAMEA10802546	CEMM RESEARCH CENTER FOR MOLECULAR MEDICINE OF THE AUSTRIAN ACADEMY OF SCIENCES	2021-04-07	Austria, 47.26366607, 11.44658639,
ERR10051816	PRJEB55313	SAMEA110602181	University of Liverpool	2021-11-14	United Kingdom,
ERR10071155	PRJEB55313	SAMEA110625184	University of Liverpool	2021-10-31	United Kingdom,
SRR21356801	PRJNA839090	SAMN30603136	Biobot Analytics	2022-08-14/2022-08-15	USA: Hawaii,	300000
SRR24765092	PRJNA839090	SAMN35529744	Biobot Analytics	2023-05-22/2023-05-23	USA: Illinois,	240000
SRR15434971	PRJNA746354	SAMN20749326	Biobot Analytics	2021-07-20/2021-07-21	USA: Arizona,	2400000
SRR25651477	PRJNA957477	SAMN36998321	verily_ww	2023-03-27	USA: California,	4000000
SRR18328705	PRJNA796340	SAMN24849786	Houston_WBE_SARS-CoV-2	2021-04-05T00:00:00Z	USA: Texas, Houston,	20161
ERR10053726	PRJEB55313	SAMEA110596361	University of Liverpool	2021-10-07	United Kingdom,
SRR22241773	PRJNA801677	SAMN31658375	Biobot Analytics	2022-04-25/2022-04-26	USA: South Carolina,	12000
ERR10052730	PRJEB55313	SAMEA110618931	University of Liverpool	2021-10-06	United Kingdom,
ERR10553996	PRJEB57192	SAMEA112140996	university of exeter	2022-03-12	United Kingdom,
ERR10071254	PRJEB55313	SAMEA110594984	University of Liverpool	2021-11-07	United Kingdom,
SRR24323637	PRJNA850375	SAMN34371427	CDPHE-COVID	2023-02-06	USA: Colorado, Mesa, county,	89286
ERR9808525	PRJEB53222	SAMEA14496999	University of Liverpool
SRR26030404	PRJNA839090	SAMN37350700	Biobot Analytics	2023-08-29/2023-08-30	USA: Vermont,	8500
SRR21356652	PRJNA839090	SAMN30603122	Biobot Analytics	2022-08-14/2022-08-15	USA: Connecticut,	75000
SRR23752947	PRJNA839090	SAMN33685179	Biobot Analytics	2023-02-27	USA: Texas,	1800
SRR26773170	PRJNA896605	SAMN38190711	US CDC NWSS	2023-05-25	USA: New York,	23379
SRR25651627	PRJNA957477	SAMN36998497	verily_ww	2023-06-15	USA: California,	1480000
ERR10051324	PRJEB55313	SAMEA110631396	University of Liverpool	2021-10-01	United Kingdom,
SRR26424979	PRJNA957477	SAMN37875790	verily_ww	2023-09-26	USA: Florida,	212065
ERR8777764	PRJEB48985	SAMEA13166191	CEMM RESEARCH CENTER FOR MOLECULAR MEDICINE OF THE AUSTRIAN ACADEMY OF SCIENCES	2022-01-19	Austria, 47.431694522, 9.72591654700005,
SRR21449833	PRJNA812604	SAMN30693494	UPHL_ID	2022-08-02	USA: Utah,	12510
SRR24886149	PRJNA812604	SAMN35687414	UPHL_ID	2023-05-25	USA: Utah,	21872
SRR26424965	PRJNA957477	SAMN37875783	verily_ww	2023-09-26	USA: Hawaii,	390000
SRR17120650	PRJNA771693	SAMN22335430	TGen North	2021-01-25	USA: Maryland,	missing
SRR19654471	PRJNA839090	SAMN29043853	Biobot Analytics	2022-05-30/2022-05-31	USA: Massachusetts,	55000
SRR24128164	PRJNA839090	SAMN34137528	Biobot Analytics	2023-03-30	USA: Kentucky,	5000
SRR14758699	PRJNA735936	SAMN19604742	University of Louisville	2021-03-09	USA: Kentucky,
SRR15384090	PRJNA746354	SAMN20584433	Biobot Analytics	2021-07-07/2021-07-08	USA: Texas,	117000
SRR26055436	PRJNA957477	SAMN37385938	verily_ww	2023-08-29	USA: California,	NA
ERR11723812	PRJEB64355	SAMEA114072834	University of Liverpool	2022	United Kingdom,
ERR10069910	PRJEB55313	SAMEA110624910	University of Liverpool	2021-10-03	United Kingdom,
SRR23083730	PRJNA924011	SAMN32742933	Battelle Memorial Institute	2022-01-02	USA: Ohio,	655000
ERR10069862	PRJEB55313	SAMEA110599759	University of Liverpool	2021-10-17	United Kingdom,
ERR9813118	PRJEB53325	SAMEA14508197	University of Liverpool	2020-11-21	United Kingdom,
SRR21037349	PRJNA748354	SAMN30303105	University of Missouri	2022-08-02	USA: Missouri, USA: Missouri,	13940
SRR23905756	PRJNA748354	SAMN33812691	University of Missouri	2023-01-30	USA: Missouri, USA: Missouri,	Not Collected
SRR18284195	PRJNA801677	SAMN26544627	Biobot Analytics	2022-01-18/2022-01-19	USA: Virginia,	80000
SRR24297241	PRJNA839090	SAMN34359660	Biobot Analytics	2023-04-10/2023-04-11	USA: Wyoming,	13036
ERR10067977	PRJEB55313	SAMEA110599264	University of Liverpool	2021-12-03	United Kingdom,
ERR9812923	PRJEB53325	SAMEA14509069	University of Liverpool	2021-04-16	United Kingdom,
SRR22324341	PRJNA748354	SAMN31772112	University of Missouri	2022-09-27	USA: Missouri, USA: Missouri,	151966
ERR11280821	PRJEB60156	SAMEA113372910	Swedish University of Agricultural Sciences	2022-01-10	Sweden, Stockholm,
ERR8777984	PRJEB48985	SAMEA13166411	CEMM RESEARCH CENTER FOR MOLECULAR MEDICINE OF THE AUSTRIAN ACADEMY OF SCIENCES	2022-02-02	Austria, 48.030798057, 16.8261463280001,
SRR22236914	PRJNA801677	SAMN31659442	Biobot Analytics	2022-05-31	USA: Massachusetts,	50000
SRR21883050	PRJNA839090	SAMN31260830	Biobot Analytics	2022-09-27	USA: North Carolina,	18000
SRR26774120	PRJNA896605	SAMN38189768	US CDC NWSS	2023-06-27	USA: New York,	278775
ERR8610431	PRJEB48985	SAMEA13010223	CEMM RESEARCH CENTER FOR MOLECULAR MEDICINE OF THE AUSTRIAN ACADEMY OF SCIENCES	2021-10-26	Austria, 48.2942046360001, 16.339989427,
SRR21384145	PRJNA839090	SAMN30618411	Biobot Analytics	2022-06-28/2022-06-29	USA: Kansas,	54985
SRR23309248	PRJNA839090	SAMN33006930	Biobot Analytics	2023-01-16/2023-01-17	USA: Connecticut,	19500
SRR22259778	PRJNA801677	SAMN31661126	Biobot Analytics	2022-08-23/2022-08-24	USA: South Carolina,	8000
SRR26150652	PRJNA850375	SAMN37513769	CDPHE-COVID	2023-08-28	USA: Colorado, Teller, county,	6379
SRR18390482	PRJNA801677	SAMN26725569	Biobot Analytics	2022-01-25/2022-01-26	USA: Illinois,	70000
SRR25413084	PRJNA748354	SAMN36701962	University of Missouri	2023-05-25	USA: Missouri, USA: Missouri,	24174
SRR26777728	PRJNA896605	SAMN38189962	US CDC NWSS	2023-06-21	USA: New York,	5326
SRR22401611	PRJNA839090	SAMN31856682	Biobot Analytics	2022-11-09/2022-11-10	USA: Iowa,	6357
SRR24040781	PRJNA896645	SAMN34035483	US CDC NWSS	2022-06-13	USA: Ohio,	113629
SRR25299525	PRJNA957477	SAMN36468703	verily_ww	2022-06-02	USA: California,	1480000
SRR23363820	PRJNA842493	SAMN33192770	Disease Prevention and Control	2023-01-23	USA: Texas, Houston,	97918
SRR26778652	PRJNA896605	SAMN38188383	US CDC NWSS	2023-08-22	USA: New York,	6729
ERR10061295	PRJEB55313	SAMEA110617777	University of Liverpool	2022-01-11	United Kingdom,
SRR23905758	PRJNA748354	SAMN33812690	University of Missouri	2023-01-23	USA: Missouri, USA: Missouri,	Not Collected
SRR26099272	PRJNA839090	SAMN37442150	Biobot Analytics	2023-09-05/2023-09-06	USA: Alaska,	10000
SRR21554396	PRJNA839090	SAMN30837970	Biobot Analytics	2022-08-28/2022-08-29	USA: Hawaii,	10000
ERR9862231	PRJEB44932	SAMEA110149750	Swiss Institute of Bioinformatics, Switzerland	2021-05-20	Switzerland, 47.4902, 9.5673, SG - Altenrhein - ARA Altenrhein,
SRR25021176	PRJNA886720	SAMN35983162	CLT	2023-04-21	USA: North Carolina,	78141
SRR20021023	PRJNA748354	SAMN29580104	University of Missouri	2022-06-06	USA: Missouri, USA: Missouri,	2200
SRR18543402	PRJNA819090	SAMN27107794	The Scripps Research Institute	2021-03-07 00:00:00+00:00	USA: California, UCSD Campus,	NA
SRR22292268	PRJNA839090	SAMN31720114	Biobot Analytics	2022-10-30/2022-10-31	USA: New York,	588772
SRR25241013	PRJNA839090	SAMN36408641	Biobot Analytics	2023-06-28/2023-06-29	USA: Colorado,	7300
SRR23752779	PRJNA839090	SAMN33603389	Biobot Analytics	2023-02-20/2023-02-21	USA: Arkansas,	35000
SRR16776374	PRJNA748354	SAMN26199355	University of Missouri	2021-08-24	USA: Missouri, USA: Missouri,	14477
ERR10053711	PRJEB55313	SAMEA110614092	University of Liverpool	2021-11-24	United Kingdom,
ERR10060536	PRJEB55313	SAMEA110620259	University of Liverpool	2022-02-10	United Kingdom,
SRR16037902	PRJNA746354	SAMN21418190	Biobot Analytics	2021-08-17/2021-08-18	USA: Utah,	65000
SRR26451304	PRJNA874025	SAMN37905025	DCLS-NGS	2023-05-22	USA: Virginia,	300000
ERR10052640	PRJEB55313	SAMEA110619460	University of Liverpool	2021-10-27	United Kingdom,
SRR23242997	PRJNA907019	SAMN32932088	WA_GT	2023-01-16	USA: Washington,	117072
ERR12397778	PRJEB44932	SAMEA115076807	swiss pathogen surveillance platform (spsp)	2021-12-03	Switzerland, GE,
ERR10550970	PRJEB57192	SAMEA112140273	university of exeter	2022-03-19	United Kingdom,
SRR25602259	PRJNA839090	SAMN36935638	Biobot Analytics	2023-07-26	USA: Texas,	1800
SRR24057315	PRJNA896645	SAMN34061200	US CDC NWSS	2023-02-05	USA: Ohio,	44680
SRR22292210	PRJNA839090	SAMN31719966	Biobot Analytics	2022-10-30/2022-10-31	USA: New Jersey,	54000
SRR24674038	PRJNA748354	SAMN35218035	University of Missouri	2023-04-04	USA: Missouri, USA: Missouri,	10730
SRR24529628	PRJNA896645	SAMN35065317	US CDC NWSS	2023-04-23	USA: Ohio,	13572
SRR19603190	PRJNA801677	SAMN28945807	Biobot Analytics	2022-02-26/2022-02-27	USA: Massachusetts,	1000000
SRR23293593	PRJNA850375	SAMN32979855	CDPHE-COVID	2022-05-31	USA: Colorado, Summit, county,	18571
SRR26778440	PRJNA896605	SAMN38187487	US CDC NWSS	2023-09-26	USA: New York,	27434
SRR25260331	PRJNA850375	SAMN36429808	CDPHE-COVID	2023-06-01	USA: Colorado, Douglas, county,	14286
SRR25503578	PRJNA839090	SAMN36823451	Biobot Analytics	2023-07-23/2023-07-24	USA: New York,	758007
ERR10059944	PRJEB55313	SAMEA110609599	University of Liverpool	2022-02-19	United Kingdom,
SRR26772596	PRJNA896605	SAMN38192277	US CDC NWSS	2023-03-29	USA: New York,	14199
ERR10051693	PRJEB55313	SAMEA110600935	University of Liverpool	2021-12-19	United Kingdom,
SRR25791149	PRJNA886720	SAMN37196239	CLT	2023-06-26	USA: North Carolina,	120000
SRR21554537	PRJNA839090	SAMN30837944	Biobot Analytics	2022-08-29/2022-08-30	USA: North Carolina,	22940
ERR11281060	PRJEB60156	SAMEA113373769	Swedish University of Agricultural Sciences	2022-10-31	Sweden, 56.036741, 12.691839, Helsingborg,
SRR18583130	PRJNA715712	SAMN27252840	The New School	2022-02-14	USA: New York, USA: Ney York,	Not Collected
SRR17453733	PRJNA748354	SAMN26199273	University of Missouri	2021-11-29	USA: Missouri, USA: Missouri,	17000
ERR10051707	PRJEB55313	SAMEA110630312	University of Liverpool	2021-12-03	United Kingdom,
SRR20208015	PRJNA839090	SAMN29716709	Biobot Analytics	2022-06-22/2022-06-23	USA: Texas,	89600
SRR20021141	PRJNA748354	SAMN29580116	University of Missouri	2022-05-30	USA: Missouri, USA: Missouri,	35300
SRR24054387	PRJNA896645	SAMN34058239	US CDC NWSS	2022-07-31	USA: Ohio,	200666
ERR10053129	PRJEB55313	SAMEA110609616	University of Liverpool	2022-01-08	United Kingdom,
SRR19637526	PRJNA801677	SAMN29011683	Biobot Analytics	2022-03-13/2022-03-14	USA: Colorado,	300000
ERR10050081	PRJEB55313	SAMEA110601422	University of Liverpool	2021-12-19	United Kingdom,
SRR22241778	PRJNA801677	SAMN31658370	Biobot Analytics	2022-04-25/2022-04-26	USA: New Jersey,	250000
SRR25690361	PRJNA812604	SAMN37051077	UPHL_ID	2023-08-03	USA: Utah,	21231
ERR10057931	PRJEB55313	SAMEA110616805	University of Liverpool	2021-11-10	United Kingdom,
SRR14621183	PRJNA731975	SAMN19304127	University of British Columbia	2021-04-25	Canada: British Columbia, Metro Vancouver,
SRR22315981	PRJNA839090	SAMN31760070	Biobot Analytics	2022-11-01/2022-11-02	USA: Florida,	103000
ERR10059308	PRJEB55313	SAMEA110610668	University of Liverpool	2021-10-27	United Kingdom,
ERR9862222	PRJEB44932	SAMEA110149741	Swiss Institute of Bioinformatics, Switzerland	2021-05-25	Switzerland, 46.5202, 6.5929, VD - Lausanne - STEP Vidy,
SRR22401549	PRJNA839090	SAMN31856259	Biobot Analytics	2022-11-07/2022-11-08	USA: California,	10080
SRR26777814	PRJNA896605	SAMN38190336	US CDC NWSS	2023-06-07	USA: New York,	8849
ERR10060485	PRJEB55313	SAMEA110636778	University of Liverpool	2022-02-24	United Kingdom,
SRR21075808	PRJNA860755	SAMN29921193	The Aga Khan University	2021-09-13	Pakistan: Karachi,	NA
SRR25002396	PRJNA839090	SAMN35841907	Biobot Analytics	2023-06-11/2023-06-12	USA: Louisiana,	47000
ERR7426487	PRJEB48985	SAMEA10802059	CEMM RESEARCH CENTER FOR MOLECULAR MEDICINE OF THE AUSTRIAN ACADEMY OF SCIENCES	2021-02-19	Austria, 47.48594452, 9.676527658,
ERR10055412	PRJEB55313	SAMEA110621063	University of Liverpool	2021-11-03	United Kingdom,
SRR17887896	PRJNA771693	SAMN25656248	TGen North	2020-12-30	USA: Illinois,	missing
SRR23366002	PRJNA850375	SAMN33194604	CDPHE-COVID	2022-08-17	USA: Colorado, San Miguel, county,	15000
ERR7427838	PRJEB48985	SAMEA10803521	CEMM RESEARCH CENTER FOR MOLECULAR MEDICINE OF THE AUSTRIAN ACADEMY OF SCIENCES	2021-01-12	Austria, 48.04203439, 16.33317324,
SRR15706745	PRJNA746354	SAMN21209615	Biobot Analytics	2021-08-08/2021-08-09	USA: Vermont,	22000
SRR15129075	PRJNA746354	SAMN20204459	Biobot Analytics	2021-06-14/2021-06-15	USA: Florida,	66690
SRR24900629	PRJNA896645	SAMN35717552	US CDC NWSS	2023-05-14	USA: Ohio,	72000
SRR22341079	PRJNA850375	SAMN31777412	CDPHE-COVID	2021-09-02	USA: Colorado, Larimer, county,	66429
SRR22304005	PRJNA812604	SAMN31744951	UPHL_ID	2022-10-20	USA: Utah,	21231
SRR22179593	PRJNA886720	SAMN31592522	CLT	2022-08-29	USA: North Carolina,	49384
SRR25837853	PRJNA850375	SAMN37214334	CDPHE-COVID	2023-07-17	USA: Colorado, Pueblo, county,	96515
SRR25948688	PRJNA850375	SAMN37317500	CDPHE-COVID	2023-07-24	USA: Colorado, Summit, county,	14286
SRR23499405	PRJNA839090	SAMN33326395	Biobot Analytics	2023-02-05/2023-02-06	USA: Arkansas,	30377
ERR10068757	PRJEB55313	SAMEA110630268	University of Liverpool	2021-10-03	United Kingdom,
ERR10550763	PRJEB57192	SAMEA112140070	university of exeter	2022-03-17	United Kingdom,
ERR10051155	PRJEB55313	SAMEA110623022	University of Liverpool	2021-12-10	United Kingdom,
SRR16037237	PRJNA746354	SAMN21583993	Biobot Analytics	2021-08-10/2021-08-11	USA: Florida,	591071
SRR21729912	PRJNA839090	SAMN31045589	Biobot Analytics	2022-09-11/2022-09-12	USA: Texas,	436000
SRR23906318	PRJNA850375	SAMN33817124	CDPHE-COVID	2023-01-23	USA: Colorado, Larimer, county,	66429
SRR21613567	PRJNA881396	SAMN30903083	University of California Berkeley	2021-08-24	USA: California,	110
ERR10049148	PRJEB55313	SAMEA110631801	University of Liverpool	2022-01-28	United Kingdom,
SRR26668648	PRJNA748354	SAMN38102129	University of Missouri	2023-10-25	USA: Missouri, USA: Missouri,	7001
SRR23199886	PRJNA886720	SAMN32887348	CLT	2022-12-19	USA: North Carolina,	15527
ERR12397853	PRJEB44932	SAMEA115076882	swiss pathogen surveillance platform (spsp)	2022-01-09	Switzerland, GR,
SRR23385923	PRJNA842493	SAMN33185717	Disease Prevention and Control	2022-10-10	USA: Texas, Houston,	2408
ERR12654357	PRJEB44932	SAMEA115182092	swiss pathogen surveillance platform (spsp)	2023-08-07	Switzerland, LU,
ERR9861977	PRJEB44932	SAMEA110149497	Swiss Institute of Bioinformatics, Switzerland	2021-07-03	Switzerland, 46.5202, 6.5929, VD - Lausanne - STEP Vidy,
SRR23386391	PRJNA842493	SAMN33186005	Disease Prevention and Control	2022-12-05	USA: Texas, Houston,	124000
SRR23365871	PRJNA850375	SAMN33194015	CDPHE-COVID	2022-08-11	USA: Colorado, Larimer, county,	66429
SRR25886440	PRJNA980445	SAMN37251706	University of Venda	2022-05-03	South Africa: Giyani,Limpopo,	NA
ERR10054132	PRJEB55313	SAMEA110617981	University of Liverpool	2021-11-23	United Kingdom,
ERR10054329	PRJEB55313	SAMEA110619017	University of Liverpool	2021-12-04	United Kingdom,
ERR9812485	PRJEB53325	SAMEA14509280	University of Liverpool	2021-05-24	United Kingdom,
SRR22878889	PRJNA850375	SAMN32378881	CDPHE-COVID	2022-03-14	USA: Colorado, Alamosa, county,	18364
SRR25939614	PRJNA896645	SAMN37313232	US CDC NWSS	2023-08-27	USA: Ohio,	44680
ERR10058695	PRJEB55313	SAMEA110619664	University of Liverpool	2021-12-01	United Kingdom,
SRR24054525	PRJNA896645	SAMN34057857	US CDC NWSS	2022-07-31	USA: Ohio,	54500
SRR23293317	PRJNA850375	SAMN32980380	CDPHE-COVID	2022-06-06	USA: Colorado, Denver, county,	345454
SRR18674542	PRJNA757447	SAMN27403558	FDA	2022-02-06	USA: Maryland,	29758
ERR5922189	PRJEB44932	SAMEA8745771	Swiss Institute of Bioinformatics, Switzerland	2020-12-28	Switzerland, restricted access, restricted access, Ski Resort,
SRR23214809	PRJNA839090	SAMN32899268	Biobot Analytics	2023-01-09/2023-01-10	USA: Florida,	220000
SRR24674211	PRJNA748354	SAMN35218034	University of Missouri	2023-04-18	USA: Missouri, USA: Missouri,	8000
ERR10063933	PRJEB55313	SAMEA110609434	University of Liverpool	2022-03-01	United Kingdom,
SRR23939816	PRJNA886720	SAMN33862754	CLT	2023-01-26	USA: North Carolina,	49384
ERR7426716	PRJEB48985	SAMEA10802349	CEMM RESEARCH CENTER FOR MOLECULAR MEDICINE OF THE AUSTRIAN ACADEMY OF SCIENCES	2021-03-18	Austria, 47.83113886, 16.54224497,
ERR10063183	PRJEB55313	SAMEA110615766	University of Liverpool	2022-02-17	United Kingdom,
SRR22911008	PRJNA847239	SAMN32478783	ASU_WBE	2022-03-14	USA: Arizona, Maricopa, Tempe,	missing
SRR24215600	PRJNA812604	SAMN34249982	UPHL_ID	2023-03-21	USA: Utah,	17312
ERR10070397	PRJEB55313	SAMEA110609034	University of Liverpool	2022-02-13	United Kingdom,
SRR24323931	PRJNA850375	SAMN34371232	CDPHE-COVID	2023-01-30	USA: Colorado, Eagle, county,	21071
SRR24687365	PRJNA850375	SAMN35304907	CDPHE-COVID	2023-02-09	USA: Colorado, Boulder, county,	31429
SRR22910661	PRJNA839090	SAMN32474937	Biobot Analytics	2022-12-05/2022-12-06	USA: Louisiana,	300000
SRR26150506	PRJNA850375	SAMN37513733	CDPHE-COVID	2023-08-22	USA: Colorado, Weld, county,	20000
SRR25407770	PRJNA850375	SAMN36698068	CDPHE-COVID	2023-06-22	USA: Colorado, El Paso, county,	9286
SRR21010497	PRJNA839090	SAMN30246962	Biobot Analytics	2022-07-26/2022-07-27	USA: Texas,	142000
SRR24234234	PRJNA896645	SAMN34271893	US CDC NWSS	2023-04-02	USA: Ohio,	22000
ERR10060530	PRJEB55313	SAMEA110637861	University of Liverpool	2022-01-13	United Kingdom,
SRR21010511	PRJNA839090	SAMN30246781	Biobot Analytics	2022-07-25	USA: New Mexico,	87505
ERR9808590	PRJEB53222	SAMEA14497064	University of Liverpool
ERR9785791	PRJEB48206	SAMEA14456849	ERASMUS MC, UNIVERISTY MEDICAL CENTER	2021-07-21	Netherlands, Rotterdam, Heemraadsplein,
SRR26149351	PRJNA938474	SAMN37497846	Oregon State University	2023-03-06	USA: Oregon,	40000
SRR23293816	PRJNA850375	SAMN32980030	CDPHE-COVID	2022-06-27	USA: Colorado, Arapahoe, county,	25714
ERR10065684	PRJEB55313	SAMEA110614624	University of Liverpool	2022-02-03	United Kingdom,
ERR10060119	PRJEB55313	SAMEA110636304	University of Liverpool	2022-02-22	United Kingdom,
ERR9862119	PRJEB44932	SAMEA110149639	Swiss Institute of Bioinformatics, Switzerland	2021-06-13	Switzerland, 46.9174, 7.24057, BE - Laupen - ARA Sensetal,
SRR22430825	PRJNA850375	SAMN31891603	CDPHE-COVID	2021-10-14	USA: Colorado, Adams Arapahoe, county,	268004
SRR26776270	PRJNA896605	SAMN38188548	US CDC NWSS	2023-08-15	USA: New York,	6191
SRR22128883	PRJNA839090	SAMN31553117	Biobot Analytics	2022-10-16/2022-10-17	USA: Massachusetts,	55000
SRR21803669	PRJNA839090	SAMN31152888	Biobot Analytics	2022-09-21/2022-09-22	USA: Massachusetts,	100000
ERR10052487	PRJEB55313	SAMEA110633660	University of Liverpool	2021-11-10	United Kingdom,
SRR21959271	PRJNA839090	SAMN31352764	Biobot Analytics	2022-10-03/2022-10-04	USA: Arkansas,	28500
ERR10048863	PRJEB55313	SAMEA110627635	University of Liverpool	2021-11-05	United Kingdom,
SRR25070824	PRJNA946141	SAMN36071600	University of Miami	2020-10-28	USA: Florida, USA: Florida,	1409
SRR24477476	PRJNA769455	SAMN35006756	SCDHEC_PNGT	2023-02-22	USA: South Carolina,	NA
SRR20680144	PRJNA839090	SAMN30004459	Biobot Analytics	2022-07-11/2022-07-12	USA: Illinois,	265000
SRR22430978	PRJNA850375	SAMN31891650	CDPHE-COVID	2021-09-28	USA: Colorado, Pueblo, county,	96515
ERR10071772	PRJEB55313	SAMEA110624476	University of Liverpool	2021-11-28	United Kingdom,
ERR11724041	PRJEB64355	SAMEA114072556	University of Liverpool	2021	United Kingdom,
SRR15240697	PRJNA748354	SAMN26199201	University of Missouri	2021-06-15	USA: Missouri, USA: Missouri,	15000
SRR26798773	PRJNA938474	SAMN38220131	Oregon State University	2022-11-20	USA: Oregon,	133708
SRR26774240	PRJNA896605	SAMN38190308	US CDC NWSS	2023-06-08	USA: New York,	31814
SRR25300069	PRJNA957477	SAMN36468742	verily_ww	2022-07-21	USA: California,	250000
ERR12330875	PRJEB61810	SAMEA114705177	Uppsala University	2023-04-18	Sweden, 55.63, 13.04, VA SYD Sj√∂lunda Wastewater plant, Malm√∂,
SRR24629719	PRJNA938474	SAMN35133213	Oregon State University	2023-04-19	USA: Oregon, Hermiston,	18775
ERR7427136	PRJEB48985	SAMEA10802818	CEMM RESEARCH CENTER FOR MOLECULAR MEDICINE OF THE AUSTRIAN ACADEMY OF SCIENCES	2021-05-12	Austria, 47.96897231, 16.24238878,
SRR24355850	PRJNA889839	SAMN34441707	Wisconsin State Laboratory of Hygiene	2023-04-11	USA: Wisconsin,	<
SRR26796850	PRJNA938474	SAMN38218187	Oregon State University	2022-12-20	USA: Oregon,	7800
SRR23590361	PRJNA850375	SAMN33417165	CDPHE-COVID	2022-10-13	USA: Colorado, Douglas, county,	14286
ERR7427916	PRJEB48985	SAMEA10803599	CEMM RESEARCH CENTER FOR MOLECULAR MEDICINE OF THE AUSTRIAN ACADEMY OF SCIENCES	2021-08-17	Austria, 47.96897231, 16.24238878,
SRR26778836	PRJNA896605	SAMN38189074	US CDC NWSS	2023-07-25	USA: New York,	833
SRR26798979	PRJNA938474	SAMN38220178	Oregon State University	2022-11-09	USA: Oregon,	9975
SRR24035359	PRJNA886720	SAMN34027262	CLT	2023-02-09	USA: North Carolina,	14320
SRR20679997	PRJNA839090	SAMN30004374	Biobot Analytics	2022-07-10/2022-07-11	USA: Texas,	120000
SRR26806466	PRJNA850375	SAMN38201879	CDPHE-COVID	2023-09-13	USA: Colorado, San Miguel, county,	15000
SRR26775306	PRJNA896605	SAMN38193024	US CDC NWSS	2023-02-26	USA: New York,	30613
SRR23038362	PRJNA839090	SAMN32663567	Biobot Analytics	2022-12-26/2022-12-27	USA: Louisiana,	65364
ERR10051750	PRJEB55313	SAMEA110607630	University of Liverpool	2022-02-27	United Kingdom,
ERR9808530	PRJEB53222	SAMEA14497004	University of Liverpool
SRR21595274	PRJNA850375	SAMN30788960	CDPHE-COVID	2021-03-08	USA: Colorado, Weld county,	83319.4
SRR21836238	PRJNA887942	SAMN31204586	MLW	2020-12-09	Malawi: Blantyre_61,	800000
SRR26071804	PRJNA812604	SAMN37413582	UPHL_ID	2023-09-07	USA: Utah,	21443
SRR19622209	PRJNA801677	SAMN28966434	Biobot Analytics	2022-03-08/2022-03-09	USA: Illinois,	200000
SRR25299362	PRJNA957477	SAMN36468771	verily_ww	2022-08-22	USA: California,	1480000
SRR26665065	PRJNA812604	SAMN38089964	UPHL_ID	2023-10-24	USA: Utah,	94484
SRR26773286	PRJNA896605	SAMN38191393	US CDC NWSS	2023-05-10	USA: New York,	12616
SRR22578024	PRJNA886720	SAMN32115806	CLT	2022-10-04	USA: North Carolina,	550000
SRR21356042	PRJNA875125	SAMN30602912	Virginia Tech	2020-12-22	USA: Virginia,	NA
ERR12654130	PRJEB44932	SAMEA115181943	swiss pathogen surveillance platform (spsp)	2023-08-08	Switzerland, TI,
ERR10070467	PRJEB55313	SAMEA110630659	University of Liverpool	2022-02-06	United Kingdom,
ERR10060242	PRJEB55313	SAMEA110636720	University of Liverpool	2022-02-15	United Kingdom,
SRR18583250	PRJNA715712	SAMN27252866	The New School	2021-11-22	USA: New York, USA: Ney York,	Not Collected
SRR21803655	PRJNA839090	SAMN31152909	Biobot Analytics	2022-09-14/2022-09-15	USA: Iowa,	5201
SRR26775407	PRJNA896605	SAMN38193413	US CDC NWSS	2023-02-07	USA: New York,	4155
SRR26166226	PRJNA889839	SAMN37532543	Wisconsin State Laboratory of Hygiene	2023-09-11	USA: Wisconsin,	<
SRR26774650	PRJNA896605	SAMN38187278	US CDC NWSS	2023-10-03	USA: New York,	11269
ERR9812416	PRJEB53325	SAMEA14509219	University of Liverpool	2021-05-14	United Kingdom,
SRR19071551	PRJNA765346	SAMN28078296	WA_GT	2022-04-18	USA: Washington,	83000
SRR25641811	PRJNA886720	SAMN36991357	CLT	2023-04-28	USA: North Carolina,	3500
ERR12653566	PRJEB44932	SAMEA115181064	swiss pathogen surveillance platform (spsp)	2023-10-28	Switzerland, GR,
SRR22720192	PRJNA839090	SAMN32206496	Biobot Analytics	2022-11-28/2022-11-29	USA: Arkansas,	14000
SRR24099283	PRJNA839090	SAMN34103962	Biobot Analytics	2023-01-29/2023-01-30	USA: Hawaii,	59000
ERR7426639	PRJEB48985	SAMEA10802220	CEMM RESEARCH CENTER FOR MOLECULAR MEDICINE OF THE AUSTRIAN ACADEMY OF SCIENCES	2021-03-03	Austria, 48.06388898, 14.43277767,
ERR8777804	PRJEB48985	SAMEA13166231	CEMM RESEARCH CENTER FOR MOLECULAR MEDICINE OF THE AUSTRIAN ACADEMY OF SCIENCES	2022-01-22	Austria, 48.1085995930001, 14.896260102,
SRR26774505	PRJNA896605	SAMN38187390	US CDC NWSS	2023-09-28	USA: New York,	43074
SRR15240657	PRJNA748354	SAMN26199203	University of Missouri	2021-05-25	USA: Missouri, USA: Missouri,	34403
SRR26774523	PRJNA896605	SAMN38187504	US CDC NWSS	2023-09-26	USA: New York,	3317
SRR18071917	PRJNA801677	SAMN26083855	Biobot Analytics	2021-12-18/2021-12-19	USA: Massachusetts,	1000000
SRR24837979	PRJNA850375	SAMN35627806	CDPHE-COVID	2023-04-17	USA: Colorado, La Plata, county,	23429
SRR23906414	PRJNA850375	SAMN33817494	CDPHE-COVID	2022-12-08	USA: Colorado, Morgan, county,	12000
SRR26778277	PRJNA896605	SAMN38187461	US CDC NWSS	2023-09-26	USA: New York,	1440
SRR25652587	PRJNA957477	SAMN36997762	verily_ww	2023-03-22	USA: California,	44000
SRR24529604	PRJNA896645	SAMN35065233	US CDC NWSS	2021-12-26	USA: Ohio,	6700
SRR23309388	PRJNA839090	SAMN33006699	Biobot Analytics	2023-01-16/2023-01-17	USA: California,	59000
SRR23044034	PRJNA850375	SAMN32669252	CDPHE-COVID	2022-04-21	USA: Colorado, Summit, county,	28571
SRR23905726	PRJNA748354	SAMN33812693	University of Missouri	2023-02-21	USA: Missouri, USA: Missouri,	12000
SRR23343385	PRJNA931732	SAMN33097255	CSIR-National Chemical Laboratory, Pune	2022-02-11	India: Pune,	NA
SRR22401361	PRJNA839090	SAMN31856634	Biobot Analytics	2022-10-26/2022-10-27	USA: California,	230000
ERR9862800	PRJEB44932	SAMEA110150319	Swiss Institute of Bioinformatics, Switzerland	2021-05-08	Switzerland, 47.4007, 8.481, ZH - Z√ºrich - ARA Werdh√∂lzli,
SRR26666524	PRJNA896645	SAMN38093967	US CDC NWSS	2023-10-15	USA: Ohio,	52000
SRR22236845	PRJNA801677	SAMN31659273	Biobot Analytics	2022-05-16/2022-05-17	USA: Missouri,	39566
SRR23950301	PRJNA839090	SAMN33873807	Biobot Analytics	2023-03-13/2023-03-14	USA: Louisiana,	389000
ERR10060990	PRJEB55313	SAMEA110639050	University of Liverpool	2022-02-03	United Kingdom,
ERR10072042	PRJEB55313	SAMEA110622066	University of Liverpool	2021-10-03	United Kingdom,
SRR24054967	PRJNA896645	SAMN34058152	US CDC NWSS	2022-08-08	USA: Ohio,	4800
ERR10051525	PRJEB55313	SAMEA110628671	University of Liverpool	2021-10-24	United Kingdom,
SRR17978130	PRJNA801677	SAMN25850127	Biobot Analytics	2021-12-13/2021-12-14	USA: Nevada,	20000
SRR22241792	PRJNA801677	SAMN31658358	Biobot Analytics	2022-04-25/2022-04-26	USA: Arizona,	10000
SRR19588617	PRJNA839090	SAMN28924240	Biobot Analytics	2022-05-11/2022-05-12	USA: Indiana,	84000
ERR7427577	PRJEB48985	SAMEA10803259	CEMM RESEARCH CENTER FOR MOLECULAR MEDICINE OF THE AUSTRIAN ACADEMY OF SCIENCES	2021-06-27	Austria, 48.17226662, 16.46526508,
ERR11281077	PRJEB60156	SAMEA113373799	Swedish University of Agricultural Sciences	2022-08-08	Sweden, 56.65946, 16.31231, Kalmar,
SRR18115703	PRJNA801677	SAMN26199957	Biobot Analytics	2022-01-02/2022-01-03	USA: Massachusetts,	40000
SRR23076531	PRJNA767624	SAMN32731563	NC_Thakur_lab_GT	2022-10-03	USA: North Carolina,	35000
SRR15291205	PRJNA746354	SAMN20445266	Biobot Analytics	2021-07-05/2021-07-06	USA: Illinois,	240000
ERR7427063	PRJEB48985	SAMEA10802745	CEMM RESEARCH CENTER FOR MOLECULAR MEDICINE OF THE AUSTRIAN ACADEMY OF SCIENCES	2021-04-27	Austria, 47.40261939, 11.83536076,
SRR26775499	PRJNA896605	SAMN38189018	US CDC NWSS	2023-07-27	USA: New York,	52501
ERR10068345	PRJEB55313	SAMEA110603284	University of Liverpool	2021-11-21	United Kingdom,
ERR10068042	PRJEB55313	SAMEA110626840	University of Liverpool	2022-02-13	United Kingdom,
SRR26544069	PRJNA748354	SAMN38016038	University of Missouri	2023-10-17	USA: Missouri, USA: Missouri,	10730
ERR12658418	PRJEB44932	SAMEA115289969	swiss pathogen surveillance platform (spsp)	2023-07-15	VD, Switzerland,
ERR10054601	PRJEB55313	SAMEA110639489	University of Liverpool	2021-11-18	United Kingdom,
SRR26775446	PRJNA896605	SAMN38193707	US CDC NWSS	2023-01-24	USA: New York,	36227
SRR25192530	PRJNA812604	SAMN36357490	UPHL_ID	2023-06-15	USA: Utah,	9896
SRR22324385	PRJNA748354	SAMN31772110	University of Missouri	2022-10-04	USA: Missouri, USA: Missouri,	490000
SRR23038278	PRJNA839090	SAMN32663767	Biobot Analytics	2022-12-27/2022-12-28	USA: Texas,	900000
SRR26078457	PRJNA748354	SAMN37419955	University of Missouri	2023-08-28	USA: Missouri, USA: Missouri,	7936
SRR24673981	PRJNA748354	SAMN35218035	University of Missouri	2023-04-04	USA: Missouri, USA: Missouri,	490000
ERR7426341	PRJEB48985	SAMEA10801912	CEMM RESEARCH CENTER FOR MOLECULAR MEDICINE OF THE AUSTRIAN ACADEMY OF SCIENCES	2021-01-20	Austria, 47.4386112, 13.210861,
SRR25475375	PRJNA886720	SAMN36784289	CLT	2023-05-19	USA: North Carolina,	89616
SRR26776678	PRJNA896605	SAMN38190846	US CDC NWSS	2023-05-24	USA: New York,	1307
ERR10066640	PRJEB55313	SAMEA110628436	University of Liverpool	2022-01-09	United Kingdom,
SRR26585230	PRJNA889839	SAMN38039521	Wisconsin State Laboratory of Hygiene	2023-10-17	USA: Wisconsin,	<
ERR10054335	PRJEB55313	SAMEA110619575	University of Liverpool	2021-12-11	United Kingdom,
SRR16776263	PRJNA748354	SAMN26199369	University of Missouri	2021-07-19	USA: Missouri, USA: Missouri,	16000
ERR10063582	PRJEB55313	SAMEA110595962	University of Liverpool	2022-02-19	United Kingdom,
SRR25657378	PRJNA839090	SAMN37007810	Biobot Analytics	2023-08-08	USA: Maine,	21000
SRR25022782	PRJNA886720	SAMN35984321	CLT	2023-04-03	USA: North Carolina,	49384
SRR25650940	PRJNA957477	SAMN36997594	verily_ww	2023-06-26	USA: California,	230000
SRR24899713	PRJNA839090	SAMN35715886	Biobot Analytics	2023-05-29/2023-05-30	USA: Tennessee,	600000
SRR17213514	PRJNA788395	SAMN23969648	McGill University	2021-03-21	Canada:Quebec,Montreal,	1700000
SRR21112158	PRJNA839090	SAMN30378933	Biobot Analytics	2022-07-31/2022-08-01	USA: Hawaii,	59000
SRR22401259	PRJNA839090	SAMN31856397	Biobot Analytics	2022-10-25/2022-10-26	USA: Texas,	120000
SRR15294559	PRJNA748354	SAMN26199320	University of Missouri	2021-03-23	USA: Missouri, USA: Missouri,	174537
SRR17453887	PRJNA748354	SAMN26199271	University of Missouri	2021-10-12	USA: Missouri, USA: Missouri,	Not Collected
SRR18128432	PRJNA748354	SAMN26209963	University of Missouri	2022-01-10	USA: Missouri, USA: Missouri,	17000
SRR24886061	PRJNA812604	SAMN35687260	UPHL_ID	2023-05-16	USA: Utah,	208850
SRR21625539	PRJNA765346	SAMN30922173	WA_GT	2022-09-09	USA: Washington,	73000
ERR10057973	PRJEB55313	SAMEA110616925	University of Liverpool	2021-11-20	United Kingdom,
SRR24128224	PRJNA839090	SAMN34137400	Biobot Analytics	2023-03-27/2023-03-28	USA: Texas,	89600
SRR26082548	PRJNA896161	SAMN37429740	HARRISLAB	2022-10-05	USA: North Carolina,	84189
SRR18686237	PRJNA801677	SAMN27478986	Biobot Analytics	2022-02-15/2022-02-16	USA: Maine,	3000
ERR10056172	PRJEB55313	SAMEA110635292	University of Liverpool	2021-10-12	United Kingdom,
SRR25343198	PRJNA839090	SAMN36617947	Biobot Analytics	2023-07-09/2023-07-10	USA: Minnesota,	300000
SRR15275900	PRJNA750263	SAMN20447549	CNRS	2021-03-23	France:Nice,
SRR22341125	PRJNA850375	SAMN31777365	CDPHE-COVID	2021-08-23	USA: Colorado, El Paso, county,	303855
SRR24594772	PRJNA839090	SAMN35118940	Biobot Analytics	2023-05-01/2023-05-02	USA: Florida,	100000
SRR24057845	PRJNA896645	SAMN34061179	US CDC NWSS	2022-12-04	USA: Ohio,	6700
SRR21803625	PRJNA839090	SAMN31152937	Biobot Analytics	2022-09-20/2022-09-21	USA: Arizona,	37500
ERR10055321	PRJEB55313	SAMEA110620963	University of Liverpool	2021-11-09	United Kingdom,
SRR16775900	PRJNA748354	SAMN26199360	University of Missouri	2021-07-13	USA: Missouri, USA: Missouri,	174537
SRR20825466	PRJNA812604	SAMN30132358	UPHL_ID	2022-06-28	USA: Utah,	94484
SRR24808022	PRJNA850375	SAMN35572397	CDPHE-COVID	2023-02-28	USA: Colorado, Teller, county,	7143
ERR10068954	PRJEB55313	SAMEA110628413	University of Liverpool	2022-01-30	United Kingdom,
SRR21037385	PRJNA748354	SAMN30303104	University of Missouri	2022-07-04	USA: Missouri, USA: Missouri,	12000
ERR10554011	PRJEB57192	SAMEA112141011	university of exeter	2022-03-12	United Kingdom,
ERR10054773	PRJEB55313	SAMEA110619521	University of Liverpool	2021-12-14	United Kingdom,
SRR23044007	PRJNA850375	SAMN32669407	CDPHE-COVID	2022-04-05	USA: Colorado, Boulder, county,	1786
SRR21465673	PRJNA812604	SAMN30715575	UPHL_ID	2022-08-18	USA: Utah,	112901
SRR15294213	PRJNA748354	SAMN26199319	University of Missouri	2021-04-06	USA: Missouri, USA: Missouri,	123180
ERR10551431	PRJEB57192	SAMEA112140724	university of exeter	2022-03-26	United Kingdom,
SRR23364682	PRJNA839090	SAMN33191959	Biobot Analytics	2023-01-22/2023-01-23	USA: New Hampshire,	6500
SRR21812996	PRJNA748354	SAMN31157583	University of Missouri	2022-09-06	USA: Missouri, USA: Missouri,	149112
SRR26208296	PRJNA896645	SAMN37586976	US CDC NWSS	2023-09-10	USA: Ohio,	377378
SRR25813319	PRJNA886720	SAMN37200196	CLT	2023-04-04	USA: North Carolina,	135821
SRR22242002	PRJNA801677	SAMN31658521	Biobot Analytics	2022-05-01/2022-05-02	USA: Kentucky,	424000
SRR24049208	PRJNA839090	SAMN34051958	Biobot Analytics	2023-03-23/2023-03-24	USA: Pennsylvania,	55000
SRR25412964	PRJNA748354	SAMN36701964	University of Missouri	2023-06-14	USA: Missouri, USA: Missouri,	360000
SRR21813169	PRJNA748354	SAMN31157591	University of Missouri	2022-09-05	USA: Missouri, USA: Missouri,	8000
SRR23275643	PRJNA889839	SAMN32963374	Wisconsin State Laboratory of Hygiene	2022-12-26	USA: Wisconsin,	<
SRR26778946	PRJNA896605	SAMN38193222	US CDC NWSS	2023-02-15	USA: New York,	38726
SRR18543527	PRJNA819090	SAMN27107819	The Scripps Research Institute	2020-12-10 00:00:00+00:00	USA: California, UCSD Campus,	NA
SRR24837948	PRJNA850375	SAMN35628158	CDPHE-COVID	2023-04-18	USA: Colorado, El Paso, county,	10000
SRR22973419	PRJNA839090	SAMN32575721	Biobot Analytics	2022-12-18/2022-12-19	USA: Connecticut,	19500
SRR25583172	PRJNA1002991	SAMN36908987	NCSLPH_EnviroWW	2023-07-18	USA: North Carolina,
SRR23043984	PRJNA850375	SAMN32669579	CDPHE-COVID	2022-04-04	USA: Colorado, Larimer, county,	26621
ERR10067943	PRJEB55313	SAMEA110631683	University of Liverpool	2021-10-03	United Kingdom,
ERR10068561	PRJEB55313	SAMEA110601953	University of Liverpool	2021-10-31	United Kingdom,
ERR12141819	PRJEB67638	SAMEA114518922	Swedish Environmental Epidemiology Center	2023-09-04	Sweden, 59.35649, 18.22942,
SRR23613845	PRJNA907019	SAMN33438585	WA_GT	2023-02-06	USA: Washington,	120000
SRR22878738	PRJNA850375	SAMN32378699	CDPHE-COVID	2022-02-17	USA: Colorado, El Paso, county,	102204
ERR10062253	PRJEB55313	SAMEA110610433	University of Liverpool	2022-03-02	United Kingdom,
SRR26353764	PRJNA850375	SAMN37771199	CDPHE-COVID	2023-08-29	USA: Colorado, Morgan, county,	12000
ERR10067781	PRJEB55313	SAMEA110607873	University of Liverpool	2021-10-08	United Kingdom,
ERR9812732	PRJEB53325	SAMEA14508694	University of Liverpool	2021-03-13	United Kingdom,
SRR24594810	PRJNA839090	SAMN35118936	Biobot Analytics	2023-05-01/2023-05-02	USA: Arizona,	397407
SRR24673764	PRJNA748354	SAMN35218049	University of Missouri	2023-03-13	USA: Missouri, USA: Missouri,	14477
SRR19654389	PRJNA839090	SAMN29043885	Biobot Analytics	2022-05-31	USA: Louisiana,	389000
ERR11967151	PRJEB65603	SAMEA114317239	statens serum institut	2023-08-15	Denmark, 55.85957, 9.85318,
ERR10065690	PRJEB55313	SAMEA110594401	University of Liverpool	2022-02-22	United Kingdom,
SRR27675121	PRJNA938474	SAMN39525941	Oregon State University	2022-06-27	USA: Oregon,	58856
SRR22909101	PRJNA862960	SAMN32474064	Biobot Analytics	2022-12-04/2022-12-05	USA: Pennsylvania,	30000
SRR26377748	PRJNA748354	SAMN37804153	University of Missouri	2023-10-03	USA: Missouri, USA: Missouri,	43200
SRR22242462	PRJNA801677	SAMN31658401	Biobot Analytics	2022-04-26/2022-04-27	USA: Kansas,	54985
SRR24010047	PRJNA862960	SAMN33974784	Biobot Analytics	2023-03-20/2023-03-21	USA: Pennsylvania,	34200
ERR8611094	PRJEB48985	SAMEA13010888	CEMM RESEARCH CENTER FOR MOLECULAR MEDICINE OF THE AUSTRIAN ACADEMY OF SCIENCES	2021-12-19	Austria, 46.573213712, 14.0240086640001,
SRR26193465	PRJNA862960	SAMN37561019	Biobot Analytics	2023-09-18/2023-09-19	USA: Pennsylvania,	25000
SRR23855884	PRJNA839090	SAMN33750012	Biobot Analytics	2023-03-01/2023-03-02	USA: Vermont,	31000
SRR23366409	PRJNA850375	SAMN33194495	CDPHE-COVID	2022-07-28	USA: Colorado, Adams, county,	21429
ERR10068318	PRJEB55313	SAMEA110631246	University of Liverpool	2021-10-15	United Kingdom,
SRR23905771	PRJNA748354	SAMN33812714	University of Missouri	2023-01-20	USA: Missouri, USA: Missouri,	10500
SRR24190471	PRJNA842493	SAMN34223359	Disease Prevention and Control	2023-02-20	USA: Texas, Houston,	20161
SRR17887974	PRJNA771693	SAMN25656062	TGen North	2020-07-07	USA: Arizona,	missing
SRR26772689	PRJNA896605	SAMN38192846	US CDC NWSS	2023-03-07	USA: New York,	32501
ERR10060315	PRJEB55313	SAMEA110636809	University of Liverpool	2022-03-01	United Kingdom,
SRR18208286	PRJNA757447	SAMN26368123	FDA	2022-02-15	USA: Alabama,	125030
SRR26774889	PRJNA896605	SAMN38191666	US CDC NWSS	2023-04-26	USA: New York,	5789
SRR18128228	PRJNA748354	SAMN26209964	University of Missouri	2022-01-04	USA: Missouri, USA: Missouri,	14
SRR16776275	PRJNA748354	SAMN26199387	University of Missouri	2021-08-20	USA: Missouri, USA: Missouri,	15000
SRR24808481	PRJNA850375	SAMN35572412	CDPHE-COVID	2023-03-13	USA: Colorado, Gunnison, county,	30000
ERR10059146	PRJEB55313	SAMEA110633704	University of Liverpool	2021-12-30	United Kingdom,
SRR26775293	PRJNA896605	SAMN38193011	US CDC NWSS	2023-02-27	USA: New York,	155096
SRR22878784	PRJNA850375	SAMN32378592	CDPHE-COVID	2022-01-31	USA: Colorado, Denver Arapahoe, county,	247443
ERR10051961	PRJEB55313	SAMEA110623677	University of Liverpool	2021-11-19	United Kingdom,
SRR23043778	PRJNA850375	SAMN32669461	CDPHE-COVID	2022-05-09	USA: Colorado, Gunnison, county,	30000
ERR10052680	PRJEB55313	SAMEA110595212	University of Liverpool	2021-10-06	United Kingdom,
ERR10068632	PRJEB55313	SAMEA110624832	University of Liverpool	2021-12-10	United Kingdom,
ERR10065025	PRJEB55313	SAMEA110634224	University of Liverpool	2022-01-13	United Kingdom,
ERR7426295	PRJEB48985	SAMEA10801866	CEMM RESEARCH CENTER FOR MOLECULAR MEDICINE OF THE AUSTRIAN ACADEMY OF SCIENCES	2021-01-15	Austria, 47.2830804, 12.79125793,
SRR25652083	PRJNA957477	SAMN36997999	verily_ww	2023-06-05	USA: California,	47000
ERR10065374	PRJEB55313	SAMEA110593432	University of Liverpool	2022-03-02	United Kingdom,
SRR24834674	PRJNA839090	SAMN35638365	Biobot Analytics	2023-05-21/2023-05-22	USA: Hawaii,	59000
SRR21669161	PRJNA839090	SAMN30955403	Biobot Analytics	2022-09-07/2022-09-08	USA: Nevada,	984000
ERR10064340	PRJEB55313	SAMEA110633929	University of Liverpool	2021-12-30	United Kingdom,
SRR26773800	PRJNA896605	SAMN38188462	US CDC NWSS	2023-08-17	USA: New York,	1125
SRR27667370	PRJNA1067101	SAMN39514863	Symbiosis School of Biological Scineces, Symbiosis International (Deemed University)	2022-06-06	India: Shivajinagar Chaturshrungi, Pune, Maharashtra,	NA
SRR24323934	PRJNA850375	SAMN34371229	CDPHE-COVID	2023-01-30	USA: Colorado, Pitkin, county,	5500
SRR25343331	PRJNA839090	SAMN36618075	Biobot Analytics	2023-07-10/2023-07-11	USA: California,	15000
SRR20822792	PRJNA839090	SAMN30133019	Biobot Analytics	2022-07-17/2022-07-18	USA: New Jersey,	54000
SRR26776067	PRJNA896605	SAMN38193877	US CDC NWSS	2023-01-17	USA: New York,	23485
SRR22179697	PRJNA886720	SAMN31592633	CLT	2022-09-01	USA: North Carolina,	550000
ERR10053842	PRJEB55313	SAMEA110614678	University of Liverpool	2021-12-21	United Kingdom,
SRR12618527	PRJNA662596	SAMN16090385	Arizona State University	2020-06-06	USA: Arizona,
SRR22577770	PRJNA907019	SAMN32115236	WA_GT	2022-12-02	USA: Washington,	83000
SRR26778137	PRJNA896605	SAMN38186937	US CDC NWSS	2023-10-19	USA: New York,	278775
ERR8778045	PRJEB48985	SAMEA13166472	CEMM RESEARCH CENTER FOR MOLECULAR MEDICINE OF THE AUSTRIAN ACADEMY OF SCIENCES	2022-02-02	Austria, 47.2830804000001, 12.7912579330001,
SRR22973475	PRJNA839090	SAMN32575595	Biobot Analytics	2022-12-19/2022-12-20	USA: Connecticut,	52265
SRR24469450	PRJNA812604	SAMN35002391	UPHL_ID	2023-04-06	USA: Utah,	24374
SRR16037932	PRJNA746354	SAMN21418137	Biobot Analytics	2021-08-15/2021-08-16	USA: Guam,	66000
SRR25260278	PRJNA850375	SAMN36429785	CDPHE-COVID	2023-05-25	USA: Colorado, Teller, county,	6379
ERR10069576	PRJEB55313	SAMEA110606070	University of Liverpool	2021-12-29	United Kingdom,
SRR26425116	PRJNA957477	SAMN37875815	verily_ww	2023-10-01	USA: Florida,	195299
SRR25493489	PRJNA812604	SAMN36808053	UPHL_ID	2023-07-11	USA: Utah,	94005
SRR26892170	PRJNA850375	SAMN38334330	CDPHE-COVID	2023-10-24	USA: Colorado, Weld, county,	20000
SRR26779132	PRJNA896605	SAMN38193983	US CDC NWSS	2023-01-10	USA: New York,	17936
ERR10053894	PRJEB55313	SAMEA110594371	University of Liverpool	2021-11-27	United Kingdom,
ERR5014673	PRJEB42191	SAMEA7741853	BANGOR UNIVERSITY	2020-04-21	United Kingdom, North Wales,
ERR10063033	PRJEB55313	SAMEA110612903	University of Liverpool	2022-01-29	United Kingdom,
SRR18748134	PRJNA766696	SAMN27480835	fda_az	2022-02-02	USA: Arizona, Yuma County,	19000
ERR10053105	PRJEB55313	SAMEA110608229	University of Liverpool	2021-11-03	United Kingdom,
ERR7566191	PRJEB48206	SAMEA11459074	ERASMUS MC, UNIVERISTY MEDICAL CENTER	2021-04-09	Netherlands, Rotterdam, Katendrecht,
ERR10066953	PRJEB55313	SAMEA110623491	University of Liverpool	2022-01-09	United Kingdom,
SRR17213641	PRJNA788395	SAMN23970160	McGill University	2021-04-19	Canada:Quebec,Quebec,	NA
ERR10068808	PRJEB55313	SAMEA110624428	University of Liverpool	2022-01-21	United Kingdom,
SRR26774016	PRJNA896605	SAMN38189376	US CDC NWSS	2023-07-12	USA: New York,	6563
SRR17887941	PRJNA771693	SAMN25656178	TGen North	2020-05-30	USA: Arizona,	missing
SRR22236474	PRJNA801677	SAMN31659982	Biobot Analytics	2022-07-05/2022-07-06	USA: Massachusetts,	17456
SRR25657446	PRJNA839090	SAMN37007753	Biobot Analytics	2023-08-07/2023-08-08	USA: Vermont,	10000
SRR21798959	PRJNA886745	SAMN31142656	UNLV	2022-03-14	USA: Nevada, Las Vegas,	500000
ERR10051315	PRJEB55313	SAMEA110601580	University of Liverpool	2022-02-18	United Kingdom,
SRR23934650	PRJNA889839	SAMN33847112	Wisconsin State Laboratory of Hygiene	2023-02-09	USA: Wisconsin,	<
ERR8610418	PRJEB48985	SAMEA13010210	CEMM RESEARCH CENTER FOR MOLECULAR MEDICINE OF THE AUSTRIAN ACADEMY OF SCIENCES	2021-10-24	Austria, 46.7120909290001, 14.0817052940001,
SRR24234212	PRJNA896645	SAMN34271831	US CDC NWSS	2022-08-21	USA: Ohio,	61000
SRR24469460	PRJNA812604	SAMN35002382	UPHL_ID	2023-04-06	USA: Utah,	2863
SRR21669118	PRJNA839090	SAMN30955123	Biobot Analytics	2022-09-04/2022-09-05	USA: South Dakota,	15500
ERR10053810	PRJEB55313	SAMEA110594853	University of Liverpool	2022-01-08	United Kingdom,
SRR16641346	PRJNA771693	SAMN22666614	TGen North	2021-02-01	USA: Virginia,	missing
SRR26806508	PRJNA850375	SAMN38201910	CDPHE-COVID	2023-09-18	USA: Colorado, Montrose, county,	30857
ERR10059255	PRJEB55313	SAMEA110633270	University of Liverpool	2022-01-04	United Kingdom,
SRR26775026	PRJNA896605	SAMN38192109	US CDC NWSS	2023-04-06	USA: New York,	19679
ERR10066552	PRJEB55313	SAMEA110604158	University of Liverpool	2021-12-12	United Kingdom,
SRR26778211	PRJNA896605	SAMN38187203	US CDC NWSS	2023-10-05	USA: New York,	36527
SRR18218722	PRJNA812772	SAMN26429447	University of Maryland	2021-04-15	USA: Maryland,	1000
SRR25974095	PRJNA812604	SAMN37329000	UPHL_ID	2023-08-22	USA: Utah,	208850
SRR23905377	PRJNA748354	SAMN33812698	University of Missouri	2023-02-14	USA: Missouri, USA: Missouri,	60000
SRR17214030	PRJNA788395	SAMN23969774	McGill University	2021-05-22	Canada:Quebec,Montreal,	28310
SRR20680161	PRJNA839090	SAMN30004443	Biobot Analytics	2022-07-12	USA: Rhode Island,	11000
ERR10051893	PRJEB55313	SAMEA110624870	University of Liverpool	2021-12-01	United Kingdom,
SRR23906163	PRJNA850375	SAMN33817566	CDPHE-COVID	2022-12-27	USA: Colorado, Summit, county,	14286
ERR10068628	PRJEB55313	SAMEA110604694	University of Liverpool	2021-11-14	United Kingdom,
SRR17214163	PRJNA788395	SAMN23969909	McGill University	2021-02-26	Canada:Quebec,Montreal,	10006581
SRR26196725	PRJNA812604	SAMN37567654	UPHL_ID	2023-09-12	USA: Utah,	9095
SRR21111943	PRJNA839090	SAMN30378844	Biobot Analytics	2022-07-31/2022-08-01	USA: California,	160000
SRR23101660	PRJNA839090	SAMN32076020	Biobot Analytics	2022-11-20/2022-11-21	USA: Virginia,	207627
SRR22401421	PRJNA839090	SAMN31856303	Biobot Analytics	2022-11-06/2022-11-07	USA: Hawaii,	10000
SRR23214718	PRJNA839090	SAMN32899300	Biobot Analytics	2023-01-10/2023-01-11	USA: Wisconsin,	360000
SRR23753116	PRJNA839090	SAMN33685332	Biobot Analytics	2023-02-27/2023-02-28	USA: Virginia,	51470
ERR10065978	PRJEB55313	SAMEA110623579	University of Liverpool	2021-11-19	United Kingdom,
ERR10550654	PRJEB57192	SAMEA112139964	university of exeter	2022-03-10	United Kingdom,
SRR25185865	PRJNA839090	SAMN36356562	Biobot Analytics	2023-06-25/2023-06-26	USA: Texas,	900000
SRR20822858	PRJNA839090	SAMN30133083	Biobot Analytics	2022-07-17/2022-07-18	USA: South Dakota,	15500
ERR10062834	PRJEB55313	SAMEA110612583	University of Liverpool	2022-02-15	United Kingdom,
SRR26786326	PRJNA850375	SAMN38181946	CDPHE-COVID	2023-10-09	USA: Colorado, Boulder, county,	17601
SRR15291341	PRJNA746354	SAMN20445282	Biobot Analytics	2021-07-05/2021-07-06	USA: California,	2200000
ERR8777690	PRJEB48985	SAMEA13166117	CEMM RESEARCH CENTER FOR MOLECULAR MEDICINE OF THE AUSTRIAN ACADEMY OF SCIENCES	2022-01-16	Austria, 47.831138863, 16.542244973,
SRR22259856	PRJNA801677	SAMN31661343	Biobot Analytics	2022-09-13/2022-09-14	USA: Maine,	3000
SRR22259560	PRJNA801677	SAMN31660970	Biobot Analytics	2022-08-14/2022-08-15	USA: Maine,	24000
SRR23863664	PRJNA839090	SAMN33758679	Biobot Analytics	2023-03-05/2023-03-06	USA: Hawaii,	700000
SRR26773150	PRJNA896605	SAMN38190595	US CDC NWSS	2023-05-30	USA: New York,	5941
SRR17888056	PRJNA771693	SAMN25656047	TGen North	2020-06-30	USA: Arizona,	missing
SRR21194303	PRJNA839090	SAMN30486572	Biobot Analytics	2022-08-10/2022-08-11	USA: Vermont,	3000
SRR20680214	PRJNA839090	SAMN30004538	Biobot Analytics	2022-07-13/2022-07-14	USA: Indiana,	67500
SRR24011069	PRJNA896645	SAMN33977376	US CDC NWSS	2022-03-06	USA: Ohio,	42000
SRR20046851	PRJNA757447	SAMN29594949	FDA	2022-06-14	USA: Alabama,	125030
SRR17213869	PRJNA788395	SAMN23969538	McGill University	2021-04-27	Canada:Quebec,Laval,	420000
ERR7426550	PRJEB48985	SAMEA10802122	CEMM RESEARCH CENTER FOR MOLECULAR MEDICINE OF THE AUSTRIAN ACADEMY OF SCIENCES	2021-02-20	Austria, 47.83352787, 16.27561101,
SRR18543659	PRJNA801677	SAMN27108343	Biobot Analytics	2022-02-07/2022-02-08	USA: Connecticut,	60000
ERR9812777	PRJEB53325	SAMEA14509387	University of Liverpool	2021-06-14	United Kingdom,
SRR24727550	PRJNA839090	SAMN35348633	Biobot Analytics	2023-05-15/2023-05-16	USA: Louisiana,	389000
SRR25826536	PRJNA839090	SAMN37213021	Biobot Analytics	2023-08-20/2023-08-21	USA: New York,	244918
ERR10070200	PRJEB55313	SAMEA110625981	University of Liverpool	2021-12-05	United Kingdom,
SRR23458549	PRJNA839090	SAMN33291949	Biobot Analytics	2023-02-01/2023-02-02	USA: California,	6500
SRR19588584	PRJNA839090	SAMN28924241	Biobot Analytics	2022-05-11/2022-05-12	USA: Pennsylvania,	13000
SRR19676577	PRJNA812604	SAMN29146478	UPHL_ID	2021-12-28	USA: Utah,	64533
ERR9851374	PRJEB53227	SAMEA110137983	national institute of biology	2021-09-30	Slovenia, 46, 15,
ERR10068466	PRJEB55313	SAMEA110604910	University of Liverpool	2022-01-07	United Kingdom,
ERR10069868	PRJEB55313	SAMEA110602456	University of Liverpool	2021-12-05	United Kingdom,
ERR10051500	PRJEB55313	SAMEA110602207	University of Liverpool	2022-01-07	United Kingdom,
SRR25984567	PRJNA957477	SAMN37330086	verily_ww	2023-08-23	USA: California,	131000
ERR10052551	PRJEB55313	SAMEA110633545	University of Liverpool	2021-11-22	United Kingdom,
SRR26769109	PRJNA896645	SAMN38183977	US CDC NWSS	2023-10-23	USA: Ohio,	78509
ERR10049009	PRJEB55313	SAMEA110624299	University of Liverpool	2022-01-28	United Kingdom,
SRR23510015	PRJNA850375	SAMN33338475	CDPHE-COVID	2022-09-28	USA: Colorado, Elbert, county,	3571
SRR21907490	PRJNA889839	SAMN31271538	Wisconsin State Laboratory of Hygiene	2022-07-07	USA: Wisconsin,	<
SRR23102767	PRJNA839090	SAMN32771452	Biobot Analytics	2023-01-03/2023-01-04	USA: Connecticut,	40000
ERR10055778	PRJEB55313	SAMEA110635324	University of Liverpool	2021-10-05	United Kingdom,
SRR23752697	PRJNA839090	SAMN33603364	Biobot Analytics	2023-02-20/2023-02-21	USA: Arizona,	50000
ERR10060767	PRJEB55313	SAMEA110638337	University of Liverpool	2022-01-15	United Kingdom,
SRR22236311	PRJNA801677	SAMN31659265	Biobot Analytics	2022-05-17/2022-05-18	USA: Massachusetts,	17456
SRR23950228	PRJNA839090	SAMN33873708	Biobot Analytics	2023-03-12/2023-03-13	USA: Kansas,	66377
ERR10049137	PRJEB55313	SAMEA110624446	University of Liverpool	2021-11-19	United Kingdom,
SRR24981819	PRJNA938474	SAMN35812669	Oregon State University	2023-06-01	USA: Oregon,	8865
SRR25299709	PRJNA957477	SAMN36468780	verily_ww	2022-09-03	USA: California,	250000
SRR25726290	PRJNA839090	SAMN37109303	Biobot Analytics	2023-08-14/2023-08-15	USA: Washington,	81140
SRR26420083	PRJNA938474	SAMN37857268	Oregon State University	2023-09-26	USA: Oregon,	34615
ERR10053236	PRJEB55313	SAMEA110609804	University of Liverpool	2022-01-11	United Kingdom,
ERR10052209	PRJEB55313	SAMEA110632706	University of Liverpool	2021-11-24	United Kingdom,
SRR15646989	PRJNA746354	SAMN21013826	Biobot Analytics	2021-08-03/2021-08-04	USA: Oregon,	250000
SRR23900668	PRJNA812604	SAMN33799668	UPHL_ID	2023-02-14	USA: Utah,	228700
ERR10550609	PRJEB57192	SAMEA112139919	university of exeter	2022-03-10	United Kingdom,
SRR15294199	PRJNA748354	SAMN26199243	University of Missouri	2021-03-16	USA: Missouri, USA: Missouri,	66738
SRR25651687	PRJNA957477	SAMN36998388	verily_ww	2023-04-27	USA: California,	250000
SRR25258841	PRJNA896645	SAMN36434006	US CDC NWSS	2023-06-20	USA: Ohio,	65000
ERR10066212	PRJEB55313	SAMEA110625459	University of Liverpool	2021-11-12	United Kingdom,
SRR17867447	PRJNA766696	SAMN25601915	fda_az	2021-11-29	USA: Arizona, Yuma County,	NA
SRR22878827	PRJNA850375	SAMN32378921	CDPHE-COVID	2022-02-03	USA: Colorado, Morgan, county,	12000
SRR24301915	PRJNA850375	SAMN34368857	CDPHE-COVID	2023-01-30	USA: Colorado, Boulder, county,	17601
SRR25652418	PRJNA957477	SAMN36997782	verily_ww	2023-03-29	USA: California,	44000
SRR24335131	PRJNA839090	SAMN34418172	Biobot Analytics	2023-04-16/2023-04-17	USA: Arkansas,	25000
SRR20822821	PRJNA839090	SAMN30133040	Biobot Analytics	2022-07-17/2022-07-18	USA: Kansas,	42235
SRR22554269	PRJNA839090	SAMN32076008	Biobot Analytics	2022-11-20/2022-11-21	USA: Florida,	920528
SRR23343235	PRJNA931732	SAMN33097122	CSIR-National Chemical Laboratory, Pune	2021-12-17	India: Pune,	NA
SRR22793446	PRJNA812604	SAMN32287485	UPHL_ID	2022-09-22	USA: Utah,	208850
SRR20020957	PRJNA748354	SAMN29580105	University of Missouri	2022-06-16	USA: Missouri, USA: Missouri,	3300
SRR25557283	PRJNA850375	SAMN36772949	CDPHE-COVID	2023-06-26	USA: Colorado, Alamosa, county,	18364
SRR21194701	PRJNA839090	SAMN30486185	Biobot Analytics	2022-08-08/2022-08-09	USA: Wyoming,	20000
SRR27148787	PRJNA896605	SAMN38471906	US CDC NWSS	2023-10-31	USA: New York,	28914
ERR10054955	PRJEB55313	SAMEA110622209	University of Liverpool	2021-11-02	United Kingdom,
ERR10056679	PRJEB55313	SAMEA110608362	University of Liverpool	2021-11-20	United Kingdom,
SRR25493390	PRJNA812604	SAMN36808131	UPHL_ID	2023-07-18	USA: Utah,	21872
SRR20717443	PRJNA812604	SAMN30057876	UPHL_ID	2021-09-23	USA: Utah,	12451
SRR21958979	PRJNA839090	SAMN31352758	Biobot Analytics	2022-10-03/2022-10-04	USA: Arkansas,	35000
SRR23590661	PRJNA850375	SAMN33417073	CDPHE-COVID	2022-10-20	USA: Colorado, Pitkin, county,	5500
ERR10049177	PRJEB55313	SAMEA110604088	University of Liverpool	2022-01-21	United Kingdom,
ERR7426888	PRJEB48985	SAMEA10802569	CEMM RESEARCH CENTER FOR MOLECULAR MEDICINE OF THE AUSTRIAN ACADEMY OF SCIENCES	2021-04-06	Austria, 47.53316516, 9.736592538,
SRR24838020	PRJNA850375	SAMN35628138	CDPHE-COVID	2023-04-24	USA: Colorado, Larimer, county,	23194
ERR5019910	PRJEB42191	SAMEA7742557	BANGOR UNIVERSITY	2020-04-16	United Kingdom, South Wales,
SRR26799007	PRJNA938474	SAMN38220169	Oregon State University	2022-11-02	USA: Oregon,	9860
SRR17839755	PRJNA757447	SAMN25553527	CFSAN	2022-01-19	USA: Maryland,	29758
SRR15647022	PRJNA746354	SAMN21013797	Biobot Analytics	2021-08-04/2021-08-05	USA: Wisconsin,	41000
SRR26798920	PRJNA938474	SAMN38220254	Oregon State University	2022-10-24	USA: Oregon,	17500
ERR8777870	PRJEB48985	SAMEA13166297	CEMM RESEARCH CENTER FOR MOLECULAR MEDICINE OF THE AUSTRIAN ACADEMY OF SCIENCES	2022-01-25	Austria, 47.365555633, 9.66305543600004,
ERR10067441	PRJEB55313	SAMEA110605661	University of Liverpool	2022-02-11	United Kingdom,
ERR7427603	PRJEB48985	SAMEA10803285	CEMM RESEARCH CENTER FOR MOLECULAR MEDICINE OF THE AUSTRIAN ACADEMY OF SCIENCES	2021-06-30	Austria, 47.43169452, 9.725916547,
SRR21037226	PRJNA748354	SAMN30303102	University of Missouri	2022-06-28	USA: Missouri, USA: Missouri,	8000
SRR24093907	PRJNA896645	SAMN34099197	US CDC NWSS	2022-01-09	USA: Ohio,	13169
SRR23366317	PRJNA850375	SAMN33194144	CDPHE-COVID	2022-07-18	USA: Colorado, El Paso, county,	102204
ERR10071573	PRJEB55313	SAMEA110624570	University of Liverpool	2021-11-28	United Kingdom,
SRR25186025	PRJNA850375	SAMN35821318	CDPHE-COVID	2023-05-22	USA: Colorado, Eagle, county,	21071
SRR22710308	PRJNA850375	SAMN32130859	CDPHE-COVID	2021-12-09	USA: Colorado, Larimer, county,	23194
SRR15294725	PRJNA748354	SAMN26199353	University of Missouri	2021-04-07	USA: Missouri, USA: Missouri,	3282
SRR15275896	PRJNA750263	SAMN20447553	CNRS	2021-03-23	France:Nice,
ERR7426593	PRJEB48985	SAMEA10802165	CEMM RESEARCH CENTER FOR MOLECULAR MEDICINE OF THE AUSTRIAN ACADEMY OF SCIENCES	2021-02-28	Austria, 48.79560057, 14.95737939,
SRR25503622	PRJNA839090	SAMN36823321	Biobot Analytics	2023-07-24	USA: Virginia,	9340
ERR10053637	PRJEB55313	SAMEA110594335	University of Liverpool	2021-10-26	United Kingdom,
ERR10054090	PRJEB55313	SAMEA110617944	University of Liverpool	2021-12-04	United Kingdom,
ERR10065641	PRJEB55313	SAMEA110594837	University of Liverpool	2022-02-08	United Kingdom,
SRR23510335	PRJNA850375	SAMN33337914	CDPHE-COVID	2022-09-01	USA: Colorado, Douglas, county,	60571
SRR21668953	PRJNA839090	SAMN30955338	Biobot Analytics	2022-09-06/2022-09-07	USA: New York,	758007
SRR25343221	PRJNA839090	SAMN36618124	Biobot Analytics	2023-07-10/2023-07-11	USA: Alaska,	20000
SRR15529372	PRJNA746354	SAMN20841507	Biobot Analytics	2021-07-25/2021-07-26	USA: Georgia,	272257
SRR23077963	PRJNA748354	SAMN32727818	University of Missouri	2022-12-28	USA: Missouri, USA: Missouri,	Not Collected
SRR18328813	PRJNA796340	SAMN24849739	Rice University	2021-03-29T00:00:00Z	USA: Texas, Houston,	9375
SRR25260308	PRJNA850375	SAMN36429714	CDPHE-COVID	2023-06-08	USA: Colorado, Denver Arapahoe, county,	247443
SRR22260327	PRJNA801677	SAMN31661025	Biobot Analytics	2022-08-16/2022-08-17	USA: Utah,	229000
SRR25837996	PRJNA850375	SAMN37214399	CDPHE-COVID	2023-08-07	USA: Colorado, Weld, county,	13779
ERR10051112	PRJEB55313	SAMEA110621056	University of Liverpool	2021-10-01	United Kingdom,
SRR24746359	PRJNA812604	SAMN35150409	UPHL_ID	2023-05-02	USA: Utah,	254971
ERR5014703	PRJEB42191	SAMEA7741883	BANGOR UNIVERSITY	2020-05-04	United Kingdom, North Wales,
SRR24057048	PRJNA896645	SAMN34061731	US CDC NWSS	2023-01-22	USA: Ohio,	13572
SRR18543410	PRJNA819090	SAMN27107967	The Scripps Research Institute	2021-06-09 00:00:00+00:00	USA: California, UCSD Campus,	NA
SRR21204208	PRJNA873764	SAMN30500965	Northwestern University	2021-04-27	USA: Illinois,	NA
SRR19896403	PRJNA853770	SAMN29403039	University of Georgia	2022-03-15	not applicable,	10000_CCC
ERR10054937	PRJEB55313	SAMEA110622180	University of Liverpool	2021-10-27	United Kingdom,
SRR16038224	PRJNA746354	SAMN21209667	Biobot Analytics	2021-08-09/2021-08-10	USA: Illinois,	122000
SRR26798902	PRJNA938474	SAMN38220266	Oregon State University	2022-11-02	USA: Oregon,	21105
SRR15294224	PRJNA748354	SAMN26199243	University of Missouri	2021-03-16	USA: Missouri, USA: Missouri,	123180
ERR10068050	PRJEB55313	SAMEA110629582	University of Liverpool	2021-10-08	United Kingdom,
SRR18543383	PRJNA819090	SAMN27107991	The Scripps Research Institute	2021-01-01 00:00:00+00:00	USA: California, UCSD Campus,	NA
SRR23499192	PRJNA839090	SAMN33326493	Biobot Analytics	2023-02-06/2023-02-07	USA: Maine,	8514
SRR22710169	PRJNA850375	SAMN32131050	CDPHE-COVID	2021-12-27	USA: Colorado, El Paso, county,	102204
ERR11280957	PRJEB60156	SAMEA113373629	Swedish University of Agricultural Sciences	2022-08-01	Sweden, 63.80482, 20.2922, √ñrebro,
SRR24746350	PRJNA812604	SAMN35150304	UPHL_ID	2023-04-20	USA: Utah,	21231
SRR24323566	PRJNA850375	SAMN34371120	CDPHE-COVID	2023-03-02	USA: Colorado, El Paso, county,	102204
SRR17454049	PRJNA748354	SAMN26199267	University of Missouri	2021-09-22	USA: Missouri, USA: Missouri,	10113
SRR25300412	PRJNA957477	SAMN36469057	verily_ww	2023-01-11	USA: California,	1500000
SRR24386044	PRJNA839090	SAMN34498679	Biobot Analytics	2023-04-19/2023-04-20	USA: Kansas,	27000
SRR25657482	PRJNA839090	SAMN37007663	Biobot Analytics	2023-08-05/2023-08-07	USA: Texas,	138700
SRR22973532	PRJNA839090	SAMN32575494	Biobot Analytics	2022-12-19/2022-12-20	USA: Maine,	8500
ERR10049477	PRJEB55313	SAMEA110629475	University of Liverpool	2021-12-03	United Kingdom,
ERR10063969	PRJEB55313	SAMEA110634072	University of Liverpool	2022-01-06	United Kingdom,
ERR10055550	PRJEB55313	SAMEA110620421	University of Liverpool	2021-11-24	United Kingdom,
SRR24190631	PRJNA842493	SAMN34223474	Disease Prevention and Control	2023-03-13	USA: Texas, Houston,	1133
SRR24037818	PRJNA896645	SAMN34032258	US CDC NWSS	2022-06-05	USA: Ohio,	61000
SRR18543463	PRJNA819090	SAMN27107919	The Scripps Research Institute	2020-12-22 00:00:00+00:00	USA: California, UCSD Campus,	NA
ERR7428177	PRJEB48985	SAMEA10803860	CEMM RESEARCH CENTER FOR MOLECULAR MEDICINE OF THE AUSTRIAN ACADEMY OF SCIENCES	2021-09-14	Austria, 48.10859959, 14.8962601,
SRR22242623	PRJNA801677	SAMN31658533	Biobot Analytics	2022-05-03/2022-05-04	USA: Massachusetts,	1075656
SRR24234270	PRJNA896645	SAMN34271909	US CDC NWSS	2023-04-03	USA: Ohio,	20366
ERR8777949	PRJEB48985	SAMEA13166376	CEMM RESEARCH CENTER FOR MOLECULAR MEDICINE OF THE AUSTRIAN ACADEMY OF SCIENCES	2022-01-30	Austria, 46.573213712, 14.0240086640001,
SRR27642360	PRJNA1006637	SAMN39502402	South Dakota INBRE/Avera Institute for Human Genetics	2022-07-19	USA: South Dakota,	10000
SRR21449794	PRJNA812604	SAMN30693529	UPHL_ID	2022-08-04	USA: Utah,	35840
ERR10071873	PRJEB55313	SAMEA110628335	University of Liverpool	2021-12-17	United Kingdom,
SRR26302398	PRJNA748354	SAMN37704677	University of Missouri	2023-09-19	USA: Missouri, USA: Missouri,	8250
SRR26779022	PRJNA896605	SAMN38193490	US CDC NWSS	2023-02-01	USA: New York,	7741
SRR16776228	PRJNA748354	SAMN26199358	University of Missouri	2021-07-22	USA: Missouri, USA: Missouri,	151966
SRR18390518	PRJNA801677	SAMN26725670	Biobot Analytics	2022-01-25/2022-01-26	USA: West Virginia,	40000
SRR23906091	PRJNA850375	SAMN33817346	CDPHE-COVID	2022-12-15	USA: Colorado, Chaffee, county,	19286
SRR18464179	PRJNA801677	SAMN26927551	Biobot Analytics	2022-02-01/2022-02-02	USA: Virginia,	80000
SRR26773692	PRJNA896605	SAMN38188162	US CDC NWSS	2023-08-29	USA: New York,	3448
SRR22242214	PRJNA801677	SAMN31657952	Biobot Analytics	2022-04-04/2022-04-05	USA: Arizona,	10000
SRR27148639	PRJNA896605	SAMN38471998	US CDC NWSS	2023-10-25	USA: New York,	611349
SRR25413248	PRJNA748354	SAMN36701940	University of Missouri	2023-06-12	USA: Missouri, USA: Missouri,	76759
SRR25826628	PRJNA839090	SAMN37212932	Biobot Analytics	2023-08-22	USA: New Mexico,	5852
SRR25724515	PRJNA862960	SAMN37109000	Biobot Analytics	2023-08-13/2023-08-14	USA: Pennsylvania,	16000
SRR26082530	PRJNA896161	SAMN37429754	HARRISLAB	2022-08-24	USA: North Carolina,	7776
ERR10065661	PRJEB55313	SAMEA110594787	University of Liverpool	2022-03-10	United Kingdom,
SRR25299785	PRJNA957477	SAMN36468693	verily_ww	2022-05-21	USA: California,	1480000
ERR10051635	PRJEB55313	SAMEA110621506	University of Liverpool	2022-01-21	United Kingdom,
SRR22341023	PRJNA850375	SAMN31777327	CDPHE-COVID	2021-08-26	USA: Colorado, Broomfield, county,	53356
SRR26776397	PRJNA896605	SAMN38189561	US CDC NWSS	2023-07-05	USA: New York,	4115
ERR10052455	PRJEB55313	SAMEA110611052	University of Liverpool	2021-10-14	United Kingdom,
SRR26666612	PRJNA896645	SAMN38093918	US CDC NWSS	2023-10-10	USA: Ohio,	13965
SRR25299909	PRJNA957477	SAMN36468733	verily_ww	2022-07-09	USA: California,	1480000
SRR24831738	PRJNA896161	SAMN35628473	HARRISLAB	2023-05-01	USA: North Carolina,	74331
SRR23309613	PRJNA839090	SAMN33006786	Biobot Analytics	2023-01-17/2023-01-18	USA: New York,	198128
SRR25260310	PRJNA850375	SAMN36429712	CDPHE-COVID	2023-06-08	USA: Colorado, Adams, county,	54561
SRR18541018	PRJNA819090	SAMN27108053	The Scripps Research Institute	2021-06-27 00:00:00+00:00	USA: California, San Diego (Point Loma),	2300000
ERR7566093	PRJEB48206	SAMEA11458976	ERASMUS MC, UNIVERISTY MEDICAL CENTER	2021-02-19	Netherlands, Rotterdam, Wolphaertsbocht,
SRR26774207	PRJNA896605	SAMN38190179	US CDC NWSS	2023-06-13	USA: New York,	26599
SRR26775100	PRJNA896605	SAMN38192375	US CDC NWSS	2023-03-27	USA: New York,	12616
SRR20681788	PRJNA735936	SAMN30006147	University of Louisville	2022-03-07	USA: Kentucky,	25000
ERR7427503	PRJEB48985	SAMEA10803185	CEMM RESEARCH CENTER FOR MOLECULAR MEDICINE OF THE AUSTRIAN ACADEMY OF SCIENCES	2021-06-21	Austria, 46.71209093, 14.08170529,
SRR20021215	PRJNA748354	SAMN29580110	University of Missouri	2022-06-07	USA: Missouri, USA: Missouri,	25000
SRR22260086	PRJNA801677	SAMN31661158	Biobot Analytics	2022-08-29/2022-08-30	USA: Massachusetts,	4888
SRR17213645	PRJNA788395	SAMN23970135	McGill University	2021-04-17	Canada:Quebec,Quebec,	350000
SRR23510202	PRJNA850375	SAMN33338118	CDPHE-COVID	2022-09-22	USA: Colorado, Summit, county,	28571
SRR20825450	PRJNA812604	SAMN30132372	UPHL_ID	2022-06-28	USA: Utah,	53313
SRR23083823	PRJNA924011	SAMN32742947	Battelle Memorial Institute	2021-12-05	USA: Ohio,	65000
SRR23753099	PRJNA839090	SAMN33685347	Biobot Analytics	2023-02-26/2023-02-27	USA: Oregon,	25780
ERR10049036	PRJEB55313	SAMEA110599225	University of Liverpool	2021-10-24	United Kingdom,
SRR26779100	PRJNA896605	SAMN38193855	US CDC NWSS	2023-01-17	USA: New York,	5941
SRR21037133	PRJNA748354	SAMN30303106	University of Missouri	2022-07-12	USA: Missouri, USA: Missouri,	10730
ERR10054320	PRJEB55313	SAMEA110637531	University of Liverpool	2021-11-24	United Kingdom,
SRR26776693	PRJNA896605	SAMN38190898	US CDC NWSS	2023-05-23	USA: New York,	4548
ERR10067739	PRJEB55313	SAMEA110607832	University of Liverpool	2021-11-14	United Kingdom,
SRR21837933	PRJNA850375	SAMN31095814	CDPHE-COVID	2021-04-01	USA: Colorado, Boulder county,	17600.8
SRR26799139	PRJNA938474	SAMN38220451	Oregon State University	2022-10-10	USA: Oregon,	16555
SRR21864723	PRJNA765346	SAMN31245926	WA_GT	2022-09-23	USA: Washington,	83000
ERR5019676	PRJEB42191	SAMEA7742326	BANGOR UNIVERSITY	2020-03-31	United Kingdom, South Wales,
SRR26666624	PRJNA896645	SAMN38093950	US CDC NWSS	2023-10-10	USA: Ohio,	54500
ERR8610875	PRJEB48985	SAMEA13010667	CEMM RESEARCH CENTER FOR MOLECULAR MEDICINE OF THE AUSTRIAN ACADEMY OF SCIENCES	2021-12-13	Austria, 47.4632166960001, 12.826643527,
SRR22401296	PRJNA839090	SAMN31856338	Biobot Analytics	2022-10-23/2022-10-24	USA: Arizona,	150000
SRR25503696	PRJNA839090	SAMN36823296	Biobot Analytics	2023-07-23/2023-07-24	USA: Indiana,	67000
SRR24057055	PRJNA896645	SAMN34061738	US CDC NWSS	2022-12-04	USA: Ohio,	12000
ERR10068067	PRJEB55313	SAMEA110627757	University of Liverpool	2021-10-31	United Kingdom,
SRR26078398	PRJNA748354	SAMN37419966	University of Missouri	2023-07-19	USA: Missouri, USA: Missouri,	Not Collected
SRR26587345	PRJNA812604	SAMN38041905	UPHL_ID	2023-10-12	USA: Utah,	254971
ERR10553875	PRJEB57192	SAMEA112140875	university of exeter	2022-03-12	United Kingdom,
SRR27178098	PRJNA1006637	SAMN38765695	South Dakota INBRE/Avera Institute for Human Genetics	2022-11-29	USA: South Dakota,	10000
ERR10062984	PRJEB55313	SAMEA110613262	University of Liverpool	2022-01-29	United Kingdom,
SRR24134125	PRJNA886720	SAMN34144564	CLT	2023-03-13	USA: North Carolina,	15527
SRR26778389	PRJNA896605	SAMN38187340	US CDC NWSS	2023-10-02	USA: New York,	13924
SRR18071832	PRJNA801677	SAMN26083761	Biobot Analytics	2021-12-19/2021-12-20	USA: Massachusetts,	20000
SRR15275881	PRJNA750263	SAMN20447461	CNRS	2020-11-03	France:Nice,
SRR21669190	PRJNA839090	SAMN30955377	Biobot Analytics	2022-09-06/2022-09-07	USA: New York,	588772
ERR10051567	PRJEB55313	SAMEA110604638	University of Liverpool	2022-01-28	United Kingdom,
SRR22324338	PRJNA748354	SAMN31772125	University of Missouri	2022-09-28	USA: Missouri, USA: Missouri,	1822
SRR17815532	PRJNA801677	SAMN25374393	Biobot Analytics	2021-11-15/2021-11-16	USA: Pennsylvania,	200000
SRR25413038	PRJNA748354	SAMN36701951	University of Missouri	2023-07-10	USA: Missouri, USA: Missouri,	Not Collected
SRR22260137	PRJNA801677	SAMN31660870	Biobot Analytics	2022-08-08/2022-08-09	USA: US Virgin Islands,	3000
SRR18252017	PRJNA771693	SAMN26441230	TGen North	2020-12-28	USA: Florida,	missing
SRR26778941	PRJNA896605	SAMN38193217	US CDC NWSS	2023-02-15	USA: New York,	6264
SRR24696417	PRJNA839090	SAMN35327055	Biobot Analytics	2023-05-08/2023-05-09	USA: Tennessee,	600000
SRR23905634	PRJNA748354	SAMN33812688	University of Missouri	2023-02-28	USA: Missouri, USA: Missouri,	8250
ERR10049921	PRJEB55313	SAMEA110599565	University of Liverpool	2021-10-01	United Kingdom,
SRR22070269	PRJNA757447	SAMN31493138	FDA	2022-07-27	USA: Maryland,	29758
ERR9813561	PRJEB53325	SAMEA14509011	University of Liverpool	2021-02-20	United Kingdom,
SRR25651640	PRJNA957477	SAMN36998445	verily_ww	2023-05-21	USA: California,	4000000
SRR25641773	PRJNA886720	SAMN36991335	CLT	2023-05-05	USA: North Carolina,	41819
SRR21465685	PRJNA812604	SAMN30715621	UPHL_ID	2022-08-23	USA: Utah,	254971
SRR26681899	PRJNA957477	SAMN38117630	verily_ww	2023-10-25	USA: Ohio,	174000
SRR24190479	PRJNA842493	SAMN34223272	Disease Prevention and Control	2023-02-06	USA: Texas, Houston,	1722
SRR26772865	PRJNA896605	SAMN38193471	US CDC NWSS	2023-02-02	USA: New York,	4896
SRR23293644	PRJNA850375	SAMN32980048	CDPHE-COVID	2022-06-30	USA: Colorado, Morgan, county,	12000
SRR18115749	PRJNA801677	SAMN26199978	Biobot Analytics	2022-01-03/2022-01-04	USA: Nevada,	20000
SRR25343287	PRJNA839090	SAMN36617944	Biobot Analytics	2023-07-09/2023-07-10	USA: California,	47400
SRR26718298	PRJNA889839	SAMN38159132	Wisconsin State Laboratory of Hygiene	2023-10-21	USA: Wisconsin,	>
SRR25299787	PRJNA957477	SAMN36468691	verily_ww	2022-05-19	USA: California,	1480000
SRR25557202	PRJNA850375	SAMN36772841	CDPHE-COVID	2023-07-07	USA: Colorado, Weld, county,	20000
SRR26777559	PRJNA896605	SAMN38189245	US CDC NWSS	2023-07-18	USA: New York,	6191
SRR21668954	PRJNA839090	SAMN30955337	Biobot Analytics	2022-09-06/2022-09-07	USA: New York,	198128
ERR10070292	PRJEB55313	SAMEA110625194	University of Liverpool	2021-10-17	United Kingdom,
SRR18761742	PRJNA826708	SAMN27578309	the University of Queensland	2021	Australia:Brisbane,	NA
SRR23477259	PRJNA812604	SAMN33314287	UPHL_ID	2023-01-12	USA: Utah,	36244
SRR23675790	PRJNA839090	SAMN33554710	Biobot Analytics	2023-02-20/2023-02-21	USA: Arkansas,	31000
SRR19676554	PRJNA812604	SAMN29146499	UPHL_ID	2021-12-28	USA: Utah,	35840
SRR22341389	PRJNA886720	SAMN31791809	CLT	2022-09-27	USA: North Carolina,	67743
ERR10067573	PRJEB55313	SAMEA110624334	University of Liverpool	2021-11-28	United Kingdom,
ERR10063441	PRJEB55313	SAMEA110617252	University of Liverpool	2022-01-22	United Kingdom,
SRR26288116	PRJNA938474	SAMN37610580	Oregon State University	2023-02-12	USA: Oregon,	133708
SRR23499276	PRJNA839090	SAMN33326288	Biobot Analytics	2023-02-06	USA: California,	5000
SRR22911411	PRJNA847239	SAMN32478887	ASU_WBE	2022-04-25	USA: Arizona, Maricopa, Guadalupe,	missing
SRR25726342	PRJNA839090	SAMN37109230	Biobot Analytics	2023-08-14/2023-08-15	USA: Georgia,	197191
SRR24673776	PRJNA748354	SAMN35218033	University of Missouri	2023-03-21	USA: Missouri, USA: Missouri,	149112
SRR21931961	PRJNA765346	SAMN31318841	WA_GT	2022-10-07	USA: Washington,	35812
SRR20681815	PRJNA735936	SAMN30006080	University of Louisville	2022-02-07	USA: Kentucky,	99061
SRR23510206	PRJNA850375	SAMN33338114	CDPHE-COVID	2022-09-22	USA: Colorado, Arapahoe, county,	25714
ERR10049548	PRJEB55313	SAMEA110627739	University of Liverpool	2022-01-14	United Kingdom,
SRR15202243	PRJNA746354	SAMN20331360	Biobot Analytics	2021-06-30/2021-07-01	USA: Florida,	10450
SRR22401112	PRJNA839090	SAMN31856561	Biobot Analytics	2022-10-26/2022-10-27	USA: Washington,	37650
ERR10058670	PRJEB55313	SAMEA110597458	University of Liverpool	2021-11-03	United Kingdom,
SRR23510112	PRJNA850375	SAMN33338020	CDPHE-COVID	2022-09-22	USA: Colorado, El Paso, county,	4779
SRR25650750	PRJNA957477	SAMN36997383	verily_ww	2023-03-29	USA: California,	70000
ERR5014699	PRJEB42191	SAMEA7741879	BANGOR UNIVERSITY	2020-05-04	United Kingdom, Northwest England,
SRR18541055	PRJNA819090	SAMN27108106	The Scripps Research Institute	2021-08-02 00:00:00+00:00	USA: California, UCSD Campus,	NA
SRR22878639	PRJNA850375	SAMN32378529	CDPHE-COVID	2022-03-10	USA: Colorado, Morgan, county,	12000
ERR10063270	PRJEB55313	SAMEA110595684	University of Liverpool	2022-02-23	United Kingdom,
ERR10055372	PRJEB55313	SAMEA110621778	University of Liverpool	2021-12-18	United Kingdom,
SRR27112403	PRJNA1006637	SAMN38694968	South Dakota INBRE/Avera Institute for Human Genetics	2022-08-25	USA: South Dakota,	10000
SRR21669266	PRJNA839090	SAMN30955439	Biobot Analytics	2022-09-05/2022-09-06	USA: Hawaii,	59000
SRR21356714	PRJNA839090	SAMN30603167	Biobot Analytics	2022-08-15/2022-08-16	USA: Nevada,	984000
SRR25192420	PRJNA812604	SAMN36357468	UPHL_ID	2023-06-13	USA: Utah,	209645
SRR16641363	PRJNA771693	SAMN22666599	TGen North	2021-02-01	USA: Pennsylvania,	missing
ERR10059062	PRJEB55313	SAMEA110610768	University of Liverpool	2022-01-12	United Kingdom,
SRR26775017	PRJNA896605	SAMN38192100	US CDC NWSS	2023-04-06	USA: New York,	278775
SRR25653023	PRJNA957477	SAMN36997909	verily_ww	2023-05-10	USA: California,	97000
SRR22303969	PRJNA812604	SAMN31744903	UPHL_ID	2022-10-06	USA: Utah,	19936
ERR10067934	PRJEB55313	SAMEA110607865	University of Liverpool	2022-01-21	United Kingdom,
SRR23293658	PRJNA850375	SAMN32979971	CDPHE-COVID	2022-06-09	USA: Colorado, Larimer, county,	26621
SRR25478215	PRJNA839090	SAMN33758528	Biobot Analytics	2023-03-05/2023-03-06	USA: California,	250000
SRR22128775	PRJNA839090	SAMN31553269	Biobot Analytics	2022-10-17/2022-10-18	USA: North Carolina,	31536
SRR25109020	PRJNA896645	SAMN36190828	US CDC NWSS	2023-06-04	USA: Ohio,	42000
SRR19579680	PRJNA801677	SAMN28921025	Biobot Analytics	2022-02-22/2022-02-23	USA: West Virginia,	40000
SRR26030344	PRJNA839090	SAMN37350565	Biobot Analytics	2023-08-28/2023-08-29	USA: Maryland,	22000
SRR23077968	PRJNA748354	SAMN32727806	University of Missouri	2022-11-29	USA: Missouri, USA: Missouri,	Not Collected
SRR18543583	PRJNA819090	SAMN27107884	The Scripps Research Institute	2021-04-16 00:00:00+00:00	USA: California, UCSD Campus,	NA
SRR25833236	PRJNA896645	SAMN37213823	US CDC NWSS	2023-08-20	USA: Ohio,	372208
SRR25478860	PRJNA839090	SAMN36786588	Biobot Analytics	2023-07-19/2023-07-20	USA: Florida,	50000
SRR15646952	PRJNA746354	SAMN21013859	Biobot Analytics	2021-08-02/2021-08-03	USA: Texas,	500000
SRR22878759	PRJNA850375	SAMN32378637	CDPHE-COVID	2022-01-27	USA: Colorado, Larimer, county,	66429
SRR16241832	PRJNA715712	SAMN22135533	The New School	2021-04-04	USA: New York, USA: New York,	Not Collected
ERR10067173	PRJEB55313	SAMEA110607798	University of Liverpool	2022-02-18	United Kingdom,
SRR20011799	PRJNA839090	SAMN29548149	Biobot Analytics	2022-06-12/2022-06-13	USA: South Dakota,	15500
SRR22237166	PRJNA801677	SAMN31659946	Biobot Analytics	2022-07-05/2022-07-06	USA: Massachusetts,	42000
SRR25650304	PRJNA957477	SAMN36997165	verily_ww	2022-12-16	USA: California,	70000
SRR23103040	PRJNA839090	SAMN32771281	Biobot Analytics	2023-01-02/2023-01-03	USA: North Carolina,	16000
ERR10550984	PRJEB57192	SAMEA112140287	university of exeter	2022-03-19	United Kingdom,
ERR10051845	PRJEB55313	SAMEA110597864	University of Liverpool	2021-10-15	United Kingdom,
SRR25109046	PRJNA896645	SAMN36190841	US CDC NWSS	2023-06-05	USA: Ohio,	113629
SRR22292088	PRJNA839090	SAMN31719735	Biobot Analytics	2022-10-17/2022-10-18	USA: Rhode Island,	21100
SRR23345290	PRJNA931732	SAMN33099027	CSIR-National Chemical Laboratory, Pune	2022-04-14	India: Pune,	NA
SRR25205059	PRJNA862960	SAMN36356484	Biobot Analytics	2023-06-25/2023-06-26	USA: Pennsylvania,	200000
ERR10061332	PRJEB55313	SAMEA110617862	University of Liverpool	2022-02-01	United Kingdom,
SRR25974068	PRJNA812604	SAMN37329025	UPHL_ID	2023-08-22	USA: Utah,	36244
ERR10553881	PRJEB57192	SAMEA112140881	university of exeter	2022-03-10	United Kingdom,
ERR10055334	PRJEB55313	SAMEA110639220	University of Liverpool	2021-11-16	United Kingdom,
SRR23510264	PRJNA850375	SAMN33338430	CDPHE-COVID	2022-10-03	USA: Colorado, Eagle, county,	21071
ERR10055934	PRJEB55313	SAMEA110636005	University of Liverpool	2021-10-19	United Kingdom,
SRR21613700	PRJNA881396	SAMN30903109	University of California Berkeley	2021-10-26	USA: California,	4000000
SRR21959132	PRJNA839090	SAMN31352688	Biobot Analytics	2022-10-03/2022-10-04	USA: Alaska,	20000
SRR23387177	PRJNA896161	SAMN33229427	HARRISLAB	2023-01-03	USA: North Carolina,	7776
SRR21037297	PRJNA748354	SAMN30303106	University of Missouri	2022-07-12	USA: Missouri, USA: Missouri,	123180
SRR20318868	PRJNA762073	SAMN29666511	WSDA_GT	2022-06-06	USA: Washington,	14470
SRR26082536	PRJNA896161	SAMN37429760	HARRISLAB	2023-02-20	USA: North Carolina,	7776
ERR10062607	PRJEB55313	SAMEA110611180	University of Liverpool	2022-02-09	United Kingdom,
SRR22720121	PRJNA839090	SAMN32206350	Biobot Analytics	2022-11-27/2022-11-28	USA: Virginia,	99112
ERR10061152	PRJEB55313	SAMEA110622914	University of Liverpool	2022-02-10	United Kingdom,
SRR21554336	PRJNA839090	SAMN30838075	Biobot Analytics	2022-08-31/2022-09-01	USA: Massachusetts,	3000
ERR7426775	PRJEB48985	SAMEA10802455	CEMM RESEARCH CENTER FOR MOLECULAR MEDICINE OF THE AUSTRIAN ACADEMY OF SCIENCES	2021-03-31	Austria, 48.09619353, 16.33021387,
SRR26148780	PRJNA938474	SAMN37497876	Oregon State University	2023-02-23	USA: Oregon,	11326
ERR7426424	PRJEB48985	SAMEA10801996	CEMM RESEARCH CENTER FOR MOLECULAR MEDICINE OF THE AUSTRIAN ACADEMY OF SCIENCES	2021-02-10	Austria, 47.50452605, 9.706695472,
SRR20754672	PRJNA812604	SAMN30107374	UPHL_ID	2022-06-21	USA: Utah,	94484
SRR20822826	PRJNA839090	SAMN30133267	Biobot Analytics	2022-07-15	USA: Utah,	13000
ERR10065418	PRJEB55313	SAMEA110594293	University of Liverpool	2022-01-22	United Kingdom,
SRR22394063	PRJNA774274	SAMN28037776	NJDA	2022-04-14	USA: New Jersey,	50000
ERR10551140	PRJEB57192	SAMEA112140437	university of exeter	2022-03-24	United Kingdom,
SRR22262786	PRJNA850375	SAMN31693987	CDPHE-COVID	2021-06-10	USA: Colorado, Larimer, county,	9292
SRR21907492	PRJNA889839	SAMN31271542	Wisconsin State Laboratory of Hygiene	2022-07-08	USA: Wisconsin,	>
SRR24040761	PRJNA896645	SAMN34035406	US CDC NWSS	2022-06-21	USA: Ohio,	54500
SRR25657414	PRJNA839090	SAMN37007782	Biobot Analytics	2023-08-07/2023-08-08	USA: Maine,	8514
ERR10062314	PRJEB55313	SAMEA110635716	University of Liverpool	2022-01-29	United Kingdom,
SRR24190574	PRJNA842493	SAMN34223440	Disease Prevention and Control	2023-03-06	USA: Texas, Houston,	293227
ERR9813018	PRJEB53325	SAMEA14508097	University of Liverpool	2020-11-14	United Kingdom,
SRR20754737	PRJNA812604	SAMN30107306	UPHL_ID	2022-06-07	USA: Utah,	29513
SRR25665970	PRJNA896645	SAMN37032954	US CDC NWSS	2023-07-24	USA: Ohio,	4800
SRR14276281	PRJNA720687	SAMN18676725	Oregon State University	2020-06-19	USA: Oregon,
ERR7427758	PRJEB48985	SAMEA10803441	CEMM RESEARCH CENTER FOR MOLECULAR MEDICINE OF THE AUSTRIAN ACADEMY OF SCIENCES	2021-07-22	Austria, 48.06388898, 14.43277767,
SRR17853735	PRJNA735936	SAMN25563469	University of Louisville	2021-08-16	USA: Kentucky,	32460
ERR8610946	PRJEB48985	SAMEA13010740	CEMM RESEARCH CENTER FOR MOLECULAR MEDICINE OF THE AUSTRIAN ACADEMY OF SCIENCES	2021-12-21	Austria, 46.739969101, 14.385327035,
SRR26424928	PRJNA957477	SAMN37875734	verily_ww	2023-09-18	USA: Nevada,	990000
SRR26776239	PRJNA896605	SAMN38188421	US CDC NWSS	2023-08-20	USA: New York,	44876
ERR8777685	PRJEB48985	SAMEA13166112	CEMM RESEARCH CENTER FOR MOLECULAR MEDICINE OF THE AUSTRIAN ACADEMY OF SCIENCES	2022-01-16	Austria, 46.996388976, 15.4720276730001,
SRR24900598	PRJNA896645	SAMN35717606	US CDC NWSS	2023-05-08	USA: Ohio,	36000
SRR24156448	PRJNA839090	SAMN34168598	Biobot Analytics	2023-04-03/2023-04-04	USA: Connecticut,	228000
SRR24063107	PRJNA896645	SAMN34067942	US CDC NWSS	2023-03-12	USA: Ohio,	12000
SRR23499191	PRJNA839090	SAMN33326494	Biobot Analytics	2023-02-06/2023-02-07	USA: Florida,	200000
SRR25300141	PRJNA957477	SAMN36468626	verily_ww	2022-03-04	USA: California,	250000
ERR10055747	PRJEB55313	SAMEA110613347	University of Liverpool	2021-12-14	United Kingdom,
SRR24455900	PRJNA850375	SAMN34719469	CDPHE-COVID	2022-11-01	USA: Colorado, El Paso, county,	9286
ERR10061136	PRJEB55313	SAMEA110622870	University of Liverpool	2022-02-02	United Kingdom,
SRR22306447	PRJNA812604	SAMN31746336	UPHL_ID	2022-10-11	USA: Utah,	32451
SRR23293464	PRJNA850375	SAMN32980015	CDPHE-COVID	2022-06-30	USA: Colorado, Larimer, county,	17997
SRR23364419	PRJNA839090	SAMN33191812	Biobot Analytics	2023-01-22/2023-01-23	USA: New Jersey,	54000
SRR19636098	PRJNA812604	SAMN28986949	UPHL_ID	2021-12-07	USA: Utah,	23946
SRR23366414	PRJNA850375	SAMN33194532	CDPHE-COVID	2022-08-25	USA: Colorado, Alamosa, county,	18364
ERR10050069	PRJEB55313	SAMEA110623968	University of Liverpool	2021-10-01	United Kingdom,
SRR18071969	PRJNA801677	SAMN26083794	Biobot Analytics	2021-12-21/2021-12-22	USA: Virginia,	80000
SRR24509585	PRJNA839090	SAMN35043418	Biobot Analytics	2023-04-30/2023-05-01	USA: Kansas,	54985
ERR11967237	PRJEB65603	SAMEA114317325	statens serum institut	2023-08-10	Denmark, 55.42125, 11.79841,
SRR24696453	PRJNA839090	SAMN35327126	Biobot Analytics	2023-05-08/2023-05-09	USA: Maryland,	270000
SRR15435023	PRJNA746354	SAMN20749264	Biobot Analytics	2021-07-21	USA: US Virgin Islands,	25000
SRR24727458	PRJNA839090	SAMN35348604	Biobot Analytics	2023-05-15	USA: Texas,	143000
SRR23385996	PRJNA842493	SAMN33185507	Disease Prevention and Control	2022-08-22	USA: Texas, Houston,	59188
SRR23214622	PRJNA839090	SAMN32899042	Biobot Analytics	2023-01-08/2023-01-09	USA: Virginia,	207627
SRR18573679	PRJNA748354	SAMN27184641	University of Missouri	2022-02-15	USA: Missouri, USA: Missouri,	1730
ERR10551432	PRJEB57192	SAMEA112140725	university of exeter	2022-03-26	United Kingdom,
SRR23906250	PRJNA850375	SAMN33817294	CDPHE-COVID	2022-12-12	USA: Colorado, Summit, county,	14286
SRR21194255	PRJNA839090	SAMN30486294	Biobot Analytics	2022-08-07/2022-08-08	USA: Hawaii,	300000
ERR8610521	PRJEB48985	SAMEA13010313	CEMM RESEARCH CENTER FOR MOLECULAR MEDICINE OF THE AUSTRIAN ACADEMY OF SCIENCES	2021-11-02	Austria, 47.402619391, 11.835360759,
SRR19179118	PRJNA765346	SAMN28209234	WA_GT	2022-04-15	USA: Washington,	73000
SRR24673766	PRJNA748354	SAMN35218036	University of Missouri	2023-05-02	USA: Missouri, USA: Missouri,	149112
SRR24099210	PRJNA839090	SAMN34103975	Biobot Analytics	2023-03-27/2023-03-28	USA: Washington,	162100
SRR23043976	PRJNA850375	SAMN32669586	CDPHE-COVID	2022-04-04	USA: Colorado, Adams, county,	54561
SRR25926319	PRJNA839090	SAMN37298728	Biobot Analytics	2023-08-27/2023-08-28	USA: Alabama,	19000
ERR10062759	PRJEB55313	SAMEA110593284	University of Liverpool	2022-03-03	United Kingdom,
ERR5922212	PRJEB44932	SAMEA8745794	Swiss Institute of Bioinformatics, Switzerland	2021-01-19	Switzerland, 46.5202, 6.5929, VD - Lausanne - STEP Vidy,
ERR10068331	PRJEB55313	SAMEA110631541	University of Liverpool	2021-10-15	United Kingdom,
SRR22260390	PRJNA801677	SAMN31660768	Biobot Analytics	2022-08-02/2022-08-03	USA: Maine,	15000
ERR9862441	PRJEB44932	SAMEA110149960	Swiss Institute of Bioinformatics, Switzerland	2021-04-29	Switzerland, 47.4007, 8.481, ZH - Z√ºrich - ARA Werdh√∂lzli,
SRR25022738	PRJNA839090	SAMN35984538	Biobot Analytics	2023-06-05/2023-06-06	USA: Oklahoma,	51000
ERR10052478	PRJEB55313	SAMEA110633707	University of Liverpool	2021-11-12	United Kingdom,
SRR24057130	PRJNA896645	SAMN34061072	US CDC NWSS	2023-02-13	USA: Ohio,	29000
SRR23365913	PRJNA850375	SAMN33194357	CDPHE-COVID	2022-07-11	USA: Colorado, Eagle, county,	19286
SRR25144754	PRJNA839090	SAMN36297489	Biobot Analytics	2023-06-19/2023-06-20	USA: Maine,	7000
SRR23002010	PRJNA812604	SAMN32619839	UPHL_ID	2022-11-03	USA: Utah,	1322
ERR10067716	PRJEB55313	SAMEA110605590	University of Liverpool	2021-12-17	United Kingdom,
ERR10054630	PRJEB55313	SAMEA110638815	University of Liverpool	2021-10-28	United Kingdom,
SRR25821064	PRJNA957477	SAMN37205637	verily_ww	2023-08-16	USA: California,	60000
SRR26621943	PRJNA957477	SAMN38053156	verily_ww	2023-10-10	USA: Indiana,	130000
SRR21450178	PRJNA877272	SAMN30694673	UB Genomics and Bioinformatics Core	2022-04-05	USA: New York, Buffalo, KenmoreTonawanda,	70470
SRR21730064	PRJNA839090	SAMN31045636	Biobot Analytics	2022-09-11/2022-09-12	USA: Florida,	59587
SRR18071963	PRJNA801677	SAMN26083799	Biobot Analytics	2021-12-18	USA: Massachusetts,	50000
SRR19461456	PRJNA812604	SAMN28788940	UPHL_ID	2022-04-05	USA: Utah,	9896
ERR11967173	PRJEB65603	SAMEA114317261	statens serum institut	2023-08-17	Denmark, 57.04435, 10.0474,
SRR24297202	PRJNA839090	SAMN34359696	Biobot Analytics	2023-04-11/2023-04-12	USA: Vermont,	3500
SRR24638272	PRJNA839090	SAMN35154818	Biobot Analytics	2023-05-08	USA: Texas,	1800
ERR7565737	PRJEB48206	SAMEA11458619	ERASMUS MC, UNIVERISTY MEDICAL CENTER	2021-04-23	Netherlands, Rotterdam, Katendrecht,
SRR17214118	PRJNA788395	SAMN23969950	McGill University	2021-04-24	Canada:Quebec,Montreal,	11671
SRR24057759	PRJNA896645	SAMN34060853	US CDC NWSS	2022-12-18	USA: Ohio,	14000
ERR8611006	PRJEB48985	SAMEA13010800	CEMM RESEARCH CENTER FOR MOLECULAR MEDICINE OF THE AUSTRIAN ACADEMY OF SCIENCES	2022-01-02	Austria, 46.779581137, 13.5190116100001,
SRR23385932	PRJNA842493	SAMN33185709	Disease Prevention and Control	2022-10-10	USA: Texas, Houston,	70900
SRR23906562	PRJNA850375	SAMN33817512	CDPHE-COVID	2023-01-09	USA: Colorado, Larimer, county,	17997
SRR23386151	PRJNA842493	SAMN33186113	Disease Prevention and Control	2022-12-26	USA: Texas, Houston,	2408
SRR22241990	PRJNA801677	SAMN31658557	Biobot Analytics	2022-05-04/2022-05-05	USA: California,	1600000
ERR10060509	PRJEB55313	SAMEA110616966	University of Liverpool	2022-01-15	United Kingdom,
SRR22673330	PRJNA847979	SAMN28968568	Shanghai General Hospital	2021-05-10	USA: New York,	Not Collected
SRR26775517	PRJNA896605	SAMN38189036	US CDC NWSS	2023-07-26	USA: New York,	1537
ERR7426145	PRJEB48985	SAMEA10801716	CEMM RESEARCH CENTER FOR MOLECULAR MEDICINE OF THE AUSTRIAN ACADEMY OF SCIENCES	2020-08-03	Austria, 46.57321371, 14.02400866,
ERR10055612	PRJEB55313	SAMEA110620237	University of Liverpool	2021-11-09	United Kingdom,
SRR22720238	PRJNA839090	SAMN32206320	Biobot Analytics	2022-11-28	USA: California,	78000
SRR23056047	PRJNA916712	SAMN32674324	Tata Institute for Genetics and Society	2022-04-30	India:Bengaluru,Cubbon Park,	40000
SRR26777608	PRJNA896605	SAMN38189422	US CDC NWSS	2023-07-11	USA: New York,	36227
SRR22236334	PRJNA801677	SAMN31659553	Biobot Analytics	2022-06-05/2022-06-06	USA: Colorado,	300000
ERR10059838	PRJEB55313	SAMEA110609089	University of Liverpool	2022-02-19	United Kingdom,
ERR12115092	PRJEB65603	SAMEA114482490	statens serum institut	2023-09-28	Denmark, 55.41593, 11.34173,
SRR22236813	PRJNA801677	SAMN31659834	Biobot Analytics	2022-06-27/2022-06-28	USA: Florida,	591071
ERR10050233	PRJEB55313	SAMEA110601983	University of Liverpool	2021-11-14	United Kingdom,
SRR15275908	PRJNA750263	SAMN20447542	CNRS	2021-03-23	France:Nice,
SRR25557295	PRJNA850375	SAMN36772936	CDPHE-COVID	2023-06-27	USA: Colorado, El Paso, county,	9286
SRR21010609	PRJNA839090	SAMN30246799	Biobot Analytics	2022-07-24/2022-07-25	USA: California,	85000
SRR26111429	PRJNA907019	SAMN37456940	WA_GT	2023-09-08	USA: Washington,	295855
ERR10051633	PRJEB55313	SAMEA110605531	University of Liverpool	2021-11-19	United Kingdom,
ERR10054582	PRJEB55313	SAMEA110638808	University of Liverpool	2021-11-20	United Kingdom,
SRR17213671	PRJNA788395	SAMN23970087	McGill University	NA	Canada:Quebec,Montreal,	1700000
SRR19038973	PRJNA748354	SAMN28016976	University of Missouri	2022-03-29	USA: Missouri, USA: Missouri,	Not Collected
SRR24093767	PRJNA896645	SAMN34099159	US CDC NWSS	2023-03-20	USA: Ohio,	4800
ERR10063797	PRJEB55313	SAMEA110597266	University of Liverpool	2022-02-23	United Kingdom,
ERR10056501	PRJEB55313	SAMEA110595922	University of Liverpool	2022-01-18	United Kingdom,
SRR22315857	PRJNA839090	SAMN31760017	Biobot Analytics	2022-10-31/2022-11-01	USA: California,	91765
ERR10059906	PRJEB55313	SAMEA110609435	University of Liverpool	2022-02-12	United Kingdom,
ERR12076597	PRJEB65603	SAMEA114431045	statens serum institut	2023-09-14	Denmark, 55.42125, 11.79841,
ERR9813034	PRJEB53325	SAMEA14508802	University of Liverpool	2021-01-29	United Kingdom,
SRR19603182	PRJNA801677	SAMN28945727	Biobot Analytics	2022-02-28/2022-03-01	USA: Oregon,	30000
SRR18583202	PRJNA715712	SAMN27252913	The New School	2021-11-22	USA: New York, USA: Ney York,	Not Collected
SRR26772891	PRJNA896605	SAMN38193529	US CDC NWSS	2023-01-31	USA: New York,	36227
ERR10550601	PRJEB57192	SAMEA112139911	university of exeter	2022-03-12	United Kingdom,
ERR10056544	PRJEB55313	SAMEA110608069	University of Liverpool	2021-10-09	United Kingdom,
SRR26190340	PRJNA907019	SAMN37557535	WA_GT	2023-09-13	USA: Washington,	33000
SRR17866146	PRJNA801677	SAMN25600743	Biobot Analytics	2021-12-08/2021-12-09	USA: Massachusetts,	300000
SRR25343400	PRJNA839090	SAMN36617940	Biobot Analytics	2023-07-09/2023-07-10	USA: Arkansas,	93949
SRR18543411	PRJNA819090	SAMN27107966	The Scripps Research Institute	2021-06-09 00:00:00+00:00	USA: California, UCSD Campus,	NA
SRR17454117	PRJNA748354	SAMN26199283	University of Missouri	2021-09-12	USA: Missouri, USA: Missouri,	360000
SRR26078355	PRJNA748354	SAMN37419951	University of Missouri	2023-09-05	USA: Missouri, USA: Missouri,	123180
SRR21959228	PRJNA839090	SAMN31352728	Biobot Analytics	2022-10-03/2022-10-04	USA: Arizona,	347900
SRR26799323	PRJNA938474	SAMN38220650	Oregon State University	2022-08-24	USA: Oregon,	58856
SRR23293371	PRJNA850375	SAMN32980158	CDPHE-COVID	2022-06-20	USA: Colorado, Larimer, county,	23194
SRR19524058	PRJNA812604	SAMN28842192	UPHL_ID	2022-04-28	USA: Utah,	94005
SRR26799166	PRJNA938474	SAMN38220432	Oregon State University	2022-10-11	USA: Oregon,	20840
SRR23366302	PRJNA850375	SAMN33194085	CDPHE-COVID	2022-08-16	USA: Colorado, Ouray, county,	2152
SRR26936853	PRJNA938474	SAMN38393384	Oregon State University	2022-09-22	USA: Oregon,	1100
SRR22303956	PRJNA812604	SAMN31744972	UPHL_ID	2022-10-27	USA: Utah,	208850
SRR17853770	PRJNA735936	SAMN25563830	University of Louisville	2022-01-24	USA: Kentucky,	8071
ERR10550830	PRJEB57192	SAMEA112140137	university of exeter	2022-03-17	United Kingdom,
SRR22554107	PRJNA839090	SAMN32076129	Biobot Analytics	2022-11-20/2022-11-21	USA: New York,	684569
SRR16038123	PRJNA746354	SAMN21418355	Biobot Analytics	2021-08-17/2021-08-18	USA: Maine,	8514
SRR25258823	PRJNA896645	SAMN36433988	US CDC NWSS	2023-06-20	USA: Ohio,	195577
SRR23906642	PRJNA850375	SAMN33817454	CDPHE-COVID	2022-12-29	USA: Colorado, Ouray, county,	1386
ERR10049374	PRJEB55313	SAMEA110604016	University of Liverpool	2021-11-05	United Kingdom,
SRR23477270	PRJNA812604	SAMN33314277	UPHL_ID	2023-01-12	USA: Utah,	24374
SRR24235045	PRJNA896161	SAMN34272492	HARRISLAB	2023-03-15	USA: North Carolina,	7776
SRR25652748	PRJNA957477	SAMN36998108	verily_ww	2023-07-10	USA: California,	44000
SRR24310593	PRJNA938474	SAMN34378762	Oregon State University	2023-03-27	USA: Oregon, Forest Grove,	40000
SRR23070869	PRJNA812604	SAMN32719132	UPHL_ID	2022-12-13	USA: Utah,	9095
ERR10067332	PRJEB55313	SAMEA110627218	University of Liverpool	2021-12-12	United Kingdom,
SRR24128176	PRJNA839090	SAMN34137517	Biobot Analytics	2023-03-29	USA: North Dakota,	25679
ERR7426670	PRJEB48985	SAMEA10802268	CEMM RESEARCH CENTER FOR MOLECULAR MEDICINE OF THE AUSTRIAN ACADEMY OF SCIENCES	2021-03-21	Austria, 48.38071379, 15.88037517,
ERR7565938	PRJEB48206	SAMEA11458820	ERASMUS MC, UNIVERISTY MEDICAL CENTER	2020-11-02	Netherlands, Rotterdam, Katendrecht,
SRR16775985	PRJNA748354	SAMN26199370	University of Missouri	2021-08-31	USA: Missouri, USA: Missouri,	13940
ERR9830639	PRJEB53227	SAMEA110056469	national institute of biology	2021-03-23	Slovenia, 46, 15,
ERR12166996	PRJEB65603	SAMEA114558360	statens serum institut	2023-10-19	Denmark, 57.04815, 9.86547,
SRR25343185	PRJNA839090	SAMN36618030	Biobot Analytics	2023-07-09/2023-07-10	USA: Florida,	50000
SRR23614948	PRJNA839090	SAMN33438943	Biobot Analytics	2023-02-13/2023-02-14	USA: Maine,	3000
ERR9812905	PRJEB53325	SAMEA14508449	University of Liverpool	2020-12-18	United Kingdom,
ERR10067754	PRJEB55313	SAMEA110600021	University of Liverpool	2022-01-14	United Kingdom,
ERR9785682	PRJEB48206	SAMEA14456740	ERASMUS MC, UNIVERISTY MEDICAL CENTER	2021-06-16	Netherlands, Rotterdam, Wolphaertsbocht,
SRR18128446	PRJNA748354	SAMN26209960	University of Missouri	2022-01-18	USA: Missouri, USA: Missouri,	7500
ERR10055839	PRJEB55313	SAMEA110635680	University of Liverpool	2021-10-07	United Kingdom,
SRR19851128	PRJNA757447	SAMN29352753	FDA	2022-06-15	USA: Maryland,	29758
SRR21907416	PRJNA889839	SAMN31271395	Wisconsin State Laboratory of Hygiene	2022-02-24	USA: Wisconsin,	<
SRR22292325	PRJNA839090	SAMN31719989	Biobot Analytics	2022-10-30/2022-10-31	USA: Texas,	900000
SRR22911230	PRJNA847239	SAMN32478661	ASU_WBE	2021-12-21	USA: Arizona, Maricopa, Tempe,	missing
SRR15291321	PRJNA746354	SAMN20445298	Biobot Analytics	2021-07-06/2021-07-07	USA: Kansas,	42235
SRR24996294	PRJNA886720	SAMN35843932	CLT	2023-03-17	USA: North Carolina,	41819
SRR23510493	PRJNA850375	SAMN33338144	CDPHE-COVID	2022-09-20	USA: Colorado, El Paso, county,	9286
ERR11197163	PRJEB60156	SAMEA112672615	Swedish University of Agricultural Sciences	2021-12-06	Sweden, 55.6331544, 13.0422898, Malm√∂,
ERR10050680	PRJEB55313	SAMEA110631477	University of Liverpool	2021-11-26	United Kingdom,
SRR19622318	PRJNA801677	SAMN28966378	Biobot Analytics	2022-03-07/2022-03-08	USA: Massachusetts,	1000000
SRR23385885	PRJNA842493	SAMN33185809	Disease Prevention and Control	2022-10-24	USA: Texas, Houston,	8610
SRR23906604	PRJNA850375	SAMN33817094	CDPHE-COVID	2022-12-12	USA: Colorado, Alamosa, county,	18364
SRR26208343	PRJNA896645	SAMN37587023	US CDC NWSS	2023-09-10	USA: Ohio,	47500
ERR10065880	PRJEB55313	SAMEA110628017	University of Liverpool	2022-02-11	United Kingdom,
SRR24808009	PRJNA850375	SAMN35572451	CDPHE-COVID	2023-04-10	USA: Colorado, Larimer, county,	92127
SRR26439515	PRJNA1006637	SAMN37883173	South Dakota INBRE/Avera Institute for Human Genetics	2021-12-07	USA: South Dakota,	10000
SRR23003386	PRJNA812604	SAMN32620456	UPHL_ID	2022-12-08	USA: Utah,	102624
SRR17213548	PRJNA788395	SAMN23969522	McGill University	2021-06-08	Canada:Quebec,Laval,	420000
ERR10067775	PRJEB55313	SAMEA110626749	University of Liverpool	2022-02-25	United Kingdom,
SRR24481724	PRJNA839090	SAMN35008553	Biobot Analytics	2023-04-05/2023-04-06	USA: Texas,	500000
ERR10063116	PRJEB55313	SAMEA110595233	University of Liverpool	2022-01-22	United Kingdom,
ERR7427397	PRJEB48985	SAMEA10803079	CEMM RESEARCH CENTER FOR MOLECULAR MEDICINE OF THE AUSTRIAN ACADEMY OF SCIENCES	2021-06-09	Austria, 48.17226662, 16.46526508,
SRR22430839	PRJNA850375	SAMN31891591	CDPHE-COVID	2021-11-08	USA: Colorado, Denver, county,	709904
SRR21019623	PRJNA867408	SAMN30273647	Wisconsin State Laboratory of Hygiene	2022-03-23	USA: Wisconsin,	<
SRR18539173	PRJNA819090	SAMN27104532	The Scripps Research Institute	2021-01-07 00:00:00+00:00	USA: California, UCSD Campus,	NA
SRR25791162	PRJNA886720	SAMN37196252	CLT	2023-06-20	USA: North Carolina,	135821
SRR19701952	PRJNA812604	SAMN29152715	UPHL_ID	2021-11-23	USA: Utah,	23946
ERR12654141	PRJEB44932	SAMEA115182050	swiss pathogen surveillance platform (spsp)	2023-07-30	Switzerland, SG,
SRR15882598	PRJNA746354	SAMN21418392	Biobot Analytics	2021-08-17/2021-08-18	USA: Arkansas,	10285
SRR18539155	PRJNA819090	SAMN27104686	The Scripps Research Institute	2021-01-19 00:00:00+00:00	USA: California, UCSD Campus,	NA
SRR24057039	PRJNA896645	SAMN34061722	US CDC NWSS	2022-12-11	USA: Ohio,	13572
SRR21669065	PRJNA839090	SAMN30955159	Biobot Analytics	2022-09-05/2022-09-06	USA: Rhode Island,	240000
SRR25462624	PRJNA938474	SAMN36757320	Oregon State University	2023-07-10	USA: Oregon,	9975
SRR15009425	PRJNA735936	SAMN19974853	University of Louisville	2021-06-21	USA: Kentucky,	55928
SRR15505147	PRJNA741211	SAMN20813860	Yale School of Public Health	2021-02-10	USA: Connecticut, New Haven,	200000
ERR8778029	PRJEB48985	SAMEA13166456	CEMM RESEARCH CENTER FOR MOLECULAR MEDICINE OF THE AUSTRIAN ACADEMY OF SCIENCES	2022-02-06	Austria, 47.365555633, 9.66305543600004,
ERR10067704	PRJEB55313	SAMEA110606421	University of Liverpool	2021-10-24	United Kingdom,
SRR23044038	PRJNA850375	SAMN32669249	CDPHE-COVID	2022-04-21	USA: Colorado, Alamosa, county,	18364
SRR25185974	PRJNA839090	SAMN36356504	Biobot Analytics	2023-06-26	USA: California,	39000
SRR23905388	PRJNA748354	SAMN33812694	University of Missouri	2023-02-27	USA: Missouri, USA: Missouri,	16000
SRR21959307	PRJNA839090	SAMN31352834	Biobot Analytics	2022-10-04/2022-10-05	USA: Vermont,	3500
SRR23293301	PRJNA850375	SAMN32980459	CDPHE-COVID	2022-06-30	USA: Colorado, Routt, county,	43741
SRR23860493	PRJNA862960	SAMN33757993	Biobot Analytics	2023-03-05/2023-03-06	USA: Pennsylvania,	19000
SRR23904559	PRJNA946141	SAMN33812542	University of Miami	2021-09-14	USA: Florida,	340
ERR5019780	PRJEB42191	SAMEA7742430	BANGOR UNIVERSITY	2020-04-06	United Kingdom, Northwest England,
ERR9808561	PRJEB53222	SAMEA14497035	University of Liverpool
SRR25413017	PRJNA748354	SAMN36701961	University of Missouri	2023-05-18	USA: Missouri, USA: Missouri,	Not Collected
SRR26775418	PRJNA896605	SAMN38193424	US CDC NWSS	2023-02-06	USA: New York,	6264
ERR12331066	PRJEB61810	SAMEA114709490	Uppsala University	2023-03-07	Sweden, 59.31, 18.11, Henriksdals reningsverk Stockholm Vatten Och Avfall,
SRR23982079	PRJNA839090	SAMN33939530	Biobot Analytics	2023-03-13/2023-03-14	USA: Connecticut,	228000
SRR26806455	PRJNA850375	SAMN38201915	CDPHE-COVID	2023-09-14	USA: Colorado, El Paso, county,	9286
ERR10059176	PRJEB55313	SAMEA110633140	University of Liverpool	2021-12-30	United Kingdom,
SRR25054681	PRJNA766696	SAMN36026705	TGen North	2023-02-17	USA: Arizona, Yuma County,	NA
SRR23753042	PRJNA839090	SAMN33685377	Biobot Analytics	2023-02-28	USA: New Mexico,	5852
SRR24808375	PRJNA850375	SAMN35572053	CDPHE-COVID	2023-03-23	USA: Colorado, Boulder, county,	89383
SRR21473827	PRJNA839090	SAMN30718615	Biobot Analytics	2022-08-23/2022-08-24	USA: Massachusetts,	100000
ERR10057290	PRJEB55313	SAMEA110612709	University of Liverpool	2021-11-23	United Kingdom,
ERR10059751	PRJEB55313	SAMEA110608692	University of Liverpool	2022-02-01	United Kingdom,
ERR12651342	PRJEB44932	SAMEA115181247	swiss pathogen surveillance platform (spsp)	2023-09-23	Switzerland, TI,
SRR26348033	PRJNA874025	SAMN37766101	DCLS-NGS	2023-09-11	USA: Virginia,	118266
ERR10050860	PRJEB55313	SAMEA110624109	University of Liverpool	2022-02-04	United Kingdom,
SRR25650076	PRJNA957477	SAMN36997259	verily_ww	2023-02-06	USA: California,	21059
SRR25666025	PRJNA896645	SAMN37032929	US CDC NWSS	2023-07-16	USA: Ohio,	23027
SRR24638267	PRJNA839090	SAMN35154822	Biobot Analytics	2023-05-07/2023-05-08	USA: Kansas,	66377
SRR22878868	PRJNA850375	SAMN32378440	CDPHE-COVID	2022-02-24	USA: Colorado, Larimer Weld, county,	7946
SRR26149034	PRJNA938474	SAMN37497754	Oregon State University	2023-09-06	USA: Oregon,	9975
ERR10551444	PRJEB57192	SAMEA112140737	university of exeter	2022-03-26	United Kingdom,
SRR26777136	PRJNA896605	SAMN38193310	US CDC NWSS	2023-02-09	USA: New York,	6729
ERR10550857	PRJEB57192	SAMEA112140164	university of exeter	2022-03-17	United Kingdom,
SRR24481753	PRJNA839090	SAMN35008427	Biobot Analytics	2023-04-25	USA: Vermont,	4500
SRR17453833	PRJNA748354	SAMN26199281	University of Missouri	2021-09-28	USA: Missouri, USA: Missouri,	10114
SRR15240433	PRJNA748354	SAMN26199206	University of Missouri	2021-06-09	USA: Missouri, USA: Missouri,	11500
SRR23001923	PRJNA812604	SAMN32619918	UPHL_ID	2022-11-15	USA: Utah,	36244
ERR10071966	PRJEB55313	SAMEA110629809	University of Liverpool	2022-01-16	United Kingdom,
SRR26150567	PRJNA850375	SAMN37513636	CDPHE-COVID	2023-08-14	USA: Colorado, Broomfield, county,	53356
SRR23904733	PRJNA946141	SAMN33812504	University of Miami	2021-07-13	USA: Florida,	1409
SRR22315641	PRJNA862960	SAMN31759918	Biobot Analytics	2022-10-26/2022-10-27	USA: Pennsylvania,	6800
ERR10064548	PRJEB55313	SAMEA110635136	University of Liverpool	2022-03-12	United Kingdom,
SRR26353774	PRJNA850375	SAMN37771381	CDPHE-COVID	2023-09-14	USA: Colorado, El Paso, county,	303855
SRR21356662	PRJNA839090	SAMN30603113	Biobot Analytics	2022-08-15/2022-08-16	USA: California,	100000
SRR23275759	PRJNA889839	SAMN32963217	Wisconsin State Laboratory of Hygiene	2022-10-25	USA: Wisconsin,	<
SRR26774320	PRJNA896605	SAMN38193836	US CDC NWSS	2023-01-18	USA: New York,	4918
ERR10064097	PRJEB55313	SAMEA110632272	University of Liverpool	2022-02-24	United Kingdom,
ERR9813072	PRJEB53325	SAMEA14509355	University of Liverpool	2021-03-05	United Kingdom,
SRR24481745	PRJNA839090	SAMN35008434	Biobot Analytics	2023-04-26	USA: Arkansas,	1100
ERR10068479	PRJEB55313	SAMEA110605700	University of Liverpool	2021-11-28	United Kingdom,
SRR22401635	PRJNA839090	SAMN31856585	Biobot Analytics	2022-10-26/2022-10-27	USA: Indiana,	49000
SRR24838040	PRJNA850375	SAMN35628119	CDPHE-COVID	2023-05-11	USA: Colorado, Garfield, county,	16714
ERR12121371	PRJEB65603	SAMEA114498504	statens serum institut	2023-10-05	Denmark, 55.64091, 12.50551,
SRR23614872	PRJNA839090	SAMN33438887	Biobot Analytics	2023-02-13/2023-02-14	USA: California,	220000
ERR12653444	PRJEB44932	SAMEA115181722	swiss pathogen surveillance platform (spsp)	2023-09-11	Switzerland, JU,
SRR23752966	PRJNA839090	SAMN33685370	Biobot Analytics	2023-02-27/2023-02-28	USA: Massachusetts,	3000
SRR25651802	PRJNA957477	SAMN36998220	verily_ww	2023-02-08	USA: California,	4000000
SRR25833229	PRJNA896645	SAMN37213816	US CDC NWSS	2023-08-21	USA: Ohio,	29000
SRR26777253	PRJNA896605	SAMN38190619	US CDC NWSS	2023-05-30	USA: New York,	2746
SRR22242085	PRJNA801677	SAMN31658295	Biobot Analytics	2022-04-20/2022-04-21	USA: Pennsylvania,	34200
ERR10065184	PRJEB55313	SAMEA110612696	University of Liverpool	2022-02-10	United Kingdom,
SRR25651648	PRJNA957477	SAMN36998200	verily_ww	2023-01-28	USA: California,	750000
SRR24335078	PRJNA839090	SAMN34418221	Biobot Analytics	2023-04-04/2023-04-05	USA: Guam,	9000
SRR23904735	PRJNA946141	SAMN33812502	University of Miami	2021-07-13	USA: Florida,	1409
SRR22486483	PRJNA907019	SAMN31975260	WA_GT	2022-11-03	USA: Washington,	2323
SRR22475060	PRJNA839090	SAMN31952189	Biobot Analytics	2022-11-14/2022-11-15	USA: Guam,	105000
ERR10055165	PRJEB55313	SAMEA110622850	University of Liverpool	2021-10-28	United Kingdom,
SRR23499354	PRJNA839090	SAMN33326348	Biobot Analytics	2023-02-05/2023-02-06	USA: Arkansas,	23812
SRR25652815	PRJNA957477	SAMN36998118	verily_ww	2023-07-12	USA: California,	60000
SRR22910464	PRJNA839090	SAMN32474997	Biobot Analytics	2022-12-05/2022-12-06	USA: Maryland,	270000
SRR23343382	PRJNA931732	SAMN33097258	CSIR-National Chemical Laboratory, Pune	2022-01-21	India: Pune,	NA
SRR15202387	PRJNA746354	SAMN20331271	Biobot Analytics	2021-06-28/2021-06-29	USA: Florida,	776150
SRR23499391	PRJNA839090	SAMN33326408	Biobot Analytics	2023-02-06/2023-02-07	USA: Rhode Island,	21100
SRR21883323	PRJNA839090	SAMN31260713	Biobot Analytics	2022-09-26	USA: Hawaii,	3000
ERR7426663	PRJEB48985	SAMEA10802259	CEMM RESEARCH CENTER FOR MOLECULAR MEDICINE OF THE AUSTRIAN ACADEMY OF SCIENCES	2021-03-09	Austria, 47.26366607, 11.44658639,
SRR26778096	PRJNA896605	SAMN38188839	US CDC NWSS	2023-08-02	USA: New York,	7741
SRR24037739	PRJNA896645	SAMN34032286	US CDC NWSS	2022-05-22	USA: Ohio,	32000
SRR24054256	PRJNA896645	SAMN34058254	US CDC NWSS	2022-07-24	USA: Ohio,	83058
SRR26778863	PRJNA896605	SAMN38189101	US CDC NWSS	2023-07-25	USA: New York,	71131
ERR10071169	PRJEB55313	SAMEA110599125	University of Liverpool	2022-02-25	United Kingdom,
SRR19309656	PRJNA757447	SAMN28789428	CFSAN	2022-04-13	USA: Maryland,	29758
SRR22236993	PRJNA801677	SAMN31660025	Biobot Analytics	2022-07-11/2022-07-12	USA: Delaware,	500000
ERR10057207	PRJEB55313	SAMEA110593608	University of Liverpool	2021-12-16	United Kingdom,
SRR25791172	PRJNA886720	SAMN37196262	CLT	2023-06-16	USA: North Carolina,	82158
SRR22236397	PRJNA801677	SAMN31659347	Biobot Analytics	2022-05-23/2022-05-24	USA: Pennsylvania,	124000
SRR26776459	PRJNA896605	SAMN38189815	US CDC NWSS	2023-06-27	USA: New York,	71131
SRR15529238	PRJNA746354	SAMN20841435	Biobot Analytics	2021-07-22/2021-07-23	USA: Oklahoma,	40017
SRR17453995	PRJNA748354	SAMN26199278	University of Missouri	2021-10-08	USA: Missouri, USA: Missouri,	15000
SRR18186865	PRJNA771693	SAMN22938044	TGen North	2021-01-11	USA: District of Columbia,	missing
SRR18686218	PRJNA801677	SAMN27479008	Biobot Analytics	2022-02-15/2022-02-16	USA: Utah,	200000
SRR12618479	PRJNA662596	SAMN16090429	Arizona State University	2020-05-27	USA: Oregon,
SRR23102823	PRJNA839090	SAMN32771233	Biobot Analytics	2023-01-02/2023-01-03	USA: Nevada,	265000
SRR21037120	PRJNA748354	SAMN30303110	University of Missouri	2022-08-01	USA: Missouri, USA: Missouri,	17000
ERR10064599	PRJEB55313	SAMEA110629808	University of Liverpool	2022-01-10	United Kingdom,
ERR10056184	PRJEB55313	SAMEA110614152	University of Liverpool	2021-11-16	United Kingdom,
SRR23499261	PRJNA839090	SAMN33326379	Biobot Analytics	2023-02-05/2023-02-06	USA: Maryland,	3000
SRR15240513	PRJNA748354	SAMN26199201	University of Missouri	2021-06-15	USA: Missouri, USA: Missouri,	306647
SRR21959200	PRJNA839090	SAMN31352853	Biobot Analytics	2022-10-05/2022-10-06	USA: Iowa,	8500
SRR15706848	PRJNA746354	SAMN21209786	Biobot Analytics	2021-08-10/2021-08-11	USA: Montana,	8000
SRR25553193	PRJNA907019	SAMN36873452	WA_GT	2023-07-27	USA: Washington,	16150
ERR9862410	PRJEB44932	SAMEA110149929	Swiss Institute of Bioinformatics, Switzerland	2021-03-22	Switzerland, 47.4007, 8.481, ZH - Z√ºrich - ARA Werdh√∂lzli,
ERR7565786	PRJEB48206	SAMEA11458668	ERASMUS MC, UNIVERISTY MEDICAL CENTER	2021-05-10	Netherlands, Rotterdam, Total Dokhaven,
SRR18686231	PRJNA801677	SAMN27478996	Biobot Analytics	2022-02-14/2022-02-15	USA: Connecticut,	100000
SRR16639007	PRJNA771693	SAMN22513607	TGen North	2020-12-21	USA: Texas,	missing
SRR25651228	PRJNA957477	SAMN36998504	verily_ww	2023-06-14	USA: California,	4000000
SRR22910595	PRJNA839090	SAMN32474853	Biobot Analytics	2022-12-05/2022-12-06	USA: Indiana,	36000
SRR23863834	PRJNA839090	SAMN33758614	Biobot Analytics	2023-03-05/2023-03-06	USA: California,	47400
SRR20803405	PRJNA812604	SAMN30128121	UPHL_ID	2022-07-07	USA: Utah,	1322
ERR10056950	PRJEB55313	SAMEA110610761	University of Liverpool	2021-11-09	United Kingdom,
ERR9813026	PRJEB53325	SAMEA14508653	University of Liverpool	2021-01-30	United Kingdom,
SRR18573748	PRJNA748354	SAMN27184651	University of Missouri	2022-03-16	USA: Missouri, USA: Missouri,	4895
SRR24900547	PRJNA896645	SAMN35717520	US CDC NWSS	2023-05-07	USA: Ohio,	24677
SRR22259954	PRJNA801677	SAMN31660903	Biobot Analytics	2022-08-09/2022-08-10	USA: Indiana,	60000
SRR21613640	PRJNA881396	SAMN30903138	University of California Berkeley	2021-12-27	USA: California,	650000
ERR9813332	PRJEB53325	SAMEA14509388	University of Liverpool	2021-06-14	United Kingdom,
SRR23905458	PRJNA748354	SAMN33812694	University of Missouri	2023-02-27	USA: Missouri, USA: Missouri,	76759
SRR21613701	PRJNA881396	SAMN30903108	University of California Berkeley	2021-10-20	USA: California,	4000000
SRR27148546	PRJNA896605	SAMN38285041	US CDC NWSS	2023-10-14	USA: New York,	26270
SRR26774211	PRJNA896605	SAMN38190183	US CDC NWSS	2023-06-13	USA: New York,	4548
ERR10055922	PRJEB55313	SAMEA110614914	University of Liverpool	2021-11-25	United Kingdom,
ERR5922260	PRJEB44932	SAMEA8745827	Swiss Institute of Bioinformatics, Switzerland	2020-10-08	Switzerland, 46.5202, 6.5929, VD - Lausanne - STEP Vidy,
SRR17454280	PRJNA748354	SAMN26199296	University of Missouri	2021-09-14	USA: Missouri, USA: Missouri,	8250
SRR21037369	PRJNA748354	SAMN30303108	University of Missouri	2022-06-27	USA: Missouri, USA: Missouri,	16000
ERR9812446	PRJEB53325	SAMEA14508475	University of Liverpool	2020-12-21	United Kingdom,
SRR22315966	PRJNA839090	SAMN31760084	Biobot Analytics	2022-11-01/2022-11-02	USA: Hawaii,	32600
SRR26668639	PRJNA748354	SAMN38102128	University of Missouri	2023-10-24	USA: Missouri, USA: Missouri,	2100
SRR20021097	PRJNA748354	SAMN29580107	University of Missouri	2022-05-24	USA: Missouri, USA: Missouri,	6155
SRR21729635	PRJNA839090	SAMN30486407	Biobot Analytics	2022-08-09/2022-08-10	USA: Minnesota,	300000
SRR23038315	PRJNA839090	SAMN32663634	Biobot Analytics	2022-12-26/2022-12-27	USA: Rhode Island,	21100
ERR10053800	PRJEB55313	SAMEA110613575	University of Liverpool	2022-01-11	United Kingdom,
SRR18577225	PRJNA817360	SAMN27158679	University of Nevada Las Vegas	2021-01-25	USA: Nevada,	1
SRR25826625	PRJNA839090	SAMN37212934	Biobot Analytics	2023-08-21/2023-08-22	USA: Virginia,	20000
ERR10058938	PRJEB55313	SAMEA110609419	University of Liverpool	2021-12-09	United Kingdom,
SRR21813129	PRJNA748354	SAMN31157580	University of Missouri	2022-09-13	USA: Missouri, USA: Missouri,	Not Collected
ERR10049206	PRJEB55313	SAMEA110603372	University of Liverpool	2021-10-15	United Kingdom,
SRR24010475	PRJNA839090	SAMN33975422	Biobot Analytics	2023-03-19/2023-03-20	USA: New York,	283428
SRR23246495	PRJNA812604	SAMN32933144	UPHL_ID	2023-01-05	USA: Utah,	53313
SRR20207987	PRJNA839090	SAMN29716495	Biobot Analytics	2022-06-26/2022-06-27	USA: Maryland,	45000
SRR25651369	PRJNA957477	SAMN36998549	verily_ww	2023-07-10	USA: California,	890000
SRR24746485	PRJNA812604	SAMN35438167	UPHL_ID	2023-05-09	USA: Utah,	89507
SRR24040833	PRJNA896645	SAMN34035437	US CDC NWSS	2022-06-12	USA: Ohio,	6700
SRR26302484	PRJNA748354	SAMN37704681	University of Missouri	2023-09-12	USA: Missouri, USA: Missouri,	451367
SRR15709943	PRJNA746354	SAMN20445333	Biobot Analytics	2021-07-07/2021-07-08	USA: Wyoming,	8600
SRR22324131	PRJNA748354	SAMN31772106	University of Missouri	2022-11-01	USA: Missouri, USA: Missouri,	Not Collected
SRR17866134	PRJNA801677	SAMN25600727	Biobot Analytics	2021-12-08/2021-12-09	USA: Indiana,	80000
SRR25948684	PRJNA850375	SAMN37317504	CDPHE-COVID	2023-07-24	USA: Colorado, Pitkin, county,	5500
SRR23386536	PRJNA842493	SAMN33185696	Disease Prevention and Control	2022-10-03	USA: Texas, Houston,	1133
SRR15529209	PRJNA746354	SAMN20841510	Biobot Analytics	2021-07-25/2021-07-26	USA: California,	60000
SRR24297334	PRJNA839090	SAMN34359725	Biobot Analytics	2023-03-29/2023-03-30	USA: South Carolina,	48000
SRR19994991	PRJNA856091	SAMN29439525	Technical University of Darmstadt	2021-10-25	Germany,	NA
SRR18128185	PRJNA748354	SAMN26209970	University of Missouri	2021-12-27	USA: Missouri, USA: Missouri,	61250
SRR21374597	PRJNA875025	SAMN30613571	University of Colorado, Boulder	2020-09-08	USA:Colorado,Boulder,
SRR21953928	PRJNA839090	SAMN31045798	Biobot Analytics	2022-09-13/2022-09-14	USA: Wyoming,	12000
ERR10063486	PRJEB55313	SAMEA110617170	University of Liverpool	2022-01-29	United Kingdom,
ERR10062391	PRJEB55313	SAMEA110613571	University of Liverpool	2022-01-08	United Kingdom,
SRR23366187	PRJNA850375	SAMN33194301	CDPHE-COVID	2022-07-07	USA: Colorado, Larimer Weld, county,	7946
SRR23499188	PRJNA839090	SAMN33326496	Biobot Analytics	2023-02-06/2023-02-07	USA: Maryland,	78000
ERR10061620	PRJEB55313	SAMEA110623005	University of Liverpool	2022-03-09	United Kingdom,
SRR26772668	PRJNA896605	SAMN38192825	US CDC NWSS	2023-03-07	USA: New York,	20616
SRR19663077	PRJNA812604	SAMN29094442	UPHL_ID	2022-01-13	USA: Utah,	9896
ERR7566087	PRJEB48206	SAMEA11458970	ERASMUS MC, UNIVERISTY MEDICAL CENTER	2021-02-17	Netherlands, Rotterdam, Bergschenhoek,
ERR10069714	PRJEB55313	SAMEA110607083	University of Liverpool	2021-12-19	United Kingdom,
SRR23906218	PRJNA850375	SAMN33817387	CDPHE-COVID	2022-12-15	USA: Colorado, Otero, county,	29643
ERR11723746	PRJEB64355	SAMEA114072649	University of Liverpool	2021	United Kingdom,
SRR25948639	PRJNA850375	SAMN37317659	CDPHE-COVID	2023-08-01	USA: Colorado, Weld, county,	20000
ERR10065516	PRJEB55313	SAMEA110613886	University of Liverpool	2022-01-19	United Kingdom,
SRR25413185	PRJNA748354	SAMN36701937	University of Missouri	2023-07-11	USA: Missouri, USA: Missouri,	12855
ERR7427545	PRJEB48985	SAMEA10803227	CEMM RESEARCH CENTER FOR MOLECULAR MEDICINE OF THE AUSTRIAN ACADEMY OF SCIENCES	2021-06-21	Austria, 47.50452605, 9.706695472,
SRR21669156	PRJNA839090	SAMN30955408	Biobot Analytics	2022-08-30/2022-08-31	USA: Indiana,	3000
SRR24938827	PRJNA896645	SAMN35750438	US CDC NWSS	2023-05-30	USA: Ohio,	566136
ERR8777952	PRJEB48985	SAMEA13166379	CEMM RESEARCH CENTER FOR MOLECULAR MEDICINE OF THE AUSTRIAN ACADEMY OF SCIENCES	2022-01-28	Austria, 48.8196220300001, 15.2961284,
ERR10057016	PRJEB55313	SAMEA110593079	University of Liverpool	2021-11-04	United Kingdom,
ERR10065203	PRJEB55313	SAMEA110634405	University of Liverpool	2022-02-24	United Kingdom,
SRR19386976	PRJNA839090	SAMN28641101	Biobot Analytics	2022-05-08/2022-05-09	USA: Maine,	3000
ERR10062680	PRJEB55313	SAMEA110611437	University of Liverpool	2022-02-15	United Kingdom,
SRR21669180	PRJNA839090	SAMN30955386	Biobot Analytics	2022-09-07/2022-09-08	USA: New Hampshire,	43000
ERR10067969	PRJEB55313	SAMEA110604758	University of Liverpool	2022-01-28	United Kingdom,
ERR10062866	PRJEB55313	SAMEA110612725	University of Liverpool	2022-02-16	United Kingdom,
ERR10051941	PRJEB55313	SAMEA110628766	University of Liverpool	2021-10-29	United Kingdom,
SRR26796904	PRJNA938474	SAMN38218155	Oregon State University	2022-12-12	USA: Oregon,	220000
SRR19527457	PRJNA757447	SAMN28853259	FDA	2022-05-03	USA: Mississippi,	36969
SRR23904643	PRJNA946141	SAMN33812232	University of Miami	2021-12-21	USA: Florida,	421
SRR22909944	PRJNA839090	SAMN32474517	Biobot Analytics	2022-12-12/2022-12-13	USA: South Dakota,	215000
SRR22474844	PRJNA839090	SAMN31952223	Biobot Analytics	2022-10-26/2022-10-27	USA: Florida,	197000
SRR20021087	PRJNA748354	SAMN29580107	University of Missouri	2022-05-24	USA: Missouri, USA: Missouri,	27391
ERR10070589	PRJEB55313	SAMEA110631489	University of Liverpool	2022-01-09	United Kingdom,
SRR23246519	PRJNA812604	SAMN32933122	UPHL_ID	2023-01-05	USA: Utah,	24970
ERR7565754	PRJEB48206	SAMEA11458636	ERASMUS MC, UNIVERISTY MEDICAL CENTER	2021-04-28	Netherlands, Rotterdam, Everlo Waalhaven,
SRR23386374	PRJNA842493	SAMN33185431	Disease Prevention and Control	2022-08-08	USA: Texas, Houston,	293227
ERR10550799	PRJEB57192	SAMEA112140106	university of exeter	2022-03-17	United Kingdom,
SRR23635964	PRJNA896161	SAMN33463773	HARRISLAB	2023-01-19	USA: North Carolina,	7776
SRR23065709	PRJNA886720	SAMN32718116	CLT	2022-11-18	USA: North Carolina,	41819
SRR22720235	PRJNA839090	SAMN32206323	Biobot Analytics	2022-11-27/2022-11-28	USA: Texas,	415000
SRR18573781	PRJNA748354	SAMN27184654	University of Missouri	2022-03-13	USA: Missouri, USA: Missouri,	360000
SRR23703003	PRJNA941107	SAMN33590337	National Institute for Communicable Diseases (NICD)	2021-10-05	South Africa: Hartebeesfontein Waterworks, Ekurhuleni, Gauteng,	NA
SRR21554279	PRJNA839090	SAMN30837836	Biobot Analytics	2022-08-28/2022-08-29	USA: Arizona,	50000
SRR23590758	PRJNA850375	SAMN33416649	CDPHE-COVID	2022-10-27	USA: Colorado, Larimer, county,	92127
ERR10061894	PRJEB55313	SAMEA110614846	University of Liverpool	2022-01-15	United Kingdom,
SRR23055120	PRJNA916913	SAMN32331791	University of Nevada, Reno	2022-06	USA: Nevada, Reno,	318000
SRR21019637	PRJNA867408	SAMN30273694	Wisconsin State Laboratory of Hygiene	2022-05-12	USA: Wisconsin,	<
SRR25760953	PRJNA938474	SAMN37125488	Oregon State University	2023-07-31	USA: Oregon,	92850
SRR26666552	PRJNA896645	SAMN38093935	US CDC NWSS	2023-10-10	USA: Ohio,	377378
ERR10058153	PRJEB55313	SAMEA110617517	University of Liverpool	2022-01-13	United Kingdom,
ERR10067471	PRJEB55313	SAMEA110602573	University of Liverpool	2022-02-18	United Kingdom,
SRR23385871	PRJNA842493	SAMN33185908	Disease Prevention and Control	2022-11-14	USA: Texas, Houston,	109414
SRR23309274	PRJNA839090	SAMN33006854	Biobot Analytics	2022-11-21/2022-11-22	USA: Kansas,	90000
SRR22973602	PRJNA839090	SAMN32575653	Biobot Analytics	2022-12-19/2022-12-20	USA: Alaska,	20000
SRR21194652	PRJNA839090	SAMN30486237	Biobot Analytics	2022-08-08	USA: Hawaii,	3000
SRR25652950	PRJNA957477	SAMN36998051	verily_ww	2023-06-21	USA: California,	45000
SRR22237095	PRJNA801677	SAMN31659707	Biobot Analytics	2022-06-14/2022-06-15	USA: Virginia,	300000
ERR10050845	PRJEB55313	SAMEA110624148	University of Liverpool	2022-01-28	United Kingdom,
SRR23064308	PRJNA916913	SAMN32288006	University of Nevada, Reno	2022-07	USA: Nevada, Reno,	6000
ERR10051184	PRJEB55313	SAMEA110598483	University of Liverpool	2021-11-01	United Kingdom,
SRR25407692	PRJNA850375	SAMN36698204	CDPHE-COVID	2023-06-22	USA: Colorado, Adams Arapahoe, county,	268004
SRR26773332	PRJNA896605	SAMN38191599	US CDC NWSS	2023-05-01	USA: New York,	55215
SRR23590787	PRJNA850375	SAMN33417035	CDPHE-COVID	2022-12-01	USA: Colorado, El Paso, county,	5936
SRR21037129	PRJNA748354	SAMN30303105	University of Missouri	2022-08-02	USA: Missouri, USA: Missouri,	8250
SRR26408159	PRJNA874025	SAMN37856028	DCLS-NGS	2023-01-16	USA: Virginia,	225000
SRR22401455	PRJNA839090	SAMN31856171	Biobot Analytics	2022-11-07/2022-11-08	USA: New Hampshire,	43000
ERR10065671	PRJEB55313	SAMEA110594434	University of Liverpool	2022-01-20	United Kingdom,
ERR10053424	PRJEB55313	SAMEA110609116	University of Liverpool	2021-12-14	United Kingdom,
ERR7426746	PRJEB48985	SAMEA10802407	CEMM RESEARCH CENTER FOR MOLECULAR MEDICINE OF THE AUSTRIAN ACADEMY OF SCIENCES	2021-03-23	Austria, 47.40261939, 11.83536076,
SRR25629654	PRJNA839090	SAMN36978345	Biobot Analytics	2023-07-31/2023-08-02	USA: Arkansas,	10200
SRR22064303	PRJNA886720	SAMN31484132	CLT	2022-08-23	USA: North Carolina,	178000
SRR24057032	PRJNA896645	SAMN34061675	US CDC NWSS	2023-01-08	USA: Ohio,	15284
SRR26776441	PRJNA896605	SAMN38189701	US CDC NWSS	2023-06-29	USA: New York,	52501
ERR10054684	PRJEB55313	SAMEA110623284	University of Liverpool	2021-10-12	United Kingdom,
ERR8777574	PRJEB48985	SAMEA13166001	CEMM RESEARCH CENTER FOR MOLECULAR MEDICINE OF THE AUSTRIAN ACADEMY OF SCIENCES	2021-09-22	Austria, 47.4386111950001, 13.210861,
SRR18970810	PRJNA757447	SAMN28105656	FDA	2022-01-27	USA: Maryland,	29758
SRR22793465	PRJNA812604	SAMN32287468	UPHL_ID	2022-09-20	USA: Utah,	7460
SRR23635856	PRJNA839090	SAMN33463401	Biobot Analytics	2023-02-14/2023-02-15	USA: New Jersey,	54000
ERR7565850	PRJEB48206	SAMEA11458732	ERASMUS MC, UNIVERISTY MEDICAL CENTER	2021-05-28	Netherlands, Rotterdam, Everlo Waalhaven,
ERR10050615	PRJEB55313	SAMEA110600408	University of Liverpool	2022-01-07	United Kingdom,
SRR25300766	PRJNA957477	SAMN36469048	verily_ww	2022-12-21	USA: California,	1500000
ERR10050226	PRJEB55313	SAMEA110628864	University of Liverpool	2021-12-19	United Kingdom,
ERR10057462	PRJEB55313	SAMEA110594172	University of Liverpool	2021-12-18	United Kingdom,
ERR10049101	PRJEB55313	SAMEA110598487	University of Liverpool	2021-11-26	United Kingdom,
SRR21194590	PRJNA839090	SAMN30486541	Biobot Analytics	2022-08-10/2022-08-11	USA: Georgia,	197191
SRR23905109	PRJNA946141	SAMN33812472	University of Miami	2021-08-10	USA: Florida,	1409
ERR9785754	PRJEB48206	SAMEA14456812	ERASMUS MC, UNIVERISTY MEDICAL CENTER	2020-12-04	Netherlands, Rotterdam, Pretorialaan,
ERR10052975	PRJEB55313	SAMEA110608602	University of Liverpool	2022-01-05	United Kingdom,
SRR27642354	PRJNA1006637	SAMN39502393	South Dakota INBRE/Avera Institute for Human Genetics	2022-05-03	USA: South Dakota,	10000
SRR20822773	PRJNA839090	SAMN30133110	Biobot Analytics	2022-07-17/2022-07-18	USA: South Carolina,	48000
SRR26424894	PRJNA957477	SAMN37875865	verily_ww	2023-09-17	USA: California,	4000000
SRR17453752	PRJNA748354	SAMN26199288	University of Missouri	2021-12-01	USA: Missouri, USA: Missouri,	9000
SRR19845397	PRJNA801677	SAMN29332869	Biobot Analytics	2022-03-18/2022-03-19	USA: Massachusetts,	1000000
SRR22306400	PRJNA812604	SAMN31746379	UPHL_ID	2022-10-13	USA: Utah,	2863
SRR25548496	PRJNA896645	SAMN36871124	US CDC NWSS	2023-06-25	USA: Ohio,	32000
ERR10061670	PRJEB55313	SAMEA110639580	University of Liverpool	2021-11-16	United Kingdom,
SRR23906243	PRJNA850375	SAMN33817300	CDPHE-COVID	2022-12-08	USA: Colorado, Douglas, county,	14286
SRR23904618	PRJNA946141	SAMN33812301	University of Miami	2022-04-06	USA: Florida,	1069
SRR26775254	PRJNA896605	SAMN38192780	US CDC NWSS	2023-03-08	USA: New York,	36527
SRR26150642	PRJNA850375	SAMN37513692	CDPHE-COVID	2023-08-08	USA: Colorado, Jackson, county,	1536
SRR24838095	PRJNA850375	SAMN35627978	CDPHE-COVID	2023-05-04	USA: Colorado, Weld, county,	83319
SRR15435146	PRJNA746354	SAMN20749421	Biobot Analytics	2021-07-19/2021-07-20	USA: North Carolina,	121188
ERR7426169	PRJEB48985	SAMEA10801740	CEMM RESEARCH CENTER FOR MOLECULAR MEDICINE OF THE AUSTRIAN ACADEMY OF SCIENCES	2020-10-19	Austria, 47.36555563, 9.663055436,
ERR7426194	PRJEB48985	SAMEA10801765	CEMM RESEARCH CENTER FOR MOLECULAR MEDICINE OF THE AUSTRIAN ACADEMY OF SCIENCES	2020-11-01	Austria, 47.36555563, 9.663055436,
SRR26681894	PRJNA957477	SAMN38117686	verily_ww	2023-10-25	USA: North Carolina,	92000
SRR26043541	PRJNA812604	SAMN37365512	UPHL_ID	2023-08-29	USA: Utah,	12451
ERR10055392	PRJEB55313	SAMEA110621138	University of Liverpool	2021-10-28	United Kingdom,
SRR25343336	PRJNA839090	SAMN36618070	Biobot Analytics	2023-07-10/2023-07-11	USA: Maine,	7000
SRR26030467	PRJNA839090	SAMN37350668	Biobot Analytics	2023-08-27/2023-08-28	USA: New York,	848328
SRR22973748	PRJNA839090	SAMN32575452	Biobot Analytics	2022-12-18/2022-12-19	USA: Florida,	96136
SRR25651334	PRJNA957477	SAMN36998268	verily_ww	2023-03-06	USA: California,	890000
ERR10066433	PRJEB55313	SAMEA110598160	University of Liverpool	2022-02-04	United Kingdom,
ERR10061530	PRJEB55313	SAMEA110637526	University of Liverpool	2022-02-12	United Kingdom,
SRR24938316	PRJNA839090	SAMN35751590	Biobot Analytics	2023-06-05/2023-06-06	USA: Maryland,	90000
ERR10051140	PRJEB55313	SAMEA110623098	University of Liverpool	2021-11-01	United Kingdom,
ERR10069695	PRJEB55313	SAMEA110602397	University of Liverpool	2021-11-12	United Kingdom,
ERR10063686	PRJEB55313	SAMEA110596799	University of Liverpool	2022-03-01	United Kingdom,
SRR26668636	PRJNA748354	SAMN38102127	University of Missouri	2023-10-23	USA: Missouri, USA: Missouri,	Not Collected
SRR15294584	PRJNA748354	SAMN26199220	University of Missouri	2021-03-02	USA: Missouri, USA: Missouri,	12790
ERR10071101	PRJEB55313	SAMEA110621710	University of Liverpool	2022-02-25	United Kingdom,
SRR21837946	PRJNA850375	SAMN31095803	CDPHE-COVID	2021-05-14	USA: Colorado, Larimer, Weld county,	7946
SRR25651265	PRJNA957477	SAMN36998433	verily_ww	2023-05-18	USA: California,	250000
SRR23906461	PRJNA850375	SAMN33817321	CDPHE-COVID	2022-12-07	USA: Colorado, San Miguel, county,	15000
SRR26099355	PRJNA839090	SAMN37442239	Biobot Analytics	2023-09-05	USA: Maine,	21000
ERR7427461	PRJEB48985	SAMEA10803143	CEMM RESEARCH CENTER FOR MOLECULAR MEDICINE OF THE AUSTRIAN ACADEMY OF SCIENCES	2021-06-10	Austria, 47.48594452, 9.676527658,
SRR24057263	PRJNA896645	SAMN34061585	US CDC NWSS	2022-12-18	USA: Ohio,	22000
SRR26769129	PRJNA896645	SAMN38183997	US CDC NWSS	2023-10-22	USA: Ohio,	13000
SRR26777158	PRJNA896605	SAMN38193588	US CDC NWSS	2023-01-29	USA: New York,	30613
ERR9851308	PRJEB53227	SAMEA110137880	national institute of biology	2021-09-02	Slovenia, 46, 15,
ERR10054795	PRJEB55313	SAMEA110621597	University of Liverpool	2021-11-11	United Kingdom,
SRR15507956	PRJNA735936	SAMN20845545	University of Louisville	2021-06-28	USA: Kentucky,	55928
SRR22033885	PRJNA774274	SAMN31431435	NJDA	2022-05-04	USA: New Jersey,	50000
SRR25926321	PRJNA839090	SAMN37298726	Biobot Analytics	2023-08-27/2023-08-28	USA: Arkansas,	25000
SRR23614886	PRJNA839090	SAMN33438731	Biobot Analytics	2023-02-13	USA: California,	6500
SRR17724340	PRJNA765612	SAMN25231038	University of Nevada Reno	2021-10-12	USA: Nevada,	300000
SRR23098960	PRJNA847239	SAMN32768642	ASU_WBE	2022-07-04	USA: Arizona, Maricopa, Tempe,	missing
ERR12120303	PRJEB66496	SAMEA114497912	statens serum institut	2023-06-13	Denmark, 55.69508, 12.61494,
SRR24481860	PRJNA839090	SAMN35008506	Biobot Analytics	2023-04-03/2023-04-04	USA: Iowa,	5201
SRR25650820	PRJNA957477	SAMN36997271	verily_ww	2023-02-09	USA: California,	12000
SRR14789335	PRJNA736964	SAMN19671099	Technical University of Darmstadt	2021-03	Germany,
SRR22474682	PRJNA839090	SAMN31952116	Biobot Analytics	2022-11-14/2022-11-15	USA: South Carolina,	12000
SRR25241015	PRJNA839090	SAMN36408521	Biobot Analytics	2023-06-26/2023-06-27	USA: South Carolina,	140280
SRR21883325	PRJNA839090	SAMN31260711	Biobot Analytics	2022-09-26/2022-09-27	USA: Indiana,	3000
SRR24981565	PRJNA938474	SAMN35811361	Oregon State University	2023-05-16	USA: Oregon,	8925
SRR24631539	PRJNA938474	SAMN35135177	Oregon State University	2023-04-27	USA: Oregon, Lincoln City,	8865
ERR10064127	PRJEB55313	SAMEA110632312	University of Liverpool	2022-02-03	United Kingdom,
SRR21194609	PRJNA839090	SAMN30486447	Biobot Analytics	2022-08-09/2022-08-10	USA: New York,	596326
SRR21010693	PRJNA839090	SAMN30246786	Biobot Analytics	2022-07-24/2022-07-25	USA: Kansas,	54985
ERR10064253	PRJEB55313	SAMEA110633968	University of Liverpool	2022-02-02	United Kingdom,
SRR24234038	PRJNA839090	SAMN34271703	Biobot Analytics	2023-04-09/2023-04-10	USA: Arkansas,	93949
SRR23102929	PRJNA839090	SAMN32771306	Biobot Analytics	2023-01-01/2023-01-02	USA: Alaska,	15000
ERR10067771	PRJEB55313	SAMEA110607227	University of Liverpool	2022-02-13	United Kingdom,
ERR10054347	PRJEB55313	SAMEA110637790	University of Liverpool	2021-10-12	United Kingdom,
ERR9831155	PRJEB53227	SAMEA110063480	national institute of biology	2021-05-04	Slovenia, 46, 15,
ERR10066172	PRJEB55313	SAMEA110599632	University of Liverpool	2021-12-12	United Kingdom,
SRR26640548	PRJNA938474	SAMN38080425	Oregon State University	2023-10-12	USA: Oregon,	11326
SRR25969953	PRJNA812604	SAMN37328700	UPHL_ID	2023-08-15	USA: Utah,	102624
SRR22303901	PRJNA812604	SAMN31744854	UPHL_ID	2022-09-27	USA: Utah,	24374
SRR26393789	PRJNA874025	SAMN37831643	DCLS-NGS	2023-03-12	USA: Virginia,	330000
ERR10065957	PRJEB55313	SAMEA110601104	University of Liverpool	2021-11-26	United Kingdom,
ERR9812466	PRJEB53325	SAMEA14508329	University of Liverpool	2020-12-04	United Kingdom,
SRR24481752	PRJNA839090	SAMN35008374	Biobot Analytics	2023-04-24/2023-04-25	USA: Oregon,	25780
SRR22260024	PRJNA801677	SAMN31661391	Biobot Analytics	2022-09-11/2022-09-12	USA: Kentucky,	210206
ERR9812977	PRJEB53325	SAMEA14508846	University of Liverpool	2021-02-05	United Kingdom,
ERR7427978	PRJEB48985	SAMEA10803661	CEMM RESEARCH CENTER FOR MOLECULAR MEDICINE OF THE AUSTRIAN ACADEMY OF SCIENCES	2021-08-18	Austria, 46.54251147, 14.30460068,
SRR22578481	PRJNA886720	SAMN32116307	CLT	2022-10-21	USA: North Carolina,	182501
SRR25503655	PRJNA839090	SAMN36823406	Biobot Analytics	2023-07-24/2023-07-25	USA: North Carolina,	10000
SRR17454132	PRJNA748354	SAMN26199287	University of Missouri	2021-12-08	USA: Missouri, USA: Missouri,	4895
SRR22236897	PRJNA801677	SAMN31659531	Biobot Analytics	2022-06-03/2022-06-04	USA: Massachusetts,	17000
SRR25300356	PRJNA957477	SAMN36468911	verily_ww	2022-01-22	USA: California,	1500000
ERR10054319	PRJEB55313	SAMEA110637529	University of Liverpool	2021-10-28	United Kingdom,
SRR23386153	PRJNA842493	SAMN33186111	Disease Prevention and Control	2022-12-26	USA: Texas, Houston,	28742
SRR25185887	PRJNA839090	SAMN36356542	Biobot Analytics	2023-06-25/2023-06-26	USA: Connecticut,	120000
ERR8611026	PRJEB48985	SAMEA13010820	CEMM RESEARCH CENTER FOR MOLECULAR MEDICINE OF THE AUSTRIAN ACADEMY OF SCIENCES	2022-01-02	Austria, 48.1822223080001, 14.137499888,
ERR7426950	PRJEB48985	SAMEA10802631	CEMM RESEARCH CENTER FOR MOLECULAR MEDICINE OF THE AUSTRIAN ACADEMY OF SCIENCES	2021-04-13	Austria, 47.48594452, 9.676527658,
ERR8610931	PRJEB48985	SAMEA13010725	CEMM RESEARCH CENTER FOR MOLECULAR MEDICINE OF THE AUSTRIAN ACADEMY OF SCIENCES	2021-12-15	Austria, 47.117910228, 13.8142703510001,
SRR27667374	PRJNA1067101	SAMN39514860	Symbiosis School of Biological Scineces, Symbiosis International (Deemed University)	2022-01-10	India: Shivajinagar Chaturshrungi, Pune, Maharashtra,	NA
ERR10051318	PRJEB55313	SAMEA110602093	University of Liverpool	2021-12-15	United Kingdom,
SRR26424998	PRJNA957477	SAMN37875824	verily_ww	2023-09-20	USA: Georgia,	73821
SRR19126412	PRJNA757447	SAMN28562066	CFSAN	2022-04-05	USA: Maryland,	29758
ERR9861729	PRJEB44932	SAMEA110149249	Swiss Institute of Bioinformatics, Switzerland	2021-08-23	Switzerland, 46.9174, 7.24057, BE - Laupen - ARA Sensetal,
SRR22909237	PRJNA839090	SAMN31856636	Biobot Analytics	2022-10-27	USA: Georgia,	325000
SRR23215035	PRJNA907019	SAMN32901384	WA_GT	2023-01-13	USA: Washington,	225000
ERR10051480	PRJEB55313	SAMEA110601244	University of Liverpool	2021-11-26	United Kingdom,
SRR19127343	PRJNA765612	SAMN28118828	University of Nevada Reno	2022-04-09	USA: Nevada,	300000
ERR10063623	PRJEB55313	SAMEA110596695	University of Liverpool	2022-02-09	United Kingdom,
SRR26621944	PRJNA957477	SAMN38053092	verily_ww	2023-10-11	USA: Nevada,	990000
SRR24727348	PRJNA839090	SAMN35348566	Biobot Analytics	2023-05-14/2023-05-15	USA: North Carolina,	3500
SRR21075822	PRJNA860755	SAMN29921137	The Aga Khan University	2021-07-15	Pakistan: Karachi,	NA
ERR10056659	PRJEB55313	SAMEA110632335	University of Liverpool	2021-12-11	United Kingdom,
ERR12654351	PRJEB44932	SAMEA115182069	swiss pathogen surveillance platform (spsp)	2023-07-30	Switzerland, SO,
SRR24886213	PRJNA812604	SAMN35687474	UPHL_ID	2023-06-01	USA: Utah,	6790
ERR10064161	PRJEB55313	SAMEA110609203	University of Liverpool	2022-02-26	United Kingdom,
SRR21204178	PRJNA873764	SAMN30501026	Northwestern University	2021-09-12	USA: Illinois,	NA
ERR5019737	PRJEB42191	SAMEA7742387	BANGOR UNIVERSITY	2020-05-04	United Kingdom, Northwest England,
SRR25926365	PRJNA839090	SAMN37298737	Biobot Analytics	2023-08-28	USA: Puerto Rico,	24254
SRR26772973	PRJNA896605	SAMN38193930	US CDC NWSS	2023-01-11	USA: New York,	26651
SRR26378493	PRJNA874025	SAMN37805439	DCLS-NGS	2023-04-17	USA: Virginia,	52500
SRR17214379	PRJNA788395	SAMN23969904	McGill University	2021-06-15	Canada:Quebec,Montreal,	10013698
SRR21194588	PRJNA839090	SAMN30486129	Biobot Analytics	2022-08-07/2022-08-08	USA: Florida,	96136
SRR17853607	PRJNA735936	SAMN25563726	University of Louisville	2021-11-30	USA: Kentucky,	11203
SRR26099404	PRJNA839090	SAMN37442097	Biobot Analytics	2023-09-05/2023-09-06	USA: North Carolina,	12000
ERR7427990	PRJEB48985	SAMEA10803673	CEMM RESEARCH CENTER FOR MOLECULAR MEDICINE OF THE AUSTRIAN ACADEMY OF SCIENCES	2021-08-18	Austria, 46.73683342, 14.84602767,
SRR24866340	PRJNA839090	SAMN35663401	Biobot Analytics	2023-05-30	USA: Alabama,	3000
SRR23386236	PRJNA842493	SAMN33185777	Disease Prevention and Control	2022-10-17	USA: Texas, Houston,	20758
SRR24674295	PRJNA748354	SAMN35218040	University of Missouri	2023-04-10	USA: Missouri, USA: Missouri,	15000
ERR9862544	PRJEB44932	SAMEA110150063	Swiss Institute of Bioinformatics, Switzerland	2021-03-02	Switzerland, 46.8707, 9.5293, GR - Chur - ARA Chur,
SRR15435012	PRJNA746354	SAMN20749274	Biobot Analytics	2021-07-18/2021-07-19	USA: California,	93355
SRR20011735	PRJNA839090	SAMN29548269	Biobot Analytics	2022-06-15/2022-06-16	USA: Washington,	20000
SRR15282882	PRJNA715712	SAMN22134975	The New School	2021-05-10	USA: New York, USA: NewYork,	Not Collected
SRR16037814	PRJNA746354	SAMN21209709	Biobot Analytics	2021-08-09/2021-08-10	USA: Texas,	500000
SRR22242327	PRJNA801677	SAMN31658094	Biobot Analytics	2022-04-11/2022-04-12	USA: Pennsylvania,	124000
SRR16776156	PRJNA748354	SAMN26199365	University of Missouri	2021-08-16	USA: Missouri, USA: Missouri,	13300
SRR26777913	PRJNA896605	SAMN38187952	US CDC NWSS	2023-09-06	USA: New York,	3793
SRR24481760	PRJNA839090	SAMN35008420	Biobot Analytics	2023-04-24/2023-04-25	USA: Arizona,	397407
SRR15240430	PRJNA748354	SAMN26199205	University of Missouri	2021-07-07	USA: Missouri, USA: Missouri,	11500
SRR21669008	PRJNA839090	SAMN30955289	Biobot Analytics	2022-09-05/2022-09-06	USA: Washington,	789000
SRR15507979	PRJNA735936	SAMN20845651	University of Louisville	2021-08-09	USA: Kentucky,	11203
SRR23098826	PRJNA847239	SAMN32768675	ASU_WBE	2022-07-04	USA: Arizona, Maricopa, Tempe,	missing
ERR7428075	PRJEB48985	SAMEA10803758	CEMM RESEARCH CENTER FOR MOLECULAR MEDICINE OF THE AUSTRIAN ACADEMY OF SCIENCES	2021-09-07	Austria, 48.33243404, 16.33198561,
ERR10054602	PRJEB55313	SAMEA110639534	University of Liverpool	2022-01-13	United Kingdom,
SRR15275963	PRJNA750263	SAMN20447494	CNRS	2021-01-21	France:Nice,
SRR15647049	PRJNA746354	SAMN21013772	Biobot Analytics	2021-08-04/2021-08-05	USA: Virginia,	81000
SRR23293880	PRJNA850375	SAMN32979873	CDPHE-COVID	2022-05-23	USA: Colorado, Broomfield, county,	53356
SRR25726363	PRJNA839090	SAMN37109211	Biobot Analytics	2023-08-13/2023-08-14	USA: Hawaii,	32600
SRR22910628	PRJNA839090	SAMN32474723	Biobot Analytics	2022-12-05	USA: Vermont,	4500
ERR10061982	PRJEB55313	SAMEA110635632	University of Liverpool	2022-02-08	United Kingdom,
SRR24900720	PRJNA896645	SAMN35313175	US CDC NWSS	2023-04-30	USA: Ohio,	44680
SRR22242463	PRJNA801677	SAMN31658400	Biobot Analytics	2022-04-24/2022-04-25	USA: California,	91765
ERR8777542	PRJEB48985	SAMEA13165969	CEMM RESEARCH CENTER FOR MOLECULAR MEDICINE OF THE AUSTRIAN ACADEMY OF SCIENCES	2021-09-19	Austria, 48.134583423, 16.541222116,
SRR17853531	PRJNA735936	SAMN25563666	University of Louisville	2021-11-08	USA: Kentucky,	35956
ERR10551397	PRJEB57192	SAMEA112140690	university of exeter	2022-03-24	United Kingdom,
ERR10066568	PRJEB55313	SAMEA110625442	University of Liverpool	2022-02-23	United Kingdom,
SRR23003374	PRJNA812604	SAMN32620467	UPHL_ID	2022-12-08	USA: Utah,	254971
ERR11724017	PRJEB64355	SAMEA114072729	University of Liverpool	2022	United Kingdom,
SRR26394020	PRJNA874025	SAMN37831811	DCLS-NGS	2023-01-30	USA: Virginia,	530832
ERR10061355	PRJEB55313	SAMEA110618035	University of Liverpool	2022-01-11	United Kingdom,
ERR10050426	PRJEB55313	SAMEA110599258	University of Liverpool	2022-01-14	United Kingdom,
SRR24638281	PRJNA839090	SAMN35154919	Biobot Analytics	2023-05-08/2023-05-09	USA: Texas,	89600
SRR25948565	PRJNA850375	SAMN37317547	CDPHE-COVID	2023-08-02	USA: Colorado, Elbert, county,	3571
SRR22878684	PRJNA850375	SAMN32378855	CDPHE-COVID	2022-02-15	USA: Colorado, Morgan, county,	12000
SRR22474948	PRJNA839090	SAMN31951952	Biobot Analytics	2022-11-13/2022-11-14	USA: New Hampshire,	6500
ERR8610423	PRJEB48985	SAMEA13010215	CEMM RESEARCH CENTER FOR MOLECULAR MEDICINE OF THE AUSTRIAN ACADEMY OF SCIENCES	2021-10-24	Austria, 48.4007474520001, 15.662871411,
SRR23050862	PRJNA922726	SAMN32677074	National Institute for Public Health and the Environment	2022-09-15	Netherlands,	67890
SRR17454283	PRJNA748354	SAMN26199257	University of Missouri	2021-09-07	USA: Missouri, USA: Missouri,	14477
SRR22401636	PRJNA839090	SAMN31856584	Biobot Analytics	2022-10-27	USA: Kentucky,	5000
SRR15202295	PRJNA746354	SAMN20331341	Biobot Analytics	2021-06-27/2021-06-28	USA: Nebraska,	30000
ERR10069977	PRJEB55313	SAMEA110598518	University of Liverpool	2021-12-17	United Kingdom,
SRR17887919	PRJNA771693	SAMN25656227	TGen North	2020-12-21	USA: Florida,	missing
SRR15291216	PRJNA746354	SAMN20445256	Biobot Analytics	2021-07-05/2021-07-06	USA: Virginia,	10178
SRR24190804	PRJNA842493	SAMN34223405	Disease Prevention and Control	2023-02-27	USA: Texas, Houston,	109410
SRR26774909	PRJNA896605	SAMN38191718	US CDC NWSS	2023-04-25	USA: New York,	27494
SRR20730579	PRJNA812604	SAMN30079570	UPHL_ID	2022-03-31	USA: Utah,	9095
SRR19603181	PRJNA801677	SAMN28945670	Biobot Analytics	2022-02-27/2022-02-28	USA: Vermont,	30000
SRR21836300	PRJNA887942	SAMN31204527	MLW	2020-11-30	Malawi: Blantyre_2,	800000
ERR10054051	PRJEB55313	SAMEA110613647	University of Liverpool	2021-12-30	United Kingdom,
SRR25478892	PRJNA839090	SAMN36786626	Biobot Analytics	2023-03-12	USA: District of Columbia,	1600000
SRR15294208	PRJNA748354	SAMN26199322	University of Missouri	2021-02-08	USA: Missouri, USA: Missouri,	14477
SRR26774509	PRJNA896605	SAMN38187394	US CDC NWSS	2023-09-28	USA: New York,	23379
SRR23863609	PRJNA839090	SAMN33758590	Biobot Analytics	2023-03-05/2023-03-06	USA: Arizona,	50000
SRR23101641	PRJNA839090	SAMN31856231	Biobot Analytics	2022-11-07/2022-11-08	USA: Nevada,	265000
SRR25186145	PRJNA850375	SAMN35821399	CDPHE-COVID	2023-05-22	USA: Colorado, Otero, county,	29643
SRR15706896	PRJNA746354	SAMN21209742	Biobot Analytics	2021-08-11/2021-08-12	USA: Texas,	500000
SRR23102828	PRJNA839090	SAMN32771228	Biobot Analytics	2023-01-02/2023-01-03	USA: New Jersey,	47000
ERR10056251	PRJEB55313	SAMEA110635015	University of Liverpool	2021-12-29	United Kingdom,
SRR24057836	PRJNA896645	SAMN34061170	US CDC NWSS	2023-02-05	USA: Ohio,	61000
SRR21450240	PRJNA877272	SAMN30694642	UB Genomics and Bioinformatics Core	2022-02-08	USA: New York, Buffalo, Amherst,	140324
ERR5922272	PRJEB44932	SAMEA8745839	Swiss Institute of Bioinformatics, Switzerland	2021-01-31	Switzerland, 47.4007, 8.481, ZH - Z√ºrich - ARA Werdh√∂lzli,
ERR11723847	PRJEB64355	SAMEA114072622	University of Liverpool	2021	United Kingdom,
ERR10053696	PRJEB55313	SAMEA110614227	University of Liverpool	2021-11-03	United Kingdom,
ERR10057835	PRJEB55313	SAMEA110595602	University of Liverpool	2021-12-14	United Kingdom,
ERR12167010	PRJEB65603	SAMEA114558374	statens serum institut	2023-10-19	Denmark, 55.42125, 11.79841,
ERR10065698	PRJEB55313	SAMEA110594788	University of Liverpool	2022-03-08	United Kingdom,
ERR10066055	PRJEB55313	SAMEA110600920	University of Liverpool	2021-10-10	United Kingdom,
ERR10050211	PRJEB55313	SAMEA110629781	University of Liverpool	2021-12-03	United Kingdom,
SRR22720108	PRJNA839090	SAMN32206421	Biobot Analytics	2022-11-28/2022-11-29	USA: South Carolina,	48000
SRR22241932	PRJNA801677	SAMN31657880	Biobot Analytics	2022-03-28/2022-03-29	USA: Arkansas,	25000
SRR12618487	PRJNA662596	SAMN16090359	Arizona State University	2020-05-12	USA: Arizona,
SRR22973519	PRJNA839090	SAMN32575555	Biobot Analytics	2022-12-19/2022-12-20	USA: Massachusetts,	3000
ERR10062798	PRJEB55313	SAMEA110593624	University of Liverpool	2022-02-23	United Kingdom,
SRR22879101	PRJNA850375	SAMN32378682	CDPHE-COVID	2022-03-07	USA: Colorado, Mesa, county,	89286
SRR24099639	PRJNA812604	SAMN34104556	UPHL_ID	2023-03-07	USA: Utah,	112901
ERR10066354	PRJEB55313	SAMEA110609084	University of Liverpool	2022-01-09	United Kingdom,
ERR10064574	PRJEB55313	SAMEA110616133	University of Liverpool	2022-02-16	United Kingdom,
SRR24482451	PRJNA812604	SAMN35012000	UPHL_ID	2023-04-13	USA: Utah,	1322
ERR10554286	PRJEB57192	SAMEA112141192	university of exeter	2021-06-10	United Kingdom,
ERR10062656	PRJEB55313	SAMEA110611271	University of Liverpool	2022-02-09	United Kingdom,
SRR26777383	PRJNA896605	SAMN38191411	US CDC NWSS	2023-05-09	USA: New York,	79699
SRR15709892	PRJNA746354	SAMN20841489	Biobot Analytics	2021-07-28/2021-07-29	USA: Tennessee,	600000
ERR10061573	PRJEB55313	SAMEA110619152	University of Liverpool	2022-03-03	United Kingdom,
SRR26776554	PRJNA896605	SAMN38190234	US CDC NWSS	2023-06-13	USA: New York,	31023
SRR26150599	PRJNA850375	SAMN37513585	CDPHE-COVID	2023-08-28	USA: Colorado, Las Animas, county,	14286
SRR21204608	PRJNA764685	SAMN30469874	NMSU-FSL	2022-08-03	USA: New Mexico,	90000
SRR21449832	PRJNA812604	SAMN30693495	UPHL_ID	2022-08-02	USA: Utah,	254971
SRR26778597	PRJNA896605	SAMN38188103	US CDC NWSS	2023-08-31	USA: New York,	1125
ERR11967188	PRJEB65603	SAMEA114317276	statens serum institut	2023-08-15	Denmark, 56.17562, 9.58483,
ERR10065696	PRJEB55313	SAMEA110594392	University of Liverpool	2022-03-01	United Kingdom,
SRR20712989	PRJNA812604	SAMN30053794	UPHL_ID	2021-11-09	USA: Utah,	112901
SRR23509946	PRJNA850375	SAMN33338537	CDPHE-COVID	2022-09-15	USA: Colorado, Larimer, county,	26621
SRR23458710	PRJNA839090	SAMN33291736	Biobot Analytics	2023-01-30/2023-01-31	USA: Rhode Island,	10000
SRR25652459	PRJNA957477	SAMN36997937	verily_ww	2023-05-19	USA: California,	73000
SRR23077801	PRJNA748354	SAMN32727821	University of Missouri	2022-12-04	USA: Missouri, USA: Missouri,	360000
SRR23293825	PRJNA850375	SAMN32979957	CDPHE-COVID	2022-06-23	USA: Colorado, Douglas, county,	34786
SRR23675762	PRJNA839090	SAMN33554626	Biobot Analytics	2023-02-20/2023-02-21	USA: Tennessee,	3710
ERR10064675	PRJEB55313	SAMEA110616098	University of Liverpool	2022-02-19	United Kingdom,
SRR21554546	PRJNA839090	SAMN30837801	Biobot Analytics	2022-08-28/2022-08-29	USA: New Jersey,	1500000
SRR22401668	PRJNA839090	SAMN31856328	Biobot Analytics	2022-10-23/2022-10-24	USA: Texas,	900000
SRR25300793	PRJNA957477	SAMN36469025	verily_ww	2022-10-21	USA: California,	1500000
SRR24010326	PRJNA839090	SAMN33975370	Biobot Analytics	2023-03-19/2023-03-20	USA: Arizona,	37500
SRR23458535	PRJNA839090	SAMN33291716	Biobot Analytics	2023-01-29/2023-01-30	USA: Washington,	81140
SRR19607151	PRJNA729801	SAMN28950131	University of California: Irvine	2020-06-07	USA: California,
SRR20825468	PRJNA812604	SAMN30132356	UPHL_ID	2022-06-28	USA: Utah,	19936
ERR10063510	PRJEB55313	SAMEA110617153	University of Liverpool	2022-02-19	United Kingdom,
SRR25070996	PRJNA839090	SAMN36071511	Biobot Analytics	2023-06-19/2023-06-20	USA: Florida,	463672
ERR10069209	PRJEB55313	SAMEA110631739	University of Liverpool	2021-12-19	United Kingdom,
SRR22401163	PRJNA839090	SAMN31856490	Biobot Analytics	2022-10-25/2022-10-26	USA: New York,	244918
SRR24938273	PRJNA839090	SAMN35751497	Biobot Analytics	2023-06-04/2023-06-05	USA: Massachusetts,	180000
SRR17213762	PRJNA788395	SAMN23969824	McGill University	2021-04-16	Canada:Quebec,Montreal,	28310
SRR24054812	PRJNA896645	SAMN34057763	US CDC NWSS	2022-08-07	USA: Ohio,	377378
SRR23049647	PRJNA886720	SAMN32678600	CLT	2022-11-16	USA: North Carolina,	58361
SRR25478749	PRJNA839090	SAMN36786544	Biobot Analytics	2023-07-18/2023-07-19	USA: Washington,	896000
ERR8610858	PRJEB48985	SAMEA13010650	CEMM RESEARCH CENTER FOR MOLECULAR MEDICINE OF THE AUSTRIAN ACADEMY OF SCIENCES	2021-12-12	Austria, 48.4944344090001, 14.50650417,
SRR26775512	PRJNA896605	SAMN38189031	US CDC NWSS	2023-07-26	USA: New York,	14199
SRR21883173	PRJNA839090	SAMN31260653	Biobot Analytics	2022-09-25/2022-09-26	USA: North Carolina,	10000
SRR23214529	PRJNA839090	SAMN32899327	Biobot Analytics	2023-01-03/2023-01-04	USA: Guam,	66000
SRR21959190	PRJNA839090	SAMN31352862	Biobot Analytics	2022-10-05/2022-10-06	USA: New Jersey,	40000
SRR23343331	PRJNA931732	SAMN33097150	CSIR-National Chemical Laboratory, Pune	2021-12-24	India: Pune,	NA
SRR22911597	PRJNA847239	SAMN32478889	ASU_WBE	2022-03-28	USA: Arizona, Maricopa, Tempe,	missing
SRR22341020	PRJNA850375	SAMN31777330	CDPHE-COVID	2021-08-26	USA: Colorado, Larimer, county,	5818
SRR26775146	PRJNA896605	SAMN38192453	US CDC NWSS	2023-03-22	USA: New York,	5532
SRR26030358	PRJNA839090	SAMN37350742	Biobot Analytics	2023-08-29/2023-08-30	USA: Arkansas,	29000
ERR10071396	PRJEB55313	SAMEA110625814	University of Liverpool	2021-10-31	United Kingdom,
SRR21883412	PRJNA765346	SAMN31262576	WA_GT	2022-09-30	USA: Washington,	120000
ERR7426536	PRJEB48985	SAMEA10802108	CEMM RESEARCH CENTER FOR MOLECULAR MEDICINE OF THE AUSTRIAN ACADEMY OF SCIENCES	2021-02-21	Austria, 48.36319453, 15.76441656,
ERR10554107	PRJEB57192	SAMEA112140836	university of exeter	2022-01-18	United Kingdom,
SRR22554112	PRJNA839090	SAMN32076125	Biobot Analytics	2022-11-21/2022-11-22	USA: Florida,	220000
ERR7427298	PRJEB48985	SAMEA10802980	CEMM RESEARCH CENTER FOR MOLECULAR MEDICINE OF THE AUSTRIAN ACADEMY OF SCIENCES	2021-05-19	Austria, 46.7399691, 14.38532704,
SRR20966805	PRJNA812604	SAMN30198553	UPHL_ID	2022-07-14	USA: Utah,	102624
ERR10057991	PRJEB55313	SAMEA110596038	University of Liverpool	2021-11-27	United Kingdom,
SRR26775450	PRJNA896605	SAMN38193711	US CDC NWSS	2023-01-24	USA: New York,	20616
ERR10058316	PRJEB55313	SAMEA110596644	University of Liverpool	2021-12-09	United Kingdom,
SRR21669061	PRJNA839090	SAMN30955162	Biobot Analytics	2022-09-05/2022-09-06	USA: North Carolina,	3500
SRR20679993	PRJNA839090	SAMN30004378	Biobot Analytics	2022-07-11	USA: New Mexico,	87505
SRR21613595	PRJNA881396	SAMN30903154	University of California Berkeley	2021-11-17	USA: California,	650000
SRR25054673	PRJNA766696	SAMN36026713	TGen North	2023-03-23	USA: Arizona, Yuma County,	NA
SRR20680012	PRJNA839090	SAMN30004361	Biobot Analytics	2022-07-10/2022-07-11	USA: Kansas,	40000
SRR23077639	PRJNA748354	SAMN32727800	University of Missouri	2022-11-14	USA: Missouri, USA: Missouri,	11883
SRR25070840	PRJNA946141	SAMN36071551	University of Miami	2022-11-01	USA: Florida, USA: Florida,	0
ERR10062377	PRJEB55313	SAMEA110635961	University of Liverpool	2022-01-29	United Kingdom,
ERR10059925	PRJEB55313	SAMEA110592248	University of Liverpool	2022-01-25	United Kingdom,
SRR22292156	PRJNA839090	SAMN31719824	Biobot Analytics	2022-10-18/2022-10-19	USA: Maine,	3000
SRR17867481	PRJNA766696	SAMN25601867	fda_az	2021-10-27	USA: Arizona, Yuma County,	1000
SRR24234209	PRJNA896645	SAMN34271828	US CDC NWSS	2022-08-21	USA: Ohio,	372208
ERR10551010	PRJEB57192	SAMEA112140313	university of exeter	2022-03-19	United Kingdom,
SRR24808112	PRJNA850375	SAMN35572014	CDPHE-COVID	2023-03-20	USA: Colorado, Alamosa, county,	18364
ERR10057836	PRJEB55313	SAMEA110615938	University of Liverpool	2022-01-18	United Kingdom,
SRR22236770	PRJNA801677	SAMN31659571	Biobot Analytics	2022-06-06/2022-06-07	USA: New York,	32000
SRR16542066	PRJNA771693	SAMN22513586	TGen North	2021-01-11	USA: New Mexico,	missing
ERR10055696	PRJEB55313	SAMEA110617116	University of Liverpool	2022-01-08	United Kingdom,
ERR10066982	PRJEB55313	SAMEA110603160	University of Liverpool	2021-10-10	United Kingdom,
SRR15275935	PRJNA750263	SAMN20447519	CNRS	2021-02-25	France:Nice,
SRR24886297	PRJNA812604	SAMN35687427	UPHL_ID	2023-05-30	USA: Utah,	64533
ERR10057893	PRJEB55313	SAMEA110595844	University of Liverpool	2021-11-10	United Kingdom,
SRR26773012	PRJNA896605	SAMN38194065	US CDC NWSS	2023-01-05	USA: New York,	3581
SRR22259723	PRJNA801677	SAMN31661327	Biobot Analytics	2022-09-12/2022-09-13	USA: Missouri,	39566
SRR21613572	PRJNA881396	SAMN30903078	University of California Berkeley	2022-02-03	USA: California,	168750
SRR25652686	PRJNA957477	SAMN36998064	verily_ww	2023-06-26	USA: California,	130000
SRR25650022	PRJNA957477	SAMN36997365	verily_ww	2023-03-22	USA: California,	70000
ERR7427975	PRJEB48985	SAMEA10803658	CEMM RESEARCH CENTER FOR MOLECULAR MEDICINE OF THE AUSTRIAN ACADEMY OF SCIENCES	2021-08-22	Austria, 47.50452605, 9.706695472,
SRR26420091	PRJNA938474	SAMN37857261	Oregon State University	2023-09-26	USA: Oregon,	1235
SRR25585229	PRJNA839090	SAMN36911381	Biobot Analytics	2023-07-31	USA: Tennessee,	300000
SRR22720304	PRJNA839090	SAMN32206471	Biobot Analytics	2022-11-28/2022-11-29	USA: Wyoming,	13036
SRR24746517	PRJNA812604	SAMN35438138	UPHL_ID	2023-05-04	USA: Utah,	228700
SRR22910966	PRJNA847239	SAMN32478515	ASU_WBE	2021-11-08	USA: Arizona, Maricopa, Tempe,	missing
SRR15128933	PRJNA746354	SAMN20204587	Biobot Analytics	2021-06-22/2021-06-23	USA: Alaska,	200000
SRR25813255	PRJNA886720	SAMN37200132	CLT	2023-04-24	USA: North Carolina,	182501
SRR20740608	PRJNA812604	SAMN30088190	UPHL_ID	2022-05-31	USA: Utah,	29513
SRR24134100	PRJNA886720	SAMN34144539	CLT	2023-03-14	USA: North Carolina,	178000
ERR10056133	PRJEB55313	SAMEA110634919	University of Liverpool	2021-11-20	United Kingdom,
SRR25300825	PRJNA957477	SAMN36468986	verily_ww	2022-07-22	USA: California,	1500000
SRR26777938	PRJNA896605	SAMN38188073	US CDC NWSS	2023-08-31	USA: New York,	4925
SRR15202248	PRJNA746354	SAMN20331355	Biobot Analytics	2021-06-28/2021-06-29	USA: Arkansas,	50239
SRR24746276	PRJNA812604	SAMN35150371	UPHL_ID	2023-04-27	USA: Utah,	6790
ERR10055474	PRJEB55313	SAMEA110639145	University of Liverpool	2022-01-06	United Kingdom,
SRR26425143	PRJNA957477	SAMN37875654	verily_ww	2023-09-25	USA: Maryland,	90000
SRR14276257	PRJNA720687	SAMN18676711	Oregon State University	2020-06-19	USA: Oregon,
SRR24831235	PRJNA896161	SAMN35626390	HARRISLAB	2023-03-29	USA: North Carolina,	550000
SRR23753093	PRJNA839090	SAMN33685232	Biobot Analytics	2023-02-26/2023-02-27	USA: Florida,	59587
SRR21937775	PRJNA850375	SAMN31274693	CDPHE-COVID	2022-05-05	USA: Colorado, Gunnison, county,	30000
SRR22878907	PRJNA850375	SAMN32378865	CDPHE-COVID	2022-03-14	USA: Colorado, El Paso, county,	303855
ERR10053252	PRJEB55313	SAMEA110610023	University of Liverpool	2021-10-28	United Kingdom,
SRR25503627	PRJNA839090	SAMN36823263	Biobot Analytics	2023-07-23/2023-07-24	USA: Illinois,	240000
SRR19588635	PRJNA839090	SAMN28924243	Biobot Analytics	2022-05-15/2022-05-16	USA: Texas,	510000
SRR15294786	PRJNA748354	SAMN26199326	University of Missouri	2021-03-26	USA: Missouri, USA: Missouri,	123180
SRR17454108	PRJNA748354	SAMN26199253	University of Missouri	2021-11-16	USA: Missouri, USA: Missouri,	10559
ERR9861938	PRJEB44932	SAMEA110149458	Swiss Institute of Bioinformatics, Switzerland	2021-07-13	Switzerland, 46.5202, 6.5929, VD - Lausanne - STEP Vidy,
SRR20326012	PRJNA839090	SAMN29845022	Biobot Analytics	2022-07-04/2022-07-05	USA: New Hampshire,	43000
SRR16004625	PRJNA765031	SAMN21541178	Laboratoire national de sante	2020-10-20	Luxembourg: BEGGEN,	NA
SRR18115756	PRJNA801677	SAMN26199971	Biobot Analytics	2022-01-03/2022-01-04	USA: Illinois,	70000
SRR18328801	PRJNA796340	SAMN24849729	Rice University	2021-03-29T00:00:00Z	USA: Texas, Houston,	20758
SRR25788518	PRJNA839090	SAMN37195436	Biobot Analytics	2023-08-01/2023-08-02	USA: Guam,	66000
ERR10052413	PRJEB55313	SAMEA110619998	University of Liverpool	2022-01-06	United Kingdom,
SRR25299886	PRJNA957477	SAMN36468747	verily_ww	2022-07-26	USA: California,	1480000
SRR20822862	PRJNA839090	SAMN30133080	Biobot Analytics	2022-07-17/2022-07-18	USA: Minnesota,	250000
SRR22236935	PRJNA801677	SAMN31659423	Biobot Analytics	2022-05-30/2022-05-31	USA: Maine,	15000
SRR22237103	PRJNA801677	SAMN31659270	Biobot Analytics	2022-05-17/2022-05-18	USA: West Virginia,	44400
SRR23343310	PRJNA931732	SAMN33097214	CSIR-National Chemical Laboratory, Pune	2022-01-19	India: Pune,	NA
ERR9861280	PRJEB44932	SAMEA110148811	Swiss Institute of Bioinformatics, Switzerland	2021-11-12	Switzerland, 47.4007, 8.481, ZH - Z√ºrich - ARA Werdh√∂lzli,
SRR25185895	PRJNA839090	SAMN36356634	Biobot Analytics	2023-06-26/2023-06-27	USA: Virginia,	30000
ERR10055693	PRJEB55313	SAMEA110634811	University of Liverpool	2021-10-06	United Kingdom,
SRR23675711	PRJNA839090	SAMN33554614	Biobot Analytics	2023-02-19/2023-02-20	USA: Maine,	3000
SRR26892130	PRJNA850375	SAMN38334367	CDPHE-COVID	2023-10-30	USA: Colorado, Larimer Weld, county,	7946
SRR23753104	PRJNA839090	SAMN33685172	Biobot Analytics	2023-02-26/2023-02-27	USA: North Carolina,	20000
ERR7426852	PRJEB48985	SAMEA10802533	CEMM RESEARCH CENTER FOR MOLECULAR MEDICINE OF THE AUSTRIAN ACADEMY OF SCIENCES	2021-01-31	Austria, 48.06388898, 14.43277767,
SRR21883356	PRJNA839090	SAMN31260937	Biobot Analytics	2022-09-21/2022-09-22	USA: Connecticut,	100000
ERR10052503	PRJEB55313	SAMEA110634090	University of Liverpool	2021-10-12	United Kingdom,
SRR27148640	PRJNA896605	SAMN38284895	US CDC NWSS	2023-10-25	USA: New York,	1326
SRR23275790	PRJNA889839	SAMN32963393	Wisconsin State Laboratory of Hygiene	2023-01-03	USA: Wisconsin,	<
SRR18128231	PRJNA748354	SAMN26209962	University of Missouri	2021-12-28	USA: Missouri, USA: Missouri,	149112
ERR7427482	PRJEB48985	SAMEA10803164	CEMM RESEARCH CENTER FOR MOLECULAR MEDICINE OF THE AUSTRIAN ACADEMY OF SCIENCES	2021-06-14	Austria, 46.7399691, 14.38532704,
SRR18539282	PRJNA819090	SAMN27104497	The Scripps Research Institute	2021-01-04 00:00:00+00:00	USA: California, UCSD Campus,	NA
ERR10054377	PRJEB55313	SAMEA110637868	University of Liverpool	2021-12-02	United Kingdom,
SRR22241842	PRJNA801677	SAMN31658137	Biobot Analytics	2022-04-12/2022-04-13	USA: Arkansas,	10285
SRR15294588	PRJNA748354	SAMN26199228	University of Missouri	2021-03-30	USA: Missouri, USA: Missouri,	115895
SRR26892172	PRJNA850375	SAMN38334328	CDPHE-COVID	2023-10-24	USA: Colorado, Montezuma, county,	11214
SRR19896382	PRJNA853770	SAMN29402980	University of Georgia	2022-02-14	not applicable,	10000_Z
SRR23905370	PRJNA748354	SAMN33812697	University of Missouri	2023-01-31	USA: Missouri, USA: Missouri,	7500
SRR26668660	PRJNA748354	SAMN38102129	University of Missouri	2023-10-25	USA: Missouri, USA: Missouri,	27000
SRR20326003	PRJNA839090	SAMN29844905	Biobot Analytics	2022-07-04/2022-07-05	USA: Illinois,	161000
SRR19636246	PRJNA812604	SAMN28987030	UPHL_ID	2022-02-03	USA: Utah,	36244
ERR10065973	PRJEB55313	SAMEA110600212	University of Liverpool	2022-02-25	United Kingdom,
ERR11281055	PRJEB60156	SAMEA113373764	Swedish University of Agricultural Sciences	2022-10-24	Sweden, 63.193153, 14.633502, √ñstersund,
SRR21883342	PRJNA839090	SAMN31260696	Biobot Analytics	2022-09-26	USA: Virginia,	9340
SRR14758566	PRJNA735936	SAMN19604869	University of Louisville	2021-05-03	USA: Kentucky,
SRR23949984	PRJNA812604	SAMN33873559	UPHL_ID	2023-02-28	USA: Utah,	208850
ERR10060805	PRJEB55313	SAMEA110638523	University of Liverpool	2022-03-03	United Kingdom,
SRR25650398	PRJNA957477	SAMN36997521	verily_ww	2023-05-26	USA: California,	131000
SRR21356072	PRJNA875125	SAMN30602912	Virginia Tech	2020-12-22	USA: Virginia,	NA
ERR10062404	PRJEB55313	SAMEA110634950	University of Liverpool	2022-02-16	United Kingdom,
SRR24900624	PRJNA896645	SAMN35717547	US CDC NWSS	2023-05-07	USA: Ohio,	68874
SRR26775370	PRJNA896605	SAMN38193280	US CDC NWSS	2023-02-13	USA: New York,	524955
SRR26786249	PRJNA850375	SAMN38181653	CDPHE-COVID	2023-09-28	USA: Colorado, Alamosa, county,	18364
ERR10550979	PRJEB57192	SAMEA112140282	university of exeter	2022-03-19	United Kingdom,
SRR26148803	PRJNA938474	SAMN37497917	Oregon State University	2023-03-01	USA: Oregon,	40000
SRR21812903	PRJNA748354	SAMN31157583	University of Missouri	2022-09-06	USA: Missouri, USA: Missouri,	7936
SRR24571010	PRJNA938474	SAMN35027670	Oregon State University	2019-04-04	USA: Oregon, North Bend,	9975
SRR25408585	PRJNA911448	SAMN32183705	Rice University	2022-07	USA,	missing
SRR23365861	PRJNA850375	SAMN33194643	CDPHE-COVID	2022-08-01	USA: Colorado, San Miguel, county,	15000
ERR9853505	PRJEB53227	SAMEA110141054	national institute of biology	2021-11-09	Slovenia, 46, 15,
SRR19896357	PRJNA853770	SAMN29402931	University of Georgia	2022-02-14	not applicable,	10_C
ERR8777950	PRJEB48985	SAMEA13166377	CEMM RESEARCH CENTER FOR MOLECULAR MEDICINE OF THE AUSTRIAN ACADEMY OF SCIENCES	2022-01-26	Austria, 47.117910228, 13.8142703510001,
SRR14789312	PRJNA736964	SAMN19671084	Technical University of Darmstadt	2021-03	Croatia,
SRR26779016	PRJNA896605	SAMN38193452	US CDC NWSS	2023-02-02	USA: New York,	3656
SRR22292287	PRJNA839090	SAMN31720072	Biobot Analytics	2022-10-31/2022-11-01	USA: Maine,	3000
SRR26772549	PRJNA896605	SAMN38192166	US CDC NWSS	2023-04-04	USA: New York,	28914
SRR25826567	PRJNA839090	SAMN37212993	Biobot Analytics	2023-08-21/2023-08-22	USA: Maryland,	270000
ERR9861598	PRJEB44932	SAMEA110149118	Swiss Institute of Bioinformatics, Switzerland	2021-09-13	Switzerland, 46.0096, 8.9177, TI - Lugano - CDA Lugano,
SRR23275703	PRJNA889839	SAMN32963385	Wisconsin State Laboratory of Hygiene	2023-01-02	USA: Wisconsin,	<
SRR22303903	PRJNA812604	SAMN31744817	UPHL_ID	2022-09-15	USA: Utah,	64533
SRR24727053	PRJNA862960	SAMN35347806	Biobot Analytics	2023-05-14/2023-05-15	USA: Pennsylvania,	6800
SRR23931176	PRJNA886720	SAMN33845083	CLT	2023-02-03	USA: North Carolina,	58361
SRR26149055	PRJNA938474	SAMN37497735	Oregon State University	2023-09-06	USA: Oregon,	21105
SRR23275793	PRJNA889839	SAMN32963392	Wisconsin State Laboratory of Hygiene	2023-01-03	USA: Wisconsin,	<
ERR12115086	PRJEB65603	SAMEA114482484	statens serum institut	2023-09-28	Denmark, 55.42125, 11.79841,
ERR10066637	PRJEB55313	SAMEA110626871	University of Liverpool	2022-02-04	United Kingdom,
SRR26772531	PRJNA896605	SAMN38192084	US CDC NWSS	2023-04-10	USA: New York,	12616
SRR16037245	PRJNA746354	SAMN21583986	Biobot Analytics	2021-08-09/2021-08-10	USA: Florida,	103000
SRR23345303	PRJNA931732	SAMN33099015	CSIR-National Chemical Laboratory, Pune	2022-03-10	India: Pune,	NA
SRR22242535	PRJNA801677	SAMN31657802	Biobot Analytics	2022-03-28/2022-03-29	USA: Virginia,	8929
SRR26775960	PRJNA896605	SAMN38191030	US CDC NWSS	2023-05-23	USA: New York,	43074
SRR24128081	PRJNA839090	SAMN34137393	Biobot Analytics	2023-03-27/2023-03-28	USA: California,	60000
SRR23345260	PRJNA931732	SAMN33098993	CSIR-National Chemical Laboratory, Pune	2022-02-23	India: Pune,	NA
SRR24673784	PRJNA748354	SAMN35218032	University of Missouri	2023-03-14	USA: Missouri, USA: Missouri,	41153
ERR7427174	PRJEB48985	SAMEA10802856	CEMM RESEARCH CENTER FOR MOLECULAR MEDICINE OF THE AUSTRIAN ACADEMY OF SCIENCES	2021-05-16	Austria, 48.18496045, 16.12301186,
SRR24765126	PRJNA839090	SAMN35529687	Biobot Analytics	2023-05-21/2023-05-22	USA: Massachusetts,	180000
SRR20011741	PRJNA839090	SAMN29548176	Biobot Analytics	2022-06-14	USA: Virginia,	30000
ERR12330976	PRJEB61810	SAMEA114705279	Uppsala University	2023-03-28	Sweden, 59.35, 17.97, Bromma reningsverk Stockholm Vatten Och Avfall,
SRR25726267	PRJNA839090	SAMN37109170	Biobot Analytics	2023-08-13/2023-08-14	USA: Indiana,	315000
SRR20737579	PRJNA812604	SAMN30086821	UPHL_ID	2022-05-17	USA: Utah,	254971
SRR23364698	PRJNA839090	SAMN33191920	Biobot Analytics	2023-01-22/2023-01-23	USA: New York,	728123
SRR21813100	PRJNA748354	SAMN31157583	University of Missouri	2022-09-06	USA: Missouri, USA: Missouri,	14477
SRR26353775	PRJNA850375	SAMN37771380	CDPHE-COVID	2023-09-14	USA: Colorado, El Paso, county,	102204
SRR24323839	PRJNA850375	SAMN34371529	CDPHE-COVID	2023-02-27	USA: Colorado, El Paso, county,	102204
SRR19579821	PRJNA801677	SAMN28920991	Biobot Analytics	2022-02-22/2022-02-23	USA: Maine,	3000
SRR27506781	PRJNA1051042	SAMN39419657	wvu_zoo	2023-10-30	USA: West Virginia,	1091
SRR24928471	PRJNA862960	SAMN35751193	Biobot Analytics	2023-06-05/2023-06-06	USA: Pennsylvania,	33350
ERR10065495	PRJEB55313	SAMEA110594463	University of Liverpool	2022-02-23	United Kingdom,
ERR9832861	PRJEB53227	SAMEA110068641	national institute of biology	2021-06-01	Slovenia, 46, 15,
SRR25365181	PRJNA762029	SAMN36652522	MA_WWS	2022-07-04/2022-07-05	USA: Massachusetts,	1075656
ERR10060120	PRJEB55313	SAMEA110636331	University of Liverpool	2022-02-16	United Kingdom,
ERR9861440	PRJEB44932	SAMEA110148960	Swiss Institute of Bioinformatics, Switzerland	2021-10-18	Switzerland, 46.8707, 9.5293, GR - Chur - ARA Chur,
SRR23077864	PRJNA748354	SAMN32727801	University of Missouri	2022-11-21	USA: Missouri, USA: Missouri,	Not Collected
SRR22260292	PRJNA801677	SAMN31661082	Biobot Analytics	2022-08-21/2022-08-22	USA: Massachusetts,	94000
ERR10053508	PRJEB55313	SAMEA110594682	University of Liverpool	2021-12-29	United Kingdom,
SRR25186099	PRJNA850375	SAMN35821441	CDPHE-COVID	2023-05-25	USA: Colorado, Larimer, county,	9292
SRR22910991	PRJNA847239	SAMN32478302	ASU_WBE	2022-05-23	USA: New Mexico, San Juan, Farmington,	missing
SRR25177234	PRJNA938474	SAMN36307816	Oregon State University	2023-05-31	USA: Oregon,	37725
ERR11967223	PRJEB65603	SAMEA114317311	statens serum institut	2023-08-10	Denmark, 57.04815, 9.86547,
SRR22304009	PRJNA812604	SAMN31744947	UPHL_ID	2022-10-20	USA: Utah,	94005
ERR10071020	PRJEB55313	SAMEA110628314	University of Liverpool	2022-01-23	United Kingdom,
SRR26778996	PRJNA896605	SAMN38193432	US CDC NWSS	2023-02-05	USA: New York,	94095
ERR7426750	PRJEB48985	SAMEA10802411	CEMM RESEARCH CENTER FOR MOLECULAR MEDICINE OF THE AUSTRIAN ACADEMY OF SCIENCES	2021-03-22	Austria, 46.57321371, 14.02400866,
ERR9861390	PRJEB44932	SAMEA110148910	Swiss Institute of Bioinformatics, Switzerland	2021-10-24	Switzerland, 46.0096, 8.9177, TI - Lugano - CDA Lugano,
SRR18464157	PRJNA801677	SAMN26927600	Biobot Analytics	2022-02-02	USA: California,	2000000
SRR26339560	PRJNA874025	SAMN37753221	DCLS-NGS	2023-05-22	USA: Virginia,	232965
ERR8610643	PRJEB48985	SAMEA13010435	CEMM RESEARCH CENTER FOR MOLECULAR MEDICINE OF THE AUSTRIAN ACADEMY OF SCIENCES	2021-11-21	Austria, 46.7120909290001, 14.0817052940001,
SRR20208085	PRJNA839090	SAMN29716570	Biobot Analytics	2022-06-27/2022-06-28	USA: Vermont,	31000
SRR27148645	PRJNA896605	SAMN38472000	US CDC NWSS	2023-10-25	USA: New York,	4077
ERR10071876	PRJEB55313	SAMEA110630291	University of Liverpool	2021-12-05	United Kingdom,
SRR20966851	PRJNA812604	SAMN30198592	UPHL_ID	2022-07-19	USA: Utah,	84981
SRR25948727	PRJNA850375	SAMN37317623	CDPHE-COVID	2023-08-17	USA: Colorado, El Paso, county,	5936
SRR22315620	PRJNA862960	SAMN31759911	Biobot Analytics	2022-10-19/2022-10-20	USA: Pennsylvania,	34200
ERR10070146	PRJEB55313	SAMEA110605493	University of Liverpool	2022-01-09	United Kingdom,
ERR10071771	PRJEB55313	SAMEA110605702	University of Liverpool	2021-12-05	United Kingdom,
ERR9861573	PRJEB44932	SAMEA110149093	Swiss Institute of Bioinformatics, Switzerland	2021-09-16	Switzerland, 46.8707, 9.5293, GR - Chur - ARA Chur,
ERR8610577	PRJEB48985	SAMEA13010369	CEMM RESEARCH CENTER FOR MOLECULAR MEDICINE OF THE AUSTRIAN ACADEMY OF SCIENCES	2021-11-07	Austria, 48.172266623, 16.465265077,
SRR25557249	PRJNA850375	SAMN36772960	CDPHE-COVID	2023-07-10	USA: Colorado, Teller, county,	6379
SRR22236462	PRJNA801677	SAMN31659993	Biobot Analytics	2022-07-06/2022-07-07	USA: Vermont,	22000
SRR24834669	PRJNA839090	SAMN35638370	Biobot Analytics	2023-05-22/2023-05-23	USA: New Mexico,	13000
SRR24455809	PRJNA850375	SAMN34719490	CDPHE-COVID	2022-11-07	USA: Colorado, Arapahoe, county,	25714
ERR10068708	PRJEB55313	SAMEA110600483	University of Liverpool	2022-01-21	United Kingdom,
SRR23906183	PRJNA850375	SAMN33817484	CDPHE-COVID	2022-12-05	USA: Colorado, Teller, county,	6379
ERR10048787	PRJEB55313	SAMEA110631741	University of Liverpool	2021-11-19	United Kingdom,
ERR9862287	PRJEB44932	SAMEA110149806	Swiss Institute of Bioinformatics, Switzerland	2021-02-02	Switzerland, 46.0096, 8.9177, TI - Lugano - CDA Lugano,
ERR8777869	PRJEB48985	SAMEA13166296	CEMM RESEARCH CENTER FOR MOLECULAR MEDICINE OF THE AUSTRIAN ACADEMY OF SCIENCES	2022-01-25	Austria, 47.431694522, 9.72591654700005,
ERR10065822	PRJEB55313	SAMEA110626662	University of Liverpool	2021-10-01	United Kingdom,
ERR10070497	PRJEB55313	SAMEA110602876	University of Liverpool	2021-11-21	United Kingdom,
ERR10055576	PRJEB55313	SAMEA110622225	University of Liverpool	2021-10-14	United Kingdom,
SRR23050850	PRJNA922726	SAMN32677085	National Institute for Public Health and the Environment	2022-08-14	Netherlands,	67890
ERR10062225	PRJEB55313	SAMEA110615665	University of Liverpool	2022-02-03	United Kingdom,
SRR15241070	PRJNA748354	SAMN26199245	University of Missouri	2021-03-29	USA: Missouri, USA: Missouri,	151966
ERR8611050	PRJEB48985	SAMEA13010844	CEMM RESEARCH CENTER FOR MOLECULAR MEDICINE OF THE AUSTRIAN ACADEMY OF SCIENCES	2021-12-19	Austria, 47.263666067, 11.446586391,
SRR22193219	PRJNA761415	SAMN29543382	OH_GT	2022-06-19	USA: Ohio,	6500
SRR26773605	PRJNA896605	SAMN38192593	US CDC NWSS	2023-03-15	USA: New York,	1537
ERR5014693	PRJEB42191	SAMEA7741873	BANGOR UNIVERSITY	2020-05-05	United Kingdom, South Wales,
ERR10053691	PRJEB55313	SAMEA110614064	University of Liverpool	2021-12-18	United Kingdom,
ERR5019684	PRJEB42191	SAMEA7742334	BANGOR UNIVERSITY	2020-03-30	United Kingdom, Northwest England,
SRR17453748	PRJNA748354	SAMN26199270	University of Missouri	2021-09-08	USA: Missouri, USA: Missouri,	9000
ERR12650803	PRJEB44932	SAMEA115181735	swiss pathogen surveillance platform (spsp)	2023-09-11	Switzerland, GE,
ERR9813401	PRJEB53325	SAMEA14508505	University of Liverpool	2021-01-04	United Kingdom,
ERR10062047	PRJEB55313	SAMEA110636028	University of Liverpool	2021-12-16	United Kingdom,
ERR9812549	PRJEB53325	SAMEA14508364	University of Liverpool	2020-12-08	United Kingdom,
SRR25300590	PRJNA957477	SAMN36469003	verily_ww	2022-08-31	USA: California,	1500000
SRR25478833	PRJNA839090	SAMN36786612	Biobot Analytics	2023-07-12/2023-07-13	USA: Georgia,	197191
SRR25665978	PRJNA896645	SAMN37032982	US CDC NWSS	2023-07-09	USA: Ohio,	125247
SRR24834732	PRJNA839090	SAMN35638448	Biobot Analytics	2023-05-16/2023-05-17	USA: Guam,	9000
SRR25791117	PRJNA886720	SAMN37196169	CLT	2023-06-09	USA: North Carolina,	41819
ERR7565759	PRJEB48206	SAMEA11458641	ERASMUS MC, UNIVERISTY MEDICAL CENTER	2021-04-30	Netherlands, Rotterdam, Ommoord,
ERR10065727	PRJEB55313	SAMEA110639600	University of Liverpool	2022-02-01	United Kingdom,
ERR7426931	PRJEB48985	SAMEA10802612	CEMM RESEARCH CENTER FOR MOLECULAR MEDICINE OF THE AUSTRIAN ACADEMY OF SCIENCES	2021-04-11	Austria, 47.60167581, 13.75865944,
SRR25757715	PRJNA896645	SAMN37146141	US CDC NWSS	2023-08-13	USA: Ohio,	12000
ERR10070404	PRJEB55313	SAMEA110607831	University of Liverpool	2022-01-09	United Kingdom,
ERR10063780	PRJEB55313	SAMEA110618937	University of Liverpool	2022-03-09	United Kingdom,
ERR10550924	PRJEB57192	SAMEA112140227	university of exeter	2022-03-19	United Kingdom,
SRR17213790	PRJNA788395	SAMN23969703	McGill University	2021-03-18	Canada:Quebec,Montreal,	1700000
ERR10068660	PRJEB55313	SAMEA110627729	University of Liverpool	2021-10-24	United Kingdom,
SRR25629681	PRJNA839090	SAMN36978397	Biobot Analytics	2023-08-01	USA: California,	14276
ERR12068216	PRJEB65603	SAMEA114401885	statens serum institut	2023-08-22	Denmark, 55.5739, 12.283,
SRR24093749	PRJNA896645	SAMN34099041	US CDC NWSS	2022-01-18	USA: Ohio,	18000
SRR23309474	PRJNA839090	SAMN33006520	Biobot Analytics	2023-01-16/2023-01-17	USA: Tennessee,	600000
SRR17454126	PRJNA748354	SAMN26199265	University of Missouri	2021-10-4S1S2	USA: Missouri, USA: Missouri,	12000
SRR24765155	PRJNA839090	SAMN35529712	Biobot Analytics	2023-05-21/2023-05-22	USA: New Hampshire,	6500
SRR23365911	PRJNA850375	SAMN33194320	CDPHE-COVID	2022-07-06	USA: Colorado, Mesa, county,	89286
SRR26773310	PRJNA896605	SAMN38191513	US CDC NWSS	2023-05-04	USA: New York,	4155
ERR10057868	PRJEB55313	SAMEA110616447	University of Liverpool	2021-11-10	United Kingdom,
SRR23293538	PRJNA850375	SAMN32980360	CDPHE-COVID	2022-06-16	USA: Colorado, Summit, county,	14286
ERR10064806	PRJEB55313	SAMEA110610443	University of Liverpool	2022-02-01	United Kingdom,
ERR10056732	PRJEB55313	SAMEA110632504	University of Liverpool	2021-11-02	United Kingdom,
ERR5922196	PRJEB44932	SAMEA8745778	Swiss Institute of Bioinformatics, Switzerland	2020-12-21	Switzerland, restricted access, restricted access, Ski Resort,
SRR23043844	PRJNA850375	SAMN32669316	CDPHE-COVID	2022-05-12	USA: Colorado, Boulder, county,	17601
SRR25478224	PRJNA839090	SAMN33975345	Biobot Analytics	2023-03-20	USA: Oklahoma,	11500
SRR18543716	PRJNA801677	SAMN27108378	Biobot Analytics	2022-02-08/2022-02-09	USA: Illinois,	20000
ERR10069522	PRJEB55313	SAMEA110628021	University of Liverpool	2022-01-16	United Kingdom,
SRR23904883	PRJNA946141	SAMN33811984	University of Miami	2022-07-27	USA: Florida,	1409
SRR24481669	PRJNA839090	SAMN35008452	Biobot Analytics	2023-04-23/2023-04-24	USA: Hawaii,	49000
SRR26777361	PRJNA896605	SAMN38191293	US CDC NWSS	2023-05-16	USA: New York,	24672
SRR19636152	PRJNA812604	SAMN28986929	UPHL_ID	2021-11-02	USA: Utah,	254971
SRR26773500	PRJNA896605	SAMN38192232	US CDC NWSS	2023-03-31	USA: New York,	26270
SRR22179702	PRJNA886720	SAMN31592638	CLT	2022-09-06	USA: North Carolina,	68685
SRR26778060	PRJNA896605	SAMN38188707	US CDC NWSS	2023-08-08	USA: New York,	740
SRR26363851	PRJNA874025	SAMN37792465	DCLS-NGS	2023-08-07	USA: Virginia,	4600
SRR25365273	PRJNA762029	SAMN36652417	MA_WWS	2022-05-16/2022-05-17	USA: Massachusetts,	1075656
SRR24010459	PRJNA839090	SAMN33975436	Biobot Analytics	2023-03-20/2023-03-21	USA: Rhode Island,	6000
SRR23588297	PRJNA839090	SAMN33416433	Biobot Analytics	2023-02-07/2023-02-08	USA: Connecticut,	25000
ERR10068825	PRJEB55313	SAMEA110625765	University of Liverpool	2022-02-18	United Kingdom,
SRR24040772	PRJNA896645	SAMN34035474	US CDC NWSS	2022-06-26	USA: Ohio,	12246
SRR19995032	PRJNA856091	SAMN29439626	Technical University of Darmstadt	2022-03-15	Germany,	NA
SRR22909883	PRJNA839090	SAMN32474432	Biobot Analytics	2022-12-12/2022-12-13	USA: Virginia,	20000
SRR24386131	PRJNA839090	SAMN34498512	Biobot Analytics	2023-04-17/2023-04-18	USA: Florida,	100000
SRR15202252	PRJNA746354	SAMN20331351	Biobot Analytics	2021-06-28/2021-06-29	USA: West Virginia,	50000
SRR22324394	PRJNA748354	SAMN31772112	University of Missouri	2022-09-27	USA: Missouri, USA: Missouri,	27391
SRR24037790	PRJNA896645	SAMN34032357	US CDC NWSS	2022-05-31	USA: Ohio,	10445
SRR22043708	PRJNA839090	SAMN31441026	Biobot Analytics	2022-10-12/2022-10-13	USA: Arkansas,	31000
SRR23930428	PRJNA839090	SAMN33843998	Biobot Analytics	2023-03-08/2023-03-09	USA: Arkansas,	29000
SRR25726420	PRJNA839090	SAMN37109119	Biobot Analytics	2023-08-13/2023-08-14	USA: South Carolina,	30000
ERR8610884	PRJEB48985	SAMEA13010678	CEMM RESEARCH CENTER FOR MOLECULAR MEDICINE OF THE AUSTRIAN ACADEMY OF SCIENCES	2021-12-13	Austria, 47.117910228, 13.8142703510001,
ERR12651049	PRJEB44932	SAMEA115181510	swiss pathogen surveillance platform (spsp)	2023-09-17	Switzerland, VD,
SRR22292363	PRJNA839090	SAMN31720029	Biobot Analytics	2022-11-01	USA: Louisiana,	15000
ERR10048903	PRJEB55313	SAMEA110620882	University of Liverpool	2021-11-26	United Kingdom,
SRR25300454	PRJNA957477	SAMN36469015	verily_ww	2022-09-28	USA: California,	1500000
SRR24093729	PRJNA896645	SAMN34099081	US CDC NWSS	2023-03-19	USA: Ohio,	103379
SRR17453707	PRJNA748354	SAMN26199254	University of Missouri	2021-10-05	USA: Missouri, USA: Missouri,	Not Collected
SRR23077659	PRJNA748354	SAMN32727811	University of Missouri	2022-11-30	USA: Missouri, USA: Missouri,	12000
SRR25413258	PRJNA748354	SAMN36701938	University of Missouri	2023-05-22	USA: Missouri, USA: Missouri,	20000
ERR7427862	PRJEB48985	SAMEA10803545	CEMM RESEARCH CENTER FOR MOLECULAR MEDICINE OF THE AUSTRIAN ACADEMY OF SCIENCES	2021-08-10	Austria, 47.96897231, 16.24238878,
ERR10062374	PRJEB55313	SAMEA110610905	University of Liverpool	2022-03-08	United Kingdom,
SRR24121352	PRJNA862960	SAMN34132649	Biobot Analytics	2023-03-28/2023-03-29	USA: Pennsylvania,	25000
SRR25690382	PRJNA812604	SAMN37051058	UPHL_ID	2023-08-03	USA: Utah,	29513
ERR10060213	PRJEB55313	SAMEA110617194	University of Liverpool	2022-02-01	United Kingdom,
SRR17453667	PRJNA748354	SAMN26199291	University of Missouri	2021-11-17	USA: Missouri, USA: Missouri,	Not Collected
SRR26078461	PRJNA748354	SAMN37419963	University of Missouri	2023-08-14	USA: Missouri, USA: Missouri,	Not Collected
ERR10059137	PRJEB55313	SAMEA110609899	University of Liverpool	2021-11-11	United Kingdom,
SRR25653046	PRJNA957477	SAMN36997881	verily_ww	2023-05-01	USA: California,	350000
SRR25813473	PRJNA886720	SAMN37200266	CLT	2023-05-05	USA: North Carolina,	182501
ERR10226920	PRJEB53227	SAMEA111378978	national institute of biology	2022-08-02	Slovenia, 46, 15,
SRR18541103	PRJNA819090	SAMN27108184	The Scripps Research Institute	2021-09-03 00:00:00+00:00	USA: California, UCSD Campus,	NA
ERR10051696	PRJEB55313	SAMEA110598216	University of Liverpool	2021-10-24	United Kingdom,
SRR26665769	PRJNA874025	SAMN38091558	DCLS-NGS	2023-10-10	USA: Virginia,	4000
ERR10053314	PRJEB55313	SAMEA110610068	University of Liverpool	2022-01-05	United Kingdom,
ERR10550512	PRJEB57192	SAMEA112139822	university of exeter	2022-03-12	United Kingdom,
SRR24335168	PRJNA839090	SAMN34418287	Biobot Analytics	2023-04-17/2023-04-18	USA: Florida,	180000
ERR10066704	PRJEB55313	SAMEA110627665	University of Liverpool	2022-01-28	United Kingdom,
SRR24480437	PRJNA862960	SAMN35008182	Biobot Analytics	2023-04-25/2023-04-26	USA: Pennsylvania,	10500
SRR16362113	PRJNA771693	SAMN22335475	TGen North	2021-01-04	USA: Georgia,	missing
ERR10070280	PRJEB55313	SAMEA110602135	University of Liverpool	2021-12-10	United Kingdom,
SRR25984559	PRJNA957477	SAMN37330067	verily_ww	2023-08-18	USA: California,	70000
SRR15647135	PRJNA746354	SAMN21013695	Biobot Analytics	2021-08-03/2021-08-04	USA: Virginia,	23000
SRR21374592	PRJNA875025	SAMN30613576	University of Colorado, Boulder	2020-09-15	USA:Colorado,Boulder,
SRR26778546	PRJNA896605	SAMN38187849	US CDC NWSS	2023-09-12	USA: New York,	1852
SRR21037117	PRJNA748354	SAMN30303107	University of Missouri	2022-07-05	USA: Missouri, USA: Missouri,	306647
SRR23905120	PRJNA946141	SAMN33812416	University of Miami	2022-05-11	USA: Florida,	414
SRR21669031	PRJNA839090	SAMN30955268	Biobot Analytics	2022-09-05/2022-09-06	USA: Maryland,	78000
SRR16037844	PRJNA746354	SAMN21418399	Biobot Analytics	2021-08-18/2021-08-19	USA: Minnesota,	300000
ERR10059364	PRJEB55313	SAMEA110633811	University of Liverpool	2021-11-16	United Kingdom,
SRR25299936	PRJNA957477	SAMN36468890	verily_ww	2023-01-19	USA: California,	1480000
SRR25299951	PRJNA957477	SAMN36468888	verily_ww	2023-01-15	USA: California,	1480000
SRR25144750	PRJNA839090	SAMN36297564	Biobot Analytics	2023-06-19/2023-06-20	USA: Colorado,	7300
ERR10059290	PRJEB55313	SAMEA110610387	University of Liverpool	2021-12-18	United Kingdom,
ERR10057280	PRJEB55313	SAMEA110612566	University of Liverpool	2021-11-24	United Kingdom,
ERR9861428	PRJEB44932	SAMEA110148948	Swiss Institute of Bioinformatics, Switzerland	2021-10-13	Switzerland, 47.4007, 8.481, ZH - Z√ºrich - ARA Werdh√∂lzli,
ERR10053531	PRJEB55313	SAMEA110614420	University of Liverpool	2022-01-08	United Kingdom,
SRR16037766	PRJNA746354	SAMN21418225	Biobot Analytics	2021-08-12/2021-08-13	USA: Oklahoma,	100000
ERR12650719	PRJEB44932	SAMEA115181796	swiss pathogen surveillance platform (spsp)	2023-08-29	Switzerland, SO,
ERR9812453	PRJEB53325	SAMEA14508838	University of Liverpool	2021-02-03	United Kingdom,
SRR24808512	PRJNA850375	SAMN35572318	CDPHE-COVID	2023-04-20	USA: Colorado, Larimer, county,	26621
ERR10064876	PRJEB55313	SAMEA110610734	University of Liverpool	2022-02-05	United Kingdom,
ERR7426198	PRJEB48985	SAMEA10801769	CEMM RESEARCH CENTER FOR MOLECULAR MEDICINE OF THE AUSTRIAN ACADEMY OF SCIENCES	2020-11-15	Austria, 47.50452605, 9.706695472,
SRR23936301	PRJNA887942	SAMN33841113	Malawi Liverpool Wellcome Trust	2022-03-01	Malawi: Blantyre_1,	800000
ERR10052525	PRJEB55313	SAMEA110611655	University of Liverpool	2021-11-24	United Kingdom,
ERR10056309	PRJEB55313	SAMEA110613936	University of Liverpool	2021-10-05	United Kingdom,
SRR26936822	PRJNA938474	SAMN38393383	Oregon State University	2022-09-27	USA: Oregon,	1393
SRR25241005	PRJNA839090	SAMN36408606	Biobot Analytics	2023-06-27/2023-06-28	USA: Alaska,	200000
SRR24112952	PRJNA896161	SAMN34123932	HARRISLAB	2022-08-03	USA: North Carolina,	30655
SRR22323942	PRJNA748354	SAMN31772110	University of Missouri	2022-10-04	USA: Missouri, USA: Missouri,	3784
SRR25299672	PRJNA957477	SAMN36468804	verily_ww	2022-10-01	USA: California,	1480000
SRR23904932	PRJNA946141	SAMN33812459	University of Miami	2022-05-18	USA: Florida,	643
ERR10069483	PRJEB55313	SAMEA110622837	University of Liverpool	2022-02-06	United Kingdom,
ERR10053217	PRJEB55313	SAMEA110592387	University of Liverpool	2021-10-05	United Kingdom,
ERR10550998	PRJEB57192	SAMEA112140301	university of exeter	2022-03-19	United Kingdom,
ERR10068695	PRJEB55313	SAMEA110606141	University of Liverpool	2022-02-04	United Kingdom,
SRR15291226	PRJNA746354	SAMN20445247	Biobot Analytics	2021-07-07/2021-07-08	USA: Florida,	10450
SRR23905257	PRJNA946141	SAMN33812007	University of Miami	2022-07-27	USA: Florida,	340
SRR24049225	PRJNA839090	SAMN34051942	Biobot Analytics	2023-03-23	USA: Arkansas,	10500
SRR20717373	PRJNA812604	SAMN30057915	UPHL_ID	2021-09-30	USA: Utah,	21231
ERR10553885	PRJEB57192	SAMEA112140885	university of exeter	2022-03-12	United Kingdom,
ERR10054094	PRJEB55313	SAMEA110618039	University of Liverpool	2021-11-25	United Kingdom,
SRR23863792	PRJNA839090	SAMN33758703	Biobot Analytics	2023-03-06/2023-03-07	USA: Maryland,	90000
SRR26078385	PRJNA748354	SAMN37419955	University of Missouri	2023-08-28	USA: Missouri, USA: Missouri,	11883
ERR10062164	PRJEB55313	SAMEA110635513	University of Liverpool	2022-01-29	United Kingdom,
ERR10054040	PRJEB55313	SAMEA110636939	University of Liverpool	2021-11-27	United Kingdom,
SRR25788540	PRJNA839090	SAMN37195382	Biobot Analytics	2023-08-15/2023-08-16	USA: Oregon,	25780
SRR17453610	PRJNA748354	SAMN26199271	University of Missouri	2021-10-12	USA: Missouri, USA: Missouri,	7001
SRR25757730	PRJNA896645	SAMN37146196	US CDC NWSS	2023-08-06	USA: Ohio,	46160
SRR24335119	PRJNA839090	SAMN34418183	Biobot Analytics	2023-04-16/2023-04-17	USA: Florida,	59587
SRR24156349	PRJNA839090	SAMN34168543	Biobot Analytics	2023-04-02/2023-04-03	USA: Texas,	142000
ERR8777569	PRJEB48985	SAMEA13165996	CEMM RESEARCH CENTER FOR MOLECULAR MEDICINE OF THE AUSTRIAN ACADEMY OF SCIENCES	2021-09-23	Austria, 47.1746111890001, 9.77011099200007,
ERR8610590	PRJEB48985	SAMEA13010382	CEMM RESEARCH CENTER FOR MOLECULAR MEDICINE OF THE AUSTRIAN ACADEMY OF SCIENCES	2021-11-14	Austria, 46.7368334190001, 14.846027673,
SRR19659481	PRJNA622837	SAMN18858720	Broad_GCID	2021-02-25	USA: Colorado, Mesa,
SRR22260261	PRJNA801677	SAMN31661186	Biobot Analytics	2022-08-28/2022-08-29	USA: Iowa,	480000
SRR25299870	PRJNA957477	SAMN36468760	verily_ww	2022-08-10	USA: California,	250000
ERR10056853	PRJEB55313	SAMEA110592718	University of Liverpool	2021-10-27	United Kingdom,
ERR8611028	PRJEB48985	SAMEA13010822	CEMM RESEARCH CENTER FOR MOLECULAR MEDICINE OF THE AUSTRIAN ACADEMY OF SCIENCES	2022-01-02	Austria, 48.2410176000001, 13.967346133,
SRR22719996	PRJNA839090	SAMN32206463	Biobot Analytics	2022-11-29	USA: Rhode Island,	11000
ERR12654048	PRJEB44932	SAMEA115181123	swiss pathogen surveillance platform (spsp)	2023-10-29	Switzerland, ZH,
SRR24765117	PRJNA839090	SAMN35529696	Biobot Analytics	2023-05-21/2023-05-22	USA: Pennsylvania,	41000
SRR19386982	PRJNA839090	SAMN28641130	Biobot Analytics	2022-05-09/2022-05-10	USA: New Jersey,	880000
SRR23364356	PRJNA839090	SAMN33191870	Biobot Analytics	2023-01-22/2023-01-23	USA: Indiana,	86000
SRR19910494	PRJNA757447	SAMN29444842	FDA	2022-06-28	USA: Maryland,	29758
SRR26776903	PRJNA896605	SAMN38191898	US CDC NWSS	2023-04-18	USA: New York,	6369
SRR25108999	PRJNA896645	SAMN36190787	US CDC NWSS	2023-06-11	USA: Ohio,	68874
ERR10056297	PRJEB55313	SAMEA110613728	University of Liverpool	2021-10-06	United Kingdom,
ERR10054964	PRJEB55313	SAMEA110636467	University of Liverpool	2021-12-11	United Kingdom,
ERR10051327	PRJEB55313	SAMEA110603554	University of Liverpool	2021-11-19	United Kingdom,
SRR26786077	PRJNA850375	SAMN38181649	CDPHE-COVID	2023-09-27	USA: Colorado, Denver Arapahoe, county,	247443
SRR18769756	PRJNA757447	SAMN27597405	FDA	2022-02-09	USA: Maryland,	29758
SRR26772745	PRJNA896605	SAMN38192998	US CDC NWSS	2023-02-28	USA: New York,	24672
SRR20822288	PRJNA865728	SAMN30124423	National Center for Toxicological Research	2021-08-10	USA: Arkansas,	135769
SRR18328708	PRJNA796340	SAMN24849788	Houston_WBE_SARS-CoV-2	2021-04-05T00:00:00Z	USA: Texas, Houston,	40689
SRR15507982	PRJNA735936	SAMN20845648	University of Louisville	2021-08-09	USA: Kentucky,	20832
SRR25788503	PRJNA839090	SAMN37195399	Biobot Analytics	2023-08-15/2023-08-16	USA: California,	40000
SRR22242366	PRJNA801677	SAMN31657984	Biobot Analytics	2022-04-05/2022-04-06	USA: Maine,	3000
SRR23194608	PRJNA886720	SAMN32877754	CLT	2022-12-06	USA: North Carolina,	89616
SRR26777838	PRJNA896605	SAMN38187706	US CDC NWSS	2023-09-18	USA: New York,	13924
SRR24054604	PRJNA896645	SAMN34057742	US CDC NWSS	2022-10-16	USA: Ohio,	313158
SRR24054368	PRJNA896645	SAMN34058200	US CDC NWSS	2022-10-17	USA: Ohio,	113629
SRR24481721	PRJNA839090	SAMN35008556	Biobot Analytics	2023-04-05/2023-04-06	USA: Oklahoma,	51000
SRR19524079	PRJNA812604	SAMN28842226	UPHL_ID	2022-05-03	USA: Utah,	112901
ERR10056404	PRJEB55313	SAMEA110634341	University of Liverpool	2021-10-07	United Kingdom,
ERR10070354	PRJEB55313	SAMEA110621576	University of Liverpool	2021-10-03	United Kingdom,
SRR23906351	PRJNA850375	SAMN33817050	CDPHE-COVID	2023-01-17	USA: Colorado, El Paso, county,	10000
SRR24057268	PRJNA896645	SAMN34061590	US CDC NWSS	2022-11-13	USA: Ohio,	22000
SRR24481897	PRJNA839090	SAMN35008472	Biobot Analytics	2023-04-25/2023-04-26	USA: Hawaii,	32600
SRR15647093	PRJNA746354	SAMN21013732	Biobot Analytics	2021-08-04/2021-08-05	USA: Kansas,	54985
SRR15240465	PRJNA748354	SAMN26199199	University of Missouri	2021-06-29	USA: Missouri, USA: Missouri,	10000
ERR10067315	PRJEB55313	SAMEA110625167	University of Liverpool	2021-11-14	United Kingdom,
SRR26798965	PRJNA938474	SAMN38220220	Oregon State University	2022-10-24	USA: Oregon,	10400
ERR12121397	PRJEB65603	SAMEA114498530	statens serum institut	2023-10-05	Denmark, 55.21012, 11.72463,
SRR23458582	PRJNA839090	SAMN33291961	Biobot Analytics	2023-01-25/2023-01-26	USA: North Carolina,	20484
SRR22710188	PRJNA850375	SAMN32130989	CDPHE-COVID	2021-12-16	USA: Colorado, Larimer, county,	66429
SRR26777339	PRJNA896605	SAMN38191271	US CDC NWSS	2023-05-16	USA: New York,	78444
SRR26798728	PRJNA938474	SAMN38220007	Oregon State University	2022-11-23	USA: Oregon,	18775
SRR20822970	PRJNA839090	SAMN30133143	Biobot Analytics	2022-07-18/2022-07-19	USA: Vermont,	15000
SRR15505131	PRJNA741211	SAMN20813875	Yale School of Public Health	2021-03-12	USA: Connecticut, New Haven,	200000
SRR23309496	PRJNA839090	SAMN33006728	Biobot Analytics	2023-01-16/2023-01-17	USA: Hawaii,	49000
SRR26779140	PRJNA896605	SAMN38193991	US CDC NWSS	2023-01-10	USA: New York,	23485
ERR10056547	PRJEB55313	SAMEA110632147	University of Liverpool	2021-10-05	United Kingdom,
SRR24638278	PRJNA839090	SAMN35154922	Biobot Analytics	2023-05-08/2023-05-09	USA: Indiana,	17612
SRR23675766	PRJNA839090	SAMN33554622	Biobot Analytics	2023-02-20/2023-02-21	USA: Virginia,	65000
ERR10553953	PRJEB57192	SAMEA112140953	university of exeter	2022-03-12	United Kingdom,
SRR22324387	PRJNA748354	SAMN31772107	University of Missouri	2022-11-08	USA: Missouri, USA: Missouri,	10559
SRR23003369	PRJNA812604	SAMN32620418	UPHL_ID	2022-12-06	USA: Utah,	9095
SRR23458625	PRJNA839090	SAMN33291651	Biobot Analytics	2023-01-29/2023-01-30	USA: Connecticut,	22000
ERR12076557	PRJEB65603	SAMEA114431005	statens serum institut	2023-09-14	Denmark, 57.45903, 10.00571,
ERR9851370	PRJEB53227	SAMEA110137979	national institute of biology	2021-09-30	Slovenia, 46, 15,
SRR22911438	PRJNA847239	SAMN32478455	ASU_WBE	2021-10-11	USA: Illinois, Du Page, Carol Stream,	missing
SRR23293787	PRJNA850375	SAMN32980121	CDPHE-COVID	2022-05-16	USA: Colorado, Eagle, county,	30714
SRR16038117	PRJNA746354	SAMN21418360	Biobot Analytics	2021-08-18/2021-08-19	USA: Texas,	138700
SRR15505137	PRJNA741211	SAMN20813843	Yale School of Public Health	2021-01-07	USA: Connecticut, New Haven,	200000
SRR25557310	PRJNA850375	SAMN36772926	CDPHE-COVID	2023-06-22	USA: Colorado, Summit, county,	7857
SRR26786204	PRJNA850375	SAMN38182078	CDPHE-COVID	2023-10-03	USA: Colorado, Alamosa, county,	18364
SRR22315904	PRJNA839090	SAMN31760111	Biobot Analytics	2022-10-02/2022-10-03	USA: Kansas,	40000
SRR24162559	PRJNA812604	SAMN34174385	UPHL_ID	2023-04-04	USA: Utah,	228700
SRR26772486	PRJNA896605	SAMN38192007	US CDC NWSS	2023-04-12	USA: New York,	20893
SRR24057325	PRJNA896645	SAMN34061270	US CDC NWSS	2022-12-04	USA: Ohio,	7000
ERR7427501	PRJEB48985	SAMEA10803183	CEMM RESEARCH CENTER FOR MOLECULAR MEDICINE OF THE AUSTRIAN ACADEMY OF SCIENCES	2021-06-21	Austria, 46.73683342, 14.84602767,
SRR23905146	PRJNA946141	SAMN33812346	University of Miami	2022-01-10	USA: Florida,	1280
SRR22911390	PRJNA847239	SAMN32478743	ASU_WBE	2022-01-01	USA: Oregon, Polk, Rickreall,	missing
SRR26348026	PRJNA874025	SAMN37766107	DCLS-NGS	2023-09-11	USA: Virginia,	300000
ERR7565740	PRJEB48206	SAMEA11458622	ERASMUS MC, UNIVERISTY MEDICAL CENTER	2021-04-23	Netherlands, Rotterdam, Wolphaertsbocht,
SRR22401383	PRJNA839090	SAMN31856614	Biobot Analytics	2022-10-25/2022-10-26	USA: New York,	283428
SRR25948628	PRJNA850375	SAMN37317511	CDPHE-COVID	2023-07-24	USA: Colorado, Mesa, county,	89286
SRR25651115	PRJNA957477	SAMN36998304	verily_ww	2023-03-19	USA: California,	4000000
SRR25493418	PRJNA812604	SAMN36808078	UPHL_ID	2023-07-13	USA: Utah,	64533
SRR26269751	PRJNA812604	SAMN37664268	UPHL_ID	2023-09-21	USA: Utah,	19936
SRR23510484	PRJNA850375	SAMN33337910	CDPHE-COVID	2022-09-01	USA: Colorado, Adams, county,	21429
ERR10053402	PRJEB55313	SAMEA110608895	University of Liverpool	2022-01-04	United Kingdom,
ERR11967187	PRJEB65603	SAMEA114317275	statens serum institut	2023-08-15	Denmark, 56.74125, 10.11528,
SRR26681927	PRJNA957477	SAMN38117676	verily_ww	2023-10-23	USA: Texas,	200000
ERR10056377	PRJEB55313	SAMEA110633298	University of Liverpool	2021-10-13	United Kingdom,
SRR22236249	PRJNA801677	SAMN31659857	Biobot Analytics	2022-06-27/2022-06-28	USA: Kentucky,	123000
SRR26776465	PRJNA896605	SAMN38189821	US CDC NWSS	2023-06-27	USA: New York,	1100
SRR22710068	PRJNA850375	SAMN32130821	CDPHE-COVID	2022-01-13	USA: Colorado, Summit, county,	7857
SRR18252039	PRJNA771693	SAMN26441210	TGen North	2021-02-15	USA: Connecticut,	missing
SRR25503724	PRJNA839090	SAMN36823270	Biobot Analytics	2023-07-23/2023-07-24	USA: Minnesota,	150000
SRR23056153	PRJNA916712	SAMN32674229	Tata Institute for Genetics and Society	2022-01-31	India:Bengaluru,Nagasandra Ph-I,	200000
SRR26302402	PRJNA748354	SAMN37704680	University of Missouri	2023-09-25	USA: Missouri, USA: Missouri,	151966
SRR26798825	PRJNA938474	SAMN38220085	Oregon State University	2022-11-14	USA: Oregon,	9975
SRR22236488	PRJNA801677	SAMN31659341	Biobot Analytics	2022-05-23/2022-05-24	USA: Colorado,	300000
SRR26777779	PRJNA896605	SAMN38190205	US CDC NWSS	2023-06-13	USA: New York,	17936
SRR24746481	PRJNA812604	SAMN35438171	UPHL_ID	2023-05-09	USA: Utah,	9896
SRR23043918	PRJNA850375	SAMN32669509	CDPHE-COVID	2022-03-21	USA: Colorado, Adams, county,	21429
ERR12397466	PRJEB44932	SAMEA115076780	swiss pathogen surveillance platform (spsp)	2021-12-20	Switzerland, BE,
SRR23056022	PRJNA916712	SAMN32674346	Tata Institute for Genetics and Society	2022-05-20	India:Bengaluru,Kengeri,	600000
SRR22242634	PRJNA801677	SAMN31658448	Biobot Analytics	2022-04-27/2022-04-28	USA: Pennsylvania,	172000
ERR10058503	PRJEB55313	SAMEA110597056	University of Liverpool	2021-11-04	United Kingdom,
SRR26377739	PRJNA748354	SAMN37804153	University of Missouri	2023-10-03	USA: Missouri, USA: Missouri,	174537
SRR22292242	PRJNA839090	SAMN31720088	Biobot Analytics	2022-10-30/2022-10-31	USA: Kansas,	54985
SRR15647133	PRJNA746354	SAMN21013697	Biobot Analytics	2021-08-04/2021-08-05	USA: Nevada,	984000
SRR22259728	PRJNA801677	SAMN31661322	Biobot Analytics	2022-09-11/2022-09-12	USA: Idaho,	182900
SRR25652268	PRJNA957477	SAMN36997670	verily_ww	2023-01-23	USA: California,	3500000
SRR26441264	PRJNA896645	SAMN37884732	US CDC NWSS	2023-10-01	USA: Ohio,	72000
ERR10050167	PRJEB55313	SAMEA110627143	University of Liverpool	2021-10-22	United Kingdom,
ERR7565869	PRJEB48206	SAMEA11458751	ERASMUS MC, UNIVERISTY MEDICAL CENTER	2021-06-04	Netherlands, Rotterdam, Pretorialaan-Zuidplein,
SRR23309567	PRJNA839090	SAMN33006540	Biobot Analytics	2023-01-16/2023-01-17	USA: Tennessee,	52000
ERR10065053	PRJEB55313	SAMEA110634230	University of Liverpool	2022-03-12	United Kingdom,
SRR18071981	PRJNA801677	SAMN26083783	Biobot Analytics	2021-12-28/2021-12-29	USA: Massachusetts,	3000
SRR24996274	PRJNA886720	SAMN35843895	CLT	2023-03-28	USA: North Carolina,	550000
SRR26665102	PRJNA812604	SAMN38089930	UPHL_ID	2023-10-19	USA: Utah,	89507
ERR8610679	PRJEB48985	SAMEA13010471	CEMM RESEARCH CENTER FOR MOLECULAR MEDICINE OF THE AUSTRIAN ACADEMY OF SCIENCES	2021-11-20	Austria, 47.1746111890001, 9.77011099200007,
SRR24054751	PRJNA896645	SAMN34058462	US CDC NWSS	2022-10-03	USA: Ohio,	20366
SRR15291261	PRJNA746354	SAMN20445215	Biobot Analytics	2021-07-07/2021-07-08	USA: Washington,	74000
ERR10050428	PRJEB55313	SAMEA110604708	University of Liverpool	2022-02-02	United Kingdom,
SRR25629631	PRJNA839090	SAMN36978366	Biobot Analytics	2023-07-30/2023-07-31	USA: North Carolina,	15000
SRR20325889	PRJNA839090	SAMN29844941	Biobot Analytics	2022-07-03/2022-07-04	USA: Virginia,	118497
SRR19038959	PRJNA748354	SAMN28016980	University of Missouri	2022-04-18	USA: Missouri, USA: Missouri,	60000
ERR10069903	PRJEB55313	SAMEA110622934	University of Liverpool	2021-12-17	United Kingdom,
SRR26775242	PRJNA896605	SAMN38192768	US CDC NWSS	2023-03-08	USA: New York,	5339
ERR10068968	PRJEB55313	SAMEA110629689	University of Liverpool	2021-10-10	United Kingdom,
SRR21010726	PRJNA839090	SAMN30246975	Biobot Analytics	2022-07-26/2022-07-27	USA: Virginia,	141543
SRR20822933	PRJNA839090	SAMN30133197	Biobot Analytics	2022-07-19/2022-07-20	USA: New York,	596326
SRR26501061	PRJNA889839	SAMN37953131	Wisconsin State Laboratory of Hygiene	2023-10-09	USA: Wisconsin,	>
ERR10067056	PRJEB55313	SAMEA110606481	University of Liverpool	2021-10-15	United Kingdom,
ERR10058924	PRJEB55313	SAMEA110632765	University of Liverpool	2021-11-26	United Kingdom,
SRR26776303	PRJNA896605	SAMN38188645	US CDC NWSS	2023-08-10	USA: New York,	5361
SRR22878908	PRJNA850375	SAMN32378864	CDPHE-COVID	2022-03-14	USA: Colorado, El Paso, county,	102204
SRR25413241	PRJNA748354	SAMN36701952	University of Missouri	2023-05-16	USA: Missouri, USA: Missouri,	13940
ERR10051382	PRJEB55313	SAMEA110624758	University of Liverpool	2022-01-14	United Kingdom,
ERR10066783	PRJEB55313	SAMEA110624359	University of Liverpool	2021-11-07	United Kingdom,
SRR24886090	PRJNA812604	SAMN35687234	UPHL_ID	2023-05-11	USA: Utah,	228700
SRR22242518	PRJNA801677	SAMN31658275	Biobot Analytics	2022-04-19/2022-04-20	USA: Virginia,	207627
ERR10070309	PRJEB55313	SAMEA110626500	University of Liverpool	2021-12-17	United Kingdom,
SRR15706888	PRJNA746354	SAMN21209749	Biobot Analytics	2021-08-09/2021-08-10	USA: Utah,	229000
SRR24057643	PRJNA896645	SAMN34060864	US CDC NWSS	2023-01-22	USA: Ohio,	14000
SRR22878993	PRJNA850375	SAMN32378493	CDPHE-COVID	2022-03-02	USA: Colorado, Mesa, county,	89286
SRR23863752	PRJNA839090	SAMN33758638	Biobot Analytics	2023-03-05/2023-03-06	USA: Arkansas,	42323
SRR26774145	PRJNA896605	SAMN38189925	US CDC NWSS	2023-06-22	USA: New York,	6729
SRR23510544	PRJNA850375	SAMN33338401	CDPHE-COVID	2022-10-03	USA: Colorado, Larimer, county,	92127
SRR23752847	PRJNA839090	SAMN33603484	Biobot Analytics	2023-02-22	USA: Hawaii,	3000
SRR25304869	PRJNA862960	SAMN36502849	Biobot Analytics	2023-07-04/2023-07-05	USA: Pennsylvania,	200000
SRR23078016	PRJNA748354	SAMN32727806	University of Missouri	2022-11-29	USA: Missouri, USA: Missouri,	149112
ERR5014645	PRJEB42191	SAMEA7741825	BANGOR UNIVERSITY	2020-04-07	United Kingdom, South Wales,
SRR26099315	PRJNA839090	SAMN37442162	Biobot Analytics	2023-09-05/2023-09-06	USA: California,	13000
SRR26777955	PRJNA896605	SAMN38188186	US CDC NWSS	2023-08-29	USA: New York,	6369
SRR25404315	PRJNA839090	SAMN36696213	Biobot Analytics	2023-07-05/2023-07-06	USA: Wyoming,	13036
SRR26786382	PRJNA850375	SAMN38181788	CDPHE-COVID	2023-09-21	USA: Colorado, Archuleta, county,	27857
SRR25886301	PRJNA938474	SAMN37214567	Oregon State University	2023-08-14	USA: Oregon,	8925
ERR10062015	PRJEB55313	SAMEA110636054	University of Liverpool	2022-02-10	United Kingdom,
SRR25652305	PRJNA957477	SAMN36997995	verily_ww	2023-06-06	USA: California,	58496
SRR27178092	PRJNA1006637	SAMN38765688	South Dakota INBRE/Avera Institute for Human Genetics	2022-09-27	USA: South Dakota,	10000
SRR18686164	PRJNA801677	SAMN27479025	Biobot Analytics	2022-02-16/2022-02-17	USA: Arizona,	400000
SRR25602164	PRJNA839090	SAMN34359537	Biobot Analytics	2023-04-11/2023-04-12	USA: Maine,	3000
SRR26778596	PRJNA896605	SAMN38188102	US CDC NWSS	2023-08-31	USA: New York,	14525
SRR16775913	PRJNA748354	SAMN26199365	University of Missouri	2021-08-16	USA: Missouri, USA: Missouri,	Not Collected
SRR22578013	PRJNA886720	SAMN32115795	CLT	2022-09-29	USA: North Carolina,	49384
SRR21879754	PRJNA862960	SAMN31258139	Biobot Analytics	2022-09-22/2022-09-23	USA: Pennsylvania,	30000
SRR18128288	PRJNA748354	SAMN26209964	University of Missouri	2022-01-04	USA: Missouri, USA: Missouri,	10730
ERR10071261	PRJEB55313	SAMEA110622891	University of Liverpool	2022-02-25	United Kingdom,
SRR22259917	PRJNA801677	SAMN31660617	Biobot Analytics	2022-07-24/2022-07-25	USA: Indiana,	149941
SRR25666049	PRJNA896645	SAMN37033013	US CDC NWSS	2023-07-23	USA: Ohio,	8400
ERR10059117	PRJEB55313	SAMEA110632941	University of Liverpool	2021-11-16	United Kingdom,
SRR22259839	PRJNA801677	SAMN31661359	Biobot Analytics	2022-09-12/2022-09-13	USA: Washington,	37141
ERR10058488	PRJEB55313	SAMEA110596908	University of Liverpool	2022-01-19	United Kingdom,
SRR25407797	PRJNA850375	SAMN36698043	CDPHE-COVID	2023-06-14	USA: Colorado, San Miguel, county,	15000
SRR26786393	PRJNA850375	SAMN38181778	CDPHE-COVID	2023-09-21	USA: Colorado, Boulder, county,	89383
SRR15240996	PRJNA748354	SAMN26199229	University of Missouri	2021-04-20	USA: Missouri, USA: Missouri,	60000
SRR22879155	PRJNA850375	SAMN32378548	CDPHE-COVID	2022-02-11	USA: Colorado, El Paso, county,	102204
SRR20020959	PRJNA748354	SAMN29580109	University of Missouri	2022-06-21	USA: Missouri, USA: Missouri,	3979
SRR26681911	PRJNA957477	SAMN38117664	verily_ww	2023-10-23	USA: Tennessee,	400000
SRR26425088	PRJNA957477	SAMN37875862	verily_ww	2023-10-04	USA: Maine,	65000
SRR23386422	PRJNA842493	SAMN33185429	Disease Prevention and Control	2022-08-08	USA: Texas, Houston,	20608
SRR17213687	PRJNA788395	SAMN23970072	McGill University	NA	Canada:Quebec,Montreal,	1700000
SRR20822255	PRJNA839090	SAMN29548094	Biobot Analytics	2022-06-13	USA: Virginia,	78322
SRR23309309	PRJNA839090	SAMN33006512	Biobot Analytics	2023-01-15/2023-01-16	USA: Louisiana,	300000
ERR10053464	PRJEB55313	SAMEA110593548	University of Liverpool	2021-10-12	United Kingdom,
SRR25652539	PRJNA957477	SAMN36997829	verily_ww	2023-04-12	USA: California,	350000
SRR21668959	PRJNA839090	SAMN30955332	Biobot Analytics	2022-09-05/2022-09-06	USA: Washington,	896000
SRR20822324	PRJNA865728	SAMN30124453	National Center for Toxicological Research	2021-06-15	USA: Arkansas,	10285
SRR22236763	PRJNA801677	SAMN31659578	Biobot Analytics	2022-06-06/2022-06-07	USA: Maine,	9000
SRR23981982	PRJNA839090	SAMN33939692	Biobot Analytics	2023-03-07	USA: North Dakota,	25679
SRR21729843	PRJNA839090	SAMN31045659	Biobot Analytics	2022-09-12/2022-09-13	USA: New Mexico,	13000
SRR26798951	PRJNA938474	SAMN38220189	Oregon State University	2022-11-08	USA: Oregon,	34615
SRR24323498	PRJNA850375	SAMN34371290	CDPHE-COVID	2023-03-02	USA: Colorado, El Paso, county,	5936
SRR26030351	PRJNA839090	SAMN37350747	Biobot Analytics	2023-08-30/2023-08-31	USA: Pennsylvania,	22000
SRR20002776	PRJNA839090	SAMN29043908	Biobot Analytics	2022-05-30/2022-05-31	USA: Minnesota,	300000
SRR25070841	PRJNA946141	SAMN36071655	University of Miami	2022-10-25	USA: Florida, USA: Florida,	0
SRR15383938	PRJNA746354	SAMN20584484	Biobot Analytics	2021-07-11/2021-07-12	USA: Utah,	615000
SRR25429989	PRJNA812604	SAMN36716048	UPHL_ID	2023-07-06	USA: Utah,	94484
SRR22911534	PRJNA847239	SAMN32478567	ASU_WBE	2021-12-06	USA: Washington, Clallam, Sequim,	missing
SRR26779104	PRJNA896605	SAMN38193859	US CDC NWSS	2023-01-17	USA: New York,	42921
SRR22292064	PRJNA839090	SAMN31719762	Biobot Analytics	2022-10-17/2022-10-18	USA: Texas,	89600
SRR23044046	PRJNA850375	SAMN32669198	CDPHE-COVID	2022-04-12	USA: Colorado, El Paso, county,	34286
SRR18128359	PRJNA748354	SAMN26209983	University of Missouri	2022-02-09	USA: Missouri, USA: Missouri,	11500
SRR24512156	PRJNA907019	SAMN35048448	WA_GT	2023-05-04	USA: Washington,	15000
SRR15240793	PRJNA748354	SAMN26199230	University of Missouri	2021-05-17	USA: Missouri, USA: Missouri,	506
ERR10066428	PRJEB55313	SAMEA110630347	University of Liverpool	2021-10-29	United Kingdom,
SRR25833264	PRJNA896645	SAMN37213851	US CDC NWSS	2023-08-20	USA: Ohio,	65000
SRR26778018	PRJNA896605	SAMN38188473	US CDC NWSS	2023-08-16	USA: New York,	523765
ERR5922192	PRJEB44932	SAMEA8745774	Swiss Institute of Bioinformatics, Switzerland	2020-12-25	Switzerland, restricted access, restricted access, Ski Resort,
ERR8777895	PRJEB48985	SAMEA13166322	CEMM RESEARCH CENTER FOR MOLECULAR MEDICINE OF THE AUSTRIAN ACADEMY OF SCIENCES	2022-01-31	Austria, 47.431694522, 9.72591654700005,
SRR20326090	PRJNA839090	SAMN29845079	Biobot Analytics	2022-07-05/2022-07-06	USA: North Carolina,	10000
ERR10051488	PRJEB55313	SAMEA110598300	University of Liverpool	2022-02-11	United Kingdom,
SRR25650171	PRJNA957477	SAMN36997189	verily_ww	2023-01-11	USA: California,	230000
ERR10050794	PRJEB55313	SAMEA110600167	University of Liverpool	2021-12-19	United Kingdom,
SRR26773789	PRJNA896605	SAMN38188451	US CDC NWSS	2023-08-17	USA: New York,	8288
ERR10053979	PRJEB55313	SAMEA110636441	University of Liverpool	2021-10-12	United Kingdom,
SRR23499352	PRJNA839090	SAMN33326350	Biobot Analytics	2023-02-05/2023-02-06	USA: South Dakota,	13289
SRR19701923	PRJNA812604	SAMN29152742	UPHL_ID	2021-11-30	USA: Utah,	17312
ERR8610802	PRJEB48985	SAMEA13010594	CEMM RESEARCH CENTER FOR MOLECULAR MEDICINE OF THE AUSTRIAN ACADEMY OF SCIENCES	2021-12-06	Austria, 47.271025835, 15.9796579960001,
SRR22554227	PRJNA839090	SAMN32075932	Biobot Analytics	2022-11-20/2022-11-21	USA: Arizona,	37500
SRR16638990	PRJNA771693	SAMN22513615	TGen North	2021-01-11	USA: Texas,	missing
SRR26774571	PRJNA896605	SAMN38187647	US CDC NWSS	2023-09-19	USA: New York,	5941
SRR26775784	PRJNA896605	SAMN38190138	US CDC NWSS	2023-06-14	USA: New York,	26599
ERR12645621	PRJEB44932	SAMEA115180465	swiss pathogen surveillance platform (spsp)	2023-01-01	GE, Switzerland,
SRR24234114	PRJNA839090	SAMN34271616	Biobot Analytics	2023-04-09/2023-04-10	USA: Louisiana,	100000
SRR24040835	PRJNA896645	SAMN34035439	US CDC NWSS	2022-06-26	USA: Ohio,	44680
ERR10054417	PRJEB55313	SAMEA110637885	University of Liverpool	2021-12-29	United Kingdom,
SRR26030326	PRJNA839090	SAMN37350582	Biobot Analytics	2023-08-29/2023-08-30	USA: Rhode Island,	240000
SRR26777499	PRJNA896605	SAMN38192313	US CDC NWSS	2023-03-28	USA: New York,	22552
SRR15647175	PRJNA746354	SAMN21013524	Biobot Analytics	2021-07-13/2021-07-14	USA: Rhode Island,	120000
SRR23590561	PRJNA850375	SAMN33416687	CDPHE-COVID	2022-10-21	USA: Colorado, Weld, county,	20000
SRR19524043	PRJNA812604	SAMN28842206	UPHL_ID	2022-04-28	USA: Utah,	209645
SRR21729923	PRJNA839090	SAMN31045588	Biobot Analytics	2022-09-11/2022-09-12	USA: Washington,	173800
SRR19433246	PRJNA812604	SAMN28704009	UPHL_ID	2022-03-15	USA: Utah,	12451
SRR24054913	PRJNA896645	SAMN34058098	US CDC NWSS	2022-07-24	USA: Ohio,	42000
SRR24215589	PRJNA812604	SAMN34249992	UPHL_ID	2023-03-21	USA: Utah,	12510
SRR25185990	PRJNA839090	SAMN36356500	Biobot Analytics	2023-06-25/2023-06-26	USA: Florida,	829725
SRR23065698	PRJNA886720	SAMN32718105	CLT	2022-11-22	USA: North Carolina,	78141
SRR25652655	PRJNA957477	SAMN36997705	verily_ww	2023-02-22	USA: California,	44000
ERR10056012	PRJEB55313	SAMEA110634976	University of Liverpool	2021-10-27	United Kingdom,
SRR25813477	PRJNA886720	SAMN37200270	CLT	2023-05-05	USA: North Carolina,	135821
ERR10065817	PRJEB55313	SAMEA110598571	University of Liverpool	2022-01-12	United Kingdom,
ERR10054541	PRJEB55313	SAMEA110621537	University of Liverpool	2021-11-24	United Kingdom,
ERR10068977	PRJEB55313	SAMEA110630269	University of Liverpool	2021-12-17	United Kingdom,
SRR18390530	PRJNA801677	SAMN26725641	Biobot Analytics	2022-01-26/2022-01-27	USA: Massachusetts,	1000000
SRR21554325	PRJNA839090	SAMN30838085	Biobot Analytics	2022-08-24/2022-08-25	USA: Oklahoma,	25000
SRR27642349	PRJNA1006637	SAMN39502398	South Dakota INBRE/Avera Institute for Human Genetics	2022-06-07	USA: South Dakota,	10000
SRR23364569	PRJNA839090	SAMN33191762	Biobot Analytics	2023-01-22/2023-01-23	USA: Louisiana,	100000
SRR24594931	PRJNA839090	SAMN35119050	Biobot Analytics	2023-05-02/2023-05-03	USA: Hawaii,	32600
ERR10060164	PRJEB55313	SAMEA110617009	University of Liverpool	2022-01-27	United Kingdom,
SRR26779164	PRJNA896605	SAMN38194111	US CDC NWSS	2023-01-03	USA: New York,	5941
SRR16775807	PRJNA748354	SAMN26199282	University of Missouri	2021-08-30	USA: Missouri, USA: Missouri,	33540
ERR10063517	PRJEB55313	SAMEA110617608	University of Liverpool	2022-01-20	United Kingdom,
SRR22910538	PRJNA839090	SAMN32474737	Biobot Analytics	2022-12-04	USA: Texas,	20000
SRR26779186	PRJNA896605	SAMN38186958	US CDC NWSS	2023-10-18	USA: New York,	1307
SRR26799155	PRJNA938474	SAMN38220437	Oregon State University	2022-10-07	USA: Oregon,	17500
SRR20803458	PRJNA812604	SAMN30128073	UPHL_ID	2022-06-30	USA: Utah,	53313
ERR10055463	PRJEB55313	SAMEA110622295	University of Liverpool	2021-10-13	United Kingdom,
SRR25651582	PRJNA957477	SAMN36998212	verily_ww	2023-02-04	USA: California,	250000
SRR25365347	PRJNA762029	SAMN36652535	MA_WWS	2022-07-08/2022-07-10	USA: Massachusetts,	94000
SRR23905798	PRJNA748354	SAMN33812698	University of Missouri	2023-02-14	USA: Missouri, USA: Missouri,	33540
ERR10050061	PRJEB55313	SAMEA110624905	University of Liverpool	2022-01-07	United Kingdom,
SRR22242608	PRJNA801677	SAMN31658547	Biobot Analytics	2022-05-03/2022-05-04	USA: Maine,	3000
SRR27667399	PRJNA1067101	SAMN39514808	Symbiosis School of Biological Scineces, Symbiosis International (Deemed University)	2021-12-10	India: Rahatni, new DP road, Pune, Maharashtra,	NA
ERR10061594	PRJEB55313	SAMEA110637597	University of Liverpool	2022-02-23	United Kingdom,
ERR10058936	PRJEB55313	SAMEA110609304	University of Liverpool	2022-01-27	United Kingdom,
SRR15294305	PRJNA748354	SAMN26199210	University of Missouri	2021-06-21	USA: Missouri, USA: Missouri,	76759
SRR23934606	PRJNA867408	SAMN33847051	University of Missouri	2022-01-16	USA: Wisconsin, USA: Wisconsin,	Not Collected
SRR25651165	PRJNA957477	SAMN36998603	verily_ww	2023-08-02	USA: California,	1500000
SRR26778830	PRJNA896605	SAMN38189004	US CDC NWSS	2023-07-27	USA: New York,	27494
SRR17853684	PRJNA735936	SAMN25563570	University of Louisville	2021-09-27	USA: Kentucky,	20832
SRR26319954	PRJNA1025240	SAMN37717072	University of Missouri	2023-09-12	USA: Michigan, USA: Michigan,	Variable
SRR23214557	PRJNA839090	SAMN32899252	Biobot Analytics	2023-01-09/2023-01-10	USA: Indiana,	67000
SRR26148842	PRJNA938474	SAMN37513180	Oregon State University	2023-03-22	USA: Oregon,	300000
SRR27148503	PRJNA896605	SAMN38471990	US CDC NWSS	2023-10-26	USA: New York,	26950
SRR25651455	PRJNA957477	SAMN36998191	verily_ww	2023-01-23	USA: California,	1500000
SRR22878653	PRJNA850375	SAMN32378422	CDPHE-COVID	2022-01-20	USA: Colorado, Summit, county,	35643
SRR16776055	PRJNA748354	SAMN26199373	University of Missouri	2021-08-25	USA: Missouri, USA: Missouri,	35300
SRR15241097	PRJNA748354	SAMN26199246	University of Missouri	2021-07-02	USA: Missouri, USA: Missouri,	3282
SRR23458665	PRJNA839090	SAMN33291765	Biobot Analytics	2023-01-30/2023-01-31	USA: Rhode Island,	21100
SRR25305159	PRJNA839090	SAMN36502970	Biobot Analytics	2023-07-04/2023-07-05	USA: Texas,	170000
SRR21429894	PRJNA860755	SAMN30679747	The Aga Khan University	2021-12-29	Pakistan: Karachi,	NA
SRR23590465	PRJNA850375	SAMN33416703	CDPHE-COVID	2022-11-28	USA: Colorado, Pueblo, county,	96515
ERR7426900	PRJEB48985	SAMEA10802581	CEMM RESEARCH CENTER FOR MOLECULAR MEDICINE OF THE AUSTRIAN ACADEMY OF SCIENCES	2021-04-11	Austria, 47.2830804, 12.79125793,
ERR10071736	PRJEB55313	SAMEA110601294	University of Liverpool	2022-01-16	United Kingdom,
SRR20822770	PRJNA839090	SAMN30133021	Biobot Analytics	2022-07-17/2022-07-18	USA: California,	40000
SRR19512818	PRJNA812604	SAMN28814913	UPHL_ID	2022-04-14	USA: Utah,	53313
SRR27087727	PRJNA768830	SAMN38671673	Wastewater_RI	2023-10-03	USA: Rhode Island,	NA
ERR9861381	PRJEB44932	SAMEA110148901	Swiss Institute of Bioinformatics, Switzerland	2021-10-29	Switzerland, 46.9174, 7.24057, BE - Laupen - ARA Sensetal,
SRR22973609	PRJNA839090	SAMN32575646	Biobot Analytics	2022-12-20/2022-12-21	USA: Massachusetts,	180000
SRR22236903	PRJNA801677	SAMN31659526	Biobot Analytics	2022-06-05/2022-06-06	USA: Massachusetts,	13000
SRR21112187	PRJNA839090	SAMN30379033	Biobot Analytics	2022-08-01/2022-08-02	USA: Rhode Island,	10000
ERR7427124	PRJEB48985	SAMEA10802806	CEMM RESEARCH CENTER FOR MOLECULAR MEDICINE OF THE AUSTRIAN ACADEMY OF SCIENCES	2021-05-10	Austria, 48.66148501, 15.66691613,
SRR26668626	PRJNA748354	SAMN38016040	University of Missouri	2023-10-18	USA: Missouri, USA: Missouri,	Not Collected
ERR11280852	PRJEB60156	SAMEA113373479	Swedish University of Agricultural Sciences	2022-02-07	Sweden, Stockholm,
SRR18819083	PRJNA827160	SAMN27605782	Berlin Institute for Medical Systems Biology	2021-03-11	Germany: Berlin WWTP 6,	1600000
ERR10063343	PRJEB55313	SAMEA110616826	University of Liverpool	2022-02-15	United Kingdom,
ERR10065815	PRJEB55313	SAMEA110623380	University of Liverpool	2021-11-19	United Kingdom,
SRR22303978	PRJNA812604	SAMN31744895	UPHL_ID	2022-10-04	USA: Utah,	12510
SRR24808588	PRJNA850375	SAMN35572034	CDPHE-COVID	2023-04-03	USA: Colorado, Archuleta, county,	27857
SRR14276312	PRJNA720687	SAMN18676802	Oregon State University	2020-07-09	USA: Oregon,
ERR10072234	PRJEB55313	SAMEA110598291	University of Liverpool	2022-01-09	United Kingdom,
ERR7427082	PRJEB48985	SAMEA10802764	CEMM RESEARCH CENTER FOR MOLECULAR MEDICINE OF THE AUSTRIAN ACADEMY OF SCIENCES	2021-05-05	Austria, 48.13458342, 16.54122212,
SRR19475854	PRJNA839090	SAMN28788451	Biobot Analytics	2022-05-16/2022-05-17	USA: Louisiana,	998000
ERR10071492	PRJEB55313	SAMEA110602428	University of Liverpool	2022-01-09	United Kingdom,
ERR5019760	PRJEB42191	SAMEA7742410	BANGOR UNIVERSITY	2020-03-31	United Kingdom, South Wales,
ERR10067354	PRJEB55313	SAMEA110605471	University of Liverpool	2021-12-19	United Kingdom,
SRR27117268	PRJNA812604	SAMN38698671	UPHL_ID	2023-10-05	USA: Utah,	21231
ERR12164105	PRJEB65603	SAMEA114551904	statens serum institut	2023-09-19	Denmark, 56.1797, 10.17251,
ERR10052823	PRJEB55313	SAMEA110608158	University of Liverpool	2021-12-02	United Kingdom,
SRR23675709	PRJNA839090	SAMN33554616	Biobot Analytics	2023-02-19/2023-02-20	USA: Kansas,	66377
SRR20681780	PRJNA735936	SAMN30006172	University of Louisville	2022-03-21	USA: Kentucky,	55928
SRR25429944	PRJNA812604	SAMN36716005	UPHL_ID	2023-06-29	USA: Utah,	64533
SRR23510545	PRJNA850375	SAMN33338400	CDPHE-COVID	2022-10-03	USA: Colorado, Larimer, county,	17997
SRR24063179	PRJNA896645	SAMN34067951	US CDC NWSS	2023-02-21	USA: Ohio,	195577
DRR481841	PRJDB15905	SAMD00612317	SHIONOGI	missing: sample group	missing: sample group,
SRR21473929	PRJNA839090	SAMN30718414	Biobot Analytics	2022-08-21/2022-08-22	USA: Florida,	103000
ERR8610972	PRJEB48985	SAMEA13010766	CEMM RESEARCH CENTER FOR MOLECULAR MEDICINE OF THE AUSTRIAN ACADEMY OF SCIENCES	2021-12-26	Austria, 46.8790278650001, 15.530499896,
SRR22043587	PRJNA839090	SAMN31440976	Biobot Analytics	2022-10-11/2022-10-12	USA: Arkansas,	5000
ERR10049795	PRJEB55313	SAMEA110599785	University of Liverpool	2021-12-10	United Kingdom,
SRR23386304	PRJNA842493	SAMN33185543	Disease Prevention and Control	2022-09-29	USA: Texas, Houston,	109410
ERR10054189	PRJEB55313	SAMEA110637017	University of Liverpool	2021-12-16	United Kingdom,
SRR25260274	PRJNA850375	SAMN36429788	CDPHE-COVID	2023-05-31	USA: Colorado, Elbert, county,	3571
SRR21473796	PRJNA839090	SAMN30718383	Biobot Analytics	2022-08-21/2022-08-22	USA: California,	40000
SRR24838059	PRJNA850375	SAMN35628057	CDPHE-COVID	2023-04-28	USA: Colorado, Weld, county,	20000
SRR17853844	PRJNA735936	SAMN25563744	University of Louisville	2021-12-06	USA: Kentucky,	99061
SRR23939798	PRJNA886720	SAMN33862772	CLT	2023-01-27	USA: North Carolina,	41819
SRR22911089	PRJNA847239	SAMN32478232	ASU_WBE	2022-06-06	USA: Arizona, Maricopa, Tempe,	missing
SRR21449797	PRJNA812604	SAMN30693527	UPHL_ID	2022-08-04	USA: Utah,	12510
SRR26775398	PRJNA896605	SAMN38193404	US CDC NWSS	2023-02-07	USA: New York,	13856
ERR10067379	PRJEB55313	SAMEA110599369	University of Liverpool	2022-02-04	United Kingdom,
SRR24323456	PRJNA850375	SAMN34371029	CDPHE-COVID	2023-02-16	USA: Colorado, Larimer, county,	17997
SRR25144732	PRJNA839090	SAMN36297648	Biobot Analytics	2023-06-20/2023-06-21	USA: Florida,	829725
SRR25383965	PRJNA768830	SAMN35661641	FDA wastewater_RI	2022-12-12	USA: Rhode Island,	Not Provided
SRR18543799	PRJNA801677	SAMN27108387	Biobot Analytics	2022-02-08/2022-02-09	USA: Louisiana,	100000
SRR26775589	PRJNA896605	SAMN38189332	US CDC NWSS	2023-07-13	USA: New York,	8288
SRR22474927	PRJNA839090	SAMN31951996	Biobot Analytics	2022-11-12/2022-11-13	USA: California,	150000
ERR10063130	PRJEB55313	SAMEA110613507	University of Liverpool	2022-02-10	United Kingdom,
SRR18540985	PRJNA819090	SAMN27108083	The Scripps Research Institute	2021-07-31 00:00:00+00:00	USA: California, UCSD Campus,	NA
SRR21230020	PRJNA748354	SAMN30523533	University of Missouri	2022-08-08	USA: Missouri, USA: Missouri,	16000
ERR10050800	PRJEB55313	SAMEA110630969	University of Liverpool	2021-12-10	United Kingdom,
ERR10551133	PRJEB57192	SAMEA112140430	university of exeter	2022-03-24	United Kingdom,
ERR10065000	PRJEB55313	SAMEA110633906	University of Liverpool	2022-01-20	United Kingdom,
SRR23752889	PRJNA839090	SAMN33603446	Biobot Analytics	2023-02-21/2023-02-22	USA: Arkansas,	17737
ERR8610892	PRJEB48985	SAMEA13010686	CEMM RESEARCH CENTER FOR MOLECULAR MEDICINE OF THE AUSTRIAN ACADEMY OF SCIENCES	2021-12-07	Austria, 46.5425114670001, 14.3046006770001,
SRR22259534	PRJNA801677	SAMN31660878	Biobot Analytics	2022-08-09/2022-08-10	USA: Kansas,	94465
ERR10053783	PRJEB55313	SAMEA110594242	University of Liverpool	2021-12-16	United Kingdom,
SRR15129047	PRJNA746354	SAMN20204359	Biobot Analytics	2021-06-07	USA: Oregon,	654741
ERR9813453	PRJEB53325	SAMEA14509006	University of Liverpool	2021-02-19	United Kingdom,
SRR20737561	PRJNA812604	SAMN30086866	UPHL_ID	2022-05-24	USA: Utah,	84981
SRR22259882	PRJNA801677	SAMN31661270	Biobot Analytics	2022-09-05/2022-09-06	USA: Massachusetts,	181000
SRR23055925	PRJNA916712	SAMN32674190	Tata Institute for Genetics and Society	2022-01-18	India:Bengaluru,Nagasandra,	200000
SRR25651273	PRJNA957477	SAMN36998429	verily_ww	2023-05-16	USA: California,	230000
SRR22474687	PRJNA839090	SAMN31952112	Biobot Analytics	2022-11-13/2022-11-14	USA: New York,	848328
SRR23364334	PRJNA839090	SAMN33191916	Biobot Analytics	2023-01-23/2023-01-24	USA: Connecticut,	228000
ERR9861526	PRJEB44932	SAMEA110149046	Swiss Institute of Bioinformatics, Switzerland	2021-09-22	Switzerland, 46.0096, 8.9177, TI - Lugano - CDA Lugano,
SRR24481694	PRJNA839090	SAMN35008630	Biobot Analytics	2023-04-05/2023-04-06	USA: Pennsylvania,	6598
SRR18128389	PRJNA748354	SAMN26209974	University of Missouri	2022-01-17	USA: Missouri, USA: Missouri,	360000
SRR24019897	PRJNA950421	SAMN33990247	Fiocruz	2021-05	Brazil: Rio de Janeiro,	1500
SRR22236384	PRJNA801677	SAMN31659359	Biobot Analytics	2022-05-23/2022-05-24	USA: Mississippi,	299574
ERR7427516	PRJEB48985	SAMEA10803198	CEMM RESEARCH CENTER FOR MOLECULAR MEDICINE OF THE AUSTRIAN ACADEMY OF SCIENCES	2021-06-06	Austria, 47.60167581, 13.75865944,
SRR25651186	PRJNA957477	SAMN36998569	verily_ww	2023-07-18	USA: California,	740000
SRR23366147	PRJNA850375	SAMN33193999	CDPHE-COVID	2022-07-11	USA: Colorado, Gunnison, county,	30000
SRR15291264	PRJNA746354	SAMN20445213	Biobot Analytics	2021-07-05/2021-07-06	USA: California,	78000
ERR10069605	PRJEB55313	SAMEA110602553	University of Liverpool	2022-02-06	United Kingdom,
ERR10051619	PRJEB55313	SAMEA110602847	University of Liverpool	2021-11-14	United Kingdom,
SRR21194479	PRJNA839090	SAMN30486412	Biobot Analytics	2022-08-10	USA: Texas,	350
SRR18390467	PRJNA801677	SAMN26725619	Biobot Analytics	2022-01-26	USA: Massachusetts,	50000
SRR24837998	PRJNA850375	SAMN35627914	CDPHE-COVID	2023-04-17	USA: Colorado, Routt, county,	43741
SRR22236735	PRJNA801677	SAMN31659679	Biobot Analytics	2022-06-12/2022-06-13	USA: Idaho,	108529
SRR23489164	PRJNA812604	SAMN33315724	UPHL_ID	2023-02-07	USA: Utah,	21231
ERR10049709	PRJEB55313	SAMEA110630999	University of Liverpool	2022-02-27	United Kingdom,
SRR26798810	PRJNA938474	SAMN38220099	Oregon State University	2022-11-16	USA: Oregon,	9975
ERR10072113	PRJEB55313	SAMEA110601300	University of Liverpool	2021-12-17	United Kingdom,
SRR26378490	PRJNA874025	SAMN37805442	DCLS-NGS	2023-04-17	USA: Virginia,	165901
SRR17454057	PRJNA809641	SAMN20326102	University of Missouri	2021-3-1612Sol	USA: Missouri, USA: Missouri,	24174
SRR21613654	PRJNA881396	SAMN30903009	University of California Berkeley	2022-01-19	USA: California,	480000
ERR10068004	PRJEB55313	SAMEA110630866	University of Liverpool	2021-11-14	United Kingdom,
ERR9861407	PRJEB44932	SAMEA110148927	Swiss Institute of Bioinformatics, Switzerland	2021-10-20	Switzerland, 47.4902, 9.5673, SG - Altenrhein - ARA Altenrhein,
ERR10058460	PRJEB55313	SAMEA110596965	University of Liverpool	2021-12-01	United Kingdom,
SRR20680138	PRJNA839090	SAMN30004464	Biobot Analytics	2022-07-11/2022-07-12	USA: Maryland,	90000
SRR24687398	PRJNA850375	SAMN35304970	CDPHE-COVID	2023-02-13	USA: Colorado, Eagle, county,	21071
SRR12618517	PRJNA662596	SAMN16090394	Arizona State University	2020-06-09	USA: Arizona,
SRR22911172	PRJNA847239	SAMN32478804	ASU_WBE	2022-03-14	USA: Arizona, Maricopa, Mesa,	missing
SRR22401660	PRJNA839090	SAMN31856040	Biobot Analytics	2022-11-07	USA: Texas,	143000
SRR23702769	PRJNA941107	SAMN33590207	National Institute for Communicable Diseases (NICD)	2021-11-15	South Africa: GOUDKOPPIES WWTW, Johannesburg MM, Gauteng,	NA
ERR10056742	PRJEB55313	SAMEA110632360	University of Liverpool	2021-12-29	United Kingdom,
SRR16775991	PRJNA748354	SAMN26199356	University of Missouri	2021-08-17	USA: Missouri, USA: Missouri,	13940
SRR26772483	PRJNA896605	SAMN38192004	US CDC NWSS	2023-04-12	USA: New York,	21516
SRR26777797	PRJNA896605	SAMN38190223	US CDC NWSS	2023-06-13	USA: New York,	583
ERR10551221	PRJEB57192	SAMEA112140518	university of exeter	2022-03-24	United Kingdom,
SRR25299853	PRJNA957477	SAMN36468630	verily_ww	2022-03-09	USA: California,	250000
SRR23904785	PRJNA946141	SAMN33811939	University of Miami	2022-07-06	USA: Florida,	829725
SRR22262919	PRJNA850375	SAMN31693827	CDPHE-COVID	2021-06-28	USA: Colorado, Denver, county,	345454
SRR25557180	PRJNA850375	SAMN36772884	CDPHE-COVID	2023-06-15	USA: Colorado, Morgan, county,	12000
SRR23366169	PRJNA850375	SAMN33194354	CDPHE-COVID	2022-07-11	USA: Colorado, San Miguel, county,	15000
SRR25650921	PRJNA957477	SAMN36997602	verily_ww	2023-06-29	USA: California,	12000
SRR24148590	PRJNA896645	SAMN34157650	US CDC NWSS	2023-03-26	USA: Ohio,	24677
SRR25641797	PRJNA886720	SAMN36991343	CLT	2023-04-28	USA: North Carolina,	58361
SRR17453990	PRJNA748354	SAMN26199252	University of Missouri	2021-11-23	USA: Missouri, USA: Missouri,	15000
SRR22341173	PRJNA850375	SAMN31777435	CDPHE-COVID	2021-09-09	USA: Colorado, Broomfield, county,	53356
SRR26024255	PRJNA889839	SAMN37350294	Wisconsin State Laboratory of Hygiene	2023-08-29	USA: Wisconsin,	<
SRR22303955	PRJNA812604	SAMN31744829	UPHL_ID	2022-09-15	USA: Utah,	7460
SRR25300789	PRJNA957477	SAMN36469026	verily_ww	2022-10-24	USA: California,	1500000
SRR20021194	PRJNA748354	SAMN29580105	University of Missouri	2022-06-16	USA: Missouri, USA: Missouri,	Not Collected
SRR21356771	PRJNA839090	SAMN30603013	Biobot Analytics	2022-08-14/2022-08-15	USA: Washington,	81140
SRR24056966	PRJNA896645	SAMN34061369	US CDC NWSS	2022-12-18	USA: Ohio,	12246
SRR24323531	PRJNA850375	SAMN34371016	CDPHE-COVID	2023-03-08	USA: Colorado, Montrose, county,	30857
SRR24674269	PRJNA748354	SAMN35218059	University of Missouri	2023-04-19	USA: Missouri, USA: Missouri,	9000
SRR22128822	PRJNA839090	SAMN31553147	Biobot Analytics	2022-10-16/2022-10-17	USA: Texas,	120000
ERR7426217	PRJEB48985	SAMEA10801788	CEMM RESEARCH CENTER FOR MOLECULAR MEDICINE OF THE AUSTRIAN ACADEMY OF SCIENCES	2020-10-11	Austria, 48.17226662, 16.46526508,
SRR26777969	PRJNA896605	SAMN38188200	US CDC NWSS	2023-08-29	USA: New York,	487322
SRR26544072	PRJNA748354	SAMN38016040	University of Missouri	2023-10-18	USA: Missouri, USA: Missouri,	41153
SRR15129037	PRJNA746354	SAMN20204494	Biobot Analytics	2021-06-13/2021-06-14	USA: California,	208505
SRR25652724	PRJNA957477	SAMN36998151	verily_ww	2023-07-26	USA: California,	130000
SRR26149054	PRJNA938474	SAMN37497736	Oregon State University	2023-09-04	USA: Oregon,	10400
SRR21112062	PRJNA839090	SAMN30379056	Biobot Analytics	2022-08-01	USA: Hawaii,	3000
SRR23055990	PRJNA916712	SAMN32674433	Tata Institute for Genetics and Society	2022-01-03	India:Bengaluru,K ,	600000
ERR10053403	PRJEB55313	SAMEA110608974	University of Liverpool	2021-12-04	United Kingdom,
SRR20754663	PRJNA812604	SAMN30107382	UPHL_ID	2022-06-21	USA: Utah,	6790
SRR18186827	PRJNA771693	SAMN24174019	TGen North	2021-01-04	USA: Texas,	missing
ERR10054507	PRJEB55313	SAMEA110638720	University of Liverpool	2021-10-28	United Kingdom,
SRR26778323	PRJNA896605	SAMN38187699	US CDC NWSS	2023-09-18	USA: New York,	33358
SRR27148485	PRJNA896605	SAMN38471975	US CDC NWSS	2023-10-26	USA: New York,	3349
SRR24040768	PRJNA896645	SAMN34035413	US CDC NWSS	2022-06-21	USA: Ohio,	12000
SRR22793345	PRJNA812604	SAMN32287369	UPHL_ID	2022-09-08	USA: Utah,	24970
ERR10553949	PRJEB57192	SAMEA112140949	university of exeter	2022-03-10	United Kingdom,
SRR24097246	PRJNA862960	SAMN34100133	Biobot Analytics	2023-03-26/2023-03-27	USA: Pennsylvania,	15700
SRR23275668	PRJNA889839	SAMN32963311	Wisconsin State Laboratory of Hygiene	2022-12-11	USA: Wisconsin,	>
ERR10053032	PRJEB55313	SAMEA110609368	University of Liverpool	2021-11-25	United Kingdom,
SRR15646988	PRJNA746354	SAMN21013827	Biobot Analytics	2021-08-03/2021-08-04	USA: Arizona,	300000
SRR24335090	PRJNA839090	SAMN34418210	Biobot Analytics	2023-04-16/2023-04-17	USA: Florida,	829725
ERR9812686	PRJEB53325	SAMEA14509037	University of Liverpool	2021-04-10	United Kingdom,
SRR21970153	PRJNA865728	SAMN31353223	National Center for Toxicological Research	2022-04-19	USA: Arkansas,	50239
SRR22401538	PRJNA839090	SAMN31856369	Biobot Analytics	2022-10-27/2022-10-28	USA: Pennsylvania,	32000
SRR17815451	PRJNA801677	SAMN25374468	Biobot Analytics	2021-11-10/2021-11-11	USA: Massachusetts,	1000000
SRR22911082	PRJNA847239	SAMN32478239	ASU_WBE	2022-05-23	USA: Arizona, Maricopa, Tempe,	missing
SRR25305261	PRJNA839090	SAMN36503005	Biobot Analytics	2023-07-04/2023-07-05	USA: North Carolina,	15000
ERR10070142	PRJEB55313	SAMEA110607193	University of Liverpool	2021-12-05	United Kingdom,
SRR18115755	PRJNA801677	SAMN26199972	Biobot Analytics	2022-01-03/2022-01-04	USA: Illinois,	20000
SRR21613729	PRJNA881396	SAMN30903185	University of California Berkeley	2021-11-09	USA: California,	325000
ERR8777976	PRJEB48985	SAMEA13166403	CEMM RESEARCH CENTER FOR MOLECULAR MEDICINE OF THE AUSTRIAN ACADEMY OF SCIENCES	2022-02-06	Austria, 47.402619391, 11.835360759,
SRR23275761	PRJNA889839	SAMN32963216	Wisconsin State Laboratory of Hygiene	2022-10-19	USA: Wisconsin,	>
ERR10069432	PRJEB55313	SAMEA110624144	University of Liverpool	2022-01-16	United Kingdom,
SRR17815577	PRJNA801677	SAMN25374471	Biobot Analytics	2021-11-26/2021-11-27	USA: Massachusetts,	1000000
SRR23065685	PRJNA886720	SAMN32718092	CLT	2022-11-18	USA: North Carolina,	67743
SRR16362129	PRJNA771693	SAMN22335461	TGen North	2021-02-01	USA: California,	missing
SRR15709863	PRJNA746354	SAMN20841541	Biobot Analytics	2021-07-28/2021-07-29	USA: South Carolina,	140000
SRR25300380	PRJNA957477	SAMN36468951	verily_ww	2022-04-29	USA: California,	1500000
SRR20751123	PRJNA812604	SAMN30104195	UPHL_ID	2022-06-02	USA: Utah,	25444
SRR25023285	PRJNA839090	SAMN35984894	Biobot Analytics	2023-06-12/2023-06-13	USA: Rhode Island,	120000
SRR21813148	PRJNA748354	SAMN31157584	University of Missouri	2022-09-12	USA: Missouri, USA: Missouri,	Not Collected
SRR23950342	PRJNA839090	SAMN33873795	Biobot Analytics	2023-03-13/2023-03-14	USA: Pennsylvania,	13000
SRR17214259	PRJNA788395	SAMN23969756	McGill University	2021-03-28	Canada:Quebec,Montreal,	28310
SRR25974122	PRJNA812604	SAMN37328976	UPHL_ID	2023-08-17	USA: Utah,	102624
SRR17214401	PRJNA788395	SAMN23970276	McGill University	NA	Canada:Quebec,Quebec,	530000
SRR19475886	PRJNA839090	SAMN28788418	Biobot Analytics	2022-05-15/2022-05-16	USA: California,	91765
ERR10060916	PRJEB55313	SAMEA110621450	University of Liverpool	2022-02-05	United Kingdom,
SRR26778261	PRJNA896605	SAMN38187445	US CDC NWSS	2023-09-27	USA: New York,	3263
SRR23077887	PRJNA748354	SAMN32727805	University of Missouri	2022-11-22	USA: Missouri, USA: Missouri,	33540
SRR15507886	PRJNA735936	SAMN20845584	University of Louisville	2021-07-12	USA: Kentucky,	99061
SRR26769055	PRJNA896645	SAMN38183943	US CDC NWSS	2023-10-22	USA: Ohio,	17000
SRR22578495	PRJNA886720	SAMN32116321	CLT	2022-10-19	USA: North Carolina,	15527
SRR24638201	PRJNA839090	SAMN35154857	Biobot Analytics	2023-05-07/2023-05-08	USA: Louisiana,	40000
ERR10068622	PRJEB55313	SAMEA110598181	University of Liverpool	2022-01-30	United Kingdom,
SRR26302445	PRJNA748354	SAMN37704688	University of Missouri	2023-09-07	USA: Missouri, USA: Missouri,	7001
SRR26772961	PRJNA896605	SAMN38193918	US CDC NWSS	2023-01-12	USA: New York,	33358
SRR21729990	PRJNA839090	SAMN31045837	Biobot Analytics	2022-09-14	USA: Nebraska,	4800
SRR14758693	PRJNA735936	SAMN19604909	University of Louisville	2021-05-17	USA: Kentucky,
SRR24190795	PRJNA842493	SAMN34223413	Disease Prevention and Control	2023-02-27	USA: Texas, Houston,	20758
SRR18539273	PRJNA819090	SAMN27104507	The Scripps Research Institute	2021-01-02 00:00:00+00:00	USA: California, UCSD Campus,	NA
ERR10055985	PRJEB55313	SAMEA110634981	University of Liverpool	2021-11-10	United Kingdom,
SRR22236487	PRJNA801677	SAMN31659234	Biobot Analytics	2022-05-16/2022-05-17	USA: Delaware,	500000
SRR24831225	PRJNA896161	SAMN35626380	HARRISLAB	2023-04-19	USA: North Carolina,	30655
SRR23934901	PRJNA867408	SAMN33848394	Wisconsin State Laboratory of Hygiene	2023-02-01	USA: Wisconsin,	>
SRR20740576	PRJNA812604	SAMN30088219	UPHL_ID	2022-05-31	USA: Utah,	35840
SRR26640562	PRJNA938474	SAMN38080404	Oregon State University	2023-10-10	USA: Oregon,	26273
ERR10053185	PRJEB55313	SAMEA110592396	University of Liverpool	2022-01-08	United Kingdom,
SRR24323815	PRJNA850375	SAMN34370996	CDPHE-COVID	2023-03-13	USA: Colorado, Larimer, county,	66429
SRR18071920	PRJNA801677	SAMN26083852	Biobot Analytics	2021-12-29/2021-12-30	USA: Massachusetts,	1000000
ERR12654059	PRJEB44932	SAMEA115181129	swiss pathogen surveillance platform (spsp)	2023-10-28	Switzerland, NE,
SRR26441260	PRJNA896645	SAMN37884728	US CDC NWSS	2023-10-01	USA: Ohio,	313158
SRR24098735	PRJNA839090	SAMN33438740	Biobot Analytics	2023-02-11/2023-02-12	USA: California,	150000
ERR8777640	PRJEB48985	SAMEA13166067	CEMM RESEARCH CENTER FOR MOLECULAR MEDICINE OF THE AUSTRIAN ACADEMY OF SCIENCES	2022-01-09	Austria, 46.739969101, 14.385327035,
ERR10064980	PRJEB55313	SAMEA110611247	University of Liverpool	2022-03-01	United Kingdom,
SRR23050842	PRJNA922726	SAMN32677092	National Institute for Public Health and the Environment	2022-09-02	Netherlands,	67890
SRR25305260	PRJNA839090	SAMN36503006	Biobot Analytics	2023-07-06	USA: California,	14276
ERR9812496	PRJEB53325	SAMEA14508882	University of Liverpool	2021-02-12	United Kingdom,
SRR23510103	PRJNA850375	SAMN33338244	CDPHE-COVID	2022-09-13	USA: Colorado, El Paso, county,	9286
ERR11280937	PRJEB60156	SAMEA113373600	Swedish University of Agricultural Sciences	2022-05-30	Sweden, Stockholm,
SRR23309556	PRJNA839090	SAMN33006915	Biobot Analytics	2023-01-11/2023-01-12	USA: Oklahoma,	25000
SRR19845378	PRJNA801677	SAMN29332947	Biobot Analytics	2022-03-22/2022-03-23	USA: Kansas,	100000
SRR21374622	PRJNA875025	SAMN30613476	University of Colorado, Boulder	2020-09-13	USA:Colorado,Boulder,
SRR22236340	PRJNA801677	SAMN31659548	Biobot Analytics	2022-06-05/2022-06-06	USA: Ohio,	365000
ERR9813722	PRJEB53325	SAMEA14508396	University of Liverpool	2020-12-11	United Kingdom,
SRR24481628	PRJNA839090	SAMN35008614	Biobot Analytics	2023-04-05/2023-04-06	USA: Maine,	15000
ERR10067496	PRJEB55313	SAMEA110599710	University of Liverpool	2021-10-22	United Kingdom,
SRR23879091	PRJNA896645	SAMN33785870	US CDC NWSS	2022-11-13	USA: Ohio,	13169
SRR26528755	PRJNA1031245	SAMN37987382	CLT	2023-04-20	USA: North Carolina,	not applicable
SRR23905068	PRJNA946141	SAMN33812633	University of Miami	2022-05-31	USA: Florida,	0
ERR10049187	PRJEB55313	SAMEA110603843	University of Liverpool	2021-10-15	United Kingdom,
SRR15294525	PRJNA748354	SAMN26199227	University of Missouri	2021-04-13	USA: Missouri, USA: Missouri,	10559
SRR26078100	PRJNA748354	SAMN37419967	University of Missouri	2023-08-20	USA: Missouri, USA: Missouri,	149112
SRR19994990	PRJNA856091	SAMN29439526	Technical University of Darmstadt	2021-10-25	Germany,	NA
SRR23905371	PRJNA748354	SAMN33813504	University of Missouri	2023-03-07	USA: Missouri, USA: Missouri,	60000
SRR21883122	PRJNA839090	SAMN31260817	Biobot Analytics	2022-09-26/2022-09-27	USA: Maine,	21000
SRR23386325	PRJNA842493	SAMN33185464	Disease Prevention and Control	2022-08-15	USA: Texas, Houston,	5497
SRR27148478	PRJNA896605	SAMN38471968	US CDC NWSS	2023-10-29	USA: New York,	50727
SRR26521699	PRJNA938474	SAMN37982060	Oregon State University	2023-02-06	USA: Oregon,	40000
ERR10063447	PRJEB55313	SAMEA110596275	University of Liverpool	2022-02-12	United Kingdom,
SRR12618544	PRJNA662596	SAMN16090370	Arizona State University	2020-05-28	USA: Arizona,
SRR26777243	PRJNA896605	SAMN38190609	US CDC NWSS	2023-05-30	USA: New York,	42921
SRR18543752	PRJNA801677	SAMN27108430	Biobot Analytics	2022-02-09/2022-02-10	USA: Arizona,	300000
ERR7427093	PRJEB48985	SAMEA10802775	CEMM RESEARCH CENTER FOR MOLECULAR MEDICINE OF THE AUSTRIAN ACADEMY OF SCIENCES	2021-04-29	Austria, 47.83113886, 16.54224497,
SRR24807958	PRJNA850375	SAMN35572108	CDPHE-COVID	2023-04-06	USA: Colorado, Denver Arapahoe, county,	247443
SRR14758554	PRJNA735936	SAMN19604880	University of Louisville	2021-05-10	USA: Kentucky,
SRR24674205	PRJNA748354	SAMN35218035	University of Missouri	2023-04-04	USA: Missouri, USA: Missouri,	12000
ERR10059663	PRJEB55313	SAMEA110591526	University of Liverpool	2022-01-26	United Kingdom,
ERR10060651	PRJEB55313	SAMEA110638703	University of Liverpool	2022-01-13	United Kingdom,
SRR26451307	PRJNA874025	SAMN37905022	DCLS-NGS	2023-06-12	USA: Virginia,	300000
SRR22315613	PRJNA862960	SAMN31759916	Biobot Analytics	2022-10-25/2022-10-26	USA: Pennsylvania,	124000
ERR10049278	PRJEB55313	SAMEA110595155	University of Liverpool	2022-02-03	United Kingdom,
ERR9862605	PRJEB44932	SAMEA110150124	Swiss Institute of Bioinformatics, Switzerland	2021-02-05	Switzerland, 47.4902, 9.5673, SG - Altenrhein - ARA Altenrhein,
ERR10052271	PRJEB55313	SAMEA110608962	University of Liverpool	2022-01-06	United Kingdom,
SRR23103090	PRJNA839090	SAMN32771482	Biobot Analytics	2023-01-04/2023-01-05	USA: Vermont,	3000
SRR16775751	PRJNA748354	SAMN26199355	University of Missouri	2021-08-24	USA: Missouri, USA: Missouri,	7936
SRR25826599	PRJNA839090	SAMN37212914	Biobot Analytics	2023-08-20/2023-08-21	USA: Vermont,	3000
ERR10551180	PRJEB57192	SAMEA112140477	university of exeter	2022-03-24	United Kingdom,
SRR24099277	PRJNA839090	SAMN34103990	Biobot Analytics	2023-03-27/2023-03-28	USA: South Carolina,	140280
ERR9862349	PRJEB44932	SAMEA110149868	Swiss Institute of Bioinformatics, Switzerland	2021-04-05	Switzerland, 46.0096, 8.9177, TI - Lugano - CDA Lugano,
ERR10058106	PRJEB55313	SAMEA110617464	University of Liverpool	2021-11-10	United Kingdom,
SRR23590474	PRJNA850375	SAMN33416597	CDPHE-COVID	2022-12-05	USA: Colorado, Boulder, county,	89383
SRR26796736	PRJNA938474	SAMN38217750	Oregon State University	2023-02-01	USA: Oregon,	8925
SRR25974072	PRJNA812604	SAMN37329021	UPHL_ID	2023-08-22	USA: Utah,	209645
SRR21230032	PRJNA748354	SAMN30523529	University of Missouri	2022-08-16	USA: Missouri, USA: Missouri,	115895
ERR10070378	PRJEB55313	SAMEA110625641	University of Liverpool	2022-01-09	United Kingdom,
SRR26775522	PRJNA896605	SAMN38189169	US CDC NWSS	2023-07-20	USA: New York,	33358
SRR15706871	PRJNA746354	SAMN21209765	Biobot Analytics	2021-08-09/2021-08-10	USA: Massachusetts,	17067
ERR11723785	PRJEB64355	SAMEA114072569	University of Liverpool	2021	United Kingdom,
SRR26778517	PRJNA896605	SAMN38187820	US CDC NWSS	2023-09-12	USA: New York,	6278
SRR23366469	PRJNA850375	SAMN33194377	CDPHE-COVID	2022-07-21	USA: Colorado, Broomfield, county,	53356
ERR10064602	PRJEB55313	SAMEA110597346	University of Liverpool	2022-03-01	United Kingdom,
ERR12076498	PRJEB65603	SAMEA114430946	statens serum institut	2023-09-07	Denmark, 55.60864, 12.45051,
SRR24673940	PRJNA748354	SAMN35218032	University of Missouri	2023-03-14	USA: Missouri, USA: Missouri,	8000
SRR18539235	PRJNA819090	SAMN27104636	The Scripps Research Institute	2021-01-29 00:00:00+00:00	USA: California, UCSD Campus,	NA
ERR10067638	PRJEB55313	SAMEA110625499	University of Liverpool	2022-01-30	United Kingdom,
SRR16004600	PRJNA765031	SAMN21541264	Laboratoire national de sante	2020-07-13	Luxembourg: PETANGE,	NA
ERR10064855	PRJEB55313	SAMEA110633419	University of Liverpool	2022-02-08	United Kingdom,
SRR25070828	PRJNA946141	SAMN36071616	University of Miami	2022-08-10	USA: Florida, USA: Florida,	340
SRR17867412	PRJNA766696	SAMN25601946	fda_az	2022-01-03	USA: Arizona, Yuma County,	18039
ERR11723723	PRJEB64355	SAMEA114072708	University of Liverpool	2022	United Kingdom,
SRR27675737	PRJNA938474	SAMN39526397	Oregon State University	2022-07-06	USA: Oregon,	8865
SRR18230192	PRJNA801677	SAMN26437187	Biobot Analytics	2022-01-09/2022-01-10	USA: Massachusetts,	60000
ERR10059579	PRJEB55313	SAMEA110612801	University of Liverpool	2021-10-19	United Kingdom,
SRR23049666	PRJNA886720	SAMN32678619	CLT	2022-11-10	USA: North Carolina,	68685
SRR26773510	PRJNA896605	SAMN38192242	US CDC NWSS	2023-03-30	USA: New York,	8568
ERR10066791	PRJEB55313	SAMEA110603577	University of Liverpool	2022-01-09	United Kingdom,
SRR22237064	PRJNA801677	SAMN31659810	Biobot Analytics	2022-06-26/2022-06-27	USA: Massachusetts,	100000
SRR22322006	PRJNA886720	SAMN31774472	CLT	2022-09-20	USA: North Carolina,	173000
SRR27148931	PRJNA896605	SAMN38471953	US CDC NWSS	2023-10-30	USA: New York,	6908
SRR22236774	PRJNA801677	SAMN31659494	Biobot Analytics	2022-05-31/2022-06-01	USA: Maine,	24000
ERR7426360	PRJEB48985	SAMEA10801932	CEMM RESEARCH CENTER FOR MOLECULAR MEDICINE OF THE AUSTRIAN ACADEMY OF SCIENCES	2021-01-31	Austria, 47.43169452, 9.725916547,
SRR26163013	PRJNA839090	SAMN37529304	Biobot Analytics	2023-09-12/2023-09-13	USA: Wisconsin,	360000
SRR17888015	PRJNA771693	SAMN25656141	TGen North	2020-09-24	USA: Arizona,	missing
SRR24808475	PRJNA850375	SAMN35571923	CDPHE-COVID	2023-04-17	USA: Colorado, Larimer, county,	17997
SRR24297179	PRJNA839090	SAMN34359515	Biobot Analytics	2023-04-10/2023-04-11	USA: Florida,	85700
SRR24093831	PRJNA896645	SAMN34099183	US CDC NWSS	2022-01-09	USA: Ohio,	65000
SRR26517157	PRJNA938474	SAMN37982390	Oregon State University	2023-01-25	USA: Oregon,	300000
SRR24673874	PRJNA748354	SAMN35218043	University of Missouri	2023-04-03	USA: Missouri, USA: Missouri,	76759
ERR10048936	PRJEB55313	SAMEA110603858	University of Liverpool	2021-11-12	United Kingdom,
ERR10059359	PRJEB55313	SAMEA110633771	University of Liverpool	2021-12-30	United Kingdom,
SRR23702924	PRJNA941107	SAMN33590092	National Institute for Communicable Diseases (NICD)	2021-06-29	South Africa: Mdantsane waterwaste, BUFFALO CITY MM, Eastern Cape,	NA
SRR24629700	PRJNA938474	SAMN35133230	Oregon State University	2023-04-17	USA: Oregon, Rock Creek,	300000
SRR17853526	PRJNA735936	SAMN25563670	University of Louisville	2021-11-08	USA: Kentucky,	46659
SRR22254545	PRJNA757447	SAMN31683422	FDA	2022-05-24	USA: Alabama,	125030
SRR24696542	PRJNA839090	SAMN35327151	Biobot Analytics	2023-05-09/2023-05-10	USA: Maryland,	88500
SRR20680206	PRJNA839090	SAMN30004545	Biobot Analytics	2022-07-12/2022-07-13	USA: Indiana,	3000
SRR26773126	PRJNA896605	SAMN38190481	US CDC NWSS	2023-06-01	USA: New York,	42921
ERR10069081	PRJEB55313	SAMEA110602522	University of Liverpool	2021-12-03	United Kingdom,
SRR24746358	PRJNA812604	SAMN35150410	UPHL_ID	2023-05-02	USA: Utah,	36244
SRR22236888	PRJNA801677	SAMN31659254	Biobot Analytics	2022-05-17/2022-05-18	USA: Arkansas,	50239
SRR15647127	PRJNA746354	SAMN21013702	Biobot Analytics	2021-08-04/2021-08-05	USA: Illinois,	1000000
SRR15128967	PRJNA746354	SAMN20204556	Biobot Analytics	2021-06-22/2021-06-23	USA: Florida,	829725
ERR10049607	PRJEB55313	SAMEA110630138	University of Liverpool	2022-01-07	United Kingdom,
ERR10066503	PRJEB55313	SAMEA110605850	University of Liverpool	2021-11-26	United Kingdom,
SRR25821047	PRJNA957477	SAMN37205647	verily_ww	2023-08-17	USA: California,	1480000
SRR26302460	PRJNA748354	SAMN37704677	University of Missouri	2023-09-19	USA: Missouri, USA: Missouri,	3300
SRR21883273	PRJNA839090	SAMN31260784	Biobot Analytics	2022-09-26/2022-09-27	USA: Arizona,	347900
SRR24455767	PRJNA850375	SAMN34719361	CDPHE-COVID	2022-10-27	USA: Colorado, Weld, county,	13779
SRR25837903	PRJNA850375	SAMN37214354	CDPHE-COVID	2023-07-18	USA: Colorado, Jackson, county,	1536
SRR25837997	PRJNA850375	SAMN37214398	CDPHE-COVID	2023-08-07	USA: Colorado, Garfield, county,	16714
SRR16037219	PRJNA746354	SAMN21584055	Biobot Analytics	2021-08-02	USA: New York,	NA
SRR24455701	PRJNA850375	SAMN34719545	CDPHE-COVID	2023-01-05	USA: Colorado, Summit, county,	7857
SRR25826553	PRJNA839090	SAMN37213005	Biobot Analytics	2023-08-22	USA: Rhode Island,	11000
SRR25652903	PRJNA957477	SAMN36998126	verily_ww	2023-07-14	USA: California,	73000
SRR25657355	PRJNA839090	SAMN37007697	Biobot Analytics	2023-08-06/2023-08-07	USA: New York,	848328
SRR16038029	PRJNA746354	SAMN21209511	Biobot Analytics	2021-08-10/2021-08-11	USA: Pennsylvania,	200000
ERR10057092	PRJEB55313	SAMEA110593233	University of Liverpool	2021-11-03	United Kingdom,
ERR5019843	PRJEB42191	SAMEA7742493	BANGOR UNIVERSITY	2020-05-11	United Kingdom, North Wales,
SRR24233985	PRJNA862960	SAMN34271760	Biobot Analytics	2023-04-09/2023-04-10	USA: Pennsylvania,	25000
SRR20966845	PRJNA812604	SAMN30198598	UPHL_ID	2022-07-19	USA: Utah,	254971
SRR22909258	PRJNA839090	SAMN31952165	Biobot Analytics	2022-11-15/2022-11-16	USA: Wyoming,	12000
SRR22260293	PRJNA801677	SAMN31660660	Biobot Analytics	2022-07-25/2022-07-26	USA: Massachusetts,	3000
ERR10054381	PRJEB55313	SAMEA110637877	University of Liverpool	2021-10-19	United Kingdom,
SRR19579826	PRJNA801677	SAMN28920909	Biobot Analytics	2022-02-20/2022-02-21	USA: Florida,	80000
SRR23214676	PRJNA839090	SAMN32899018	Biobot Analytics	2023-01-08/2023-01-09	USA: New Jersey,	145000
ERR9834465	PRJEB53227	SAMEA110070370	national institute of biology	2021-07-15	Slovenia, 46, 15,
SRR22304071	PRJNA812604	SAMN31744920	UPHL_ID	2022-10-18	USA: Utah,	17312
SRR23038309	PRJNA839090	SAMN32663640	Biobot Analytics	2022-12-25/2022-12-26	USA: Arkansas,	93949
SRR15294512	PRJNA748354	SAMN26199319	University of Missouri	2021-04-06	USA: Missouri, USA: Missouri,	33540
ERR11723742	PRJEB64355	SAMEA114072793	University of Liverpool	2022	United Kingdom,
SRR23043930	PRJNA850375	SAMN32669432	CDPHE-COVID	2022-04-07	USA: Colorado, Larimer Weld, county,	7946
ERR10062609	PRJEB55313	SAMEA110593023	University of Liverpool	2022-02-16	United Kingdom,
SRR24638274	PRJNA839090	SAMN35154977	Biobot Analytics	2023-05-08/2023-05-09	USA: Arkansas,	5000
ERR10069802	PRJEB55313	SAMEA110600438	University of Liverpool	2022-01-23	United Kingdom,
SRR26777987	PRJNA896605	SAMN38188346	US CDC NWSS	2023-08-23	USA: New York,	6734
SRR23458547	PRJNA839090	SAMN33291952	Biobot Analytics	2023-02-01/2023-02-02	USA: Kansas,	50000
SRR26665044	PRJNA812604	SAMN38089983	UPHL_ID	2023-10-24	USA: Utah,	36244
SRR21937774	PRJNA850375	SAMN31274694	CDPHE-COVID	2022-05-05	USA: Colorado, Garfield, county,	16714
ERR10067003	PRJEB55313	SAMEA110603346	University of Liverpool	2022-02-04	United Kingdom,
SRR24054132	PRJNA896645	SAMN34057910	US CDC NWSS	2022-09-11	USA: Ohio,	55000
SRR26777451	PRJNA896605	SAMN38191977	US CDC NWSS	2023-04-13	USA: New York,	31023
SRR23905694	PRJNA748354	SAMN33812691	University of Missouri	2023-01-30	USA: Missouri, USA: Missouri,	Not Collected
SRR22554080	PRJNA839090	SAMN32076103	Biobot Analytics	2022-11-21/2022-11-22	USA: Maryland,	78000
SRR22793453	PRJNA812604	SAMN32287479	UPHL_ID	2022-09-20	USA: Utah,	12451
ERR10066278	PRJEB55313	SAMEA110598573	University of Liverpool	2022-02-11	United Kingdom,
SRR26777867	PRJNA896605	SAMN38187799	US CDC NWSS	2023-09-12	USA: New York,	8931
SRR25726308	PRJNA839090	SAMN37109286	Biobot Analytics	2023-08-14/2023-08-15	USA: Virginia,	20000
SRR23614843	PRJNA839090	SAMN33438720	Biobot Analytics	2023-02-12/2023-02-13	USA: Louisiana,	100000
SRR23038301	PRJNA839090	SAMN32663746	Biobot Analytics	2022-12-26/2022-12-27	USA: Nevada,	246258
SRR26544024	PRJNA748354	SAMN38016038	University of Missouri	2023-10-17	USA: Missouri, USA: Missouri,	Not Collected
SRR26621969	PRJNA957477	SAMN38053053	verily_ww	2023-10-09	USA: Maryland,	90000
SRR24010355	PRJNA839090	SAMN33975316	Biobot Analytics	2023-03-19/2023-03-20	USA: Arkansas,	42323
ERR10069331	PRJEB55313	SAMEA110605370	University of Liverpool	2021-10-31	United Kingdom,
ERR10072093	PRJEB55313	SAMEA110599985	University of Liverpool	2021-10-03	United Kingdom,
SRR26786029	PRJNA850375	SAMN38181662	CDPHE-COVID	2023-10-17	USA: Colorado, Morgan, county,	12000
SRR24509584	PRJNA839090	SAMN35043419	Biobot Analytics	2023-04-30/2023-05-01	USA: Texas,	1200000
ERR10056312	PRJEB55313	SAMEA110635183	University of Liverpool	2021-12-01	United Kingdom,
SRR14758763	PRJNA735936	SAMN19604734	University of Louisville	2021-03-09	USA: Kentucky,
SRR19579775	PRJNA801677	SAMN28920978	Biobot Analytics	2022-02-20/2022-02-21	USA: Ohio,	400000
SRR15709806	PRJNA746354	SAMN21210881	Biobot Analytics	2021-07-27/2021-07-28	USA: Georgia,	100492
SRR24481662	PRJNA839090	SAMN35008458	Biobot Analytics	2023-04-25/2023-04-26	USA: Vermont,	3500
ERR10068179	PRJEB55313	SAMEA110605694	University of Liverpool	2021-12-10	United Kingdom,
SRR24996326	PRJNA886720	SAMN35843951	CLT	2023-03-14	USA: North Carolina,	135821
ERR12121383	PRJEB65603	SAMEA114498516	statens serum institut	2023-10-03	Denmark, 55.39807, 10.415,
SRR23387176	PRJNA896161	SAMN33229426	HARRISLAB	2023-01-05	USA: North Carolina,	7776
SRR21669158	PRJNA839090	SAMN30955406	Biobot Analytics	2022-08-31/2022-09-01	USA: Oklahoma,	25000
SRR25650894	PRJNA957477	SAMN36997589	verily_ww	2023-06-21	USA: California,	2200
SRR21037143	PRJNA748354	SAMN30303102	University of Missouri	2022-06-28	USA: Missouri, USA: Missouri,	41153
ERR7427471	PRJEB48985	SAMEA10803153	CEMM RESEARCH CENTER FOR MOLECULAR MEDICINE OF THE AUSTRIAN ACADEMY OF SCIENCES	2021-06-06	Liechtenstein, 47.216667, 9.5,
ERR10064153	PRJEB55313	SAMEA110632414	University of Liverpool	2022-01-08	United Kingdom,
SRR15709940	PRJNA746354	SAMN20749370	Biobot Analytics	2021-07-20/2021-07-21	USA: California,	208505
SRR25651475	PRJNA957477	SAMN36998322	verily_ww	2023-03-29	USA: California,	890000
SRR24294507	PRJNA767624	SAMN34358108	NC_Thakur_lab_GT	2023-02-06	USA: North Carolina,	35000
SRR22236779	PRJNA801677	SAMN31659490	Biobot Analytics	2022-05-30/2022-05-31	USA: Tennessee,	400000
SRR26772723	PRJNA896605	SAMN38192912	US CDC NWSS	2023-03-02	USA: New York,	20616
SRR22720045	PRJNA839090	SAMN32206629	Biobot Analytics	2022-11-29/2022-11-30	USA: North Carolina,	15000
SRR25926308	PRJNA839090	SAMN37298763	Biobot Analytics	2023-08-23/2023-08-24	USA: California,	494300
SRR20681721	PRJNA735936	SAMN30006107	University of Louisville	2022-02-21	USA: Kentucky,	46659
SRR25813417	PRJNA886720	SAMN37200210	CLT	2023-05-26	USA: North Carolina,	178000
SRR21553802	PRJNA839090	SAMN30378891	Biobot Analytics	2022-07-31/2022-08-01	USA: Texas,	138700
ERR10057983	PRJEB55313	SAMEA110595834	University of Liverpool	2021-12-15	United Kingdom,
SRR26339501	PRJNA957477	SAMN37752776	verily_ww	2023-09-05	USA: California,	250000
SRR26353681	PRJNA850375	SAMN37771297	CDPHE-COVID	2023-09-19	USA: Colorado, Jackson, county,	1536
ERR7426613	PRJEB48985	SAMEA10802185	CEMM RESEARCH CENTER FOR MOLECULAR MEDICINE OF THE AUSTRIAN ACADEMY OF SCIENCES	2021-03-02	Austria, 48.17226662, 16.46526508,
SRR23309328	PRJNA839090	SAMN33006679	Biobot Analytics	2023-01-16/2023-01-17	USA: New Jersey,	54000
SRR26777294	PRJNA896605	SAMN38190802	US CDC NWSS	2023-05-24	USA: New York,	524955
SRR14789337	PRJNA736964	SAMN19671097	Technical University of Darmstadt	2021-03	France,
SRR17454377	PRJNA748354	SAMN26199269	University of Missouri	2021-10-25	USA: Missouri, USA: Missouri,	Not Collected
SRR20680106	PRJNA839090	SAMN30004493	Biobot Analytics	2022-07-11/2022-07-12	USA: Vermont,	3000
ERR10058950	PRJEB55313	SAMEA110632802	University of Liverpool	2022-01-11	United Kingdom,
SRR26776762	PRJNA896605	SAMN38191323	US CDC NWSS	2023-05-14	USA: New York,	50727
SRR26127701	PRJNA839090	SAMN37481031	Biobot Analytics	2023-09-11	USA: Alaska,	15000
SRR15294476	PRJNA748354	SAMN26199201	University of Missouri	2021-06-15	USA: Missouri, USA: Missouri,	35300
SRR25412954	PRJNA748354	SAMN36701944	University of Missouri	2023-07-05	USA: Missouri, USA: Missouri,	10559
ERR10065657	PRJEB55313	SAMEA110614541	University of Liverpool	2022-02-22	United Kingdom,
ERR10057063	PRJEB55313	SAMEA110611263	University of Liverpool	2021-10-14	United Kingdom,
SRR22241865	PRJNA801677	SAMN31658014	Biobot Analytics	2022-04-06/2022-04-07	USA: South Carolina,	9000
SRR22260433	PRJNA801677	SAMN31661538	Biobot Analytics	2022-10-03/2022-10-04	USA: Vermont,	22000
SRR16828197	PRJNA771693	SAMN22937963	TGen North	2021-02-08	USA: Washington,	missing
SRR25186048	PRJNA850375	SAMN35821508	CDPHE-COVID	2023-05-18	USA: Colorado, Douglas, county,	60571
SRR23590314	PRJNA850375	SAMN33416666	CDPHE-COVID	2022-10-24	USA: Colorado, Summit, county,	14286
SRR26441307	PRJNA896645	SAMN37884775	US CDC NWSS	2023-10-01	USA: Ohio,	17864
SRR21812989	PRJNA748354	SAMN31157591	University of Missouri	2022-09-05	USA: Missouri, USA: Missouri,	20000
SRR26120658	PRJNA938474	SAMN37456335	Oregon State University	2023-08-23	USA: Oregon,	27748
ERR10069480	PRJEB55313	SAMEA110628881	University of Liverpool	2021-11-12	United Kingdom,
SRR24761625	PRJNA839090	SAMN35526838	Biobot Analytics	2023-05-15/2023-05-16	USA: Texas,	510000
SRR24455908	PRJNA850375	SAMN34719462	CDPHE-COVID	2022-11-03	USA: Colorado, Douglas, county,	60571
SRR26150767	PRJNA850375	SAMN37513817	CDPHE-COVID	2023-08-20	USA: Colorado, Larimer, county,	5818
SRR25652215	PRJNA957477	SAMN36997732	verily_ww	2023-03-06	USA: California,	45000
SRR25652248	PRJNA957477	SAMN36997708	verily_ww	2023-02-23	USA: California,	44000
ERR10053329	PRJEB55313	SAMEA110592006	University of Liverpool	2021-12-01	United Kingdom,
SRR25652920	PRJNA957477	SAMN36998091	verily_ww	2023-06-30	USA: California,	47000
ERR9861370	PRJEB44932	SAMEA110148890	Swiss Institute of Bioinformatics, Switzerland	2021-11-01	Switzerland, 46.8707, 9.5293, GR - Chur - ARA Chur,
ERR10056578	PRJEB55313	SAMEA110627931	University of Liverpool	2021-11-24	United Kingdom,
SRR22237197	PRJNA801677	SAMN31659842	Biobot Analytics	2022-06-27/2022-06-28	USA: Kentucky,	88715
SRR15128950	PRJNA746354	SAMN20204572	Biobot Analytics	2021-06-21/2021-06-22	USA: California,	774674
ERR12650464	PRJEB44932	SAMEA115181935	swiss pathogen surveillance platform (spsp)	2023-08-25	Switzerland, SO,
SRR24057820	PRJNA896645	SAMN34061094	US CDC NWSS	2022-12-11	USA: Ohio,	12000
SRR23385880	PRJNA842493	SAMN33185813	Disease Prevention and Control	2022-10-24	USA: Texas, Houston,	3623
SRR25503614	PRJNA839090	SAMN36823328	Biobot Analytics	2023-07-22/2023-07-23	USA: California,	160000
SRR26777282	PRJNA896605	SAMN38190762	US CDC NWSS	2023-05-24	USA: New York,	36527
SRR24128222	PRJNA839090	SAMN34137500	Biobot Analytics	2023-03-28/2023-03-29	USA: California,	60000
ERR10072235	PRJEB55313	SAMEA110599651	University of Liverpool	2022-01-09	United Kingdom,
SRR24455726	PRJNA850375	SAMN34719500	CDPHE-COVID	2022-11-07	USA: Colorado, Summit, county,	14286
SRR21450241	PRJNA877272	SAMN30694641	UB Genomics and Bioinformatics Core	2022-02-01	USA: New York, Buffalo, Bird Island,	437357
SRR26127642	PRJNA839090	SAMN37481182	Biobot Analytics	2023-09-11/2023-09-12	USA: Arkansas,	14000
SRR23365987	PRJNA850375	SAMN33194113	CDPHE-COVID	2022-08-22	USA: Colorado, Arapahoe, county,	25714
SRR23614900	PRJNA839090	SAMN33438813	Biobot Analytics	2023-02-12/2023-02-13	USA: Connecticut,	75000
SRR25240885	PRJNA839090	SAMN36408593	Biobot Analytics	2023-06-27/2023-06-28	USA: Arkansas,	29000
SRR23364377	PRJNA839090	SAMN33192005	Biobot Analytics	2023-01-23/2023-01-24	USA: North Carolina,	31536
SRR25651348	PRJNA957477	SAMN36998234	verily_ww	2023-02-16	USA: California,	890000
ERR10048695	PRJEB55313	SAMEA110628418	University of Liverpool	2021-11-12	United Kingdom,
SRR15706824	PRJNA746354	SAMN21209537	Biobot Analytics	2021-08-12	USA: Missouri,	12500
SRR23588240	PRJNA839090	SAMN33416484	Biobot Analytics	2023-02-01/2023-02-02	USA: Florida,	100000
SRR24808517	PRJNA850375	SAMN35572271	CDPHE-COVID	2023-04-06	USA: Colorado, Summit, county,	18571
SRR21356747	PRJNA839090	SAMN30603061	Biobot Analytics	2022-08-14/2022-08-15	USA: West Virginia,	88900
SRR26778735	PRJNA896605	SAMN38188626	US CDC NWSS	2023-08-13	USA: New York,	25965
SRR26458389	PRJNA889839	SAMN37915714	Wisconsin State Laboratory of Hygiene	2023-09-09	USA: Wisconsin,	>
ERR10553942	PRJEB57192	SAMEA112140942	university of exeter	2022-03-12	United Kingdom,
SRR23904931	PRJNA946141	SAMN33812460	University of Miami	2022-06-01	USA: Florida,	643
SRR20730639	PRJNA812604	SAMN30079515	UPHL_ID	2021-10-28	USA: Utah,	112901
SRR26774067	PRJNA896605	SAMN38189619	US CDC NWSS	2023-07-04	USA: New York,	487322
ERR7426969	PRJEB48985	SAMEA10802650	CEMM RESEARCH CENTER FOR MOLECULAR MEDICINE OF THE AUSTRIAN ACADEMY OF SCIENCES	2021-04-18	Austria, 48.05282929, 15.63270518,
SRR21730119	PRJNA839090	SAMN31045670	Biobot Analytics	2022-09-12/2022-09-13	USA: Maryland,	91000
SRR17454148	PRJNA748354	SAMN26199271	University of Missouri	2021-10-12	USA: Missouri, USA: Missouri,	123180
ERR8777759	PRJEB48985	SAMEA13166186	CEMM RESEARCH CENTER FOR MOLECULAR MEDICINE OF THE AUSTRIAN ACADEMY OF SCIENCES	2022-01-18	Austria, 48.0638889750001, 14.432777667,
SRR21075779	PRJNA860755	SAMN29921165	The Aga Khan University	2021-09-23	Pakistan: Karachi,	NA
SRR23509956	PRJNA850375	SAMN33338528	CDPHE-COVID	2022-09-15	USA: Colorado, Larimer, county,	5818
ERR10070560	PRJEB55313	SAMEA110629459	University of Liverpool	2022-01-30	United Kingdom,
SRR22400453	PRJNA839090	SAMN31440984	Biobot Analytics	2022-10-11/2022-10-12	USA: Pennsylvania,	32000
SRR24455761	PRJNA850375	SAMN34719367	CDPHE-COVID	2022-10-31	USA: Colorado, Summit, county,	35643
SRR21111182	PRJNA839090	SAMN30004354	Biobot Analytics	2022-07-11	USA: Florida,	776150
SRR26621890	PRJNA957477	SAMN38053164	verily_ww	2023-10-18	USA: California,	250000
ERR10059913	PRJEB55313	SAMEA110609330	University of Liverpool	2022-03-09	United Kingdom,
ERR10052818	PRJEB55313	SAMEA110596574	University of Liverpool	2021-10-07	United Kingdom,
SRR21037412	PRJNA748354	SAMN30303103	University of Missouri	2022-07-26	USA: Missouri, USA: Missouri,	149112
ERR10053990	PRJEB55313	SAMEA110616674	University of Liverpool	2021-12-16	United Kingdom,
SRR25305183	PRJNA839090	SAMN36502923	Biobot Analytics	2023-07-04/2023-07-05	USA: Indiana,	67500
ERR10070854	PRJEB55313	SAMEA110601502	University of Liverpool	2021-10-13	United Kingdom,
ERR10056453	PRJEB55313	SAMEA110614193	University of Liverpool	2021-12-14	United Kingdom,
ERR10067827	PRJEB55313	SAMEA110606700	University of Liverpool	2022-01-14	United Kingdom,
SRR22043564	PRJNA839090	SAMN31440997	Biobot Analytics	2022-10-11/2022-10-12	USA: California,	60000
ERR10051447	PRJEB55313	SAMEA110628039	University of Liverpool	2021-12-03	United Kingdom,
ERR10070479	PRJEB55313	SAMEA110599817	University of Liverpool	2021-12-29	United Kingdom,
ERR10071864	PRJEB55313	SAMEA110625649	University of Liverpool	2021-11-21	United Kingdom,
ERR10066531	PRJEB55313	SAMEA110625409	University of Liverpool	2022-02-20	United Kingdom,
SRR21883409	PRJNA765346	SAMN31262579	WA_GT	2022-09-30	USA: Washington,	35812
SRR23882210	PRJNA945486	SAMN33786450	the University of Queensland	2021-01-20	Australia:Queensland,	NA
SRR22292244	PRJNA839090	SAMN31720086	Biobot Analytics	2022-10-29/2022-10-30	USA: California,	160000
SRR18128238	PRJNA748354	SAMN26209962	University of Missouri	2021-12-28	USA: Missouri, USA: Missouri,	10114
ERR9812534	PRJEB53325	SAMEA14508895	University of Liverpool	2021-03-15	United Kingdom,
SRR22973469	PRJNA839090	SAMN32575601	Biobot Analytics	2022-12-19/2022-12-20	USA: New Jersey,	47000
SRR20208009	PRJNA839090	SAMN29716740	Biobot Analytics	2022-06-20/2022-06-21	USA: Connecticut,	40000
SRR20680078	PRJNA839090	SAMN30004518	Biobot Analytics	2022-07-12/2022-07-13	USA: Indiana,	36000
ERR10052360	PRJEB55313	SAMEA110613748	University of Liverpool	2021-10-07	United Kingdom,
SRR24481803	PRJNA839090	SAMN35008532	Biobot Analytics	2023-03-28	USA: Guam,	8000
SRR23386298	PRJNA842493	SAMN33185549	Disease Prevention and Control	2022-09-29	USA: Texas, Houston,	85129
SRR23214539	PRJNA839090	SAMN32899318	Biobot Analytics	2023-01-11/2023-01-12	USA: Pennsylvania,	55000
SRR26775189	PRJNA896605	SAMN38192559	US CDC NWSS	2023-03-16	USA: New York,	4480
SRR23458599	PRJNA839090	SAMN33291947	Biobot Analytics	2023-02-02	USA: Puerto Rico,	514464
ERR10051048	PRJEB55313	SAMEA110601531	University of Liverpool	2021-10-24	United Kingdom,
SRR23386035	PRJNA842493	SAMN33185559	Disease Prevention and Control	2022-09-05	USA: Texas, Houston,	117968
SRR26378661	PRJNA874025	SAMN37805603	DCLS-NGS	2023-04-03	USA: Virginia,	52500
ERR12167017	PRJEB65603	SAMEA114558381	statens serum institut	2023-10-17	Denmark, 55.94255, 12.27225,
SRR23214868	PRJNA839090	SAMN32899089	Biobot Analytics	2023-01-09/2023-01-10	USA: Indiana,	98000
ERR10055367	PRJEB55313	SAMEA110621830	University of Liverpool	2021-11-11	United Kingdom,
SRR15294581	PRJNA748354	SAMN26199208	University of Missouri	2021-05-26	USA: Missouri, USA: Missouri,	4895
SRR25023268	PRJNA839090	SAMN35984910	Biobot Analytics	2023-06-13/2023-06-14	USA: Vermont,	3500
SRR22426988	PRJNA896161	SAMN31836385	HARRISLAB	2022-09-06	USA: North Carolina,	74331
ERR8611044	PRJEB48985	SAMEA13010838	CEMM RESEARCH CENTER FOR MOLECULAR MEDICINE OF THE AUSTRIAN ACADEMY OF SCIENCES	2022-01-02	Austria, 46.5425114670001, 14.3046006770001,
ERR9861930	PRJEB44932	SAMEA110149450	Swiss Institute of Bioinformatics, Switzerland	2021-07-12	Switzerland, 47.4007, 8.481, ZH - Z√ºrich - ARA Werdh√∂lzli,
ERR10067432	PRJEB55313	SAMEA110630146	University of Liverpool	2022-02-11	United Kingdom,
SRR22242248	PRJNA801677	SAMN31658443	Biobot Analytics	2022-04-26/2022-04-27	USA: Rhode Island,	120000
ERR10070410	PRJEB55313	SAMEA110606189	University of Liverpool	2021-12-05	United Kingdom,
SRR19845444	PRJNA801677	SAMN29332887	Biobot Analytics	2022-03-20/2022-03-21	USA: Vermont,	20000
SRR26668676	PRJNA1025240	SAMN38102135	University of Missouri	2023-10-19	USA: Michigan, USA: Michigan,	Variable
SRR19039015	PRJNA748354	SAMN28016978	University of Missouri	2022-04-19	USA: Missouri, USA: Missouri,	123180
ERR10064686	PRJEB55313	SAMEA110632862	University of Liverpool	2022-02-09	United Kingdom,
SRR24594859	PRJNA839090	SAMN35118986	Biobot Analytics	2023-05-01/2023-05-02	USA: North Carolina,	26000
SRR23214652	PRJNA839090	SAMN32899158	Biobot Analytics	2023-01-09/2023-01-10	USA: Indiana,	28350
SRR25652956	PRJNA957477	SAMN36998030	verily_ww	2023-06-14	USA: California,	60000
ERR10071986	PRJEB55313	SAMEA110625812	University of Liverpool	2021-12-12	United Kingdom,
SRR22878770	PRJNA850375	SAMN32378627	CDPHE-COVID	2022-01-27	USA: Colorado, Larimer, county,	26621
ERR10554262	PRJEB57192	SAMEA112141168	university of exeter	2021-06-10	United Kingdom,
SRR19386944	PRJNA839090	SAMN28641111	Biobot Analytics	2022-05-08/2022-05-09	USA: Florida,	277823
SRR24915104	PRJNA907019	SAMN35732523	WA_GT	2023-06-02	USA: Washington,	120000
ERR12397882	PRJEB44932	SAMEA115076911	swiss pathogen surveillance platform (spsp)	2021-12-28	Switzerland, SG,
SRR19787447	PRJNA839090	SAMN29252451	Biobot Analytics	2022-06-06	USA: New Mexico,	87505
SRR22474691	PRJNA839090	SAMN31952057	Biobot Analytics	2022-11-14/2022-11-15	USA: Maine,	8500
SRR26424896	PRJNA957477	SAMN37875618	verily_ww	2023-09-25	USA: Utah,	600000
SRR24480442	PRJNA862960	SAMN35008177	Biobot Analytics	2023-04-24/2023-04-25	USA: Pennsylvania,	25000
SRR26773209	PRJNA896605	SAMN38191124	US CDC NWSS	2023-05-23	USA: New York,	17760
SRR21729497	PRJNA862960	SAMN31044456	Biobot Analytics	2022-09-11/2022-09-12	USA: Pennsylvania,	67000
ERR10065873	PRJEB55313	SAMEA110621554	University of Liverpool	2022-01-09	United Kingdom,
ERR11967204	PRJEB65603	SAMEA114317292	statens serum institut	2023-08-10	Denmark, 55.64091, 12.50551,
SRR25365153	PRJNA762029	SAMN36652454	MA_WWS	2022-06-01/2022-06-02	USA: Massachusetts,	13000
SRR23510225	PRJNA850375	SAMN33338097	CDPHE-COVID	2022-09-19	USA: Colorado, Eagle, county,	19286
SRR26806476	PRJNA850375	SAMN38201798	CDPHE-COVID	2023-09-06	USA: Colorado, Elbert, county,	3571
SRR24215634	PRJNA812604	SAMN34249951	UPHL_ID	2023-03-16	USA: Utah,	24374
SRR24040744	PRJNA896645	SAMN34035369	US CDC NWSS	2022-06-26	USA: Ohio,	14000
SRR19607343	PRJNA729801	SAMN28950100	University of California: Irvine	2021-05-23	USA: California,
SRR25650470	PRJNA957477	SAMN36997408	verily_ww	2023-04-10	USA: California,	250000
SRR26773268	PRJNA896605	SAMN38191375	US CDC NWSS	2023-05-10	USA: New York,	524955
SRR25192416	PRJNA812604	SAMN36357472	UPHL_ID	2023-06-13	USA: Utah,	36244
SRR20803451	PRJNA812604	SAMN30128079	UPHL_ID	2022-06-30	USA: Utah,	253112
ERR10054068	PRJEB55313	SAMEA110637015	University of Liverpool	2021-11-11	United Kingdom,
SRR23752752	PRJNA839090	SAMN33603520	Biobot Analytics	2023-02-23	USA: Texas,	1800
ERR10051785	PRJEB55313	SAMEA110631030	University of Liverpool	2021-12-03	United Kingdom,
ERR10051920	PRJEB55313	SAMEA110620442	University of Liverpool	2021-10-15	United Kingdom,
SRR23364570	PRJNA839090	SAMN33192058	Biobot Analytics	2023-01-25/2023-01-26	USA: Iowa,	6357
ERR10550528	PRJEB57192	SAMEA112139838	university of exeter	2022-03-12	United Kingdom,
SRR23293735	PRJNA850375	SAMN32980276	CDPHE-COVID	2022-06-08	USA: Colorado, San Miguel, county,	15000
ERR12654126	PRJEB44932	SAMEA115181960	swiss pathogen surveillance platform (spsp)	2023-08-13	Switzerland, BE,
SRR21554345	PRJNA839090	SAMN30838066	Biobot Analytics	2022-08-31/2022-09-01	USA: Iowa,	8500
SRR26798576	PRJNA938474	SAMN38219867	Oregon State University	2022-12-08	USA: Oregon,	37725
ERR10550879	PRJEB57192	SAMEA112140186	university of exeter	2022-03-17	United Kingdom,
SRR15294468	PRJNA748354	SAMN26199231	University of Missouri	2021-04-26	USA: Missouri, USA: Missouri,	61250
SRR23199873	PRJNA886720	SAMN32887335	CLT	2022-12-16	USA: North Carolina,	182501
SRR26363880	PRJNA874025	SAMN37792471	DCLS-NGS	2023-07-31	USA: Virginia,	192300
SRR21384149	PRJNA839090	SAMN30618408	Biobot Analytics	2022-06-13/2022-06-14	USA: South Carolina,	45000
ERR10055040	PRJEB55313	SAMEA110622106	University of Liverpool	2021-10-12	United Kingdom,
SRR24057711	PRJNA896645	SAMN34061112	US CDC NWSS	2023-01-22	USA: Ohio,	195577
SRR24981539	PRJNA938474	SAMN35811385	Oregon State University	2023-05-25	USA: Oregon,	1100
SRR26773335	PRJNA896605	SAMN38191602	US CDC NWSS	2023-05-01	USA: New York,	31032
ERR10060721	PRJEB55313	SAMEA110619820	University of Liverpool	2022-03-02	United Kingdom,
SRR24900766	PRJNA896645	SAMN35717658	US CDC NWSS	2023-05-21	USA: Ohio,	22000
SRR22315624	PRJNA862960	SAMN31759934	Biobot Analytics	2022-11-01/2022-11-02	USA: Pennsylvania,	14194
SRR16828054	PRJNA771693	SAMN22937922	TGen North	2020-12-28	USA: New Jersey,	missing
ERR9812592	PRJEB53325	SAMEA14508299	University of Liverpool	2020-11-30	United Kingdom,
ERR10055061	PRJEB55313	SAMEA110622111	University of Liverpool	2021-12-02	United Kingdom,
SRR15646967	PRJNA746354	SAMN21013846	Biobot Analytics	2021-07-31/2021-08-01	USA: California,	774674
SRR25475397	PRJNA886720	SAMN36784341	CLT	2023-06-02	USA: North Carolina,	3500
ERR8610301	PRJEB48985	SAMEA13010093	CEMM RESEARCH CENTER FOR MOLECULAR MEDICINE OF THE AUSTRIAN ACADEMY OF SCIENCES	2021-10-03	Austria, 47.431694522, 9.72591654700005,
SRR19433301	PRJNA812604	SAMN28703950	UPHL_ID	2022-03-08	USA: Utah,	24970
SRR22582989	PRJNA886720	SAMN32119920	CLT	2022-10-10	USA: North Carolina,	182501
ERR10065030	PRJEB55313	SAMEA110634216	University of Liverpool	2022-01-18	United Kingdom,
ERR10053877	PRJEB55313	SAMEA110594393	University of Liverpool	2021-11-04	United Kingdom,
SRR26775090	PRJNA896605	SAMN38192301	US CDC NWSS	2023-03-28	USA: New York,	56967
SRR23614922	PRJNA839090	SAMN33438793	Biobot Analytics	2023-02-12/2023-02-13	USA: Maryland,	3000
SRR23703035	PRJNA941107	SAMN33590325	National Institute for Communicable Diseases (NICD)	2021-08-18	South Africa: Bloemspruit Wastewater, MANGAUNG, Free State,	NA
SRR24054795	PRJNA896645	SAMN34057666	US CDC NWSS	2022-10-16	USA: Ohio,	14000
ERR10062072	PRJEB55313	SAMEA110615515	University of Liverpool	2022-03-02	United Kingdom,
ERR9861600	PRJEB44932	SAMEA110149120	Swiss Institute of Bioinformatics, Switzerland	2021-09-08	Switzerland, 47.4007, 8.481, ZH - Z√ºrich - ARA Werdh√∂lzli,
SRR26319973	PRJNA1025240	SAMN37717075	University of Missouri	2023-09-14	USA: Michigan, USA: Michigan,	Variable
SRR26783543	PRJNA748354	SAMN38198475	University of Missouri	2023-10-31	USA: Missouri, USA: Missouri,	490000
SRR17853688	PRJNA735936	SAMN25563567	University of Louisville	2021-09-27	USA: Kentucky,	22437
SRR24156401	PRJNA839090	SAMN34168640	Biobot Analytics	2023-04-04	USA: Texas,	22191
ERR10062527	PRJEB55313	SAMEA110611019	University of Liverpool	2022-02-02	United Kingdom,
SRR23588231	PRJNA839090	SAMN33416493	Biobot Analytics	2023-01-30/2023-01-31	USA: North Carolina,	10000
SRR20822823	PRJNA839090	SAMN30133270	Biobot Analytics	2022-07-19/2022-07-20	USA: Hawaii,	300000
SRR23364347	PRJNA839090	SAMN33191744	Biobot Analytics	2023-01-22/2023-01-23	USA: Florida,	920528
SRR23752734	PRJNA839090	SAMN33603533	Biobot Analytics	2023-01-23/2023-01-24	USA: Michigan,	3000
SRR23905584	PRJNA748354	SAMN33812694	University of Missouri	2023-02-27	USA: Missouri, USA: Missouri,	8082
SRR26528780	PRJNA1031245	SAMN37987397	CLT	2023-04-18	USA: North Carolina,	not applicable
SRR16775992	PRJNA748354	SAMN26199361	University of Missouri	2021-08-03	USA: Missouri, USA: Missouri,	115895
SRR25002402	PRJNA839090	SAMN35841901	Biobot Analytics	2023-06-11/2023-06-12	USA: Kansas,	112076
SRR19603117	PRJNA801677	SAMN28945698	Biobot Analytics	2022-02-27/2022-02-28	USA: Iowa,	500000
SRR23343313	PRJNA931732	SAMN33097166	CSIR-National Chemical Laboratory, Pune	2022-01-04	India: Pune,	NA
SRR23275742	PRJNA889839	SAMN32963289	Wisconsin State Laboratory of Hygiene	2022-11-22	USA: Wisconsin,	<
ERR10059664	PRJEB55313	SAMEA110591499	University of Liverpool	2022-03-05	United Kingdom,
ERR9812713	PRJEB53325	SAMEA14508123	University of Liverpool	2020-11-16	United Kingdom,
ERR10056253	PRJEB55313	SAMEA110635145	University of Liverpool	2021-12-01	United Kingdom,
SRR26773353	PRJNA896605	SAMN38191684	US CDC NWSS	2023-04-26	USA: New York,	4077
SRR26799112	PRJNA938474	SAMN38220476	Oregon State University	2022-09-19	USA: Oregon,	300000
SRR22323951	PRJNA748354	SAMN31772112	University of Missouri	2022-09-27	USA: Missouri, USA: Missouri,	149112
SRR26773649	PRJNA896605	SAMN38193049	US CDC NWSS	2023-02-23	USA: New York,	33358
SRR26799227	PRJNA938474	SAMN38220526	Oregon State University	2022-10-05	USA: Oregon,	37725
ERR10060709	PRJEB55313	SAMEA110620369	University of Liverpool	2022-01-25	United Kingdom,
ERR10057826	PRJEB55313	SAMEA110615649	University of Liverpool	2021-11-18	United Kingdom,
SRR26778754	PRJNA896605	SAMN38188741	US CDC NWSS	2023-08-08	USA: New York,	16459
SRR25652720	PRJNA957477	SAMN36998154	verily_ww	2023-07-26	USA: California,	60000
SRR22878794	PRJNA850375	SAMN32378583	CDPHE-COVID	2022-01-31	USA: Colorado, Larimer, county,	26621
ERR10053145	PRJEB55313	SAMEA110608374	University of Liverpool	2021-11-02	United Kingdom,
ERR9861334	PRJEB44932	SAMEA110148854	Swiss Institute of Bioinformatics, Switzerland	2021-11-07	Switzerland, 46.8707, 9.5293, GR - Chur - ARA Chur,
SRR23214784	PRJNA839090	SAMN32899114	Biobot Analytics	2023-01-09/2023-01-10	USA: Wyoming,	20000
SRR26786311	PRJNA850375	SAMN38181982	CDPHE-COVID	2023-09-07	USA: Colorado, La Plata, county,	23429
ERR10063365	PRJEB55313	SAMEA110595952	University of Liverpool	2022-02-17	United Kingdom,
SRR22236662	PRJNA801677	SAMN31659896	Biobot Analytics	2022-06-29/2022-06-30	USA: Maine,	3000
ERR10058404	PRJEB55313	SAMEA110618591	University of Liverpool	2022-01-15	United Kingdom,
ERR10064815	PRJEB55313	SAMEA110610465	University of Liverpool	2022-02-15	United Kingdom,
SRR23906427	PRJNA850375	SAMN33817416	CDPHE-COVID	2023-01-03	USA: Colorado, Broomfield, county,	53356
ERR10069180	PRJEB55313	SAMEA110600444	University of Liverpool	2021-11-12	United Kingdom,
SRR22911242	PRJNA847239	SAMN32478418	ASU_WBE	2021-09-29	USA: Arizona, Maricopa, Tempe,	missing
SRR25300642	PRJNA957477	SAMN36468924	verily_ww	2022-02-23	USA: California,	1500000
SRR25299944	PRJNA957477	SAMN36468891	verily_ww	2023-01-20	USA: California,	250000
SRR25404367	PRJNA839090	SAMN36696154	Biobot Analytics	2023-07-10/2023-07-11	USA: Wyoming,	13036
SRR19579688	PRJNA801677	SAMN28920932	Biobot Analytics	2022-02-21/2022-02-22	USA: Rhode Island,	3000
SRR24055030	PRJNA896645	SAMN34057715	US CDC NWSS	2022-10-16	USA: Ohio,	35000
SRR26783569	PRJNA748354	SAMN38198475	University of Missouri	2023-10-31	USA: Missouri, USA: Missouri,	17000
SRR24335719	PRJNA896645	SAMN34418839	US CDC NWSS	2023-04-09	USA: Ohio,	65000
SRR24899672	PRJNA839090	SAMN35715913	Biobot Analytics	2023-05-29/2023-05-30	USA: North Carolina,	10000
SRR23900664	PRJNA812604	SAMN33799672	UPHL_ID	2023-02-14	USA: Utah,	21231
SRR23386494	PRJNA842493	SAMN33185820	Disease Prevention and Control	2022-10-31	USA: Texas, Houston,	37359
SRR20020914	PRJNA748354	SAMN29580113	University of Missouri	2022-06-01	USA: Missouri, USA: Missouri,	Not Collected
ERR10070243	PRJEB55313	SAMEA110607284	University of Liverpool	2021-11-28	United Kingdom,
SRR24234146	PRJNA896645	SAMN34271805	US CDC NWSS	2022-08-21	USA: Ohio,	72000
SRR26304658	PRJNA874025	SAMN37708093	DCLS-NGS	2023-08-21	USA: Virginia,	300000
SRR26773612	PRJNA896605	SAMN38192948	US CDC NWSS	2023-03-01	USA: New York,	155096
ERR10063119	PRJEB55313	SAMEA110595136	University of Liverpool	2022-02-23	United Kingdom,
SRR22312788	PRJNA850375	SAMN31756550	CDPHE-COVID	2021-07-27	USA: Colorado, El Paso, county,	303855
ERR10050051	PRJEB55313	SAMEA110623648	University of Liverpool	2021-10-01	United Kingdom,
SRR15709910	PRJNA746354	SAMN20841447	Biobot Analytics	2021-07-27/2021-07-28	USA: Kansas,	42235
ERR10069752	PRJEB55313	SAMEA110602231	University of Liverpool	2021-10-10	United Kingdom,
ERR10056451	PRJEB55313	SAMEA110595100	University of Liverpool	2021-10-26	United Kingdom,
SRR15706830	PRJNA746354	SAMN21209531	Biobot Analytics	2021-08-10/2021-08-11	USA: California,	60000
ERR10053263	PRJEB55313	SAMEA110592485	University of Liverpool	2021-11-27	United Kingdom,
SRR24900552	PRJNA896645	SAMN35313153	US CDC NWSS	2023-04-30	USA: Ohio,	45000
ERR10063532	PRJEB55313	SAMEA110617592	University of Liverpool	2022-01-26	United Kingdom,
ERR11281014	PRJEB60156	SAMEA113373698	Swedish University of Agricultural Sciences	2022-09-26	Sweden, 55.6331544, 13.0422898, Malm√∂,
SRR18543541	PRJNA819090	SAMN27107806	The Scripps Research Institute	2020-11-26 00:00:00+00:00	USA: California, UCSD Campus,	NA
SRR24065836	PRJNA889839	SAMN34069815	Wisconsin State Laboratory of Hygiene	2023-03-15	USA: Wisconsin,	<
ERR7427038	PRJEB48985	SAMEA10802720	CEMM RESEARCH CENTER FOR MOLECULAR MEDICINE OF THE AUSTRIAN ACADEMY OF SCIENCES	2021-04-26	Austria, 46.60608342, 14.33369434,
SRR17453937	PRJNA748354	SAMN26199261	University of Missouri	2021-11-08	USA: Missouri, USA: Missouri,	1960
ERR9862091	PRJEB44932	SAMEA110149611	Swiss Institute of Bioinformatics, Switzerland	2021-06-13	Switzerland, 47.4007, 8.481, ZH - Z√ºrich - ARA Werdh√∂lzli,
SRR24134114	PRJNA886720	SAMN34144553	CLT	2023-03-14	USA: North Carolina,	14320
ERR11724059	PRJEB64355	SAMEA114072589	University of Liverpool	2021	United Kingdom,
SRR23102841	PRJNA839090	SAMN32771587	Biobot Analytics	2022-12-26/2022-12-27	USA: Iowa,	6357
ERR9862652	PRJEB44932	SAMEA110150171	Swiss Institute of Bioinformatics, Switzerland	2021-03-24	Switzerland, 47.4902, 9.5673, SG - Altenrhein - ARA Altenrhein,
SRR20681836	PRJNA735936	SAMN30006165	University of Louisville	2022-03-21	USA: Kentucky,	10739
SRR25666047	PRJNA896645	SAMN37033011	US CDC NWSS	2023-07-17	USA: Ohio,	4100
ERR10554142	PRJEB57192	SAMEA112141048	university of exeter	2021-06-10	United Kingdom,
ERR10069535	PRJEB55313	SAMEA110623310	University of Liverpool	2021-12-10	United Kingdom,
SRR24049253	PRJNA839090	SAMN34051891	Biobot Analytics	2023-03-20	USA: Hawaii,	3000
SRR18071928	PRJNA801677	SAMN26083845	Biobot Analytics	2021-12-26/2021-12-27	USA: Kentucky,	200000
SRR26777258	PRJNA896605	SAMN38190624	US CDC NWSS	2023-05-30	USA: New York,	8288
SRR16641302	PRJNA771693	SAMN22666637	TGen North	2021-02-01	USA: California,	missing
SRR21010746	PRJNA839090	SAMN30246845	Biobot Analytics	2022-07-25/2022-07-26	USA: Oklahoma,	51000
ERR10068784	PRJEB55313	SAMEA110605880	University of Liverpool	2022-02-04	United Kingdom,
ERR10063595	PRJEB55313	SAMEA110618017	University of Liverpool	2022-03-09	United Kingdom,
SRR22324127	PRJNA748354	SAMN31772116	University of Missouri	2022-10-24	USA: Missouri, USA: Missouri,	9100
SRR23702865	PRJNA941107	SAMN33590222	National Institute for Communicable Diseases (NICD)	2021-11-29	South Africa: Northern Wastewater, ETHEKWINI, Kwa-Zulu Natal,	NA
SRR25300275	PRJNA957477	SAMN36468839	verily_ww	2022-11-09	USA: California,	250000
SRR24297291	PRJNA839090	SAMN34359640	Biobot Analytics	2023-04-09/2023-04-10	USA: New York,	588772
SRR21010661	PRJNA839090	SAMN30246863	Biobot Analytics	2022-07-24/2022-07-25	USA: Washington,	81140
SRR24010046	PRJNA862960	SAMN33974785	Biobot Analytics	2023-03-14/2023-03-15	USA: Pennsylvania,	25000
SRR22043736	PRJNA839090	SAMN31440901	Biobot Analytics	2022-10-09/2022-10-10	USA: Hawaii,	109236
SRR15882433	PRJNA746354	SAMN21418272	Biobot Analytics	2021-08-17/2021-08-18	USA: Iowa,	480000
SRR23635801	PRJNA839090	SAMN33463406	Biobot Analytics	2023-02-14/2023-02-15	USA: Vermont,	8500
SRR23590479	PRJNA850375	SAMN33416630	CDPHE-COVID	2022-11-28	USA: Colorado, Las Animas, county,	14286
SRR20698911	PRJNA762073	SAMN28667566	WSDA_GT	2022-05-06	USA: Washington,	14470
SRR24010313	PRJNA839090	SAMN33975382	Biobot Analytics	2023-03-20	USA: Texas,	143000
SRR25305278	PRJNA839090	SAMN36502990	Biobot Analytics	2023-07-03/2023-07-04	USA: Connecticut,	112000
SRR17453736	PRJNA748354	SAMN26199253	University of Missouri	2021-11-16	USA: Missouri, USA: Missouri,	17000
SRR22879048	PRJNA850375	SAMN32378817	CDPHE-COVID	2022-02-28	USA: Colorado, Douglas, county,	34786
SRR23702744	PRJNA941107	SAMN33590056	National Institute for Communicable Diseases (NICD)	2021-08-03	South Africa: Northern Wastewater, Johannesburg, Gauteng,	NA
ERR5922239	PRJEB44932	SAMEA8745813	Swiss Institute of Bioinformatics, Switzerland	2020-12-17	Switzerland, 46.5202, 6.5929, VD - Lausanne - STEP Vidy,
SRR23752887	PRJNA839090	SAMN33603448	Biobot Analytics	2023-02-21/2023-02-22	USA: Indiana,	60000
ERR12397965	PRJEB44932	SAMEA115076994	swiss pathogen surveillance platform (spsp)	2021-12-28	Switzerland, ZH,
SRR21613598	PRJNA881396	SAMN30903151	University of California Berkeley	2021-11-23	USA: California,	325000
SRR23098944	PRJNA847239	SAMN32768834	ASU_WBE	2022-09-13	USA: Oregon, Multnomah, Gresham,	missing
ERR10058209	PRJEB55313	SAMEA110617460	University of Liverpool	2021-11-04	United Kingdom,
SRR17453988	PRJNA748354	SAMN26199249	University of Missouri	2021-12-13	USA: Missouri, USA: Missouri,	15000
SRR21554588	PRJNA839090	SAMN30837843	Biobot Analytics	2022-08-28/2022-08-29	USA: Indiana,	72200
SRR25408563	PRJNA911448	SAMN32183697	Rice University	2022-08-08	USA: Texas, Houston,	missing
ERR10054399	PRJEB55313	SAMEA110637803	University of Liverpool	2021-12-18	United Kingdom,
SRR23458544	PRJNA839090	SAMN33291708	Biobot Analytics	2023-01-29/2023-01-30	USA: Washington,	173800
SRR24323752	PRJNA850375	SAMN34371094	CDPHE-COVID	2023-03-02	USA: Colorado, Chaffee, county,	19286
ERR10055318	PRJEB55313	SAMEA110638412	University of Liverpool	2022-01-06	United Kingdom,
SRR24631541	PRJNA938474	SAMN35135175	Oregon State University	2023-04-27	USA: Oregon, Klamath Falls,	20840
SRR26799127	PRJNA938474	SAMN38220462	Oregon State University	2022-09-28	USA: Oregon,	220000
ERR10058647	PRJEB55313	SAMEA110596580	University of Liverpool	2021-12-09	United Kingdom,
ERR9861453	PRJEB44932	SAMEA110148973	Swiss Institute of Bioinformatics, Switzerland	2021-10-17	Switzerland, 46.9174, 7.24057, BE - Laupen - ARA Sensetal,
SRR22312692	PRJNA850375	SAMN31756513	CDPHE-COVID	2021-05-24	USA: Colorado, Boulder, county,	17601
SRR26774404	PRJNA896605	SAMN38187001	US CDC NWSS	2023-10-16	USA: New York,	155096
SRR22911469	PRJNA847239	SAMN32478860	ASU_WBE	2022-02-23	USA: Arizona, Maricopa, Scottsdale,	missing
ERR10054269	PRJEB55313	SAMEA110637290	University of Liverpool	2022-03-03	United Kingdom,
SRR24455926	PRJNA850375	SAMN34719402	CDPHE-COVID	2022-11-01	USA: Colorado, Pitkin, county,	5714
SRR17978187	PRJNA801677	SAMN25850075	Biobot Analytics	2021-12-12/2021-12-13	USA: Massachusetts,	40000
SRR23906370	PRJNA850375	SAMN33817274	CDPHE-COVID	2023-01-12	USA: Colorado, Gunnison, county,	30000
SRR21473702	PRJNA839090	SAMN30718553	Biobot Analytics	2022-08-22/2022-08-23	USA: Maryland,	90000
ERR12083190	PRJEB65603	SAMEA114458825	statens serum institut	2023-09-21	Denmark, 55.94255, 12.27225,
SRR26378676	PRJNA874025	SAMN37805623	DCLS-NGS	2023-04-03	USA: Virginia,	16563
SRR23199890	PRJNA886720	SAMN32887352	CLT	2022-12-19	USA: North Carolina,	82158
ERR10066593	PRJEB55313	SAMEA110621825	University of Liverpool	2021-12-05	United Kingdom,
SRR19622255	PRJNA801677	SAMN28966361	Biobot Analytics	2022-03-06/2022-03-07	USA: Massachusetts,	40000
SRR25984546	PRJNA957477	SAMN37330070	verily_ww	2023-08-21	USA: California,	9000
SRR26773647	PRJNA896605	SAMN38193047	US CDC NWSS	2023-02-23	USA: New York,	6729
ERR10060390	PRJEB55313	SAMEA110620241	University of Liverpool	2022-02-22	United Kingdom,
ERR7566220	PRJEB48206	SAMEA11459103	ERASMUS MC, UNIVERISTY MEDICAL CENTER	2021-04-16	Netherlands, Rotterdam, Total Dokhaven,
SRR22128915	PRJNA839090	SAMN31553219	Biobot Analytics	2022-10-16/2022-10-17	USA: Hawaii,	300000
ERR9808546	PRJEB53222	SAMEA14497020	University of Liverpool
SRR21813070	PRJNA748354	SAMN31157595	University of Missouri	2022-09-18	USA: Missouri, USA: Missouri,	2976
SRR22324322	PRJNA748354	SAMN31772109	University of Missouri	2022-10-18	USA: Missouri, USA: Missouri,	Not Collected
SRR20740632	PRJNA812604	SAMN30088168	UPHL_ID	2022-05-26	USA: Utah,	2863
SRR25260291	PRJNA850375	SAMN36429773	CDPHE-COVID	2023-05-25	USA: Colorado, Pitkin, county,	17571
ERR9813376	PRJEB53325	SAMEA14508115	University of Liverpool	2020-11-16	United Kingdom,
SRR26774420	PRJNA896605	SAMN38187017	US CDC NWSS	2023-10-12	USA: New York,	1420
ERR11201057	PRJEB60156	SAMEA112879383	Swedish University of Agricultural Sciences	2021-12-06	Sweden, 63.80482, 20.2922, Ume√•,
ERR10048646	PRJEB55313	SAMEA110627342	University of Liverpool	2022-02-11	United Kingdom,
SRR25413025	PRJNA748354	SAMN36701937	University of Missouri	2023-07-11	USA: Missouri, USA: Missouri,	Not Collected
SRR23363758	PRJNA842493	SAMN33192739	Disease Prevention and Control	2023-01-23	USA: Texas, Houston,	40689
ERR10060430	PRJEB55313	SAMEA110637633	University of Liverpool	2022-03-10	United Kingdom,
SRR26339470	PRJNA957477	SAMN37752731	verily_ww	2023-09-11	USA: Virginia,	100000
ERR10056708	PRJEB55313	SAMEA110608585	University of Liverpool	2021-10-12	United Kingdom,
SRR26544053	PRJNA748354	SAMN38016038	University of Missouri	2023-10-17	USA: Missouri, USA: Missouri,	66738
SRR26208332	PRJNA896645	SAMN37587012	US CDC NWSS	2023-09-10	USA: Ohio,	566136
SRR23982110	PRJNA839090	SAMN33939626	Biobot Analytics	2023-03-12/2023-03-13	USA: New York,	1068012
SRR19627277	PRJNA812604	SAMN28979641	UPHL_ID	2022-02-17	USA: Utah,	94484
ERR10055319	PRJEB55313	SAMEA110622491	University of Liverpool	2021-11-10	United Kingdom,
SRR23510512	PRJNA850375	SAMN33338560	CDPHE-COVID	2022-09-13	USA: Colorado, Chaffee, county,	19286
SRR26078077	PRJNA748354	SAMN37419949	University of Missouri	2023-08-22	USA: Missouri, USA: Missouri,	12000
ERR12076500	PRJEB65603	SAMEA114430948	statens serum institut	2023-09-07	Denmark, 56.14058, 10.20975,
ERR10058824	PRJEB55313	SAMEA110632597	University of Liverpool	2021-10-11	United Kingdom,
SRR23948686	PRJNA886720	SAMN33872224	CLT	2023-02-21	USA: North Carolina,	151589
SRR25826527	PRJNA839090	SAMN37212953	Biobot Analytics	2023-08-21/2023-08-22	USA: Washington,	81140
ERR10059574	PRJEB55313	SAMEA110612672	University of Liverpool	2021-12-02	United Kingdom,
SRR18573674	PRJNA748354	SAMN27184638	University of Missouri	2022-02-22	USA: Missouri, USA: Missouri,	15000
ERR10064498	PRJEB55313	SAMEA110613830	University of Liverpool	2022-02-15	United Kingdom,
SRR24594835	PRJNA839090	SAMN35119061	Biobot Analytics	2023-05-03/2023-05-04	USA: Louisiana,	998000
SRR27148804	PRJNA896605	SAMN38471923	US CDC NWSS	2023-10-31	USA: New York,	3317
SRR25557219	PRJNA850375	SAMN36772908	CDPHE-COVID	2023-07-10	USA: Colorado, Larimer, county,	17997
ERR10055783	PRJEB55313	SAMEA110639221	University of Liverpool	2021-10-28	United Kingdom,
SRR24674114	PRJNA748354	SAMN35218037	University of Missouri	2023-05-09	USA: Missouri, USA: Missouri,	123180
SRR26776334	PRJNA896605	SAMN38188772	US CDC NWSS	2023-08-07	USA: New York,	26950
SRR16038089	PRJNA746354	SAMN21418276	Biobot Analytics	2021-08-17/2021-08-18	USA: Kentucky,	34400
SRR23098787	PRJNA847239	SAMN32768773	ASU_WBE	2022-09-13	USA: Kentucky, Jefferson, Louisville,	missing
SRR21037188	PRJNA748354	SAMN30303121	University of Missouri	2022-07-20	USA: Missouri, USA: Missouri,	3282
ERR9880969	PRJEB53227	SAMEA110187350	national institute of biology	2021-03-03	Slovenia, 46, 15,
ERR10070540	PRJEB55313	SAMEA110606338	University of Liverpool	2021-10-31	United Kingdom,
ERR10550536	PRJEB57192	SAMEA112139846	university of exeter	2022-03-12	United Kingdom,
SRR24233994	PRJNA862960	SAMN34271757	Biobot Analytics	2023-04-09/2023-04-10	USA: Pennsylvania,	14194
SRR21669102	PRJNA839090	SAMN30955254	Biobot Analytics	2022-09-05/2022-09-06	USA: Texas,	26400
ERR10050547	PRJEB55313	SAMEA110603390	University of Liverpool	2021-12-13	United Kingdom,
ERR9813156	PRJEB53325	SAMEA14508581	University of Liverpool	2020-11-09	United Kingdom,
ERR10051508	PRJEB55313	SAMEA110627535	University of Liverpool	2021-12-03	United Kingdom,
ERR10054388	PRJEB55313	SAMEA110637908	University of Liverpool	2021-11-16	United Kingdom,
SRR25404356	PRJNA839090	SAMN36696164	Biobot Analytics	2023-07-12/2023-07-13	USA: Colorado,	7300
SRR26665085	PRJNA812604	SAMN38089946	UPHL_ID	2023-10-19	USA: Utah,	12510
SRR27667389	PRJNA1067101	SAMN39514817	Symbiosis School of Biological Scineces, Symbiosis International (Deemed University)	2022-01-13	India: Chinchwad, Adityabirla Hospital, Pune, Maharashtra,	NA
ERR10551058	PRJEB57192	SAMEA112140361	university of exeter	2022-03-19	United Kingdom,
SRR24808477	PRJNA850375	SAMN35572416	CDPHE-COVID	2023-03-09	USA: Colorado, El Paso, county,	5936
SRR19179127	PRJNA765346	SAMN28209245	WA_GT	2022-05-04	USA: Washington,	83000
ERR10051060	PRJEB55313	SAMEA110601402	University of Liverpool	2022-02-04	United Kingdom,
SRR24807957	PRJNA850375	SAMN35572109	CDPHE-COVID	2023-04-06	USA: Colorado, Larimer, county,	66429
ERR10065281	PRJEB55313	SAMEA110609832	University of Liverpool	2022-03-01	United Kingdom,
SRR22341414	PRJNA886720	SAMN31791834	CLT	2022-09-23	USA: North Carolina,	89616
ERR9861208	PRJEB44932	SAMEA110148739	Swiss Institute of Bioinformatics, Switzerland	2021-11-25	Switzerland, 47.4007, 8.481, ZH - Z√ºrich - ARA Werdh√∂lzli,
SRR25557205	PRJNA850375	SAMN36772900	CDPHE-COVID	2023-06-08	USA: Colorado, Eagle, county,	21071
SRR24156368	PRJNA839090	SAMN34168500	Biobot Analytics	2023-04-03	USA: Puerto Rico,	514464
SRR24442224	PRJNA907019	SAMN34591424	WA_GT	2023-04-20	USA: Washington,	15000
SRR19896341	PRJNA853770	SAMN29403017	University of Georgia	2022-03-15	not applicable,	10_QQ
SRR25652763	PRJNA957477	SAMN36998075	verily_ww	2023-06-27	USA: California,	58496
ERR11280920	PRJEB60156	SAMEA113373571	Swedish University of Agricultural Sciences	2022-05-16	Sweden, 55.6331544, 13.0422898, Malm√∂,
SRR21883109	PRJNA839090	SAMN31260904	Biobot Analytics	2022-09-29	USA: Utah,	13000
SRR22793314	PRJNA812604	SAMN32287451	UPHL_ID	2022-09-20	USA: Utah,	515494
ERR10061648	PRJEB55313	SAMEA110623172	University of Liverpool	2021-12-01	United Kingdom,
SRR17453544	PRJNA748354	SAMN26199252	University of Missouri	2021-11-23	USA: Missouri, USA: Missouri,	13940
SRR15240672	PRJNA748354	SAMN26199221	University of Missouri	2021-05-10	USA: Missouri, USA: Missouri,	Not Collected
ERR10050319	PRJEB55313	SAMEA110622974	University of Liverpool	2021-11-14	United Kingdom,
SRR21608101	PRJNA812604	SAMN30900358	UPHL_ID	2022-08-11	USA: Utah,	94005
ERR10066654	PRJEB55313	SAMEA110603883	University of Liverpool	2021-10-01	United Kingdom,
SRR25833253	PRJNA896645	SAMN37213840	US CDC NWSS	2023-08-20	USA: Ohio,	1400
SRR23386472	PRJNA842493	SAMN33185840	Disease Prevention and Control	2022-10-31	USA: Texas, Houston,	20608
SRR23044020	PRJNA850375	SAMN32669395	CDPHE-COVID	2022-04-14	USA: Colorado, Pitkin, county,	5500
SRR15294401	PRJNA748354	SAMN26199341	University of Missouri	2021-04-12	USA: Missouri, USA: Missouri,	8000
ERR11280810	PRJEB60156	SAMEA113372899	Swedish University of Agricultural Sciences	2021-12-27	Sweden, 63.80482, 20.2922, √ñrebro,
SRR18819076	PRJNA827160	SAMN27605789	Berlin Institute for Medical Systems Biology	2021-04-08	Germany: Berlin WWTP 2,	1600000
ERR10054959	PRJEB55313	SAMEA110636463	University of Liverpool	2021-11-04	United Kingdom,
SRR22583043	PRJNA886720	SAMN32119973	CLT	2022-10-31	USA: North Carolina,	15527
SRR25557228	PRJNA850375	SAMN36772876	CDPHE-COVID	2023-07-13	USA: Colorado, Denver Arapahoe, county,	247443
SRR25837839	PRJNA850375	SAMN37214347	CDPHE-COVID	2023-07-17	USA: Colorado, Adams, county,	54561
ERR10052282	PRJEB55313	SAMEA110623334	University of Liverpool	2022-02-23	United Kingdom,
SRR22043593	PRJNA839090	SAMN31440945	Biobot Analytics	2022-10-10/2022-10-11	USA: Texas,	500000
SRR25109072	PRJNA896645	SAMN36190807	US CDC NWSS	2023-06-04	USA: Ohio,	12000
SRR15706822	PRJNA746354	SAMN21209538	Biobot Analytics	2021-08-09/2021-08-10	USA: Missouri,	39566
SRR21356624	PRJNA839090	SAMN30603223	Biobot Analytics	2022-08-17/2022-08-18	USA: California,	13000
SRR24767095	PRJNA977723	SAMN35532109	University of California, San Diego	2021-01-22	USA: California, San Diego,	NA
SRR24297161	PRJNA839090	SAMN34359585	Biobot Analytics	2023-04-10/2023-04-11	USA: Florida,	220000
SRR22128904	PRJNA839090	SAMN31553229	Biobot Analytics	2022-10-17/2022-10-18	USA: Rhode Island,	10000
SRR24099236	PRJNA839090	SAMN34103913	Biobot Analytics	2023-03-26/2023-03-27	USA: Arizona,	37500
SRR22973434	PRJNA839090	SAMN32575707	Biobot Analytics	2022-12-18/2022-12-19	USA: New Jersey,	1500000
SRR20751093	PRJNA812604	SAMN30104251	UPHL_ID	2022-06-14	USA: Utah,	2863
SRR27042466	PRJNA1006637	SAMN38639628	South Dakota INBRE/Avera Institute for Human Genetics	2022-10-26	USA: South Dakota,	10000
ERR10067144	PRJEB55313	SAMEA110631751	University of Liverpool	2021-11-19	United Kingdom,
SRR27117319	PRJNA812604	SAMN38698634	UPHL_ID	2023-10-03	USA: Utah,	228700
SRR23982087	PRJNA839090	SAMN33939647	Biobot Analytics	2023-03-14/2023-03-15	USA: Vermont,	8500
SRR26806431	PRJNA850375	SAMN38201889	CDPHE-COVID	2023-09-14	USA: Colorado, Douglas, county,	34786
SRR26776612	PRJNA896605	SAMN38190484	US CDC NWSS	2023-06-01	USA: New York,	6729
SRR23275694	PRJNA889839	SAMN32963207	Wisconsin State Laboratory of Hygiene	2022-10-25	USA: Wisconsin,	<
SRR26585217	PRJNA889839	SAMN38039529	Wisconsin State Laboratory of Hygiene	2023-10-17	USA: Wisconsin,	<
SRR24049246	PRJNA839090	SAMN34051898	Biobot Analytics	2023-03-20/2023-03-21	USA: Virginia,	5300
SRR25299593	PRJNA957477	SAMN36468651	verily_ww	2022-04-02	USA: California,	1480000
SRR25005784	PRJNA865728	SAMN35820679	National Center for Toxicological Research	2023-01-24	USA: Arkansas,	135769
SRR25652993	PRJNA957477	SAMN36997950	verily_ww	2023-05-23	USA: California,	58496
ERR10062117	PRJEB55313	SAMEA110615995	University of Liverpool	2022-02-02	United Kingdom,
SRR19663121	PRJNA812604	SAMN29094480	UPHL_ID	2022-01-18	USA: Utah,	35840
SRR26441327	PRJNA874025	SAMN37884824	DCLS-NGS	2023-02-27	USA: Virginia,	300000
ERR10065060	PRJEB55313	SAMEA110634198	University of Liverpool	2022-02-01	United Kingdom,
ERR7426857	PRJEB48985	SAMEA10802538	CEMM RESEARCH CENTER FOR MOLECULAR MEDICINE OF THE AUSTRIAN ACADEMY OF SCIENCES	2021-04-04	Austria, 47.60167581, 13.75865944,
ERR7428192	PRJEB48985	SAMEA10803875	CEMM RESEARCH CENTER FOR MOLECULAR MEDICINE OF THE AUSTRIAN ACADEMY OF SCIENCES	2021-09-14	Austria, 47.60395253, 12.1879538,
SRR22911430	PRJNA847239	SAMN32478462	ASU_WBE	2021-08-22	USA: Kentucky, Jefferson, Luisville,	missing
SRR23381825	PRJNA886720	SAMN33226740	CLT	2022-12-27	USA: North Carolina,	108105
SRR24234248	PRJNA896645	SAMN34271847	US CDC NWSS	2022-08-22	USA: Ohio,	36000
SRR25299677	PRJNA957477	SAMN36468800	verily_ww	2022-09-27	USA: California,	1480000
SRR19180468	PRJNA769667	SAMN28209829	FDA_NJDOH	2022-03-15	USA: New Jersey,	275000
SRR21473691	PRJNA839090	SAMN30718560	Biobot Analytics	2022-08-22	USA: Tennessee,	300000
SRR24455834	PRJNA850375	SAMN34719425	CDPHE-COVID	2022-10-27	USA: Colorado, Eagle, county,	21071
SRR24481679	PRJNA839090	SAMN35008443	Biobot Analytics	2023-04-25/2023-04-26	USA: Florida,	300000
SRR27006752	PRJNA957477	SAMN36468638	verily_ww	2022-03-18	USA: California,	250000
SRR18541164	PRJNA819090	SAMN27108129	The Scripps Research Institute	2021-07-26 00:00:00+00:00	USA: California, San Diego (Point Loma),	2300000
SRR22324240	PRJNA748354	SAMN31772110	University of Missouri	2022-10-04	USA: Missouri, USA: Missouri,	130P/400S
ERR10056373	PRJEB55313	SAMEA110634347	University of Liverpool	2021-10-12	United Kingdom,
SRR24055043	PRJNA896645	SAMN34057728	US CDC NWSS	2022-10-16	USA: Ohio,	524154
ERR10051663	PRJEB55313	SAMEA110626218	University of Liverpool	2022-02-27	United Kingdom,
SRR21194294	PRJNA839090	SAMN30486581	Biobot Analytics	2022-08-10/2022-08-11	USA: Connecticut,	228000
SRR25503702	PRJNA839090	SAMN36823290	Biobot Analytics	2023-07-23/2023-07-24	USA: South Dakota,	13289
SRR22043816	PRJNA839090	SAMN31441008	Biobot Analytics	2022-10-11/2022-10-12	USA: Hawaii,	32600
SRR23385821	PRJNA842493	SAMN33185953	Disease Prevention and Control	2022-11-21	USA: Texas, Houston,	85129
SRR26149053	PRJNA938474	SAMN37497737	Oregon State University	2023-09-05	USA: Oregon,	10400
SRR26772794	PRJNA896605	SAMN38193144	US CDC NWSS	2023-02-21	USA: New York,	12616
SRR19588645	PRJNA839090	SAMN28924206	Biobot Analytics	2022-05-23/2022-05-24	USA: Florida,	197000
SRR22260322	PRJNA801677	SAMN31661030	Biobot Analytics	2022-08-14/2022-08-15	USA: Idaho,	182900
SRR24808196	PRJNA850375	SAMN35572143	CDPHE-COVID	2023-03-31	USA: Colorado, Weld, county,	20000
ERR10071259	PRJEB55313	SAMEA110624414	University of Liverpool	2021-10-31	United Kingdom,
SRR23613444	PRJNA862960	SAMN33438273	Biobot Analytics	2023-02-13/2023-02-14	USA: Pennsylvania,	85000
SRR27667210	PRJNA1067101	SAMN39514804	Symbiosis School of Biological Scineces, Symbiosis International (Deemed University)	2022-02-11	India: Wolf Colony, Pimpri, Pune, Maharashtra,	NA
SRR27089287	PRJNA812604	SAMN38673230	UPHL_ID	2023-10-31	USA: Utah,	102624
SRR25192425	PRJNA812604	SAMN36357383	UPHL_ID	2023-06-06	USA: Utah,	19936
SRR24063096	PRJNA896645	SAMN34067873	US CDC NWSS	2023-03-05	USA: Ohio,	14000
SRR22236318	PRJNA801677	SAMN31659568	Biobot Analytics	2022-06-06/2022-06-07	USA: Maine,	57000
SRR18036402	PRJNA765346	SAMN25966031	WA_GT	2022-02-02	USA: Washington,	225000
SRR23386157	PRJNA842493	SAMN33186108	Disease Prevention and Control	2022-12-26	USA: Texas, Houston,	3825
SRR26777338	PRJNA896605	SAMN38191270	US CDC NWSS	2023-05-16	USA: New York,	5941
SRR26774331	PRJNA896605	SAMN38193943	US CDC NWSS	2023-01-11	USA: New York,	36527
SRR25984578	PRJNA957477	SAMN37330076	verily_ww	2023-08-23	USA: California,	230000
SRR15128884	PRJNA746354	SAMN20204632	Biobot Analytics	2021-06-21/2021-06-22	USA: Kansas,	90000
SRR20208043	PRJNA839090	SAMN29716608	Biobot Analytics	2022-06-27/2022-06-28	USA: Maine,	3000
SRR24033460	PRJNA896645	SAMN34022541	US CDC NWSS	2022-05-15	USA: Ohio,	125247
SRR26030470	PRJNA839090	SAMN37350665	Biobot Analytics	2023-08-27/2023-08-28	USA: New York,	90474
SRR24010051	PRJNA862960	SAMN33974780	Biobot Analytics	2023-03-19/2023-03-20	USA: Pennsylvania,	14194
SRR23044039	PRJNA850375	SAMN32669248	CDPHE-COVID	2022-04-21	USA: Colorado, Arapahoe, county,	25714
ERR10054431	PRJEB55313	SAMEA110637967	University of Liverpool	2021-12-16	United Kingdom,
SRR16776304	PRJNA748354	SAMN26199355	University of Missouri	2021-08-24	USA: Missouri, USA: Missouri,	5471
ERR10062268	PRJEB55313	SAMEA110610565	University of Liverpool	2022-01-29	United Kingdom,
SRR22474697	PRJNA839090	SAMN31952052	Biobot Analytics	2022-11-14/2022-11-15	USA: Arizona,	397407
SRR21959093	PRJNA839090	SAMN31352873	Biobot Analytics	2022-09-11/2022-09-12	USA: Washington,	162100
SRR21817470	PRJNA847239	SAMN31167920	ASU_WBE	2021-08-16	USA: Arizona, Maricopa, Tempe,	missing
ERR10054854	PRJEB55313	SAMEA110616493	University of Liverpool	2021-12-18	United Kingdom,
SRR23510349	PRJNA850375	SAMN33338181	CDPHE-COVID	2022-08-29	USA: Colorado, Larimer, county,	9292
SRR23635768	PRJNA839090	SAMN33463409	Biobot Analytics	2023-02-12/2023-02-13	USA: New York,	588772
SRR21813028	PRJNA748354	SAMN31157587	University of Missouri	2022-09-07	USA: Missouri, USA: Missouri,	Not Collected
SRR25022761	PRJNA839090	SAMN35984605	Biobot Analytics	2023-06-06/2023-06-07	USA: Vermont,	31000
ERR10068182	PRJEB55313	SAMEA110603545	University of Liverpool	2022-01-14	United Kingdom,
ERR10049838	PRJEB55313	SAMEA110622408	University of Liverpool	2021-12-10	United Kingdom,
ERR10062546	PRJEB55313	SAMEA110614574	University of Liverpool	2022-01-15	United Kingdom,
SRR16004601	PRJNA765031	SAMN21541257	Laboratoire national de sante	2020-11-30	Luxembourg: MERSCH,	NA
SRR25300017	PRJNA957477	SAMN36468814	verily_ww	2022-10-13	USA: California,	1480000
SRR23900683	PRJNA812604	SAMN33799707	UPHL_ID	2023-02-21	USA: Utah,	24374
SRR16775869	PRJNA748354	SAMN26199358	University of Missouri	2021-07-22	USA: Missouri, USA: Missouri,	4000
SRR23590811	PRJNA850375	SAMN33416970	CDPHE-COVID	2022-11-14	USA: Colorado, Adams Arapahoe, county,	268004
ERR10069633	PRJEB55313	SAMEA110627083	University of Liverpool	2021-10-22	United Kingdom,
SRR24054848	PRJNA896645	SAMN34057873	US CDC NWSS	2022-10-16	USA: Ohio,	27000
ERR10054460	PRJEB55313	SAMEA110621196	University of Liverpool	2021-12-30	United Kingdom,
ERR10070513	PRJEB55313	SAMEA110606459	University of Liverpool	2022-02-06	United Kingdom,
ERR10061090	PRJEB55313	SAMEA110622546	University of Liverpool	2022-01-27	United Kingdom,
SRR25186126	PRJNA850375	SAMN35821416	CDPHE-COVID	2023-05-23	USA: Colorado, Pitkin, county,	5714
ERR10054211	PRJEB55313	SAMEA110637232	University of Liverpool	2021-11-16	United Kingdom,
ERR10055015	PRJEB55313	SAMEA110638045	University of Liverpool	2021-10-27	United Kingdom,
SRR18186860	PRJNA771693	SAMN22938048	TGen North	2021-02-08	USA: District of Columbia,	missing
ERR10055766	PRJEB55313	SAMEA110617072	University of Liverpool	2021-10-28	United Kingdom,
SRR22043470	PRJNA839090	SAMN31441006	Biobot Analytics	2022-10-11/2022-10-12	USA: Virginia,	99112
SRR21194443	PRJNA839090	SAMN30486522	Biobot Analytics	2022-08-11	USA: New Mexico,	5852
SRR24594802	PRJNA839090	SAMN35118961	Biobot Analytics	2023-05-01/2023-05-02	USA: Rhode Island,	120000
SRR26501063	PRJNA889839	SAMN37953128	Wisconsin State Laboratory of Hygiene	2023-10-12	USA: Wisconsin,	<
SRR26441344	PRJNA874025	SAMN37884809	DCLS-NGS	2023-02-20	USA: Virginia,	7300
SRR23275651	PRJNA889839	SAMN32963341	Wisconsin State Laboratory of Hygiene	2022-12-13	USA: Wisconsin,	<
ERR10057566	PRJEB55313	SAMEA110615435	University of Liverpool	2021-11-02	United Kingdom,
SRR24085295	PRJNA812604	SAMN34082585	UPHL_ID	2023-03-09	USA: Utah,	24374
SRR25144666	PRJNA839090	SAMN36297717	Biobot Analytics	missing	USA: Massachusetts,	NA
SRR21230079	PRJNA748354	SAMN30523530	University of Missouri	2022-08-09	USA: Missouri, USA: Missouri,	Not Collected
ERR10058090	PRJEB55313	SAMEA110617268	University of Liverpool	2021-11-10	United Kingdom,
SRR25651438	PRJNA957477	SAMN36998382	verily_ww	2023-04-25	USA: California,	740000
SRR15882623	PRJNA746354	SAMN21418244	Biobot Analytics	2021-08-18/2021-08-19	USA: California,	2200000
ERR10072118	PRJEB55313	SAMEA110600219	University of Liverpool	2022-01-16	United Kingdom,
SRR22955738	PRJNA896605	SAMN32539866	Syracuse University	2022-09-13	USA: New York,	52501
SRR23753163	PRJNA839090	SAMN33685263	Biobot Analytics	2023-02-27	USA: Maine,	3000
SRR24057673	PRJNA896645	SAMN34060954	US CDC NWSS	2022-12-04	USA: Ohio,	377378
SRR21356647	PRJNA839090	SAMN30603127	Biobot Analytics	2022-08-14/2022-08-15	USA: Arizona,	2400000
SRR24673684	PRJNA748354	SAMN35218037	University of Missouri	2023-05-09	USA: Missouri, USA: Missouri,	151966
SRR17454241	PRJNA748354	SAMN26199254	University of Missouri	2021-10-5S1S2	USA: Missouri, USA: Missouri,	60000
SRR21907348	PRJNA889839	SAMN31271520	Wisconsin State Laboratory of Hygiene	2022-06-27	USA: Wisconsin,	>
SRR24386126	PRJNA839090	SAMN34498517	Biobot Analytics	2023-04-16/2023-04-17	USA: Alabama,	19000
SRR18543668	PRJNA801677	SAMN27108335	Biobot Analytics	2022-02-08/2022-02-09	USA: Tennessee,	50000
SRR23386306	PRJNA842493	SAMN33185541	Disease Prevention and Control	2022-09-29	USA: Texas, Houston,	32485
SRR24838061	PRJNA850375	SAMN35628055	CDPHE-COVID	2023-05-02	USA: Colorado, Delta, county,	6857
SRR26424907	PRJNA957477	SAMN37875709	verily_ww	2023-09-20	USA: California,	73000
ERR10071954	PRJEB55313	SAMEA110629434	University of Liverpool	2021-11-28	United Kingdom,
ERR10049122	PRJEB55313	SAMEA110627313	University of Liverpool	2021-11-12	United Kingdom,
SRR24433314	PRJNA839090	SAMN34586366	Biobot Analytics	2023-04-25	USA: Puerto Rico,	54564
SRR22242374	PRJNA801677	SAMN31657977	Biobot Analytics	2022-04-05/2022-04-06	USA: Kansas,	54985
ERR10550524	PRJEB57192	SAMEA112139834	university of exeter	2022-03-10	United Kingdom,
SRR24808585	PRJNA850375	SAMN35572037	CDPHE-COVID	2023-04-06	USA: Colorado, Boulder, county,	31429
SRR25070797	PRJNA946141	SAMN36071587	University of Miami	2020-10-28	USA: Florida, USA: Florida,	643
ERR10059729	PRJEB55313	SAMEA110591760	University of Liverpool	2022-03-05	United Kingdom,
ERR9808526	PRJEB53222	SAMEA14497000	University of Liverpool
SRR23056198	PRJNA916712	SAMN32674149	Tata Institute for Genetics and Society	2022-01-03	India:Bengaluru,Halasuru,	20000
SRR23055940	PRJNA916712	SAMN32674141	Tata Institute for Genetics and Society	2022-01-06	India:Bengaluru,Kengeri_1,	600000
SRR18207374	PRJNA766696	SAMN26366929	fda_az	2022-01-24	USA: Arizona, Yuma County,	18039
SRR17578353	PRJNA765346	SAMN24891504	WA_GT	2021-11-29	USA: Washington,	83000
SRR19537232	PRJNA757447	SAMN28686985	FDA	2022-04-20	USA: Maryland,	29758
SRR21194286	PRJNA839090	SAMN30486166	Biobot Analytics	2022-08-07/2022-08-08	USA: Kansas,	73829
SRR18128417	PRJNA748354	SAMN26209962	University of Missouri	2021-12-28	USA: Missouri, USA: Missouri,	9000
SRR21937724	PRJNA850375	SAMN31274561	CDPHE-COVID	2022-04-25	USA: Colorado, La Plata, county,	1786
SRR26521692	PRJNA938474	SAMN37982067	Oregon State University	2023-02-06	USA: Oregon,	220000
SRR25299740	PRJNA957477	SAMN36468597	verily_ww	2022-01-29	USA: California,	1500000
SRR23458697	PRJNA839090	SAMN33291748	Biobot Analytics	2023-01-30/2023-01-31	USA: Indiana,	17612
SRR14010117	PRJNA715712	SAMN18378815	The New School	2021-03-14	USA:New York, Brooklyn,
ERR10052142	PRJEB55313	SAMEA110601030	University of Liverpool	2022-02-25	United Kingdom,
SRR25343398	PRJNA839090	SAMN36618039	Biobot Analytics	2023-07-10/2023-07-11	USA: Maine,	15000
SRR19603221	PRJNA801677	SAMN28945753	Biobot Analytics	2022-03-01/2022-03-02	USA: Kansas,	90000
SRR15240713	PRJNA748354	SAMN26199219	University of Missouri	2021-04-27	USA: Missouri, USA: Missouri,	174537
SRR25503699	PRJNA839090	SAMN36823293	Biobot Analytics	2023-07-23/2023-07-24	USA: Florida,	59587
SRR21010494	PRJNA839090	SAMN30246965	Biobot Analytics	2022-07-25/2022-07-26	USA: Kansas,	27000
ERR7427717	PRJEB48985	SAMEA10803399	CEMM RESEARCH CENTER FOR MOLECULAR MEDICINE OF THE AUSTRIAN ACADEMY OF SCIENCES	2021-07-18	Austria, 47.48594452, 9.676527658,
SRR25002362	PRJNA839090	SAMN35842015	Biobot Analytics	2023-06-12/2023-06-13	USA: Nevada,	246258
SRR24098712	PRJNA839090	SAMN33416474	Biobot Analytics	2023-02-02/2023-02-03	USA: Wisconsin,	360000
SRR26288061	PRJNA938474	SAMN37610616	Oregon State University	2023-02-16	USA: Oregon,	20840
ERR10049532	PRJEB55313	SAMEA110630231	University of Liverpool	2022-01-07	United Kingdom,
SRR24481901	PRJNA839090	SAMN35008468	Biobot Analytics	2023-04-27	USA: Rhode Island,	11000
SRR27178089	PRJNA1006637	SAMN38765691	South Dakota INBRE/Avera Institute for Human Genetics	2022-11-01	USA: South Dakota,	10000
SRR24594872	PRJNA839090	SAMN35119028	Biobot Analytics	2023-04-30/2023-05-01	USA: Hawaii,	52000
SRR24054288	PRJNA896645	SAMN34058346	US CDC NWSS	2022-09-19	USA: Ohio,	20581
SRR26773668	PRJNA896605	SAMN38193068	US CDC NWSS	2023-02-22	USA: New York,	56967
SRR25602244	PRJNA839090	SAMN36935651	Biobot Analytics	2023-07-26	USA: Puerto Rico,	172989
SRR21037108	PRJNA748354	SAMN30303107	University of Missouri	2022-07-05	USA: Missouri, USA: Missouri,	10559
SRR24808290	PRJNA850375	SAMN35571961	CDPHE-COVID	2023-04-13	USA: Colorado, Archuleta, county,	27857
SRR26909594	PRJNA1004046	SAMN36920926	The University of Hong Kong	2022-06-26	Hong Kong,	296513
SRR24117144	PRJNA769455	SAMN34129708	SCDHEC_PNGT	2023-02-14	USA: South Carolina,	NA
ERR10050485	PRJEB55313	SAMEA110604814	University of Liverpool	2021-11-19	United Kingdom,
SRR21473896	PRJNA839090	SAMN30718447	Biobot Analytics	2022-08-21/2022-08-22	USA: Oregon,	654741
ERR10066853	PRJEB55313	SAMEA110605115	University of Liverpool	2021-11-12	United Kingdom,
SRR25493389	PRJNA812604	SAMN36808132	UPHL_ID	2023-07-18	USA: Utah,	53313
SRR22879003	PRJNA850375	SAMN32378484	CDPHE-COVID	2022-02-28	USA: Colorado, Eagle, county,	21071
SRR21907336	PRJNA889839	SAMN31271524	Wisconsin State Laboratory of Hygiene	2022-06-27	USA: Wisconsin,	<
ERR7426170	PRJEB48985	SAMEA10801741	CEMM RESEARCH CENTER FOR MOLECULAR MEDICINE OF THE AUSTRIAN ACADEMY OF SCIENCES	2020-09-21	Austria, 46.61202786, 13.87713878,
ERR10066121	PRJEB55313	SAMEA110623869	University of Liverpool	2022-02-27	United Kingdom,
SRR20021018	PRJNA748354	SAMN29580106	University of Missouri	2022-05-16	USA: Missouri, USA: Missouri,	Not Collected
SRR22193218	PRJNA761415	SAMN29543384	OH_GT	2022-06-21	USA: Ohio,	6500
SRR23293533	PRJNA850375	SAMN32980364	CDPHE-COVID	2022-06-16	USA: Colorado, Summit, county,	18571
SRR24233989	PRJNA862960	SAMN34271770	Biobot Analytics	2023-04-10/2023-04-11	USA: Pennsylvania,	85000
ERR9812743	PRJEB53325	SAMEA14508573	University of Liverpool	2020-11-09	United Kingdom,
SRR25557269	PRJNA850375	SAMN36772838	CDPHE-COVID	2023-07-06	USA: Colorado, El Paso, county,	9286
SRR19258961	PRJNA839090	SAMN28500770	Biobot Analytics	2022-05-05	USA: North Carolina,	12000
ERR8610328	PRJEB48985	SAMEA13010120	CEMM RESEARCH CENTER FOR MOLECULAR MEDICINE OF THE AUSTRIAN ACADEMY OF SCIENCES	2021-10-12	Austria, 48.2942046360001, 16.339989427,
DRR481871	PRJDB15905	SAMD00612292	SHIONOGI	2022-01-12	Japan:Kyoto,	not reported
ERR10054207	PRJEB55313	SAMEA110618402	University of Liverpool	2021-12-14	United Kingdom,
SRR22401677	PRJNA839090	SAMN31856320	Biobot Analytics	2022-10-10/2022-10-11	USA: Connecticut,	40000
ERR9813262	PRJEB53325	SAMEA14509334	University of Liverpool	2021-06-04	United Kingdom,
ERR8777610	PRJEB48985	SAMEA13166037	CEMM RESEARCH CENTER FOR MOLECULAR MEDICINE OF THE AUSTRIAN ACADEMY OF SCIENCES	2021-01-07	Austria, 47.402619391, 11.835360759,
SRR20966767	PRJNA812604	SAMN30198588	UPHL_ID	2022-07-19	USA: Utah,	21231
ERR9812373	PRJEB53325	SAMEA14509291	University of Liverpool	2021-05-26	United Kingdom,
SRR23752704	PRJNA839090	SAMN33603432	Biobot Analytics	2023-02-20/2023-02-21	USA: Washington,	7125
SRR24054400	PRJNA896645	SAMN34058252	US CDC NWSS	2022-08-07	USA: Ohio,	83058
ERR10551351	PRJEB57192	SAMEA112140644	university of exeter	2022-03-26	United Kingdom,
SRR24323852	PRJNA850375	SAMN34371518	CDPHE-COVID	2023-02-20	USA: Colorado, Boulder, county,	31429
ERR10062595	PRJEB55313	SAMEA110614482	University of Liverpool	2022-03-09	United Kingdom,
SRR25939624	PRJNA896645	SAMN37313242	US CDC NWSS	2023-08-27	USA: Ohio,	25000
SRR24190616	PRJNA842493	SAMN34223546	Disease Prevention and Control	2023-04-03	USA: Texas, Houston,	4010
SRR21204139	PRJNA873764	SAMN30501001	Northwestern University	2021-08-31	USA: Illinois,	NA
SRR20717384	PRJNA812604	SAMN30057905	UPHL_ID	2021-09-30	USA: Utah,	208850
ERR10064837	PRJEB55313	SAMEA110610560	University of Liverpool	2022-02-10	United Kingdom,
SRR22043496	PRJNA839090	SAMN31440957	Biobot Analytics	2022-10-10/2022-10-11	USA: Nevada,	265000
SRR27675714	PRJNA938474	SAMN39526418	Oregon State University	2022-07-05	USA: Oregon,	7800
SRR26302485	PRJNA748354	SAMN37704681	University of Missouri	2023-09-12	USA: Missouri, USA: Missouri,	451367
ERR10062326	PRJEB55313	SAMEA110635703	University of Liverpool	2022-02-01	United Kingdom,
SRR26264573	PRJNA907019	SAMN37657550	WA_GT	2023-09-21	USA: Washington,	21761
SRR18539180	PRJNA819090	SAMN27104526	The Scripps Research Institute	2021-01-09 00:00:00+00:00	USA: California, UCSD Campus,	NA
ERR10069551	PRJEB55313	SAMEA110628782	University of Liverpool	2021-10-20	United Kingdom,
SRR24761669	PRJNA839090	SAMN35526834	Biobot Analytics	2023-05-15/2023-05-16	USA: Wyoming,	13036
SRR23038292	PRJNA839090	SAMN32663754	Biobot Analytics	2022-12-26/2022-12-27	USA: Washington,	288000
SRR25070803	PRJNA946141	SAMN36071606	University of Miami	2020-12-09	USA: Florida, USA: Florida,	1409
SRR25826608	PRJNA839090	SAMN37212906	Biobot Analytics	2023-08-21	USA: New Mexico,	87505
ERR10053839	PRJEB55313	SAMEA110614674	University of Liverpool	2021-12-01	United Kingdom,
ERR10053639	PRJEB55313	SAMEA110611864	University of Liverpool	2021-11-25	United Kingdom,
SRR19625384	PRJNA812604	SAMN28977929	UPHL_ID	2022-05-05	USA: Utah,	35840
ERR10053627	PRJEB55313	SAMEA110594301	University of Liverpool	2022-01-05	United Kingdom,
SRR25651661	PRJNA957477	SAMN36998198	verily_ww	2023-01-28	USA: California,	250000
SRR24594922	PRJNA839090	SAMN35118924	Biobot Analytics	2023-04-30/2023-05-01	USA: New York,	758007
SRR22879077	PRJNA850375	SAMN32378726	CDPHE-COVID	2022-01-24	USA: Colorado, Boulder, county,	89383
SRR23343383	PRJNA931732	SAMN33097257	CSIR-National Chemical Laboratory, Pune	2022-02-16	India: Pune,	NA
SRR23352252	PRJNA889839	SAMN33142203	Wisconsin State Laboratory of Hygiene	2023-01-24	USA: Wisconsin,	>
ERR7427788	PRJEB48985	SAMEA10803471	CEMM RESEARCH CENTER FOR MOLECULAR MEDICINE OF THE AUSTRIAN ACADEMY OF SCIENCES	2021-07-25	Austria, 46.6103218, 13.49113691,
SRR22474933	PRJNA839090	SAMN31951991	Biobot Analytics	2022-11-13/2022-11-14	USA: Hawaii,	10000
ERR10060923	PRJEB55313	SAMEA110621824	University of Liverpool	2022-03-03	United Kingdom,
SRR23196510	PRJNA896161	SAMN32882438	HARRISLAB	2022-11-14	USA: North Carolina,	84189
SRR23056006	PRJNA916712	SAMN32674418	Tata Institute for Genetics and Society	2022-06-27	India:Bengaluru,Kengeri,	600000
SRR26778319	PRJNA896605	SAMN38187695	US CDC NWSS	2023-09-18	USA: New York,	152482
SRR17453564	PRJNA748354	SAMN26199252	University of Missouri	2021-11-23	USA: Missouri, USA: Missouri,	451367
SRR25339759	PRJNA862960	SAMN36617853	Biobot Analytics	2023-07-09/2023-07-10	USA: Pennsylvania,	28809
SRR22909910	PRJNA839090	SAMN32474623	Biobot Analytics	2022-12-14/2022-12-15	USA: Arkansas,	92000
SRR20021251	PRJNA748354	SAMN29580108	University of Missouri	2022-05-31	USA: Missouri, USA: Missouri,	306647
SRR22260478	PRJNA801677	SAMN31661447	Biobot Analytics	2022-09-25/2022-09-26	USA: Idaho,	108529
SRR25299552	PRJNA957477	SAMN36468674	verily_ww	2022-04-30	USA: California,	250000
SRR25788447	PRJNA839090	SAMN37195475	Biobot Analytics	missing	USA: Louisiana,	NA
SRR24727517	PRJNA839090	SAMN35348687	Biobot Analytics	2023-05-15/2023-05-16	USA: Connecticut,	40000
ERR10070552	PRJEB55313	SAMEA110630334	University of Liverpool	2021-12-17	United Kingdom,
SRR24099308	PRJNA839090	SAMN34103844	Biobot Analytics	2023-03-27	USA: Arkansas,	1100
ERR10049958	PRJEB55313	SAMEA110604541	University of Liverpool	2021-11-26	United Kingdom,
SRR26777933	PRJNA896605	SAMN38188068	US CDC NWSS	2023-09-03	USA: New York,	523765
SRR24594783	PRJNA839090	SAMN35118916	Biobot Analytics	2023-04-30/2023-05-01	USA: Hawaii,	300000
SRR26078473	PRJNA748354	SAMN37419964	University of Missouri	2023-08-08	USA: Missouri, USA: Missouri,	1730
SRR25813325	PRJNA886720	SAMN37200202	CLT	2023-03-24	USA: North Carolina,	135821
SRR18390423	PRJNA801677	SAMN26725544	Biobot Analytics	2022-01-25	USA: US Virgin Islands,	3000
SRR16775929	PRJNA748354	SAMN26199377	University of Missouri	2021-07-14	USA: Missouri, USA: Missouri,	10113
SRR15882715	PRJNA746354	SAMN21418362	Biobot Analytics	2021-08-18/2021-08-19	USA: Nevada,	650000
SRR25305257	PRJNA839090	SAMN36503009	Biobot Analytics	2023-07-04/2023-07-05	USA: Connecticut,	25000
ERR9813269	PRJEB53325	SAMEA14509361	University of Liverpool	2021-03-05	United Kingdom,
SRR23906291	PRJNA850375	SAMN33817148	CDPHE-COVID	2023-01-19	USA: Colorado, Eagle, county,	21071
SRR26775049	PRJNA896605	SAMN38192196	US CDC NWSS	2023-04-03	USA: New York,	23462
SRR25109016	PRJNA896645	SAMN36190824	US CDC NWSS	2023-06-12	USA: Ohio,	36000
SRR23214172	PRJNA862960	SAMN32899636	Biobot Analytics	2023-01-08/2023-01-09	USA: Pennsylvania,	6800
SRR21204127	PRJNA873764	SAMN30501049	Northwestern University	2021-09-15	USA: Illinois,	NA
SRR26302411	PRJNA748354	SAMN37704676	University of Missouri	2023-09-26	USA: Missouri, USA: Missouri,	10730
SRR23275773	PRJNA889839	SAMN32963194	Wisconsin State Laboratory of Hygiene	2022-10-18	USA: Wisconsin,	<
SRR26772551	PRJNA896605	SAMN38192168	US CDC NWSS	2023-04-04	USA: New York,	20616
ERR10065306	PRJEB55313	SAMEA110594663	University of Liverpool	2022-01-18	United Kingdom,
SRR26776078	PRJNA896605	SAMN38193888	US CDC NWSS	2023-01-17	USA: New York,	24672
ERR9812726	PRJEB53325	SAMEA14508647	University of Liverpool	2021-01-30	United Kingdom,
SRR16542145	PRJNA771693	SAMN22513595	TGen North	2021-02-08	USA: Washington,	missing
SRR15434982	PRJNA746354	SAMN20749461	Biobot Analytics	2021-07-19/2021-07-20	USA: Missouri,	306647
SRR23293722	PRJNA850375	SAMN32980331	CDPHE-COVID	2022-06-16	USA: Colorado, Boulder, county,	17601
SRR24886068	PRJNA812604	SAMN35687254	UPHL_ID	2023-05-16	USA: Utah,	29513
ERR10050353	PRJEB55313	SAMEA110626760	University of Liverpool	2021-10-08	United Kingdom,
SRR22578026	PRJNA886720	SAMN32115808	CLT	2022-10-03	USA: North Carolina,	8459
SRR21966360	PRJNA886720	SAMN31364460	CLT	2022-08-15	USA: North Carolina,	182501
SRR22911296	PRJNA847239	SAMN32478485	ASU_WBE	2021-10-11	USA: Texas, Harris, Houston,	missing
ERR10064615	PRJEB55313	SAMEA110603770	University of Liverpool	2022-02-02	United Kingdom,
SRR17213929	PRJNA788395	SAMN23969424	McGill University	2021-05-03	Canada:Quebec,Laval,	420000
ERR12657977	PRJEB44932	SAMEA115290035	swiss pathogen surveillance platform (spsp)	2023-07-16	SO, Switzerland,
SRR23930441	PRJNA839090	SAMN33843986	Biobot Analytics	2023-03-08/2023-03-09	USA: Virginia,	65000
SRR26666668	PRJNA896645	SAMN38094054	US CDC NWSS	2023-10-16	USA: Ohio,	20366
ERR7427751	PRJEB48985	SAMEA10803434	CEMM RESEARCH CENTER FOR MOLECULAR MEDICINE OF THE AUSTRIAN ACADEMY OF SCIENCES	2021-07-27	Austria, 47.90489279, 16.26244384,
SRR25651285	PRJNA957477	SAMN36998397	verily_ww	2023-04-30	USA: California,	4000000
SRR25641776	PRJNA886720	SAMN36991338	CLT	2023-05-09	USA: North Carolina,	3500
ERR9861851	PRJEB44932	SAMEA110149371	Swiss Institute of Bioinformatics, Switzerland	2021-07-24	Switzerland, 46.5202, 6.5929, VD - Lausanne - STEP Vidy,
SRR24981812	PRJNA938474	SAMN35812663	Oregon State University	2023-05-31	USA: Oregon,	18775
ERR10062169	PRJEB55313	SAMEA110592659	University of Liverpool	2022-02-23	United Kingdom,
SRR18186986	PRJNA771693	SAMN24174005	TGen North	2021-01-04	USA: New Jersey,	missing
SRR25021174	PRJNA886720	SAMN35983160	CLT	2023-04-20	USA: North Carolina,	14320
SRR23458475	PRJNA839090	SAMN33291872	Biobot Analytics	2023-02-01/2023-02-02	USA: Virginia,	20000
SRR23509962	PRJNA850375	SAMN33337947	CDPHE-COVID	2022-09-08	USA: Colorado, Larimer, county,	66429
SRR25408588	PRJNA911448	SAMN32183702	Rice University	2022-08-15	USA: Texas, Houston,	missing
SRR17853835	PRJNA735936	SAMN25563772	University of Louisville	2022-01-03	USA: Kentucky,	46659
SRR21937736	PRJNA850375	SAMN31274531	CDPHE-COVID	2022-04-25	USA: Colorado, Broomfield, county,	53356
SRR26776370	PRJNA896605	SAMN38189438	US CDC NWSS	2023-07-11	USA: New York,	83961
SRR15240924	PRJNA748354	SAMN26199202	University of Missouri	2021-06-01	USA: Missouri, USA: Missouri,	151966
SRR15241059	PRJNA748354	SAMN26199198	University of Missouri	2021-06-08	USA: Missouri, USA: Missouri,	34403
SRR24057728	PRJNA896645	SAMN34060782	US CDC NWSS	2022-12-04	USA: Ohio,	654817
SRR22910913	PRJNA847239	SAMN32478634	ASU_WBE	2022-01-10	USA: Kentucky, Jefferson, Luisville,	missing
SRR23385894	PRJNA842493	SAMN33185800	Disease Prevention and Control	2022-10-24	USA: Texas, Houston,	12892
SRR15434998	PRJNA746354	SAMN20749446	Biobot Analytics	2021-07-20/2021-07-21	USA: Washington,	81479
SRR23590339	PRJNA850375	SAMN33416657	CDPHE-COVID	2022-10-27	USA: Colorado, Adams, county,	54561
SRR17454084	PRJNA748354	SAMN26199257	University of Missouri	2021-09-07	USA: Missouri, USA: Missouri,	12000
SRR17453826	PRJNA748354	SAMN26199271	University of Missouri	2021-10-12	USA: Missouri, USA: Missouri,	149112
SRR22719981	PRJNA839090	SAMN32206552	Biobot Analytics	2022-11-29/2022-11-30	USA: Connecticut,	112000
SRR22401261	PRJNA839090	SAMN31856073	Biobot Analytics	2022-11-06/2022-11-07	USA: Arkansas,	30377
SRR23906621	PRJNA850375	SAMN33817537	CDPHE-COVID	2022-12-28	USA: Colorado, Mesa, county,	89286
SRR24594943	PRJNA839090	SAMN35119039	Biobot Analytics	2023-05-03/2023-05-04	USA: Florida,	180000
SRR19701886	PRJNA812604	SAMN29152775	UPHL_ID	2021-12-02	USA: Utah,	84981
SRR15129090	PRJNA746354	SAMN20204445	Biobot Analytics	2021-06-15/2021-06-16	USA: Oregon,	654741
SRR25002477	PRJNA839090	SAMN35841987	Biobot Analytics	2023-06-12/2023-06-13	USA: Iowa,	102000
SRR25652119	PRJNA957477	SAMN36997928	verily_ww	2023-05-14	USA: California,	3500000
SRR24162613	PRJNA812604	SAMN34174336	UPHL_ID	2023-03-28	USA: Utah,	12510
SRR16038050	PRJNA746354	SAMN21209630	Biobot Analytics	2021-08-09/2021-08-10	USA: New Hampshire,	6500
SRR22323983	PRJNA748354	SAMN31772108	University of Missouri	2022-08-30	USA: Missouri, USA: Missouri,	10114
SRR23002055	PRJNA812604	SAMN32619952	UPHL_ID	2022-11-29	USA: Utah,	253112
ERR10069822	PRJEB55313	SAMEA110605637	University of Liverpool	2021-11-12	United Kingdom,
SRR22260110	PRJNA801677	SAMN31660618	Biobot Analytics	2022-07-24/2022-07-25	USA: Connecticut,	45878
ERR10068267	PRJEB55313	SAMEA110624047	University of Liverpool	2021-12-29	United Kingdom,
ERR10053087	PRJEB55313	SAMEA110609518	University of Liverpool	2021-10-06	United Kingdom,
SRR19637519	PRJNA801677	SAMN29011726	Biobot Analytics	2022-03-14/2022-03-15	USA: Connecticut,	20000
SRR22241720	PRJNA801677	SAMN31657770	Biobot Analytics	2022-03-27/2022-03-28	USA: Massachusetts,	17000
ERR10059935	PRJEB55313	SAMEA110592255	University of Liverpool	2022-03-09	United Kingdom,
SRR20021032	PRJNA748354	SAMN29580105	University of Missouri	2022-06-16	USA: Missouri, USA: Missouri,	4895
ERR10049914	PRJEB55313	SAMEA110625108	University of Liverpool	2021-12-19	United Kingdom,
SRR26120672	PRJNA938474	SAMN37456349	Oregon State University	2023-08-31	USA: Oregon,	18775
SRR23675733	PRJNA839090	SAMN33554678	Biobot Analytics	2023-02-20/2023-02-21	USA: Washington,	789000
SRR26798930	PRJNA938474	SAMN38220245	Oregon State University	2022-10-30	USA: Oregon,	58856
SRR22315512	PRJNA839090	SAMN31352867	Biobot Analytics	2022-10-04	USA: Utah,	13000
SRR18577279	PRJNA817360	SAMN27158626	University of Nevada Las Vegas	2020-12-07	USA: Nevada,	1
SRR25557251	PRJNA850375	SAMN36772982	CDPHE-COVID	2023-07-11	USA: Colorado, Summit, county,	18571
SRR18284208	PRJNA801677	SAMN26544615	Biobot Analytics	2022-01-18/2022-01-19	USA: New Jersey,	200000
SRR22702350	PRJNA911448	SAMN32183699	Rice University	2022-08-08	USA: Texas, Houston,	missing
SRR24234228	PRJNA896645	SAMN34271887	US CDC NWSS	2022-08-21	USA: Ohio,	65000
ERR9861615	PRJEB44932	SAMEA110149135	Swiss Institute of Bioinformatics, Switzerland	2021-09-09	Switzerland, 47.4902, 9.5673, SG - Altenrhein - ARA Altenrhein,
SRR21669143	PRJNA839090	SAMN30955118	Biobot Analytics	2022-09-04/2022-09-05	USA: Rhode Island,	60224
SRR27675724	PRJNA938474	SAMN39526409	Oregon State University	2022-07-04	USA: Oregon,	16555
ERR10054044	PRJEB55313	SAMEA110636266	University of Liverpool	2021-12-14	United Kingdom,
ERR10060825	PRJEB55313	SAMEA110638492	University of Liverpool	2022-02-15	United Kingdom,
SRR23588201	PRJNA862960	SAMN33416514	Biobot Analytics	2023-02-06/2023-02-07	USA: Pennsylvania,	34200
ERR10550842	PRJEB57192	SAMEA112140149	university of exeter	2022-03-17	United Kingdom,
SRR22242048	PRJNA801677	SAMN31658454	Biobot Analytics	2022-04-26/2022-04-27	USA: Georgia,	65000
ERR10054072	PRJEB55313	SAMEA110637014	University of Liverpool	2021-10-12	United Kingdom,
ERR10070347	PRJEB55313	SAMEA110630611	University of Liverpool	2021-11-21	United Kingdom,
SRR25726411	PRJNA839090	SAMN37109244	Biobot Analytics	2023-08-14/2023-08-15	USA: Wyoming,	20000
ERR10056153	PRJEB55313	SAMEA110613166	University of Liverpool	2021-10-12	United Kingdom,
SRR21429925	PRJNA860755	SAMN30679715	The Aga Khan University	2022-01-17	Pakistan: Karachi,	NA
SRR15646942	PRJNA746354	SAMN21013545	Biobot Analytics	2021-07-14/2021-07-15	USA: Illinois,	70000
SRR26774858	PRJNA896605	SAMN38188041	US CDC NWSS	2023-09-05	USA: New York,	13856
SRR26208320	PRJNA896645	SAMN37587000	US CDC NWSS	2023-09-10	USA: Ohio,	7000
SRR24093851	PRJNA896645	SAMN34099223	US CDC NWSS	2022-01-23	USA: Ohio,	24536
SRR27251707	PRJNA1039783	SAMN38718597	pa_dohbol	2023-07-02	USA: Pennsylvania,	125000
SRR21537953	PRJNA768452	SAMN30631361	PA_Dudley_lab_GT	2022-06-16	USA: Pennsylvania,	24057
SRR24234220	PRJNA896645	SAMN34271879	US CDC NWSS	2022-08-21	USA: Ohio,	125247
SRR24029697	PRJNA896645	SAMN33997163	US CDC NWSS	2022-04-10	USA: Ohio,	35000
ERR12650337	PRJEB44932	SAMEA115181860	swiss pathogen surveillance platform (spsp)	2023-08-15	Switzerland, ZH,
ERR10048734	PRJEB55313	SAMEA110628375	University of Liverpool	2021-11-05	United Kingdom,
SRR25651171	PRJNA957477	SAMN36998600	verily_ww	2023-08-01	USA: California,	250000
SRR26777724	PRJNA896605	SAMN38189958	US CDC NWSS	2023-06-21	USA: New York,	9770
ERR10066434	PRJEB55313	SAMEA110603297	University of Liverpool	2021-10-01	United Kingdom,
SRR24900709	PRJNA896645	SAMN35717690	US CDC NWSS	2023-05-14	USA: Ohio,	24536
ERR9851346	PRJEB53227	SAMEA110137958	national institute of biology	2021-09-23	Slovenia, 46, 15,
SRR21907548	PRJNA889839	SAMN31271580	Wisconsin State Laboratory of Hygiene	2022-07-26	USA: Wisconsin,	<
SRR21554481	PRJNA839090	SAMN30838045	Biobot Analytics	2022-09-01	USA: Virginia,	30000
SRR23458460	PRJNA839090	SAMN33291889	Biobot Analytics	2023-01-30/2023-01-31	USA: North Carolina,	31536
SRR24010275	PRJNA839090	SAMN33975391	Biobot Analytics	2023-03-19/2023-03-20	USA: Louisiana,	100000
SRR23103076	PRJNA839090	SAMN32771495	Biobot Analytics	2023-01-05	USA: Utah,	13000
ERR9812398	PRJEB53325	SAMEA14508180	University of Liverpool	2020-11-20	United Kingdom,
SRR21112015	PRJNA839090	SAMN30378880	Biobot Analytics	2022-07-31/2022-08-01	USA: California,	150000
SRR23863651	PRJNA839090	SAMN33758715	Biobot Analytics	2023-03-07	USA: Washington,	20000
SRR17867484	PRJNA766696	SAMN25601866	fda_az	2021-10-21	USA: Arizona, Yuma County,	1000
SRR25185847	PRJNA839090	SAMN36356498	Biobot Analytics	2023-06-25/2023-06-26	USA: Florida,	50000
SRR17853794	PRJNA735936	SAMN25563495	University of Louisville	2021-08-30	USA: Kentucky,	7820
SRR18889418	PRJNA765612	SAMN27739247	University of Nevada Reno	2022-04-02	USA: Nevada,	300000
ERR10049865	PRJEB55313	SAMEA110629403	University of Liverpool	2022-02-11	United Kingdom,
SRR17214290	PRJNA788395	SAMN23970215	McGill University	2021-01-29	Canada:Quebec,Quebec,	350000
ERR11723824	PRJEB64355	SAMEA114072633	University of Liverpool	2021	United Kingdom,
SRR23906474	PRJNA850375	SAMN33817245	CDPHE-COVID	2023-01-17	USA: Colorado, Larimer, county,	23194
SRR26798960	PRJNA938474	SAMN38220225	Oregon State University	2022-10-26	USA: Oregon,	235155
SRR23366383	PRJNA850375	SAMN33194525	CDPHE-COVID	2022-08-25	USA: Colorado, Adams, county,	54561
ERR9850930	PRJEB53227	SAMEA110136526	national institute of biology	2021-08-19	Slovenia, 46, 15,
SRR26424964	PRJNA957477	SAMN37875725	verily_ww	2023-09-27	USA: Virginia,	100000
SRR23043999	PRJNA850375	SAMN32669414	CDPHE-COVID	2022-04-04	USA: Colorado, Summit, county,	14286
SRR26777209	PRJNA896605	SAMN38193734	US CDC NWSS	2023-01-24	USA: New York,	31023
SRR22911420	PRJNA847239	SAMN32478879	ASU_WBE	2022-04-25	USA: Arizona, Maricopa, Tempe,	missing
SRR22236718	PRJNA801677	SAMN31659694	Biobot Analytics	2022-06-13/2022-06-14	USA: Connecticut,	100000
SRR24386084	PRJNA839090	SAMN34498643	Biobot Analytics	2023-04-20	USA: Kentucky,	5000
SRR25299596	PRJNA957477	SAMN36468649	verily_ww	2022-03-31	USA: California,	1480000
SRR24886182	PRJNA812604	SAMN35687384	UPHL_ID	2023-05-23	USA: Utah,	12510
SRR15507973	PRJNA735936	SAMN20845656	University of Louisville	2021-08-09	USA: Kentucky,	349850
SRR24054317	PRJNA896645	SAMN34058495	US CDC NWSS	2022-09-11	USA: Ohio,	12000
SRR25144712	PRJNA839090	SAMN36297522	Biobot Analytics	2023-06-19/2023-06-20	USA: Maine,	8500
ERR10056087	PRJEB55313	SAMEA110634920	University of Liverpool	2021-11-04	United Kingdom,
ERR9812590	PRJEB53325	SAMEA14508751	University of Liverpool	2021-01-18	United Kingdom,
ERR10070590	PRJEB55313	SAMEA110621406	University of Liverpool	2022-02-13	United Kingdom,
ERR10063268	PRJEB55313	SAMEA110616298	University of Liverpool	2022-02-16	United Kingdom,
SRR23366536	PRJNA850375	SAMN33193956	CDPHE-COVID	2022-07-11	USA: Colorado, Boulder, county,	89383
SRR20208011	PRJNA839090	SAMN29716713	Biobot Analytics	2022-06-27/2022-06-28	USA: North Carolina,	16000
ERR10065955	PRJEB55313	SAMEA110627989	University of Liverpool	2021-12-10	United Kingdom,
SRR22262781	PRJNA850375	SAMN31693992	CDPHE-COVID	2021-06-10	USA: Colorado, El Paso, county,	102204
SRR22401242	PRJNA839090	SAMN31856413	Biobot Analytics	2022-10-25/2022-10-26	USA: Pennsylvania,	41000
SRR25652386	PRJNA957477	SAMN36997851	verily_ww	2023-04-21	USA: California,	97000
SRR25652443	PRJNA957477	SAMN36997971	verily_ww	2023-05-29	USA: California,	47000
ERR7426470	PRJEB48985	SAMEA10802042	CEMM RESEARCH CENTER FOR MOLECULAR MEDICINE OF THE AUSTRIAN ACADEMY OF SCIENCES	2021-02-09	Austria, 47.72488968, 13.64841599,
ERR8777534	PRJEB48985	SAMEA13165961	CEMM RESEARCH CENTER FOR MOLECULAR MEDICINE OF THE AUSTRIAN ACADEMY OF SCIENCES	2021-09-19	Austria, 46.779581137, 13.5190116100001,
SRR19896351	PRJNA853770	SAMN29403008	University of Georgia	2022-03-15	not applicable,	10_NN
SRR21112109	PRJNA839090	SAMN30378886	Biobot Analytics	2022-07-31/2022-08-01	USA: Kansas,	112076
SRR22237077	PRJNA801677	SAMN31659799	Biobot Analytics	2022-06-26/2022-06-27	USA: Massachusetts,	260000
SRR24838098	PRJNA850375	SAMN35627955	CDPHE-COVID	2023-05-01	USA: Colorado, Broomfield, county,	53356
ERR10052892	PRJEB55313	SAMEA110607930	University of Liverpool	2021-10-05	United Kingdom,
SRR24054817	PRJNA896645	SAMN34057768	US CDC NWSS	2022-10-16	USA: Ohio,	68874
SRR26425022	PRJNA957477	SAMN37875781	verily_ww	2023-09-19	USA: Hawaii,	390000
SRR24455892	PRJNA850375	SAMN34719330	CDPHE-COVID	2023-01-05	USA: Colorado, El Paso, county,	4779
SRR18207389	PRJNA766696	SAMN26366903	fda_az	2022-01-10	USA: Arizona, Yuma County,	4508
ERR10066902	PRJEB55313	SAMEA110626320	University of Liverpool	2022-02-11	United Kingdom,
SRR25826588	PRJNA839090	SAMN37212839	Biobot Analytics	2023-08-20/2023-08-21	USA: Arkansas,	32043
SRR24838142	PRJNA850375	SAMN35628199	CDPHE-COVID	2023-05-09	USA: Colorado, El Paso, county,	34286
SRR22242326	PRJNA801677	SAMN31658095	Biobot Analytics	2022-04-10/2022-04-11	USA: Kentucky,	424000
SRR26621914	PRJNA957477	SAMN38053060	verily_ww	2023-10-18	USA: California,	60000
ERR10071434	PRJEB55313	SAMEA110601396	University of Liverpool	2021-11-28	United Kingdom,
ERR10069197	PRJEB55313	SAMEA110628709	University of Liverpool	2021-10-31	United Kingdom,
SRR23386285	PRJNA842493	SAMN33185647	Disease Prevention and Control	2022-09-26	USA: Texas, Houston,	20161
ERR10055760	PRJEB55313	SAMEA110635327	University of Liverpool	2021-10-12	United Kingdom,
SRR23905867	PRJNA748354	SAMN33813504	University of Missouri	2023-03-07	USA: Missouri, USA: Missouri,	1730
SRR24335174	PRJNA839090	SAMN34418282	Biobot Analytics	2023-04-18	USA: Vermont,	7500
SRR20712913	PRJNA812604	SAMN30053863	UPHL_ID	2021-11-18	USA: Utah,	36244
SRR24746294	PRJNA812604	SAMN35150355	UPHL_ID	2023-04-27	USA: Utah,	32451
SRR21669198	PRJNA839090	SAMN30955136	Biobot Analytics	2022-09-05/2022-09-06	USA: Indiana,	67500
ERR7427159	PRJEB48985	SAMEA10802841	CEMM RESEARCH CENTER FOR MOLECULAR MEDICINE OF THE AUSTRIAN ACADEMY OF SCIENCES	2021-05-08	Austria, 47.50452605, 9.706695472,
SRR26099305	PRJNA839090	SAMN37442171	Biobot Analytics	2023-09-05/2023-09-06	USA: Kansas,	1955
SRR24063047	PRJNA896645	SAMN34068057	US CDC NWSS	2023-03-12	USA: Ohio,	46160
ERR10071368	PRJEB55313	SAMEA110599897	University of Liverpool	2021-10-03	United Kingdom,
SRR17120675	PRJNA771693	SAMN22937933	TGen North	2021-02-01	USA: Illinois,	missing
ERR10060553	PRJEB55313	SAMEA110637919	University of Liverpool	2022-02-10	United Kingdom,
SRR20021059	PRJNA748354	SAMN29580109	University of Missouri	2022-06-21	USA: Missouri, USA: Missouri,	123180
SRR26773318	PRJNA896605	SAMN38191521	US CDC NWSS	2023-05-03	USA: New York,	8849
SRR21813193	PRJNA748354	SAMN31157581	University of Missouri	2022-09-20	USA: Missouri, USA: Missouri,	490000
SRR25939616	PRJNA896645	SAMN37313234	US CDC NWSS	2023-08-27	USA: Ohio,	12362
SRR16638964	PRJNA771693	SAMN22513647	TGen North	2021-01-25	USA: Pennsylvania,	missing
SRR26776882	PRJNA896605	SAMN38191813	US CDC NWSS	2023-04-20	USA: New York,	10794
ERR10069989	PRJEB55313	SAMEA110623476	University of Liverpool	2021-12-10	United Kingdom,
SRR24674215	PRJNA748354	SAMN35218032	University of Missouri	2023-03-14	USA: Missouri, USA: Missouri,	8000
SRR17853742	PRJNA735936	SAMN25563542	University of Louisville	2021-09-13	USA: Kentucky,	139251
SRR26150507	PRJNA850375	SAMN37513562	CDPHE-COVID	2023-08-10	USA: Colorado, Otero, county,	29643
SRR24035399	PRJNA886720	SAMN34027282	CLT	2023-02-10	USA: North Carolina,	151589
ERR10064775	PRJEB55313	SAMEA110610357	University of Liverpool	2022-02-02	United Kingdom,
ERR10049070	PRJEB55313	SAMEA110620517	University of Liverpool	2022-01-28	United Kingdom,
SRR22128907	PRJNA839090	SAMN31553227	Biobot Analytics	2022-10-17/2022-10-19	USA: Arkansas,	92000
ERR10553902	PRJEB57192	SAMEA112140902	university of exeter	2022-03-12	United Kingdom,
SRR25144797	PRJNA839090	SAMN36297690	Biobot Analytics	2023-06-20/2023-06-21	USA: New York,	588772
SRR26774678	PRJNA896605	SAMN38187402	US CDC NWSS	2023-09-28	USA: New York,	31814
SRR21010718	PRJNA839090	SAMN30247000	Biobot Analytics	2022-07-26/2022-07-27	USA: Hawaii,	49000
SRR14621203	PRJNA731975	SAMN19304109	University of British Columbia	2021-05-14	Canada: British Columbia, Metro Vancouver,
SRR26030387	PRJNA839090	SAMN37350715	Biobot Analytics	2023-08-29/2023-08-30	USA: South Carolina,	12000
SRR24808299	PRJNA850375	SAMN35572297	CDPHE-COVID	2023-04-10	USA: Colorado, Summit, county,	14286
ERR10058501	PRJEB55313	SAMEA110597002	University of Liverpool	2022-01-22	United Kingdom,
SRR21219956	PRJNA867408	SAMN30522765	University of Missouri	2022-03-23	USA: Wisconsin, USA: Wisconsin,	Not Collected
SRR24938248	PRJNA839090	SAMN35751444	Biobot Analytics	2023-06-04/2023-06-05	USA: Louisiana,	100000
ERR11723868	PRJEB64355	SAMEA114072821	University of Liverpool	2022	United Kingdom,
SRR24054430	PRJNA896645	SAMN34058322	US CDC NWSS	2022-08-07	USA: Ohio,	65000
ERR9861714	PRJEB44932	SAMEA110149234	Swiss Institute of Bioinformatics, Switzerland	2021-08-22	Switzerland, 46.8707, 9.5293, GR - Chur - ARA Chur,
SRR25407849	PRJNA850375	SAMN36697997	CDPHE-COVID	2023-06-26	USA: Colorado, Denver, county,	345454
SRR26149062	PRJNA938474	SAMN37497728	Oregon State University	2023-09-05	USA: Oregon,	1393
SRR22973506	PRJNA839090	SAMN32575567	Biobot Analytics	2022-12-18/2022-12-19	USA: California,	43173
SRR15435063	PRJNA746354	SAMN20749285	Biobot Analytics	2021-07-18/2021-07-19	USA: Minnesota,	65000
SRR23716858	PRJNA839090	SAMN32575753	Biobot Analytics	2022-12-13/2022-12-14	USA: South Dakota,	13289
SRR20207983	PRJNA839090	SAMN29716499	Biobot Analytics	2022-06-26/2022-06-27	USA: North Carolina,	10000
SRR24310615	PRJNA938474	SAMN34378748	Oregon State University	2023-03-29	USA: Oregon, Ashland,	21105
SRR22242534	PRJNA801677	SAMN31658260	Biobot Analytics	2022-04-19/2022-04-20	USA: Maine,	24000
ERR10049053	PRJEB55313	SAMEA110628276	University of Liverpool	2021-10-08	United Kingdom,
SRR22911235	PRJNA847239	SAMN32478657	ASU_WBE	2022-01-17	USA: Texas, Harris, Houston,	missing
ERR10550584	PRJEB57192	SAMEA112139894	university of exeter	2022-03-10	United Kingdom,
SRR24054692	PRJNA896645	SAMN34058223	US CDC NWSS	2022-08-15	USA: Ohio,	78509
ERR10059075	PRJEB55313	SAMEA110632930	University of Liverpool	2021-11-30	United Kingdom,
SRR23364641	PRJNA839090	SAMN33191791	Biobot Analytics	2023-01-22/2023-01-23	USA: Louisiana,	60000
SRR14758587	PRJNA735936	SAMN19604850	University of Louisville	2021-04-27	USA: Kentucky,
SRR21608065	PRJNA812604	SAMN30900420	UPHL_ID	2022-08-30	USA: Utah,	94484
SRR25070846	PRJNA946141	SAMN36071630	University of Miami	2022-10-11	USA: Florida, USA: Florida,	0
SRR25407778	PRJNA850375	SAMN36698061	CDPHE-COVID	2023-06-20	USA: Colorado, Ouray, county,	1386
SRR20681841	PRJNA735936	SAMN30006170	University of Louisville	2022-03-21	USA: Kentucky,	22437
ERR10061850	PRJEB55313	SAMEA110614837	University of Liverpool	2022-01-11	United Kingdom,
SRR24982037	PRJNA938474	SAMN35811207	Oregon State University	2023-05-08	USA: Oregon,	16555
SRR19127344	PRJNA765612	SAMN28118827	University of Nevada Reno	2022-04-08	USA: Nevada,	300000
SRR16038026	PRJNA746354	SAMN21209512	Biobot Analytics	2021-08-09/2021-08-10	USA: Virginia,	211885
SRR15435067	PRJNA746354	SAMN20749282	Biobot Analytics	2021-07-19/2021-07-20	USA: Oklahoma,	442168
SRR20020948	PRJNA748354	SAMN28590595	University of Missouri	2022-05-04	USA: Missouri, USA: Missouri,	61250
SRR24433240	PRJNA839090	SAMN34586239	Biobot Analytics	2023-04-24	USA: Georgia,	325000
SRR26622015	PRJNA957477	SAMN38053121	verily_ww	2023-10-16	USA: Nebraska,	240000
SRR24808391	PRJNA850375	SAMN35572038	CDPHE-COVID	2023-04-05	USA: Colorado, Ouray, county,	2152
SRR23590483	PRJNA850375	SAMN33416867	CDPHE-COVID	2022-12-01	USA: Colorado, Boulder Weld, county,	75544
SRR26776275	PRJNA896605	SAMN38188553	US CDC NWSS	2023-08-15	USA: New York,	28914
ERR10063683	PRJEB55313	SAMEA110618578	University of Liverpool	2022-03-08	United Kingdom,
SRR26798558	PRJNA938474	SAMN38219873	Oregon State University	2022-12-12	USA: Oregon,	92850
SRR27667363	PRJNA1067101	SAMN39514659	Symbiosis School of Biological Scineces, Symbiosis International (Deemed University)	2022-01-05	India: Baner-Mahalunge, Pune, Maharashtra,	NA
SRR19606873	PRJNA729801	SAMN28950083	University of California: Irvine	2020-04-21	USA: California,
SRR24105876	PRJNA889839	SAMN34114852	Wisconsin State Laboratory of Hygiene	2023-03-28	USA: Wisconsin,	<
SRR26774378	PRJNA896605	SAMN38194054	US CDC NWSS	2023-01-05	USA: New York,	8568
ERR10064232	PRJEB55313	SAMEA110608610	University of Liverpool	2022-01-12	United Kingdom,
SRR26776092	PRJNA896605	SAMN38193902	US CDC NWSS	2023-01-15	USA: New York,	40301
SRR25650568	PRJNA957477	SAMN36997220	verily_ww	2023-01-23	USA: California,	21059
ERR10049642	PRJEB55313	SAMEA110628820	University of Liverpool	2021-10-08	United Kingdom,
ERR9813202	PRJEB53325	SAMEA14508528	University of Liverpool	2020-11-06	United Kingdom,
SRR23904557	PRJNA946141	SAMN33812544	University of Miami	2021-10-05	USA: Florida,	340
ERR10061600	PRJEB55313	SAMEA110623024	University of Liverpool	2022-01-26	United Kingdom,
SRR27148833	PRJNA896605	SAMN38284986	US CDC NWSS	2023-10-18	USA: New York,	36527
SRR24938413	PRJNA839090	SAMN35751534	Biobot Analytics	2023-06-04/2023-06-05	USA: New York,	684569
SRR23064232	PRJNA916913	SAMN32287952	University of Nevada, Reno	2022-10	USA: Nevada, Reno,	318000
SRR21883061	PRJNA839090	SAMN31260820	Biobot Analytics	2022-09-26/2022-09-27	USA: Virginia,	65000
ERR9813460	PRJEB53325	SAMEA14508297	University of Liverpool	2020-11-30	United Kingdom,
SRR25652964	PRJNA957477	SAMN36998026	verily_ww	2023-06-14	USA: California,	97000
SRR19654436	PRJNA839090	SAMN29043929	Biobot Analytics	2022-05-28/2022-05-29	USA: California,	150000
ERR12653513	PRJEB44932	SAMEA115184501	swiss pathogen surveillance platform (spsp)	2023-07-21	Switzerland, BS,
SRR26799376	PRJNA938474	SAMN38220656	Oregon State University	2022-08-24	USA: Oregon,	13739
SRR25690450	PRJNA812604	SAMN37051119	UPHL_ID	2023-08-08	USA: Utah,	92047
SRR26769087	PRJNA896645	SAMN38183916	US CDC NWSS	2023-10-29	USA: Ohio,	85000
SRR21465650	PRJNA812604	SAMN30715596	UPHL_ID	2022-08-23	USA: Utah,	64533
SRR25641802	PRJNA886720	SAMN36991348	CLT	2023-04-27	USA: North Carolina,	14320
ERR10064057	PRJEB55313	SAMEA110611709	University of Liverpool	2022-03-03	United Kingdom,
SRR25300445	PRJNA957477	SAMN36469018	verily_ww	2022-10-04	USA: California,	1500000
SRR25651139	PRJNA957477	SAMN36998248	verily_ww	2023-02-22	USA: California,	1500000
ERR10551245	PRJEB57192	SAMEA112140542	university of exeter	2022-03-24	United Kingdom,
SRR26772714	PRJNA896605	SAMN38192903	US CDC NWSS	2023-03-02	USA: New York,	3656
SRR18328676	PRJNA796340	SAMN24849691	Houston_WBE_SARS-CoV-2	2021-03-22T00:00:00Z	USA: Texas, Houston,	3825
SRR24049211	PRJNA839090	SAMN34051955	Biobot Analytics	2023-03-22/2023-03-23	USA: Massachusetts,	42000
SRR18680454	PRJNA824537	SAMN27407399	Canadian Research Institute for Food Safety	2022-01-14	Canada: Wellington,	NA
SRR24054393	PRJNA896645	SAMN34058245	US CDC NWSS	2022-10-09	USA: Ohio,	83058
ERR10062219	PRJEB55313	SAMEA110635921	University of Liverpool	2022-02-01	United Kingdom,
SRR21026062	PRJNA774274	SAMN29935464	NJDA	2022-07-15	USA: New Jersey,	50000
SRR25186012	PRJNA850375	SAMN35821330	CDPHE-COVID	2023-05-25	USA: Colorado, Ouray, county,	1386
SRR25002344	PRJNA839090	SAMN35842058	Biobot Analytics	2023-06-12/2023-06-13	USA: Maryland,	270000
SRR24099659	PRJNA812604	SAMN34104538	UPHL_ID	2023-03-02	USA: Utah,	253112
SRR16776355	PRJNA748354	SAMN26199362	University of Missouri	2021-07-27	USA: Missouri, USA: Missouri,	2100
SRR24765175	PRJNA839090	SAMN35529770	Biobot Analytics	2023-05-21/2023-05-22	USA: North Carolina,	10000
SRR23904645	PRJNA946141	SAMN33812230	University of Miami	2021-10-12	USA: Florida,	421
SRR24065822	PRJNA889839	SAMN34069839	Wisconsin State Laboratory of Hygiene	2023-03-21	USA: Wisconsin,	<
SRR23904778	PRJNA946141	SAMN33812370	University of Miami	2022-04-13	USA: Florida,	417
ERR11281073	PRJEB60156	SAMEA113373782	Swedish University of Agricultural Sciences	2022-10-24	Sweden, 55.6331544, 13.0422898, Malm√∂,
SRR16037786	PRJNA746354	SAMN21418341	Biobot Analytics	2021-08-15/2021-08-16	USA: Wyoming,	12000
SRR22911093	PRJNA847239	SAMN32478544	ASU_WBE	2021-11-22	USA: Arizona, Maricopa, Tempe,	missing
ERR10069540	PRJEB55313	SAMEA110621481	University of Liverpool	2021-11-21	United Kingdom,
SRR15275893	PRJNA750263	SAMN20447556	CNRS	2021-03-23	France:Nice,
SRR25650448	PRJNA957477	SAMN36997445	verily_ww	2023-04-24	USA: California,	60000
ERR10066984	PRJEB55313	SAMEA110604305	University of Liverpool	2021-10-21	United Kingdom,
SRR26071814	PRJNA812604	SAMN37413573	UPHL_ID	2023-08-31	USA: Utah,	53313
SRR23043961	PRJNA850375	SAMN32669383	CDPHE-COVID	2022-04-14	USA: Colorado, Douglas, county,	34786
ERR5922198	PRJEB44932	SAMEA8745780	Swiss Institute of Bioinformatics, Switzerland	2021-02-13	Switzerland, 46.5202, 6.5929, VD - Lausanne - STEP Vidy,
ERR10061596	PRJEB55313	SAMEA110639490	University of Liverpool	2022-03-03	United Kingdom,
SRR15240405	PRJNA748354	SAMN26199202	University of Missouri	2021-06-01	USA: Missouri, USA: Missouri,	123180
SRR19654376	PRJNA839090	SAMN29043901	Biobot Analytics	2022-05-30/2022-05-31	USA: Pennsylvania,	41000
ERR10069458	PRJEB55313	SAMEA110607062	University of Liverpool	2021-12-05	United Kingdom,
ERR10554315	PRJEB57192	SAMEA112141247	university of exeter	not provided
SRR21628739	PRJNA757447	SAMN30926795	FDA	2022-09-06	USA: Mississippi,	36969
SRR23077995	PRJNA748354	SAMN32727814	University of Missouri	2022-11-15	USA: Missouri, USA: Missouri,	174537
ERR9861414	PRJEB44932	SAMEA110148934	Swiss Institute of Bioinformatics, Switzerland	2021-10-20	Switzerland, 46.9174, 7.24057, BE - Laupen - ARA Sensetal,
SRR26799319	PRJNA938474	SAMN38220582	Oregon State University	2022-09-08	USA: Oregon,	18775
SRR22578492	PRJNA886720	SAMN32116318	CLT	2022-10-24	USA: North Carolina,	68685
SRR23385978	PRJNA842493	SAMN33185523	Disease Prevention and Control	2022-09-29	USA: Texas, Houston,	37359
SRR22401438	PRJNA839090	SAMN31856052	Biobot Analytics	2022-11-06/2022-11-07	USA: Indiana,	86000
SRR23510569	PRJNA850375	SAMN33338313	CDPHE-COVID	2022-10-13	USA: Colorado, Boulder, county,	17601
SRR26622025	PRJNA957477	SAMN38053031	verily_ww	2023-10-15	USA: Ohio,	174000
SRR21019677	PRJNA867408	SAMN30273668	Wisconsin State Laboratory of Hygiene	2022-04-14	USA: Wisconsin,	>
SRR26778928	PRJNA896605	SAMN38193204	US CDC NWSS	2023-02-15	USA: New York,	36527
SRR24054728	PRJNA896645	SAMN34058379	US CDC NWSS	2022-08-28	USA: Ohio,	13000
SRR20021068	PRJNA748354	SAMN29580114	University of Missouri	2022-06-08	USA: Missouri, USA: Missouri,	6000
SRR16542106	PRJNA771693	SAMN22513630	TGen North	2021-02-08	USA: Illinois,	missing
SRR25503617	PRJNA839090	SAMN36823326	Biobot Analytics	2023-07-22/2023-07-23	USA: Florida,	277823
SRR25650732	PRJNA957477	SAMN36997418	verily_ww	2023-04-19	USA: California,	250000
SRR21729863	PRJNA839090	SAMN31045774	Biobot Analytics	2022-09-12/2022-09-13	USA: Georgia,	197191
SRR20966817	PRJNA812604	SAMN30198542	UPHL_ID	2022-07-14	USA: Utah,	515494
ERR10550723	PRJEB57192	SAMEA112140030	university of exeter	2022-03-17	United Kingdom,
SRR25651158	PRJNA957477	SAMN36998216	verily_ww	2023-02-06	USA: California,	230000
SRR23982084	PRJNA839090	SAMN33939588	Biobot Analytics	2023-03-13/2023-03-14	USA: Virginia,	5300
SRR25299639	PRJNA957477	SAMN36468609	verily_ww	2022-02-11	USA: California,	1480000
SRR18539270	PRJNA819090	SAMN27104509	The Scripps Research Institute	2021-01-09 00:00:00+00:00	USA: California, UCSD Campus,	NA
SRR24056987	PRJNA896645	SAMN34061470	US CDC NWSS	2022-11-13	USA: Ohio,	200666
ERR10050825	PRJEB55313	SAMEA110605669	University of Liverpool	2021-10-17	United Kingdom,
SRR23194604	PRJNA886720	SAMN32877750	CLT	2022-12-06	USA: North Carolina,	41819
SRR21188929	PRJNA850375	SAMN30438494	CDPHE-COVID	2021-05-03	USA: Colorado, Larimer county,	92126.8
ERR12654658	PRJEB44932	SAMEA115289987	swiss pathogen surveillance platform (spsp)	2023-07-11	BE, Switzerland,
SRR26772830	PRJNA896605	SAMN38193372	US CDC NWSS	2023-02-07	USA: New York,	1704
SRR26679044	PRJNA896605	SAMN38114699	US CDC NWSS	2023-08-21	USA: New York,	152482
SRR24323789	PRJNA850375	SAMN34371258	CDPHE-COVID	2023-03-09	USA: Colorado, El Paso, county,	303855
SRR25837887	PRJNA850375	SAMN37214369	CDPHE-COVID	2023-06-22	USA: Colorado, Garfield, county,	16714
SRR26774750	PRJNA896605	SAMN38187666	US CDC NWSS	2023-09-19	USA: New York,	20616
SRR25299447	PRJNA957477	SAMN36468661	verily_ww	2022-04-14	USA: California,	1480000
SRR25478890	PRJNA839090	SAMN36786627	Biobot Analytics	2023-03-06/2023-03-07	USA: Florida,	59587
ERR10060207	PRJEB55313	SAMEA110636608	University of Liverpool	2022-03-10	United Kingdom,
SRR21836371	PRJNA887942	SAMN31204568	MLW	2021-12-14	Malawi: Blantyre_43,	800000
SRR26776224	PRJNA896605	SAMN38188406	US CDC NWSS	2023-08-22	USA: New York,	14742
SRR19663187	PRJNA812604	SAMN29094449	UPHL_ID	2022-01-13	USA: Utah,	24738
ERR7426921	PRJEB48985	SAMEA10802602	CEMM RESEARCH CENTER FOR MOLECULAR MEDICINE OF THE AUSTRIAN ACADEMY OF SCIENCES	2021-04-13	Austria, 48.09619353, 16.33021387,
SRR22583024	PRJNA886720	SAMN32119954	CLT	2022-10-27	USA: North Carolina,	49384
SRR17214313	PRJNA788395	SAMN23970145	McGill University	2021-04-27	Canada:Quebec,Quebec,	350000
SRR24765144	PRJNA839090	SAMN35529722	Biobot Analytics	2023-05-21/2023-05-22	USA: Louisiana,	10000
SRR20207845	PRJNA839090	SAMN29716736	Biobot Analytics	2022-06-21/2022-06-22	USA: Maryland,	13000
SRR20680105	PRJNA839090	SAMN30004494	Biobot Analytics	2022-07-11/2022-07-12	USA: Oregon,	25780
SRR21907294	PRJNA889839	SAMN31271665	Wisconsin State Laboratory of Hygiene	2022-09-21	USA: Wisconsin,	>
ERR10060347	PRJEB55313	SAMEA110617624	University of Liverpool	2022-03-02	United Kingdom,
SRR26775594	PRJNA896605	SAMN38189337	US CDC NWSS	2023-07-13	USA: New York,	26270
SRR20681923	PRJNA735936	SAMN30006067	University of Louisville	2022-01-31	USA: Kentucky,	349850
SRR22474888	PRJNA839090	SAMN31952082	Biobot Analytics	2022-11-14/2022-11-15	USA: New Mexico,	13000
ERR10061851	PRJEB55313	SAMEA110634795	University of Liverpool	2022-02-26	United Kingdom,
SRR21613557	PRJNA881396	SAMN30903092	University of California Berkeley	2021-08-09	USA: California,	53119
ERR10071795	PRJEB55313	SAMEA110629935	University of Liverpool	2021-12-05	United Kingdom,
SRR25407912	PRJNA850375	SAMN36697876	CDPHE-COVID	2023-05-30	USA: Colorado, Eagle, county,	19286
SRR23083751	PRJNA924011	SAMN32742923	Battelle Memorial Institute	2021-12-05	USA: Ohio,	650000
SRR18543382	PRJNA819090	SAMN27107992	The Scripps Research Institute	2021-05-30 00:00:00+00:00	USA: California, UCSD Campus,	NA
ERR10054569	PRJEB55313	SAMEA110618324	University of Liverpool	2021-12-21	United Kingdom,
ERR10049473	PRJEB55313	SAMEA110603416	University of Liverpool	2021-10-15	United Kingdom,
SRR26778259	PRJNA896605	SAMN38187443	US CDC NWSS	2023-09-27	USA: New York,	4077
SRR25407852	PRJNA850375	SAMN36697994	CDPHE-COVID	2023-06-26	USA: Colorado, Larimer, county,	26621
SRR27667366	PRJNA1067101	SAMN39514737	Symbiosis School of Biological Scineces, Symbiosis International (Deemed University)	2022-01-19	India: Dattawadi, under Rajaram Bridge, Pune, Maharashtra,	NA
SRR26892688	PRJNA957477	SAMN38335358	verily_ww	2023-10-30	USA: Massachusetts,	2400000
SRR23077856	PRJNA748354	SAMN32727802	University of Missouri	2022-11-28	USA: Missouri, USA: Missouri,	Not Collected
SRR17454234	PRJNA748354	SAMN26199248	University of Missouri	2021-12-14	USA: Missouri, USA: Missouri,	490000
SRR17453738	PRJNA748354	SAMN26199265	University of Missouri	2021-10-4S1S2	USA: Missouri, USA: Missouri,	17000
SRR21669252	PRJNA839090	SAMN30955146	Biobot Analytics	2022-09-05/2022-09-06	USA: Florida,	829725
SRR24054596	PRJNA896645	SAMN34057734	US CDC NWSS	2022-09-06	USA: Ohio,	524154
ERR12654374	PRJEB44932	SAMEA115181386	swiss pathogen surveillance platform (spsp)	2023-10-17	Switzerland, LU,
SRR17867402	PRJNA766696	SAMN25601919	fda_az	2021-12-06	USA: Arizona, Yuma County,	19000
ERR10058506	PRJEB55313	SAMEA110597010	University of Liverpool	2022-02-03	United Kingdom,
ERR10069827	PRJEB55313	SAMEA110599579	University of Liverpool	2021-10-17	United Kingdom,
ERR7427133	PRJEB48985	SAMEA10802815	CEMM RESEARCH CENTER FOR MOLECULAR MEDICINE OF THE AUSTRIAN ACADEMY OF SCIENCES	2021-05-11	Austria, 48.73146613, 16.39152632,
ERR10554296	PRJEB57192	SAMEA112141275	university of exeter	not provided
SRR21608051	PRJNA812604	SAMN30900433	UPHL_ID	2022-08-30	USA: Utah,	12510
SRR23309260	PRJNA839090	SAMN33006831	Biobot Analytics	2022-11-22	USA: Vermont,	7500
SRR25652591	PRJNA957477	SAMN36998130	verily_ww	2023-07-17	USA: California,	130000
SRR22242285	PRJNA801677	SAMN31658309	Biobot Analytics	2022-04-19/2022-04-20	USA: Kansas,	350000
SRR26089721	PRJNA938474	SAMN37419298	Oregon State University	2023-08-20	USA: Oregon,	45600
SRR20737609	PRJNA812604	SAMN30086785	UPHL_ID	2022-05-03	USA: Utah,	92047
SRR17453928	PRJNA748354	SAMN26199259	University of Missouri	2021-09-13	USA: Missouri, USA: Missouri,	16000
ERR10064894	PRJEB55313	SAMEA110610663	University of Liverpool	2022-02-22	United Kingdom,
SRR27006757	PRJNA957477	SAMN36468649	verily_ww	2022-03-31	USA: California,	1480000
SRR24838160	PRJNA850375	SAMN35628203	CDPHE-COVID	2023-05-08	USA: Colorado, Boulder, county,	31429
ERR12651372	PRJEB44932	SAMEA115181149	swiss pathogen surveillance platform (spsp)	2023-09-23	Switzerland, NE,
SRR25825836	PRJNA862960	SAMN37212809	Biobot Analytics	2023-08-21/2023-08-22	USA: Pennsylvania,	25000
ERR7427622	PRJEB48985	SAMEA10803304	CEMM RESEARCH CENTER FOR MOLECULAR MEDICINE OF THE AUSTRIAN ACADEMY OF SCIENCES	2021-07-04	Austria, 46.67168387, 13.72896093,
SRR23905363	PRJNA748354	SAMN33812688	University of Missouri	2023-02-28	USA: Missouri, USA: Missouri,	41153
SRR22242474	PRJNA801677	SAMN31658390	Biobot Analytics	2022-04-24/2022-04-25	USA: Kentucky,	424000
SRR15128962	PRJNA746354	SAMN20204561	Biobot Analytics	2021-06-22/2021-06-24	USA: Florida,	920528
ERR10067179	PRJEB55313	SAMEA110627277	University of Liverpool	2021-10-22	United Kingdom,
SRR26777804	PRJNA896605	SAMN38190326	US CDC NWSS	2023-06-07	USA: New York,	7499
SRR25939647	PRJNA896645	SAMN37313265	US CDC NWSS	2023-08-27	USA: Ohio,	15284
SRR22878995	PRJNA850375	SAMN32378491	CDPHE-COVID	2022-03-03	USA: Colorado, El Paso, county,	34286
ERR10060624	PRJEB55313	SAMEA110621273	University of Liverpool	2022-01-18	United Kingdom,
SRR22292214	PRJNA839090	SAMN31719962	Biobot Analytics	2022-10-30/2022-10-31	USA: Minnesota,	150000
SRR23049671	PRJNA886720	SAMN32678624	CLT	2022-11-14	USA: North Carolina,	82158
ERR10062468	PRJEB55313	SAMEA110613038	University of Liverpool	2022-03-09	United Kingdom,
SRR22879076	PRJNA850375	SAMN32378727	CDPHE-COVID	2022-01-24	USA: Colorado, Broomfield, county,	53356
SRR24838311	PRJNA850375	SAMN35628002	CDPHE-COVID	2023-04-17	USA: Colorado, Teller, county,	6379
ERR10051418	PRJEB55313	SAMEA110629530	University of Liverpool	2021-10-24	United Kingdom,
SRR25300325	PRJNA957477	SAMN36468790	verily_ww	2022-09-14	USA: California,	250000
SRR24838082	PRJNA850375	SAMN35628014	CDPHE-COVID	2023-04-20	USA: Colorado, El Paso, county,	4779
SRR26774643	PRJNA896605	SAMN38187175	US CDC NWSS	2023-10-09	USA: New York,	17983
SRR19350185	PRJNA748354	SAMN28590592	University of Missouri	2022-05-03	USA: Missouri, USA: Missouri,	61250
SRR26549441	PRJNA896645	SAMN38020342	US CDC NWSS	2023-09-17	USA: Ohio,	7000
SRR21959111	PRJNA839090	SAMN31352782	Biobot Analytics	2022-10-03/2022-10-04	USA: Alaska,	200000
SRR25969990	PRJNA812604	SAMN37328667	UPHL_ID	2023-08-10	USA: Utah,	102624
ERR10071510	PRJEB55313	SAMEA110601445	University of Liverpool	2022-02-25	United Kingdom,
ERR10071976	PRJEB55313	SAMEA110629111	University of Liverpool	2022-02-27	United Kingdom,
SRR23199894	PRJNA886720	SAMN32887356	CLT	2022-12-20	USA: North Carolina,	135821
ERR12115073	PRJEB65603	SAMEA114482471	statens serum institut	2023-09-26	Denmark, 55.54043, 8.42243,
SRR21907563	PRJNA889839	SAMN31271543	Wisconsin State Laboratory of Hygiene	2022-07-10	USA: Wisconsin,	>
SRR26779126	PRJNA896605	SAMN38193977	US CDC NWSS	2023-01-10	USA: New York,	1704
SRR24057527	PRJNA896645	SAMN34061328	US CDC NWSS	2022-11-20	USA: Ohio,	42000
SRR22179762	PRJNA886720	SAMN31592683	CLT	2022-09-12	USA: North Carolina,	68685
SRR26773330	PRJNA896605	SAMN38191597	US CDC NWSS	2023-05-01	USA: New York,	4705
SRR26148995	PRJNA938474	SAMN37497793	Oregon State University	2023-03-15	USA: Oregon,	300000
SRR26773331	PRJNA896605	SAMN38191598	US CDC NWSS	2023-05-01	USA: New York,	27849
SRR23752838	PRJNA839090	SAMN33603557	Biobot Analytics	2023-02-20/2023-02-21	USA: Alaska,	10000
SRR24040795	PRJNA896645	SAMN34035420	US CDC NWSS	2022-06-26	USA: Ohio,	55000
ERR9862010	PRJEB44932	SAMEA110149530	Swiss Institute of Bioinformatics, Switzerland	2021-06-24	Switzerland, 47.4007, 8.481, ZH - Z√ºrich - ARA Werdh√∂lzli,
ERR10072177	PRJEB55313	SAMEA110600356	University of Liverpool	2022-02-11	United Kingdom,
ERR10058982	PRJEB55313	SAMEA110633571	University of Liverpool	2021-11-26	United Kingdom,
ERR10057941	PRJEB55313	SAMEA110616853	University of Liverpool	2021-11-20	United Kingdom,
SRR25651016	PRJNA957477	SAMN36997451	verily_ww	2023-04-26	USA: California,	70000
ERR10054518	PRJEB55313	SAMEA110621340	University of Liverpool	2021-12-02	United Kingdom,
SRR15647095	PRJNA746354	SAMN21013730	Biobot Analytics	2021-08-04/2021-08-05	USA: Kansas,	94465
SRR22910544	PRJNA839090	SAMN32474678	Biobot Analytics	2022-12-05	USA: Florida,	776150
SRR15529312	PRJNA746354	SAMN20841619	Biobot Analytics	2021-07-25/2021-07-26	USA: Washington,	288000
SRR24335108	PRJNA839090	SAMN34418193	Biobot Analytics	2023-04-16/2023-04-17	USA: Florida,	277823
SRR22260389	PRJNA801677	SAMN31660769	Biobot Analytics	2022-08-02/2022-08-03	USA: Virginia,	300000
SRR20740622	PRJNA812604	SAMN30088177	UPHL_ID	2022-05-26	USA: Utah,	23304
SRR21883117	PRJNA839090	SAMN31260897	Biobot Analytics	2022-09-28	USA: Texas,	143000
SRR24386123	PRJNA839090	SAMN34498520	Biobot Analytics	2023-04-16/2023-04-17	USA: Hawaii,	300000
SRR22324137	PRJNA748354	SAMN31772125	University of Missouri	2022-09-28	USA: Missouri, USA: Missouri,	Not Collected
SRR20029238	PRJNA839090	SAMN29584914	Biobot Analytics	2022-06-20/2022-06-21	USA: Indiana,	49000
SRR23038284	PRJNA839090	SAMN32663762	Biobot Analytics	2022-12-27/2022-12-28	USA: Arkansas,	25000
SRR21075840	PRJNA860755	SAMN29921125	The Aga Khan University	2021-07-27	Pakistan: Karachi,	NA
SRR20428496	PRJNA774274	SAMN29470577	NJDA	2022-06-16	USA: New Jersey,	50000
SRR16775762	PRJNA748354	SAMN26199356	University of Missouri	2021-08-17	USA: Missouri, USA: Missouri,	451367
SRR25651646	PRJNA957477	SAMN36998442	verily_ww	2023-05-21	USA: California,	230000
SRR15706668	PRJNA746354	SAMN21209677	Biobot Analytics	2021-08-09/2021-08-10	USA: Ohio,	364000
SRR19475878	PRJNA839090	SAMN28788434	Biobot Analytics	2022-05-15/2022-05-16	USA: Indiana,	84000
ERR10554313	PRJEB57192	SAMEA112141245	university of exeter	not provided
SRR26774427	PRJNA896605	SAMN38187120	US CDC NWSS	2023-10-10	USA: New York,	10890
ERR11281096	PRJEB60156	SAMEA113373819	Swedish University of Agricultural Sciences	2022-11-28	Sweden, 57.768548, 14.168349, J√∂nk√∂ping,
SRR22474931	PRJNA839090	SAMN31951993	Biobot Analytics	2022-11-14/2022-11-15	USA: Pennsylvania,	32000
SRR25299877	PRJNA957477	SAMN36468757	verily_ww	2022-08-06	USA: California,	1480000
ERR8611034	PRJEB48985	SAMEA13010828	CEMM RESEARCH CENTER FOR MOLECULAR MEDICINE OF THE AUSTRIAN ACADEMY OF SCIENCES	2022-01-01	Austria, 47.3085000780001, 9.58972210200005,
SRR24509716	PRJNA839090	SAMN35043487	Biobot Analytics	2023-05-01/2023-05-02	USA: Washington,	37650
ERR12654140	PRJEB44932	SAMEA115182051	swiss pathogen surveillance platform (spsp)	2023-07-28	Switzerland, BE,
SRR23056189	PRJNA916712	SAMN32674294	Tata Institute for Genetics and Society	2022-02-24	India:Bengaluru,Chikkabegur,	50000
SRR18770098	PRJNA757447	SAMN26946881	FDA	2022-01-30	USA: Maryland,	29758
SRR16639015	PRJNA771693	SAMN22513600	TGen North	2021-02-01	USA: Arkansas,	missing
ERR10064700	PRJEB55313	SAMEA110632997	University of Liverpool	2022-01-06	United Kingdom,
SRR20717415	PRJNA812604	SAMN30057902	UPHL_ID	2021-09-30	USA: Utah,	64533
ERR10049629	PRJEB55313	SAMEA110627110	University of Liverpool	2021-10-08	United Kingdom,
SRR26664857	PRJNA769117	SAMN36349817	SDSU_GT	2022-06-06	USA: South Dakota,	14263
SRR18115718	PRJNA801677	SAMN26200006	Biobot Analytics	2022-01-02/2022-01-03	USA: Kentucky,	400000
SRR15706777	PRJNA746354	SAMN21209488	Biobot Analytics	2021-08-11	USA: Tennessee,	300000
SRR17853528	PRJNA735936	SAMN25563669	University of Louisville	2021-11-08	USA: Kentucky,	22437
SRR24105875	PRJNA889839	SAMN34114865	Wisconsin State Laboratory of Hygiene	2023-03-30	USA: Wisconsin,	<
SRR25144651	PRJNA839090	SAMN36297511	Biobot Analytics	2023-06-19/2023-06-20	USA: Virginia,	20000
ERR10065610	PRJEB55313	SAMEA110614664	University of Liverpool	2022-02-26	United Kingdom,
SRR24638203	PRJNA839090	SAMN35154855	Biobot Analytics	2023-05-07/2023-05-08	USA: South Dakota,	80000
SRR22554145	PRJNA839090	SAMN32076070	Biobot Analytics	2022-11-20/2022-11-21	USA: Hawaii,	109236
ERR10062804	PRJEB55313	SAMEA110611697	University of Liverpool	2022-02-17	United Kingdom,
SRR26441354	PRJNA874025	SAMN37884791	DCLS-NGS	2023-02-20	USA: Virginia,	300000
SRR24807998	PRJNA850375	SAMN35572461	CDPHE-COVID	2023-04-10	USA: Colorado, Denver Arapahoe, county,	247443
ERR9861564	PRJEB44932	SAMEA110149084	Swiss Institute of Bioinformatics, Switzerland	2021-09-18	Switzerland, 46.0096, 8.9177, TI - Lugano - CDA Lugano,
SRR25503648	PRJNA839090	SAMN36823413	Biobot Analytics	2023-07-24/2023-07-25	USA: Maine,	8500
SRR18819046	PRJNA827160	SAMN27605816	Berlin Institute for Medical Systems Biology	2021-10-28	Germany: Berlin WWTP 2,	1600000
ERR10053852	PRJEB55313	SAMEA110614670	University of Liverpool	2021-12-09	United Kingdom,
SRR23949955	PRJNA812604	SAMN33873522	UPHL_ID	2023-02-16	USA: Utah,	64533
SRR26778968	PRJNA896605	SAMN38193340	US CDC NWSS	2023-02-08	USA: New York,	524955
SRR18071899	PRJNA801677	SAMN26083871	Biobot Analytics	2021-12-19/2021-12-20	USA: Massachusetts,	1000000
SRR20681675	PRJNA735936	SAMN30006269	University of Louisville	2022-06-06	USA: Kentucky,	10739
