## Supplementary material for "Detecting SARS-CoV-2 Cryptic Lineages using Publicly Available Whole Genome Wastewater Sequencing Data": S2 Data (part 3 of 3)

### Sheet: SRA_meta (continued)
SSR ID	BioProject ID	BioSample ID	Sequencing Agency	Date Tested	Location	Population
SRR24054550	PRJNA896645	SAMN34057588	US CDC NWSS	2022-10-30	USA: Ohio,	654817
SRR24156494	PRJNA839090	SAMN34168581	Biobot Analytics	2023-04-02/2023-04-03	USA: Nevada,	984000
SRR26776148	PRJNA896605	SAMN38188010	US CDC NWSS	2023-09-05	USA: New York,	10794
SRR19350162	PRJNA748354	SAMN28590596	University of Missouri	2022-04-26	USA: Missouri, USA: Missouri,	7936
ERR12654339	PRJEB44932	SAMEA115181288	swiss pathogen surveillance platform (spsp)	2023-10-13	Switzerland, ZH,
SRR23906126	PRJNA850375	SAMN33817250	CDPHE-COVID	2023-01-10	USA: Colorado, Teller, county,	7143
SRR22401400	PRJNA839090	SAMN31856598	Biobot Analytics	2022-10-26/2022-10-27	USA: Virginia,	5300
SRR21554450	PRJNA839090	SAMN30837794	Biobot Analytics	2022-08-28/2022-08-29	USA: Texas,	120000
ERR10051333	PRJEB55313	SAMEA110601353	University of Liverpool	2021-10-27	United Kingdom,
SRR23345296	PRJNA931732	SAMN33099022	CSIR-National Chemical Laboratory, Pune	2022-04-06	India: Pune,	NA
ERR9813305	PRJEB53325	SAMEA14508415	University of Liverpool	2020-12-14	United Kingdom,
SRR22236910	PRJNA801677	SAMN31659252	Biobot Analytics	2022-05-17/2022-05-18	USA: Massachusetts,	9240
ERR10068795	PRJEB55313	SAMEA110626046	University of Liverpool	2021-12-03	United Kingdom,
SRR18543705	PRJNA801677	SAMN27108302	Biobot Analytics	2022-02-07/2022-02-08	USA: Indiana,	6000
ERR10060002	PRJEB55313	SAMEA110592444	University of Liverpool	2022-02-17	United Kingdom,
SRR23386385	PRJNA842493	SAMN33186010	Disease Prevention and Control	2022-12-05	USA: Texas, Houston,	19867
ERR9861339	PRJEB44932	SAMEA110148859	Swiss Institute of Bioinformatics, Switzerland	2021-11-05	Switzerland, 47.4902, 9.5673, SG - Altenrhein - ARA Altenrhein,
SRR15434980	PRJNA746354	SAMN20749463	Biobot Analytics	2021-07-20/2021-07-21	USA: Montana,	8000
SRR15709802	PRJNA746354	SAMN21210885	Biobot Analytics	2021-07-27/2021-07-28	USA: Connecticut,	60000
SRR22236295	PRJNA801677	SAMN31659664	Biobot Analytics	2022-06-12/2022-06-13	USA: Maine,	3000
SRR26078079	PRJNA748354	SAMN37419956	University of Missouri	2023-08-23	USA: Missouri, USA: Missouri,	Not Collected
ERR10065660	PRJEB55313	SAMEA110613988	University of Liverpool	2022-01-13	United Kingdom,
SRR20740554	PRJNA812604	SAMN30088239	UPHL_ID	2022-05-24	USA: Utah,	9095
ERR10060654	PRJEB55313	SAMEA110621313	University of Liverpool	2022-01-12	United Kingdom,
SRR24900715	PRJNA896645	SAMN35717587	US CDC NWSS	2023-05-07	USA: Ohio,	6700
SRR26190352	PRJNA907019	SAMN37557530	WA_GT	2023-09-11	USA: Washington,	225000
ERR7426923	PRJEB48985	SAMEA10802604	CEMM RESEARCH CENTER FOR MOLECULAR MEDICINE OF THE AUSTRIAN ACADEMY OF SCIENCES	2021-04-13	Austria, 47.90489279, 16.26244384,
SRR22911115	PRJNA847239	SAMN32478336	ASU_WBE	2021-08-30	USA: Arizona, Maricopa, Mesa,	missing
SRR25690420	PRJNA812604	SAMN37051023	UPHL_ID	2023-08-01	USA: Utah,	24970
ERR10062947	PRJEB55313	SAMEA110613000	University of Liverpool	2022-03-10	United Kingdom,
ERR7426329	PRJEB48985	SAMEA10801900	CEMM RESEARCH CENTER FOR MOLECULAR MEDICINE OF THE AUSTRIAN ACADEMY OF SCIENCES	2021-01-25	Austria, 48.13458342, 16.54122212,
ERR10551002	PRJEB57192	SAMEA112140305	university of exeter	2022-03-19	United Kingdom,
ERR10069987	PRJEB55313	SAMEA110605755	University of Liverpool	2022-01-23	United Kingdom,
SRR23590505	PRJNA850375	SAMN33416804	CDPHE-COVID	2022-10-05	USA: Colorado, Las Animas, county,	14286
ERR9862346	PRJEB44932	SAMEA110149865	Swiss Institute of Bioinformatics, Switzerland	2021-04-02	Switzerland, 46.0096, 8.9177, TI - Lugano - CDA Lugano,
SRR17453859	PRJNA748354	SAMN26199257	University of Missouri	2021-09-07	USA: Missouri, USA: Missouri,	2200
ERR9851292	PRJEB53227	SAMEA110137868	national institute of biology	2021-08-26	Slovenia, 46, 15,
SRR23906610	PRJNA850375	SAMN33817547	CDPHE-COVID	2023-01-05	USA: Colorado, Garfield, county,	16714
ERR10055589	PRJEB55313	SAMEA110638232	University of Liverpool	2022-01-04	United Kingdom,
ERR10072169	PRJEB55313	SAMEA110626445	University of Liverpool	2022-01-23	United Kingdom,
ERR10050777	PRJEB55313	SAMEA110625539	University of Liverpool	2021-12-03	United Kingdom,
SRR22306429	PRJNA812604	SAMN31746353	UPHL_ID	2022-10-11	USA: Utah,	6790
SRR24057828	PRJNA896645	SAMN34061162	US CDC NWSS	2022-12-18	USA: Ohio,	61000
SRR22911558	PRJNA847239	SAMN32478491	ASU_WBE	2021-10-13	USA: New Mexico, San Juan, Farmington,	missing
SRR22720093	PRJNA839090	SAMN32206434	Biobot Analytics	2022-11-28/2022-11-29	USA: New York,	90474
SRR25629720	PRJNA839090	SAMN36978420	Biobot Analytics	2023-08-02/2023-08-03	USA: Rhode Island,	120000
SRR25185996	PRJNA839090	SAMN36356593	Biobot Analytics	2023-06-26/2023-06-27	USA: Rhode Island,	10000
ERR7427366	PRJEB48985	SAMEA10803048	CEMM RESEARCH CENTER FOR MOLECULAR MEDICINE OF THE AUSTRIAN ACADEMY OF SCIENCES	2021-05-30	Austria, 46.67168387, 13.72896093,
SRR15647021	PRJNA746354	SAMN21013798	Biobot Analytics	2021-08-02/2021-08-03	USA: Florida,	46000
ERR12652101	PRJEB44932	SAMEA115181287	swiss pathogen surveillance platform (spsp)	2023-10-22	Switzerland, TI,
SRR20029243	PRJNA839090	SAMN29584910	Biobot Analytics	2022-06-20/2022-06-21	USA: California,	220000
ERR10068721	PRJEB55313	SAMEA110602528	University of Liverpool	2022-01-16	United Kingdom,
SRR21812939	PRJNA748354	SAMN31157580	University of Missouri	2022-09-13	USA: Missouri, USA: Missouri,	7001
SRR22971780	PRJNA862960	SAMN32575236	Biobot Analytics	2022-12-18/2022-12-19	USA: Pennsylvania,	124000
ERR10059165	PRJEB55313	SAMEA110609101	University of Liverpool	2021-10-28	United Kingdom,
SRR21111941	PRJNA839090	SAMN30378846	Biobot Analytics	2022-07-31/2022-08-01	USA: Florida,	463672
SRR23048300	PRJNA757447	SAMN28105670	FDA	2022-03-29	USA: Maryland,	29758
SRR21730067	PRJNA839090	SAMN31045633	Biobot Analytics	2022-09-11/2022-09-12	USA: Indiana,	3000
ERR10071906	PRJEB55313	SAMEA110628760	University of Liverpool	2021-11-28	United Kingdom,
SRR24455907	PRJNA850375	SAMN34719463	CDPHE-COVID	2022-11-02	USA: Colorado, Gunnison, county,	30000
SRR19573178	PRJNA765612	SAMN28901606	University of Nevada Reno	2022-05-10	USA: Nevada,	300000
SRR17213534	PRJNA788395	SAMN23969630	McGill University	2021-05-06	Canada:Quebec,Montreal,	1700000
SRR23906329	PRJNA850375	SAMN33817016	CDPHE-COVID	2023-01-26	USA: Colorado, Adams Arapahoe, county,	268004
SRR23458639	PRJNA839090	SAMN33291801	Biobot Analytics	2023-01-29/2023-01-30	USA: Texas,	230000
ERR10067636	PRJEB55313	SAMEA110604253	University of Liverpool	2022-02-27	United Kingdom,
SRR22401573	PRJNA839090	SAMN31856716	Biobot Analytics	2022-11-09/2022-11-10	USA: Louisiana,	389000
ERR10553967	PRJEB57192	SAMEA112140967	university of exeter	2022-03-12	United Kingdom,
SRR26799331	PRJNA938474	SAMN38220697	Oregon State University	2022-08-31	USA: Oregon,	57785
SRR26779121	PRJNA896605	SAMN38193972	US CDC NWSS	2023-01-10	USA: New York,	10605
SRR22242344	PRJNA801677	SAMN31658079	Biobot Analytics	2022-04-10/2022-04-11	USA: Kentucky,	34400
SRR24128147	PRJNA839090	SAMN34137457	Biobot Analytics	2023-03-27	USA: California,	5000
SRR21959236	PRJNA839090	SAMN31352721	Biobot Analytics	2022-10-03/2022-10-04	USA: North Carolina,	10000
SRR23458654	PRJNA839090	SAMN33291778	Biobot Analytics	2023-01-30	USA: Texas,	350
ERR10066877	PRJEB55313	SAMEA110626201	University of Liverpool	2022-01-28	United Kingdom,
SRR26778447	PRJNA896605	SAMN38187494	US CDC NWSS	2023-09-26	USA: New York,	3990
ERR12141867	PRJEB67638	SAMEA114518957	Swedish Environmental Epidemiology Center	2023-09-18	Sweden, 59.27463, 15.25842,
ERR12141869	PRJEB67638	SAMEA114518959	Swedish Environmental Epidemiology Center	2023-09-18	Sweden, 56.65946, 16.31231,
SRR24938840	PRJNA896645	SAMN35750451	US CDC NWSS	2023-05-30	USA: Ohio,	24536
SRR23510340	PRJNA850375	SAMN33338188	CDPHE-COVID	2022-08-29	USA: Colorado, Mesa, county,	89286
SRR23309402	PRJNA839090	SAMN33006577	Biobot Analytics	2023-01-16/2023-01-17	USA: Maine,	3000
SRR26774179	PRJNA896605	SAMN38190055	US CDC NWSS	2023-06-20	USA: New York,	1852
ERR10067856	PRJEB55313	SAMEA110625162	University of Liverpool	2021-12-17	United Kingdom,
SRR22236582	PRJNA801677	SAMN31659409	Biobot Analytics	2022-05-25/2022-05-26	USA: Pennsylvania,	75000
SRR23345242	PRJNA931732	SAMN33099044	CSIR-National Chemical Laboratory, Pune	2022-03-21	India: Pune,	NA
SRR26779214	PRJNA896605	SAMN38187082	US CDC NWSS	2023-10-11	USA: New York,	1537
ERR10052851	PRJEB55313	SAMEA110591580	University of Liverpool	2021-11-10	United Kingdom,
SRR20712930	PRJNA812604	SAMN30053847	UPHL_ID	2021-11-18	USA: Utah,	228700
SRR15435057	PRJNA746354	SAMN20749291	Biobot Analytics	2021-07-19/2021-07-20	USA: Kansas,	90000
ERR10062278	PRJEB55313	SAMEA110610625	University of Liverpool	2022-01-12	United Kingdom,
ERR7426175	PRJEB48985	SAMEA10801746	CEMM RESEARCH CENTER FOR MOLECULAR MEDICINE OF THE AUSTRIAN ACADEMY OF SCIENCES	2020-10-09	Austria, 47.85974424, 13.00252397,
SRR22910793	PRJNA839090	SAMN32474792	Biobot Analytics	2022-12-04/2022-12-05	USA: Indiana,	3000
ERR7427003	PRJEB48985	SAMEA10802685	CEMM RESEARCH CENTER FOR MOLECULAR MEDICINE OF THE AUSTRIAN ACADEMY OF SCIENCES	2021-04-25	Austria, 48.05282929, 15.63270518,
SRR25192505	PRJNA812604	SAMN36357391	UPHL_ID	2023-06-06	USA: Utah,	102624
SRR26774675	PRJNA896605	SAMN38187303	US CDC NWSS	2023-10-03	USA: New York,	15688
SRR15706656	PRJNA746354	SAMN21209490	Biobot Analytics	2021-08-08/2021-08-09	USA: Massachusetts,	13000
SRR25186180	PRJNA850375	SAMN35821347	CDPHE-COVID	2023-05-08	USA: Colorado, Arapahoe, county,	25714
ERR9861735	PRJEB44932	SAMEA110149255	Swiss Institute of Bioinformatics, Switzerland	2021-08-15	Switzerland, 46.0096, 8.9177, TI - Lugano - CDA Lugano,
ERR10069775	PRJEB55313	SAMEA110602749	University of Liverpool	2021-10-22	United Kingdom,
ERR10071195	PRJEB55313	SAMEA110600230	University of Liverpool	2021-12-12	United Kingdom,
SRR22583009	PRJNA886720	SAMN32119939	CLT	2022-10-07	USA: North Carolina,	89616
SRR25557183	PRJNA850375	SAMN36772857	CDPHE-COVID	2023-07-14	USA: Colorado, Delta, county,	6857
ERR9812625	PRJEB53325	SAMEA14509218	University of Liverpool	2021-05-14	United Kingdom,
ERR7426965	PRJEB48985	SAMEA10802646	CEMM RESEARCH CENTER FOR MOLECULAR MEDICINE OF THE AUSTRIAN ACADEMY OF SCIENCES	2021-04-13	Austria, 46.61202786, 13.87713878,
ERR10051761	PRJEB55313	SAMEA110627154	University of Liverpool	2021-11-14	United Kingdom,
ERR10058282	PRJEB55313	SAMEA110617888	University of Liverpool	2021-12-11	United Kingdom,
SRR26441311	PRJNA896645	SAMN37884779	US CDC NWSS	2023-10-01	USA: Ohio,	24536
SRR25023242	PRJNA839090	SAMN35984933	Biobot Analytics	2023-06-14/2023-06-15	USA: Maine,	3000
ERR10049232	PRJEB55313	SAMEA110620909	University of Liverpool	2022-01-14	United Kingdom,
SRR26786239	PRJNA850375	SAMN38182004	CDPHE-COVID	2023-09-18	USA: Colorado, Adams Arapahoe, county,	268004
SRR24063119	PRJNA896645	SAMN34068010	US CDC NWSS	2023-02-21	USA: Ohio,	25000
SRR22715709	PRJNA862960	SAMN32205650	Biobot Analytics	2022-11-29/2022-11-30	USA: Pennsylvania,	30000
SRR22292041	PRJNA839090	SAMN31719809	Biobot Analytics	2022-10-18/2022-10-19	USA: Alaska,	10000
ERR7565928	PRJEB48206	SAMEA11458810	ERASMUS MC, UNIVERISTY MEDICAL CENTER	2020-10-09	Netherlands, Rotterdam, Katendrecht,
SRR16828080	PRJNA771693	SAMN22937898	TGen North	2020-12-28	USA: California,	missing
SRR26777302	PRJNA896605	SAMN38190829	US CDC NWSS	2023-05-24	USA: New York,	3263
SRR23043896	PRJNA850375	SAMN32669593	CDPHE-COVID	2022-04-05	USA: Colorado, Morgan, county,	12000
SRR19636104	PRJNA812604	SAMN28986943	UPHL_ID	2021-12-07	USA: Utah,	228700
SRR24629731	PRJNA938474	SAMN35133204	Oregon State University	2023-04-17	USA: Oregon, Forest Grove,	40000
SRR21883022	PRJNA839090	SAMN31260931	Biobot Analytics	2022-09-25/2022-09-26	USA: Oregon,	654741
SRR17888062	PRJNA771693	SAMN25655998	TGen North	2020-12-10	USA: Arizona,	missing
SRR21625540	PRJNA765346	SAMN30922172	WA_GT	2022-09-05	USA: Washington,	43300
SRR23905022	PRJNA946141	SAMN33811925	University of Miami	2021-06-29	USA: Florida,	829725
SRR25022678	PRJNA839090	SAMN35984592	Biobot Analytics	2023-06-07/2023-06-08	USA: Nevada,	650000
SRR25826509	PRJNA839090	SAMN37212969	Biobot Analytics	2023-08-21/2023-08-22	USA: California,	100000
SRR25652256	PRJNA957477	SAMN36997810	verily_ww	2023-04-07	USA: California,	130000
SRR22043599	PRJNA839090	SAMN31440940	Biobot Analytics	2022-10-10/2022-10-11	USA: South Carolina,	12000
SRR21230023	PRJNA748354	SAMN30523533	University of Missouri	2022-08-08	USA: Missouri, USA: Missouri,	1960
SRR24190767	PRJNA842493	SAMN34223496	Disease Prevention and Control	2023-03-20	USA: Texas, Houston,	52055
SRR23905190	PRJNA946141	SAMN33812198	University of Miami	2021-07-20	USA: Florida,	250
ERR12160924	PRJEB65603	SAMEA114541533	statens serum institut	2023-10-12	Denmark, 57.04815, 9.86547,
SRR22910975	PRJNA847239	SAMN32478317	ASU_WBE	2022-06-20	USA: New Jersey, Hudson, Hoboken,	missing
SRR21836375	PRJNA887942	SAMN31204571	MLW	2021-07-13	Malawi: Blantyre_46,	800000
SRR21836272	PRJNA887942	SAMN31204676	MLW	2022-04-04	Malawi: Blantyre_151,	800000
SRR24982051	PRJNA938474	SAMN35811202	Oregon State University	2023-05-10	USA: Oregon,	14206
SRR23900697	PRJNA812604	SAMN33799665	UPHL_ID	2023-02-14	USA: Utah,	2863
ERR10070034	PRJEB55313	SAMEA110629597	University of Liverpool	2021-12-29	United Kingdom,
SRR20011857	PRJNA839090	SAMN29548209	Biobot Analytics	2022-06-13/2022-06-14	USA: Maine,	3000
SRR17120656	PRJNA771693	SAMN22938014	TGen North	2021-01-04	USA: Arizona,	missing
SRR24455903	PRJNA850375	SAMN34719467	CDPHE-COVID	2022-11-03	USA: Colorado, Summit, county,	28571
SRR25651658	PRJNA957477	SAMN36998428	verily_ww	2023-05-17	USA: California,	890000
ERR12255697	PRJEB65603	SAMEA114598132	statens serum institut	2023-10-24	Denmark, 56.14635, 8.94232,
SRR24190672	PRJNA842493	SAMN34223380	Disease Prevention and Control	2023-02-27	USA: Texas, Houston,	40689
SRR24455777	PRJNA850375	SAMN34719352	CDPHE-COVID	2022-10-31	USA: Colorado, Larimer, county,	66429
SRR26779074	PRJNA896605	SAMN38193574	US CDC NWSS	2023-01-30	USA: New York,	13924
ERR10052249	PRJEB55313	SAMEA110632536	University of Liverpool	2021-11-22	United Kingdom,
SRR19663228	PRJNA812604	SAMN29094517	UPHL_ID	2022-01-25	USA: Utah,	21443
ERR8777509	PRJEB48985	SAMEA13165936	CEMM RESEARCH CENTER FOR MOLECULAR MEDICINE OF THE AUSTRIAN ACADEMY OF SCIENCES	2021-09-19	Austria, 48.2410176000001, 13.967346133,
SRR23904988	PRJNA946141	SAMN33812267	University of Miami	2021-12-21	USA: Florida,	370
SRR26775661	PRJNA896605	SAMN38189596	US CDC NWSS	2023-07-05	USA: New York,	21516
SRR24355867	PRJNA889839	SAMN34441705	Wisconsin State Laboratory of Hygiene	2023-04-13	USA: Wisconsin,	<
ERR10067176	PRJEB55313	SAMEA110606299	University of Liverpool	2022-01-23	United Kingdom,
SRR22324165	PRJNA748354	SAMN31772106	University of Missouri	2022-11-01	USA: Missouri, USA: Missouri,	Not Collected
SRR24673800	PRJNA748354	SAMN35218055	University of Missouri	2023-04-20	USA: Missouri, USA: Missouri,	451367
SRR24673852	PRJNA748354	SAMN35218044	University of Missouri	2023-05-01	USA: Missouri, USA: Missouri,	Not Collected
ERR10064109	PRJEB55313	SAMEA110632278	University of Liverpool	2022-02-08	United Kingdom,
SRR22262924	PRJNA850375	SAMN31693948	CDPHE-COVID	2021-06-24	USA: Colorado, Adams, county,	54561
SRR20208027	PRJNA839090	SAMN29716698	Biobot Analytics	2022-06-28/2022-06-29	USA: Alaska,	200000
SRR21613626	PRJNA881396	SAMN30903055	University of California Berkeley	2021-10-07	USA: California,	325000
SRR25186216	PRJNA850375	SAMN35821257	CDPHE-COVID	2023-05-22	USA: Colorado, El Paso, county,	303855
SRR25240949	PRJNA839090	SAMN36408682	Biobot Analytics	2023-06-15/2023-06-16	USA: Georgia,	197191
SRR21473769	PRJNA839090	SAMN30718352	Biobot Analytics	2022-08-21/2022-08-22	USA: Massachusetts,	180000
SRR21112005	PRJNA839090	SAMN30378981	Biobot Analytics	2022-07-31/2022-08-01	USA: Hawaii,	700000
ERR10052097	PRJEB55313	SAMEA110628779	University of Liverpool	2021-11-26	United Kingdom,
SRR21037376	PRJNA748354	SAMN30303106	University of Missouri	2022-07-12	USA: Missouri, USA: Missouri,	10559
SRR25023266	PRJNA839090	SAMN35984911	Biobot Analytics	2023-06-13/2023-06-14	USA: Washington,	3000
ERR10054939	PRJEB55313	SAMEA110622166	University of Liverpool	2021-12-16	United Kingdom,
SRR24057086	PRJNA896645	SAMN34060907	US CDC NWSS	2023-01-22	USA: Ohio,	3300
SRR21037458	PRJNA748354	SAMN30303107	University of Missouri	2022-07-05	USA: Missouri, USA: Missouri,	151966
SRR23044061	PRJNA850375	SAMN32669184	CDPHE-COVID	2022-04-11	USA: Colorado, Larimer, county,	9292
ERR10056573	PRJEB55313	SAMEA110603781	University of Liverpool	2021-12-15	United Kingdom,
SRR26078394	PRJNA748354	SAMN37419974	University of Missouri	2023-08-27	USA: Missouri, USA: Missouri,	Not Collected
SRR23366176	PRJNA850375	SAMN33194271	CDPHE-COVID	2022-08-09	USA: Colorado, Summit, county,	18571
SRR25021172	PRJNA886720	SAMN35983158	CLT	2023-04-21	USA: North Carolina,	108105
SRR25299923	PRJNA957477	SAMN36468724	verily_ww	2022-06-28	USA: California,	250000
SRR26773333	PRJNA896605	SAMN38191600	US CDC NWSS	2023-05-01	USA: New York,	33358
ERR11724007	PRJEB64355	SAMEA114072577	University of Liverpool	2021	United Kingdom,
SRR22430873	PRJNA850375	SAMN31891614	CDPHE-COVID	2021-10-18	USA: Colorado, Larimer, county,	92127
SRR23103045	PRJNA839090	SAMN32771179	Biobot Analytics	2023-01-03	USA: Oklahoma,	11500
SRR24335066	PRJNA839090	SAMN34418151	Biobot Analytics	2023-04-16/2023-04-17	USA: Maryland,	3000
SRR23702823	PRJNA941107	SAMN33590014	National Institute for Communicable Diseases (NICD)	2021-05-24	South Africa: Northern Wastewater, ETHEKWINI, Kwa-Zulu Natal,	NA
SRR23055996	PRJNA916712	SAMN32674427	Tata Institute for Genetics and Society	2022-01-05	India:Bengaluru,Hebbal,	1000000
SRR22312804	PRJNA850375	SAMN31756535	CDPHE-COVID	2021-07-19	USA: Colorado, Boulder, county,	17601
ERR9861759	PRJEB44932	SAMEA110149279	Swiss Institute of Bioinformatics, Switzerland	2021-08-15	Switzerland, 46.9174, 7.24057, BE - Laupen - ARA Sensetal,
SRR27492140	PRJNA767624	SAMN36025681	NC_Thakur_lab_GT	2023-05-08	USA: North Carolina,	35000
ERR11967193	PRJEB65603	SAMEA114317281	statens serum institut	2023-08-08	Denmark, 57.45903, 10.00571,
ERR7565930	PRJEB48206	SAMEA11458812	ERASMUS MC, UNIVERISTY MEDICAL CENTER	2020-10-14	Netherlands, Rotterdam, Katendrecht,
ERR10055876	PRJEB55313	SAMEA110614896	University of Liverpool	2021-11-11	United Kingdom,
ERR10053847	PRJEB55313	SAMEA110614072	University of Liverpool	2021-11-18	United Kingdom,
SRR26796854	PRJNA938474	SAMN38218148	Oregon State University	2022-12-15	USA: Oregon,	10520
SRR25186074	PRJNA850375	SAMN35821274	CDPHE-COVID	2023-05-15	USA: Colorado, Gunnison, county,	30000
ERR10054061	PRJEB55313	SAMEA110617820	University of Liverpool	2021-12-29	United Kingdom,
ERR10061029	PRJEB55313	SAMEA110622403	University of Liverpool	2022-02-12	United Kingdom,
SRR21025964	PRJNA761415	SAMN28834120	OH_GT	2022-05-24	USA: Ohio,	6500
SRR24834706	PRJNA839090	SAMN35638336	Biobot Analytics	2023-05-22/2023-05-23	USA: Virginia,	65000
SRR22241954	PRJNA801677	SAMN31658640	Biobot Analytics	2022-05-09/2022-05-10	USA: Connecticut,	45878
ERR10061165	PRJEB55313	SAMEA110623276	University of Liverpool	2022-01-25	United Kingdom,
SRR24313727	PRJNA907019	SAMN34382659	WA_GT	2023-04-13	USA: Washington,	#N/A
ERR10051483	PRJEB55313	SAMEA110626406	University of Liverpool	2022-01-07	United Kingdom,
ERR7427519	PRJEB48985	SAMEA10803201	CEMM RESEARCH CENTER FOR MOLECULAR MEDICINE OF THE AUSTRIAN ACADEMY OF SCIENCES	2021-06-06	Austria, 46.99638898, 15.47202767,
SRR24310591	PRJNA938474	SAMN34378764	Oregon State University	2023-03-22	USA: Oregon, Florence,	8925
SRR15529278	PRJNA746354	SAMN20841650	Biobot Analytics	2021-07-26/2021-07-27	USA: Florida,	46000
SRR25585052	PRJNA862960	SAMN36911253	Biobot Analytics	2023-07-30/2023-07-31	USA: Pennsylvania,	15700
SRR21608020	PRJNA812604	SAMN30900351	UPHL_ID	2022-08-11	USA: Utah,	1322
SRR21669017	PRJNA839090	SAMN30955280	Biobot Analytics	2022-09-06	USA: Vermont,	7500
SRR26078495	PRJNA748354	SAMN37419961	University of Missouri	2023-08-30	USA: Missouri, USA: Missouri,	9000
SRR24808312	PRJNA850375	SAMN35572285	CDPHE-COVID	2023-04-04	USA: Colorado, Pitkin, county,	5714
SRR22324251	PRJNA748354	SAMN31157600	University of Missouri	2022-08-29	USA: Missouri, USA: Missouri,	20000
SRR23882212	PRJNA945486	SAMN33786564	the University of Queensland	2022	Australia:Queensland,	NA
ERR10069806	PRJEB55313	SAMEA110623984	University of Liverpool	2022-01-09	United Kingdom,
SRR15240482	PRJNA748354	SAMN26199210	University of Missouri	2021-06-21	USA: Missouri, USA: Missouri,	3979
ERR8777840	PRJEB48985	SAMEA13166267	CEMM RESEARCH CENTER FOR MOLECULAR MEDICINE OF THE AUSTRIAN ACADEMY OF SCIENCES	2022-01-23	Austria, 48.2590632380001, 16.6530406200001,
SRR20681922	PRJNA735936	SAMN30006211	University of Louisville	2022-04-11	USA: Kentucky,	31269
SRR20730614	PRJNA812604	SAMN30079538	UPHL_ID	2022-03-29	USA: Utah,	208850
SRR16775969	PRJNA748354	SAMN26199358	University of Missouri	2021-07-22	USA: Missouri, USA: Missouri,	149112
SRR24010171	PRJNA839090	SAMN33291686	Biobot Analytics	2023-01-29/2023-01-30	USA: Maryland,	3000
SRR26775425	PRJNA896605	SAMN38193686	US CDC NWSS	2023-01-25	USA: New York,	6734
SRR22292257	PRJNA839090	SAMN31720016	Biobot Analytics	2022-10-30/2022-10-31	USA: Minnesota,	1950000
SRR21838002	PRJNA850375	SAMN31095784	CDPHE-COVID	2021-05-14	USA: Colorado, Adams, Arapahoe county,	268004
SRR21812997	PRJNA748354	SAMN31157581	University of Missouri	2022-09-20	USA: Missouri, USA: Missouri,	149112
ERR10054566	PRJEB55313	SAMEA110638640	University of Liverpool	2021-11-02	United Kingdom,
SRR24148642	PRJNA896645	SAMN34157682	US CDC NWSS	2023-03-26	USA: Ohio,	8655
SRR26773611	PRJNA896605	SAMN38192947	US CDC NWSS	2023-03-01	USA: New York,	1326
ERR12653504	PRJEB44932	SAMEA115182240	swiss pathogen surveillance platform (spsp)	2023-07-31	Switzerland, SZ,
ERR9861441	PRJEB44932	SAMEA110148961	Swiss Institute of Bioinformatics, Switzerland	2021-10-19	Switzerland, 46.8707, 9.5293, GR - Chur - ARA Chur,
SRR26776682	PRJNA896605	SAMN38190860	US CDC NWSS	2023-05-24	USA: New York,	6734
SRR23386099	PRJNA842493	SAMN33185875	Disease Prevention and Control	2022-11-07	USA: Texas, Houston,	20608
ERR9812950	PRJEB53325	SAMEA14508693	University of Liverpool	2021-03-13	United Kingdom,
SRR25144810	PRJNA839090	SAMN36297628	Biobot Analytics	2023-06-19/2023-06-20	USA: Virginia,	65000
ERR10070129	PRJEB55313	SAMEA110600908	University of Liverpool	2022-01-14	United Kingdom,
SRR26776409	PRJNA896605	SAMN38189573	US CDC NWSS	2023-07-05	USA: New York,	36227
ERR10070288	PRJEB55313	SAMEA110625989	University of Liverpool	2021-10-03	United Kingdom,
ERR10058433	PRJEB55313	SAMEA110596893	University of Liverpool	2022-01-20	United Kingdom,
SRR25429953	PRJNA812604	SAMN36715981	UPHL_ID	2023-06-27	USA: Utah,	9896
SRR25969984	PRJNA812604	SAMN37328672	UPHL_ID	2023-08-10	USA: Utah,	8530
SRR25651870	PRJNA957477	SAMN36998482	verily_ww	2023-06-08	USA: California,	750000
SRR23363805	PRJNA842493	SAMN33192783	Disease Prevention and Control	2023-01-30	USA: Texas, Houston,	3825
SRR23309686	PRJNA839090	SAMN33006595	Biobot Analytics	2023-01-16/2023-01-17	USA: Connecticut,	52265
SRR21608061	PRJNA812604	SAMN30900424	UPHL_ID	2022-08-30	USA: Utah,	112901
ERR10064358	PRJEB55313	SAMEA110634851	University of Liverpool	2022-03-02	United Kingdom,
ERR10067588	PRJEB55313	SAMEA110601988	University of Liverpool	2022-02-20	United Kingdom,
ERR10057486	PRJEB55313	SAMEA110595067	University of Liverpool	2021-11-09	United Kingdom,
SRR16004558	PRJNA765031	SAMN21541314	Laboratoire national de sante	2020-12-13	Luxembourg: TROISVIERGES,	NA
SRR15435061	PRJNA746354	SAMN20749287	Biobot Analytics	2021-07-19/2021-07-20	USA: California,	2200000
ERR10049130	PRJEB55313	SAMEA110624007	University of Liverpool	2021-10-29	United Kingdom,
SRR24696531	PRJNA839090	SAMN35327161	Biobot Analytics	2023-05-09/2023-05-10	USA: Alaska,	200000
SRR26774153	PRJNA896605	SAMN38189933	US CDC NWSS	2023-06-22	USA: New York,	43074
ERR10054435	PRJEB55313	SAMEA110637988	University of Liverpool	2021-10-27	United Kingdom,
SRR18464198	PRJNA801677	SAMN26927516	Biobot Analytics	2022-02-02/2022-02-03	USA: Florida,	800000
ERR11280915	PRJEB60156	SAMEA113373566	Swedish University of Agricultural Sciences	2022-04-25	Sweden, 55.6331544, 13.0422898, Malm√∂,
ERR10054369	PRJEB55313	SAMEA110637852	University of Liverpool	2021-11-18	United Kingdom,
ERR10070581	PRJEB55313	SAMEA110602969	University of Liverpool	2021-10-17	United Kingdom,
SRR19663218	PRJNA812604	SAMN29094526	UPHL_ID	2022-01-25	USA: Utah,	94005
SRR22241833	PRJNA801677	SAMN31658145	Biobot Analytics	2022-04-13/2022-04-14	USA: Maine,	5000
SRR16038108	PRJNA746354	SAMN21418366	Biobot Analytics	2021-08-16/2021-08-17	USA: Idaho,	24000
SRR23366264	PRJNA850375	SAMN33194646	CDPHE-COVID	2022-08-04	USA: Colorado, Archuleta, county,	27857
ERR9861362	PRJEB44932	SAMEA110148882	Swiss Institute of Bioinformatics, Switzerland	2021-10-31	Switzerland, 47.4007, 8.481, ZH - Z√ºrich - ARA Werdh√∂lzli,
SRR25022794	PRJNA886720	SAMN35984333	CLT	2023-04-04	USA: North Carolina,	89616
ERR10054701	PRJEB55313	SAMEA110619127	University of Liverpool	2021-11-09	United Kingdom,
SRR21937831	PRJNA850375	SAMN31274711	CDPHE-COVID	2022-04-28	USA: Colorado, El Paso, county,	102204
ERR10059711	PRJEB55313	SAMEA110591721	University of Liverpool	2022-02-05	United Kingdom,
SRR21037269	PRJNA748354	SAMN30303105	University of Missouri	2022-08-02	USA: Missouri, USA: Missouri,	Not Collected
SRR21112000	PRJNA839090	SAMN30378986	Biobot Analytics	2022-07-31/2022-08-01	USA: Hawaii,	48519
SRR26664853	PRJNA769117	SAMN36349815	SDSU_GT	2022-05-12	USA: South Dakota,	192517
SRR23364465	PRJNA839090	SAMN33191849	Biobot Analytics	2023-01-23/2023-01-24	USA: Wyoming,	13036
SRR24886168	PRJNA812604	SAMN35687397	UPHL_ID	2023-05-25	USA: Utah,	208850
ERR7565700	PRJEB48206	SAMEA11458582	ERASMUS MC, UNIVERISTY MEDICAL CENTER	2021-03-12	Netherlands, Rotterdam, Ommoord,
SRR26120663	PRJNA938474	SAMN37456357	Oregon State University	2023-08-28	USA: Oregon,	40000
SRR26776754	PRJNA896605	SAMN38191315	US CDC NWSS	2023-05-14	USA: New York,	40301
SRR24765083	PRJNA839090	SAMN35529752	Biobot Analytics	2023-05-21/2023-05-22	USA: Florida,	277823
ERR10054382	PRJEB55313	SAMEA110619719	University of Liverpool	2021-12-30	United Kingdom,
SRR25305142	PRJNA839090	SAMN36502903	Biobot Analytics	2023-07-04/2023-07-05	USA: Vermont,	8500
SRR19659501	PRJNA622837	SAMN29048188	Broad_GCID	2021-03-09	USA: Colorado, Mesa,	10000
SRR17213519	PRJNA788395	SAMN23969644	McGill University	2021-05-30	Canada:Quebec,Montreal,	1700000
SRR24035380	PRJNA886720	SAMN34027243	CLT	2023-02-24	USA: North Carolina,	151589
SRR23364340	PRJNA839090	SAMN33191910	Biobot Analytics	2023-01-22/2023-01-23	USA: New York,	596326
SRR24765162	PRJNA839090	SAMN35529706	Biobot Analytics	2023-05-21/2023-05-22	USA: Arkansas,	93949
ERR10071917	PRJEB55313	SAMEA110623481	University of Liverpool	2022-02-06	United Kingdom,
SRR24687304	PRJNA850375	SAMN35305077	CDPHE-COVID	2023-01-19	USA: Colorado, Larimer, county,	5818
SRR26778258	PRJNA896605	SAMN38187442	US CDC NWSS	2023-09-27	USA: New York,	3953
SRR23702889	PRJNA941107	SAMN33590150	National Institute for Communicable Diseases (NICD)	2021-08-24	South Africa: Daspoort Wastewater, Tshwane , Gauteng,	NA
ERR7427996	PRJEB48985	SAMEA10803679	CEMM RESEARCH CENTER FOR MOLECULAR MEDICINE OF THE AUSTRIAN ACADEMY OF SCIENCES	2021-08-19	Austria, 46.77958114, 13.51901161,
SRR22401288	PRJNA839090	SAMN31856068	Biobot Analytics	2022-11-06/2022-11-07	USA: Connecticut,	120000
SRR26150588	PRJNA850375	SAMN37513595	CDPHE-COVID	2023-08-24	USA: Colorado, Douglas, county,	60571
SRR21883317	PRJNA839090	SAMN31260621	Biobot Analytics	2022-09-25/2022-09-26	USA: Florida,	96136
SRR24057577	PRJNA896645	SAMN34061518	US CDC NWSS	2023-01-18	USA: Ohio,	46160
SRR24529572	PRJNA896645	SAMN35065301	US CDC NWSS	2023-04-24	USA: Ohio,	4100
SRR25005776	PRJNA865728	SAMN35820707	National Center for Toxicological Research	2023-02-07	USA: Arkansas,	10285
SRR26799229	PRJNA938474	SAMN38220524	Oregon State University	2022-10-03	USA: Oregon,	58856
SRR19350143	PRJNA748354	SAMN28590597	University of Missouri	2022-05-02	USA: Missouri, USA: Missouri,	3979
ERR10055296	PRJEB55313	SAMEA110620893	University of Liverpool	2021-10-14	United Kingdom,
ERR10550716	PRJEB57192	SAMEA112140023	university of exeter	2022-03-17	United Kingdom,
SRR23364511	PRJNA839090	SAMN33192085	Biobot Analytics	2023-01-19/2023-01-20	USA: Connecticut,	65000
ERR7427557	PRJEB48985	SAMEA10803239	CEMM RESEARCH CENTER FOR MOLECULAR MEDICINE OF THE AUSTRIAN ACADEMY OF SCIENCES	2021-06-23	Austria, 46.73683342, 14.84602767,
SRR21450163	PRJNA877272	SAMN30694712	UB Genomics and Bioinformatics Core	2021-12-09	USA: New York, Buffalo, Amherst,	140324
SRR23702872	PRJNA941107	SAMN33590165	National Institute for Communicable Diseases (NICD)	2021-09-20	South Africa: Zandvleit Wastewater, City of Cape Town MM, Western Cape,	NA
SRR16775800	PRJNA748354	SAMN26199374	University of Missouri	2021-08-18	USA: Missouri, USA: Missouri,	11500
ERR7426981	PRJEB48985	SAMEA10802662	CEMM RESEARCH CENTER FOR MOLECULAR MEDICINE OF THE AUSTRIAN ACADEMY OF SCIENCES	2021-04-19	Austria, 48.25906324, 16.65304062,
SRR25299970	PRJNA957477	SAMN36468877	verily_ww	2023-01-03	USA: California,	250000
SRR24010285	PRJNA839090	SAMN33975493	Biobot Analytics	2023-03-20/2023-03-21	USA: Arkansas,	14000
ERR7427370	PRJEB48985	SAMEA10803052	CEMM RESEARCH CENTER FOR MOLECULAR MEDICINE OF THE AUSTRIAN ACADEMY OF SCIENCES	2021-06-06	Austria, 47.43169452, 9.725916547,
SRR17887954	PRJNA771693	SAMN25656124	TGen North	2020-09-08	USA: Arizona,	missing
SRR23716881	PRJNA839090	SAMN33006513	Biobot Analytics	2023-01-15/2023-01-16	USA: Louisiana,	100000
SRR24808136	PRJNA850375	SAMN35572370	CDPHE-COVID	2023-03-20	USA: Colorado, Larimer, county,	23194
SRR26798880	PRJNA938474	SAMN38220315	Oregon State University	2022-10-24	USA: Oregon,	58856
ERR10067505	PRJEB55313	SAMEA110599059	University of Liverpool	2021-11-28	United Kingdom,
SRR24323573	PRJNA850375	SAMN34371114	CDPHE-COVID	2023-02-28	USA: Colorado, Weld, county,	20000
ERR12653346	PRJEB44932	SAMEA115181145	swiss pathogen surveillance platform (spsp)	2023-10-28	Switzerland, SZ,
SRR21037471	PRJNA748354	SAMN30303116	University of Missouri	2022-07-27	USA: Missouri, USA: Missouri,	Not Collected
SRR23624417	PRJNA896161	SAMN33451466	HARRISLAB	2022-10-26	USA: North Carolina,	84189
ERR10054137	PRJEB55313	SAMEA110637130	University of Liverpool	2021-10-28	United Kingdom,
SRR20011852	PRJNA839090	SAMN29548213	Biobot Analytics	2022-06-13/2022-06-14	USA: Indiana,	49000
ERR10050768	PRJEB55313	SAMEA110603055	University of Liverpool	2021-11-19	United Kingdom,
ERR7427626	PRJEB48985	SAMEA10803308	CEMM RESEARCH CENTER FOR MOLECULAR MEDICINE OF THE AUSTRIAN ACADEMY OF SCIENCES	2021-07-13	Austria, 48.25906324, 16.65304062,
SRR24673986	PRJNA748354	SAMN35218051	University of Missouri	2023-04-12	USA: Missouri, USA: Missouri,	4895
SRR25299533	PRJNA957477	SAMN36468684	verily_ww	2022-05-12	USA: California,	250000
SRR27148831	PRJNA896605	SAMN38284984	US CDC NWSS	2023-10-18	USA: New York,	10794
ERR10068683	PRJEB55313	SAMEA110601554	University of Liverpool	2021-11-12	United Kingdom,
ERR10070265	PRJEB55313	SAMEA110632025	University of Liverpool	2021-10-03	United Kingdom,
SRR25651743	PRJNA957477	SAMN36998188	verily_ww	2023-01-24	USA: California,	230000
SRR26772665	PRJNA896605	SAMN38192822	US CDC NWSS	2023-03-07	USA: New York,	6729
SRR24477478	PRJNA769455	SAMN35006754	SCDHEC_PNGT	2023-02-19	USA: South Carolina,	NA
SRR25939640	PRJNA896645	SAMN37313258	US CDC NWSS	2023-08-27	USA: Ohio,	65000
SRR18577247	PRJNA817360	SAMN27158659	University of Nevada Las Vegas	2021-02-15	USA: Nevada,	1
ERR8777747	PRJEB48985	SAMEA13166174	CEMM RESEARCH CENTER FOR MOLECULAR MEDICINE OF THE AUSTRIAN ACADEMY OF SCIENCES	2022-01-16	Austria, 48.172266623, 16.465265077,
SRR23246500	PRJNA812604	SAMN32933140	UPHL_ID	2023-01-05	USA: Utah,	17312
SRR22237126	PRJNA801677	SAMN31660160	Biobot Analytics	2022-07-17/2022-07-18	USA: Pennsylvania,	35616
SRR26777837	PRJNA896605	SAMN38189064	US CDC NWSS	2023-07-25	USA: New York,	1984
SRR23948671	PRJNA886720	SAMN33872209	CLT	2023-02-15	USA: North Carolina,	8459
ERR10055632	PRJEB55313	SAMEA110638178	University of Liverpool	2022-01-05	United Kingdom,
ERR11281112	PRJEB60156	SAMEA113373845	Swedish University of Agricultural Sciences	2022-12-12	Sweden, 59.84486, 17.65987, Uppsala,
ERR10060595	PRJEB55313	SAMEA110637935	University of Liverpool	2022-01-12	United Kingdom,
ERR10061327	PRJEB55313	SAMEA110617867	University of Liverpool	2022-03-01	United Kingdom,
ERR10067411	PRJEB55313	SAMEA110629650	University of Liverpool	2021-11-26	United Kingdom,
SRR17453716	PRJNA748354	SAMN26199257	University of Missouri	2021-09-07	USA: Missouri, USA: Missouri,	8082
SRR23934704	PRJNA889839	SAMN33847093	Wisconsin State Laboratory of Hygiene	2023-01-31	USA: Wisconsin,	<
SRR23293284	PRJNA850375	SAMN32979891	CDPHE-COVID	2022-05-19	USA: Colorado, Morgan, county,	12000
SRR26339451	PRJNA957477	SAMN37752747	verily_ww	2023-09-11	USA: Hawaii,	390000
ERR10053229	PRJEB55313	SAMEA110609975	University of Liverpool	2021-12-15	United Kingdom,
SRR23949969	PRJNA812604	SAMN33873519	UPHL_ID	2023-02-16	USA: Utah,	29513
ERR12255680	PRJEB65603	SAMEA114598115	statens serum institut	2023-10-17	Denmark, 55.75831, 12.31886,
SRR18230210	PRJNA801677	SAMN26437171	Biobot Analytics	2022-01-10/2022-01-11	USA: Massachusetts,	10000
SRR22236343	PRJNA801677	SAMN31659545	Biobot Analytics	2022-06-01/2022-06-02	USA: Maine,	19000
SRR24900575	PRJNA896645	SAMN35717572	US CDC NWSS	2023-05-15	USA: Ohio,	3500
SRR25690367	PRJNA812604	SAMN37051071	UPHL_ID	2023-08-03	USA: Utah,	94005
SRR23102961	PRJNA839090	SAMN32771555	Biobot Analytics	2022-12-25/2022-12-26	USA: Guam,	105000
SRR26774545	PRJNA896605	SAMN38187526	US CDC NWSS	2023-09-25	USA: New York,	23462
ERR10060867	PRJEB55313	SAMEA110638583	University of Liverpool	2022-01-13	United Kingdom,
SRR25826619	PRJNA839090	SAMN37212940	Biobot Analytics	2023-08-21/2023-08-22	USA: Florida,	197000
ERR10055075	PRJEB55313	SAMEA110622183	University of Liverpool	2021-12-15	United Kingdom,
SRR22878825	PRJNA850375	SAMN32378923	CDPHE-COVID	2022-02-03	USA: Colorado, Summit, county,	7857
ERR10060160	PRJEB55313	SAMEA110616965	University of Liverpool	2022-02-15	United Kingdom,
SRR27148486	PRJNA896605	SAMN38471976	US CDC NWSS	2023-10-26	USA: New York,	5162
SRR24673695	PRJNA748354	SAMN35218048	University of Missouri	2023-04-25	USA: Missouri, USA: Missouri,	12855
SRR25652396	PRJNA957477	SAMN36997846	verily_ww	2023-04-19	USA: California,	97000
SRR25493423	PRJNA812604	SAMN36808073	UPHL_ID	2023-07-11	USA: Utah,	12451
SRR21613622	PRJNA881396	SAMN30903058	University of California Berkeley	2021-10-12	USA: California,	168750
ERR10052483	PRJEB55313	SAMEA110635384	University of Liverpool	2021-12-14	United Kingdom,
ERR8610849	PRJEB48985	SAMEA13010641	CEMM RESEARCH CENTER FOR MOLECULAR MEDICINE OF THE AUSTRIAN ACADEMY OF SCIENCES	2021-12-09	Austria, 48.332434038, 16.331985612,
SRR22578499	PRJNA886720	SAMN32116325	CLT	2022-10-21	USA: North Carolina,	89616
ERR10061514	PRJEB55313	SAMEA110618073	University of Liverpool	2022-03-02	United Kingdom,
ERR10060314	PRJEB55313	SAMEA110637342	University of Liverpool	2022-02-05	United Kingdom,
SRR26425067	PRJNA957477	SAMN37875838	verily_ww	2023-09-27	USA: Alabama,	225000
SRR21554559	PRJNA839090	SAMN30837898	Biobot Analytics	2022-08-29/2022-08-30	USA: California,	220000
SRR23752739	PRJNA839090	SAMN33603529	Biobot Analytics	2023-01-24/2023-01-25	USA: Alabama,	9000
ERR7566201	PRJEB48206	SAMEA11459084	ERASMUS MC, UNIVERISTY MEDICAL CENTER	2021-04-12	Netherlands, Rotterdam, Everlo Waalhaven,
SRR12618515	PRJNA662596	SAMN16090396	Arizona State University	2020-06-09	USA: Arizona,
SRR19350186	PRJNA748354	SAMN28590591	University of Missouri	2022-05-10	USA: Missouri, USA: Missouri,	61250
ERR11280888	PRJEB60156	SAMEA113373527	Swedish University of Agricultural Sciences	2022-03-21	Sweden, 63.80482, 20.2922, Ume√•,
SRR26778103	PRJNA896605	SAMN38188846	US CDC NWSS	2023-08-02	USA: New York,	6076
SRR21204054	PRJNA873764	SAMN30501019	Northwestern University	2021-09-08	USA: Illinois,	NA
ERR10063567	PRJEB55313	SAMEA110617871	University of Liverpool	2022-03-01	United Kingdom,
SRR26328206	PRJNA889839	SAMN37735507	Wisconsin State Laboratory of Hygiene	2023-09-28	USA: Wisconsin,	<
ERR10054782	PRJEB55313	SAMEA110620586	University of Liverpool	2021-12-02	United Kingdom,
SRR15294550	PRJNA748354	SAMN26199227	University of Missouri	2021-04-13	USA: Missouri, USA: Missouri,	174537
SRR26775261	PRJNA896605	SAMN38192915	US CDC NWSS	2023-03-02	USA: New York,	113
SRR18539166	PRJNA819090	SAMN27104485	The Scripps Research Institute	2021-01-07 00:00:00+00:00	USA: California, UCSD Campus,	NA
SRR22702328	PRJNA911448	SAMN32183719	Rice University	2022-08-15	USA: Texas, Houston,	missing
ERR10891514	PRJEB53227	SAMEA112647591	national institute of biology	2022-12-20	Slovenia, 46, 15,
SRR25585245	PRJNA839090	SAMN36911366	Biobot Analytics	2023-07-31/2023-08-01	USA: Florida,	85700
SRR25185964	PRJNA839090	SAMN36356648	Biobot Analytics	2023-06-26/2023-06-27	USA: Virginia,	16000
SRR24215615	PRJNA812604	SAMN34249969	UPHL_ID	2023-03-21	USA: Utah,	515494
SRR15240893	PRJNA748354	SAMN26199203	University of Missouri	2021-05-25	USA: Missouri, USA: Missouri,	10559
SRR26082498	PRJNA896161	SAMN37429722	HARRISLAB	2023-02-22	USA: North Carolina,	74331
SRR21037465	PRJNA748354	SAMN30303103	University of Missouri	2022-07-26	USA: Missouri, USA: Missouri,	35300
SRR23904903	PRJNA946141	SAMN33812580	University of Miami	2022-01-05	USA: Florida,	340
SRR22179755	PRJNA886720	SAMN31592676	CLT	2022-09-09	USA: North Carolina,	78141
SRR23102913	PRJNA839090	SAMN32771320	Biobot Analytics	2023-01-02/2023-01-03	USA: Arizona,	347900
ERR10063983	PRJEB55313	SAMEA110634037	University of Liverpool	2022-01-29	United Kingdom,
ERR10068170	PRJEB55313	SAMEA110629627	University of Liverpool	2021-10-31	United Kingdom,
ERR10067446	PRJEB55313	SAMEA110606725	University of Liverpool	2021-11-19	United Kingdom,
ERR10052886	PRJEB55313	SAMEA110608021	University of Liverpool	2021-12-15	United Kingdom,
SRR15294297	PRJNA748354	SAMN26199211	University of Missouri	2021-05-11	USA: Missouri, USA: Missouri,	76759
SRR23906558	PRJNA850375	SAMN33817021	CDPHE-COVID	2023-01-26	USA: Colorado, Larimer, county,	17997
ERR7566199	PRJEB48206	SAMEA11459082	ERASMUS MC, UNIVERISTY MEDICAL CENTER	2021-04-12	Netherlands, Rotterdam, Ommoord,
SRR23050892	PRJNA922726	SAMN32677047	National Institute for Public Health and the Environment	2022-09-01	Netherlands,	67890
ERR10070783	PRJEB55313	SAMEA110607810	University of Liverpool	2022-01-30	United Kingdom,
SRR22910797	PRJNA839090	SAMN32474789	Biobot Analytics	2022-12-04/2022-12-05	USA: Wisconsin,	36000
SRR20680099	PRJNA839090	SAMN30004500	Biobot Analytics	2022-07-12/2022-07-13	USA: Oregon,	654741
SRR23366124	PRJNA850375	SAMN33194417	CDPHE-COVID	2022-07-21	USA: Colorado, Eagle, county,	21071
SRR18541154	PRJNA819090	SAMN27108138	The Scripps Research Institute	2021-08-04 00:00:00+00:00	USA: California, San Diego (Point Loma),	2300000
SRR22401512	PRJNA839090	SAMN31856418	Biobot Analytics	2022-10-25/2022-10-26	USA: Arkansas,	32043
SRR20681907	PRJNA735936	SAMN30006245	University of Louisville	2022-05-16	USA: Kentucky,	10739
ERR9862776	PRJEB44932	SAMEA110150295	Swiss Institute of Bioinformatics, Switzerland	2021-05-06	Switzerland, 47.4007, 8.481, ZH - Z√ºrich - ARA Werdh√∂lzli,
SRR17454169	PRJNA748354	SAMN26199261	University of Missouri	2021-11-08	USA: Missouri, USA: Missouri,	22818
SRR23386074	PRJNA842493	SAMN33185898	Disease Prevention and Control	2022-11-14	USA: Texas, Houston,	16804
SRR15507993	PRJNA735936	SAMN20845638	University of Louisville	2021-08-02	USA: Kentucky,	25000
SRR23366391	PRJNA850375	SAMN33194553	CDPHE-COVID	2022-08-25	USA: Colorado, Pitkin, county,	17571
ERR10052659	PRJEB55313	SAMEA110619511	University of Liverpool	2022-01-20	United Kingdom,
ERR10067610	PRJEB55313	SAMEA110597847	University of Liverpool	2021-11-28	United Kingdom,
ERR11723903	PRJEB64355	SAMEA114072573	University of Liverpool	2021	United Kingdom,
SRR24128213	PRJNA839090	SAMN34137401	Biobot Analytics	2023-03-28	USA: Puerto Rico,	54564
SRR25343247	PRJNA839090	SAMN36617999	Biobot Analytics	2023-07-09/2023-07-10	USA: Arkansas,	18463
ERR10069880	PRJEB55313	SAMEA110624093	University of Liverpool	2021-10-17	United Kingdom,
SRR18543660	PRJNA801677	SAMN27108289	Biobot Analytics	2022-02-07/2022-02-08	USA: US Virgin Islands,	3000
SRR23365881	PRJNA850375	SAMN33194581	CDPHE-COVID	2022-08-18	USA: Colorado, Pitkin, county,	5500
ERR10049038	PRJEB55313	SAMEA110603639	University of Liverpool	2021-10-08	United Kingdom,
ERR10058531	PRJEB55313	SAMEA110619014	University of Liverpool	2021-11-09	United Kingdom,
ERR10069140	PRJEB55313	SAMEA110625352	University of Liverpool	2021-11-12	United Kingdom,
SRR21188927	PRJNA850375	SAMN30438496	CDPHE-COVID	2021-05-03	USA: Colorado, Weld county,	83319.4
SRR23194952	PRJNA812604	SAMN32878284	UPHL_ID	2022-11-22	USA: Utah,	228700
SRR23385935	PRJNA842493	SAMN33185706	Disease Prevention and Control	2022-10-10	USA: Texas, Houston,	33645
ERR10064237	PRJEB55313	SAMEA110611545	University of Liverpool	2022-02-10	United Kingdom,
SRR23906468	PRJNA850375	SAMN33817019	CDPHE-COVID	2023-01-26	USA: Colorado, El Paso, county,	102204
SRR24057286	PRJNA896645	SAMN34061748	US CDC NWSS	2023-01-03	USA: Ohio,	12000
SRR19350171	PRJNA748354	SAMN28590603	University of Missouri	2022-04-21	USA: Missouri, USA: Missouri,	Not Collected
SRR26664850	PRJNA769117	SAMN36349839	SDSU_GT	2023-02-16	USA: South Dakota,	22655
SRR21204105	PRJNA873764	SAMN30500978	Northwestern University	2021-07-20	USA: Illinois,	NA
SRR16542123	PRJNA771693	SAMN22513615	TGen North	2021-01-11	USA: Texas,	missing
SRR20318490	PRJNA796340	SAMN29836574	Houston_WBE_SARS-CoV-2	2021-11-29	USA: Texas, Houston,	33645
ERR10051520	PRJEB55313	SAMEA110607004	University of Liverpool	2022-02-20	United Kingdom,
SRR20414446	PRJNA757447	SAMN28789447	FDA	2022-05-18	USA: Maryland,	29758
SRR26799303	PRJNA938474	SAMN38220605	Oregon State University	2022-09-08	USA: Oregon,	10520
ERR10551064	PRJEB57192	SAMEA112140367	university of exeter	2022-03-17	United Kingdom,
SRR23043730	PRJNA850375	SAMN32669548	CDPHE-COVID	2022-03-31	USA: Colorado, Adams, county,	54561
SRR24746319	PRJNA812604	SAMN35150332	UPHL_ID	2023-04-25	USA: Utah,	9896
ERR9862750	PRJEB44932	SAMEA110150269	Swiss Institute of Bioinformatics, Switzerland	2021-04-05	Switzerland, 46.9174, 7.24057, BE - Laupen - ARA Sensetal,
SRR18071845	PRJNA801677	SAMN26083749	Biobot Analytics	2021-12-21/2021-12-22	USA: Massachusetts,	10000
SRR15882439	PRJNA746354	SAMN21418214	Biobot Analytics	2021-08-16/2021-08-17	USA: Kansas,	13000
ERR9862823	PRJEB44932	SAMEA110150342	Swiss Institute of Bioinformatics, Switzerland	2021-04-07	Switzerland, 47.4902, 9.5673, SG - Altenrhein - ARA Altenrhein,
SRR14789316	PRJNA736964	SAMN19671116	Technical University of Darmstadt	2021-03	Poland,
SRR25192463	PRJNA812604	SAMN36357429	UPHL_ID	2023-06-08	USA: Utah,	23304
ERR7426626	PRJEB48985	SAMEA10802202	CEMM RESEARCH CENTER FOR MOLECULAR MEDICINE OF THE AUSTRIAN ACADEMY OF SCIENCES	2021-03-08	Austria, 48.81962203, 15.2961284,
ERR9834446	PRJEB53227	SAMEA110070037	national institute of biology	2021-07-08	Slovenia, 46, 15,
SRR27117273	PRJNA812604	SAMN38698667	UPHL_ID	2023-10-05	USA: Utah,	228700
ERR9854827	PRJEB53227	SAMEA110143187	national institute of biology	2021-12-02	Slovenia, 46, 15,
SRR23624414	PRJNA896161	SAMN33451463	HARRISLAB	2022-08-15	USA: North Carolina,	550000
ERR10048835	PRJEB55313	SAMEA110631987	University of Liverpool	2021-12-03	United Kingdom,
SRR24455873	PRJNA850375	SAMN34719294	CDPHE-COVID	2023-01-09	USA: Colorado, Otero, county,	29643
ERR10061607	PRJEB55313	SAMEA110637614	University of Liverpool	2022-01-27	United Kingdom,
SRR23214575	PRJNA839090	SAMN32899184	Biobot Analytics	2023-01-09/2023-01-10	USA: Tennessee,	3710
SRR23077790	PRJNA748354	SAMN32727809	University of Missouri	2022-12-05	USA: Missouri, USA: Missouri,	3979
SRR23309472	PRJNA839090	SAMN33006827	Biobot Analytics	2022-11-21/2022-11-22	USA: Virginia,	5000
SRR27840331	PRJNA765346	SAMN39735443	FDA	2022-06-24	USA: Washington,	120000
SRR23510297	PRJNA850375	SAMN33338379	CDPHE-COVID	2022-09-08	USA: Colorado, Summit, county,	18571
SRR22321994	PRJNA886720	SAMN31774460	CLT	2022-09-19	USA: North Carolina,	15527
ERR10055490	PRJEB55313	SAMEA110622277	University of Liverpool	2021-11-09	United Kingdom,
ERR10068132	PRJEB55313	SAMEA110602308	University of Liverpool	2021-12-10	United Kingdom,
SRR22242461	PRJNA801677	SAMN31658402	Biobot Analytics	2022-04-26/2022-04-27	USA: West Virginia,	44400
SRR22909995	PRJNA839090	SAMN32474357	Biobot Analytics	2022-12-12	USA: California,	6500
SRR21356815	PRJNA839090	SAMN30603048	Biobot Analytics	2022-08-15/2022-08-16	USA: Virginia,	65000
SRR26779073	PRJNA896605	SAMN38193573	US CDC NWSS	2023-01-30	USA: New York,	155096
SRR24156324	PRJNA839090	SAMN34168566	Biobot Analytics	2023-04-02/2023-04-03	USA: Indiana,	315000
ERR10070849	PRJEB55313	SAMEA110627892	University of Liverpool	2021-11-28	United Kingdom,
SRR18115757	PRJNA801677	SAMN26199970	Biobot Analytics	2022-01-03/2022-01-04	USA: Kentucky,	100000
SRR23311159	PRJNA896161	SAMN33011479	HARRISLAB	2022-12-12	USA: North Carolina,	550000
SRR24886081	PRJNA812604	SAMN35687242	UPHL_ID	2023-05-11	USA: Utah,	84981
SRR17214383	PRJNA788395	SAMN23969900	McGill University	2021-03-26	Canada:Quebec,Montreal,	10013698
ERR10065731	PRJEB55313	SAMEA110639601	University of Liverpool	2022-02-03	United Kingdom,
ERR8777970	PRJEB48985	SAMEA13166397	CEMM RESEARCH CENTER FOR MOLECULAR MEDICINE OF THE AUSTRIAN ACADEMY OF SCIENCES	2022-02-06	Austria, 48.030798057, 16.8261463280001,
SRR22578047	PRJNA886720	SAMN32115829	CLT	2022-09-27	USA: North Carolina,	135821
SRR25186069	PRJNA850375	SAMN35821467	CDPHE-COVID	2023-05-18	USA: Colorado, El Paso, county,	4779
SRR21194453	PRJNA839090	SAMN30486512	Biobot Analytics	2022-08-10/2022-08-11	USA: Texas,	26400
SRR23386145	PRJNA842493	SAMN33186119	Disease Prevention and Control	2022-12-26	USA: Texas, Houston,	19867
SRR20822340	PRJNA865728	SAMN30124441	National Center for Toxicological Research	2021-10-19	USA: Arkansas,	50239
ERR10050914	PRJEB55313	SAMEA110626791	University of Liverpool	2022-01-21	United Kingdom,
SRR19654479	PRJNA839090	SAMN29043938	Biobot Analytics	2022-06-01	USA: South Dakota,	13289
SRR22306462	PRJNA812604	SAMN31746323	UPHL_ID	2022-10-06	USA: Utah,	84981
SRR22242555	PRJNA801677	SAMN31658720	Biobot Analytics	2022-05-16	USA: New Hampshire,	9500
SRR24335083	PRJNA839090	SAMN34418216	Biobot Analytics	2023-03-29/2023-03-30	USA: Connecticut,	12000
ERR10063324	PRJEB55313	SAMEA110616544	University of Liverpool	2022-02-10	United Kingdom,
ERR10048647	PRJEB55313	SAMEA110628291	University of Liverpool	2022-02-06	United Kingdom,
SRR24301975	PRJNA850375	SAMN34368817	CDPHE-COVID	2023-02-06	USA: Colorado, Denver Arapahoe, county,	247443
ERR10067377	PRJEB55313	SAMEA110615065	University of Liverpool	2022-01-28	United Kingdom,
SRR16038082	PRJNA746354	SAMN21418282	Biobot Analytics	2021-08-16/2021-08-17	USA: Colorado,	300000
SRR24386047	PRJNA839090	SAMN34498676	Biobot Analytics	missing	USA: California,	NA
SRR25651283	PRJNA957477	SAMN36998398	verily_ww	2023-05-03	USA: California,	890000
SRR25240878	PRJNA839090	SAMN36408528	Biobot Analytics	2023-06-27	USA: Puerto Rico,	64948
SRR15647051	PRJNA746354	SAMN21013770	Biobot Analytics	2021-08-01/2021-08-02	USA: North Carolina,	10000
SRR17453912	PRJNA748354	SAMN26199247	University of Missouri	2021-12-07	USA: Missouri, USA: Missouri,	149112
SRR15647154	PRJNA746354	SAMN21013678	Biobot Analytics	2021-08-02/2021-08-03	USA: Arkansas,	50239
SRR25343356	PRJNA839090	SAMN36618153	Biobot Analytics	2023-07-11	USA: New Mexico,	13179
SRR23051052	PRJNA886720	SAMN32678761	CLT	2022-11-23	USA: North Carolina,	68685
SRR17888027	PRJNA771693	SAMN25656130	TGen North	2020-09-12	USA: Arizona,	missing
SRR24481653	PRJNA839090	SAMN35008467	Biobot Analytics	2023-04-25/2023-04-26	USA: California,	40000
SRR18761748	PRJNA826708	SAMN27578296	the University of Queensland	2021	Australia:Brisbane,	NA
SRR25213679	PRJNA989260	SAMN36381833	Illinois_WBE	2023-06-01	USA: Illinois,	85593
SRR26030444	PRJNA839090	SAMN37350689	Biobot Analytics	2023-08-28/2023-08-29	USA: Florida,	3000
ERR10064530	PRJEB55313	SAMEA110636169	University of Liverpool	2022-01-13	United Kingdom,
SRR23102943	PRJNA839090	SAMN32771571	Biobot Analytics	2022-12-29/2022-12-30	USA: Alabama,	9000
SRR14758721	PRJNA735936	SAMN19604814	University of Louisville	2021-04-13	USA: Kentucky,
SRR16362155	PRJNA771693	SAMN22335437	TGen North	2021-02-01	USA: Maryland,	missing
SRR24056916	PRJNA896645	SAMN34061139	US CDC NWSS	2023-02-12	USA: Ohio,	372208
SRR19126680	PRJNA757447	SAMN28562135	CFSAN	2022-04-13	USA: Maryland,	29758
SRR25186059	PRJNA850375	SAMN35821476	CDPHE-COVID	2023-05-15	USA: Colorado, Montrose, county,	30857
ERR10058003	PRJEB55313	SAMEA110595999	University of Liverpool	2021-12-01	United Kingdom,
SRR26773105	PRJNA896605	SAMN38190460	US CDC NWSS	2023-06-02	USA: New York,	26270
SRR21037093	PRJNA748354	SAMN30303109	University of Missouri	2022-07-25	USA: Missouri, USA: Missouri,	8000
SRR23364491	PRJNA839090	SAMN33191772	Biobot Analytics	2023-01-22/2023-01-23	USA: Indiana,	315000
SRR20011805	PRJNA839090	SAMN29548143	Biobot Analytics	2022-06-12/2022-06-13	USA: Minnesota,	150000
ERR10048637	PRJEB55313	SAMEA110627363	University of Liverpool	2022-01-07	United Kingdom,
SRR19637548	PRJNA801677	SAMN29011672	Biobot Analytics	2022-03-14/2022-03-15	USA: Massachusetts,	3000
SRR26786383	PRJNA850375	SAMN38181787	CDPHE-COVID	2023-09-21	USA: Colorado, El Paso, county,	9286
SRR24049294	PRJNA839090	SAMN34051979	Biobot Analytics	2023-03-15/2023-03-16	USA: Pennsylvania,	22000
SRR24594904	PRJNA839090	SAMN35118945	Biobot Analytics	2023-05-01/2023-05-02	USA: Virginia,	51470
SRR19663088	PRJNA812604	SAMN29094432	UPHL_ID	2022-01-13	USA: Utah,	29513
SRR23309266	PRJNA839090	SAMN33006863	Biobot Analytics	2022-11-21/2022-11-22	USA: Arkansas,	13000
SRR15294381	PRJNA748354	SAMN26199219	University of Missouri	2021-04-27	USA: Missouri, USA: Missouri,	1822
ERR10068211	PRJEB55313	SAMEA110606848	University of Liverpool	2021-11-14	United Kingdom,
ERR10064716	PRJEB55313	SAMEA110610075	University of Liverpool	2022-01-13	United Kingdom,
SRR23363659	PRJNA842493	SAMN33192718	Disease Prevention and Control	2023-01-16	USA: Texas, Houston,	124000
SRR22911276	PRJNA847239	SAMN32478557	ASU_WBE	2021-11-22	USA: Oregon, Multnomah, Gresham,	missing
SRR22292196	PRJNA839090	SAMN31719979	Biobot Analytics	2022-10-30/2022-10-31	USA: New Hampshire,	6500
SRR21907436	PRJNA889839	SAMN31271480	Wisconsin State Laboratory of Hygiene	2022-05-03	USA: Wisconsin,	<
ERR10055809	PRJEB55313	SAMEA110614980	University of Liverpool	2021-11-30	United Kingdom,
SRR19636175	PRJNA812604	SAMN28987074	UPHL_ID	2022-02-15	USA: Utah,	94005
SRR17887905	PRJNA771693	SAMN25656015	TGen North	2020-12-17	USA: Arizona,	missing
SRR22401631	PRJNA839090	SAMN31856588	Biobot Analytics	2022-10-26/2022-10-27	USA: Indiana,	67000
SRR23590708	PRJNA850375	SAMN33416922	CDPHE-COVID	2022-10-26	USA: Colorado, San Miguel, county,	15000
ERR10058562	PRJEB55313	SAMEA110597160	University of Liverpool	2021-12-04	United Kingdom,
SRR26773875	PRJNA896605	SAMN38188793	US CDC NWSS	2023-08-03	USA: New York,	278775
ERR10068531	PRJEB55313	SAMEA110607513	University of Liverpool	2022-02-04	United Kingdom,
SRR26524982	PRJNA862960	SAMN37982673	Biobot Analytics	2023-10-10/2023-10-11	USA: Pennsylvania,	4000
SRR26773928	PRJNA896605	SAMN38188969	US CDC NWSS	2023-07-31	USA: New York,	23379
SRR25300634	PRJNA957477	SAMN36468927	verily_ww	2022-03-03	USA: California,	1500000
SRR23103105	PRJNA839090	SAMN32771393	Biobot Analytics	2023-01-03/2023-01-04	USA: Kansas,	54985
SRR21907321	PRJNA889839	SAMN31271397	Wisconsin State Laboratory of Hygiene	2022-01-20	USA: Wisconsin,	>
ERR9813296	PRJEB53325	SAMEA14509302	University of Liverpool	2021-03-03	United Kingdom,
ERR7426812	PRJEB48985	SAMEA10802493	CEMM RESEARCH CENTER FOR MOLECULAR MEDICINE OF THE AUSTRIAN ACADEMY OF SCIENCES	2021-04-05	Austria, 47.2830804, 12.79125793,
SRR24837980	PRJNA850375	SAMN35628084	CDPHE-COVID	2023-05-18	USA: Colorado, Larimer, county,	17997
ERR10052929	PRJEB55313	SAMEA110608392	University of Liverpool	2021-10-05	United Kingdom,
SRR26799358	PRJNA938474	SAMN38220646	Oregon State University	2022-08-29	USA: Oregon,	92850
SRR18071921	PRJNA801677	SAMN26083851	Biobot Analytics	2021-12-28/2021-12-29	USA: Pennsylvania,	10000
ERR10053626	PRJEB55313	SAMEA110612073	University of Liverpool	2021-12-02	United Kingdom,
SRR25585051	PRJNA862960	SAMN36911254	Biobot Analytics	2023-07-30/2023-07-31	USA: Pennsylvania,	28809
SRR24234193	PRJNA896645	SAMN34271792	US CDC NWSS	2023-04-02	USA: Ohio,	3300
SRR23364662	PRJNA839090	SAMN33191978	Biobot Analytics	2023-01-23/2023-01-24	USA: South Carolina,	45000
SRR26377636	PRJNA874025	SAMN37804187	DCLS-NGS	2023-04-24	USA: Virginia,	81000
SRR23043890	PRJNA850375	SAMN32669599	CDPHE-COVID	2022-04-07	USA: Colorado, Morgan, county,	12000
ERR9813670	PRJEB53325	SAMEA14508915	University of Liverpool	2021-03-17	United Kingdom,
SRR23499242	PRJNA839090	SAMN33326448	Biobot Analytics	2023-02-06/2023-02-07	USA: Arkansas,	5000
SRR25413180	PRJNA748354	SAMN36701944	University of Missouri	2023-07-05	USA: Missouri, USA: Missouri,	25000
SRR26319970	PRJNA1025240	SAMN37717073	University of Missouri	2023-09-05	USA: Michigan, USA: Michigan,	Variable
SRR25972326	PRJNA907019	SAMN37328935	WA_GT	2023-08-23	USA: Washington,	119790
SRR24033529	PRJNA896645	SAMN34022570	US CDC NWSS	2022-05-15	USA: Ohio,	15284
SRR22260465	PRJNA801677	SAMN31661459	Biobot Analytics	2022-09-27/2022-09-28	USA: South Carolina,	12000
SRR25650033	PRJNA957477	SAMN36997360	verily_ww	2023-03-22	USA: California,	131000
SRR17213735	PRJNA788395	SAMN23969872	McGill University	2021-03-28	Canada:Quebec,Montreal,	10013698
ERR10058894	PRJEB55313	SAMEA110632662	University of Liverpool	2021-11-13	United Kingdom,
SRR19542875	PRJNA762073	SAMN27356171	WSDA_GT	2021-12-20	USA: Washington,	9975
SRR21669193	PRJNA839090	SAMN30955374	Biobot Analytics	2022-09-07/2022-09-08	USA: Maine,	3000
SRR22290754	PRJNA839090	SAMN31152938	Biobot Analytics	2022-09-20/2022-09-21	USA: North Carolina,	15000
SRR21037403	PRJNA748354	SAMN30303109	University of Missouri	2022-07-25	USA: Missouri, USA: Missouri,	14477
SRR23489186	PRJNA812604	SAMN33315704	UPHL_ID	2023-01-31	USA: Utah,	12451
SRR22304069	PRJNA812604	SAMN31744922	UPHL_ID	2022-10-18	USA: Utah,	24374
ERR8610575	PRJEB48985	SAMEA13010367	CEMM RESEARCH CENTER FOR MOLECULAR MEDICINE OF THE AUSTRIAN ACADEMY OF SCIENCES	2021-10-27	Austria, 46.8286494230001, 15.271454922,
SRR21037137	PRJNA748354	SAMN30303107	University of Missouri	2022-07-05	USA: Missouri, USA: Missouri,	27391
SRR24863301	PRJNA862960	SAMN35663342	Biobot Analytics	2023-05-28/2023-05-29	USA: Pennsylvania,	200000
SRR25650557	PRJNA957477	SAMN36997260	verily_ww	2023-02-06	USA: California,	230000
SRR22341165	PRJNA850375	SAMN31777443	CDPHE-COVID	2021-09-09	USA: Colorado, Boulder, county,	17601
SRR25821103	PRJNA957477	SAMN37205619	verily_ww	2023-08-14	USA: California,	9000
SRR23702812	PRJNA941107	SAMN33589997	National Institute for Communicable Diseases (NICD)	2021-04-06	South Africa: Daspoort Wastewater, Tshwane , Gauteng,	NA
SRR22260446	PRJNA801677	SAMN31661526	Biobot Analytics	2022-10-02/2022-10-03	USA: Massachusetts,	1075656
SRR24335735	PRJNA896645	SAMN34418855	US CDC NWSS	2023-04-10	USA: Ohio,	20366
ERR10071761	PRJEB55313	SAMEA110601707	University of Liverpool	2022-01-30	United Kingdom,
SRR25666063	PRJNA896645	SAMN37033027	US CDC NWSS	2023-07-17	USA: Ohio,	20366
SRR21204061	PRJNA873764	SAMN30501075	Northwestern University	2021-09-21	USA: Illinois,	NA
SRR23077959	PRJNA748354	SAMN32727807	University of Missouri	2022-12-13	USA: Missouri, USA: Missouri,	Not Collected
ERR8610688	PRJEB48985	SAMEA13010480	CEMM RESEARCH CENTER FOR MOLECULAR MEDICINE OF THE AUSTRIAN ACADEMY OF SCIENCES	2021-11-08	Austria, 46.8286494230001, 15.271454922,
ERR7426367	PRJEB48985	SAMEA10801939	CEMM RESEARCH CENTER FOR MOLECULAR MEDICINE OF THE AUSTRIAN ACADEMY OF SCIENCES	2021-01-31	Austria, 47.65417413, 13.122223,
SRR26776573	PRJNA896605	SAMN38190253	US CDC NWSS	2023-06-12	USA: New York,	20893
SRR26773456	PRJNA896605	SAMN38192028	US CDC NWSS	2023-04-11	USA: New York,	6369
SRR23363317	PRJNA839090	SAMN31719795	Biobot Analytics	2022-10-18/2022-10-19	USA: California,	6500
SRR18573783	PRJNA748354	SAMN27184638	University of Missouri	2022-02-22	USA: Missouri, USA: Missouri,	12000
SRR23702811	PRJNA941107	SAMN33590015	National Institute for Communicable Diseases (NICD)	2021-05-31	South Africa: CENTRAL WASTEWATER TREATMENT WORKS, ETHEKWINI, Kwa-Zulu Natal,	NA
SRR23064277	PRJNA916913	SAMN32287910	University of Nevada, Reno	2022-02	USA: Nevada, Reno,	318000
SRR22128746	PRJNA839090	SAMN31553165	Biobot Analytics	2022-10-16/2022-10-17	USA: Minnesota,	150000
ERR10052235	PRJEB55313	SAMEA110632558	University of Liverpool	2021-12-01	United Kingdom,
SRR25300084	PRJNA957477	SAMN36468694	verily_ww	2022-05-24	USA: California,	250000
ERR12650322	PRJEB44932	SAMEA115181846	swiss pathogen surveillance platform (spsp)	2023-08-18	Switzerland, SG,
ERR12255698	PRJEB65603	SAMEA114598133	statens serum institut	2023-10-24	Denmark, 55.69508, 12.61494,
SRR26786148	PRJNA850375	SAMN38181739	CDPHE-COVID	2023-09-28	USA: Colorado, Pueblo, county,	96515
SRR23364390	PRJNA839090	SAMN33191993	Biobot Analytics	2023-01-23/2023-01-24	USA: California,	215394
SRR27051345	PRJNA850375	SAMN38645977	CDPHE-COVID	2023-10-31	USA: Colorado, El Paso, county,	4779
SRR24481873	PRJNA839090	SAMN35008494	Biobot Analytics	2023-04-26/2023-04-27	USA: Indiana,	67000
ERR10066462	PRJEB55313	SAMEA110627239	University of Liverpool	2022-01-09	United Kingdom,
ERR10058791	PRJEB55313	SAMEA110620187	University of Liverpool	2021-12-29	United Kingdom,
SRR26778781	PRJNA896605	SAMN38188864	US CDC NWSS	2023-08-02	USA: New York,	9379
SRR24674169	PRJNA748354	SAMN35218037	University of Missouri	2023-05-09	USA: Missouri, USA: Missouri,	115895
SRR23702738	PRJNA941107	SAMN33590062	National Institute for Communicable Diseases (NICD)	2021-08-10	South Africa: Zandvleit Wastewater, City of Cape Town MM, Western Cape,	NA
ERR10054147	PRJEB55313	SAMEA110637132	University of Liverpool	2021-10-20	United Kingdom,
ERR7426904	PRJEB48985	SAMEA10802585	CEMM RESEARCH CENTER FOR MOLECULAR MEDICINE OF THE AUSTRIAN ACADEMY OF SCIENCES	2021-04-11	Austria, 48.18496045, 16.12301186,
ERR10049928	PRJEB55313	SAMEA110629289	University of Liverpool	2021-12-10	United Kingdom,
ERR10050088	PRJEB55313	SAMEA110606555	University of Liverpool	2021-10-01	United Kingdom,
ERR10058658	PRJEB55313	SAMEA110597293	University of Liverpool	2021-11-11	United Kingdom,
ERR12068251	PRJEB65603	SAMEA114401920	statens serum institut	2023-08-24	Denmark, 55.42125, 11.79841,
SRR21356693	PRJNA839090	SAMN30603236	Biobot Analytics	2022-08-17/2022-08-18	USA: Maryland,	91000
SRR25343235	PRJNA839090	SAMN36618010	Biobot Analytics	2023-07-09/2023-07-10	USA: Massachusetts,	12000
SRR25651603	PRJNA957477	SAMN36998525	verily_ww	2023-06-27	USA: California,	230000
SRR22878845	PRJNA850375	SAMN32378400	CDPHE-COVID	2022-01-20	USA: Colorado, El Paso, county,	102204
SRR26196741	PRJNA812604	SAMN37567701	UPHL_ID	2023-09-14	USA: Utah,	23304
SRR24029805	PRJNA896645	SAMN33997146	US CDC NWSS	2022-04-03	USA: Ohio,	45000
SRR21907580	PRJNA889839	SAMN31271451	Wisconsin State Laboratory of Hygiene	2022-04-18	USA: Wisconsin,	<
ERR10053325	PRJEB55313	SAMEA110592588	University of Liverpool	2021-10-19	United Kingdom,
SRR25070979	PRJNA839090	SAMN36071526	Biobot Analytics	2023-06-19/2023-06-20	USA: Maryland,	88500
SRR21554314	PRJNA839090	SAMN30838012	Biobot Analytics	2022-08-29/2022-08-30	USA: Vermont,	31000
SRR24899689	PRJNA839090	SAMN35715897	Biobot Analytics	2023-05-29	USA: Tennessee,	300000
SRR23510393	PRJNA850375	SAMN33338054	CDPHE-COVID	2022-08-29	USA: Colorado, Teller, county,	6379
ERR10055142	PRJEB55313	SAMEA110617580	University of Liverpool	2021-11-02	United Kingdom,
SRR23904800	PRJNA946141	SAMN33812256	University of Miami	2021-06-08	USA: Florida,	370
SRR15294425	PRJNA748354	SAMN26199218	University of Missouri	2021-06-07	USA: Missouri, USA: Missouri,	Not Collected
SRR23083737	PRJNA924011	SAMN32742930	Battelle Memorial Institute	2021-12-21	USA: Ohio,	45000
ERR10051139	PRJEB55313	SAMEA110602995	University of Liverpool	2022-02-04	United Kingdom,
SRR15507959	PRJNA735936	SAMN20845605	University of Louisville	2021-07-19	USA: Kentucky,	349850
ERR10066222	PRJEB55313	SAMEA110607638	University of Liverpool	2022-01-09	United Kingdom,
SRR26030386	PRJNA839090	SAMN37350716	Biobot Analytics	2023-08-29/2023-08-30	USA: Hawaii,	20800
SRR26774006	PRJNA896605	SAMN38189366	US CDC NWSS	2023-07-12	USA: New York,	4705
ERR10063295	PRJEB55313	SAMEA110616338	University of Liverpool	2022-02-19	United Kingdom,
ERR10048791	PRJEB55313	SAMEA110615838	University of Liverpool	2022-02-26	United Kingdom,
SRR26030437	PRJNA839090	SAMN37350608	Biobot Analytics	2023-08-27/2023-08-28	USA: New York,	596326
ERR10057634	PRJEB55313	SAMEA110613265	University of Liverpool	2022-01-05	United Kingdom,
ERR10054365	PRJEB55313	SAMEA110637836	University of Liverpool	2021-11-10	United Kingdom,
SRR23056096	PRJNA916712	SAMN32674395	Tata Institute for Genetics and Society	2022-06-22	India:Bengaluru,Yele Mallappa Chetti Kere,	150000
SRR27067164	PRJNA1039783	SAMN38578405	pa_dohbol	2023-06-22	USA: Pennsylvania,	200000
SRR26776509	PRJNA896605	SAMN38189997	US CDC NWSS	2023-06-21	USA: New York,	38726
SRR18577235	PRJNA817360	SAMN27158651	University of Nevada Las Vegas	2021-01-04	USA: Nevada,	1
SRR27675725	PRJNA938474	SAMN39526408	Oregon State University	2022-07-06	USA: Oregon,	10520
SRR21188948	PRJNA757447	SAMN30479212	FDA	2022-07-20	USA: Maryland,	29758
ERR10054953	PRJEB55313	SAMEA110639655	University of Liverpool	2021-11-10	United Kingdom,
SRR24323989	PRJNA850375	SAMN34371054	CDPHE-COVID	2023-02-16	USA: Colorado, Eagle, county,	30714
SRR24033423	PRJNA896645	SAMN34022504	US CDC NWSS	2022-05-08	USA: Ohio,	7000
SRR24054463	PRJNA896645	SAMN34058475	US CDC NWSS	2022-09-06	USA: Ohio,	10445
SRR22260448	PRJNA801677	SAMN31661524	Biobot Analytics	2022-10-02/2022-10-03	USA: Massachusetts,	13000
ERR10551042	PRJEB57192	SAMEA112140345	university of exeter	2022-03-19	United Kingdom,
SRR26772853	PRJNA896605	SAMN38193459	US CDC NWSS	2023-02-02	USA: New York,	6369
ERR9862280	PRJEB44932	SAMEA110149799	Swiss Institute of Bioinformatics, Switzerland	2021-05-13	Switzerland, 46.9174, 7.24057, BE - Laupen - ARA Sensetal,
SRR25300184	PRJNA957477	SAMN36468823	verily_ww	2022-10-25	USA: California,	250000
SRR23934714	PRJNA889839	SAMN33847078	Wisconsin State Laboratory of Hygiene	2023-01-15	USA: Wisconsin,	>
SRR25260334	PRJNA850375	SAMN36429806	CDPHE-COVID	2023-05-31	USA: Colorado, Mesa, county,	89286
SRR23863669	PRJNA839090	SAMN33758674	Biobot Analytics	2023-03-06/2023-03-07	USA: Rhode Island,	33000
SRR16641386	PRJNA771693	SAMN22666578	TGen North	2021-01-25	USA: California,	missing
ERR8777601	PRJEB48985	SAMEA13166028	CEMM RESEARCH CENTER FOR MOLECULAR MEDICINE OF THE AUSTRIAN ACADEMY OF SCIENCES	2021-02-04	Austria, 46.996388976, 15.4720276730001,
ERR10066489	PRJEB55313	SAMEA110631606	University of Liverpool	2022-02-18	United Kingdom,
SRR21194188	PRJNA839090	SAMN30486483	Biobot Analytics	2022-08-10/2022-08-11	USA: Tennessee,	600000
SRR24033472	PRJNA896645	SAMN34022553	US CDC NWSS	2022-05-08	USA: Ohio,	65000
SRR22474766	PRJNA839090	SAMN31952166	Biobot Analytics	2022-11-15/2022-11-16	USA: Massachusetts,	55000
ERR9861480	PRJEB44932	SAMEA110149000	Swiss Institute of Bioinformatics, Switzerland	2021-10-09	Switzerland, 47.4902, 9.5673, SG - Altenrhein - ARA Altenrhein,
ERR9813457	PRJEB53325	SAMEA14508584	University of Liverpool	2020-11-10	United Kingdom,
SRR24134127	PRJNA886720	SAMN34144566	CLT	2023-03-14	USA: North Carolina,	41819
SRR26777707	PRJNA896605	SAMN38189941	US CDC NWSS	2023-06-22	USA: New York,	1125
SRR26776495	PRJNA896605	SAMN38189983	US CDC NWSS	2023-06-21	USA: New York,	3288
ERR10066936	PRJEB55313	SAMEA110630909	University of Liverpool	2021-10-22	United Kingdom,
SRR19654373	PRJNA839090	SAMN29043943	Biobot Analytics	2022-05-31/2022-06-01	USA: Pennsylvania,	6598
ERR10067382	PRJEB55313	SAMEA110621386	University of Liverpool	2021-10-08	United Kingdom,
SRR26133858	PRJNA896645	SAMN37493107	US CDC NWSS	2023-09-06	USA: Ohio,	226729
SRR16776200	PRJNA748354	SAMN26199368	University of Missouri	2021-07-26	USA: Missouri, USA: Missouri,	Not Collected
ERR10065565	PRJEB55313	SAMEA110594642	University of Liverpool	2022-02-22	United Kingdom,
ERR9813505	PRJEB53325	SAMEA14508854	University of Liverpool	2021-02-06	United Kingdom,
SRR23509929	PRJNA850375	SAMN33337971	CDPHE-COVID	2022-09-08	USA: Colorado, Summit, county,	7857
SRR26249450	PRJNA889839	SAMN37637774	Wisconsin State Laboratory of Hygiene	2023-09-20	USA: Wisconsin,	<
ERR10052023	PRJEB55313	SAMEA110599461	University of Liverpool	2022-02-25	United Kingdom,
ERR12331041	PRJEB61810	SAMEA114705345	Uppsala University	2023-01-20	Sweden, 59.63, 17.89, Arlanda Airport, Sigtuna, Stockholm,
SRR24638242	PRJNA839090	SAMN35154929	Biobot Analytics	2023-05-08/2023-05-09	USA: California,	6500
SRR22911455	PRJNA847239	SAMN32478926	ASU_WBE	2022-05-09	USA: Washington, Clallam, Sequim,	missing
SRR19127370	PRJNA765612	SAMN28118823	University of Nevada Reno	2022-04-04	USA: Nevada,	300000
SRR22292095	PRJNA839090	SAMN31719854	Biobot Analytics	2022-10-18/2022-10-19	USA: Iowa,	8500
SRR26776083	PRJNA896605	SAMN38193893	US CDC NWSS	2023-01-16	USA: New York,	50727
ERR10062724	PRJEB55313	SAMEA110611453	University of Liverpool	2022-01-08	United Kingdom,
SRR17213813	PRJNA788395	SAMN23969381	McGill University	2021-03-30	Canada:Quebec,Laval,	420000
SRR24037665	PRJNA896645	SAMN34032212	US CDC NWSS	2022-06-05	USA: Ohio,	13965
SRR22128797	PRJNA839090	SAMN31553199	Biobot Analytics	2022-10-17/2022-10-18	USA: Maryland,	90000
ERR10067221	PRJEB55313	SAMEA110631490	University of Liverpool	2022-01-28	United Kingdom,
ERR10084595	PRJEB53222	SAMEA110654344	University of Liverpool
SRR26769059	PRJNA896645	SAMN38183947	US CDC NWSS	2023-10-22	USA: Ohio,	8655
SRR26775995	PRJNA896605	SAMN38191229	US CDC NWSS	2023-05-17	USA: New York,	4115
SRR26799165	PRJNA938474	SAMN38220433	Oregon State University	2022-10-10	USA: Oregon,	235155
SRR23293911	PRJNA850375	SAMN32980311	CDPHE-COVID	2022-06-13	USA: Colorado, Boulder, county,	17601
SRR15241041	PRJNA748354	SAMN26199231	University of Missouri	2021-04-26	USA: Missouri, USA: Missouri,	506
ERR8777876	PRJEB48985	SAMEA13166303	CEMM RESEARCH CENTER FOR MOLECULAR MEDICINE OF THE AUSTRIAN ACADEMY OF SCIENCES	2022-01-26	Austria, 46.996388976, 15.4720276730001,
ERR10050073	PRJEB55313	SAMEA110623433	University of Liverpool	2022-01-23	United Kingdom,
SRR26775658	PRJNA896605	SAMN38189593	US CDC NWSS	2023-07-05	USA: New York,	3076
ERR10071156	PRJEB55313	SAMEA110600254	University of Liverpool	2021-12-12	United Kingdom,
SRR25813291	PRJNA886720	SAMN37200152	CLT	2023-04-17	USA: North Carolina,	8459
ERR10069290	PRJEB55313	SAMEA110606016	University of Liverpool	2022-02-06	United Kingdom,
ERR9862644	PRJEB44932	SAMEA110150163	Swiss Institute of Bioinformatics, Switzerland	2021-03-16	Switzerland, 47.4902, 9.5673, SG - Altenrhein - ARA Altenrhein,
SRR25939623	PRJNA896645	SAMN37313241	US CDC NWSS	2023-08-27	USA: Ohio,	42000
SRR17213700	PRJNA788395	SAMN23970014	McGill University	2021-03-05	Canada:Quebec,Montreal,	10013698
ERR10056854	PRJEB55313	SAMEA110610412	University of Liverpool	2021-11-17	United Kingdom,
ERR10066452	PRJEB55313	SAMEA110600015	University of Liverpool	2021-11-07	United Kingdom,
ERR8610402	PRJEB48985	SAMEA13010194	CEMM RESEARCH CENTER FOR MOLECULAR MEDICINE OF THE AUSTRIAN ACADEMY OF SCIENCES	2021-10-13	Austria, 47.117910228, 13.8142703510001,
ERR7427287	PRJEB48985	SAMEA10802969	CEMM RESEARCH CENTER FOR MOLECULAR MEDICINE OF THE AUSTRIAN ACADEMY OF SCIENCES	2021-05-24	Austria, 46.60608342, 14.33369434,
SRR25240958	PRJNA839090	SAMN36408674	Biobot Analytics	2023-06-25/2023-06-26	USA: North Carolina,	15000
SRR16542097	PRJNA771693	SAMN22513638	TGen North	2021-01-04	USA: South Carolina,	missing
SRR26776658	PRJNA896605	SAMN38190653	US CDC NWSS	2023-05-30	USA: New York,	24672
SRR26353746	PRJNA850375	SAMN37771215	CDPHE-COVID	2023-08-30	USA: Colorado, Weld, county,	83319
SRR22720332	PRJNA839090	SAMN32206370	Biobot Analytics	2022-11-27/2022-11-28	USA: Washington,	288000
SRR15275938	PRJNA750263	SAMN20447517	CNRS	2021-02-25	France:Nice,
ERR10055902	PRJEB55313	SAMEA110635926	University of Liverpool	2021-11-04	United Kingdom,
SRR26148805	PRJNA938474	SAMN37497916	Oregon State University	2023-02-28	USA: Oregon,	34615
SRR23702814	PRJNA941107	SAMN33590193	National Institute for Communicable Diseases (NICD)	2021-11-02	South Africa: GOUDKOPPIES WWTW, Johannesburg MM, Gauteng,	NA
SRR22236361	PRJNA801677	SAMN31659455	Biobot Analytics	2022-05-30/2022-05-31	USA: Maine,	3000
ERR10068756	PRJEB55313	SAMEA110626269	University of Liverpool	2022-01-16	United Kingdom,
SRR19579769	PRJNA801677	SAMN28920940	Biobot Analytics	2022-02-21/2022-02-22	USA: Illinois,	60000
SRR19126231	PRJNA757447	SAMN28562069	CFSAN	2022-04-05	USA: Maryland,	29758
SRR23863670	PRJNA839090	SAMN33758673	Biobot Analytics	2023-03-05/2023-03-06	USA: Hawaii,	48519
SRR22911223	PRJNA847239	SAMN32478668	ASU_WBE	2022-01-17	USA: New Mexico, San Juan, Farmington,	missing
ERR10049026	PRJEB55313	SAMEA110599664	University of Liverpool	2022-02-06	United Kingdom,
SRR17213567	PRJNA788395	SAMN23969456	McGill University	2021-04-30	Canada:Quebec,Laval,	420000
SRR20318528	PRJNA796340	SAMN29836551	Houston_WBE_SARS-CoV-2	2021-04-19	USA: Texas, Houston,	124000
SRR21204112	PRJNA873764	SAMN30500971	Northwestern University	2021-07-06	USA: Illinois,	NA
SRR16004621	PRJNA765031	SAMN21541231	Laboratoire national de sante	2020-11-24	Luxembourg: GREVENMACHER,	NA
SRR23855844	PRJNA839090	SAMN33749993	Biobot Analytics	2023-02-28/2023-03-01	USA: Nevada,	200000
SRR26773618	PRJNA896605	SAMN38192954	US CDC NWSS	2023-03-01	USA: New York,	21516
SRR22474915	PRJNA839090	SAMN31952007	Biobot Analytics	2022-11-14/2022-11-15	USA: California,	230000
ERR10058590	PRJEB55313	SAMEA110597144	University of Liverpool	2022-01-13	United Kingdom,
ERR10070570	PRJEB55313	SAMEA110602423	University of Liverpool	2021-11-21	United Kingdom,
ERR10062146	PRJEB55313	SAMEA110614734	University of Liverpool	2021-12-29	United Kingdom,
SRR17887969	PRJNA771693	SAMN25656066	TGen North	2020-07-09	USA: Arizona,	missing
SRR14789346	PRJNA736964	SAMN19671080	Technical University of Darmstadt	2021-03	Belgium,
ERR5019739	PRJEB42191	SAMEA7742389	BANGOR UNIVERSITY	2020-05-05	United Kingdom, North Wales,
ERR10071912	PRJEB55313	SAMEA110626017	University of Liverpool	2021-12-12	United Kingdom,
SRR15241011	PRJNA748354	SAMN26199218	University of Missouri	2021-06-07	USA: Missouri, USA: Missouri,	22818
SRR26302446	PRJNA748354	SAMN37704683	University of Missouri	2023-09-20	USA: Missouri, USA: Missouri,	7001
SRR24297371	PRJNA839090	SAMN34359616	Biobot Analytics	2023-04-11	USA: Puerto Rico,	24254
SRR21356700	PRJNA839090	SAMN30603179	Biobot Analytics	2022-08-16/2022-08-17	USA: Alaska,	200000
SRR23002049	PRJNA812604	SAMN32619958	UPHL_ID	2022-12-01	USA: Utah,	64533
SRR21883293	PRJNA839090	SAMN31260740	Biobot Analytics	2022-09-26/2022-09-27	USA: Nebraska,	4800
ERR10056148	PRJEB55313	SAMEA110614124	University of Liverpool	2021-10-06	United Kingdom,
ERR10065685	PRJEB55313	SAMEA110614007	University of Liverpool	2022-02-05	United Kingdom,
ERR10049184	PRJEB55313	SAMEA110604310	University of Liverpool	2021-11-05	United Kingdom,
SRR25651105	PRJNA957477	SAMN36998308	verily_ww	2023-03-21	USA: California,	230000
SRR22242631	PRJNA801677	SAMN31657821	Biobot Analytics	2022-03-28/2022-03-29	USA: Maine,	5000
SRR26353600	PRJNA850375	SAMN37771243	CDPHE-COVID	2023-09-05	USA: Colorado, Larimer, county,	26621
SRR25837956	PRJNA850375	SAMN37214300	CDPHE-COVID	2023-07-24	USA: Colorado, Adams, county,	21429
SRR24831756	PRJNA896161	SAMN35628491	HARRISLAB	2023-04-26	USA: North Carolina,	7776
SRR22474728	PRJNA839090	SAMN31951844	Biobot Analytics	2022-11-13/2022-11-14	USA: Texas,	630000
SRR19665303	PRJNA812604	SAMN29111681	UPHL_ID	2022-01-11	USA: Utah,	253112
SRR25144772	PRJNA839090	SAMN36297544	Biobot Analytics	2023-06-19/2023-06-20	USA: Rhode Island,	120000
ERR7566022	PRJEB48206	SAMEA11458904	ERASMUS MC, UNIVERISTY MEDICAL CENTER	2021-01-18	Netherlands, Rotterdam, Bergschenhoek,
SRR23375431	PRJNA886720	SAMN33214508	CLT	2023-01-10	USA: North Carolina,	14320
SRR25651291	PRJNA957477	SAMN36998394	verily_ww	2023-05-02	USA: California,	740000
ERR10063825	PRJEB55313	SAMEA110597431	University of Liverpool	2022-02-02	United Kingdom,
ERR10056701	PRJEB55313	SAMEA110608748	University of Liverpool	2021-11-04	United Kingdom,
ERR10052292	PRJEB55313	SAMEA110615711	University of Liverpool	2021-11-17	United Kingdom,
SRR26773191	PRJNA896605	SAMN38190732	US CDC NWSS	2023-05-24	USA: New York,	26599
ERR10056498	PRJEB55313	SAMEA110608326	University of Liverpool	2021-10-05	United Kingdom,
ERR10058794	PRJEB55313	SAMEA110597783	University of Liverpool	2021-10-26	United Kingdom,
SRR18539191	PRJNA819090	SAMN27104676	The Scripps Research Institute	2021-01-16 00:00:00+00:00	USA: California, UCSD Campus,	NA
ERR10056232	PRJEB55313	SAMEA110635019	University of Liverpool	2021-11-25	United Kingdom,
ERR10226990	PRJEB53227	SAMEA111378981	national institute of biology	2022-07-19	Slovenia, 46, 15,
SRR25070810	PRJNA946141	SAMN36071641	University of Miami	2022-12-13	USA: Florida, USA: Florida,	0
SRR25223862	PRJNA957477	SAMN36397779	verily_ww	2021-11-29	USA: California,	1500000
SRR20680084	PRJNA839090	SAMN30004324	Biobot Analytics	2022-07-10/2022-07-11	USA: North Carolina,	3500
SRR20803395	PRJNA812604	SAMN30128130	UPHL_ID	2022-07-07	USA: Utah,	228700
ERR10060328	PRJEB55313	SAMEA110620136	University of Liverpool	2022-01-15	United Kingdom,
SRR26892262	PRJNA1006637	SAMN38335095	South Dakota INBRE/Avera Institute for Human Genetics	2023-03-03	USA: South Dakota,	20000
SRR19180475	PRJNA769667	SAMN28209836	FDA_NJDOH	2022-04-14	USA: New Jersey,	275000
SRR23590874	PRJNA850375	SAMN33417043	CDPHE-COVID	2022-10-24	USA: Colorado, Adams Arapahoe, county,	268004
ERR7427509	PRJEB48985	SAMEA10803191	CEMM RESEARCH CENTER FOR MOLECULAR MEDICINE OF THE AUSTRIAN ACADEMY OF SCIENCES	2021-06-21	Austria, 46.7399691, 14.38532704,
SRR21669006	PRJNA839090	SAMN30955290	Biobot Analytics	2022-09-06	USA: Texas,	143000
ERR10056637	PRJEB55313	SAMEA110603032	University of Liverpool	2022-01-10	United Kingdom,
SRR19579696	PRJNA801677	SAMN28921051	Biobot Analytics	2022-02-20/2022-02-21	USA: Pennsylvania,	40000
SRR26773732	PRJNA896605	SAMN38188298	US CDC NWSS	2023-08-24	USA: New York,	31814
ERR10070748	PRJEB55313	SAMEA110605013	University of Liverpool	2022-01-30	United Kingdom,
SRR22315919	PRJNA839090	SAMN31760101	Biobot Analytics	missing	USA: Illinois,	NA
SRR26774327	PRJNA896605	SAMN38193939	US CDC NWSS	2023-01-11	USA: New York,	278775
ERR10059106	PRJEB55313	SAMEA110609563	University of Liverpool	2021-11-09	United Kingdom,
SRR23293520	PRJNA850375	SAMN32980441	CDPHE-COVID	2022-06-30	USA: Colorado, Las Animas, county,	14286
ERR10069118	PRJEB55313	SAMEA110601785	University of Liverpool	2022-02-04	United Kingdom,
SRR20318512	PRJNA796340	SAMN29836565	Houston_WBE_SARS-CoV-2	2021-04-19	USA: Texas, Houston,	59188
SRR19627264	PRJNA812604	SAMN28979653	UPHL_ID	2022-02-17	USA: Utah,	53313
SRR24838113	PRJNA850375	SAMN35627965	CDPHE-COVID	2023-05-01	USA: Colorado, Pueblo, county,	96515
ERR9861663	PRJEB44932	SAMEA110149183	Swiss Institute of Bioinformatics, Switzerland	2021-08-27	Switzerland, 46.0096, 8.9177, TI - Lugano - CDA Lugano,
SRR24915107	PRJNA907019	SAMN35732520	WA_GT	2023-06-02	USA: Washington,	83000
SRR15529388	PRJNA746354	SAMN20841495	Biobot Analytics	2021-07-27/2021-07-28	USA: Massachusetts,	1375228
SRR24057047	PRJNA896645	SAMN34061730	US CDC NWSS	2023-01-29	USA: Ohio,	13572
SRR25652358	PRJNA957477	SAMN36997917	verily_ww	2023-05-15	USA: California,	3500000
SRR23364673	PRJNA839090	SAMN33191968	Biobot Analytics	2023-01-23/2023-01-24	USA: Indiana,	3000
ERR7426482	PRJEB48985	SAMEA10802054	CEMM RESEARCH CENTER FOR MOLECULAR MEDICINE OF THE AUSTRIAN ACADEMY OF SCIENCES	2021-02-14	Austria, 47.4296953, 15.27132738,
SRR24529473	PRJNA896645	SAMN35065247	US CDC NWSS	2023-04-23	USA: Ohio,	6000
SRR18856315	PRJNA768452	SAMN27724993	PA_Dudley_lab_GT	2022-01-24	USA: Pennsylvania,	14273
SRR24029784	PRJNA896645	SAMN33997265	US CDC NWSS	2022-04-18	USA: Ohio,	226729
ERR10066297	PRJEB55313	SAMEA110599870	University of Liverpool	2021-11-12	United Kingdom,
SRR17454226	PRJNA748354	SAMN26199293	University of Missouri	2021-10-27	USA: Missouri, USA: Missouri,	41153
SRR20029216	PRJNA839090	SAMN29584986	Biobot Analytics	2022-06-22	USA: California,	39000
SRR23590639	PRJNA850375	SAMN33416650	CDPHE-COVID	2022-10-27	USA: Colorado, Larimer, county,	26621
DRR481828	PRJDB15905	SAMD00612304	SHIONOGI	missing: sample group	missing: sample group,
SRR23900674	PRJNA812604	SAMN33799715	UPHL_ID	2023-02-21	USA: Utah,	35840
SRR21937855	PRJNA850375	SAMN31274667	CDPHE-COVID	2022-05-09	USA: Colorado, Larimer, county,	17997
ERR8610632	PRJEB48985	SAMEA13010424	CEMM RESEARCH CENTER FOR MOLECULAR MEDICINE OF THE AUSTRIAN ACADEMY OF SCIENCES	2021-11-14	Austria, 47.8850689860001, 13.1205505200001,
ERR12115093	PRJEB65603	SAMEA114482491	statens serum institut	2023-09-26	Denmark, 55.94255, 12.27225,
SRR22878769	PRJNA850375	SAMN32378628	CDPHE-COVID	2022-01-27	USA: Colorado, Weld, county,	83319
SRR24687374	PRJNA850375	SAMN35305036	CDPHE-COVID	2023-02-08	USA: Colorado, Elbert, county,	3571
ERR10071892	PRJEB55313	SAMEA110624564	University of Liverpool	2021-11-21	United Kingdom,
ERR9813005	PRJEB53325	SAMEA14508556	University of Liverpool	2020-11-08	United Kingdom,
SRR23293363	PRJNA850375	SAMN32980165	CDPHE-COVID	2022-06-20	USA: Colorado, Eagle, county,	21071
SRR26289782	PRJNA1006637	SAMN37693757	South Dakota INBRE/Avera Institute for Human Genetics	2021-08-17	USA: South Dakota,	10000
SRR26082510	PRJNA896161	SAMN37429702	HARRISLAB	2022-08-23	USA: North Carolina,	30655
SRR21668968	PRJNA839090	SAMN30955324	Biobot Analytics	2022-09-05/2022-09-06	USA: Texas,	140000
SRR24674138	PRJNA748354	SAMN35218047	University of Missouri	2023-04-11	USA: Missouri, USA: Missouri,	10114
ERR10063445	PRJEB55313	SAMEA110617244	University of Liverpool	2022-01-19	United Kingdom,
SRR23363661	PRJNA842493	SAMN33192716	Disease Prevention and Control	2023-01-16	USA: Texas, Houston,	2408
ERR10068758	PRJEB55313	SAMEA110605962	University of Liverpool	2022-02-04	United Kingdom,
ERR9812491	PRJEB53325	SAMEA14508740	University of Liverpool	2021-01-15	United Kingdom,
SRR15282872	PRJNA715712	SAMN22134973	The New School	2021-04-19	USA: New York, USA: NewYork,	Not Collected
SRR25665902	PRJNA896645	SAMN37032962	US CDC NWSS	2023-07-09	USA: Ohio,	566136
ERR10052486	PRJEB55313	SAMEA110633682	University of Liverpool	2021-11-04	United Kingdom,
SRR20712917	PRJNA812604	SAMN30053859	UPHL_ID	2021-11-18	USA: Utah,	209645
SRR19654415	PRJNA839090	SAMN29043889	Biobot Analytics	2022-05-30/2022-05-31	USA: Texas,	500000
ERR10554117	PRJEB57192	SAMEA112140846	university of exeter	2022-01-18	United Kingdom,
SRR16038072	PRJNA746354	SAMN21418290	Biobot Analytics	2021-08-16/2021-08-17	USA: Washington,	3500
ERR10069057	PRJEB55313	SAMEA110626751	University of Liverpool	2021-12-03	United Kingdom,
SRR21907537	PRJNA889839	SAMN31271634	Wisconsin State Laboratory of Hygiene	2022-08-30	USA: Wisconsin,	<
ERR10055398	PRJEB55313	SAMEA110621059	University of Liverpool	2021-11-11	United Kingdom,
ERR10061545	PRJEB55313	SAMEA110619034	University of Liverpool	2022-02-23	United Kingdom,
ERR12650715	PRJEB44932	SAMEA115181792	swiss pathogen surveillance platform (spsp)	2023-09-02	Switzerland, GR,
SRR24029752	PRJNA896645	SAMN33997133	US CDC NWSS	2022-04-10	USA: Ohio,	654817
ERR10070524	PRJEB55313	SAMEA110602604	University of Liverpool	2021-11-21	United Kingdom,
ERR10048796	PRJEB55313	SAMEA110605594	University of Liverpool	2021-12-15	United Kingdom,
ERR12650812	PRJEB44932	SAMEA115181649	swiss pathogen surveillance platform (spsp)	2023-09-05	Switzerland, BS,
SRR24234096	PRJNA839090	SAMN34271650	Biobot Analytics	2023-04-09/2023-04-10	USA: Indiana,	86000
ERR10056471	PRJEB55313	SAMEA110595098	University of Liverpool	2022-01-05	United Kingdom,
SRR25665983	PRJNA896645	SAMN37032987	US CDC NWSS	2023-07-31	USA: Ohio,	226729
SRR20681909	PRJNA735936	SAMN30006243	University of Louisville	2022-05-09	USA: Kentucky,	31269
SRR22911121	PRJNA847239	SAMN32478850	ASU_WBE	2022-03-28	USA: Washington, King, Des Moines,	missing
SRR25948721	PRJNA850375	SAMN37317494	CDPHE-COVID	2023-07-10	USA: Colorado, Adams, county,	21429
ERR10051279	PRJEB55313	SAMEA110621153	University of Liverpool	2022-02-20	United Kingdom,
SRR17213947	PRJNA788395	SAMN23969418	McGill University	2021-04-21	Canada:Quebec,Laval,	420000
SRR21836281	PRJNA887942	SAMN31204649	MLW	2021-12-13	Malawi: Blantyre_124,	800000
SRR22878796	PRJNA850375	SAMN32378581	CDPHE-COVID	2022-01-31	USA: Colorado, Larimer, county,	17997
SRR26030440	PRJNA839090	SAMN37350693	Biobot Analytics	2023-08-29/2023-08-30	USA: Maryland,	88500
SRR23051048	PRJNA886720	SAMN32678757	CLT	2022-11-23	USA: North Carolina,	8459
SRR20208089	PRJNA839090	SAMN29716566	Biobot Analytics	2022-06-27/2022-06-28	USA: Rhode Island,	240000
SRR19350108	PRJNA748354	SAMN28590598	University of Missouri	2022-04-27	USA: Missouri, USA: Missouri,	Not Collected
SRR22259964	PRJNA801677	SAMN31660894	Biobot Analytics	2022-08-09/2022-08-10	USA: Massachusetts,	3000
ERR10063244	PRJEB55313	SAMEA110616235	University of Liverpool	2022-02-22	United Kingdom,
SRR22554047	PRJNA839090	SAMN32075956	Biobot Analytics	2022-11-20/2022-11-21	USA: North Carolina,	10000
SRR21204223	PRJNA873764	SAMN30501031	Northwestern University	2021-09-13	USA: Illinois,	NA
SRR23345317	PRJNA931732	SAMN33099003	CSIR-National Chemical Laboratory, Pune	2022-04-05	India: Pune,	NA
ERR10071951	PRJEB55313	SAMEA110628587	University of Liverpool	2021-11-28	United Kingdom,
SRR15384065	PRJNA746354	SAMN20584477	Biobot Analytics	2021-07-13/2021-07-14	USA: North Carolina,	10000
SRR23365958	PRJNA850375	SAMN33194151	CDPHE-COVID	2022-07-18	USA: Colorado, Boulder, county,	17601
SRR15647107	PRJNA746354	SAMN21013719	Biobot Analytics	2021-08-03/2021-08-04	USA: New Hampshire,	8650
SRR23950303	PRJNA839090	SAMN33873805	Biobot Analytics	2023-03-14/2023-03-15	USA: Indiana,	28000
SRR16641322	PRJNA771693	SAMN22666655	TGen North	2021-01-25	USA: California,	missing
SRR22911014	PRJNA847239	SAMN32478741	ASU_WBE	2022-02-14	USA: Texas, Harris, Houston,	missing
ERR12650753	PRJEB44932	SAMEA115181828	swiss pathogen surveillance platform (spsp)	2023-09-07	Switzerland, BE,
SRR23753166	PRJNA839090	SAMN33685261	Biobot Analytics	2023-02-26/2023-02-27	USA: Texas,	230000
SRR25161940	PRJNA907019	SAMN36332329	WA_GT	2023-06-23	USA: Washington,	120000
SRR25791177	PRJNA886720	SAMN37196267	CLT	2023-06-16	USA: North Carolina,	120000
SRR21037324	PRJNA748354	SAMN30303120	University of Missouri	2022-07-19	USA: Missouri, USA: Missouri,	7936
SRR19419653	PRJNA769412	SAMN28684470	DCLS-NGS	2021-11-30	USA: Virginia,	16563
SRR21010715	PRJNA839090	SAMN30247002	Biobot Analytics	2022-07-27/2022-07-28	USA: Indiana,	22500
SRR24054257	PRJNA896645	SAMN34058255	US CDC NWSS	2022-07-20	USA: Ohio,	83058
SRR24808311	PRJNA850375	SAMN35572286	CDPHE-COVID	2023-04-11	USA: Colorado, Pitkin, county,	5714
SRR26777917	PRJNA896605	SAMN38187956	US CDC NWSS	2023-09-06	USA: New York,	9770
SRR19995018	PRJNA856091	SAMN29439587	Technical University of Darmstadt	2022-02-01	Germany,	NA
ERR7426632	PRJEB48985	SAMEA10802208	CEMM RESEARCH CENTER FOR MOLECULAR MEDICINE OF THE AUSTRIAN ACADEMY OF SCIENCES	2021-03-09	Austria, 48.73146613, 16.39152632,
SRR25192474	PRJNA812604	SAMN36357419	UPHL_ID	2023-06-08	USA: Utah,	94484
SRR23001992	PRJNA812604	SAMN32619829	UPHL_ID	2022-10-18	USA: Utah,	32451
SRR22128941	PRJNA839090	SAMN31553170	Biobot Analytics	2022-10-16/2022-10-17	USA: Florida,	59587
SRR17214368	PRJNA788395	SAMN23969979	McGill University	2021-04-22	Canada:Quebec,Montreal,	5031487
SRR22401341	PRJNA839090	SAMN31856147	Biobot Analytics	2022-11-05/2022-11-06	USA: California,	150000
SRR24057823	PRJNA896645	SAMN34061097	US CDC NWSS	2023-01-29	USA: Ohio,	12000
ERR10049084	PRJEB55313	SAMEA110600918	University of Liverpool	2021-11-05	United Kingdom,
ERR8610898	PRJEB48985	SAMEA13010692	CEMM RESEARCH CENTER FOR MOLECULAR MEDICINE OF THE AUSTRIAN ACADEMY OF SCIENCES	2021-12-19	Austria, 48.134583423, 16.541222116,
ERR10056017	PRJEB55313	SAMEA110615666	University of Liverpool	2021-12-11	United Kingdom,
SRR21548662	PRJNA862960	SAMN30830783	Biobot Analytics	2022-08-30/2022-08-31	USA: Pennsylvania,	4600
SRR23309287	PRJNA839090	SAMN33006514	Biobot Analytics	2023-01-15/2023-01-16	USA: Florida,	920528
SRR21812948	PRJNA748354	SAMN31157584	University of Missouri	2022-09-12	USA: Missouri, USA: Missouri,	12000
SRR21729908	PRJNA839090	SAMN31045835	Biobot Analytics	2022-09-12/2022-09-13	USA: Wyoming,	13036
ERR10065171	PRJEB55313	SAMEA110634395	University of Liverpool	2022-02-15	United Kingdom,
ERR10066491	PRJEB55313	SAMEA110624533	University of Liverpool	2022-02-18	United Kingdom,
ERR10052404	PRJEB55313	SAMEA110597599	University of Liverpool	2021-12-18	United Kingdom,
ERR7427513	PRJEB48985	SAMEA10803195	CEMM RESEARCH CENTER FOR MOLECULAR MEDICINE OF THE AUSTRIAN ACADEMY OF SCIENCES	2021-06-20	Austria, 46.67168387, 13.72896093,
SRR25650492	PRJNA957477	SAMN36997371	verily_ww	2023-03-27	USA: California,	250000
SRR24233984	PRJNA862960	SAMN34271761	Biobot Analytics	2023-04-09/2023-04-10	USA: Pennsylvania,	4000
SRR21730079	PRJNA839090	SAMN31045757	Biobot Analytics	2022-09-11/2022-09-12	USA: Hawaii,	52000
SRR23366106	PRJNA850375	SAMN33194035	CDPHE-COVID	2022-08-11	USA: Colorado, Teller, county,	7143
SRR24455911	PRJNA850375	SAMN34719459	CDPHE-COVID	2022-11-03	USA: Colorado, Gunnison, county,	30000
SRR22315631	PRJNA862960	SAMN31759910	Biobot Analytics	2022-11-02/2022-11-03	USA: Pennsylvania,	25000
ERR10053137	PRJEB55313	SAMEA110608366	University of Liverpool	2022-01-08	United Kingdom,
SRR26078108	PRJNA748354	SAMN37419964	University of Missouri	2023-08-08	USA: Missouri, USA: Missouri,	43200
ERR10050108	PRJEB55313	SAMEA110625242	University of Liverpool	2021-12-19	United Kingdom,
SRR23904610	PRJNA946141	SAMN33812356	University of Miami	2022-04-20	USA: Florida,	1280
SRR26772599	PRJNA896605	SAMN38192344	US CDC NWSS	2023-03-28	USA: New York,	71131
ERR10226999	PRJEB53227	SAMEA111379012	national institute of biology	2022-07-15	Slovenia, 46, 15,
SRR19039006	PRJNA748354	SAMN28016979	University of Missouri	2022-04-05	USA: Missouri, USA: Missouri,	24174
SRR21883177	PRJNA839090	SAMN31260946	Biobot Analytics	2022-09-23/2022-09-24	USA: New Jersey,	1500000
SRR18128352	PRJNA748354	SAMN26209970	University of Missouri	2021-12-27	USA: Missouri, USA: Missouri,	8000
ERR12653554	PRJEB44932	SAMEA115184496	swiss pathogen surveillance platform (spsp)	2023-06-28	Switzerland, BE,
SRR16776281	PRJNA748354	SAMN26199390	University of Missouri	2021-07-30	USA: Missouri, USA: Missouri,	15000
SRR23510161	PRJNA850375	SAMN33338284	CDPHE-COVID	2022-10-10	USA: Colorado, Eagle, county,	21071
SRR26249446	PRJNA889839	SAMN37637766	Wisconsin State Laboratory of Hygiene	2023-09-19	USA: Wisconsin,	<
SRR26777502	PRJNA896605	SAMN38192316	US CDC NWSS	2023-03-28	USA: New York,	833
SRR23262615	PRJNA896161	SAMN32950764	HARRISLAB	2022-11-28	USA: North Carolina,	7776
SRR23906359	PRJNA850375	SAMN33817284	CDPHE-COVID	2022-12-05	USA: Colorado, Archuleta, county,	27857
ERR7565738	PRJEB48206	SAMEA11458620	ERASMUS MC, UNIVERISTY MEDICAL CENTER	2021-04-23	Netherlands, Rotterdam, Everlo Waalhaven,
SRR24433203	PRJNA839090	SAMN34586244	Biobot Analytics	2023-04-24	USA: Arizona,	37500
SRR22911405	PRJNA847239	SAMN32478380	ASU_WBE	2021-08-30	USA: Washington, Clallam, Sequim,	missing
ERR10069974	PRJEB55313	SAMEA110599303	University of Liverpool	2021-12-10	United Kingdom,
SRR24063134	PRJNA896645	SAMN34068024	US CDC NWSS	2023-03-12	USA: Ohio,	1400
ERR8777938	PRJEB48985	SAMEA13166365	CEMM RESEARCH CENTER FOR MOLECULAR MEDICINE OF THE AUSTRIAN ACADEMY OF SCIENCES	2022-01-29	Austria, 47.4859445220001, 9.67652765800005,
ERR10058178	PRJEB55313	SAMEA110617549	University of Liverpool	2022-01-22	United Kingdom,
SRR26778846	PRJNA896605	SAMN38189084	US CDC NWSS	2023-07-25	USA: New York,	24041
SRR24057369	PRJNA896645	SAMN34061454	US CDC NWSS	2022-12-12	USA: Ohio,	78509
SRR25592965	PRJNA1004046	SAMN36920912	The University of Hong Kong	2022-07-20	Hong Kong,	35405.2
SRR17815575	PRJNA801677	SAMN25374473	Biobot Analytics	2021-12-02/2021-12-03	USA: Massachusetts,	1000000
SRR15202364	PRJNA746354	SAMN20331390	Biobot Analytics	2021-06-28/2021-06-29	USA: Colorado,	7073
ERR8610519	PRJEB48985	SAMEA13010311	CEMM RESEARCH CENTER FOR MOLECULAR MEDICINE OF THE AUSTRIAN ACADEMY OF SCIENCES	2021-11-02	Austria, 47.263666067, 11.446586391,
SRR20011877	PRJNA839090	SAMN29548101	Biobot Analytics	2022-06-12/2022-06-13	USA: Oregon,	45600
SRR26078417	PRJNA748354	SAMN37419946	University of Missouri	2023-07-25	USA: Missouri, USA: Missouri,	Not Collected
SRR23510191	PRJNA850375	SAMN33338128	CDPHE-COVID	2022-09-22	USA: Colorado, Weld, county,	13779
SRR25641425	PRJNA886720	SAMN36990530	CLT	2023-06-23	USA: North Carolina,	41819
SRR23102903	PRJNA839090	SAMN32771405	Biobot Analytics	2023-01-03	USA: Puerto Rico,	24254
ERR10054351	PRJEB55313	SAMEA110619682	University of Liverpool	2021-10-27	United Kingdom,
SRR26077999	PRJNA748354	SAMN37419951	University of Missouri	2023-09-05	USA: Missouri, USA: Missouri,	174537
ERR10062515	PRJEB55313	SAMEA110615450	University of Liverpool	2021-12-29	United Kingdom,
ERR10059988	PRJEB55313	SAMEA110609814	University of Liverpool	2022-01-25	United Kingdom,
SRR27148844	PRJNA896605	SAMN38284998	US CDC NWSS	2023-10-18	USA: New York,	20893
SRR26196747	PRJNA812604	SAMN37567695	UPHL_ID	2023-09-14	USA: Utah,	228700
SRR22236834	PRJNA801677	SAMN31659274	Biobot Analytics	2022-05-17/2022-05-18	USA: Massachusetts,	10475
SRR15706725	PRJNA746354	SAMN21209625	Biobot Analytics	2021-08-11/2021-08-12	USA: Utah,	65000
SRR17213817	PRJNA788395	SAMN23969584	McGill University	2021-06-20	Canada:Quebec,Montreal,	1700000
ERR10067878	PRJEB55313	SAMEA110607743	University of Liverpool	2022-01-21	United Kingdom,
ERR10060217	PRJEB55313	SAMEA110609825	University of Liverpool	2022-02-12	United Kingdom,
ERR10048987	PRJEB55313	SAMEA110627189	University of Liverpool	2022-01-07	United Kingdom,
SRR21729855	PRJNA839090	SAMN31045584	Biobot Analytics	2022-09-12	USA: Texas,	30000
SRR26773464	PRJNA896605	SAMN38192036	US CDC NWSS	2023-04-11	USA: New York,	19679
SRR26773715	PRJNA896605	SAMN38188281	US CDC NWSS	2023-08-24	USA: New York,	27494
SRR21669010	PRJNA839090	SAMN30955287	Biobot Analytics	2022-09-06	USA: Oklahoma,	11500
ERR10070681	PRJEB55313	SAMEA110620501	University of Liverpool	2021-11-07	United Kingdom,
ERR10554195	PRJEB57192	SAMEA112141099	university of exeter	2021-06-10	United Kingdom,
ERR8777994	PRJEB48985	SAMEA13166421	CEMM RESEARCH CENTER FOR MOLECULAR MEDICINE OF THE AUSTRIAN ACADEMY OF SCIENCES	2022-02-01	Austria, 48.0638889750001, 14.432777667,
SRR24057561	PRJNA896645	SAMN34061502	US CDC NWSS	2023-01-22	USA: Ohio,	125247
SRR25690372	PRJNA812604	SAMN37051067	UPHL_ID	2023-08-03	USA: Utah,	5806
SRR24323426	PRJNA850375	SAMN34371552	CDPHE-COVID	2023-02-21	USA: Colorado, Teller, county,	6379
SRR15202235	PRJNA746354	SAMN20331367	Biobot Analytics	2021-06-29	USA: Nevada,	200000
SRR22118096	PRJNA896334	SAMN31542249	CSIR-National Chemical Laboratory, Pune	2021-11-22	India: Pune,	NA
SRR24057219	PRJNA896645	SAMN34061401	US CDC NWSS	2022-12-04	USA: Ohio,	1400
SRR21112136	PRJNA839090	SAMN30379079	Biobot Analytics	2022-08-03/2022-08-04	USA: Connecticut,	52265
SRR25407655	PRJNA850375	SAMN36698128	CDPHE-COVID	2023-05-30	USA: Colorado, Eagle, county,	30714
SRR23293853	PRJNA850375	SAMN32979909	CDPHE-COVID	2022-05-18	USA: Colorado, Las Animas, county,	14286
SRR23385995	PRJNA842493	SAMN33185508	Disease Prevention and Control	2022-08-22	USA: Texas, Houston,	1133
SRR26302424	PRJNA748354	SAMN37704679	University of Missouri	2023-09-18	USA: Missouri, USA: Missouri,	151966
SRR25299504	PRJNA957477	SAMN36468722	verily_ww	2022-06-25	USA: California,	250000
ERR10554060	PRJEB57192	SAMEA112140789	university of exeter	2022-01-18	United Kingdom,
SRR23363818	PRJNA842493	SAMN33192772	Disease Prevention and Control	2023-01-23	USA: Texas, Houston,	85129
SRR21194211	PRJNA839090	SAMN30486408	Biobot Analytics	2022-08-09/2022-08-10	USA: Texas,	630000
SRR26679052	PRJNA896605	SAMN38114707	US CDC NWSS	2023-08-21	USA: New York,	48196
SRR25657258	PRJNA862960	SAMN37007578	Biobot Analytics	2023-08-06/2023-08-07	USA: Pennsylvania,	6800
ERR10066281	PRJEB55313	SAMEA110607906	University of Liverpool	2022-02-11	United Kingdom,
ERR10050495	PRJEB55313	SAMEA110603633	University of Liverpool	2022-02-18	United Kingdom,
SRR26774975	PRJNA896605	SAMN38191930	US CDC NWSS	2023-04-18	USA: New York,	31023
SRR22401090	PRJNA839090	SAMN31856116	Biobot Analytics	2022-11-07	USA: Louisiana,	10000
SRR22242096	PRJNA801677	SAMN31658285	Biobot Analytics	2022-04-19/2022-04-20	USA: Georgia,	65000
SRR17454319	PRJNA748354	SAMN26199255	University of Missouri	2021-10-26S1S2	USA: Missouri, USA: Missouri,	76759
SRR23056166	PRJNA916712	SAMN32674315	Tata Institute for Genetics and Society	2022-04-27	India:Bengaluru,K R Puram,	200000
SRR24886161	PRJNA812604	SAMN35687403	UPHL_ID	2023-05-25	USA: Utah,	94005
ERR10070742	PRJEB55313	SAMEA110604666	University of Liverpool	2021-10-03	United Kingdom,
SRR26774108	PRJNA896605	SAMN38189756	US CDC NWSS	2023-06-28	USA: New York,	6734
SRR25300658	PRJNA957477	SAMN36469050	verily_ww	2022-12-26	USA: California,	1500000
SRR19627233	PRJNA812604	SAMN28979681	UPHL_ID	2022-02-22	USA: Utah,	21872
SRR26668682	PRJNA1025240	SAMN38102135	University of Missouri	2023-10-19	USA: Michigan, USA: Michigan,	Variable
SRR23275738	PRJNA889839	SAMN32963291	Wisconsin State Laboratory of Hygiene	2022-11-22	USA: Wisconsin,	<
SRR24886033	PRJNA812604	SAMN35687286	UPHL_ID	2023-05-16	USA: Utah,	12451
SRR25665855	PRJNA896645	SAMN37032854	US CDC NWSS	2023-07-09	USA: Ohio,	65469
SRR24509688	PRJNA839090	SAMN35043443	Biobot Analytics	2023-04-30/2023-05-01	USA: Louisiana,	27000
SRR22401435	PRJNA839090	SAMN31856290	Biobot Analytics	2022-11-07/2022-11-08	USA: Illinois,	161000
ERR10055794	PRJEB55313	SAMEA110635657	University of Liverpool	2021-10-05	United Kingdom,
SRR22236994	PRJNA801677	SAMN31660024	Biobot Analytics	2022-07-11/2022-07-12	USA: Indiana,	149941
SRR25412986	PRJNA748354	SAMN36701949	University of Missouri	2023-05-15	USA: Missouri, USA: Missouri,	11883
SRR26798998	PRJNA938474	SAMN38220206	Oregon State University	2022-10-26	USA: Oregon,	57785
SRR26798777	PRJNA938474	SAMN38220127	Oregon State University	2022-11-22	USA: Oregon,	11326
SRR23038328	PRJNA839090	SAMN32663623	Biobot Analytics	2022-12-27	USA: Texas,	780
SRR25821066	PRJNA957477	SAMN37205635	verily_ww	2023-08-15	USA: California,	2200
SRR23930442	PRJNA839090	SAMN33843985	Biobot Analytics	2023-03-08/2023-03-09	USA: North Carolina,	22940
ERR10064793	PRJEB55313	SAMEA110632916	University of Liverpool	2022-01-05	United Kingdom,
SRR23950219	PRJNA839090	SAMN33873716	Biobot Analytics	2023-03-12/2023-03-13	USA: Washington,	173800
SRR23982096	PRJNA839090	SAMN33939639	Biobot Analytics	2023-03-14/2023-03-15	USA: Connecticut,	10000
SRR22260384	PRJNA801677	SAMN31660773	Biobot Analytics	2022-08-02/2022-08-03	USA: US Virgin Islands,	25000
SRR14276254	PRJNA720687	SAMN18676749	Oregon State University	2020-06-26	USA: Oregon,
SRR21037441	PRJNA748354	SAMN30303120	University of Missouri	2022-07-19	USA: Missouri, USA: Missouri,	Not Collected
SRR24838117	PRJNA850375	SAMN35627886	CDPHE-COVID	2023-05-01	USA: Colorado, Gunnison, county,	30000
ERR10066045	PRJEB55313	SAMEA110623442	University of Liverpool	2021-11-07	United Kingdom,
ERR9832859	PRJEB53227	SAMEA110068639	national institute of biology	2021-06-01	Slovenia, 46, 15,
SRR23293858	PRJNA850375	SAMN32979904	CDPHE-COVID	2022-05-19	USA: Colorado, Boulder, county,	1786
SRR21907581	PRJNA889839	SAMN31271450	Wisconsin State Laboratory of Hygiene	2022-04-14	USA: Wisconsin,	<
ERR9812970	PRJEB53325	SAMEA14508341	University of Liverpool	2020-12-06	United Kingdom,
ERR10057680	PRJEB55313	SAMEA110595412	University of Liverpool	2021-11-10	United Kingdom,
SRR20966848	PRJNA812604	SAMN30198595	UPHL_ID	2022-07-19	USA: Utah,	92047
SRR26775273	PRJNA896605	SAMN38192927	US CDC NWSS	2023-03-01	USA: New York,	78683
SRR26774019	PRJNA896605	SAMN38189379	US CDC NWSS	2023-07-12	USA: New York,	6076
SRR23950297	PRJNA839090	SAMN33873811	Biobot Analytics	2023-03-13/2023-03-14	USA: Maryland,	89000
SRR20717370	PRJNA812604	SAMN30057918	UPHL_ID	2021-09-30	USA: Utah,	84981
SRR22911497	PRJNA847239	SAMN32478394	ASU_WBE	2021-09-28	USA: New Mexico, San Juan, Farmington,	missing
SRR21009067	PRJNA862960	SAMN30244494	Biobot Analytics	2022-07-24/2022-07-25	USA: Pennsylvania,	67000
SRR26783567	PRJNA748354	SAMN31772106	University of Missouri	2022-11-01	USA: Missouri, USA: Missouri,	9000
SRR25300803	PRJNA957477	SAMN36469008	verily_ww	2022-09-11	USA: California,	1500000
SRR23590283	PRJNA850375	SAMN33416737	CDPHE-COVID	2022-12-08	USA: Colorado, Boulder, county,	89383
SRR26776225	PRJNA896605	SAMN38188407	US CDC NWSS	2023-08-22	USA: New York,	71131
SRR24808376	PRJNA850375	SAMN35572052	CDPHE-COVID	2023-03-23	USA: Colorado, Adams Arapahoe, county,	268004
SRR24510168	PRJNA862960	SAMN35043236	Biobot Analytics	2023-04-30/2023-05-01	USA: Pennsylvania,	30000
ERR10055647	PRJEB55313	SAMEA110638133	University of Liverpool	2021-11-23	United Kingdom,
ERR9813285	PRJEB53325	SAMEA14508542	University of Liverpool	2021-01-07	United Kingdom,
SRR24746311	PRJNA812604	SAMN35150339	UPHL_ID	2023-04-25	USA: Utah,	23304
SRR17214040	PRJNA788395	SAMN23969742	McGill University	2021-03-15	Canada:Quebec,Montreal,	28310
SRR23590868	PRJNA850375	SAMN33417048	pda|haikel.bogale@state.co.us	2022-10-24	USA: Colorado, Larimer, county,	17997
SRR24455854	PRJNA850375	SAMN34719387	CDPHE-COVID	2022-11-07	USA: Colorado, Weld, county,	83319
ERR10068860	PRJEB55313	SAMEA110631485	University of Liverpool	2021-12-17	United Kingdom,
SRR21554452	PRJNA839090	SAMN30837864	Biobot Analytics	2022-08-29	USA: Texas,	1800
SRR23381799	PRJNA886720	SAMN33226714	CLT	2022-12-29	USA: North Carolina,	49384
SRR24433316	PRJNA839090	SAMN34586364	Biobot Analytics	2023-04-25/2023-04-26	USA: Rhode Island,	240000
SRR19452000	PRJNA812604	SAMN28702766	UPHL_ID	2022-03-01	USA: Utah,	208850
SRR22401640	PRJNA839090	SAMN31856580	Biobot Analytics	2022-10-25/2022-10-26	USA: Arkansas,	10200
ERR10069803	PRJEB55313	SAMEA110599566	University of Liverpool	2021-10-31	United Kingdom,
SRR19682654	PRJNA769412	SAMN29150393	DCLS-NGS	2022-03-29	USA: Virginia,	16563
SRR17454339	PRJNA748354	SAMN26199296	University of Missouri	2021-09-14	USA: Missouri, USA: Missouri,	7936
SRR23386199	PRJNA842493	SAMN33185869	Disease Prevention and Control	2022-11-07	USA: Texas, Houston,	19867
SRR26773494	PRJNA896605	SAMN38192226	US CDC NWSS	2023-04-02	USA: New York,	50727
SRR16776085	PRJNA748354	SAMN26199356	University of Missouri	2021-08-17	USA: Missouri, USA: Missouri,	10730
SRR25652141	PRJNA957477	SAMN36997856	verily_ww	2023-04-24	USA: California,	44000
SRR17213736	PRJNA788395	SAMN23969871	McGill University	2021-03-27	Canada:Quebec,Montreal,	10013698
ERR10052739	PRJEB55313	SAMEA110595758	University of Liverpool	2021-10-12	United Kingdom,
SRR24297204	PRJNA839090	SAMN34359694	Biobot Analytics	2023-04-11/2023-04-12	USA: California,	13000
SRR21112002	PRJNA839090	SAMN30378984	Biobot Analytics	2022-07-31/2022-08-01	USA: New York,	192050
SRR22260395	PRJNA801677	SAMN31660738	Biobot Analytics	2022-07-31/2022-08-01	USA: Massachusetts,	42000
SRR25299744	PRJNA957477	SAMN36468754	verily_ww	2022-08-04	USA: California,	250000
ERR10053739	PRJEB55313	SAMEA110594613	University of Liverpool	2021-10-12	United Kingdom,
SRR23214854	PRJNA839090	SAMN32899102	Biobot Analytics	2023-01-07/2023-01-08	USA: California,	85000
SRR26774314	PRJNA896605	SAMN38193830	US CDC NWSS	2023-01-18	USA: New York,	19679
SRR22582994	PRJNA886720	SAMN32119925	CLT	2022-10-07	USA: North Carolina,	78141
SRR26776510	PRJNA896605	SAMN38189998	US CDC NWSS	2023-06-20	USA: New York,	1440
SRR26775322	PRJNA896605	SAMN38193040	US CDC NWSS	2023-02-23	USA: New York,	14475
SRR25192521	PRJNA812604	SAMN36357498	UPHL_ID	2023-06-15	USA: Utah,	8530
ERR10551004	PRJEB57192	SAMEA112140307	university of exeter	2022-03-19	United Kingdom,
ERR12330879	PRJEB61810	SAMEA114705181	Uppsala University	2023-05-16	Sweden, 55.63, 13.04, VA SYD Sj√∂lunda Wastewater plant, Malm√∂,
ERR10059278	PRJEB55313	SAMEA110633255	University of Liverpool	2021-12-18	United Kingdom,
SRR26071784	PRJNA812604	SAMN37413600	UPHL_ID	2023-09-07	USA: Utah,	6790
SRR23003336	PRJNA812604	SAMN32620421	UPHL_ID	2022-12-06	USA: Utah,	94005
SRR24594868	PRJNA839090	SAMN35119031	Biobot Analytics	2023-05-02/2023-05-03	USA: Connecticut,	25000
SRR15128913	PRJNA746354	SAMN20204605	Biobot Analytics	2021-06-20/2021-06-21	USA: Washington,	896000
SRR26302328	PRJNA748354	SAMN37704683	University of Missouri	2023-09-20	USA: Missouri, USA: Missouri,	Not Collected
SRR26799134	PRJNA938474	SAMN38220456	Oregon State University	2022-10-13	USA: Oregon,	1100
SRR23989838	PRJNA896645	SAMN33948968	US CDC NWSS	2022-02-13	USA: Ohio,	24536
SRR26621974	PRJNA957477	SAMN38053150	verily_ww	2023-10-18	USA: North Carolina,	92000
SRR24156483	PRJNA839090	SAMN34168591	Biobot Analytics	2023-04-02/2023-04-03	USA: Hawaii,	20800
ERR10058444	PRJEB55313	SAMEA110618582	University of Liverpool	2021-12-02	United Kingdom,
SRR24900649	PRJNA896645	SAMN35717675	US CDC NWSS	2023-05-14	USA: Ohio,	15284
ERR10052773	PRJEB55313	SAMEA110597583	University of Liverpool	2021-10-05	United Kingdom,
SRR16038153	PRJNA746354	SAMN21418251	Biobot Analytics	2021-08-15/2021-08-16	USA: Washington,	81479
ERR10551143	PRJEB57192	SAMEA112140440	university of exeter	2022-03-24	United Kingdom,
SRR23906350	PRJNA850375	SAMN33817356	CDPHE-COVID	2022-12-19	USA: Colorado, Archuleta, county,	27857
SRR24033413	PRJNA896645	SAMN34022430	US CDC NWSS	2022-05-15	USA: Ohio,	377378
SRR22242334	PRJNA801677	SAMN31658088	Biobot Analytics	2022-04-11/2022-04-12	USA: North Carolina,	100517
SRR24594754	PRJNA839090	SAMN35118929	Biobot Analytics	2023-04-30/2023-05-01	USA: Louisiana,	100000
SRR15294507	PRJNA748354	SAMN26199348	University of Missouri	2021-03-31	USA: Missouri, USA: Missouri,	11500
ERR10059749	PRJEB55313	SAMEA110591874	University of Liverpool	2022-03-03	United Kingdom,
SRR23905681	PRJNA748354	SAMN33812693	University of Missouri	2023-02-21	USA: Missouri, USA: Missouri,	9100
ERR10069538	PRJEB55313	SAMEA110598472	University of Liverpool	2021-10-17	United Kingdom,
ERR10068385	PRJEB55313	SAMEA110606110	University of Liverpool	2021-11-28	United Kingdom,
SRR23489233	PRJNA812604	SAMN33315661	UPHL_ID	2023-01-17	USA: Utah,	7460
SRR25651378	PRJNA957477	SAMN36998491	verily_ww	2023-06-13	USA: California,	740000
SRR24481687	PRJNA839090	SAMN35008637	Biobot Analytics	2023-04-05/2023-04-06	USA: Alaska,	200000
SRR24093769	PRJNA896645	SAMN34099161	US CDC NWSS	2022-01-23	USA: Ohio,	1400
SRR15275895	PRJNA750263	SAMN20447554	CNRS	2021-03-23	France:Nice,
ERR10070316	PRJEB55313	SAMEA110625944	University of Liverpool	2021-10-22	United Kingdom,
ERR7426529	PRJEB48985	SAMEA10802101	CEMM RESEARCH CENTER FOR MOLECULAR MEDICINE OF THE AUSTRIAN ACADEMY OF SCIENCES	2021-02-17	Austria, 48.09619353, 16.33021387,
SRR23363775	PRJNA842493	SAMN33192682	Disease Prevention and Control	2023-01-09	USA: Texas, Houston,	124000
SRR23055981	PRJNA916712	SAMN32674352	Tata Institute for Genetics and Society	2022-05-21	India:Bengaluru,Lalbagh,	15000
SRR26777238	PRJNA896605	SAMN38193795	US CDC NWSS	2023-01-19	USA: New York,	55215
SRR23077878	PRJNA748354	SAMN32727805	University of Missouri	2022-11-22	USA: Missouri, USA: Missouri,	11500
SRR24063044	PRJNA896645	SAMN34068054	US CDC NWSS	2023-03-05	USA: Ohio,	125247
SRR23905404	PRJNA748354	SAMN33812687	University of Missouri	2023-01-24	USA: Missouri, USA: Missouri,	Not Collected
ERR7566224	PRJEB48206	SAMEA11459107	ERASMUS MC, UNIVERISTY MEDICAL CENTER	2021-04-16	Netherlands, Rotterdam, Pretorialaan-Zuidplein,
ERR10225561	PRJEB53227	SAMEA111378209	national institute of biology	2022-08-17	Slovenia, 46, 15,
SRR23588270	PRJNA839090	SAMN33416457	Biobot Analytics	2023-02-09	USA: Rhode Island,	11000
SRR23753138	PRJNA839090	SAMN33685286	Biobot Analytics	2023-02-27/2023-02-28	USA: Indiana,	17612
SRR19659502	PRJNA622837	SAMN29048187	Broad_GCID	2021-03-04	USA: Colorado, Mesa,	10000
ERR7427442	PRJEB48985	SAMEA10803124	CEMM RESEARCH CENTER FOR MOLECULAR MEDICINE OF THE AUSTRIAN ACADEMY OF SCIENCES	2021-06-15	Austria, 48.09619353, 16.33021387,
SRR26799345	PRJNA938474	SAMN38220684	Oregon State University	2022-09-01	USA: Oregon,	57785
SRR18543594	PRJNA819090	SAMN27107874	The Scripps Research Institute	2021-04-14 00:00:00+00:00	USA: California, UCSD Campus,	NA
SRR26798778	PRJNA938474	SAMN38220126	Oregon State University	2022-11-20	USA: Oregon,	58856
SRR19603174	PRJNA801677	SAMN28945695	Biobot Analytics	2022-02-27/2022-02-28	USA: Massachusetts,	40000
ERR10055770	PRJEB55313	SAMEA110614370	University of Liverpool	2021-10-26	United Kingdom,
SRR25429872	PRJNA812604	SAMN36715930	UPHL_ID	2023-06-20	USA: Utah,	35840
SRR15240866	PRJNA748354	SAMN26199211	University of Missouri	2021-05-11	USA: Missouri, USA: Missouri,	1321
ERR7426511	PRJEB48985	SAMEA10802083	CEMM RESEARCH CENTER FOR MOLECULAR MEDICINE OF THE AUSTRIAN ACADEMY OF SCIENCES	2021-02-21	Austria, 47.2830804, 12.79125793,
SRR23364695	PRJNA839090	SAMN33191923	Biobot Analytics	2023-01-24	USA: Virginia,	5000
ERR12255681	PRJEB65603	SAMEA114598116	statens serum institut	2023-10-26	Denmark, 55.42188, 10.36565,
ERR10066952	PRJEB55313	SAMEA110627583	University of Liverpool	2021-10-22	United Kingdom,
SRR24010344	PRJNA839090	SAMN33975317	Biobot Analytics	2023-03-19/2023-03-20	USA: Arkansas,	32043
ERR10059654	PRJEB55313	SAMEA110612735	University of Liverpool	2021-11-09	United Kingdom,
SRR22259860	PRJNA801677	SAMN31661290	Biobot Analytics	2022-09-12/2022-09-13	USA: Kentucky,	6500
ERR10053348	PRJEB55313	SAMEA110591845	University of Liverpool	2021-10-06	United Kingdom,
SRR22236913	PRJNA801677	SAMN31659443	Biobot Analytics	2022-05-30/2022-05-31	USA: California,	40000
SRR23043980	PRJNA850375	SAMN32669582	CDPHE-COVID	2022-04-04	USA: Colorado, Boulder, county,	17601
ERR7427928	PRJEB48985	SAMEA10803611	CEMM RESEARCH CENTER FOR MOLECULAR MEDICINE OF THE AUSTRIAN ACADEMY OF SCIENCES	2021-08-15	Austria, 47.43169452, 9.725916547,
SRR25653010	PRJNA957477	SAMN36997686	verily_ww	2023-02-15	USA: California,	58496
SRR26133829	PRJNA896645	SAMN37493098	US CDC NWSS	2023-09-06	USA: Ohio,	3276
ERR12141868	PRJEB67638	SAMEA114518958	Swedish Environmental Epidemiology Center	2023-09-18	Sweden, 63.80482, 20.2922,
SRR21729867	PRJNA839090	SAMN31045771	Biobot Analytics	2022-09-13	USA: Rhode Island,	11000
ERR10054559	PRJEB55313	SAMEA110637865	University of Liverpool	2021-12-04	United Kingdom,
SRR22236804	PRJNA801677	SAMN31659239	Biobot Analytics	2022-05-16/2022-05-17	USA: Maine,	4000
SRR24093826	PRJNA896645	SAMN34099178	US CDC NWSS	2022-01-09	USA: Ohio,	46160
SRR23044065	PRJNA850375	SAMN32669127	CDPHE-COVID	2022-03-28	USA: Colorado, Larimer, county,	92127
SRR25430519	PRJNA839090	SAMN36716399	Biobot Analytics	2023-07-17	USA: Arkansas,	5500
SRR26082488	PRJNA896161	SAMN37429696	HARRISLAB	2023-02-22	USA: North Carolina,	75886
SRR25650581	PRJNA957477	SAMN36997619	verily_ww	2023-07-07	USA: California,	131000
SRR27117301	PRJNA812604	SAMN38698650	UPHL_ID	2023-10-03	USA: Utah,	253112
SRR23863666	PRJNA839090	SAMN33758677	Biobot Analytics	2023-03-06/2023-03-07	USA: Maryland,	13000
ERR9785792	PRJEB48206	SAMEA14456850	ERASMUS MC, UNIVERISTY MEDICAL CENTER	2021-07-21	Netherlands, Rotterdam, Pretorialaan,
SRR24529542	PRJNA896645	SAMN35065211	US CDC NWSS	2022-01-02	USA: Ohio,	85000
SRR25821072	PRJNA957477	SAMN37205611	verily_ww	2023-08-10	USA: California,	58496
ERR10058703	PRJEB55313	SAMEA110597564	University of Liverpool	2021-11-03	United Kingdom,
ERR9862647	PRJEB44932	SAMEA110150166	Swiss Institute of Bioinformatics, Switzerland	2021-03-19	Switzerland, 47.4902, 9.5673, SG - Altenrhein - ARA Altenrhein,
SRR18230195	PRJNA801677	SAMN26437184	Biobot Analytics	2022-01-10/2022-01-11	USA: Massachusetts,	20000
ERR10067486	PRJEB55313	SAMEA110598734	University of Liverpool	2022-01-22	United Kingdom,
SRR23003404	PRJNA812604	SAMN32620440	UPHL_ID	2022-12-06	USA: Utah,	12451
ERR10069640	PRJEB55313	SAMEA110602271	University of Liverpool	2021-12-05	United Kingdom,
ERR10084578	PRJEB53222	SAMEA110654326	University of Liverpool
SRR15647204	PRJNA746354	SAMN21013632	Biobot Analytics	2021-08-04/2021-08-05	USA: Virginia,	400000
ERR10068301	PRJEB55313	SAMEA110630196	University of Liverpool	2021-10-24	United Kingdom,
SRR19573173	PRJNA765612	SAMN28901611	University of Nevada Reno	2022-05-15	USA: Nevada,	300000
SRR15706737	PRJNA746354	SAMN21209583	Biobot Analytics	2021-08-11/2021-08-12	USA: Florida,	591071
ERR9862235	PRJEB44932	SAMEA110149754	Swiss Institute of Bioinformatics, Switzerland	2021-05-24	Switzerland, 47.4902, 9.5673, SG - Altenrhein - ARA Altenrhein,
SRR23590793	PRJNA850375	SAMN33417029	CDPHE-COVID	2022-11-29	USA: Colorado, Delta, county,	6857
SRR26150561	PRJNA850375	SAMN37513642	CDPHE-COVID	2023-08-14	USA: Colorado, Summit, county,	7857
SRR26150657	PRJNA850375	SAMN37513764	CDPHE-COVID	2023-08-24	USA: Colorado, Broomfield, county,	53356
SRR24834768	PRJNA839090	SAMN35638407	Biobot Analytics	2023-05-22/2023-05-23	USA: California,	6500
SRR23102844	PRJNA839090	SAMN32771584	Biobot Analytics	2023-01-03	USA: Vermont,	4500
SRR24057604	PRJNA896645	SAMN34061685	US CDC NWSS	2023-01-22	USA: Ohio,	17864
ERR10052859	PRJEB55313	SAMEA110591582	University of Liverpool	2021-11-25	United Kingdom,
SRR21194282	PRJNA839090	SAMN30486170	Biobot Analytics	2022-08-07/2022-08-08	USA: Maryland,	88500
SRR22431069	PRJNA850375	SAMN31891663	CDPHE-COVID	2021-11-18	USA: Colorado, Denver, county,	345454
SRR21010721	PRJNA839090	SAMN30246978	Biobot Analytics	2022-07-24/2022-07-25	USA: New Jersey,	1500000
SRR21669096	PRJNA839090	SAMN30955125	Biobot Analytics	2022-09-05/2022-09-06	USA: Virginia,	5000
SRR26775102	PRJNA896605	SAMN38192377	US CDC NWSS	2023-03-26	USA: New York,	40301
ERR10058602	PRJEB55313	SAMEA110597315	University of Liverpool	2021-11-20	United Kingdom,
SRR23293737	PRJNA850375	SAMN32980274	CDPHE-COVID	2022-05-26	USA: Colorado, Summit, county,	35643
SRR24355881	PRJNA889839	SAMN34441691	Wisconsin State Laboratory of Hygiene	2023-04-11	USA: Wisconsin,	<
SRR21554357	PRJNA839090	SAMN30838005	Biobot Analytics	2022-08-29/2022-08-30	USA: Maryland,	13000
SRR26269722	PRJNA812604	SAMN37664242	UPHL_ID	2023-09-19	USA: Utah,	94484
SRR21608014	PRJNA812604	SAMN30900410	UPHL_ID	2022-08-25	USA: Utah,	36244
ERR10062027	PRJEB55313	SAMEA110636046	University of Liverpool	2021-12-18	United Kingdom,
SRR23194627	PRJNA886720	SAMN32877733	CLT	2022-12-02	USA: North Carolina,	108105
SRR22401132	PRJNA839090	SAMN31856543	Biobot Analytics	2022-10-27/2022-10-28	USA: Louisiana,	998000
SRR26777436	PRJNA896605	SAMN38191962	US CDC NWSS	2023-04-13	USA: New York,	12260
ERR8610768	PRJEB48985	SAMEA13010560	CEMM RESEARCH CENTER FOR MOLECULAR MEDICINE OF THE AUSTRIAN ACADEMY OF SCIENCES	2021-12-05	Austria, 47.8006165890001, 16.517250307,
SRR24727567	PRJNA839090	SAMN35348617	Biobot Analytics	2023-05-15	USA: New Mexico,	650000
SRR24938335	PRJNA839090	SAMN35751573	Biobot Analytics	2023-06-06/2023-06-07	USA: Rhode Island,	240000
SRR24808216	PRJNA850375	SAMN35571993	CDPHE-COVID	2023-03-23	USA: Colorado, Adams, county,	21429
ERR10051967	PRJEB55313	SAMEA110622233	University of Liverpool	2021-10-15	United Kingdom,
SRR25764398	PRJNA907019	SAMN37162686	WA_GT	2023-08-17	USA: Washington,	35550
ERR10061363	PRJEB55313	SAMEA110636979	University of Liverpool	2022-01-12	United Kingdom,
SRR19676617	PRJNA812604	SAMN29146441	UPHL_ID	2021-12-16	USA: Utah,	12510
SRR22401540	PRJNA839090	SAMN31856367	Biobot Analytics	2022-10-27/2022-10-28	USA: Wyoming,	12000
ERR10067239	PRJEB55313	SAMEA110624934	University of Liverpool	2022-02-11	United Kingdom,
SRR26775393	PRJNA896605	SAMN38193399	US CDC NWSS	2023-02-07	USA: New York,	14742
SRR24063060	PRJNA896645	SAMN34068090	US CDC NWSS	2023-03-05	USA: Ohio,	8400
ERR9853506	PRJEB53227	SAMEA110141055	national institute of biology	2021-11-09	Slovenia, 46, 15,
SRR27148533	PRJNA896605	SAMN38284938	US CDC NWSS	2023-10-24	USA: New York,	31814
SRR19845403	PRJNA801677	SAMN29332899	Biobot Analytics	2022-03-20/2022-03-21	USA: Iowa,	500000
SRR18337886	PRJNA757447	SAMN26797658	FDA	2022-01-25	USA: Maryland,	29758
SRR24055049	PRJNA896645	SAMN34057814	US CDC NWSS	2022-08-14	USA: Ohio,	31430
ERR12083158	PRJEB65603	SAMEA114458793	statens serum institut	2023-09-21	Denmark, 56.1797, 10.17251,
SRR26778017	PRJNA896605	SAMN38188472	US CDC NWSS	2023-08-16	USA: New York,	78683
SRR19637569	PRJNA801677	SAMN29011676	Biobot Analytics	2022-03-13/2022-03-14	USA: Pennsylvania,	40000
ERR10064508	PRJEB55313	SAMEA110635059	University of Liverpool	2022-01-27	United Kingdom,
SRR25186202	PRJNA850375	SAMN35821305	CDPHE-COVID	2023-06-01	USA: Colorado, Boulder Weld, county,	75544
ERR10067442	PRJEB55313	SAMEA110628554	University of Liverpool	2021-12-15	United Kingdom,
SRR22973584	PRJNA839090	SAMN32575694	Biobot Analytics	2022-12-18/2022-12-19	USA: Louisiana,	100000
SRR24765159	PRJNA839090	SAMN35529708	Biobot Analytics	2023-05-21/2023-05-22	USA: Minnesota,	250000
SRR22341398	PRJNA886720	SAMN31791818	CLT	2022-09-23	USA: North Carolina,	182501
SRR22260029	PRJNA801677	SAMN31661386	Biobot Analytics	2022-09-13/2022-09-14	USA: US Virgin Islands,	25000
ERR7565821	PRJEB48206	SAMEA11458703	ERASMUS MC, UNIVERISTY MEDICAL CENTER	2021-05-19	Netherlands, Rotterdam, Pretorialaan-Zuidplein,
SRR16828367	PRJNA766696	SAMN22938214	fda_az	2021-10-04	USA: Arizona, Yuma,	4508
SRR22430899	PRJNA850375	SAMN31891731	CDPHE-COVID	2021-10-28	USA: Colorado, Boulder Weld, county,	75544
SRR23002024	PRJNA812604	SAMN32619980	UPHL_ID	2022-12-01	USA: Utah,	209645
SRR22793385	PRJNA812604	SAMN32287392	UPHL_ID	2022-09-08	USA: Utah,	84981
ERR10058442	PRJEB55313	SAMEA110617714	University of Liverpool	2022-01-13	United Kingdom,
ERR7565855	PRJEB48206	SAMEA11458737	ERASMUS MC, UNIVERISTY MEDICAL CENTER	2021-05-28	Netherlands, Rotterdam, Bergschenhoek,
ERR10050695	PRJEB55313	SAMEA110598520	University of Liverpool	2022-01-14	United Kingdom,
SRR21194185	PRJNA839090	SAMN30486508	Biobot Analytics	2022-08-10/2022-08-11	USA: Kansas,	40000
ERR9861420	PRJEB44932	SAMEA110148940	Swiss Institute of Bioinformatics, Switzerland	2021-10-26	Switzerland, 46.9174, 7.24057, BE - Laupen - ARA Sensetal,
SRR22710054	PRJNA850375	SAMN32130834	CDPHE-COVID	2021-11-30	USA: Colorado, Boulder, county,	17601
SRR22242404	PRJNA801677	SAMN31658680	Biobot Analytics	2022-05-10/2022-05-11	USA: Maine,	3000
SRR23043962	PRJNA850375	SAMN32669382	CDPHE-COVID	2022-04-11	USA: Colorado, San Miguel, county,	15000
SRR24063200	PRJNA896645	SAMN34068030	US CDC NWSS	2023-03-13	USA: Ohio,	1047
SRR23246527	PRJNA812604	SAMN32933115	UPHL_ID	2022-12-29	USA: Utah,	209645
SRR20681705	PRJNA735936	SAMN30006223	University of Louisville	2022-04-25	USA: Kentucky,	295910
SRR26777929	PRJNA896605	SAMN38188064	US CDC NWSS	2023-09-03	USA: New York,	40301
SRR26679049	PRJNA896605	SAMN38114704	US CDC NWSS	2023-08-21	USA: New York,	33358
SRR24011076	PRJNA896645	SAMN33977383	US CDC NWSS	2022-03-13	USA: Ohio,	47500
ERR9812614	PRJEB53325	SAMEA14508310	University of Liverpool	2020-12-02	United Kingdom,
SRR25652775	PRJNA957477	SAMN36998069	verily_ww	2023-06-26	USA: California,	44000
ERR12115045	PRJEB65603	SAMEA114482443	statens serum institut	2023-09-28	Denmark, 55.60864, 12.45051,
SRR15128977	PRJNA746354	SAMN20204547	Biobot Analytics	2021-06-13/2021-06-14	USA: New York,	NA
SRR26774718	PRJNA896605	SAMN38187538	US CDC NWSS	2023-09-25	USA: New York,	2327
SRR24190786	PRJNA842493	SAMN34223422	Disease Prevention and Control	2023-03-06	USA: Texas, Houston,	70900
SRR26775215	PRJNA896605	SAMN38192649	US CDC NWSS	2023-03-13	USA: New York,	7741
SRR18539119	PRJNA819090	SAMN27104503	The Scripps Research Institute	2021-01-03 00:00:00+00:00	USA: California, UCSD Campus,	NA
SRR25886293	PRJNA938474	SAMN37214574	Oregon State University	2023-08-15	USA: Oregon,	45600
ERR10067831	PRJEB55313	SAMEA110625531	University of Liverpool	2021-12-17	United Kingdom,
SRR22259734	PRJNA801677	SAMN31661267	Biobot Analytics	2022-09-05/2022-09-06	USA: Rhode Island,	3000
SRR23863692	PRJNA839090	SAMN33758604	Biobot Analytics	2023-03-05/2023-03-06	USA: Massachusetts,	12000
SRR21010700	PRJNA839090	SAMN30246779	Biobot Analytics	2022-07-24/2022-07-25	USA: Connecticut,	120000
SRR26150554	PRJNA850375	SAMN37513712	CDPHE-COVID	2023-08-17	USA: Colorado, Pueblo, county,	96515
SRR23904978	PRJNA946141	SAMN33812325	University of Miami	2021-03-30	USA: Florida,	1280
SRR23098652	PRJNA847239	SAMN32768926	ASU_WBE	2022-09-12	USA: Washington, Spokane, Spokane,	missing
SRR24057547	PRJNA896645	SAMN34061428	US CDC NWSS	2022-11-27	USA: Ohio,	566136
SRR20751161	PRJNA812604	SAMN30104181	UPHL_ID	2022-06-02	USA: Utah,	29513
ERR9812930	PRJEB53325	SAMEA14508761	University of Liverpool	2021-01-20	United Kingdom,
SRR21010695	PRJNA839090	SAMN30246784	Biobot Analytics	2022-07-24/2022-07-25	USA: Kansas,	66377
SRR20325872	PRJNA839090	SAMN29844982	Biobot Analytics	2022-07-04/2022-07-05	USA: Nevada,	246258
SRR15294546	PRJNA748354	SAMN26199342	University of Missouri	2021-02-17	USA: Missouri, USA: Missouri,	490000
ERR10071071	PRJEB55313	SAMEA110627405	University of Liverpool	2021-12-05	United Kingdom,
SRR22043759	PRJNA839090	SAMN31440829	Biobot Analytics	2022-10-09/2022-10-10	USA: New Jersey,	1500000
SRR22475054	PRJNA839090	SAMN31952195	Biobot Analytics	2022-11-09/2022-11-10	USA: Florida,	85700
ERR10063788	PRJEB55313	SAMEA110597251	University of Liverpool	2022-02-12	United Kingdom,
ERR10063432	PRJEB55313	SAMEA110617171	University of Liverpool	2022-01-26	United Kingdom,
SRR24301914	PRJNA850375	SAMN34368858	CDPHE-COVID	2023-01-30	USA: Colorado, Denver, county,	709904
SRR22720034	PRJNA839090	SAMN32206273	Biobot Analytics	2022-11-27/2022-11-28	USA: Louisiana,	100000
SRR26775955	PRJNA896605	SAMN38191013	US CDC NWSS	2023-05-23	USA: New York,	8288
SRR21729922	PRJNA839090	SAMN31045822	Biobot Analytics	2022-09-14	USA: Texas,	350
SRR19100925	PRJNA757447	SAMN28105659	FDA	2022-02-28	USA: Maryland,	29758
ERR10068816	PRJEB55313	SAMEA110628074	University of Liverpool	2021-10-24	United Kingdom,
ERR10061761	PRJEB55313	SAMEA110622942	University of Liverpool	2022-01-29	United Kingdom,
SRR24093711	PRJNA896645	SAMN34099203	US CDC NWSS	2022-01-23	USA: Ohio,	15284
SRR15435140	PRJNA746354	SAMN20749425	Biobot Analytics	2021-07-20/2021-07-21	USA: Idaho,	182900
ERR7427710	PRJEB48985	SAMEA10803392	CEMM RESEARCH CENTER FOR MOLECULAR MEDICINE OF THE AUSTRIAN ACADEMY OF SCIENCES	2021-07-13	Austria, 47.60395253, 12.1879538,
ERR10058364	PRJEB55313	SAMEA110617514	University of Liverpool	2022-01-08	United Kingdom,
SRR23510064	PRJNA850375	SAMN33338366	CDPHE-COVID	2022-09-12	USA: Colorado, Larimer, county,	9292
SRR23386186	PRJNA842493	SAMN33186081	Disease Prevention and Control	2022-12-19	USA: Texas, Houston,	20161
ERR9812907	PRJEB53325	SAMEA14508797	University of Liverpool	2021-01-27	United Kingdom,
ERR10054839	PRJEB55313	SAMEA110616604	University of Liverpool	2021-11-03	United Kingdom,
SRR15647048	PRJNA746354	SAMN21013773	Biobot Analytics	2021-08-04/2021-08-05	USA: Pennsylvania,	28809
SRR19451927	PRJNA812604	SAMN28702841	UPHL_ID	2022-03-08	USA: Utah,	23304
SRR22241979	PRJNA801677	SAMN31658567	Biobot Analytics	2022-05-04/2022-05-05	USA: Pennsylvania,	172000
ERR10069993	PRJEB55313	SAMEA110630127	University of Liverpool	2021-12-29	United Kingdom,
SRR25652919	PRJNA957477	SAMN36998092	verily_ww	2023-07-02	USA: California,	3500000
SRR25652252	PRJNA957477	SAMN36997812	verily_ww	2023-04-07	USA: California,	9000
SRR24297360	PRJNA839090	SAMN34359626	Biobot Analytics	2023-04-10	USA: Tennessee,	300000
SRR16038192	PRJNA746354	SAMN21418160	Biobot Analytics	2021-08-16/2021-08-17	USA: Nevada,	984000
SRR25652397	PRJNA957477	SAMN36997846	verily_ww	2023-04-19	USA: California,	97000
SRR23510294	PRJNA850375	SAMN33338382	CDPHE-COVID	2022-09-07	USA: Colorado, Douglas, county,	60571
SRR25651127	PRJNA957477	SAMN36998280	verily_ww	2023-03-07	USA: California,	4000000
SRR26799311	PRJNA938474	SAMN38220598	Oregon State University	2022-09-08	USA: Oregon,	57785
SRR22179718	PRJNA886720	SAMN31592619	CLT	2022-09-02	USA: North Carolina,	67743
SRR23950227	PRJNA839090	SAMN33873709	Biobot Analytics	2023-03-13	USA: Arizona,	3500
SRR17453620	PRJNA748354	SAMN26199272	University of Missouri	2021-11-22	USA: Missouri, USA: Missouri,	12000
SRR23863782	PRJNA839090	SAMN33758737	Biobot Analytics	2023-03-05/2023-03-06	USA: Hawaii,	5000
ERR10551071	PRJEB57192	SAMEA112140374	university of exeter	2022-03-19	United Kingdom,
SRR25541735	PRJNA896161	SAMN36861421	HARRISLAB	2023-05-15	USA: North Carolina,	30655
SRR20997578	PRJNA765346	SAMN30221541	WA_GT	2022-07-20	USA: Washington,	73000
ERR10554248	PRJEB57192	SAMEA112141154	university of exeter	2021-06-10	United Kingdom,
SRR26150583	PRJNA850375	SAMN37513600	CDPHE-COVID	2023-08-31	USA: Colorado, Otero, county,	29643
SRR22578496	PRJNA886720	SAMN32116322	CLT	2022-10-25	USA: North Carolina,	41819
ERR10069482	PRJEB55313	SAMEA110605550	University of Liverpool	2022-02-13	United Kingdom,
SRR19663129	PRJNA812604	SAMN29094397	UPHL_ID	2021-12-14	USA: Utah,	21443
ERR8777813	PRJEB48985	SAMEA13166240	CEMM RESEARCH CENTER FOR MOLECULAR MEDICINE OF THE AUSTRIAN ACADEMY OF SCIENCES	2022-01-23	Austria, 48.1822223080001, 14.137499888,
SRR24054638	PRJNA896645	SAMN34057829	US CDC NWSS	2022-08-07	USA: Ohio,	103379
SRR21194672	PRJNA839090	SAMN30486239	Biobot Analytics	2022-08-07/2022-08-08	USA: New York,	848328
SRR24057257	PRJNA896645	SAMN34061499	US CDC NWSS	2023-02-12	USA: Ohio,	125247
ERR10064682	PRJEB55313	SAMEA110609489	University of Liverpool	2022-03-05	United Kingdom,
ERR10064034	PRJEB55313	SAMEA110632738	University of Liverpool	2022-02-19	United Kingdom,
ERR10063070	PRJEB55313	SAMEA110612904	University of Liverpool	2022-02-17	United Kingdom,
SRR20011776	PRJNA839090	SAMN29548257	Biobot Analytics	2022-06-14/2022-06-15	USA: Pennsylvania,	6598
ERR10069114	PRJEB55313	SAMEA110622342	University of Liverpool	2022-01-30	United Kingdom,
SRR21194399	PRJNA839090	SAMN30486260	Biobot Analytics	2022-08-07/2022-08-08	USA: Connecticut,	19500
SRR16037249	PRJNA746354	SAMN21583947	Biobot Analytics	2021-08-09/2021-08-10	USA: New Hampshire,	11260
ERR7427882	PRJEB48985	SAMEA10803565	CEMM RESEARCH CENTER FOR MOLECULAR MEDICINE OF THE AUSTRIAN ACADEMY OF SCIENCES	2021-08-04	Austria, 46.62292083, 14.55178788,
SRR23309561	PRJNA839090	SAMN33006946	Biobot Analytics	2023-01-17/2023-01-18	USA: Massachusetts,	12000
SRR27178094	PRJNA1006637	SAMN38765686	South Dakota INBRE/Avera Institute for Human Genetics	2022-09-13	USA: South Dakota,	10000
SRR26549402	PRJNA896645	SAMN38020306	US CDC NWSS	2023-09-17	USA: Ohio,	85000
SRR23293597	PRJNA850375	SAMN32980220	CDPHE-COVID	2022-06-27	USA: Colorado, Douglas, county,	34786
ERR7566164	PRJEB48206	SAMEA11459047	ERASMUS MC, UNIVERISTY MEDICAL CENTER	2021-03-26	Netherlands, Rotterdam, Pretorialaan-Zuidplein,
SRR26339504	PRJNA957477	SAMN37752725	verily_ww	2023-09-01	USA: California,	9000
ERR10060293	PRJEB55313	SAMEA110618714	University of Liverpool	2022-01-20	United Kingdom,
SRR23077869	PRJNA748354	SAMN32727803	University of Missouri	2022-12-19	USA: Missouri, USA: Missouri,	2200
SRR27250263	PRJNA1039783	SAMN38719973	pa_dohbol	2023-10-02	USA: Pennsylvania,	19000
ERR10064591	PRJEB55313	SAMEA110619447	University of Liverpool	2022-02-01	United Kingdom,
ERR10064885	PRJEB55313	SAMEA110633471	University of Liverpool	2022-02-19	United Kingdom,
ERR9861421	PRJEB44932	SAMEA110148941	Swiss Institute of Bioinformatics, Switzerland	2021-10-13	Switzerland, 46.0096, 8.9177, TI - Lugano - CDA Lugano,
ERR10049637	PRJEB55313	SAMEA110627445	University of Liverpool	2021-12-19	United Kingdom,
SRR24481868	PRJNA839090	SAMN35008498	Biobot Analytics	2023-04-26/2023-04-27	USA: Virginia,	16000
ERR9861389	PRJEB44932	SAMEA110148909	Swiss Institute of Bioinformatics, Switzerland	2021-10-23	Switzerland, 46.0096, 8.9177, TI - Lugano - CDA Lugano,
SRR23293875	PRJNA850375	SAMN32980408	CDPHE-COVID	2022-06-06	USA: Colorado, Pitkin, county,	17571
ERR10061138	PRJEB55313	SAMEA110639441	University of Liverpool	2022-03-02	United Kingdom,
SRR18910150	PRJNA757447	SAMN27761489	FDA	2022-03-16	USA: Maryland,	29758
SRR22324174	PRJNA748354	SAMN31772118	University of Missouri	2022-10-03	USA: Missouri, USA: Missouri,	Not Collected
SRR26798899	PRJNA938474	SAMN38220269	Oregon State University	2022-11-01	USA: Oregon,	7800
SRR18889417	PRJNA765612	SAMN27739248	University of Nevada Reno	2022-04-03	USA: Nevada,	300000
SRR22878681	PRJNA850375	SAMN32378858	CDPHE-COVID	2022-02-07	USA: Colorado, Pitkin, county,	5500
ERR7426233	PRJEB48985	SAMEA10801804	CEMM RESEARCH CENTER FOR MOLECULAR MEDICINE OF THE AUSTRIAN ACADEMY OF SCIENCES	2020-12-18	Austria, 47.4386112, 13.210861,
SRR21966384	PRJNA886720	SAMN31364484	CLT	2022-08-15	USA: North Carolina,	19947
ERR9861373	PRJEB44932	SAMEA110148893	Swiss Institute of Bioinformatics, Switzerland	2021-10-28	Switzerland, 47.4902, 9.5673, SG - Altenrhein - ARA Altenrhein,
ERR9861443	PRJEB44932	SAMEA110148963	Swiss Institute of Bioinformatics, Switzerland	2021-10-14	Switzerland, 47.4902, 9.5673, SG - Altenrhein - ARA Altenrhein,
SRR25144777	PRJNA839090	SAMN36297540	Biobot Analytics	2023-06-19/2023-06-20	USA: Nevada,	650000
SRR25629624	PRJNA839090	SAMN36978372	Biobot Analytics	2023-07-31/2023-08-01	USA: Rhode Island,	10000
SRR17213958	PRJNA788395	SAMN23969669	McGill University	2021-04-19	Canada:Quebec,Montreal,	1700000
SRR25300138	PRJNA957477	SAMN36468628	verily_ww	2022-03-07	USA: California,	250000
SRR26054294	PRJNA839090	SAMN37385271	Biobot Analytics	2023-09-05	USA: Virginia,	5000
SRR24040811	PRJNA896645	SAMN34035495	US CDC NWSS	2022-06-27	USA: Ohio,	88710
SRR26773537	PRJNA896605	SAMN38192429	US CDC NWSS	2023-03-22	USA: New York,	26599
SRR21194459	PRJNA839090	SAMN30486434	Biobot Analytics	2022-08-10	USA: Texas,	1800
SRR15202271	PRJNA746354	SAMN20331416	Biobot Analytics	2021-06-28/2021-06-29	USA: Illinois,	25000
SRR24035330	PRJNA886720	SAMN34027213	CLT	2023-02-27	USA: North Carolina,	49384
SRR25339771	PRJNA862960	SAMN36617847	Biobot Analytics	2023-07-09/2023-07-10	USA: Pennsylvania,	200000
ERR10067790	PRJEB55313	SAMEA110605281	University of Liverpool	2021-12-29	United Kingdom,
SRR15241036	PRJNA748354	SAMN26199243	University of Missouri	2021-03-16	USA: Missouri, USA: Missouri,	490000
SRR23345158	PRJNA931732	SAMN33099119	CSIR-National Chemical Laboratory, Pune	2022-04-19	India: Pune,	NA
SRR25503732	PRJNA839090	SAMN36823288	Biobot Analytics	2023-07-23/2023-07-24	USA: Indiana,	86000
SRR20680062	PRJNA839090	SAMN30004558	Biobot Analytics	2022-07-13/2022-07-14	USA: Rhode Island,	6000
ERR9861890	PRJEB44932	SAMEA110149410	Swiss Institute of Bioinformatics, Switzerland	2021-07-14	Switzerland, 46.5202, 6.5929, VD - Lausanne - STEP Vidy,
SRR22911264	PRJNA847239	SAMN32478604	ASU_WBE	2022-01-03	USA: Arizona, Maricopa, Tempe,	missing
ERR10554054	PRJEB57192	SAMEA112140783	university of exeter	2022-01-18	United Kingdom,
ERR10068770	PRJEB55313	SAMEA110607610	University of Liverpool	2022-01-07	United Kingdom,
SRR19603225	PRJNA801677	SAMN28945747	Biobot Analytics	2022-03-01/2022-03-02	USA: Maine,	3000
SRR24148660	PRJNA896645	SAMN34157700	US CDC NWSS	2023-03-26	USA: Ohio,	566136
SRR23293445	PRJNA850375	SAMN32980098	CDPHE-COVID	2022-06-02	USA: Colorado, Archuleta, county,	27857
ERR7426517	PRJEB48985	SAMEA10802089	CEMM RESEARCH CENTER FOR MOLECULAR MEDICINE OF THE AUSTRIAN ACADEMY OF SCIENCES	2021-02-19	Austria, 47.25370564, 16.27843123,
SRR25826436	PRJNA839090	SAMN37213034	Biobot Analytics	2023-08-22	USA: Washington,	20000
SRR22401355	PRJNA839090	SAMN31856638	Biobot Analytics	2022-10-26/2022-10-27	USA: Georgia,	197191
ERR9861312	PRJEB44932	SAMEA110148822	Swiss Institute of Bioinformatics, Switzerland	2021-11-10	Switzerland, 47.4902, 9.5673, SG - Altenrhein - ARA Altenrhein,
SRR23309243	PRJNA839090	SAMN33006935	Biobot Analytics	2023-01-17/2023-01-18	USA: Arizona,	37500
SRR24727345	PRJNA839090	SAMN35348569	Biobot Analytics	2023-05-14/2023-05-15	USA: Tennessee,	52000
SRR21959126	PRJNA839090	SAMN31352769	Biobot Analytics	2022-10-03/2022-10-04	USA: Montana,	8800
SRR23101656	PRJNA839090	SAMN32206612	Biobot Analytics	2022-11-30	USA: Arizona,	3500
ERR10062509	PRJEB55313	SAMEA110615303	University of Liverpool	2022-02-01	United Kingdom,
SRR16641267	PRJNA771693	SAMN22666513	TGen North	2021-01-11	USA: Montana,	missing
SRR19350131	PRJNA748354	SAMN28590591	University of Missouri	2022-05-10	USA: Missouri, USA: Missouri,	Not Collected
ERR9862415	PRJEB44932	SAMEA110149934	Swiss Institute of Bioinformatics, Switzerland	2021-03-27	Switzerland, 47.4007, 8.481, ZH - Z√ºrich - ARA Werdh√∂lzli,
SRR25404340	PRJNA839090	SAMN36696178	Biobot Analytics	2023-07-10/2023-07-11	USA: Guam,	9000
ERR10057278	PRJEB55313	SAMEA110612565	University of Liverpool	2021-11-25	United Kingdom,
SRR24673832	PRJNA748354	SAMN35218053	University of Missouri	2023-04-05	USA: Missouri, USA: Missouri,	Not Collected
SRR17213678	PRJNA788395	SAMN23970080	McGill University	NA	Canada:Quebec,Montreal,	1700000
SRR19737118	PRJNA761415	SAMN27401768	OH_GT	2022-03-29	USA: Ohio,	6500
SRR24696337	PRJNA862960	SAMN35327267	Biobot Analytics	2023-05-09/2023-05-10	USA: Pennsylvania,	14194
SRR22474790	PRJNA839090	SAMN31952019	Biobot Analytics	2022-11-15	USA: Puerto Rico,	24254
SRR26776298	PRJNA896605	SAMN38188640	US CDC NWSS	2023-08-10	USA: New York,	1704
SRR26773152	PRJNA896605	SAMN38190597	US CDC NWSS	2023-05-30	USA: New York,	78444
SRR23905247	PRJNA946141	SAMN33811909	University of Miami	2021-11-23	USA: Florida,	1280
SRR22043633	PRJNA839090	SAMN31440859	Biobot Analytics	2022-10-11	USA: California,	5000
SRR15882681	PRJNA746354	SAMN21418319	Biobot Analytics	2021-08-17/2021-08-18	USA: Vermont,	3000
SRR26441273	PRJNA896645	SAMN37884741	US CDC NWSS	2023-10-01	USA: Ohio,	55000
ERR10061675	PRJEB55313	SAMEA110599190	University of Liverpool	2022-01-10	United Kingdom,
SRR23904724	PRJNA946141	SAMN33812559	University of Miami	2022-06-01	USA: Florida,	340
ERR10069667	PRJEB55313	SAMEA110627698	University of Liverpool	2022-02-25	United Kingdom,
SRR24866465	PRJNA839090	SAMN35663462	Biobot Analytics	2023-05-29/2023-05-30	USA: Maryland,	89000
SRR20681724	PRJNA735936	SAMN30006104	University of Louisville	2022-02-21	USA: Kentucky,	25073
SRR19845453	PRJNA801677	SAMN29332879	Biobot Analytics	2022-03-20/2022-03-21	USA: California,	90000
SRR21817438	PRJNA847239	SAMN31167932	ASU_WBE	2021-07-22	USA: Arizona, Maricopa, Tempe,	missing
SRR22710182	PRJNA850375	SAMN32130995	CDPHE-COVID	2021-12-13	USA: Colorado, Broomfield, county,	53356
SRR18071937	PRJNA801677	SAMN26083837	Biobot Analytics	2021-12-19/2021-12-20	USA: Pennsylvania,	30000
SRR26799339	PRJNA938474	SAMN38220690	Oregon State University	2022-08-30	USA: Oregon,	20840
SRR17088654	PRJNA785351	SAMN23553895	Pathwest Lab	2021-06	Australia,	100000
ERR8777702	PRJEB48985	SAMEA13166129	CEMM RESEARCH CENTER FOR MOLECULAR MEDICINE OF THE AUSTRIAN ACADEMY OF SCIENCES	2022-01-14	Austria, 48.4007474520001, 15.662871411,
SRR26679057	PRJNA896605	SAMN38114712	US CDC NWSS	2023-08-21	USA: New York,	155096
SRR22910632	PRJNA839090	SAMN32474720	Biobot Analytics	2022-12-04/2022-12-05	USA: Arizona,	50000
SRR26774469	PRJNA896605	SAMN38187258	US CDC NWSS	2023-10-04	USA: New York,	38037
ERR10059044	PRJEB55313	SAMEA110633636	University of Liverpool	2022-02-16	United Kingdom,
SRR22401711	PRJNA839090	SAMN31856265	Biobot Analytics	2022-11-07/2022-11-08	USA: North Carolina,	31536
SRR23102821	PRJNA839090	SAMN32771193	Biobot Analytics	2023-01-02/2023-01-03	USA: Nevada,	984000
ERR10067044	PRJEB55313	SAMEA110603991	University of Liverpool	2022-02-04	United Kingdom,
ERR10053477	PRJEB55313	SAMEA110593577	University of Liverpool	2021-12-18	United Kingdom,
SRR21669087	PRJNA839090	SAMN30955419	Biobot Analytics	2022-08-30/2022-08-31	USA: Guam,	105000
ERR10060126	PRJEB55313	SAMEA110636348	University of Liverpool	2022-03-01	United Kingdom,
SRR21204154	PRJNA873764	SAMN30501070	Northwestern University	2021-09-20	USA: Illinois,	NA
SRR26425047	PRJNA957477	SAMN37875894	verily_ww	2023-10-01	USA: California,	1480000
SRR24886180	PRJNA812604	SAMN35687386	UPHL_ID	2023-05-23	USA: Utah,	35840
SRR22324409	PRJNA748354	SAMN31772105	University of Missouri	2022-10-11	USA: Missouri, USA: Missouri,	15000
ERR10052877	PRJEB55313	SAMEA110636630	University of Liverpool	2021-10-06	United Kingdom,
SRR24866336	PRJNA839090	SAMN35663404	Biobot Analytics	2023-05-29/2023-05-30	USA: Louisiana,	998000
ERR10070211	PRJEB55313	SAMEA110630584	University of Liverpool	2021-11-07	United Kingdom,
SRR22323967	PRJNA748354	SAMN31772111	University of Missouri	2022-11-09	USA: Missouri, USA: Missouri,	9000
SRR19475883	PRJNA839090	SAMN28788455	Biobot Analytics	2022-05-16/2022-05-17	USA: Nevada,	650000
SRR22242017	PRJNA801677	SAMN31658508	Biobot Analytics	2022-05-01/2022-05-02	USA: Kentucky,	26400
SRR18889427	PRJNA765612	SAMN27739221	University of Nevada Reno	2022-03-16	USA: Nevada,	52000
SRR23043767	PRJNA850375	SAMN32669471	CDPHE-COVID	2022-05-09	USA: Colorado, Larimer, county,	5818
ERR10054691	PRJEB55313	SAMEA110637569	University of Liverpool	2021-12-14	United Kingdom,
SRR19637561	PRJNA801677	SAMN29011783	Biobot Analytics	2022-03-16/2022-03-17	USA: Rhode Island,	200000
ERR12653762	PRJEB44932	SAMEA115181236	swiss pathogen surveillance platform (spsp)	2023-10-24	Switzerland, ZH,
SRR18686205	PRJNA801677	SAMN27479020	Biobot Analytics	2022-02-13/2022-02-14	USA: Mississippi,	300000
SRR26778788	PRJNA896605	SAMN38188871	US CDC NWSS	2023-08-01	USA: New York,	28183
ERR10053602	PRJEB55313	SAMEA110594350	University of Liverpool	2021-11-20	United Kingdom,
SRR19532611	PRJNA762073	SAMN27356177	WSDA_GT	2022-01-10	USA: Washington,	9975
SRR20021178	PRJNA748354	SAMN29580110	University of Missouri	2022-06-07	USA: Missouri, USA: Missouri,	60000
SRR24093859	PRJNA896645	SAMN34099089	US CDC NWSS	2023-03-19	USA: Ohio,	20000
SRR26149336	PRJNA938474	SAMN37497860	Oregon State University	2023-03-09	USA: Oregon,	10520
SRR22128863	PRJNA839090	SAMN31553135	Biobot Analytics	2022-10-16/2022-10-17	USA: New Jersey,	145000
ERR10065584	PRJEB55313	SAMEA110594638	University of Liverpool	2022-01-27	United Kingdom,
SRR23003334	PRJNA812604	SAMN32620503	UPHL_ID	2022-12-15	USA: Utah,	36244
ERR10050920	PRJEB55313	SAMEA110601826	University of Liverpool	2021-11-26	United Kingdom,
SRR26796820	PRJNA938474	SAMN38218106	Oregon State University	2023-01-03	USA: Oregon,	58856
SRR23214702	PRJNA839090	SAMN32899340	Biobot Analytics	missing	USA: North Carolina,	NA
SRR17888003	PRJNA771693	SAMN25656238	TGen North	2021-01-14	USA: Oklahoma,	missing
SRR26799360	PRJNA938474	SAMN38220671	Oregon State University	2022-08-31	USA: Oregon,	1235
SRR26288105	PRJNA938474	SAMN37610554	Oregon State University	2023-09-14	USA: Oregon,	13739
SRR22236995	PRJNA801677	SAMN31659973	Biobot Analytics	2022-07-05	USA: Oklahoma,	80000
SRR25926363	PRJNA839090	SAMN37298739	Biobot Analytics	2023-08-27/2023-08-28	USA: Iowa,	75849
SRR26773074	PRJNA896605	SAMN38194159	US CDC NWSS	2022-12-28	USA: New York,	78683
SRR22315874	PRJNA839090	SAMN31760001	Biobot Analytics	2022-10-31/2022-11-01	USA: Arkansas,	14000
SRR19038921	PRJNA748354	SAMN28016981	University of Missouri	2022-04-04	USA: Missouri, USA: Missouri,	450
SRR18280271	PRJNA757447	SAMN25976468	FDA	2022-02-01	USA: Alabama,	125030
SRR25404353	PRJNA839090	SAMN36696166	Biobot Analytics	2023-07-12/2023-07-13	USA: Vermont,	30000
SRR23386183	PRJNA842493	SAMN33186084	Disease Prevention and Control	2022-12-19	USA: Texas, Houston,	12892
SRR24111548	PRJNA896645	SAMN34121524	US CDC NWSS	2022-11-13	USA: Ohio,	13965
ERR10071306	PRJEB55313	SAMEA110599630	University of Liverpool	2021-11-07	United Kingdom,
ERR12397956	PRJEB44932	SAMEA115076985	swiss pathogen surveillance platform (spsp)	2021-12-19	Switzerland, ZH,
SRR26777824	PRJNA896605	SAMN38190346	US CDC NWSS	2023-06-07	USA: New York,	1326
ERR9813381	PRJEB53325	SAMEA14508700	University of Liverpool	2021-03-13	United Kingdom,
SRR22315894	PRJNA839090	SAMN31759983	Biobot Analytics	2022-10-30/2022-10-31	USA: Hawaii,	59000
SRR25837859	PRJNA850375	SAMN37214329	CDPHE-COVID	2023-07-26	USA: Colorado, Mesa, county,	89286
ERR9812511	PRJEB53325	SAMEA14509252	University of Liverpool	2021-03-01	United Kingdom,
ERR10068598	PRJEB55313	SAMEA110602738	University of Liverpool	2022-02-27	United Kingdom,
SRR19579813	PRJNA801677	SAMN28920985	Biobot Analytics	2022-02-21/2022-02-22	USA: Iowa,	200000
SRR23904814	PRJNA946141	SAMN33812168	University of Miami	2021-08-10	USA: Florida,	829725
ERR10068256	PRJEB55313	SAMEA110632049	University of Liverpool	2021-10-15	United Kingdom,
SRR18270821	PRJNA765612	SAMN26523658	University of Nevada Reno	2022-02-19	USA: Nevada,	300000
ERR9861518	PRJEB44932	SAMEA110149038	Swiss Institute of Bioinformatics, Switzerland	2021-10-05	Switzerland, 47.4902, 9.5673, SG - Altenrhein - ARA Altenrhein,
SRR17869088	PRJNA757447	SAMN25283410	CFSAN	2022-01-18	USA: Alabama,	125030
ERR10070123	PRJEB55313	SAMEA110606304	University of Liverpool	2021-11-07	United Kingdom,
SRR15202386	PRJNA746354	SAMN20331272	Biobot Analytics	2021-06-27	USA: Tennessee,	300000
SRR23077845	PRJNA748354	SAMN32727800	University of Missouri	2022-11-14	USA: Missouri, USA: Missouri,	9100
SRR24190592	PRJNA842493	SAMN34223423	Disease Prevention and Control	2023-03-06	USA: Texas, Houston,	1722
SRR23214173	PRJNA862960	SAMN32899635	Biobot Analytics	2023-01-08/2023-01-09	USA: Pennsylvania,	124000
SRR16828176	PRJNA771693	SAMN22937980	TGen North	2021-02-08	USA: Missouri,	missing
SRR24011099	PRJNA896645	SAMN33977366	US CDC NWSS	2022-03-13	USA: Ohio,	12000
ERR11724046	PRJEB64355	SAMEA114072795	University of Liverpool	2022	United Kingdom,
SRR26772484	PRJNA896605	SAMN38192005	US CDC NWSS	2023-04-12	USA: New York,	38207
ERR10060549	PRJEB55313	SAMEA110619791	University of Liverpool	2022-01-20	United Kingdom,
SRR25070971	PRJNA839090	SAMN36071533	Biobot Analytics	2023-06-20	USA: Texas,	313164
SRR20754720	PRJNA812604	SAMN30107330	UPHL_ID	2022-06-07	USA: Utah,	12510
ERR9853778	PRJEB53227	SAMEA110141160	national institute of biology	2021-11-23	Slovenia, 46, 15,
SRR23043919	PRJNA850375	SAMN32669508	CDPHE-COVID	2022-03-20	USA: Colorado, El Paso, county,	34286
ERR10056421	PRJEB55313	SAMEA110636179	University of Liverpool	2021-11-18	United Kingdom,
SRR22262883	PRJNA850375	SAMN31693815	CDPHE-COVID	2021-06-28	USA: Colorado, Larimer Weld, county,	7946
SRR22401643	PRJNA839090	SAMN31856577	Biobot Analytics	2022-10-26/2022-10-27	USA: Louisiana,	65364
ERR7427324	PRJEB48985	SAMEA10803006	CEMM RESEARCH CENTER FOR MOLECULAR MEDICINE OF THE AUSTRIAN ACADEMY OF SCIENCES	2021-06-02	Austria, 48.09619353, 16.33021387,
SRR20681938	PRJNA735936	SAMN30006194	University of Louisville	2022-03-28	USA: Kentucky,	8071
SRR19676596	PRJNA812604	SAMN29146416	UPHL_ID	2021-12-09	USA: Utah,	53313
SRR23375420	PRJNA886720	SAMN33214497	CLT	2023-01-06	USA: North Carolina,	67743
SRR23752888	PRJNA839090	SAMN33603447	Biobot Analytics	2023-02-21/2023-02-22	USA: New York,	588772
SRR16775754	PRJNA748354	SAMN26199357	University of Missouri	2021-08-10	USA: Missouri, USA: Missouri,	7936
SRR21937804	PRJNA850375	SAMN31274532	CDPHE-COVID	2022-04-25	USA: Colorado, El Paso, county,	102204
SRR23077745	PRJNA748354	SAMN32727799	University of Missouri	2022-12-06	USA: Missouri, USA: Missouri,	12790
SRR15529281	PRJNA746354	SAMN20841647	Biobot Analytics	2021-07-25/2021-07-26	USA: Hawaii,	387170
SRR22710258	PRJNA850375	SAMN32130969	CDPHE-COVID	2022-01-17	USA: Colorado, Summit, county,	7857
ERR10067581	PRJEB55313	SAMEA110621969	University of Liverpool	2022-01-23	United Kingdom,
SRR22475058	PRJNA839090	SAMN31952191	Biobot Analytics	2022-11-14/2022-11-15	USA: North Carolina,	12000
ERR10051072	PRJEB55313	SAMEA110606145	University of Liverpool	2021-10-17	United Kingdom,
ERR10064271	PRJEB55313	SAMEA110633949	University of Liverpool	2022-02-26	United Kingdom,
SRR23214844	PRJNA839090	SAMN32899111	Biobot Analytics	2023-01-09/2023-01-10	USA: Virginia,	5000
ERR8610396	PRJEB48985	SAMEA13010188	CEMM RESEARCH CENTER FOR MOLECULAR MEDICINE OF THE AUSTRIAN ACADEMY OF SCIENCES	2021-10-17	Austria, 46.573213712, 14.0240086640001,
SRR20208084	PRJNA839090	SAMN29716571	Biobot Analytics	2022-06-28	USA: Georgia,	325000
SRR26150645	PRJNA850375	SAMN37513689	CDPHE-COVID	2023-08-08	USA: Colorado, El Paso, county,	34286
SRR20011813	PRJNA839090	SAMN29548136	Biobot Analytics	2022-06-12/2022-06-13	USA: Florida,	920528
ERR10062742	PRJEB55313	SAMEA110593268	University of Liverpool	2022-01-11	United Kingdom,
ERR7427253	PRJEB48985	SAMEA10802935	CEMM RESEARCH CENTER FOR MOLECULAR MEDICINE OF THE AUSTRIAN ACADEMY OF SCIENCES	2021-05-17	Austria, 48.06388898, 14.43277767,
SRR26774575	PRJNA896605	SAMN38187651	US CDC NWSS	2023-09-19	USA: New York,	11269
SRR26806413	PRJNA850375	SAMN38201858	CDPHE-COVID	2023-10-03	USA: Colorado, Denver, county,	345454
SRR27840490	PRJNA769412	SAMN39735497	FDA	2022-06-21	USA: Virginia,	16563
SRR16038047	PRJNA746354	SAMN21209633	Biobot Analytics	2021-08-09	USA: New Hampshire,	9500
ERR7427660	PRJEB48985	SAMEA10803342	CEMM RESEARCH CENTER FOR MOLECULAR MEDICINE OF THE AUSTRIAN ACADEMY OF SCIENCES	2021-07-11	Austria, 46.71209093, 14.08170529,
SRR26772841	PRJNA896605	SAMN38193383	US CDC NWSS	2023-02-07	USA: New York,	43074
SRR22324067	PRJNA748354	SAMN31772121	University of Missouri	2022-08-31	USA: Missouri, USA: Missouri,	3282
SRR23121166	PRJNA867408	SAMN32794314	Wisconsin State Laboratory of Hygiene	2022-10-10	USA: Wisconsin,	<
SRR23077772	PRJNA748354	SAMN32728655	University of Missouri	2023-01-03	USA: Missouri, USA: Missouri,	13940
SRR25652361	PRJNA957477	SAMN36997916	verily_ww	2023-05-17	USA: California,	9000
ERR10050883	PRJEB55313	SAMEA110627828	University of Liverpool	2021-12-15	United Kingdom,
ERR10070049	PRJEB55313	SAMEA110630691	University of Liverpool	2021-11-21	United Kingdom,
SRR26796907	PRJNA938474	SAMN38218144	Oregon State University	2022-12-14	USA: Oregon,	235155
SRR15202270	PRJNA746354	SAMN20331417	Biobot Analytics	2021-06-28/2021-06-29	USA: Illinois,	1320000
SRR23293632	PRJNA850375	SAMN32980059	CDPHE-COVID	2022-06-02	USA: Colorado, El Paso, county,	102204
DRR481856	PRJDB15905	SAMD00612277	SHIONOGI	2021-07-07	Japan:Kyoto,	not reported
SRR18230261	PRJNA801677	SAMN26437137	Biobot Analytics	2022-01-11/2022-01-12	USA: Illinois,	5000
SRR21554528	PRJNA839090	SAMN30837952	Biobot Analytics	2022-08-29	USA: Hawaii,	5000
SRR18464148	PRJNA801677	SAMN26927608	Biobot Analytics	2022-02-01/2022-02-02	USA: Illinois,	5000
SRR26778960	PRJNA896605	SAMN38193332	US CDC NWSS	2023-02-08	USA: New York,	4705
SRR15383962	PRJNA746354	SAMN20584508	Biobot Analytics	2021-07-12/2021-07-13	USA: California,	97000
SRR21837992	PRJNA850375	SAMN31095743	CDPHE-COVID	2021-03-18	USA: Colorado, Adams, Arapahoe county,	268004
SRR20822903	PRJNA839090	SAMN30133204	Biobot Analytics	2022-07-20/2022-07-21	USA: Indiana,	67000
SRR21449866	PRJNA812604	SAMN30693464	UPHL_ID	2022-07-26	USA: Utah,	89507
SRR22578486	PRJNA886720	SAMN32116312	CLT	2022-10-25	USA: North Carolina,	550000
SRR22260451	PRJNA801677	SAMN31660704	Biobot Analytics	2022-07-24/2022-07-25	USA: Kentucky,	34400
SRR20823008	PRJNA839090	SAMN30133132	Biobot Analytics	2022-07-18/2022-07-19	USA: Washington,	120000
ERR10063461	PRJEB55313	SAMEA110617290	University of Liverpool	2022-03-09	United Kingdom,
SRR25407682	PRJNA850375	SAMN36697853	CDPHE-COVID	2023-06-22	USA: Colorado, Montrose, county,	30857
SRR23906496	PRJNA850375	SAMN33817225	CDPHE-COVID	2023-01-03	USA: Colorado, Ouray, county,	2152
SRR16776362	PRJNA748354	SAMN26199364	University of Missouri	2021-08-23	USA: Missouri, USA: Missouri,	434
ERR10071288	PRJEB55313	SAMEA110600950	University of Liverpool	2022-02-13	United Kingdom,
SRR24057614	PRJNA896645	SAMN34061695	US CDC NWSS	2022-11-07	USA: Ohio,	20366
ERR7427145	PRJEB48985	SAMEA10802827	CEMM RESEARCH CENTER FOR MOLECULAR MEDICINE OF THE AUSTRIAN ACADEMY OF SCIENCES	2021-05-11	Austria, 48.17226662, 16.46526508,
ERR10063275	PRJEB55313	SAMEA110616374	University of Liverpool	2022-02-08	United Kingdom,
SRR26775884	PRJNA896605	SAMN38190552	US CDC NWSS	2023-05-31	USA: New York,	79699
ERR10048844	PRJEB55313	SAMEA110621582	University of Liverpool	2022-02-27	United Kingdom,
SRR24085260	PRJNA812604	SAMN34082617	UPHL_ID	2023-03-14	USA: Utah,	21231
SRR26776941	PRJNA896605	SAMN38192000	US CDC NWSS	2023-04-12	USA: New York,	155096
ERR10550895	PRJEB57192	SAMEA112140198	university of exeter	2022-03-19	United Kingdom,
ERR10068712	PRJEB55313	SAMEA110601648	University of Liverpool	2022-02-13	United Kingdom,
ERR10055728	PRJEB55313	SAMEA110613210	University of Liverpool	2021-11-09	United Kingdom,
ERR7426297	PRJEB48985	SAMEA10801868	CEMM RESEARCH CENTER FOR MOLECULAR MEDICINE OF THE AUSTRIAN ACADEMY OF SCIENCES	2021-01-14	Austria, 47.65417413, 13.122223,
SRR25585224	PRJNA839090	SAMN36911385	Biobot Analytics	2023-07-31/2023-08-01	USA: North Carolina,	26000
SRR24234055	PRJNA839090	SAMN34271687	Biobot Analytics	2023-04-10	USA: New Mexico,	650000
ERR10060114	PRJEB55313	SAMEA110616632	University of Liverpool	2022-02-09	United Kingdom,
ERR7426885	PRJEB48985	SAMEA10802566	CEMM RESEARCH CENTER FOR MOLECULAR MEDICINE OF THE AUSTRIAN ACADEMY OF SCIENCES	2021-04-11	Austria, 47.36555563, 9.663055436,
SRR22292046	PRJNA839090	SAMN31719804	Biobot Analytics	2022-10-18/2022-10-19	USA: Arkansas,	5000
ERR9861382	PRJEB44932	SAMEA110148902	Swiss Institute of Bioinformatics, Switzerland	2021-10-30	Switzerland, 46.9174, 7.24057, BE - Laupen - ARA Sensetal,
SRR22260303	PRJNA801677	SAMN31661072	Biobot Analytics	2022-08-21/2022-08-22	USA: Maine,	24000
SRR15505114	PRJNA741211	SAMN20813890	Yale School of Public Health	2021-04-11	USA: Connecticut, New Haven,	200000
SRR22430909	PRJNA850375	SAMN31891808	CDPHE-COVID	2021-10-11	USA: Colorado, Boulder Weld, county,	75544
SRR21554578	PRJNA839090	SAMN30837852	Biobot Analytics	2022-08-28/2022-08-29	USA: Minnesota,	250000
SRR23905495	PRJNA748354	SAMN33812710	University of Missouri	2023-01-29	USA: Missouri, USA: Missouri,	360000
ERR12076450	PRJEB65603	SAMEA114430879	statens serum institut	2023-08-31	Denmark, 56.12689, 10.14083,
ERR10049649	PRJEB55313	SAMEA110622555	University of Liverpool	2021-11-26	United Kingdom,
SRR19787436	PRJNA839090	SAMN29252461	Biobot Analytics	2022-06-05/2022-06-06	USA: Washington,	789000
ERR10063558	PRJEB55313	SAMEA110596520	University of Liverpool	2022-03-05	United Kingdom,
SRR25299375	PRJNA957477	SAMN36468730	verily_ww	2022-07-05	USA: California,	250000
SRR17724367	PRJNA765612	SAMN25231079	University of Nevada Reno	2021-11-21	USA: Nevada,	300000
SRR15384079	PRJNA746354	SAMN20584362	Biobot Analytics	2021-07-11/2021-07-12	USA: Washington,	74000
SRR17214003	PRJNA788395	SAMN23969487	McGill University	2021-05-04	Canada:Quebec,Laval,	420000
SRR26512208	PRJNA874025	SAMN37977507	DCLS-NGS	2023-09-25	USA: Virginia,	52500
SRR25726314	PRJNA839090	SAMN37109281	Biobot Analytics	2023-08-14/2023-08-15	USA: Indiana,	17612
SRR15383657	PRJNA746354	SAMN20204567	Biobot Analytics	2021-06-21/2021-06-22	USA: North Carolina,	121188
ERR10071324	PRJEB55313	SAMEA110603128	University of Liverpool	2021-12-05	United Kingdom,
ERR11723730	PRJEB64355	SAMEA114072799	University of Liverpool	2022	United Kingdom,
ERR10054304	PRJEB55313	SAMEA110637240	University of Liverpool	2021-12-16	United Kingdom,
ERR12076508	PRJEB65603	SAMEA114430956	statens serum institut	2023-09-07	Denmark, 55.5739, 12.283,
ERR10065350	PRJEB55313	SAMEA110614446	University of Liverpool	2022-02-09	United Kingdom,
ERR10056771	PRJEB55313	SAMEA110611574	University of Liverpool	2021-12-14	United Kingdom,
SRR23477315	PRJNA812604	SAMN33314236	UPHL_ID	2023-01-10	USA: Utah,	94005
ERR10067938	PRJEB55313	SAMEA110627965	University of Liverpool	2021-12-29	United Kingdom,
ERR9862221	PRJEB44932	SAMEA110149740	Swiss Institute of Bioinformatics, Switzerland	2021-05-24	Switzerland, 46.5202, 6.5929, VD - Lausanne - STEP Vidy,
ERR10062994	PRJEB55313	SAMEA110594094	University of Liverpool	2022-03-05	United Kingdom,
SRR23293502	PRJNA850375	SAMN32979916	CDPHE-COVID	2022-05-23	USA: Colorado, Arapahoe, county,	25714
SRR23293692	PRJNA850375	SAMN32980423	CDPHE-COVID	2022-07-05	USA: Colorado, Boulder Weld, county,	75544
SRR24054528	PRJNA896645	SAMN34057860	US CDC NWSS	2022-10-24	USA: Ohio,	29000
ERR8610747	PRJEB48985	SAMEA13010539	CEMM RESEARCH CENTER FOR MOLECULAR MEDICINE OF THE AUSTRIAN ACADEMY OF SCIENCES	2021-11-28	Austria, 47.8850689860001, 13.1205505200001,
ERR9862629	PRJEB44932	SAMEA110150148	Swiss Institute of Bioinformatics, Switzerland	2021-03-01	Switzerland, 47.4902, 9.5673, SG - Altenrhein - ARA Altenrhein,
ERR10057233	PRJEB55313	SAMEA110593720	University of Liverpool	2021-12-21	United Kingdom,
SRR24099189	PRJNA839090	SAMN34104019	Biobot Analytics	2023-03-27/2023-03-28	USA: Maine,	15000
SRR23001940	PRJNA812604	SAMN32619903	UPHL_ID	2022-11-15	USA: Utah,	9095
SRR15647145	PRJNA746354	SAMN21013686	Biobot Analytics	2021-08-02/2021-08-03	USA: North Carolina,	80000
ERR10059457	PRJEB55313	SAMEA110612054	University of Liverpool	2021-11-20	United Kingdom,
SRR26778037	PRJNA896605	SAMN38188492	US CDC NWSS	2023-08-16	USA: New York,	4480
SRR24866349	PRJNA839090	SAMN35663392	Biobot Analytics	2023-05-30	USA: California,	5000
SRR24323823	PRJNA850375	SAMN34371074	CDPHE-COVID	2023-03-06	USA: Colorado, El Paso, county,	102204
SRR24128126	PRJNA839090	SAMN34137476	Biobot Analytics	2023-03-28/2023-03-29	USA: Massachusetts,	100000
ERR8610971	PRJEB48985	SAMEA13010765	CEMM RESEARCH CENTER FOR MOLECULAR MEDICINE OF THE AUSTRIAN ACADEMY OF SCIENCES	2021-12-28	Austria, 46.996388976, 15.4720276730001,
SRR23752720	PRJNA839090	SAMN33603417	Biobot Analytics	2023-02-21/2023-02-22	USA: New York,	410812
SRR26775796	PRJNA896605	SAMN38190150	US CDC NWSS	2023-06-14	USA: New York,	36527
SRR21907506	PRJNA889839	SAMN31271473	Wisconsin State Laboratory of Hygiene	2022-05-03	USA: Wisconsin,	<
SRR21010157	PRJNA839090	SAMN29845053	Biobot Analytics	2022-07-05/2022-07-06	USA: Texas,	630000
ERR10071823	PRJEB55313	SAMEA110624756	University of Liverpool	2021-11-21	United Kingdom,
ERR12068981	PRJEB66221	SAMEA114402117	statens serum institut	2023-01-30	Denmark, 55.61042, 12.64525,
SRR23981967	PRJNA839090	SAMN33939618	Biobot Analytics	2023-03-14/2023-03-15	USA: Vermont,	15000
ERR10055820	PRJEB55313	SAMEA110615570	University of Liverpool	2021-11-04	United Kingdom,
SRR22262886	PRJNA850375	SAMN31694004	CDPHE-COVID	2021-06-10	USA: Colorado, Adams, county,	54561
ERR10063198	PRJEB55313	SAMEA110595362	University of Liverpool	2022-02-01	United Kingdom,
SRR26099346	PRJNA839090	SAMN37442247	Biobot Analytics	2023-08-29/2023-08-30	USA: Guam,	66000
SRR25404370	PRJNA839090	SAMN36696151	Biobot Analytics	2023-07-11	USA: North Dakota,	25679
SRR19665366	PRJNA812604	SAMN29111647	UPHL_ID	2022-01-04	USA: Utah,	94484
SRR17214010	PRJNA788395	SAMN23970255	McGill University	2021-02-09	Canada:Quebec,Quebec,	350000
SRR22474877	PRJNA839090	SAMN31952142	Biobot Analytics	2022-11-13/2022-11-14	USA: Hawaii,	59000
SRR17454284	PRJNA748354	SAMN26199258	University of Missouri	2021-09-27	USA: Missouri, USA: Missouri,	14477
SRR26778934	PRJNA896605	SAMN38193210	US CDC NWSS	2023-02-15	USA: New York,	24041
SRR26774239	PRJNA896605	SAMN38190307	US CDC NWSS	2023-06-08	USA: New York,	26950
SRR22878629	PRJNA850375	SAMN32378538	CDPHE-COVID	2022-03-10	USA: Colorado, Ouray, county,	2152
ERR10059458	PRJEB55313	SAMEA110634176	University of Liverpool	2021-11-03	United Kingdom,
SRR26799034	PRJNA938474	SAMN38220344	Oregon State University	2023-10-25	USA: Oregon,	30000
ERR9862820	PRJEB44932	SAMEA110150339	Swiss Institute of Bioinformatics, Switzerland	2021-05-10	Switzerland, 47.4007, 8.481, ZH - Z√ºrich - ARA Werdh√∂lzli,
SRR22911220	PRJNA847239	SAMN32478356	ASU_WBE	2021-11-08	USA: Kentucky, Jefferson, Luisville,	missing
SRR16775819	PRJNA748354	SAMN26199356	University of Missouri	2021-08-17	USA: Missouri, USA: Missouri,	27391
SRR26363877	PRJNA874025	SAMN37792474	DCLS-NGS	2023-08-07	USA: Virginia,	44000
SRR25260321	PRJNA850375	SAMN36429710	CDPHE-COVID	2023-06-08	USA: Colorado, Denver, county,	709904
ERR10051996	PRJEB55313	SAMEA110621430	University of Liverpool	2022-02-11	United Kingdom,
SRR26778566	PRJNA896605	SAMN38187976	US CDC NWSS	2023-09-06	USA: New York,	155096
SRR23675682	PRJNA839090	SAMN33554666	Biobot Analytics	2023-02-20/2023-02-21	USA: Maine,	3000
ERR10057615	PRJEB55313	SAMEA110615616	University of Liverpool	2021-12-21	United Kingdom,
SRR21813034	PRJNA748354	SAMN31157580	University of Missouri	2022-09-13	USA: Missouri, USA: Missouri,	Not Collected
SRR17214210	PRJNA788395	SAMN23969847	McGill University	2021-05-11	Canada:Quebec,Montreal,	30729
ERR7427512	PRJEB48985	SAMEA10803194	CEMM RESEARCH CENTER FOR MOLECULAR MEDICINE OF THE AUSTRIAN ACADEMY OF SCIENCES	2021-06-16	Austria, 46.67168387, 13.72896093,
SRR23293581	PRJNA850375	SAMN32980234	CDPHE-COVID	2022-05-26	USA: Colorado, Adams Arapahoe, county,	268004
SRR19416267	PRJNA765346	SAMN28680645	WA_GT	2022-05-16	USA: Washington,	73000
SRR22260443	PRJNA801677	SAMN31661529	Biobot Analytics	2022-10-02/2022-10-03	USA: Idaho,	108529
SRR21907510	PRJNA889839	SAMN31271469	Wisconsin State Laboratory of Hygiene	2022-05-03	USA: Wisconsin,	<
SRR22242203	PRJNA801677	SAMN31657962	Biobot Analytics	2022-04-04/2022-04-05	USA: Kentucky,	88715
SRR24323814	PRJNA850375	SAMN34371149	CDPHE-COVID	2023-02-23	USA: Colorado, Summit, county,	28571
ERR10551234	PRJEB57192	SAMEA112140531	university of exeter	2022-03-24	United Kingdom,
ERR10049367	PRJEB55313	SAMEA110600241	University of Liverpool	2022-02-18	United Kingdom,
SRR25826431	PRJNA839090	SAMN37213039	Biobot Analytics	2023-08-21/2023-08-22	USA: Florida,	85700
ERR10898494	PRJEB53227	SAMEA112648935	national institute of biology	2023-01-31	Slovenia, 46, 15,
SRR19910438	PRJNA757447	SAMN29444840	FDA	2022-06-28	USA: Maryland,	29758
SRR25652812	PRJNA957477	SAMN36998119	verily_ww	2023-07-10	USA: California,	45000
SRR15240883	PRJNA748354	SAMN26199201	University of Missouri	2021-06-15	USA: Missouri, USA: Missouri,	60000
SRR25652381	PRJNA957477	SAMN36997889	verily_ww	2023-05-04	USA: California,	44000
ERR10050256	PRJEB55313	SAMEA110626846	University of Liverpool	2021-10-08	United Kingdom,
SRR17453583	PRJNA748354	SAMN26199305	University of Missouri	2021-10-11	USA: Missouri, USA: Missouri,	1730
SRR24938321	PRJNA839090	SAMN35751586	Biobot Analytics	2023-06-05/2023-06-06	USA: Massachusetts,	3000
SRR16776222	PRJNA748354	SAMN26199361	University of Missouri	2021-08-03	USA: Missouri, USA: Missouri,	900
SRR16004636	PRJNA765031	SAMN21541177	Laboratoire national de sante	2020-08-12	Luxembourg: BEGGEN,	NA
SRR23752872	PRJNA839090	SAMN33603462	Biobot Analytics	2023-02-21/2023-02-22	USA: Texas,	20000
ERR10071305	PRJEB55313	SAMEA110631403	University of Liverpool	2021-10-31	United Kingdom,
SRR25407650	PRJNA850375	SAMN36697845	CDPHE-COVID	2023-07-06	USA: Colorado, Pueblo, county,	96515
SRR22911117	PRJNA847239	SAMN32478469	ASU_WBE	2021-08-30	USA: Washington, King, Des Moines,	missing
SRR23590513	PRJNA850375	SAMN33416796	CDPHE-COVID	2022-10-17	USA: Colorado, Pueblo, county,	96515
SRR20803447	PRJNA812604	SAMN30128083	UPHL_ID	2022-07-05	USA: Utah,	21443
SRR18539208	PRJNA819090	SAMN27104566	The Scripps Research Institute	2020-12-31 00:00:00+00:00	USA: California, UCSD Campus,	NA
ERR7427430	PRJEB48985	SAMEA10803112	CEMM RESEARCH CENTER FOR MOLECULAR MEDICINE OF THE AUSTRIAN ACADEMY OF SCIENCES	2021-06-13	Austria, 48.40074745, 15.66287141,
ERR10050868	PRJEB55313	SAMEA110598858	University of Liverpool	2022-01-28	United Kingdom,
SRR18115706	PRJNA801677	SAMN26200017	Biobot Analytics	2022-01-02/2022-01-03	USA: Massachusetts,	40000
SRR25404357	PRJNA839090	SAMN36696163	Biobot Analytics	2023-07-12	USA: South Dakota,	13289
ERR10070101	PRJEB55313	SAMEA110599123	University of Liverpool	2021-12-17	United Kingdom,
SRR24035360	PRJNA886720	SAMN34027263	CLT	2023-02-14	USA: North Carolina,	78141
ERR12330935	PRJEB61810	SAMEA114705238	Uppsala University	2023-04-04	Sweden, 59.35, 17.97, Bromma reningsverk Stockholm Vatten Och Avfall,
SRR16037828	PRJNA746354	SAMN21209695	Biobot Analytics	2021-08-08	USA: New York,	NA
SRR14621201	PRJNA731975	SAMN19304110	University of British Columbia	2021-03-28	Canada: British Columbia, Metro Vancouver,
SRR22793378	PRJNA812604	SAMN32287398	UPHL_ID	2022-09-08	USA: Utah,	254971
SRR24455817	PRJNA850375	SAMN34719484	CDPHE-COVID	2022-11-03	USA: Colorado, Eagle, county,	19286
SRR23345243	PRJNA931732	SAMN33099043	CSIR-National Chemical Laboratory, Pune	2022-03-17	India: Pune,	NA
SRR23499241	PRJNA839090	SAMN33326449	Biobot Analytics	2023-02-06/2023-02-07	USA: Louisiana,	65364
SRR25652845	PRJNA957477	SAMN36997700	verily_ww	2023-02-21	USA: California,	740000
SRR21729957	PRJNA839090	SAMN31045715	Biobot Analytics	2022-09-12/2022-09-13	USA: Indiana,	67000
ERR10056341	PRJEB55313	SAMEA110613990	University of Liverpool	2021-11-18	United Kingdom,
SRR26148980	PRJNA938474	SAMN37497807	Oregon State University	2023-03-16	USA: Oregon,	18775
SRR27675120	PRJNA938474	SAMN39525942	Oregon State University	2022-06-27	USA: Oregon,	9975
ERR10061769	PRJEB55313	SAMEA110608058	University of Liverpool	2021-11-23	United Kingdom,
SRR25412958	PRJNA748354	SAMN36701947	University of Missouri	2023-06-13	USA: Missouri, USA: Missouri,	10559
SRR24433330	PRJNA839090	SAMN34586352	Biobot Analytics	2023-04-24/2023-04-25	USA: South Dakota,	215000
SRR18490834	PRJNA765346	SAMN26979961	WA_GT	2022-03-07	USA: Washington,	59609
SRR22315861	PRJNA839090	SAMN31760013	Biobot Analytics	2022-10-31/2022-11-01	USA: Alaska,	20000
SRR23753019	PRJNA839090	SAMN33685398	Biobot Analytics	2023-02-27/2023-02-28	USA: Nevada,	984000
ERR10062519	PRJEB55313	SAMEA110592961	University of Liverpool	2022-02-15	United Kingdom,
SRR27148635	PRJNA896605	SAMN38284892	US CDC NWSS	2023-10-25	USA: New York,	6278
SRR25300559	PRJNA957477	SAMN36469041	verily_ww	2022-11-27	USA: California,	1500000
ERR10554309	PRJEB57192	SAMEA112141266	university of exeter	not provided
SRR17975910	PRJNA765612	SAMN25846576	University of Nevada Reno	2022-02-02	USA: Nevada,	300000
SRR23073291	PRJNA757447	SAMN28562135	FDA	2022-04-13	USA: Maryland,	29758
SRR23905710	PRJNA748354	SAMN33812698	University of Missouri	2023-02-14	USA: Missouri, USA: Missouri,	Not Collected
SRR26419216	PRJNA874025	SAMN37872097	DCLS-NGS	2023-05-15	USA: Virginia,	7300
SRR22401354	PRJNA839090	SAMN31856639	Biobot Analytics	2022-11-08/2022-11-09	USA: California,	43173
SRR18686264	PRJNA801677	SAMN27478961	Biobot Analytics	2022-02-16/2022-02-17	USA: California,	2000000
SRR20325944	PRJNA839090	SAMN29844968	Biobot Analytics	2022-07-04/2022-07-05	USA: Indiana,	67000
SRR20754648	PRJNA812604	SAMN30107395	UPHL_ID	2022-06-21	USA: Utah,	12451
SRR16037841	PRJNA746354	SAMN21418402	Biobot Analytics	2021-08-18/2021-08-19	USA: Florida,	183009
ERR12397811	PRJEB44932	SAMEA115076840	swiss pathogen surveillance platform (spsp)	2022-01-08	Switzerland, GE,
SRR23309415	PRJNA839090	SAMN33006560	Biobot Analytics	2023-01-16/2023-01-17	USA: Maine,	7000
SRR26775217	PRJNA896605	SAMN38192651	US CDC NWSS	2023-03-13	USA: New York,	10794
ERR10550540	PRJEB57192	SAMEA112139850	university of exeter	2022-03-12	United Kingdom,
ERR7426571	PRJEB48985	SAMEA10802143	CEMM RESEARCH CENTER FOR MOLECULAR MEDICINE OF THE AUSTRIAN ACADEMY OF SCIENCES	2021-02-22	Austria, 47.4632167, 12.82664353,
SRR19851120	PRJNA757447	SAMN29352748	FDA	2022-06-15	USA: Maryland,	29758
SRR22242573	PRJNA801677	SAMN31658679	Biobot Analytics	2022-05-10	USA: Oklahoma,	80000
ERR9862260	PRJEB44932	SAMEA110149779	Swiss Institute of Bioinformatics, Switzerland	2021-05-14	Switzerland, 46.5202, 6.5929, VD - Lausanne - STEP Vidy,
SRR25652258	PRJNA957477	SAMN36997809	verily_ww	2023-04-13	USA: California,	30000
SRR19636097	PRJNA812604	SAMN28986914	UPHL_ID	2021-11-02	USA: Utah,	94484
SRR26078423	PRJNA748354	SAMN37419945	University of Missouri	2023-07-18	USA: Missouri, USA: Missouri,	Not Collected
SRR22292315	PRJNA839090	SAMN31719998	Biobot Analytics	2022-10-30/2022-10-31	USA: Washington,	896000
SRR27006806	PRJNA957477	SAMN36468651	verily_ww	2022-04-02	USA: California,	1480000
SRR26778818	PRJNA896605	SAMN38188992	US CDC NWSS	2023-07-27	USA: New York,	78444
SRR24886183	PRJNA812604	SAMN35687383	UPHL_ID	2023-05-23	USA: Utah,	209645
SRR25365279	PRJNA762029	SAMN36652559	MA_WWS	2022-07-19/2022-07-20	USA: Massachusetts,	1375228
ERR10053002	PRJEB55313	SAMEA110609298	University of Liverpool	2021-11-30	United Kingdom,
ERR10056690	PRJEB55313	SAMEA110632385	University of Liverpool	2021-11-02	United Kingdom,
SRR17453978	PRJNA748354	SAMN26199258	University of Missouri	2021-09-27	USA: Missouri, USA: Missouri,	20000
SRR25002461	PRJNA839090	SAMN35842000	Biobot Analytics	2023-06-11/2023-06-12	USA: Florida,	920528
SRR18328806	PRJNA796340	SAMN24849745	Rice University	2021-03-29T00:00:00Z	USA: Texas, Houston,	4170
SRR18761718	PRJNA826708	SAMN27578304	the University of Queensland	2021	Australia:Brisbane,	NA
ERR10062793	PRJEB55313	SAMEA110612437	University of Liverpool	2022-03-12	United Kingdom,
SRR24234121	PRJNA839090	SAMN34271627	Biobot Analytics	2023-04-09/2023-04-10	USA: Arkansas,	27000
ERR12397943	PRJEB44932	SAMEA115076972	swiss pathogen surveillance platform (spsp)	2021-12-06	Switzerland, ZH,
SRR20822936	PRJNA839090	SAMN30133194	Biobot Analytics	2022-07-21	USA: New Mexico,	13179
ERR10055903	PRJEB55313	SAMEA110635974	University of Liverpool	2021-11-11	United Kingdom,
SRR19654466	PRJNA839090	SAMN29043856	Biobot Analytics	2022-05-30/2022-05-31	USA: North Carolina,	16000
ERR10052381	PRJEB55313	SAMEA110628788	University of Liverpool	2021-10-27	United Kingdom,
SRR24234194	PRJNA896645	SAMN34271793	US CDC NWSS	2022-08-21	USA: Ohio,	35000
ERR10057011	PRJEB55313	SAMEA110592943	University of Liverpool	2021-12-14	United Kingdom,
ERR10065633	PRJEB55313	SAMEA110614680	University of Liverpool	2022-02-23	United Kingdom,
ERR9875083	PRJEB53227	SAMEA110180584	national institute of biology	2022-03-15	Slovenia, 46, 15,
SRR25503644	PRJNA839090	SAMN36823416	Biobot Analytics	2023-07-24/2023-07-25	USA: Pennsylvania,	13000
ERR9873990	PRJEB53227	SAMEA110178451	national institute of biology	2021-12-30	Slovenia, 46, 15,
SRR23982049	PRJNA839090	SAMN33939656	Biobot Analytics	2023-03-14/2023-03-15	USA: Alaska,	200000
SRR23905507	PRJNA748354	SAMN33813504	University of Missouri	2023-03-07	USA: Missouri, USA: Missouri,	Not Collected
SRR22260069	PRJNA801677	SAMN31661223	Biobot Analytics	2022-08-30/2022-08-31	USA: Massachusetts,	17000
SRR20029221	PRJNA839090	SAMN29584838	Biobot Analytics	2022-06-20	USA: Virginia,	9340
SRR25652335	PRJNA957477	SAMN36997955	verily_ww	2023-05-24	USA: California,	45000
ERR10050269	PRJEB55313	SAMEA110606229	University of Liverpool	2021-12-03	United Kingdom,
SRR23365882	PRJNA850375	SAMN33194545	CDPHE-COVID	2022-08-24	USA: Colorado, Mesa, county,	89286
SRR25407780	PRJNA850375	SAMN36698059	CDPHE-COVID	2023-06-20	USA: Colorado, Jackson, county,	1536
SRR23293779	PRJNA850375	SAMN32980128	CDPHE-COVID	2022-05-16	USA: Colorado, Summit, county,	7857
SRR26776538	PRJNA896605	SAMN38190122	US CDC NWSS	2023-06-15	USA: New York,	7175
SRR25430509	PRJNA839090	SAMN36716434	Biobot Analytics	2023-07-17/2023-07-18	USA: Indiana,	16000
SRR26419235	PRJNA874025	SAMN37872080	DCLS-NGS	2023-05-08	USA: Virginia,	7300
SRR27667279	PRJNA1067101	SAMN39514785	Symbiosis School of Biological Scineces, Symbiosis International (Deemed University)	2021-12-09	India: Kasarwadi pimple gurav road, Pune, Maharashtra,	NA
SRR22793442	PRJNA812604	SAMN32287489	UPHL_ID	2022-09-22	USA: Utah,	228700
SRR25651622	PRJNA957477	SAMN36998499	verily_ww	2023-06-17	USA: California,	1500000
ERR10054652	PRJEB55313	SAMEA110637925	University of Liverpool	2021-10-13	United Kingdom,
SRR25650502	PRJNA957477	SAMN36997339	verily_ww	2023-03-10	USA: California,	1600000
SRR24010462	PRJNA839090	SAMN33975434	Biobot Analytics	2023-03-19/2023-03-20	USA: Hawaii,	48519
ERR10058923	PRJEB55313	SAMEA110609429	University of Liverpool	2021-12-16	United Kingdom,
SRR26783576	PRJNA748354	SAMN38198475	University of Missouri	2023-10-31	USA: Missouri, USA: Missouri,	6155
ERR10550862	PRJEB57192	SAMEA112140169	university of exeter	2022-03-17	United Kingdom,
SRR26196732	PRJNA812604	SAMN37567709	UPHL_ID	2023-09-14	USA: Utah,	254971
ERR9813628	PRJEB53325	SAMEA14508360	University of Liverpool	2020-12-07	United Kingdom,
SRR25652111	PRJNA957477	SAMN36997932	verily_ww	2023-05-17	USA: California,	45000
SRR23070856	PRJNA812604	SAMN32719144	UPHL_ID	2022-12-13	USA: Utah,	6790
SRR21194516	PRJNA839090	SAMN30486226	Biobot Analytics	2022-08-09	USA: New Mexico,	5852
SRR21449834	PRJNA812604	SAMN30693493	UPHL_ID	2022-08-02	USA: Utah,	209645
SRR25650228	PRJNA957477	SAMN36997460	verily_ww	2023-05-01	USA: California,	215000
SRR26775290	PRJNA896605	SAMN38192944	US CDC NWSS	2023-03-01	USA: New York,	36227
SRR26777112	PRJNA896605	SAMN38193254	US CDC NWSS	2023-02-14	USA: New York,	4191
ERR10056694	PRJEB55313	SAMEA110624969	University of Liverpool	2022-01-17	United Kingdom,
ERR10056974	PRJEB55313	SAMEA110592812	University of Liverpool	2021-12-04	United Kingdom,
SRR24093829	PRJNA896645	SAMN34099181	US CDC NWSS	2023-03-19	USA: Ohio,	65000
SRR23364402	PRJNA839090	SAMN33191982	Biobot Analytics	2023-01-23/2023-01-24	USA: California,	60000
SRR25837945	PRJNA850375	SAMN37214301	CDPHE-COVID	2023-07-24	USA: Colorado, Larimer, county,	23194
SRR23366493	PRJNA850375	SAMN33194145	CDPHE-COVID	2022-07-18	USA: Colorado, El Paso, county,	303855
ERR8777639	PRJEB48985	SAMEA13166066	CEMM RESEARCH CENTER FOR MOLECULAR MEDICINE OF THE AUSTRIAN ACADEMY OF SCIENCES	2022-01-09	Austria, 46.7368334190001, 14.846027673,
SRR19573131	PRJNA765612	SAMN28901649	University of Nevada Reno	2022-05-11	USA: Nevada,	500
SRR17888162	PRJNA771693	SAMN25656090	TGen North	2020-07-25	USA: Arizona,	missing
SRR25407707	PRJNA850375	SAMN36698191	CDPHE-COVID	2023-06-20	USA: Colorado, Larimer, county,	92127
ERR10062294	PRJEB55313	SAMEA110592681	University of Liverpool	2022-03-03	United Kingdom,
SRR23056118	PRJNA916712	SAMN32674288	Tata Institute for Genetics and Society	2022-02-21	India:Bengaluru,K ,	600000
SRR26394002	PRJNA874025	SAMN37831828	DCLS-NGS	2023-02-06	USA: Virginia,	225000
ERR10056687	PRJEB55313	SAMEA110632403	University of Liverpool	2021-11-24	United Kingdom,
ERR10058354	PRJEB55313	SAMEA110596765	University of Liverpool	2021-10-28	United Kingdom,
ERR10068739	PRJEB55313	SAMEA110598641	University of Liverpool	2021-11-28	United Kingdom,
SRR26778619	PRJNA896605	SAMN38188221	US CDC NWSS	2023-08-28	USA: New York,	10794
SRR18071938	PRJNA801677	SAMN26083836	Biobot Analytics	2021-12-26/2021-12-27	USA: Pennsylvania,	30000
ERR10551355	PRJEB57192	SAMEA112140648	university of exeter	2022-03-26	United Kingdom,
SRR19451925	PRJNA812604	SAMN28702843	UPHL_ID	2022-03-08	USA: Utah,	84981
SRR22043662	PRJNA839090	SAMN31441068	Biobot Analytics	2022-10-11/2022-10-12	USA: Pennsylvania,	6598
ERR12653240	PRJEB44932	SAMEA115181431	swiss pathogen surveillance platform (spsp)	2023-10-15	Switzerland, JU,
ERR8610450	PRJEB48985	SAMEA13010242	CEMM RESEARCH CENTER FOR MOLECULAR MEDICINE OF THE AUSTRIAN ACADEMY OF SCIENCES	2021-10-19	Austria, 47.859744236, 13.0025239710001,
SRR22324059	PRJNA748354	SAMN31772108	University of Missouri	2022-08-30	USA: Missouri, USA: Missouri,	13940
SRR25650501	PRJNA957477	SAMN36997340	verily_ww	2023-03-10	USA: California,	21059
SRR23982039	PRJNA839090	SAMN33939665	Biobot Analytics	2023-03-15/2023-03-16	USA: Arkansas,	14000
ERR10051246	PRJEB55313	SAMEA110599189	University of Liverpool	2021-10-08	United Kingdom,
SRR25629620	PRJNA839090	SAMN36978376	Biobot Analytics	2023-07-30/2023-07-31	USA: Hawaii,	48519
SRR25650658	PRJNA957477	SAMN36997476	verily_ww	2023-05-09	USA: California,	215000
SRR25651556	PRJNA957477	SAMN36998173	verily_ww	2023-01-09	USA: California,	890000
ERR10054877	PRJEB55313	SAMEA110616616	University of Liverpool	2021-11-24	United Kingdom,
SRR25641770	PRJNA886720	SAMN36991332	CLT	2023-05-09	USA: North Carolina,	550000
SRR23702934	PRJNA941107	SAMN33590083	National Institute for Communicable Diseases (NICD)	2021-06-29	South Africa: Daspoort Wastewater, Tshwane , Gauteng,	NA
ERR10070925	PRJEB55313	SAMEA110623660	University of Liverpool	2021-11-28	United Kingdom,
SRR22262789	PRJNA850375	SAMN31693984	CDPHE-COVID	2021-07-08	USA: Colorado, Adams, county,	54561
SRR23098685	PRJNA847239	SAMN32768641	ASU_WBE	2022-06-22	USA: Arizona, Maricopa, Tempe,	missing
ERR10054735	PRJEB55313	SAMEA110637573	University of Liverpool	2021-12-11	United Kingdom,
ERR10066386	PRJEB55313	SAMEA110602261	University of Liverpool	2021-10-15	United Kingdom,
SRR24900748	PRJNA896645	SAMN35717644	US CDC NWSS	2023-05-21	USA: Ohio,	46160
SRR21817472	PRJNA847239	SAMN31167898	ASU_WBE	2021-07-19	USA: Washington, Spokane, Spokane,	missing
SRR25757733	PRJNA896645	SAMN37146199	US CDC NWSS	2023-08-14	USA: Ohio,	88710
SRR22909848	PRJNA839090	SAMN32474539	Biobot Analytics	2022-12-12/2022-12-13	USA: Vermont,	3000
ERR10063243	PRJEB55313	SAMEA110616191	University of Liverpool	2022-02-01	United Kingdom,
ERR12653527	PRJEB44932	SAMEA115184499	swiss pathogen surveillance platform (spsp)	2023-07-19	Switzerland, TI,
DRR481837	PRJDB15905	SAMD00612313	SHIONOGI	missing: sample group	missing: sample group,
SRR23855870	PRJNA839090	SAMN33750018	Biobot Analytics	2023-02-28/2023-03-01	USA: Arkansas,	17737
SRR25690427	PRJNA812604	SAMN37051017	UPHL_ID	2023-07-27	USA: Utah,	12510
SRR23386241	PRJNA842493	SAMN33185772	Disease Prevention and Control	2022-10-17	USA: Texas, Houston,	1133
SRR20029264	PRJNA839090	SAMN29584891	Biobot Analytics	2022-06-20/2022-06-21	USA: New Hampshire,	43000
SRR23345285	PRJNA931732	SAMN33098970	CSIR-National Chemical Laboratory, Pune	2022-04-12	India: Pune,	NA
SRR27148800	PRJNA896605	SAMN38471919	US CDC NWSS	2023-10-31	USA: New York,	19679
SRR15240757	PRJNA748354	SAMN26199203	University of Missouri	2021-05-25	USA: Missouri, USA: Missouri,	6155
ERR10054738	PRJEB55313	SAMEA110637631	University of Liverpool	2021-11-16	United Kingdom,
SRR26424973	PRJNA957477	SAMN37875643	verily_ww	2023-09-27	USA: Texas,	140000
SRR19676629	PRJNA812604	SAMN29146413	UPHL_ID	2021-12-09	USA: Utah,	112901
SRR24529483	PRJNA896645	SAMN35065257	US CDC NWSS	2021-12-26	USA: Ohio,	32000
SRR22315959	PRJNA839090	SAMN31760026	Biobot Analytics	2022-10-31/2022-11-01	USA: California,	60000
ERR10065875	PRJEB55313	SAMEA110631861	University of Liverpool	2021-10-29	United Kingdom,
SRR26257028	PRJNA839090	SAMN37648147	Biobot Analytics	2023-09-12/2023-09-13	USA: Rhode Island,	60224
SRR26776656	PRJNA896605	SAMN38190651	US CDC NWSS	2023-05-30	USA: New York,	38726
SRR17888120	PRJNA771693	SAMN25656099	TGen North	2020-08-11	USA: Arizona,	missing
ERR10068930	PRJEB55313	SAMEA110604326	University of Liverpool	2022-01-23	United Kingdom,
SRR25300433	PRJNA957477	SAMN36469036	verily_ww	2022-11-16	USA: California,	1500000
SRR24301948	PRJNA850375	SAMN34368885	CDPHE-COVID	2023-01-26	USA: Colorado, Teller, county,	7143
ERR10059143	PRJEB55313	SAMEA110609898	University of Liverpool	2021-12-15	United Kingdom,
ERR10061391	PRJEB55313	SAMEA110621960	University of Liverpool	2022-01-29	United Kingdom,
SRR23038423	PRJNA839090	SAMN32663668	Biobot Analytics	2022-12-26/2022-12-27	USA: Maryland,	90000
SRR17839756	PRJNA757447	SAMN25553530	CFSAN	2022-01-21	USA: Maryland,	29758
SRR16776059	PRJNA748354	SAMN26199359	University of Missouri	2021-07-20	USA: Missouri, USA: Missouri,	149112
SRR22878867	PRJNA850375	SAMN32378360	CDPHE-COVID	2022-03-17	USA: Colorado, Boulder Weld, county,	75544
SRR26774280	PRJNA896605	SAMN38193764	US CDC NWSS	2023-01-22	USA: New York,	40301
SRR16037285	PRJNA746354	SAMN21583933	Biobot Analytics	2021-08-09/2021-08-10	USA: Maine,	65000
SRR25299829	PRJNA957477	SAMN36468567	verily_ww	2021-12-02	USA: California,	1480000
SRR23309536	PRJNA839090	SAMN33006621	Biobot Analytics	2023-01-17	USA: Arkansas,	5500
ERR10069588	PRJEB55313	SAMEA110598007	University of Liverpool	2021-12-17	United Kingdom,
ERR10057253	PRJEB55313	SAMEA110612579	University of Liverpool	2021-11-30	United Kingdom,
SRR20414452	PRJNA757447	SAMN28853300	FDA	2022-05-11	USA: Maryland,	29758
SRR19038960	PRJNA748354	SAMN28016979	University of Missouri	2022-04-05	USA: Missouri, USA: Missouri,	490000
SRR22720267	PRJNA839090	SAMN32206580	Biobot Analytics	2022-11-28/2022-11-29	USA: New Jersey,	1300000
SRR15647171	PRJNA746354	SAMN21013662	Biobot Analytics	2021-08-04/2021-08-05	USA: Illinois,	5000
SRR25974077	PRJNA812604	SAMN37329017	UPHL_ID	2023-08-22	USA: Utah,	84981
ERR10057072	PRJEB55313	SAMEA110611460	University of Liverpool	2021-10-19	United Kingdom,
SRR27117315	PRJNA812604	SAMN38698620	UPHL_ID	2023-10-03	USA: Utah,	21443
ERR11280993	PRJEB60156	SAMEA113373677	Swedish University of Agricultural Sciences	2022-09-12	Sweden, 56.65946, 16.31231, Kalmar,
SRR22710154	PRJNA850375	SAMN32131063	CDPHE-COVID	2021-12-20	USA: Colorado, Arapahoe, county,	25714
SRR25299379	PRJNA957477	SAMN36468729	verily_ww	2022-07-02	USA: California,	1480000
SRR17453987	PRJNA748354	SAMN26199260	University of Missouri	2021-12-06	USA: Missouri, USA: Missouri,	15000
SRR24040789	PRJNA896645	SAMN34035491	US CDC NWSS	2022-06-12	USA: Ohio,	46160
SRR22401426	PRJNA839090	SAMN31856298	Biobot Analytics	2022-11-07/2022-11-08	USA: Washington,	37650
SRR15240708	PRJNA748354	SAMN26199215	University of Missouri	2021-05-18	USA: Missouri, USA: Missouri,	174537
SRR22324027	PRJNA748354	SAMN31772117	University of Missouri	2022-10-31	USA: Missouri, USA: Missouri,	Not Collected
SRR20823012	PRJNA839090	SAMN30133135	Biobot Analytics	2022-07-18/2022-07-19	USA: Michigan,	3000
SRR26785961	PRJNA850375	SAMN38181851	CDPHE-COVID	2023-10-12	USA: Colorado, Montezuma, county,	11214
SRR22955707	PRJNA896605	SAMN32539859	Syracuse University	2022-09-12	USA: New York,	487322
SRR26799342	PRJNA938474	SAMN38220687	Oregon State University	2022-08-29	USA: Oregon,	17500
SRR25299792	PRJNA957477	SAMN36468689	verily_ww	2022-05-17	USA: California,	1480000
SRR20803468	PRJNA812604	SAMN30128055	UPHL_ID	2022-06-30	USA: Utah,	64533
SRR22910660	PRJNA839090	SAMN32474938	Biobot Analytics	2022-12-04/2022-12-05	USA: Hawaii,	52000
ERR10060577	PRJEB55313	SAMEA110637859	University of Liverpool	2022-01-08	United Kingdom,
SRR25407906	PRJNA850375	SAMN36697882	CDPHE-COVID	2023-06-06	USA: Colorado, Morgan, county,	12000
SRR25407840	PRJNA850375	SAMN36698005	CDPHE-COVID	2023-06-26	USA: Colorado, Larimer Weld, county,	7946
SRR26777980	PRJNA896605	SAMN38188211	US CDC NWSS	2023-08-29	USA: New York,	6374
ERR10049896	PRJEB55313	SAMEA110594961	University of Liverpool	2021-11-05	United Kingdom,
SRR26779147	PRJNA896605	SAMN38193998	US CDC NWSS	2023-01-10	USA: New York,	3076
SRR26775686	PRJNA896605	SAMN38189717	US CDC NWSS	2023-06-28	USA: New York,	5789
SRR23614829	PRJNA839090	SAMN33438901	Biobot Analytics	2023-02-13/2023-02-14	USA: California,	39000
SRR24838234	PRJNA850375	SAMN35627856	CDPHE-COVID	2023-04-27	USA: Colorado, Chaffee, county,	19286
ERR10071088	PRJEB55313	SAMEA110624249	University of Liverpool	2021-10-03	United Kingdom,
SRR23989832	PRJNA896645	SAMN33948962	US CDC NWSS	2022-02-20	USA: Ohio,	13572
ERR10055291	PRJEB55313	SAMEA110638497	University of Liverpool	2021-10-20	United Kingdom,
SRR25652603	PRJNA957477	SAMN36997751	verily_ww	2023-03-20	USA: California,	44000
ERR10067673	PRJEB55313	SAMEA110603283	University of Liverpool	2021-10-03	United Kingdom,
SRR24886278	PRJNA812604	SAMN35687444	UPHL_ID	2023-05-30	USA: Utah,	8530
SRR26150558	PRJNA850375	SAMN37513708	CDPHE-COVID	2023-08-17	USA: Colorado, Morgan, county,	12000
SRR24838299	PRJNA850375	SAMN35628035	CDPHE-COVID	2023-04-21	USA: Colorado, Delta, county,	6857
ERR10059764	PRJEB55313	SAMEA110591848	University of Liverpool	2022-03-09	United Kingdom,
SRR21959127	PRJNA839090	SAMN31352768	Biobot Analytics	2022-10-02/2022-10-03	USA: Rhode Island,	120000
ERR8777957	PRJEB48985	SAMEA13166384	CEMM RESEARCH CENTER FOR MOLECULAR MEDICINE OF THE AUSTRIAN ACADEMY OF SCIENCES	2022-02-06	Austria, 47.365555633, 9.66305543600004,
ERR10070457	PRJEB55313	SAMEA110629909	University of Liverpool	2021-12-17	United Kingdom,
ERR7565772	PRJEB48206	SAMEA11458654	ERASMUS MC, UNIVERISTY MEDICAL CENTER	2021-05-05	Netherlands, Rotterdam, Ommoord,
SRR22673372	PRJNA847979	SAMN28968588	Shanghai General Hospital	2021-05-10	USA: New York,	Not Collected
ERR11281076	PRJEB60156	SAMEA113373785	Swedish University of Agricultural Sciences	2022-11-07	Sweden, Stockholm,
SRR15240789	PRJNA748354	SAMN26199217	University of Missouri	2021-05-24	USA: Missouri, USA: Missouri,	506
ERR10554217	PRJEB57192	SAMEA112141121	university of exeter	2021-06-10	United Kingdom,
ERR10061035	PRJEB55313	SAMEA110622417	University of Liverpool	2022-02-01	United Kingdom,
SRR23930459	PRJNA839090	SAMN33843970	Biobot Analytics	2023-03-06/2023-03-07	USA: Arkansas,	35000
ERR10059054	PRJEB55313	SAMEA110620213	University of Liverpool	2021-11-25	United Kingdom,
SRR24040891	PRJNA896645	SAMN34035387	US CDC NWSS	2022-06-26	USA: Ohio,	377378
ERR10062247	PRJEB55313	SAMEA110592733	University of Liverpool	2022-02-02	United Kingdom,
SRR24687363	PRJNA850375	SAMN35304864	CDPHE-COVID	2023-01-19	USA: Colorado, Larimer, county,	17997
SRR18583148	PRJNA715712	SAMN27252829	The New School	2022-01-03	USA: New York, USA: Ney York,	Not Collected
SRR22259726	PRJNA801677	SAMN31661324	Biobot Analytics	2022-09-12/2022-09-13	USA: Massachusetts,	10475
ERR10071046	PRJEB55313	SAMEA110621447	University of Liverpool	2021-10-10	United Kingdom,
ERR10554271	PRJEB57192	SAMEA112141175	university of exeter	2021-06-10	United Kingdom,
SRR24838140	PRJNA850375	SAMN35627775	CDPHE-COVID	2023-04-24	USA: Colorado, Arapahoe, county,	25714
SRR25726300	PRJNA839090	SAMN37109294	Biobot Analytics	2023-08-13/2023-08-14	USA: Maryland,	89000
SRR26778265	PRJNA896605	SAMN38187449	US CDC NWSS	2023-09-27	USA: New York,	3581
SRR25192475	PRJNA812604	SAMN36357418	UPHL_ID	2023-06-08	USA: Utah,	89507
ERR9862380	PRJEB44932	SAMEA110149899	Swiss Institute of Bioinformatics, Switzerland	2021-02-20	Switzerland, 47.4007, 8.481, ZH - Z√ºrich - ARA Werdh√∂lzli,
SRR19665336	PRJNA812604	SAMN29111620	UPHL_ID	2021-12-07	USA: Utah,	53313
ERR12397626	PRJEB44932	SAMEA115076791	swiss pathogen surveillance platform (spsp)	2022-01-04	Switzerland, BE,
SRR26774084	PRJNA896605	SAMN38189636	US CDC NWSS	2023-07-03	USA: New York,	6264
SRR26393771	PRJNA874025	SAMN37831660	DCLS-NGS	2023-03-20	USA: Virginia,	225000
SRR23905545	PRJNA748354	SAMN33813504	University of Missouri	2023-03-07	USA: Missouri, USA: Missouri,	2100
SRR25478874	PRJNA839090	SAMN36786575	Biobot Analytics	2023-07-18/2023-07-19	USA: Rhode Island,	60224
SRR15294534	PRJNA748354	SAMN26199320	University of Missouri	2021-03-23	USA: Missouri, USA: Missouri,	10559
SRR25300487	PRJNA957477	SAMN36468976	verily_ww	2022-06-27	USA: California,	1500000
ERR10050374	PRJEB55313	SAMEA110605225	University of Liverpool	2022-02-04	United Kingdom,
SRR24746295	PRJNA812604	SAMN35150354	UPHL_ID	2023-04-27	USA: Utah,	21443
SRR24040797	PRJNA896645	SAMN34035422	US CDC NWSS	2022-06-12	USA: Ohio,	55000
SRR15435020	PRJNA746354	SAMN20749266	Biobot Analytics	2021-06-29/2021-06-30	USA: Vermont,	22000
SRR24037677	PRJNA896645	SAMN34032264	US CDC NWSS	2022-06-05	USA: Ohio,	17000
SRR23882184	PRJNA945486	SAMN33786485	the University of Queensland	2022-02-02	Australia:Queensland,	NA
ERR10059345	PRJEB55313	SAMEA110611175	University of Liverpool	2021-12-04	United Kingdom,
SRR23905073	PRJNA946141	SAMN33812628	University of Miami	2022-01-26	USA: Florida,	0
ERR10050999	PRJEB55313	SAMEA110630960	University of Liverpool	2021-10-08	United Kingdom,
SRR21959136	PRJNA839090	SAMN31352684	Biobot Analytics	2022-10-03/2022-10-04	USA: Virginia,	51470
SRR17453586	PRJNA748354	SAMN26199247	University of Missouri	2021-12-07	USA: Missouri, USA: Missouri,	Not Collected
SRR25915472	PRJNA839090	SAMN37283282	Biobot Analytics	2023-08-20/2023-08-21	USA: North Carolina,	15000
ERR10298009	PRJEB53227	SAMEA111416205	national institute of biology	2022-09-13	Slovenia, 46, 15,
ERR10069571	PRJEB55313	SAMEA110602737	University of Liverpool	2021-12-05	United Kingdom,
SRR24674123	PRJNA748354	SAMN35218033	University of Missouri	2023-03-21	USA: Missouri, USA: Missouri,	123180
SRR22973717	PRJNA839090	SAMN32575480	Biobot Analytics	2022-12-19/2022-12-20	USA: Louisiana,	65364
SRR26774472	PRJNA896605	SAMN38187261	US CDC NWSS	2023-10-04	USA: New York,	21281
SRR23855856	PRJNA839090	SAMN33750034	Biobot Analytics	2023-03-01/2023-03-02	USA: Louisiana,	262326
SRR26166212	PRJNA889839	SAMN37532540	Wisconsin State Laboratory of Hygiene	2023-09-13	USA: Wisconsin,	<
SRR26377645	PRJNA874025	SAMN37804179	DCLS-NGS	2023-04-30	USA: Virginia,	330000
SRR23043717	PRJNA850375	SAMN32669560	CDPHE-COVID	2022-03-31	USA: Colorado, Adams, county,	21429
SRR23635848	PRJNA839090	SAMN33463417	Biobot Analytics	2023-02-14/2023-02-15	USA: Minnesota,	300000
SRR25430513	PRJNA839090	SAMN36716430	Biobot Analytics	2023-07-18	USA: New Mexico,	5852
SRR24035371	PRJNA886720	SAMN34027234	CLT	2023-02-28	USA: North Carolina,	41819
SRR22401625	PRJNA839090	SAMN31856669	Biobot Analytics	2022-11-08/2022-11-09	USA: North Carolina,	15000
ERR10068799	PRJEB55313	SAMEA110626502	University of Liverpool	2021-10-10	United Kingdom,
ERR12653698	PRJEB44932	SAMEA115181215	swiss pathogen surveillance platform (spsp)	2023-10-26	Switzerland, ZH,
SRR17213753	PRJNA788395	SAMN23969832	McGill University	2021-03-19	Canada:Quebec,Montreal,	28310
SRR15240434	PRJNA748354	SAMN26199207	University of Missouri	2021-06-16	USA: Missouri, USA: Missouri,	11500
SRR22474693	PRJNA839090	SAMN31951858	Biobot Analytics	2022-11-13/2022-11-14	USA: South Carolina,	30000
SRR24056881	PRJNA896645	SAMN34061044	US CDC NWSS	2023-02-05	USA: Ohio,	85000
ERR9813560	PRJEB53325	SAMEA14508253	University of Liverpool	2020-11-26	United Kingdom,
ERR8610382	PRJEB48985	SAMEA13010174	CEMM RESEARCH CENTER FOR MOLECULAR MEDICINE OF THE AUSTRIAN ACADEMY OF SCIENCES	2021-10-17	Austria, 47.7248896840001, 13.6484159880001,
ERR8777751	PRJEB48985	SAMEA13166178	CEMM RESEARCH CENTER FOR MOLECULAR MEDICINE OF THE AUSTRIAN ACADEMY OF SCIENCES	2022-01-18	Austria, 47.8006165890001, 16.517250307,
ERR10059685	PRJEB55313	SAMEA110608216	University of Liverpool	2022-02-09	United Kingdom,
SRR20021158	PRJNA748354	SAMN29580107	University of Missouri	2022-05-24	USA: Missouri, USA: Missouri,	174537
SRR20737580	PRJNA812604	SAMN30086820	UPHL_ID	2022-05-17	USA: Utah,	12510
SRR25657546	PRJNA839090	SAMN37007814	Biobot Analytics	2023-08-07/2023-08-08	USA: Pennsylvania,	88000
SRR23077877	PRJNA748354	SAMN32727805	University of Missouri	2022-11-22	USA: Missouri, USA: Missouri,	11500
SRR19676616	PRJNA812604	SAMN29146442	UPHL_ID	2021-12-16	USA: Utah,	254971
ERR10052813	PRJEB55313	SAMEA110619334	University of Liverpool	2021-10-06	United Kingdom,
ERR10057779	PRJEB55313	SAMEA110595603	University of Liverpool	2021-12-15	United Kingdom,
SRR26127628	PRJNA839090	SAMN37481144	Biobot Analytics	2023-09-10/2023-09-11	USA: New York,	758007
SRR16828016	PRJNA771693	SAMN22937956	TGen North	2021-02-01	USA: West Virginia,	missing
SRR23510413	PRJNA850375	SAMN33337959	CDPHE-COVID	2022-09-05	USA: Colorado, Douglas, county,	34786
SRR26419224	PRJNA874025	SAMN37872090	DCLS-NGS	2023-05-14	USA: Virginia,	300000
SRR21959255	PRJNA839090	SAMN31352652	Biobot Analytics	2022-10-02/2022-10-03	USA: Virginia,	99112
ERR10062420	PRJEB55313	SAMEA110610675	University of Liverpool	2022-01-15	United Kingdom,
SRR25300670	PRJNA957477	SAMN36469032	verily_ww	2022-11-05	USA: California,	1500000
ERR10059406	PRJEB55313	SAMEA110610370	University of Liverpool	2021-12-29	United Kingdom,
ERR12651397	PRJEB44932	SAMEA115181136	swiss pathogen surveillance platform (spsp)	2023-09-22	Switzerland, JU,
SRR21813019	PRJNA748354	SAMN31157592	University of Missouri	2022-09-14	USA: Missouri, USA: Missouri,	Not Collected
SRR16038070	PRJNA746354	SAMN21209564	Biobot Analytics	2021-08-09/2021-08-10	USA: Minnesota,	115000
SRR23477307	PRJNA812604	SAMN33314243	UPHL_ID	2023-01-10	USA: Utah,	6790
SRR23982026	PRJNA839090	SAMN33939541	Biobot Analytics	2023-03-13/2023-03-14	USA: New Jersey,	880000
SRR26030490	PRJNA839090	SAMN37350647	Biobot Analytics	2023-08-28/2023-08-29	USA: Texas,	13276
SRR25652270	PRJNA957477	SAMN36997777	verily_ww	2023-03-28	USA: California,	58496
SRR25183589	PRJNA885451	SAMN36349494	Ginkgo Bioworks	2023-04-24	USA: Pennsylvania,	600
SRR24938379	PRJNA839090	SAMN35751458	Biobot Analytics	2023-06-04/2023-06-05	USA: Tennessee,	52000
SRR25788492	PRJNA839090	SAMN37195409	Biobot Analytics	2023-08-15/2023-08-16	USA: Iowa,	75849
SRR21112149	PRJNA839090	SAMN30378941	Biobot Analytics	2022-08-01/2022-08-02	USA: Kansas,	27000
SRR21613586	PRJNA881396	SAMN30903162	University of California Berkeley	2022-01-24	USA: California,	480000
ERR10064383	PRJEB55313	SAMEA110634720	University of Liverpool	2022-02-23	United Kingdom,
SRR22324108	PRJNA748354	SAMN31772110	University of Missouri	2022-10-04	USA: Missouri, USA: Missouri,	Not Collected
SRR24190722	PRJNA842493	SAMN34223594	Disease Prevention and Control	2023-04-10	USA: Texas, Houston,	9375
SRR20737560	PRJNA812604	SAMN30086867	UPHL_ID	2022-05-24	USA: Utah,	21872
ERR12651015	PRJEB44932	SAMEA115181672	swiss pathogen surveillance platform (spsp)	2023-09-18	Switzerland, LU,
ERR8777706	PRJEB48985	SAMEA13166133	CEMM RESEARCH CENTER FOR MOLECULAR MEDICINE OF THE AUSTRIAN ACADEMY OF SCIENCES	2022-01-16	Austria, 48.030798057, 16.8261463280001,
SRR26778504	PRJNA896605	SAMN38187743	US CDC NWSS	2023-09-14	USA: New York,	20616
ERR12068223	PRJEB65603	SAMEA114401892	statens serum institut	2023-08-22	Denmark, 55.85957, 9.85318,
SRR25650382	PRJNA957477	SAMN36997547	verily_ww	2023-06-07	USA: California,	21059
SRR26363863	PRJNA874025	SAMN37792486	DCLS-NGS	2023-08-07	USA: Virginia,	225000
SRR22878773	PRJNA850375	SAMN32378602	CDPHE-COVID	2022-02-03	USA: Colorado, Larimer, county,	26621
SRR25557176	PRJNA850375	SAMN36772888	CDPHE-COVID	2023-06-27	USA: Colorado, El Paso, county,	4779
SRR20021177	PRJNA748354	SAMN29580103	University of Missouri	2022-05-17	USA: Missouri, USA: Missouri,	41153
ERR9862819	PRJEB44932	SAMEA110150338	Swiss Institute of Bioinformatics, Switzerland	2021-04-12	Switzerland, 47.4007, 8.481, ZH - Z√ºrich - ARA Werdh√∂lzli,
SRR25665980	PRJNA896645	SAMN37032984	US CDC NWSS	2023-07-23	USA: Ohio,	46160
SRR17853848	PRJNA735936	SAMN25563740	University of Louisville	2021-12-06	USA: Kentucky,	20832
SRR17214038	PRJNA788395	SAMN23969744	McGill University	2021-04-16	Canada:Quebec,Montreal,	28310
ERR10049563	PRJEB55313	SAMEA110629815	University of Liverpool	2021-11-05	United Kingdom,
ERR10051790	PRJEB55313	SAMEA110624036	University of Liverpool	2021-10-01	United Kingdom,
ERR10055540	PRJEB55313	SAMEA110639368	University of Liverpool	2021-11-09	United Kingdom,
SRR24838100	PRJNA850375	SAMN35627976	CDPHE-COVID	2023-05-04	USA: Colorado, Larimer, county,	92127
SRR26776897	PRJNA896605	SAMN38191828	US CDC NWSS	2023-04-20	USA: New York,	19679
SRR15240840	PRJNA748354	SAMN26199200	University of Missouri	2021-06-22	USA: Missouri, USA: Missouri,	3300
SRR21465680	PRJNA812604	SAMN30715625	UPHL_ID	2022-08-23	USA: Utah,	12451
SRR24234140	PRJNA896645	SAMN34271799	US CDC NWSS	2022-08-21	USA: Ohio,	377378
ERR10065104	PRJEB55313	SAMEA110634346	University of Liverpool	2022-02-12	United Kingdom,
SRR22910031	PRJNA839090	SAMN32474590	Biobot Analytics	2022-12-13/2022-12-14	USA: California,	43173
SRR25343226	PRJNA839090	SAMN36618119	Biobot Analytics	2023-07-11	USA: Puerto Rico,	54564
SRR18071980	PRJNA801677	SAMN26083784	Biobot Analytics	2021-12-27/2021-12-28	USA: Massachusetts,	3000
SRR25602253	PRJNA839090	SAMN36935643	Biobot Analytics	2023-07-25/2023-07-26	USA: Washington,	800
SRR23510572	PRJNA850375	SAMN33338311	CDPHE-COVID	2022-10-13	USA: Colorado, Weld, county,	83319
SRR22128811	PRJNA839090	SAMN31553157	Biobot Analytics	2022-10-16/2022-10-17	USA: Minnesota,	1950000
ERR10069170	PRJEB55313	SAMEA110631187	University of Liverpool	2021-10-22	United Kingdom,
SRR22911315	PRJNA847239	SAMN32478431	ASU_WBE	2021-10-22	USA: Arizona, Maricopa, Guadalupe,	missing
SRR15384014	PRJNA746354	SAMN20584337	Biobot Analytics	2021-07-13/2021-07-14	USA: California,	15000
ERR10061597	PRJEB55313	SAMEA110639521	University of Liverpool	2022-01-25	United Kingdom,
SRR15507969	PRJNA735936	SAMN20845596	University of Louisville	2021-07-19	USA: Kentucky,	55928
SRR23038445	PRJNA839090	SAMN32663593	Biobot Analytics	2022-12-27	USA: Virginia,	5000
SRR23489224	PRJNA812604	SAMN33315670	UPHL_ID	2023-01-17	USA: Utah,	36244
SRR22910579	PRJNA839090	SAMN32474868	Biobot Analytics	2022-12-06	USA: Rhode Island,	11000
ERR10050742	PRJEB55313	SAMEA110607147	University of Liverpool	2021-11-26	United Kingdom,
SRR20207832	PRJNA839090	SAMN29716509	Biobot Analytics	2022-06-26/2022-06-27	USA: Indiana,	14000
SRR25022736	PRJNA839090	SAMN35984540	Biobot Analytics	2023-06-05/2023-06-06	USA: Louisiana,	262326
ERR10065232	PRJEB55313	SAMEA110634617	University of Liverpool	2022-01-19	United Kingdom,
SRR14758579	PRJNA735936	SAMN19604857	University of Louisville	2021-04-27	USA: Kentucky,
ERR7566088	PRJEB48206	SAMEA11458971	ERASMUS MC, UNIVERISTY MEDICAL CENTER	2021-02-19	Netherlands, Rotterdam, Total Dokhaven,
SRR25300728	PRJNA957477	SAMN36468971	verily_ww	2022-06-15	USA: California,	1500000
SRR22128889	PRJNA839090	SAMN31553243	Biobot Analytics	2022-10-17/2022-10-18	USA: Virginia,	51470
SRR21037293	PRJNA748354	SAMN30303107	University of Missouri	2022-07-05	USA: Missouri, USA: Missouri,	123180
ERR7426793	PRJEB48985	SAMEA10802474	CEMM RESEARCH CENTER FOR MOLECULAR MEDICINE OF THE AUSTRIAN ACADEMY OF SCIENCES	2021-03-30	Austria, 47.40261939, 11.83536076,
ERR9813193	PRJEB53325	SAMEA14508185	University of Liverpool	2020-11-20	United Kingdom,
ERR10070532	PRJEB55313	SAMEA110599241	University of Liverpool	2021-12-29	United Kingdom,
SRR25299771	PRJNA957477	SAMN36468715	verily_ww	2022-06-16	USA: California,	1480000
SRR24838127	PRJNA850375	SAMN35627786	CDPHE-COVID	2023-04-24	USA: Colorado, Mesa, county,	89286
SRR26936903	PRJNA938474	SAMN38393355	Oregon State University	2022-09-14	USA: Oregon,	9975
ERR7565929	PRJEB48206	SAMEA11458811	ERASMUS MC, UNIVERISTY MEDICAL CENTER	2020-10-12	Netherlands, Rotterdam, Katendrecht,
SRR22710224	PRJNA850375	SAMN32130914	CDPHE-COVID	2022-01-06	USA: Colorado, Boulder, county,	17601
SRR25602251	PRJNA839090	SAMN36935645	Biobot Analytics	2023-07-24	USA: Arizona,	3500
SRR23614813	PRJNA839090	SAMN33438735	Biobot Analytics	2023-02-12/2023-02-13	USA: Washington,	789000
SRR16037306	PRJNA746354	SAMN21584079	Biobot Analytics	2021-08-10/2021-08-11	USA: Nebraska,	100000
SRR23590557	PRJNA850375	SAMN33416691	CDPHE-COVID	2022-11-28	USA: Colorado, Boulder, county,	89383
SRR26778387	PRJNA896605	SAMN38187338	US CDC NWSS	2023-10-02	USA: New York,	611349
ERR10061939	PRJEB55313	SAMEA110615021	University of Liverpool	2021-12-18	United Kingdom,
ERR9812647	PRJEB53325	SAMEA14508259	University of Liverpool	2020-11-26	United Kingdom,
SRR24433154	PRJNA839090	SAMN34586314	Biobot Analytics	2023-04-23/2023-04-24	USA: North Carolina,	3500
SRR16776287	PRJNA748354	SAMN26199364	University of Missouri	2021-08-23	USA: Missouri, USA: Missouri,	2100
SRR15646933	PRJNA746354	SAMN21013878	Biobot Analytics	2021-08-03/2021-08-04	USA: Vermont,	10000
SRR25974115	PRJNA812604	SAMN37328982	UPHL_ID	2023-08-17	USA: Utah,	84981
SRR27249326	PRJNA1039783	SAMN38719910	pa_dohbol	2023-10-04	USA: Pennsylvania,	25000
SRR25144686	PRJNA839090	SAMN36297571	Biobot Analytics	2023-06-18/2023-06-19	USA: Hawaii,	49000
ERR10057609	PRJEB55313	SAMEA110615621	University of Liverpool	2021-10-26	United Kingdom,
SRR26796801	PRJNA938474	SAMN38218138	Oregon State University	2023-01-04	USA: Oregon,	14206
ERR10060552	PRJEB55313	SAMEA110637789	University of Liverpool	2022-01-06	United Kingdom,
SRR24112663	PRJNA896161	SAMN34123506	HARRISLAB	2023-03-06	USA: North Carolina,	75886
ERR10060357	PRJEB55313	SAMEA110620104	University of Liverpool	2022-02-01	United Kingdom,
ERR9853126	PRJEB53227	SAMEA110140803	national institute of biology	2021-10-19	Slovenia, 46, 15,
SRR17454081	PRJNA748354	SAMN26199255	University of Missouri	2021-10-26	USA: Missouri, USA: Missouri,	12855
SRR25602163	PRJNA839090	SAMN34137526	Biobot Analytics	2023-03-29/2023-03-30	USA: Florida,	3000
SRR22292200	PRJNA839090	SAMN31719975	Biobot Analytics	2022-10-31	USA: Georgia,	325000
SRR23293754	PRJNA850375	SAMN32980215	CDPHE-COVID	2022-06-27	USA: Colorado, Eagle, county,	21071
SRR17214242	PRJNA788395	SAMN23970042	McGill University	2021-02-24	Canada:Quebec,Montreal,	11671
SRR19423221	PRJNA757447	SAMN28686987	FDA	2022-04-20	USA: Maryland,	29758
SRR17453843	PRJNA748354	SAMN26199252	University of Missouri	2021-11-23	USA: Missouri, USA: Missouri,	10114
SRR25021122	PRJNA886720	SAMN35983107	CLT	2023-04-18	USA: North Carolina,	550000
SRR21374632	PRJNA875025	SAMN30613464	University of Colorado, Boulder	2020-09-12	USA:Colorado,Boulder,
SRR22262873	PRJNA850375	SAMN31693842	CDPHE-COVID	2021-06-14	USA: Colorado, Larimer, county,	26621
SRR21194686	PRJNA839090	SAMN30486199	Biobot Analytics	2022-08-08/2022-08-09	USA: Maryland,	89000
SRR24899637	PRJNA839090	SAMN35716022	Biobot Analytics	2023-05-31/2023-06-01	USA: North Carolina,	31536
ERR10554057	PRJEB57192	SAMEA112140786	university of exeter	2022-01-18	United Kingdom,
ERR10068707	PRJEB55313	SAMEA110599886	University of Liverpool	2021-12-29	United Kingdom,
SRR17568750	PRJNA796340	SAMN24849666	Houston_WBE_SARS-CoV-2	2021-03-15T00:00:00Z	USA: Texas, Houston,	40689
ERR10064536	PRJEB55313	SAMEA110613985	University of Liverpool	2022-02-08	United Kingdom,
ERR10070801	PRJEB55313	SAMEA110627512	University of Liverpool	2022-02-13	United Kingdom,
ERR5922224	PRJEB44932	SAMEA8745803	Swiss Institute of Bioinformatics, Switzerland	2020-12-27	Switzerland, 46.5202, 6.5929, VD - Lausanne - STEP Vidy,
SRR15202292	PRJNA746354	SAMN20331344	Biobot Analytics	2021-06-28/2021-06-29	USA: Georgia,	65000
ERR10055901	PRJEB55313	SAMEA110614682	University of Liverpool	2021-10-12	United Kingdom,
ERR10053110	PRJEB55313	SAMEA110592328	University of Liverpool	2022-01-06	United Kingdom,
SRR15709850	PRJNA746354	SAMN20841581	Biobot Analytics	2021-07-28/2021-07-29	USA: Utah,	195000
ERR10059107	PRJEB55313	SAMEA110632975	University of Liverpool	2021-10-19	United Kingdom,
SRR25690387	PRJNA812604	SAMN37051053	UPHL_ID	2023-08-01	USA: Utah,	35840
SRR26099329	PRJNA839090	SAMN37442124	Biobot Analytics	2023-09-05/2023-09-06	USA: South Carolina,	12000
ERR7427173	PRJEB48985	SAMEA10802855	CEMM RESEARCH CENTER FOR MOLECULAR MEDICINE OF THE AUSTRIAN ACADEMY OF SCIENCES	2021-05-16	Austria, 48.21910439, 15.2345758,
SRR20021120	PRJNA748354	SAMN29580118	University of Missouri	2022-05-18	USA: Missouri, USA: Missouri,	9000
ERR8610739	PRJEB48985	SAMEA13010531	CEMM RESEARCH CENTER FOR MOLECULAR MEDICINE OF THE AUSTRIAN ACADEMY OF SCIENCES	2021-11-24	Austria, 47.4632166960001, 12.826643527,
SRR18328668	PRJNA796340	SAMN24849719	Houston_WBE_SARS-CoV-2	2021-03-22T00:00:00Z	USA: Texas, Houston,	70900
SRR22341174	PRJNA850375	SAMN31777300	CDPHE-COVID	2021-08-12	USA: Colorado, Denver, county,	345454
SRR23458433	PRJNA839090	SAMN33291881	Biobot Analytics	2023-02-01/2023-02-02	USA: Mississippi,	27662
ERR8777583	PRJEB48985	SAMEA13166010	CEMM RESEARCH CENTER FOR MOLECULAR MEDICINE OF THE AUSTRIAN ACADEMY OF SCIENCES	2021-09-26	Austria, 47.9811710000001, 13.0864512430001,
ERR10057040	PRJEB55313	SAMEA110611230	University of Liverpool	2021-11-24	United Kingdom,
SRR26774012	PRJNA896605	SAMN38189372	US CDC NWSS	2023-07-12	USA: New York,	1756
ERR9850929	PRJEB53227	SAMEA110136525	national institute of biology	2021-08-19	Slovenia, 46, 15,
SRR26776967	PRJNA896605	SAMN38192725	US CDC NWSS	2023-03-13	USA: New York,	31023
SRR25040377	PRJNA889839	SAMN36001974	Wisconsin State Laboratory of Hygiene	2023-06-13	USA: Wisconsin,	<
SRR26774393	PRJNA896605	SAMN38186990	US CDC NWSS	2023-10-16	USA: New York,	7741
SRR23098645	PRJNA847239	SAMN32768801	ASU_WBE	2022-07-04	USA: New Jersey, Hudson, Hoboken,	missing
SRR21798956	PRJNA886745	SAMN31142659	UNLV	2022-06-13	USA: Nevada, Las Vegas,	500000
SRR20208077	PRJNA839090	SAMN29716577	Biobot Analytics	2022-06-26/2022-06-27	USA: New York,	596326
SRR24808126	PRJNA850375	SAMN35572379	CDPHE-COVID	2023-03-13	USA: Colorado, Summit, county,	35643
SRR22720050	PRJNA839090	SAMN32206624	Biobot Analytics	2022-11-29/2022-11-30	USA: Wisconsin,	360000
ERR10055395	PRJEB55313	SAMEA110638571	University of Liverpool	2021-12-04	United Kingdom,
SRR24808072	PRJNA850375	SAMN35572157	CDPHE-COVID	2023-03-30	USA: Colorado, Summit, county,	14286
SRR20966838	PRJNA812604	SAMN30198604	UPHL_ID	2022-07-21	USA: Utah,	94484
SRR15202383	PRJNA746354	SAMN20331372	Biobot Analytics	2021-06-28/2021-06-29	USA: Utah,	229000
SRR26778390	PRJNA896605	SAMN38187341	US CDC NWSS	2023-10-02	USA: New York,	2678
ERR10062106	PRJEB55313	SAMEA110614658	University of Liverpool	2022-03-10	United Kingdom,
SRR23375417	PRJNA886720	SAMN33214494	CLT	2023-01-10	USA: North Carolina,	178000
SRR26773959	PRJNA896605	SAMN38189128	US CDC NWSS	2023-07-24	USA: New York,	2327
SRR18761739	PRJNA826708	SAMN27578259	the University of Queensland	2021	Australia:Brisbane,	NA
SRR26078073	PRJNA748354	SAMN37419948	University of Missouri	2023-08-01	USA: Missouri, USA: Missouri,	Not Collected
SRR24099208	PRJNA839090	SAMN34103977	Biobot Analytics	2023-03-27/2023-03-28	USA: New Jersey,	1300000
ERR10067488	PRJEB55313	SAMEA110631167	University of Liverpool	2022-02-25	United Kingdom,
SRR25657505	PRJNA839090	SAMN37007725	Biobot Analytics	2023-08-07/2023-08-08	USA: Rhode Island,	33000
SRR22306450	PRJNA812604	SAMN31746334	UPHL_ID	2022-10-11	USA: Utah,	29513
SRR21473765	PRJNA839090	SAMN30718567	Biobot Analytics	2022-08-21/2022-08-22	USA: New York,	596326
ERR10069805	PRJEB55313	SAMEA110602807	University of Liverpool	2021-11-28	United Kingdom,
SRR23950326	PRJNA839090	SAMN33873741	Biobot Analytics	2023-03-12/2023-03-13	USA: Arkansas,	42323
ERR12650431	PRJEB44932	SAMEA115181903	swiss pathogen surveillance platform (spsp)	2023-08-28	Switzerland, BS,
SRR24057489	PRJNA896645	SAMN34060894	US CDC NWSS	2023-01-09	USA: Ohio,	2400
SRR23614946	PRJNA839090	SAMN33438738	Biobot Analytics	2023-02-13	USA: Virginia,	118497
SRR22236281	PRJNA801677	SAMN31659752	Biobot Analytics	2022-06-19/2022-06-20	USA: Vermont,	22000
SRR22312628	PRJNA850375	SAMN31756571	CDPHE-COVID	2021-05-06	USA: Colorado, Larimer, county,	17997
SRR14010108	PRJNA715712	SAMN18378823	The New School	2021-03-14	USA:New York, Manhattan,
SRR24057637	PRJNA896645	SAMN34060818	US CDC NWSS	2023-02-05	USA: Ohio,	24677
ERR10071407	PRJEB55313	SAMEA110631677	University of Liverpool	2021-10-31	United Kingdom,
SRR22260483	PRJNA801677	SAMN31661442	Biobot Analytics	2022-09-26/2022-09-27	USA: Maine,	5000
SRR23043813	PRJNA850375	SAMN32669365	CDPHE-COVID	2022-03-31	USA: Colorado, Archuleta, county,	27857
ERR10071620	PRJEB55313	SAMEA110603273	University of Liverpool	2021-10-17	United Kingdom,
SRR23675726	PRJNA839090	SAMN33554600	Biobot Analytics	2023-02-20	USA: Vermont,	3000
SRR20822289	PRJNA865728	SAMN30124484	National Center for Toxicological Research	2022-01-25	USA: Arkansas,	50000
SRR21473836	PRJNA839090	SAMN30718607	Biobot Analytics	2022-08-22/2022-08-23	USA: Wyoming,	13036
ERR10551186	PRJEB57192	SAMEA112140483	university of exeter	2022-03-24	United Kingdom,
SRR23882158	PRJNA945486	SAMN33786499	the University of Queensland	2022-03-23	Australia:Queensland,	NA
SRR25404316	PRJNA839090	SAMN36696209	Biobot Analytics	2023-07-05/2023-07-06	USA: Indiana,	17612
SRR21465724	PRJNA812604	SAMN30715556	UPHL_ID	2022-08-16	USA: Utah,	254971
SRR17888126	PRJNA771693	SAMN25656195	TGen North	2020-06-13	USA: Arizona,	missing
SRR15882648	PRJNA746354	SAMN21418347	Biobot Analytics	2021-08-17/2021-08-18	USA: Florida,	103000
SRR18328812	PRJNA796340	SAMN24849740	Rice University	2021-03-29T00:00:00Z	USA: Texas, Houston,	20608
SRR25650781	PRJNA957477	SAMN36997343	verily_ww	2023-03-13	USA: California,	230000
SRR23043854	PRJNA850375	SAMN32669285	CDPHE-COVID	2022-04-18	USA: Colorado, Larimer, county,	17997
SRR26775936	PRJNA896605	SAMN38190700	US CDC NWSS	2023-05-25	USA: New York,	2035
SRR15434956	PRJNA746354	SAMN20749340	Biobot Analytics	2021-07-19/2021-07-20	USA: California,	550000
SRR17454356	PRJNA748354	SAMN26199257	University of Missouri	2021-09-07	USA: Missouri, USA: Missouri,	8000
SRR18540991	PRJNA819090	SAMN27108077	The Scripps Research Institute	2021-07-29 00:00:00+00:00	USA: California, UCSD Campus,	NA
ERR10064285	PRJEB55313	SAMEA110633938	University of Liverpool	2021-12-29	United Kingdom,
SRR24746503	PRJNA812604	SAMN35438151	UPHL_ID	2023-05-04	USA: Utah,	12510
SRR12618523	PRJNA662596	SAMN16090389	Arizona State University	2020-06-07	USA: Arizona,
SRR20966826	PRJNA812604	SAMN30198534	UPHL_ID	2022-07-12	USA: Utah,	6390
SRR24509727	PRJNA839090	SAMN35043477	Biobot Analytics	2023-05-02	USA: Rhode Island,	11000
SRR24900561	PRJNA896645	SAMN35717531	US CDC NWSS	2023-05-14	USA: Ohio,	24303
SRR20429856	PRJNA769412	SAMN29903059	DCLS-NGS	2022-05-03	USA: Virginia,	16563
SRR24687263	PRJNA850375	SAMN35305019	CDPHE-COVID	2023-02-07	USA: Colorado, El Paso, county,	34286
ERR10055108	PRJEB55313	SAMEA110617420	University of Liverpool	2021-11-16	United Kingdom,
SRR16776012	PRJNA748354	SAMN26199357	University of Missouri	2021-08-10	USA: Missouri, USA: Missouri,	13940
ERR10055285	PRJEB55313	SAMEA110638473	University of Liverpool	2021-11-30	United Kingdom,
ERR10055666	PRJEB55313	SAMEA110638491	University of Liverpool	2022-01-06	United Kingdom,
ERR12121363	PRJEB65603	SAMEA114498496	statens serum institut	2023-10-05	Denmark, 55.60864, 12.45051,
ERR10049243	PRJEB55313	SAMEA110600745	University of Liverpool	2021-12-10	United Kingdom,
ERR10055453	PRJEB55313	SAMEA110639317	University of Liverpool	2021-12-18	United Kingdom,
SRR25651806	PRJNA957477	SAMN36998218	verily_ww	2023-02-08	USA: California,	890000
SRR20717429	PRJNA812604	SAMN30057889	UPHL_ID	2021-09-28	USA: Utah,	21231
ERR10060469	PRJEB55313	SAMEA110637730	University of Liverpool	2022-01-05	United Kingdom,
ERR10065611	PRJEB55313	SAMEA110594268	University of Liverpool	2022-01-22	United Kingdom,
ERR8610985	PRJEB48985	SAMEA13010779	CEMM RESEARCH CENTER FOR MOLECULAR MEDICINE OF THE AUSTRIAN ACADEMY OF SCIENCES	2021-12-28	Austria, 48.172266623, 16.465265077,
SRR22554263	PRJNA839090	SAMN32076014	Biobot Analytics	2022-11-20/2022-11-21	USA: South Carolina,	30000
SRR26544062	PRJNA748354	SAMN38016038	University of Missouri	2023-10-17	USA: Missouri, USA: Missouri,	Not Collected
ERR10057918	PRJEB55313	SAMEA110595843	University of Liverpool	2021-12-01	United Kingdom,
SRR21112050	PRJNA839090	SAMN30378824	Biobot Analytics	2022-07-31/2022-08-01	USA: California,	85000
SRR21194409	PRJNA839090	SAMN30486602	Biobot Analytics	2022-08-10/2022-08-11	USA: Maryland,	11000
SRR14758625	PRJNA735936	SAMN19604945	University of Louisville	2021-05-31	USA: Kentucky,
SRR26208304	PRJNA896645	SAMN37586984	US CDC NWSS	2023-09-11	USA: Ohio,	29000
SRR25557203	PRJNA850375	SAMN36772840	CDPHE-COVID	2023-07-05	USA: Colorado, Otero, county,	29643
SRR26774859	PRJNA896605	SAMN38188042	US CDC NWSS	2023-09-05	USA: New York,	26950
SRR26078247	PRJNA748354	SAMN37419965	University of Missouri	2023-09-04	USA: Missouri, USA: Missouri,	8082
SRR18583110	PRJNA715712	SAMN27252881	The New School	2022-02-23	USA: New York, USA: Ney York,	Not Collected
SRR25300393	PRJNA957477	SAMN36468947	verily_ww	2022-04-20	USA: California,	1500000
SRR21449809	PRJNA812604	SAMN30693516	UPHL_ID	2022-08-04	USA: Utah,	102624
SRR18543669	PRJNA801677	SAMN27108334	Biobot Analytics	2022-02-09/2022-02-10	USA: Tennessee,	60000
SRR20011869	PRJNA839090	SAMN29548198	Biobot Analytics	2022-06-12/2022-06-13	USA: Connecticut,	75000
ERR10066820	PRJEB55313	SAMEA110607091	University of Liverpool	2022-01-14	United Kingdom,
SRR20737540	PRJNA812604	SAMN30086832	UPHL_ID	2022-05-19	USA: Utah,	9095
SRR15294253	PRJNA748354	SAMN26199331	University of Missouri	2021-05-06	USA: Missouri, USA: Missouri,	Not Collected
ERR10070460	PRJEB55313	SAMEA110599415	University of Liverpool	2022-01-16	United Kingdom,
SRR15709877	PRJNA746354	SAMN20841515	Biobot Analytics	2021-07-29	USA: Missouri,	12500
SRR23386216	PRJNA842493	SAMN33185853	Disease Prevention and Control	2022-11-07	USA: Texas, Houston,	33645
SRR21356762	PRJNA839090	SAMN30603021	Biobot Analytics	2022-08-15	USA: California,	39000
SRR25002411	PRJNA839090	SAMN35841870	Biobot Analytics	2023-06-11/2023-06-12	USA: Texas,	436000
ERR12330974	PRJEB61810	SAMEA114705277	Uppsala University	2023-03-14	Sweden, 59.35, 17.97, Bromma reningsverk Stockholm Vatten Och Avfall,
SRR23077960	PRJNA748354	SAMN32727799	University of Missouri	2022-12-06	USA: Missouri, USA: Missouri,	Not Collected
SRR19588558	PRJNA839090	SAMN28924199	Biobot Analytics	2022-05-23/2022-05-24	USA: Kansas,	90000
SRR22341170	PRJNA850375	SAMN31777438	CDPHE-COVID	2021-09-09	USA: Colorado, Larimer, county,	17997
SRR24310613	PRJNA938474	SAMN34378773	Oregon State University	2023-03-23	USA: Oregon, Hood River,	7800
SRR23293702	PRJNA850375	SAMN32979874	CDPHE-COVID	2022-05-23	USA: Colorado, El Paso, county,	102204
SRR24310577	PRJNA938474	SAMN34378790	Oregon State University	2023-03-29	USA: Oregon, Rock Creek,	300000
ERR10049790	PRJEB55313	SAMEA110628417	University of Liverpool	2021-12-19	United Kingdom,
SRR26773575	PRJNA896605	SAMN38192499	US CDC NWSS	2023-03-21	USA: New York,	6908
SRR15294508	PRJNA748354	SAMN26199348	University of Missouri	2021-03-31	USA: Missouri, USA: Missouri,	11500
ERR7428030	PRJEB48985	SAMEA10803713	CEMM RESEARCH CENTER FOR MOLECULAR MEDICINE OF THE AUSTRIAN ACADEMY OF SCIENCES	2021-08-25	Austria, 47.43169452, 9.725916547,
SRR18270816	PRJNA765612	SAMN26523663	University of Nevada Reno	2022-02-24	USA: Nevada,	300000
ERR10064838	PRJEB55313	SAMEA110633365	University of Liverpool	2022-02-03	United Kingdom,
SRR26778976	PRJNA896605	SAMN38193348	US CDC NWSS	2023-02-08	USA: New York,	38207
SRR22236693	PRJNA801677	SAMN31659792	Biobot Analytics	2022-06-22/2022-06-23	USA: California,	1600000
SRR20680023	PRJNA839090	SAMN30004351	Biobot Analytics	2022-07-10/2022-07-11	USA: Florida,	59587
SRR15294809	PRJNA748354	SAMN26199220	University of Missouri	2021-03-02	USA: Missouri, USA: Missouri,	16000
ERR10065794	PRJEB55313	SAMEA110610220	University of Liverpool	2022-03-10	United Kingdom,
SRR24054671	PRJNA896645	SAMN34058162	US CDC NWSS	2022-09-18	USA: Ohio,	1400
SRR24162628	PRJNA812604	SAMN34174322	UPHL_ID	2023-03-28	USA: Utah,	9896
ERR10059080	PRJEB55313	SAMEA110633662	University of Liverpool	2022-02-10	United Kingdom,
SRR18543461	PRJNA819090	SAMN27107921	The Scripps Research Institute	2020-12-16 00:00:00+00:00	USA: California, UCSD Campus,	NA
ERR10071245	PRJEB55313	SAMEA110598502	University of Liverpool	2022-01-16	United Kingdom,
ERR10060397	PRJEB55313	SAMEA110615267	University of Liverpool	2022-02-17	United Kingdom,
ERR9853131	PRJEB53227	SAMEA110140808	national institute of biology	2021-10-19	Slovenia, 46, 15,
SRR25593008	PRJNA1004046	SAMN36920874	The University of Hong Kong	2022-02	Hong Kong,	264000
ERR10058199	PRJEB55313	SAMEA110596481	University of Liverpool	2021-12-16	United Kingdom,
SRR15435108	PRJNA746354	SAMN20749320	Biobot Analytics	2021-07-19/2021-07-20	USA: Illinois,	2300000
SRR18855171	PRJNA757447	SAMN27722525	FDA	2022-04-05	USA: Mississippi,	1
SRR15647032	PRJNA746354	SAMN21013788	Biobot Analytics	2021-08-04/2021-08-05	USA: Kansas,	90000
SRR26778914	PRJNA896605	SAMN38189280	US CDC NWSS	2023-07-17	USA: New York,	152482
ERR9862124	PRJEB44932	SAMEA110149644	Swiss Institute of Bioinformatics, Switzerland	2021-06-04	Switzerland, 46.0096, 8.9177, TI - Lugano - CDA Lugano,
SRR20803423	PRJNA812604	SAMN30128104	UPHL_ID	2022-07-05	USA: Utah,	84981
ERR10061435	PRJEB55313	SAMEA110637196	University of Liverpool	2022-02-16	United Kingdom,
SRR17815578	PRJNA801677	SAMN25374470	Biobot Analytics	2021-11-21/2021-11-22	USA: Massachusetts,	1000000
SRR21111972	PRJNA839090	SAMN30379010	Biobot Analytics	2022-08-01/2022-08-02	USA: Virginia,	65000
SRR19622325	PRJNA801677	SAMN28966343	Biobot Analytics	2022-03-06/2022-03-07	USA: Vermont,	30000
ERR10069688	PRJEB55313	SAMEA110623819	University of Liverpool	2021-12-17	United Kingdom,
SRR25493391	PRJNA812604	SAMN36808050	UPHL_ID	2023-07-11	USA: Utah,	89507
SRR25650901	PRJNA957477	SAMN36997638	verily_ww	2023-07-17	USA: California,	60000
SRR22401564	PRJNA839090	SAMN31856246	Biobot Analytics	2022-11-07/2022-11-08	USA: Maryland,	150000
SRR26639723	PRJNA907019	SAMN38081032	WA_GT	2023-10-26	USA: Washington,	35550
ERR10065714	PRJEB55313	SAMEA110613894	University of Liverpool	2022-03-12	United Kingdom,
SRR22340996	PRJNA850375	SAMN31777484	CDPHE-COVID	2021-09-23	USA: Colorado, Denver, county,	345454
SRR20681935	PRJNA735936	SAMN30006197	University of Louisville	2022-04-04	USA: Kentucky,	10739
ERR10059047	PRJEB55313	SAMEA110634039	University of Liverpool	2021-12-04	United Kingdom,
ERR10061428	PRJEB55313	SAMEA110637134	University of Liverpool	2022-01-25	United Kingdom,
SRR24233990	PRJNA862960	SAMN34271769	Biobot Analytics	2023-04-10/2023-04-11	USA: Pennsylvania,	25000
ERR12076602	PRJEB65603	SAMEA114431050	statens serum institut	2023-09-14	Denmark, 55.69508, 12.61494,
ERR12160903	PRJEB65603	SAMEA114541512	statens serum institut	2023-10-10	Denmark, 55.5739, 12.283,
ERR10551263	PRJEB57192	SAMEA112140560	university of exeter	2022-03-24	United Kingdom,
ERR10060673	PRJEB55313	SAMEA110619612	University of Liverpool	2022-03-02	United Kingdom,
ERR9862129	PRJEB44932	SAMEA110149649	Swiss Institute of Bioinformatics, Switzerland	2021-06-02	Switzerland, 47.4007, 8.481, ZH - Z√ºrich - ARA Werdh√∂lzli,
SRR26150589	PRJNA850375	SAMN37513594	CDPHE-COVID	2023-08-21	USA: Colorado, Denver, county,	345454
SRR27148835	PRJNA896605	SAMN38284988	US CDC NWSS	2023-10-18	USA: New York,	12117
ERR12076495	PRJEB65603	SAMEA114430943	statens serum institut	2023-09-05	Denmark, 57.45903, 10.00571,
SRR20021014	PRJNA748354	SAMN29580115	University of Missouri	2022-06-20	USA: Missouri, USA: Missouri,	Not Collected
SRR22578506	PRJNA886720	SAMN32116332	CLT	2022-10-25	USA: North Carolina,	173000
ERR10062479	PRJEB55313	SAMEA110615232	University of Liverpool	2022-02-17	United Kingdom,
SRR24128157	PRJNA839090	SAMN34137534	Biobot Analytics	2023-03-28/2023-03-29	USA: Hawaii,	32600
SRR16775796	PRJNA748354	SAMN26199372	University of Missouri	2021-08-04	USA: Missouri, USA: Missouri,	11500
SRR22036859	PRJNA862960	SAMN31440602	Biobot Analytics	2022-10-09/2022-10-10	USA: Pennsylvania,	200000
SRR19332600	PRJNA757447	SAMN28566428	FDA	2022-04-12	USA: Alabama,	1
SRR26775931	PRJNA896605	SAMN38190695	US CDC NWSS	2023-05-25	USA: New York,	27434
SRR19038958	PRJNA748354	SAMN28016979	University of Missouri	2022-04-05	USA: Missouri, USA: Missouri,	60000
SRR25343217	PRJNA839090	SAMN36618128	Biobot Analytics	2023-07-10/2023-07-11	USA: Tennessee,	600000
SRR22973601	PRJNA839090	SAMN32575679	Biobot Analytics	2022-12-14	USA: Georgia,	325000
SRR25651742	PRJNA957477	SAMN36998328	verily_ww	2023-03-29	USA: California,	740000
SRR24765191	PRJNA839090	SAMN35529658	Biobot Analytics	2023-05-21/2023-05-22	USA: Kansas,	54985
SRR24054208	PRJNA896645	SAMN34057986	US CDC NWSS	2022-09-25	USA: Ohio,	17000
SRR25602249	PRJNA839090	SAMN36935647	Biobot Analytics	2023-07-25/2023-07-26	USA: North Carolina,	3500
SRR20822871	PRJNA839090	SAMN30133071	Biobot Analytics	2022-07-17/2022-07-18	USA: Washington,	162100
SRR25299403	PRJNA957477	SAMN36468704	verily_ww	2022-06-04	USA: California,	250000
SRR24029739	PRJNA896645	SAMN33997225	US CDC NWSS	2022-04-25	USA: Ohio,	36000
SRR22474736	PRJNA839090	SAMN31951908	Biobot Analytics	2022-11-13/2022-11-14	USA: Texas,	900000
SRR24808156	PRJNA850375	SAMN35572309	CDPHE-COVID	2023-04-10	USA: Colorado, La Plata, county,	23429
SRR26353737	PRJNA850375	SAMN37771223	CDPHE-COVID	2023-08-31	USA: Colorado, Douglas, county,	34786
SRR26775107	PRJNA896605	SAMN38192382	US CDC NWSS	2023-03-26	USA: New York,	30613
SRR25299953	PRJNA957477	SAMN36468886	verily_ww	2023-01-12	USA: California,	1480000
SRR21230083	PRJNA748354	SAMN30523529	University of Missouri	2022-08-16	USA: Missouri, USA: Missouri,	Not Collected
ERR10057994	PRJEB55313	SAMEA110616995	University of Liverpool	2021-11-25	United Kingdom,
SRR14758682	PRJNA735936	SAMN19604829	University of Louisville	2021-04-20	USA: Kentucky,
SRR25629635	PRJNA839090	SAMN36978362	Biobot Analytics	2023-07-27	USA: New Mexico,	5852
ERR10052012	PRJEB55313	SAMEA110626890	University of Liverpool	2022-01-28	United Kingdom,
SRR24557380	PRJNA889839	SAMN35084954	Wisconsin State Laboratory of Hygiene	2023-04-25	USA: Wisconsin,	<
ERR8777872	PRJEB48985	SAMEA13166299	CEMM RESEARCH CENTER FOR MOLECULAR MEDICINE OF THE AUSTRIAN ACADEMY OF SCIENCES	2022-01-26	Austria, 48.4007474520001, 15.662871411,
SRR25650942	PRJNA957477	SAMN36997557	verily_ww	2023-06-08	USA: California,	60000
SRR24808310	PRJNA850375	SAMN35572287	CDPHE-COVID	2023-04-10	USA: Colorado, Summit, county,	28571
ERR7427010	PRJEB48985	SAMEA10802692	CEMM RESEARCH CENTER FOR MOLECULAR MEDICINE OF THE AUSTRIAN ACADEMY OF SCIENCES	2021-04-25	Austria, 48.40074745, 15.66287141,
SRR15294211	PRJNA748354	SAMN26199319	University of Missouri	2021-04-06	USA: Missouri, USA: Missouri,	123180
ERR8611020	PRJEB48985	SAMEA13010814	CEMM RESEARCH CENTER FOR MOLECULAR MEDICINE OF THE AUSTRIAN ACADEMY OF SCIENCES	2022-01-02	Austria, 47.9946701050001, 16.264040735,
ERR7565773	PRJEB48206	SAMEA11458655	ERASMUS MC, UNIVERISTY MEDICAL CENTER	2021-05-05	Netherlands, Rotterdam, Katendrecht,
SRR23982021	PRJNA839090	SAMN33939543	Biobot Analytics	2023-03-13/2023-03-14	USA: New Jersey,	40000
SRR23675824	PRJNA839090	SAMN33554590	Biobot Analytics	2023-02-18/2023-02-19	USA: Florida,	463672
SRR21966357	PRJNA886720	SAMN31364457	CLT	2022-08-12	USA: North Carolina,	13296
ERR11724048	PRJEB64355	SAMEA114072804	University of Liverpool	2022	United Kingdom,
SRR24808208	PRJNA850375	SAMN35572000	CDPHE-COVID	2023-03-20	USA: Colorado, Summit, county,	28571
SRR18390435	PRJNA801677	SAMN26725587	Biobot Analytics	2022-01-23/2022-01-24	USA: Kentucky,	40000
SRR22043672	PRJNA839090	SAMN31441059	Biobot Analytics	2022-10-05/2022-10-06	USA: Oklahoma,	25000
SRR25192484	PRJNA812604	SAMN36357410	UPHL_ID	2023-06-08	USA: Utah,	21443
SRR24234257	PRJNA896645	SAMN34271856	US CDC NWSS	2023-04-02	USA: Ohio,	21000
ERR10066895	PRJEB55313	SAMEA110630203	University of Liverpool	2022-02-20	United Kingdom,
SRR24761688	PRJNA839090	SAMN35526852	Biobot Analytics	2023-05-15/2023-05-16	USA: Connecticut,	100000
SRR22710222	PRJNA850375	SAMN32130772	CDPHE-COVID	2021-11-22	USA: Colorado, Larimer, county,	66429
SRR25300207	PRJNA957477	SAMN36468811	verily_ww	2022-10-11	USA: California,	250000
ERR8610821	PRJEB48985	SAMEA13010613	CEMM RESEARCH CENTER FOR MOLECULAR MEDICINE OF THE AUSTRIAN ACADEMY OF SCIENCES	2021-12-05	Austria, 46.5425114670001, 14.3046006770001,
SRR23906223	PRJNA850375	SAMN33817383	CDPHE-COVID	2022-12-08	USA: Colorado, Teller, county,	6379
ERR8610953	PRJEB48985	SAMEA13010747	CEMM RESEARCH CENTER FOR MOLECULAR MEDICINE OF THE AUSTRIAN ACADEMY OF SCIENCES	2021-12-26	Austria, 48.134583423, 16.541222116,
SRR17815492	PRJNA801677	SAMN25374376	Biobot Analytics	2021-11-07/2021-11-08	USA: Florida,	900000
SRR22129561	PRJNA774274	SAMN27386964	NJDA	2022-03-09	USA: New Jersey,	50000
SRR22236539	PRJNA801677	SAMN31659597	Biobot Analytics	2022-06-07/2022-06-08	USA: Kansas,	42235
ERR10054517	PRJEB55313	SAMEA110638778	University of Liverpool	2021-12-02	United Kingdom,
SRR20680031	PRJNA839090	SAMN30004343	Biobot Analytics	2022-07-10/2022-07-11	USA: Washington,	7125
SRR24481903	PRJNA839090	SAMN35008369	Biobot Analytics	2023-04-24	USA: California,	39000
SRR25837978	PRJNA850375	SAMN37214437	CDPHE-COVID	2023-07-11	USA: Colorado, Teller, county,	7143
SRR24900550	PRJNA896645	SAMN35717522	US CDC NWSS	2023-05-14	USA: Ohio,	45000
SRR19603172	PRJNA801677	SAMN28945721	Biobot Analytics	2022-02-28/2022-03-01	USA: Massachusetts,	40000
SRR23752840	PRJNA839090	SAMN33603491	Biobot Analytics	2023-02-21/2023-02-22	USA: New York,	192050
SRR24838296	PRJNA850375	SAMN35628018	CDPHE-COVID	2023-04-27	USA: Colorado, Summit, county,	14286
ERR10053975	PRJEB55313	SAMEA110636376	University of Liverpool	2021-11-24	United Kingdom,
SRR22043730	PRJNA839090	SAMN31440906	Biobot Analytics	2022-10-11	USA: Iowa,	21000
ERR10069058	PRJEB55313	SAMEA110606283	University of Liverpool	2022-02-04	United Kingdom,
SRR20020991	PRJNA748354	SAMN29580106	University of Missouri	2022-05-16	USA: Missouri, USA: Missouri,	7500
SRR25071017	PRJNA839090	SAMN36071474	Biobot Analytics	2023-06-18/2023-06-19	USA: Indiana,	86000
SRR24063177	PRJNA896645	SAMN34067893	US CDC NWSS	2023-03-05	USA: Ohio,	524154
SRR18539138	PRJNA819090	SAMN27104701	The Scripps Research Institute	2021-01-22 00:00:00+00:00	USA: California, UCSD Campus,	NA
SRR22474754	PRJNA839090	SAMN31952177	Biobot Analytics	2022-11-14/2022-11-15	USA: Iowa,	6357
SRR23905721	PRJNA748354	SAMN33812696	University of Missouri	2023-01-10	USA: Missouri, USA: Missouri,	12855
ERR9862223	PRJEB44932	SAMEA110149742	Swiss Institute of Bioinformatics, Switzerland	2021-05-19	Switzerland, 46.8707, 9.5293, GR - Chur - ARA Chur,
SRR24834630	PRJNA839090	SAMN35638308	Biobot Analytics	2023-05-22/2023-05-23	USA: Maryland,	270000
SRR21473766	PRJNA839090	SAMN30718360	Biobot Analytics	2022-08-21/2022-08-22	USA: Wisconsin,	36000
SRR24057245	PRJNA896645	SAMN34061487	US CDC NWSS	2023-01-29	USA: Ohio,	83058
SRR25300481	PRJNA957477	SAMN36468913	verily_ww	2022-01-26	USA: California,	1500000
SRR24469435	PRJNA812604	SAMN35002405	UPHL_ID	2023-04-11	USA: Utah,	21443
ERR10053219	PRJEB55313	SAMEA110592407	University of Liverpool	2021-10-28	United Kingdom,
SRR22237163	PRJNA801677	SAMN31659305	Biobot Analytics	2022-05-21/2022-05-22	USA: Massachusetts,	1375228
SRR27148685	PRJNA896605	SAMN38284968	US CDC NWSS	2023-10-19	USA: New York,	36527
ERR10060407	PRJEB55313	SAMEA110595110	University of Liverpool	2022-03-03	United Kingdom,
ERR10048797	PRJEB55313	SAMEA110624053	University of Liverpool	2022-02-06	United Kingdom,
SRR15240595	PRJNA748354	SAMN26199228	University of Missouri	2021-03-30	USA: Missouri, USA: Missouri,	15000
SRR26778975	PRJNA896605	SAMN38193347	US CDC NWSS	2023-02-08	USA: New York,	21516
SRR23364668	PRJNA839090	SAMN33191972	Biobot Analytics	2023-01-23/2023-01-24	USA: Pennsylvania,	10000
SRR15294450	PRJNA748354	SAMN26199227	University of Missouri	2021-04-13	USA: Missouri, USA: Missouri,	10000
SRR24105865	PRJNA889839	SAMN34114869	Wisconsin State Laboratory of Hygiene	2023-03-29	USA: Wisconsin,	>
SRR24838086	PRJNA850375	SAMN35628010	CDPHE-COVID	2023-04-25	USA: Colorado, El Paso, county,	4779
SRR15275967	PRJNA750263	SAMN20447490	CNRS	2020-12-15	France:Nice,
SRR22401366	PRJNA839090	SAMN31856629	Biobot Analytics	2022-10-27/2022-10-28	USA: Connecticut,	65000
SRR25192510	PRJNA812604	SAMN36357508	UPHL_ID	2023-06-15	USA: Utah,	253112
SRR27148802	PRJNA896605	SAMN38471921	US CDC NWSS	2023-10-31	USA: New York,	43074
ERR5019785	PRJEB42191	SAMEA7742435	BANGOR UNIVERSITY	2020-04-16	United Kingdom, South Wales,
SRR19688123	PRJNA769667	SAMN29151243	FDA_NJDOH	2022-05-17	USA: New Jersey,	275000
ERR10055175	PRJEB55313	SAMEA110622824	University of Liverpool	2021-11-16	United Kingdom,
SRR26773532	PRJNA896605	SAMN38192424	US CDC NWSS	2023-03-22	USA: New York,	26651
ERR10056459	PRJEB55313	SAMEA110595080	University of Liverpool	2021-11-17	United Kingdom,
ERR12255689	PRJEB65603	SAMEA114598124	statens serum institut	2023-10-26	Denmark, 55.21012, 11.72463,
SRR24093825	PRJNA896645	SAMN34099177	US CDC NWSS	2022-01-23	USA: Ohio,	46160
SRR25021173	PRJNA886720	SAMN35983159	CLT	2023-04-25	USA: North Carolina,	14320
SRR24433274	PRJNA839090	SAMN34586326	Biobot Analytics	2023-04-23/2023-04-24	USA: Tennessee,	50000
SRR23950356	PRJNA839090	SAMN33873684	Biobot Analytics	2023-03-12/2023-03-13	USA: Kansas,	112076
SRR24674081	PRJNA748354	SAMN35218035	University of Missouri	2023-04-04	USA: Missouri, USA: Missouri,	Not Collected
SRR22910766	PRJNA839090	SAMN32474817	Biobot Analytics	2022-12-05/2022-12-06	USA: New Jersey,	1300000
SRR25365312	PRJNA762029	SAMN36652368	MA_WWS	2022-04-24/2022-04-25	USA: Massachusetts,	1375228
SRR19350117	PRJNA748354	SAMN28590598	University of Missouri	2022-04-27	USA: Missouri, USA: Missouri,	9000
SRR24727413	PRJNA839090	SAMN35348695	Biobot Analytics	2023-05-15	USA: North Dakota,	25679
SRR26775207	PRJNA896605	SAMN38192641	US CDC NWSS	2023-03-14	USA: New York,	24461
ERR10062797	PRJEB55313	SAMEA110611739	University of Liverpool	2022-01-25	United Kingdom,
ERR10056507	PRJEB55313	SAMEA110595926	University of Liverpool	2021-10-27	United Kingdom,
SRR26786258	PRJNA850375	SAMN38181900	CDPHE-COVID	2023-10-19	USA: Colorado, Jackson, county,	1536
SRR27148520	PRJNA896605	SAMN38284929	US CDC NWSS	2023-10-24	USA: New York,	27494
ERR10068812	PRJEB55313	SAMEA110630350	University of Liverpool	2021-10-03	United Kingdom,
ERR9861608	PRJEB44932	SAMEA110149128	Swiss Institute of Bioinformatics, Switzerland	2021-09-09	Switzerland, 46.8707, 9.5293, GR - Chur - ARA Chur,
SRR17453613	PRJNA748354	SAMN26199263	University of Missouri	2021-09-20	USA: Missouri, USA: Missouri,	12000
ERR9809098	PRJEB53227	SAMEA14494877	national institute of biology	2021-03-09	Slovenia, 46, 15,
SRR23078029	PRJNA748354	SAMN32727799	University of Missouri	2022-12-06	USA: Missouri, USA: Missouri,	10114
ERR10051344	PRJEB55313	SAMEA110598998	University of Liverpool	2022-01-21	United Kingdom,
ERR7426623	PRJEB48985	SAMEA10802196	CEMM RESEARCH CENTER FOR MOLECULAR MEDICINE OF THE AUSTRIAN ACADEMY OF SCIENCES	2021-03-08	Austria, 48.36319453, 15.76441656,
SRR25300756	PRJNA957477	SAMN36468902	verily_ww	2021-12-18	USA: California,	1500000
SRR15383959	PRJNA746354	SAMN20584505	Biobot Analytics	2021-07-13/2021-07-14	USA: Idaho,	108529
ERR10063896	PRJEB55313	SAMEA110620269	University of Liverpool	2022-02-12	United Kingdom,
ERR7566049	PRJEB48206	SAMEA11458932	ERASMUS MC, UNIVERISTY MEDICAL CENTER	2021-02-05	Netherlands, Rotterdam, Heemraadsplein,
SRR24834598	PRJNA839090	SAMN35638437	Biobot Analytics	2023-05-25	USA: New Mexico,	13179
SRR23905557	PRJNA748354	SAMN33812704	University of Missouri	2023-01-09	USA: Missouri, USA: Missouri,	61250
SRR22910016	PRJNA839090	SAMN32474603	Biobot Analytics	2022-12-13/2022-12-14	USA: Maryland,	45000
SRR18186897	PRJNA771693	SAMN25656124	TGen North	2020-09-08	USA: Arizona,	missing
ERR10054613	PRJEB55313	SAMEA110622956	University of Liverpool	2021-12-14	United Kingdom,
SRR17888080	PRJNA771693	SAMN25656207	TGen North	2019-12-03	USA: Arizona,	missing
ERR10067088	PRJEB55313	SAMEA110628045	University of Liverpool	2021-10-10	United Kingdom,
SRR24049298	PRJNA839090	SAMN34051976	Biobot Analytics	2023-03-16	USA: Iowa,	21000
SRR24838212	PRJNA850375	SAMN35627792	CDPHE-COVID	2023-04-18	USA: Colorado, Ouray, county,	2152
SRR23590810	PRJNA850375	SAMN33416971	CDPHE-COVID	2022-11-14	USA: Colorado, Boulder, county,	89383
SRR25299947	PRJNA957477	SAMN36468889	verily_ww	2023-01-19	USA: California,	250000
SRR24509722	PRJNA839090	SAMN35043482	Biobot Analytics	2023-05-01/2023-05-02	USA: Rhode Island,	33000
SRR25002395	PRJNA839090	SAMN35841908	Biobot Analytics	2023-06-11/2023-06-12	USA: Connecticut,	120000
ERR10060785	PRJEB55313	SAMEA110638319	University of Liverpool	2022-02-16	United Kingdom,
ERR9813479	PRJEB53325	SAMEA14508678	University of Liverpool	2021-03-10	United Kingdom,
SRR22242160	PRJNA801677	SAMN31658101	Biobot Analytics	2022-04-11/2022-04-12	USA: Connecticut,	100000
SRR12618494	PRJNA662596	SAMN16090415	Arizona State University	2020-06-01	USA: Illinois,
SRR21554553	PRJNA839090	SAMN30837904	Biobot Analytics	2022-08-29/2022-08-30	USA: Rhode Island,	33000
ERR7427506	PRJEB48985	SAMEA10803188	CEMM RESEARCH CENTER FOR MOLECULAR MEDICINE OF THE AUSTRIAN ACADEMY OF SCIENCES	2021-06-16	Austria, 46.77958114, 13.51901161,
SRR27675101	PRJNA938474	SAMN39525959	Oregon State University	2022-06-28	USA: Oregon,	16555
SRR24386130	PRJNA839090	SAMN34498513	Biobot Analytics	2023-04-16/2023-04-17	USA: Hawaii,	109236
SRR26786099	PRJNA850375	SAMN38181914	CDPHE-COVID	2023-10-09	USA: Colorado, Denver, county,	709904
SRR16775880	PRJNA748354	SAMN26199358	University of Missouri	2021-07-22	USA: Missouri, USA: Missouri,	10559
SRR21194657	PRJNA839090	SAMN30486100	Biobot Analytics	2022-08-07/2022-08-08	USA: North Carolina,	10000
SRR24323762	PRJNA850375	SAMN34371305	CDPHE-COVID	2023-02-23	USA: Colorado, Weld, county,	13779
SRR26348022	PRJNA874025	SAMN37766111	DCLS-NGS	2023-09-11	USA: Virginia,	350000
SRR24093806	PRJNA896645	SAMN34099118	US CDC NWSS	2022-01-23	USA: Ohio,	17000
SRR18577244	PRJNA817360	SAMN27158661	University of Nevada Las Vegas	2020-12-07	USA: Nevada,	1
SRR23103049	PRJNA839090	SAMN32771544	Biobot Analytics	2022-12-27/2022-12-28	USA: New York,	192050
SRR26774616	PRJNA896605	SAMN38187148	US CDC NWSS	2023-10-10	USA: New York,	83961
SRR22910749	PRJNA839090	SAMN32474908	Biobot Analytics	2022-12-04/2022-12-05	USA: Hawaii,	48519
SRR26772546	PRJNA896605	SAMN38192163	US CDC NWSS	2023-04-04	USA: New York,	6191
ERR10065600	PRJEB55313	SAMEA110593433	University of Liverpool	2022-02-19	United Kingdom,
SRR21037091	PRJNA748354	SAMN30303110	University of Missouri	2022-08-01	USA: Missouri, USA: Missouri,	8000
SRR24433215	PRJNA839090	SAMN34586405	Biobot Analytics	2023-04-24/2023-04-25	USA: Connecticut,	52265
ERR10551323	PRJEB57192	SAMEA112140616	university of exeter	2022-03-26	United Kingdom,
SRR21230062	PRJNA748354	SAMN30523531	University of Missouri	2022-08-15	USA: Missouri, USA: Missouri,	14477
SRR24673786	PRJNA748354	SAMN35218037	University of Missouri	2023-05-09	USA: Missouri, USA: Missouri,	60000
SRR14621219	PRJNA731975	SAMN19304094	University of British Columbia	2021-04-11	Canada: British Columbia, Metro Vancouver,
ERR7426693	PRJEB48985	SAMEA10802306	CEMM RESEARCH CENTER FOR MOLECULAR MEDICINE OF THE AUSTRIAN ACADEMY OF SCIENCES	2021-03-14	Austria, 47.85974424, 13.00252397,
ERR7427350	PRJEB48985	SAMEA10803032	CEMM RESEARCH CENTER FOR MOLECULAR MEDICINE OF THE AUSTRIAN ACADEMY OF SCIENCES	2021-05-30	Austria, 46.62292083, 14.55178788,
SRR24128226	PRJNA839090	SAMN34137497	Biobot Analytics	2023-03-28/2023-03-29	USA: Alaska,	20000
ERR10054766	PRJEB55313	SAMEA110637703	University of Liverpool	2021-11-30	United Kingdom,
SRR25790808	PRJNA886720	SAMN37196203	CLT	2023-05-30	USA: North Carolina,	178000
SRR24727387	PRJNA839090	SAMN35348744	Biobot Analytics	2023-05-15/2023-05-16	USA: North Carolina,	26000
SRR23458508	PRJNA839090	SAMN33291744	Biobot Analytics	2023-01-29/2023-01-30	USA: New York,	596326
SRR25651159	PRJNA957477	SAMN36998605	verily_ww	2023-08-03	USA: California,	1480000
SRR19654427	PRJNA839090	SAMN29043882	Biobot Analytics	2022-05-30/2022-05-31	USA: Nevada,	200000
ERR11723963	PRJEB64355	SAMEA114072763	University of Liverpool	2022	United Kingdom,
SRR21613689	PRJNA881396	SAMN30903119	University of California Berkeley	2021-12-19	USA: California,	208505
SRR23982093	PRJNA839090	SAMN33939642	Biobot Analytics	2023-03-13	USA: Puerto Rico,	172989
SRR16037202	PRJNA746354	SAMN21584000	Biobot Analytics	2021-08-10/2021-08-11	USA: Illinois,	2300000
SRR17120676	PRJNA771693	SAMN22937932	TGen North	2021-01-25	USA: Illinois,	missing
SRR20021160	PRJNA748354	SAMN29580112	University of Missouri	2022-06-22	USA: Missouri, USA: Missouri,	27000
ERR10064062	PRJEB55313	SAMEA110609241	University of Liverpool	2022-01-15	United Kingdom,
SRR24673950	PRJNA748354	SAMN35218041	University of Missouri	2023-04-17	USA: Missouri, USA: Missouri,	151966
SRR22292153	PRJNA839090	SAMN31719827	Biobot Analytics	2022-10-18/2022-10-19	USA: Washington,	16950
SRR18573621	PRJNA748354	SAMN27184642	University of Missouri	2022-03-15	USA: Missouri, USA: Missouri,	10114
ERR12650768	PRJEB44932	SAMEA115181699	swiss pathogen surveillance platform (spsp)	2023-09-04	Switzerland, VD,
SRR22260098	PRJNA801677	SAMN31661147	Biobot Analytics	2022-08-29	USA: Massachusetts,	11584
SRR24054236	PRJNA896645	SAMN34058174	US CDC NWSS	2022-09-25	USA: Ohio,	300
ERR10057387	PRJEB55313	SAMEA110613138	University of Liverpool	2021-12-01	United Kingdom,
SRR22292029	PRJNA839090	SAMN31719820	Biobot Analytics	2022-10-16/2022-10-17	USA: South Carolina,	48000
SRR22321983	PRJNA886720	SAMN31774449	CLT	2022-09-15	USA: North Carolina,	14320
SRR23070906	PRJNA812604	SAMN32719119	UPHL_ID	2022-12-06	USA: Utah,	24970
SRR25503595	PRJNA839090	SAMN36823275	Biobot Analytics	2023-07-23/2023-07-24	USA: Arkansas,	32043
ERR10072178	PRJEB55313	SAMEA110602249	University of Liverpool	2022-02-27	United Kingdom,
ERR10072149	PRJEB55313	SAMEA110624722	University of Liverpool	2022-01-30	United Kingdom,
SRR25241008	PRJNA839090	SAMN36408603	Biobot Analytics	2023-06-26/2023-06-27	USA: Hawaii,	5000
SRR16037206	PRJNA746354	SAMN21584067	Biobot Analytics	2021-08-10/2021-08-11	USA: Michigan,	32000
ERR10064641	PRJEB55313	SAMEA110604081	University of Liverpool	2022-03-04	United Kingdom,
SRR20021029	PRJNA748354	SAMN29580111	University of Missouri	2022-05-23	USA: Missouri, USA: Missouri,	8000
SRR23498480	PRJNA839090	SAMN32899195	Biobot Analytics	2023-01-09	USA: North Dakota,	25679
ERR10068762	PRJEB55313	SAMEA110600413	University of Liverpool	2022-01-21	United Kingdom,
ERR10070443	PRJEB55313	SAMEA110630787	University of Liverpool	2021-12-05	United Kingdom,
SRR25652905	PRJNA957477	SAMN36998125	verily_ww	2023-07-14	USA: California,	9000
SRR20021026	PRJNA748354	SAMN29580105	University of Missouri	2022-06-16	USA: Missouri, USA: Missouri,	34403
SRR22236274	PRJNA801677	SAMN31659759	Biobot Analytics	2022-06-19/2022-06-20	USA: Utah,	615000
ERR10065299	PRJEB55313	SAMEA110612347	University of Liverpool	2022-02-17	United Kingdom,
SRR23906473	PRJNA850375	SAMN33817039	CDPHE-COVID	2023-01-17	USA: Colorado, Ouray, county,	1386
SRR18128416	PRJNA748354	SAMN26209965	University of Missouri	2022-01-11	USA: Missouri, USA: Missouri,	6000
SRR15529421	PRJNA746354	SAMN20841548	Biobot Analytics	2021-07-27/2021-07-28	USA: Arkansas,	50239
SRR24057494	PRJNA896645	SAMN34060899	US CDC NWSS	2022-12-04	USA: Ohio,	3300
SRR24808529	PRJNA850375	SAMN35572260	CDPHE-COVID	2023-03-20	USA: Colorado, Ouray, county,	2152
ERR10550702	PRJEB57192	SAMEA112140009	university of exeter	2022-03-17	United Kingdom,
SRR15202327	PRJNA746354	SAMN20331312	Biobot Analytics	2021-06-29/2021-06-30	USA: New Hampshire,	8650
SRR22911066	PRJNA847239	SAMN32478353	ASU_WBE	2021-10-25	USA: Illinois, Du Page, Carol Stream,	missing
SRR24386060	PRJNA839090	SAMN34498551	Biobot Analytics	2023-04-17/2023-04-18	USA: Louisiana,	262326
ERR9813203	PRJEB53325	SAMEA14508772	University of Liverpool	2021-01-22	United Kingdom,
SRR21959168	PRJNA839090	SAMN31352589	Biobot Analytics	2022-10-02/2022-10-03	USA: Tennessee,	45000
SRR24190597	PRJNA842493	SAMN34223293	Disease Prevention and Control	2023-02-06	USA: Texas, Houston,	293227
SRR23077730	PRJNA748354	SAMN32727797	University of Missouri	2022-12-12	USA: Missouri, USA: Missouri,	8000
SRR23345134	PRJNA931732	SAMN33098899	CSIR-National Chemical Laboratory, Pune	2022-01-26	India: Pune,	NA
SRR24838185	PRJNA850375	SAMN35628117	CDPHE-COVID	2023-05-10	USA: Colorado, Elbert, county,	3571
ERR10061783	PRJEB55313	SAMEA110632120	University of Liverpool	2021-11-22	United Kingdom,
SRR26777903	PRJNA896605	SAMN38187931	US CDC NWSS	2023-09-07	USA: New York,	17760
SRR22878775	PRJNA850375	SAMN32378376	CDPHE-COVID	2022-03-14	USA: Colorado, San Miguel, county,	15000
SRR17676242	PRJNA767800	SAMN25134312	MA_WWS	2021-09-20	USA: Alabama,	250000
ERR10554067	PRJEB57192	SAMEA112140796	university of exeter	2022-01-18	United Kingdom,
SRR25023261	PRJNA839090	SAMN35984916	Biobot Analytics	2023-06-13/2023-06-14	USA: Alaska,	20000
SRR15128864	PRJNA746354	SAMN20204649	Biobot Analytics	2021-06-22/2021-06-23	USA: Illinois,	65000
SRR25652091	PRJNA957477	SAMN36997968	verily_ww	2023-05-31	USA: California,	130000
SRR23386404	PRJNA842493	SAMN33186046	Disease Prevention and Control	2022-12-12	USA: Texas, Houston,	33102
SRR23077940	PRJNA748354	SAMN32727814	University of Missouri	2022-11-15	USA: Missouri, USA: Missouri,	7936
SRR20712956	PRJNA812604	SAMN30053824	UPHL_ID	2021-11-16	USA: Utah,	84981
SRR22583033	PRJNA886720	SAMN32119963	CLT	2022-11-01	USA: North Carolina,	78141
SRR24838145	PRJNA850375	SAMN35627827	CDPHE-COVID	2023-05-11	USA: Colorado, Larimer, county,	26621
SRR18539215	PRJNA819090	SAMN27104559	The Scripps Research Institute	2021-01-06 00:00:00+00:00	USA: California, UCSD Campus,	NA
SRR24727374	PRJNA839090	SAMN35348543	Biobot Analytics	2023-05-14/2023-05-15	USA: Louisiana,	40000
SRR24696431	PRJNA839090	SAMN35327198	Biobot Analytics	2023-05-07/2023-05-08	USA: North Carolina,	15000
SRR23905878	PRJNA748354	SAMN33812695	University of Missouri	2023-02-06	USA: Missouri, USA: Missouri,	11883
SRR26775900	PRJNA896605	SAMN38190568	US CDC NWSS	2023-05-31	USA: New York,	3953
SRR19701936	PRJNA812604	SAMN29152730	UPHL_ID	2021-11-30	USA: Utah,	21443
SRR23275721	PRJNA889839	SAMN32963343	Wisconsin State Laboratory of Hygiene	2022-12-13	USA: Wisconsin,	<
SRR25260322	PRJNA850375	SAMN36429817	CDPHE-COVID	2023-06-02	USA: Colorado, Weld, county,	20000
SRR22236982	PRJNA801677	SAMN31660035	Biobot Analytics	2022-07-12	USA: Maine,	3000
SRR24134133	PRJNA886720	SAMN34144572	CLT	2023-03-14	USA: North Carolina,	173000
ERR9813509	PRJEB53325	SAMEA14509238	University of Liverpool	2021-05-17	United Kingdom,
ERR9808524	PRJEB53222	SAMEA14496998	University of Liverpool
SRR20822298	PRJNA865728	SAMN30124476	National Center for Toxicological Research	2021-10-05	USA: Arkansas,	50000
ERR10053592	PRJEB55313	SAMEA110593474	University of Liverpool	2021-11-10	United Kingdom,
SRR23366272	PRJNA850375	SAMN33194044	CDPHE-COVID	2022-08-08	USA: Colorado, Teller, county,	6379
SRR26777844	PRJNA896605	SAMN38187712	US CDC NWSS	2023-09-18	USA: New York,	26950
SRR23934935	PRJNA867408	SAMN33848376	Wisconsin State Laboratory of Hygiene	2022-09-20	USA: Wisconsin,	>
ERR8611045	PRJEB48985	SAMEA13010839	CEMM RESEARCH CENTER FOR MOLECULAR MEDICINE OF THE AUSTRIAN ACADEMY OF SCIENCES	2021-12-30	Austria, 48.8196220300001, 15.2961284,
SRR24481696	PRJNA839090	SAMN35008628	Biobot Analytics	2023-04-05/2023-04-06	USA: Indiana,	36000
SRR26666663	PRJNA896645	SAMN38094049	US CDC NWSS	2023-10-10	USA: Ohio,	47500
SRR26437294	PRJNA874025	SAMN37882085	DCLS-NGS	2023-03-06	USA: Virginia,	16563
SRR25070756	PRJNA946141	SAMN36071640	University of Miami	2022-12-06	USA: Florida, USA: Florida,	0
ERR10071634	PRJEB55313	SAMEA110631749	University of Liverpool	2021-11-07	United Kingdom,
SRR20712979	PRJNA812604	SAMN30053803	UPHL_ID	2021-11-09	USA: Utah,	253112
SRR24727427	PRJNA839090	SAMN35348658	Biobot Analytics	2023-05-14/2023-05-15	USA: Louisiana,	47000
SRR25299755	PRJNA957477	SAMN36468740	verily_ww	2022-07-19	USA: California,	250000
ERR10055403	PRJEB55313	SAMEA110638924	University of Liverpool	2022-01-06	United Kingdom,
SRR21450155	PRJNA877272	SAMN30694719	UB Genomics and Bioinformatics Core	2022-01-25	USA: New York, Buffalo, Bird Island,	437357
SRR22554226	PRJNA839090	SAMN32076148	Biobot Analytics	2022-11-21	USA: California,	39000
SRR21803648	PRJNA839090	SAMN31152916	Biobot Analytics	2022-09-14/2022-09-15	USA: Indiana,	3000
SRR21613556	PRJNA881396	SAMN30903093	University of California Berkeley	2021-08-11	USA: California,	53119
SRR23590355	PRJNA850375	SAMN33417170	CDPHE-COVID	2022-10-13	USA: Colorado, El Paso, county,	10000
ERR10071333	PRJEB55313	SAMEA110599669	University of Liverpool	2022-02-25	United Kingdom,
SRR21959146	PRJNA839090	SAMN31352675	Biobot Analytics	2022-10-02/2022-10-03	USA: Hawaii,	300000
SRR24996296	PRJNA886720	SAMN35843934	CLT	2023-03-17	USA: North Carolina,	89616
ERR12083140	PRJEB65603	SAMEA114458775	statens serum institut	2023-09-21	Denmark, 57.45903, 10.00571,
SRR14758674	PRJNA735936	SAMN19604836	University of Louisville	2021-04-20	USA: Kentucky,
ERR9813487	PRJEB53325	SAMEA14509273	University of Liverpool	2021-05-22	United Kingdom,
SRR25984577	PRJNA957477	SAMN37330077	verily_ww	2023-08-23	USA: California,	740000
SRR23345299	PRJNA931732	SAMN33099019	CSIR-National Chemical Laboratory, Pune	2022-04-15	India: Pune,	NA
SRR26363875	PRJNA874025	SAMN37792458	DCLS-NGS	2023-07-31	USA: Virginia,	92000
SRR20020889	PRJNA748354	SAMN29580105	University of Missouri	2022-06-16	USA: Missouri, USA: Missouri,	14477
SRR18543592	PRJNA819090	SAMN27107876	The Scripps Research Institute	2021-04-15 00:00:00+00:00	USA: California, UCSD Campus,	NA
SRR21608088	PRJNA812604	SAMN30900370	UPHL_ID	2022-08-11	USA: Utah,	12510
SRR18128290	PRJNA748354	SAMN26209960	University of Missouri	2022-01-18	USA: Missouri, USA: Missouri,	10730
SRR24455934	PRJNA850375	SAMN34719395	CDPHE-COVID	2022-11-07	USA: Colorado, Larimer, county,	66429
ERR10553988	PRJEB57192	SAMEA112140988	university of exeter	2022-03-12	United Kingdom,
SRR22236529	PRJNA801677	SAMN31659606	Biobot Analytics	2022-06-07/2022-06-08	USA: West Virginia,	44400
SRR19625364	PRJNA812604	SAMN28977947	UPHL_ID	2022-05-10	USA: Utah,	9896
SRR26517142	PRJNA938474	SAMN37982379	Oregon State University	2023-01-20	USA: Oregon,	17500
ERR10064768	PRJEB55313	SAMEA110633290	University of Liverpool	2022-01-19	United Kingdom,
ERR9813482	PRJEB53325	SAMEA14508976	University of Liverpool	2021-03-26	United Kingdom,
ERR10064605	PRJEB55313	SAMEA110597321	University of Liverpool	2022-02-22	United Kingdom,
SRR22430884	PRJNA850375	SAMN31891744	CDPHE-COVID	2021-11-15	USA: Colorado, Weld, county,	83319
ERR7427901	PRJEB48985	SAMEA10803584	CEMM RESEARCH CENTER FOR MOLECULAR MEDICINE OF THE AUSTRIAN ACADEMY OF SCIENCES	2021-08-08	Austria, 48.06388898, 14.43277767,
ERR10067923	PRJEB55313	SAMEA110623859	University of Liverpool	2022-02-04	United Kingdom,
SRR26776661	PRJNA896605	SAMN38190656	US CDC NWSS	2023-05-29	USA: New York,	40301
SRR18284201	PRJNA801677	SAMN26544621	Biobot Analytics	2022-01-17/2022-01-18	USA: Tennessee,	60000
SRR22193214	PRJNA761415	SAMN29723218	OH_GT	2022-07-06	USA: Ohio,	4800
SRR19665346	PRJNA812604	SAMN29111626	UPHL_ID	2021-12-09	USA: Utah,	515494
SRR25837981	PRJNA850375	SAMN37214434	CDPHE-COVID	2023-07-17	USA: Colorado, Garfield, county,	16714
SRR25651223	PRJNA957477	SAMN36998507	verily_ww	2023-06-21	USA: California,	740000
ERR10056956	PRJEB55313	SAMEA110608256	University of Liverpool	2021-12-01	United Kingdom,
SRR23906341	PRJNA850375	SAMN33817365	CDPHE-COVID	2022-12-19	USA: Colorado, Pitkin, county,	17571
SRR16037914	PRJNA746354	SAMN21209535	Biobot Analytics	2021-08-10/2021-08-11	USA: New Jersey,	1500000
SRR21907420	PRJNA889839	SAMN31271556	Wisconsin State Laboratory of Hygiene	2022-07-14	USA: Wisconsin,	<
ERR10064712	PRJEB55313	SAMEA110636209	University of Liverpool	2022-03-12	United Kingdom,
SRR25021087	PRJNA886720	SAMN35983057	CLT	2023-04-05	USA: North Carolina,	15527
SRR21613630	PRJNA881396	SAMN30903051	University of California Berkeley	2021-10-06	USA: California,	4000000
ERR8777982	PRJEB48985	SAMEA13166409	CEMM RESEARCH CENTER FOR MOLECULAR MEDICINE OF THE AUSTRIAN ACADEMY OF SCIENCES	2022-02-02	Austria, 47.431694522, 9.72591654700005,
SRR15647023	PRJNA746354	SAMN21013796	Biobot Analytics	2021-08-03/2021-08-04	USA: Minnesota,	5000
SRR22292081	PRJNA839090	SAMN31719864	Biobot Analytics	2022-09-06/2022-09-07	USA: New York,	588772
ERR10551162	PRJEB57192	SAMEA112140459	university of exeter	2022-03-24	United Kingdom,
SRR24054135	PRJNA896645	SAMN34057913	US CDC NWSS	2022-08-14	USA: Ohio,	55000
SRR23752957	PRJNA839090	SAMN33685403	Biobot Analytics	2023-02-26/2023-02-27	USA: Hawaii,	700000
ERR10056053	PRJEB55313	SAMEA110615427	University of Liverpool	2021-11-09	United Kingdom,
SRR21356893	PRJNA839090	SAMN30602930	Biobot Analytics	2022-08-14/2022-08-15	USA: Texas,	436000
SRR21112165	PRJNA839090	SAMN30378810	Biobot Analytics	2022-07-30/2022-07-31	USA: Connecticut,	65000
SRR24323808	PRJNA850375	SAMN34371155	CDPHE-COVID	2023-02-23	USA: Colorado, Pitkin, county,	5714
SRR25404376	PRJNA839090	SAMN36696128	Biobot Analytics	2023-07-11/2023-07-12	USA: Rhode Island,	60224
SRR22242001	PRJNA801677	SAMN31658522	Biobot Analytics	2022-05-01/2022-05-02	USA: Kentucky,	210206
SRR26774052	PRJNA896605	SAMN38189508	US CDC NWSS	2023-07-06	USA: New York,	6729
SRR26319983	PRJNA1025240	SAMN37717086	University of Missouri	2023-02-23	USA: Michigan, USA: Michigan,	Variable
SRR17213757	PRJNA788395	SAMN23969828	McGill University	2021-04-30	Canada:Quebec,Montreal,	28310
SRR19625328	PRJNA812604	SAMN28977908	UPHL_ID	2022-05-05	USA: Utah,	9095
SRR21837939	PRJNA850375	SAMN31095809	CDPHE-COVID	2021-04-01	USA: Colorado, Larimer county,	17997.1
SRR17978174	PRJNA801677	SAMN25850087	Biobot Analytics	2021-12-14/2021-12-15	USA: Massachusetts,	60000
SRR22955696	PRJNA896605	SAMN32539864	Syracuse University	2022-09-12	USA: New York,	23462
SRR25192528	PRJNA812604	SAMN36357492	UPHL_ID	2023-06-15	USA: Utah,	112901
SRR25652634	PRJNA957477	SAMN36997718	verily_ww	2023-03-01	USA: California,	73000
SRR26208331	PRJNA896645	SAMN37587011	US CDC NWSS	2023-09-11	USA: Ohio,	1047
SRR22241800	PRJNA801677	SAMN31657801	Biobot Analytics	2022-03-28/2022-03-29	USA: California,	10000
SRR24687269	PRJNA850375	SAMN35305014	CDPHE-COVID	2023-02-09	USA: Colorado, Larimer Weld, county,	7946
SRR23590391	PRJNA850375	SAMN33417007	CDPHE-COVID	2022-12-12	USA: Colorado, Boulder, county,	17601
ERR10048760	PRJEB55313	SAMEA110627197	University of Liverpool	2022-01-28	United Kingdom,
SRR26775244	PRJNA896605	SAMN38192770	US CDC NWSS	2023-03-08	USA: New York,	26651
SRR19350103	PRJNA748354	SAMN28590591	University of Missouri	2022-05-10	USA: Missouri, USA: Missouri,	Not Collected
ERR10065148	PRJEB55313	SAMEA110612502	University of Liverpool	2022-02-05	United Kingdom,
ERR10053313	PRJEB55313	SAMEA110610084	University of Liverpool	2021-11-17	United Kingdom,
SRR24808034	PRJNA850375	SAMN35572386	CDPHE-COVID	2023-03-14	USA: Colorado, Summit, county,	18571
SRR25948676	PRJNA850375	SAMN37317604	CDPHE-COVID	2023-08-15	USA: Colorado, Ouray, county,	2152
SRR25022692	PRJNA839090	SAMN35984529	Biobot Analytics	2023-06-05/2023-06-06	USA: Vermont,	10000
SRR17724316	PRJNA765612	SAMN25231015	University of Nevada Reno	2021-09-19	USA: Nevada,	300000
SRR24054623	PRJNA896645	SAMN34057801	US CDC NWSS	2022-08-14	USA: Ohio,	72000
ERR9812926	PRJEB53325	SAMEA14508356	University of Liverpool	2020-12-07	United Kingdom,
SRR27006812	PRJNA957477	SAMN36468935	verily_ww	2022-03-23	USA: California,	1500000
SRR23044023	PRJNA850375	SAMN32669262	CDPHE-COVID	2022-04-14	USA: Colorado, Broomfield, county,	53356
SRR16776157	PRJNA748354	SAMN26199368	University of Missouri	2021-07-26	USA: Missouri, USA: Missouri,	13300
ERR8610702	PRJEB48985	SAMEA13010494	CEMM RESEARCH CENTER FOR MOLECULAR MEDICINE OF THE AUSTRIAN ACADEMY OF SCIENCES	2021-11-28	Austria, 48.0961935290001, 16.3302138720001,
ERR10057696	PRJEB55313	SAMEA110615906	University of Liverpool	2021-12-15	United Kingdom,
SRR24040843	PRJNA896645	SAMN34035447	US CDC NWSS	2022-07-19	USA: Ohio,	8655
SRR23904731	PRJNA946141	SAMN33812506	University of Miami	2021-07-27	USA: Florida,	1409
SRR19995012	PRJNA856091	SAMN29439593	Technical University of Darmstadt	2022-02-08	Germany,	NA
SRR24054723	PRJNA896645	SAMN34058374	US CDC NWSS	2022-10-02	USA: Ohio,	13000
SRR23458640	PRJNA839090	SAMN33291798	Biobot Analytics	2023-01-30/2023-01-31	USA: Tennessee,	300000
SRR23612333	PRJNA907019	SAMN33437878	WA_GT	2023-02-15	USA: Washington,	119790
SRR22262833	PRJNA850375	SAMN31693966	CDPHE-COVID	2021-07-12	USA: Colorado, Denver, county,	709904
SRR22793461	PRJNA812604	SAMN32287472	UPHL_ID	2022-09-20	USA: Utah,	92047
SRR23043697	PRJNA850375	SAMN32669210	CDPHE-COVID	2022-04-11	USA: Colorado, Gunnison, county,	30000
SRR18762801	PRJNA765346	SAMN27590477	WA_GT	2022-03-28	USA: Washington,	83000
SRR14758568	PRJNA735936	SAMN19604867	University of Louisville	2021-05-03	USA: Kentucky,
SRR23590696	PRJNA850375	SAMN33416933	CDPHE-COVID	2022-10-06	USA: Colorado, Pitkin, county,	5500
ERR10068475	PRJEB55313	SAMEA110598137	University of Liverpool	2021-11-28	United Kingdom,
SRR23906440	PRJNA850375	SAMN33817055	CDPHE-COVID	2023-01-24	USA: Colorado, Las Animas, county,	14286
SRR21836247	PRJNA887942	SAMN31204594	MLW	2021-07-07	Malawi: Blantyre_69,	800000
ERR11280836	PRJEB60156	SAMEA113373463	Swedish University of Agricultural Sciences	2022-02-07	Sweden, 59.84486, 17.65987, Uppsala,
SRR27492138	PRJNA767624	SAMN36025683	NC_Thakur_lab_GT	2023-04-24	USA: North Carolina,	35000
SRR20208016	PRJNA839090	SAMN29716708	Biobot Analytics	2022-06-28/2022-06-29	USA: Vermont,	8500
ERR9862307	PRJEB44932	SAMEA110149826	Swiss Institute of Bioinformatics, Switzerland	2021-02-22	Switzerland, 46.0096, 8.9177, TI - Lugano - CDA Lugano,
ERR10067883	PRJEB55313	SAMEA110631858	University of Liverpool	2022-01-21	United Kingdom,
SRR19423219	PRJNA757447	SAMN28562067	FDA	2022-04-05	USA: Maryland,	29758
SRR21836288	PRJNA887942	SAMN31204655	MLW	2021-07-12	Malawi: Blantyre_130,	800000
ERR10067344	PRJEB55313	SAMEA110622090	University of Liverpool	2021-12-10	United Kingdom,
SRR26425106	PRJNA957477	SAMN37875644	verily_ww	2023-10-02	USA: Texas,	140000
SRR22911513	PRJNA847239	SAMN32478766	ASU_WBE	2022-02-14	USA: New Jersey, Hudson, Hoboken,	missing
SRR24054928	PRJNA896645	SAMN34058113	US CDC NWSS	2022-10-30	USA: Ohio,	21000
ERR9813207	PRJEB53325	SAMEA14508902	University of Liverpool	2021-03-15	United Kingdom,
ERR9812359	PRJEB53325	SAMEA14508324	University of Liverpool	2020-12-04	United Kingdom,
SRR20325893	PRJNA839090	SAMN29844938	Biobot Analytics	2022-07-04/2022-07-05	USA: Maine,	3000
SRR26796895	PRJNA938474	SAMN38218146	Oregon State University	2022-12-15	USA: Oregon,	27748
SRR21613658	PRJNA881396	SAMN30903122	University of California Berkeley	2022-01-05	USA: California,	480000
SRR23905267	PRJNA946141	SAMN33811998	University of Miami	2022-07-20	USA: Florida,	340
SRR19637508	PRJNA801677	SAMN29011775	Biobot Analytics	2022-03-15/2022-03-16	USA: Maine,	3000
ERR10061242	PRJEB55313	SAMEA110636381	University of Liverpool	2022-03-02	United Kingdom,
ERR7427353	PRJEB48985	SAMEA10803035	CEMM RESEARCH CENTER FOR MOLECULAR MEDICINE OF THE AUSTRIAN ACADEMY OF SCIENCES	2021-05-30	Liechtenstein, 47.216667, 9.5,
SRR15240801	PRJNA748354	SAMN26199202	University of Missouri	2021-06-01	USA: Missouri, USA: Missouri,	27000
SRR20822876	PRJNA839090	SAMN30133066	Biobot Analytics	2022-07-17/2022-07-18	USA: Florida,	277823
SRR18128371	PRJNA748354	SAMN26209962	University of Missouri	2021-12-28	USA: Missouri, USA: Missouri,	3979
SRR23498481	PRJNA839090	SAMN32899234	Biobot Analytics	2023-01-09/2023-01-10	USA: Texas,	500000
SRR23904727	PRJNA946141	SAMN33812509	University of Miami	2021-08-03	USA: Florida,	1409
ERR10069137	PRJEB55313	SAMEA110626698	University of Liverpool	2021-11-28	United Kingdom,
ERR10067324	PRJEB55313	SAMEA110626633	University of Liverpool	2021-11-26	United Kingdom,
SRR26030398	PRJNA839090	SAMN37350705	Biobot Analytics	2023-08-29/2023-08-30	USA: Texas,	900000
SRR22341420	PRJNA886720	SAMN31791840	CLT	2022-09-23	USA: North Carolina,	173000
SRR26071809	PRJNA812604	SAMN37413551	UPHL_ID	2023-08-31	USA: Utah,	64533
SRR24085248	PRJNA812604	SAMN34082628	UPHL_ID	2023-03-14	USA: Utah,	36244
SRR26549428	PRJNA896645	SAMN38020332	US CDC NWSS	2023-09-17	USA: Ohio,	44680
ERR10068929	PRJEB55313	SAMEA110608832	University of Liverpool	2022-01-30	United Kingdom,
SRR25002335	PRJNA839090	SAMN35842062	Biobot Analytics	2023-06-12/2023-06-13	USA: North Carolina,	22940
SRR17213935	PRJNA788395	SAMN23969968	McGill University	2021-04-03	Canada:Quebec,Montreal,	5031487
SRR24570999	PRJNA938474	SAMN35027680	Oregon State University	2019-04-04	USA: Oregon, Portland,	662235
SRR25813466	PRJNA886720	SAMN37200243	CLT	2023-05-15	USA: North Carolina,	15527
SRR23309501	PRJNA839090	SAMN33006703	Biobot Analytics	2023-01-16/2023-01-17	USA: Kansas,	50000
SRR26082482	PRJNA896161	SAMN37429690	HARRISLAB	2022-08-29	USA: North Carolina,	75886
ERR10069485	PRJEB55313	SAMEA110602552	University of Liverpool	2021-12-05	United Kingdom,
SRR21537946	PRJNA768452	SAMN30631357	PA_Dudley_lab_GT	2022-05-23	USA: Pennsylvania,	14273
SRR24099630	PRJNA812604	SAMN34104564	UPHL_ID	2023-03-07	USA: Utah,	21872
SRR25726331	PRJNA839090	SAMN37109122	Biobot Analytics	2023-08-13/2023-08-14	USA: New Hampshire,	6500
SRR26336527	PRJNA874025	SAMN37751238	DCLS-NGS	2023-06-05	USA: Virginia,	92000
ERR10059878	PRJEB55313	SAMEA110609096	University of Liverpool	2022-01-29	United Kingdom,
SRR26892174	PRJNA850375	SAMN38334327	CDPHE-COVID	2023-10-24	USA: Colorado, Ouray, county,	2152
SRR24049189	PRJNA839090	SAMN34051924	Biobot Analytics	2023-03-20/2023-03-21	USA: Alaska,	15000
ERR9813550	PRJEB53325	SAMEA14509072	University of Liverpool	2021-04-16	United Kingdom,
SRR23293703	PRJNA850375	SAMN32979820	CDPHE-COVID	2022-05-20	USA: Colorado, Weld, county,	20000
SRR23056212	PRJNA916712	SAMN32674244	Tata Institute for Genetics and Society	2022-01-27	India:Bengaluru,Rajacanal,	400000
SRR26127826	PRJNA839090	SAMN37480985	Biobot Analytics	2023-09-11	USA: Texas,	350
ERR10064987	PRJEB55313	SAMEA110611260	University of Liverpool	2022-01-29	United Kingdom,
SRR24057006	PRJNA896645	SAMN34061569	US CDC NWSS	2022-11-06	USA: Ohio,	65000
SRR23994086	PRJNA862960	SAMN33948970	Biobot Analytics	2023-03-13/2023-03-14	USA: Pennsylvania,	34200
SRR15383986	PRJNA746354	SAMN20584378	Biobot Analytics	2021-07-14/2021-07-15	USA: Massachusetts,	260000
ERR10055300	PRJEB55313	SAMEA110639225	University of Liverpool	2021-10-14	United Kingdom,
SRR21813065	PRJNA748354	SAMN31157580	University of Missouri	2022-09-13	USA: Missouri, USA: Missouri,	Not Collected
ERR10071527	PRJEB55313	SAMEA110600869	University of Liverpool	2021-11-28	United Kingdom,
ERR10070207	PRJEB55313	SAMEA110601537	University of Liverpool	2022-01-09	United Kingdom,
SRR23900642	PRJNA812604	SAMN33799692	UPHL_ID	2023-02-21	USA: Utah,	1322
ERR10065742	PRJEB55313	SAMEA110594874	University of Liverpool	2022-01-19	United Kingdom,
SRR27667239	PRJNA1067101	SAMN39514706	Symbiosis School of Biological Scineces, Symbiosis International (Deemed University)	2021-12-15	India: Vishrantwadi, Shantinagar, Pune, Maharashtra,	NA
ERR10550897	PRJEB57192	SAMEA112140200	university of exeter	2022-03-19	United Kingdom,
SRR15709989	PRJNA746354	SAMN20841624	Biobot Analytics	2021-07-25/2021-07-26	USA: New York,	500000
SRR21111201	PRJNA839090	SAMN30004335	Biobot Analytics	2022-07-10/2022-07-11	USA: Virginia,	99112
SRR21883040	PRJNA839090	SAMN31260642	Biobot Analytics	2022-09-25/2022-09-26	USA: Arkansas,	30377
SRR26408162	PRJNA874025	SAMN37856026	DCLS-NGS	2023-01-16	USA: Virginia,	70000
SRR20207933	PRJNA839090	SAMN29716632	Biobot Analytics	2022-06-27/2022-06-28	USA: Indiana,	67500
SRR26424948	PRJNA957477	SAMN37875659	verily_ww	2023-09-14	USA: California,	15372
ERR10052120	PRJEB55313	SAMEA110607371	University of Liverpool	2021-12-15	United Kingdom,
SRR23102953	PRJNA839090	SAMN32771562	Biobot Analytics	2022-12-27/2022-12-28	USA: Alaska,	200000
SRR15647221	PRJNA746354	SAMN21013617	Biobot Analytics	2021-08-04/2021-08-05	USA: Connecticut,	100000
SRR24938301	PRJNA839090	SAMN35751604	Biobot Analytics	2023-06-05/2023-06-06	USA: South Carolina,	140280
SRR22241906	PRJNA801677	SAMN31657903	Biobot Analytics	2022-04-03/2022-04-04	USA: Maine,	65000
SRR26302493	PRJNA748354	SAMN37704679	University of Missouri	2023-09-18	USA: Missouri, USA: Missouri,	3979
ERR10063482	PRJEB55313	SAMEA110617376	University of Liverpool	2022-02-08	United Kingdom,
SRR25629609	PRJNA839090	SAMN36978411	Biobot Analytics	2023-08-02/2023-08-03	USA: Maine,	8514
SRR25300077	PRJNA957477	SAMN36468698	verily_ww	2022-05-28	USA: California,	250000
SRR26892120	PRJNA850375	SAMN38334376	CDPHE-COVID	2023-10-26	USA: Colorado, Denver, county,	709904
SRR26587373	PRJNA812604	SAMN38041877	UPHL_ID	2023-10-12	USA: Utah,	29513
ERR10052110	PRJEB55313	SAMEA110623700	University of Liverpool	2021-10-22	United Kingdom,
SRR18573659	PRJNA748354	SAMN27184652	University of Missouri	2022-02-13	USA: Missouri, USA: Missouri,	360000
ERR10059299	PRJEB55313	SAMEA110610594	University of Liverpool	2021-11-09	United Kingdom,
SRR15709967	PRJNA746354	SAMN20445215	Biobot Analytics	2021-07-07/2021-07-08	USA: Washington,	74000
SRR18686221	PRJNA801677	SAMN27479005	Biobot Analytics	2022-02-15	USA: Oklahoma,	80000
SRR23981950	PRJNA839090	SAMN33939528	Biobot Analytics	2023-03-13/2023-03-14	USA: Pennsylvania,	88000
SRR25650629	PRJNA957477	SAMN36997570	verily_ww	2023-06-14	USA: California,	15372
SRR23614919	PRJNA839090	SAMN33438795	Biobot Analytics	2023-02-13	USA: New Mexico,	650000
ERR10053777	PRJEB55313	SAMEA110614086	University of Liverpool	2021-11-25	United Kingdom,
SRR24190510	PRJNA842493	SAMN34223527	Disease Prevention and Control	2023-03-27	USA: Texas, Houston,	124000
ERR10061737	PRJEB55313	SAMEA110597636	University of Liverpool	2022-02-26	United Kingdom,
SRR16641254	PRJNA771693	SAMN22666527	TGen North	2021-01-18	USA: Iowa,	missing
SRR24512172	PRJNA907019	SAMN35048450	WA_GT	2023-05-03	USA: Washington,	119790
SRR24323432	PRJNA850375	SAMN34371547	CDPHE-COVID	2023-02-20	USA: Colorado, Larimer, county,	5818
SRR26054283	PRJNA839090	SAMN37385281	Biobot Analytics	2023-09-04/2023-09-05	USA: Florida,	50000
SRR15090099	PRJNA745177	SAMN20153142	University of South Carolina	2021-01-06	USA: South Carolina, Columbia,	363714
SRR26517159	PRJNA938474	SAMN37982388	Oregon State University	2023-01-25	USA: Oregon,	8865
SRR22878880	PRJNA850375	SAMN32378429	CDPHE-COVID	2022-02-24	USA: Colorado, Larimer, county,	17997
SRR25300800	PRJNA957477	SAMN36469008	verily_ww	2022-09-11	USA: California,	1500000
SRR22236947	PRJNA801677	SAMN31660143	Biobot Analytics	2022-07-18/2022-07-19	USA: Missouri,	39566
SRR21450161	PRJNA877272	SAMN30694714	UB Genomics and Bioinformatics Core	2021-12-09	USA: New York, Buffalo, KenmoreTonawanda,	70470
ERR10061075	PRJEB55313	SAMEA110639283	University of Liverpool	2022-02-16	United Kingdom,
SRR25548121	PRJNA889839	SAMN36868652	Wisconsin State Laboratory of Hygiene	2023-07-25	USA: Wisconsin,	<
ERR8610725	PRJEB48985	SAMEA13010517	CEMM RESEARCH CENTER FOR MOLECULAR MEDICINE OF THE AUSTRIAN ACADEMY OF SCIENCES	2021-11-29	Austria, 47.429695301, 15.271327376,
ERR10053138	PRJEB55313	SAMEA110592299	University of Liverpool	2021-10-19	United Kingdom,
ERR10064177	PRJEB55313	SAMEA110608570	University of Liverpool	2022-02-01	United Kingdom,
SRR25651042	PRJNA957477	SAMN36998453	verily_ww	2023-05-28	USA: California,	1480000
ERR10069263	PRJEB55313	SAMEA110631782	University of Liverpool	2021-12-05	United Kingdom,
SRR25837930	PRJNA850375	SAMN37214415	CDPHE-COVID	2023-08-03	USA: Colorado, Weld, county,	13779
SRR21229990	PRJNA748354	SAMN30523533	University of Missouri	2022-08-08	USA: Missouri, USA: Missouri,	20000
SRR17454068	PRJNA748354	SAMN26199284	University of Missouri	2021-09-21	USA: Missouri, USA: Missouri,	12855
ERR10049759	PRJEB55313	SAMEA110625017	University of Liverpool	2021-12-15	United Kingdom,
ERR10050364	PRJEB55313	SAMEA110607653	University of Liverpool	2021-12-10	United Kingdom,
SRR22341418	PRJNA886720	SAMN31791838	CLT	2022-09-23	USA: North Carolina,	82158
SRR23309302	PRJNA839090	SAMN33006752	Biobot Analytics	2023-01-19	USA: Nebraska,	4800
SRR25413139	PRJNA748354	SAMN36701959	University of Missouri	2023-07-06	USA: Missouri, USA: Missouri,	41153
SRR21037405	PRJNA748354	SAMN30303108	University of Missouri	2022-06-27	USA: Missouri, USA: Missouri,	14477
SRR15128981	PRJNA746354	SAMN20204347	Biobot Analytics	2021-06-08/2021-06-09	USA: Kentucky,	26400
SRR19636197	PRJNA812604	SAMN28987054	UPHL_ID	2022-02-08	USA: Utah,	21872
SRR22259756	PRJNA801677	SAMN31661247	Biobot Analytics	2022-09-06	USA: Massachusetts,	50000
SRR24037796	PRJNA896645	SAMN34032197	US CDC NWSS	2022-06-05	USA: Ohio,	654817
SRR24037804	PRJNA896645	SAMN34032244	US CDC NWSS	2022-05-31	USA: Ohio,	54500
ERR10068705	PRJEB55313	SAMEA110624461	University of Liverpool	2021-11-05	United Kingdom,
SRR26030291	PRJNA839090	SAMN37350639	Biobot Analytics	2023-08-28	USA: Texas,	500000
SRR25413108	PRJNA748354	SAMN36701945	University of Missouri	2023-05-23	USA: Missouri, USA: Missouri,	123180
ERR8610663	PRJEB48985	SAMEA13010455	CEMM RESEARCH CENTER FOR MOLECULAR MEDICINE OF THE AUSTRIAN ACADEMY OF SCIENCES	2021-11-21	Austria, 48.323022908, 14.0470565530001,
SRR26778272	PRJNA896605	SAMN38187456	US CDC NWSS	2023-09-27	USA: New York,	38726
ERR11281022	PRJEB60156	SAMEA113373719	Swedish University of Agricultural Sciences	2022-10-17	Sweden, 59.84486, 17.65987, Uppsala,
ERR9813288	PRJEB53325	SAMEA14509312	University of Liverpool	2021-05-28	United Kingdom,
ERR10049333	PRJEB55313	SAMEA110600615	University of Liverpool	2022-01-28	United Kingdom,
SRR21669165	PRJNA839090	SAMN30955139	Biobot Analytics	2022-09-05/2022-09-06	USA: Indiana,	84000
SRR17815504	PRJNA801677	SAMN25374419	Biobot Analytics	2021-11-28/2021-11-29	USA: Massachusetts,	60000
SRR22179714	PRJNA886720	SAMN31592616	CLT	2022-09-06	USA: North Carolina,	178000
SRR23048296	PRJNA757447	SAMN28105673	FDA	2022-03-10	USA: Maryland,	29758
ERR10060557	PRJEB55313	SAMEA110637913	University of Liverpool	2022-01-26	United Kingdom,
ERR10052472	PRJEB55313	SAMEA110610930	University of Liverpool	2021-11-22	United Kingdom,
SRR20717368	PRJNA812604	SAMN30057920	UPHL_ID	2021-09-30	USA: Utah,	53313
SRR23038420	PRJNA839090	SAMN32663671	Biobot Analytics	2022-12-26/2022-12-27	USA: California,	91765
ERR8777775	PRJEB48985	SAMEA13166202	CEMM RESEARCH CENTER FOR MOLECULAR MEDICINE OF THE AUSTRIAN ACADEMY OF SCIENCES	2022-01-23	Austria, 48.1822223080001, 14.137499888,
SRR19787431	PRJNA839090	SAMN29252466	Biobot Analytics	2022-06-05/2022-06-06	USA: Texas,	140000
SRR18464168	PRJNA801677	SAMN26927590	Biobot Analytics	2022-02-01/2022-02-02	USA: Minnesota,	2000000
SRR15646857	PRJNA746354	SAMN21013875	Biobot Analytics	2021-08-03/2021-08-04	USA: Nebraska,	277000
SRR19787419	PRJNA839090	SAMN29252539	Biobot Analytics	2022-06-06/2022-06-07	USA: Kansas,	50000
SRR15282885	PRJNA715712	SAMN22134964	The New School	2021-05-10	USA: New York, USA: NewYork,	Not Collected
SRR23275626	PRJNA889839	SAMN32963411	Wisconsin State Laboratory of Hygiene	2023-01-17	USA: Wisconsin,	<
ERR10066915	PRJEB55313	SAMEA110606397	University of Liverpool	2021-10-22	United Kingdom,
SRR24297276	PRJNA839090	SAMN34359654	Biobot Analytics	2023-04-10/2023-04-11	USA: Indiana,	16000
SRR23098895	PRJNA847239	SAMN32768751	ASU_WBE	2022-09-13	USA: Kentucky, Jefferson, Louisville,	missing
SRR22241693	PRJNA801677	SAMN31657780	Biobot Analytics	2022-03-27/2022-03-28	USA: Iowa,	480000
SRR22292310	PRJNA839090	SAMN31720002	Biobot Analytics	2022-10-30/2022-10-31	USA: Florida,	59587
SRR23366075	PRJNA850375	SAMN33194322	CDPHE-COVID	2022-07-07	USA: Colorado, Garfield, county,	16714
SRR21075837	PRJNA860755	SAMN29921181	The Aga Khan University	2021-12-10	Pakistan: Karachi,	NA
SRR21883248	PRJNA839090	SAMN31260882	Biobot Analytics	2022-09-27/2022-09-28	USA: Illinois,	65000
SRR22879111	PRJNA850375	SAMN32378673	CDPHE-COVID	2022-03-03	USA: Colorado, San Miguel, county,	15000
SRR17815543	PRJNA801677	SAMN25374502	Biobot Analytics	2021-11-21/2021-11-22	USA: Tennessee,	400000
ERR10052620	PRJEB55313	SAMEA110597806	University of Liverpool	2021-10-07	United Kingdom,
SRR19524119	PRJNA812604	SAMN28842160	UPHL_ID	2022-04-26	USA: Utah,	94005
SRR17978122	PRJNA801677	SAMN25850134	Biobot Analytics	2021-12-11/2021-12-12	USA: Massachusetts,	1000000
SRR27675744	PRJNA938474	SAMN39526391	Oregon State University	2022-07-07	USA: Oregon,	10400
SRR23098764	PRJNA847239	SAMN32768894	ASU_WBE	2022-08-29	USA: Washington, Clallam, Sequim,	missing
SRR23385842	PRJNA842493	SAMN33185934	Disease Prevention and Control	2022-11-21	USA: Texas, Houston,	2408
SRR24057446	PRJNA896645	SAMN34061651	US CDC NWSS	2022-12-11	USA: Ohio,	47500
SRR24155368	PRJNA862960	SAMN34168273	Biobot Analytics	2023-04-02/2023-04-03	USA: Pennsylvania,	13500
SRR25305172	PRJNA839090	SAMN36502933	Biobot Analytics	2023-07-03/2023-07-04	USA: California,	160000
SRR24594804	PRJNA839090	SAMN35118959	Biobot Analytics	2023-05-02	USA: Texas,	105158
SRR25790810	PRJNA886720	SAMN37196205	CLT	2023-05-24	USA: North Carolina,	120000
ERR9862834	PRJEB44932	SAMEA110150353	Swiss Institute of Bioinformatics, Switzerland	2021-05-06	Switzerland, 47.4902, 9.5673, SG - Altenrhein - ARA Altenrhein,
SRR26585223	PRJNA889839	SAMN38039535	Wisconsin State Laboratory of Hygiene	2023-10-17	USA: Wisconsin,	<
SRR25969942	PRJNA812604	SAMN37328710	UPHL_ID	2023-08-15	USA: Utah,	209645
SRR18207380	PRJNA766696	SAMN26366910	fda_az	2022-01-18	USA: Arizona, Yuma County,	10873
SRR25651689	PRJNA957477	SAMN36998387	verily_ww	2023-04-26	USA: California,	1500000
SRR21194493	PRJNA839090	SAMN30486324	Biobot Analytics	2022-08-09/2022-08-10	USA: Minnesota,	250000
SRR23590586	PRJNA850375	SAMN33417248	CDPHE-COVID	2022-11-07	USA: Colorado, Archuleta, county,	27857
ERR10070726	PRJEB55313	SAMEA110631304	University of Liverpool	2022-02-04	United Kingdom,
ERR9834210	PRJEB53227	SAMEA110069943	national institute of biology	2021-06-29	Slovenia, 46, 15,
SRR21010651	PRJNA839090	SAMN30246870	Biobot Analytics	2022-07-25/2022-07-26	USA: South Carolina,	12000
SRR15291315	PRJNA746354	SAMN20445304	Biobot Analytics	2021-07-06/2021-07-07	USA: New York,	NA
SRR18252022	PRJNA771693	SAMN26441226	TGen North	2020-12-28	USA: New Jersey,	missing
SRR21907461	PRJNA889839	SAMN31271408	Wisconsin State Laboratory of Hygiene	2022-03-10	USA: Wisconsin,	<
ERR7426858	PRJEB48985	SAMEA10802539	CEMM RESEARCH CENTER FOR MOLECULAR MEDICINE OF THE AUSTRIAN ACADEMY OF SCIENCES	2021-04-04	Austria, 47.4296953, 15.27132738,
SRR23982066	PRJNA839090	SAMN33939604	Biobot Analytics	2023-03-14/2023-03-15	USA: Maine,	3000
SRR23038492	PRJNA839090	SAMN32663656	Biobot Analytics	2022-12-26/2022-12-27	USA: Indiana,	28350
SRR21817432	PRJNA847239	SAMN31167911	ASU_WBE	2021-08-16	USA: Oregon, Polk, Rickreall,	missing
SRR26078301	PRJNA748354	SAMN37419955	University of Missouri	2023-08-28	USA: Missouri, USA: Missouri,	61250
ERR9861283	PRJEB44932	SAMEA110148814	Swiss Institute of Bioinformatics, Switzerland	2021-11-15	Switzerland, 47.4007, 8.481, ZH - Z√ºrich - ARA Werdh√∂lzli,
SRR15505143	PRJNA741211	SAMN20813864	Yale School of Public Health	2021-02-18	USA: Connecticut, New Haven,	200000
ERR10054161	PRJEB55313	SAMEA110637073	University of Liverpool	2022-01-05	United Kingdom,
SRR20681914	PRJNA735936	SAMN30006220	University of Louisville	2022-04-18	USA: Kentucky,	349850
SRR24481736	PRJNA839090	SAMN35008542	Biobot Analytics	2023-04-03/2023-04-04	USA: Wyoming,	20000
SRR23101651	PRJNA839090	SAMN32206562	Biobot Analytics	2022-11-30	USA: Virginia,	9340
ERR10052275	PRJEB55313	SAMEA110614665	University of Liverpool	2021-12-14	United Kingdom,
SRR23044134	PRJNA850375	SAMN32669292	CDPHE-COVID	2022-04-18	USA: Colorado, Adams, county,	54561
SRR25365221	PRJNA762029	SAMN36652378	MA_WWS	2022-04-27/2022-04-28	USA: Massachusetts,	1075656
SRR15647224	PRJNA746354	SAMN21013614	Biobot Analytics	2021-08-02/2021-08-03	USA: Virginia,	211885
SRR25665906	PRJNA896645	SAMN37032966	US CDC NWSS	2023-07-10	USA: Ohio,	113629
SRR22048120	PRJNA867408	SAMN31456430	University of Missouri	2022-09-15	USA: Wisconsin, USA: Wisconsin,	Not Collected
SRR16828034	PRJNA771693	SAMN22937940	TGen North	2021-02-08	USA: Delaware,	missing
SRR26773471	PRJNA896605	SAMN38192043	US CDC NWSS	2023-04-11	USA: New York,	15688
ERR10067604	PRJEB55313	SAMEA110602953	University of Liverpool	2022-02-20	United Kingdom,
SRR24323518	PRJNA850375	SAMN34371360	CDPHE-COVID	2023-02-21	USA: Colorado, Larimer, county,	66429
ERR10048665	PRJEB55313	SAMEA110623937	University of Liverpool	2021-10-29	United Kingdom,
SRR21817418	PRJNA847239	SAMN31167897	ASU_WBE	2021-07-22	USA: Arizona, Maricopa, Tempe,	missing
SRR23905235	PRJNA946141	SAMN33812066	University of Miami	2022-01-12	USA: Florida,	766
SRR23753071	PRJNA839090	SAMN33685252	Biobot Analytics	2023-02-26/2023-02-27	USA: Louisiana,	100000
SRR27117304	PRJNA812604	SAMN38698621	UPHL_ID	2023-10-03	USA: Utah,	32451
SRR26133812	PRJNA896645	SAMN37493061	US CDC NWSS	2023-09-05	USA: Ohio,	14000
SRR20207931	PRJNA839090	SAMN29716634	Biobot Analytics	2022-06-27/2022-06-28	USA: Rhode Island,	33000
SRR22312763	PRJNA850375	SAMN31756448	CDPHE-COVID	2021-08-04	USA: Colorado, Denver Arapahoe, county,	247443
SRR25821126	PRJNA957477	SAMN37205588	verily_ww	2023-08-07	USA: California,	60000
SRR25305295	PRJNA839090	SAMN36502974	Biobot Analytics	2023-07-04/2023-07-05	USA: Alabama,	19000
SRR24155366	PRJNA862960	SAMN34168275	Biobot Analytics	2023-04-02/2023-04-03	USA: Pennsylvania,	124000
ERR10070325	PRJEB55313	SAMEA110597993	University of Liverpool	2022-02-13	United Kingdom,
SRR22430979	PRJNA850375	SAMN31891649	CDPHE-COVID	2021-09-28	USA: Colorado, Denver, county,	709904
SRR18543513	PRJNA819090	SAMN27107832	The Scripps Research Institute	2020-12-01 00:00:00+00:00	USA: California, UCSD Campus,	NA
ERR7427623	PRJEB48985	SAMEA10803305	CEMM RESEARCH CENTER FOR MOLECULAR MEDICINE OF THE AUSTRIAN ACADEMY OF SCIENCES	2021-07-13	Austria, 48.10859959, 14.8962601,
SRR25650554	PRJNA957477	SAMN36997262	verily_ww	2023-02-07	USA: California,	12000
SRR24481741	PRJNA839090	SAMN35008375	Biobot Analytics	2023-04-24/2023-04-25	USA: Colorado,	7300
SRR23215031	PRJNA907019	SAMN32901377	WA_GT	2023-01-12	USA: Washington,	43300
ERR10069274	PRJEB55313	SAMEA110602239	University of Liverpool	2021-11-28	United Kingdom,
SRR23366016	PRJNA850375	SAMN33194480	CDPHE-COVID	2022-07-28	USA: Colorado, Pueblo, county,	96515
SRR25300821	PRJNA957477	SAMN36468988	verily_ww	2022-07-27	USA: California,	1500000
SRR22878680	PRJNA850375	SAMN32378859	CDPHE-COVID	2022-02-07	USA: Colorado, Summit, county,	7857
SRR26266580	PRJNA862960	SAMN37663408	Biobot Analytics	2023-09-20/2023-09-21	USA: Pennsylvania,	4600
SRR24673814	PRJNA748354	SAMN35218037	University of Missouri	2023-05-09	USA: Missouri, USA: Missouri,	11883
SRR21953922	PRJNA839090	SAMN30955318	Biobot Analytics	2022-09-06/2022-09-07	USA: Washington,	81140
SRR19588567	PRJNA839090	SAMN28924219	Biobot Analytics	2022-05-23/2022-05-24	USA: Indiana,	22500
SRR20021037	PRJNA748354	SAMN29580103	University of Missouri	2022-05-17	USA: Missouri, USA: Missouri,	Not Collected
SRR23905367	PRJNA748354	SAMN33812687	University of Missouri	2023-01-24	USA: Missouri, USA: Missouri,	41153
SRR24834773	PRJNA839090	SAMN35638402	Biobot Analytics	2023-05-23/2023-05-24	USA: Pennsylvania,	6598
ERR10059983	PRJEB55313	SAMEA110592377	University of Liverpool	2022-03-01	United Kingdom,
SRR18819032	PRJNA827160	SAMN27605829	Berlin Institute for Medical Systems Biology	2022-01-05	Germany: Berlin WWTP 2,	1600000
SRR24215554	PRJNA812604	SAMN34250024	UPHL_ID	2023-03-23	USA: Utah,	12451
SRR26786034	PRJNA850375	SAMN38182036	CDPHE-COVID	2023-10-19	USA: Colorado, Boulder, county,	89383
SRR23904807	PRJNA946141	SAMN33812249	University of Miami	2022-03-30	USA: Florida,	370
SRR27148477	PRJNA896605	SAMN38471905	US CDC NWSS	2023-10-31	USA: New York,	27434
SRR15505130	PRJNA741211	SAMN20813876	Yale School of Public Health	2021-03-14	USA: Connecticut, New Haven,	200000
ERR10059409	PRJEB55313	SAMEA110618127	University of Liverpool	2021-12-29	United Kingdom,
ERR10060192	PRJEB55313	SAMEA110636573	University of Liverpool	2022-02-02	United Kingdom,
SRR25462611	PRJNA938474	SAMN36757303	Oregon State University	2023-07-11	USA: Oregon,	58856
SRR25650219	PRJNA957477	SAMN36997464	verily_ww	2023-05-04	USA: California,	12000
SRR22315867	PRJNA839090	SAMN31760008	Biobot Analytics	2022-10-30/2022-10-31	USA: California,	250000
SRR21959230	PRJNA839090	SAMN31352726	Biobot Analytics	2022-10-03/2022-10-04	USA: Indiana,	16000
ERR10060914	PRJEB55313	SAMEA110638920	University of Liverpool	2022-02-02	United Kingdom,
SRR15202280	PRJNA746354	SAMN20331408	Biobot Analytics	2021-06-27/2021-06-28	USA: New York,	NA
ERR7565833	PRJEB48206	SAMEA11458715	ERASMUS MC, UNIVERISTY MEDICAL CENTER	2021-05-21	Netherlands, Rotterdam, Pretorialaan,
ERR10050382	PRJEB55313	SAMEA110631474	University of Liverpool	2021-11-05	United Kingdom,
ERR7427207	PRJEB48985	SAMEA10802889	CEMM RESEARCH CENTER FOR MOLECULAR MEDICINE OF THE AUSTRIAN ACADEMY OF SCIENCES	2021-05-09	Austria, 46.99638898, 15.47202767,
SRR23905266	PRJNA946141	SAMN33811999	University of Miami	2022-06-08	USA: Florida,	340
SRR23590717	PRJNA850375	SAMN33416914	CDPHE-COVID	2022-10-25	USA: Colorado, El Paso, county,	34286
ERR9862773	PRJEB44932	SAMEA110150292	Swiss Institute of Bioinformatics, Switzerland	2021-04-07	Switzerland, 46.0096, 8.9177, TI - Lugano - CDA Lugano,
SRR18337869	PRJNA757447	SAMN26797646	FDA	2022-01-27	USA: Maryland,	29758
SRR24054884	PRJNA896645	SAMN34058009	US CDC NWSS	2022-07-20	USA: Ohio,	8500
SRR22710043	PRJNA850375	SAMN32131014	CDPHE-COVID	2021-11-01	USA: Colorado, Broomfield, county,	53356
SRR16037776	PRJNA746354	SAMN21418348	Biobot Analytics	2021-08-18/2021-08-19	USA: Montana,	8000
ERR10066005	PRJEB55313	SAMEA110624681	University of Liverpool	2021-10-22	United Kingdom,
SRR22911432	PRJNA847239	SAMN32478335	ASU_WBE	2021-08-30	USA: Arizona, Maricopa, Tempe,	missing
SRR18128440	PRJNA748354	SAMN26209969	University of Missouri	2022-01-03	USA: Missouri, USA: Missouri,	14477
ERR10061367	PRJEB55313	SAMEA110639486	University of Liverpool	2022-02-03	United Kingdom,
SRR23293398	PRJNA850375	SAMN32980069	CDPHE-COVID	2022-06-02	USA: Colorado, Pueblo, county,	96515
SRR23293638	PRJNA850375	SAMN32979838	CDPHE-COVID	2022-05-23	USA: Colorado, Routt, county,	43741
SRR23293659	PRJNA850375	SAMN32979970	CDPHE-COVID	2022-06-09	USA: Colorado, Larimer, county,	92127
SRR15240505	PRJNA748354	SAMN26199218	University of Missouri	2021-06-07	USA: Missouri, USA: Missouri,	151966
SRR19122867	PRJNA757447	SAMN26797655	FDA	2022-01-22	USA: Maryland,	29758
SRR21025969	PRJNA761415	SAMN29135745	OH_GT	2022-06-08	USA: Ohio,	4800
SRR24481818	PRJNA839090	SAMN35008518	Biobot Analytics	missing	USA: North Dakota,	NA
SRR22341387	PRJNA886720	SAMN31791807	CLT	2022-09-27	USA: North Carolina,	178000
ERR10065295	PRJEB55313	SAMEA110612213	University of Liverpool	2022-03-03	United Kingdom,
SRR22292034	PRJNA839090	SAMN31719815	Biobot Analytics	2022-10-19	USA: Missouri,	12500
SRR23343420	PRJNA931732	SAMN33097187	CSIR-National Chemical Laboratory, Pune	2022-01-14	India: Pune,	NA
SRR24938798	PRJNA896645	SAMN35750409	US CDC NWSS	2023-05-30	USA: Ohio,	24303
SRR25760968	PRJNA938474	SAMN37125501	Oregon State University	2023-08-01	USA: Oregon,	662235
SRR21937745	PRJNA850375	SAMN31274546	CDPHE-COVID	2022-04-25	USA: Colorado, Larimer, county,	66429
SRR23043926	PRJNA850375	SAMN32669436	CDPHE-COVID	2022-05-16	USA: Colorado, El Paso, county,	102204
SRR15647208	PRJNA746354	SAMN21013521	Biobot Analytics	2021-07-14/2021-07-15	USA: Indiana,	22000
SRR22315841	PRJNA839090	SAMN31760057	Biobot Analytics	2022-10-31/2022-11-01	USA: Florida,	100000
SRR26778190	PRJNA896605	SAMN38187182	US CDC NWSS	2023-10-08	USA: New York,	78683
SRR18686132	PRJNA801677	SAMN27479054	Biobot Analytics	2022-02-13/2022-02-14	USA: Vermont,	30000
ERR10052236	PRJEB55313	SAMEA110608940	University of Liverpool	2022-01-18	United Kingdom,
SRR22242539	PRJNA801677	SAMN31658256	Biobot Analytics	2022-04-19/2022-04-20	USA: Kansas,	94465
ERR7426789	PRJEB48985	SAMEA10802470	CEMM RESEARCH CENTER FOR MOLECULAR MEDICINE OF THE AUSTRIAN ACADEMY OF SCIENCES	2021-03-28	Austria, 46.99638898, 15.47202767,
SRR16776118	PRJNA748354	SAMN26199367	University of Missouri	2021-08-02	USA: Missouri, USA: Missouri,	12000
ERR10551166	PRJEB57192	SAMEA112140463	university of exeter	2022-03-24	United Kingdom,
ERR10062048	PRJEB55313	SAMEA110636029	University of Liverpool	2022-02-23	United Kingdom,
SRR25300631	PRJNA957477	SAMN36468952	verily_ww	2022-05-02	USA: California,	1500000
ERR10052502	PRJEB55313	SAMEA110634073	University of Liverpool	2021-10-05	United Kingdom,
ERR10059520	PRJEB55313	SAMEA110634277	University of Liverpool	2021-12-18	United Kingdom,
SRR25299685	PRJNA957477	SAMN36468801	verily_ww	2022-09-29	USA: California,	250000
SRR25241018	PRJNA839090	SAMN36408621	Biobot Analytics	2023-06-27/2023-06-28	USA: Washington,	753
ERR12653602	PRJEB44932	SAMEA115181065	swiss pathogen surveillance platform (spsp)	2023-10-30	Switzerland, SZ,
ERR10051801	PRJEB55313	SAMEA110606716	University of Liverpool	2022-01-07	United Kingdom,
SRR20740544	PRJNA812604	SAMN30088248	UPHL_ID	2022-05-24	USA: Utah,	92047
SRR21554293	PRJNA839090	SAMN30838031	Biobot Analytics	2022-08-29/2022-08-30	USA: Kansas,	27000
SRR15434985	PRJNA746354	SAMN20749458	Biobot Analytics	2021-07-20	USA: New York,	NA
SRR26777295	PRJNA896605	SAMN38190805	US CDC NWSS	2023-05-24	USA: New York,	611349
ERR10060162	PRJEB55313	SAMEA110616921	University of Liverpool	2022-02-19	United Kingdom,
SRR23121151	PRJNA867408	SAMN32794324	Wisconsin State Laboratory of Hygiene	2022-12-22	USA: Wisconsin,	<
ERR9813049	PRJEB53325	SAMEA14508580	University of Liverpool	2020-11-02	United Kingdom,
ERR10551175	PRJEB57192	SAMEA112140472	university of exeter	2022-03-24	United Kingdom,
SRR26777409	PRJNA896605	SAMN38191533	US CDC NWSS	2023-05-03	USA: New York,	6264
SRR22577767	PRJNA907019	SAMN32115239	WA_GT	2022-12-01	USA: Washington,	43300
SRR23381819	PRJNA886720	SAMN33226734	CLT	2023-01-03	USA: North Carolina,	173000
ERR10066263	PRJEB55313	SAMEA110628419	University of Liverpool	2022-01-09	United Kingdom,
SRR20730584	PRJNA812604	SAMN30079565	UPHL_ID	2022-03-31	USA: Utah,	32451
SRR24795280	PRJNA762029	SAMN35557778	FDA	2022-03-17	USA: Massachusetts,	94000
SRR21473992	PRJNA839090	SAMN30718347	Biobot Analytics	2022-08-21/2022-08-22	USA: Connecticut,	22000
ERR10072159	PRJEB55313	SAMEA110626157	University of Liverpool	2021-12-12	United Kingdom,
SRR23077711	PRJNA748354	SAMN32727802	University of Missouri	2022-11-28	USA: Missouri, USA: Missouri,	450
ERR10554077	PRJEB57192	SAMEA112140806	university of exeter	2022-01-18	United Kingdom,
ERR10059552	PRJEB55313	SAMEA110634415	University of Liverpool	2022-01-04	United Kingdom,
SRR23904761	PRJNA946141	SAMN33812433	University of Miami	2021-07-27	USA: Florida,	643
SRR24215612	PRJNA812604	SAMN34249971	UPHL_ID	2023-03-21	USA: Utah,	208850
SRR25948682	PRJNA850375	SAMN37317506	CDPHE-COVID	2023-07-24	USA: Colorado, Arapahoe, county,	25714
ERR7428003	PRJEB48985	SAMEA10803686	CEMM RESEARCH CENTER FOR MOLECULAR MEDICINE OF THE AUSTRIAN ACADEMY OF SCIENCES	2021-08-22	Austria, 46.67168387, 13.72896093,
SRR19845448	PRJNA801677	SAMN29332884	Biobot Analytics	2022-03-20/2022-03-21	USA: Kentucky,	6000
SRR24063170	PRJNA896645	SAMN34067886	US CDC NWSS	2023-02-26	USA: Ohio,	3300
SRR25407808	PRJNA850375	SAMN36698033	CDPHE-COVID	2023-06-14	USA: Colorado, Douglas, county,	60571
SRR15294447	PRJNA748354	SAMN26199320	University of Missouri	2021-03-23	USA: Missouri, USA: Missouri,	6000
SRR23309627	PRJNA839090	SAMN33006775	Biobot Analytics	2023-01-15/2023-01-16	USA: Arizona,	150000
SRR15706671	PRJNA746354	SAMN21209674	Biobot Analytics	2021-08-09/2021-08-10	USA: Virginia,	65000
ERR10071273	PRJEB55313	SAMEA110623567	University of Liverpool	2022-02-25	United Kingdom,
ERR11281006	PRJEB60156	SAMEA113373690	Swedish University of Agricultural Sciences	2022-07-11	Sweden, Stockholm,
SRR23499356	PRJNA839090	SAMN33326346	Biobot Analytics	2023-02-06	USA: Puerto Rico,	62374
ERR10551264	PRJEB57192	SAMEA112140561	university of exeter	2022-03-24	United Kingdom,
SRR16639014	PRJNA771693	SAMN22513601	TGen North	2021-02-08	USA: Arkansas,	missing
SRR23934932	PRJNA867408	SAMN33848377	Wisconsin State Laboratory of Hygiene	2022-09-29	USA: Wisconsin,	>
SRR23675686	PRJNA839090	SAMN33554662	Biobot Analytics	2023-02-20/2023-02-21	USA: California,	100000
ERR12076521	PRJEB65603	SAMEA114430969	statens serum institut	2023-09-05	Denmark, 57.04815, 9.86547,
SRR24900608	PRJNA896645	SAMN35717613	US CDC NWSS	2023-05-14	USA: Ohio,	25000
SRR24234085	PRJNA839090	SAMN34271660	Biobot Analytics	2023-04-10	USA: Florida,	776150
ERR9813534	PRJEB53325	SAMEA14509352	University of Liverpool	2021-06-07	United Kingdom,
SRR22128794	PRJNA839090	SAMN31553202	Biobot Analytics	2022-10-17/2022-10-18	USA: Virginia,	20000
ERR10055241	PRJEB55313	SAMEA110638332	University of Liverpool	2021-10-12	United Kingdom,
SRR22242476	PRJNA801677	SAMN31658389	Biobot Analytics	2022-04-25/2022-04-26	USA: Oregon,	100000
SRR25177244	PRJNA938474	SAMN36307807	Oregon State University	2023-06-06	USA: Oregon,	16555
ERR10056084	PRJEB55313	SAMEA110635508	University of Liverpool	2021-12-01	United Kingdom,
SRR21813157	PRJNA748354	SAMN31157584	University of Missouri	2022-09-12	USA: Missouri, USA: Missouri,	8000
ERR10069787	PRJEB55313	SAMEA110600561	University of Liverpool	2021-10-03	United Kingdom,
SRR24727547	PRJNA839090	SAMN35348528	Biobot Analytics	2023-05-14/2023-05-15	USA: Texas,	138700
SRR21803660	PRJNA839090	SAMN31152905	Biobot Analytics	2022-09-14/2022-09-15	USA: Iowa,	6357
SRR23904747	PRJNA946141	SAMN33812446	University of Miami	2021-12-21	USA: Florida,	643
SRR27249328	PRJNA1039783	SAMN38719908	pa_dohbol	2023-10-04	USA: Pennsylvania,	14194
SRR23590819	PRJNA850375	SAMN33416963	CDPHE-COVID	2022-11-10	USA: Colorado, Pueblo, county,	96515
SRR22043559	PRJNA839090	SAMN31440764	Biobot Analytics	2022-10-09/2022-10-10	USA: Texas,	630000
ERR10063153	PRJEB55313	SAMEA110615758	University of Liverpool	2022-02-10	United Kingdom,
SRR21729968	PRJNA839090	SAMN31045596	Biobot Analytics	2022-09-11/2022-09-12	USA: Tennessee,	52000
ERR10550798	PRJEB57192	SAMEA112140105	university of exeter	2022-03-17	United Kingdom,
SRR26773974	PRJNA896605	SAMN38189206	US CDC NWSS	2023-07-19	USA: New York,	3288
ERR10064661	PRJEB55313	SAMEA110597317	University of Liverpool	2022-03-12	United Kingdom,
SRR25690385	PRJNA812604	SAMN37051055	UPHL_ID	2023-08-01	USA: Utah,	253112
SRR26666564	PRJNA896645	SAMN38093987	US CDC NWSS	2023-10-16	USA: Ohio,	36000
SRR23760852	PRJNA907019	SAMN33699476	WA_GT	2023-03-02	USA: Washington,	43300
SRR25429964	PRJNA812604	SAMN36715971	UPHL_ID	2023-06-27	USA: Utah,	515494
ERR10059716	PRJEB55313	SAMEA110608448	University of Liverpool	2022-02-23	United Kingdom,
SRR21959274	PRJNA839090	SAMN31352621	Biobot Analytics	2022-10-02/2022-10-03	USA: California,	40000
ERR9861812	PRJEB44932	SAMEA110149332	Swiss Institute of Bioinformatics, Switzerland	2021-07-30	Switzerland, 46.5202, 6.5929, VD - Lausanne - STEP Vidy,
ERR10062575	PRJEB55313	SAMEA110635434	University of Liverpool	2022-02-08	United Kingdom,
ERR10059853	PRJEB55313	SAMEA110609264	University of Liverpool	2022-03-05	United Kingdom,
SRR19896352	PRJNA853770	SAMN29403007	University of Georgia	2022-03-15	not applicable,	100_NN
ERR10057242	PRJEB55313	SAMEA110612720	University of Liverpool	2021-11-03	United Kingdom,
SRR26302367	PRJNA748354	SAMN37704676	University of Missouri	2023-09-26	USA: Missouri, USA: Missouri,	Not Collected
SRR15529288	PRJNA746354	SAMN20841641	Biobot Analytics	2021-07-25/2021-07-26	USA: Wyoming,	12000
SRR20021044	PRJNA748354	SAMN29580113	University of Missouri	2022-06-01	USA: Missouri, USA: Missouri,	12000
SRR15706812	PRJNA746354	SAMN21209494	Biobot Analytics	2021-08-09/2021-08-10	USA: New Jersey,	250000
SRR24054537	PRJNA896645	SAMN34057869	US CDC NWSS	2022-08-01	USA: Ohio,	29000
SRR25813287	PRJNA886720	SAMN37200148	CLT	2023-04-17	USA: North Carolina,	13296
SRR16775915	PRJNA748354	SAMN26199361	University of Missouri	2021-08-03	USA: Missouri, USA: Missouri,	Not Collected
SRR21798955	PRJNA886745	SAMN31142660	UNLV	2022-07-18	USA: Nevada, Las Vegas,	500000
SRR21669201	PRJNA839090	SAMN30955367	Biobot Analytics	2022-09-05/2022-09-06	USA: Wyoming,	13036
SRR15383952	PRJNA746354	SAMN20584497	Biobot Analytics	2021-07-12/2021-07-13	USA: Tennessee,	50000
SRR21037247	PRJNA748354	SAMN30303105	University of Missouri	2022-08-02	USA: Missouri, USA: Missouri,	1730
SRR25652583	PRJNA957477	SAMN36997764	verily_ww	2023-03-22	USA: California,	45000
ERR10053949	PRJEB55313	SAMEA110616408	University of Liverpool	2021-12-01	United Kingdom,
SRR26777874	PRJNA896605	SAMN38187806	US CDC NWSS	2023-09-12	USA: New York,	24147
SRR26679065	PRJNA896605	SAMN38114720	US CDC NWSS	2023-08-21	USA: New York,	38207
SRR26163018	PRJNA839090	SAMN37529299	Biobot Analytics	2023-09-11/2023-09-12	USA: California,	15000
ERR10067905	PRJEB55313	SAMEA110606861	University of Liverpool	2022-01-07	United Kingdom,
SRR22262776	PRJNA850375	SAMN31693996	CDPHE-COVID	2021-06-10	USA: Colorado, Larimer, county,	92127
SRR22910657	PRJNA839090	SAMN32474941	Biobot Analytics	2022-12-05/2022-12-06	USA: Arkansas,	5000
SRR18128262	PRJNA748354	SAMN26209964	University of Missouri	2022-01-04	USA: Missouri, USA: Missouri,	Not Collected
SRR21356026	PRJNA875125	SAMN30602912	Virginia Tech	2020-12-22	USA: Virginia,	NA
SRR23345325	PRJNA931732	SAMN33098995	CSIR-National Chemical Laboratory, Pune	2022-02-18	India: Pune,	NA
ERR10059770	PRJEB55313	SAMEA110591699	University of Liverpool	2022-02-10	United Kingdom,
ERR10059589	PRJEB55313	SAMEA110634258	University of Liverpool	2021-12-16	United Kingdom,
SRR19654462	PRJNA839090	SAMN29043917	Biobot Analytics	2022-05-29/2022-05-30	USA: Alaska,	15000
SRR21374631	PRJNA875025	SAMN30613472	University of Colorado, Boulder	2020-09-08	USA:Colorado,Boulder,
SRR19637595	PRJNA801677	SAMN29011671	Biobot Analytics	2022-03-13/2022-03-14	USA: Iowa,	500000
SRR22910762	PRJNA839090	SAMN32474896	Biobot Analytics	2022-12-06	USA: Vermont,	3000
SRR26078278	PRJNA748354	SAMN37419945	University of Missouri	2023-07-18	USA: Missouri, USA: Missouri,	10559
ERR10050425	PRJEB55313	SAMEA110599831	University of Liverpool	2021-10-22	United Kingdom,
SRR25825839	PRJNA862960	SAMN37212798	Biobot Analytics	2023-08-20/2023-08-21	USA: Pennsylvania,	16000
SRR25726278	PRJNA839090	SAMN37109160	Biobot Analytics	2023-08-13/2023-08-14	USA: Texas,	140000
SRR16038162	PRJNA746354	SAMN21209608	Biobot Analytics	2021-08-11/2021-08-12	USA: Maine,	13500
SRR20696409	PRJNA765612	SAMN30027679	University of Nevada Reno	2022-07-06	USA: Nevada,	300000
ERR10049884	PRJEB55313	SAMEA110628643	University of Liverpool	2021-10-08	United Kingdom,
SRR26892122	PRJNA850375	SAMN38334374	CDPHE-COVID	2023-10-31	USA: Colorado, Ouray, county,	2152
ERR11201054	PRJEB60156	SAMEA112879380	Swedish University of Agricultural Sciences	2021-12-06	Sweden, 59.84486, 17.65987, Uppsala,
SRR21010579	PRJNA839090	SAMN30246884	Biobot Analytics	2022-07-24/2022-07-25	USA: New York,	244918
SRR25054670	PRJNA766696	SAMN36026690	TGen North	2022-12-08	USA: Arizona, Yuma County,	NA
SRR25260333	PRJNA850375	SAMN36429807	CDPHE-COVID	2023-06-01	USA: Colorado, Garfield, county,	16714
SRR26621929	PRJNA957477	SAMN38053166	verily_ww	2023-10-14	USA: California,	1480000
ERR10067961	PRJEB55313	SAMEA110607922	University of Liverpool	2021-10-08	United Kingdom,
SRR22910934	PRJNA847239	SAMN32478598	ASU_WBE	2022-01-03	USA: Arizona, Maricopa, Tempe,	missing
SRR26773459	PRJNA896605	SAMN38192031	US CDC NWSS	2023-04-11	USA: New York,	36227
SRR20681702	PRJNA735936	SAMN30006226	University of Louisville	2022-04-25	USA: Kentucky,	32460
SRR24054763	PRJNA896645	SAMN34057594	US CDC NWSS	2022-09-18	USA: Ohio,	654817
SRR22910915	PRJNA847239	SAMN32478632	ASU_WBE	2022-01-10	USA: Kentucky, Jefferson, Luisville,	missing
SRR25726251	PRJNA839090	SAMN37109185	Biobot Analytics	2023-08-13/2023-08-14	USA: Tennessee,	50000
ERR9813567	PRJEB53325	SAMEA14508163	University of Liverpool	2020-11-18	United Kingdom,
SRR16542120	PRJNA771693	SAMN22513617	TGen North	2021-01-25	USA: Texas,	missing
SRR23386021	PRJNA842493	SAMN33185570	Disease Prevention and Control	2022-09-05	USA: Texas, Houston,	124000
ERR7566026	PRJEB48206	SAMEA11458908	ERASMUS MC, UNIVERISTY MEDICAL CENTER	2021-01-22	Netherlands, Rotterdam, Bergschenhoek,
SRR17888035	PRJNA771693	SAMN25656079	TGen North	2020-07-16	USA: Arizona,	missing
SRR26799043	PRJNA938474	SAMN38220336	Oregon State University	2023-10-24	USA: Oregon,	229000
SRR26776617	PRJNA896605	SAMN38190489	US CDC NWSS	2023-06-01	USA: New York,	38971
SRR16038144	PRJNA746354	SAMN21418258	Biobot Analytics	2021-08-16	USA: New York,	NA
SRR19540044	PRJNA757447	SAMN28861578	FDA	2022-05-17	USA: Alabama,	125030
SRR24594752	PRJNA839090	SAMN35119007	Biobot Analytics	2023-05-02/2023-05-03	USA: Connecticut,	22000
SRR26778516	PRJNA896605	SAMN38187819	US CDC NWSS	2023-09-12	USA: New York,	14199
ERR10064607	PRJEB55313	SAMEA110619463	University of Liverpool	2022-03-08	United Kingdom,
SRR15009434	PRJNA735936	SAMN19974862	University of Louisville	2021-06-21	USA: Kentucky,	349850
ERR10065101	PRJEB55313	SAMEA110612181	University of Liverpool	2022-02-15	United Kingdom,
SRR23855830	PRJNA839090	SAMN33750039	Biobot Analytics	2023-03-01/2023-03-02	USA: New Mexico,	13000
SRR23489179	PRJNA812604	SAMN33315648	UPHL_ID	2023-01-17	USA: Utah,	19936
ERR10065645	PRJEB55313	SAMEA110594243	University of Liverpool	2022-03-08	United Kingdom,
SRR23905175	PRJNA946141	SAMN33811930	University of Miami	2021-11-09	USA: Florida,	829725
SRR26775045	PRJNA896605	SAMN38192192	US CDC NWSS	2023-04-04	USA: New York,	31814
SRR15384053	PRJNA746354	SAMN20584458	Biobot Analytics	2021-07-07/2021-07-08	USA: California,	150000
SRR22324321	PRJNA748354	SAMN31772110	University of Missouri	2022-10-04	USA: Missouri, USA: Missouri,	Not Collected
SRR26777618	PRJNA896605	SAMN38189528	US CDC NWSS	2023-07-06	USA: New York,	17983
SRR22262934	PRJNA850375	SAMN31693939	CDPHE-COVID	2021-06-24	USA: Colorado, Larimer, county,	17997
SRR23343413	PRJNA931732	SAMN33097086	CSIR-National Chemical Laboratory, Pune	2021-11-29	India: Pune,	NA
SRR24099633	PRJNA812604	SAMN34104561	UPHL_ID	2023-03-07	USA: Utah,	24374
ERR10059746	PRJEB55313	SAMEA110608787	University of Liverpool	2022-03-10	United Kingdom,
SRR21937708	PRJNA850375	SAMN31274596	CDPHE-COVID	2022-04-28	USA: Colorado, Summit, county,	14286
ERR10065135	PRJEB55313	SAMEA110634324	University of Liverpool	2022-01-19	United Kingdom,
ERR12650332	PRJEB44932	SAMEA115181856	swiss pathogen surveillance platform (spsp)	2023-08-17	Switzerland, BE,
SRR19579782	PRJNA801677	SAMN28920941	Biobot Analytics	2022-02-21/2022-02-22	USA: California,	30000
SRR24866365	PRJNA839090	SAMN35663378	Biobot Analytics	2023-05-29/2023-05-30	USA: Arizona,	347900
SRR23458415	PRJNA839090	SAMN33291674	Biobot Analytics	2023-01-29/2023-01-30	USA: Louisiana,	20000
ERR9813634	PRJEB53325	SAMEA14508312	University of Liverpool	2020-12-02	United Kingdom,
SRR23078006	PRJNA748354	SAMN32727799	University of Missouri	2022-12-06	USA: Missouri, USA: Missouri,	66738
ERR10065803	PRJEB55313	SAMEA110594380	University of Liverpool	2022-02-17	United Kingdom,
SRR22909134	PRJNA862960	SAMN32474196	Biobot Analytics	2022-12-12/2022-12-13	USA: Pennsylvania,	85000
ERR10056845	PRJEB55313	SAMEA110592624	University of Liverpool	2021-11-25	United Kingdom,
ERR8777744	PRJEB48985	SAMEA13166171	CEMM RESEARCH CENTER FOR MOLECULAR MEDICINE OF THE AUSTRIAN ACADEMY OF SCIENCES	2022-01-14	Austria, 48.8196220300001, 15.2961284,
ERR10068181	PRJEB55313	SAMEA110625304	University of Liverpool	2021-10-15	United Kingdom,
SRR15882575	PRJNA746354	SAMN21418262	Biobot Analytics	2021-08-15/2021-08-16	USA: New Jersey,	38000
SRR23309316	PRJNA839090	SAMN33006688	Biobot Analytics	2023-01-16/2023-01-17	USA: Kansas,	90000
SRR21374551	PRJNA875025	SAMN30613531	University of Colorado, Boulder	2020-09-08	USA:Colorado,Boulder,
SRR19256925	PRJNA839090	SAMN28499035	Biobot Analytics	2022-05-03	USA: Hawaii,	10000
SRR21669112	PRJNA839090	SAMN30955245	Biobot Analytics	2022-09-05/2022-09-06	USA: Connecticut,	19500
SRR26775401	PRJNA896605	SAMN38193407	US CDC NWSS	2023-02-07	USA: New York,	32501
SRR26544034	PRJNA748354	SAMN38016038	University of Missouri	2023-10-17	USA: Missouri, USA: Missouri,	35300
ERR10054041	PRJEB55313	SAMEA110617874	University of Liverpool	2021-10-26	United Kingdom,
SRR24323636	PRJNA850375	SAMN34371428	CDPHE-COVID	2023-02-06	USA: Colorado, Gunnison, county,	30000
ERR9862145	PRJEB44932	SAMEA110149665	Swiss Institute of Bioinformatics, Switzerland	2021-06-04	Switzerland, 46.8707, 9.5293, GR - Chur - ARA Chur,
SRR24838301	PRJNA850375	SAMN35628034	CDPHE-COVID	2023-04-24	USA: Colorado, Ouray, county,	2152
SRR25651119	PRJNA957477	SAMN36998284	verily_ww	2023-03-14	USA: California,	740000
SRR15240486	PRJNA748354	SAMN26199212	University of Missouri	2021-06-30	USA: Missouri, USA: Missouri,	12000
SRR22973755	PRJNA839090	SAMN32575445	Biobot Analytics	2022-12-18/2022-12-19	USA: Washington,	81140
SRR23982113	PRJNA839090	SAMN33939623	Biobot Analytics	2023-03-12/2023-03-13	USA: New York,	728123
SRR25404296	PRJNA839090	SAMN36696202	Biobot Analytics	2023-07-05	USA: Florida,	776150
SRR25300491	PRJNA957477	SAMN36468965	verily_ww	2022-06-01	USA: California,	1500000
ERR10059702	PRJEB55313	SAMEA110591719	University of Liverpool	2022-02-08	United Kingdom,
SRR15706776	PRJNA746354	SAMN21209489	Biobot Analytics	2021-08-08	USA: Tennessee,	300000
SRR22242182	PRJNA801677	SAMN31658056	Biobot Analytics	2022-04-10/2022-04-11	USA: Florida,	463672
SRR17453477	PRJNA748354	SAMN26199284	University of Missouri	2021-09-21	USA: Missouri, USA: Missouri,	174537
SRR26256413	PRJNA839090	SAMN37529357	Biobot Analytics	missing	USA: Maine,	NA
SRR25186023	PRJNA850375	SAMN35821320	CDPHE-COVID	2023-05-25	USA: Colorado, Elbert, county,	3571
SRR22401666	PRJNA839090	SAMN31856330	Biobot Analytics	2022-10-24/2022-10-25	USA: California,	220000
SRR24512161	PRJNA907019	SAMN35048443	WA_GT	2023-04-28	USA: Washington,	24180
SRR20696459	PRJNA765612	SAMN30027635	University of Nevada Reno	2022-06-27	USA: Nevada,	52000
SRR20740562	PRJNA812604	SAMN30088232	UPHL_ID	2022-06-02	USA: Utah,	253112
SRR24687266	PRJNA850375	SAMN35305017	CDPHE-COVID	2023-02-06	USA: Colorado, San Miguel, county,	15000
SRR27966830	PRJNA1006637	SAMN39943541	South Dakota INBRE/Avera Institute for Human Genetics	2023-09-25	USA: South Dakota,	20000
ERR10050521	PRJEB55313	SAMEA110602356	University of Liverpool	2021-10-08	United Kingdom,
SRR23214584	PRJNA839090	SAMN32899176	Biobot Analytics	2023-01-09/2023-01-10	USA: Texas,	415000
ERR10068415	PRJEB55313	SAMEA110604374	University of Liverpool	2022-01-07	United Kingdom,
SRR25002345	PRJNA839090	SAMN35842057	Biobot Analytics	2023-06-12/2023-06-13	USA: Wyoming,	13036
SRR23882222	PRJNA945486	SAMN33786527	the University of Queensland	2022-08-17	Australia:Queensland,	NA
SRR17213513	PRJNA788395	SAMN23969673	McGill University	2021-06-08	Canada:Quebec,Montreal,	1700000
SRR21959103	PRJNA839090	SAMN31352790	Biobot Analytics	2022-10-04	USA: Virginia,	30000
SRR24057160	PRJNA896645	SAMN34061222	US CDC NWSS	2022-12-18	USA: Ohio,	12362
SRR24433206	PRJNA839090	SAMN34586413	Biobot Analytics	2023-04-25	USA: Vermont,	3000
ERR10061788	PRJEB55313	SAMEA110632096	University of Liverpool	2021-11-09	United Kingdom,
ERR10062560	PRJEB55313	SAMEA110614613	University of Liverpool	2022-03-03	United Kingdom,
SRR23386339	PRJNA842493	SAMN33185444	Disease Prevention and Control	2022-08-15	USA: Texas, Houston,	976
SRR22259834	PRJNA801677	SAMN31661363	Biobot Analytics	2022-09-20/2022-09-21	USA: Massachusetts,	1075656
SRR24057353	PRJNA896645	SAMN34061358	US CDC NWSS	2022-11-20	USA: Ohio,	21000
SRR22401534	PRJNA839090	SAMN31856373	Biobot Analytics	2022-10-27/2022-10-28	USA: Vermont,	3500
SRR19627232	PRJNA812604	SAMN28979682	UPHL_ID	2022-02-22	USA: Utah,	53313
SRR23381818	PRJNA886720	SAMN33226733	CLT	2022-12-30	USA: North Carolina,	151589
ERR9812402	PRJEB53325	SAMEA14509275	University of Liverpool	2021-05-22	United Kingdom,
ERR10061408	PRJEB55313	SAMEA110637125	University of Liverpool	2022-02-12	United Kingdom,
ERR10551170	PRJEB57192	SAMEA112140467	university of exeter	2022-03-24	United Kingdom,
SRR25969935	PRJNA812604	SAMN37328657	UPHL_ID	2023-08-10	USA: Utah,	9095
SRR23510079	PRJNA850375	SAMN33337930	CDPHE-COVID	2022-09-08	USA: Colorado, Adams Arapahoe, county,	268004
SRR17453774	PRJNA748354	SAMN26199269	University of Missouri	2021-10-25	USA: Missouri, USA: Missouri,	14477
SRR26450406	PRJNA748354	SAMN37904080	University of Missouri	2023-10-10	USA: Missouri, USA: Missouri,	306647
ERR10067168	PRJEB55313	SAMEA110626424	University of Liverpool	2021-12-29	United Kingdom,
SRR24455822	PRJNA850375	SAMN34719479	CDPHE-COVID	2022-10-24	USA: Colorado, Las Animas, county,	14286
SRR17454104	PRJNA748354	SAMN26199296	University of Missouri	2021-09-14	USA: Missouri, USA: Missouri,	27391
ERR10049008	PRJEB55313	SAMEA110605605	University of Liverpool	2021-12-15	United Kingdom,
ERR10055900	PRJEB55313	SAMEA110635949	University of Liverpool	2021-10-07	United Kingdom,
ERR10550709	PRJEB57192	SAMEA112140016	university of exeter	2022-03-17	United Kingdom,
ERR10070865	PRJEB55313	SAMEA110605233	University of Liverpool	2021-10-22	United Kingdom,
SRR23590509	PRJNA850375	SAMN33416800	CDPHE-COVID	2022-10-17	USA: Colorado, Larimer, county,	66429
ERR12331031	PRJEB61810	SAMEA114705335	Uppsala University	2023-03-28	Sweden, 59.65, 17.93, Arlanda Airport Terminal 5, Stockholm,
SRR22909889	PRJNA839090	SAMN32474377	Biobot Analytics	2022-12-11/2022-12-12	USA: Wyoming,	12000
SRR24301934	PRJNA850375	SAMN34368840	CDPHE-COVID	2023-02-02	USA: Colorado, Pitkin, county,	17571
SRR25764399	PRJNA907019	SAMN37162685	WA_GT	2023-08-17	USA: Washington,	21761
ERR10056749	PRJEB55313	SAMEA110611532	University of Liverpool	2021-12-15	United Kingdom,
ERR10067258	PRJEB55313	SAMEA110629073	University of Liverpool	2021-10-15	United Kingdom,
SRR23309342	PRJNA839090	SAMN33006669	Biobot Analytics	2023-01-16/2023-01-17	USA: Virginia,	51470
SRR25404404	PRJNA839090	SAMN36696241	Biobot Analytics	2023-07-04	USA: Guam,	8000
SRR21010525	PRJNA839090	SAMN30246760	Biobot Analytics	2022-07-25	USA: Kansas,	1955
SRR24900736	PRJNA896645	SAMN35717635	US CDC NWSS	2023-05-21	USA: Ohio,	200666
SRR22673367	PRJNA847979	SAMN28968592	Shanghai General Hospital	2021-07-19	USA: New York,	Not Collected
ERR10550755	PRJEB57192	SAMEA112140062	university of exeter	2022-03-17	United Kingdom,
ERR10049988	PRJEB55313	SAMEA110627586	University of Liverpool	2022-01-21	United Kingdom,
SRR27667318	PRJNA1067101	SAMN39514867	Symbiosis School of Biological Scineces, Symbiosis International (Deemed University)	2021-11-22	India: Shivajinagar Vaidhawadi, Pune, Maharashtra,	NA
ERR7428135	PRJEB48985	SAMEA10803818	CEMM RESEARCH CENTER FOR MOLECULAR MEDICINE OF THE AUSTRIAN ACADEMY OF SCIENCES	2021-09-08	Austria, 46.60608342, 14.33369434,
SRR26772847	PRJNA896605	SAMN38193389	US CDC NWSS	2023-02-07	USA: New York,	4730
SRR25652805	PRJNA957477	SAMN36998157	verily_ww	2023-07-26	USA: California,	45000
SRR26082499	PRJNA896161	SAMN37429723	HARRISLAB	2023-02-20	USA: North Carolina,	74331
SRR23499375	PRJNA839090	SAMN33326524	Biobot Analytics	2023-02-06/2023-02-07	USA: Indiana,	17612
ERR12650325	PRJEB44932	SAMEA115181849	swiss pathogen surveillance platform (spsp)	2023-08-15	Switzerland, SO,
SRR22306464	PRJNA812604	SAMN31746321	UPHL_ID	2022-10-06	USA: Utah,	24374
SRR26796872	PRJNA938474	SAMN38218182	Oregon State University	2022-12-19	USA: Oregon,	13739
SRR23905548	PRJNA748354	SAMN33812693	University of Missouri	2023-02-21	USA: Missouri, USA: Missouri,	2100
SRR25690388	PRJNA812604	SAMN37051052	UPHL_ID	2023-08-01	USA: Utah,	254971
SRR15434966	PRJNA746354	SAMN20749331	Biobot Analytics	2021-07-20/2021-07-21	USA: Utah,	65000
ERR10048929	PRJEB55313	SAMEA110604812	University of Liverpool	2021-12-19	United Kingdom,
SRR26450371	PRJNA748354	SAMN37904080	University of Missouri	2023-10-10	USA: Missouri, USA: Missouri,	Not Collected
ERR10052822	PRJEB55313	SAMEA110617822	University of Liverpool	2021-10-12	United Kingdom,
ERR9813013	PRJEB53325	SAMEA14509233	University of Liverpool	2021-05-15	United Kingdom,
SRR15129027	PRJNA746354	SAMN20204503	Biobot Analytics	2021-06-08/2021-06-09	USA: California,	494300
SRR23863709	PRJNA839090	SAMN33758563	Biobot Analytics	2023-03-05/2023-03-06	USA: Texas,	1200000
SRR23050876	PRJNA922726	SAMN32677061	National Institute for Public Health and the Environment	2022-09-11	Netherlands,	467169
SRR26378502	PRJNA874025	SAMN37805461	DCLS-NGS	2023-04-10	USA: Virginia,	225000
SRR16542126	PRJNA771693	SAMN22513612	TGen North	2021-02-01	USA: Texas,	missing
SRR24233991	PRJNA862960	SAMN34271768	Biobot Analytics	2023-04-09/2023-04-10	USA: Pennsylvania,	28809
SRR19461397	PRJNA812604	SAMN28788994	UPHL_ID	2022-04-12	USA: Utah,	84981
SRR26127691	PRJNA839090	SAMN37481110	Biobot Analytics	2023-09-11/2023-09-12	USA: Connecticut,	52265
SRR22973694	PRJNA839090	SAMN32575519	Biobot Analytics	2022-12-19/2022-12-20	USA: Vermont,	8500
SRR23345269	PRJNA931732	SAMN33098904	CSIR-National Chemical Laboratory, Pune	2022-02-11	India: Pune,	NA
SRR23863598	PRJNA839090	SAMN33758763	Biobot Analytics	2023-03-06/2023-03-07	USA: Montana,	3000
SRR24808463	PRJNA850375	SAMN35572471	CDPHE-COVID	2023-04-03	USA: Colorado, San Miguel, county,	15000
ERR10068940	PRJEB55313	SAMEA110628731	University of Liverpool	2022-01-16	United Kingdom,
SRR26774477	PRJNA896605	SAMN38187266	US CDC NWSS	2023-10-03	USA: New York,	740
ERR10052600	PRJEB55313	SAMEA110609339	University of Liverpool	2021-11-23	United Kingdom,
SRR22878650	PRJNA850375	SAMN32378519	CDPHE-COVID	2022-03-10	USA: Colorado, Larimer, county,	66429
SRR26521703	PRJNA938474	SAMN37982057	Oregon State University	2023-02-07	USA: Oregon,	92850
ERR10070823	PRJEB55313	SAMEA110604387	University of Liverpool	2022-01-09	United Kingdom,
SRR24838173	PRJNA850375	SAMN35628129	CDPHE-COVID	2023-04-24	USA: Colorado, Larimer, county,	92127
ERR10071629	PRJEB55313	SAMEA110600437	University of Liverpool	2022-01-16	United Kingdom,
SRR24838139	PRJNA850375	SAMN35627776	CDPHE-COVID	2023-04-24	USA: Colorado, Alamosa, county,	18364
ERR10069036	PRJEB55313	SAMEA110607662	University of Liverpool	2022-01-07	United Kingdom,
SRR21473849	PRJNA839090	SAMN30718580	Biobot Analytics	2022-08-21/2022-08-22	USA: New York,	192050
SRR15709934	PRJNA746354	SAMN20749408	Biobot Analytics	2021-07-18/2021-07-19	USA: Florida,	220000
SRR19896335	PRJNA853770	SAMN29402946	University of Georgia	2022-02-14	not applicable,	1000_L
SRR22260236	PRJNA801677	SAMN31661310	Biobot Analytics	2022-09-11/2022-09-12	USA: Rhode Island,	3000
SRR25413151	PRJNA748354	SAMN36701952	University of Missouri	2023-05-16	USA: Missouri, USA: Missouri,	60000
SRR26773125	PRJNA896605	SAMN38190480	US CDC NWSS	2023-06-01	USA: New York,	6369
ERR10056141	PRJEB55313	SAMEA110614686	University of Liverpool	2021-10-28	United Kingdom,
SRR26077979	PRJNA748354	SAMN37419948	University of Missouri	2023-08-01	USA: Missouri, USA: Missouri,	8000
ERR10060716	PRJEB55313	SAMEA110638170	University of Liverpool	2022-02-02	United Kingdom,
SRR22241733	PRJNA801677	SAMN31657929	Biobot Analytics	2022-04-04/2022-04-05	USA: Maine,	5000
SRR23510565	PRJNA850375	SAMN33338317	CDPHE-COVID	2022-10-13	USA: Colorado, Adams, county,	54561
ERR10050052	PRJEB55313	SAMEA110630265	University of Liverpool	2022-02-06	United Kingdom,
SRR26778883	PRJNA896605	SAMN38189153	US CDC NWSS	2023-07-20	USA: New York,	23462
SRR23038333	PRJNA839090	SAMN32663618	Biobot Analytics	2022-12-26/2022-12-27	USA: Arkansas,	32043
SRR23083791	PRJNA924011	SAMN32742941	Battelle Memorial Institute	2021-12-05	USA: Ohio,	46000
SRR23675825	PRJNA839090	SAMN33554581	Biobot Analytics	2023-02-19/2023-02-20	USA: Louisiana,	20000
SRR15435150	PRJNA746354	SAMN20749417	Biobot Analytics	2021-07-21/2021-07-22	USA: Virginia,	66000
ERR10062992	PRJEB55313	SAMEA110613330	University of Liverpool	2022-01-15	United Kingdom,
SRR22118101	PRJNA896334	SAMN31542262	CSIR-National Chemical Laboratory, Pune	2022-01-17	India: Pune,	NA
ERR9813408	PRJEB53325	SAMEA14508308	University of Liverpool	2020-12-01	United Kingdom,
SRR18539306	PRJNA819090	SAMN27104615	The Scripps Research Institute	2021-01-15 00:00:00+00:00	USA: California, UCSD Campus,	NA
SRR22710060	PRJNA850375	SAMN32130828	CDPHE-COVID	2021-11-30	USA: Colorado, El Paso, county,	102204
SRR21230007	PRJNA748354	SAMN30523530	University of Missouri	2022-08-09	USA: Missouri, USA: Missouri,	123180
SRR22242545	PRJNA801677	SAMN31658679	Biobot Analytics	2022-05-10	USA: Oklahoma,	80000
SRR26798581	PRJNA938474	SAMN38219894	Oregon State University	2022-11-28	USA: Oregon,	17500
SRR20207833	PRJNA839090	SAMN29716508	Biobot Analytics	2022-06-27	USA: Oklahoma,	11500
SRR25915474	PRJNA839090	SAMN37283236	Biobot Analytics	2023-08-22/2023-08-23	USA: Alaska,	10000
ERR10061308	PRJEB55313	SAMEA110617837	University of Liverpool	2022-02-12	United Kingdom,
SRR21883054	PRJNA839090	SAMN31260827	Biobot Analytics	2022-09-26/2022-09-27	USA: California,	60000
ERR10063289	PRJEB55313	SAMEA110595797	University of Liverpool	2022-03-10	United Kingdom,
SRR25186196	PRJNA850375	SAMN35821311	CDPHE-COVID	2023-06-01	USA: Colorado, Larimer, county,	23194
ERR10053727	PRJEB55313	SAMEA110614250	University of Liverpool	2021-11-11	United Kingdom,
ERR10052491	PRJEB55313	SAMEA110611070	University of Liverpool	2021-11-16	United Kingdom,
ERR5019960	PRJEB42191	SAMEA7742607	BANGOR UNIVERSITY	2020-05-11	United Kingdom, Northwest England,
SRR16639003	PRJNA771693	SAMN22513582	TGen North	2021-01-11	USA: Indiana,	missing
ERR9862718	PRJEB44932	SAMEA110150237	Swiss Institute of Bioinformatics, Switzerland	2021-03-04	Switzerland, 46.9174, 7.24057, BE - Laupen - ARA Sensetal,
ERR10065991	PRJEB55313	SAMEA110620582	University of Liverpool	2022-01-12	United Kingdom,
SRR22973671	PRJNA839090	SAMN32575540	Biobot Analytics	2022-12-20	USA: New Mexico,	13179
SRR24807964	PRJNA850375	SAMN35572103	CDPHE-COVID	2023-04-06	USA: Colorado, Denver, county,	345454
SRR23906431	PRJNA850375	SAMN33817414	CDPHE-COVID	2022-12-08	USA: Colorado, Summit, county,	28571
SRR16037247	PRJNA746354	SAMN21583984	Biobot Analytics	2021-08-10/2021-08-11	USA: Maine,	65000
SRR25407718	PRJNA850375	SAMN36698181	CDPHE-COVID	2023-06-29	USA: Colorado, Jackson, county,	1536
SRR24049279	PRJNA839090	SAMN34051993	Biobot Analytics	2023-03-21/2023-03-22	USA: Washington,	162100
SRR19524108	PRJNA812604	SAMN28842170	UPHL_ID	2022-04-26	USA: Utah,	84981
SRR23366453	PRJNA850375	SAMN33194432	CDPHE-COVID	2022-08-01	USA: Colorado, Denver, county,	709904
SRR23103112	PRJNA839090	SAMN32771387	Biobot Analytics	2023-01-02/2023-01-03	USA: California,	10080
SRR26133809	PRJNA896645	SAMN37493058	US CDC NWSS	2023-09-05	USA: Ohio,	24677
SRR21883246	PRJNA839090	SAMN31260884	Biobot Analytics	2022-09-26/2022-09-27	USA: Indiana,	58500
ERR9813182	PRJEB53325	SAMEA14509076	University of Liverpool	2021-04-16	United Kingdom,
ERR10063621	PRJEB55313	SAMEA110618119	University of Liverpool	2022-01-20	United Kingdom,
SRR24996318	PRJNA886720	SAMN35843923	CLT	2023-03-21	USA: North Carolina,	78141
ERR10071744	PRJEB55313	SAMEA110602815	University of Liverpool	2022-02-06	United Kingdom,
SRR18186850	PRJNA771693	SAMN22666642	TGen North	2021-01-25	USA: Illinois,	missing
ERR5922263	PRJEB44932	SAMEA8745830	Swiss Institute of Bioinformatics, Switzerland	2021-02-10	Switzerland, 47.4007, 8.481, ZH - Z√ºrich - ARA Werdh√∂lzli,
SRR25651112	PRJNA957477	SAMN36998305	verily_ww	2023-03-21	USA: California,	740000
ERR10890447	PRJEB53227	SAMEA112646993	national institute of biology	2022-10-11	Slovenia, 46, 15,
SRR23364425	PRJNA839090	SAMN33191807	Biobot Analytics	2023-01-22/2023-01-23	USA: Texas,	900000
SRR26799352	PRJNA938474	SAMN38220678	Oregon State University	2022-09-01	USA: Oregon,	24120
SRR26776636	PRJNA896605	SAMN38190534	US CDC NWSS	2023-05-31	USA: New York,	94095
ERR10052849	PRJEB55313	SAMEA110608180	University of Liverpool	2021-11-09	United Kingdom,
SRR22911422	PRJNA847239	SAMN32478877	ASU_WBE	2022-05-09	USA: Arizona, Maricopa, Tempe,	missing
SRR25299389	PRJNA957477	SAMN36468711	verily_ww	2022-06-11	USA: California,	1480000
SRR23614848	PRJNA839090	SAMN33438760	Biobot Analytics	2023-02-12/2023-02-13	USA: Indiana,	3000
ERR9827845	PRJEB53227	SAMEA110005377	national institute of biology	2021-03-11	Slovenia, 46, 15,
SRR26666664	PRJNA896645	SAMN38094050	US CDC NWSS	2023-10-15	USA: Ohio,	15284
SRR23043777	PRJNA850375	SAMN32669462	CDPHE-COVID	2022-05-09	USA: Colorado, Garfield, county,	16714
SRR21230099	PRJNA748354	SAMN30523530	University of Missouri	2022-08-09	USA: Missouri, USA: Missouri,	13940
SRR23102966	PRJNA839090	SAMN32771475	Biobot Analytics	2023-01-03/2023-01-04	USA: Hawaii,	10000
SRR25186079	PRJNA850375	SAMN35821458	CDPHE-COVID	2023-05-18	USA: Colorado, Summit, county,	28571
SRR25650995	PRJNA957477	SAMN36997182	verily_ww	2023-01-06	USA: California,	21059
SRR26777614	PRJNA896605	SAMN38189524	US CDC NWSS	2023-07-06	USA: New York,	14742
SRR24057097	PRJNA896645	SAMN34060919	US CDC NWSS	2023-01-29	USA: Ohio,	35000
SRR26587354	PRJNA812604	SAMN38041896	UPHL_ID	2023-10-12	USA: Utah,	21231
SRR22064310	PRJNA886720	SAMN31484139	CLT	2022-08-18	USA: North Carolina,	49384
SRR27148695	PRJNA896605	SAMN38729570	US CDC NWSS	2023-08-10	USA: New York,	19383
SRR27840339	PRJNA765346	SAMN39735450	FDA	2022-06-17	USA: Washington,	120000
ERR10071842	PRJEB55313	SAMEA110602822	University of Liverpool	2021-10-31	United Kingdom,
SRR20672885	PRJNA757447	SAMN29998944	FDA	2022-07-05	USA: Alabama,	125030
ERR7426855	PRJEB48985	SAMEA10802536	CEMM RESEARCH CENTER FOR MOLECULAR MEDICINE OF THE AUSTRIAN ACADEMY OF SCIENCES	2021-04-07	Austria, 48.17226662, 16.46526508,
SRR16775972	PRJNA748354	SAMN26199361	University of Missouri	2021-08-03	USA: Missouri, USA: Missouri,	12000
SRR26775143	PRJNA896605	SAMN38192450	US CDC NWSS	2023-03-22	USA: New York,	3581
ERR10063325	PRJEB55313	SAMEA110594119	University of Liverpool	2022-02-03	United Kingdom,
SRR23065692	PRJNA886720	SAMN32718099	CLT	2022-11-22	USA: North Carolina,	108105
ERR11967200	PRJEB65603	SAMEA114317288	statens serum institut	2023-08-08	Denmark, 55.64091, 12.50551,
ERR10066347	PRJEB55313	SAMEA110623887	University of Liverpool	2021-12-05	United Kingdom,
SRR26785968	PRJNA850375	SAMN38181638	CDPHE-COVID	2023-10-03	USA: Colorado, Teller, county,	6379
SRR22236920	PRJNA801677	SAMN31659437	Biobot Analytics	2022-05-30/2022-05-31	USA: South Carolina,	140280
SRR15384052	PRJNA746354	SAMN20584457	Biobot Analytics	2021-07-12/2021-07-13	USA: California,	150000
ERR10056283	PRJEB55313	SAMEA110635203	University of Liverpool	2021-11-25	United Kingdom,
SRR26666553	PRJNA896645	SAMN38093936	US CDC NWSS	2023-10-15	USA: Ohio,	68874
SRR25407966	PRJNA850375	SAMN36697941	CDPHE-COVID	2023-05-18	USA: Colorado, Douglas, county,	14286
ERR10059252	PRJEB55313	SAMEA110633281	University of Liverpool	2021-11-27	United Kingdom,
SRR22236421	PRJNA801677	SAMN31660182	Biobot Analytics	2022-07-20/2022-07-21	USA: Maine,	3000
SRR18573755	PRJNA748354	SAMN27184648	University of Missouri	2022-03-21	USA: Missouri, USA: Missouri,	13300
SRR22910961	PRJNA847239	SAMN32478520	ASU_WBE	2021-12-06	USA: Arizona, Maricopa, Tempe,	missing
SRR22973512	PRJNA839090	SAMN32575562	Biobot Analytics	2022-12-19/2022-12-20	USA: Kansas,	90000
SRR23752864	PRJNA839090	SAMN33603469	Biobot Analytics	2023-02-21/2023-02-22	USA: North Carolina,	3500
ERR10550997	PRJEB57192	SAMEA112140300	university of exeter	2022-03-19	United Kingdom,
ERR10066413	PRJEB55313	SAMEA110622252	University of Liverpool	2021-11-19	United Kingdom,
ERR10066619	PRJEB55313	SAMEA110628856	University of Liverpool	2021-11-12	United Kingdom,
ERR9850913	PRJEB53227	SAMEA110133880	national institute of biology	2021-08-09	Slovenia, 46, 15,
SRR24323874	PRJNA850375	SAMN34371455	CDPHE-COVID	2023-01-17	USA: Colorado, Alamosa, county,	18364
SRR19637555	PRJNA801677	SAMN29011685	Biobot Analytics	2022-03-13/2022-03-14	USA: Florida,	500000
SRR25837995	PRJNA850375	SAMN37214400	CDPHE-COVID	2023-08-07	USA: Colorado, Summit, county,	28571
SRR14758638	PRJNA735936	SAMN19604745	University of Louisville	2021-03-09	USA: Kentucky,
SRR23510063	PRJNA850375	SAMN33338367	CDPHE-COVID	2022-09-12	USA: Colorado, Larimer Weld, county,	7946
SRR20029312	PRJNA839090	SAMN29584947	Biobot Analytics	2022-06-20/2022-06-21	USA: Massachusetts,	55000
SRR19039022	PRJNA748354	SAMN28016977	University of Missouri	2022-04-12	USA: Missouri, USA: Missouri,	149112
SRR22237100	PRJNA801677	SAMN31659702	Biobot Analytics	2022-06-13/2022-06-14	USA: Pennsylvania,	200000
ERR9861844	PRJEB44932	SAMEA110149364	Swiss Institute of Bioinformatics, Switzerland	2021-07-22	Switzerland, 47.4007, 8.481, ZH - Z√ºrich - ARA Werdh√∂lzli,
SRR22793456	PRJNA812604	SAMN32287476	UPHL_ID	2022-09-20	USA: Utah,	35840
ERR10068099	PRJEB55313	SAMEA110599110	University of Liverpool	2021-12-03	United Kingdom,
SRR26776862	PRJNA896605	SAMN38191647	US CDC NWSS	2023-04-27	USA: New York,	27494
SRR24335170	PRJNA839090	SAMN34418285	Biobot Analytics	2023-04-16/2023-04-17	USA: New York,	192050
SRR18543672	PRJNA801677	SAMN27108332	Biobot Analytics	2022-02-08/2022-02-09	USA: Indiana,	NA
ERR9861394	PRJEB44932	SAMEA110148914	Swiss Institute of Bioinformatics, Switzerland	2021-10-21	Switzerland, 47.4007, 8.481, ZH - Z√ºrich - ARA Werdh√∂lzli,
SRR25548131	PRJNA889839	SAMN36868646	Wisconsin State Laboratory of Hygiene	2023-07-27	USA: Wisconsin,	<
ERR9813618	PRJEB53325	SAMEA14508663	University of Liverpool	2021-06-21	United Kingdom,
SRR15706878	PRJNA746354	SAMN21209758	Biobot Analytics	2021-08-11/2021-08-12	USA: Virginia,	207627
ERR10062359	PRJEB55313	SAMEA110592856	University of Liverpool	2022-02-10	United Kingdom,
SRR17453766	PRJNA748354	SAMN26199260	University of Missouri	2021-12-06	USA: Missouri, USA: Missouri,	14477
ERR10064962	PRJEB55313	SAMEA110610435	University of Liverpool	2022-01-18	United Kingdom,
SRR24455738	PRJNA850375	SAMN34719447	CDPHE-COVID	2022-10-26	USA: Colorado, Archuleta, county,	27857
SRR17213944	PRJNA788395	SAMN23969960	McGill University	2021-05-23	Canada:Quebec,Montreal,	11671
SRR19663120	PRJNA812604	SAMN29094481	UPHL_ID	2022-01-18	USA: Utah,	36244
SRR25002264	PRJNA839090	SAMN35841949	Biobot Analytics	2023-06-13/2023-06-14	USA: Florida,	200000
SRR24040786	PRJNA896645	SAMN34035488	US CDC NWSS	2022-06-12	USA: Ohio,	83058
SRR22315972	PRJNA839090	SAMN31760079	Biobot Analytics	2022-11-01/2022-11-02	USA: Hawaii,	10000
SRR17815539	PRJNA801677	SAMN25374387	Biobot Analytics	2021-10-18/2021-10-19	USA: Massachusetts,	1000000
SRR23919360	PRJNA907019	SAMN33829298	WA_GT	2023-03-10	USA: Washington,	83000
SRR25299659	PRJNA957477	SAMN36468826	verily_ww	2022-10-27	USA: California,	1480000
SRR25948668	PRJNA850375	SAMN37317611	CDPHE-COVID	2023-08-15	USA: Colorado, Montezuma, county,	11214
ERR10551348	PRJEB57192	SAMEA112140641	university of exeter	2022-03-26	United Kingdom,
SRR27249342	PRJNA1039783	SAMN38718669	pa_dohbol	2023-09-26	USA: Pennsylvania,	33350
SRR18573680	PRJNA748354	SAMN27184646	University of Missouri	2022-03-07	USA: Missouri, USA: Missouri,	11883
SRR22236787	PRJNA801677	SAMN31659482	Biobot Analytics	2022-05-31/2022-06-01	USA: Kentucky,	123000
SRR17853618	PRJNA735936	SAMN25563716	University of Louisville	2021-11-30	USA: Kentucky,	7820
SRR21450162	PRJNA877272	SAMN30694713	UB Genomics and Bioinformatics Core	2021-12-09	USA: New York, Buffalo, Tonawanda,	14873
SRR23590754	PRJNA850375	SAMN33416658	CDPHE-COVID	2022-10-27	USA: Colorado, Larimer, county,	23194
SRR20730661	PRJNA812604	SAMN30079574	UPHL_ID	2022-03-31	USA: Utah,	9896
ERR10062142	PRJEB55313	SAMEA110635497	University of Liverpool	2022-02-19	United Kingdom,
SRR26585220	PRJNA889839	SAMN38039532	Wisconsin State Laboratory of Hygiene	2023-10-17	USA: Wisconsin,	<
SRR24297284	PRJNA839090	SAMN34359647	Biobot Analytics	2023-04-09/2023-04-10	USA: Hawaii,	5000
SRR25430572	PRJNA839090	SAMN36716427	Biobot Analytics	2023-07-18	USA: Texas,	9079
ERR10059509	PRJEB55313	SAMEA110634374	University of Liverpool	2021-11-02	United Kingdom,
ERR10067399	PRJEB55313	SAMEA110629518	University of Liverpool	2021-12-05	United Kingdom,
SRR17888146	PRJNA771693	SAMN25656148	TGen North	2020-09-29	USA: Arizona,	missing
SRR23102789	PRJNA839090	SAMN32771432	Biobot Analytics	2023-01-03	USA: Puerto Rico,	193914
SRR25650716	PRJNA957477	SAMN36997396	verily_ww	2023-04-05	USA: California,	230000
SRR18541109	PRJNA819090	SAMN27108179	The Scripps Research Institute	2021-09-02 00:00:00+00:00	USA: California, UCSD Campus,	NA
SRR23364458	PRJNA839090	SAMN33192008	Biobot Analytics	2023-01-23/2023-01-24	USA: Virginia,	5000
ERR10056811	PRJEB55313	SAMEA110611948	University of Liverpool	2021-11-10	United Kingdom,
SRR24808504	PRJNA850375	SAMN35572326	CDPHE-COVID	2023-04-20	USA: Colorado, Larimer, county,	23194
SRR19475890	PRJNA839090	SAMN28788466	Biobot Analytics	2022-05-17/2022-05-18	USA: Louisiana,	99712
ERR9861819	PRJEB44932	SAMEA110149339	Swiss Institute of Bioinformatics, Switzerland	2021-08-02	Switzerland, 46.8707, 9.5293, GR - Chur - ARA Chur,
SRR21473834	PRJNA839090	SAMN30718608	Biobot Analytics	2022-08-23/2022-08-24	USA: Pennsylvania,	6598
ERR9861557	PRJEB44932	SAMEA110149077	Swiss Institute of Bioinformatics, Switzerland	2021-09-25	Switzerland, 46.9174, 7.24057, BE - Laupen - ARA Sensetal,
ERR10060412	PRJEB55313	SAMEA110617272	University of Liverpool	2022-01-15	United Kingdom,
ERR10069492	PRJEB55313	SAMEA110599905	University of Liverpool	2022-02-25	United Kingdom,
SRR22259825	PRJNA801677	SAMN31660883	Biobot Analytics	2022-08-09/2022-08-10	USA: Massachusetts,	260000
ERR12654398	PRJEB44932	SAMEA115182206	swiss pathogen surveillance platform (spsp)	2023-07-28	Switzerland, SZ,
SRR25493441	PRJNA812604	SAMN36808057	UPHL_ID	2023-07-11	USA: Utah,	102624
SRR19038928	PRJNA748354	SAMN28016981	University of Missouri	2022-04-04	USA: Missouri, USA: Missouri,	10559
SRR26777287	PRJNA896605	SAMN38190778	US CDC NWSS	2023-05-24	USA: New York,	14199
SRR24010444	PRJNA839090	SAMN33975304	Biobot Analytics	2023-03-19/2023-03-20	USA: Wyoming,	12000
ERR10052579	PRJEB55313	SAMEA110633524	University of Liverpool	2021-11-13	United Kingdom,
SRR15275977	PRJNA750263	SAMN20447481	CNRS	2020-12-15	France:Nice,
ERR8610522	PRJEB48985	SAMEA13010314	CEMM RESEARCH CENTER FOR MOLECULAR MEDICINE OF THE AUSTRIAN ACADEMY OF SCIENCES	2021-11-07	Austria, 47.8006165890001, 16.517250307,
ERR10550973	PRJEB57192	SAMEA112140276	university of exeter	2022-03-19	United Kingdom,
ERR5922215	PRJEB44932	SAMEA8745797	Swiss Institute of Bioinformatics, Switzerland	2021-01-08	Switzerland, 46.5202, 6.5929, VD - Lausanne - STEP Vidy,
SRR23855819	PRJNA839090	SAMN33750067	Biobot Analytics	2023-02-12/2023-02-13	USA: Kansas,	112076
SRR24054568	PRJNA896645	SAMN34057646	US CDC NWSS	2022-08-28	USA: Ohio,	18000
SRR23386122	PRJNA842493	SAMN33185620	Disease Prevention and Control	2022-09-12	USA: Texas, Houston,	1133
SRR26666390	PRJNA812604	SAMN38093802	UPHL_ID	2023-09-28	USA: Utah,	94005
SRR23904585	PRJNA946141	SAMN33812426	University of Miami	2021-06-08	USA: Florida,	643
SRR23386529	PRJNA842493	SAMN33185731	Disease Prevention and Control	2022-10-10	USA: Texas, Houston,	109410
SRR26587311	PRJNA812604	SAMN38041882	UPHL_ID	2023-10-12	USA: Utah,	1322
SRR21010749	PRJNA839090	SAMN30246842	Biobot Analytics	2022-07-24/2022-07-25	USA: Connecticut,	75000
SRR17453776	PRJNA748354	SAMN26199271	University of Missouri	2021-10-12	USA: Missouri, USA: Missouri,	14477
SRR21669083	PRJNA839090	SAMN30955422	Biobot Analytics	2022-08-30/2022-08-31	USA: Guam,	66000
SRR23982051	PRJNA839090	SAMN33939654	Biobot Analytics	2023-03-14/2023-03-15	USA: Maryland,	88500
SRR25788466	PRJNA839090	SAMN37195458	Biobot Analytics	2023-08-09	USA: Missouri,	12500
SRR22878947	PRJNA850375	SAMN32378391	CDPHE-COVID	2022-03-17	USA: Colorado, Adams, county,	21429
SRR24981608	PRJNA938474	SAMN35811280	Oregon State University	2023-05-15	USA: Oregon,	17500
SRR24938425	PRJNA839090	SAMN35751523	Biobot Analytics	2023-06-04/2023-06-05	USA: Hawaii,	32600
SRR25192490	PRJNA812604	SAMN36357404	UPHL_ID	2023-06-06	USA: Utah,	35840
SRR22242217	PRJNA801677	SAMN31657753	Biobot Analytics	2022-03-27/2022-03-28	USA: Massachusetts,	1375228
SRR21112161	PRJNA839090	SAMN30378930	Biobot Analytics	2022-08-01/2022-08-02	USA: Maryland,	78000
ERR8611070	PRJEB48985	SAMEA13010864	CEMM RESEARCH CENTER FOR MOLECULAR MEDICINE OF THE AUSTRIAN ACADEMY OF SCIENCES	2022-01-04	Austria, 48.4944344090001, 14.50650417,
SRR14276265	PRJNA720687	SAMN18676739	Oregon State University	2020-06-19	USA: Oregon,
SRR23614978	PRJNA839090	SAMN33438840	Biobot Analytics	2023-02-13/2023-02-14	USA: Maine,	21000
SRR15680553	PRJNA759260	SAMN21161680	Biobot Analytics	2020-12-29	USA: Virginia,	NA
SRR23293661	PRJNA850375	SAMN32979968	CDPHE-COVID	2022-06-09	USA: Colorado, El Paso, county,	303855
SRR18530533	PRJNA765612	SAMN27064418	University of Nevada Reno	2022-03-09	USA: Nevada,	300000
SRR17815459	PRJNA801677	SAMN25374460	Biobot Analytics	2021-11-12/2021-11-13	USA: Massachusetts,	1000000
ERR10550579	PRJEB57192	SAMEA112139889	university of exeter	2022-03-10	United Kingdom,
SRR23345262	PRJNA931732	SAMN33098991	CSIR-National Chemical Laboratory, Pune	2022-02-23	India: Pune,	NA
SRR24687201	PRJNA850375	SAMN35304867	CDPHE-COVID	2023-01-19	USA: Colorado, Weld, county,	83319
ERR10052915	PRJEB55313	SAMEA110618715	University of Liverpool	2021-10-14	United Kingdom,
SRR23366207	PRJNA850375	SAMN33193958	CDPHE-COVID	2022-07-11	USA: Colorado, El Paso, county,	102204
SRR26377749	PRJNA748354	SAMN37804155	University of Missouri	2023-10-04	USA: Missouri, USA: Missouri,	3282
ERR10065503	PRJEB55313	SAMEA110614170	University of Liverpool	2022-01-22	United Kingdom,
SRR26777744	PRJNA896605	SAMN38190074	US CDC NWSS	2023-06-19	USA: New York,	242377
ERR10554008	PRJEB57192	SAMEA112141008	university of exeter	2022-03-09	United Kingdom,
SRR22909957	PRJNA839090	SAMN32474430	Biobot Analytics	2022-12-12/2022-12-13	USA: Virginia,	65000
SRR24834741	PRJNA839090	SAMN35638458	Biobot Analytics	2023-05-24/2023-05-25	USA: Maryland,	11000
SRR25299718	PRJNA957477	SAMN36468776	verily_ww	2022-08-30	USA: California,	250000
SRR18128399	PRJNA748354	SAMN26209962	University of Missouri	2021-12-28	USA: Missouri, USA: Missouri,	27000
SRR21836326	PRJNA887942	SAMN31204614	MLW	2021-06-29	Malawi: Blantyre_89,	800000
SRR23905884	PRJNA748354	SAMN33812690	University of Missouri	2023-01-23	USA: Missouri, USA: Missouri,	11883
SRR14621214	PRJNA731975	SAMN19304099	University of British Columbia	2021-04-17	Canada: British Columbia, Metro Vancouver,
ERR10554062	PRJEB57192	SAMEA112140791	university of exeter	2022-01-18	United Kingdom,
SRR25629633	PRJNA839090	SAMN36978364	Biobot Analytics	missing	USA: Vermont,	NA
SRR25651551	PRJNA957477	SAMN36998224	verily_ww	2023-02-09	USA: California,	750000
SRR20207902	PRJNA839090	SAMN29716487	Biobot Analytics	2022-06-26/2022-06-27	USA: California,	59000
SRR19451992	PRJNA812604	SAMN28702782	UPHL_ID	2022-03-01	USA: Utah,	53313
SRR22341090	PRJNA850375	SAMN31777402	CDPHE-COVID	2021-08-18	USA: Colorado, Larimer, county,	92127
SRR23385838	PRJNA842493	SAMN33185938	Disease Prevention and Control	2022-11-21	USA: Texas, Houston,	2589
SRR21613594	PRJNA881396	SAMN30903155	University of California Berkeley	2021-11-22	USA: California,	650000
SRR22490051	PRJNA907019	SAMN31976397	WA_GT	2022-10-31	USA: Washington,	35550
ERR10056823	PRJEB55313	SAMEA110592647	University of Liverpool	2021-10-19	United Kingdom,
SRR14276222	PRJNA720687	SAMN18676778	Oregon State University	2020-09-11	USA: Oregon,
SRR17453790	PRJNA748354	SAMN26199289	University of Missouri	2021-12-15	USA: Missouri, USA: Missouri,	11500
SRR23906192	PRJNA850375	SAMN33817062	CDPHE-COVID	2022-12-19	USA: Colorado, Adams Arapahoe, county,	268004
SRR24062999	PRJNA896645	SAMN34067914	US CDC NWSS	2023-02-26	USA: Ohio,	72000
SRR24134048	PRJNA886720	SAMN34144502	CLT	2023-03-06	USA: North Carolina,	182501
SRR18762797	PRJNA765346	SAMN27590466	WA_GT	2022-03-23	USA: Washington,	73000
SRR21190054	PRJNA862960	SAMN30480488	Biobot Analytics	2022-08-08/2022-08-09	USA: Pennsylvania,	85000
SRR25652336	PRJNA957477	SAMN36997954	verily_ww	2023-05-21	USA: California,	45000
SRR17888001	PRJNA771693	SAMN25656240	TGen North	2020-12-27	USA: California,	missing
SRR15128876	PRJNA746354	SAMN20204639	Biobot Analytics	2021-06-21/2021-06-22	USA: Connecticut,	45000
ERR10069966	PRJEB55313	SAMEA110600489	University of Liverpool	2022-01-16	United Kingdom,
SRR18128270	PRJNA748354	SAMN26209965	University of Missouri	2022-01-11	USA: Missouri, USA: Missouri,	2100
SRR21190075	PRJNA862960	SAMN30480483	Biobot Analytics	2022-08-07/2022-08-08	USA: Pennsylvania,	124000
ERR10059301	PRJEB55313	SAMEA110610693	University of Liverpool	2021-11-11	United Kingdom,
ERR10060047	PRJEB55313	SAMEA110592545	University of Liverpool	2022-01-25	United Kingdom,
SRR19512820	PRJNA812604	SAMN28814911	UPHL_ID	2022-04-14	USA: Utah,	84981
SRR24234230	PRJNA896645	SAMN34271889	US CDC NWSS	2022-08-21	USA: Ohio,	65000
SRR17453805	PRJNA748354	SAMN26199281	University of Missouri	2021-09-28	USA: Missouri, USA: Missouri,	33540
SRR25652409	PRJNA957477	SAMN36997786	verily_ww	2023-03-29	USA: California,	30000
SRR18115739	PRJNA801677	SAMN26199987	Biobot Analytics	2022-01-04/2022-01-05	USA: Massachusetts,	1000000
ERR10071178	PRJEB55313	SAMEA110599818	University of Liverpool	2022-02-25	United Kingdom,
SRR20754673	PRJNA812604	SAMN30107373	UPHL_ID	2022-06-21	USA: Utah,	89507
ERR10054756	PRJEB55313	SAMEA110619383	University of Liverpool	2021-10-07	United Kingdom,
SRR19787383	PRJNA839090	SAMN29252484	Biobot Analytics	2022-06-06/2022-06-07	USA: North Carolina,	26000
SRR21836328	PRJNA887942	SAMN31204616	MLW	2021-12-28	Malawi: Blantyre_91,	800000
ERR10051120	PRJEB55313	SAMEA110622316	University of Liverpool	2022-01-28	United Kingdom,
SRR23309641	PRJNA839090	SAMN33006663	Biobot Analytics	2023-01-17	USA: Virginia,	5000
SRR22242119	PRJNA801677	SAMN31658189	Biobot Analytics	2022-04-17/2022-04-18	USA: Alabama,	50000
SRR24057510	PRJNA896645	SAMN34060975	US CDC NWSS	2023-02-05	USA: Ohio,	68874
SRR22236372	PRJNA801677	SAMN31659370	Biobot Analytics	2022-05-24/2022-05-25	USA: Massachusetts,	30430
ERR10061393	PRJEB55313	SAMEA110618152	University of Liverpool	2022-02-16	United Kingdom,
SRR25726350	PRJNA839090	SAMN37109223	Biobot Analytics	2023-08-14/2023-08-15	USA: Mississippi,	27662
SRR24594816	PRJNA839090	SAMN35118926	Biobot Analytics	2023-05-02	USA: Iowa,	21000
SRR23458532	PRJNA839090	SAMN33291656	Biobot Analytics	2023-01-29	USA: District of Columbia,	1600000
SRR23275828	PRJNA889839	SAMN32963184	Wisconsin State Laboratory of Hygiene	2022-10-11	USA: Wisconsin,	<
ERR12330920	PRJEB61810	SAMEA114705222	Uppsala University	2023-05-09	Sweden, 59.31, 18.11, Henriksdals reningsverk Stockholm Vatten Och Avfall,
SRR19180470	PRJNA769667	SAMN28209827	FDA_NJDOH	2022-03-01	USA: New Jersey,	275000
SRR23458628	PRJNA839090	SAMN33291845	Biobot Analytics	2023-01-30/2023-01-31	USA: California,	100000
ERR10068399	PRJEB55313	SAMEA110626612	University of Liverpool	2022-01-30	United Kingdom,
SRR24234118	PRJNA839090	SAMN34271630	Biobot Analytics	2023-04-09/2023-04-10	USA: Washington,	288000
SRR25652651	PRJNA957477	SAMN36998134	verily_ww	2023-07-17	USA: California,	9000
SRR26798927	PRJNA938474	SAMN38220248	Oregon State University	2022-10-31	USA: Oregon,	17500
SRR26030481	PRJNA839090	SAMN37350655	Biobot Analytics	2023-08-28/2023-08-29	USA: Virginia,	30000
ERR10052062	PRJEB55313	SAMEA110605162	University of Liverpool	2021-10-29	United Kingdom,
ERR10070700	PRJEB55313	SAMEA110629871	University of Liverpool	2022-01-16	United Kingdom,
SRR24727537	PRJNA839090	SAMN35348669	Biobot Analytics	2023-05-15/2023-05-16	USA: California,	60000
SRR20020896	PRJNA748354	SAMN29580106	University of Missouri	2022-05-16	USA: Missouri, USA: Missouri,	16000
ERR10056002	PRJEB55313	SAMEA110634991	University of Liverpool	2021-11-18	United Kingdom,
SRR17453465	PRJNA748354	SAMN26199247	University of Missouri	2021-12-07	USA: Missouri, USA: Missouri,	41153
SRR26773034	PRJNA896605	SAMN38194087	US CDC NWSS	2023-01-04	USA: New York,	4480
SRR24301951	PRJNA850375	SAMN34368882	CDPHE-COVID	2023-01-24	USA: Colorado, Summit, county,	18571
SRR15240888	PRJNA748354	SAMN26199211	University of Missouri	2021-05-11	USA: Missouri, USA: Missouri,	60000
ERR10051979	PRJEB55313	SAMEA110628676	University of Liverpool	2021-10-29	United Kingdom,
SRR25892902	PRJNA889839	SAMN37260854	Wisconsin State Laboratory of Hygiene	2023-08-24	USA: Wisconsin,	<
SRR21204082	PRJNA873764	SAMN30501055	Northwestern University	2021-09-15	USA: Illinois,	NA
SRR26774414	PRJNA896605	SAMN38187011	US CDC NWSS	2023-10-15	USA: New York,	44876
ERR10057276	PRJEB55313	SAMEA110611829	University of Liverpool	2021-12-04	United Kingdom,
SRR23364669	PRJNA839090	SAMN33191971	Biobot Analytics	2023-01-23/2023-01-24	USA: Tennessee,	300000
SRR18429475	PRJNA757447	SAMN26946880	FDA	2022-01-31	USA: Maryland,	29758
ERR10056123	PRJEB55313	SAMEA110634743	University of Liverpool	2021-11-03	United Kingdom,
SRR26377734	PRJNA748354	SAMN37804153	University of Missouri	2023-10-03	USA: Missouri, USA: Missouri,	33540
SRR25652553	PRJNA957477	SAMN36997805	verily_ww	2023-04-05	USA: California,	30000
SRR15275879	PRJNA750263	SAMN20447463	CNRS	2020-11-03	France:Nice,
ERR10067653	PRJEB55313	SAMEA110605741	University of Liverpool	2021-11-21	United Kingdom,
SRR25557262	PRJNA850375	SAMN36772970	CDPHE-COVID	2023-07-10	USA: Colorado, Archuleta, county,	27857
ERR9862522	PRJEB44932	SAMEA110150041	Swiss Institute of Bioinformatics, Switzerland	2021-02-08	Switzerland, 46.8707, 9.5293, GR - Chur - ARA Chur,
SRR26798981	PRJNA938474	SAMN38220176	Oregon State University	2022-11-09	USA: Oregon,	220000
SRR15294580	PRJNA748354	SAMN26199236	University of Missouri	2021-02-02	USA: Missouri, USA: Missouri,	12790
SRR22242210	PRJNA801677	SAMN31657956	Biobot Analytics	2022-04-03/2022-04-04	USA: Nevada,	984000
SRR23716814	PRJNA839090	SAMN32474660	Biobot Analytics	2022-12-14/2022-12-15	USA: Kansas,	27000
SRR26424961	PRJNA957477	SAMN37875802	verily_ww	2023-09-20	USA: California,	740000
SRR25757780	PRJNA896645	SAMN37146226	US CDC NWSS	2023-08-06	USA: Ohio,	13572
SRR26774987	PRJNA896605	SAMN38191942	US CDC NWSS	2023-04-17	USA: New York,	611349
ERR9862154	PRJEB44932	SAMEA110149674	Swiss Institute of Bioinformatics, Switzerland	2021-06-06	Switzerland, 47.4902, 9.5673, SG - Altenrhein - ARA Altenrhein,
SRR17454129	PRJNA748354	SAMN26199286	University of Missouri	2021-09-15	USA: Missouri, USA: Missouri,	4895
SRR26778499	PRJNA896605	SAMN38187738	US CDC NWSS	2023-09-14	USA: New York,	8568
SRR21010531	PRJNA839090	SAMN30246955	Biobot Analytics	2022-07-25/2022-07-26	USA: New Hampshire,	43000
SRR26196734	PRJNA812604	SAMN37567707	UPHL_ID	2023-09-14	USA: Utah,	209645
SRR21356727	PRJNA839090	SAMN30603079	Biobot Analytics	2022-08-15/2022-08-16	USA: California,	10080
SRR26776993	PRJNA896605	SAMN38192751	US CDC NWSS	2023-03-09	USA: New York,	33358
SRR15294443	PRJNA748354	SAMN26199328	University of Missouri	2021-02-23	USA: Missouri, USA: Missouri,	900
SRR25652298	PRJNA957477	SAMN36997737	verily_ww	2023-03-13	USA: California,	130000
SRR24054322	PRJNA896645	SAMN34058500	US CDC NWSS	2022-07-31	USA: Ohio,	12000
SRR24055031	PRJNA896645	SAMN34057716	US CDC NWSS	2022-10-02	USA: Ohio,	35000
SRR22973593	PRJNA839090	SAMN32575686	Biobot Analytics	2022-12-18/2022-12-19	USA: Nevada,	200000
ERR10052157	PRJEB55313	SAMEA110603818	University of Liverpool	2021-11-05	United Kingdom,
SRR15465147	PRJNA731975	SAMN20804822	University of British Columbia	2021-04-04	Canada: British Columbia, Metro Vancouver,
ERR11280855	PRJEB60156	SAMEA113373482	Swedish University of Agricultural Sciences	2022-02-14	Sweden, 55.6331544, 13.0422898, Malm√∂,
SRR22179587	PRJNA886720	SAMN31592516	CLT	2022-08-30	USA: North Carolina,	178000
ERR10058318	PRJEB55313	SAMEA110596701	University of Liverpool	2022-01-06	United Kingdom,
SRR15706672	PRJNA746354	SAMN21209673	Biobot Analytics	2021-08-11/2021-08-12	USA: Kansas,	90000
SRR15241055	PRJNA748354	SAMN26199209	University of Missouri	2021-07-06	USA: Missouri, USA: Missouri,	34403
ERR7426871	PRJEB48985	SAMEA10802552	CEMM RESEARCH CENTER FOR MOLECULAR MEDICINE OF THE AUSTRIAN ACADEMY OF SCIENCES	2021-04-07	Austria, 47.26366607, 11.44658639,
ERR10069252	PRJEB55313	SAMEA110629933	University of Liverpool	2021-10-10	United Kingdom,
SRR21010723	PRJNA839090	SAMN30246976	Biobot Analytics	2022-07-24/2022-07-25	USA: Hawaii,	52000
SRR22292334	PRJNA839090	SAMN31720055	Biobot Analytics	2022-10-31/2022-11-01	USA: Colorado,	7300
SRR26666584	PRJNA896645	SAMN38094007	US CDC NWSS	2023-10-11	USA: Ohio,	1047
SRR22910128	PRJNA839090	SAMN32474580	Biobot Analytics	2022-12-12/2022-12-13	USA: South Carolina,	48000
SRR25585220	PRJNA839090	SAMN36911282	Biobot Analytics	2023-07-30/2023-07-31	USA: California,	60000
SRR15384085	PRJNA746354	SAMN20584438	Biobot Analytics	2021-07-12/2021-07-13	USA: Kansas,	90000
SRR22292091	PRJNA839090	SAMN31719858	Biobot Analytics	2022-10-19/2022-10-20	USA: Maryland,	37000
ERR5019718	PRJEB42191	SAMEA7742368	BANGOR UNIVERSITY	2020-04-20	United Kingdom, Northwest England,
ERR8610968	PRJEB48985	SAMEA13010762	CEMM RESEARCH CENTER FOR MOLECULAR MEDICINE OF THE AUSTRIAN ACADEMY OF SCIENCES	2021-12-26	Austria, 48.323022908, 14.0470565530001,
SRR25915509	PRJNA839090	SAMN37283249	Biobot Analytics	2023-08-22/2023-08-23	USA: Massachusetts,	55000
ERR10071536	PRJEB55313	SAMEA110601298	University of Liverpool	2021-12-29	United Kingdom,
SRR24761701	PRJNA839090	SAMN35526840	Biobot Analytics	2023-05-15/2023-05-16	USA: Indiana,	98000
SRR26776446	PRJNA896605	SAMN38189706	US CDC NWSS	2023-06-28	USA: New York,	44876
ERR10550986	PRJEB57192	SAMEA112140289	university of exeter	2022-03-19	United Kingdom,
SRR25407775	PRJNA850375	SAMN36698063	CDPHE-COVID	2023-06-27	USA: Colorado, Jackson, county,	1536
ERR10070561	PRJEB55313	SAMEA110602931	University of Liverpool	2021-10-17	United Kingdom,
SRR19622189	PRJNA801677	SAMN28966462	Biobot Analytics	2022-03-08/2022-03-09	USA: Minnesota,	200000
SRR26773262	PRJNA896605	SAMN38191369	US CDC NWSS	2023-05-10	USA: New York,	152482
SRR25300842	PRJNA957477	SAMN36468967	verily_ww	2022-06-06	USA: California,	1500000
SRR19676631	PRJNA812604	SAMN29146429	UPHL_ID	2021-12-16	USA: Utah,	94484
SRR20680203	PRJNA839090	SAMN30004548	Biobot Analytics	2022-07-13/2022-07-14	USA: Oklahoma,	93000
SRR25916023	PRJNA980445	SAMN37283990	University of Venda	2022-01-18	South Africa: Nkowankowa,Limpopo,	NA
SRR21937786	PRJNA850375	SAMN31274682	CDPHE-COVID	2022-05-05	USA: Colorado, Arapahoe, county,	25714
SRR17853822	PRJNA735936	SAMN25563784	University of Louisville	2022-01-10	USA: Kentucky,	7820
ERR10049391	PRJEB55313	SAMEA110603555	University of Liverpool	2021-12-19	United Kingdom,
ERR10060841	PRJEB55313	SAMEA110638453	University of Liverpool	2022-01-25	United Kingdom,
ERR10059668	PRJEB55313	SAMEA110591625	University of Liverpool	2022-02-17	United Kingdom,
SRR22341035	PRJNA850375	SAMN31777316	CDPHE-COVID	2021-09-13	USA: Colorado, Boulder, county,	17601
SRR22043566	PRJNA839090	SAMN31440995	Biobot Analytics	2022-10-11/2022-10-12	USA: North Carolina,	16000
SRR24557381	PRJNA889839	SAMN35084953	Wisconsin State Laboratory of Hygiene	2023-04-25	USA: Wisconsin,	<
SRR18390416	PRJNA801677	SAMN26725602	Biobot Analytics	2022-01-23/2022-01-24	USA: Massachusetts,	40000
SRR25430620	PRJNA839090	SAMN36716439	Biobot Analytics	2023-07-17/2023-07-18	USA: Tennessee,	600000
SRR23102792	PRJNA839090	SAMN32771429	Biobot Analytics	2023-01-03/2023-01-04	USA: Arizona,	23000
SRR27506778	PRJNA1051042	SAMN39419660	wvu_zoo	2023-10-17	USA: West Virginia,	48050
SRR24837966	PRJNA850375	SAMN35628162	CDPHE-COVID	2023-04-06	USA: Colorado, Ouray, county,	1386
SRR18577232	PRJNA817360	SAMN27158673	University of Nevada Las Vegas	2020-12-14	USA: Nevada,	1
SRR19606992	PRJNA729801	SAMN28950252	University of California: Irvine	2021-07-25	USA: California,
ERR10052318	PRJEB55313	SAMEA110614739	University of Liverpool	2021-12-11	United Kingdom,
ERR10069651	PRJEB55313	SAMEA110602018	University of Liverpool	2021-12-29	United Kingdom,
SRR23366250	PRJNA850375	SAMN33194171	CDPHE-COVID	2022-07-18	USA: Colorado, Pitkin, county,	5500
SRR24938399	PRJNA839090	SAMN35751421	Biobot Analytics	2023-06-05	USA: Puerto Rico,	514464
ERR10070205	PRJEB55313	SAMEA110628863	University of Liverpool	2022-02-25	United Kingdom,
SRR21374473	PRJNA875025	SAMN30613640	University of Colorado, Boulder	2020-09-12	USA:Colorado,Boulder,
ERR10063320	PRJEB55313	SAMEA110595839	University of Liverpool	2022-02-02	United Kingdom,
ERR10071322	PRJEB55313	SAMEA110624705	University of Liverpool	2021-11-28	United Kingdom,
SRR17214315	PRJNA788395	SAMN23970143	McGill University	2021-04-23	Canada:Quebec,Quebec,	350000
SRR23366484	PRJNA850375	SAMN33194404	CDPHE-COVID	2022-07-21	USA: Colorado, Arapahoe, county,	25714
ERR9785762	PRJEB48206	SAMEA14456820	ERASMUS MC, UNIVERISTY MEDICAL CENTER	2021-01-15	Netherlands, Rotterdam, Katendrecht,
SRR23905325	PRJNA748354	SAMN33812688	University of Missouri	2023-02-28	USA: Missouri, USA: Missouri,	123180
ERR10059120	PRJEB55313	SAMEA110632967	University of Liverpool	2021-12-09	United Kingdom,
ERR9862621	PRJEB44932	SAMEA110150140	Swiss Institute of Bioinformatics, Switzerland	2021-02-21	Switzerland, 47.4902, 9.5673, SG - Altenrhein - ARA Altenrhein,
SRR22237053	PRJNA801677	SAMN31659282	Biobot Analytics	2022-05-16	USA: US Virgin Islands,	25000
SRR26054289	PRJNA839090	SAMN37385275	Biobot Analytics	2023-09-04/2023-09-05	USA: Nevada,	246258
SRR25186268	PRJNA850375	SAMN35821261	CDPHE-COVID	2023-05-22	USA: Colorado, Weld, county,	83319
SRR24057629	PRJNA896645	SAMN34060810	US CDC NWSS	2022-12-18	USA: Ohio,	24677
SRR26773526	PRJNA896605	SAMN38192418	US CDC NWSS	2023-03-23	USA: New York,	52501
SRR23194616	PRJNA886720	SAMN32877761	CLT	2022-12-02	USA: North Carolina,	173000
SRR24386153	PRJNA839090	SAMN34498606	Biobot Analytics	2023-04-17/2023-04-18	USA: Colorado,	7300
SRR23214683	PRJNA839090	SAMN32899012	Biobot Analytics	2023-01-08/2023-01-09	USA: Texas,	436000
SRR24837892	PRJNA850375	SAMN35627987	CDPHE-COVID	2023-05-04	USA: Colorado, Larimer, county,	66429
ERR10050313	PRJEB55313	SAMEA110598610	University of Liverpool	2022-01-14	United Kingdom,
SRR24057615	PRJNA896645	SAMN34061696	US CDC NWSS	2023-02-06	USA: Ohio,	20366
SRR22179747	PRJNA886720	SAMN31592668	CLT	2022-09-09	USA: North Carolina,	13296
SRR21730052	PRJNA839090	SAMN31045647	Biobot Analytics	2022-09-12/2022-09-13	USA: Oregon,	25780
SRR26936892	PRJNA938474	SAMN38393365	Oregon State University	2022-09-20	USA: Oregon,	10400
SRR18328810	PRJNA796340	SAMN24849742	Rice University	2021-03-29T00:00:00Z	USA: Texas, Houston,	1722
ERR9862583	PRJEB44932	SAMEA110150102	Swiss Institute of Bioinformatics, Switzerland	2021-04-17	Switzerland, 46.8707, 9.5293, GR - Chur - ARA Chur,
SRR21429890	PRJNA860755	SAMN30679718	The Aga Khan University	2022-01-04	Pakistan: Karachi,	NA
SRR19636216	PRJNA812604	SAMN28987007	UPHL_ID	2022-02-03	USA: Utah,	1322
SRR26190338	PRJNA907019	SAMN37557537	WA_GT	2023-09-14	USA: Washington,	15000
SRR26776228	PRJNA896605	SAMN38188410	US CDC NWSS	2023-08-22	USA: New York,	17983
SRR24509659	PRJNA839090	SAMN35043513	Biobot Analytics	2023-05-01/2023-05-02	USA: California,	230000
SRR25300006	PRJNA957477	SAMN36468819	verily_ww	2022-10-20	USA: California,	250000
SRR19588616	PRJNA839090	SAMN28924158	Biobot Analytics	2022-05-22/2022-05-23	USA: Indiana,	84000
SRR23055937	PRJNA916712	SAMN32674179	Tata Institute for Genetics and Society	2022-01-14	India:Bengaluru,Agaram,	350000
SRR19622252	PRJNA801677	SAMN28966351	Biobot Analytics	2022-03-03/2022-03-04	USA: Massachusetts,	40000
ERR7427242	PRJEB48985	SAMEA10802924	CEMM RESEARCH CENTER FOR MOLECULAR MEDICINE OF THE AUSTRIAN ACADEMY OF SCIENCES	2021-05-25	Austria, 48.33243404, 16.33198561,
SRR24117143	PRJNA769455	SAMN34129709	SCDHEC_PNGT	2023-02-14	USA: South Carolina,	NA
SRR23588315	PRJNA839090	SAMN33416416	Biobot Analytics	2023-02-06/2023-02-07	USA: Montana,	68015
SRR20825497	PRJNA812604	SAMN30132330	UPHL_ID	2022-06-23	USA: Utah,	102624
ERR10052389	PRJEB55313	SAMEA110597605	University of Liverpool	2021-11-04	United Kingdom,
ERR10550640	PRJEB57192	SAMEA112139950	university of exeter	2022-03-08	United Kingdom,
SRR26621917	PRJNA957477	SAMN38053076	verily_ww	2023-10-18	USA: California,	9000
ERR10050661	PRJEB55313	SAMEA110603631	University of Liverpool	2021-12-15	United Kingdom,
ERR10053676	PRJEB55313	SAMEA110594914	University of Liverpool	2021-12-21	United Kingdom,
ERR10067890	PRJEB55313	SAMEA110604925	University of Liverpool	2022-02-19	United Kingdom,
ERR10068018	PRJEB55313	SAMEA110603223	University of Liverpool	2021-10-03	United Kingdom,
ERR10055133	PRJEB55313	SAMEA110617594	University of Liverpool	2021-12-14	United Kingdom,
SRR26778674	PRJNA896605	SAMN38188501	US CDC NWSS	2023-08-16	USA: New York,	611349
SRR24323817	PRJNA850375	SAMN34371168	CDPHE-COVID	2023-03-02	USA: Colorado, Garfield, county,	16714
SRR16037827	PRJNA746354	SAMN21209696	Biobot Analytics	2021-08-08	USA: New York,	NA
ERR10064542	PRJEB55313	SAMEA110636161	University of Liverpool	2022-01-27	United Kingdom,
SRR23510245	PRJNA850375	SAMN33338080	CDPHE-COVID	2022-09-26	USA: Colorado, Boulder, county,	17601
SRR23590792	PRJNA850375	SAMN33417030	CDPHE-COVID	2022-11-18	USA: Colorado, La Plata, county,	23429
SRR26774968	PRJNA896605	SAMN38191859	US CDC NWSS	2023-04-19	USA: New York,	36527
ERR10056441	PRJEB55313	SAMEA110613698	University of Liverpool	2021-12-14	United Kingdom,
SRR23214605	PRJNA839090	SAMN32899057	Biobot Analytics	2023-01-08/2023-01-09	USA: Arizona,	2400000
SRR17453830	PRJNA748354	SAMN26199273	University of Missouri	2021-11-29	USA: Missouri, USA: Missouri,	43200
SRR22323957	PRJNA748354	SAMN31772120	University of Missouri	2022-10-25	USA: Missouri, USA: Missouri,	123180
SRR23309249	PRJNA839090	SAMN33006929	Biobot Analytics	2023-01-17/2023-01-18	USA: Texas,	170000
SRR24455888	PRJNA850375	SAMN34719334	CDPHE-COVID	2023-01-05	USA: Colorado, Douglas, county,	14286
SRR19423237	PRJNA757447	SAMN28562136	FDA	2022-04-13	USA: Maryland,	29758
SRR22262818	PRJNA850375	SAMN31693849	CDPHE-COVID	2021-06-14	USA: Colorado, Larimer, county,	23194
SRR20717431	PRJNA812604	SAMN30057887	UPHL_ID	2021-09-28	USA: Utah,	112901
SRR17978144	PRJNA801677	SAMN25850114	Biobot Analytics	2021-12-14/2021-12-15	USA: California,	20000
ERR7426235	PRJEB48985	SAMEA10801806	CEMM RESEARCH CENTER FOR MOLECULAR MEDICINE OF THE AUSTRIAN ACADEMY OF SCIENCES	2021-01-03	Austria, 47.4386112, 13.210861,
SRR23055969	PRJNA916712	SAMN32674363	Tata Institute for Genetics and Society	2022-06-04	India:Bengaluru,Lalbagh,	15000
SRR15294548	PRJNA748354	SAMN26199319	University of Missouri	2021-04-06	USA: Missouri, USA: Missouri,	174537
SRR26127727	PRJNA839090	SAMN37481205	Biobot Analytics	2023-09-11/2023-09-12	USA: Vermont,	15000
SRR23590843	PRJNA850375	SAMN33417093	CDPHE-COVID	2022-10-20	USA: Colorado, El Paso, county,	102204
SRR24040872	PRJNA896645	SAMN34035348	US CDC NWSS	2022-06-21	USA: Ohio,	654817
SRR18573640	PRJNA748354	SAMN27184643	University of Missouri	2022-03-01	USA: Missouri, USA: Missouri,	Not Collected
SRR26089722	PRJNA938474	SAMN37419297	Oregon State University	2023-08-24	USA: Oregon,	26298
SRR16776096	PRJNA748354	SAMN26199355	University of Missouri	2021-08-24	USA: Missouri, USA: Missouri,	15906
SRR24335097	PRJNA839090	SAMN34418203	Biobot Analytics	2023-04-16/2023-04-17	USA: Indiana,	60000
SRR19542869	PRJNA762073	SAMN27356183	WSDA_GT	2022-01-31	USA: Washington,	9975
ERR7566132	PRJEB48206	SAMEA11459015	ERASMUS MC, UNIVERISTY MEDICAL CENTER	2021-03-03	Netherlands, Rotterdam, Ommoord,
SRR26681866	PRJNA957477	SAMN38117700	verily_ww	2023-10-26	USA: California,	1500000
SRR17454013	PRJNA748354	SAMN26199252	University of Missouri	2021-11-23	USA: Missouri, USA: Missouri,	2100
SRR25650785	PRJNA957477	SAMN36997313	verily_ww	2023-02-27	USA: California,	60000
ERR10048898	PRJEB55313	SAMEA110607310	University of Liverpool	2021-12-19	United Kingdom,
ERR10061175	PRJEB55313	SAMEA110639652	University of Liverpool	2022-01-13	United Kingdom,
SRR22583001	PRJNA886720	SAMN32119931	CLT	2022-10-07	USA: North Carolina,	120000
SRR16362151	PRJNA771693	SAMN22335441	TGen North	2021-01-18	USA: New Jersey,	missing
ERR10059821	PRJEB55313	SAMEA110612740	University of Liverpool	2021-11-11	United Kingdom,
SRR22710127	PRJNA850375	SAMN32130853	CDPHE-COVID	2021-12-09	USA: Colorado, Boulder Weld, county,	75544
SRR23934624	PRJNA889839	SAMN33847154	Wisconsin State Laboratory of Hygiene	2023-02-28	USA: Wisconsin,	<
SRR21666258	PRJNA862960	SAMN30954123	Biobot Analytics	2022-09-05/2022-09-06	USA: Pennsylvania,	67000
SRR21959286	PRJNA839090	SAMN31352610	Biobot Analytics	2022-10-02/2022-10-03	USA: North Carolina,	15000
SRR25260325	PRJNA850375	SAMN36429814	CDPHE-COVID	2023-05-30	USA: Colorado, Pitkin, county,	5500
ERR10058588	PRJEB55313	SAMEA110597180	University of Liverpool	2021-11-16	United Kingdom,
SRR24057197	PRJNA896645	SAMN34061319	US CDC NWSS	2023-01-22	USA: Ohio,	32000
SRR24838153	PRJNA850375	SAMN35627820	CDPHE-COVID	2023-05-11	USA: Colorado, Adams Arapahoe, county,	268004
SRR26778653	PRJNA896605	SAMN38188384	US CDC NWSS	2023-08-22	USA: New York,	17936
SRR24808496	PRJNA850375	SAMN35572333	CDPHE-COVID	2023-04-11	USA: Colorado, El Paso, county,	5936
ERR12652100	PRJEB44932	SAMEA115181290	swiss pathogen surveillance platform (spsp)	2023-10-15	Switzerland, TI,
SRR26772670	PRJNA896605	SAMN38192827	US CDC NWSS	2023-03-07	USA: New York,	487322
SRR26148788	PRJNA938474	SAMN37497902	Oregon State University	2023-03-02	USA: Oregon,	10520
SRR23366376	PRJNA850375	SAMN33194529	CDPHE-COVID	2022-08-25	USA: Colorado, Larimer, county,	9292
SRR24808364	PRJNA850375	SAMN35571939	CDPHE-COVID	2023-04-04	USA: Colorado, Teller, county,	7143
SRR26775568	PRJNA896605	SAMN38189311	US CDC NWSS	2023-07-13	USA: New York,	3349
SRR21554300	PRJNA839090	SAMN30838025	Biobot Analytics	2022-08-30/2022-08-31	USA: Vermont,	8500
SRR26786272	PRJNA850375	SAMN38181887	CDPHE-COVID	2023-10-18	USA: Colorado, Denver Arapahoe, county,	247443
SRR21669241	PRJNA839090	SAMN30955156	Biobot Analytics	2022-09-06	USA: New Mexico,	13179
SRR25240956	PRJNA839090	SAMN36408676	Biobot Analytics	2023-06-25/2023-06-26	USA: Washington,	896000
ERR10061217	PRJEB55313	SAMEA110616277	University of Liverpool	2022-03-12	United Kingdom,
SRR26778880	PRJNA896605	SAMN38189150	US CDC NWSS	2023-07-22	USA: New York,	26270
SRR26089698	PRJNA938474	SAMN37419284	Oregon State University	2023-08-21	USA: Oregon,	235155
SRR22128787	PRJNA839090	SAMN31553208	Biobot Analytics	2022-10-16/2022-10-17	USA: Hawaii,	52000
SRR16037320	PRJNA746354	SAMN21583943	Biobot Analytics	2021-08-08/2021-08-09	USA: Tennessee,	400000
SRR26776418	PRJNA896605	SAMN38189582	US CDC NWSS	2023-07-05	USA: New York,	1326
SRR24696484	PRJNA839090	SAMN35327178	Biobot Analytics	2023-05-09/2023-05-10	USA: Tennessee,	60500
ERR10062948	PRJEB55313	SAMEA110612551	University of Liverpool	2022-02-12	United Kingdom,
ERR10070053	PRJEB55313	SAMEA110606458	University of Liverpool	2021-11-28	United Kingdom,
SRR23043986	PRJNA850375	SAMN32669577	CDPHE-COVID	2022-04-04	USA: Colorado, Larimer, county,	17997
ERR12397859	PRJEB44932	SAMEA115076888	swiss pathogen surveillance platform (spsp)	2021-12-05	Switzerland, SG,
ERR9808560	PRJEB53222	SAMEA14497034	University of Liverpool
ERR10057961	PRJEB55313	SAMEA110616794	University of Liverpool	2021-11-25	United Kingdom,
SRR18186820	PRJNA771693	SAMN22666651	TGen North	2021-02-08	USA: Illinois,	missing
SRR25144713	PRJNA839090	SAMN36297521	Biobot Analytics	2023-06-19/2023-06-20	USA: Maryland,	150000
ERR10065425	PRJEB55313	SAMEA110613839	University of Liverpool	2022-02-24	United Kingdom,
SRR26773837	PRJNA896605	SAMN38188595	US CDC NWSS	2023-08-14	USA: New York,	55215
SRR24056978	PRJNA896645	SAMN34061461	US CDC NWSS	2023-02-06	USA: Ohio,	78509
SRR23386069	PRJNA842493	SAMN33185902	Disease Prevention and Control	2022-11-14	USA: Texas, Houston,	20161
ERR10058891	PRJEB55313	SAMEA110597677	University of Liverpool	2022-01-08	United Kingdom,
SRR18128491	PRJNA748354	SAMN26209963	University of Missouri	2022-01-10	USA: Missouri, USA: Missouri,	Not Collected
ERR10049261	PRJEB55313	SAMEA110599899	University of Liverpool	2022-01-28	United Kingdom,
ERR10071961	PRJEB55313	SAMEA110600888	University of Liverpool	2021-12-17	United Kingdom,
SRR25650180	PRJNA957477	SAMN36997536	verily_ww	2023-05-31	USA: California,	2200
SRR22292120	PRJNA839090	SAMN31719788	Biobot Analytics	2022-10-17/2022-10-18	USA: New Mexico,	13000
SRR23614796	PRJNA839090	SAMN33438930	Biobot Analytics	2023-02-12/2023-02-13	USA: Arkansas,	32043
SRR22401590	PRJNA839090	SAMN31856701	Biobot Analytics	2022-11-07/2022-11-08	USA: Guam,	9000
ERR7427780	PRJEB48985	SAMEA10803463	CEMM RESEARCH CENTER FOR MOLECULAR MEDICINE OF THE AUSTRIAN ACADEMY OF SCIENCES	2021-07-25	Austria, 46.77958114, 13.51901161,
SRR21959219	PRJNA839090	SAMN31352736	Biobot Analytics	2022-10-02/2022-10-03	USA: New York,	684569
ERR10053588	PRJEB55313	SAMEA110612107	University of Liverpool	2021-12-14	United Kingdom,
SRR22911113	PRJNA847239	SAMN32478472	ASU_WBE	2021-09-12	USA: Kentucky, Jefferson, Luisville,	missing
SRR21450159	PRJNA877272	SAMN30694635	UB Genomics and Bioinformatics Core	2022-01-25	USA: New York, Buffalo, Tonawanda,	14873
ERR10070289	PRJEB55313	SAMEA110628994	University of Liverpool	2022-02-25	United Kingdom,
SRR17453682	PRJNA748354	SAMN26199293	University of Missouri	2021-10-27	USA: Missouri, USA: Missouri,	Not Collected
SRR21374659	PRJNA757447	SAMN30479210	FDA	2022-07-20	USA: Maryland,	29758
SRR23077742	PRJNA748354	SAMN32727806	University of Missouri	2022-11-29	USA: Missouri, USA: Missouri,	115895
SRR26774333	PRJNA896605	SAMN38193945	US CDC NWSS	2023-01-11	USA: New York,	4480
SRR22236912	PRJNA801677	SAMN31659444	Biobot Analytics	2022-05-30/2022-05-31	USA: Virginia,	53508
SRR19579690	PRJNA801677	SAMN28921046	Biobot Analytics	2022-02-23/2022-02-24	USA: Rhode Island,	200000
ERR10056978	PRJEB55313	SAMEA110611216	University of Liverpool	2021-11-03	United Kingdom,
SRR25407996	PRJNA850375	SAMN36697913	CDPHE-COVID	2023-06-15	USA: Colorado, Boulder, county,	17601
SRR17214390	PRJNA788395	SAMN23969894	McGill University	2021-06-09	Canada:Quebec,Montreal,	10013698
SRR24673736	PRJNA748354	SAMN35218032	University of Missouri	2023-03-14	USA: Missouri, USA: Missouri,	490000
ERR10055302	PRJEB55313	SAMEA110639208	University of Liverpool	2021-12-02	United Kingdom,
ERR10068717	PRJEB55313	SAMEA110604766	University of Liverpool	2021-11-14	United Kingdom,
SRR24981596	PRJNA938474	SAMN35811269	Oregon State University	2023-05-17	USA: Oregon,	8865
SRR25430533	PRJNA839090	SAMN36716386	Biobot Analytics	2023-07-16/2023-07-17	USA: North Carolina,	3500
SRR25602171	PRJNA839090	SAMN34359619	Biobot Analytics	2023-04-11	USA: New Mexico,	13179
SRR26304627	PRJNA874025	SAMN37708124	DCLS-NGS	2023-08-21	USA: Virginia,	7300
SRR20822943	PRJNA839090	SAMN30133188	Biobot Analytics	2022-07-19/2022-07-20	USA: Hawaii,	20800
SRR23614880	PRJNA839090	SAMN33438880	Biobot Analytics	2023-02-13/2023-02-14	USA: North Carolina,	31536
SRR25407728	PRJNA850375	SAMN36698106	CDPHE-COVID	2023-06-20	USA: Colorado, Pitkin, county,	5714
SRR18889437	PRJNA765612	SAMN27739229	University of Nevada Reno	2022-04-06	USA: Nevada,	52000
SRR23293874	PRJNA850375	SAMN32980409	CDPHE-COVID	2022-06-06	USA: Colorado, Larimer, county,	5818
ERR10049872	PRJEB55313	SAMEA110602939	University of Liverpool	2021-10-29	United Kingdom,
SRR21959059	PRJNA839090	SAMN31352703	Biobot Analytics	2022-10-03/2022-10-04	USA: Nevada,	265000
SRR23590317	PRJNA850375	SAMN33416664	CDPHE-COVID	2022-10-24	USA: Colorado, Alamosa, county,	18364
ERR10055489	PRJEB55313	SAMEA110639120	University of Liverpool	2022-01-05	United Kingdom,
SRR22973514	PRJNA839090	SAMN32575560	Biobot Analytics	2022-12-19/2022-12-20	USA: New Jersey,	880000
SRR24638291	PRJNA839090	SAMN35154910	Biobot Analytics	2023-05-08/2023-05-09	USA: California,	494300
SRR23906375	PRJNA850375	SAMN33817269	CDPHE-COVID	2023-01-11	USA: Colorado, Elbert, county,	3571
ERR8777946	PRJEB48985	SAMEA13166373	CEMM RESEARCH CENTER FOR MOLECULAR MEDICINE OF THE AUSTRIAN ACADEMY OF SCIENCES	2022-01-26	Austria, 47.4386111950001, 13.210861,
SRR24529508	PRJNA896645	SAMN35065202	US CDC NWSS	2021-12-26	USA: Ohio,	31430
ERR10048891	PRJEB55313	SAMEA110623672	University of Liverpool	2021-10-24	United Kingdom,
SRR24765123	PRJNA839090	SAMN35529690	Biobot Analytics	2023-05-21/2023-05-22	USA: North Carolina,	3500
SRR17568741	PRJNA796340	SAMN24849674	Houston_WBE_SARS-CoV-2	2021-03-15T00:00:00Z	USA: Texas, Houston,	124000
SRR22303944	PRJNA812604	SAMN31744830	UPHL_ID	2022-09-15	USA: Utah,	84981
ERR10062375	PRJEB55313	SAMEA110592897	University of Liverpool	2022-03-10	United Kingdom,
SRR19654420	PRJNA839090	SAMN29043954	Biobot Analytics	2022-05-31/2022-06-01	USA: Illinois,	240000
SRR25300774	PRJNA957477	SAMN36469044	verily_ww	2022-12-07	USA: California,	1500000
SRR26078102	PRJNA748354	SAMN37419948	University of Missouri	2023-08-01	USA: Missouri, USA: Missouri,	149112
SRR25650220	PRJNA957477	SAMN36997464	verily_ww	2023-05-04	USA: California,	12000
ERR12331074	PRJEB61810	SAMEA114709498	Uppsala University	2023-05-02	Sweden, 59.31, 18.11, Henriksdals reningsverk Stockholm Vatten Och Avfall,
SRR24866403	PRJNA839090	SAMN35663443	Biobot Analytics	2023-05-27/2023-05-28	USA: California,	160000
ERR10051244	PRJEB55313	SAMEA110624982	University of Liverpool	2022-02-18	United Kingdom,
SRR23752877	PRJNA839090	SAMN33603457	Biobot Analytics	2023-02-21/2023-02-22	USA: Washington,	800
SRR19636217	PRJNA812604	SAMN28987006	UPHL_ID	2022-02-03	USA: Utah,	515494
SRR25813454	PRJNA886720	SAMN37200263	CLT	2023-05-06	USA: North Carolina,	120000
ERR10059879	PRJEB55313	SAMEA110591919	University of Liverpool	2022-02-03	United Kingdom,
SRR14276289	PRJNA720687	SAMN18676821	Oregon State University	2020-06-18	USA: Oregon,
ERR10053006	PRJEB55313	SAMEA110592132	University of Liverpool	2021-12-15	United Kingdom,
SRR27148707	PRJNA896605	SAMN38729582	US CDC NWSS	2023-08-07	USA: New York,	31023
SRR25657268	PRJNA862960	SAMN37007580	Biobot Analytics	2023-08-06/2023-08-07	USA: Pennsylvania,	200000
SRR14510294	PRJNA728923	SAMN19107574	Vall d'Hebron Institut de Recerca	2021	Spain,
ERR10051018	PRJEB55313	SAMEA110602196	University of Liverpool	2022-01-21	United Kingdom,
SRR18970820	PRJNA757447	SAMN28105679	FDA	2022-01-27	USA: Maryland,	29758
SRR16037302	PRJNA746354	SAMN21583957	Biobot Analytics	2021-08-10/2021-08-11	USA: Louisiana,	NA
SRR23043811	PRJNA850375	SAMN32669367	CDPHE-COVID	2022-04-04	USA: Colorado, Douglas, county,	34786
SRR26127704	PRJNA839090	SAMN37481009	Biobot Analytics	2023-09-10/2023-09-11	USA: Arkansas,	25000
ERR10056077	PRJEB55313	SAMEA110614614	University of Liverpool	2021-11-20	United Kingdom,
SRR22401638	PRJNA839090	SAMN31856582	Biobot Analytics	2022-10-26/2022-10-27	USA: Louisiana,	262326
SRR22973616	PRJNA839090	SAMN32575640	Biobot Analytics	2022-12-19/2022-12-20	USA: Virginia,	16000
SRR16037924	PRJNA746354	SAMN21418170	Biobot Analytics	2021-08-18/2021-08-19	USA: Utah,	195000
SRR25183593	PRJNA885451	SAMN36349357	Ginkgo Bioworks	2023-01-04	USA: Pennsylvania,	600
SRR23899222	PRJNA839090	SAMN32771251	Biobot Analytics	2023-01-02/2023-01-03	USA: North Carolina,	31536
SRR23934662	PRJNA889839	SAMN33847142	Wisconsin State Laboratory of Hygiene	2023-02-21	USA: Wisconsin,	<
SRR25650249	PRJNA957477	SAMN36997424	verily_ww	2023-04-17	USA: California,	230000
ERR9830651	PRJEB53227	SAMEA110056481	national institute of biology	2021-03-31	Slovenia, 46, 15,
SRR22259555	PRJNA801677	SAMN31660974	Biobot Analytics	2022-08-14/2022-08-15	USA: Pennsylvania,	35616
SRR25969968	PRJNA812604	SAMN37328687	UPHL_ID	2023-08-15	USA: Utah,	32451
SRR22241734	PRJNA801677	SAMN31657928	Biobot Analytics	2022-04-04/2022-04-05	USA: Missouri,	39566
SRR26043568	PRJNA812604	SAMN37365487	UPHL_ID	2023-08-29	USA: Utah,	19936
SRR25984557	PRJNA957477	SAMN37330091	verily_ww	2023-08-23	USA: California,	1500000
SRR24938262	PRJNA839090	SAMN35751431	Biobot Analytics	2023-06-04/2023-06-05	USA: Oklahoma,	93000
SRR22793327	PRJNA812604	SAMN32287439	UPHL_ID	2022-09-15	USA: Utah,	102624
SRR25653027	PRJNA957477	SAMN36997683	verily_ww	2023-02-08	USA: California,	73000
SRR22578006	PRJNA886720	SAMN32115788	CLT	2022-10-04	USA: North Carolina,	178000
SRR26772527	PRJNA896605	SAMN38192080	US CDC NWSS	2023-04-10	USA: New York,	17983
SRR21548657	PRJNA862960	SAMN30830778	Biobot Analytics	2022-08-28/2022-08-29	USA: Pennsylvania,	124000
ERR10070267	PRJEB55313	SAMEA110622906	University of Liverpool	2021-12-10	United Kingdom,
SRR26408154	PRJNA874025	SAMN37856033	DCLS-NGS	2023-01-16	USA: Virginia,	350000
SRR19701892	PRJNA812604	SAMN29152770	UPHL_ID	2021-12-02	USA: Utah,	102624
SRR20751141	PRJNA812604	SAMN30104237	UPHL_ID	2022-06-09	USA: Utah,	36244
SRR20740586	PRJNA812604	SAMN30088210	UPHL_ID	2022-05-31	USA: Utah,	25444
SRR24674245	PRJNA748354	SAMN35218047	University of Missouri	2023-04-11	USA: Missouri, USA: Missouri,	490000
SRR21112107	PRJNA839090	SAMN30378887	Biobot Analytics	2022-07-31/2022-08-01	USA: Virginia,	207627
SRR23196513	PRJNA896161	SAMN32882441	HARRISLAB	2022-11-14	USA: North Carolina,	7776
ERR10055523	PRJEB55313	SAMEA110622733	University of Liverpool	2021-10-26	United Kingdom,
SRR12618512	PRJNA662596	SAMN16090399	Arizona State University	2020-06-11	USA: Arizona,
SRR26773024	PRJNA896605	SAMN38194077	US CDC NWSS	2023-01-04	USA: New York,	3750
SRR25650418	PRJNA957477	SAMN36997485	verily_ww	2023-05-08	USA: California,	15372
ERR7427103	PRJEB48985	SAMEA10802785	CEMM RESEARCH CENTER FOR MOLECULAR MEDICINE OF THE AUSTRIAN ACADEMY OF SCIENCES	2021-04-28	Austria, 47.48594452, 9.676527658,
SRR25300262	PRJNA957477	SAMN36468850	verily_ww	2022-11-25	USA: California,	1480000
SRR24057208	PRJNA896645	SAMN34061390	US CDC NWSS	2022-11-28	USA: Ohio,	4800
SRR26798990	PRJNA938474	SAMN38220214	Oregon State University	2022-10-24	USA: Oregon,	40000
SRR26666589	PRJNA896645	SAMN38094012	US CDC NWSS	2023-10-11	USA: Ohio,	113629
SRR22290199	PRJNA862960	SAMN31719702	Biobot Analytics	2022-10-31/2022-11-01	USA: Pennsylvania,	25000
ERR12650336	PRJEB44932	SAMEA115181859	swiss pathogen surveillance platform (spsp)	2023-08-22	Switzerland, SZ,
SRR26773289	PRJNA896605	SAMN38191492	US CDC NWSS	2023-05-04	USA: New York,	3656
SRR19845371	PRJNA801677	SAMN29332954	Biobot Analytics	2022-03-22/2022-03-23	USA: Arkansas,	50000
ERR10067522	PRJEB55313	SAMEA110622375	University of Liverpool	2021-12-10	United Kingdom,
ERR10055596	PRJEB55313	SAMEA110620329	University of Liverpool	2021-12-02	United Kingdom,
SRR23364544	PRJNA839090	SAMN33192080	Biobot Analytics	2023-01-18/2023-01-19	USA: Iowa,	8500
ERR10052468	PRJEB55313	SAMEA110633671	University of Liverpool	2021-11-08	United Kingdom,
SRR27249316	PRJNA1039783	SAMN38719887	pa_dohbol	2023-09-13	USA: Pennsylvania,	85000
SRR25548494	PRJNA896645	SAMN36871104	US CDC NWSS	2023-06-25	USA: Ohio,	65469
SRR26778000	PRJNA896605	SAMN38188359	US CDC NWSS	2023-08-22	USA: New York,	28183
ERR10051654	PRJEB55313	SAMEA110605592	University of Liverpool	2021-10-29	United Kingdom,
ERR9861568	PRJEB44932	SAMEA110149088	Swiss Institute of Bioinformatics, Switzerland	2021-09-15	Switzerland, 47.4007, 8.481, ZH - Z√ºrich - ARA Werdh√∂lzli,
ERR7428146	PRJEB48985	SAMEA10803829	CEMM RESEARCH CENTER FOR MOLECULAR MEDICINE OF THE AUSTRIAN ACADEMY OF SCIENCES	2021-09-07	Austria, 47.17461119, 9.770110992,
ERR10057413	PRJEB55313	SAMEA110594066	University of Liverpool	2021-10-05	United Kingdom,
SRR16037260	PRJNA746354	SAMN21583946	Biobot Analytics	2021-08-09/2021-08-10	USA: Massachusetts,	13000
SRR22236349	PRJNA801677	SAMN31659466	Biobot Analytics	2022-05-30/2022-05-31	USA: Massachusetts,	9240
ERR10049682	PRJEB55313	SAMEA110629373	University of Liverpool	2021-10-08	United Kingdom,
SRR22910704	PRJNA839090	SAMN32474822	Biobot Analytics	2022-12-05/2022-12-06	USA: Florida,	100000
ERR10071616	PRJEB55313	SAMEA110601843	University of Liverpool	2021-12-17	United Kingdom,
SRR21669121	PRJNA839090	SAMN30955237	Biobot Analytics	2022-09-05/2022-09-06	USA: Connecticut,	100000
ERR7427148	PRJEB48985	SAMEA10802830	CEMM RESEARCH CENTER FOR MOLECULAR MEDICINE OF THE AUSTRIAN ACADEMY OF SCIENCES	2021-05-02	Austria, 47.4296953, 15.27132738,
SRR22241947	PRJNA801677	SAMN31658648	Biobot Analytics	2022-05-10/2022-05-11	USA: Kansas,	73829
SRR21010706	PRJNA839090	SAMN30247016	Biobot Analytics	2022-07-21/2022-07-22	USA: California,	59000
SRR25071011	PRJNA839090	SAMN36071497	Biobot Analytics	2023-06-18/2023-06-19	USA: Arkansas,	93949
SRR22242444	PRJNA801677	SAMN31658493	Biobot Analytics	2022-05-02/2022-05-03	USA: Massachusetts,	1375228
SRR14276294	PRJNA720687	SAMN18676718	Oregon State University	2020-07-09	USA: Oregon,
SRR26776747	PRJNA896605	SAMN38191308	US CDC NWSS	2023-05-15	USA: New York,	23379
SRR20730583	PRJNA812604	SAMN30079566	UPHL_ID	2022-03-31	USA: Utah,	64533
SRR26622012	PRJNA957477	SAMN38053047	verily_ww	2023-10-15	USA: Pennsylvania,	220000
ERR10063391	PRJEB55313	SAMEA110596079	University of Liverpool	2022-03-12	United Kingdom,
ERR9861653	PRJEB44932	SAMEA110149173	Swiss Institute of Bioinformatics, Switzerland	2021-09-07	Switzerland, 47.4902, 9.5673, SG - Altenrhein - ARA Altenrhein,
SRR22312765	PRJNA850375	SAMN31756446	CDPHE-COVID	2021-08-04	USA: Colorado, Pueblo, county,	96515
ERR10054919	PRJEB55313	SAMEA110639645	University of Liverpool	2022-01-06	United Kingdom,
SRR24335189	PRJNA839090	SAMN34418268	Biobot Analytics	2023-04-16/2023-04-17	USA: Arkansas,	42323
ERR10062830	PRJEB55313	SAMEA110612550	University of Liverpool	2022-02-16	United Kingdom,
ERR10054195	PRJEB55313	SAMEA110637245	University of Liverpool	2021-10-19	United Kingdom,
SRR23363701	PRJNA842493	SAMN33192662	Disease Prevention and Control	2023-01-02	USA: Texas, Houston,	97918
SRR25005787	PRJNA865728	SAMN35820676	National Center for Toxicological Research	2022-12-13	USA: Arkansas,	135769
SRR22669181	PRJNA886720	SAMN32135747	CLT	2022-11-03	USA: North Carolina,	550000
ERR10072162	PRJEB55313	SAMEA110626793	University of Liverpool	2022-02-27	United Kingdom,
SRR19588554	PRJNA839090	SAMN28924164	Biobot Analytics	2022-05-22/2022-05-23	USA: Vermont,	31000
ERR10068085	PRJEB55313	SAMEA110623822	University of Liverpool	2021-12-03	United Kingdom,
SRR17213767	PRJNA788395	SAMN23969819	McGill University	2021-06-04	Canada:Quebec,Montreal,	28310
SRR24057348	PRJNA896645	SAMN34061353	US CDC NWSS	2022-12-27	USA: Ohio,	21000
SRR16641348	PRJNA771693	SAMN22666650	TGen North	2021-02-01	USA: Illinois,	missing
SRR23366240	PRJNA850375	SAMN33193982	CDPHE-COVID	2022-07-07	USA: Colorado, Eagle, county,	19286
SRR22911108	PRJNA847239	SAMN32478342	ASU_WBE	2021-08-25	USA: Arizona, Maricopa, Gilbert,	missing
SRR25109034	PRJNA896645	SAMN36190769	US CDC NWSS	2023-06-11	USA: Ohio,	45000
SRR15275989	PRJNA750263	SAMN20447470	CNRS	2020-11-03	France:Nice,
SRR25144717	PRJNA839090	SAMN36297518	Biobot Analytics	2023-06-19/2023-06-20	USA: Maryland,	22000
SRR21204173	PRJNA873764	SAMN30501038	Northwestern University	2021-09-13	USA: Illinois,	NA
SRR23905873	PRJNA748354	SAMN33812687	University of Missouri	2023-01-24	USA: Missouri, USA: Missouri,	1730
ERR10060035	PRJEB55313	SAMEA110609990	University of Liverpool	2022-03-02	United Kingdom,
ERR10052105	PRJEB55313	SAMEA110620710	University of Liverpool	2022-01-07	United Kingdom,
SRR26775741	PRJNA896605	SAMN38189904	US CDC NWSS	2023-06-25	USA: New York,	487322
SRR24727470	PRJNA839090	SAMN35348593	Biobot Analytics	2023-05-15	USA: Puerto Rico,	328816
SRR26777950	PRJNA896605	SAMN38188181	US CDC NWSS	2023-08-29	USA: New York,	10890
ERR10067467	PRJEB55313	SAMEA110628677	University of Liverpool	2021-12-05	United Kingdom,
SRR24054851	PRJNA896645	SAMN34057876	US CDC NWSS	2022-09-25	USA: Ohio,	27000
SRR21130997	PRJNA765346	SAMN30398186	WA_GT	2022-08-10	USA: Washington,	120000
ERR10048976	PRJEB55313	SAMEA110631110	University of Liverpool	2021-12-10	United Kingdom,
ERR10065339	PRJEB55313	SAMEA110593408	University of Liverpool	2022-01-13	United Kingdom,
SRR24056943	PRJNA896645	SAMN34061286	US CDC NWSS	2022-11-27	USA: Ohio,	23027
SRR26772717	PRJNA896605	SAMN38192906	US CDC NWSS	2023-03-02	USA: New York,	22552
ERR10062272	PRJEB55313	SAMEA110636097	University of Liverpool	2022-02-17	United Kingdom,
ERR10062394	PRJEB55313	SAMEA110634947	University of Liverpool	2022-02-03	United Kingdom,
SRR24190500	PRJNA842493	SAMN34223536	Disease Prevention and Control	2023-03-27	USA: Texas, Houston,	20608
SRR24010041	PRJNA862960	SAMN33974772	Biobot Analytics	2023-03-19/2023-03-20	USA: Pennsylvania,	28809
SRR24886193	PRJNA812604	SAMN35687374	UPHL_ID	2023-05-23	USA: Utah,	17312
ERR10054332	PRJEB55313	SAMEA110619667	University of Liverpool	2021-11-11	United Kingdom,
ERR10068710	PRJEB55313	SAMEA110604779	University of Liverpool	2022-01-07	United Kingdom,
SRR25826438	PRJNA839090	SAMN37213033	Biobot Analytics	2023-08-22	USA: Puerto Rico,	193914
SRR26773131	PRJNA896605	SAMN38190576	US CDC NWSS	2023-05-31	USA: New York,	1307
ERR10061951	PRJEB55313	SAMEA110614986	University of Liverpool	2022-02-01	United Kingdom,
SRR23102788	PRJNA839090	SAMN32771433	Biobot Analytics	2023-01-03/2023-01-04	USA: California,	15200
SRR17724348	PRJNA765612	SAMN25231030	University of Nevada Reno	2021-10-04	USA: Nevada,	300000
SRR23214776	PRJNA839090	SAMN32899122	Biobot Analytics	2023-01-09/2023-01-10	USA: Oklahoma,	51000
SRR15129107	PRJNA746354	SAMN20204432	Biobot Analytics	2021-06-13/2021-06-14	USA: Colorado,	300000
SRR22878706	PRJNA850375	SAMN32378393	CDPHE-COVID	2022-03-17	USA: Colorado, Summit, county,	7857
SRR26775817	PRJNA896605	SAMN38190267	US CDC NWSS	2023-06-11	USA: New York,	16168
ERR12121390	PRJEB65603	SAMEA114498523	statens serum institut	2023-10-05	Denmark, 57.04815, 9.86547,
SRR20825423	PRJNA812604	SAMN30132397	UPHL_ID	2022-07-12	USA: Utah,	21872
SRR19433265	PRJNA812604	SAMN28703991	UPHL_ID	2022-03-15	USA: Utah,	89507
ERR10066678	PRJEB55313	SAMEA110600551	University of Liverpool	2022-02-20	United Kingdom,
SRR26775553	PRJNA896605	SAMN38189296	US CDC NWSS	2023-07-17	USA: New York,	20893
SRR25651329	PRJNA957477	SAMN36998270	verily_ww	2023-03-07	USA: California,	740000
ERR9813714	PRJEB53325	SAMEA14508098	University of Liverpool	2020-11-03	United Kingdom,
SRR19607202	PRJNA729801	SAMN28950037	University of California: Irvine	2021-01-21	USA: California,
DRR481808	PRJDB15905	SAMD00612332	SHIONOGI	missing: sample group	missing: sample group,
ERR10061586	PRJEB55313	SAMEA110619082	University of Liverpool	2022-01-26	United Kingdom,
ERR10084559	PRJEB53222	SAMEA110654324	University of Liverpool
ERR10070903	PRJEB55313	SAMEA110601553	University of Liverpool	2022-02-13	United Kingdom,
SRR26775706	PRJNA896605	SAMN38189737	US CDC NWSS	2023-06-28	USA: New York,	1326
SRR25404302	PRJNA839090	SAMN36696217	Biobot Analytics	2023-07-05/2023-07-06	USA: Washington,	120000
SRR18143735	PRJNA765346	SAMN26263380	WA_GT	2022-02-07	USA: Washington,	225000
SRR23043830	PRJNA850375	SAMN32669328	CDPHE-COVID	2022-05-12	USA: Colorado, Eagle, county,	30714
SRR15882655	PRJNA746354	SAMN21418341	Biobot Analytics	2021-08-15/2021-08-16	USA: Wyoming,	12000
SRR24301933	PRJNA850375	SAMN34368805	CDPHE-COVID	2023-02-06	USA: Colorado, El Paso, county,	303855
SRR23939809	PRJNA886720	SAMN33862747	CLT	2023-01-31	USA: North Carolina,	178000
SRR19663175	PRJNA812604	SAMN29094460	UPHL_ID	2022-01-13	USA: Utah,	12451
SRR24433190	PRJNA839090	SAMN34586282	Biobot Analytics	2023-04-23/2023-04-24	USA: Florida,	76800
ERR10052507	PRJEB55313	SAMEA110634087	University of Liverpool	2021-11-09	United Kingdom,
SRR19461440	PRJNA812604	SAMN28788955	UPHL_ID	2022-04-05	USA: Utah,	36244
SRR25826604	PRJNA839090	SAMN37212910	Biobot Analytics	2023-08-21	USA: Virginia,	9340
SRR25652790	PRJNA957477	SAMN36998171	verily_ww	2023-08-02	USA: California,	9000
SRR24687293	PRJNA850375	SAMN35304950	CDPHE-COVID	2023-02-13	USA: Colorado, Boulder, county,	89383
SRR26774876	PRJNA896605	SAMN38191653	US CDC NWSS	2023-04-27	USA: New York,	16459
SRR18543484	PRJNA819090	SAMN27107858	The Scripps Research Institute	2021-03-17 00:00:00+00:00	USA: California, UCSD Campus,	NA
ERR10059427	PRJEB55313	SAMEA110611445	University of Liverpool	2021-11-03	United Kingdom,
SRR22720201	PRJNA839090	SAMN32206488	Biobot Analytics	2022-11-28/2022-11-29	USA: Indiana,	49000
SRR25109026	PRJNA896645	SAMN36190834	US CDC NWSS	2023-06-04	USA: Ohio,	12246
SRR25260219	PRJNA850375	SAMN36429765	CDPHE-COVID	2023-05-30	USA: Colorado, Teller, county,	7143
ERR7566234	PRJEB48206	SAMEA11459117	ERASMUS MC, UNIVERISTY MEDICAL CENTER	2021-04-19	Netherlands, Rotterdam, Wolphaertsbocht,
SRR20825457	PRJNA812604	SAMN30132366	UPHL_ID	2022-06-28	USA: Utah,	21231
SRR19524059	PRJNA812604	SAMN28842191	UPHL_ID	2022-04-28	USA: Utah,	94484
SRR23590335	PRJNA850375	SAMN33417209	CDPHE-COVID	2022-11-28	USA: Colorado, Summit, county,	14286
ERR10068564	PRJEB55313	SAMEA110599289	University of Liverpool	2021-12-29	United Kingdom,
SRR21669259	PRJNA839090	SAMN30955445	Biobot Analytics	2022-09-06/2022-09-07	USA: Florida,	96136
SRR24838148	PRJNA850375	SAMN35627780	CDPHE-COVID	2023-04-24	USA: Colorado, Adams, county,	21429
SRR26776042	PRJNA896605	SAMN38191468	US CDC NWSS	2023-05-08	USA: New York,	155096
ERR10551189	PRJEB57192	SAMEA112140486	university of exeter	2022-03-24	United Kingdom,
SRR22879012	PRJNA850375	SAMN32378476	CDPHE-COVID	2022-03-03	USA: Colorado, Pueblo, county,	96515
SRR17453901	PRJNA748354	SAMN26199285	University of Missouri	2021-09-29	USA: Missouri, USA: Missouri,	Not Collected
SRR16776212	PRJNA748354	SAMN26199370	University of Missouri	2021-08-31	USA: Missouri, USA: Missouri,	Not Collected
SRR15647029	PRJNA746354	SAMN21013790	Biobot Analytics	2021-08-04/2021-08-05	USA: Michigan,	3000
SRR25726346	PRJNA839090	SAMN37109226	Biobot Analytics	2023-08-14/2023-08-15	USA: Tennessee,	600000
SRR24687195	PRJNA850375	SAMN35304944	CDPHE-COVID	2023-02-09	USA: Colorado, El Paso, county,	34286
SRR24455788	PRJNA850375	SAMN34719531	CDPHE-COVID	2022-12-29	USA: Colorado, Jackson, county,	1536
SRR26774336	PRJNA896605	SAMN38193948	US CDC NWSS	2023-01-11	USA: New York,	6563
ERR12653361	PRJEB44932	SAMEA115182210	swiss pathogen surveillance platform (spsp)	2023-07-28	Switzerland, GR,
ERR10057816	PRJEB55313	SAMEA110595588	University of Liverpool	2022-01-27	United Kingdom,
SRR26777066	PRJNA896605	SAMN38193112	US CDC NWSS	2023-02-21	USA: New York,	10890
SRR20696441	PRJNA765612	SAMN30027650	University of Nevada Reno	2022-06-07	USA: Nevada,	300000
SRR15706746	PRJNA746354	SAMN21209614	Biobot Analytics	2021-08-08/2021-08-09	USA: Mississippi,	299574
SRR26773128	PRJNA896605	SAMN38190483	US CDC NWSS	2023-06-01	USA: New York,	27434
SRR20011729	PRJNA839090	SAMN29548274	Biobot Analytics	2022-06-15/2022-06-16	USA: Arizona,	397407
SRR21356588	PRJNA839090	SAMN30603004	Biobot Analytics	2022-08-14/2022-08-15	USA: Florida,	463672
SRR24834760	PRJNA839090	SAMN35638414	Biobot Analytics	2023-05-22/2023-05-23	USA: Hawaii,	32600
ERR10068335	PRJEB55313	SAMEA110603976	University of Liverpool	2021-11-21	United Kingdom,
ERR10550850	PRJEB57192	SAMEA112140157	university of exeter	2022-03-17	United Kingdom,
SRR22475066	PRJNA839090	SAMN31952134	Biobot Analytics	2022-11-15/2022-11-16	USA: Alaska,	20000
ERR8777503	PRJEB48985	SAMEA13165930	CEMM RESEARCH CENTER FOR MOLECULAR MEDICINE OF THE AUSTRIAN ACADEMY OF SCIENCES	2021-09-19	Austria, 48.172266623, 16.465265077,
ERR10068761	PRJEB55313	SAMEA110631279	University of Liverpool	2022-01-07	United Kingdom,
SRR17453878	PRJNA748354	SAMN26199249	University of Missouri	2021-12-13	USA: Missouri, USA: Missouri,	Not Collected
SRR22236682	PRJNA801677	SAMN31659878	Biobot Analytics	2022-06-28/2022-06-29	USA: Kansas,	350000
SRR21095540	PRJNA765346	SAMN30352933	WA_GT	2022-07-29	USA: Washington,	83000
ERR12651497	PRJEB44932	SAMEA115181115	swiss pathogen surveillance platform (spsp)	2023-09-18	Switzerland, SO,
SRR26302408	PRJNA748354	SAMN37704684	University of Missouri	2023-09-27	USA: Missouri, USA: Missouri,	3282
ERR10550889	PRJEB57192	SAMEA112140760	university of exeter	not provided
SRR21907438	PRJNA889839	SAMN31271478	Wisconsin State Laboratory of Hygiene	2022-05-05	USA: Wisconsin,	<
SRR23477302	PRJNA812604	SAMN33314248	UPHL_ID	2023-01-10	USA: Utah,	92047
SRR23293477	PRJNA850375	SAMN32980004	CDPHE-COVID	2022-06-09	USA: Colorado, Boulder, county,	1786
SRR23753124	PRJNA839090	SAMN33685299	Biobot Analytics	2023-02-27/2023-02-28	USA: Tennessee,	300000
SRR19350109	PRJNA748354	SAMN28590594	University of Missouri	2022-05-09	USA: Missouri, USA: Missouri,	Not Collected
ERR10071824	PRJEB55313	SAMEA110626162	University of Liverpool	2021-11-07	United Kingdom,
SRR25161936	PRJNA907019	SAMN36332333	WA_GT	2023-06-21	USA: Washington,	119790
SRR21883259	PRJNA839090	SAMN31260872	Biobot Analytics	2022-09-26/2022-09-27	USA: Hawaii,	49000
SRR15507937	PRJNA735936	SAMN20845625	University of Louisville	2021-08-02	USA: Kentucky,	35956
SRR23309296	PRJNA839090	SAMN33006757	Biobot Analytics	2023-01-18/2023-01-19	USA: Alabama,	72000
ERR10551434	PRJEB57192	SAMEA112140727	university of exeter	2022-03-26	United Kingdom,
ERR10049222	PRJEB55313	SAMEA110597854	University of Liverpool	2021-10-22	United Kingdom,
SRR23752875	PRJNA839090	SAMN33603459	Biobot Analytics	2023-02-21/2023-02-22	USA: Massachusetts,	12000
SRR24099122	PRJNA839090	SAMN34103941	Biobot Analytics	2023-03-27	USA: California,	6500
SRR23038469	PRJNA839090	SAMN32663703	Biobot Analytics	2022-12-26/2022-12-27	USA: Arkansas,	23812
SRR22710049	PRJNA850375	SAMN32131008	CDPHE-COVID	2021-12-13	USA: Colorado, Denver Arapahoe, county,	247443
ERR10064820	PRJEB55313	SAMEA110633355	University of Liverpool	2022-02-22	United Kingdom,
ERR10052343	PRJEB55313	SAMEA110624820	University of Liverpool	2022-03-02	United Kingdom,
SRR26892203	PRJNA850375	SAMN38334300	CDPHE-COVID	2023-10-30	USA: Colorado, Alamosa, county,	18364
SRR15240844	PRJNA748354	SAMN26199209	University of Missouri	2021-07-06	USA: Missouri, USA: Missouri,	123180
ERR10071650	PRJEB55313	SAMEA110600520	University of Liverpool	2021-11-28	United Kingdom,
SRR21111212	PRJNA839090	SAMN30004317	Biobot Analytics	2022-07-11	USA: New Mexico,	650000
ERR10071344	PRJEB55313	SAMEA110631197	University of Liverpool	2021-10-31	United Kingdom,
ERR12653514	PRJEB44932	SAMEA115181176	swiss pathogen surveillance platform (spsp)	2023-10-26	Switzerland, SZ,
SRR20029180	PRJNA839090	SAMN29584842	Biobot Analytics	2022-06-19/2022-06-20	USA: Florida,	103000
SRR24156367	PRJNA839090	SAMN34168527	Biobot Analytics	2023-04-02/2023-04-03	USA: California,	13000
SRR24761655	PRJNA839090	SAMN35526882	Biobot Analytics	2023-05-16/2023-05-17	USA: Connecticut,	19500
SRR26786093	PRJNA850375	SAMN38181918	CDPHE-COVID	2023-10-12	USA: Colorado, Otero, county,	29643
ERR10061878	PRJEB55313	SAMEA110635607	University of Liverpool	2022-01-27	United Kingdom,
SRR15706873	PRJNA746354	SAMN21209763	Biobot Analytics	2021-08-08/2021-08-09	USA: Vermont,	30000
SRR24010433	PRJNA839090	SAMN33975305	Biobot Analytics	2023-03-19/2023-03-20	USA: Texas,	170000
SRR24099194	PRJNA839090	SAMN34104015	Biobot Analytics	2023-03-27/2023-03-28	USA: North Dakota,	67000
ERR10071651	PRJEB55313	SAMEA110601390	University of Liverpool	2022-02-25	United Kingdom,
SRR23905795	PRJNA748354	SAMN33812694	University of Missouri	2023-02-27	USA: Missouri, USA: Missouri,	33540
ERR10064417	PRJEB55313	SAMEA110614156	University of Liverpool	2022-01-25	United Kingdom,
SRR23293610	PRJNA850375	SAMN32979847	CDPHE-COVID	2022-05-30	USA: Colorado, Pitkin, county,	5500
SRR24054240	PRJNA896645	SAMN34058178	US CDC NWSS	2022-08-28	USA: Ohio,	300
ERR5019952	PRJEB42191	SAMEA7742599	BANGOR UNIVERSITY	2020-05-04	United Kingdom, Northwest England,
SRR23882191	PRJNA945486	SAMN33786468	the University of Queensland	2021-12-15	Australia:Queensland,	NA
SRR23499211	PRJNA839090	SAMN33326476	Biobot Analytics	2023-02-06/2023-02-07	USA: Kansas,	50000
SRR22236695	PRJNA801677	SAMN31659790	Biobot Analytics	2022-06-22/2022-06-23	USA: Pennsylvania,	172000
ERR10048761	PRJEB55313	SAMEA110599549	University of Liverpool	2021-10-29	United Kingdom,
ERR10050146	PRJEB55313	SAMEA110631080	University of Liverpool	2022-01-14	United Kingdom,
SRR17853787	PRJNA735936	SAMN25563816	University of Louisville	2022-01-17	USA: Kentucky,	349850
SRR22973568	PRJNA839090	SAMN32575437	Biobot Analytics	2022-12-18/2022-12-19	USA: South Dakota,	80000
SRR26806485	PRJNA850375	SAMN38201795	CDPHE-COVID	2023-09-07	USA: Colorado, Chaffee, county,	19286
SRR19637571	PRJNA801677	SAMN29011759	Biobot Analytics	2022-03-15/2022-03-16	USA: Illinois,	100000
SRR15882496	PRJNA746354	SAMN21418187	Biobot Analytics	2021-08-15/2021-08-16	USA: Louisiana,	99712
SRR26030416	PRJNA839090	SAMN37350627	Biobot Analytics	2023-08-28/2023-08-29	USA: New Hampshire,	43000
SRR26127805	PRJNA839090	SAMN37481086	Biobot Analytics	2023-09-11/2023-09-12	USA: Maine,	8514
ERR10052595	PRJEB55313	SAMEA110632797	University of Liverpool	2021-10-09	United Kingdom,
SRR26666427	PRJNA812604	SAMN38093768	UPHL_ID	2023-09-26	USA: Utah,	9896
SRR26796700	PRJNA938474	SAMN38217764	Oregon State University	2023-01-17	USA: Oregon,	92850
SRR18686240	PRJNA801677	SAMN27478983	Biobot Analytics	2022-02-15/2022-02-16	USA: California,	30000
SRR19038984	PRJNA748354	SAMN28016976	University of Missouri	2022-03-29	USA: Missouri, USA: Missouri,	115895
SRR21473857	PRJNA839090	SAMN30718528	Biobot Analytics	2022-08-21/2022-08-22	USA: Hawaii,	32600
SRR22720049	PRJNA839090	SAMN32206625	Biobot Analytics	missing	USA: Colorado,	NA
SRR23044047	PRJNA850375	SAMN32669197	CDPHE-COVID	2022-04-11	USA: Colorado, Eagle, county,	30714
SRR24057443	PRJNA896645	SAMN34061648	US CDC NWSS	2023-01-03	USA: Ohio,	13169
SRR26528122	PRJNA1031245	SAMN37987324	CLT	2023-04-10	USA: North Carolina,	not applicable
SRR24054219	PRJNA896645	SAMN34058077	US CDC NWSS	2022-09-18	USA: Ohio,	32000
SRR24838283	PRJNA850375	SAMN35628050	CDPHE-COVID	2023-04-27	USA: Colorado, Otero, county,	29643
SRR22401591	PRJNA839090	SAMN31856700	Biobot Analytics	2022-11-08/2022-11-09	USA: New York,	90474
ERR10062640	PRJEB55313	SAMEA110593099	University of Liverpool	2022-01-26	United Kingdom,
SRR25021165	PRJNA886720	SAMN35983151	CLT	2023-04-25	USA: North Carolina,	67743
SRR26777751	PRJNA896605	SAMN38190081	US CDC NWSS	2023-06-19	USA: New York,	13924
ERR10055335	PRJEB55313	SAMEA110639244	University of Liverpool	2022-01-06	United Kingdom,
ERR10067259	PRJEB55313	SAMEA110599089	University of Liverpool	2022-02-04	United Kingdom,
SRR24727062	PRJNA862960	SAMN35347813	Biobot Analytics	2023-05-15/2023-05-16	USA: Pennsylvania,	85000
ERR10051965	PRJEB55313	SAMEA110629010	University of Liverpool	2022-01-12	United Kingdom,
SRR22401310	PRJNA839090	SAMN31856201	Biobot Analytics	2022-11-07/2022-11-08	USA: Indiana,	98000
ERR8611075	PRJEB48985	SAMEA13010869	CEMM RESEARCH CENTER FOR MOLECULAR MEDICINE OF THE AUSTRIAN ACADEMY OF SCIENCES	2021-12-12	Austria, 47.5045260470001, 9.70669547200004,
SRR17975897	PRJNA765612	SAMN25846553	University of Nevada Reno	2022-01-23	USA: Nevada,	300000
SRR20696403	PRJNA765612	SAMN30027684	University of Nevada Reno	2022-07-11	USA: Nevada,	300000
SRR26777337	PRJNA896605	SAMN38191269	US CDC NWSS	2023-05-16	USA: New York,	5162
ERR10062378	PRJEB55313	SAMEA110592736	University of Liverpool	2022-02-26	United Kingdom,
ERR10551087	PRJEB57192	SAMEA112140384	university of exeter	2022-03-24	United Kingdom,
SRR25260298	PRJNA850375	SAMN36429705	CDPHE-COVID	2023-06-08	USA: Colorado, Larimer, county,	26621
ERR10068868	PRJEB55313	SAMEA110603503	University of Liverpool	2021-11-21	United Kingdom,
ERR7427888	PRJEB48985	SAMEA10803571	CEMM RESEARCH CENTER FOR MOLECULAR MEDICINE OF THE AUSTRIAN ACADEMY OF SCIENCES	2021-08-04	Austria, 46.71209093, 14.08170529,
ERR10049894	PRJEB55313	SAMEA110600747	University of Liverpool	2022-01-07	United Kingdom,
SRR22909870	PRJNA839090	SAMN32474443	Biobot Analytics	2022-12-12/2022-12-13	USA: Indiana,	67500
SRR15646943	PRJNA746354	SAMN21013868	Biobot Analytics	2021-08-02/2021-08-03	USA: Nebraska,	600000
ERR10061454	PRJEB55313	SAMEA110637110	University of Liverpool	2022-02-03	United Kingdom,
SRR22878817	PRJNA850375	SAMN32378498	CDPHE-COVID	2022-03-03	USA: Colorado, Douglas, county,	34786
ERR10062196	PRJEB55313	SAMEA110635845	University of Liverpool	2022-01-19	United Kingdom,
SRR18128438	PRJNA748354	SAMN26209965	University of Missouri	2022-01-11	USA: Missouri, USA: Missouri,	8250
SRR25478757	PRJNA839090	SAMN36786537	Biobot Analytics	2023-07-17/2023-07-18	USA: Florida,	85700
ERR12331034	PRJEB61810	SAMEA114705338	Uppsala University	2023-04-18	Sweden, 59.65, 17.93, Arlanda Airport Terminal 5, Stockholm,
ERR12330888	PRJEB61810	SAMEA114705190	Uppsala University	2023-02-21	Sweden, 59.31, 18.11, Henriksdals reningsverk Stockholm Vatten Och Avfall,
SRR18464188	PRJNA801677	SAMN26927543	Biobot Analytics	2022-02-02	USA: Maryland,	4000
SRR23038385	PRJNA839090	SAMN32663728	Biobot Analytics	2022-12-26/2022-12-27	USA: Washington,	120000
ERR7426665	PRJEB48985	SAMEA10802261	CEMM RESEARCH CENTER FOR MOLECULAR MEDICINE OF THE AUSTRIAN ACADEMY OF SCIENCES	2021-03-09	Austria, 47.40261939, 11.83536076,
ERR10068822	PRJEB55313	SAMEA110600459	University of Liverpool	2021-11-05	United Kingdom,
ERR10065457	PRJEB55313	SAMEA110594897	University of Liverpool	2022-03-12	United Kingdom,
ERR11723979	PRJEB64355	SAMEA114072580	University of Liverpool	2021	United Kingdom,
ERR9851373	PRJEB53227	SAMEA110137982	national institute of biology	2021-09-30	Slovenia, 46, 15,
SRR25109005	PRJNA896645	SAMN36190793	US CDC NWSS	2023-06-11	USA: Ohio,	31430
ERR10551174	PRJEB57192	SAMEA112140471	university of exeter	2022-03-24	United Kingdom,
ERR10052369	PRJEB55313	SAMEA110616927	University of Liverpool	2021-10-06	United Kingdom,
ERR10053088	PRJEB55313	SAMEA110592083	University of Liverpool	2021-10-12	United Kingdom,
SRR23293325	PRJNA850375	SAMN32980373	CDPHE-COVID	2022-06-06	USA: Colorado, El Paso, county,	303855
ERR12319031	PRJEB65603	SAMEA114710213	statens serum institut	2023-10-31	Denmark, 55.69508, 12.61494,
ERR10061765	PRJEB55313	SAMEA110608046	University of Liverpool	2021-11-12	United Kingdom,
ERR10068511	PRJEB55313	SAMEA110604463	University of Liverpool	2021-11-14	United Kingdom,
SRR25493398	PRJNA812604	SAMN36808124	UPHL_ID	2023-07-18	USA: Utah,	102624
SRR16776049	PRJNA748354	SAMN26199365	University of Missouri	2021-08-16	USA: Missouri, USA: Missouri,	1500
SRR24696424	PRJNA839090	SAMN35327205	Biobot Analytics	2023-05-10/2023-05-11	USA: Rhode Island,	60224
ERR7426898	PRJEB48985	SAMEA10802579	CEMM RESEARCH CENTER FOR MOLECULAR MEDICINE OF THE AUSTRIAN ACADEMY OF SCIENCES	2021-04-13	Austria, 47.85974424, 13.00252397,
SRR22430923	PRJNA850375	SAMN31891795	CDPHE-COVID	2021-11-11	USA: Colorado, Pueblo, county,	96515
ERR10054334	PRJEB55313	SAMEA110637494	University of Liverpool	2022-01-05	United Kingdom,
ERR10063644	PRJEB55313	SAMEA110596800	University of Liverpool	2022-01-20	United Kingdom,
SRR14276325	PRJNA720687	SAMN18676790	Oregon State University	2020-11-19	USA: Oregon,
SRR26779135	PRJNA896605	SAMN38193986	US CDC NWSS	2023-01-10	USA: New York,	43074
SRR21356820	PRJNA839090	SAMN30603043	Biobot Analytics	2022-08-14/2022-08-15	USA: New York,	283428
SRR26030302	PRJNA839090	SAMN37350550	Biobot Analytics	2023-08-28/2023-08-29	USA: California,	60000
ERR10068975	PRJEB55313	SAMEA110620556	University of Liverpool	2021-11-28	United Kingdom,
SRR24323690	PRJNA850375	SAMN34371246	CDPHE-COVID	2023-01-30	USA: Colorado, Summit, county,	35643
SRR23385802	PRJNA907019	SAMN33229160	WA_GT	2023-02-02	USA: Washington,	43300
SRR23366074	PRJNA850375	SAMN33194323	CDPHE-COVID	2022-07-07	USA: Colorado, Boulder, county,	1786
SRR25407978	PRJNA850375	SAMN36697930	CDPHE-COVID	2023-06-08	USA: Colorado, Summit, county,	28571
SRR25791159	PRJNA886720	SAMN37196249	CLT	2023-06-23	USA: North Carolina,	178000
SRR22242427	PRJNA801677	SAMN31657837	Biobot Analytics	2022-03-29/2022-03-30	USA: Kansas,	54985
SRR26778245	PRJNA896605	SAMN38187333	US CDC NWSS	2023-10-02	USA: New York,	31032
ERR12651514	PRJEB44932	SAMEA115181084	swiss pathogen surveillance platform (spsp)	2023-10-03	Switzerland, BE,
SRR25652674	PRJNA957477	SAMN36998097	verily_ww	2023-07-03	USA: California,	73000
SRR26772904	PRJNA896605	SAMN38193542	US CDC NWSS	2023-01-31	USA: New York,	15688
SRR24866420	PRJNA839090	SAMN35663428	Biobot Analytics	2023-05-29/2023-05-30	USA: Arkansas,	31000
ERR10551405	PRJEB57192	SAMEA112140698	university of exeter	2022-03-26	United Kingdom,
SRR26774838	PRJNA896605	SAMN38188021	US CDC NWSS	2023-09-05	USA: New York,	36227
SRR24838269	PRJNA850375	SAMN35627808	CDPHE-COVID	2023-04-17	USA: Colorado, Douglas, county,	34786
SRR21374606	PRJNA875025	SAMN30613562	University of Colorado, Boulder	2020-09-10	USA:Colorado,Boulder,
ERR9812775	PRJEB53325	SAMEA14509132	University of Liverpool	2021-02-24	United Kingdom,
SRR23905648	PRJNA748354	SAMN33812688	University of Missouri	2023-02-28	USA: Missouri, USA: Missouri,	115895
ERR9862712	PRJEB44932	SAMEA110150231	Swiss Institute of Bioinformatics, Switzerland	2021-02-26	Switzerland, 46.9174, 7.24057, BE - Laupen - ARA Sensetal,
SRR24063218	PRJNA896645	SAMN34068127	US CDC NWSS	2023-02-26	USA: Ohio,	24536
SRR25144852	PRJNA839090	SAMN36297666	Biobot Analytics	2023-06-20/2023-06-21	USA: Arkansas,	23812
SRR21907375	PRJNA889839	SAMN31271427	Wisconsin State Laboratory of Hygiene	2022-03-26	USA: Wisconsin,	<
SRR17888079	PRJNA771693	SAMN25656208	TGen North	2020-01-12	USA: Arizona,	missing
SRR21037357	PRJNA748354	SAMN30303109	University of Missouri	2022-07-25	USA: Missouri, USA: Missouri,	76759
ERR10069564	PRJEB55313	SAMEA110626786	University of Liverpool	2021-10-22	United Kingdom,
SRR15647114	PRJNA746354	SAMN21013713	Biobot Analytics	2021-08-02/2021-08-03	USA: Pennsylvania,	35616
SRR24831729	PRJNA896161	SAMN35628463	HARRISLAB	2023-05-01	USA: North Carolina,	75886
SRR22474824	PRJNA839090	SAMN31951963	Biobot Analytics	2022-11-14/2022-11-15	USA: Rhode Island,	240000
SRR26030392	PRJNA839090	SAMN37350711	Biobot Analytics	2023-08-30/2023-08-31	USA: Massachusetts,	100000
SRR22262809	PRJNA850375	SAMN31693857	CDPHE-COVID	2021-07-01	USA: Colorado, El Paso, county,	303855
SRR15646968	PRJNA746354	SAMN21013845	Biobot Analytics	2021-08-01/2021-08-02	USA: Arizona,	2400000
SRR26419237	PRJNA874025	SAMN37872078	DCLS-NGS	2023-05-08	USA: Virginia,	4600
SRR20021132	PRJNA748354	SAMN29580108	University of Missouri	2022-05-31	USA: Missouri, USA: Missouri,	9100
SRR22242030	PRJNA801677	SAMN31658470	Biobot Analytics	2022-05-01/2022-05-02	USA: Maine,	65000
SRR23510192	PRJNA850375	SAMN33338127	CDPHE-COVID	2022-09-22	USA: Colorado, Summit, county,	7857
ERR10060446	PRJEB55313	SAMEA110617428	University of Liverpool	2022-02-02	United Kingdom,
SRR25711529	PRJNA839090	SAMN37094861	Biobot Analytics	missing	USA: North Carolina,	NA
ERR10071330	PRJEB55313	SAMEA110600034	University of Liverpool	2021-10-03	United Kingdom,
ERR10053788	PRJEB55313	SAMEA110613633	University of Liverpool	2022-01-04	United Kingdom,
ERR10052697	PRJEB55313	SAMEA110596479	University of Liverpool	2021-10-06	United Kingdom,
SRR20326055	PRJNA839090	SAMN29845009	Biobot Analytics	2022-07-04/2022-07-05	USA: Oklahoma,	51000
SRR23043913	PRJNA850375	SAMN32669513	CDPHE-COVID	2022-03-21	USA: Colorado, San Miguel, county,	15000
SRR25258825	PRJNA896645	SAMN36433990	US CDC NWSS	2023-06-20	USA: Ohio,	52000
ERR10052546	PRJEB55313	SAMEA110610880	University of Liverpool	2021-11-06	United Kingdom,
SRR26450360	PRJNA1025240	SAMN37804572	University of Missouri	2023-09-25	USA: Michigan, USA: Michigan,	Variable
SRR25404313	PRJNA839090	SAMN36696215	Biobot Analytics	2023-07-06	USA: Texas,	1800
SRR21037355	PRJNA748354	SAMN30303105	University of Missouri	2022-08-02	USA: Missouri, USA: Missouri,	76759
SRR25813318	PRJNA886720	SAMN37200195	CLT	2023-04-06	USA: North Carolina,	151589
ERR10054237	PRJEB55313	SAMEA110637318	University of Liverpool	2022-01-20	United Kingdom,
SRR25651011	PRJNA957477	SAMN36997453	verily_ww	2023-04-28	USA: California,	215000
SRR19637642	PRJNA801677	SAMN29011727	Biobot Analytics	2022-03-14/2022-03-15	USA: California,	10000
SRR23343248	PRJNA931732	SAMN33097110	CSIR-National Chemical Laboratory, Pune	2021-12-16	India: Pune,	NA
ERR12331077	PRJEB61810	SAMEA114709501	Uppsala University	2023-05-23	Sweden, 59.31, 18.11, Henriksdals reningsverk Stockholm Vatten Och Avfall,
SRR21959071	PRJNA839090	SAMN31352692	Biobot Analytics	2022-10-03/2022-10-04	USA: Indiana,	28350
ERR10059298	PRJEB55313	SAMEA110633156	University of Liverpool	2021-10-28	United Kingdom,
ERR10070012	PRJEB55313	SAMEA110629184	University of Liverpool	2022-01-28	United Kingdom,
SRR15647157	PRJNA746354	SAMN21013675	Biobot Analytics	2021-08-03/2021-08-04	USA: Maine,	19000
SRR19995030	PRJNA856091	SAMN29439509	Technical University of Darmstadt	2021-10-04	Germany,	NA
SRR19573138	PRJNA765612	SAMN28901642	University of Nevada Reno	2022-05-09	USA: Nevada,	325
SRR15435081	PRJNA746354	SAMN20749375	Biobot Analytics	2021-07-18/2021-07-19	USA: Georgia,	98604
ERR12653394	PRJEB44932	SAMEA115182192	swiss pathogen surveillance platform (spsp)	2023-07-19	Switzerland, LU,
SRR14758605	PRJNA735936	SAMN19604764	University of Louisville	2021-03-23	USA: Kentucky,
SRR23510037	PRJNA850375	SAMN33338455	CDPHE-COVID	2022-09-29	USA: Colorado, Larimer, county,	23194
SRR16037851	PRJNA746354	SAMN21418393	Biobot Analytics	2021-08-17/2021-08-18	USA: Arkansas,	135769
ERR10890613	PRJEB53227	SAMEA112647025	national institute of biology	2022-12-07	Slovenia, 46, 15,
SRR26776777	PRJNA896605	SAMN38191434	US CDC NWSS	2023-05-09	USA: New York,	16459
SRR23904895	PRJNA946141	SAMN33811966	University of Miami	2022-06-29	USA: Florida,	643
SRR18143743	PRJNA765346	SAMN26263385	WA_GT	2022-02-09	USA: Washington,	59609
SRR24455803	PRJNA850375	SAMN34719311	CDPHE-COVID	2023-01-09	USA: Colorado, Boulder, county,	31429
SRR25407704	PRJNA850375	SAMN36698193	CDPHE-COVID	2023-06-20	USA: Colorado, Weld, county,	83319
SRR23381796	PRJNA886720	SAMN33226711	CLT	2023-01-03	USA: North Carolina,	67743
SRR24529610	PRJNA896645	SAMN35065239	US CDC NWSS	2023-04-23	USA: Ohio,	17000
SRR25305207	PRJNA839090	SAMN36503054	Biobot Analytics	2023-07-05/2023-07-06	USA: Virginia,	30000
SRR26778496	PRJNA896605	SAMN38187735	US CDC NWSS	2023-09-14	USA: New York,	22552
SRR18464183	PRJNA801677	SAMN26927547	Biobot Analytics	2022-02-01/2022-02-02	USA: Kentucky,	40000
SRR26517153	PRJNA938474	SAMN37982393	Oregon State University	2023-01-25	USA: Oregon,	18775
SRR22241688	PRJNA801677	SAMN31658044	Biobot Analytics	2022-04-10/2022-04-11	USA: Iowa,	480000
ERR10064974	PRJEB55313	SAMEA110633850	University of Liverpool	2022-02-08	United Kingdom,
SRR23510111	PRJNA850375	SAMN33338021	CDPHE-COVID	2022-09-22	USA: Colorado, El Paso, county,	5936
SRR24057440	PRJNA896645	SAMN34061645	US CDC NWSS	2023-01-29	USA: Ohio,	13169
SRR22879173	PRJNA850375	SAMN32378466	CDPHE-COVID	2022-03-03	USA: Colorado, El Paso, county,	102204
SRR23098790	PRJNA847239	SAMN32768771	ASU_WBE	2022-08-09	USA: Kentucky, Jefferson, Louisville,	missing
SRR26353767	PRJNA850375	SAMN37771196	CDPHE-COVID	2023-08-16	USA: Colorado, Boulder Weld, county,	75544
SRR20681937	PRJNA735936	SAMN30006195	University of Louisville	2022-03-28	USA: Kentucky,	25000
SRR15128935	PRJNA746354	SAMN20204585	Biobot Analytics	2021-06-20/2021-06-21	USA: Wisconsin,	360000
ERR10554236	PRJEB57192	SAMEA112141142	university of exeter	2021-06-10	United Kingdom,
SRR24297369	PRJNA839090	SAMN34359618	Biobot Analytics	2023-04-10/2023-04-11	USA: Florida,	197000
SRR20029275	PRJNA839090	SAMN29584881	Biobot Analytics	2022-06-20/2022-06-21	USA: California,	59000
SRR23905079	PRJNA946141	SAMN33812593	University of Miami	2022-05-18	USA: Florida,	340
SRR23214796	PRJNA839090	SAMN32899280	Biobot Analytics	2023-01-10/2023-01-11	USA: Nevada,	200000
ERR7566106	PRJEB48206	SAMEA11458989	ERASMUS MC, UNIVERISTY MEDICAL CENTER	2021-02-24	Netherlands, Rotterdam, Total Dokhaven,
SRR19663170	PRJNA812604	SAMN29094402	UPHL_ID	2021-12-14	USA: Utah,	9095
ERR8611066	PRJEB48985	SAMEA13010860	CEMM RESEARCH CENTER FOR MOLECULAR MEDICINE OF THE AUSTRIAN ACADEMY OF SCIENCES	2022-01-04	Austria, 48.1822223080001, 14.137499888,
SRR25260228	PRJNA850375	SAMN36429757	CDPHE-COVID	2023-06-05	USA: Colorado, Pueblo, county,	96515
SRR22237041	PRJNA801677	SAMN31659907	Biobot Analytics	2022-07-04/2022-07-05	USA: Utah,	615000
SRR22241891	PRJNA801677	SAMN31657917	Biobot Analytics	2022-04-04/2022-04-05	USA: Massachusetts,	1075656
ERR10070488	PRJEB55313	SAMEA110601986	University of Liverpool	2021-10-22	United Kingdom,
SRR25260236	PRJNA850375	SAMN36429749	CDPHE-COVID	2023-06-05	USA: Colorado, Larimer, county,	17997
ERR10072096	PRJEB55313	SAMEA110603005	University of Liverpool	2022-01-16	United Kingdom,
SRR24996312	PRJNA886720	SAMN35843929	CLT	2023-03-20	USA: North Carolina,	15527
SRR23904556	PRJNA946141	SAMN33812545	University of Miami	2021-12-28	USA: Florida,	340
SRR21010604	PRJNA839090	SAMN30246803	Biobot Analytics	2022-07-24/2022-07-25	USA: North Carolina,	15000
ERR8610765	PRJEB48985	SAMEA13010557	CEMM RESEARCH CENTER FOR MOLECULAR MEDICINE OF THE AUSTRIAN ACADEMY OF SCIENCES	2021-11-23	Austria, 46.7368334190001, 14.846027673,
ERR10071203	PRJEB55313	SAMEA110621465	University of Liverpool	2022-02-25	United Kingdom,
SRR23103077	PRJNA839090	SAMN32771494	Biobot Analytics	2023-01-05	USA: Vermont,	3000
SRR22292220	PRJNA839090	SAMN31720108	Biobot Analytics	2022-10-31/2022-11-01	USA: Indiana,	98000
SRR18071926	PRJNA801677	SAMN26083847	Biobot Analytics	2021-12-15/2021-12-16	USA: Kentucky,	30000
SRR26353755	PRJNA850375	SAMN37771207	CDPHE-COVID	2023-08-27	USA: Colorado, Weld, county,	83319
SRR24767113	PRJNA977723	SAMN35532124	University of California, San Diego	2020-12-17	USA: California, San Diego,	NA
SRR26798995	PRJNA938474	SAMN38220209	Oregon State University	2022-10-24	USA: Oregon,	220000
SRR26133846	PRJNA896645	SAMN37493075	US CDC NWSS	2023-09-05	USA: Ohio,	54500
ERR10550816	PRJEB57192	SAMEA112140123	university of exeter	2022-03-17	United Kingdom,
SRR24297187	PRJNA839090	SAMN34359561	Biobot Analytics	2023-04-10/2023-04-11	USA: Kansas,	27000
ERR8610810	PRJEB48985	SAMEA13010602	CEMM RESEARCH CENTER FOR MOLECULAR MEDICINE OF THE AUSTRIAN ACADEMY OF SCIENCES	2021-12-04	Austria, 47.431694522, 9.72591654700005,
SRR21465678	PRJNA812604	SAMN30715571	UPHL_ID	2022-08-18	USA: Utah,	94484
ERR10058069	PRJEB55313	SAMEA110617216	University of Liverpool	2021-12-18	United Kingdom,
SRR23103132	PRJNA839090	SAMN32771251	Biobot Analytics	2023-01-02/2023-01-03	USA: North Carolina,	31536
SRR15294415	PRJNA748354	SAMN26199342	University of Missouri	2021-02-17	USA: Missouri, USA: Missouri,	4000
SRR20822963	PRJNA839090	SAMN30133170	Biobot Analytics	2022-07-19	USA: Indiana,	3000
SRR23904597	PRJNA946141	SAMN33812367	University of Miami	2022-03-23	USA: Florida,	417
SRR26775919	PRJNA896605	SAMN38190683	US CDC NWSS	2023-05-25	USA: New York,	5941
SRR15240992	PRJNA748354	SAMN26199239	University of Missouri	2021-03-22	USA: Missouri, USA: Missouri,	151966
ERR10050152	PRJEB55313	SAMEA110604772	University of Liverpool	2021-10-01	United Kingdom,
SRR23102845	PRJNA839090	SAMN32771583	Biobot Analytics	2023-01-03/2023-01-04	USA: Washington,	896000
SRR18543540	PRJNA819090	SAMN27107807	The Scripps Research Institute	2020-11-26 00:00:00+00:00	USA: California, UCSD Campus,	NA
SRR20822878	PRJNA839090	SAMN30133064	Biobot Analytics	2022-07-17/2022-07-18	USA: Texas,	230000
SRR21473972	PRJNA839090	SAMN30718508	Biobot Analytics	2022-08-22/2022-08-23	USA: Alabama,	72000
SRR24886071	PRJNA812604	SAMN35687251	UPHL_ID	2023-05-11	USA: Utah,	253112
SRR26378666	PRJNA874025	SAMN37805632	DCLS-NGS	2023-03-27	USA: Virginia,	350000
ERR8610560	PRJEB48985	SAMEA13010352	CEMM RESEARCH CENTER FOR MOLECULAR MEDICINE OF THE AUSTRIAN ACADEMY OF SCIENCES	2021-10-27	Austria, 46.9529739990001, 15.9260722540001,
ERR9851340	PRJEB53227	SAMEA110137952	national institute of biology	2021-09-21	Slovenia, 46, 15,
SRR19654444	PRJNA839090	SAMN29043902	Biobot Analytics	2022-05-30/2022-05-31	USA: Minnesota,	1950000
SRR22973531	PRJNA839090	SAMN32575495	Biobot Analytics	2022-12-19/2022-12-20	USA: Texas,	500000
ERR10063265	PRJEB55313	SAMEA110595683	University of Liverpool	2022-03-03	United Kingdom,
SRR26030487	PRJNA839090	SAMN37350650	Biobot Analytics	2023-08-28/2023-08-29	USA: Massachusetts,	180000
SRR22878884	PRJNA850375	SAMN32378425	CDPHE-COVID	2022-02-24	USA: Colorado, Boulder, county,	89383
ERR10057090	PRJEB55313	SAMEA110611089	University of Liverpool	2021-11-30	United Kingdom,
SRR21958990	PRJNA839090	SAMN31352748	Biobot Analytics	2022-10-03/2022-10-04	USA: North Carolina,	22940
ERR12115090	PRJEB65603	SAMEA114482488	statens serum institut	2023-09-28	Denmark, 56.14635, 8.94232,
SRR25300399	PRJNA957477	SAMN36468930	verily_ww	2022-03-10	USA: California,	1500000
SRR22324022	PRJNA748354	SAMN31772108	University of Missouri	2022-08-30	USA: Missouri, USA: Missouri,	Not Collected
SRR22292043	PRJNA839090	SAMN31719807	Biobot Analytics	2022-10-18/2022-10-19	USA: California,	78000
SRR22260147	PRJNA801677	SAMN31660760	Biobot Analytics	2022-08-01/2022-08-02	USA: Connecticut,	25000
ERR9812488	PRJEB53325	SAMEA14509220	University of Liverpool	2021-05-14	United Kingdom,
SRR25413069	PRJNA748354	SAMN36701944	University of Missouri	2023-07-05	USA: Missouri, USA: Missouri,	Not Collected
ERR5014655	PRJEB42191	SAMEA7741835	BANGOR UNIVERSITY	2020-04-06	United Kingdom, North Wales,
SRR25926385	PRJNA839090	SAMN37298693	Biobot Analytics	2023-08-27/2023-08-28	USA: Florida,	463672
SRR22341401	PRJNA886720	SAMN31791821	CLT	2022-09-27	USA: North Carolina,	78141
SRR23905193	PRJNA946141	SAMN33811900	University of Miami	2022-03-09	USA: Florida,	829725
ERR7427565	PRJEB48985	SAMEA10803247	CEMM RESEARCH CENTER FOR MOLECULAR MEDICINE OF THE AUSTRIAN ACADEMY OF SCIENCES	2021-06-27	Austria, 46.61202786, 13.87713878,
ERR10056675	PRJEB55313	SAMEA110603782	University of Liverpool	2021-12-02	United Kingdom,
SRR25657512	PRJNA839090	SAMN37007719	Biobot Analytics	2023-08-07/2023-08-08	USA: Montana,	68015
SRR26082552	PRJNA896161	SAMN37429744	HARRISLAB	2023-05-22	USA: North Carolina,	84189
SRR25837871	PRJNA850375	SAMN37214318	CDPHE-COVID	2023-07-24	USA: Colorado, Archuleta, county,	27857
ERR7565780	PRJEB48206	SAMEA11458662	ERASMUS MC, UNIVERISTY MEDICAL CENTER	2021-05-07	Netherlands, Rotterdam, Ommoord,
SRR26773895	PRJNA896605	SAMN38188813	US CDC NWSS	2023-08-03	USA: New York,	27494
SRR26425062	PRJNA957477	SAMN37875903	verily_ww	2023-09-28	USA: California,	1500000
SRR23458471	PRJNA839090	SAMN33291879	Biobot Analytics	2023-02-02	USA: Rhode Island,	11000
SRR23064340	PRJNA916913	SAMN32287903	University of Nevada, Reno	2021-12	USA: Nevada, Reno,	318000
ERR10050638	PRJEB55313	SAMEA110603062	University of Liverpool	2022-02-20	United Kingdom,
SRR20028566	PRJNA839090	SAMN29043971	Biobot Analytics	2022-06-01/2022-06-02	USA: Texas,	89600
SRR24234105	PRJNA839090	SAMN34271642	Biobot Analytics	2023-04-09/2023-04-10	USA: Washington,	7125
SRR23366117	PRJNA850375	SAMN33194054	CDPHE-COVID	2022-08-15	USA: Colorado, Weld, county,	83319
ERR10055393	PRJEB55313	SAMEA110638585	University of Liverpool	2021-10-13	United Kingdom,
ERR10069158	PRJEB55313	SAMEA110625987	University of Liverpool	2021-10-17	United Kingdom,
SRR25651435	PRJNA957477	SAMN36998383	verily_ww	2023-04-25	USA: California,	230000
SRR23590848	PRJNA850375	SAMN33417088	CDPHE-COVID	2022-10-19	USA: Colorado, Mesa, county,	89286
ERR10049094	PRJEB55313	SAMEA110600388	University of Liverpool	2021-11-19	United Kingdom,
SRR25548119	PRJNA889839	SAMN36868653	Wisconsin State Laboratory of Hygiene	2023-07-17	USA: Wisconsin,	>
SRR19688135	PRJNA769667	SAMN29151237	FDA_NJDOH	2022-04-26	USA: New Jersey,	27000
SRR24433217	PRJNA839090	SAMN34586403	Biobot Analytics	2023-04-24/2023-04-25	USA: Iowa,	102000
SRR24834640	PRJNA839090	SAMN35638300	Biobot Analytics	2023-05-22/2023-05-23	USA: Oregon,	25780
ERR10554179	PRJEB57192	SAMEA112141083	university of exeter	2021-06-10	United Kingdom,
SRR24594799	PRJNA839090	SAMN35118964	Biobot Analytics	2023-05-01/2023-05-02	USA: Wyoming,	13036
SRR16038114	PRJNA746354	SAMN21418362	Biobot Analytics	2021-08-18/2021-08-19	USA: Nevada,	650000
SRR18071992	PRJNA801677	SAMN26083718	Biobot Analytics	2021-12-26/2021-12-27	USA: Massachusetts,	10000
SRR21195461	PRJNA839090	SAMN30133262	Biobot Analytics	2022-07-20/2022-07-21	USA: Iowa,	102000
SRR22237035	PRJNA801677	SAMN31659912	Biobot Analytics	2022-07-04/2022-07-05	USA: Oregon,	34000
ERR10060658	PRJEB55313	SAMEA110637940	University of Liverpool	2022-03-02	United Kingdom,
SRR27840349	PRJNA762073	SAMN39735467	FDA	2022-06-16	USA: Washington,	9975
SRR22879129	PRJNA850375	SAMN32378614	CDPHE-COVID	2022-01-31	USA: Colorado, Summit, county,	28571
SRR25192468	PRJNA812604	SAMN36357424	UPHL_ID	2023-06-08	USA: Utah,	112901
SRR24335700	PRJNA896645	SAMN34418820	US CDC NWSS	2023-04-10	USA: Ohio,	1047
SRR22474887	PRJNA839090	SAMN31952083	Biobot Analytics	2022-11-14/2022-11-15	USA: Florida,	180000
ERR10066174	PRJEB55313	SAMEA110625443	University of Liverpool	2021-11-26	United Kingdom,
SRR21190057	PRJNA862960	SAMN30480508	Biobot Analytics	2022-08-10/2022-08-11	USA: Pennsylvania,	25000
SRR24981618	PRJNA938474	SAMN35811266	Oregon State University	2023-05-18	USA: Oregon,	18775
ERR10065737	PRJEB55313	SAMEA110610101	University of Liverpool	2022-02-10	United Kingdom,
SRR19179130	PRJNA765346	SAMN28209242	WA_GT	2022-05-04	USA: Washington,	225000
SRR26666534	PRJNA896645	SAMN38093977	US CDC NWSS	2023-10-15	USA: Ohio,	12362
SRR26099273	PRJNA839090	SAMN37442149	Biobot Analytics	2023-09-05/2023-09-06	USA: Rhode Island,	60224
SRR17453814	PRJNA748354	SAMN26199261	University of Missouri	2021-11-08	USA: Missouri, USA: Missouri,	8000
SRR17213634	PRJNA788395	SAMN23970167	McGill University	2021-04-26	Canada:Quebec,Quebec,	NA
SRR25005778	PRJNA865728	SAMN35820705	National Center for Toxicological Research	2023-01-10	USA: Arkansas,	10285
SRR24938368	PRJNA839090	SAMN35751468	Biobot Analytics	2023-06-04/2023-06-05	USA: Louisiana,	47000
SRR25177230	PRJNA938474	SAMN36307822	Oregon State University	2023-06-08	USA: Oregon,	20840
SRR22312660	PRJNA850375	SAMN31756418	CDPHE-COVID	2021-08-09	USA: Colorado, Larimer, county,	5818
SRR23364472	PRJNA839090	SAMN33191843	Biobot Analytics	2023-01-23/2023-01-24	USA: Vermont,	3000
SRR19659497	PRJNA622837	SAMN18858705	Broad_GCID	2021-02-15	USA: Colorado, Mesa,
ERR10065384	PRJEB55313	SAMEA110593507	University of Liverpool	2022-02-02	United Kingdom,
SRR26127623	PRJNA839090	SAMN37481128	Biobot Analytics	2023-09-10/2023-09-11	USA: Tennessee,	52000
ERR10059748	PRJEB55313	SAMEA110591805	University of Liverpool	2022-02-05	United Kingdom,
ERR10060635	PRJEB55313	SAMEA110621295	University of Liverpool	2022-01-11	United Kingdom,
SRR21010763	PRJNA839090	SAMN30246732	Biobot Analytics	2022-07-24/2022-07-25	USA: Connecticut,	19500
SRR21883275	PRJNA839090	SAMN31260782	Biobot Analytics	2022-09-26/2022-09-27	USA: Arizona,	397407
SRR20020966	PRJNA748354	SAMN29580103	University of Missouri	2022-05-17	USA: Missouri, USA: Missouri,	10559
ERR10056406	PRJEB55313	SAMEA110597241	University of Liverpool	2021-10-13	United Kingdom,
ERR10062968	PRJEB55313	SAMEA110613123	University of Liverpool	2022-02-01	United Kingdom,
SRR24215629	PRJNA812604	SAMN34249956	UPHL_ID	2023-03-16	USA: Utah,	92047
SRR24900558	PRJNA896645	SAMN35717528	US CDC NWSS	2023-05-14	USA: Ohio,	14000
SRR15882437	PRJNA746354	SAMN21418216	Biobot Analytics	2021-08-15/2021-08-16	USA: Washington,	896000
SRR23199862	PRJNA886720	SAMN32887324	CLT	2022-12-20	USA: North Carolina,	67743
ERR10057819	PRJEB55313	SAMEA110595648	University of Liverpool	2022-01-18	United Kingdom,
SRR17853813	PRJNA735936	SAMN25563791	University of Louisville	2022-01-10	USA: Kentucky,	20832
ERR12650452	PRJEB44932	SAMEA115181923	swiss pathogen surveillance platform (spsp)	2023-08-26	Switzerland, SG,
SRR21473955	PRJNA839090	SAMN30718366	Biobot Analytics	2022-08-21/2022-08-22	USA: Washington,	162100
SRR23102774	PRJNA839090	SAMN32771446	Biobot Analytics	2023-01-03/2023-01-04	USA: Virginia,	207627
ERR9813360	PRJEB53325	SAMEA14509010	University of Liverpool	2021-02-19	United Kingdom,
ERR7565679	PRJEB48206	SAMEA11458561	ERASMUS MC, UNIVERISTY MEDICAL CENTER	2021-03-05	Netherlands, Rotterdam, Pretorialaan-Zuidplein,
SRR19433215	PRJNA812604	SAMN28704037	UPHL_ID	2022-03-17	USA: Utah,	254971
ERR10059759	PRJEB55313	SAMEA110608723	University of Liverpool	2022-02-03	United Kingdom,
SRR23386335	PRJNA842493	SAMN33185455	Disease Prevention and Control	2022-08-15	USA: Texas, Houston,	16804
SRR17815488	PRJNA801677	SAMN25374432	Biobot Analytics	2021-11-28/2021-11-29	USA: Tennessee,	400000
ERR10066896	PRJEB55313	SAMEA110623775	University of Liverpool	2021-12-05	United Kingdom,
ERR9862257	PRJEB44932	SAMEA110149776	Swiss Institute of Bioinformatics, Switzerland	2021-05-18	Switzerland, 47.4007, 8.481, ZH - Z√ºrich - ARA Werdh√∂lzli,
SRR24057555	PRJNA896645	SAMN34061436	US CDC NWSS	2023-01-18	USA: Ohio,	566136
SRR23458556	PRJNA839090	SAMN33291697	Biobot Analytics	2023-01-29/2023-01-30	USA: South Dakota,	13289
ERR10050113	PRJEB55313	SAMEA110630530	University of Liverpool	2021-12-15	United Kingdom,
SRR21669116	PRJNA839090	SAMN30955241	Biobot Analytics	2022-09-04/2022-09-05	USA: Virginia,	118497
SRR17853715	PRJNA735936	SAMN25563525	University of Louisville	2021-09-06	USA: Kentucky,	139251
SRR22306453	PRJNA812604	SAMN31746331	UPHL_ID	2022-10-06	USA: Utah,	253112
SRR24455800	PRJNA850375	SAMN34719520	CDPHE-COVID	2023-01-05	USA: Colorado, Routt, county,	43741
SRR22720023	PRJNA839090	SAMN32206438	Biobot Analytics	2022-11-28/2022-11-29	USA: Rhode Island,	33000
SRR26162974	PRJNA839090	SAMN37529339	Biobot Analytics	2023-09-05/2023-09-06	USA: Iowa,	6357
ERR10061680	PRJEB55313	SAMEA110623085	University of Liverpool	2022-01-11	United Kingdom,
SRR19637608	PRJNA801677	SAMN29011769	Biobot Analytics	2022-03-15	USA: New Jersey,	900000
SRR22910616	PRJNA839090	SAMN32474760	Biobot Analytics	2022-12-04/2022-12-05	USA: Kansas,	54985
SRR25299367	PRJNA957477	SAMN36468772	verily_ww	2022-08-25	USA: California,	250000
SRR23906196	PRJNA850375	SAMN33817472	CDPHE-COVID	2022-12-15	USA: Colorado, Denver, county,	345454
ERR12652082	PRJEB44932	SAMEA115181347	swiss pathogen surveillance platform (spsp)	2023-10-15	Switzerland, BS,
SRR24029720	PRJNA896645	SAMN33997206	US CDC NWSS	2022-04-03	USA: Ohio,	372208
SRR22242053	PRJNA801677	SAMN31658425	Biobot Analytics	2022-04-26/2022-04-27	USA: Kansas,	42235
SRR23366417	PRJNA850375	SAMN33194485	CDPHE-COVID	2022-07-28	USA: Colorado, Larimer, county,	9292
SRR23904827	PRJNA946141	SAMN33811923	University of Miami	2022-01-26	USA: Florida,	0
SRR24808315	PRJNA850375	SAMN35572282	CDPHE-COVID	2023-04-03	USA: Colorado, Alamosa, county,	18364
ERR10061215	PRJEB55313	SAMEA110636230	University of Liverpool	2022-03-09	United Kingdom,
SRR24057520	PRJNA896645	SAMN34061321	US CDC NWSS	2023-01-08	USA: Ohio,	32000
SRR23309304	PRJNA839090	SAMN33006750	Biobot Analytics	2023-01-17/2023-01-18	USA: California,	40000
SRR16038227	PRJNA746354	SAMN21209661	Biobot Analytics	2021-08-09/2021-08-10	USA: Oklahoma,	442168
SRR22242490	PRJNA801677	SAMN31658350	Biobot Analytics	2022-04-21/2022-04-22	USA: Montana,	8000
ERR10052204	PRJEB55313	SAMEA110609080	University of Liverpool	2021-11-27	United Kingdom,
ERR10067700	PRJEB55313	SAMEA110600328	University of Liverpool	2021-10-08	United Kingdom,
SRR22401136	PRJNA839090	SAMN31856515	Biobot Analytics	2022-10-25/2022-10-26	USA: Hawaii,	10000
SRR23905753	PRJNA748354	SAMN33812692	University of Missouri	2023-02-13	USA: Missouri, USA: Missouri,	Not Collected
ERR10055449	PRJEB55313	SAMEA110622629	University of Liverpool	2021-12-01	United Kingdom,
SRR23906120	PRJNA850375	SAMN33817040	CDPHE-COVID	2023-01-19	USA: Colorado, El Paso, county,	10000
SRR23906603	PRJNA850375	SAMN33817095	CDPHE-COVID	2022-12-13	USA: Colorado, Teller, county,	7143
ERR10062275	PRJEB55313	SAMEA110610615	University of Liverpool	2022-01-22	United Kingdom,
SRR18230286	PRJNA801677	SAMN26437209	Biobot Analytics	2022-01-06/2022-01-07	USA: Massachusetts,	1000000
SRR16776221	PRJNA748354	SAMN26199361	University of Missouri	2021-08-03	USA: Missouri, USA: Missouri,	900
ERR10064007	PRJEB55313	SAMEA110634020	University of Liverpool	2022-02-24	United Kingdom,
SRR21037401	PRJNA748354	SAMN30303107	University of Missouri	2022-07-05	USA: Missouri, USA: Missouri,	14477
SRR18539291	PRJNA819090	SAMN27104650	The Scripps Research Institute	2021-02-02 00:00:00+00:00	USA: California, UCSD Campus,	NA
ERR10059169	PRJEB55313	SAMEA110632889	University of Liverpool	2021-12-30	United Kingdom,
SRR23635782	PRJNA839090	SAMN33463477	Biobot Analytics	2023-02-15/2023-02-16	USA: South Carolina,	12000
SRR23064226	PRJNA916913	SAMN32287957	University of Nevada, Reno	2022-06	USA: Nevada, Reno,	18000
SRR16776146	PRJNA748354	SAMN26199361	University of Missouri	2021-08-03	USA: Missouri, USA: Missouri,	Not Collected
SRR23905110	PRJNA946141	SAMN33812471	University of Miami	2021-08-03	USA: Florida,	1409
SRR24385980	PRJNA862960	SAMN34498789	Biobot Analytics	2023-04-17/2023-04-18	USA: Pennsylvania,	25000
SRR22910699	PRJNA839090	SAMN32474827	Biobot Analytics	2022-12-05/2022-12-06	USA: Florida,	197000
ERR9862281	PRJEB44932	SAMEA110149800	Swiss Institute of Bioinformatics, Switzerland	2021-05-14	Switzerland, 46.9174, 7.24057, BE - Laupen - ARA Sensetal,
ERR12068206	PRJEB65603	SAMEA114401875	statens serum institut	2023-08-22	Denmark, 55.60864, 12.45051,
SRR22241973	PRJNA801677	SAMN31658572	Biobot Analytics	2022-05-03/2022-05-04	USA: Rhode Island,	120000
SRR22292097	PRJNA839090	SAMN31719852	Biobot Analytics	2022-10-20	USA: Utah,	13000
ERR12654472	PRJEB44932	SAMEA115289956	swiss pathogen surveillance platform (spsp)	2023-07-17	SZ, Switzerland,
ERR10061023	PRJEB55313	SAMEA110639059	University of Liverpool	2022-01-27	United Kingdom,
SRR26777965	PRJNA896605	SAMN38188196	US CDC NWSS	2023-08-29	USA: New York,	24041
ERR9862025	PRJEB44932	SAMEA110149545	Swiss Institute of Bioinformatics, Switzerland	2021-06-22	Switzerland, 46.8707, 9.5293, GR - Chur - ARA Chur,
ERR10070837	PRJEB55313	SAMEA110631865	University of Liverpool	2022-01-30	United Kingdom,
SRR23098630	PRJNA847239	SAMN32768592	ASU_WBE	2022-08-15	USA: Arizona, Maricopa, Mesa,	missing
ERR10069312	PRJEB55313	SAMEA110629015	University of Liverpool	2021-11-12	United Kingdom,
SRR23499288	PRJNA839090	SAMN33326549	Biobot Analytics	2023-02-05/2023-02-06	USA: Louisiana,	100000
ERR10055765	PRJEB55313	SAMEA110635579	University of Liverpool	2021-12-18	United Kingdom,
ERR10049568	PRJEB55313	SAMEA110625279	University of Liverpool	2022-01-28	United Kingdom,
SRR25186248	PRJNA850375	SAMN35821365	CDPHE-COVID	2023-05-04	USA: Colorado, Eagle, county,	19286
ERR10066342	PRJEB55313	SAMEA110602881	University of Liverpool	2021-10-15	United Kingdom,
SRR18128168	PRJNA748354	SAMN26209975	University of Missouri	2022-02-01	USA: Missouri, USA: Missouri,	13940
SRR22341027	PRJNA850375	SAMN31777324	CDPHE-COVID	2021-08-26	USA: Colorado, Larimer Weld, county,	7946
SRR22341062	PRJNA850375	SAMN31777427	CDPHE-COVID	2021-09-02	USA: Colorado, Denver, county,	709904
SRR21219960	PRJNA867408	SAMN30522744	University of Missouri	2022-01-20	USA: Wisconsin, USA: Wisconsin,	Not Collected
ERR10057639	PRJEB55313	SAMEA110615548	University of Liverpool	2021-10-28	United Kingdom,
SRR24323847	PRJNA850375	SAMN34371522	CDPHE-COVID	2023-02-15	USA: Colorado, Elbert, county,	3571
SRR26095815	PRJNA889839	SAMN37442347	Wisconsin State Laboratory of Hygiene	2023-09-02	USA: Wisconsin,	<
SRR23064337	PRJNA916913	SAMN32287968	University of Nevada, Reno	2022-06	USA: Nevada, Reno,	52000
ERR10067860	PRJEB55313	SAMEA110628235	University of Liverpool	2021-10-31	United Kingdom,
SRR23510139	PRJNA850375	SAMN33337995	CDPHE-COVID	2022-10-06	USA: Colorado, Larimer, county,	9292
SRR21959110	PRJNA839090	SAMN31352783	Biobot Analytics	2022-10-03/2022-10-04	USA: Kansas,	50000
SRR12618489	PRJNA662596	SAMN16090420	Arizona State University	2020-05-14	USA: Georgia,
SRR24764861	PRJNA774274	SAMN35529563	NJDA	2022-02-09	USA: New Jersey,	13500
SRR24310592	PRJNA938474	SAMN34378763	Oregon State University	2023-03-29	USA: Oregon, Forest Grove,	40000
SRR24482444	PRJNA812604	SAMN35012042	UPHL_ID	2023-04-18	USA: Utah,	92047
SRR24029847	PRJNA896645	SAMN33997288	US CDC NWSS	2022-04-17	USA: Ohio,	13572
SRR24727386	PRJNA839090	SAMN35348539	Biobot Analytics	2023-05-15	USA: Texas,	780
ERR10065860	PRJEB55313	SAMEA110599065	University of Liverpool	2021-12-05	United Kingdom,
SRR22262842	PRJNA850375	SAMN31693958	CDPHE-COVID	2021-07-12	USA: Colorado, Larimer, county,	5818
SRR24128064	PRJNA839090	SAMN34137444	Biobot Analytics	2023-03-28	USA: New Mexico,	5852
ERR12331024	PRJEB61810	SAMEA114705328	Uppsala University	2023-02-10	Sweden, 59.65, 17.93, Arlanda Airport Terminal 5, Stockholm,
SRR21019627	PRJNA867408	SAMN30273617	Wisconsin State Laboratory of Hygiene	2022-01-20	USA: Wisconsin,	<
ERR10068064	PRJEB55313	SAMEA110605735	University of Liverpool	2021-11-28	United Kingdom,
SRR23050835	PRJNA922726	SAMN32677036	National Institute for Public Health and the Environment	2022-08-23	Netherlands,	467169
ERR10055018	PRJEB55313	SAMEA110620168	University of Liverpool	2021-10-19	United Kingdom,
SRR25651838	PRJNA957477	SAMN36998210	verily_ww	2023-01-31	USA: California,	4000000
SRR24808134	PRJNA850375	SAMN35572372	CDPHE-COVID	2023-03-20	USA: Colorado, Larimer, county,	66429
ERR8777889	PRJEB48985	SAMEA13166316	CEMM RESEARCH CENTER FOR MOLECULAR MEDICINE OF THE AUSTRIAN ACADEMY OF SCIENCES	2022-01-30	Austria, 47.4386111950001, 13.210861,
SRR23214515	PRJNA839090	SAMN32899339	Biobot Analytics	2023-01-03/2023-01-04	USA: South Dakota,	13289
SRR17453507	PRJNA748354	SAMN26199255	University of Missouri	2021-10-26	USA: Missouri, USA: Missouri,	35300
SRR26681863	PRJNA957477	SAMN38117694	verily_ww	2023-10-27	USA: California,	250000
SRR22260053	PRJNA801677	SAMN31661238	Biobot Analytics	2022-09-05/2022-09-06	USA: Missouri,	39566
SRR26786120	PRJNA850375	SAMN38181829	CDPHE-COVID	2023-10-12	USA: Colorado, Pitkin, county,	17571
ERR10061214	PRJEB55313	SAMEA110636227	University of Liverpool	2022-02-23	United Kingdom,
SRR25653028	PRJNA957477	SAMN36997660	verily_ww	2023-01-09	USA: California,	3500000
SRR25503632	PRJNA839090	SAMN36823427	Biobot Analytics	2023-07-24/2023-07-25	USA: Colorado,	7300
ERR9861470	PRJEB44932	SAMEA110148990	Swiss Institute of Bioinformatics, Switzerland	2021-10-06	Switzerland, 46.8707, 9.5293, GR - Chur - ARA Chur,
SRR17888029	PRJNA771693	SAMN25656128	TGen North	2020-09-10	USA: Arizona,	missing
SRR24386115	PRJNA839090	SAMN34498527	Biobot Analytics	2023-04-17/2023-04-18	USA: Maryland,	91000
SRR26078261	PRJNA748354	SAMN37419946	University of Missouri	2023-07-25	USA: Missouri, USA: Missouri,	33540
SRR22242486	PRJNA801677	SAMN31657814	Biobot Analytics	2022-03-28/2022-03-29	USA: Pennsylvania,	124000
SRR24996290	PRJNA886720	SAMN35843927	CLT	2023-03-20	USA: North Carolina,	8459
ERR10069561	PRJEB55313	SAMEA110598219	University of Liverpool	2021-10-17	United Kingdom,
SRR22910475	PRJNA839090	SAMN32474987	Biobot Analytics	2022-12-06/2022-12-07	USA: Texas,	170000
SRR24054936	PRJNA896645	SAMN34058121	US CDC NWSS	2022-09-06	USA: Ohio,	21000
SRR23458672	PRJNA839090	SAMN33291660	Biobot Analytics	2023-01-29/2023-01-30	USA: Massachusetts,	12000
SRR22710304	PRJNA850375	SAMN32130863	CDPHE-COVID	2021-12-09	USA: Colorado, Larimer Weld, county,	7946
SRR18761758	PRJNA826708	SAMN27578307	the University of Queensland	2021	Australia:Brisbane,	NA
SRR25821117	PRJNA957477	SAMN37205579	verily_ww	2023-08-02	USA: California,	15372
ERR9861948	PRJEB44932	SAMEA110149468	Swiss Institute of Bioinformatics, Switzerland	2021-07-09	Switzerland, 47.4902, 9.5673, SG - Altenrhein - ARA Altenrhein,
SRR24035343	PRJNA886720	SAMN34027226	CLT	2023-02-27	USA: North Carolina,	8459
ERR10057378	PRJEB55313	SAMEA110593990	University of Liverpool	2021-11-02	United Kingdom,
SRR26775232	PRJNA896605	SAMN38192758	US CDC NWSS	2023-03-09	USA: New York,	4896
SRR24594763	PRJNA839090	SAMN35119073	Biobot Analytics	2023-04-25/2023-04-26	USA: Guam,	9000
ERR10060727	PRJEB55313	SAMEA110638756	University of Liverpool	2022-03-05	United Kingdom,
SRR21112190	PRJNA839090	SAMN30379030	Biobot Analytics	2022-07-31/2022-08-01	USA: New York,	758007
ERR11723834	PRJEB64355	SAMEA114072530	University of Liverpool	2021	United Kingdom,
ERR9862275	PRJEB44932	SAMEA110149794	Swiss Institute of Bioinformatics, Switzerland	2021-05-15	Switzerland, 47.4902, 9.5673, SG - Altenrhein - ARA Altenrhein,
SRR18328695	PRJNA796340	SAMN24849792	Houston_WBE_SARS-CoV-2	2021-04-05T00:00:00Z	USA: Texas, Houston,	2589
SRR20740611	PRJNA812604	SAMN30088187	UPHL_ID	2022-05-26	USA: Utah,	36244
SRR25299878	PRJNA957477	SAMN36468757	verily_ww	2022-08-06	USA: California,	1480000
ERR10068680	PRJEB55313	SAMEA110627015	University of Liverpool	2021-12-17	United Kingdom,
ERR10068149	PRJEB55313	SAMEA110626416	University of Liverpool	2021-11-05	United Kingdom,
ERR10070608	PRJEB55313	SAMEA110599492	University of Liverpool	2022-02-13	United Kingdom,
SRR23293346	PRJNA850375	SAMN32980245	CDPHE-COVID	2022-05-26	USA: Colorado, Pueblo, county,	96515
SRR22324176	PRJNA748354	SAMN31772108	University of Missouri	2022-08-30	USA: Missouri, USA: Missouri,	66738
ERR10550846	PRJEB57192	SAMEA112140153	university of exeter	2022-03-17	United Kingdom,
SRR21374527	PRJNA875025	SAMN30613612	University of Colorado, Boulder	2020-09-05	USA:Colorado,Boulder,
SRR21798962	PRJNA886745	SAMN31142653	UNLV	2022-01-17	USA: Nevada, Las Vegas,	500000
SRR22242083	PRJNA801677	SAMN31658297	Biobot Analytics	2022-04-20/2022-04-21	USA: Arizona,	347900
SRR24323962	PRJNA850375	SAMN34371139	CDPHE-COVID	2023-02-20	USA: Colorado, Montrose, county,	30857
SRR26425140	PRJNA957477	SAMN37875854	verily_ww	2023-09-25	USA: North Carolina,	92000
SRR26773722	PRJNA896605	SAMN38188288	US CDC NWSS	2023-08-24	USA: New York,	23379
SRR25837973	PRJNA850375	SAMN37214307	CDPHE-COVID	2023-07-18	USA: Colorado, El Paso, county,	34286
SRR25413271	PRJNA748354	SAMN36701947	University of Missouri	2023-06-13	USA: Missouri, USA: Missouri,	33540
SRR22973763	PRJNA839090	SAMN32575761	Biobot Analytics	2022-12-20/2022-12-21	USA: North Carolina,	15000
ERR12653360	PRJEB44932	SAMEA115182211	swiss pathogen surveillance platform (spsp)	2023-07-25	Switzerland, SG,
SRR26892604	PRJNA957477	SAMN38335430	verily_ww	2023-10-31	USA: Kentucky,	423913
ERR10066587	PRJEB55313	SAMEA110625564	University of Liverpool	2021-10-10	United Kingdom,
SRR15240637	PRJNA748354	SAMN26199211	University of Missouri	2021-05-11	USA: Missouri, USA: Missouri,	15000
ERR10058576	PRJEB55313	SAMEA110597132	University of Liverpool	2021-12-18	United Kingdom,
SRR22321990	PRJNA886720	SAMN31774456	CLT	2022-09-19	USA: North Carolina,	120000
SRR23381811	PRJNA886720	SAMN33226726	CLT	2022-12-28	USA: North Carolina,	15527
SRR24808568	PRJNA850375	SAMN35572096	CDPHE-COVID	2023-04-06	USA: Colorado, Broomfield, county,	53356
ERR10049077	PRJEB55313	SAMEA110600724	University of Liverpool	2021-11-19	United Kingdom,
SRR25788463	PRJNA839090	SAMN37195461	Biobot Analytics	2023-08-09/2023-08-10	USA: Pennsylvania,	22000
SRR22118108	PRJNA896334	SAMN31542247	CSIR-National Chemical Laboratory, Pune	2021-11-08	India: Pune,	NA
SRR24509658	PRJNA839090	SAMN35043514	Biobot Analytics	2023-05-01/2023-05-02	USA: California,	100000
SRR18071838	PRJNA801677	SAMN26083756	Biobot Analytics	2021-12-19/2021-12-20	USA: Massachusetts,	300000
ERR10063114	PRJEB55313	SAMEA110615312	University of Liverpool	2022-02-16	United Kingdom,
SRR24727512	PRJNA839090	SAMN35348716	Biobot Analytics	2023-05-14/2023-05-15	USA: New York,	728123
SRR23702939	PRJNA941107	SAMN33590078	National Institute for Communicable Diseases (NICD)	2021-06-22	South Africa: East Bank waterwaste, BUFFALO CITY MM, Eastern Cape,	NA
SRR19787458	PRJNA839090	SAMN29252580	Biobot Analytics	2022-06-05/2022-06-06	USA: North Carolina,	15000
SRR21907480	PRJNA889839	SAMN31271630	Wisconsin State Laboratory of Hygiene	2022-08-10	USA: Wisconsin,	>
SRR21205381	PRJNA765346	SAMN30502065	WA_GT	2022-08-19	USA: Washington,	120000
SRR23906241	PRJNA850375	SAMN33817302	CDPHE-COVID	2022-12-06	USA: Colorado, El Paso, county,	34286
SRR26773311	PRJNA896605	SAMN38191514	US CDC NWSS	2023-05-04	USA: New York,	31023
SRR23043895	PRJNA850375	SAMN32669594	CDPHE-COVID	2022-04-05	USA: Colorado, Summit, county,	18571
SRR26622017	PRJNA957477	SAMN38053153	verily_ww	2023-10-16	USA: Maine,	65000
SRR19896420	PRJNA853770	SAMN29403023	University of Georgia	2022-03-15	not applicable,	1000_WW
SRR24834572	PRJNA839090	SAMN35638267	Biobot Analytics	2023-05-22/2023-05-23	USA: Indiana,	58500
SRR24834710	PRJNA839090	SAMN35638332	Biobot Analytics	2023-05-22/2023-05-23	USA: California,	15000
ERR10053392	PRJEB55313	SAMEA110591934	University of Liverpool	2021-12-02	United Kingdom,
SRR19350061	PRJNA748354	SAMN28590596	University of Missouri	2022-04-26	USA: Missouri, USA: Missouri,	123180
SRR21384158	PRJNA839090	SAMN30618407	Biobot Analytics	2022-06-12/2022-06-13	USA: Texas,	140000
ERR10059605	PRJEB55313	SAMEA110634598	University of Liverpool	2021-12-16	United Kingdom,
SRR20208026	PRJNA839090	SAMN29716699	Biobot Analytics	2022-06-28/2022-06-29	USA: Washington,	3000
SRR24938431	PRJNA839090	SAMN35751517	Biobot Analytics	2023-06-04/2023-06-05	USA: New York,	283428
SRR21450445	PRJNA812604	SAMN30695231	UPHL_ID	2022-07-28	USA: Utah,	12451
SRR15240480	PRJNA748354	SAMN26199198	University of Missouri	2021-06-08	USA: Missouri, USA: Missouri,	3979
SRR15294202	PRJNA748354	SAMN26199228	University of Missouri	2021-03-30	USA: Missouri, USA: Missouri,	66738
SRR20966831	PRJNA812604	SAMN30198530	UPHL_ID	2022-07-12	USA: Utah,	9896
SRR20021252	PRJNA748354	SAMN29580104	University of Missouri	2022-06-06	USA: Missouri, USA: Missouri,	17000
SRR23752960	PRJNA839090	SAMN33685375	Biobot Analytics	2023-02-27/2023-02-28	USA: Maryland,	22000
SRR23049657	PRJNA886720	SAMN32678610	CLT	2022-11-10	USA: North Carolina,	14320
SRR26776049	PRJNA896605	SAMN38191475	US CDC NWSS	2023-05-07	USA: New York,	30613
SRR26078195	PRJNA748354	SAMN37419945	University of Missouri	2023-07-18	USA: Missouri, USA: Missouri,	8000
ERR10071222	PRJEB55313	SAMEA110628566	University of Liverpool	2021-12-17	United Kingdom,
SRR22474767	PRJNA839090	SAMN31951869	Biobot Analytics	2022-11-14	USA: Texas,	350
SRR24301980	PRJNA850375	SAMN34368812	CDPHE-COVID	2023-02-06	USA: Colorado, Denver, county,	345454
ERR7565677	PRJEB48206	SAMEA11458559	ERASMUS MC, UNIVERISTY MEDICAL CENTER	2021-03-05	Netherlands, Rotterdam, Katendrecht,
SRR25022756	PRJNA839090	SAMN35984610	Biobot Analytics	2023-06-06/2023-06-07	USA: Washington,	288000
SRR20029331	PRJNA839090	SAMN29584930	Biobot Analytics	2022-06-19/2022-06-20	USA: New York,	244918
SRR19573144	PRJNA765612	SAMN28901637	University of Nevada Reno	2022-05-02	USA: Nevada,	325
SRR26772875	PRJNA896605	SAMN38193481	US CDC NWSS	2023-02-01	USA: New York,	94095
SRR17853514	PRJNA735936	SAMN25563681	University of Louisville	2021-11-15	USA: Kentucky,	10739
ERR8610329	PRJEB48985	SAMEA13010121	CEMM RESEARCH CENTER FOR MOLECULAR MEDICINE OF THE AUSTRIAN ACADEMY OF SCIENCES	2021-10-10	Austria, 48.172266623, 16.465265077,
ERR10058349	PRJEB55313	SAMEA110618326	University of Liverpool	2022-01-04	United Kingdom,
SRR22043805	PRJNA839090	SAMN31441018	Biobot Analytics	2022-10-12/2022-10-13	USA: Pennsylvania,	88000
ERR10049712	PRJEB55313	SAMEA110626730	University of Liverpool	2021-11-19	United Kingdom,
SRR27089280	PRJNA812604	SAMN38673236	UPHL_ID	2023-10-31	USA: Utah,	21872
SRR24455872	PRJNA850375	SAMN34719370	CDPHE-COVID	2022-10-31	USA: Colorado, Weld, county,	13779
SRR26774825	PRJNA896605	SAMN38187901	US CDC NWSS	2023-09-07	USA: New York,	278775
ERR10054371	PRJEB55313	SAMEA110619755	University of Liverpool	2021-11-18	United Kingdom,
SRR16038174	PRJNA746354	SAMN21418418	Biobot Analytics	2021-08-17/2021-08-18	USA: New York,	NA
ERR10066193	PRJEB55313	SAMEA110600302	University of Liverpool	2022-02-11	United Kingdom,
SRR15128883	PRJNA746354	SAMN20204633	Biobot Analytics	2021-06-21/2021-06-22	USA: Virginia,	65000
SRR24687239	PRJNA850375	SAMN35304904	CDPHE-COVID	2023-01-17	USA: Colorado, Summit, county,	18571
ERR10055727	PRJEB55313	SAMEA110613306	University of Liverpool	2021-10-12	United Kingdom,
ERR10051539	PRJEB55313	SAMEA110599357	University of Liverpool	2022-01-21	United Kingdom,
SRR15240463	PRJNA748354	SAMN26199214	University of Missouri	2021-04-21	USA: Missouri, USA: Missouri,	9000
SRR23675746	PRJNA839090	SAMN33554640	Biobot Analytics	2023-02-20/2023-02-21	USA: Arkansas,	18463
SRR22043527	PRJNA839090	SAMN31440879	Biobot Analytics	2022-10-10/2022-10-11	USA: Maryland,	11000
SRR23001933	PRJNA812604	SAMN32619909	UPHL_ID	2022-11-15	USA: Utah,	102624
SRR21037332	PRJNA748354	SAMN30303107	University of Missouri	2022-07-05	USA: Missouri, USA: Missouri,	34403
ERR11967178	PRJEB65603	SAMEA114317266	statens serum institut	2023-08-17	Denmark, 55.69508, 12.61494,
SRR22577765	PRJNA907019	SAMN32115241	WA_GT	2022-12-01	USA: Washington,	15000
SRR25915514	PRJNA839090	SAMN37283244	Biobot Analytics	2023-08-22/2023-08-23	USA: Connecticut,	25000
SRR24054345	PRJNA896645	SAMN34058057	US CDC NWSS	2022-08-07	USA: Ohio,	23027
ERR9862710	PRJEB44932	SAMEA110150229	Swiss Institute of Bioinformatics, Switzerland	2021-02-24	Switzerland, 46.9174, 7.24057, BE - Laupen - ARA Sensetal,
SRR26269720	PRJNA812604	SAMN37664244	UPHL_ID	2023-09-19	USA: Utah,	9896
SRR24696340	PRJNA862960	SAMN35327264	Biobot Analytics	2023-05-08/2023-05-09	USA: Pennsylvania,	25000
SRR25652852	PRJNA957477	SAMN36997697	verily_ww	2023-02-20	USA: California,	9000
SRR20717399	PRJNA812604	SAMN30057945	UPHL_ID	2021-10-05	USA: Utah,	7888
ERR8611022	PRJEB48985	SAMEA13010816	CEMM RESEARCH CENTER FOR MOLECULAR MEDICINE OF THE AUSTRIAN ACADEMY OF SCIENCES	2022-01-04	Austria, 48.2942046360001, 16.339989427,
SRR22043493	PRJNA839090	SAMN31440960	Biobot Analytics	2022-10-11/2022-10-12	USA: Arizona,	150000
SRR23078036	PRJNA748354	SAMN32727799	University of Missouri	2022-12-06	USA: Missouri, USA: Missouri,	41153
SRR22292118	PRJNA839090	SAMN31719790	Biobot Analytics	2022-10-17/2022-10-18	USA: Florida,	200000
SRR25183585	PRJNA885451	SAMN36349542	Ginkgo Bioworks	2023-05-31	USA: Pennsylvania,	600
SRR22306412	PRJNA812604	SAMN31746368	UPHL_ID	2022-10-13	USA: Utah,	29513
SRR21836286	PRJNA887942	SAMN31204653	MLW	2021-07-13	Malawi: Blantyre_128,	800000
SRR22340987	PRJNA850375	SAMN31777491	CDPHE-COVID	2021-09-16	USA: Colorado, Larimer Weld, county,	7946
SRR24063011	PRJNA896645	SAMN34067926	US CDC NWSS	2023-02-21	USA: Ohio,	85000
SRR24837918	PRJNA850375	SAMN35627924	CDPHE-COVID	2023-04-20	USA: Colorado, El Paso, county,	10000
SRR19994971	PRJNA856091	SAMN29439543	Technical University of Darmstadt	2021-11-15	Germany,	NA
SRR23590534	PRJNA850375	SAMN33416756	CDPHE-COVID	2022-12-01	USA: Colorado, Summit, county,	14286
SRR19451985	PRJNA812604	SAMN28702788	UPHL_ID	2022-03-01	USA: Utah,	36244
SRR26775837	PRJNA896605	SAMN38190287	US CDC NWSS	2023-06-08	USA: New York,	36527
SRR25002478	PRJNA839090	SAMN35841988	Biobot Analytics	2023-06-13	USA: Iowa,	21000
SRR23950283	PRJNA839090	SAMN33873754	Biobot Analytics	2023-03-12/2023-03-13	USA: Texas,	1200000
ERR10063770	PRJEB55313	SAMEA110597053	University of Liverpool	2022-03-01	United Kingdom,
SRR22878830	PRJNA850375	SAMN32378919	CDPHE-COVID	2022-02-02	USA: Colorado, Las Animas, county,	14286
SRR17568734	PRJNA796340	SAMN24849680	Houston_WBE_SARS-CoV-2	2021-03-15T00:00:00Z	USA: Texas, Houston,	117968
SRR23064266	PRJNA916913	SAMN32287920	University of Nevada, Reno	2022-04	USA: Nevada, Reno,	318000
SRR25651163	PRJNA957477	SAMN36998215	verily_ww	2023-02-06	USA: California,	890000
SRR19386991	PRJNA839090	SAMN28641134	Biobot Analytics	2022-05-10/2022-05-11	USA: Minnesota,	250000
SRR23905777	PRJNA748354	SAMN33813505	University of Missouri	2023-03-06	USA: Missouri, USA: Missouri,	450
ERR12654073	PRJEB44932	SAMEA115184503	swiss pathogen surveillance platform (spsp)	2023-07-22	Switzerland, LU,
ERR10553900	PRJEB57192	SAMEA112140900	university of exeter	2022-03-12	United Kingdom,
ERR9861986	PRJEB44932	SAMEA110149506	Swiss Institute of Bioinformatics, Switzerland	2021-07-05	Switzerland, 46.8707, 9.5293, GR - Chur - ARA Chur,
SRR25343180	PRJNA839090	SAMN36618035	Biobot Analytics	2023-07-10	USA: Hawaii,	3000
ERR10060827	PRJEB55313	SAMEA110638427	University of Liverpool	2022-02-19	United Kingdom,
SRR25300837	PRJNA957477	SAMN36468968	verily_ww	2022-06-08	USA: California,	1500000
SRR16828102	PRJNA771693	SAMN22938047	TGen North	2021-02-01	USA: District of Columbia,	missing
SRR22241993	PRJNA801677	SAMN31658554	Biobot Analytics	2022-05-04/2022-05-05	USA: Massachusetts,	1375228
ERR7426867	PRJEB48985	SAMEA10802548	CEMM RESEARCH CENTER FOR MOLECULAR MEDICINE OF THE AUSTRIAN ACADEMY OF SCIENCES	2021-04-06	Austria, 47.40261939, 11.83536076,
ERR10071325	PRJEB55313	SAMEA110629441	University of Liverpool	2021-10-10	United Kingdom,
SRR26798602	PRJNA938474	SAMN38219890	Oregon State University	2022-11-30	USA: Oregon,	8925
SRR25651830	PRJNA957477	SAMN36998546	verily_ww	2023-07-09	USA: California,	250000
SRR22242626	PRJNA801677	SAMN31658530	Biobot Analytics	2022-05-02/2022-05-03	USA: Connecticut,	25000
SRR24323615	PRJNA850375	SAMN34371512	CDPHE-COVID	2023-02-21	USA: Colorado, Summit, county,	28571
ERR10066236	PRJEB55313	SAMEA110599644	University of Liverpool	2022-01-21	United Kingdom,
SRR17213734	PRJNA788395	SAMN23969873	McGill University	2021-04-25	Canada:Quebec,Montreal,	10013698
ERR8777815	PRJEB48985	SAMEA13166242	CEMM RESEARCH CENTER FOR MOLECULAR MEDICINE OF THE AUSTRIAN ACADEMY OF SCIENCES	2022-01-23	Austria, 47.7248896840001, 13.6484159880001,
ERR10068805	PRJEB55313	SAMEA110600841	University of Liverpool	2021-12-10	United Kingdom,
SRR25557305	PRJNA850375	SAMN36772930	CDPHE-COVID	2023-06-26	USA: Colorado, Elbert, county,	3571
SRR24808069	PRJNA850375	SAMN35572159	CDPHE-COVID	2023-03-30	USA: Colorado, Morgan, county,	12000
SRR22304070	PRJNA812604	SAMN31744921	UPHL_ID	2022-10-18	USA: Utah,	21231
SRR26775516	PRJNA896605	SAMN38189035	US CDC NWSS	2023-07-26	USA: New York,	1326
ERR10060502	PRJEB55313	SAMEA110637745	University of Liverpool	2022-02-23	United Kingdom,
ERR10066592	PRJEB55313	SAMEA110601289	University of Liverpool	2022-02-15	United Kingdom,
SRR26772538	PRJNA896605	SAMN38192155	US CDC NWSS	2023-04-04	USA: New York,	14475
SRR23904738	PRJNA946141	SAMN33812499	University of Miami	2021-04-27	USA: Florida,	1409
SRR22236364	PRJNA801677	SAMN31659452	Biobot Analytics	2022-05-29/2022-05-30	USA: Indiana,	60000
SRR25652465	PRJNA957477	SAMN36997934	verily_ww	2023-05-15	USA: California,	45000
SRR23037911	PRJNA839090	SAMN32076093	Biobot Analytics	2022-11-20/2022-11-21	USA: New York,	198128
SRR24040915	PRJNA896645	SAMN34035468	US CDC NWSS	2022-06-12	USA: Ohio,	42000
SRR21037057	PRJNA748354	SAMN30303105	University of Missouri	2022-08-02	USA: Missouri, USA: Missouri,	115895
SRR25299979	PRJNA957477	SAMN36468846	verily_ww	2022-11-19	USA: California,	1480000
ERR10060770	PRJEB55313	SAMEA110620663	University of Liverpool	2022-02-19	United Kingdom,
ERR10061286	PRJEB55313	SAMEA110617756	University of Liverpool	2022-02-09	United Kingdom,
SRR24099641	PRJNA812604	SAMN34104554	UPHL_ID	2023-03-07	USA: Utah,	9896
ERR10049043	PRJEB55313	SAMEA110621026	University of Liverpool	2022-02-20	United Kingdom,
ERR7427524	PRJEB48985	SAMEA10803206	CEMM RESEARCH CENTER FOR MOLECULAR MEDICINE OF THE AUSTRIAN ACADEMY OF SCIENCES	2021-06-03	Austria, 47.26366607, 11.44658639,
SRR26150727	PRJNA850375	SAMN37513658	CDPHE-COVID	2023-08-14	USA: Colorado, Larimer, county,	5818
SRR26071789	PRJNA812604	SAMN37413596	UPHL_ID	2023-09-07	USA: Utah,	112901
SRR26786278	PRJNA850375	SAMN38181816	CDPHE-COVID	2023-09-24	USA: Colorado, Weld, county,	83319
ERR8610493	PRJEB48985	SAMEA13010285	CEMM RESEARCH CENTER FOR MOLECULAR MEDICINE OF THE AUSTRIAN ACADEMY OF SCIENCES	2021-10-24	Austria, 46.8790278650001, 15.530499896,
SRR25592975	PRJNA1004046	SAMN36920903	The University of Hong Kong	2022-01-24	Hong Kong,	113000
ERR9862263	PRJEB44932	SAMEA110149782	Swiss Institute of Bioinformatics, Switzerland	2021-05-17	Switzerland, 46.5202, 6.5929, VD - Lausanne - STEP Vidy,
SRR23077953	PRJNA748354	SAMN32727801	University of Missouri	2022-11-21	USA: Missouri, USA: Missouri,	15000
SRR25430527	PRJNA839090	SAMN36716392	Biobot Analytics	2023-07-16/2023-07-17	USA: Minnesota,	1950000
SRR15709893	PRJNA746354	SAMN20841484	Biobot Analytics	2021-07-27	USA: Texas,	12753
SRR26082533	PRJNA896161	SAMN37429757	HARRISLAB	2023-05-22	USA: North Carolina,	7776
ERR10048739	PRJEB55313	SAMEA110603225	University of Liverpool	2021-11-12	United Kingdom,
SRR20680037	PRJNA839090	SAMN30004338	Biobot Analytics	2022-07-10/2022-07-11	USA: Washington,	173800
SRR22911012	PRJNA847239	SAMN32478780	ASU_WBE	2022-03-28	USA: Arizona, Maricopa, Tempe,	missing
SRR27250339	PRJNA1039783	SAMN38720439	pa_dohbol	2023-10-16	USA: Pennsylvania,	6800
ERR12650671	PRJEB44932	SAMEA115181750	swiss pathogen surveillance platform (spsp)	2023-08-28	Switzerland, BE,
ERR10050531	PRJEB55313	SAMEA110632078	University of Liverpool	2021-11-26	United Kingdom,
SRR20712963	PRJNA812604	SAMN30053817	UPHL_ID	2021-11-16	USA: Utah,	9896
ERR10053924	PRJEB55313	SAMEA110616335	University of Liverpool	2021-10-28	United Kingdom,
SRR23386282	PRJNA842493	SAMN33185391	Disease Prevention and Control	2022-08-01	USA: Texas, Houston,	109410
ERR10063953	PRJEB55313	SAMEA110610766	University of Liverpool	2022-03-09	United Kingdom,
SRR24512171	PRJNA907019	SAMN35048451	WA_GT	2023-05-04	USA: Washington,	117072
SRR23716842	PRJNA839090	SAMN32771181	Biobot Analytics	2023-01-01/2023-01-02	USA: Florida,	200000
ERR10062363	PRJEB55313	SAMEA110610763	University of Liverpool	2022-02-15	United Kingdom,
SRR26774737	PRJNA896605	SAMN38187557	US CDC NWSS	2023-09-24	USA: New York,	523765
SRR21883023	PRJNA839090	SAMN31260930	Biobot Analytics	2022-09-25/2022-09-26	USA: Florida,	920528
ERR10053909	PRJEB55313	SAMEA110594432	University of Liverpool	2021-12-18	United Kingdom,
SRR20912124	PRJNA762073	SAMN27603731	WSDA_GT	2022-02-21	USA: Washington,	9975
SRR26773028	PRJNA896605	SAMN38194081	US CDC NWSS	2023-01-04	USA: New York,	5326
ERR10072079	PRJEB55313	SAMEA110606104	University of Liverpool	2021-11-21	United Kingdom,
SRR26162962	PRJNA839090	SAMN37529350	Biobot Analytics	2023-09-06/2023-09-07	USA: Massachusetts,	3000
SRR25299490	PRJNA957477	SAMN36468622	verily_ww	2022-02-26	USA: California,	250000
ERR10067417	PRJEB55313	SAMEA110630066	University of Liverpool	2021-11-26	United Kingdom,
ERR10049061	PRJEB55313	SAMEA110623311	University of Liverpool	2022-01-28	United Kingdom,
SRR24054798	PRJNA896645	SAMN34057669	US CDC NWSS	2022-09-25	USA: Ohio,	14000
SRR21230091	PRJNA748354	SAMN30523531	University of Missouri	2022-08-15	USA: Missouri, USA: Missouri,	Not Collected
SRR26785960	PRJNA850375	SAMN38181852	CDPHE-COVID	2023-10-12	USA: Colorado, El Paso, county,	4779
SRR25185934	PRJNA839090	SAMN36356525	Biobot Analytics	2023-06-25/2023-06-26	USA: Washington,	789000
ERR10071006	PRJEB55313	SAMEA110626085	University of Liverpool	2021-11-07	United Kingdom,
SRR24054321	PRJNA896645	SAMN34058499	US CDC NWSS	2022-08-07	USA: Ohio,	12000
SRR27148527	PRJNA896605	SAMN38284936	US CDC NWSS	2023-10-24	USA: New York,	3076
SRR26302458	PRJNA748354	SAMN37704679	University of Missouri	2023-09-18	USA: Missouri, USA: Missouri,	8082
ERR10060941	PRJEB55313	SAMEA110638964	University of Liverpool	2022-02-24	United Kingdom,
ERR10062120	PRJEB55313	SAMEA110614753	University of Liverpool	2022-01-11	United Kingdom,
SRR15129091	PRJNA746354	SAMN20204355	Biobot Analytics	2021-06-08/2021-06-09	USA: Rhode Island,	120000
SRR26777820	PRJNA896605	SAMN38190342	US CDC NWSS	2023-06-07	USA: New York,	5672
ERR10060783	PRJEB55313	SAMEA110638519	University of Liverpool	2022-01-13	United Kingdom,
ERR10051610	PRJEB55313	SAMEA110606948	University of Liverpool	2021-10-29	United Kingdom,
ERR10058476	PRJEB55313	SAMEA110618659	University of Liverpool	2021-11-25	United Kingdom,
ERR10051712	PRJEB55313	SAMEA110598817	University of Liverpool	2021-10-17	United Kingdom,
SRR27200404	PRJNA1002991	SAMN38813358	NCSLPH_EnviroWW	2023-10-24	USA: North Carolina,	178000
ERR10059380	PRJEB55313	SAMEA110611339	University of Liverpool	2021-11-02	United Kingdom,
SRR21667874	PRJNA839090	SAMN30486311	Biobot Analytics	2022-08-08/2022-08-09	USA: Maryland,	78000
SRR26133828	PRJNA896645	SAMN37493097	US CDC NWSS	2023-09-05	USA: Ohio,	21000
ERR10048793	PRJEB55313	SAMEA110625088	University of Liverpool	2021-11-19	United Kingdom,
ERR10054440	PRJEB55313	SAMEA110637971	University of Liverpool	2021-12-14	United Kingdom,
SRR25300053	PRJNA957477	SAMN36468768	verily_ww	2022-08-20	USA: California,	250000
ERR8777995	PRJEB48985	SAMEA13166422	CEMM RESEARCH CENTER FOR MOLECULAR MEDICINE OF THE AUSTRIAN ACADEMY OF SCIENCES	2022-02-01	Austria, 46.779581137, 13.5190116100001,
ERR10052053	PRJEB55313	SAMEA110626099	University of Liverpool	2022-01-23	United Kingdom,
SRR23499390	PRJNA839090	SAMN33326409	Biobot Analytics	2023-02-07	USA: Puerto Rico,	328816
SRR23043824	PRJNA850375	SAMN32669355	CDPHE-COVID	2022-05-07	USA: Colorado, Ouray, county,	2152
SRR23510055	PRJNA850375	SAMN33338439	CDPHE-COVID	2022-10-03	USA: Colorado, Boulder, county,	1786
ERR10051616	PRJEB55313	SAMEA110627170	University of Liverpool	2022-02-04	United Kingdom,
SRR24323821	PRJNA850375	SAMN34371076	CDPHE-COVID	2023-03-06	USA: Colorado, Larimer, county,	17997
SRR23386024	PRJNA842493	SAMN33185569	Disease Prevention and Control	2022-09-05	USA: Texas, Houston,	16804
ERR10061663	PRJEB55313	SAMEA110639594	University of Liverpool	2021-12-16	United Kingdom,
ERR10068455	PRJEB55313	SAMEA110600767	University of Liverpool	2022-01-21	United Kingdom,
SRR26769135	PRJNA896645	SAMN38184003	US CDC NWSS	2023-10-22	USA: Ohio,	13169
SRR23590798	PRJNA850375	SAMN33417025	CDPHE-COVID	2022-12-05	USA: Colorado, La Plata, county,	23429
ERR10054659	PRJEB55313	SAMEA110637595	University of Liverpool	2021-11-04	United Kingdom,
SRR20717362	PRJNA812604	SAMN30057925	UPHL_ID	2021-09-30	USA: Utah,	35840
ERR10056810	PRJEB55313	SAMEA110610257	University of Liverpool	2021-11-02	United Kingdom,
SRR23950242	PRJNA839090	SAMN33873695	Biobot Analytics	2023-03-12/2023-03-13	USA: Maryland,	3000
SRR22236893	PRJNA801677	SAMN31659535	Biobot Analytics	2022-06-02/2022-06-03	USA: Montana,	8000
SRR25260277	PRJNA850375	SAMN36429786	CDPHE-COVID	2023-05-25	USA: Colorado, Jackson, county,	1536
ERR11280825	PRJEB60156	SAMEA113373452	Swedish University of Agricultural Sciences	2022-01-24	Sweden, 56.65946, 16.31231, Kalmar,
SRR18543426	PRJNA819090	SAMN27107953	The Scripps Research Institute	2021-05-14 00:00:00+00:00	USA: California, UCSD Campus,	NA
SRR25021126	PRJNA886720	SAMN35983111	CLT	2023-04-18	USA: North Carolina,	89616
SRR26778959	PRJNA896605	SAMN38193331	US CDC NWSS	2023-02-08	USA: New York,	10794
ERR10059059	PRJEB55313	SAMEA110634023	University of Liverpool	2021-12-01	United Kingdom,
SRR18541127	PRJNA819090	SAMN27108163	The Scripps Research Institute	2021-08-23 00:00:00+00:00	USA: California, San Diego (Point Loma),	2300000
ERR10057022	PRJEB55313	SAMEA110593009	University of Liverpool	2021-11-17	United Kingdom,
SRR26773303	PRJNA896605	SAMN38191506	US CDC NWSS	2023-05-04	USA: New York,	23379
SRR21729944	PRJNA839090	SAMN31045727	Biobot Analytics	2022-09-12/2022-09-13	USA: Maryland,	78000
SRR26777773	PRJNA896605	SAMN38190199	US CDC NWSS	2023-06-13	USA: New York,	6191
SRR25585122	PRJNA839090	SAMN36911320	Biobot Analytics	2023-07-30/2023-07-31	USA: Alabama,	19000
SRR22341069	PRJNA850375	SAMN31777421	CDPHE-COVID	2021-09-02	USA: Colorado, Larimer, county,	92127
ERR10066752	PRJEB55313	SAMEA110630782	University of Liverpool	2021-11-26	United Kingdom,
SRR22910479	PRJNA839090	SAMN32474983	Biobot Analytics	2022-12-06/2022-12-07	USA: Texas,	415000
SRR26353756	PRJNA850375	SAMN37771206	CDPHE-COVID	2023-08-28	USA: Colorado, Larimer, county,	26621
SRR22260003	PRJNA801677	SAMN31661586	Biobot Analytics	2022-10-05/2022-10-06	USA: Pennsylvania,	172000
ERR10048623	PRJEB55313	SAMEA110629858	University of Liverpool	2022-02-06	United Kingdom,
SRR26666526	PRJNA896645	SAMN38093969	US CDC NWSS	2023-10-15	USA: Ohio,	61000
SRR23309550	PRJNA839090	SAMN33006584	Biobot Analytics	2023-01-16/2023-01-17	USA: Maryland,	3000
SRR25788533	PRJNA839090	SAMN37195422	Biobot Analytics	2023-08-16/2023-08-17	USA: Indiana,	3000
ERR8610466	PRJEB48985	SAMEA13010258	CEMM RESEARCH CENTER FOR MOLECULAR MEDICINE OF THE AUSTRIAN ACADEMY OF SCIENCES	2021-10-26	Austria, 46.612027862, 13.877138782,
SRR23614817	PRJNA839090	SAMN33438912	Biobot Analytics	2023-02-13/2023-02-14	USA: Tennessee,	600000
SRR24469412	PRJNA812604	SAMN35002372	UPHL_ID	2023-04-06	USA: Utah,	29513
SRR19636269	PRJNA812604	SAMN28986920	UPHL_ID	2021-11-02	USA: Utah,	17312
SRR26775702	PRJNA896605	SAMN38189733	US CDC NWSS	2023-06-28	USA: New York,	36227
SRR23906098	PRJNA850375	SAMN33817340	CDPHE-COVID	2022-12-27	USA: Colorado, Denver Arapahoe, county,	247443
SRR23458679	PRJNA839090	SAMN33291752	Biobot Analytics	2023-01-30	USA: Virginia,	99112
SRR23098927	PRJNA847239	SAMN32768844	ASU_WBE	2022-08-29	USA: Oregon, Polk, Rickreall,	missing
ERR7427824	PRJEB48985	SAMEA10803507	CEMM RESEARCH CENTER FOR MOLECULAR MEDICINE OF THE AUSTRIAN ACADEMY OF SCIENCES	2021-07-30	Austria, 46.6103218, 13.49113691,
ERR10550866	PRJEB57192	SAMEA112140173	university of exeter	2022-03-17	United Kingdom,
SRR22312624	PRJNA850375	SAMN31756575	CDPHE-COVID	2021-05-06	USA: Colorado, Boulder Weld, county,	75544
SRR24673731	PRJNA748354	SAMN35218034	University of Missouri	2023-04-18	USA: Missouri, USA: Missouri,	174537
SRR22292235	PRJNA839090	SAMN31720094	Biobot Analytics	2022-10-31/2022-11-01	USA: Arkansas,	31000
SRR21037155	PRJNA748354	SAMN30303120	University of Missouri	2022-07-19	USA: Missouri, USA: Missouri,	174537
SRR26777366	PRJNA896605	SAMN38191298	US CDC NWSS	2023-05-15	USA: New York,	207430
SRR18748143	PRJNA766696	SAMN27480844	fda_az	2022-02-02	USA: Arizona, Yuma County,	8928
SRR15882734	PRJNA746354	SAMN21418121	Biobot Analytics	2021-08-15/2021-08-16	USA: Tennessee,	400000
SRR26450353	PRJNA1025240	SAMN37904100	University of Missouri	2023-10-02	USA: Michigan, USA: Michigan,	Variable
ERR10059519	PRJEB55313	SAMEA110634352	University of Liverpool	2021-11-20	United Kingdom,
SRR14758624	PRJNA735936	SAMN19604747	University of Louisville	2021-03-16	USA: Kentucky,
SRR25650633	PRJNA957477	SAMN36997568	verily_ww	2023-06-15	USA: California,	15372
ERR10054879	PRJEB55313	SAMEA110639020	University of Liverpool	2021-10-20	United Kingdom,
SRR26786223	PRJNA850375	SAMN38182061	CDPHE-COVID	2023-10-23	USA: Colorado, Summit, county,	35643
SRR24765124	PRJNA839090	SAMN35529689	Biobot Analytics	2023-05-21/2023-05-22	USA: Louisiana,	100000
SRR23635762	PRJNA839090	SAMN33463495	Biobot Analytics	2023-02-14/2023-02-15	USA: North Carolina,	15000
SRR25002401	PRJNA839090	SAMN35841902	Biobot Analytics	2023-06-11/2023-06-12	USA: Texas,	140000
SRR23510207	PRJNA850375	SAMN33338113	CDPHE-COVID	2022-09-19	USA: Colorado, Eagle, county,	21071
SRR22909922	PRJNA839090	SAMN32474316	Biobot Analytics	2022-12-11/2022-12-12	USA: Montana,	3000
SRR22322007	PRJNA886720	SAMN31774473	CLT	2022-09-16	USA: North Carolina,	173000
SRR21037115	PRJNA748354	SAMN30303116	University of Missouri	2022-07-27	USA: Missouri, USA: Missouri,	9000
SRR23703018	PRJNA941107	SAMN33590330	National Institute for Communicable Diseases (NICD)	2021-08-23	South Africa: CENTRAL WASTEWATER TREATMENT WORKS, ETHEKWINI, Kwa-Zulu Natal,	NA
SRR21465676	PRJNA812604	SAMN30715572	UPHL_ID	2022-08-18	USA: Utah,	94005
ERR10065933	PRJEB55313	SAMEA110623341	University of Liverpool	2021-11-12	United Kingdom,
ERR10063826	PRJEB55313	SAMEA110597256	University of Liverpool	2022-03-05	United Kingdom,
ERR10051858	PRJEB55313	SAMEA110623588	University of Liverpool	2022-02-23	United Kingdom,
ERR10071859	PRJEB55313	SAMEA110603359	University of Liverpool	2021-10-10	United Kingdom,
ERR10060679	PRJEB55313	SAMEA110638214	University of Liverpool	2022-01-19	United Kingdom,
SRR24054125	PRJNA896645	SAMN34057903	US CDC NWSS	2022-10-30	USA: Ohio,	55000
SRR26778274	PRJNA896605	SAMN38187458	US CDC NWSS	2023-09-26	USA: New York,	3448
ERR10067285	PRJEB55313	SAMEA110601272	University of Liverpool	2022-02-11	United Kingdom,
ERR10070264	PRJEB55313	SAMEA110625801	University of Liverpool	2021-12-05	United Kingdom,
SRR26378507	PRJNA874025	SAMN37805456	DCLS-NGS	2023-04-10	USA: Virginia,	81000
ERR8777945	PRJEB48985	SAMEA13166372	CEMM RESEARCH CENTER FOR MOLECULAR MEDICINE OF THE AUSTRIAN ACADEMY OF SCIENCES	2022-01-30	Austria, 47.859744236, 13.0025239710001,
SRR24155367	PRJNA862960	SAMN34168274	Biobot Analytics	2023-04-02/2023-04-03	USA: Pennsylvania,	30000
SRR25343307	PRJNA839090	SAMN36617970	Biobot Analytics	2023-07-10	USA: Alabama,	3000
SRR24029745	PRJNA896645	SAMN33997231	US CDC NWSS	2022-04-10	USA: Ohio,	42000
SRR26773073	PRJNA896605	SAMN38194158	US CDC NWSS	2022-12-29	USA: New York,	78444
SRR23510387	PRJNA850375	SAMN33338060	CDPHE-COVID	2022-09-06	USA: Colorado, Summit, county,	7857
ERR10049927	PRJEB55313	SAMEA110603402	University of Liverpool	2022-01-21	United Kingdom,
SRR24313720	PRJNA907019	SAMN34382648	WA_GT	2023-04-13	USA: Washington,	35550
ERR10055109	PRJEB55313	SAMEA110617399	University of Liverpool	2021-11-30	United Kingdom,
SRR25629621	PRJNA839090	SAMN36978375	Biobot Analytics	2023-07-30/2023-07-31	USA: New York,	588772
SRR22043639	PRJNA839090	SAMN31440737	Biobot Analytics	2022-10-08/2022-10-09	USA: California,	150000
SRR23510081	PRJNA850375	SAMN33338351	CDPHE-COVID	2022-09-12	USA: Colorado, Broomfield, county,	53356
SRR15294685	PRJNA748354	SAMN26199319	University of Missouri	2021-04-06	USA: Missouri, USA: Missouri,	60000
ERR10063863	PRJEB55313	SAMEA110618839	University of Liverpool	2022-02-26	United Kingdom,
ERR10066288	PRJEB55313	SAMEA110630744	University of Liverpool	2021-11-26	United Kingdom,
SRR27675095	PRJNA938474	SAMN39525979	Oregon State University	2022-06-30	USA: Oregon,	1100
SRR23753036	PRJNA839090	SAMN33685176	Biobot Analytics	2023-02-26/2023-02-27	USA: California,	60000
ERR9861894	PRJEB44932	SAMEA110149414	Swiss Institute of Bioinformatics, Switzerland	2021-07-18	Switzerland, 46.5202, 6.5929, VD - Lausanne - STEP Vidy,
SRR25791171	PRJNA886720	SAMN37196261	CLT	2023-06-16	USA: North Carolina,	182501
SRR23077850	PRJNA748354	SAMN32727805	University of Missouri	2022-11-22	USA: Missouri, USA: Missouri,	12000
SRR19573128	PRJNA765612	SAMN28901598	University of Nevada Reno	2022-05-02	USA: Nevada,	300000
SRR24093722	PRJNA896645	SAMN34099074	US CDC NWSS	2022-01-23	USA: Ohio,	65469
SRR25652202	PRJNA957477	SAMN36997756	verily_ww	2023-03-20	USA: California,	30000
SRR24323739	PRJNA850375	SAMN34371082	CDPHE-COVID	2023-03-06	USA: Colorado, Denver, county,	345454
ERR9812873	PRJEB53325	SAMEA14508843	University of Liverpool	2021-02-05	United Kingdom,
SRR23905861	PRJNA748354	SAMN33812688	University of Missouri	2023-02-28	USA: Missouri, USA: Missouri,	10730
SRR26127809	PRJNA839090	SAMN37481090	Biobot Analytics	2023-09-11/2023-09-12	USA: Massachusetts,	3000
SRR18680449	PRJNA824537	SAMN27407406	Canadian Research Institute for Food Safety	2022-01-26	Canada: Northern Ontario,	NA
SRR24455870	PRJNA850375	SAMN34719372	CDPHE-COVID	2022-10-31	USA: Colorado, Eagle, county,	30714
SRR23214607	PRJNA839090	SAMN32899055	Biobot Analytics	2023-01-09	USA: Texas,	30000
ERR10064280	PRJEB55313	SAMEA110611965	University of Liverpool	2022-02-10	United Kingdom,
ERR10057700	PRJEB55313	SAMEA110615830	University of Liverpool	2021-10-28	United Kingdom,
ERR10065677	PRJEB55313	SAMEA110594386	University of Liverpool	2022-02-24	United Kingdom,
SRR22236719	PRJNA801677	SAMN31659693	Biobot Analytics	2022-06-13/2022-06-14	USA: Connecticut,	45000
ERR10053332	PRJEB55313	SAMEA110591980	University of Liverpool	2022-01-19	United Kingdom,
SRR24594633	PRJNA839090	SAMN34231976	Biobot Analytics	2023-04-04/2023-04-05	USA: Alaska,	10000
ERR10054438	PRJEB55313	SAMEA110638637	University of Liverpool	2021-11-11	United Kingdom,
SRR26148856	PRJNA938474	SAMN37513167	Oregon State University	2023-03-23	USA: Oregon,	18775
SRR23510083	PRJNA850375	SAMN33338349	CDPHE-COVID	2022-09-12	USA: Colorado, Adams Arapahoe, county,	268004
SRR24761656	PRJNA839090	SAMN35526881	Biobot Analytics	2023-05-16/2023-05-17	USA: Florida,	76800
ERR10063629	PRJEB55313	SAMEA110596589	University of Liverpool	2022-03-05	United Kingdom,
SRR23509952	PRJNA850375	SAMN33338532	CDPHE-COVID	2022-09-15	USA: Colorado, Boulder, county,	89383
SRR18072977	PRJNA765612	SAMN26085370	University of Nevada Reno	2022-02-08	USA: Nevada,	300000
SRR25305152	PRJNA839090	SAMN36502876	Biobot Analytics	2023-07-02/2023-07-03	USA: Tennessee,	52000
ERR10070199	PRJEB55313	SAMEA110630833	University of Liverpool	2021-11-21	United Kingdom,
SRR23364477	PRJNA839090	SAMN33191740	Biobot Analytics	2023-01-22/2023-01-23	USA: Indiana,	21600
SRR26148884	PRJNA938474	SAMN37513185	Oregon State University	2023-03-20	USA: Oregon,	92850
ERR10053708	PRJEB55313	SAMEA110614241	University of Liverpool	2021-11-17	United Kingdom,
SRR21356854	PRJNA839090	SAMN30603189	Biobot Analytics	2022-08-16/2022-08-17	USA: Arkansas,	5000
SRR23905534	PRJNA748354	SAMN33812696	University of Missouri	2023-01-10	USA: Missouri, USA: Missouri,	Not Collected
SRR23614943	PRJNA839090	SAMN33438947	Biobot Analytics	2023-02-12/2023-02-13	USA: California,	13000
SRR22973423	PRJNA839090	SAMN32575717	Biobot Analytics	2022-12-18/2022-12-19	USA: Tennessee,	50000
SRR18543563	PRJNA819090	SAMN27107903	The Scripps Research Institute	2021-05-01 00:00:00+00:00	USA: California, UCSD Campus,	NA
SRR21473941	PRJNA839090	SAMN30718340	Biobot Analytics	2022-08-21/2022-08-22	USA: Indiana,	72200
ERR7566161	PRJEB48206	SAMEA11459044	ERASMUS MC, UNIVERISTY MEDICAL CENTER	2021-03-26	Netherlands, Rotterdam, Total Dokhaven,
SRR26806424	PRJNA850375	SAMN38201848	CDPHE-COVID	2023-10-05	USA: Colorado, El Paso, county,	102204
SRR26776245	PRJNA896605	SAMN38188427	US CDC NWSS	2023-08-20	USA: New York,	30613
SRR23003339	PRJNA812604	SAMN32620499	UPHL_ID	2022-12-15	USA: Utah,	209645
SRR19663225	PRJNA812604	SAMN29094520	UPHL_ID	2022-01-25	USA: Utah,	515494
SRR21037148	PRJNA748354	SAMN30303107	University of Missouri	2022-07-05	USA: Missouri, USA: Missouri,	16000
SRR23614802	PRJNA839090	SAMN33438736	Biobot Analytics	2023-02-12/2023-02-13	USA: Arkansas,	25000
ERR7427411	PRJEB48985	SAMEA10803093	CEMM RESEARCH CENTER FOR MOLECULAR MEDICINE OF THE AUSTRIAN ACADEMY OF SCIENCES	2021-06-07	Austria, 48.25906324, 16.65304062,
SRR19787450	PRJNA839090	SAMN29252413	Biobot Analytics	2022-06-01/2022-06-02	USA: Illinois,	265000
SRR26054304	PRJNA839090	SAMN37385312	Biobot Analytics	2023-09-04/2023-09-05	USA: Florida,	3000
SRR19475895	PRJNA839090	SAMN28788428	Biobot Analytics	2022-05-15/2022-05-16	USA: Florida,	59587
ERR10052206	PRJEB55313	SAMEA110609270	University of Liverpool	2021-11-29	United Kingdom,
SRR22043613	PRJNA839090	SAMN31440927	Biobot Analytics	2022-10-10/2022-10-11	USA: Colorado,	7300
SRR20737598	PRJNA812604	SAMN30086786	UPHL_ID	2022-05-12	USA: Utah,	24970
SRR18207388	PRJNA766696	SAMN26366900	fda_az	2022-01-10	USA: Arizona, Yuma County,	8928
SRR24057309	PRJNA896645	SAMN34061194	US CDC NWSS	2022-12-04	USA: Ohio,	44680
ERR10061376	PRJEB55313	SAMEA110618044	University of Liverpool	2022-03-09	United Kingdom,
SRR14010101	PRJNA715712	SAMN18378829	The New School	2021-03-14	not applicable,
SRR25790781	PRJNA886720	SAMN37200058	CLT	2023-06-09	USA: North Carolina,	178000
ERR9862604	PRJEB44932	SAMEA110150123	Swiss Institute of Bioinformatics, Switzerland	2021-02-04	Switzerland, 47.4902, 9.5673, SG - Altenrhein - ARA Altenrhein,
SRR25144663	PRJNA839090	SAMN36297720	Biobot Analytics	missing	USA: Washington,	NA
SRR21473864	PRJNA839090	SAMN30718515	Biobot Analytics	2022-08-22/2022-08-23	USA: Virginia,	5300
SRR20737530	PRJNA812604	SAMN30086841	UPHL_ID	2022-05-19	USA: Utah,	102624
SRR16038115	PRJNA746354	SAMN21418362	Biobot Analytics	2021-08-18/2021-08-19	USA: Nevada,	650000
SRR26437279	PRJNA874025	SAMN37882072	DCLS-NGS	2023-02-13	USA: Virginia,	192300
ERR10066218	PRJEB55313	SAMEA110629863	University of Liverpool	2021-10-15	United Kingdom,
SRR25407853	PRJNA850375	SAMN36697993	CDPHE-COVID	2023-06-26	USA: Colorado, Larimer, county,	92127
SRR23365954	PRJNA850375	SAMN33194191	CDPHE-COVID	2022-07-25	USA: Colorado, El Paso, county,	102204
SRR21812950	PRJNA748354	SAMN31157587	University of Missouri	2022-09-07	USA: Missouri, USA: Missouri,	4895
SRR21112125	PRJNA839090	SAMN30379089	Biobot Analytics	2022-07-27/2022-07-28	USA: Oklahoma,	25000
SRR26030455	PRJNA839090	SAMN37350679	Biobot Analytics	2023-08-29/2023-08-30	USA: California,	215394
SRR24049221	PRJNA839090	SAMN34051946	Biobot Analytics	2023-03-22/2023-03-23	USA: Connecticut,	40000
SRR24455824	PRJNA850375	SAMN34719307	CDPHE-COVID	2023-01-04	USA: Colorado, Montrose, county,	30857
SRR16362153	PRJNA771693	SAMN22335439	TGen North	2021-01-04	USA: New Jersey,	missing
SRR26786159	PRJNA850375	SAMN38181729	CDPHE-COVID	2023-09-25	USA: Colorado, Larimer, county,	66429
ERR10063734	PRJEB55313	SAMEA110596730	University of Liverpool	2022-02-10	United Kingdom,
SRR24900579	PRJNA896645	SAMN35717575	US CDC NWSS	2023-05-07	USA: Ohio,	195577
SRR25054679	PRJNA766696	SAMN36026708	TGen North	2023-03-16	USA: Arizona, Yuma County,	NA
SRR24099693	PRJNA812604	SAMN34104507	UPHL_ID	2023-02-23	USA: Utah,	12451
SRR26774161	PRJNA896605	SAMN38190037	US CDC NWSS	2023-06-20	USA: New York,	8288
SRR20020987	PRJNA748354	SAMN29580108	University of Missouri	2022-05-31	USA: Missouri, USA: Missouri,	10114
SRR22259957	PRJNA801677	SAMN31660901	Biobot Analytics	2022-08-09/2022-08-10	USA: Utah,	229000
ERR10063149	PRJEB55313	SAMEA110595309	University of Liverpool	2022-02-01	United Kingdom,
SRR15706832	PRJNA746354	SAMN21209529	Biobot Analytics	2021-08-10/2021-08-11	USA: Virginia,	400000
SRR26798827	PRJNA938474	SAMN38220083	Oregon State University	2022-11-14	USA: Oregon,	235155
SRR23038438	PRJNA839090	SAMN32663599	Biobot Analytics	2022-12-26/2022-12-27	USA: Florida,	103000
SRR25948725	PRJNA850375	SAMN37317625	CDPHE-COVID	2023-08-17	USA: Colorado, El Paso, county,	4779
SRR22430961	PRJNA850375	SAMN31891718	CDPHE-COVID	2021-09-30	USA: Colorado, Denver, county,	709904
ERR10058913	PRJEB55313	SAMEA110609367	University of Liverpool	2021-12-14	United Kingdom,
SRR22237101	PRJNA801677	SAMN31659701	Biobot Analytics	2022-06-13/2022-06-14	USA: Maine,	5000
SRR15240773	PRJNA748354	SAMN26199209	University of Missouri	2021-07-06	USA: Missouri, USA: Missouri,	15000
SRR25650805	PRJNA957477	SAMN36997278	verily_ww	2023-02-13	USA: California,	230000
ERR10057191	PRJEB55313	SAMEA110612418	University of Liverpool	2021-11-02	United Kingdom,
ERR10060592	PRJEB55313	SAMEA110637928	University of Liverpool	2022-02-26	United Kingdom,
ERR12653952	PRJEB44932	SAMEA115181378	swiss pathogen surveillance platform (spsp)	2023-10-26	Switzerland, VD,
SRR21037111	PRJNA748354	SAMN30303116	University of Missouri	2022-07-27	USA: Missouri, USA: Missouri,	6000
ERR10554044	PRJEB57192	SAMEA112141044	university of exeter	2022-03-12	United Kingdom,
SRR26054377	PRJNA839090	SAMN37385243	Biobot Analytics	2023-09-04/2023-09-05	USA: Connecticut,	100000
ERR11723928	PRJEB64355	SAMEA114072613	University of Liverpool	2021	United Kingdom,
ERR9812891	PRJEB53325	SAMEA14509000	University of Liverpool	2021-03-31	United Kingdom,
SRR20429860	PRJNA769412	SAMN29903073	DCLS-NGS	2022-05-17	USA: Virginia,	81000
SRR21374552	PRJNA875025	SAMN30613530	University of Colorado, Boulder	2020-09-06	USA:Colorado,Boulder,
SRR24481801	PRJNA839090	SAMN35008534	Biobot Analytics	2023-03-28/2023-03-29	USA: Guam,	9000
ERR12650674	PRJEB44932	SAMEA115181753	swiss pathogen surveillance platform (spsp)	2023-08-30	Switzerland, TI,
SRR23363312	PRJNA839090	SAMN31720101	Biobot Analytics	2022-10-31/2022-11-01	USA: California,	59000
SRR25241039	PRJNA839090	SAMN36408532	Biobot Analytics	2023-06-25/2023-06-26	USA: Florida,	96136
SRR22236936	PRJNA801677	SAMN31659422	Biobot Analytics	2022-05-30/2022-05-31	USA: Virginia,	8929
SRR25475366	PRJNA886720	SAMN36784280	CLT	2023-05-23	USA: North Carolina,	14320
SRR27667392	PRJNA1067101	SAMN39514814	Symbiosis School of Biological Scineces, Symbiosis International (Deemed University)	2022-06-03	India: Rahatni, new DP road, Pune, Maharashtra,	NA
ERR10052030	PRJEB55313	SAMEA110625549	University of Liverpool	2022-02-18	United Kingdom,
SRR22909240	PRJNA839090	SAMN31951946	Biobot Analytics	2022-11-13/2022-11-14	USA: New Jersey,	564563
SRR25234010	PRJNA907019	SAMN36405151	WA_GT	2023-06-30	USA: Washington,	35812
SRR19654432	PRJNA839090	SAMN29043951	Biobot Analytics	2022-05-31/2022-06-01	USA: New Jersey,	1500000
SRR21356041	PRJNA875125	SAMN30602912	Virginia Tech	2020-12-22	USA: Virginia,	NA
SRR24162621	PRJNA812604	SAMN34174329	UPHL_ID	2023-03-28	USA: Utah,	24374
SRR26302449	PRJNA748354	SAMN37704682	University of Missouri	2023-09-13	USA: Missouri, USA: Missouri,	12000
SRR21830954	PRJNA767624	SAMN31185068	NC_Thakur_lab_GT	2022-05-16	USA: North Carolina,	70000
SRR19433222	PRJNA812604	SAMN28704030	UPHL_ID	2022-03-17	USA: Utah,	8530
ERR10054212	PRJEB55313	SAMEA110618468	University of Liverpool	2021-11-10	United Kingdom,
SRR21473684	PRJNA839090	SAMN30718431	Biobot Analytics	2022-08-21/2022-08-22	USA: Oregon,	45600
ERR10071952	PRJEB55313	SAMEA110625634	University of Liverpool	2021-12-17	United Kingdom,
SRR25365359	PRJNA762029	SAMN36652469	MA_WWS	2022-06-06/2022-06-08	USA: Massachusetts,	94000
SRR20803453	PRJNA812604	SAMN30128077	UPHL_ID	2022-06-30	USA: Utah,	35840
SRR24234157	PRJNA896645	SAMN34271816	US CDC NWSS	2023-04-03	USA: Ohio,	29000
SRR24386120	PRJNA839090	SAMN34498522	Biobot Analytics	2023-04-17	USA: Arizona,	3500
SRR22260205	PRJNA801677	SAMN31661489	Biobot Analytics	2022-09-28/2022-09-29	USA: Wisconsin,	41000
SRR26668681	PRJNA1025240	SAMN38102135	University of Missouri	2023-10-19	USA: Michigan, USA: Michigan,	Variable
SRR18186951	PRJNA771693	SAMN22938058	TGen North	2021-01-11	USA: Massachusetts,	missing
ERR10065002	PRJEB55313	SAMEA110633855	University of Liverpool	2022-01-25	United Kingdom,
ERR9862811	PRJEB44932	SAMEA110150330	Swiss Institute of Bioinformatics, Switzerland	2021-04-12	Switzerland, 46.5202, 6.5929, VD - Lausanne - STEP Vidy,
ERR10071622	PRJEB55313	SAMEA110607863	University of Liverpool	2021-10-31	United Kingdom,
SRR23904911	PRJNA946141	SAMN33812573	University of Miami	2021-08-24	USA: Florida,	340
SRR25651735	PRJNA957477	SAMN36998340	verily_ww	2023-04-06	USA: California,	250000
ERR10052280	PRJEB55313	SAMEA110632544	University of Liverpool	2022-01-12	United Kingdom,
SRR23365983	PRJNA850375	SAMN33194122	CDPHE-COVID	2022-08-23	USA: Colorado, Summit, county,	7857
SRR22973607	PRJNA839090	SAMN32575648	Biobot Analytics	2022-12-20/2022-12-21	USA: Pennsylvania,	22000
SRR24093757	PRJNA896645	SAMN34099149	US CDC NWSS	2022-01-23	USA: Ohio,	25000
ERR10052138	PRJEB55313	SAMEA110631822	University of Liverpool	2021-12-15	United Kingdom,
SRR27148793	PRJNA896605	SAMN38471912	US CDC NWSS	2023-10-31	USA: New York,	1296
SRR23931183	PRJNA886720	SAMN33845090	CLT	2023-02-06	USA: North Carolina,	182501
SRR23855843	PRJNA839090	SAMN33750047	Biobot Analytics	2023-02-22/2023-02-23	USA: Oklahoma,	25000
ERR10068750	PRJEB55313	SAMEA110629126	University of Liverpool	2021-11-14	United Kingdom,
SRR25650411	PRJNA957477	SAMN36997515	verily_ww	2023-05-23	USA: California,	215000
SRR20822293	PRJNA865728	SAMN30124481	National Center for Toxicological Research	2021-12-14	USA: Arkansas,	50000
SRR26319994	PRJNA1025240	SAMN37717081	University of Missouri	2023-08-31	USA: Michigan, USA: Michigan,	Variable
ERR10057400	PRJEB55313	SAMEA110613024	University of Liverpool	2021-12-02	United Kingdom,
SRR26078388	PRJNA748354	SAMN37419956	University of Missouri	2023-08-23	USA: Missouri, USA: Missouri,	Not Collected
ERR10063337	PRJEB55313	SAMEA110595497	University of Liverpool	2022-02-26	United Kingdom,
SRR26779067	PRJNA896605	SAMN38193567	US CDC NWSS	2023-01-30	USA: New York,	3349
ERR10059063	PRJEB55313	SAMEA110611768	University of Liverpool	2021-11-30	United Kingdom,
SRR21374558	PRJNA875025	SAMN30613525	University of Colorado, Boulder	2020-09-15	USA:Colorado,Boulder,
SRR22324371	PRJNA748354	SAMN31772122	University of Missouri	2022-10-19	USA: Missouri, USA: Missouri,	4895
SRR24631525	PRJNA938474	SAMN35135163	Oregon State University	2023-04-24	USA: Oregon, Corvallis,	58856
ERR11967141	PRJEB65603	SAMEA114317229	statens serum institut	2023-08-17	Denmark, 55.70201, 9.53854,
ERR10069844	PRJEB55313	SAMEA110628634	University of Liverpool	2022-01-23	United Kingdom,
SRR17657410	PRJNA767800	SAMN25076901	MA_WWS	2021-10-25	USA: Mississippi,	34768
SRR21194703	PRJNA839090	SAMN30486183	Biobot Analytics	2022-08-07/2022-08-08	USA: California,	150000
ERR10071271	PRJEB55313	SAMEA110624976	University of Liverpool	2021-12-12	United Kingdom,
SRR16776334	PRJNA748354	SAMN26199360	University of Missouri	2021-07-13	USA: Missouri, USA: Missouri,	3784
SRR23458423	PRJNA839090	SAMN33291848	Biobot Analytics	2023-01-30/2023-01-31	USA: California,	200000
SRR25002296	PRJNA839090	SAMN35841892	Biobot Analytics	2023-06-12	USA: California,	6500
SRR17853679	PRJNA735936	SAMN25563575	University of Louisville	2021-09-27	USA: Kentucky,	8071
SRR18071923	PRJNA801677	SAMN26083849	Biobot Analytics	2021-12-15/2021-12-16	USA: Kentucky,	400000
SRR23214618	PRJNA839090	SAMN32899045	Biobot Analytics	2023-01-08	USA: Florida,	76800
SRR21019703	PRJNA867408	SAMN30273614	Wisconsin State Laboratory of Hygiene	2022-01-10	USA: Wisconsin,	>
SRR18328663	PRJNA796340	SAMN24849715	Houston_WBE_SARS-CoV-2	2021-03-22T00:00:00Z	USA: Texas, Houston,	4170
ERR10057903	PRJEB55313	SAMEA110616531	University of Liverpool	2022-01-18	United Kingdom,
SRR26774928	PRJNA896605	SAMN38191737	US CDC NWSS	2023-04-25	USA: New York,	24672
SRR27675751	PRJNA938474	SAMN39526376	Oregon State University	2022-07-04	USA: Oregon,	235155
ERR10052771	PRJEB55313	SAMEA110597376	University of Liverpool	2022-01-19	United Kingdom,
SRR23906355	PRJNA850375	SAMN33817287	CDPHE-COVID	2022-11-21	USA: Colorado, Eagle, county,	19286
ERR10049091	PRJEB55313	SAMEA110627937	University of Liverpool	2022-02-04	United Kingdom,
ERR7565766	PRJEB48206	SAMEA11458648	ERASMUS MC, UNIVERISTY MEDICAL CENTER	2021-05-03	Netherlands, Rotterdam, Everlo Waalhaven,
SRR22043621	PRJNA839090	SAMN31440870	Biobot Analytics	2022-10-10/2022-10-11	USA: Georgia,	197191
SRR24099684	PRJNA812604	SAMN34104515	UPHL_ID	2023-03-02	USA: Utah,	9095
SRR26777872	PRJNA896605	SAMN38187804	US CDC NWSS	2023-09-12	USA: New York,	740
ERR10059198	PRJEB55313	SAMEA110633139	University of Liverpool	2021-11-24	United Kingdom,
SRR19663099	PRJNA812604	SAMN29094422	UPHL_ID	2021-12-14	USA: Utah,	253112
SRR21668955	PRJNA839090	SAMN30955336	Biobot Analytics	2022-09-05/2022-09-06	USA: California,	91765
SRR19636145	PRJNA812604	SAMN28986964	UPHL_ID	2022-01-18	USA: Utah,	32451
SRR23882197	PRJNA945486	SAMN33786462	the University of Queensland	2021-11-29	Australia:Queensland,	NA
SRR26773026	PRJNA896605	SAMN38194079	US CDC NWSS	2023-01-04	USA: New York,	278775
ERR10051524	PRJEB55313	SAMEA110629681	University of Liverpool	2022-01-28	United Kingdom,
ERR10048607	PRJEB55313	SAMEA110603627	University of Liverpool	2021-11-26	United Kingdom,
SRR15294692	PRJNA748354	SAMN26199228	University of Missouri	2021-03-30	USA: Missouri, USA: Missouri,	27391
SRR25602229	PRJNA839090	SAMN36935665	Biobot Analytics	2023-07-26/2023-07-27	USA: Arkansas,	29000
ERR10061131	PRJEB55313	SAMEA110622920	University of Liverpool	2022-02-17	United Kingdom,
SRR23950337	PRJNA839090	SAMN33873731	Biobot Analytics	2023-03-12/2023-03-13	USA: Louisiana,	60000
SRR22911212	PRJNA847239	SAMN32478678	ASU_WBE	2021-12-14	USA: Arizona, Maricopa, Scottsdale,	missing
SRR23900641	PRJNA812604	SAMN33799693	UPHL_ID	2023-02-21	USA: Utah,	208850
SRR27200400	PRJNA1002991	SAMN38813355	NCSLPH_EnviroWW	2023-10-24	USA: North Carolina,	182501
SRR26799087	PRJNA938474	SAMN38220350	Oregon State University	2022-10-17	USA: Oregon,	9975
SRR20011781	PRJNA839090	SAMN29548252	Biobot Analytics	2022-06-14/2022-06-15	USA: Washington,	288000
SRR26353671	PRJNA850375	SAMN37771306	CDPHE-COVID	2023-09-04	USA: Colorado, Pueblo, county,	96515
SRR24011075	PRJNA896645	SAMN33977382	US CDC NWSS	2022-03-20	USA: Ohio,	47500
SRR23823781	PRJNA896161	SAMN33731343	HARRISLAB	2023-02-06	USA: North Carolina,	74331
SRR19701877	PRJNA812604	SAMN29152783	UPHL_ID	2021-12-02	USA: Utah,	253112
SRR15240921	PRJNA748354	SAMN26199200	University of Missouri	2021-06-22	USA: Missouri, USA: Missouri,	149112
SRR25650211	PRJNA957477	SAMN36997495	verily_ww	2023-05-15	USA: California,	21059
SRR20717440	PRJNA812604	SAMN30057879	UPHL_ID	2021-09-28	USA: Utah,	515494
ERR9861803	PRJEB44932	SAMEA110149323	Swiss Institute of Bioinformatics, Switzerland	2021-08-03	Switzerland, 46.0096, 8.9177, TI - Lugano - CDA Lugano,
SRR23043889	PRJNA850375	SAMN32669600	CDPHE-COVID	2022-04-07	USA: Colorado, Adams, county,	21429
SRR25650298	PRJNA957477	SAMN36997321	verily_ww	2023-03-02	USA: California,	12000
SRR26806528	PRJNA850375	SAMN38201892	CDPHE-COVID	2023-09-14	USA: Colorado, Summit, county,	35643
SRR15291277	PRJNA746354	SAMN20445338	Biobot Analytics	2021-07-06	USA: Texas,	20207
SRR23309424	PRJNA839090	SAMN33006551	Biobot Analytics	2023-01-16/2023-01-17	USA: South Carolina,	48000
SRR25541737	PRJNA896161	SAMN36861423	HARRISLAB	2023-06-01	USA: North Carolina,	74331
ERR10052656	PRJEB55313	SAMEA110632767	University of Liverpool	2021-10-02	United Kingdom,
SRR24054957	PRJNA896645	SAMN34058142	US CDC NWSS	2022-10-24	USA: Ohio,	4800
SRR22911442	PRJNA847239	SAMN32478938	ASU_WBE	2022-04-11	USA: Texas, Harris, Houston,	missing
SRR23904593	PRJNA946141	SAMN33812418	University of Miami	2021-02-23	USA: Florida,	643
SRR23906439	PRJNA850375	SAMN33817406	CDPHE-COVID	2022-12-19	USA: Colorado, Arapahoe, county,	25714
ERR10057414	PRJEB55313	SAMEA110613219	University of Liverpool	2021-11-23	United Kingdom,
SRR22179594	PRJNA886720	SAMN31592523	CLT	2022-08-25	USA: North Carolina,	49384
SRR24099658	PRJNA812604	SAMN34104539	UPHL_ID	2023-03-02	USA: Utah,	12451
SRR16038207	PRJNA746354	SAMN21418148	Biobot Analytics	2021-08-16/2021-08-17	USA: New Hampshire,	23000
SRR26773164	PRJNA896605	SAMN38190705	US CDC NWSS	2023-05-25	USA: New York,	27494
SRR23077692	PRJNA748354	SAMN32727800	University of Missouri	2022-11-14	USA: Missouri, USA: Missouri,	61250
SRR19637630	PRJNA801677	SAMN29011695	Biobot Analytics	2022-03-13/2022-03-14	USA: Vermont,	20000
SRR27148987	PRJNA896605	SAMN38285013	US CDC NWSS	2023-10-17	USA: New York,	27434
ERR10054654	PRJEB55313	SAMEA110623009	University of Liverpool	2021-10-28	United Kingdom,
SRR20966777	PRJNA812604	SAMN30198579	UPHL_ID	2022-07-19	USA: Utah,	19936
SRR26786070	PRJNA850375	SAMN38181961	CDPHE-COVID	2023-10-09	USA: Colorado, Garfield, county,	16714
ERR9812968	PRJEB53325	SAMEA14508220	University of Liverpool	2020-11-23	United Kingdom,
ERR5014715	PRJEB42191	SAMEA7741895	BANGOR UNIVERSITY	2020-05-11	United Kingdom, North Wales,
ERR7426652	PRJEB48985	SAMEA10802246	CEMM RESEARCH CENTER FOR MOLECULAR MEDICINE OF THE AUSTRIAN ACADEMY OF SCIENCES	2021-03-05	Austria, 47.43169452, 9.725916547,
SRR24386197	PRJNA839090	SAMN34498591	Biobot Analytics	2023-04-17	USA: Tennessee,	300000
SRR26666625	PRJNA896645	SAMN38093951	US CDC NWSS	2023-10-16	USA: Ohio,	29000
SRR21204148	PRJNA873764	SAMN30501131	Northwestern University	2021-10-19	USA: Illinois,	NA
SRR23930475	PRJNA839090	SAMN33843955	Biobot Analytics	2023-03-07/2023-03-08	USA: Wisconsin,	360000
SRR25300517	PRJNA957477	SAMN36468938	verily_ww	2022-03-30	USA: California,	1500000
SRR24234254	PRJNA896645	SAMN34271853	US CDC NWSS	2022-08-21	USA: Ohio,	25000
ERR10071811	PRJEB55313	SAMEA110628222	University of Liverpool	2021-10-17	United Kingdom,
SRR23077649	PRJNA748354	SAMN32727806	University of Missouri	2022-11-29	USA: Missouri, USA: Missouri,	Not Collected
SRR24837906	PRJNA850375	SAMN35627915	CDPHE-COVID	2023-04-20	USA: Colorado, El Paso, county,	9286
SRR21666265	PRJNA862960	SAMN30954125	Biobot Analytics	2022-09-06/2022-09-07	USA: Pennsylvania,	30000
SRR21730029	PRJNA839090	SAMN31045701	Biobot Analytics	2022-09-11/2022-09-12	USA: New York,	198128
SRR25726423	PRJNA839090	SAMN37109233	Biobot Analytics	2023-08-13/2023-08-14	USA: Washington,	800
SRR16775952	PRJNA748354	SAMN26199364	University of Missouri	2021-08-23	USA: Missouri, USA: Missouri,	Not Collected
ERR10057067	PRJEB55313	SAMEA110611462	University of Liverpool	2021-10-27	United Kingdom,
SRR23489214	PRJNA812604	SAMN33315679	UPHL_ID	2023-01-31	USA: Utah,	1322
SRR25186066	PRJNA850375	SAMN35821470	CDPHE-COVID	2023-05-15	USA: Colorado, La Plata, county,	23429
SRR24323451	PRJNA850375	SAMN34371482	CDPHE-COVID	2023-02-23	USA: Colorado, Broomfield, county,	53356
SRR22324293	PRJNA748354	SAMN31772108	University of Missouri	2022-08-30	USA: Missouri, USA: Missouri,	12000
SRR23043796	PRJNA850375	SAMN32669445	CDPHE-COVID	2022-05-16	USA: Colorado, Denver, county,	709904
SRR22401206	PRJNA839090	SAMN31856521	Biobot Analytics	2022-10-26/2022-10-27	USA: Connecticut,	40000
SRR26778442	PRJNA896605	SAMN38187489	US CDC NWSS	2023-09-26	USA: New York,	28914
SRR26441275	PRJNA896645	SAMN37884743	US CDC NWSS	2023-10-01	USA: Ohio,	52000
SRR25185885	PRJNA839090	SAMN36356544	Biobot Analytics	2023-06-26	USA: Alaska,	15000
SRR21429909	PRJNA860755	SAMN30679720	The Aga Khan University	2021-12-28	Pakistan: Karachi,	NA
SRR25430579	PRJNA839090	SAMN36716421	Biobot Analytics	2023-07-17/2023-07-18	USA: Tennessee,	600000
SRR20730626	PRJNA812604	SAMN30079527	UPHL_ID	2021-10-28	USA: Utah,	254971
SRR22879186	PRJNA850375	SAMN32378454	CDPHE-COVID	2022-02-23	USA: Colorado, San Miguel, county,	15000
SRR24808008	PRJNA850375	SAMN35572452	CDPHE-COVID	2023-04-10	USA: Colorado, Larimer, county,	26621
ERR9812463	PRJEB53325	SAMEA14508829	University of Liverpool	2021-02-01	United Kingdom,
SRR16362139	PRJNA771693	SAMN22335407	TGen North	2021-02-08	USA: Michigan,	missing
SRR22910688	PRJNA839090	SAMN32474837	Biobot Analytics	2022-12-05/2022-12-06	USA: California,	220000
SRR24029767	PRJNA896645	SAMN33997188	US CDC NWSS	2022-04-17	USA: Ohio,	54500
SRR26774894	PRJNA896605	SAMN38191671	US CDC NWSS	2023-04-26	USA: New York,	10794
SRR23345187	PRJNA931732	SAMN33099094	CSIR-National Chemical Laboratory, Pune	2022-04-26	India: Pune,	NA
ERR10061503	PRJEB55313	SAMEA110637440	University of Liverpool	2022-02-09	United Kingdom,
SRR25837935	PRJNA850375	SAMN37214391	CDPHE-COVID	2023-08-03	USA: Colorado, Larimer, county,	23194
SRR26777668	PRJNA896605	SAMN38189674	US CDC NWSS	2023-06-29	USA: New York,	19383
SRR15706640	PRJNA746354	SAMN21209701	Biobot Analytics	2021-08-10/2021-08-11	USA: Louisiana,	24000
SRR16038175	PRJNA746354	SAMN21418417	Biobot Analytics	2021-08-15/2021-08-16	USA: Louisiana,	998000
ERR10063549	PRJEB55313	SAMEA110596508	University of Liverpool	2022-02-26	United Kingdom,
ERR10068586	PRJEB55313	SAMEA110625961	University of Liverpool	2021-11-05	United Kingdom,
ERR10056724	PRJEB55313	SAMEA110608700	University of Liverpool	2021-11-09	United Kingdom,
ERR10058086	PRJEB55313	SAMEA110596246	University of Liverpool	2021-11-20	United Kingdom,
SRR25826605	PRJNA839090	SAMN37212909	Biobot Analytics	2023-08-20/2023-08-21	USA: Arkansas,	93949
SRR24054833	PRJNA896645	SAMN34057844	US CDC NWSS	2022-07-31	USA: Ohio,	85000
SRR17568728	PRJNA796340	SAMN24849686	Houston_WBE_SARS-CoV-2	2021-03-15T00:00:00Z	USA: Texas, Houston,	16804
ERR9812490	PRJEB53325	SAMEA14508445	University of Liverpool	2020-12-17	United Kingdom,
SRR25430526	PRJNA839090	SAMN36716393	Biobot Analytics	2023-07-17	USA: New Mexico,	650000
SRR26772651	PRJNA896605	SAMN38192620	US CDC NWSS	2023-03-14	USA: New York,	6191
SRR25813304	PRJNA886720	SAMN37200181	CLT	2023-03-27	USA: North Carolina,	68685
SRR26777458	PRJNA896605	SAMN38191984	US CDC NWSS	2023-04-12	USA: New York,	3793
SRR21194593	PRJNA839090	SAMN30486538	Biobot Analytics	2022-08-10/2022-08-11	USA: Maryland,	90000
SRR18573583	PRJNA748354	SAMN27184643	University of Missouri	2022-03-01	USA: Missouri, USA: Missouri,	66738
SRR25629701	PRJNA839090	SAMN36978438	Biobot Analytics	2023-08-02/2023-08-03	USA: Oklahoma,	51000
SRR19845425	PRJNA801677	SAMN29332930	Biobot Analytics	2022-03-21/2022-03-22	USA: Connecticut,	40000
ERR8777910	PRJEB48985	SAMEA13166337	CEMM RESEARCH CENTER FOR MOLECULAR MEDICINE OF THE AUSTRIAN ACADEMY OF SCIENCES	2022-01-28	Austria, 48.3631945330001, 15.7644165580001,
SRR19350136	PRJNA748354	SAMN28590591	University of Missouri	2022-05-10	USA: Missouri, USA: Missouri,	8000
SRR26776916	PRJNA896605	SAMN38191911	US CDC NWSS	2023-04-18	USA: New York,	15688
SRR22312748	PRJNA850375	SAMN31756499	CDPHE-COVID	2021-05-20	USA: Colorado, El Paso, county,	303855
ERR10057640	PRJEB55313	SAMEA110595390	University of Liverpool	2021-12-01	United Kingdom,
SRR22911229	PRJNA847239	SAMN32478662	ASU_WBE	2022-01-03	USA: Arizona, Maricopa, Tempe,	missing
SRR21194569	PRJNA839090	SAMN30486561	Biobot Analytics	2022-08-10/2022-08-11	USA: Florida,	220000
SRR26799260	PRJNA938474	SAMN38220589	Oregon State University	2022-09-08	USA: Oregon,	8865
ERR8777524	PRJEB48985	SAMEA13165951	CEMM RESEARCH CENTER FOR MOLECULAR MEDICINE OF THE AUSTRIAN ACADEMY OF SCIENCES	2021-09-21	Austria, 47.1746111890001, 9.77011099200007,
SRR25300747	PRJNA957477	SAMN36468946	verily_ww	2022-04-18	USA: California,	1500000
ERR10049151	PRJEB55313	SAMEA110632016	University of Liverpool	2022-02-11	United Kingdom,
SRR25657425	PRJNA839090	SAMN37007772	Biobot Analytics	2023-08-07/2023-08-08	USA: Louisiana,	262326
SRR21450453	PRJNA812604	SAMN30695242	UPHL_ID	2022-07-28	USA: Utah,	92047
SRR24010431	PRJNA839090	SAMN33975351	Biobot Analytics	2023-03-19/2023-03-20	USA: New Hampshire,	6500
ERR10049324	PRJEB55313	SAMEA110620452	University of Liverpool	2021-10-24	United Kingdom,
ERR9861375	PRJEB44932	SAMEA110148895	Swiss Institute of Bioinformatics, Switzerland	2021-10-30	Switzerland, 47.4902, 9.5673, SG - Altenrhein - ARA Altenrhein,
SRR18541136	PRJNA819090	SAMN27108154	The Scripps Research Institute	2021-08-31 00:00:00+00:00	USA: California, UCSD Campus,	NA
SRR25652510	PRJNA957477	SAMN36997869	verily_ww	2023-04-24	USA: California,	45000
ERR10063904	PRJEB55313	SAMEA110620364	University of Liverpool	2022-01-15	United Kingdom,
SRR26774122	PRJNA896605	SAMN38189770	US CDC NWSS	2023-06-27	USA: New York,	6280
SRR26099312	PRJNA839090	SAMN37442165	Biobot Analytics	2023-09-05/2023-09-06	USA: Alaska,	20000
SRR20021143	PRJNA748354	SAMN29580103	University of Missouri	2022-05-17	USA: Missouri, USA: Missouri,	270
SRR21907290	PRJNA889839	SAMN31271439	Wisconsin State Laboratory of Hygiene	2022-03-29	USA: Wisconsin,	<
SRR15240806	PRJNA748354	SAMN26199206	University of Missouri	2021-06-09	USA: Missouri, USA: Missouri,	10113
SRR26150683	PRJNA850375	SAMN37513676	CDPHE-COVID	2023-08-07	USA: Colorado, El Paso, county,	102204
SRR21473802	PRJNA839090	SAMN30718377	Biobot Analytics	2022-08-21/2022-08-22	USA: Vermont,	3000
SRR19524098	PRJNA812604	SAMN28842179	UPHL_ID	2022-04-26	USA: Utah,	253112
SRR26424993	PRJNA957477	SAMN37875900	verily_ww	2023-09-20	USA: California,	750000
SRR19603204	PRJNA801677	SAMN28945805	Biobot Analytics	2022-02-26/2022-02-27	USA: Massachusetts,	1000000
SRR23214754	PRJNA839090	SAMN32899217	Biobot Analytics	2023-01-08/2023-01-09	USA: New York,	596326
SRR23293408	PRJNA850375	SAMN32979995	CDPHE-COVID	2022-06-09	USA: Colorado, El Paso, county,	34286
ERR10049215	PRJEB55313	SAMEA110631376	University of Liverpool	2022-02-11	United Kingdom,
SRR17815554	PRJNA801677	SAMN25374489	Biobot Analytics	2021-11-30/2021-12-01	USA: Illinois,	20000
ERR10055538	PRJEB55313	SAMEA110639351	University of Liverpool	2021-12-18	United Kingdom,
SRR23056159	PRJNA916712	SAMN32674321	Tata Institute for Genetics and Society	2022-04-28	India:Bengaluru,Chikkabegur,	50000
SRR25413176	PRJNA748354	SAMN36701943	University of Missouri	2023-06-06	USA: Missouri, USA: Missouri,	2100
SRR15384041	PRJNA746354	SAMN20584447	Biobot Analytics	2021-07-11/2021-07-12	USA: New York,	NA
SRR17867421	PRJNA766696	SAMN25601938	fda_az	2021-12-20	USA: Arizona, Yuma County,	25369
SRR19701901	PRJNA812604	SAMN29152762	UPHL_ID	2021-12-02	USA: Utah,	208850
SRR23100683	PRJNA862960	SAMN32770699	Biobot Analytics	2023-01-02/2023-01-03	USA: Pennsylvania,	28809
SRR17867471	PRJNA766696	SAMN25601876	fda_az	2021-11-01	USA: Arizona, Yuma County,	4508
ERR8777765	PRJEB48985	SAMEA13166192	CEMM RESEARCH CENTER FOR MOLECULAR MEDICINE OF THE AUSTRIAN ACADEMY OF SCIENCES	2022-01-19	Austria, 47.365555633, 9.66305543600004,
ERR10056337	PRJEB55313	SAMEA110636218	University of Liverpool	2021-10-27	United Kingdom,
SRR21883225	PRJNA839090	SAMN31260751	Biobot Analytics	2022-09-25/2022-09-26	USA: New York,	684569
SRR26774360	PRJNA896605	SAMN38194036	US CDC NWSS	2023-01-08	USA: New York,	50727
SRR21729866	PRJNA839090	SAMN31045583	Biobot Analytics	2022-09-11/2022-09-12	USA: Massachusetts,	180000
SRR23950275	PRJNA839090	SAMN33873762	Biobot Analytics	2023-03-12/2023-03-13	USA: Louisiana,	300000
SRR25657404	PRJNA839090	SAMN37007709	Biobot Analytics	2023-08-07/2023-08-08	USA: California,	91765
ERR7565967	PRJEB48206	SAMEA11458849	ERASMUS MC, UNIVERISTY MEDICAL CENTER	2020-12-09	Netherlands, Rotterdam, Ommoord,
SRR23364556	PRJNA839090	SAMN33192070	Biobot Analytics	2023-01-26	USA: Kentucky,	5000
SRR22128895	PRJNA839090	SAMN31553085	Biobot Analytics	2022-10-16/2022-10-17	USA: Alabama,	11000
SRR15009414	PRJNA735936	SAMN19974818	University of Louisville	2021-06-07	USA: Kentucky,	46659
SRR23752844	PRJNA839090	SAMN33603487	Biobot Analytics	2023-02-21/2023-02-22	USA: New York,	758007
SRR22315973	PRJNA839090	SAMN31760078	Biobot Analytics	2022-11-02/2022-11-03	USA: Tennessee,	60500
SRR24386022	PRJNA839090	SAMN34498480	Biobot Analytics	2023-04-17/2023-04-18	USA: Kansas,	90000
SRR23934635	PRJNA889839	SAMN33847147	Wisconsin State Laboratory of Hygiene	2023-02-21	USA: Wisconsin,	<
SRR18540978	PRJNA819090	SAMN27108089	The Scripps Research Institute	2021-08-10 00:00:00+00:00	USA: California, UCSD Campus,	NA
SRR22401501	PRJNA839090	SAMN31856428	Biobot Analytics	2022-10-25/2022-10-26	USA: Minnesota,	150000
ERR10057974	PRJEB55313	SAMEA110595947	University of Liverpool	2022-01-04	United Kingdom,
ERR10054096	PRJEB55313	SAMEA110636997	University of Liverpool	2021-12-21	United Kingdom,
SRR16828116	PRJNA771693	SAMN22937891	TGen North	2021-02-01	USA: Georgia,	missing
SRR27675715	PRJNA938474	SAMN39526417	Oregon State University	2022-07-05	USA: Oregon,	20840
SRR25582305	PRJNA938474	SAMN36894180	Oregon State University	2023-07-17	USA: Oregon,	8925
SRR16037248	PRJNA746354	SAMN21583983	Biobot Analytics	2021-08-09/2021-08-10	USA: Maine,	24000
SRR24057110	PRJNA896645	SAMN34060992	US CDC NWSS	2023-01-08	USA: Ohio,	65469
ERR10060452	PRJEB55313	SAMEA110637654	University of Liverpool	2022-02-23	United Kingdom,
ERR10061033	PRJEB55313	SAMEA110620362	University of Liverpool	2022-03-05	United Kingdom,
SRR18128490	PRJNA748354	SAMN26209960	University of Missouri	2022-01-18	USA: Missouri, USA: Missouri,	Not Collected
ERR10068372	PRJEB55313	SAMEA110630009	University of Liverpool	2021-10-31	United Kingdom,
SRR25070766	PRJNA946141	SAMN36071653	University of Miami	2022-08-30	USA: Florida, USA: Florida,	0
SRR22710197	PRJNA850375	SAMN32130938	CDPHE-COVID	2022-01-10	USA: Colorado, Larimer, county,	5818
ERR10069135	PRJEB55313	SAMEA110605122	University of Liverpool	2022-02-18	United Kingdom,
ERR10067512	PRJEB55313	SAMEA110629074	University of Liverpool	2021-12-29	United Kingdom,
ERR10054393	PRJEB55313	SAMEA110619852	University of Liverpool	2021-11-20	United Kingdom,
SRR24057533	PRJNA896645	SAMN34061334	US CDC NWSS	2023-01-22	USA: Ohio,	42000
SRR25071009	PRJNA839090	SAMN36071499	Biobot Analytics	2023-06-18/2023-06-19	USA: Rhode Island,	60224
SRR23386401	PRJNA842493	SAMN33185996	Disease Prevention and Control	2022-12-05	USA: Texas, Houston,	70900
SRR26681884	PRJNA957477	SAMN38117642	verily_ww	2023-10-25	USA: Maryland,	90000
SRR19625374	PRJNA812604	SAMN28977938	UPHL_ID	2022-05-10	USA: Utah,	515494
SRR25343348	PRJNA839090	SAMN36618160	Biobot Analytics	2023-07-11	USA: California,	59000
SRR24335158	PRJNA839090	SAMN34418296	Biobot Analytics	2023-04-17/2023-04-18	USA: Maryland,	89000
SRR19637576	PRJNA801677	SAMN29011705	Biobot Analytics	2022-03-14/2022-03-15	USA: Florida,	90000
SRR21450412	PRJNA812604	SAMN30695261	UPHL_ID	2022-08-09	USA: Utah,	102624
SRR26078080	PRJNA748354	SAMN37419959	University of Missouri	2023-08-16	USA: Missouri, USA: Missouri,	Not Collected
SRR17213622	PRJNA788395	SAMN23969440	McGill University	2021-06-10	Canada:Quebec,Laval,	420000
SRR14758597	PRJNA735936	SAMN19604772	University of Louisville	2021-03-23	USA: Kentucky,
ERR10070722	PRJEB55313	SAMEA110630920	University of Liverpool	2021-12-17	United Kingdom,
SRR24899613	PRJNA839090	SAMN35715960	Biobot Analytics	2023-05-30/2023-05-31	USA: Arkansas,	18463
SRR25299477	PRJNA957477	SAMN36468640	verily_ww	2022-03-22	USA: California,	250000
SRR24808173	PRJNA850375	SAMN35572228	CDPHE-COVID	2023-04-03	USA: Colorado, Larimer, county,	17997
SRR22910020	PRJNA839090	SAMN32474600	Biobot Analytics	2022-12-13/2022-12-14	USA: Nebraska,	4800
SRR18017683	PRJNA757447	SAMN25965733	CFSAN	2022-02-01	USA: Maryland,	29758
SRR19461420	PRJNA812604	SAMN28788973	UPHL_ID	2022-04-12	USA: Utah,	24970
SRR25300513	PRJNA957477	SAMN36468940	verily_ww	2022-04-04	USA: California,	1500000
SRR25726319	PRJNA839090	SAMN37109276	Biobot Analytics	2023-08-13/2023-08-14	USA: New York,	90474
ERR7428066	PRJEB48985	SAMEA10803749	CEMM RESEARCH CENTER FOR MOLECULAR MEDICINE OF THE AUSTRIAN ACADEMY OF SCIENCES	2021-09-02	Austria, 48.49443441, 14.50650417,
ERR12141866	PRJEB67638	SAMEA114518956	Swedish Environmental Epidemiology Center	2023-09-18	Sweden, 55.6331544, 13.04229,
SRR23386079	PRJNA842493	SAMN33185893	Disease Prevention and Control	2022-11-14	USA: Texas, Houston,	16030
SRR26799117	PRJNA938474	SAMN38220471	Oregon State University	2022-09-28	USA: Oregon,	40000
SRR15291291	PRJNA746354	SAMN20445325	Biobot Analytics	2021-07-05/2021-07-06	USA: Arizona,	NA
SRR17214063	PRJNA788395	SAMN23969721	McGill University	2021-05-17	Canada:Quebec,Montreal,	1700000
SRR25300717	PRJNA957477	SAMN36468974	verily_ww	2022-06-22	USA: California,	1500000
ERR10055930	PRJEB55313	SAMEA110615932	University of Liverpool	2021-11-24	United Kingdom,
SRR24594873	PRJNA839090	SAMN35119027	Biobot Analytics	2023-05-03	USA: Missouri,	12500
SRR27506783	PRJNA1051042	SAMN39419655	wvu_zoo	2023-10-30	USA: West Virginia,	610
SRR23905836	PRJNA748354	SAMN33813506	University of Missouri	2023-03-01	USA: Missouri, USA: Missouri,	9000
ERR10054221	PRJEB55313	SAMEA110618486	University of Liverpool	2022-01-13	United Kingdom,
ERR12650473	PRJEB44932	SAMEA115181744	swiss pathogen surveillance platform (spsp)	2023-08-26	Switzerland, SO,
SRR23477264	PRJNA812604	SAMN33314229	UPHL_ID	2023-01-10	USA: Utah,	1322
ERR10063636	PRJEB55313	SAMEA110596717	University of Liverpool	2022-02-15	United Kingdom,
ERR9813344	PRJEB53325	SAMEA14508230	University of Liverpool	2020-11-04	United Kingdom,
ERR10070523	PRJEB55313	SAMEA110605151	University of Liverpool	2022-01-16	United Kingdom,
SRR23989827	PRJNA896645	SAMN33948957	US CDC NWSS	2022-02-13	USA: Ohio,	15284
ERR10070940	PRJEB55313	SAMEA110627466	University of Liverpool	2022-01-30	United Kingdom,
SRR23386245	PRJNA842493	SAMN33185367	Disease Prevention and Control	2022-08-01	USA: Texas, Houston,	551150
SRR17978161	PRJNA801677	SAMN25850099	Biobot Analytics	2021-12-14/2021-12-15	USA: Virginia,	80000
SRR17454020	PRJNA748354	SAMN26199256	University of Missouri	2021-10-19S1S2	USA: Missouri, USA: Missouri,	1530
SRR22179592	PRJNA886720	SAMN31592521	CLT	2022-08-26	USA: North Carolina,	58361
ERR5885025	PRJEB44548	SAMEA8693666	INSTITUTE OF APPLIED BIOSCIENCES - CERTH	2021-02-15	Greece, Thessaloniki,
SRR25343396	PRJNA839090	SAMN36618041	Biobot Analytics	2023-07-10/2023-07-11	USA: Arizona,	347900
SRR24037670	PRJNA896645	SAMN34032217	US CDC NWSS	2022-06-05	USA: Ohio,	24303
SRR19787481	PRJNA839090	SAMN29252559	Biobot Analytics	2022-06-07/2022-06-08	USA: Oregon,	654741
SRR22262749	PRJNA850375	SAMN31693890	CDPHE-COVID	2021-06-17	USA: Colorado, Larimer, county,	66429
SRR23905142	PRJNA946141	SAMN33812349	University of Miami	2022-02-09	USA: Florida,	1280
SRR21010616	PRJNA839090	SAMN30246930	Biobot Analytics	2022-07-24/2022-07-25	USA: New York,	192050
ERR11967207	PRJEB65603	SAMEA114317295	statens serum institut	2023-08-10	Denmark, 56.12689, 10.14083,
SRR17454269	PRJNA748354	SAMN26199257	University of Missouri	2021-09-07	USA: Missouri, USA: Missouri,	3784
ERR8611074	PRJEB48985	SAMEA13010868	CEMM RESEARCH CENTER FOR MOLECULAR MEDICINE OF THE AUSTRIAN ACADEMY OF SCIENCES	2022-01-04	Austria, 48.6126752000001, 15.184635191,
ERR10050149	PRJEB55313	SAMEA110602501	University of Liverpool	2021-10-29	United Kingdom,
ERR5922293	PRJEB44932	SAMEA8745856	Swiss Institute of Bioinformatics, Switzerland	2020-12-26	Switzerland, 47.4007, 8.481, ZH - Z√ºrich - ARA Werdh√∂lzli,
ERR10062619	PRJEB55313	SAMEA110611302	University of Liverpool	2022-01-18	United Kingdom,
ERR7566032	PRJEB48206	SAMEA11458914	ERASMUS MC, UNIVERISTY MEDICAL CENTER	2021-01-29	Netherlands, Rotterdam, Bergschenhoek,
SRR20681770	PRJNA735936	SAMN30006182	University of Louisville	2022-03-28	USA: Kentucky,	7820
ERR7427263	PRJEB48985	SAMEA10802945	CEMM RESEARCH CENTER FOR MOLECULAR MEDICINE OF THE AUSTRIAN ACADEMY OF SCIENCES	2021-05-18	Austria, 47.40261939, 11.83536076,
SRR24808502	PRJNA850375	SAMN35571959	CDPHE-COVID	2023-04-11	USA: Colorado, El Paso, county,	10000
SRR22242109	PRJNA801677	SAMN31658198	Biobot Analytics	2022-04-12/2022-04-13	USA: Virginia,	300000
SRR25650912	PRJNA957477	SAMN36997633	verily_ww	2023-07-14	USA: California,	131000
SRR19350165	PRJNA748354	SAMN28590591	University of Missouri	2022-05-10	USA: Missouri, USA: Missouri,	451367
ERR8777698	PRJEB48985	SAMEA13166125	CEMM RESEARCH CENTER FOR MOLECULAR MEDICINE OF THE AUSTRIAN ACADEMY OF SCIENCES	2022-01-16	Austria, 46.6716838670001, 13.728960934,
SRR26936821	PRJNA938474	SAMN38393413	Oregon State University	2022-09-05	USA: Oregon,	300000
SRR24054745	PRJNA896645	SAMN34058456	US CDC NWSS	2022-08-14	USA: Ohio,	17864
SRR23098858	PRJNA847239	SAMN32768624	ASU_WBE	2022-08-15	USA: Arizona, Maricopa, Tempe,	missing
SRR24808257	PRJNA850375	SAMN35572442	CDPHE-COVID	2023-03-16	USA: Colorado, Boulder, county,	31429
SRR17737140	PRJNA765612	SAMN25246637	University of Nevada Reno	2022-01-13	USA: Nevada,	300000
SRR15128837	PRJNA746354	SAMN20204674	Biobot Analytics	2021-06-21/2021-06-22	USA: Arkansas,	25000
ERR10068612	PRJEB55313	SAMEA110604568	University of Liverpool	2022-02-18	United Kingdom,
SRR24469400	PRJNA812604	SAMN35002375	UPHL_ID	2023-04-06	USA: Utah,	64533
SRR16037889	PRJNA746354	SAMN21418200	Biobot Analytics	2021-08-17/2021-08-18	USA: Georgia,	606263
SRR25413144	PRJNA748354	SAMN36701945	University of Missouri	2023-05-23	USA: Missouri, USA: Missouri,	41153
SRR25475378	PRJNA886720	SAMN36784322	CLT	2023-06-06	USA: North Carolina,	67743
SRR24746518	PRJNA812604	SAMN35438137	UPHL_ID	2023-05-04	USA: Utah,	9896
ERR9861471	PRJEB44932	SAMEA110148991	Swiss Institute of Bioinformatics, Switzerland	2021-10-07	Switzerland, 46.8707, 9.5293, GR - Chur - ARA Chur,
ERR10554005	PRJEB57192	SAMEA112141005	university of exeter	2022-03-12	United Kingdom,
SRR23194958	PRJNA812604	SAMN32878278	UPHL_ID	2022-11-22	USA: Utah,	19936
ERR10052972	PRJEB55313	SAMEA110592111	University of Liverpool	2021-12-14	United Kingdom,
SRR19896404	PRJNA853770	SAMN29403038	University of Georgia	2022-03-15	not applicable,	0_BBB
SRR26777970	PRJNA896605	SAMN38188201	US CDC NWSS	2023-08-29	USA: New York,	43074
SRR22720318	PRJNA839090	SAMN32206383	Biobot Analytics	2022-11-28/2022-11-29	USA: Florida,	200000
SRR18186947	PRJNA771693	SAMN22938062	TGen North	2021-02-08	USA: Massachusetts,	missing
SRR20680158	PRJNA839090	SAMN30004446	Biobot Analytics	2022-07-11	USA: Texas,	30000
ERR10052742	PRJEB55313	SAMEA110615385	University of Liverpool	2021-10-07	United Kingdom,
SRR22128813	PRJNA839090	SAMN31553155	Biobot Analytics	2022-10-16/2022-10-17	USA: Kansas,	42235
SRR23489235	PRJNA812604	SAMN33315660	UPHL_ID	2023-01-17	USA: Utah,	24374
ERR10066530	PRJEB55313	SAMEA110601322	University of Liverpool	2022-02-21	United Kingdom,
ERR12397907	PRJEB44932	SAMEA115076936	swiss pathogen surveillance platform (spsp)	2021-12-12	Switzerland, TI,
ERR10071570	PRJEB55313	SAMEA110602059	University of Liverpool	2021-10-24	United Kingdom,
SRR25650481	PRJNA957477	SAMN36997376	verily_ww	2023-03-28	USA: California,	12000
SRR21837958	PRJNA850375	SAMN31095792	CDPHE-COVID	2021-05-14	USA: Colorado, Weld county,	83319.4
ERR10064418	PRJEB55313	SAMEA110635252	University of Liverpool	2022-01-22	United Kingdom,
ERR12657976	PRJEB44932	SAMEA115290038	swiss pathogen surveillance platform (spsp)	2023-07-18	BE, Switzerland,
ERR10050210	PRJEB55313	SAMEA110598145	University of Liverpool	2021-10-15	United Kingdom,
SRR25413075	PRJNA748354	SAMN36701953	University of Missouri	2023-05-31	USA: Missouri, USA: Missouri,	27000
SRR17214363	PRJNA788395	SAMN23969984	McGill University	2021-04-30	Canada:Quebec,Montreal,	5031487
ERR12397964	PRJEB44932	SAMEA115076993	swiss pathogen surveillance platform (spsp)	2021-12-27	Switzerland, ZH,
ERR9813286	PRJEB53325	SAMEA14509393	University of Liverpool	2021-03-06	United Kingdom,
SRR23309363	PRJNA839090	SAMN33006797	Biobot Analytics	2023-01-17/2023-01-18	USA: Hawaii,	10000
ERR10551430	PRJEB57192	SAMEA112140723	university of exeter	2022-03-26	United Kingdom,
SRR15507972	PRJNA735936	SAMN20845593	University of Louisville	2021-07-19	USA: Kentucky,	295910
SRR24433305	PRJNA839090	SAMN34586253	Biobot Analytics	2023-04-23/2023-04-24	USA: California,	230000
SRR24886269	PRJNA812604	SAMN35687338	UPHL_ID	2023-05-18	USA: Utah,	112901
ERR10048972	PRJEB55313	SAMEA110602084	University of Liverpool	2021-12-19	United Kingdom,
SRR23590650	PRJNA850375	SAMN33417083	CDPHE-COVID	2022-10-20	USA: Colorado, Douglas, county,	60571
SRR24886199	PRJNA812604	SAMN35687369	UPHL_ID	2023-05-23	USA: Utah,	94005
ERR10056169	PRJEB55313	SAMEA110613415	University of Liverpool	2021-12-09	United Kingdom,
SRR24093835	PRJNA896645	SAMN34099207	US CDC NWSS	2022-01-23	USA: Ohio,	17864
SRR26775558	PRJNA896605	SAMN38189301	US CDC NWSS	2023-07-16	USA: New York,	39352
ERR10051637	PRJEB55313	SAMEA110627179	University of Liverpool	2021-10-29	United Kingdom,
SRR26775347	PRJNA896605	SAMN38193193	US CDC NWSS	2023-02-15	USA: New York,	40301
ERR10071572	PRJEB55313	SAMEA110599192	University of Liverpool	2021-12-29	United Kingdom,
SRR15241043	PRJNA748354	SAMN26199231	University of Missouri	2021-04-26	USA: Missouri, USA: Missouri,	506
SRR24234063	PRJNA839090	SAMN34271680	Biobot Analytics	2023-04-09/2023-04-10	USA: Washington,	896000
SRR24190565	PRJNA842493	SAMN34223448	Disease Prevention and Control	2023-03-13	USA: Texas, Houston,	20920
SRR21010739	PRJNA839090	SAMN30246849	Biobot Analytics	2022-07-25/2022-07-26	USA: Indiana,	49000
SRR21937802	PRJNA850375	SAMN31274628	CDPHE-COVID	2022-05-05	USA: Colorado, Pueblo, county,	96515
SRR25108990	PRJNA896645	SAMN36190778	US CDC NWSS	2023-06-04	USA: Ohio,	3300
SRR26775064	PRJNA896605	SAMN38192211	US CDC NWSS	2023-04-03	USA: New York,	155096
SRR15706644	PRJNA746354	SAMN21209509	Biobot Analytics	2021-08-09/2021-08-10	USA: Washington,	3000
ERR10070165	PRJEB55313	SAMEA110600956	University of Liverpool	2022-01-16	United Kingdom,
SRR24057146	PRJNA896645	SAMN34061148	US CDC NWSS	2022-12-11	USA: Ohio,	52000
SRR21789994	PRJNA886720	SAMN31140235	CLT	2022-08-05	USA: North Carolina,
SRR14621205	PRJNA731975	SAMN19304107	University of British Columbia	2021-04-11	Canada: British Columbia, Metro Vancouver,
SRR24761649	PRJNA839090	SAMN35526888	Biobot Analytics	2023-05-16/2023-05-17	USA: Indiana,	130000
SRR15294599	PRJNA748354	SAMN26199220	University of Missouri	2021-03-02	USA: Missouri, USA: Missouri,	115895
SRR24054174	PRJNA896645	SAMN34057952	US CDC NWSS	2022-08-07	USA: Ohio,	61000
ERR10069978	PRJEB55313	SAMEA110600758	University of Liverpool	2021-10-03	United Kingdom,
SRR26773107	PRJNA896605	SAMN38190462	US CDC NWSS	2023-06-01	USA: New York,	12260
SRR21075827	PRJNA860755	SAMN29921132	The Aga Khan University	2021-08-09	Pakistan: Karachi,	NA
SRR22909320	PRJNA839090	SAMN31856077	Biobot Analytics	2022-11-06/2022-11-07	USA: Oregon,	45600
SRR25192500	PRJNA812604	SAMN36357395	UPHL_ID	2023-06-06	USA: Utah,	23304
SRR23458647	PRJNA839090	SAMN33291663	Biobot Analytics	2023-01-29/2023-01-30	USA: Illinois,	65000
SRR21025966	PRJNA761415	SAMN28678011	OH_GT	2022-05-17	USA: Ohio,	6500
ERR9861439	PRJEB44932	SAMEA110148959	Swiss Institute of Bioinformatics, Switzerland	2021-10-17	Switzerland, 46.8707, 9.5293, GR - Chur - ARA Chur,
SRR22401222	PRJNA839090	SAMN31856481	Biobot Analytics	2022-10-27	USA: Rhode Island,	11000
SRR19622239	PRJNA801677	SAMN28966431	Biobot Analytics	2022-03-08/2022-03-09	USA: Virginia,	80000
ERR10550925	PRJEB57192	SAMEA112140228	university of exeter	2022-03-17	United Kingdom,
SRR26773746	PRJNA896605	SAMN38188312	US CDC NWSS	2023-08-23	USA: New York,	56967
SRR21473918	PRJNA839090	SAMN30718420	Biobot Analytics	2022-08-22	USA: Virginia,	9340
SRR23905516	PRJNA748354	SAMN33812688	University of Missouri	2023-02-28	USA: Missouri, USA: Missouri,	Not Collected
SRR25185855	PRJNA839090	SAMN36356571	Biobot Analytics	2023-06-25/2023-06-26	USA: Arkansas,	93949
SRR26778542	PRJNA896605	SAMN38187845	US CDC NWSS	2023-09-12	USA: New York,	16459
SRR18686168	PRJNA801677	SAMN27479021	Biobot Analytics	2022-02-13/2022-02-14	USA: Vermont,	20000
SRR18541042	PRJNA819090	SAMN27108218	The Scripps Research Institute	2022-01-09 00:00:00+00:00	USA: California, San Diego (Point Loma),	2300000
SRR25652322	PRJNA957477	SAMN36997691	verily_ww	2023-02-13	USA: California,	45000
ERR10070565	PRJEB55313	SAMEA110599197	University of Liverpool	2021-11-07	United Kingdom,
SRR26777974	PRJNA896605	SAMN38188205	US CDC NWSS	2023-08-29	USA: New York,	15688
ERR7428011	PRJEB48985	SAMEA10803694	CEMM RESEARCH CENTER FOR MOLECULAR MEDICINE OF THE AUSTRIAN ACADEMY OF SCIENCES	2021-08-23	Austria, 48.13458342, 16.54122212,
SRR26640543	PRJNA938474	SAMN38080430	Oregon State University	2023-10-12	USA: Oregon,	10200
SRR19524053	PRJNA812604	SAMN28842197	UPHL_ID	2022-04-28	USA: Utah,	17312
SRR24958419	PRJNA889839	SAMN35793881	Wisconsin State Laboratory of Hygiene	2023-05-26	USA: Wisconsin,	<
SRR26585226	PRJNA889839	SAMN38039536	Wisconsin State Laboratory of Hygiene	2023-10-17	USA: Wisconsin,	<
SRR22474695	PRJNA839090	SAMN31952054	Biobot Analytics	2022-11-13/2022-11-14	USA: New York,	198128
SRR25650889	PRJNA957477	SAMN36997591	verily_ww	2023-06-22	USA: California,	60000
SRR21730055	PRJNA839090	SAMN31045644	Biobot Analytics	2022-09-11/2022-09-12	USA: Tennessee,	45000
ERR10053103	PRJEB55313	SAMEA110609551	University of Liverpool	2022-01-15	United Kingdom,
SRR23675772	PRJNA839090	SAMN33554727	Biobot Analytics	2023-02-20/2023-02-21	USA: Texas,	510000
SRR17853550	PRJNA735936	SAMN25563650	University of Louisville	2021-11-01	USA: Kentucky,	25073
SRR26208293	PRJNA896645	SAMN37586973	US CDC NWSS	2023-09-10	USA: Ohio,	35000
SRR21194250	PRJNA839090	SAMN30486302	Biobot Analytics	2022-08-08/2022-08-09	USA: New Jersey,	1300000
ERR10063974	PRJEB55313	SAMEA110634054	University of Liverpool	2022-02-19	United Kingdom,
SRR22242516	PRJNA801677	SAMN31658328	Biobot Analytics	2022-04-24/2022-04-25	USA: Nevada,	984000
SRR24056930	PRJNA896645	SAMN34061213	US CDC NWSS	2022-11-06	USA: Ohio,	17000
SRR23675738	PRJNA839090	SAMN33554673	Biobot Analytics	2023-02-20/2023-02-21	USA: Massachusetts,	180000
ERR10056089	PRJEB55313	SAMEA110614612	University of Liverpool	2021-10-26	United Kingdom,
SRR26030083	PRJNA862960	SAMN37350460	Biobot Analytics	2023-08-28/2023-08-29	USA: Pennsylvania,	25000
ERR10063055	PRJEB55313	SAMEA110595042	University of Liverpool	2022-02-17	United Kingdom,
SRR22236627	PRJNA801677	SAMN31660105	Biobot Analytics	2022-07-16/2022-07-17	USA: Massachusetts,	94000
SRR18541139	PRJNA819090	SAMN27108152	The Scripps Research Institute	2021-08-23 00:00:00+00:00	USA: California, UCSD Campus,	NA
SRR22401176	PRJNA839090	SAMN31856648	Biobot Analytics	2022-11-08/2022-11-09	USA: Nevada,	200000
SRR26777712	PRJNA896605	SAMN38189946	US CDC NWSS	2023-06-22	USA: New York,	31023
SRR18265345	PRJNA757447	SAMN26512249	FDA	2022-01-24	USA: Maryland,	29758
SRR22236811	PRJNA801677	SAMN31659836	Biobot Analytics	2022-06-27/2022-06-28	USA: Maine,	9000
SRR19317093	PRJNA757447	SAMN28562139	FDA	2022-04-27	USA: Maryland,	29758
SRR23499307	PRJNA839090	SAMN33326431	Biobot Analytics	2023-02-07	USA: Arkansas,	10500
SRR22910445	PRJNA839090	SAMN32475014	Biobot Analytics	2022-12-06	USA: Guam,	8000
SRR16776225	PRJNA748354	SAMN26199356	University of Missouri	2021-08-17	USA: Missouri, USA: Missouri,	900
SRR23385872	PRJNA842493	SAMN33185907	Disease Prevention and Control	2022-11-14	USA: Texas, Houston,	5497
SRR26450367	PRJNA748354	SAMN37904082	University of Missouri	2023-10-11	USA: Missouri, USA: Missouri,	Not Collected
SRR22430922	PRJNA850375	SAMN31891796	CDPHE-COVID	2021-11-11	USA: Colorado, Larimer, county,	66429
SRR19350040	PRJNA748354	SAMN28590593	University of Missouri	2022-04-25	USA: Missouri, USA: Missouri,	174537
SRR22241834	PRJNA801677	SAMN31658144	Biobot Analytics	2022-04-14/2022-04-15	USA: Massachusetts,	1075656
SRR25629718	PRJNA839090	SAMN36978422	Biobot Analytics	2023-08-01/2023-08-02	USA: New York,	244918
SRR21356589	PRJNA839090	SAMN30603003	Biobot Analytics	2022-08-14/2022-08-15	USA: North Carolina,	15000
ERR10061937	PRJEB55313	SAMEA110614990	University of Liverpool	2022-02-17	United Kingdom,
SRR15882457	PRJNA746354	SAMN21418294	Biobot Analytics	2021-08-17/2021-08-18	USA: Arizona,	397407
ERR10066444	PRJEB55313	SAMEA110631554	University of Liverpool	2022-01-28	United Kingdom,
ERR10048684	PRJEB55313	SAMEA110615453	University of Liverpool	2022-02-26	United Kingdom,
SRR25300055	PRJNA957477	SAMN36468746	verily_ww	2022-07-26	USA: California,	250000
SRR20717387	PRJNA812604	SAMN30057903	UPHL_ID	2021-09-30	USA: Utah,	515494
SRR19663254	PRJNA812604	SAMN29094396	UPHL_ID	2021-12-14	USA: Utah,	29513
ERR10064116	PRJEB55313	SAMEA110632355	University of Liverpool	2022-02-24	United Kingdom,
ERR10056462	PRJEB55313	SAMEA110595106	University of Liverpool	2022-01-06	United Kingdom,
SRR22401675	PRJNA839090	SAMN31856322	Biobot Analytics	2022-10-17/2022-10-18	USA: Louisiana,	389000
SRR22312714	PRJNA850375	SAMN31756594	CDPHE-COVID	2021-07-15	USA: Colorado, Weld, county,	83319
SRR21204071	PRJNA873764	SAMN30500983	Northwestern University	2021-07-27	USA: Illinois,	NA
ERR10059572	PRJEB55313	SAMEA110634516	University of Liverpool	2021-10-26	United Kingdom,
SRR15709979	PRJNA746354	SAMN20841478	Biobot Analytics	2021-07-25/2021-07-26	USA: Nebraska,	277000
SRR21813077	PRJNA748354	SAMN31157588	University of Missouri	2022-08-23	USA: Missouri, USA: Missouri,	10559
ERR10061632	PRJEB55313	SAMEA110623067	University of Liverpool	2021-10-26	United Kingdom,
SRR23904553	PRJNA946141	SAMN33812547	University of Miami	2022-03-16	USA: Florida,	340
SRR21473934	PRJNA839090	SAMN30718409	Biobot Analytics	2022-08-21/2022-08-22	USA: Connecticut,	19500
ERR5922174	PRJEB44932	SAMEA8745767	Swiss Institute of Bioinformatics, Switzerland	2021-03-09	Switzerland, not provided, not provided,
SRR26078226	PRJNA748354	SAMN37419963	University of Missouri	2023-08-14	USA: Missouri, USA: Missouri,	9100
SRR23077665	PRJNA748354	SAMN32727818	University of Missouri	2022-12-28	USA: Missouri, USA: Missouri,	9000
SRR23056184	PRJNA916712	SAMN32674298	Tata Institute for Genetics and Society	2022-03-02	India:Bengaluru,K R Puram,	200000
SRR24674082	PRJNA748354	SAMN35218048	University of Missouri	2023-04-25	USA: Missouri, USA: Missouri,	Not Collected
ERR7566055	PRJEB48206	SAMEA11458938	ERASMUS MC, UNIVERISTY MEDICAL CENTER	2021-02-08	Netherlands, Rotterdam, Pretorialaan-Zuidplein,
SRR26890816	PRJNA1006637	SAMN38334251	South Dakota INBRE/Avera Institute for Human Genetics	2022-09-19	USA: South Dakota,	20000
ERR10069366	PRJEB55313	SAMEA110598280	University of Liverpool	2021-12-17	United Kingdom,
SRR26150742	PRJNA850375	SAMN37513644	CDPHE-COVID	2023-08-14	USA: Colorado, Montrose, county,	30857
ERR10058761	PRJEB55313	SAMEA110620199	University of Liverpool	2022-01-22	United Kingdom,
SRR25650620	PRJNA957477	SAMN36997574	verily_ww	2023-06-21	USA: California,	21059
ERR10551403	PRJEB57192	SAMEA112140696	university of exeter	2022-03-26	United Kingdom,
ERR10061969	PRJEB55313	SAMEA110635352	University of Liverpool	2021-12-29	United Kingdom,
SRR22259575	PRJNA801677	SAMN31660932	Biobot Analytics	2022-08-08/2022-08-09	USA: Arkansas,	25000
ERR10554259	PRJEB57192	SAMEA112141163	university of exeter	2021-06-10	United Kingdom,
SRR26786273	PRJNA850375	SAMN38181886	CDPHE-COVID	2023-10-18	USA: Colorado, Boulder Weld, county,	75544
SRR25650423	PRJNA957477	SAMN36997182	verily_ww	2023-01-06	USA: California,	21059
ERR10066285	PRJEB55313	SAMEA110605922	University of Liverpool	2021-10-15	United Kingdom,
ERR10051660	PRJEB55313	SAMEA110620708	University of Liverpool	2021-10-01	United Kingdom,
SRR22341072	PRJNA850375	SAMN31777418	CDPHE-COVID	2021-09-02	USA: Colorado, El Paso, county,	102204
SRR23386189	PRJNA842493	SAMN33186079	Disease Prevention and Control	2022-12-19	USA: Texas, Houston,	52055
SRR16776011	PRJNA748354	SAMN26199370	University of Missouri	2021-08-31	USA: Missouri, USA: Missouri,	7936
SRR15128848	PRJNA746354	SAMN20204664	Biobot Analytics	2021-06-21/2021-06-22	USA: Montana,	68015
SRR22260392	PRJNA801677	SAMN31660766	Biobot Analytics	2022-08-01/2022-08-02	USA: Virginia,	99373
SRR26587353	PRJNA812604	SAMN38041897	UPHL_ID	2023-10-12	USA: Utah,	6790
SRR22237029	PRJNA801677	SAMN31659918	Biobot Analytics	2022-07-05	USA: Maine,	3000
SRR20966800	PRJNA812604	SAMN30198558	UPHL_ID	2022-07-14	USA: Utah,	6390
SRR23363314	PRJNA839090	SAMN31719836	Biobot Analytics	2022-10-19	USA: New Mexico,	5852
SRR18128323	PRJNA748354	SAMN26209964	University of Missouri	2022-01-04	USA: Missouri, USA: Missouri,	3300
SRR25478872	PRJNA839090	SAMN36786577	Biobot Analytics	2023-07-18/2023-07-19	USA: Florida,	96136
SRR22879084	PRJNA850375	SAMN32378720	CDPHE-COVID	2022-02-17	USA: Colorado, La Plata, county,	23429
SRR22242117	PRJNA801677	SAMN31658190	Biobot Analytics	2022-04-18	USA: New Hampshire,	9500
ERR10062449	PRJEB55313	SAMEA110634693	University of Liverpool	2022-03-05	United Kingdom,
SRR15294373	PRJNA748354	SAMN26199338	University of Missouri	2021-04-14	USA: Missouri, USA: Missouri,	434
SRR21959277	PRJNA839090	SAMN31352618	Biobot Analytics	2022-10-02/2022-10-03	USA: Maryland,	3000
SRR23753148	PRJNA839090	SAMN33685277	Biobot Analytics	2023-02-26/2023-02-27	USA: Florida,	103000
SRR20696434	PRJNA765612	SAMN30027656	University of Nevada Reno	2022-06-13	USA: Nevada,	300000
SRR24808154	PRJNA850375	SAMN35572311	CDPHE-COVID	2023-04-20	USA: Colorado, Adams Arapahoe, county,	268004
SRR25650101	PRJNA957477	SAMN36997212	verily_ww	2023-01-17	USA: California,	2200
SRR22911439	PRJNA847239	SAMN32478383	ASU_WBE	2021-10-25	USA: Washington, Clallam, Sequim,	missing
SRR22262930	PRJNA850375	SAMN31693826	CDPHE-COVID	2021-06-28	USA: Colorado, Boulder, county,	17601
ERR10055911	PRJEB55313	SAMEA110616021	University of Liverpool	2021-11-24	United Kingdom,
ERR10069299	PRJEB55313	SAMEA110629635	University of Liverpool	2021-10-03	United Kingdom,
SRR21037425	PRJNA748354	SAMN30303106	University of Missouri	2022-07-12	USA: Missouri, USA: Missouri,	10114
SRR19625315	PRJNA812604	SAMN28977991	UPHL_ID	2022-05-12	USA: Utah,	12451
SRR21112001	PRJNA839090	SAMN30378985	Biobot Analytics	2022-08-01/2022-08-02	USA: California,	494300
SRR24673720	PRJNA748354	SAMN35218033	University of Missouri	2023-03-21	USA: Missouri, USA: Missouri,	2976
SRR22292075	PRJNA839090	SAMN31719752	Biobot Analytics	2022-10-16/2022-10-17	USA: New York,	588772
SRR22260113	PRJNA801677	SAMN31661109	Biobot Analytics	2022-08-21/2022-08-22	USA: Iowa,	480000
SRR23906568	PRJNA850375	SAMN33817506	CDPHE-COVID	2022-12-08	USA: Colorado, Summit, county,	14286
SRR24808552	PRJNA850375	SAMN35572175	CDPHE-COVID	2023-04-03	USA: Colorado, Adams, county,	21429
SRR16542138	PRJNA771693	SAMN22513601	TGen North	2021-02-08	USA: Arkansas,	missing
SRR17540876	PRJNA791385	SAMN24811773	CFSAN	2021-12-14	USA: Alabama,	125030
SRR21669256	PRJNA839090	SAMN30955448	Biobot Analytics	2022-09-06/2022-09-07	USA: Illinois,	240000
SRR22259754	PRJNA801677	SAMN31661249	Biobot Analytics	2022-09-05/2022-09-06	USA: California,	40000
SRR17888140	PRJNA771693	SAMN25656154	TGen North	2020-10-08	USA: Arizona,	missing
ERR9813106	PRJEB53325	SAMEA14509185	University of Liverpool	2021-02-27	United Kingdom,
SRR26776859	PRJNA896605	SAMN38191644	US CDC NWSS	2023-04-27	USA: New York,	16507
SRR23456691	PRJNA862960	SAMN33288595	Biobot Analytics	2023-01-31/2023-02-01	USA: Pennsylvania,	25000
SRR23293808	PRJNA850375	SAMN32980037	CDPHE-COVID	2022-06-16	USA: Colorado, Summit, county,	35643
SRR18680488	PRJNA824537	SAMN27407367	Canadian Research Institute for Food Safety	2021-12-05	Canada: Durham,	NA
SRR24162558	PRJNA812604	SAMN34174386	UPHL_ID	2023-04-04	USA: Utah,	112901
SRR18573740	PRJNA748354	SAMN26209976	University of Missouri	2022-02-08	USA: Missouri, USA: Missouri,	149112
ERR10554047	PRJEB57192	SAMEA112140776	university of exeter	2022-01-18	United Kingdom,
SRR23076527	PRJNA767624	SAMN32731567	NC_Thakur_lab_GT	2022-05-02	USA: North Carolina,	22000
SRR23293392	PRJNA850375	SAMN32980074	CDPHE-COVID	2022-06-02	USA: Colorado, Larimer, county,	9292
SRR17517921	PRJNA767800	SAMN24777186	University of Nevada Reno	2021-10-25	Not Provided,	Not Provided
SRR26302431	PRJNA748354	SAMN37704676	University of Missouri	2023-09-26	USA: Missouri, USA: Missouri,	16000
SRR18573701	PRJNA748354	SAMN27184648	University of Missouri	2022-03-21	USA: Missouri, USA: Missouri,	Not Collected
SRR24727390	PRJNA839090	SAMN35348715	Biobot Analytics	2023-05-15/2023-05-16	USA: North Dakota,	67000
SRR16776301	PRJNA748354	SAMN26199360	University of Missouri	2021-07-13	USA: Missouri, USA: Missouri,	17000
SRR25462637	PRJNA938474	SAMN36757308	Oregon State University	2023-07-05	USA: Oregon,	220000
SRR19179123	PRJNA765346	SAMN28209249	WA_GT	2022-05-06	USA: Washington,	120000
SRR20325974	PRJNA839090	SAMN29845132	Biobot Analytics	2022-07-06/2022-07-07	USA: North Carolina,	12000
SRR25430309	PRJNA862960	SAMN36716259	Biobot Analytics	2023-07-16/2023-07-17	USA: Pennsylvania,	14194
SRR25652726	PRJNA957477	SAMN36998149	verily_ww	2023-07-24	USA: California,	73000
ERR10062462	PRJEB55313	SAMEA110612999	University of Liverpool	2022-02-08	United Kingdom,
SRR26773386	PRJNA896605	SAMN38191748	US CDC NWSS	2023-04-24	USA: New York,	38971
SRR18583143	PRJNA715712	SAMN27252832	The New School	2021-10-04	USA: New York, USA: Ney York,	Not Collected
SRR24696414	PRJNA839090	SAMN35327057	Biobot Analytics	2023-05-08/2023-05-09	USA: Indiana,	16000
ERR10050561	PRJEB55313	SAMEA110622428	University of Liverpool	2021-11-05	United Kingdom,
SRR25300710	PRJNA957477	SAMN36468991	verily_ww	2022-08-03	USA: California,	1500000
ERR10070612	PRJEB55313	SAMEA110621306	University of Liverpool	2021-12-29	United Kingdom,
SRR24062932	PRJNA896645	SAMN34067899	US CDC NWSS	2023-02-21	USA: Ohio,	313158
SRR23366465	PRJNA850375	SAMN33194381	CDPHE-COVID	2022-07-21	USA: Colorado, Larimer, county,	92127
SRR23343412	PRJNA931732	SAMN33097194	CSIR-National Chemical Laboratory, Pune	2022-01-13	India: Pune,	NA
SRR24571018	PRJNA938474	SAMN35027663	Oregon State University	2019-04-04	USA: Oregon, Lincoln City,	8865
SRR21019619	PRJNA867408	SAMN30273651	Wisconsin State Laboratory of Hygiene	2022-03-23	USA: Wisconsin,	<
SRR15128961	PRJNA746354	SAMN20204562	Biobot Analytics	2021-06-23/2021-06-24	USA: Florida,	776150
SRR19416266	PRJNA765346	SAMN28680646	WA_GT	2022-05-16	USA: Washington,	83000
ERR10063781	PRJEB55313	SAMEA110619326	University of Liverpool	2022-02-09	United Kingdom,
ERR10055899	PRJEB55313	SAMEA110635331	University of Liverpool	2021-11-25	United Kingdom,
SRR21729605	PRJNA839090	SAMN30486306	Biobot Analytics	2022-08-08/2022-08-09	USA: Georgia,	65000
SRR26778640	PRJNA896605	SAMN38188243	US CDC NWSS	2023-08-27	USA: New York,	44876
SRR24099268	PRJNA839090	SAMN34103998	Biobot Analytics	2023-03-26/2023-03-27	USA: New York,	684569
SRR15647027	PRJNA746354	SAMN21013792	Biobot Analytics	2021-08-04/2021-08-05	USA: Ohio,	364000
ERR10052352	PRJEB55313	SAMEA110621011	University of Liverpool	2021-10-05	United Kingdom,
ERR10054851	PRJEB55313	SAMEA110616530	University of Liverpool	2021-12-11	United Kingdom,
ERR12076502	PRJEB65603	SAMEA114430950	statens serum institut	2023-09-05	Denmark, 55.64091, 12.50551,
SRR22720002	PRJNA839090	SAMN32206457	Biobot Analytics	2022-11-28/2022-11-29	USA: Rhode Island,	240000
ERR7427891	PRJEB48985	SAMEA10803574	CEMM RESEARCH CENTER FOR MOLECULAR MEDICINE OF THE AUSTRIAN ACADEMY OF SCIENCES	2021-08-08	Austria, 46.57321371, 14.02400866,
SRR23863686	PRJNA839090	SAMN33758610	Biobot Analytics	2023-03-05/2023-03-06	USA: Massachusetts,	55000
ERR9861685	PRJEB44932	SAMEA110149205	Swiss Institute of Bioinformatics, Switzerland	2021-08-28	Switzerland, 47.4902, 9.5673, SG - Altenrhein - ARA Altenrhein,
SRR19475847	PRJNA839090	SAMN28788471	Biobot Analytics	2022-05-16/2022-05-17	USA: Maine,	8500
ERR9813676	PRJEB53325	SAMEA14508066	University of Liverpool	2020-11-03	United Kingdom,
ERR7426177	PRJEB48985	SAMEA10801748	CEMM RESEARCH CENTER FOR MOLECULAR MEDICINE OF THE AUSTRIAN ACADEMY OF SCIENCES	2020-10-16	Austria, 47.85974424, 13.00252397,
SRR25652618	PRJNA957477	SAMN36997744	verily_ww	2023-03-15	USA: California,	130000
ERR7426877	PRJEB48985	SAMEA10802558	CEMM RESEARCH CENTER FOR MOLECULAR MEDICINE OF THE AUSTRIAN ACADEMY OF SCIENCES	2021-04-03	Austria, 47.43169452, 9.725916547,
ERR10060356	PRJEB55313	SAMEA110597199	University of Liverpool	2022-03-02	United Kingdom,
ERR10050429	PRJEB55313	SAMEA110630461	University of Liverpool	2021-12-03	United Kingdom,
SRR19636092	PRJNA812604	SAMN28986954	UPHL_ID	2021-12-07	USA: Utah,	92047
ERR10054876	PRJEB55313	SAMEA110638990	University of Liverpool	2021-10-27	United Kingdom,
SRR26778569	PRJNA896605	SAMN38187979	US CDC NWSS	2023-09-06	USA: New York,	4077
SRR18771563	PRJNA757447	SAMN27604098	FDA	2022-04-05	USA: Alabama,	1
SRR24040919	PRJNA896645	SAMN34035472	US CDC NWSS	2022-06-12	USA: Ohio,	21000
SRR22909879	PRJNA839090	SAMN32474435	Biobot Analytics	2022-12-12/2022-12-13	USA: Pennsylvania,	13000
SRR21953929	PRJNA839090	SAMN30955265	Biobot Analytics	2022-09-05/2022-09-06	USA: Illinois,	265000
ERR10066204	PRJEB55313	SAMEA110600940	University of Liverpool	2021-10-22	United Kingdom,
SRR23702959	PRJNA941107	SAMN33590133	National Institute for Communicable Diseases (NICD)	2021-08-11	South Africa: Daspoort Wastewater, Tshwane , Gauteng,	NA
SRR26302377	PRJNA748354	SAMN37704676	University of Missouri	2023-09-26	USA: Missouri, USA: Missouri,	8000
ERR10550779	PRJEB57192	SAMEA112140086	university of exeter	2022-03-17	United Kingdom,
SRR25653077	PRJNA957477	SAMN36997813	verily_ww	2023-04-07	USA: California,	350000
SRR23590469	PRJNA850375	SAMN33416699	CDPHE-COVID	2022-11-28	USA: Colorado, Boulder Weld, county,	75544
ERR10052198	PRJEB55313	SAMEA110632723	University of Liverpool	2022-01-05	United Kingdom,
ERR7566126	PRJEB48206	SAMEA11459009	ERASMUS MC, UNIVERISTY MEDICAL CENTER	2021-03-01	Netherlands, Rotterdam, Pretorialaan-Zuidplein,
SRR22910004	PRJNA839090	SAMN32474349	Biobot Analytics	2022-12-12	USA: Texas,	30000
SRR25144858	PRJNA839090	SAMN36297499	Biobot Analytics	2023-06-19/2023-06-20	USA: Kansas,	90000
SRR25299538	PRJNA957477	SAMN36468590	verily_ww	2022-01-21	USA: California,	1480000
SRR26302412	PRJNA748354	SAMN37704676	University of Missouri	2023-09-26	USA: Missouri, USA: Missouri,	10730
SRR24033499	PRJNA896645	SAMN34022475	US CDC NWSS	2022-05-15	USA: Ohio,	12000
SRR15240620	PRJNA748354	SAMN26199201	University of Missouri	2021-06-15	USA: Missouri, USA: Missouri,	490000
SRR23590563	PRJNA850375	SAMN33416605	CDPHE-COVID	2022-12-05	USA: Colorado, Boulder, county,	17601
SRR25657492	PRJNA839090	SAMN37007737	Biobot Analytics	2023-08-06/2023-08-07	USA: Hawaii,	52000
SRR22312626	PRJNA850375	SAMN31756573	CDPHE-COVID	2021-05-06	USA: Colorado, Larimer, county,	26621
SRR22911535	PRJNA847239	SAMN32478566	ASU_WBE	2021-11-21	USA: Washington, Clallam, Sequim,	missing
ERR10063698	PRJEB55313	SAMEA110596810	University of Liverpool	2022-03-02	United Kingdom,
SRR21010583	PRJNA839090	SAMN30246881	Biobot Analytics	2022-07-25/2022-07-26	USA: Maine,	3000
ERR8610917	PRJEB48985	SAMEA13010711	CEMM RESEARCH CENTER FOR MOLECULAR MEDICINE OF THE AUSTRIAN ACADEMY OF SCIENCES	2021-12-20	Austria, 46.9529739990001, 15.9260722540001,
SRR23083820	PRJNA924011	SAMN32742949	Battelle Memorial Institute	2021-12-19	USA: Ohio,	65000
SRR20207860	PRJNA839090	SAMN29716723	Biobot Analytics	2022-06-29/2022-06-30	USA: Maine,	21000
SRR17853756	PRJNA735936	SAMN25563508	University of Louisville	2021-08-30	USA: Kentucky,	139251
SRR23906095	PRJNA850375	SAMN33817343	CDPHE-COVID	2022-12-27	USA: Colorado, Larimer Weld, county,	7946
ERR10065226	PRJEB55313	SAMEA110612741	University of Liverpool	2022-02-26	United Kingdom,
SRR22910157	PRJNA839090	SAMN32474478	Biobot Analytics	2022-12-11/2022-12-12	USA: Hawaii,	109236
SRR19334623	PRJNA761415	SAMN27307893	fda_oh	2022-02-23	USA: Ohio,	4800
SRR23905439	PRJNA748354	SAMN33812688	University of Missouri	2023-02-28	USA: Missouri, USA: Missouri,	3300
SRR24099121	PRJNA839090	SAMN34103942	Biobot Analytics	2023-03-26/2023-03-27	USA: Massachusetts,	55000
SRR27249336	PRJNA1039783	SAMN38718674	pa_dohbol	2023-09-06	USA: Pennsylvania,	30000
SRR22236990	PRJNA801677	SAMN31660028	Biobot Analytics	2022-07-12	USA: New Hampshire,	9500
SRR24886274	PRJNA812604	SAMN35687448	UPHL_ID	2023-05-30	USA: Utah,	209645
ERR8611105	PRJEB48985	SAMEA13010899	CEMM RESEARCH CENTER FOR MOLECULAR MEDICINE OF THE AUSTRIAN ACADEMY OF SCIENCES	2021-12-30	Austria, 48.172266623, 16.465265077,
SRR24148627	PRJNA896645	SAMN34157707	US CDC NWSS	2023-03-27	USA: Ohio,	226729
ERR10069593	PRJEB55313	SAMEA110626555	University of Liverpool	2021-11-12	United Kingdom,
SRR21836338	PRJNA887942	SAMN31204538	MLW	2021-07-28	Malawi: Blantyre_13,	800000
SRR25299522	PRJNA957477	SAMN36468705	verily_ww	2022-06-04	USA: California,	1480000
SRR21037041	PRJNA748354	SAMN30303102	University of Missouri	2022-06-28	USA: Missouri, USA: Missouri,	35300
SRR20822995	PRJNA839090	SAMN30133138	Biobot Analytics	2022-07-18/2022-07-19	USA: Indiana,	98000
SRR22315881	PRJNA839090	SAMN31759995	Biobot Analytics	2022-10-31/2022-11-01	USA: Iowa,	102000
ERR10059158	PRJEB55313	SAMEA110609840	University of Liverpool	2021-12-16	United Kingdom,
SRR25541850	PRJNA896161	SAMN36861677	HARRISLAB	2023-06-12	USA: North Carolina,	74331
SRR25002287	PRJNA839090	SAMN35841928	Biobot Analytics	2023-06-11/2023-06-12	USA: Massachusetts,	180000
SRR18540992	PRJNA819090	SAMN27108076	The Scripps Research Institute	2021-07-29 00:00:00+00:00	USA: California, UCSD Campus,	NA
ERR10069116	PRJEB55313	SAMEA110602170	University of Liverpool	2022-02-25	United Kingdom,
SRR24866375	PRJNA839090	SAMN35663495	Biobot Analytics	2023-05-29/2023-05-30	USA: New Hampshire,	6500
SRR25493392	PRJNA812604	SAMN36808130	UPHL_ID	2023-07-18	USA: Utah,	84981
SRR23386190	PRJNA842493	SAMN33186078	Disease Prevention and Control	2022-12-19	USA: Texas, Houston,	124000
SRR23102901	PRJNA839090	SAMN32771407	Biobot Analytics	2023-01-02/2023-01-03	USA: Hawaii,	20800
SRR22306414	PRJNA812604	SAMN31746366	UPHL_ID	2022-10-11	USA: Utah,	12451
ERR10053822	PRJEB55313	SAMEA110594829	University of Liverpool	2021-11-10	United Kingdom,
SRR20717437	PRJNA812604	SAMN30057882	UPHL_ID	2021-09-28	USA: Utah,	9095
ERR8610933	PRJEB48985	SAMEA13010727	CEMM RESEARCH CENTER FOR MOLECULAR MEDICINE OF THE AUSTRIAN ACADEMY OF SCIENCES	2021-12-19	Austria, 47.9811710000001, 13.0864512430001,
SRR23458660	PRJNA839090	SAMN33291769	Biobot Analytics	2023-01-30/2023-01-31	USA: Indiana,	28350
ERR9854822	PRJEB53227	SAMEA110143182	national institute of biology	2021-11-30	Slovenia, 46, 15,
SRR24765119	PRJNA839090	SAMN35529694	Biobot Analytics	2023-05-21/2023-05-22	USA: Florida,	50000
SRR23753075	PRJNA839090	SAMN33685248	Biobot Analytics	2023-02-26/2023-02-27	USA: Arkansas,	30377
ERR10071600	PRJEB55313	SAMEA110607308	University of Liverpool	2021-11-07	United Kingdom,
SRR20822786	PRJNA839090	SAMN30133098	Biobot Analytics	2022-07-17/2022-07-18	USA: Pennsylvania,	41000
SRR23614836	PRJNA839090	SAMN33438733	Biobot Analytics	2023-02-12/2023-02-13	USA: California,	50000
ERR10064739	PRJEB55313	SAMEA110633100	University of Liverpool	2022-01-19	United Kingdom,
SRR19579741	PRJNA801677	SAMN28921033	Biobot Analytics	2022-02-22/2022-02-23	USA: Washington,	90000
ERR5922170	PRJEB44932	SAMEA8745766	Swiss Institute of Bioinformatics, Switzerland	2021-03-09	Switzerland, 46.5202, 6.5929, VD - Lausanne - STEP Vidy,
ERR7565796	PRJEB48206	SAMEA11458678	ERASMUS MC, UNIVERISTY MEDICAL CENTER	2021-05-12	Netherlands, Rotterdam, Everlo Waalhaven,
SRR23499298	PRJNA839090	SAMN33326540	Biobot Analytics	2023-02-06/2023-02-07	USA: Illinois,	265000
SRR24156424	PRJNA839090	SAMN34168619	Biobot Analytics	2023-04-02/2023-04-03	USA: New York,	758007
ERR9812422	PRJEB53325	SAMEA14508574	University of Liverpool	2020-11-09	United Kingdom,
ERR7566168	PRJEB48206	SAMEA11459051	ERASMUS MC, UNIVERISTY MEDICAL CENTER	2021-03-29	Netherlands, Rotterdam, Total Dokhaven,
ERR10052873	PRJEB55313	SAMEA110608146	University of Liverpool	2022-01-08	United Kingdom,
SRR24054264	PRJNA896645	SAMN34058262	US CDC NWSS	2022-09-11	USA: Ohio,	125247
SRR17453802	PRJNA748354	SAMN26199281	University of Missouri	2021-09-28	USA: Missouri, USA: Missouri,	33540
SRR23855821	PRJNA839090	SAMN33750066	Biobot Analytics	2023-02-07/2023-02-08	USA: Guam,	66000
SRR15294743	PRJNA748354	SAMN26199228	University of Missouri	2021-03-30	USA: Missouri, USA: Missouri,	149112
SRR25652233	PRJNA957477	SAMN36997715	verily_ww	2023-03-01	USA: California,	9000
SRR23905196	PRJNA946141	SAMN33812194	University of Miami	2022-04-27	USA: Florida,	829725
ERR8610676	PRJEB48985	SAMEA13010468	CEMM RESEARCH CENTER FOR MOLECULAR MEDICINE OF THE AUSTRIAN ACADEMY OF SCIENCES	2021-11-20	Austria, 47.431694522, 9.72591654700005,
SRR25478843	PRJNA839090	SAMN36786603	Biobot Analytics	2023-07-12/2023-07-13	USA: Rhode Island,	10000
SRR25652771	PRJNA957477	SAMN36998071	verily_ww	2023-06-26	USA: California,	47000
ERR11280922	PRJEB60156	SAMEA113373584	Swedish University of Agricultural Sciences	2022-05-02	Sweden, 59.84486, 17.65987, Uppsala,
SRR17453693	PRJNA748354	SAMN26199308	University of Missouri	2021-10-03	USA: Missouri, USA: Missouri,	11883
SRR21883271	PRJNA839090	SAMN31260786	Biobot Analytics	2022-09-25/2022-09-26	USA: Hawaii,	20800
SRR23386265	PRJNA842493	SAMN33185665	Disease Prevention and Control	2022-09-26	USA: Texas, Houston,	3623
SRR24386020	PRJNA839090	SAMN34498562	Biobot Analytics	2023-04-16/2023-04-17	USA: Indiana,	3000
SRR24054276	PRJNA896645	SAMN34058334	US CDC NWSS	2022-08-28	USA: Ohio,	65000
ERR10055191	PRJEB55313	SAMEA110638432	University of Liverpool	2021-11-04	United Kingdom,
SRR24981614	PRJNA938474	SAMN35811263	Oregon State University	2023-05-17	USA: Oregon,	37725
SRR17724327	PRJNA765612	SAMN25231014	University of Nevada Reno	2021-09-18	USA: Nevada,	300000
SRR26775148	PRJNA896605	SAMN38192455	US CDC NWSS	2023-03-22	USA: New York,	6734
SRR23043743	PRJNA850375	SAMN32669493	CDPHE-COVID	2022-03-24	USA: Colorado, Larimer, county,	17997
ERR9862504	PRJEB44932	SAMEA110150023	Swiss Institute of Bioinformatics, Switzerland	2021-04-19	Switzerland, 46.5202, 6.5929, VD - Lausanne - STEP Vidy,
SRR23904540	PRJNA946141	SAMN33812606	University of Miami	2021-11-16	USA: Florida,	0
SRR23905562	PRJNA748354	SAMN33813504	University of Missouri	2023-03-07	USA: Missouri, USA: Missouri,	35300
SRR26778580	PRJNA896605	SAMN38188086	US CDC NWSS	2023-08-31	USA: New York,	6369
SRR25240966	PRJNA839090	SAMN36408669	Biobot Analytics	2023-06-20/2023-06-21	USA: New York,	848328
ERR10055100	PRJEB55313	SAMEA110616830	University of Liverpool	2021-11-11	United Kingdom,
SRR17853860	PRJNA735936	SAMN25563487	University of Louisville	2021-08-23	USA: Kentucky,	31269
ERR10060210	PRJEB55313	SAMEA110617253	University of Liverpool	2022-03-03	United Kingdom,
SRR24310598	PRJNA938474	SAMN34378757	Oregon State University	2023-03-28	USA: Oregon, Corvallis,	58856
SRR25813279	PRJNA886720	SAMN37200140	CLT	2023-04-24	USA: North Carolina,	15527
ERR10550907	PRJEB57192	SAMEA112140210	university of exeter	2022-03-19	United Kingdom,
SRR24323993	PRJNA850375	SAMN34371049	CDPHE-COVID	2023-02-12	USA: Colorado, Montrose, county,	30857
SRR25002463	PRJNA839090	SAMN35841999	Biobot Analytics	2023-06-11/2023-06-12	USA: Illinois,	240000
ERR10055875	PRJEB55313	SAMEA110616085	University of Liverpool	2021-11-09	United Kingdom,
ERR10051544	PRJEB55313	SAMEA110605575	University of Liverpool	2022-02-19	United Kingdom,
SRR25791142	PRJNA886720	SAMN37196232	CLT	2023-06-27	USA: North Carolina,	151589
SRR22262759	PRJNA850375	SAMN31693881	CDPHE-COVID	2021-06-07	USA: Colorado, Weld, county,	83319
SRR24049263	PRJNA839090	SAMN34051882	Biobot Analytics	2023-03-20/2023-03-21	USA: Indiana,	3000
ERR5019907	PRJEB42191	SAMEA7742554	BANGOR UNIVERSITY	2020-04-06	United Kingdom, North Wales,
SRR25205063	PRJNA862960	SAMN36356472	Biobot Analytics	2023-06-25/2023-06-26	USA: Pennsylvania,	15700
SRR23055947	PRJNA916712	SAMN32674170	Tata Institute for Genetics and Society	2022-01-13	India:Bengaluru,Horamavu Agara,	200000
ERR11280854	PRJEB60156	SAMEA113373481	Swedish University of Agricultural Sciences	2022-02-14	Sweden, Stockholm,
SRR18128292	PRJNA748354	SAMN26199244	University of Missouri	2021-12-30	USA: Missouri, USA: Missouri,	490000
SRR19579790	PRJNA801677	SAMN28920921	Biobot Analytics	2022-02-17/2022-02-18	USA: Massachusetts,	100000
SRR20333145	PRJNA765346	SAMN29852898	WA_GT	2022-07-01	USA: Washington,	73000
ERR11723904	PRJEB64355	SAMEA114072780	University of Liverpool	2022	United Kingdom,
SRR25650794	PRJNA957477	SAMN36997309	verily_ww	2023-02-28	USA: California,	250000
ERR12653479	PRJEB44932	SAMEA115182233	swiss pathogen surveillance platform (spsp)	2023-07-30	Switzerland, LU,
SRR22710094	PRJNA850375	SAMN32131033	CDPHE-COVID	2022-01-03	USA: Colorado, Broomfield, county,	53356
SRR25478879	PRJNA839090	SAMN36786477	Biobot Analytics	2023-07-17/2023-07-18	USA: California,	494300
ERR10551139	PRJEB57192	SAMEA112140436	university of exeter	2022-03-24	United Kingdom,
SRR19603123	PRJNA801677	SAMN28945792	Biobot Analytics	2022-02-28/2022-03-01	USA: Washington,	40000
SRR21075782	PRJNA860755	SAMN29921162	The Aga Khan University	2021-09-01	Pakistan: Karachi,	NA
SRR24099679	PRJNA812604	SAMN34104520	UPHL_ID	2023-03-02	USA: Utah,	9896
ERR10064326	PRJEB55313	SAMEA110634880	University of Liverpool	2022-02-26	United Kingdom,
SRR27840512	PRJNA761415	SAMN39845091	FDA	2022-06-07	USA: Ohio,	6500
SRR24900657	PRJNA896645	SAMN35717558	US CDC NWSS	2023-05-07	USA: Ohio,	103379
ERR9861287	PRJEB44932	SAMEA110148818	Swiss Institute of Bioinformatics, Switzerland	2021-11-12	Switzerland, 46.8707, 9.5293, GR - Chur - ARA Chur,
SRR22474781	PRJNA839090	SAMN31952027	Biobot Analytics	2022-11-14/2022-11-15	USA: Connecticut,	52265
ERR10051798	PRJEB55313	SAMEA110598882	University of Liverpool	2021-10-24	United Kingdom,
SRR26774241	PRJNA896605	SAMN38190309	US CDC NWSS	2023-06-08	USA: New York,	17760
ERR10064710	PRJEB55313	SAMEA110632985	University of Liverpool	2022-02-19	United Kingdom,
SRR22401478	PRJNA839090	SAMN31856448	Biobot Analytics	2022-10-25/2022-10-26	USA: Maine,	3000
ERR10066419	PRJEB55313	SAMEA110627876	University of Liverpool	2022-01-09	United Kingdom,
SRR23196507	PRJNA896161	SAMN32882435	HARRISLAB	2022-11-14	USA: North Carolina,	74331
SRR22260414	PRJNA801677	SAMN31660721	Biobot Analytics	2022-07-31/2022-08-01	USA: Maine,	15000
SRR18128357	PRJNA748354	SAMN26209971	University of Missouri	2022-02-07	USA: Missouri, USA: Missouri,	151966
SRR24696515	PRJNA839090	SAMN35327042	Biobot Analytics	2023-05-08/2023-05-09	USA: Washington,	37650
SRR21959101	PRJNA839090	SAMN31352867	Biobot Analytics	2022-10-04	USA: Utah,	13000
SRR21812947	PRJNA748354	SAMN31157595	University of Missouri	2022-09-18	USA: Missouri, USA: Missouri,	12000
ERR10056179	PRJEB55313	SAMEA110613127	University of Liverpool	2022-01-05	United Kingdom,
SRR19433256	PRJNA812604	SAMN28703955	UPHL_ID	2022-03-10	USA: Utah,	32451
SRR21554460	PRJNA839090	SAMN30837856	Biobot Analytics	2022-08-28/2022-08-29	USA: New Hampshire,	25000
ERR10064899	PRJEB55313	SAMEA110633453	University of Liverpool	2022-01-12	United Kingdom,
ERR10551092	PRJEB57192	SAMEA112140389	university of exeter	2022-03-24	United Kingdom,
SRR24509599	PRJNA839090	SAMN35043405	Biobot Analytics	2023-05-01	USA: California,	39000
SRR26774370	PRJNA896605	SAMN38194046	US CDC NWSS	2023-01-05	USA: New York,	3349
ERR10054160	PRJEB55313	SAMEA110637199	University of Liverpool	2021-11-23	United Kingdom,
ERR10069692	PRJEB55313	SAMEA110623153	University of Liverpool	2022-01-16	United Kingdom,
SRR18128345	PRJNA748354	SAMN26209971	University of Missouri	2022-02-07	USA: Missouri, USA: Missouri,	20000
ERR7426253	PRJEB48985	SAMEA10801824	CEMM RESEARCH CENTER FOR MOLECULAR MEDICINE OF THE AUSTRIAN ACADEMY OF SCIENCES	2021-01-11	Austria, 47.51980752, 12.19719132,
SRR24323464	PRJNA850375	SAMN34371473	CDPHE-COVID	2023-01-26	USA: Colorado, Weld, county,	13779
ERR10059885	PRJEB55313	SAMEA110592026	University of Liverpool	2022-01-22	United Kingdom,
SRR23863615	PRJNA839090	SAMN33758584	Biobot Analytics	2023-03-06	USA: New Mexico,	650000
SRR25240937	PRJNA839090	SAMN36408545	Biobot Analytics	2023-06-26/2023-06-27	USA: Mississippi,	27662
SRR25300307	PRJNA957477	SAMN36468799	verily_ww	2022-09-27	USA: California,	250000
SRR25343178	PRJNA839090	SAMN36618037	Biobot Analytics	2023-07-10/2023-07-11	USA: California,	215394
ERR10054905	PRJEB55313	SAMEA110623192	University of Liverpool	2021-12-02	United Kingdom,
ERR10060803	PRJEB55313	SAMEA110638470	University of Liverpool	2022-02-24	United Kingdom,
SRR24886178	PRJNA812604	SAMN35687388	UPHL_ID	2023-05-23	USA: Utah,	253112
SRR26777907	PRJNA896605	SAMN38187946	US CDC NWSS	2023-09-06	USA: New York,	44876
ERR10048615	PRJEB55313	SAMEA110603022	University of Liverpool	2021-10-24	United Kingdom,
ERR9861813	PRJEB44932	SAMEA110149333	Swiss Institute of Bioinformatics, Switzerland	2021-07-31	Switzerland, 46.5202, 6.5929, VD - Lausanne - STEP Vidy,
SRR21219967	PRJNA867408	SAMN30522755	University of Missouri	2022-03-23	USA: Wisconsin, USA: Wisconsin,	Not Collected
SRR25652148	PRJNA957477	SAMN36997677	verily_ww	2023-02-01	USA: California,	740000
SRR26424958	PRJNA957477	SAMN37875715	verily_ww	2023-09-13	USA: California,	58496
SRR15009427	PRJNA735936	SAMN19974816	University of Louisville	2021-06-07	USA: Kentucky,	295910
ERR10550714	PRJEB57192	SAMEA112140021	university of exeter	2022-03-17	United Kingdom,
SRR20822992	PRJNA839090	SAMN30133141	Biobot Analytics	2022-07-19	USA: California,	13000
SRR15529250	PRJNA746354	SAMN20841676	Biobot Analytics	2021-07-27/2021-07-28	USA: Iowa,	480000
SRR27840352	PRJNA762073	SAMN39735464	FDA	2022-05-16	USA: Washington,	9975
SRR18128511	PRJNA748354	SAMN26209960	University of Missouri	2022-01-18	USA: Missouri, USA: Missouri,	Not Collected
SRR22324063	PRJNA748354	SAMN31772110	University of Missouri	2022-10-04	USA: Missouri, USA: Missouri,	13940
SRR24687227	PRJNA850375	SAMN35305052	CDPHE-COVID	2023-01-16	USA: Colorado, Boulder, county,	31429
ERR8777761	PRJEB48985	SAMEA13166188	CEMM RESEARCH CENTER FOR MOLECULAR MEDICINE OF THE AUSTRIAN ACADEMY OF SCIENCES	2022-01-18	Austria, 47.859744236, 13.0025239710001,
SRR19579715	PRJNA801677	SAMN28920995	Biobot Analytics	2022-02-21/2022-02-22	USA: Iowa,	500000
SRR24838272	PRJNA850375	SAMN35628102	CDPHE-COVID	2023-05-08	USA: Colorado, La Plata, county,	23429
SRR22324219	PRJNA748354	SAMN31772112	University of Missouri	2022-09-27	USA: Missouri, USA: Missouri,	490000
SRR17213833	PRJNA788395	SAMN23969475	McGill University	2021-06-17	Canada:Quebec,Laval,	420000
SRR24156342	PRJNA839090	SAMN34168549	Biobot Analytics	2023-04-02/2023-04-03	USA: Washington,	789000
SRR17453918	PRJNA748354	SAMN26199252	University of Missouri	2021-11-23	USA: Missouri, USA: Missouri,	149112
ERR10062946	PRJEB55313	SAMEA110612907	University of Liverpool	2022-02-05	United Kingdom,
SRR21469033	PRJNA862960	SAMN30717913	Biobot Analytics	2022-08-21/2022-08-22	USA: Pennsylvania,	124000
ERR10060762	PRJEB55313	SAMEA110621669	University of Liverpool	2022-03-09	United Kingdom,
SRR22241914	PRJNA801677	SAMN31657896	Biobot Analytics	2022-04-03/2022-04-04	USA: Tennessee,	400000
SRR23098666	PRJNA847239	SAMN32768861	ASU_WBE	2022-07-04	USA: Texas, Harris, Houston,	missing
ERR10072121	PRJEB55313	SAMEA110624762	University of Liverpool	2021-12-17	United Kingdom,
SRR24057801	PRJNA896645	SAMN34061015	US CDC NWSS	2022-11-06	USA: Ohio,	31430
SRR22237122	PRJNA801677	SAMN31660163	Biobot Analytics	2022-07-19/2022-07-20	USA: US Virgin Islands,	30000
SRR24029765	PRJNA896645	SAMN33997186	US CDC NWSS	2022-04-24	USA: Ohio,	85000
SRR15384005	PRJNA746354	SAMN20584400	Biobot Analytics	2021-07-07/2021-07-08	USA: Alaska,	6008
SRR18971025	PRJNA757447	SAMN24811773	FDA	2021-12-14	USA: Alabama,	125030
SRR20318495	PRJNA796340	SAMN29836542	Houston_WBE_SARS-CoV-2	2021-04-19	USA: Texas, Houston,	1722
SRR25075878	PRJNA989260	SAMN36083102	Illinois_WBE	2023-05-30	USA: Illinois,	353599
ERR10071545	PRJEB55313	SAMEA110601771	University of Liverpool	2021-10-24	United Kingdom,
ERR10071721	PRJEB55313	SAMEA110630021	University of Liverpool	2022-02-25	United Kingdom,
SRR17453701	PRJNA748354	SAMN26199272	University of Missouri	2021-11-22	USA: Missouri, USA: Missouri,	1500
SRR25240950	PRJNA839090	SAMN36408663	Biobot Analytics	2023-06-20/2023-06-21	USA: New York,	198128
ERR9862755	PRJEB44932	SAMEA110150274	Swiss Institute of Bioinformatics, Switzerland	2021-04-17	Switzerland, 46.9174, 7.24057, BE - Laupen - ARA Sensetal,
SRR23056031	PRJNA916712	SAMN32674337	Tata Institute for Genetics and Society	2022-05-14	India:Bengaluru,Rajacanal,	400000
SRR26777391	PRJNA896605	SAMN38191419	US CDC NWSS	2023-05-09	USA: New York,	3990
SRR23214887	PRJNA839090	SAMN32899072	Biobot Analytics	2023-01-08/2023-01-09	USA: Washington,	81140
SRR25886314	PRJNA938474	SAMN37214492	Oregon State University	2023-08-08	USA: Oregon,	58856
SRR17568757	PRJNA796340	SAMN24849651	Houston_WBE_SARS-CoV-2	2021-03-15T00:00:00Z	USA: Texas, Houston,	5497
SRR21613652	PRJNA881396	SAMN30903127	University of California Berkeley	2022-01-05	USA: California,	40000
SRR25412972	PRJNA748354	SAMN36701961	University of Missouri	2023-05-18	USA: Missouri, USA: Missouri,	174537
ERR12651053	PRJEB44932	SAMEA115181506	swiss pathogen surveillance platform (spsp)	2023-09-16	Switzerland, BE,
ERR10054700	PRJEB55313	SAMEA110619065	University of Liverpool	2021-11-27	United Kingdom,
ERR10060961	PRJEB55313	SAMEA110639009	University of Liverpool	2022-01-27	United Kingdom,
ERR10065311	PRJEB55313	SAMEA110612225	University of Liverpool	2022-02-01	United Kingdom,
ERR10070990	PRJEB55313	SAMEA110604398	University of Liverpool	2021-11-07	United Kingdom,
SRR25022747	PRJNA839090	SAMN35984618	Biobot Analytics	2023-06-06/2023-06-07	USA: Alaska,	10000
SRR24098718	PRJNA839090	SAMN33438881	Biobot Analytics	2023-02-13/2023-02-14	USA: Maryland,	78000
SRR24057334	PRJNA896645	SAMN34061279	US CDC NWSS	2023-01-17	USA: Ohio,	7000
ERR10050994	PRJEB55313	SAMEA110603208	University of Liverpool	2022-01-14	United Kingdom,
SRR24481596	PRJNA769455	SAMN35009627	SCDHEC_PNGT	2023-03-21	USA: South Carolina,	NA
SRR16038133	PRJNA746354	SAMN21418265	Biobot Analytics	2021-08-16/2021-08-17	USA: New Mexico,	650000
SRR21194299	PRJNA839090	SAMN30486575	Biobot Analytics	2022-08-10/2022-08-11	USA: Massachusetts,	3000
SRR25300087	PRJNA957477	SAMN36468677	verily_ww	2022-05-03	USA: California,	1480000
ERR8777918	PRJEB48985	SAMEA13166345	CEMM RESEARCH CENTER FOR MOLECULAR MEDICINE OF THE AUSTRIAN ACADEMY OF SCIENCES	2022-01-28	Austria, 48.332434038, 16.331985612,
ERR10070607	PRJEB55313	SAMEA110606726	University of Liverpool	2021-12-05	United Kingdom,
SRR25690358	PRJNA812604	SAMN37050999	UPHL_ID	2023-07-27	USA: Utah,	19936
SRR15647087	PRJNA746354	SAMN21013738	Biobot Analytics	2021-08-03/2021-08-04	USA: Utah,	65000
SRR26779210	PRJNA896605	SAMN38186982	US CDC NWSS	2023-10-17	USA: New York,	6374
SRR24838242	PRJNA850375	SAMN35627817	CDPHE-COVID	2023-04-10	USA: Colorado, Teller, county,	6379
SRR14789311	PRJNA736964	SAMN19671120	Technical University of Darmstadt	2021-03	Slovakia,
SRR23364443	PRJNA839090	SAMN33192021	Biobot Analytics	2023-01-25	USA: Texas,	143000
SRR26089729	PRJNA938474	SAMN37419282	Oregon State University	2023-08-21	USA: Oregon,	13739
SRR24808439	PRJNA850375	SAMN35571982	CDPHE-COVID	2023-03-30	USA: Colorado, Larimer, county,	66429
SRR22241710	PRJNA801677	SAMN31657950	Biobot Analytics	2022-04-04/2022-04-05	USA: Nevada,	650000
SRR23386134	PRJNA842493	SAMN33186129	Disease Prevention and Control	2022-12-26	USA: Texas, Houston,	97918
SRR19461386	PRJNA812604	SAMN28788937	UPHL_ID	2022-04-05	USA: Utah,	89507
SRR18686122	PRJNA801677	SAMN27478913	Biobot Analytics	2022-02-15/2022-02-16	USA: Kentucky,	400000
ERR9862853	PRJEB44932	SAMEA110150372	Swiss Institute of Bioinformatics, Switzerland	2021-05-08	Switzerland, 47.4902, 9.5673, SG - Altenrhein - ARA Altenrhein,
SRR23624413	PRJNA896161	SAMN33451430	HARRISLAB	2022-09-14	USA: North Carolina,	75886
SRR19179119	PRJNA765346	SAMN28209233	WA_GT	2022-04-15	USA: Washington,	59609
SRR25365356	PRJNA762029	SAMN36652472	MA_WWS	2022-06-08/2022-06-09	USA: Massachusetts,	13000
SRR25974066	PRJNA812604	SAMN37329027	UPHL_ID	2023-08-22	USA: Utah,	12451
ERR10550870	PRJEB57192	SAMEA112140177	university of exeter	2022-03-17	United Kingdom,
ERR5922188	PRJEB44932	SAMEA8745770	Swiss Institute of Bioinformatics, Switzerland	2020-12-29	Switzerland, restricted access, restricted access, Ski Resort,
SRR18230281	PRJNA801677	SAMN26437119	Biobot Analytics	2022-01-11/2022-01-12	USA: Illinois,	20000
SRR24148601	PRJNA896645	SAMN34157661	US CDC NWSS	2023-03-26	USA: Ohio,	3300
ERR10067420	PRJEB55313	SAMEA110605507	University of Liverpool	2021-12-19	United Kingdom,
ERR10551165	PRJEB57192	SAMEA112140462	university of exeter	2022-03-24	United Kingdom,
SRR23366506	PRJNA850375	SAMN33194131	CDPHE-COVID	2022-08-22	USA: Colorado, Archuleta, county,	27857
SRR23196506	PRJNA896161	SAMN32882434	HARRISLAB	2022-11-09	USA: North Carolina,	30655
SRR22043573	PRJNA839090	SAMN31440989	Biobot Analytics	2022-10-11	USA: Arkansas,	10500
SRR17213693	PRJNA788395	SAMN23970067	McGill University	2021-07-01	Canada:Quebec,Montreal,	1700000
SRR16038099	PRJNA746354	SAMN21418375	Biobot Analytics	2021-08-18/2021-08-19	USA: New York,	80000
SRR27675745	PRJNA938474	SAMN39526390	Oregon State University	2022-07-04	USA: Oregon,	10840
SRR22878921	PRJNA850375	SAMN32378788	CDPHE-COVID	2022-02-28	USA: Colorado, Adams Arapahoe, county,	268004
SRR19386953	PRJNA839090	SAMN28641127	Biobot Analytics	2022-05-09/2022-05-10	USA: Kansas,	50000
SRR21958976	PRJNA839090	SAMN31352761	Biobot Analytics	2022-10-02/2022-10-03	USA: Hawaii,	5000
SRR24481756	PRJNA839090	SAMN35008424	Biobot Analytics	2023-04-24/2023-04-25	USA: Virginia,	5000
ERR10071244	PRJEB55313	SAMEA110598069	University of Liverpool	2022-01-30	United Kingdom,
ERR10068462	PRJEB55313	SAMEA110603251	University of Liverpool	2021-12-17	United Kingdom,
SRR26150698	PRJNA850375	SAMN37513555	CDPHE-COVID	2023-08-10	USA: Colorado, Larimer, county,	26621
ERR10069165	PRJEB55313	SAMEA110607009	University of Liverpool	2021-12-12	United Kingdom,
SRR18284187	PRJNA801677	SAMN26544663	Biobot Analytics	2022-01-17/2022-01-18	USA: California,	70000
ERR10062081	PRJEB55313	SAMEA110615972	University of Liverpool	2022-01-26	United Kingdom,
ERR11280811	PRJEB60156	SAMEA113372900	Swedish University of Agricultural Sciences	2022-01-03	Sweden, 63.80482, 20.2922, √ñrebro,
SRR23904999	PRJNA946141	SAMN33812213	University of Miami	2022-01-12	USA: Florida,	425
ERR12160919	PRJEB65603	SAMEA114541528	statens serum institut	2023-10-10	Denmark, 55.42188, 10.36565,
SRR22128810	PRJNA839090	SAMN31553077	Biobot Analytics	2022-10-17	USA: Arizona,	30000
SRR26549439	PRJNA896645	SAMN38020340	US CDC NWSS	2023-09-17	USA: Ohio,	6000
SRR22973738	PRJNA839090	SAMN32575461	Biobot Analytics	2022-12-18/2022-12-19	USA: Indiana,	3000
SRR15505138	PRJNA741211	SAMN20813869	Yale School of Public Health	2021-02-28	USA: Connecticut, New Haven,	200000
SRR23343327	PRJNA931732	SAMN33097082	CSIR-National Chemical Laboratory, Pune	2021-11-22	India: Pune,	NA
SRR26796874	PRJNA938474	SAMN38218180	Oregon State University	2022-12-19	USA: Oregon,	662235
SRR21473718	PRJNA839090	SAMN30718402	Biobot Analytics	2022-08-21/2022-08-22	USA: Tennessee,	45000
SRR21959056	PRJNA839090	SAMN31352706	Biobot Analytics	2022-10-03	USA: Hawaii,	3000
SRR18328666	PRJNA796340	SAMN24849718	Houston_WBE_SARS-CoV-2	2021-03-22T00:00:00Z	USA: Texas, Houston,	976
SRR18452473	PRJNA767800	SAMN26894294	WSDA_GT	2021-09-20	USA: Alabama,	250000
ERR9862298	PRJEB44932	SAMEA110149817	Swiss Institute of Bioinformatics, Switzerland	2021-02-13	Switzerland, 46.0096, 8.9177, TI - Lugano - CDA Lugano,
ERR10063389	PRJEB55313	SAMEA110617096	University of Liverpool	2022-02-02	United Kingdom,
SRR19579777	PRJNA801677	SAMN28921000	Biobot Analytics	2022-02-22/2022-02-23	USA: Pennsylvania,	70000
SRR24190628	PRJNA842493	SAMN34223477	Disease Prevention and Control	2023-03-13	USA: Texas, Houston,	600
ERR10060974	PRJEB55313	SAMEA110620970	University of Liverpool	2022-02-02	United Kingdom,
SRR25299479	PRJNA957477	SAMN36468640	verily_ww	2022-03-22	USA: California,	250000
SRR16828180	PRJNA771693	SAMN22937976	TGen North	2021-01-04	USA: Maryland,	missing
SRR26776986	PRJNA896605	SAMN38192744	US CDC NWSS	2023-03-09	USA: New York,	78444
ERR10054942	PRJEB55313	SAMEA110623204	University of Liverpool	2021-12-04	United Kingdom,
ERR10064865	PRJEB55313	SAMEA110633377	University of Liverpool	2022-03-01	United Kingdom,
SRR22878842	PRJNA850375	SAMN32378908	CDPHE-COVID	2022-02-07	USA: Colorado, Denver, county,	709904
ERR12164108	PRJEB65603	SAMEA114551907	statens serum institut	2023-09-21	Denmark, 55.75831, 12.31886,
SRR22324324	PRJNA748354	SAMN31772138	University of Missouri	2022-10-26	USA: Missouri, USA: Missouri,	Not Collected
SRR25833209	PRJNA896645	SAMN37213796	US CDC NWSS	2023-08-20	USA: Ohio,	13965
ERR7426710	PRJEB48985	SAMEA10802338	CEMM RESEARCH CENTER FOR MOLECULAR MEDICINE OF THE AUSTRIAN ACADEMY OF SCIENCES	2021-03-22	Austria, 48.73146613, 16.39152632,
SRR23077685	PRJNA748354	SAMN32727806	University of Missouri	2022-11-29	USA: Missouri, USA: Missouri,	3300
SRR25652487	PRJNA957477	SAMN36997682	verily_ww	2023-02-08	USA: California,	740000
ERR10061030	PRJEB55313	SAMEA110622353	University of Liverpool	2022-02-12	United Kingdom,
ERR10066315	PRJEB55313	SAMEA110607718	University of Liverpool	2022-01-28	United Kingdom,
SRR25690416	PRJNA812604	SAMN37051027	UPHL_ID	2023-08-01	USA: Utah,	64533
ERR10051407	PRJEB55313	SAMEA110599118	University of Liverpool	2022-02-11	United Kingdom,
SRR25365313	PRJNA762029	SAMN36652475	MA_WWS	2022-06-12/2022-06-13	USA: Massachusetts,	13000
SRR19622271	PRJNA801677	SAMN28966475	Biobot Analytics	2022-03-09/2022-03-10	USA: Pennsylvania,	30000
SRR20822318	PRJNA865728	SAMN30124458	National Center for Toxicological Research	2021-10-05	USA: Arkansas,	10285
SRR23458674	PRJNA839090	SAMN33291757	Biobot Analytics	2023-01-30	USA: Virginia,	118497
SRR21730038	PRJNA839090	SAMN31045692	Biobot Analytics	2022-09-12/2022-09-13	USA: Mississippi,	27662
SRR22669182	PRJNA886720	SAMN32135748	CLT	2022-11-07	USA: North Carolina,	8459
SRR23882223	PRJNA945486	SAMN33786526	the University of Queensland	2022-08-17	Australia:Queensland,	NA
SRR25300649	PRJNA957477	SAMN36468922	verily_ww	2022-02-19	USA: California,	1500000
SRR24010330	PRJNA839090	SAMN33975367	Biobot Analytics	2023-03-19/2023-03-20	USA: South Carolina,	30000
SRR23293405	PRJNA850375	SAMN32979998	CDPHE-COVID	2022-06-09	USA: Colorado, Eagle, county,	21071
SRR20021042	PRJNA748354	SAMN29580103	University of Missouri	2022-05-17	USA: Missouri, USA: Missouri,	Not Collected
SRR24037757	PRJNA896645	SAMN34032324	US CDC NWSS	2022-06-06	USA: Ohio,	226729
SRR19636161	PRJNA812604	SAMN28987087	UPHL_ID	2022-02-15	USA: Utah,	92047
ERR10062365	PRJEB55313	SAMEA110610842	University of Liverpool	2022-01-22	United Kingdom,
ERR10055912	PRJEB55313	SAMEA110639316	University of Liverpool	2021-11-24	United Kingdom,
SRR26149060	PRJNA938474	SAMN37497730	Oregon State University	2023-08-31	USA: Oregon,	10520
SRR25629717	PRJNA839090	SAMN36978423	Biobot Analytics	2023-08-01/2023-08-02	USA: New York,	198128
SRR26786414	PRJNA850375	SAMN38182105	CDPHE-COVID	2023-10-05	USA: Colorado, Broomfield, county,	53356
ERR10055687	PRJEB55313	SAMEA110637329	University of Liverpool	2021-11-17	United Kingdom,
SRR26774753	PRJNA896605	SAMN38187669	US CDC NWSS	2023-09-19	USA: New York,	43074
SRR24297314	PRJNA839090	SAMN34359596	Biobot Analytics	2023-04-10/2023-04-11	USA: Maryland,	13000
ERR10054481	PRJEB55313	SAMEA110621452	University of Liverpool	2021-12-11	United Kingdom,
SRR20730595	PRJNA812604	SAMN30079555	UPHL_ID	2022-03-29	USA: Utah,	209645
SRR24297372	PRJNA839090	SAMN34359615	Biobot Analytics	2023-04-09/2023-04-10	USA: New York,	283428
SRR22910567	PRJNA839090	SAMN32474954	Biobot Analytics	2022-12-05/2022-12-06	USA: Maryland,	13000
ERR10069296	PRJEB55313	SAMEA110603965	University of Liverpool	2022-02-13	United Kingdom,
ERR9813538	PRJEB53325	SAMEA14509169	University of Liverpool	2021-05-01	United Kingdom,
SRR23906380	PRJNA850375	SAMN33817589	CDPHE-COVID	2022-12-26	USA: Colorado, Adams, county,	21429
SRR20737610	PRJNA812604	SAMN30086784	UPHL_ID	2022-05-03	USA: Utah,	19936
SRR24190640	PRJNA842493	SAMN34223466	Disease Prevention and Control	2023-03-13	USA: Texas, Houston,	95600
ERR10059820	PRJEB55313	SAMEA110608872	University of Liverpool	2022-03-12	United Kingdom,
SRR25143771	PRJNA862960	SAMN36296998	Biobot Analytics	2023-06-20/2023-06-21	USA: Pennsylvania,	125000
SRR26783550	PRJNA748354	SAMN31772106	University of Missouri	2022-11-01	USA: Missouri, USA: Missouri,	4895
SRR24098684	PRJNA839090	SAMN33554585	Biobot Analytics	2023-02-19/2023-02-20	USA: Kansas,	42235
SRR27840508	PRJNA762073	SAMN39735514	FDA	2022-06-16	USA: Washington,	9975
SRR24234084	PRJNA839090	SAMN34271661	Biobot Analytics	2023-04-09/2023-04-10	USA: Florida,	59587
SRR23293474	PRJNA850375	SAMN32980007	CDPHE-COVID	2022-06-09	USA: Colorado, La Plata, county,	23429
SRR15647031	PRJNA746354	SAMN21013537	Biobot Analytics	2021-07-11/2021-07-12	USA: Utah,	116000
SRR21356782	PRJNA839090	SAMN30603153	Biobot Analytics	2022-08-15/2022-08-16	USA: Georgia,	197191
ERR10064382	PRJEB55313	SAMEA110613453	University of Liverpool	2022-02-10	United Kingdom,
SRR26773752	PRJNA896605	SAMN38188318	US CDC NWSS	2023-08-23	USA: New York,	4115
SRR18862835	PRJNA765346	SAMN27733427	WA_GT	2022-04-11	USA: Washington,	83000
ERR10053665	PRJEB55313	SAMEA110594694	University of Liverpool	2021-12-09	United Kingdom,
SRR23590806	PRJNA850375	SAMN33416975	CDPHE-COVID	2022-11-14	USA: Colorado, Larimer, county,	17997
SRR18573765	PRJNA748354	SAMN27184649	University of Missouri	2022-03-14	USA: Missouri, USA: Missouri,	20000
ERR10049191	PRJEB55313	SAMEA110625452	University of Liverpool	2021-12-15	United Kingdom,
SRR15882628	PRJNA746354	SAMN21418240	Biobot Analytics	2021-08-18/2021-08-19	USA: Virginia,	65000
SRR23905048	PRJNA946141	SAMN33812055	University of Miami	2021-02-23	USA: Florida,	361
ERR10066141	PRJEB55313	SAMEA110597990	University of Liverpool	2022-01-14	United Kingdom,
SRR24981796	PRJNA938474	SAMN35812680	Oregon State University	2023-05-31	USA: Oregon,	300000
SRR20966785	PRJNA812604	SAMN30198571	UPHL_ID	2022-07-19	USA: Utah,	29513
SRR25813481	PRJNA886720	SAMN37200274	CLT	2023-05-05	USA: North Carolina,	178000
SRR23949999	PRJNA812604	SAMN33873545	UPHL_ID	2023-02-16	USA: Utah,	209645
SRR25653005	PRJNA957477	SAMN36997945	verily_ww	2023-05-22	USA: California,	9000
SRR26150751	PRJNA850375	SAMN37513578	CDPHE-COVID	2023-08-10	USA: Colorado, Adams Arapahoe, county,	268004
SRR21010705	PRJNA839090	SAMN30247017	Biobot Analytics	2022-07-24/2022-07-25	USA: West Virginia,	88900
SRR17887984	PRJNA771693	SAMN25656030	TGen North	2021-06-18	USA: Arizona,	missing
SRR22242496	PRJNA801677	SAMN31658346	Biobot Analytics	2022-04-24/2022-04-25	USA: Texas,	138700
SRR26054336	PRJNA839090	SAMN37385258	Biobot Analytics	2023-09-04/2023-09-05	USA: Virginia,	16000
SRR14789331	PRJNA736964	SAMN19671102	Technical University of Darmstadt	2021-03	Germany,
SRR24594917	PRJNA839090	SAMN35118933	Biobot Analytics	2023-05-01/2023-05-02	USA: Kansas,	90000
SRR21037087	PRJNA748354	SAMN30303105	University of Missouri	2022-08-02	USA: Missouri, USA: Missouri,	490000
SRR26777888	PRJNA896605	SAMN38187916	US CDC NWSS	2023-09-07	USA: New York,	55215
SRR18583161	PRJNA715712	SAMN27252939	The New School	2021-11-29	USA: New York, USA: Ney York,	Not Collected
SRR23905444	PRJNA748354	SAMN33812697	University of Missouri	2023-01-31	USA: Missouri, USA: Missouri,	8000
SRR22720270	PRJNA839090	SAMN32206577	Biobot Analytics	2022-11-29/2022-11-30	USA: Louisiana,	100000
ERR10068970	PRJEB55313	SAMEA110602682	University of Liverpool	2021-10-10	United Kingdom,
SRR24673728	PRJNA748354	SAMN35218032	University of Missouri	2023-03-14	USA: Missouri, USA: Missouri,	Not Collected
SRR23214547	PRJNA839090	SAMN32899261	Biobot Analytics	2023-01-09/2023-01-10	USA: Indiana,	36000
SRR18464226	PRJNA801677	SAMN26927626	Biobot Analytics	2022-02-01/2022-02-02	USA: Maine,	60000
SRR22911358	PRJNA847239	SAMN32478952	ASU_WBE	2022-04-25	USA: New Jersey, Hudson, Hoboken,	missing
SRR15294298	PRJNA748354	SAMN26199211	University of Missouri	2021-05-11	USA: Missouri, USA: Missouri,	76759
SRR24323667	PRJNA850375	SAMN34371335	CDPHE-COVID	2023-02-27	USA: Colorado, Ouray, county,	2152
SRR23906366	PRJNA850375	SAMN33817277	CDPHE-COVID	2022-12-12	USA: Colorado, Summit, county,	7857
SRR22719969	PRJNA839090	SAMN32206563	Biobot Analytics	2022-11-27/2022-11-28	USA: Hawaii,	52000
SRR18573762	PRJNA748354	SAMN27184646	University of Missouri	2022-03-07	USA: Missouri, USA: Missouri,	199
SRR26353638	PRJNA850375	SAMN37771314	CDPHE-COVID	2023-09-05	USA: Colorado, Las Animas, county,	14286
ERR10062545	PRJEB55313	SAMEA110635455	University of Liverpool	2022-02-03	United Kingdom,
SRR26778306	PRJNA896605	SAMN38187586	US CDC NWSS	2023-09-21	USA: New York,	5361
ERR10062507	PRJEB55313	SAMEA110592985	University of Liverpool	2022-01-19	United Kingdom,
ERR10057300	PRJEB55313	SAMEA110612812	University of Liverpool	2021-10-06	United Kingdom,
ERR12255690	PRJEB65603	SAMEA114598125	statens serum institut	2023-10-26	Denmark, 57.04435, 10.0474,
SRR15128764	PRJNA746354	SAMN20204351	Biobot Analytics	2021-06-08/2021-06-09	USA: Illinois,	134000
SRR22236383	PRJNA801677	SAMN31659360	Biobot Analytics	2022-05-23/2022-05-24	USA: Connecticut,	25000
SRR22720150	PRJNA839090	SAMN32206610	Biobot Analytics	2022-11-28/2022-11-29	USA: Guam,	105000
SRR23906104	PRJNA850375	SAMN33817335	CDPHE-COVID	2022-12-27	USA: Colorado, Denver, county,	345454
SRR20822267	PRJNA839090	SAMN29584831	Biobot Analytics	2022-06-19/2022-06-20	USA: Arizona,	37500
ERR8777993	PRJEB48985	SAMEA13166420	CEMM RESEARCH CENTER FOR MOLECULAR MEDICINE OF THE AUSTRIAN ACADEMY OF SCIENCES	2022-02-01	Austria, 48.1822223080001, 14.137499888,
ERR10053636	PRJEB55313	SAMEA110593402	University of Liverpool	2021-12-29	United Kingdom,
SRR25948615	PRJNA850375	SAMN37317523	CDPHE-COVID	2023-08-01	USA: Colorado, El Paso, county,	10000
ERR10064410	PRJEB55313	SAMEA110614154	University of Liverpool	2022-03-01	United Kingdom,
ERR10070651	PRJEB55313	SAMEA110605891	University of Liverpool	2021-10-22	United Kingdom,
SRR17815515	PRJNA801677	SAMN25374409	Biobot Analytics	2021-11-28/2021-11-29	USA: Massachusetts,	10000
SRR21837997	PRJNA850375	SAMN31095789	CDPHE-COVID	2021-05-14	USA: Colorado, Larimer county,	17997.1
SRR24808337	PRJNA850375	SAMN35571946	CDPHE-COVID	2023-04-13	USA: Colorado, Summit, county,	7857
SRR24900627	PRJNA896645	SAMN35717550	US CDC NWSS	2023-05-07	USA: Ohio,	65469
SRR23098793	PRJNA847239	SAMN32768768	ASU_WBE	2022-06-28	USA: Kentucky, Jefferson, Louisville,	missing
SRR24099701	PRJNA812604	SAMN34104500	UPHL_ID	2023-02-23	USA: Utah,	53313
SRR26892183	PRJNA850375	SAMN38334318	CDPHE-COVID	2023-10-30	USA: Colorado, Arapahoe, county,	25714
ERR9813094	PRJEB53325	SAMEA14508096	University of Liverpool	2020-11-14	United Kingdom,
SRR15507950	PRJNA735936	SAMN20845613	University of Louisville	2021-07-26	USA: Kentucky,	55928
SRR24323597	PRJNA850375	SAMN34371569	CDPHE-COVID	2023-02-21	USA: Colorado, Ouray, county,	1386
SRR18464172	PRJNA801677	SAMN26927586	Biobot Analytics	2022-01-30/2022-01-31	USA: Pennsylvania,	40000
ERR7427360	PRJEB48985	SAMEA10803042	CEMM RESEARCH CENTER FOR MOLECULAR MEDICINE OF THE AUSTRIAN ACADEMY OF SCIENCES	2021-05-31	Austria, 46.77958114, 13.51901161,
SRR26785943	PRJNA850375	SAMN38182040	CDPHE-COVID	2023-10-19	USA: Colorado, El Paso, county,	102204
SRR21959195	PRJNA839090	SAMN31352858	Biobot Analytics	2022-10-05/2022-10-06	USA: Georgia,	197191
SRR17724372	PRJNA765612	SAMN25231074	University of Nevada Reno	2021-11-16	USA: Nevada,	300000
SRR25651497	PRJNA957477	SAMN36998293	verily_ww	2023-03-19	USA: California,	250000
ERR10070305	PRJEB55313	SAMEA110607074	University of Liverpool	2021-11-28	United Kingdom,
SRR22911316	PRJNA847239	SAMN32478332	ASU_WBE	2021-09-17	USA: Arizona, Maricopa, Tempe,	missing
SRR19844060	PRJNA839090	SAMN28788459	Biobot Analytics	2022-05-16/2022-05-17	USA: Kansas,	50000
ERR12653370	PRJEB44932	SAMEA115182195	swiss pathogen surveillance platform (spsp)	2023-07-25	Switzerland, JU,
SRR24054951	PRJNA896645	SAMN34058136	US CDC NWSS	2022-08-28	USA: Ohio,	12246
ERR10061539	PRJEB55313	SAMEA110637441	University of Liverpool	2022-01-08	United Kingdom,
SRR18573618	PRJNA748354	SAMN27184638	University of Missouri	2022-02-22	USA: Missouri, USA: Missouri,	43200
SRR15240454	PRJNA748354	SAMN26199203	University of Missouri	2021-05-25	USA: Missouri, USA: Missouri,	6000
ERR12654447	PRJEB44932	SAMEA115182187	swiss pathogen surveillance platform (spsp)	2023-07-24	Switzerland, JU,
SRR22878909	PRJNA850375	SAMN32378863	CDPHE-COVID	2022-03-14	USA: Colorado, Broomfield, county,	53356
ERR10058882	PRJEB55313	SAMEA110609130	University of Liverpool	2021-11-03	United Kingdom,
SRR21812938	PRJNA748354	SAMN31157580	University of Missouri	2022-09-13	USA: Missouri, USA: Missouri,	7001
SRR26078470	PRJNA748354	SAMN37419946	University of Missouri	2023-07-25	USA: Missouri, USA: Missouri,	451367
SRR20318475	PRJNA796340	SAMN29836588	Houston_WBE_SARS-CoV-2	2021-11-29	USA: Texas, Houston,	52055
SRR26774668	PRJNA896605	SAMN38187296	US CDC NWSS	2023-10-03	USA: New York,	5632
SRR22260259	PRJNA801677	SAMN31661188	Biobot Analytics	2022-08-30	USA: US Virgin Islands,	3000
ERR10063963	PRJEB55313	SAMEA110633546	University of Liverpool	2022-02-26	United Kingdom,
SRR27117274	PRJNA812604	SAMN38698666	UPHL_ID	2023-10-05	USA: Utah,	9896
SRR21111931	PRJNA839090	SAMN30378855	Biobot Analytics	2022-07-31/2022-08-01	USA: California,	60000
SRR24638189	PRJNA839090	SAMN35154952	Biobot Analytics	2023-05-08/2023-05-09	USA: Indiana,	67000
SRR23038358	PRJNA839090	SAMN32663777	Biobot Analytics	2022-12-27/2022-12-28	USA: Kansas,	40000
SRR25726403	PRJNA839090	SAMN37109251	Biobot Analytics	2023-08-15	USA: Arkansas,	5000
ERR10051819	PRJEB55313	SAMEA110623612	University of Liverpool	2022-01-23	United Kingdom,
SRR25365353	PRJNA762029	SAMN36652529	MA_WWS	2022-07-05/2022-07-06	USA: Massachusetts,	1075656
SRR23386175	PRJNA842493	SAMN33186091	Disease Prevention and Control	2022-12-19	USA: Texas, Houston,	293227
SRR25813448	PRJNA886720	SAMN37200257	CLT	2023-05-09	USA: North Carolina,	173000
SRR24057647	PRJNA896645	SAMN34060868	US CDC NWSS	2023-01-03	USA: Ohio,	14000
SRR16037919	PRJNA746354	SAMN21418175	Biobot Analytics	2021-08-15/2021-08-16	USA: Florida,	920528
SRR21879755	PRJNA862960	SAMN31258138	Biobot Analytics	2022-09-20/2022-09-21	USA: Pennsylvania,	4600
SRR26622027	PRJNA957477	SAMN38053085	verily_ww	2023-10-16	USA: Virginia,	100000
SRR24040857	PRJNA896645	SAMN34035521	US CDC NWSS	2022-06-26	USA: Ohio,	15284
ERR10063415	PRJEB55313	SAMEA110596174	University of Liverpool	2022-01-20	United Kingdom,
SRR22179624	PRJNA886720	SAMN31592553	CLT	2022-08-30	USA: North Carolina,	3500
ERR10048854	PRJEB55313	SAMEA110599740	University of Liverpool	2021-11-26	United Kingdom,
SRR19625367	PRJNA812604	SAMN28977944	UPHL_ID	2022-05-10	USA: Utah,	94484
SRR19433281	PRJNA812604	SAMN28703977	UPHL_ID	2022-03-10	USA: Utah,	209645
SRR26773942	PRJNA896605	SAMN38189111	US CDC NWSS	2023-07-25	USA: New York,	38726
SRR22910052	PRJNA839090	SAMN32474495	Biobot Analytics	2022-12-12	USA: Hawaii,	3000
SRR25652210	PRJNA957477	SAMN36997734	verily_ww	2023-03-09	USA: California,	44000
ERR10055815	PRJEB55313	SAMEA110635634	University of Liverpool	2021-12-01	United Kingdom,
ERR10052601	PRJEB55313	SAMEA110609449	University of Liverpool	2021-11-16	United Kingdom,
SRR23365948	PRJNA850375	SAMN33194156	CDPHE-COVID	2022-07-18	USA: Colorado, Larimer, county,	23194
SRR25413168	PRJNA748354	SAMN36701975	University of Missouri	2023-06-08	USA: Missouri, USA: Missouri,	15000
SRR15240544	PRJNA748354	SAMN26199217	University of Missouri	2021-05-24	USA: Missouri, USA: Missouri,	3979
ERR9862615	PRJEB44932	SAMEA110150134	Swiss Institute of Bioinformatics, Switzerland	2021-02-15	Switzerland, 47.4902, 9.5673, SG - Altenrhein - ARA Altenrhein,
SRR23590319	PRJNA850375	SAMN33417267	CDPHE-COVID	2022-11-10	USA: Colorado, El Paso, county,	10000
ERR11723747	PRJEB64355	SAMEA114072716	University of Liverpool	2022	United Kingdom,
ERR10055566	PRJEB55313	SAMEA110620443	University of Liverpool	2021-12-01	United Kingdom,
SRR22971782	PRJNA862960	SAMN32575234	Biobot Analytics	2022-12-18/2022-12-19	USA: Pennsylvania,	200000
SRR22292323	PRJNA839090	SAMN31719990	Biobot Analytics	2022-10-30/2022-10-31	USA: Texas,	900000
SRR24112666	PRJNA896161	SAMN34123509	HARRISLAB	2023-03-08	USA: North Carolina,	30655
SRR26783540	PRJNA748354	SAMN38198477	University of Missouri	2023-10-26	USA: Missouri, USA: Missouri,	15000
ERR9813152	PRJEB53325	SAMEA14508470	University of Liverpool	2020-12-21	United Kingdom,
SRR25651000	PRJNA957477	SAMN36997486	verily_ww	2023-05-11	USA: California,	215000
SRR23823785	PRJNA896161	SAMN33731347	HARRISLAB	2023-02-06	USA: North Carolina,	550000
ERR10050139	PRJEB55313	SAMEA110627711	University of Liverpool	2021-11-26	United Kingdom,
SRR23003350	PRJNA812604	SAMN32620489	UPHL_ID	2022-12-15	USA: Utah,	102624
SRR24054705	PRJNA896645	SAMN34058276	US CDC NWSS	2022-09-18	USA: Ohio,	46160
SRR25478207	PRJNA839090	SAMN33685307	Biobot Analytics	2023-02-28	USA: Iowa,	21000
SRR25650118	PRJNA957477	SAMN36997651	verily_ww	2023-07-31	USA: California,	131000
SRR23981968	PRJNA839090	SAMN33939617	Biobot Analytics	2023-03-12/2023-03-13	USA: New York,	244918
ERR10068869	PRJEB55313	SAMEA110625885	University of Liverpool	2021-11-21	United Kingdom,
SRR25223863	PRJNA957477	SAMN36397779	verily_ww	2021-11-29	USA: California,	1500000
SRR23050899	PRJNA922726	SAMN32677040	National Institute for Public Health and the Environment	2022-08-29	Netherlands,	313928
SRR24010291	PRJNA839090	SAMN33975487	Biobot Analytics	2023-03-20/2023-03-21	USA: Florida,	100000
SRR23863576	PRJNA839090	SAMN33758543	Biobot Analytics	2023-03-05/2023-03-06	USA: Washington,	800
ERR10049589	PRJEB55313	SAMEA110605731	University of Liverpool	2021-10-01	United Kingdom,
SRR24834734	PRJNA839090	SAMN35638464	Biobot Analytics	missing	USA: Georgia,	NA
ERR10048703	PRJEB55313	SAMEA110608855	University of Liverpool	2022-01-07	United Kingdom,
SRR26936824	PRJNA938474	SAMN38393381	Oregon State University	2022-09-22	USA: Oregon,	10520
SRR26269767	PRJNA812604	SAMN37664254	UPHL_ID	2023-09-19	USA: Utah,	12510
SRR25070783	PRJNA946141	SAMN36071629	University of Miami	2022-11-29	USA: Florida, USA: Florida,	0
SRR17214085	PRJNA788395	SAMN23969558	McGill University	2021-03-23	Canada:Quebec,Montreal,	1700000
SRR25791164	PRJNA886720	SAMN37196254	CLT	2023-06-20	USA: North Carolina,	173000
ERR10053817	PRJEB55313	SAMEA110594881	University of Liverpool	2021-10-19	United Kingdom,
SRR22583003	PRJNA886720	SAMN32119933	CLT	2022-10-06	USA: North Carolina,	68685
SRR25585201	PRJNA839090	SAMN36911299	Biobot Analytics	2023-07-30/2023-07-31	USA: Vermont,	30000
SRR16776018	PRJNA748354	SAMN26199355	University of Missouri	2021-08-24	USA: Missouri, USA: Missouri,	76759
SRR21356673	PRJNA839090	SAMN30602978	Biobot Analytics	2022-08-14/2022-08-15	USA: Texas,	630000
SRR21188931	PRJNA850375	SAMN30438484	CDPHE-COVID	2021-05-03	USA: Colorado, Larimer county,	66428.6
SRR22973432	PRJNA839090	SAMN32575709	Biobot Analytics	2022-12-18/2022-12-19	USA: South Carolina,	12000
SRR25788457	PRJNA839090	SAMN37195466	Biobot Analytics	2023-08-08/2023-08-09	USA: Guam,	66000
SRR27148532	PRJNA896605	SAMN38472028	US CDC NWSS	2023-10-24	USA: New York,	3365
ERR12166990	PRJEB65603	SAMEA114558354	statens serum institut	2023-10-17	Denmark, 55.47237, 9.57418,
SRR25493467	PRJNA812604	SAMN36808090	UPHL_ID	2023-07-13	USA: Utah,	228700
SRR27667316	PRJNA1067101	SAMN39514869	Symbiosis School of Biological Scineces, Symbiosis International (Deemed University)	2021-12-13	India: Shivajinagar Vaidhawadi, Pune, Maharashtra,	NA
ERR9862133	PRJEB44932	SAMEA110149653	Swiss Institute of Bioinformatics, Switzerland	2021-06-06	Switzerland, 47.4007, 8.481, ZH - Z√ºrich - ARA Werdh√∂lzli,
ERR9861619	PRJEB44932	SAMEA110149139	Swiss Institute of Bioinformatics, Switzerland	2021-09-13	Switzerland, 47.4902, 9.5673, SG - Altenrhein - ARA Altenrhein,
SRR25813483	PRJNA886720	SAMN37200276	CLT	2023-05-03	USA: North Carolina,	8459
SRR26773495	PRJNA896605	SAMN38192227	US CDC NWSS	2023-04-02	USA: New York,	39352
SRR25304868	PRJNA862960	SAMN36502850	Biobot Analytics	2023-07-04/2023-07-05	USA: Pennsylvania,	85000
ERR10063804	PRJEB55313	SAMEA110619627	University of Liverpool	2022-01-29	United Kingdom,
SRR26778481	PRJNA896605	SAMN38187624	US CDC NWSS	2023-09-20	USA: New York,	3581
SRR26718309	PRJNA889839	SAMN38159146	Wisconsin State Laboratory of Hygiene	2023-10-25	USA: Wisconsin,	<
SRR15291322	PRJNA746354	SAMN20445297	Biobot Analytics	2021-07-05/2021-07-06	USA: Georgia,	606263
ERR9851301	PRJEB53227	SAMEA110137873	national institute of biology	2021-08-31	Slovenia, 46, 15,
SRR19995016	PRJNA856091	SAMN29439589	Technical University of Darmstadt	2022-02-01	Germany,	NA
SRR23064328	PRJNA916913	SAMN32287976	University of Nevada, Reno	2022-10	USA: Nevada, Reno,	52000
SRR25915469	PRJNA839090	SAMN37283285	Biobot Analytics	missing	USA: Florida,	NA
SRR26777426	PRJNA896605	SAMN38191550	US CDC NWSS	2023-05-02	USA: New York,	3349
SRR24126558	PRJNA839090	SAMN33326320	Biobot Analytics	2023-02-06	USA: California,	39000
ERR10067028	PRJEB55313	SAMEA110605686	University of Liverpool	2021-12-12	United Kingdom,
SRR16004585	PRJNA765031	SAMN21541279	Laboratoire national de sante	2021-02-23	Luxembourg: PETANGE,	NA
SRR15240788	PRJNA748354	SAMN26199217	University of Missouri	2021-05-24	USA: Missouri, USA: Missouri,	506
SRR24054719	PRJNA896645	SAMN34058290	US CDC NWSS	2022-09-26	USA: Ohio,	226729
SRR26150555	PRJNA850375	SAMN37513711	CDPHE-COVID	2023-08-17	USA: Colorado, Summit, county,	28571
SRR24040809	PRJNA896645	SAMN34035433	US CDC NWSS	2022-06-12	USA: Ohio,	61000
SRR16776194	PRJNA748354	SAMN26199362	University of Missouri	2021-07-27	USA: Missouri, USA: Missouri,	123180
ERR10052067	PRJEB55313	SAMEA110603742	University of Liverpool	2021-10-29	United Kingdom,
ERR10058443	PRJEB55313	SAMEA110596839	University of Liverpool	2022-01-05	United Kingdom,
ERR10049176	PRJEB55313	SAMEA110599425	University of Liverpool	2021-11-26	United Kingdom,
SRR26786329	PRJNA850375	SAMN38181944	CDPHE-COVID	2023-10-09	USA: Colorado, Larimer, county,	5818
SRR26772702	PRJNA896605	SAMN38192891	US CDC NWSS	2023-03-02	USA: New York,	12260
SRR23906236	PRJNA850375	SAMN33817306	CDPHE-COVID	2022-12-12	USA: Colorado, Otero, county,	29643
SRR17978177	PRJNA801677	SAMN25850084	Biobot Analytics	2021-12-09/2021-12-10	USA: Massachusetts,	20000
SRR26799124	PRJNA938474	SAMN38220465	Oregon State University	2022-10-13	USA: Oregon,	57785
ERR10054538	PRJEB55313	SAMEA110638784	University of Liverpool	2021-11-27	United Kingdom,
ERR5922309	PRJEB44932	SAMEA8745866	Swiss Institute of Bioinformatics, Switzerland	2020-12-16	Switzerland, 47.4007, 8.481, ZH - Z√ºrich - ARA Werdh√∂lzli,
ERR10061271	PRJEB55313	SAMEA110617793	University of Liverpool	2022-01-25	United Kingdom,
ERR9861221	PRJEB44932	SAMEA110148752	Swiss Institute of Bioinformatics, Switzerland	2021-11-24	Switzerland, 47.4902, 9.5673, SG - Altenrhein - ARA Altenrhein,
SRR18128363	PRJNA748354	SAMN26209973	University of Missouri	2022-01-12	USA: Missouri, USA: Missouri,	11500
SRR23386528	PRJNA842493	SAMN33185732	Disease Prevention and Control	2022-10-10	USA: Texas, Houston,	293227
SRR21812898	PRJNA748354	SAMN31157587	University of Missouri	2022-09-07	USA: Missouri, USA: Missouri,	12790
SRR15129094	PRJNA746354	SAMN20204444	Biobot Analytics	2021-06-15/2021-06-16	USA: California,	60000
SRR25430624	PRJNA839090	SAMN36716346	Biobot Analytics	2023-07-16/2023-07-17	USA: Massachusetts,	55000
ERR10554346	PRJEB57192	SAMEA112141229	university of exeter	not provided
SRR26773175	PRJNA896605	SAMN38190716	US CDC NWSS	2023-05-25	USA: New York,	31814
SRR18230258	PRJNA801677	SAMN26437140	Biobot Analytics	2022-01-10/2022-01-11	USA: South Carolina,	100000
SRR17853573	PRJNA735936	SAMN25563609	University of Louisville	2021-10-11	USA: Kentucky,	8071
SRR22260104	PRJNA801677	SAMN31660666	Biobot Analytics	2022-07-25/2022-07-26	USA: Massachusetts,	39000
SRR21864725	PRJNA765346	SAMN31245924	WA_GT	2022-09-22	USA: Washington,	43300
SRR18452471	PRJNA767800	SAMN26894296	WSDA_GT	2021-10-25	USA: Mississippi,	34768
SRR22260202	PRJNA801677	SAMN31660701	Biobot Analytics	2022-07-24/2022-07-25	USA: Kentucky,	44850
ERR9861830	PRJEB44932	SAMEA110149350	Swiss Institute of Bioinformatics, Switzerland	2021-07-30	Switzerland, 46.9174, 7.24057, BE - Laupen - ARA Sensetal,
SRR26775685	PRJNA896605	SAMN38189716	US CDC NWSS	2023-06-28	USA: New York,	6639
SRR24899620	PRJNA839090	SAMN35715954	Biobot Analytics	2023-05-30/2023-05-31	USA: Mississippi,	27662
ERR7427744	PRJEB48985	SAMEA10803427	CEMM RESEARCH CENTER FOR MOLECULAR MEDICINE OF THE AUSTRIAN ACADEMY OF SCIENCES	2021-07-27	Austria, 48.25906324, 16.65304062,
SRR25070849	PRJNA946141	SAMN36071554	University of Miami	2022-08-24	USA: Florida, USA: Florida,	829725
SRR16776095	PRJNA748354	SAMN26199355	University of Missouri	2021-08-24	USA: Missouri, USA: Missouri,	15906
SRR25657394	PRJNA839090	SAMN37007795	Biobot Analytics	2023-08-06/2023-08-07	USA: Hawaii,	109236
SRR24323736	PRJNA850375	SAMN34371079	CDPHE-COVID	2023-03-06	USA: Colorado, Weld, county,	83319
SRR21959060	PRJNA839090	SAMN31352702	Biobot Analytics	2022-10-03/2022-10-04	USA: North Carolina,	12000
SRR25652616	PRJNA957477	SAMN36997745	verily_ww	2023-03-15	USA: California,	30000
ERR10052376	PRJEB55313	SAMEA110607551	University of Liverpool	2022-01-10	United Kingdom,
SRR26798913	PRJNA938474	SAMN38220319	Oregon State University	2022-10-24	USA: Oregon,	32255
ERR10059656	PRJEB55313	SAMEA110608026	University of Liverpool	2022-02-01	United Kingdom,
SRR22236219	PRJNA801677	SAMN31659238	Biobot Analytics	2022-05-15/2022-05-16	USA: Kentucky,	424000
ERR10059530	PRJEB55313	SAMEA110612281	University of Liverpool	2021-11-30	United Kingdom,
SRR25299768	PRJNA957477	SAMN36468717	verily_ww	2022-06-18	USA: California,	1480000
SRR23499218	PRJNA839090	SAMN33326470	Biobot Analytics	2023-02-06/2023-02-07	USA: Arkansas,	14000
SRR21356040	PRJNA875125	SAMN30602912	Virginia Tech	2020-12-22	USA: Virginia,	NA
ERR10067294	PRJEB55313	SAMEA110631443	University of Liverpool	2022-02-18	United Kingdom,
ERR12160947	PRJEB65603	SAMEA114541556	statens serum institut	2023-10-10	Denmark, 56.17562, 9.58483,
SRR17213666	PRJNA788395	SAMN23970116	McGill University	2021-04-20	Canada:Quebec,Quebec,	350000
SRR23948655	PRJNA886720	SAMN33872193	CLT	2023-02-17	USA: North Carolina,	58361
ERR10068599	PRJEB55313	SAMEA110601691	University of Liverpool	2021-12-03	United Kingdom,
SRR19654425	PRJNA839090	SAMN29043961	Biobot Analytics	2022-06-01/2022-06-02	USA: Connecticut,	228000
SRR21729959	PRJNA839090	SAMN31045713	Biobot Analytics	2022-09-12/2022-09-13	USA: Maine,	7000
SRR25650818	PRJNA957477	SAMN36997272	verily_ww	2023-02-16	USA: California,	12000
SRR24335650	PRJNA896645	SAMN34418770	US CDC NWSS	2023-04-16	USA: Ohio,	20000
SRR22179709	PRJNA886720	SAMN31592645	CLT	2022-09-06	USA: North Carolina,	135821
SRR20681893	PRJNA735936	SAMN30006296	University of Louisville	2022-06-27	USA: Kentucky,	55928
SRR15202251	PRJNA746354	SAMN20331352	Biobot Analytics	2021-06-28/2021-06-29	USA: Iowa,	57882
SRR26666674	PRJNA896645	SAMN38094060	US CDC NWSS	2023-10-15	USA: Ohio,	13572
SRR22341390	PRJNA886720	SAMN31791810	CLT	2022-09-23	USA: North Carolina,	67743
SRR22043699	PRJNA839090	SAMN31441034	Biobot Analytics	2022-10-10/2022-10-11	USA: Guam,	66000
SRR26773442	PRJNA896605	SAMN38191886	US CDC NWSS	2023-04-18	USA: New York,	4548
SRR18128461	PRJNA748354	SAMN26209962	University of Missouri	2021-12-28	USA: Missouri, USA: Missouri,	7936
ERR10064405	PRJEB55313	SAMEA110614091	University of Liverpool	2022-02-12	United Kingdom,
SRR23936265	PRJNA887942	SAMN33841154	Malawi Liverpool Wellcome Trust	2022-02-22	Malawi: Blantyre_42,	800000
SRR21836303	PRJNA887942	SAMN31204530	MLW	2021-06-29	Malawi: Blantyre_5,	800000
SRR23934663	PRJNA889839	SAMN33847144	Wisconsin State Laboratory of Hygiene	2023-02-21	USA: Wisconsin,	<
SRR20803429	PRJNA812604	SAMN30128099	UPHL_ID	2022-07-05	USA: Utah,	17312
ERR9813079	PRJEB53325	SAMEA14508885	University of Liverpool	2021-02-13	United Kingdom,
SRR15291295	PRJNA746354	SAMN20445322	Biobot Analytics	2021-07-05/2021-07-06	USA: Mississippi,	299574
SRR23906543	PRJNA850375	SAMN33817594	CDPHE-COVID	2022-12-27	USA: Colorado, Pitkin, county,	17571
ERR10066994	PRJEB55313	SAMEA110607660	University of Liverpool	2021-11-19	United Kingdom,
SRR23363763	PRJNA842493	SAMN33192734	Disease Prevention and Control	2023-01-16	USA: Texas, Houston,	8610
ERR10057101	PRJEB55313	SAMEA110593201	University of Liverpool	2021-12-30	United Kingdom,
SRR14276290	PRJNA720687	SAMN18676820	Oregon State University	2020-07-09	USA: Oregon,
SRR24900686	PRJNA896645	SAMN35717628	US CDC NWSS	2023-05-14	USA: Ohio,	566136
ERR9808531	PRJEB53222	SAMEA14497005	University of Liverpool
SRR23343386	PRJNA931732	SAMN33097254	CSIR-National Chemical Laboratory, Pune	2022-02-11	India: Pune,	NA
SRR20207972	PRJNA839090	SAMN29716472	Biobot Analytics	2022-06-26/2022-06-27	USA: Rhode Island,	60224
SRR23293927	PRJNA850375	SAMN32980188	CDPHE-COVID	2022-06-27	USA: Colorado, Adams Arapahoe, county,	268004
SRR18889416	PRJNA765612	SAMN27739222	University of Nevada Reno	2022-03-18	USA: Nevada,	52000
SRR21907352	PRJNA889839	SAMN31271500	Wisconsin State Laboratory of Hygiene	2022-06-13	USA: Wisconsin,	<
SRR23262604	PRJNA896161	SAMN32950753	HARRISLAB	2022-11-28	USA: North Carolina,	74331
ERR10065757	PRJEB55313	SAMEA110594363	University of Liverpool	2022-02-09	United Kingdom,
SRR22128910	PRJNA839090	SAMN31553224	Biobot Analytics	2022-10-17/2022-10-18	USA: North Carolina,	10000
SRR21813125	PRJNA748354	SAMN31157591	University of Missouri	2022-09-05	USA: Missouri, USA: Missouri,	Not Collected
SRR22474755	PRJNA839090	SAMN31952176	Biobot Analytics	2022-11-16/2022-11-17	USA: Maryland,	37000
SRR25240941	PRJNA839090	SAMN36408541	Biobot Analytics	2023-06-26/2023-06-27	USA: Maryland,	11000
ERR10070952	PRJEB55313	SAMEA110604544	University of Liverpool	2022-01-09	United Kingdom,
SRR23948672	PRJNA886720	SAMN33872210	CLT	2023-02-21	USA: North Carolina,	120000
ERR12330923	PRJEB61810	SAMEA114705226	Uppsala University	2023-01-10	Sweden, 59.35, 17.97, Bromma reningsverk Stockholm Vatten Och Avfall,
ERR10069356	PRJEB55313	SAMEA110626980	University of Liverpool	2021-11-12	United Kingdom,
SRR23905040	PRJNA946141	SAMN33812113	University of Miami	2021-09-07	USA: Florida,	829725
SRR19676574	PRJNA812604	SAMN29146418	UPHL_ID	2021-12-09	USA: Utah,	35840
SRR21037165	PRJNA748354	SAMN29580107	University of Missouri	2022-05-24	USA: Missouri, USA: Missouri,	66738
SRR25969973	PRJNA812604	SAMN37328682	UPHL_ID	2023-08-10	USA: Utah,	253112
SRR15709977	PRJNA746354	SAMN20841667	Biobot Analytics	2021-07-25/2021-07-26	USA: New Jersey,	38000
SRR22259648	PRJNA801677	SAMN31660791	Biobot Analytics	2022-08-02/2022-08-03	USA: Washington,	120000
SRR23904706	PRJNA946141	SAMN33812623	University of Miami	2022-01-19	USA: Florida,	0
SRR22720257	PRJNA839090	SAMN32206303	Biobot Analytics	2022-11-27/2022-11-28	USA: Georgia,	197191
ERR7427743	PRJEB48985	SAMEA10803426	CEMM RESEARCH CENTER FOR MOLECULAR MEDICINE OF THE AUSTRIAN ACADEMY OF SCIENCES	2021-07-27	Austria, 48.40074745, 15.66287141,
ERR8611036	PRJEB48985	SAMEA13010830	CEMM RESEARCH CENTER FOR MOLECULAR MEDICINE OF THE AUSTRIAN ACADEMY OF SCIENCES	2022-01-01	Austria, 47.365555633, 9.66305543600004,
SRR26071774	PRJNA812604	SAMN37413609	UPHL_ID	2023-09-07	USA: Utah,	36244
ERR9813180	PRJEB53325	SAMEA14508407	University of Liverpool	2020-12-14	United Kingdom,
ERR10063484	PRJEB55313	SAMEA110617224	University of Liverpool	2022-01-15	United Kingdom,
SRR21194499	PRJNA839090	SAMN30486339	Biobot Analytics	2022-08-08/2022-08-09	USA: Hawaii,	32600
SRR21356866	PRJNA839090	SAMN30603103	Biobot Analytics	2022-08-15/2022-08-16	USA: California,	60000
SRR22260135	PRJNA801677	SAMN31660872	Biobot Analytics	2022-08-08/2022-08-09	USA: Connecticut,	100000
ERR7426776	PRJEB48985	SAMEA10802456	CEMM RESEARCH CENTER FOR MOLECULAR MEDICINE OF THE AUSTRIAN ACADEMY OF SCIENCES	2021-03-31	Austria, 47.59301849, 16.11053755,
SRR23309401	PRJNA839090	SAMN33006578	Biobot Analytics	2023-01-16/2023-01-17	USA: Texas,	415000
ERR8610934	PRJEB48985	SAMEA13010728	CEMM RESEARCH CENTER FOR MOLECULAR MEDICINE OF THE AUSTRIAN ACADEMY OF SCIENCES	2021-12-19	Austria, 48.172266623, 16.465265077,
ERR10061864	PRJEB55313	SAMEA110635578	University of Liverpool	2022-01-13	United Kingdom,
SRR24098707	PRJNA839090	SAMN33416474	Biobot Analytics	2023-02-02/2023-02-03	USA: Wisconsin,	360000
SRR17853667	PRJNA735936	SAMN25563585	University of Louisville	2021-10-04	USA: Kentucky,	46659
SRR27148944	PRJNA896605	SAMN38471965	US CDC NWSS	2023-10-29	USA: New York,	78683
SRR21075839	PRJNA860755	SAMN29921179	The Aga Khan University	2021-10-20	Pakistan: Karachi,	NA
SRR26078249	PRJNA748354	SAMN37419954	University of Missouri	2023-08-21	USA: Missouri, USA: Missouri,	8082
SRR17213616	PRJNA788395	SAMN23970183	McGill University	2021-04-21	Canada:Quebec,Quebec,	NA
SRR22960255	PRJNA907019	SAMN32545350	WA_GT	2022-12-16	USA: Washington,	35812
ERR10066258	PRJEB55313	SAMEA110599399	University of Liverpool	2021-11-12	United Kingdom,
SRR25475364	PRJNA886720	SAMN36784278	CLT	2023-05-23	USA: North Carolina,	108105
SRR23905074	PRJNA946141	SAMN33812627	University of Miami	2022-01-12	USA: Florida,	0
SRR25650246	PRJNA957477	SAMN36997425	verily_ww	2023-04-17	USA: California,	131000
SRR26450418	PRJNA748354	SAMN37904080	University of Missouri	2023-10-10	USA: Missouri, USA: Missouri,	16000
ERR10069607	PRJEB55313	SAMEA110627888	University of Liverpool	2022-02-23	United Kingdom,
SRR21037072	PRJNA748354	SAMN30303106	University of Missouri	2022-07-12	USA: Missouri, USA: Missouri,	Not Collected
ERR12330924	PRJEB61810	SAMEA114705227	Uppsala University	2023-01-17	Sweden, 59.35, 17.97, Bromma reningsverk Stockholm Vatten Och Avfall,
SRR22909131	PRJNA862960	SAMN32474199	Biobot Analytics	2022-12-14/2022-12-15	USA: Pennsylvania,	4600
SRR22128780	PRJNA839090	SAMN31553215	Biobot Analytics	2022-10-17/2022-10-18	USA: Arkansas,	35000
SRR21230050	PRJNA748354	SAMN30523532	University of Missouri	2022-08-17	USA: Missouri, USA: Missouri,	12000
ERR10068965	PRJEB55313	SAMEA110604661	University of Liverpool	2021-10-31	United Kingdom,
ERR10553931	PRJEB57192	SAMEA112140931	university of exeter	2022-03-10	United Kingdom,
ERR9861408	PRJEB44932	SAMEA110148928	Swiss Institute of Bioinformatics, Switzerland	2021-10-21	Switzerland, 47.4902, 9.5673, SG - Altenrhein - ARA Altenrhein,
SRR15240417	PRJNA748354	SAMN26199200	University of Missouri	2021-06-22	USA: Missouri, USA: Missouri,	900
SRR24481754	PRJNA839090	SAMN35008426	Biobot Analytics	2023-04-25/2023-04-26	USA: Indiana,	36000
SRR24981577	PRJNA938474	SAMN35811254	Oregon State University	2023-05-16	USA: Oregon,	16555
SRR23077668	PRJNA748354	SAMN32727799	University of Missouri	2022-12-06	USA: Missouri, USA: Missouri,	Not Collected
ERR10063136	PRJEB55313	SAMEA110615614	University of Liverpool	2022-01-20	United Kingdom,
SRR24899628	PRJNA839090	SAMN35715946	Biobot Analytics	2023-05-30/2023-05-31	USA: Tennessee,	50000
ERR10062660	PRJEB55313	SAMEA110611320	University of Liverpool	2022-02-22	United Kingdom,
ERR9812696	PRJEB53325	SAMEA14508835	University of Liverpool	2021-02-03	United Kingdom,
SRR20751115	PRJNA812604	SAMN30104202	UPHL_ID	2022-06-02	USA: Utah,	12451
SRR26078468	PRJNA748354	SAMN37419948	University of Missouri	2023-08-01	USA: Missouri, USA: Missouri,	451367
ERR10063281	PRJEB55313	SAMEA110595801	University of Liverpool	2022-02-12	United Kingdom,
SRR24638482	PRJNA862960	SAMN35154672	Biobot Analytics	2023-05-07/2023-05-08	USA: Pennsylvania,	200000
ERR9813551	PRJEB53325	SAMEA14509247	University of Liverpool	2021-03-01	United Kingdom,
SRR25602257	PRJNA839090	SAMN36935626	Biobot Analytics	2023-06-11/2023-06-12	USA: Arkansas,	25000
SRR20822811	PRJNA839090	SAMN30133049	Biobot Analytics	2022-07-17/2022-07-18	USA: Florida,	59587
SRR26783574	PRJNA748354	SAMN38198475	University of Missouri	2023-10-31	USA: Missouri, USA: Missouri,	60000
SRR17454293	PRJNA748354	SAMN26199247	University of Missouri	2021-12-07	USA: Missouri, USA: Missouri,	115895
SRR23931182	PRJNA886720	SAMN33845089	CLT	2023-02-03	USA: North Carolina,	108105
SRR27667402	PRJNA1067101	SAMN39514733	Symbiosis School of Biological Scineces, Symbiosis International (Deemed University)	2021-12-15	India: Dattawadi, under Rajaram Bridge, Pune, Maharashtra,	NA
ERR10060715	PRJEB55313	SAMEA110638164	University of Liverpool	2022-03-10	United Kingdom,
SRR18270811	PRJNA765612	SAMN26523667	University of Nevada Reno	2022-02-28	USA: Nevada,	300000
ERR9813047	PRJEB53325	SAMEA14508441	University of Liverpool	2020-12-17	United Kingdom,
SRR19350196	PRJNA748354	SAMN28590592	University of Missouri	2022-05-03	USA: Missouri, USA: Missouri,	Not Collected
ERR10064479	PRJEB55313	SAMEA110635037	University of Liverpool	2022-02-10	United Kingdom,
SRR22710006	PRJNA850375	SAMN32130812	CDPHE-COVID	2022-01-13	USA: Colorado, Larimer, county,	9292
SRR23904936	PRJNA946141	SAMN33812456	University of Miami	2022-05-04	USA: Florida,	643
SRR26775365	PRJNA896605	SAMN38193275	US CDC NWSS	2023-02-13	USA: New York,	10794
SRR24134063	PRJNA886720	SAMN34144517	CLT	2023-03-01	USA: North Carolina,	15527
SRR24301907	PRJNA850375	SAMN34368864	CDPHE-COVID	2023-01-30	USA: Colorado, Larimer, county,	9292
ERR10052910	PRJEB55313	SAMEA110608065	University of Liverpool	2022-01-05	United Kingdom,
SRR26774970	PRJNA896605	SAMN38191861	US CDC NWSS	2023-04-19	USA: New York,	4480
ERR10050810	PRJEB55313	SAMEA110598211	University of Liverpool	2022-02-04	United Kingdom,
SRR25650496	PRJNA957477	SAMN36997369	verily_ww	2023-03-24	USA: California,	21059
ERR10051558	PRJEB55313	SAMEA110601243	University of Liverpool	2021-10-08	United Kingdom,
SRR24040910	PRJNA896645	SAMN34035463	US CDC NWSS	2022-06-26	USA: Ohio,	32000
SRR20325935	PRJNA839090	SAMN29844976	Biobot Analytics	2022-07-04/2022-07-05	USA: Texas,	142000
ERR10051533	PRJEB55313	SAMEA110627023	University of Liverpool	2021-10-01	United Kingdom,
SRR23194984	PRJNA812604	SAMN32878255	UPHL_ID	2022-11-17	USA: Utah,	21231
SRR23386012	PRJNA842493	SAMN33185579	Disease Prevention and Control	2022-09-05	USA: Texas, Houston,	109414
SRR26799025	PRJNA938474	SAMN38220329	Oregon State University	2023-10-17	USA: Oregon,	45600
SRR23293807	PRJNA850375	SAMN32980038	CDPHE-COVID	2022-06-23	USA: Colorado, Eagle, county,	19286
SRR20822247	PRJNA862960	SAMN30132771	Biobot Analytics	2022-07-18/2022-07-19	USA: Pennsylvania,	25000
SRR25365213	PRJNA762029	SAMN36652364	MA_WWS	2022-04-17/2022-04-19	USA: Massachusetts,	94000
SRR22401486	PRJNA839090	SAMN31856441	Biobot Analytics	2022-10-25/2022-10-26	USA: Virginia,	78322
SRR25478196	PRJNA862960	SAMN36786396	Biobot Analytics	2023-07-18/2023-07-19	USA: Pennsylvania,	200000
SRR15129102	PRJNA746354	SAMN20204436	Biobot Analytics	2021-06-06/2021-06-08	USA: Florida,	920528
SRR21883079	PRJNA839090	SAMN31260677	Biobot Analytics	2022-09-25/2022-09-26	USA: Tennessee,	50000
ERR10057665	PRJEB55313	SAMEA110595274	University of Liverpool	2021-11-23	United Kingdom,
ERR9853512	PRJEB53227	SAMEA110141061	national institute of biology	2021-11-11	Slovenia, 46, 15,
SRR23293473	PRJNA850375	SAMN32980008	CDPHE-COVID	2022-06-09	USA: Colorado, Pitkin, county,	17571
ERR10070628	PRJEB55313	SAMEA110604549	University of Liverpool	2021-12-12	United Kingdom,
ERR10050170	PRJEB55313	SAMEA110629392	University of Liverpool	2022-01-21	United Kingdom,
SRR14758733	PRJNA735936	SAMN19604732	University of Louisville	2021-03-09	USA: Kentucky,
SRR26806454	PRJNA850375	SAMN38201916	CDPHE-COVID	2023-09-14	USA: Colorado, Montezuma, county,	11214
SRR23078035	PRJNA748354	SAMN32728655	University of Missouri	2023-01-03	USA: Missouri, USA: Missouri,	15906
ERR10062794	PRJEB55313	SAMEA110612480	University of Liverpool	2022-03-10	United Kingdom,
SRR21037309	PRJNA748354	SAMN30303120	University of Missouri	2022-07-19	USA: Missouri, USA: Missouri,	41153
ERR10065710	PRJEB55313	SAMEA110639621	University of Liverpool	2022-03-12	United Kingdom,
ERR12654441	PRJEB44932	SAMEA115182177	swiss pathogen surveillance platform (spsp)	2023-07-24	Switzerland, BE,
ERR10061390	PRJEB55313	SAMEA110618185	University of Liverpool	2022-02-02	United Kingdom,
SRR15709904	PRJNA746354	SAMN20841460	Biobot Analytics	2021-07-28/2021-07-29	USA: Pennsylvania,	291524
SRR24011056	PRJNA896645	SAMN33977343	US CDC NWSS	2022-03-06	USA: Ohio,	45000
SRR24011047	PRJNA896645	SAMN33977334	US CDC NWSS	2022-03-06	USA: Ohio,	654817
ERR10066306	PRJEB55313	SAMEA110600705	University of Liverpool	2022-02-11	United Kingdom,
ERR10064441	PRJEB55313	SAMEA110635056	University of Liverpool	2022-03-12	United Kingdom,
SRR26805714	PRJNA1006637	SAMN38226658	South Dakota INBRE/Avera Institute for Human Genetics	2022-09-14	USA: South Dakota,	20000
SRR23098945	PRJNA847239	SAMN32768833	ASU_WBE	2022-08-30	USA: Oregon, Multnomah, Gresham,	missing
SRR24099173	PRJNA839090	SAMN34103869	Biobot Analytics	2023-03-26/2023-03-27	USA: Connecticut,	45878
SRR25404349	PRJNA839090	SAMN36696170	Biobot Analytics	2023-07-10/2023-07-11	USA: Guam,	105000
ERR10062446	PRJEB55313	SAMEA110634623	University of Liverpool	2022-01-04	United Kingdom,
ERR10053784	PRJEB55313	SAMEA110594245	University of Liverpool	2021-12-21	United Kingdom,
SRR19663220	PRJNA812604	SAMN29094408	UPHL_ID	2021-12-14	USA: Utah,	112901
SRR23309471	PRJNA839090	SAMN33006828	Biobot Analytics	2022-11-21/2022-11-22	USA: Rhode Island,	10000
ERR7427354	PRJEB48985	SAMEA10803036	CEMM RESEARCH CENTER FOR MOLECULAR MEDICINE OF THE AUSTRIAN ACADEMY OF SCIENCES	2021-05-27	Austria, 46.73683342, 14.84602767,
SRR24808492	PRJNA850375	SAMN35572337	CDPHE-COVID	2023-04-13	USA: Colorado, Larimer, county,	5818
SRR24746346	PRJNA812604	SAMN35150307	UPHL_ID	2023-04-20	USA: Utah,	8530
SRR26776317	PRJNA896605	SAMN38188659	US CDC NWSS	2023-08-09	USA: New York,	44876
SRR25690429	PRJNA812604	SAMN37051015	UPHL_ID	2023-07-27	USA: Utah,	92047
SRR24037722	PRJNA896645	SAMN34032309	US CDC NWSS	2022-06-06	USA: Ohio,	78509
ERR10057683	PRJEB55313	SAMEA110612814	University of Liverpool	2021-10-14	United Kingdom,
SRR23366183	PRJNA850375	SAMN33194307	CDPHE-COVID	2022-07-07	USA: Colorado, Eagle, county,	30714
SRR26776785	PRJNA896605	SAMN38191442	US CDC NWSS	2023-05-09	USA: New York,	71131
SRR26099371	PRJNA839090	SAMN37442225	Biobot Analytics	2023-08-15/2023-08-16	USA: New York,	588772
SRR25002458	PRJNA839090	SAMN35841952	Biobot Analytics	2023-06-11/2023-06-12	USA: New York,	244918
SRR15202349	PRJNA746354	SAMN20331292	Biobot Analytics	2021-06-29/2021-06-30	USA: Vermont,	3000
SRR26773237	PRJNA896605	SAMN38191248	US CDC NWSS	2023-05-17	USA: New York,	13924
SRR26798772	PRJNA938474	SAMN38220132	Oregon State University	2022-11-21	USA: Oregon,	32255
ERR10056243	PRJEB55313	SAMEA110635259	University of Liverpool	2021-12-30	United Kingdom,
ERR10060054	PRJEB55313	SAMEA110609662	University of Liverpool	2022-02-19	United Kingdom,
SRR24037768	PRJNA896645	SAMN34032335	US CDC NWSS	2022-05-23	USA: Ohio,	20581
SRR26775203	PRJNA896605	SAMN38192637	US CDC NWSS	2023-03-14	USA: New York,	431141
SRR23906472	PRJNA850375	SAMN33817312	CDPHE-COVID	2022-12-05	USA: Colorado, Adams, county,	21429
ERR10063784	PRJEB55313	SAMEA110619166	University of Liverpool	2022-03-01	United Kingdom,
ERR10059674	PRJEB55313	SAMEA110608227	University of Liverpool	2022-01-25	United Kingdom,
ERR10063016	PRJEB55313	SAMEA110613402	University of Liverpool	2022-01-18	United Kingdom,
SRR23499318	PRJNA839090	SAMN33326421	Biobot Analytics	2023-02-06/2023-02-07	USA: Virginia,	16000
SRR14758673	PRJNA735936	SAMN19604837	University of Louisville	2021-04-20	USA: Kentucky,
SRR22043471	PRJNA839090	SAMN31441005	Biobot Analytics	2022-10-11/2022-10-12	USA: Washington,	288000
SRR17888099	PRJNA771693	SAMN25656161	TGen North	2019-10-23	USA: Arizona,	missing
ERR10084590	PRJEB53222	SAMEA110654294	University of Liverpool
SRR23386396	PRJNA842493	SAMN33186000	Disease Prevention and Control	2022-12-05	USA: Texas, Houston,	4170
SRR24808050	PRJNA850375	SAMN35572241	CDPHE-COVID	2023-03-28	USA: Colorado, El Paso, county,	34286
SRR15129035	PRJNA746354	SAMN20204495	Biobot Analytics	2021-06-14/2021-06-15	USA: Alaska,	6008
SRR21194483	PRJNA839090	SAMN30486333	Biobot Analytics	2022-08-09/2022-08-10	USA: Nevada,	200000
SRR26892584	PRJNA957477	SAMN38335453	verily_ww	2023-10-30	USA: North Carolina,	92000
SRR24099267	PRJNA839090	SAMN34103999	Biobot Analytics	2023-03-27/2023-03-28	USA: New Mexico,	13000
SRR15882469	PRJNA746354	SAMN21418283	Biobot Analytics	2021-08-18/2021-08-19	USA: California,	27000
SRR24834735	PRJNA839090	SAMN35638463	Biobot Analytics	missing	USA: Kansas,	NA
SRR12618464	PRJNA662596	SAMN16090442	Arizona State University	2020-05-14	USA: Kentucky,
SRR27112392	PRJNA1006637	SAMN38694966	South Dakota INBRE/Avera Institute for Human Genetics	2022-08-17	USA: South Dakota,	10000
ERR7427193	PRJEB48985	SAMEA10802875	CEMM RESEARCH CENTER FOR MOLECULAR MEDICINE OF THE AUSTRIAN ACADEMY OF SCIENCES	2021-05-18	Austria, 47.90489279, 16.26244384,
ERR11724037	PRJEB64355	SAMEA114072628	University of Liverpool	2021	United Kingdom,
ERR10059866	PRJEB55313	SAMEA110609170	University of Liverpool	2022-03-03	United Kingdom,
SRR27006749	PRJNA957477	SAMN36468650	verily_ww	2022-04-02	USA: California,	250000
SRR24938252	PRJNA839090	SAMN35751440	Biobot Analytics	2023-06-04/2023-06-05	USA: Indiana,	86000
SRR22323987	PRJNA748354	SAMN31772110	University of Missouri	2022-10-04	USA: Missouri, USA: Missouri,	10114
SRR24040804	PRJNA896645	SAMN34035428	US CDC NWSS	2022-06-21	USA: Ohio,	52000
ERR10052344	PRJEB55313	SAMEA110622550	University of Liverpool	2021-10-06	United Kingdom,
SRR23590351	PRJNA850375	SAMN33416602	CDPHE-COVID	2022-12-05	USA: Colorado, Larimer, county,	26621
ERR10062270	PRJEB55313	SAMEA110610595	University of Liverpool	2022-03-12	United Kingdom,
SRR12618536	PRJNA662596	SAMN16090377	Arizona State University	2020-05-28	USA: Arizona,
SRR22315636	PRJNA862960	SAMN31759923	Biobot Analytics	2022-10-26/2022-10-27	USA: Pennsylvania,	25000
SRR24334695	PRJNA862960	SAMN34418041	Biobot Analytics	2023-04-16/2023-04-17	USA: Pennsylvania,	200000
ERR10055825	PRJEB55313	SAMEA110614831	University of Liverpool	2021-12-11	United Kingdom,
SRR27115683	PRJNA1006637	SAMN38696120	South Dakota INBRE/Avera Institute for Human Genetics	2022-08-02	USA: South Dakota,	10000
ERR12654496	PRJEB44932	SAMEA115289971	swiss pathogen surveillance platform (spsp)	2023-07-02	GR, Switzerland,
ERR10052968	PRJEB55313	SAMEA110609296	University of Liverpool	2021-12-02	United Kingdom,
SRR21450198	PRJNA877272	SAMN30694634	UB Genomics and Bioinformatics Core	2022-01-25	USA: New York, Buffalo, Amherst,	140324
SRR23590649	PRJNA850375	SAMN33417084	CDPHE-COVID	2022-10-20	USA: Colorado, Eagle, county,	21071
SRR24063070	PRJNA896645	SAMN34068100	US CDC NWSS	2023-02-21	USA: Ohio,	47500
SRR23930444	PRJNA839090	SAMN33843983	Biobot Analytics	2023-03-06/2023-03-07	USA: North Carolina,	31536
ERR10061107	PRJEB55313	SAMEA110622774	University of Liverpool	2022-03-10	United Kingdom,
SRR26772781	PRJNA896605	SAMN38193099	US CDC NWSS	2023-02-21	USA: New York,	31046
SRR20803466	PRJNA812604	SAMN30128065	UPHL_ID	2022-06-30	USA: Utah,	112901
SRR24834701	PRJNA839090	SAMN35638341	Biobot Analytics	2023-05-21/2023-05-22	USA: Connecticut,	75000
ERR10051606	PRJEB55313	SAMEA110629191	University of Liverpool	2021-11-26	United Kingdom,
SRR20325890	PRJNA839090	SAMN29844896	Biobot Analytics	2022-07-04/2022-07-05	USA: California,	40000
SRR26319963	PRJNA1025240	SAMN37717085	University of Missouri	2023-09-07	USA: Michigan, USA: Michigan,	Variable
SRR24156405	PRJNA839090	SAMN34168637	Biobot Analytics	2023-04-02/2023-04-03	USA: New York,	588772
SRR26162954	PRJNA839090	SAMN37529357	Biobot Analytics	missing	USA: Maine,	NA
SRR21037055	PRJNA748354	SAMN30303106	University of Missouri	2022-07-12	USA: Missouri, USA: Missouri,	6155
ERR10052380	PRJEB55313	SAMEA110601310	University of Liverpool	2022-03-02	United Kingdom,
SRR26774802	PRJNA896605	SAMN38187782	US CDC NWSS	2023-09-13	USA: New York,	155096
SRR26774972	PRJNA896605	SAMN38191927	US CDC NWSS	2023-04-18	USA: New York,	38726
SRR25478882	PRJNA839090	SAMN36786474	Biobot Analytics	2023-07-17/2023-07-18	USA: Florida,	220000
SRR26772919	PRJNA896605	SAMN38193652	US CDC NWSS	2023-01-26	USA: New York,	43074
SRR20681810	PRJNA735936	SAMN30006084	University of Louisville	2022-02-07	USA: Kentucky,	349850
SRR17213680	PRJNA788395	SAMN23970078	McGill University	NA	Canada:Quebec,Montreal,	1700000
SRR23934670	PRJNA889839	SAMN33847136	Wisconsin State Laboratory of Hygiene	2023-02-21	USA: Wisconsin,	<
SRR26778454	PRJNA896605	SAMN38187597	US CDC NWSS	2023-09-21	USA: New York,	52501
SRR26778139	PRJNA896605	SAMN38186939	US CDC NWSS	2023-10-19	USA: New York,	78444
SRR26774706	PRJNA896605	SAMN38187430	US CDC NWSS	2023-09-27	USA: New York,	14199
SRR25665856	PRJNA896645	SAMN37032855	US CDC NWSS	2023-07-30	USA: Ohio,	72000
SRR16638952	PRJNA771693	SAMN22513658	TGen North	2021-01-18	USA: Iowa,	missing
SRR24099663	PRJNA812604	SAMN34104534	UPHL_ID	2023-03-02	USA: Utah,	12510
SRR16037266	PRJNA746354	SAMN21583967	Biobot Analytics	2021-08-09/2021-08-10	USA: Colorado,	73000
SRR26777624	PRJNA896605	SAMN38189534	US CDC NWSS	2023-07-05	USA: New York,	5339
ERR10065163	PRJEB55313	SAMEA110612415	University of Liverpool	2022-01-19	United Kingdom,
SRR20680236	PRJNA839090	SAMN30004417	Biobot Analytics	2022-07-10/2022-07-11	USA: Rhode Island,	120000
ERR10067172	PRJEB55313	SAMEA110623823	University of Liverpool	2022-02-04	United Kingdom,
ERR10058485	PRJEB55313	SAMEA110597049	University of Liverpool	2021-11-16	United Kingdom,
SRR26150682	PRJNA850375	SAMN37513677	CDPHE-COVID	2023-08-07	USA: Colorado, Las Animas, county,	14286
SRR24808424	PRJNA850375	SAMN35572571	CDPHE-COVID	2023-03-20	USA: Colorado, Larimer, county,	5818
SRR23366102	PRJNA850375	SAMN33194040	CDPHE-COVID	2022-08-11	USA: Colorado, Eagle, county,	30714
SRR21037209	PRJNA748354	SAMN30303105	University of Missouri	2022-08-02	USA: Missouri, USA: Missouri,	Not Collected
SRR25305235	PRJNA839090	SAMN36503029	Biobot Analytics	2023-07-05/2023-07-06	USA: Nevada,	265000
SRR26024265	PRJNA889839	SAMN37350278	Wisconsin State Laboratory of Hygiene	2023-08-29	USA: Wisconsin,	<
ERR10070422	PRJEB55313	SAMEA110626620	University of Liverpool	2022-02-25	United Kingdom,
SRR21836331	PRJNA887942	SAMN31204620	MLW	2021-09-28	Malawi: Blantyre_95,	800000
ERR10071614	PRJEB55313	SAMEA110601355	University of Liverpool	2021-11-28	United Kingdom,
ERR10067317	PRJEB55313	SAMEA110605840	University of Liverpool	2021-12-19	United Kingdom,
SRR23386085	PRJNA842493	SAMN33185888	Disease Prevention and Control	2022-11-14	USA: Texas, Houston,	33645
SRR24011083	PRJNA896645	SAMN33977390	US CDC NWSS	2022-03-13	USA: Ohio,	10445
SRR23043728	PRJNA850375	SAMN32669550	CDPHE-COVID	2022-03-31	USA: Colorado, Denver Arapahoe, county,	247443
SRR15709872	PRJNA746354	SAMN20841523	Biobot Analytics	2021-07-28/2021-07-29	USA: Minnesota,	300000
SRR21473945	PRJNA839090	SAMN30718633	Biobot Analytics	2022-08-24/2022-08-25	USA: Maryland,	37000
SRR26681879	PRJNA957477	SAMN38117674	verily_ww	2023-10-25	USA: Kentucky,	423913
SRR23590268	PRJNA850375	SAMN33416773	CDPHE-COVID	2022-11-29	USA: Colorado, Chaffee, county,	19286
ERR10062915	PRJEB55313	SAMEA110611359	University of Liverpool	2022-02-17	United Kingdom,
SRR21803643	PRJNA839090	SAMN31152920	Biobot Analytics	2022-09-14/2022-09-15	USA: Pennsylvania,	22000
SRR20730660	PRJNA812604	SAMN30079575	UPHL_ID	2022-03-31	USA: Utah,	228700
SRR22292348	PRJNA839090	SAMN31720042	Biobot Analytics	2022-10-31/2022-11-01	USA: California,	10080
SRR25652654	PRJNA957477	SAMN36998133	verily_ww	2023-07-17	USA: California,	97000
SRR20325867	PRJNA839090	SAMN29844987	Biobot Analytics	2022-07-04/2022-07-05	USA: Virginia,	51470
ERR9861807	PRJEB44932	SAMEA110149327	Swiss Institute of Bioinformatics, Switzerland	2021-07-31	Switzerland, 47.4007, 8.481, ZH - Z√ºrich - ARA Werdh√∂lzli,
SRR15294729	PRJNA748354	SAMN26199320	University of Missouri	2021-03-23	USA: Missouri, USA: Missouri,	10114
ERR10068631	PRJEB55313	SAMEA110629128	University of Liverpool	2022-01-21	United Kingdom,
SRR23905181	PRJNA946141	SAMN33812221	University of Miami	2022-05-11	USA: Florida,	425
SRR22340969	PRJNA850375	SAMN31777351	CDPHE-COVID	2021-08-19	USA: Colorado, Weld, county,	83319
SRR17737137	PRJNA765612	SAMN25246640	University of Nevada Reno	2022-01-16	USA: Nevada,	300000
ERR10058144	PRJEB55313	SAMEA110596363	University of Liverpool	2021-11-20	United Kingdom,
SRR23343374	PRJNA931732	SAMN33097265	CSIR-National Chemical Laboratory, Pune	2022-02-10	India: Pune,	NA
SRR23194989	PRJNA812604	SAMN32878250	UPHL_ID	2022-11-17	USA: Utah,	9896
ERR10070059	PRJEB55313	SAMEA110606602	University of Liverpool	2021-11-28	United Kingdom,
SRR24010464	PRJNA839090	SAMN33975432	Biobot Analytics	2023-03-20/2023-03-21	USA: Oklahoma,	51000
SRR24085258	PRJNA812604	SAMN34082619	UPHL_ID	2023-03-14	USA: Utah,	24374
SRR22401196	PRJNA839090	SAMN31856530	Biobot Analytics	2022-10-26/2022-10-27	USA: Montana,	8800
SRR23098919	PRJNA847239	SAMN32768611	ASU_WBE	2022-07-12	USA: Arizona, Maricopa, Scottsdale,	missing
SRR23624379	PRJNA896161	SAMN33451432	HARRISLAB	2022-08-17	USA: North Carolina,	75886
SRR24063095	PRJNA896645	SAMN34067872	US CDC NWSS	2023-03-12	USA: Ohio,	14000
SRR23752689	PRJNA839090	SAMN33603540	Biobot Analytics	2023-02-14	USA: Alabama,	3000
DRR481840	PRJDB15905	SAMD00612316	SHIONOGI	missing: sample group	missing: sample group,
SRR25002336	PRJNA839090	SAMN35842061	Biobot Analytics	2023-06-12/2023-06-13	USA: Virginia,	30000
SRR23044111	PRJNA850375	SAMN32669334	CDPHE-COVID	2022-05-12	USA: Colorado, El Paso, county,	34286
SRR18128376	PRJNA748354	SAMN26209976	University of Missouri	2022-02-08	USA: Missouri, USA: Missouri,	10559
SRR18230283	PRJNA801677	SAMN26437117	Biobot Analytics	2022-01-10/2022-01-11	USA: Kentucky,	90000
SRR15529423	PRJNA746354	SAMN20841421	Biobot Analytics	2021-07-26/2021-07-27	USA: Vermont,	10000
SRR24335669	PRJNA896645	SAMN34418789	US CDC NWSS	2023-04-16	USA: Ohio,	44680
SRR18464205	PRJNA801677	SAMN26927645	Biobot Analytics	2022-02-02/2022-02-03	USA: Florida,	200000
SRR23588317	PRJNA839090	SAMN33416510	Biobot Analytics	2023-02-08/2023-02-09	USA: California,	14276
ERR10553943	PRJEB57192	SAMEA112140943	university of exeter	2022-03-12	United Kingdom,
SRR24481652	PRJNA839090	SAMN35008592	Biobot Analytics	2023-04-03/2023-04-04	USA: Hawaii,	32600
SRR23982023	PRJNA839090	SAMN33939542	Biobot Analytics	2023-03-13/2023-03-14	USA: Maine,	8500
ERR10053583	PRJEB55313	SAMEA110612012	University of Liverpool	2021-11-30	United Kingdom,
SRR26778360	PRJNA896605	SAMN38187215	US CDC NWSS	2023-10-05	USA: New York,	5824
ERR10051222	PRJEB55313	SAMEA110629747	University of Liverpool	2021-11-19	United Kingdom,
SRR26043552	PRJNA812604	SAMN37365502	UPHL_ID	2023-08-29	USA: Utah,	84981
SRR24062971	PRJNA896645	SAMN34068072	US CDC NWSS	2023-02-21	USA: Ohio,	65000
SRR18328804	PRJNA796340	SAMN24849732	Rice University	2021-03-29T00:00:00Z	USA: Texas, Houston,	600
SRR24033474	PRJNA896645	SAMN34022555	US CDC NWSS	2022-05-15	USA: Ohio,	65000
ERR12654031	PRJEB44932	SAMEA115181977	swiss pathogen surveillance platform (spsp)	2023-08-19	Switzerland, BE,
SRR16638971	PRJNA771693	SAMN22513641	TGen North	2021-01-25	USA: South Carolina,	missing
SRR18748126	PRJNA766696	SAMN27480839	fda_az	2022-02-02	USA: Arizona, Yuma County,	NA
SRR24938364	PRJNA839090	SAMN35751472	Biobot Analytics	2023-06-04/2023-06-05	USA: Pennsylvania,	41000
ERR10056738	PRJEB55313	SAMEA110608686	University of Liverpool	2021-12-18	United Kingdom,
ERR10055699	PRJEB55313	SAMEA110637333	University of Liverpool	2021-12-18	United Kingdom,
SRR22292377	PRJNA839090	SAMN31720016	Biobot Analytics	2022-10-30/2022-10-31	USA: Minnesota,	1950000
SRR22292027	PRJNA839090	SAMN31719736	Biobot Analytics	2022-10-17/2022-10-18	USA: California,	494300
SRR23863805	PRJNA839090	SAMN33758691	Biobot Analytics	2023-03-05/2023-03-06	USA: New York,	410812
SRR25222492	PRJNA889839	SAMN36382653	Wisconsin State Laboratory of Hygiene	2023-06-20	USA: Wisconsin,	<
SRR15294718	PRJNA748354	SAMN26199227	University of Missouri	2021-04-13	USA: Missouri, USA: Missouri,	10730
ERR10072217	PRJEB55313	SAMEA110628960	University of Liverpool	2022-01-23	United Kingdom,
SRR23293683	PRJNA850375	SAMN32980431	CDPHE-COVID	2022-07-05	USA: Colorado, Larimer, county,	9292
ERR9861708	PRJEB44932	SAMEA110149228	Swiss Institute of Bioinformatics, Switzerland	2021-08-23	Switzerland, 47.4007, 8.481, ZH - Z√ºrich - ARA Werdh√∂lzli,
SRR12618501	PRJNA662596	SAMN16090409	Arizona State University	2020-04-29	USA: Arizona,
SRR22303920	PRJNA812604	SAMN31744837	UPHL_ID	2022-09-27	USA: Utah,	32451
SRR21204097	PRJNA873764	SAMN30501012	Northwestern University	2021-09-07	USA: Illinois,	NA
ERR10062829	PRJEB55313	SAMEA110612522	University of Liverpool	2022-02-01	United Kingdom,
SRR26127827	PRJNA839090	SAMN37480986	Biobot Analytics	2023-09-11	USA: Alabama,	3000
ERR9862158	PRJEB44932	SAMEA110149678	Swiss Institute of Bioinformatics, Switzerland	2021-06-03	Switzerland, 46.9174, 7.24057, BE - Laupen - ARA Sensetal,
SRR17453673	PRJNA748354	SAMN26199249	University of Missouri	2021-12-13	USA: Missouri, USA: Missouri,	Not Collected
ERR10061437	PRJEB55313	SAMEA110637158	University of Liverpool	2022-03-09	United Kingdom,
SRR15128833	PRJNA746354	SAMN20204677	Biobot Analytics	2021-06-20/2021-06-21	USA: Georgia,	302368
SRR22554072	PRJNA839090	SAMN32076160	Biobot Analytics	2022-11-21/2022-11-22	USA: Indiana,	67000
ERR10060683	PRJEB55313	SAMEA110638700	University of Liverpool	2022-02-22	United Kingdom,
SRR23293836	PRJNA850375	SAMN32979947	CDPHE-COVID	2022-06-22	USA: Colorado, El Paso, county,	34286
SRR23275689	PRJNA889839	SAMN32963206	Wisconsin State Laboratory of Hygiene	2022-10-25	USA: Wisconsin,	<
SRR24057496	PRJNA896645	SAMN34060961	US CDC NWSS	2023-01-29	USA: Ohio,	377378
SRR26208298	PRJNA896645	SAMN37586978	US CDC NWSS	2023-09-10	USA: Ohio,	65469
SRR21812914	PRJNA748354	SAMN31157591	University of Missouri	2022-09-05	USA: Missouri, USA: Missouri,	2100
SRR18252040	PRJNA771693	SAMN26441209	TGen North	2021-02-11	USA: Georgia,	missing
ERR9813474	PRJEB53325	SAMEA14509123	University of Liverpool	2021-04-26	United Kingdom,
ERR10060542	PRJEB55313	SAMEA110637867	University of Liverpool	2022-02-03	United Kingdom,
ERR10050834	PRJEB55313	SAMEA110605854	University of Liverpool	2021-10-01	United Kingdom,
ERR10070894	PRJEB55313	SAMEA110606151	University of Liverpool	2022-02-25	United Kingdom,
SRR18543591	PRJNA819090	SAMN27107877	The Scripps Research Institute	2021-04-15 00:00:00+00:00	USA: California, UCSD Campus,	NA
SRR25651869	PRJNA957477	SAMN36998483	verily_ww	2023-06-10	USA: California,	1500000
SRR26786155	PRJNA850375	SAMN38181733	CDPHE-COVID	2023-09-26	USA: Colorado, El Paso, county,	10000
SRR26772653	PRJNA896605	SAMN38192622	US CDC NWSS	2023-03-14	USA: New York,	6729
SRR24594883	PRJNA839090	SAMN35119018	Biobot Analytics	2023-05-02/2023-05-03	USA: Oklahoma,	11500
SRR25407598	PRJNA850375	SAMN36697854	CDPHE-COVID	2023-06-22	USA: Colorado, Summit, county,	28571
SRR18769755	PRJNA757447	SAMN27597409	FDA	2022-01-28	USA: Maryland,	29758
SRR19622343	PRJNA801677	SAMN28966425	Biobot Analytics	2022-03-08/2022-03-09	USA: Kansas,	400000
SRR22236737	PRJNA801677	SAMN31659677	Biobot Analytics	2022-06-13/2022-06-14	USA: Maine,	4000
ERR10064937	PRJEB55313	SAMEA110611149	University of Liverpool	2022-03-12	United Kingdom,
ERR10056745	PRJEB55313	SAMEA110632374	University of Liverpool	2021-11-25	United Kingdom,
SRR22260436	PRJNA801677	SAMN31661535	Biobot Analytics	2022-10-03/2022-10-04	USA: Missouri,	39566
SRR24674202	PRJNA748354	SAMN35218039	University of Missouri	2023-03-20	USA: Missouri, USA: Missouri,	Not Collected
SRR24134115	PRJNA886720	SAMN34144554	CLT	2023-03-09	USA: North Carolina,	14320
SRR21037065	PRJNA748354	SAMN30303102	University of Missouri	2022-06-28	USA: Missouri, USA: Missouri,	115895
ERR12650414	PRJEB44932	SAMEA115181899	swiss pathogen surveillance platform (spsp)	2023-08-26	Switzerland, NE,
SRR23510213	PRJNA850375	SAMN33338108	CDPHE-COVID	2022-09-16	USA: Colorado, Weld, county,	20000
SRR25407726	PRJNA850375	SAMN36698173	CDPHE-COVID	2023-06-06	USA: Colorado, Weld, county,	20000
SRR26393791	PRJNA874025	SAMN37831633	DCLS-NGS	2023-03-13	USA: Virginia,	300000
SRR25651578	PRJNA957477	SAMN36998564	verily_ww	2023-07-16	USA: California,	750000
SRR26774813	PRJNA896605	SAMN38187889	US CDC NWSS	2023-09-10	USA: New York,	30613
ERR10061281	PRJEB55313	SAMEA110639474	University of Liverpool	2022-01-27	United Kingdom,
ERR10059891	PRJEB55313	SAMEA110591799	University of Liverpool	2022-03-12	United Kingdom,
SRR22236238	PRJNA801677	SAMN31659867	Biobot Analytics	2022-06-27/2022-06-28	USA: California,	40000
SRR26776088	PRJNA896605	SAMN38193898	US CDC NWSS	2023-01-16	USA: New York,	524955
SRR26772646	PRJNA896605	SAMN38192615	US CDC NWSS	2023-03-14	USA: New York,	10890
SRR26773104	PRJNA896605	SAMN38190459	US CDC NWSS	2023-06-04	USA: New York,	487322
SRR25652585	PRJNA957477	SAMN36997763	verily_ww	2023-03-22	USA: California,	9000
SRR22909906	PRJNA839090	SAMN32474627	Biobot Analytics	2022-12-14/2022-12-15	USA: Florida,	85700
SRR23038365	PRJNA839090	SAMN32663771	Biobot Analytics	2022-12-27/2022-12-28	USA: South Carolina,	30000
SRR26773878	PRJNA896605	SAMN38188796	US CDC NWSS	2023-08-03	USA: New York,	5162
SRR26528830	PRJNA1031245	SAMN37987447	CLT	2023-04-27	USA: North Carolina,	not applicable
SRR24297248	PRJNA839090	SAMN34359557	Biobot Analytics	2023-04-11	USA: Vermont,	7500
SRR26078240	PRJNA748354	SAMN37419962	University of Missouri	2023-07-17	USA: Missouri, USA: Missouri,	450
SRR23101653	PRJNA839090	SAMN32206279	Biobot Analytics	2022-11-28	USA: California,	5000
SRR23675765	PRJNA839090	SAMN33554623	Biobot Analytics	2023-02-20/2023-02-21	USA: Vermont,	15000
SRR25491789	PRJNA889839	SAMN36807503	Wisconsin State Laboratory of Hygiene	2023-07-05	USA: Wisconsin,	<
SRR20803390	PRJNA812604	SAMN30128134	UPHL_ID	2022-07-07	USA: Utah,	21231
SRR16641323	PRJNA771693	SAMN22666654	TGen North	2021-01-18	USA: California,	missing
SRR24765066	PRJNA862960	SAMN35529787	Biobot Analytics	2023-05-22/2023-05-23	USA: Pennsylvania,	25000
SRR22910512	PRJNA839090	SAMN32474878	Biobot Analytics	2022-12-06	USA: Puerto Rico,	514464
SRR22879070	PRJNA850375	SAMN32378732	CDPHE-COVID	2022-01-24	USA: Colorado, Larimer, county,	26621
SRR23381802	PRJNA886720	SAMN33226717	CLT	2023-01-03	USA: North Carolina,	108105
SRR15529332	PRJNA746354	SAMN20841602	Biobot Analytics	2021-07-25/2021-07-26	USA: Kentucky,	123000
SRR22043740	PRJNA839090	SAMN31440846	Biobot Analytics	2022-10-09/2022-10-10	USA: Maine,	3000
SRR22241902	PRJNA801677	SAMN31657907	Biobot Analytics	2022-04-03/2022-04-04	USA: California,	91765
SRR20029330	PRJNA839090	SAMN29584931	Biobot Analytics	2022-06-20/2022-06-21	USA: Kansas,	90000
SRR23590291	PRJNA850375	SAMN33416730	CDPHE-COVID	2022-11-21	USA: Colorado, Summit, county,	7857
SRR26393992	PRJNA874025	SAMN37831804	DCLS-NGS	2023-01-29	USA: Virginia,	300000
ERR10059144	PRJEB55313	SAMEA110609857	University of Liverpool	2021-11-24	United Kingdom,
ERR10062161	PRJEB55313	SAMEA110610334	University of Liverpool	2022-02-26	United Kingdom,
SRR24886291	PRJNA812604	SAMN35687432	UPHL_ID	2023-05-30	USA: Utah,	89507
ERR10069917	PRJEB55313	SAMEA110598227	University of Liverpool	2021-11-21	United Kingdom,
ERR10064877	PRJEB55313	SAMEA110633379	University of Liverpool	2022-03-09	United Kingdom,
SRR24054611	PRJNA896645	SAMN34057749	US CDC NWSS	2022-08-28	USA: Ohio,	313158
SRR24323786	PRJNA850375	SAMN34371240	CDPHE-COVID	2023-01-30	USA: Colorado, Douglas, county,	34786
SRR22793423	PRJNA812604	SAMN32287506	UPHL_ID	2022-11-01	USA: Utah,	89507
SRR25652689	PRJNA957477	SAMN36998063	verily_ww	2023-06-23	USA: California,	73000
SRR23702903	PRJNA941107	SAMN33590112	National Institute for Communicable Diseases (NICD)	2021-07-20	South Africa: Daspoort Wastewater, Tshwane , Gauteng,	NA
SRR22973451	PRJNA839090	SAMN32575667	Biobot Analytics	2022-12-20/2022-12-21	USA: Indiana,	16000
SRR23387157	PRJNA896161	SAMN33229407	HARRISLAB	2023-01-03	USA: North Carolina,	550000
ERR10064852	PRJEB55313	SAMEA110633417	University of Liverpool	2022-01-20	United Kingdom,
SRR16641296	PRJNA771693	SAMN22666488	TGen North	2021-01-25	USA: Wisconsin,	missing
ERR10067562	PRJEB55313	SAMEA110597838	University of Liverpool	2022-02-04	United Kingdom,
SRR24057497	PRJNA896645	SAMN34060962	US CDC NWSS	2023-01-22	USA: Ohio,	377378
SRR19573124	PRJNA765612	SAMN28901655	University of Nevada Reno	2022-05-30	USA: Nevada,	300000
SRR25650548	PRJNA957477	SAMN36997264	verily_ww	2023-02-08	USA: California,	131000
SRR17453866	PRJNA748354	SAMN26199260	University of Missouri	2021-12-06	USA: Missouri, USA: Missouri,	2976
ERR7427157	PRJEB48985	SAMEA10802839	CEMM RESEARCH CENTER FOR MOLECULAR MEDICINE OF THE AUSTRIAN ACADEMY OF SCIENCES	2021-05-04	Austria, 47.40261939, 11.83536076,
SRR25652611	PRJNA957477	SAMN36997747	verily_ww	2023-03-15	USA: California,	3500000
SRR23038474	PRJNA839090	SAMN32663698	Biobot Analytics	2022-12-25/2022-12-26	USA: Maryland,	88500
ERR10064646	PRJEB55313	SAMEA110632925	University of Liverpool	2022-02-03	United Kingdom,
SRR19524066	PRJNA812604	SAMN28842238	UPHL_ID	2022-05-03	USA: Utah,	254971
SRR25413029	PRJNA748354	SAMN36701959	University of Missouri	2023-07-06	USA: Missouri, USA: Missouri,	12000
SRR23293901	PRJNA850375	SAMN32980319	CDPHE-COVID	2022-06-13	USA: Colorado, Larimer Weld, county,	7946
ERR7427590	PRJEB48985	SAMEA10803272	CEMM RESEARCH CENTER FOR MOLECULAR MEDICINE OF THE AUSTRIAN ACADEMY OF SCIENCES	2021-07-06	Austria, 47.83352787, 16.27561101,
ERR10052653	PRJEB55313	SAMEA110619451	University of Liverpool	2021-11-20	United Kingdom,
SRR21204219	PRJNA873764	SAMN30501085	Northwestern University	2021-09-26	USA: Illinois,	NA
SRR21356707	PRJNA839090	SAMN30603173	Biobot Analytics	2022-08-15/2022-08-16	USA: Pennsylvania,	10000
SRR25650772	PRJNA957477	SAMN36997347	verily_ww	2023-03-15	USA: California,	230000
SRR22292224	PRJNA839090	SAMN31720104	Biobot Analytics	2022-10-31/2022-11-01	USA: New Jersey,	880000
ERR10055793	PRJEB55313	SAMEA110614995	University of Liverpool	2021-11-27	United Kingdom,
SRR22241894	PRJNA801677	SAMN31657914	Biobot Analytics	2022-04-04/2022-04-05	USA: Massachusetts,	1375228
SRR26622003	PRJNA957477	SAMN38053112	verily_ww	2023-10-10	USA: California,	NA
SRR23345152	PRJNA931732	SAMN33098918	CSIR-National Chemical Laboratory, Pune	2021-11-15	India: Pune,	NA
SRR25429943	PRJNA812604	SAMN36716006	UPHL_ID	2023-06-29	USA: Utah,	515494
ERR12651039	PRJEB44932	SAMEA115181694	swiss pathogen surveillance platform (spsp)	2023-09-12	Switzerland, ZH,
SRR20825429	PRJNA812604	SAMN30132391	UPHL_ID	2022-07-12	USA: Utah,	94484
SRR26517186	PRJNA938474	SAMN37981140	Oregon State University	2023-10-03	USA: Oregon,	20840
SRR26378686	PRJNA874025	SAMN37805614	DCLS-NGS	2023-04-03	USA: Virginia,	69000
SRR19782010	PRJNA757447	SAMN29248251	FDA	2022-06-07	USA: Mississippi,	36969
SRR15706625	PRJNA746354	SAMN21209715	Biobot Analytics	2021-08-10/2021-08-11	USA: South Carolina,	32000
SRR23065694	PRJNA886720	SAMN32718101	CLT	2022-11-21	USA: North Carolina,	182501
SRR26319961	PRJNA1025240	SAMN37717085	University of Missouri	2023-09-07	USA: Michigan, USA: Michigan,	Variable
SRR19588611	PRJNA839090	SAMN28924234	Biobot Analytics	2022-05-24	USA: Iowa,	21000
SRR19663200	PRJNA812604	SAMN29094543	UPHL_ID	2022-01-25	USA: Utah,	36244
SRR24834569	PRJNA839090	SAMN35638288	Biobot Analytics	2023-05-20/2023-05-21	USA: California,	85000
SRR22242375	PRJNA801677	SAMN31657976	Biobot Analytics	2022-04-05/2022-04-06	USA: Louisiana,	99712
SRR22237109	PRJNA801677	SAMN31659838	Biobot Analytics	2022-06-27/2022-06-28	USA: Massachusetts,	260000
ERR7565969	PRJEB48206	SAMEA11458851	ERASMUS MC, UNIVERISTY MEDICAL CENTER	2020-12-09	Netherlands, Rotterdam, Everlo Waalhaven,
SRR26621995	PRJNA957477	SAMN38053175	verily_ww	2023-10-13	USA: California,	1500000
SRR15291263	PRJNA746354	SAMN20445214	Biobot Analytics	2021-07-05/2021-07-06	USA: Nevada,	984000
SRR26150612	PRJNA850375	SAMN37513783	CDPHE-COVID	2023-08-24	USA: Colorado, Archuleta, county,	27857
SRR26785989	PRJNA850375	SAMN38181761	CDPHE-COVID	2023-09-28	USA: Colorado, Adams, county,	54561
SRR23703029	PRJNA941107	SAMN33590329	National Institute for Communicable Diseases (NICD)	2021-08-24	South Africa: Rooiwal Wastewater Treatment Works, Tshwane , Gauteng,	NA
ERR10050138	PRJEB55313	SAMEA110629222	University of Liverpool	2021-10-08
SRR23905540	PRJNA748354	SAMN33812688	University of Missouri	2023-02-28	USA: Missouri, USA: Missouri,	1822
SRR26777988	PRJNA896605	SAMN38188347	US CDC NWSS	2023-08-23	USA: New York,	18085
SRR25594965	PRJNA938474	SAMN36918758	Oregon State University	2023-07-25	USA: Oregon,	16555
ERR9862042	PRJEB44932	SAMEA110149562	Swiss Institute of Bioinformatics, Switzerland	2021-06-25	Switzerland, 46.9174, 7.24057, BE - Laupen - ARA Sensetal,
SRR19038992	PRJNA748354	SAMN28016990	University of Missouri	2022-04-13	USA: Missouri, USA: Missouri,	Not Collected
SRR24234059	PRJNA839090	SAMN34271621	Biobot Analytics	2023-04-09/2023-04-10	USA: Alabama,	19000
SRR18573113	PRJNA765346	SAMN27185976	WA_GT	2022-03-18	USA: Washington,	83000
SRR21356078	PRJNA875125	SAMN30602912	Virginia Tech	2020-12-22	USA: Virginia,	NA
SRR24054680	PRJNA896645	SAMN34058171	US CDC NWSS	2022-10-16	USA: Ohio,	300
SRR23939804	PRJNA886720	SAMN33862778	CLT	2023-01-27	USA: North Carolina,	135821
SRR24335611	PRJNA896645	SAMN34418731	US CDC NWSS	2023-04-16	USA: Ohio,	654817
SRR25651441	PRJNA957477	SAMN36998381	verily_ww	2023-04-24	USA: California,	230000
SRR23906433	PRJNA850375	SAMN33817412	CDPHE-COVID	2022-12-12	USA: Colorado, Weld, county,	13779
SRR23275683	PRJNA889839	SAMN32963211	Wisconsin State Laboratory of Hygiene	2022-10-27	USA: Wisconsin,	<
SRR25002462	PRJNA839090	SAMN35841865	Biobot Analytics	2023-06-12	USA: New Mexico,	650000
ERR9862038	PRJEB44932	SAMEA110149558	Swiss Institute of Bioinformatics, Switzerland	2021-06-28	Switzerland, 47.4902, 9.5673, SG - Altenrhein - ARA Altenrhein,
ERR10065993	PRJEB55313	SAMEA110599313	University of Liverpool	2021-12-15	United Kingdom,
SRR26786041	PRJNA850375	SAMN38182030	CDPHE-COVID	2023-10-16	USA: Colorado, Garfield, county,	16714
ERR10055884	PRJEB55313	SAMEA110614677	University of Liverpool	2021-10-05	United Kingdom,
SRR26775489	PRJNA896605	SAMN38189008	US CDC NWSS	2023-07-27	USA: New York,	4191
ERR10061358	PRJEB55313	SAMEA110617969	University of Liverpool	2022-03-05	United Kingdom,
SRR19606847	PRJNA729801	SAMN28950146	University of California: Irvine	2020-07-06	USA: California,
SRR22043741	PRJNA839090	SAMN31440845	Biobot Analytics	2022-10-10/2022-10-11	USA: Virginia,	5300
SRR15507985	PRJNA735936	SAMN20845646	University of Louisville	2021-08-09	USA: Kentucky,	46659
SRR24190514	PRJNA842493	SAMN34223523	Disease Prevention and Control	2023-03-27	USA: Texas, Houston,	28742
SRR22259538	PRJNA801677	SAMN31660990	Biobot Analytics	2022-08-15/2022-08-16	USA: Connecticut,	45000
ERR10055600	PRJEB55313	SAMEA110638141	University of Liverpool	2021-12-09	United Kingdom,
ERR10068443	PRJEB55313	SAMEA110631205	University of Liverpool	2021-10-22	United Kingdom,
SRR23364406	PRJNA839090	SAMN33191824	Biobot Analytics	2023-01-23	USA: Puerto Rico,	62374
SRR26078477	PRJNA748354	SAMN37419949	University of Missouri	2023-08-22	USA: Missouri, USA: Missouri,	1730
SRR24335068	PRJNA839090	SAMN34418230	Biobot Analytics	2023-04-10/2023-04-11	USA: Florida,	200000
SRR26378102	PRJNA1025240	SAMN37804573	University of Missouri	2023-09-26	USA: Michigan, USA: Michigan,	Variable
SRR26776945	PRJNA896605	SAMN38192515	US CDC NWSS	2023-03-20	USA: New York,	152482
SRR25791181	PRJNA886720	SAMN37196271	CLT	2023-06-14	USA: North Carolina,	8459
SRR23716816	PRJNA839090	SAMN33006679	Biobot Analytics	2023-01-16/2023-01-17	USA: New Jersey,	54000
SRR24673883	PRJNA748354	SAMN35218050	University of Missouri	2023-03-27	USA: Missouri, USA: Missouri,	8082
SRR22973727	PRJNA839090	SAMN32575471	Biobot Analytics	2022-12-19/2022-12-20	USA: Arkansas,	14000
SRR25109019	PRJNA896645	SAMN36190827	US CDC NWSS	2023-06-04	USA: Ohio,	32000
SRR26775605	PRJNA896605	SAMN38189348	US CDC NWSS	2023-07-13	USA: New York,	52501
SRR26769116	PRJNA896645	SAMN38183984	US CDC NWSS	2023-10-29	USA: Ohio,	46160
ERR10056106	PRJEB55313	SAMEA110635827	University of Liverpool	2021-10-05	United Kingdom,
SRR26775314	PRJNA896605	SAMN38193032	US CDC NWSS	2023-02-23	USA: New York,	1420
SRR24455801	PRJNA850375	SAMN34719519	CDPHE-COVID	2023-01-12	USA: Colorado, Larimer Weld, county,	7946
ERR10060999	PRJEB55313	SAMEA110622155	University of Liverpool	2022-02-23	United Kingdom,
SRR20633748	PRJNA774274	SAMN29145447	NJDA	2022-06-03	USA: New Jersey,	50000
SRR21112144	PRJNA839090	SAMN30378946	Biobot Analytics	2022-08-01/2022-08-02	USA: North Carolina,	12000
ERR7426872	PRJEB48985	SAMEA10802553	CEMM RESEARCH CENTER FOR MOLECULAR MEDICINE OF THE AUSTRIAN ACADEMY OF SCIENCES	2021-04-06	Austria, 47.60395253, 12.1879538,
SRR25948736	PRJNA850375	SAMN37317593	CDPHE-COVID	2023-07-31	USA: Colorado, Boulder, county,	89383
ERR10055378	PRJEB55313	SAMEA110638925	University of Liverpool	2021-11-30	United Kingdom,
SRR25413162	PRJNA748354	SAMN36701954	University of Missouri	2023-06-21	USA: Missouri, USA: Missouri,	8000
SRR22260472	PRJNA801677	SAMN31661452	Biobot Analytics	2022-09-25/2022-09-26	USA: Iowa,	480000
ERR10064968	PRJEB55313	SAMEA110611341	University of Liverpool	2022-01-26	United Kingdom,
SRR25299532	PRJNA957477	SAMN36468684	verily_ww	2022-05-12	USA: California,	250000
SRR24054675	PRJNA896645	SAMN34058166	US CDC NWSS	2022-08-07	USA: Ohio,	1400
SRR22312701	PRJNA850375	SAMN31756482	CDPHE-COVID	2021-08-02	USA: Colorado, Denver, county,	345454
SRR24938832	PRJNA896645	SAMN35750443	US CDC NWSS	2023-05-31	USA: Ohio,	226729
SRR26776099	PRJNA896605	SAMN38187854	US CDC NWSS	2023-09-12	USA: New York,	31814
SRR16828059	PRJNA771693	SAMN22937917	TGen North	2021-01-11	USA: Maryland,	missing
SRR19512746	PRJNA812604	SAMN28814979	UPHL_ID	2022-04-21	USA: Utah,	12510
SRR26773691	PRJNA896605	SAMN38188161	US CDC NWSS	2023-08-30	USA: New York,	38726
ERR10053976	PRJEB55313	SAMEA110614746	University of Liverpool	2021-10-28	United Kingdom,
ERR10049373	PRJEB55313	SAMEA110627399	University of Liverpool	2021-12-19	United Kingdom,
SRR25300796	PRJNA957477	SAMN36469024	verily_ww	2022-10-19	USA: California,	1500000
SRR22578081	PRJNA886720	SAMN32115860	CLT	2022-10-18	USA: North Carolina,	550000
ERR10061836	PRJEB55313	SAMEA110613269	University of Liverpool	2022-02-19	United Kingdom,
SRR23275663	PRJNA889839	SAMN32963332	Wisconsin State Laboratory of Hygiene	2022-12-15	USA: Wisconsin,	<
SRR24057290	PRJNA896645	SAMN34061752	US CDC NWSS	2022-12-04	USA: Ohio,	24536
SRR17887887	PRJNA771693	SAMN25655987	TGen North	2020-11-19	USA: Arizona,	missing
ERR8610924	PRJEB48985	SAMEA13010718	CEMM RESEARCH CENTER FOR MOLECULAR MEDICINE OF THE AUSTRIAN ACADEMY OF SCIENCES	2021-12-18	Austria, 47.1746111890001, 9.77011099200007,
SRR18583050	PRJNA715712	SAMN27252858	The New School	2022-01-18	USA: New York, USA: Ney York,	Not Collected
ERR10056485	PRJEB55313	SAMEA110616637	University of Liverpool	2021-12-02	United Kingdom,
SRR22878704	PRJNA850375	SAMN32378772	CDPHE-COVID	2022-03-21	USA: Colorado, Arapahoe, county,	25714
ERR9862543	PRJEB44932	SAMEA110150062	Swiss Institute of Bioinformatics, Switzerland	2021-03-01	Switzerland, 46.8707, 9.5293, GR - Chur - ARA Chur,
SRR25652489	PRJNA957477	SAMN36997878	verily_ww	2023-05-01	USA: California,	97000
SRR23055928	PRJNA916712	SAMN32674187	Tata Institute for Genetics and Society	2022-01-18	India:Bengaluru,Sarakki,	50000
SRR22401526	PRJNA839090	SAMN31856380	Biobot Analytics	2022-10-25/2022-10-26	USA: South Carolina,	12000
SRR23275718	PRJNA889839	SAMN32963347	Wisconsin State Laboratory of Hygiene	2022-12-18	USA: Wisconsin,	>
SRR22911053	PRJNA847239	SAMN32478652	ASU_WBE	2022-01-03	USA: Washington, Clallam, Sequim,	missing
SRR18128186	PRJNA748354	SAMN26209964	University of Missouri	2022-01-04	USA: Missouri, USA: Missouri,	61250
ERR10054091	PRJEB55313	SAMEA110617764	University of Liverpool	2021-11-09	United Kingdom,
SRR19512824	PRJNA812604	SAMN28814908	UPHL_ID	2022-04-14	USA: Utah,	6790
SRR24482457	PRJNA812604	SAMN35012030	UPHL_ID	2023-04-18	USA: Utah,	94005
SRR21883057	PRJNA839090	SAMN31260824	Biobot Analytics	2022-09-26/2022-09-27	USA: Illinois,	265000
SRR22237158	PRJNA801677	SAMN31660055	Biobot Analytics	2022-07-12/2022-07-13	USA: Arkansas,	10285
SRR21883075	PRJNA839090	SAMN31260680	Biobot Analytics	2022-09-25/2022-09-26	USA: Minnesota,	1950000
ERR10553930	PRJEB57192	SAMEA112140930	university of exeter	2022-03-10	United Kingdom,
ERR10052632	PRJEB55313	SAMEA110610791	University of Liverpool	2021-11-18	United Kingdom,
SRR26777879	PRJNA896605	SAMN38187811	US CDC NWSS	2023-09-12	USA: New York,	78444
SRR22242468	PRJNA801677	SAMN31658396	Biobot Analytics	2022-04-25/2022-04-26	USA: South Carolina,	140280
ERR10064395	PRJEB55313	SAMEA110613067	University of Liverpool	2022-02-24	United Kingdom,
SRR20681829	PRJNA735936	SAMN30006062	University of Louisville	2022-01-31	USA: Kentucky,	11203
SRR20208034	PRJNA839090	SAMN29716692	Biobot Analytics	2022-06-28/2022-06-29	USA: Wisconsin,	360000
SRR21450218	PRJNA877272	SAMN30694687	UB Genomics and Bioinformatics Core	2021-10-15	USA: New York, Buffalo, KenmoreTonawanda,	70470
SRR26936834	PRJNA938474	SAMN38393372	Oregon State University	2022-09-19	USA: Oregon,	16555
SRR24481810	PRJNA839090	SAMN35008526	Biobot Analytics	2023-04-02/2023-04-03	USA: Texas,	20000
SRR24696460	PRJNA839090	SAMN35327120	Biobot Analytics	2023-05-08/2023-05-09	USA: Florida,	100000
SRR22720128	PRJNA839090	SAMN32206272	Biobot Analytics	2022-11-27/2022-11-28	USA: Connecticut,	19500
SRR25826635	PRJNA839090	SAMN37212925	Biobot Analytics	2023-08-22	USA: Virginia,	30000
ERR10068806	PRJEB55313	SAMEA110629355	University of Liverpool	2021-10-15	United Kingdom,
SRR24323884	PRJNA850375	SAMN34371401	CDPHE-COVID	2023-02-02	USA: Colorado, Chaffee, county,	19286
SRR26778529	PRJNA896605	SAMN38187832	US CDC NWSS	2023-09-12	USA: New York,	3990
SRR26621884	PRJNA957477	SAMN38053127	verily_ww	2023-10-06	USA: Texas,	200000
SRR15529246	PRJNA746354	SAMN20841679	Biobot Analytics	2021-07-27/2021-07-28	USA: Massachusetts,	45000
SRR24054585	PRJNA896645	SAMN34057683	US CDC NWSS	2022-09-18	USA: Ohio,	24303
SRR24603940	PRJNA862960	SAMN35110054	Biobot Analytics	2023-05-01/2023-05-02	USA: Pennsylvania,	25000
SRR19637588	PRJNA801677	SAMN29011772	Biobot Analytics	2022-03-16/2022-03-17	USA: Massachusetts,	1000000
ERR10054717	PRJEB55313	SAMEA110619331	University of Liverpool	2021-10-19	United Kingdom,
ERR10554334	PRJEB57192	SAMEA112141217	university of exeter	not provided
ERR10066950	PRJEB55313	SAMEA110625119	University of Liverpool	2021-10-29	United Kingdom,
SRR16688523	PRJNA746354	SAMN21013614	Biobot Analytics	2021-08-02/2021-08-03	USA: Virginia,	211885
SRR21194697	PRJNA839090	SAMN30486189	Biobot Analytics	2022-08-07/2022-08-08	USA: Rhode Island,	60224
ERR10069839	PRJEB55313	SAMEA110626696	University of Liverpool	2021-10-10	United Kingdom,
SRR22474805	PRJNA839090	SAMN31951980	Biobot Analytics	2022-11-14/2022-11-15	USA: Florida,	85700
SRR22909096	PRJNA862960	SAMN32474069	Biobot Analytics	2022-12-04/2022-12-05	USA: Pennsylvania,	124000
SRR24900645	PRJNA896645	SAMN35717672	US CDC NWSS	2023-05-14	USA: Ohio,	47500
ERR10054136	PRJEB55313	SAMEA110618108	University of Liverpool	2021-12-21	United Kingdom,
ERR9832410	PRJEB53227	SAMEA110068549	national institute of biology	2021-05-18	Slovenia, 46, 15,
SRR23038255	PRJNA839090	SAMN32663581	Biobot Analytics	2022-12-26/2022-12-27	USA: Louisiana,	10000
ERR10066490	PRJEB55313	SAMEA110602462	University of Liverpool	2022-02-04	United Kingdom,
ERR10222634	PRJEB53227	SAMEA111372527	national institute of biology	2022-08-30	Slovenia, 46, 15,
ERR10061141	PRJEB55313	SAMEA110639472	University of Liverpool	2022-03-09	United Kingdom,
SRR24631520	PRJNA938474	SAMN35135166	Oregon State University	2023-04-26	USA: Oregon, Durham,	220000
SRR24037759	PRJNA896645	SAMN34032326	US CDC NWSS	2022-06-06	USA: Ohio,	88710
SRR15383987	PRJNA746354	SAMN20584334	Biobot Analytics	2021-07-13/2021-07-14	USA: Massachusetts,	13000
SRR25299734	PRJNA957477	SAMN36468597	verily_ww	2022-01-29	USA: California,	1500000
SRR26892143	PRJNA850375	SAMN38334355	CDPHE-COVID	2023-10-26	USA: Colorado, Pitkin, county,	5500
SRR20029168	PRJNA839090	SAMN29584853	Biobot Analytics	2022-06-19/2022-06-20	USA: Connecticut,	22000
SRR19896393	PRJNA853770	SAMN29402941	University of Georgia	2022-02-14	not applicable,	10000_H
SRR23275615	PRJNA889839	SAMN32963232	Wisconsin State Laboratory of Hygiene	2022-11-06	USA: Wisconsin,	>
SRR24765153	PRJNA839090	SAMN35529714	Biobot Analytics	2023-05-21/2023-05-22	USA: Texas,	170000
SRR22910606	PRJNA839090	SAMN32474769	Biobot Analytics	2022-12-03/2022-12-04	USA: California,	160000
SRR21194297	PRJNA839090	SAMN30486578	Biobot Analytics	2022-08-10/2022-08-11	USA: California,	494300
SRR24385975	PRJNA862960	SAMN34498794	Biobot Analytics	2023-04-04/2023-04-05	USA: Pennsylvania,	34200
ERR12076435	PRJEB65603	SAMEA114430864	statens serum institut	2023-08-29	Denmark, 55.60864, 12.45051,
ERR12160915	PRJEB65603	SAMEA114541524	statens serum institut	2023-10-12	Denmark, 55.75831, 12.31886,
SRR20021233	PRJNA748354	SAMN29580104	University of Missouri	2022-06-06	USA: Missouri, USA: Missouri,	8000
ERR12076600	PRJEB65603	SAMEA114431048	statens serum institut	2023-09-12	Denmark, 55.41593, 11.34173,
SRR26777120	PRJNA896605	SAMN38193262	US CDC NWSS	2023-02-14	USA: New York,	71131
ERR10070045	PRJEB55313	SAMEA110606399	University of Liverpool	2022-01-16	United Kingdom,
SRR22260127	PRJNA801677	SAMN31661096	Biobot Analytics	2022-08-23	USA: Massachusetts,	11584
SRR26799116	PRJNA938474	SAMN38220472	Oregon State University	2022-10-05	USA: Oregon,	220000
ERR12120304	PRJEB66496	SAMEA114497913	statens serum institut	2023-06-13	Denmark, 56.74125, 10.11528,
SRR22241855	PRJNA801677	SAMN31658023	Biobot Analytics	2022-04-06/2022-04-07	USA: Maine,	3000
SRR23381834	PRJNA886720	SAMN33226749	CLT	2022-12-26	USA: North Carolina,	15527
ERR10057678	PRJEB55313	SAMEA110615891	University of Liverpool	2021-11-27	United Kingdom,
SRR22401475	PRJNA839090	SAMN31856451	Biobot Analytics	2022-10-25/2022-10-26	USA: Kansas,	54985
SRR15902893	PRJNA763484	SAMN21439472	University of South Carolina	2020-07-22	USA: South Carolina, Columbia,	363714
SRR20717396	PRJNA812604	SAMN30057948	UPHL_ID	2021-10-05	USA: Utah,	53313
SRR15294785	PRJNA748354	SAMN26199243	University of Missouri	2021-03-16	USA: Missouri, USA: Missouri,	306647
SRR25651612	PRJNA957477	SAMN36998522	verily_ww	2023-06-27	USA: California,	1480000
SRR22911247	PRJNA847239	SAMN32478413	ASU_WBE	2021-10-11	USA: Arizona, Maricopa, Tempe,	missing
SRR25948732	PRJNA850375	SAMN37317597	CDPHE-COVID	2023-07-31	USA: Colorado, Larimer, county,	23194
SRR26775747	PRJNA896605	SAMN38190006	US CDC NWSS	2023-06-20	USA: New York,	6280
ERR10067524	PRJEB55313	SAMEA110599631	University of Liverpool	2021-10-22	United Kingdom,
SRR16828024	PRJNA771693	SAMN22937949	TGen North	2021-01-18	USA: Vermont,	missing
SRR25652271	PRJNA957477	SAMN36997776	verily_ww	2023-03-29	USA: California,	350000
ERR10062808	PRJEB55313	SAMEA110612388	University of Liverpool	2022-01-19	United Kingdom,
SRR25300155	PRJNA957477	SAMN36468870	verily_ww	2022-12-25	USA: California,	1480000
SRR22879089	PRJNA850375	SAMN32378715	CDPHE-COVID	2022-02-17	USA: Colorado, Morgan, county,	12000
SRR26549451	PRJNA896645	SAMN38020352	US CDC NWSS	2023-09-17	USA: Ohio,	25000
SRR24834723	PRJNA839090	SAMN35638322	Biobot Analytics	2023-05-21/2023-05-22	USA: New York,	244918
SRR22324282	PRJNA748354	SAMN31772127	University of Missouri	2022-10-16	USA: Missouri, USA: Missouri,	360000
SRR26798556	PRJNA938474	SAMN38219875	Oregon State University	2022-12-08	USA: Oregon,	20840
SRR27492143	PRJNA767624	SAMN36025689	NC_Thakur_lab_GT	2023-04-24	USA: North Carolina,	22000
SRR23056003	PRJNA916712	SAMN32674421	Tata Institute for Genetics and Society	2022-06-27	India:Bengaluru,Nagasandra,	200000
SRR26892199	PRJNA850375	SAMN38334304	CDPHE-COVID	2023-10-30	USA: Colorado, Boulder, county,	89383
ERR10072128	PRJEB55313	SAMEA110628629	University of Liverpool	2021-11-07	United Kingdom,
SRR24323648	PRJNA850375	SAMN34371417	CDPHE-COVID	2023-02-06	USA: Colorado, Arapahoe, county,	25714
SRR24469410	PRJNA812604	SAMN35002427	UPHL_ID	2023-04-11	USA: Utah,	92047
ERR10055431	PRJEB55313	SAMEA110638577	University of Liverpool	2022-01-05	United Kingdom,
SRR25258818	PRJNA896645	SAMN36433983	US CDC NWSS	2023-06-20	USA: Ohio,	85000
SRR21669023	PRJNA839090	SAMN30955275	Biobot Analytics	2022-09-06	USA: New Mexico,	5852
SRR23363688	PRJNA842493	SAMN33192732	Disease Prevention and Control	2023-01-16	USA: Texas, Houston,	1133
ERR10049665	PRJEB55313	SAMEA110624087	University of Liverpool	2021-10-29	United Kingdom,
SRR18583127	PRJNA715712	SAMN27252843	The New School	2022-03-14	USA: New York, USA: Ney York,	Not Collected
SRR15706796	PRJNA746354	SAMN21209562	Biobot Analytics	2021-08-11/2021-08-12	USA: Illinois,	25000
SRR26773256	PRJNA896605	SAMN38191267	US CDC NWSS	2023-05-16	USA: New York,	24147
ERR12083171	PRJEB65603	SAMEA114458806	statens serum institut	2023-09-21	Denmark, 55.54043, 8.42243,
ERR10550992	PRJEB57192	SAMEA112140295	university of exeter	2022-03-19	United Kingdom,
SRR25948661	PRJNA850375	SAMN37317618	CDPHE-COVID	2023-08-16	USA: Colorado, San Miguel, county,	15000
SRR17027095	PRJNA783202	SAMN23424264	IIM-CSIC	2021-01-17	Spain: Melide, Galicia,	7500
SRR23103019	PRJNA839090	SAMN32771300	Biobot Analytics	2023-01-01/2023-01-02	USA: Florida,	59587
SRR22292195	PRJNA839090	SAMN31719917	Biobot Analytics	2022-10-30/2022-10-31	USA: Tennessee,	50000
SRR26587358	PRJNA812604	SAMN38041893	UPHL_ID	2023-10-12	USA: Utah,	112901
ERR10060573	PRJEB55313	SAMEA110619774	University of Liverpool	2022-02-16	United Kingdom,
ERR10049014	PRJEB55313	SAMEA110607305	University of Liverpool	2021-10-24	United Kingdom,
SRR21730074	PRJNA839090	SAMN31045627	Biobot Analytics	2022-09-11/2022-09-12	USA: Texas,	630000
SRR22043537	PRJNA839090	SAMN31440784	Biobot Analytics	2022-10-09/2022-10-10	USA: Washington,	7125
ERR10550721	PRJEB57192	SAMEA112140028	university of exeter	2022-03-17	United Kingdom,
SRR23038412	PRJNA839090	SAMN32663678	Biobot Analytics	2022-12-27	USA: California,	5000
SRR21010674	PRJNA839090	SAMN30246828	Biobot Analytics	2022-07-25/2022-07-26	USA: California,	10080
SRR20730635	PRJNA812604	SAMN30079519	UPHL_ID	2021-10-27	USA: Utah,	6790
SRR22236355	PRJNA801677	SAMN31659461	Biobot Analytics	2022-05-30/2022-05-31	USA: Massachusetts,	60000
SRR16004592	PRJNA765031	SAMN21541182	Laboratoire national de sante	2020-11-18	Luxembourg: BEGGEN,	NA
ERR10052512	PRJEB55313	SAMEA110611815	University of Liverpool	2021-11-20	United Kingdom,
SRR17887997	PRJNA771693	SAMN25656018	TGen North	2020-12-19	USA: Arizona,	missing
ERR10058851	PRJEB55313	SAMEA110608847	University of Liverpool	2021-11-03	United Kingdom,
SRR21112076	PRJNA839090	SAMN30378967	Biobot Analytics	2022-08-02	USA: Washington,	20000
ERR10061959	PRJEB55313	SAMEA110635674	University of Liverpool	2022-02-23	United Kingdom,
SRR20803392	PRJNA812604	SAMN30128133	UPHL_ID	2022-07-07	USA: Utah,	17312
SRR25650089	PRJNA957477	SAMN36997253	verily_ww	2023-02-02	USA: California,	15372
SRR24054454	PRJNA896645	SAMN34058406	US CDC NWSS	2022-09-11	USA: Ohio,	8400
ERR10056107	PRJEB55313	SAMEA110634914	University of Liverpool	2021-11-02	United Kingdom,
SRR19386966	PRJNA839090	SAMN28641108	Biobot Analytics	2022-05-08/2022-05-09	USA: Illinois,	65000
SRR22260507	PRJNA801677	SAMN31661421	Biobot Analytics	2022-09-25/2022-09-26	USA: Tennessee,	400000
SRR23364497	PRJNA839090	SAMN33191767	Biobot Analytics	2023-01-22/2023-01-23	USA: North Carolina,	20000
SRR21937844	PRJNA850375	SAMN31274544	CDPHE-COVID	2022-04-25	USA: Colorado, Larimer, county,	23194
ERR9861885	PRJEB44932	SAMEA110149405	Swiss Institute of Bioinformatics, Switzerland	2021-07-16	Switzerland, 47.4007, 8.481, ZH - Z√ºrich - ARA Werdh√∂lzli,
SRR24838161	PRJNA850375	SAMN35628202	CDPHE-COVID	2023-05-08	USA: Colorado, Summit, county,	14286
ERR10051560	PRJEB55313	SAMEA110599027	University of Liverpool	2021-10-17	United Kingdom,
SRR25651414	PRJNA957477	SAMN36998456	verily_ww	2023-05-30	USA: California,	890000
ERR10554302	PRJEB57192	SAMEA112141273	university of exeter	not provided
ERR10066145	PRJEB55313	SAMEA110625122	University of Liverpool	2022-01-09	United Kingdom,
SRR26528806	PRJNA1031245	SAMN37987423	CLT	2023-04-25	USA: North Carolina,	not applicable
ERR10070995	PRJEB55313	SAMEA110599655	University of Liverpool	2021-11-28	United Kingdom,
SRR26772661	PRJNA896605	SAMN38192818	US CDC NWSS	2023-03-07	USA: New York,	6191
ERR10071151	PRJEB55313	SAMEA110602680	University of Liverpool	2021-10-03	United Kingdom,
ERR8777767	PRJEB48985	SAMEA13166194	CEMM RESEARCH CENTER FOR MOLECULAR MEDICINE OF THE AUSTRIAN ACADEMY OF SCIENCES	2022-01-23	Austria, 47.263666067, 11.446586391,
SRR25407615	PRJNA850375	SAMN36698164	CDPHE-COVID	2023-06-12	USA: Colorado, Garfield, county,	16714
ERR11723739	PRJEB64355	SAMEA114072648	University of Liverpool	2021	United Kingdom,
SRR15294726	PRJNA748354	SAMN26199320	University of Missouri	2021-03-23	USA: Missouri, USA: Missouri,	10114
SRR21537956	PRJNA768452	SAMN28291671	PA_Dudley_lab_GT	2022-04-14	USA: Pennsylvania,	24057
SRR22793416	PRJNA812604	SAMN32287378	UPHL_ID	2022-09-08	USA: Utah,	19936
SRR17853548	PRJNA735936	SAMN25563652	University of Louisville	2021-11-01	USA: Kentucky,	22437
ERR10050588	PRJEB55313	SAMEA110604742	University of Liverpool	2021-10-24	United Kingdom,
SRR23365924	PRJNA850375	SAMN33194283	CDPHE-COVID	2022-07-07	USA: Colorado, Boulder, county,	89383
SRR25478765	PRJNA839090	SAMN36786529	Biobot Analytics	2023-07-19	USA: Texas,	350
SRR20011826	PRJNA839090	SAMN29548237	Biobot Analytics	2022-06-14	USA: Rhode Island,	11000
ERR10060693	PRJEB55313	SAMEA110638196	University of Liverpool	2022-02-03	United Kingdom,
SRR21836317	PRJNA887942	SAMN31204606	MLW	2022-04-04	Malawi: Blantyre_81,	800000
SRR26786298	PRJNA850375	SAMN38181994	CDPHE-COVID	2023-09-11	USA: Colorado, Larimer, county,	23194
SRR25300383	PRJNA957477	SAMN36468950	verily_ww	2022-04-27	USA: California,	1500000
SRR26410938	PRJNA874025	SAMN37858009	DCLS-NGS	2023-07-24	USA: Virginia,	118266
SRR21554343	PRJNA839090	SAMN30838068	Biobot Analytics	2022-08-31/2022-09-01	USA: Indiana,	49000
ERR7428012	PRJEB48985	SAMEA10803695	CEMM RESEARCH CENTER FOR MOLECULAR MEDICINE OF THE AUSTRIAN ACADEMY OF SCIENCES	2021-08-30	Austria, 48.13458342, 16.54122212,
SRR22911114	PRJNA847239	SAMN32478471	ASU_WBE	2021-10-11	USA: Washington, King, Des Moines,	missing
ERR10064337	PRJEB55313	SAMEA110613493	University of Liverpool	2022-02-01	United Kingdom,
SRR22911340	PRJNA847239	SAMN32478275	ASU_WBE	2022-06-06	USA: Washington, King, Des Moines,	missing
SRR26806452	PRJNA850375	SAMN38201804	CDPHE-COVID	2023-09-07	USA: Colorado, Ouray, county,	2152
ERR10061848	PRJEB55313	SAMEA110635559	University of Liverpool	2022-02-24	United Kingdom,
SRR22303930	PRJNA812604	SAMN31744995	UPHL_ID	2022-10-27	USA: Utah,	35840
SRR22236326	PRJNA801677	SAMN31659560	Biobot Analytics	2022-06-06/2022-06-07	USA: Florida,	591071
SRR20822327	PRJNA865728	SAMN30124416	National Center for Toxicological Research	2021-01-12	USA: Arkansas,	135769
SRR26779184	PRJNA896605	SAMN38186956	US CDC NWSS	2023-10-18	USA: New York,	3288
SRR24301945	PRJNA850375	SAMN34368888	CDPHE-COVID	2023-01-24	USA: Colorado, Chaffee, county,	19286
SRR24029755	PRJNA896645	SAMN33997176	US CDC NWSS	2022-04-24	USA: Ohio,	65469
ERR10059804	PRJEB55313	SAMEA110591988	University of Liverpool	2022-01-25	United Kingdom,
ERR10070430	PRJEB55313	SAMEA110615004	University of Liverpool	2022-01-23	United Kingdom,
ERR10067055	PRJEB55313	SAMEA110627225	University of Liverpool	2021-10-10	United Kingdom,
SRR23590481	PRJNA850375	SAMN33416869	CDPHE-COVID	2022-12-01	USA: Colorado, Denver, county,	345454
SRR21204174	PRJNA873764	SAMN30501037	Northwestern University	2021-09-13	USA: Illinois,	NA
SRR23078022	PRJNA748354	SAMN32727818	University of Missouri	2022-12-28	USA: Missouri, USA: Missouri,	43200
SRR15240814	PRJNA748354	SAMN26199203	University of Missouri	2021-05-25	USA: Missouri, USA: Missouri,	10113
SRR19588578	PRJNA839090	SAMN28924181	Biobot Analytics	2022-05-22/2022-05-23	USA: Washington,	173800
SRR15647200	PRJNA746354	SAMN21013636	Biobot Analytics	2021-08-04/2021-08-05	USA: New Jersey,	47000
SRR20680178	PRJNA839090	SAMN30004428	Biobot Analytics	2022-07-11/2022-07-12	USA: Oregon,	45600
SRR24808422	PRJNA850375	SAMN35572573	CDPHE-COVID	2023-03-23	USA: Colorado, San Miguel, county,	15000
SRR18583108	PRJNA715712	SAMN27252883	The New School	2022-01-18	USA: New York, USA: Ney York,	Not Collected
SRR24057571	PRJNA896645	SAMN34061512	US CDC NWSS	2022-11-13	USA: Ohio,	46160
SRR24057798	PRJNA896645	SAMN34061012	US CDC NWSS	2022-12-04	USA: Ohio,	31430
SRR22259625	PRJNA801677	SAMN31660812	Biobot Analytics	2022-08-07/2022-08-08	USA: Pennsylvania,	28809
SRR17867479	PRJNA766696	SAMN25601869	fda_az	2021-11-01	USA: Arizona, Yuma County,	18039
SRR26786009	PRJNA850375	SAMN38181701	CDPHE-COVID	2023-09-25	USA: Colorado, Arapahoe, county,	25714
SRR22262801	PRJNA850375	SAMN31693864	CDPHE-COVID	2021-07-01	USA: Colorado, Boulder, county,	17601
SRR26798799	PRJNA938474	SAMN38220109	Oregon State University	2022-11-14	USA: Oregon,	10400
SRR25651773	PRJNA957477	SAMN36998296	verily_ww	2023-02-23	USA: California,	750000
SRR21836276	PRJNA887942	SAMN31204644	MLW	2021-06-15	Malawi: Blantyre_119,	800000
ERR7427477	PRJEB48985	SAMEA10803159	CEMM RESEARCH CENTER FOR MOLECULAR MEDICINE OF THE AUSTRIAN ACADEMY OF SCIENCES	2021-06-10	Austria, 46.57321371, 14.02400866,
SRR24033453	PRJNA896645	SAMN34022410	US CDC NWSS	2022-05-01	USA: Ohio,	18000
ERR9862613	PRJEB44932	SAMEA110150132	Swiss Institute of Bioinformatics, Switzerland	2021-02-13	Switzerland, 47.4902, 9.5673, SG - Altenrhein - ARA Altenrhein,
SRR19350141	PRJNA748354	SAMN28590592	University of Missouri	2022-05-03	USA: Missouri, USA: Missouri,	33540
SRR23214701	PRJNA839090	SAMN32899341	Biobot Analytics	2023-01-11/2023-01-12	USA: Maine,	21000
SRR26339482	PRJNA957477	SAMN37752745	verily_ww	2023-09-05	USA: California,	NA
SRR15202353	PRJNA746354	SAMN20331400	Biobot Analytics	2021-06-27/2021-06-28	USA: Georgia,	606263
SRR24385979	PRJNA862960	SAMN34498790	Biobot Analytics	2023-04-18/2023-04-19	USA: Pennsylvania,	25000
SRR12618538	PRJNA662596	SAMN16090375	Arizona State University	2020-06-03	USA: Arizona,
SRR21836293	PRJNA887942	SAMN31204660	MLW	2022-01-10	Malawi: Blantyre_135,	800000
SRR25412978	PRJNA748354	SAMN36701944	University of Missouri	2023-07-05	USA: Missouri, USA: Missouri,	1730
SRR26054262	PRJNA839090	SAMN37385325	Biobot Analytics	2023-09-04/2023-09-05	USA: Texas,	1200000
ERR10070126	PRJEB55313	SAMEA110630797	University of Liverpool	2021-11-21	United Kingdom,
SRR25300724	PRJNA957477	SAMN36468972	verily_ww	2022-06-17	USA: California,	1500000
ERR10048806	PRJEB55313	SAMEA110628213	University of Liverpool	2021-10-15	United Kingdom,
SRR25407971	PRJNA850375	SAMN36697936	CDPHE-COVID	2023-06-08	USA: Colorado, El Paso, county,	34286
SRR25650162	PRJNA957477	SAMN36997562	verily_ww	2023-06-12	USA: California,	70000
ERR10060677	PRJEB55313	SAMEA110621194	University of Liverpool	2022-02-10	United Kingdom,
SRR25404400	PRJNA839090	SAMN36696245	Biobot Analytics	2023-07-05/2023-07-06	USA: Florida,	85700
SRR23949966	PRJNA812604	SAMN33873575	UPHL_ID	2023-02-28	USA: Utah,	53313
SRR24323880	PRJNA850375	SAMN34371450	CDPHE-COVID	2023-02-02	USA: Colorado, Denver Arapahoe, county,	247443
ERR10054746	PRJEB55313	SAMEA110619491	University of Liverpool	2021-11-10	United Kingdom,
ERR10062531	PRJEB55313	SAMEA110592920	University of Liverpool	2022-01-20	United Kingdom,
ERR10060136	PRJEB55313	SAMEA110616858	University of Liverpool	2022-02-24	United Kingdom,
SRR17453466	PRJNA748354	SAMN26199248	University of Missouri	2021-12-14	USA: Missouri, USA: Missouri,	41153
SRR23590273	PRJNA850375	SAMN33416768	CDPHE-COVID	2022-12-01	USA: Colorado, Boulder, county,	1786
SRR26778862	PRJNA896605	SAMN38189100	US CDC NWSS	2023-07-25	USA: New York,	14742
SRR21449822	PRJNA812604	SAMN30693504	UPHL_ID	2022-08-04	USA: Utah,	64533
SRR26775141	PRJNA896605	SAMN38192448	US CDC NWSS	2023-03-22	USA: New York,	21516
SRR22242613	PRJNA801677	SAMN31658542	Biobot Analytics	2022-05-03/2022-05-04	USA: West Virginia,	44400
ERR10066880	PRJEB55313	SAMEA110605914	University of Liverpool	2021-12-12	United Kingdom,
SRR24063142	PRJNA896645	SAMN34068112	US CDC NWSS	2023-02-22	USA: Ohio,	20366
SRR25403387	PRJNA862960	SAMN36696103	Biobot Analytics	2023-07-12/2023-07-13	USA: Pennsylvania,	4600
SRR18464224	PRJNA801677	SAMN26927628	Biobot Analytics	2022-01-30/2022-01-31	USA: Idaho,	20000
SRR21188923	PRJNA850375	SAMN30438500	CDPHE-COVID	2021-05-03	USA: Colorado, Denver county,	709904
SRR21374604	PRJNA875025	SAMN30613564	University of Colorado, Boulder	2020-09-13	USA:Colorado,Boulder,
SRR22292111	PRJNA839090	SAMN31719796	Biobot Analytics	2022-10-18/2022-10-19	USA: South Dakota,	215000
SRR25503630	PRJNA839090	SAMN36823429	Biobot Analytics	2023-07-24/2023-07-25	USA: Vermont,	10000
SRR21112097	PRJNA839090	SAMN30378896	Biobot Analytics	2022-08-01/2022-08-02	USA: North Carolina,	31536
ERR10066948	PRJEB55313	SAMEA110607373	University of Liverpool	2022-02-04	United Kingdom,
ERR10061941	PRJEB55313	SAMEA110635653	University of Liverpool	2022-02-02	United Kingdom,
ERR7426457	PRJEB48985	SAMEA10802029	CEMM RESEARCH CENTER FOR MOLECULAR MEDICINE OF THE AUSTRIAN ACADEMY OF SCIENCES	2021-02-16	Austria, 48.38071379, 15.88037517,
SRR25144682	PRJNA839090	SAMN36297575	Biobot Analytics	2023-06-19/2023-06-20	USA: Wyoming,	20000
ERR10060458	PRJEB55313	SAMEA110619301	University of Liverpool	2022-02-22	United Kingdom,
SRR23906200	PRJNA850375	SAMN33817468	CDPHE-COVID	2022-12-15	USA: Colorado, Larimer, county,	26621
SRR26775340	PRJNA896605	SAMN38193186	US CDC NWSS	2023-02-16	USA: New York,	23379
SRR26336534	PRJNA874025	SAMN37751249	DCLS-NGS	2023-06-12	USA: Virginia,	14000
SRR18541151	PRJNA819090	SAMN27108141	The Scripps Research Institute	2021-08-09 00:00:00+00:00	USA: California, San Diego (Point Loma),	2300000
SRR25300020	PRJNA957477	SAMN36468812	verily_ww	2022-10-10	USA: California,	1480000
SRR25300336	PRJNA957477	SAMN36468783	verily_ww	2022-09-05	USA: California,	1480000
ERR10056703	PRJEB55313	SAMEA110632401	University of Liverpool	2021-11-30	United Kingdom,
SRR21879696	PRJNA757447	SAMN31258055	FDA	2022-09-27	USA: Alabama,	125030
SRR23102891	PRJNA839090	SAMN32771416	Biobot Analytics	2023-01-03	USA: Hawaii,	49000
ERR10063972	PRJEB55313	SAMEA110611819	University of Liverpool	2022-02-05	United Kingdom,
SRR16638995	PRJNA771693	SAMN22513619	TGen North	2021-02-08	USA: Texas,	missing
SRR21194427	PRJNA839090	SAMN30486536	Biobot Analytics	2022-08-10/2022-08-11	USA: Vermont,	31000
SRR20318500	PRJNA796340	SAMN29836605	Houston_WBE_SARS-CoV-2	2021-11-29	USA: Texas, Houston,	85129
SRR22909291	PRJNA839090	SAMN31856037	Biobot Analytics	2022-11-07	USA: New Mexico,	650000
ERR8611085	PRJEB48985	SAMEA13010879	CEMM RESEARCH CENTER FOR MOLECULAR MEDICINE OF THE AUSTRIAN ACADEMY OF SCIENCES	2021-12-30	Austria, 47.365555633, 9.66305543600004,
SRR20730598	PRJNA812604	SAMN30079552	UPHL_ID	2022-03-29	USA: Utah,	21872
SRR15435120	PRJNA746354	SAMN20749309	Biobot Analytics	2021-07-20/2021-07-21	USA: Kansas,	73829
SRR23002066	PRJNA812604	SAMN32619942	UPHL_ID	2022-11-29	USA: Utah,	7460
SRR26786312	PRJNA850375	SAMN38181981	CDPHE-COVID	2023-09-11	USA: Colorado, Denver, county,	345454
SRR25629684	PRJNA839090	SAMN36978394	Biobot Analytics	2023-07-25	USA: Texas,	313164
SRR25650034	PRJNA957477	SAMN36997359	verily_ww	2023-03-22	USA: California,	230000
SRR23044073	PRJNA850375	SAMN32669541	CDPHE-COVID	2022-03-31	USA: Colorado, Larimer, county,	26621
ERR9862382	PRJEB44932	SAMEA110149901	Swiss Institute of Bioinformatics, Switzerland	2021-02-22	Switzerland, 47.4007, 8.481, ZH - Z√ºrich - ARA Werdh√∂lzli,
SRR15384064	PRJNA746354	SAMN20584476	Biobot Analytics	2021-07-13/2021-07-14	USA: Washington,	37650
ERR10052836	PRJEB55313	SAMEA110608177	University of Liverpool	2021-12-14	United Kingdom,
SRR25653020	PRJNA957477	SAMN36997911	verily_ww	2023-05-11	USA: California,	58496
SRR18583113	PRJNA715712	SAMN27252791	The New School	2021-08-09	USA: New York, USA: Ney York,	Not Collected
SRR23055103	PRJNA916913	SAMN32331809	University of Nevada, Reno	2022-10	USA: Nevada, Reno,	318000
SRR23363714	PRJNA842493	SAMN33192808	Disease Prevention and Control	2023-01-30	USA: Texas, Houston,	3623
ERR10059712	PRJEB55313	SAMEA110608524	University of Liverpool	2022-02-22	United Kingdom,
SRR23051045	PRJNA886720	SAMN32678754	CLT	2022-11-29	USA: North Carolina,	78141
SRR20712953	PRJNA812604	SAMN30053826	UPHL_ID	2021-11-16	USA: Utah,	53313
SRR27667286	PRJNA1067101	SAMN39514779	Symbiosis School of Biological Scineces, Symbiosis International (Deemed University)	2022-02-11	India: Kalewadi Adarshnagar, Pune, Maharashtra,	NA
SRR26773463	PRJNA896605	SAMN38192035	US CDC NWSS	2023-04-11	USA: New York,	27849
ERR9861975	PRJEB44932	SAMEA110149495	Swiss Institute of Bioinformatics, Switzerland	2021-07-01	Switzerland, 46.5202, 6.5929, VD - Lausanne - STEP Vidy,
SRR15646950	PRJNA746354	SAMN21013861	Biobot Analytics	2021-08-05/2021-08-06	USA: Tennessee,	60500
ERR7426603	PRJEB48985	SAMEA10802175	CEMM RESEARCH CENTER FOR MOLECULAR MEDICINE OF THE AUSTRIAN ACADEMY OF SCIENCES	2021-03-01	Austria, 48.73146613, 16.39152632,
SRR25005810	PRJNA865728	SAMN35820680	National Center for Toxicological Research	2023-02-07	USA: Arkansas,	135769
SRR23863743	PRJNA839090	SAMN33758646	Biobot Analytics	2023-03-06/2023-03-07	USA: Maryland,	150000
SRR22401431	PRJNA839090	SAMN31856294	Biobot Analytics	2022-11-06/2022-11-07	USA: California,	78000
SRR15647215	PRJNA746354	SAMN21013622	Biobot Analytics	2021-08-02/2021-08-03	USA: Massachusetts,	260000
SRR18390429	PRJNA801677	SAMN26725574	Biobot Analytics	2022-01-23/2022-01-24	USA: Indiana,	80000
SRR21669162	PRJNA839090	SAMN30955402	Biobot Analytics	2022-09-06/2022-09-07	USA: Hawaii,	300000
SRR22911492	PRJNA847239	SAMN32478399	ASU_WBE	2021-09-27	USA: Washington, Walla Walla, Walla Walla,	missing
ERR10048753	PRJEB55313	SAMEA110630148	University of Liverpool	2021-12-19	United Kingdom,
SRR26410944	PRJNA874025	SAMN37858003	DCLS-NGS	2023-07-24	USA: Virginia,	300000
ERR7426374	PRJEB48985	SAMEA10801946	CEMM RESEARCH CENTER FOR MOLECULAR MEDICINE OF THE AUSTRIAN ACADEMY OF SCIENCES	2021-02-02	Austria, 47.26366607, 11.44658639,
SRR26163016	PRJNA839090	SAMN37529301	Biobot Analytics	2023-09-09/2023-09-10	USA: Arkansas,	10200
ERR10054634	PRJEB55313	SAMEA110621635	University of Liverpool	2021-11-02	United Kingdom,
SRR21010633	PRJNA839090	SAMN30246913	Biobot Analytics	2022-07-26	USA: Washington,	20000
SRR26772824	PRJNA896605	SAMN38193366	US CDC NWSS	2023-02-07	USA: New York,	5162
SRR26587349	PRJNA812604	SAMN38041901	UPHL_ID	2023-10-12	USA: Utah,	53313
SRR21037268	PRJNA748354	SAMN30303105	University of Missouri	2022-08-02	USA: Missouri, USA: Missouri,	Not Collected
SRR26424999	PRJNA957477	SAMN37875830	verily_ww	2023-09-21	USA: Illinois,	86000
SRR25186218	PRJNA850375	SAMN35821502	CDPHE-COVID	2023-05-18	USA: Colorado, Summit, county,	14286
ERR10061129	PRJEB55313	SAMEA110621043	University of Liverpool	2022-03-03	United Kingdom,
SRR25602149	PRJNA862960	SAMN36935620	Biobot Analytics	2023-07-25/2023-07-26	USA: Pennsylvania,	4000
ERR9813649	PRJEB53325	SAMEA14508572	University of Liverpool	2020-11-09	United Kingdom,
SRR24323911	PRJNA850375	SAMN34371291	CDPHE-COVID	2023-03-06	USA: Colorado, Boulder, county,	31429
ERR9827853	PRJEB53227	SAMEA110005385	national institute of biology	2021-03-18	Slovenia, 46, 15,
ERR10064956	PRJEB55313	SAMEA110611120	University of Liverpool	2022-02-26	United Kingdom,
SRR25070857	PRJNA946141	SAMN36071605	University of Miami	2020-12-02	USA: Florida, USA: Florida,	1409
SRR26775785	PRJNA896605	SAMN38190139	US CDC NWSS	2023-06-14	USA: New York,	56967
SRR24054221	PRJNA896645	SAMN34058079	US CDC NWSS	2022-09-06	USA: Ohio,	32000
SRR25651370	PRJNA957477	SAMN36998548	verily_ww	2023-07-09	USA: California,	750000
ERR10072062	PRJEB55313	SAMEA110629135	University of Liverpool	2022-01-28	United Kingdom,
SRR22909996	PRJNA839090	SAMN32474356	Biobot Analytics	2022-12-11/2022-12-12	USA: New Hampshire,	25000
SRR23510045	PRJNA850375	SAMN33338448	CDPHE-COVID	2022-09-29	USA: Colorado, Weld, county,	83319
SRR16038109	PRJNA746354	SAMN21209578	Biobot Analytics	2021-08-09/2021-08-10	USA: Virginia,	66000
ERR9862443	PRJEB44932	SAMEA110149962	Swiss Institute of Bioinformatics, Switzerland	2021-05-01	Switzerland, 47.4007, 8.481, ZH - Z√ºrich - ARA Werdh√∂lzli,
SRR22401568	PRJNA839090	SAMN31856242	Biobot Analytics	2022-11-07/2022-11-08	USA: New Mexico,	13000
SRR21075821	PRJNA860755	SAMN29921138	The Aga Khan University	2022-01-20	Pakistan: Karachi,	NA
ERR10056928	PRJEB55313	SAMEA110633982	University of Liverpool	2021-10-28	United Kingdom,
SRR24638323	PRJNA839090	SAMN35154883	Biobot Analytics	2023-05-07/2023-05-08	USA: Texas,	120000
SRR22878915	PRJNA850375	SAMN32378793	CDPHE-COVID	2022-02-28	USA: Colorado, Larimer, county,	17997
SRR15709814	PRJNA746354	SAMN21210886	Biobot Analytics	2021-07-28	USA: Louisiana,	99712
SRR24234138	PRJNA896645	SAMN34271797	US CDC NWSS	2022-08-21	USA: Ohio,	313158
ERR10061876	PRJEB55313	SAMEA110614835	University of Liverpool	2022-03-10	United Kingdom,
SRR26030318	PRJNA839090	SAMN37350589	Biobot Analytics	2023-08-28/2023-08-29	USA: California,	6500
SRR26799156	PRJNA938474	SAMN38220436	Oregon State University	2022-10-12	USA: Oregon,	235155
ERR9861768	PRJEB44932	SAMEA110149288	Swiss Institute of Bioinformatics, Switzerland	2021-08-10	Switzerland, 46.0096, 8.9177, TI - Lugano - CDA Lugano,
ERR9813053	PRJEB53325	SAMEA14508628	University of Liverpool	2021-01-30	United Kingdom,
ERR10056418	PRJEB55313	SAMEA110597209	University of Liverpool	2022-01-19	United Kingdom,
SRR27117297	PRJNA812604	SAMN38698680	UPHL_ID	2023-10-05	USA: Utah,	254971
SRR21883233	PRJNA839090	SAMN31260744	Biobot Analytics	2022-09-25/2022-09-26	USA: Virginia,	141543
SRR25557319	PRJNA850375	SAMN36772820	CDPHE-COVID	2023-07-12	USA: Colorado, Elbert, county,	3571
SRR24509675	PRJNA839090	SAMN35043499	Biobot Analytics	2023-05-01/2023-05-02	USA: South Carolina,	140280
SRR22237121	PRJNA801677	SAMN31660164	Biobot Analytics	2022-07-19/2022-07-20	USA: Massachusetts,	17000
SRR22430994	PRJNA850375	SAMN31891635	CDPHE-COVID	2021-09-28	USA: Colorado, Larimer, county,	66429
SRR20021163	PRJNA748354	SAMN29580110	University of Missouri	2022-06-07	USA: Missouri, USA: Missouri,	24174
SRR15882482	PRJNA746354	SAMN21418200	Biobot Analytics	2021-08-17/2021-08-18	USA: Georgia,	606263
SRR21037179	PRJNA748354	SAMN30303107	University of Missouri	2022-07-05	USA: Missouri, USA: Missouri,	9100
SRR21725955	PRJNA884675	SAMN31036817	Facultad de Ciencias, UdelaR	2021-06	Uruguay: Cerro Largo,	NA
SRR25650719	PRJNA957477	SAMN36997368	verily_ww	2023-03-24	USA: California,	131000
SRR20825464	PRJNA812604	SAMN30132360	UPHL_ID	2022-06-28	USA: Utah,	94005
SRR24126548	PRJNA839090	SAMN33326428	Biobot Analytics	2023-02-07	USA: Iowa,	21000
SRR19625317	PRJNA812604	SAMN28977909	UPHL_ID	2022-05-05	USA: Utah,	19936
SRR14789325	PRJNA736964	SAMN19671108	Technical University of Darmstadt	2021-03	Greece,
SRR19603149	PRJNA801677	SAMN28945725	Biobot Analytics	2022-02-27/2022-02-28	USA: Idaho,	100000
SRR22474758	PRJNA839090	SAMN31952174	Biobot Analytics	2022-11-16/2022-11-17	USA: Arkansas,	92000
SRR23343408	PRJNA931732	SAMN33097198	CSIR-National Chemical Laboratory, Pune	2022-01-03	India: Pune,	NA
SRR19350125	PRJNA748354	SAMN28590593	University of Missouri	2022-04-25	USA: Missouri, USA: Missouri,	Not Collected
SRR23613842	PRJNA907019	SAMN33438588	WA_GT	2023-02-10	USA: Washington,	225000
ERR10054296	PRJEB55313	SAMEA110637411	University of Liverpool	2021-12-16	United Kingdom,
ERR10067200	PRJEB55313	SAMEA110599436	University of Liverpool	2022-01-09	United Kingdom,
SRR23345151	PRJNA931732	SAMN33098919	CSIR-National Chemical Laboratory, Pune	2021-11-19	India: Pune,	NA
SRR23363753	PRJNA842493	SAMN33192743	Disease Prevention and Control	2023-01-23	USA: Texas, Houston,	4010
ERR10071755	PRJEB55313	SAMEA110621111	University of Liverpool	2022-01-23	United Kingdom,
SRR22303979	PRJNA812604	SAMN31744894	UPHL_ID	2022-10-04	USA: Utah,	209645
SRR22292061	PRJNA839090	SAMN31719765	Biobot Analytics	2022-10-17/2022-10-18	USA: California,	91765
SRR23044097	PRJNA850375	SAMN32669347	CDPHE-COVID	2022-05-10	USA: Colorado, San Miguel, county,	15000
SRR18543608	PRJNA819090	SAMN27107798	The Scripps Research Institute	2021-03-10 00:00:00+00:00	USA: California, San Diego (Point Loma),	2300000
SRR21595277	PRJNA850375	SAMN30788967	CDPHE-COVID	2021-03-08	USA: Colorado, El Paso county,	102204
SRR26786410	PRJNA850375	SAMN38182109	CDPHE-COVID	2023-10-05	USA: Colorado, Weld, county,	13779
SRR24386161	PRJNA839090	SAMN34498599	Biobot Analytics	2023-04-18/2023-04-19	USA: Washington,	800
SRR22292083	PRJNA839090	SAMN31719863	Biobot Analytics	2022-09-26/2022-09-27	USA: Maine,	8500
ERR12654365	PRJEB44932	SAMEA115182122	swiss pathogen surveillance platform (spsp)	2023-08-04	Switzerland, SO,
SRR22064334	PRJNA886720	SAMN31484163	CLT	2022-08-23	USA: North Carolina,	135821
ERR9812991	PRJEB53325	SAMEA14508801	University of Liverpool	2021-01-27	United Kingdom,
SRR21204076	PRJNA873764	SAMN30501116	Northwestern University	2021-10-10	USA: Illinois,	NA
SRR18539140	PRJNA819090	SAMN27104699	The Scripps Research Institute	2021-01-21 00:00:00+00:00	USA: California, UCSD Campus,	NA
SRR25726447	PRJNA839090	SAMN37109312	Biobot Analytics	2023-08-13/2023-08-14	USA: New York,	192050
SRR23043704	PRJNA850375	SAMN32669203	CDPHE-COVID	2022-04-11	USA: Colorado, Larimer, county,	5818
SRR23037949	PRJNA839090	SAMN32206606	Biobot Analytics	2022-11-30/2022-12-01	USA: Tennessee,	60500
ERR10067612	PRJEB55313	SAMEA110603871	University of Liverpool	2022-02-27	United Kingdom,
SRR26266578	PRJNA862960	SAMN37663400	Biobot Analytics	2023-09-24/2023-09-25	USA: Pennsylvania,	19000
SRR21817469	PRJNA847239	SAMN31167870	ASU_WBE	2021-08-17	USA: Arizona, Maricopa, Scottsdale,	missing
SRR24938372	PRJNA839090	SAMN35751465	Biobot Analytics	2023-06-04/2023-06-05	USA: Maine,	3000
ERR10053417	PRJEB55313	SAMEA110592057	University of Liverpool	2021-12-04	United Kingdom,
ERR9873999	PRJEB53227	SAMEA110178465	national institute of biology	2022-01-04	Slovenia, 46, 15,
SRR15505149	PRJNA741211	SAMN20813859	Yale School of Public Health	2021-02-08	USA: Connecticut, New Haven,	200000
SRR22911302	PRJNA847239	SAMN32478480	ASU_WBE	2021-10-22	USA: Arizona, Maricopa, Tempe,	missing
SRR24938806	PRJNA896645	SAMN35750417	US CDC NWSS	2023-05-30	USA: Ohio,	72000
SRR19654485	PRJNA839090	SAMN29043884	Biobot Analytics	2022-05-30/2022-05-31	USA: California,	100000
ERR10071831	PRJEB55313	SAMEA110601101	University of Liverpool	2021-11-21	United Kingdom,
SRR26786226	PRJNA850375	SAMN38181655	CDPHE-COVID	2023-10-12	USA: Colorado, Larimer, county,	5818
SRR22474989	PRJNA839090	SAMN31951883	Biobot Analytics	2022-11-14	USA: Arizona,	3500
SRR24335652	PRJNA896645	SAMN34418772	US CDC NWSS	2023-04-09	USA: Ohio,	27000
SRR22236832	PRJNA801677	SAMN31659741	Biobot Analytics	2022-06-15/2022-06-16	USA: Pennsylvania,	34200
SRR21356047	PRJNA875125	SAMN30602912	Virginia Tech	2020-12-22	USA: Virginia,	NA
SRR26776727	PRJNA896605	SAMN38191192	US CDC NWSS	2023-05-18	USA: New York,	55215
ERR10054522	PRJEB55313	SAMEA110638729	University of Liverpool	2021-12-16	United Kingdom,
ERR10052409	PRJEB55313	SAMEA110636350	University of Liverpool	2021-10-06	United Kingdom,
ERR9785744	PRJEB48206	SAMEA14456802	ERASMUS MC, UNIVERISTY MEDICAL CENTER	2020-11-18	Netherlands, Rotterdam, Heemraadsplein,
ERR8610399	PRJEB48985	SAMEA13010191	CEMM RESEARCH CENTER FOR MOLECULAR MEDICINE OF THE AUSTRIAN ACADEMY OF SCIENCES	2021-10-17	Austria, 47.666401611, 13.608085599,
SRR25651022	PRJNA957477	SAMN36998480	verily_ww	2023-06-08	USA: California,	250000
SRR26774875	PRJNA896605	SAMN38191652	US CDC NWSS	2023-04-27	USA: New York,	4191
ERR10068794	PRJEB55313	SAMEA110599217	University of Liverpool	2021-12-17	United Kingdom,
SRR23906307	PRJNA850375	SAMN33817134	CDPHE-COVID	2023-01-19	USA: Colorado, El Paso, county,	34286
SRR26521711	PRJNA938474	SAMN37982049	Oregon State University	2023-02-08	USA: Oregon,	220000
SRR25503590	PRJNA839090	SAMN36823440	Biobot Analytics	2023-07-24/2023-07-25	USA: North Carolina,	31536
SRR26353593	PRJNA850375	SAMN37771178	CDPHE-COVID	2023-08-27	USA: Colorado, Denver Arapahoe, county,	247443
SRR25650692	PRJNA957477	SAMN36997434	verily_ww	2023-04-19	USA: California,	215000
ERR10070514	PRJEB55313	SAMEA110606780	University of Liverpool	2022-02-06	United Kingdom,
SRR23364397	PRJNA839090	SAMN33191987	Biobot Analytics	2023-01-23/2023-01-24	USA: Montana,	68015
ERR8777947	PRJEB48985	SAMEA13166374	CEMM RESEARCH CENTER FOR MOLECULAR MEDICINE OF THE AUSTRIAN ACADEMY OF SCIENCES	2022-01-26	Austria, 47.4632166960001, 12.826643527,
SRR24838022	PRJNA850375	SAMN35628156	CDPHE-COVID	2023-04-20	USA: Colorado, Garfield, county,	16714
ERR9813205	PRJEB53325	SAMEA14508687	University of Liverpool	2021-03-12	United Kingdom,
ERR10056386	PRJEB55313	SAMEA110614041	University of Liverpool	2021-11-02	United Kingdom,
SRR17853582	PRJNA735936	SAMN25563600	University of Louisville	2021-10-11	USA: Kentucky,	295910
SRR26148822	PRJNA938474	SAMN37497886	Oregon State University	2023-02-24	USA: Oregon,	1100
SRR23906630	PRJNA850375	SAMN33817529	CDPHE-COVID	2022-12-30	USA: Colorado, Delta, county,	6857
DRR481813	PRJDB15905	SAMD00612337	SHIONOGI	missing: sample group	missing: sample group,
SRR22879065	PRJNA850375	SAMN32378801	CDPHE-COVID	2022-02-28	USA: Colorado, Pueblo, county,	96515
SRR26778470	PRJNA896605	SAMN38187613	US CDC NWSS	2023-09-20	USA: New York,	524955
SRR26774330	PRJNA896605	SAMN38193942	US CDC NWSS	2023-01-11	USA: New York,	152482
SRR25585143	PRJNA839090	SAMN36911352	Biobot Analytics	2023-07-31/2023-08-01	USA: Louisiana,	99712
ERR10069202	PRJEB55313	SAMEA110628964	University of Liverpool	2021-11-05	United Kingdom,
ERR8610573	PRJEB48985	SAMEA13010365	CEMM RESEARCH CENTER FOR MOLECULAR MEDICINE OF THE AUSTRIAN ACADEMY OF SCIENCES	2021-11-07	Austria, 46.5425114670001, 14.3046006770001,
SRR23293551	PRJNA850375	SAMN32980348	CDPHE-COVID	2022-06-13	USA: Colorado, Las Animas, county,	14286
ERR10055208	PRJEB55313	SAMEA110620832	University of Liverpool	2021-11-25	United Kingdom,
SRR27966831	PRJNA1006637	SAMN39943540	South Dakota INBRE/Avera Institute for Human Genetics	2023-09-18	USA: South Dakota,	20000
SRR21629880	PRJNA764744	SAMN30469971	TX-SARS-CoV-2	2022-08-02	USA: Texas,	1000
SRR19603173	PRJNA801677	SAMN28945668	Biobot Analytics	2022-02-27/2022-02-28	USA: Massachusetts,	100000
SRR22236263	PRJNA801677	SAMN31659769	Biobot Analytics	2022-06-20/2022-06-21	USA: Maine,	9000
ERR10550981	PRJEB57192	SAMEA112140284	university of exeter	2022-03-19	United Kingdom,
ERR9853499	PRJEB53227	SAMEA110141048	national institute of biology	2021-11-04	Slovenia, 46, 15,
SRR23752971	PRJNA839090	SAMN33685365	Biobot Analytics	2023-02-27/2023-02-28	USA: Vermont,	22000
SRR26778027	PRJNA896605	SAMN38188482	US CDC NWSS	2023-08-16	USA: New York,	3349
ERR7427667	PRJEB48985	SAMEA10803349	CEMM RESEARCH CENTER FOR MOLECULAR MEDICINE OF THE AUSTRIAN ACADEMY OF SCIENCES	2021-07-08	Austria, 46.61202786, 13.87713878,
SRR21356888	PRJNA839090	SAMN30603083	Biobot Analytics	2022-08-14/2022-08-15	USA: South Carolina,	12000
SRR21037244	PRJNA748354	SAMN30303102	University of Missouri	2022-06-28	USA: Missouri, USA: Missouri,	451367
SRR22236289	PRJNA801677	SAMN31659267	Biobot Analytics	2022-05-17/2022-05-18	USA: Indiana,	60000
SRR21010623	PRJNA839090	SAMN30246923	Biobot Analytics	2022-07-25/2022-07-26	USA: Indiana,	67000
ERR7426911	PRJEB48985	SAMEA10802592	CEMM RESEARCH CENTER FOR MOLECULAR MEDICINE OF THE AUSTRIAN ACADEMY OF SCIENCES	2021-04-11	Austria, 48.81962203, 15.2961284,
ERR11723854	PRJEB64355	SAMEA114072686	University of Liverpool	2022	United Kingdom,
SRR24054313	PRJNA896645	SAMN34058431	US CDC NWSS	2022-08-28	USA: Ohio,	47500
SRR22474913	PRJNA839090	SAMN31952009	Biobot Analytics	2022-11-14/2022-11-15	USA: Kansas,	50000
SRR23194996	PRJNA812604	SAMN32878244	UPHL_ID	2022-11-17	USA: Utah,	9095
SRR20021011	PRJNA748354	SAMN29580111	University of Missouri	2022-05-23	USA: Missouri, USA: Missouri,	Not Collected
SRR24761634	PRJNA839090	SAMN35526901	Biobot Analytics	2023-05-17/2023-05-18	USA: Georgia,	197191
SRR24629729	PRJNA938474	SAMN35133206	Oregon State University	2023-04-18	USA: Oregon, Florence,	8925
ERR12141873	PRJEB67638	SAMEA114518962	Swedish Environmental Epidemiology Center	2023-09-18	Sweden, 59.608642, 16.5648,
SRR22241702	PRJNA801677	SAMN31658030	Biobot Analytics	2022-04-06/2022-04-07	USA: Maine,	15000
SRR22043634	PRJNA839090	SAMN31440858	Biobot Analytics	2022-10-10/2022-10-11	USA: California,	215394
SRR24057519	PRJNA896645	SAMN34061260	US CDC NWSS	2022-11-06	USA: Ohio,	6000
SRR16362168	PRJNA771693	SAMN22335425	TGen North	2021-02-08	USA: Arizona,	missing
ERR9862292	PRJEB44932	SAMEA110149811	Swiss Institute of Bioinformatics, Switzerland	2021-02-07	Switzerland, 46.0096, 8.9177, TI - Lugano - CDA Lugano,
SRR26640521	PRJNA938474	SAMN38080971	Oregon State University	2023-10-16	USA: Oregon,	220000
SRR15709869	PRJNA746354	SAMN20841528	Biobot Analytics	2021-07-28/2021-07-29	USA: Texas,	63000
SRR21010501	PRJNA839090	SAMN30246770	Biobot Analytics	2022-07-24/2022-07-25	USA: Kansas,	42235
SRR23509915	PRJNA850375	SAMN33338025	CDPHE-COVID	2022-09-06	USA: Colorado, Boulder, county,	89383
SRR26774623	PRJNA896605	SAMN38187155	US CDC NWSS	2023-10-10	USA: New York,	26950
SRR15128988	PRJNA746354	SAMN20204538	Biobot Analytics	2021-06-13/2021-06-14	USA: Texas,	117000
SRR19603114	PRJNA801677	SAMN28945675	Biobot Analytics	2022-02-28/2022-03-01	USA: Massachusetts,	5000
ERR12654307	PRJEB44932	SAMEA115181228	swiss pathogen surveillance platform (spsp)	2023-10-28	Switzerland, VD,
ERR10062649	PRJEB55313	SAMEA110611350	University of Liverpool	2022-02-02	United Kingdom,
SRR26960004	PRJNA1006637	SAMN38452328	South Dakota INBRE/Avera Institute for Human Genetics	2023-01-10	USA: South Dakota,	10000
ERR10062030	PRJEB55313	SAMEA110615543	University of Liverpool	2022-02-19	United Kingdom,
SRR23083726	PRJNA924011	SAMN32742935	Battelle Memorial Institute	2021-12-05	USA: Ohio,	655000
SRR24900727	PRJNA896645	SAMN35313176	US CDC NWSS	2023-04-30	USA: Ohio,	8655
ERR12650743	PRJEB44932	SAMEA115181817	swiss pathogen surveillance platform (spsp)	2023-09-01	Switzerland, LU,
SRR19845495	PRJNA801677	SAMN29332966	Biobot Analytics	2022-03-22/2022-03-23	USA: Idaho,	200000
SRR23386295	PRJNA842493	SAMN33185551	Disease Prevention and Control	2022-09-29	USA: Texas, Houston,	20758
SRR25240962	PRJNA839090	SAMN36408672	Biobot Analytics	2023-06-21/2023-06-22	USA: California,	50000
ERR10055113	PRJEB55313	SAMEA110617365	University of Liverpool	2021-11-09	United Kingdom,
SRR18543520	PRJNA819090	SAMN27107825	The Scripps Research Institute	2020-12-12 00:00:00+00:00	USA: California, UCSD Campus,	NA
SRR22315878	PRJNA839090	SAMN31759998	Biobot Analytics	2022-10-31/2022-11-01	USA: Rhode Island,	21100
SRR23049663	PRJNA886720	SAMN32678616	CLT	2022-11-13	USA: North Carolina,	120000
SRR26779102	PRJNA896605	SAMN38193857	US CDC NWSS	2023-01-17	USA: New York,	22552
ERR9862228	PRJEB44932	SAMEA110149747	Swiss Institute of Bioinformatics, Switzerland	2021-05-24	Switzerland, 46.8707, 9.5293, GR - Chur - ARA Chur,
SRR16037332	PRJNA746354	SAMN21584032	Biobot Analytics	2021-08-09/2021-08-10	USA: Washington,	896000
SRR26425149	PRJNA957477	SAMN37875649	verily_ww	2023-09-25	USA: Massachusetts,	2400000
ERR11723990	PRJEB64355	SAMEA114072679	University of Liverpool	2022	United Kingdom,
SRR22401552	PRJNA839090	SAMN31856059	Biobot Analytics	2022-11-06/2022-11-07	USA: Texas,	230000
ERR10067602	PRJEB55313	SAMEA110630499	University of Liverpool	2021-11-05	United Kingdom,
ERR7426679	PRJEB48985	SAMEA10802284	CEMM RESEARCH CENTER FOR MOLECULAR MEDICINE OF THE AUSTRIAN ACADEMY OF SCIENCES	2021-03-22	Austria, 48.54842101, 16.0729555,
SRR19350083	PRJNA748354	SAMN28590594	University of Missouri	2022-05-09	USA: Missouri, USA: Missouri,	27391
SRR20207928	PRJNA839090	SAMN29716636	Biobot Analytics	2022-06-27/2022-06-28	USA: Vermont,	15000
ERR10051020	PRJEB55313	SAMEA110624992	University of Liverpool	2021-10-24	United Kingdom,
SRR24054142	PRJNA896645	SAMN34057920	US CDC NWSS	2022-10-02	USA: Ohio,	372208
SRR26779177	PRJNA896605	SAMN38194124	US CDC NWSS	2023-01-03	USA: New York,	43074
SRR24335663	PRJNA896645	SAMN34418783	US CDC NWSS	2023-04-16	USA: Ohio,	52000
SRR21907315	PRJNA889839	SAMN31271604	Wisconsin State Laboratory of Hygiene	2022-08-22	USA: Wisconsin,	<
SRR26773488	PRJNA896605	SAMN38192220	US CDC NWSS	2023-04-03	USA: New York,	26950
ERR9813386	PRJEB53325	SAMEA14508510	University of Liverpool	2021-01-04	United Kingdom,
ERR10060348	PRJEB55313	SAMEA110638022	University of Liverpool	2022-02-05	United Kingdom,
SRR23590636	PRJNA850375	SAMN33417138	CDPHE-COVID	2022-10-11	USA: Colorado, Pitkin, county,	5714
SRR24673721	PRJNA748354	SAMN35218066	University of Missouri	2023-05-04	USA: Missouri, USA: Missouri,	450
ERR10063381	PRJEB55313	SAMEA110616928	University of Liverpool	2022-01-22	United Kingdom,
SRR20680017	PRJNA839090	SAMN30004356	Biobot Analytics	2022-07-10/2022-07-11	USA: South Dakota,	15500
ERR10055823	PRJEB55313	SAMEA110615613	University of Liverpool	2021-11-20	United Kingdom,
SRR23982016	PRJNA839090	SAMN33939548	Biobot Analytics	2023-03-13/2023-03-14	USA: Louisiana,	15000
ERR10071153	PRJEB55313	SAMEA110625027	University of Liverpool	2021-12-12	United Kingdom,
SRR22292186	PRJNA839090	SAMN31719937	Biobot Analytics	2022-10-31	USA: New Mexico,	650000
ERR9851345	PRJEB53227	SAMEA110137957	national institute of biology	2021-09-21	Slovenia, 46, 15,
SRR19896314	PRJNA853770	SAMN29402965	University of Georgia	2022-02-14	not applicable,	10_T
SRR22128939	PRJNA839090	SAMN31553172	Biobot Analytics	2022-10-17	USA: Arizona,	3500
SRR22341052	PRJNA850375	SAMN31777458	CDPHE-COVID	2021-09-21	USA: Colorado, Larimer, county,	26621
SRR22236314	PRJNA801677	SAMN31659647	Biobot Analytics	2022-06-08/2022-06-09	USA: Kentucky,	34400
SRR23363759	PRJNA842493	SAMN33192738	Disease Prevention and Control	2023-01-16	USA: Texas, Houston,	3623
ERR10050670	PRJEB55313	SAMEA110600129	University of Liverpool	2021-12-19	United Kingdom,
SRR15435069	PRJNA746354	SAMN20749280	Biobot Analytics	2021-07-15/2021-07-16	USA: Oklahoma,	40017
SRR23752791	PRJNA839090	SAMN33603510	Biobot Analytics	2023-02-22/2023-02-23	USA: Pennsylvania,	55000
SRR22909271	PRJNA839090	SAMN31760049	Biobot Analytics	2022-11-02	USA: Nebraska,	4800
SRR23037813	PRJNA862960	SAMN32663519	Biobot Analytics	2022-12-26/2022-12-27	USA: Pennsylvania,	25000
SRR25407746	PRJNA850375	SAMN36698090	CDPHE-COVID	2023-06-28	USA: Colorado, Douglas, county,	60571
SRR22401531	PRJNA839090	SAMN31856071	Biobot Analytics	2022-11-06/2022-11-07	USA: Arkansas,	18463
ERR10056913	PRJEB55313	SAMEA110610900	University of Liverpool	2021-11-04	United Kingdom,
SRR26776902	PRJNA896605	SAMN38191897	US CDC NWSS	2023-04-18	USA: New York,	14199
SRR22401436	PRJNA839090	SAMN31856289	Biobot Analytics	2022-11-07/2022-11-08	USA: Indiana,	36000
ERR10057731	PRJEB55313	SAMEA110615921	University of Liverpool	2021-11-11	United Kingdom,
SRR23906503	PRJNA850375	SAMN33817197	CDPHE-COVID	2023-01-05	USA: Colorado, Adams, county,	54561
ERR10058486	PRJEB55313	SAMEA110596999	University of Liverpool	2021-12-16	United Kingdom,
ERR10056163	PRJEB55313	SAMEA110615360	University of Liverpool	2021-12-14	United Kingdom,
SRR15529416	PRJNA746354	SAMN20841553	Biobot Analytics	2021-07-26/2021-07-27	USA: Alaska,	6008
SRR21883282	PRJNA839090	SAMN31260776	Biobot Analytics	2022-09-26/2022-09-27	USA: Florida,	300000
SRR20680047	PRJNA839090	SAMN30004572	Biobot Analytics	missing	USA: Hawaii,	NA
ERR10048712	PRJEB55313	SAMEA110603938	University of Liverpool	2022-02-18	United Kingdom,
SRR26774934	PRJNA896605	SAMN38191743	US CDC NWSS	2023-04-24	USA: New York,	4705
ERR10052566	PRJEB55313	SAMEA110594388	University of Liverpool	2021-10-07	United Kingdom,
SRR21473728	PRJNA839090	SAMN30718393	Biobot Analytics	2022-08-21/2022-08-22	USA: Alabama,	11000
SRR16776026	PRJNA748354	SAMN26199360	University of Missouri	2021-07-13	USA: Missouri, USA: Missouri,	76759
SRR23309349	PRJNA839090	SAMN33006809	Biobot Analytics	2023-01-18/2023-01-19	USA: Texas,	1200000
ERR10071356	PRJEB55313	SAMEA110604948	University of Liverpool	2021-11-21	United Kingdom,
SRR24049202	PRJNA839090	SAMN34051912	Biobot Analytics	2023-03-20/2023-03-21	USA: Pennsylvania,	88000
ERR10069730	PRJEB55313	SAMEA110631419	University of Liverpool	2021-12-17	United Kingdom,
SRR23510039	PRJNA850375	SAMN33338453	CDPHE-COVID	2022-09-29	USA: Colorado, Pueblo, county,	96515
ERR8778011	PRJEB48985	SAMEA13166438	CEMM RESEARCH CENTER FOR MOLECULAR MEDICINE OF THE AUSTRIAN ACADEMY OF SCIENCES	2022-02-08	Austria, 48.2942046360001, 16.339989427,
ERR7427318	PRJEB48985	SAMEA10803000	CEMM RESEARCH CENTER FOR MOLECULAR MEDICINE OF THE AUSTRIAN ACADEMY OF SCIENCES	2021-06-01	Austria, 48.54842101, 16.0729555,
SRR25299972	PRJNA957477	SAMN36468877	verily_ww	2023-01-03	USA: California,	250000
SRR26777495	PRJNA896605	SAMN38192149	US CDC NWSS	2023-04-04	USA: New York,	278775
SRR24054707	PRJNA896645	SAMN34058278	US CDC NWSS	2022-09-07	USA: Ohio,	46160
SRR19701889	PRJNA812604	SAMN29152701	UPHL_ID	2021-11-23	USA: Utah,	21443
SRR25413037	PRJNA748354	SAMN36701946	University of Missouri	2023-05-30	USA: Missouri, USA: Missouri,	Not Collected
SRR23588310	PRJNA839090	SAMN33416421	Biobot Analytics	2023-02-07/2023-02-08	USA: California,	43173
SRR15241004	PRJNA748354	SAMN26199230	University of Missouri	2021-05-17	USA: Missouri, USA: Missouri,	151966
SRR26666659	PRJNA896645	SAMN38094045	US CDC NWSS	2023-10-10	USA: Ohio,	8400
ERR10062935	PRJEB55313	SAMEA110612982	University of Liverpool	2022-02-23	United Kingdom,
SRR22043711	PRJNA839090	SAMN31440726	Biobot Analytics	2022-10-09/2022-10-10	USA: South Dakota,	15500
SRR23905704	PRJNA748354	SAMN33812702	University of Missouri	2023-01-18	USA: Missouri, USA: Missouri,	Not Collected
ERR11724062	PRJEB64355	SAMEA114072654	University of Liverpool	2021	United Kingdom,
SRR26777630	PRJNA896605	SAMN38189540	US CDC NWSS	2023-07-05	USA: New York,	23462
SRR23343368	PRJNA931732	SAMN33097271	CSIR-National Chemical Laboratory, Pune	2022-01-31	India: Pune,	NA
ERR10052021	PRJEB55313	SAMEA110598251	University of Liverpool	2022-01-23	United Kingdom,
SRR23614961	PRJNA839090	SAMN33438855	Biobot Analytics	2023-02-13/2023-02-14	USA: North Carolina,	12000
SRR23083819	PRJNA924011	SAMN32742950	Battelle Memorial Institute	2021-12-26	USA: Ohio,	65000
SRR23906234	PRJNA850375	SAMN33817308	CDPHE-COVID	2022-12-06	USA: Colorado, Teller, county,	7143
SRR25070819	PRJNA946141	SAMN36071592	University of Miami	2022-09-21	USA: Florida, USA: Florida,	643
SRR26441350	PRJNA874025	SAMN37884803	DCLS-NGS	2023-02-20	USA: Virginia,	16563
SRR19350128	PRJNA748354	SAMN28590596	University of Missouri	2022-04-26	USA: Missouri, USA: Missouri,	Not Collected
SRR25185985	PRJNA839090	SAMN36356603	Biobot Analytics	2023-06-26/2023-06-27	USA: Rhode Island,	120000
SRR26127743	PRJNA839090	SAMN37481191	Biobot Analytics	2023-09-11	USA: Hawaii,	3000
SRR23385922	PRJNA842493	SAMN33185718	Disease Prevention and Control	2022-10-10	USA: Texas, Houston,	16804
SRR22911620	PRJNA847239	SAMN32478264	ASU_WBE	2022-06-14	USA: Kentucky, Jefferson, Luisville,	missing
SRR20326074	PRJNA839090	SAMN29844991	Biobot Analytics	2022-07-04/2022-07-05	USA: Washington,	896000
SRR25343330	PRJNA839090	SAMN36618076	Biobot Analytics	2023-07-10/2023-07-11	USA: Texas,	500000
ERR9813454	PRJEB53325	SAMEA14508558	University of Liverpool	2020-11-02	United Kingdom,
SRR22242073	PRJNA801677	SAMN31658407	Biobot Analytics	2022-04-26/2022-04-27	USA: Minnesota,	150000
ERR12255671	PRJEB65603	SAMEA114598106	statens serum institut	2023-10-26	Denmark, 56.2133, 10.24266,
SRR24746462	PRJNA812604	SAMN35438188	UPHL_ID	2023-05-09	USA: Utah,	36244
SRR25407970	PRJNA850375	SAMN36697937	CDPHE-COVID	2023-06-08	USA: Colorado, Garfield, county,	16714
SRR25652979	PRJNA957477	SAMN36997983	verily_ww	2023-06-02	USA: California,	350000
SRR22043762	PRJNA839090	SAMN31440826	Biobot Analytics	2022-10-11	USA: Vermont,	7500
SRR22401079	PRJNA839090	SAMN31856457	Biobot Analytics	2022-10-25/2022-10-26	USA: North Carolina,	20000
SRR22431065	PRJNA850375	SAMN31891667	CDPHE-COVID	2021-11-18	USA: Colorado, Larimer, county,	9292
SRR17213828	PRJNA788395	SAMN23969479	McGill University	2021-04-16	Canada:Quebec,Laval,	420000
SRR25299914	PRJNA957477	SAMN36468725	verily_ww	2022-06-28	USA: California,	1480000
ERR10058156	PRJEB55313	SAMEA110617390	University of Liverpool	2021-10-28	United Kingdom,
ERR10049672	PRJEB55313	SAMEA110601503	University of Liverpool	2021-12-15	United Kingdom,
SRR24099657	PRJNA812604	SAMN34104540	UPHL_ID	2023-03-07	USA: Utah,	24970
SRR17214349	PRJNA788395	SAMN23970090	McGill University	NA	Canada:Quebec,Montreal,	1700000
SRR24594768	PRJNA839090	SAMN35119069	Biobot Analytics	2023-04-20/2023-04-21	USA: California,	15200
SRR25651526	PRJNA957477	SAMN36998253	verily_ww	2023-02-26	USA: California,	1480000
SRR27148576	PRJNA896605	SAMN38729599	US CDC NWSS	2023-02-08	USA: New York,	6264
SRR22321975	PRJNA886720	SAMN31774441	CLT	2022-09-15	USA: North Carolina,	49384
SRR19386961	PRJNA839090	SAMN28641124	Biobot Analytics	2022-05-09/2022-05-10	USA: Kansas,	27000
SRR23863618	PRJNA839090	SAMN33758581	Biobot Analytics	2023-03-05/2023-03-06	USA: Oregon,	45600
SRR22118092	PRJNA896334	SAMN31542270	CSIR-National Chemical Laboratory, Pune	2022-02-14	India: Pune,	NA
ERR10058472	PRJEB55313	SAMEA110618388	University of Liverpool	2021-12-14	United Kingdom,
ERR10055945	PRJEB55313	SAMEA110636059	University of Liverpool	2021-12-01	United Kingdom,
ERR10071524	PRJEB55313	SAMEA110602675	University of Liverpool	2021-12-29	United Kingdom,
SRR19676600	PRJNA812604	SAMN29146457	UPHL_ID	2021-12-21	USA: Utah,	112901
SRR23675761	PRJNA839090	SAMN33554627	Biobot Analytics	2023-02-20/2023-02-21	USA: New Jersey,	564563
SRR25652184	PRJNA957477	SAMN36997791	verily_ww	2023-04-03	USA: California,	130000
ERR7427653	PRJEB48985	SAMEA10803335	CEMM RESEARCH CENTER FOR MOLECULAR MEDICINE OF THE AUSTRIAN ACADEMY OF SCIENCES	2021-07-11	Austria, 46.6103218, 13.49113691,
SRR23590628	PRJNA850375	SAMN33416651	CDPHE-COVID	2022-10-27	USA: Colorado, Weld, county,	83319
ERR7426649	PRJEB48985	SAMEA10802241	CEMM RESEARCH CENTER FOR MOLECULAR MEDICINE OF THE AUSTRIAN ACADEMY OF SCIENCES	2021-03-04	Austria, 47.50452605, 9.706695472,
ERR10070299	PRJEB55313	SAMEA110601393	University of Liverpool	2021-11-12	United Kingdom,
SRR23386345	PRJNA842493	SAMN33186075	Disease Prevention and Control	2022-12-19	USA: Texas, Houston,	9375
ERR10067597	PRJEB55313	SAMEA110598707	University of Liverpool	2022-02-04	United Kingdom,
SRR22673371	PRJNA847979	SAMN28968589	Shanghai General Hospital	2021-04-19	USA: New York,	Not Collected
ERR7426943	PRJEB48985	SAMEA10802624	CEMM RESEARCH CENTER FOR MOLECULAR MEDICINE OF THE AUSTRIAN ACADEMY OF SCIENCES	2021-04-13	Austria, 47.60395253, 12.1879538,
SRR26127688	PRJNA839090	SAMN37481113	Biobot Analytics	2023-09-12	USA: Washington,	20000
SRR23458411	PRJNA839090	SAMN33291901	Biobot Analytics	2023-02-01/2023-02-02	USA: Arkansas,	25000
SRR26668671	PRJNA1025240	SAMN38102131	University of Missouri	2023-10-09	USA: Michigan, USA: Michigan,	Variable
SRR26806516	PRJNA850375	SAMN38201903	CDPHE-COVID	2023-09-18	USA: Colorado, Larimer, county,	23194
SRR23037952	PRJNA839090	SAMN32076093	Biobot Analytics	2022-11-20/2022-11-21	USA: New York,	198128
SRR24037760	PRJNA896645	SAMN34032327	US CDC NWSS	2022-06-01	USA: Ohio,	88710
SRR16037874	PRJNA746354	SAMN21418214	Biobot Analytics	2021-08-16/2021-08-17	USA: Kansas,	13000
SRR20730640	PRJNA812604	SAMN30079514	UPHL_ID	2021-10-28	USA: Utah,	228700
SRR24674012	PRJNA748354	SAMN35218033	University of Missouri	2023-03-21	USA: Missouri, USA: Missouri,	17000
SRR15882606	PRJNA746354	SAMN21418385	Biobot Analytics	2021-08-18/2021-08-19	USA: Florida,	180000
SRR21204060	PRJNA873764	SAMN30501076	Northwestern University	2021-09-21	USA: Illinois,	NA
SRR24054858	PRJNA896645	SAMN34057883	US CDC NWSS	2022-10-09	USA: Ohio,	12000
SRR26769143	PRJNA896645	SAMN38184011	US CDC NWSS	2023-10-23	USA: Ohio,	20366
SRR26774073	PRJNA896605	SAMN38189625	US CDC NWSS	2023-07-03	USA: New York,	27849
SRR26774083	PRJNA896605	SAMN38189635	US CDC NWSS	2023-07-03	USA: New York,	23379
SRR24063203	PRJNA896645	SAMN34068033	US CDC NWSS	2023-02-22	USA: Ohio,	1047
SRR25407606	PRJNA850375	SAMN36698215	CDPHE-COVID	2023-06-22	USA: Colorado, Denver, county,	345454
SRR26776411	PRJNA896605	SAMN38189575	US CDC NWSS	2023-07-05	USA: New York,	6076
SRR15294703	PRJNA748354	SAMN26199220	University of Missouri	2021-03-02	USA: Missouri, USA: Missouri,	27391
ERR10051786	PRJEB55313	SAMEA110605886	University of Liverpool	2022-01-28	United Kingdom,
SRR22259572	PRJNA801677	SAMN31660934	Biobot Analytics	2022-08-10/2022-08-11	USA: Massachusetts,	45000
SRR27667413	PRJNA1067101	SAMN39514723	Symbiosis School of Biological Scineces, Symbiosis International (Deemed University)	2021-12-15	India: Vitthalwadi hingne, Sinhagad road, Pune, Maharashtra,	NA
ERR10064594	PRJEB55313	SAMEA110613769	University of Liverpool	2022-03-10	United Kingdom,
SRR23345225	PRJNA931732	SAMN33099059	CSIR-National Chemical Laboratory, Pune	2022-03-15	India: Pune,	NA
SRR17867429	PRJNA766696	SAMN25601895	fda_az	2021-11-15	USA: Arizona, Yuma County,	8928
SRR23882247	PRJNA945486	SAMN33786561	the University of Queensland	2022	Australia:Queensland,	NA
SRR19845423	PRJNA801677	SAMN29332932	Biobot Analytics	2022-03-21/2022-03-22	USA: Oregon,	100000
SRR26778480	PRJNA896605	SAMN38187623	US CDC NWSS	2023-09-20	USA: New York,	6264
SRR18464111	PRJNA801677	SAMN26927521	Biobot Analytics	2022-02-01/2022-02-02	USA: Massachusetts,	30000
ERR10055336	PRJEB55313	SAMEA110622461	University of Liverpool	2021-10-26	United Kingdom,
SRR23386016	PRJNA842493	SAMN33185575	Disease Prevention and Control	2022-09-05	USA: Texas, Houston,	19867
SRR25650726	PRJNA957477	SAMN36997421	verily_ww	2023-04-20	USA: California,	12000
SRR24899610	PRJNA839090	SAMN35715963	Biobot Analytics	2023-05-30	USA: Vermont,	3000
SRR23905558	PRJNA748354	SAMN33812693	University of Missouri	2023-02-21	USA: Missouri, USA: Missouri,	25000
SRR23590702	PRJNA850375	SAMN33416927	CDPHE-COVID	2022-10-04	USA: Colorado, Weld, county,	20000
ERR10052211	PRJEB55313	SAMEA110632689	University of Liverpool	2021-12-14	United Kingdom,
SRR25412988	PRJNA748354	SAMN36701960	University of Missouri	2023-07-03	USA: Missouri, USA: Missouri,	9100
ERR9875081	PRJEB53227	SAMEA110180582	national institute of biology	2022-03-15	Slovenia, 46, 15,
SRR24234186	PRJNA896645	SAMN34271785	US CDC NWSS	2022-08-21	USA: Ohio,	18000
SRR26774112	PRJNA896605	SAMN38189760	US CDC NWSS	2023-06-28	USA: New York,	38726
SRR20318465	PRJNA796340	SAMN29836597	Houston_WBE_SARS-CoV-2	2021-11-29	USA: Texas, Houston,	32485
SRR23882217	PRJNA945486	SAMN33786532	the University of Queensland	2022-09-14	Australia:Queensland,	NA
SRR23613441	PRJNA862960	SAMN33438262	Biobot Analytics	2023-02-12/2023-02-13	USA: Pennsylvania,	15700
SRR22242632	PRJNA801677	SAMN31657758	Biobot Analytics	2022-03-27/2022-03-28	USA: Texas,	138700
ERR10056080	PRJEB55313	SAMEA110615315	University of Liverpool	2021-10-28	United Kingdom,
SRR22710046	PRJNA850375	SAMN32131011	CDPHE-COVID	2021-12-13	USA: Colorado, Larimer Weld, county,	7946
ERR12650679	PRJEB44932	SAMEA115181758	swiss pathogen surveillance platform (spsp)	2023-08-30	Switzerland, BE,
SRR26775790	PRJNA896605	SAMN38190144	US CDC NWSS	2023-06-14	USA: New York,	7741
SRR24866354	PRJNA839090	SAMN35663388	Biobot Analytics	2023-05-29/2023-05-30	USA: Maine,	8514
ERR10050283	PRJEB55313	SAMEA110627560	University of Liverpool	2022-02-18	United Kingdom,
ERR9861990	PRJEB44932	SAMEA110149510	Swiss Institute of Bioinformatics, Switzerland	2021-07-02	Switzerland, 47.4902, 9.5673, SG - Altenrhein - ARA Altenrhein,
SRR20751104	PRJNA812604	SAMN30104212	UPHL_ID	2022-06-09	USA: Utah,	1322
ERR10049357	PRJEB55313	SAMEA110627489	University of Liverpool	2021-11-19	United Kingdom,
ERR10554246	PRJEB57192	SAMEA112141152	university of exeter	2021-06-10	United Kingdom,
SRR24938363	PRJNA839090	SAMN35751473	Biobot Analytics	2023-06-04/2023-06-05	USA: Florida,	59587
SRR21194283	PRJNA839090	SAMN30486169	Biobot Analytics	2022-08-07/2022-08-08	USA: Massachusetts,	180000
SRR25023263	PRJNA839090	SAMN35984914	Biobot Analytics	2023-06-13/2023-06-14	USA: Indiana,	36000
SRR18284235	PRJNA801677	SAMN26544649	Biobot Analytics	2022-01-19/2022-01-20	USA: Massachusetts,	20000
SRR23064284	PRJNA916913	SAMN32287992	University of Nevada, Reno	2022-05	USA: Nevada, Reno,	6000
SRR21730015	PRJNA839090	SAMN31045789	Biobot Analytics	2022-09-12/2022-09-13	USA: Colorado,	7300
ERR10062981	PRJEB55313	SAMEA110593855	University of Liverpool	2022-01-15	United Kingdom,
SRR26772931	PRJNA896605	SAMN38193664	US CDC NWSS	2023-01-25	USA: New York,	6639
SRR26353639	PRJNA850375	SAMN37771378	CDPHE-COVID	2023-09-14	USA: Colorado, Garfield, county,	16714
SRR17815473	PRJNA801677	SAMN25374445	Biobot Analytics	2021-11-29/2021-11-30	USA: South Carolina,	100000
ERR10048866	PRJEB55313	SAMEA110609229	University of Liverpool	2022-02-11	United Kingdom,
SRR25241006	PRJNA839090	SAMN36408605	Biobot Analytics	2023-06-27/2023-06-28	USA: South Carolina,	12000
SRR21010692	PRJNA839090	SAMN30246787	Biobot Analytics	2022-07-25	USA: Florida,	776150
SRR18464229	PRJNA801677	SAMN26927525	Biobot Analytics	2022-01-31/2022-02-01	USA: Massachusetts,	5000
SRR15240775	PRJNA748354	SAMN26199215	University of Missouri	2021-05-18	USA: Missouri, USA: Missouri,	7936
ERR10053827	PRJEB55313	SAMEA110594830	University of Liverpool	2021-11-16	United Kingdom,
SRR24838108	PRJNA850375	SAMN35627970	CDPHE-COVID	2023-05-01	USA: Colorado, Larimer, county,	9292
ERR10070896	PRJEB55313	SAMEA110628652	University of Liverpool	2021-11-07	United Kingdom,
SRR24673769	PRJNA748354	SAMN35218048	University of Missouri	2023-04-25	USA: Missouri, USA: Missouri,	149112
ERR10070320	PRJEB55313	SAMEA110624616	University of Liverpool	2022-01-23	United Kingdom,
SRR20681730	PRJNA735936	SAMN30006098	University of Louisville	2022-02-14	USA: Kentucky,	8071
SRR23489180	PRJNA812604	SAMN33315710	UPHL_ID	2023-02-07	USA: Utah,	515494
SRR22720183	PRJNA839090	SAMN32206504	Biobot Analytics	2022-11-28/2022-11-29	USA: New York,	192050
ERR10050818	PRJEB55313	SAMEA110600581	University of Liverpool	2021-12-03	United Kingdom,
SRR22401133	PRJNA839090	SAMN31856542	Biobot Analytics	2022-10-26/2022-10-27	USA: Texas,	500000
SRR21465729	PRJNA812604	SAMN30715534	UPHL_ID	2022-08-16	USA: Utah,	21443
SRR26665037	PRJNA812604	SAMN38089989	UPHL_ID	2023-10-26	USA: Utah,	32451
SRR15241047	PRJNA748354	SAMN26199212	University of Missouri	2021-06-30	USA: Missouri, USA: Missouri,	4000
SRR24054521	PRJNA896645	SAMN34057853	US CDC NWSS	2022-09-06	USA: Ohio,	54500
SRR22322000	PRJNA886720	SAMN31774466	CLT	2022-09-20	USA: North Carolina,	135821
SRR25258822	PRJNA896645	SAMN36433987	US CDC NWSS	2023-06-21	USA: Ohio,	3500
ERR10062267	PRJEB55313	SAMEA110592696	University of Liverpool	2022-01-18	United Kingdom,
SRR26099352	PRJNA839090	SAMN37442242	Biobot Analytics	2023-09-04/2023-09-05	USA: Texas,	510000
ERR9862021	PRJEB44932	SAMEA110149541	Swiss Institute of Bioinformatics, Switzerland	2021-06-26	Switzerland, 46.5202, 6.5929, VD - Lausanne - STEP Vidy,
ERR10056901	PRJEB55313	SAMEA110610589	University of Liverpool	2021-11-18	United Kingdom,
SRR24958417	PRJNA889839	SAMN35793885	Wisconsin State Laboratory of Hygiene	2023-05-31	USA: Wisconsin,	<
SRR24040788	PRJNA896645	SAMN34035490	US CDC NWSS	2022-06-12	USA: Ohio,	125247
SRR25413195	PRJNA748354	SAMN36701962	University of Missouri	2023-05-25	USA: Missouri, USA: Missouri,	115895
SRR16776264	PRJNA748354	SAMN26199363	University of Missouri	2021-07-12	USA: Missouri, USA: Missouri,	16000
ERR9785709	PRJEB48206	SAMEA14456767	ERASMUS MC, UNIVERISTY MEDICAL CENTER	2021-07-09	Netherlands, Rotterdam, Heemraadsplein,
SRR17454375	PRJNA748354	SAMN26199265	University of Missouri	2021-10-04	USA: Missouri, USA: Missouri,	Not Collected
ERR10070600	PRJEB55313	SAMEA110606838	University of Liverpool	2021-12-05	United Kingdom,
SRR23510533	PRJNA850375	SAMN33338411	CDPHE-COVID	2022-10-03	USA: Colorado, Denver Arapahoe, county,	247443
SRR15128905	PRJNA746354	SAMN20204613	Biobot Analytics	2021-06-23/2021-06-24	USA: Virginia,	81000
SRR26775271	PRJNA896605	SAMN38192925	US CDC NWSS	2023-03-01	USA: New York,	26651
ERR10060287	PRJEB55313	SAMEA110618699	University of Liverpool	2022-01-15	United Kingdom,
SRR15647227	PRJNA746354	SAMN21013611	Biobot Analytics	2021-07-12/2021-07-13	USA: Missouri,	55000
SRR18128328	PRJNA748354	SAMN26209964	University of Missouri	2022-01-04	USA: Missouri, USA: Missouri,	652
SRR25022645	PRJNA839090	SAMN35984583	Biobot Analytics	2023-06-07/2023-06-08	USA: Pennsylvania,	55000
ERR10053537	PRJEB55313	SAMEA110611903	University of Liverpool	2021-12-01	United Kingdom,
ERR10551250	PRJEB57192	SAMEA112140547	university of exeter	2022-03-24	United Kingdom,
SRR17453925	PRJNA748354	SAMN26199250	University of Missouri	2021-11-09	USA: Missouri, USA: Missouri,	490000
SRR26798862	PRJNA938474	SAMN38220288	Oregon State University	2022-10-20	USA: Oregon,	8865
SRR15090110	PRJNA745177	SAMN20153137	University of South Carolina	2020-07-05	USA: South Carolina, Rock Hill,	264117
SRR23386488	PRJNA842493	SAMN33185826	Disease Prevention and Control	2022-10-31	USA: Texas, Houston,	9375
ERR10070738	PRJEB55313	SAMEA110603231	University of Liverpool	2021-11-21	United Kingdom,
SRR26775700	PRJNA896605	SAMN38189731	US CDC NWSS	2023-06-28	USA: New York,	12117
ERR10057150	PRJEB55313	SAMEA110611808	University of Liverpool	2021-11-16	United Kingdom,
SRR26528754	PRJNA1031245	SAMN37987381	CLT	2023-04-20	USA: North Carolina,	not applicable
ERR10055422	PRJEB55313	SAMEA110621083	University of Liverpool	2021-12-01	United Kingdom,
SRR17853572	PRJNA735936	SAMN25563475	University of Louisville	2021-08-16	USA: Kentucky,	25000
SRR26775624	PRJNA896605	SAMN38189463	US CDC NWSS	2023-07-10	USA: New York,	26270
ERR9862457	PRJEB44932	SAMEA110149976	Swiss Institute of Bioinformatics, Switzerland	2021-02-24	Switzerland, 46.5202, 6.5929, VD - Lausanne - STEP Vidy,
ERR10055665	PRJEB55313	SAMEA110638190	University of Liverpool	2021-12-04	United Kingdom,
SRR26393997	PRJNA874025	SAMN37831832	DCLS-NGS	2023-01-31	USA: Virginia,	3100
SRR21937751	PRJNA850375	SAMN31274580	CDPHE-COVID	2022-05-02	USA: Colorado, Denver, county,	709904
SRR24638167	PRJNA839090	SAMN35154972	Biobot Analytics	2023-05-08/2023-05-09	USA: Rhode Island,	21100
SRR23614908	PRJNA839090	SAMN33438805	Biobot Analytics	2023-02-13/2023-02-14	USA: Kansas,	90000
SRR26777941	PRJNA896605	SAMN38188076	US CDC NWSS	2023-08-31	USA: New York,	5941
SRR27115674	PRJNA1006637	SAMN38696116	South Dakota INBRE/Avera Institute for Human Genetics	2022-11-15	USA: South Dakota,	10000
SRR18429473	PRJNA757447	SAMN26946881	FDA	2022-01-30	USA: Maryland,	29758
ERR10051207	PRJEB55313	SAMEA110605579	University of Liverpool	2022-02-27	United Kingdom,
SRR22312798	PRJNA850375	SAMN31756406	CDPHE-COVID	2021-07-29	USA: Colorado, Denver, county,	345454
SRR22259936	PRJNA801677	SAMN31660994	Biobot Analytics	2022-08-15/2022-08-16	USA: US Virgin Islands,	30000
SRR24455860	PRJNA850375	SAMN34719381	CDPHE-COVID	2022-11-07	USA: Colorado, Adams Arapahoe, county,	268004
ERR9862093	PRJEB44932	SAMEA110149613	Swiss Institute of Bioinformatics, Switzerland	2021-06-15	Switzerland, 47.4007, 8.481, ZH - Z√ºrich - ARA Werdh√∂lzli,
SRR24056995	PRJNA896645	SAMN34061478	US CDC NWSS	2022-12-28	USA: Ohio,	83058
SRR24010428	PRJNA839090	SAMN33975354	Biobot Analytics	2023-03-19/2023-03-20	USA: California,	60000
SRR25641409	PRJNA886720	SAMN36990514	CLT	2022-09-08	USA: North Carolina,	49384
SRR25404388	PRJNA839090	SAMN36696139	Biobot Analytics	2023-07-10/2023-07-11	USA: Louisiana,	998000
SRR16776217	PRJNA748354	SAMN26199368	University of Missouri	2021-07-26	USA: Missouri, USA: Missouri,	2200
SRR23675691	PRJNA839090	SAMN33554658	Biobot Analytics	2023-02-20/2023-02-21	USA: Virginia,	5300
SRR23037926	PRJNA839090	SAMN32075918	Biobot Analytics	2022-11-21	USA: Arizona,	30000
SRR24063101	PRJNA896645	SAMN34067936	US CDC NWSS	2023-03-05	USA: Ohio,	20000
SRR26544066	PRJNA748354	SAMN38016038	University of Missouri	2023-10-17	USA: Missouri, USA: Missouri,	Not Collected
SRR23635803	PRJNA839090	SAMN33463458	Biobot Analytics	2023-02-14/2023-02-15	USA: Washington,	81140
SRR19636101	PRJNA812604	SAMN28986946	UPHL_ID	2021-12-07	USA: Utah,	17312
SRR26078380	PRJNA748354	SAMN37419963	University of Missouri	2023-08-14	USA: Missouri, USA: Missouri,	Not Collected
ERR12076596	PRJEB65603	SAMEA114431044	statens serum institut	2023-09-14	Denmark, 55.69508, 12.61494,
SRR23293738	PRJNA850375	SAMN32979860	CDPHE-COVID	2022-05-31	USA: Colorado, Weld, county,	20000
ERR10058837	PRJEB55313	SAMEA110632525	University of Liverpool	2021-11-01	United Kingdom,
ERR10069087	PRJEB55313	SAMEA110607658	University of Liverpool	2021-12-17	United Kingdom,
SRR24057575	PRJNA896645	SAMN34061516	US CDC NWSS	2023-01-29	USA: Ohio,	46160
ERR10053177	PRJEB55313	SAMEA110592348	University of Liverpool	2021-11-25	United Kingdom,
SRR25407671	PRJNA850375	SAMN36698113	CDPHE-COVID	2023-06-15	USA: Colorado, Douglas, county,	14286
SRR23365910	PRJNA850375	SAMN33194321	CDPHE-COVID	2022-07-07	USA: Colorado, Gunnison, county,	30000
SRR24335691	PRJNA896645	SAMN34418811	US CDC NWSS	2023-04-09	USA: Ohio,	21000
SRR23904941	PRJNA946141	SAMN33812451	University of Miami	2022-03-30	USA: Florida,	643
SRR25070788	PRJNA946141	SAMN36071569	University of Miami	2020-11-04	USA: Florida, USA: Florida,	831
SRR15647182	PRJNA746354	SAMN21013652	Biobot Analytics	2021-08-04/2021-08-05	USA: Minnesota,	250000
SRR25002482	PRJNA839090	SAMN35841991	Biobot Analytics	2023-06-12/2023-06-13	USA: Indiana,	28000
ERR10050602	PRJEB55313	SAMEA110627742	University of Liverpool	2022-02-20	United Kingdom,
ERR10053013	PRJEB55313	SAMEA110609344	University of Liverpool	2021-10-13	United Kingdom,
SRR24054250	PRJNA896645	SAMN34058188	US CDC NWSS	2022-09-25	USA: Ohio,	566136
SRR25585216	PRJNA839090	SAMN36911285	Biobot Analytics	2023-07-30/2023-07-31	USA: Arkansas,	42323
SRR21668941	PRJNA839090	SAMN30955349	Biobot Analytics	2022-09-07/2022-09-08	USA: Florida,	59587
SRR26773145	PRJNA896605	SAMN38190590	US CDC NWSS	2023-05-30	USA: New York,	4548
SRR27087728	PRJNA768830	SAMN38671672	Wastewater_RI	2023-09-28	USA: Rhode Island,	NA
ERR10060141	PRJEB55313	SAMEA110616818	University of Liverpool	2022-02-01	United Kingdom,
SRR23194811	PRJNA886720	SAMN32877926	CLT	2022-12-13	USA: North Carolina,	550000
ERR10067122	PRJEB55313	SAMEA110600358	University of Liverpool	2021-10-27	United Kingdom,
SRR23386128	PRJNA842493	SAMN33185440	Disease Prevention and Control	2022-08-15	USA: Texas, Houston,	4010
SRR26774771	PRJNA896605	SAMN38187687	US CDC NWSS	2023-09-19	USA: New York,	31814
SRR25299997	PRJNA957477	SAMN36468833	verily_ww	2022-11-05	USA: California,	250000
SRR26665022	PRJNA812604	SAMN38090003	UPHL_ID	2023-10-26	USA: Utah,	102624
SRR24310612	PRJNA938474	SAMN34378774	Oregon State University	2023-03-23	USA: Oregon, Klamath Falls,	20840
ERR11280841	PRJEB60156	SAMEA113373468	Swedish University of Agricultural Sciences	2021-12-20	Sweden, 56.65946, 16.31231, Kalmar,
SRR22241748	PRJNA801677	SAMN31657836	Biobot Analytics	2022-03-29	USA: Oklahoma,	80000
SRR18230275	PRJNA801677	SAMN26437124	Biobot Analytics	2022-01-11/2022-01-12	USA: Indiana,	6000
SRR24631530	PRJNA938474	SAMN35135185	Oregon State University	2023-04-24	USA: Oregon, Rock Creek,	300000
SRR23982055	PRJNA839090	SAMN33939651	Biobot Analytics	2023-03-15	USA: Missouri,	12500
SRR22262810	PRJNA850375	SAMN31693856	CDPHE-COVID	2021-07-01	USA: Colorado, El Paso, county,	102204
ERR10071423	PRJEB55313	SAMEA110603281	University of Liverpool	2021-12-05	United Kingdom,
ERR10066788	PRJEB55313	SAMEA110630636	University of Liverpool	2021-10-22	United Kingdom,
SRR23387122	PRJNA896161	SAMN33229372	HARRISLAB	2023-01-04	USA: North Carolina,	75886
SRR25650148	PRJNA957477	SAMN36997604	verily_ww	2023-06-30	USA: California,	131000
SRR23934907	PRJNA867408	SAMN33848389	Wisconsin State Laboratory of Hygiene	2022-12-30	USA: Wisconsin,	>
SRR17066052	PRJNA767800	SAMN23491433	CFSAN	2021-09-20	USA: Alabama,	250000
ERR10066198	PRJEB55313	SAMEA110630908	University of Liverpool	2021-10-29	United Kingdom,
SRR25886280	PRJNA938474	SAMN37214586	Oregon State University	2023-08-16	USA: Oregon,	40000
SRR23056140	PRJNA916712	SAMN32674268	Tata Institute for Genetics and Society	2022-02-02	India:Bengaluru,Cubbon Park,	40000
SRR25826474	PRJNA839090	SAMN37212881	Biobot Analytics	2023-08-20/2023-08-21	USA: North Carolina,	10000
ERR10058292	PRJEB55313	SAMEA110618178	University of Liverpool	2022-01-05	United Kingdom,
SRR26150539	PRJNA850375	SAMN37513725	CDPHE-COVID	2023-08-17	USA: Colorado, Archuleta, county,	27857
SRR20325907	PRJNA839090	SAMN29845067	Biobot Analytics	2022-07-05/2022-07-06	USA: Connecticut,	120000
SRR21883189	PRJNA839090	SAMN31260644	Biobot Analytics	2022-09-26	USA: New Mexico,	87505
SRR19787332	PRJNA839090	SAMN29252505	Biobot Analytics	2022-06-06/2022-06-07	USA: Connecticut,	40000
SRR22401429	PRJNA839090	SAMN31856296	Biobot Analytics	2022-11-07	USA: Hawaii,	3000
SRR17853782	PRJNA735936	SAMN25563496	University of Louisville	2021-08-30	USA: Kentucky,	35956
SRR22242394	PRJNA801677	SAMN31657845	Biobot Analytics	2022-03-30	USA: Florida,	776150
SRR12618476	PRJNA662596	SAMN16090360	Arizona State University	2020-05-12	USA: Arizona,
SRR25948563	PRJNA850375	SAMN37317486	CDPHE-COVID	2023-07-20	USA: Colorado, El Paso, county,	4779
SRR26621938	PRJNA957477	SAMN38053066	verily_ww	2023-10-10	USA: Florida,	920528
SRR23038253	PRJNA839090	SAMN32663583	Biobot Analytics	2022-12-26/2022-12-27	USA: Tennessee,	600000
SRR18115750	PRJNA801677	SAMN26199977	Biobot Analytics	2022-01-02/2022-01-03	USA: Iowa,	500000
SRR21669036	PRJNA839090	SAMN30955263	Biobot Analytics	2022-09-05/2022-09-06	USA: Maine,	3000
SRR23385858	PRJNA842493	SAMN33185418	Disease Prevention and Control	2022-08-08	USA: Texas, Houston,	124000
ERR10057240	PRJEB55313	SAMEA110593739	University of Liverpool	2022-01-04	United Kingdom,
SRR22043555	PRJNA839090	SAMN31440768	Biobot Analytics	2022-10-09/2022-10-10	USA: Arkansas,	93949
SRR23102927	PRJNA839090	SAMN32771191	Biobot Analytics	2023-01-02/2023-01-03	USA: Pennsylvania,	41000
SRR25299366	PRJNA957477	SAMN36468600	verily_ww	2022-02-02	USA: California,	250000
SRR24040879	PRJNA896645	SAMN34035355	US CDC NWSS	2022-06-26	USA: Ohio,	24677
ERR10063434	PRJEB55313	SAMEA110617325	University of Liverpool	2022-03-03	United Kingdom,
ERR8777890	PRJEB48985	SAMEA13166317	CEMM RESEARCH CENTER FOR MOLECULAR MEDICINE OF THE AUSTRIAN ACADEMY OF SCIENCES	2022-01-30	Austria, 47.859744236, 13.0025239710001,
SRR24761638	PRJNA839090	SAMN35526898	Biobot Analytics	2023-05-15/2023-05-16	USA: Washington,	896000
SRR24323458	PRJNA850375	SAMN34371477	CDPHE-COVID	2023-01-26	USA: Colorado, El Paso, county,	34286
SRR21812921	PRJNA748354	SAMN31157588	University of Missouri	2022-08-23	USA: Missouri, USA: Missouri,	12855
ERR10060676	PRJEB55313	SAMEA110638707	University of Liverpool	2022-03-02	United Kingdom,
ERR7428120	PRJEB48985	SAMEA10803803	CEMM RESEARCH CENTER FOR MOLECULAR MEDICINE OF THE AUSTRIAN ACADEMY OF SCIENCES	2021-09-06	Austria, 47.4632167, 12.82664353,
SRR24010343	PRJNA839090	SAMN33975465	Biobot Analytics	2023-03-19/2023-03-20	USA: Connecticut,	75000
ERR10052382	PRJEB55313	SAMEA110616048	University of Liverpool	2021-10-12	United Kingdom,
SRR21813120	PRJNA748354	SAMN31157584	University of Missouri	2022-09-12	USA: Missouri, USA: Missouri,	22818
SRR24054562	PRJNA896645	SAMN34057640	US CDC NWSS	2022-08-07	USA: Ohio,	45000
SRR24056991	PRJNA896645	SAMN34061474	US CDC NWSS	2023-01-22	USA: Ohio,	200666
SRR18284234	PRJNA801677	SAMN26544650	Biobot Analytics	2022-01-18/2022-01-19	USA: Massachusetts,	20000
ERR10891519	PRJEB53227	SAMEA112647596	national institute of biology	2022-12-20	Slovenia, 46, 15,
SRR14758589	PRJNA735936	SAMN19604848	University of Louisville	2021-04-27	USA: Kentucky,
SRR24687396	PRJNA850375	SAMN35304972	CDPHE-COVID	2023-01-30	USA: Colorado, Ouray, county,	2152
SRR24529477	PRJNA896645	SAMN35065251	US CDC NWSS	2023-04-23	USA: Ohio,	7000
SRR22554147	PRJNA839090	SAMN32076068	Biobot Analytics	2022-11-20/2022-11-21	USA: Hawaii,	48519
SRR17214143	PRJNA788395	SAMN23969415	McGill University	2021-04-18	Canada:Quebec,Laval,	420000
ERR7426551	PRJEB48985	SAMEA10802123	CEMM RESEARCH CENTER FOR MOLECULAR MEDICINE OF THE AUSTRIAN ACADEMY OF SCIENCES	2021-02-24	Austria, 47.50452605, 9.706695472,
ERR11280894	PRJEB60156	SAMEA113373543	Swedish University of Agricultural Sciences	2022-05-16	Sweden, 63.80482, 20.2922, Ume√•,
SRR26420073	PRJNA938474	SAMN37857277	Oregon State University	2023-09-18	USA: Oregon,	17500
SRR25650861	PRJNA957477	SAMN36997226	verily_ww	2023-01-25	USA: California,	70000
ERR10067347	PRJEB55313	SAMEA110624385	University of Liverpool	2021-11-14	United Kingdom,
SRR15240809	PRJNA748354	SAMN26199206	University of Missouri	2021-06-09	USA: Missouri, USA: Missouri,	10113
SRR25300461	PRJNA957477	SAMN36468998	verily_ww	2022-08-19	USA: California,	1500000
SRR22720063	PRJNA839090	SAMN32206537	Biobot Analytics	2022-11-29/2022-11-30	USA: Indiana,	16000
SRR26339579	PRJNA874025	SAMN37753212	DCLS-NGS	2023-05-22	USA: Virginia,	350000
ERR12083192	PRJEB65603	SAMEA114458827	statens serum institut	2023-09-21	Denmark, 56.17562, 9.58483,
SRR25813297	PRJNA886720	SAMN37200174	CLT	2023-03-31	USA: North Carolina,	68685
SRR26544038	PRJNA748354	SAMN38016039	University of Missouri	2023-10-16	USA: Missouri, USA: Missouri,	8082
SRR23590406	PRJNA850375	SAMN33416907	CDPHE-COVID	2022-10-27	USA: Colorado, Chaffee, county,	19286
SRR21813150	PRJNA748354	SAMN31157600	University of Missouri	2022-08-29	USA: Missouri, USA: Missouri,	Not Collected
SRR22488506	PRJNA907019	SAMN31975343	WA_GT	2022-11-10	USA: Washington,	15000
SRR25915470	PRJNA839090	SAMN37283284	Biobot Analytics	2023-08-21/2023-08-22	USA: Colorado,	7300
SRR25651714	PRJNA957477	SAMN36998359	verily_ww	2023-04-12	USA: California,	890000
SRR23904976	PRJNA946141	SAMN33811940	University of Miami	2022-07-13	USA: Florida,	829725
ERR9809101	PRJEB53227	SAMEA14494880	national institute of biology	2021-03-09	Slovenia, 46, 15,
SRR26772771	PRJNA896605	SAMN38193088	US CDC NWSS	2023-02-22	USA: New York,	4918
SRR23044033	PRJNA850375	SAMN32669253	CDPHE-COVID	2022-04-21	USA: Colorado, Adams, county,	21429
SRR23590664	PRJNA850375	SAMN33417070	CDPHE-COVID	2022-10-20	USA: Colorado, Arapahoe, county,	25714
ERR10062193	PRJEB55313	SAMEA110635953	University of Liverpool	2021-12-30	United Kingdom,
SRR24313718	PRJNA907019	SAMN34382650	WA_GT	2023-04-13	USA: Washington,	117072
SRR25652392	PRJNA957477	SAMN36997848	verily_ww	2023-04-26	USA: California,	130000
SRR26778403	PRJNA896605	SAMN38187354	US CDC NWSS	2023-10-01	USA: New York,	78683
ERR10071068	PRJEB55313	SAMEA110602829	University of Liverpool	2021-11-07	United Kingdom,
SRR25022755	PRJNA839090	SAMN35984611	Biobot Analytics	2023-06-06/2023-06-07	USA: Arkansas,	17737
SRR26336528	PRJNA874025	SAMN37751237	DCLS-NGS	2023-06-05	USA: Virginia,	52500
ERR10048681	PRJEB55313	SAMEA110598454	University of Liverpool	2021-12-19	United Kingdom,
SRR22236417	PRJNA801677	SAMN31660186	Biobot Analytics	2022-07-20/2022-07-21	USA: New Jersey,	47000
SRR24010452	PRJNA839090	SAMN33975443	Biobot Analytics	2023-03-20/2023-03-21	USA: Louisiana,	99712
SRR21970137	PRJNA865728	SAMN31353237	National Center for Toxicological Research	2022-05-03	USA: Arkansas,	10285
SRR27250266	PRJNA1039783	SAMN38719971	pa_dohbol	2023-10-02	USA: Pennsylvania,	28809
ERR12653899	PRJEB44932	SAMEA115181373	swiss pathogen surveillance platform (spsp)	2023-10-29	Switzerland, JU,
ERR12255677	PRJEB65603	SAMEA114598112	statens serum institut	2023-10-24	Denmark, 55.42188, 10.36565,
SRR24638294	PRJNA839090	SAMN35154908	Biobot Analytics	2023-05-08	USA: Virginia,	9340
ERR10067001	PRJEB55313	SAMEA110598244	University of Liverpool	2021-12-12	United Kingdom,
SRR20712972	PRJNA812604	SAMN30053809	UPHL_ID	2021-11-16	USA: Utah,	64533
SRR15294618	PRJNA748354	SAMN26199200	University of Missouri	2021-06-22	USA: Missouri, USA: Missouri,	35300
SRR15384116	PRJNA746354	SAMN20584473	Biobot Analytics	2021-07-13/2021-07-14	USA: Illinois,	240000
ERR7566025	PRJEB48206	SAMEA11458907	ERASMUS MC, UNIVERISTY MEDICAL CENTER	2021-01-22	Netherlands, Rotterdam, Heemraadsplein,
SRR25240913	PRJNA839090	SAMN36408567	Biobot Analytics	2023-06-25/2023-06-26	USA: New York,	758007
SRR24037667	PRJNA896645	SAMN34032214	US CDC NWSS	2022-06-05	USA: Ohio,	14000
ERR10068026	PRJEB55313	SAMEA110626295	University of Liverpool	2021-11-05	United Kingdom,
ERR10051205	PRJEB55313	SAMEA110602162	University of Liverpool	2022-02-04	United Kingdom,
SRR24040836	PRJNA896645	SAMN34035440	US CDC NWSS	2022-06-21	USA: Ohio,	44680
SRR21219948	PRJNA867408	SAMN30522772	University of Missouri	2022-06-02	USA: Wisconsin, USA: Wisconsin,	Not Collected
SRR23309414	PRJNA839090	SAMN33006561	Biobot Analytics	2023-01-16/2023-01-17	USA: Florida,	100000
ERR10058277	PRJEB55313	SAMEA110596689	University of Liverpool	2021-11-10	United Kingdom,
ERR10053059	PRJEB55313	SAMEA110609433	University of Liverpool	2021-12-04	United Kingdom,
SRR24761648	PRJNA839090	SAMN35526889	Biobot Analytics	2023-05-16/2023-05-17	USA: New Hampshire,	6500
SRR17213968	PRJNA788395	SAMN23969660	McGill University	2021-04-06	Canada:Quebec,Montreal,	1700000
SRR24098716	PRJNA839090	SAMN33438899	Biobot Analytics	2023-02-13/2023-02-14	USA: Louisiana,	389000
ERR7427177	PRJEB48985	SAMEA10802859	CEMM RESEARCH CENTER FOR MOLECULAR MEDICINE OF THE AUSTRIAN ACADEMY OF SCIENCES	2021-05-16	Austria, 48.79560057, 14.95737939,
SRR19524077	PRJNA812604	SAMN28842228	UPHL_ID	2022-05-03	USA: Utah,	17312
ERR10071574	PRJEB55313	SAMEA110627865	University of Liverpool	2021-10-17	United Kingdom,
SRR23343358	PRJNA931732	SAMN33097279	CSIR-National Chemical Laboratory, Pune	2022-01-27	India: Pune,	NA
SRR26524984	PRJNA862960	SAMN37982671	Biobot Analytics	2023-10-09/2023-10-10	USA: Pennsylvania,	33350
SRR15882518	PRJNA746354	SAMN21418167	Biobot Analytics	2021-08-18/2021-08-19	USA: Illinois,	25000
ERR10060989	PRJEB55313	SAMEA110639129	University of Liverpool	2022-01-15	United Kingdom,
SRR18128271	PRJNA748354	SAMN26209962	University of Missouri	2021-12-28	USA: Missouri, USA: Missouri,	1530
ERR10053239	PRJEB55313	SAMEA110610020	University of Liverpool	2021-11-04	United Kingdom,
SRR25948642	PRJNA850375	SAMN37317657	CDPHE-COVID	2023-07-28	USA: Colorado, Delta, county,	6857
SRR22430863	PRJNA850375	SAMN31891623	CDPHE-COVID	2021-10-14	USA: Colorado, Denver, county,	345454
ERR9812405	PRJEB53325	SAMEA14509217	University of Liverpool	2021-05-14	United Kingdom,
SRR24638177	PRJNA839090	SAMN35154963	Biobot Analytics	2023-05-08	USA: Arizona,	3500
ERR10049825	PRJEB55313	SAMEA110602709	University of Liverpool	2021-10-29	United Kingdom,
SRR23102874	PRJNA839090	SAMN32771507	Biobot Analytics	2023-01-03/2023-01-04	USA: New York,	90474
SRR24035383	PRJNA886720	SAMN34027246	CLT	2023-02-28	USA: North Carolina,	3500
SRR23387159	PRJNA896161	SAMN33229409	HARRISLAB	2022-12-27	USA: North Carolina,	84189
SRR25383968	PRJNA768830	SAMN35661638	FDA wastewater_RI	2022-12-19	USA: Rhode Island,	Not Provided
ERR10065777	PRJEB55313	SAMEA110632267	University of Liverpool	2022-03-01	United Kingdom,
SRR22549774	PRJNA862960	SAMN32075714	Biobot Analytics	2022-11-20/2022-11-21	USA: Pennsylvania,	28809
SRR21883078	PRJNA839090	SAMN31260678	Biobot Analytics	2022-09-25/2022-09-26	USA: Florida,	103000
SRR19636209	PRJNA812604	SAMN28987043	UPHL_ID	2022-02-08	USA: Utah,	94005
SRR21813205	PRJNA748354	SAMN31157580	University of Missouri	2022-09-13	USA: Missouri, USA: Missouri,	12000
SRR19637572	PRJNA801677	SAMN29011680	Biobot Analytics	2022-03-13/2022-03-14	USA: Texas,	100000
SRR23215037	PRJNA907019	SAMN32901382	WA_GT	2023-01-13	USA: Washington,	73000
SRR26773713	PRJNA896605	SAMN38188279	US CDC NWSS	2023-08-24	USA: New York,	8288
SRR20822843	PRJNA839090	SAMN30133037	Biobot Analytics	2022-07-17/2022-07-18	USA: Washington,	789000
SRR22910518	PRJNA839090	SAMN32474872	Biobot Analytics	2022-12-06	USA: Iowa,	21000
SRR24529543	PRJNA896645	SAMN35065212	US CDC NWSS	2021-12-26	USA: Ohio,	54500
ERR10048630	PRJEB55313	SAMEA110603752	University of Liverpool	2021-11-12	United Kingdom,
ERR10058893	PRJEB55313	SAMEA110632640	University of Liverpool	2021-11-09	United Kingdom,
ERR10063874	PRJEB55313	SAMEA110597565	University of Liverpool	2022-02-12	United Kingdom,
SRR22324374	PRJNA748354	SAMN31772106	University of Missouri	2022-11-01	USA: Missouri, USA: Missouri,	490000
SRR24049238	PRJNA839090	SAMN34051905	Biobot Analytics	2023-03-20/2023-03-21	USA: Rhode Island,	33000
SRR17540872	PRJNA757447	SAMN24811777	CFSAN	2021-12-28	USA: Alabama,	125030
SRR21837954	PRJNA850375	SAMN31095795	CDPHE-COVID	2021-05-14	USA: Colorado, Denver county,	345454
SRR20822250	PRJNA862960	SAMN30132774	Biobot Analytics	2022-07-20/2022-07-21	USA: Pennsylvania,	34200
ERR10049031	PRJEB55313	SAMEA110622490	University of Liverpool	2021-11-26	United Kingdom,
SRR23352249	PRJNA889839	SAMN33142179	Wisconsin State Laboratory of Hygiene	2023-01-24	USA: Wisconsin,	<
ERR10059134	PRJEB55313	SAMEA110609693	University of Liverpool	2021-11-24	United Kingdom,
SRR19625366	PRJNA812604	SAMN28977945	UPHL_ID	2022-05-10	USA: Utah,	2395
SRR25652888	PRJNA957477	SAMN36998013	verily_ww	2023-06-12	USA: California,	9000
SRR19512758	PRJNA812604	SAMN28814968	UPHL_ID	2022-04-21	USA: Utah,	112901
SRR25650285	PRJNA957477	SAMN36997353	verily_ww	2023-03-20	USA: California,	230000
SRR25299601	PRJNA957477	SAMN36468650	verily_ww	2022-04-02	USA: California,	250000
SRR24673924	PRJNA748354	SAMN35218034	University of Missouri	2023-04-18	USA: Missouri, USA: Missouri,	Not Collected
ERR7428041	PRJEB48985	SAMEA10803724	CEMM RESEARCH CENTER FOR MOLECULAR MEDICINE OF THE AUSTRIAN ACADEMY OF SCIENCES	2021-08-29	Austria, 46.62292083, 14.55178788,
SRR23499229	PRJNA839090	SAMN33326460	Biobot Analytics	2023-02-06/2023-02-07	USA: Virginia,	5300
SRR23590582	PRJNA850375	SAMN33417252	CDPHE-COVID	2022-11-14	USA: Colorado, Eagle, county,	30714
ERR10066589	PRJEB55313	SAMEA110603926	University of Liverpool	2021-12-12	United Kingdom,
SRR23906266	PRJNA850375	SAMN33817215	CDPHE-COVID	2023-01-03	USA: Colorado, Delta, county,	6857
SRR15128916	PRJNA746354	SAMN20204603	Biobot Analytics	2021-06-21/2021-06-22	USA: Missouri,	55000
SRR23863781	PRJNA839090	SAMN33758738	Biobot Analytics	2023-03-05/2023-03-06	USA: Hawaii,	52000
SRR17724371	PRJNA765612	SAMN25231075	University of Nevada Reno	2021-11-17	USA: Nevada,	300000
ERR10054519	PRJEB55313	SAMEA110618410	University of Liverpool	2021-12-02	United Kingdom,
SRR24834570	PRJNA839090	SAMN35638269	Biobot Analytics	2023-05-22/2023-05-23	USA: Texas,	500000
SRR24215611	PRJNA812604	SAMN34249972	UPHL_ID	2023-03-21	USA: Utah,	9095
SRR27148943	PRJNA896605	SAMN38471964	US CDC NWSS	2023-10-29	USA: New York,	94095
SRR14621198	PRJNA731975	SAMN19304113	University of British Columbia	2021-03-28	Canada: British Columbia, Metro Vancouver,
SRR19676556	PRJNA812604	SAMN29146497	UPHL_ID	2021-12-28	USA: Utah,	12510
SRR26150512	PRJNA850375	SAMN37513728	CDPHE-COVID	2023-08-17	USA: Colorado, Larimer Weld, county,	7946
SRR19071539	PRJNA765346	SAMN28078287	WA_GT	2022-03-31	USA: Washington,	15000
ERR7426460	PRJEB48985	SAMEA10802032	CEMM RESEARCH CENTER FOR MOLECULAR MEDICINE OF THE AUSTRIAN ACADEMY OF SCIENCES	2021-02-17	Austria, 48.58982198, 16.83150122,
SRR26450423	PRJNA748354	SAMN37904080	University of Missouri	2023-10-10	USA: Missouri, USA: Missouri,	490000
SRR24301928	PRJNA850375	SAMN34368845	CDPHE-COVID	2023-01-27	USA: Colorado, San Miguel, county,	15000
SRR23590476	PRJNA850375	SAMN33416938	CDPHE-COVID	2022-10-05	USA: Colorado, Douglas, county,	60571
SRR14010127	PRJNA715712	SAMN18378806	The New School	2021-02-28	USA:New York, Manhattan,
SRR23906145	PRJNA850375	SAMN33817168	CDPHE-COVID	2022-12-12	USA: Colorado, Larimer, county,	5818
SRR24126544	PRJNA839090	SAMN33326486	Biobot Analytics	2023-02-06/2023-02-07	USA: Maryland,	13000
SRR26775032	PRJNA896605	SAMN38192115	US CDC NWSS	2023-04-06	USA: New York,	52501
SRR22401420	PRJNA839090	SAMN31856304	Biobot Analytics	2022-11-06/2022-11-07	USA: New York,	192050
SRR23905259	PRJNA946141	SAMN33812006	University of Miami	2022-07-20	USA: Florida,	340
SRR21958996	PRJNA839090	SAMN31352742	Biobot Analytics	2022-10-02/2022-10-03	USA: New York,	728123
SRR21204053	PRJNA873764	SAMN30501020	Northwestern University	2021-09-08	USA: Illinois,	NA
SRR16775843	PRJNA748354	SAMN26199366	University of Missouri	2021-08-09	USA: Missouri, USA: Missouri,	3979
ERR11281028	PRJEB60156	SAMEA113373725	Swedish University of Agricultural Sciences	2022-08-29	Sweden, 59.84486, 17.65987, Uppsala,
SRR22710190	PRJNA850375	SAMN32130987	CDPHE-COVID	2021-12-16	USA: Colorado, Larimer, county,	23194
SRR25657264	PRJNA862960	SAMN37007572	Biobot Analytics	2023-08-06/2023-08-07	USA: Pennsylvania,	16000
SRR24808000	PRJNA850375	SAMN35572459	CDPHE-COVID	2023-04-10	USA: Colorado, Adams, county,	54561
ERR9861405	PRJEB44932	SAMEA110148925	Swiss Institute of Bioinformatics, Switzerland	2021-10-22	Switzerland, 46.8707, 9.5293, GR - Chur - ARA Chur,
SRR22911215	PRJNA847239	SAMN32478675	ASU_WBE	2022-01-03	USA: Washington, Spokane, Spokane,	missing
ERR10051777	PRJEB55313	SAMEA110599161	University of Liverpool	2021-12-12	United Kingdom,
SRR15709958	PRJNA746354	SAMN20749268	Biobot Analytics	2021-07-18/2021-07-19	USA: Nevada,	246258
SRR26640511	PRJNA938474	SAMN38080998	Oregon State University	2023-10-19	USA: Oregon,	10520
ERR10062335	PRJEB55313	SAMEA110635761	University of Liverpool	2021-12-30	United Kingdom,
ERR10071342	PRJEB55313	SAMEA110624848	University of Liverpool	2021-12-12	United Kingdom,
SRR22911331	PRJNA847239	SAMN32478282	ASU_WBE	2022-05-24	USA: Oregon, Multnomah, Gresham,	missing
ERR10056781	PRJEB55313	SAMEA110634165	University of Liverpool	2021-11-27	United Kingdom,
SRR22536506	PRJNA764685	SAMN32046902	NMSU-FSL	2022-11-02	USA: New Mexico,	90000
ERR10070008	PRJEB55313	SAMEA110599136	University of Liverpool	2021-12-10	United Kingdom,
SRR22910456	PRJNA839090	SAMN32475004	Biobot Analytics	2022-12-06/2022-12-07	USA: Washington,	288000
ERR8610641	PRJEB48985	SAMEA13010433	CEMM RESEARCH CENTER FOR MOLECULAR MEDICINE OF THE AUSTRIAN ACADEMY OF SCIENCES	2021-11-21	Austria, 46.7368334190001, 14.846027673,
SRR24062937	PRJNA896645	SAMN34067904	US CDC NWSS	2023-03-12	USA: Ohio,	68874
SRR26150550	PRJNA850375	SAMN37513715	CDPHE-COVID	2023-08-17	USA: Colorado, Larimer, county,	92127
SRR24057505	PRJNA896645	SAMN34060970	US CDC NWSS	2022-11-27	USA: Ohio,	68874
SRR15505160	PRJNA741211	SAMN20813840	Yale School of Public Health	2021-01-01	USA: Connecticut, New Haven,	200000
SRR19579802	PRJNA801677	SAMN28921015	Biobot Analytics	2022-02-23	USA: Florida,	800000
ERR10065022	PRJEB55313	SAMEA110634199	University of Liverpool	2022-01-29	United Kingdom,
ERR10055813	PRJEB55313	SAMEA110614367	University of Liverpool	2021-11-23	United Kingdom,
SRR25343184	PRJNA839090	SAMN36618031	Biobot Analytics	2023-07-09/2023-07-10	USA: Arizona,	23000
SRR25023282	PRJNA839090	SAMN35984897	Biobot Analytics	2023-06-12/2023-06-13	USA: Oregon,	25780
ERR10061081	PRJEB55313	SAMEA110639264	University of Liverpool	2022-02-12	United Kingdom,
SRR26078028	PRJNA748354	SAMN37419963	University of Missouri	2023-08-14	USA: Missouri, USA: Missouri,	17000
ERR8610599	PRJEB48985	SAMEA13010391	CEMM RESEARCH CENTER FOR MOLECULAR MEDICINE OF THE AUSTRIAN ACADEMY OF SCIENCES	2021-11-09	Austria, 47.9689723110001, 16.242388783,
SRR25650507	PRJNA957477	SAMN36997337	verily_ww	2023-03-09	USA: California,	2200
SRR25300505	PRJNA957477	SAMN36468905	verily_ww	2022-01-09	USA: California,	1500000
SRR23905144	PRJNA946141	SAMN33812347	University of Miami	2022-01-12	USA: Florida,	1280
SRR23309317	PRJNA839090	SAMN33006687	Biobot Analytics	2023-01-16/2023-01-17	USA: Indiana,	315000
SRR15294717	PRJNA748354	SAMN26199220	University of Missouri	2021-03-02	USA: Missouri, USA: Missouri,	10730
SRR27006821	PRJNA957477	SAMN36468640	verily_ww	2022-03-22	USA: California,	250000
SRR26425117	PRJNA957477	SAMN37875726	verily_ww	2023-10-02	USA: Virginia,	100000
SRR25240979	PRJNA839090	SAMN36408654	Biobot Analytics	2023-06-28/2023-06-29	USA: Alabama,	72000
ERR10554184	PRJEB57192	SAMEA112141090	university of exeter	2021-06-10	United Kingdom,
SRR20696401	PRJNA765612	SAMN30027686	University of Nevada Reno	2022-07-13	USA: Nevada,	300000
ERR10059690	PRJEB55313	SAMEA110608384	University of Liverpool	2022-02-19	United Kingdom,
ERR10065854	PRJEB55313	SAMEA110601334	University of Liverpool	2021-11-26	United Kingdom,
SRR25629657	PRJNA839090	SAMN36978342	Biobot Analytics	2023-08-01/2023-08-02	USA: California,	40000
ERR10064524	PRJEB55313	SAMEA110635194	University of Liverpool	2022-02-19	United Kingdom,
SRR23752803	PRJNA839090	SAMN33603499	Biobot Analytics	2023-02-22/2023-02-23	USA: Maryland,	13000
SRR26775680	PRJNA896605	SAMN38189615	US CDC NWSS	2023-07-04	USA: New York,	740
SRR15505150	PRJNA741211	SAMN20813858	Yale School of Public Health	2021-02-06	USA: Connecticut, New Haven,	200000
ERR7565942	PRJEB48206	SAMEA11458824	ERASMUS MC, UNIVERISTY MEDICAL CENTER	2020-09-16	Netherlands, Rotterdam, Pretorialaan,
SRR15128999	PRJNA746354	SAMN20204528	Biobot Analytics	2021-06-16/2021-06-17	USA: Missouri,	25000
ERR7426371	PRJEB48985	SAMEA10801943	CEMM RESEARCH CENTER FOR MOLECULAR MEDICINE OF THE AUSTRIAN ACADEMY OF SCIENCES	2021-01-28	Austria, 47.60167581, 13.75865944,
SRR24297223	PRJNA839090	SAMN34359677	Biobot Analytics	2023-04-11/2023-04-12	USA: Wisconsin,	360000
ERR10061808	PRJEB55313	SAMEA110613291	University of Liverpool	2021-12-16	United Kingdom,
SRR25650552	PRJNA957477	SAMN36997263	verily_ww	2023-02-08	USA: California,	230000
SRR26288135	PRJNA938474	SAMN37610596	Oregon State University	2023-02-15	USA: Oregon,	21105
SRR26796822	PRJNA938474	SAMN38218134	Oregon State University	2023-01-01	USA: Oregon,	133708
SRR26778907	PRJNA896605	SAMN38189273	US CDC NWSS	2023-07-18	USA: New York,	17760
ERR9862483	PRJEB44932	SAMEA110150002	Swiss Institute of Bioinformatics, Switzerland	2021-03-22	Switzerland, 46.5202, 6.5929, VD - Lausanne - STEP Vidy,
SRR27148670	PRJNA896605	SAMN38284953	US CDC NWSS	2023-10-22	USA: New York,	50727
SRR21548660	PRJNA862960	SAMN30830775	Biobot Analytics	2022-08-28/2022-08-29	USA: Pennsylvania,	25000
SRR26775938	PRJNA896605	SAMN38190950	US CDC NWSS	2023-05-23	USA: New York,	79699
SRR24765147	PRJNA839090	SAMN35529719	Biobot Analytics	2023-05-21/2023-05-22	USA: Iowa,	75849
SRR23038314	PRJNA839090	SAMN32663635	Biobot Analytics	2022-12-26/2022-12-27	USA: Louisiana,	47000
SRR19606950	PRJNA729801	SAMN28950047	University of California: Irvine	2020-10-13	USA: California,
SRR24674165	PRJNA748354	SAMN35218048	University of Missouri	2023-04-25	USA: Missouri, USA: Missouri,	6155
SRR25602263	PRJNA839090	SAMN36935634	Biobot Analytics	2023-07-24	USA: Tennessee,	300000
SRR15294374	PRJNA748354	SAMN26199214	University of Missouri	2021-04-21	USA: Missouri, USA: Missouri,	434
ERR8610684	PRJEB48985	SAMEA13010476	CEMM RESEARCH CENTER FOR MOLECULAR MEDICINE OF THE AUSTRIAN ACADEMY OF SCIENCES	2021-11-21	Austria, 47.654174126, 13.122222999,
SRR15882537	PRJNA746354	SAMN21418421	Biobot Analytics	2021-08-15	USA: New York,	NA
SRR22474842	PRJNA839090	SAMN31952225	Biobot Analytics	2022-10-25/2022-10-26	USA: Washington,	800
ERR12083168	PRJEB65603	SAMEA114458803	statens serum institut	2023-09-19	Denmark, 55.48851, 12.19092,
SRR26773302	PRJNA896605	SAMN38191505	US CDC NWSS	2023-05-04	USA: New York,	113
ERR10056198	PRJEB55313	SAMEA110635277	University of Liverpool	2021-12-18	United Kingdom,
ERR10551452	PRJEB57192	SAMEA112140745	university of exeter	2022-03-26	United Kingdom,
SRR21959064	PRJNA839090	SAMN31352699	Biobot Analytics	2022-10-03/2022-10-04	USA: Mississippi,	27662
ERR10068252	PRJEB55313	SAMEA110629612	University of Liverpool	2022-02-27	United Kingdom,
SRR17853583	PRJNA735936	SAMN25563768	University of Louisville	2022-01-03	USA: Kentucky,	35956
SRR23906579	PRJNA850375	SAMN33817431	CDPHE-COVID	2023-01-03	USA: Colorado, Larimer, county,	66429
SRR23364593	PRJNA839090	SAMN33191886	Biobot Analytics	2023-01-24	USA: Washington,	20000
SRR24040887	PRJNA896645	SAMN34035383	US CDC NWSS	2022-07-19	USA: Ohio,	313158
ERR10070767	PRJEB55313	SAMEA110606547	University of Liverpool	2021-12-17	United Kingdom,
ERR9812617	PRJEB53325	SAMEA14508406	University of Liverpool	2020-11-06	United Kingdom,
SRR25430589	PRJNA839090	SAMN36716412	Biobot Analytics	2023-07-18/2023-07-19	USA: Florida,	200000
SRR23366325	PRJNA850375	SAMN33194104	CDPHE-COVID	2022-08-22	USA: Colorado, Denver, county,	345454
SRR24057330	PRJNA896645	SAMN34061275	US CDC NWSS	2023-02-12	USA: Ohio,	7000
ERR10068289	PRJEB55313	SAMEA110601921	University of Liverpool	2022-02-13	United Kingdom,
SRR17888148	PRJNA771693	SAMN25656146	TGen North	2020-09-26	USA: Arizona,	missing
ERR10070281	PRJEB55313	SAMEA110631565	University of Liverpool	2021-11-28	United Kingdom,
SRR21010567	PRJNA839090	SAMN30246897	Biobot Analytics	2022-07-25/2022-07-26	USA: Maine,	21000
SRR22260510	PRJNA801677	SAMN31661368	Biobot Analytics	2022-09-20/2022-09-21	USA: Massachusetts,	13000
ERR10054843	PRJEB55313	SAMEA110616663	University of Liverpool	2021-11-09	United Kingdom,
SRR26785927	PRJNA850375	SAMN38181659	CDPHE-COVID	2023-10-09	USA: Colorado, Routt, county,	43741
SRR22236273	PRJNA801677	SAMN31659276	Biobot Analytics	2022-05-17/2022-05-18	USA: Massachusetts,	39000
SRR22909838	PRJNA839090	SAMN32474548	Biobot Analytics	2022-12-12/2022-12-13	USA: Kansas,	90000
SRR26775540	PRJNA896605	SAMN38189187	US CDC NWSS	2023-07-20	USA: New York,	31023
SRR20011871	PRJNA839090	SAMN29548196	Biobot Analytics	2022-06-13/2022-06-14	USA: Indiana,	98000
ERR10054075	PRJEB55313	SAMEA110637038	University of Liverpool	2021-11-02	United Kingdom,
SRR23590763	PRJNA850375	SAMN33417121	CDPHE-COVID	2022-10-16	USA: Colorado, Montrose, county,	30857
SRR24746268	PRJNA812604	SAMN35150378	UPHL_ID	2023-04-27	USA: Utah,	209645
ERR10058093	PRJEB55313	SAMEA110596317	University of Liverpool	2021-11-11	United Kingdom,
SRR24674265	PRJNA748354	SAMN35218054	University of Missouri	2023-05-10	USA: Missouri, USA: Missouri,	9000
SRR25108991	PRJNA896645	SAMN36190779	US CDC NWSS	2023-06-11	USA: Ohio,	35000
SRR19676573	PRJNA812604	SAMN29146481	UPHL_ID	2021-12-28	USA: Utah,	9095
SRR25300218	PRJNA957477	SAMN36468883	verily_ww	2023-01-09	USA: California,	250000
SRR25503761	PRJNA839090	SAMN36823377	Biobot Analytics	2023-07-24/2023-07-25	USA: California,	220000
ERR10064256	PRJEB55313	SAMEA110633928	University of Liverpool	2022-01-25	United Kingdom,
SRR23386124	PRJNA842493	SAMN33185619	Disease Prevention and Control	2022-09-12	USA: Texas, Houston,	59188
SRR22128821	PRJNA839090	SAMN31553076	Biobot Analytics	2022-10-16/2022-10-17	USA: Virginia,	141543
SRR21229996	PRJNA748354	SAMN30523530	University of Missouri	2022-08-09	USA: Missouri, USA: Missouri,	10559
SRR22043610	PRJNA839090	SAMN31440930	Biobot Analytics	2022-10-10/2022-10-11	USA: Maryland,	22000
SRR26786003	PRJNA850375	SAMN38181706	CDPHE-COVID	2023-09-25	USA: Colorado, Adams, county,	54561
SRR16542074	PRJNA771693	SAMN22513659	TGen North	2021-01-25	USA: Iowa,	missing
SRR22793462	PRJNA812604	SAMN32287471	UPHL_ID	2022-09-20	USA: Utah,	53313
SRR23905115	PRJNA946141	SAMN33811954	University of Miami	2022-01-12	USA: Florida,	417
SRR25650694	PRJNA957477	SAMN36997177	verily_ww	2023-01-03	USA: California,	2200
SRR25652441	PRJNA957477	SAMN36997972	verily_ww	2023-05-29	USA: California,	45000
SRR18530532	PRJNA765612	SAMN27064401	University of Nevada Reno	2022-03-02	USA: Nevada,	52000
SRR21194527	PRJNA839090	SAMN30486225	Biobot Analytics	2022-08-08/2022-08-09	USA: Nevada,	650000
SRR27667324	PRJNA1067101	SAMN39514774	Symbiosis School of Biological Scineces, Symbiosis International (Deemed University)	2021-10-13	India: Kalewadi Adarshnagar, Pune, Maharashtra,	NA
ERR11723950	PRJEB64355	SAMEA114072630	University of Liverpool	2021	United Kingdom,
SRR23752798	PRJNA839090	SAMN33603360	Biobot Analytics	2023-02-20/2023-02-21	USA: Pennsylvania,	41000
ERR10067975	PRJEB55313	SAMEA110630157	University of Liverpool	2021-10-08	United Kingdom,
SRR26777278	PRJNA896605	SAMN38190748	US CDC NWSS	2023-05-24	USA: New York,	152482
SRR22259826	PRJNA801677	SAMN31660640	Biobot Analytics	2022-07-24/2022-07-25	USA: Pennsylvania,	28809
SRR23906469	PRJNA850375	SAMN33817315	CDPHE-COVID	2022-12-08	USA: Colorado, Las Animas, county,	14286
SRR24638284	PRJNA839090	SAMN35154917	Biobot Analytics	2023-05-09	USA: Puerto Rico,	514464
ERR10058776	PRJEB55313	SAMEA110597763	University of Liverpool	2021-12-04	United Kingdom,
SRR25652761	PRJNA957477	SAMN36998076	verily_ww	2023-06-28	USA: California,	58496
SRR15240894	PRJNA748354	SAMN26199225	University of Missouri	2021-06-23	USA: Missouri, USA: Missouri,	12000
ERR9862600	PRJEB44932	SAMEA110150119	Swiss Institute of Bioinformatics, Switzerland	2021-05-04	Switzerland, 46.8707, 9.5293, GR - Chur - ARA Chur,
ERR10069258	PRJEB55313	SAMEA110626646	University of Liverpool	2021-11-28	United Kingdom,
SRR25790788	PRJNA886720	SAMN37196183	CLT	2023-05-06	USA: North Carolina,	182501
SRR21230041	PRJNA748354	SAMN30523529	University of Missouri	2022-08-16	USA: Missouri, USA: Missouri,	1730
SRR15646965	PRJNA746354	SAMN21013848	Biobot Analytics	2021-08-03/2021-08-04	USA: Idaho,	182900
ERR10055510	PRJEB55313	SAMEA110638795	University of Liverpool	2021-12-04	United Kingdom,
SRR23458607	PRJNA839090	SAMN33291822	Biobot Analytics	2023-01-29/2023-01-30	USA: Hawaii,	109236
SRR17214404	PRJNA788395	SAMN23970273	McGill University	NA	Canada:Quebec,Quebec,	530000
SRR17453612	PRJNA748354	SAMN26199258	University of Missouri	2021-09-27	USA: Missouri, USA: Missouri,	12000
SRR25690419	PRJNA812604	SAMN37051024	UPHL_ID	2023-08-01	USA: Utah,	29513
SRR26774411	PRJNA896605	SAMN38187008	US CDC NWSS	2023-10-16	USA: New York,	20893
ERR10060567	PRJEB55313	SAMEA110619816	University of Liverpool	2022-03-01	United Kingdom,
SRR25144757	PRJNA839090	SAMN36297558	Biobot Analytics	2023-06-18/2023-06-19	USA: Hawaii,	20800
ERR7427418	PRJEB48985	SAMEA10803100	CEMM RESEARCH CENTER FOR MOLECULAR MEDICINE OF THE AUSTRIAN ACADEMY OF SCIENCES	2021-06-08	Austria, 47.90489279, 16.26244384,
SRR21374533	PRJNA875025	SAMN30613607	University of Colorado, Boulder	2020-09-13	USA:Colorado,Boulder,
SRR26775060	PRJNA896605	SAMN38192207	US CDC NWSS	2023-04-03	USA: New York,	2327
ERR9853490	PRJEB53227	SAMEA110141039	national institute of biology	2021-10-28	Slovenia, 46, 15,
ERR10058243	PRJEB55313	SAMEA110596624	University of Liverpool	2021-11-10	United Kingdom,
SRR16639019	PRJNA771693	SAMN22513579	TGen North	2021-02-01	USA: New Jersey,	missing
SRR17453513	PRJNA748354	SAMN26199259	University of Missouri	2021-09-13	USA: Missouri, USA: Missouri,	7001
ERR10062445	PRJEB55313	SAMEA110613014	University of Liverpool	2022-02-17	United Kingdom,
SRR24838081	PRJNA850375	SAMN35627799	CDPHE-COVID	2023-04-24	USA: Colorado, San Miguel, county,	15000
SRR15706781	PRJNA746354	SAMN21209576	Biobot Analytics	2021-08-10/2021-08-11	USA: Arkansas,	50239
ERR10048821	PRJEB55313	SAMEA110627200	University of Liverpool	2021-10-15	United Kingdom,
SRR19433253	PRJNA812604	SAMN28704002	UPHL_ID	2022-03-15	USA: Utah,	8530
SRR23078031	PRJNA748354	SAMN32727798	University of Missouri	2022-12-20	USA: Missouri, USA: Missouri,	10114
SRR25915467	PRJNA839090	SAMN37283287	Biobot Analytics	missing	USA: South Carolina,	NA
SRR25299990	PRJNA957477	SAMN36468832	verily_ww	2022-11-03	USA: California,	1480000
SRR20681712	PRJNA735936	SAMN30006115	University of Louisville	2022-02-21	USA: Kentucky,	25000
SRR21937803	PRJNA850375	SAMN31274759	CDPHE-COVID	2021-06-03	USA: Colorado, El Paso, county,	102204
SRR26776172	PRJNA896605	SAMN38188130	US CDC NWSS	2023-08-30	USA: New York,	36527
SRR22236510	PRJNA801677	SAMN31659223	Biobot Analytics	2022-05-15/2022-05-16	USA: Kentucky,	26400
SRR23056066	PRJNA916712	SAMN32674209	Tata Institute for Genetics and Society	2022-01-25	India:Bengaluru,Sarakki,	50000
SRR25926318	PRJNA839090	SAMN37298729	Biobot Analytics	2023-08-26/2023-08-27	USA: California,	150000
ERR9862357	PRJEB44932	SAMEA110149876	Swiss Institute of Bioinformatics, Switzerland	2021-04-20	Switzerland, 46.0096, 8.9177, TI - Lugano - CDA Lugano,
SRR13289969	PRJNA662596	SAMN17138325	Arizona State University	2019-10	USA:Arizona,
SRR22431070	PRJNA850375	SAMN31891662	CDPHE-COVID	2021-11-18	USA: Colorado, Boulder, county,	17601
SRR22236966	PRJNA801677	SAMN31660126	Biobot Analytics	2022-07-17/2022-07-18	USA: Massachusetts,	1075656
SRR23905518	PRJNA748354	SAMN33812703	University of Missouri	2023-02-15	USA: Missouri, USA: Missouri,	12000
ERR7426288	PRJEB48985	SAMEA10801859	CEMM RESEARCH CENTER FOR MOLECULAR MEDICINE OF THE AUSTRIAN ACADEMY OF SCIENCES	2021-01-12	Austria, 47.36555563, 9.663055436,
SRR23043974	PRJNA850375	SAMN32669588	CDPHE-COVID	2022-04-04	USA: Colorado, Denver Arapahoe, county,	247443
SRR27089295	PRJNA812604	SAMN38673222	UPHL_ID	2023-10-31	USA: Utah,	5806
SRR24673880	PRJNA748354	SAMN35218039	University of Missouri	2023-03-20	USA: Missouri, USA: Missouri,	76759
SRR23906340	PRJNA850375	SAMN33817051	CDPHE-COVID	2023-01-23	USA: Colorado, Douglas, county,	34786
SRR27250336	PRJNA1039783	SAMN38720442	pa_dohbol	2023-10-17	USA: Pennsylvania,	15700
ERR10070669	PRJEB55313	SAMEA110626476	University of Liverpool	2021-10-17	United Kingdom,
SRR25429934	PRJNA812604	SAMN36716014	UPHL_ID	2023-06-29	USA: Utah,	2863
ERR10062806	PRJEB55313	SAMEA110593635	University of Liverpool	2022-03-08	United Kingdom,
SRR24529479	PRJNA896645	SAMN35065253	US CDC NWSS	2021-12-19	USA: Ohio,	23027
SRR25690395	PRJNA812604	SAMN37051046	UPHL_ID	2023-08-01	USA: Utah,	84981
SRR26078411	PRJNA748354	SAMN37419952	University of Missouri	2023-07-24	USA: Missouri, USA: Missouri,	Not Collected
SRR23343378	PRJNA931732	SAMN33097262	CSIR-National Chemical Laboratory, Pune	2022-01-26	India: Pune,	NA
SRR24481677	PRJNA839090	SAMN35008445	Biobot Analytics	2023-04-25/2023-04-26	USA: Vermont,	8500
SRR21668966	PRJNA839090	SAMN30955326	Biobot Analytics	2022-09-06/2022-09-07	USA: Nebraska,	4793
ERR10550917	PRJEB57192	SAMEA112140220	university of exeter	2022-03-19	United Kingdom,
SRR16037965	PRJNA746354	SAMN21209775	Biobot Analytics	2021-08-08/2021-08-09	USA: North Carolina,	574091
SRR24054205	PRJNA896645	SAMN34057983	US CDC NWSS	2022-10-23	USA: Ohio,	17000
ERR12331047	PRJEB61810	SAMEA114705351	Uppsala University	2023-03-03	Sweden, 59.63, 17.89, Arlanda Airport, Sigtuna, Stockholm,
SRR23293327	PRJNA850375	SAMN32980371	CDPHE-COVID	2022-06-06	USA: Colorado, Broomfield, county,	53356
ERR10058343	PRJEB55313	SAMEA110595770	University of Liverpool	2021-12-29	United Kingdom,
SRR21037048	PRJNA748354	SAMN30303109	University of Missouri	2022-07-25	USA: Missouri, USA: Missouri,	12000
SRR22259798	PRJNA801677	SAMN31661058	Biobot Analytics	2022-08-21/2022-08-22	USA: Idaho,	24000
SRR25592967	PRJNA1004046	SAMN36920910	The University of Hong Kong	2022-07-20	Hong Kong,	84994.7
SRR25788536	PRJNA839090	SAMN37195420	Biobot Analytics	2023-08-16/2023-08-17	USA: Pennsylvania,	55000
SRR26775485	PRJNA896605	SAMN38188913	US CDC NWSS	2023-08-01	USA: New York,	142478
SRR23275623	PRJNA889839	SAMN32963175	Wisconsin State Laboratory of Hygiene	2022-10-06	USA: Wisconsin,	<
SRR22911023	PRJNA847239	SAMN32478733	ASU_WBE	2022-02-14	USA: Washington, Clallam, Sequim,	missing
SRR26892274	PRJNA1006637	SAMN38335088	South Dakota INBRE/Avera Institute for Human Genetics	2023-01-30	USA: South Dakota,	20000
SRR18583220	PRJNA715712	SAMN27252794	The New School	2021-08-09	USA: New York, USA: Ney York,	Not Collected
SRR26798567	PRJNA938474	SAMN38219884	Oregon State University	2022-12-14	USA: Oregon,	8865
SRR24235035	PRJNA896161	SAMN34272482	HARRISLAB	2023-03-22	USA: North Carolina,	550000
SRR21669068	PRJNA839090	SAMN30955436	Biobot Analytics	2022-09-06/2022-09-07	USA: Connecticut,	120000
SRR15882487	PRJNA746354	SAMN21418195	Biobot Analytics	2021-08-15/2021-08-16	USA: Kentucky,	123000
ERR12397925	PRJEB44932	SAMEA115076954	swiss pathogen surveillance platform (spsp)	2021-12-30	Switzerland, TI,
SRR22401682	PRJNA839090	SAMN31856065	Biobot Analytics	2022-11-06/2022-11-07	USA: Maryland,	3000
SRR25915486	PRJNA839090	SAMN37283270	Biobot Analytics	2023-08-22/2023-08-23	USA: South Dakota,	215000
SRR25826514	PRJNA839090	SAMN37212964	Biobot Analytics	2023-08-22	USA: Maine,	21000
ERR10059119	PRJEB55313	SAMEA110609728	University of Liverpool	2021-12-21	United Kingdom,
SRR22236925	PRJNA801677	SAMN31659432	Biobot Analytics	2022-05-30/2022-05-31	USA: Connecticut,	25000
ERR7426726	PRJEB48985	SAMEA10802371	CEMM RESEARCH CENTER FOR MOLECULAR MEDICINE OF THE AUSTRIAN ACADEMY OF SCIENCES	2021-03-20	Austria, 47.43169452, 9.725916547,
SRR22578089	PRJNA886720	SAMN32115868	CLT	2022-10-17	USA: North Carolina,	15527
SRR27006745	PRJNA957477	SAMN36468639	verily_ww	2022-03-18	USA: California,	1480000
SRR24673977	PRJNA748354	SAMN35218041	University of Missouri	2023-04-17	USA: Missouri, USA: Missouri,	12000
ERR9862713	PRJEB44932	SAMEA110150232	Swiss Institute of Bioinformatics, Switzerland	2021-02-27	Switzerland, 46.9174, 7.24057, BE - Laupen - ARA Sensetal,
ERR7427757	PRJEB48985	SAMEA10803440	CEMM RESEARCH CENTER FOR MOLECULAR MEDICINE OF THE AUSTRIAN ACADEMY OF SCIENCES	2021-07-22	Austria, 48.18222231, 14.13749989,
SRR22401472	PRJNA839090	SAMN31856454	Biobot Analytics	2022-10-25/2022-10-26	USA: Tennessee,	50000
SRR18545509	PRJNA757447	SAMN27111559	FDA	2022-02-02	USA: Maryland,	29758
SRR20737587	PRJNA812604	SAMN30086787	UPHL_ID	2022-05-12	USA: Utah,	29513
SRR25186215	PRJNA850375	SAMN35821293	CDPHE-COVID	2023-05-15	USA: Colorado, Las Animas, county,	14286
SRR25185839	PRJNA839090	SAMN36356586	Biobot Analytics	2023-06-26/2023-06-27	USA: Indiana,	67000
SRR23950358	PRJNA839090	SAMN33873781	Biobot Analytics	2023-03-13	USA: Georgia,	325000
SRR24808235	PRJNA850375	SAMN35572506	CDPHE-COVID	2023-04-13	USA: Colorado, Larimer, county,	66429
SRR23214658	PRJNA839090	SAMN32899153	Biobot Analytics	2023-01-09/2023-01-10	USA: North Carolina,	26000
SRR25478852	PRJNA839090	SAMN36786595	Biobot Analytics	2023-07-12/2023-07-13	USA: North Carolina,	20484
ERR12166971	PRJEB65603	SAMEA114558335	statens serum institut	2023-10-19	Denmark, 56.14058, 10.20975,
SRR26775265	PRJNA896605	SAMN38192919	US CDC NWSS	2023-03-02	USA: New York,	6908
ERR10064485	PRJEB55313	SAMEA110635086	University of Liverpool	2022-02-09	United Kingdom,
SRR23753118	PRJNA839090	SAMN33685330	Biobot Analytics	2023-02-26/2023-02-27	USA: Massachusetts,	55000
ERR9861601	PRJEB44932	SAMEA110149121	Swiss Institute of Bioinformatics, Switzerland	2021-09-09	Switzerland, 47.4007, 8.481, ZH - Z√ºrich - ARA Werdh√∂lzli,
ERR10064130	PRJEB55313	SAMEA110608341	University of Liverpool	2022-02-01	United Kingdom,
SRR18577263	PRJNA817360	SAMN27158633	University of Nevada Las Vegas	2021-01-18	USA: Nevada,	1
SRR20021019	PRJNA748354	SAMN29580105	University of Missouri	2022-06-16	USA: Missouri, USA: Missouri,	Not Collected
SRR22241682	PRJNA801677	SAMN31657754	Biobot Analytics	2022-03-27/2022-03-28	USA: Massachusetts,	1075656
SRR19258958	PRJNA839090	SAMN28500773	Biobot Analytics	2022-05-04/2022-05-05	USA: Kansas,	27000
SRR23214739	PRJNA839090	SAMN32899231	Biobot Analytics	2023-01-09/2023-01-10	USA: Rhode Island,	6000
ERR7566129	PRJEB48206	SAMEA11459012	ERASMUS MC, UNIVERISTY MEDICAL CENTER	2021-03-01	Netherlands, Rotterdam, Pretorialaan,
SRR15294359	PRJNA748354	SAMN26199337	University of Missouri	2021-04-11	USA: Missouri, USA: Missouri,	11883
SRR20021054	PRJNA748354	SAMN29580108	University of Missouri	2022-05-31	USA: Missouri, USA: Missouri,	66738
ERR10068817	PRJEB55313	SAMEA110630965	University of Liverpool	2021-10-22	United Kingdom,
SRR25726270	PRJNA839090	SAMN37109167	Biobot Analytics	2023-08-13/2023-08-14	USA: Florida,	96136
SRR20822329	PRJNA865728	SAMN30124451	National Center for Toxicological Research	2021-02-09	USA: Arkansas,	10285
SRR22474752	PRJNA839090	SAMN31952179	Biobot Analytics	2022-11-16/2022-11-17	USA: North Carolina,	22940
SRR21837970	PRJNA850375	SAMN31095763	CDPHE-COVID	2021-03-18	USA: Colorado, Larimer, Weld county,	7946
ERR10063613	PRJEB55313	SAMEA110596662	University of Liverpool	2022-02-16	United Kingdom,
ERR10055799	PRJEB55313	SAMEA110635670	University of Liverpool	2021-12-02	United Kingdom,
SRR26774038	PRJNA896605	SAMN38189494	US CDC NWSS	2023-07-06	USA: New York,	6961
SRR26775227	PRJNA896605	SAMN38192661	US CDC NWSS	2023-03-13	USA: New York,	26950
SRR26775608	PRJNA896605	SAMN38189351	US CDC NWSS	2023-07-12	USA: New York,	5339
SRR26288119	PRJNA938474	SAMN37610577	Oregon State University	2023-02-13	USA: Oregon,	37725
ERR10061314	PRJEB55313	SAMEA110636905	University of Liverpool	2022-03-05	United Kingdom,
SRR22260441	PRJNA801677	SAMN31661531	Biobot Analytics	2022-10-03/2022-10-04	USA: North Carolina,	100517
ERR10065389	PRJEB55313	SAMEA110593515	University of Liverpool	2022-01-15	United Kingdom,
SRR25260287	PRJNA850375	SAMN36429777	CDPHE-COVID	2023-05-25	USA: Colorado, Douglas, county,	14286
ERR10055517	PRJEB55313	SAMEA110622679	University of Liverpool	2021-12-02	United Kingdom,
ERR10066101	PRJEB55313	SAMEA110606835	University of Liverpool	2021-10-29	United Kingdom,
SRR23036903	PRJNA757447	SAMN32662967	FDA	2022-05-25	USA: Maryland,	29758
SRR15240974	PRJNA748354	SAMN26199217	University of Missouri	2021-05-24	USA: Missouri, USA: Missouri,	300
SRR24386176	PRJNA839090	SAMN34498661	Biobot Analytics	2023-04-12/2023-04-13	USA: Oklahoma,	25000
ERR7426774	PRJEB48985	SAMEA10802454	CEMM RESEARCH CENTER FOR MOLECULAR MEDICINE OF THE AUSTRIAN ACADEMY OF SCIENCES	2021-03-31	Austria, 47.96897231, 16.24238878,
SRR23614877	PRJNA839090	SAMN33438883	Biobot Analytics	2023-02-12/2023-02-13	USA: Oregon,	654741
SRR23385966	PRJNA842493	SAMN33185591	Disease Prevention and Control	2022-09-05	USA: Texas, Houston,	3623
ERR10069720	PRJEB55313	SAMEA110624088	University of Liverpool	2021-12-17	United Kingdom,
SRR25892903	PRJNA889839	SAMN37260853	Wisconsin State Laboratory of Hygiene	2023-08-24	USA: Wisconsin,	<
SRR22554136	PRJNA839090	SAMN32076078	Biobot Analytics	2022-11-21/2022-11-22	USA: Indiana,	28000
SRR18541149	PRJNA819090	SAMN27108143	The Scripps Research Institute	2021-08-17 00:00:00+00:00	USA: California, UCSD Campus,	NA
SRR27249313	PRJNA1039783	SAMN38719890	pa_dohbol	2023-09-11	USA: Pennsylvania,	28809
SRR20326000	PRJNA839090	SAMN29845033	Biobot Analytics	2022-07-04/2022-07-05	USA: Louisiana,	99712
SRR15240424	PRJNA748354	SAMN26199203	University of Missouri	2021-05-25	USA: Missouri, USA: Missouri,	8000
SRR16038200	PRJNA746354	SAMN21418153	Biobot Analytics	2021-08-14/2021-08-15	USA: California,	220000
ERR7427881	PRJEB48985	SAMEA10803564	CEMM RESEARCH CENTER FOR MOLECULAR MEDICINE OF THE AUSTRIAN ACADEMY OF SCIENCES	2021-08-07	Austria, 47.36555563, 9.663055436,
SRR22878621	PRJNA850375	SAMN32378652	CDPHE-COVID	2022-03-07	USA: Colorado, Boulder, county,	89383
SRR24323726	PRJNA850375	SAMN34371172	CDPHE-COVID	2023-03-02	USA: Colorado, Boulder, county,	31429
SRR24673881	PRJNA748354	SAMN35218042	University of Missouri	2023-04-24	USA: Missouri, USA: Missouri,	8082
SRR26786165	PRJNA850375	SAMN38181724	CDPHE-COVID	2023-09-25	USA: Colorado, Pitkin, county,	5500
SRR26778401	PRJNA896605	SAMN38187352	US CDC NWSS	2023-10-01	USA: New York,	26651
SRR16775806	PRJNA748354	SAMN26199366	University of Missouri	2021-08-09	USA: Missouri, USA: Missouri,	33540
SRR21473761	PRJNA839090	SAMN30718572	Biobot Analytics	2022-08-22/2022-08-23	USA: Mississippi,	27662
SRR17213886	PRJNA788395	SAMN23970250	McGill University	2021-02-04	Canada:Quebec,Quebec,	350000
SRR26796848	PRJNA938474	SAMN38218189	Oregon State University	2022-12-20	USA: Oregon,	8925
SRR18464131	PRJNA801677	SAMN26927565	Biobot Analytics	2022-01-31/2022-02-01	USA: California,	70000
SRR24900670	PRJNA896645	SAMN35313181	US CDC NWSS	2023-04-30	USA: Ohio,	25000
SRR21959135	PRJNA839090	SAMN31352685	Biobot Analytics	2022-10-03/2022-10-04	USA: Florida,	85700
ERR9861368	PRJEB44932	SAMEA110148888	Swiss Institute of Bioinformatics, Switzerland	2021-10-30	Switzerland, 46.8707, 9.5293, GR - Chur - ARA Chur,
SRR25652344	PRJNA957477	SAMN36997923	verily_ww	2023-05-15	USA: California,	9000
SRR14621240	PRJNA731975	SAMN19304075	University of British Columbia	2021-03-20	Canada: British Columbia, Metro Vancouver,
ERR10058881	PRJEB55313	SAMEA110609014	University of Liverpool	2021-10-29	United Kingdom,
SRR26778159	PRJNA896605	SAMN38187055	US CDC NWSS	2023-10-11	USA: New York,	5339
SRR15009431	PRJNA735936	SAMN19974848	University of Louisville	2021-06-21	USA: Kentucky,	35956
ERR10058088	PRJEB55313	SAMEA110596280	University of Liverpool	2021-11-16	United Kingdom,
ERR7427392	PRJEB48985	SAMEA10803074	CEMM RESEARCH CENTER FOR MOLECULAR MEDICINE OF THE AUSTRIAN ACADEMY OF SCIENCES	2021-06-06	Austria, 46.61202786, 13.87713878,
SRR23934676	PRJNA889839	SAMN33847131	Wisconsin State Laboratory of Hygiene	2023-02-15	USA: Wisconsin,	>
SRR22043472	PRJNA839090	SAMN31441004	Biobot Analytics	2022-10-11/2022-10-12	USA: New Jersey,	145000
SRR22401213	PRJNA839090	SAMN31856489	Biobot Analytics	2022-10-26/2022-10-27	USA: Connecticut,	228000
ERR10050639	PRJEB55313	SAMEA110627473	University of Liverpool	2022-02-11	United Kingdom,
SRR22549771	PRJNA862960	SAMN32075717	Biobot Analytics	2022-11-20/2022-11-21	USA: Pennsylvania,	200000
SRR23716892	PRJNA839090	SAMN32474899	Biobot Analytics	2022-12-05/2022-12-06	USA: New Hampshire,	43000
SRR24335196	PRJNA839090	SAMN34418262	Biobot Analytics	2023-04-16/2023-04-17	USA: Indiana,	130000
SRR21450177	PRJNA877272	SAMN30694674	UB Genomics and Bioinformatics Core	2022-04-05	USA: New York, Buffalo, Bird Island,	437357
SRR23385926	PRJNA842493	SAMN33185714	Disease Prevention and Control	2022-10-10	USA: Texas, Houston,	4170
ERR10051974	PRJEB55313	SAMEA110607856	University of Liverpool	2021-11-05	United Kingdom,
ERR10050177	PRJEB55313	SAMEA110606534	University of Liverpool	2022-02-18	United Kingdom,
ERR5922233	PRJEB44932	SAMEA8745809	Swiss Institute of Bioinformatics, Switzerland	2020-12-21	Switzerland, 46.5202, 6.5929, VD - Lausanne - STEP Vidy,
SRR24673816	PRJNA748354	SAMN35218043	University of Missouri	2023-04-03	USA: Missouri, USA: Missouri,	11883
SRR22911059	PRJNA847239	SAMN32478647	ASU_WBE	2022-01-04	USA: Oregon, Multnomah, Gresham,	missing
SRR26786286	PRJNA850375	SAMN38181810	CDPHE-COVID	2023-09-21	USA: Colorado, El Paso, county,	303855
ERR10062112	PRJEB55313	SAMEA110636082	University of Liverpool	2022-02-19	United Kingdom,
ERR10065214	PRJEB55313	SAMEA110612843	University of Liverpool	2022-01-15	United Kingdom,
SRR23293583	PRJNA850375	SAMN32980233	CDPHE-COVID	2022-06-28	USA: Colorado, Weld, county,	20000
SRR23311165	PRJNA896161	SAMN33011485	HARRISLAB	2022-12-12	USA: North Carolina,	84189
SRR23385874	PRJNA842493	SAMN33185905	Disease Prevention and Control	2022-11-14	USA: Texas, Houston,	12892
ERR10071087	PRJEB55313	SAMEA110602171	University of Liverpool	2021-10-24	United Kingdom,
SRR16638983	PRJNA771693	SAMN22513629	TGen North	2021-02-01	USA: Illinois,	missing
SRR19524113	PRJNA812604	SAMN28842166	UPHL_ID	2022-04-26	USA: Utah,	21231
ERR10061494	PRJEB55313	SAMEA110618802	University of Liverpool	2022-03-03	United Kingdom,
SRR23753009	PRJNA839090	SAMN33685185	Biobot Analytics	2023-02-25/2023-02-26	USA: California,	160000
ERR10891518	PRJEB53227	SAMEA112647595	national institute of biology	2022-12-20	Slovenia, 46, 15,
SRR20680103	PRJNA839090	SAMN30004496	Biobot Analytics	2022-07-11/2022-07-12	USA: Louisiana,	99712
SRR18208288	PRJNA757447	SAMN26368122	FDA	2022-02-15	USA: Alabama,	125030
SRR27148960	PRJNA896605	SAMN38472014	US CDC NWSS	2023-10-24	USA: New York,	4548
SRR24673891	PRJNA748354	SAMN35218041	University of Missouri	2023-04-17	USA: Missouri, USA: Missouri,	20000
SRR19787448	PRJNA839090	SAMN29252450	Biobot Analytics	2022-06-06	USA: South Dakota,	13289
SRR17853719	PRJNA735936	SAMN25563521	University of Louisville	2021-09-06	USA: Kentucky,	31269
SRR21803619	PRJNA839090	SAMN31152895	Biobot Analytics	2022-09-20/2022-09-21	USA: Wyoming,	20000
SRR21037156	PRJNA748354	SAMN30303120	University of Missouri	2022-07-19	USA: Missouri, USA: Missouri,	24174
SRR23675721	PRJNA839090	SAMN33554605	Biobot Analytics	2023-02-19/2023-02-20	USA: Kansas,	73829
SRR26772588	PRJNA896605	SAMN38192269	US CDC NWSS	2023-03-29	USA: New York,	3750
SRR26666644	PRJNA896645	SAMN38094030	US CDC NWSS	2023-10-02	USA: Ohio,	226729
SRR24886186	PRJNA812604	SAMN35687381	UPHL_ID	2023-05-23	USA: Utah,	53313
ERR7566150	PRJEB48206	SAMEA11459033	ERASMUS MC, UNIVERISTY MEDICAL CENTER	2021-03-22	Netherlands, Rotterdam, Pretorialaan-Zuidplein,
SRR17214000	PRJNA788395	SAMN23969489	McGill University	2021-05-07	Canada:Quebec,Laval,	420000
SRR15240663	PRJNA748354	SAMN26199216	University of Missouri	2021-06-14	USA: Missouri, USA: Missouri,	Not Collected
SRR26778726	PRJNA896605	SAMN38188617	US CDC NWSS	2023-08-13	USA: New York,	44876
SRR15128808	PRJNA746354	SAMN20204700	Biobot Analytics	2021-06-22/2021-06-23	USA: Massachusetts,	10475
SRR24335684	PRJNA896645	SAMN34418804	US CDC NWSS	2023-04-16	USA: Ohio,	32000
SRR26621997	PRJNA957477	SAMN38053169	verily_ww	2023-10-12	USA: California,	1480000
SRR19512812	PRJNA812604	SAMN28814919	UPHL_ID	2022-04-14	USA: Utah,	36244
SRR26162996	PRJNA839090	SAMN37529319	Biobot Analytics	2023-09-11/2023-09-12	USA: Indiana,	3000
ERR9861433	PRJEB44932	SAMEA110148953	Swiss Institute of Bioinformatics, Switzerland	2021-10-18	Switzerland, 47.4007, 8.481, ZH - Z√ºrich - ARA Werdh√∂lzli,
SRR25299439	PRJNA957477	SAMN36468565	verily_ww	2021-12-15	USA: California,	1500000
SRR24746323	PRJNA812604	SAMN35150328	UPHL_ID	2023-04-25	USA: Utah,	89507
ERR10051650	PRJEB55313	SAMEA110625062	University of Liverpool	2021-10-08	United Kingdom,
SRR24335182	PRJNA839090	SAMN34418274	Biobot Analytics	2023-04-17/2023-04-18	USA: South Carolina,	140280
ERR10551116	PRJEB57192	SAMEA112140413	university of exeter	2022-03-24	United Kingdom,
ERR10062439	PRJEB55313	SAMEA110610831	University of Liverpool	2022-01-08	United Kingdom,
SRR17887907	PRJNA771693	SAMN25656013	TGen North	2020-12-17	USA: Arizona,	missing
SRR22341164	PRJNA850375	SAMN31777444	CDPHE-COVID	2021-09-09	USA: Colorado, Denver, county,	345454
SRR19625372	PRJNA812604	SAMN28977904	UPHL_ID	2022-05-05	USA: Utah,	64533
ERR10062548	PRJEB55313	SAMEA110614583	University of Liverpool	2022-01-19	United Kingdom,
SRR26425011	PRJNA957477	SAMN37875653	verily_ww	2023-09-20	USA: Maryland,	90000
ERR7426269	PRJEB48985	SAMEA10801840	CEMM RESEARCH CENTER FOR MOLECULAR MEDICINE OF THE AUSTRIAN ACADEMY OF SCIENCES	2021-01-07	Austria, 46.60608342, 14.33369434,
SRR25651297	PRJNA957477	SAMN36998338	verily_ww	2023-04-03	USA: California,	230000
ERR10058141	PRJEB55313	SAMEA110596088	University of Liverpool	2021-11-24	United Kingdom,
SRR26799264	PRJNA938474	SAMN38220587	Oregon State University	2022-09-07	USA: Oregon,	662235
ERR10065561	PRJEB55313	SAMEA110614381	University of Liverpool	2022-02-16	United Kingdom,
ERR10063204	PRJEB55313	SAMEA110595408	University of Liverpool	2022-02-17	United Kingdom,
SRR26776011	PRJNA896605	SAMN38191341	US CDC NWSS	2023-05-11	USA: New York,	78444
ERR10055623	PRJEB55313	SAMEA110636575	University of Liverpool	2021-12-14	United Kingdom,
SRR26549376	PRJNA896645	SAMN38020280	US CDC NWSS	2023-09-17	USA: Ohio,	14000
ERR10059613	PRJEB55313	SAMEA110634554	University of Liverpool	2021-11-24	United Kingdom,
SRR25413126	PRJNA748354	SAMN36701952	University of Missouri	2023-05-16	USA: Missouri, USA: Missouri,	8250
ERR10056924	PRJEB55313	SAMEA110592837	University of Liverpool	2021-10-19	United Kingdom,
ERR12651147	PRJEB44932	SAMEA115181396	swiss pathogen surveillance platform (spsp)	2023-09-26	Switzerland, SZ,
SRR26774127	PRJNA896605	SAMN38189775	US CDC NWSS	2023-06-27	USA: New York,	78444
ERR9862303	PRJEB44932	SAMEA110149822	Swiss Institute of Bioinformatics, Switzerland	2021-02-18	Switzerland, 46.0096, 8.9177, TI - Lugano - CDA Lugano,
SRR24509667	PRJNA839090	SAMN35043506	Biobot Analytics	2023-05-01/2023-05-02	USA: Indiana,	36000
SRR25939646	PRJNA896645	SAMN37313264	US CDC NWSS	2023-08-27	USA: Ohio,	47500
SRR23048505	PRJNA757447	SAMN32677124	FDA	2022-06-01	USA: Maryland,	29758
SRR24054408	PRJNA896645	SAMN34058300	US CDC NWSS	2022-10-24	USA: Ohio,	88710
SRR25726366	PRJNA839090	SAMN37109208	Biobot Analytics	2023-08-13/2023-08-14	USA: Hawaii,	109236
ERR9812352	PRJEB53325	SAMEA14509162	University of Liverpool	2021-05-01	United Kingdom,
SRR24727529	PRJNA839090	SAMN35348676	Biobot Analytics	2023-05-16	USA: New Mexico,	5852
SRR15240568	PRJNA748354	SAMN26199216	University of Missouri	2021-06-14	USA: Missouri, USA: Missouri,	151966
SRR24054273	PRJNA896645	SAMN34058271	US CDC NWSS	2022-10-23	USA: Ohio,	46160
SRR23590725	PRJNA850375	SAMN33416625	CDPHE-COVID	2022-11-27	USA: Colorado, Montrose, county,	30857
ERR10049772	PRJEB55313	SAMEA110630006	University of Liverpool	2021-11-05	United Kingdom,
SRR26776775	PRJNA896605	SAMN38191432	US CDC NWSS	2023-05-09	USA: New York,	4730
SRR20696461	PRJNA765612	SAMN30027633	University of Nevada Reno	2022-06-22	USA: Nevada,	52000
SRR25478790	PRJNA839090	SAMN36786507	Biobot Analytics	2023-07-17/2023-07-18	USA: California,	230000
ERR10069329	PRJEB55313	SAMEA110602447	University of Liverpool	2021-11-12	United Kingdom,
ERR10063922	PRJEB55313	SAMEA110597807	University of Liverpool	2022-02-16	United Kingdom,
SRR23588320	PRJNA839090	SAMN33416507	Biobot Analytics	2023-02-08/2023-02-09	USA: Texas,	500000
ERR7427963	PRJEB48985	SAMEA10803646	CEMM RESEARCH CENTER FOR MOLECULAR MEDICINE OF THE AUSTRIAN ACADEMY OF SCIENCES	2021-08-24	Austria, 48.36319453, 15.76441656,
SRR22241704	PRJNA801677	SAMN31657779	Biobot Analytics	2022-03-27/2022-03-28	USA: Massachusetts,	17000
ERR10068567	PRJEB55313	SAMEA110607477	University of Liverpool	2022-02-04	United Kingdom,
SRR26288078	PRJNA938474	SAMN37610619	Oregon State University	2023-02-20	USA: Oregon,	235155
SRR22973484	PRJNA839090	SAMN32575587	Biobot Analytics	2022-12-18/2022-12-19	USA: Rhode Island,	120000
SRR25192547	PRJNA812604	SAMN36357474	UPHL_ID	2023-06-13	USA: Utah,	12451
SRR23214613	PRJNA839090	SAMN32899050	Biobot Analytics	2023-01-08/2023-01-09	USA: Connecticut,	19500
SRR23077764	PRJNA748354	SAMN32727802	University of Missouri	2022-11-28	USA: Missouri, USA: Missouri,	15000
SRR21374553	PRJNA875025	SAMN30613529	University of Colorado, Boulder	2020-09-05	USA:Colorado,Boulder,
SRR24795307	PRJNA889839	SAMN35557825	Wisconsin State Laboratory of Hygiene	2023-05-11	USA: Wisconsin,	<
SRR26775457	PRJNA896605	SAMN38188885	US CDC NWSS	2023-08-01	USA: New York,	8849
ERR10057924	PRJEB55313	SAMEA110616490	University of Liverpool	2021-12-01	United Kingdom,
SRR22793339	PRJNA812604	SAMN32287428	UPHL_ID	2022-09-13	USA: Utah,	92047
ERR10062944	PRJEB55313	SAMEA110612912	University of Liverpool	2022-02-12	United Kingdom,
SRR22237057	PRJNA801677	SAMN31659817	Biobot Analytics	2022-06-26/2022-06-27	USA: Indiana,	149941
ERR10061045	PRJEB55313	SAMEA110622411	University of Liverpool	2022-03-12	United Kingdom,
SRR26127650	PRJNA839090	SAMN37481004	Biobot Analytics	2023-09-11	USA: New Mexico,	650000
ERR10071601	PRJEB55313	SAMEA110606804	University of Liverpool	2022-01-30	United Kingdom,
SRR26665049	PRJNA812604	SAMN38089925	UPHL_ID	2023-10-19	USA: Utah,	1322
ERR7427823	PRJEB48985	SAMEA10803506	CEMM RESEARCH CENTER FOR MOLECULAR MEDICINE OF THE AUSTRIAN ACADEMY OF SCIENCES	2021-07-26	Austria, 46.6103218, 13.49113691,
ERR9812801	PRJEB53325	SAMEA14509122	University of Liverpool	2021-04-24	United Kingdom,
ERR10053156	PRJEB55313	SAMEA110592323	University of Liverpool	2021-11-16	United Kingdom,
SRR22878677	PRJNA850375	SAMN32378861	CDPHE-COVID	2022-03-14	USA: Colorado, Adams Arapahoe, county,	268004
ERR9854823	PRJEB53227	SAMEA110143183	national institute of biology	2021-11-30	Slovenia, 46, 15,
SRR18128172	PRJNA748354	SAMN26209961	University of Missouri	2022-01-25	USA: Missouri, USA: Missouri,	13940
SRR19579691	PRJNA801677	SAMN28921030	Biobot Analytics	2022-02-22/2022-02-23	USA: Rhode Island,	100000
ERR10064140	PRJEB55313	SAMEA110608403	University of Liverpool	2022-01-11	United Kingdom,
ERR10062974	PRJEB55313	SAMEA110613155	University of Liverpool	2022-03-09	United Kingdom,
SRR23982048	PRJNA839090	SAMN33939657	Biobot Analytics	2023-03-14/2023-03-15	USA: Tennessee,	60500
SRR27966826	PRJNA1006637	SAMN39943545	South Dakota INBRE/Avera Institute for Human Genetics	2023-08-23	USA: South Dakota,	10000
SRR20029345	PRJNA856714	SAMN29585019	UNLV	2022-04-18	USA: Nevada,	1000000
ERR10069904	PRJEB55313	SAMEA110629577	University of Liverpool	2021-11-12	United Kingdom,
SRR15647139	PRJNA746354	SAMN21013691	Biobot Analytics	2021-08-02/2021-08-03	USA: North Carolina,	121188
SRR24099172	PRJNA839090	SAMN34103870	Biobot Analytics	2023-03-26/2023-03-27	USA: Minnesota,	150000
SRR20754738	PRJNA812604	SAMN30107305	UPHL_ID	2022-06-07	USA: Utah,	24970
SRR22259588	PRJNA801677	SAMN31660920	Biobot Analytics	2022-08-10/2022-08-11	USA: Massachusetts,	10475
SRR24509668	PRJNA839090	SAMN35043505	Biobot Analytics	2023-05-01/2023-05-02	USA: Maryland,	90000
SRR24055037	PRJNA896645	SAMN34057722	US CDC NWSS	2022-08-14	USA: Ohio,	35000
SRR25650393	PRJNA957477	SAMN36997542	verily_ww	2023-06-01	USA: California,	215000
SRR24056976	PRJNA896645	SAMN34061379	US CDC NWSS	2023-01-17	USA: Ohio,	12246
SRR26775587	PRJNA896605	SAMN38189330	US CDC NWSS	2023-07-13	USA: New York,	38971
SRR23752724	PRJNA839090	SAMN33603351	Biobot Analytics	2023-02-20/2023-02-21	USA: Texas,	500000
SRR26441294	PRJNA896645	SAMN37884762	US CDC NWSS	2023-10-01	USA: Ohio,	200666
SRR26786107	PRJNA850375	SAMN38181841	CDPHE-COVID	2023-10-12	USA: Colorado, Broomfield, county,	53356
SRR24866333	PRJNA839090	SAMN35663407	Biobot Analytics	2023-05-29/2023-05-30	USA: Texas,	26400
SRR25650646	PRJNA957477	SAMN36997508	verily_ww	2023-05-22	USA: California,	21059
SRR17120655	PRJNA771693	SAMN22938015	TGen North	2021-01-11	USA: Arizona,	missing
SRR19573181	PRJNA765612	SAMN28901603	University of Nevada Reno	2022-05-07	USA: Nevada,	300000
ERR12653745	PRJEB44932	SAMEA115182046	swiss pathogen surveillance platform (spsp)	2023-07-24	Switzerland, ZH,
ERR10061508	PRJEB55313	SAMEA110618783	University of Liverpool	2022-02-17	United Kingdom,
SRR25837980	PRJNA850375	SAMN37214435	CDPHE-COVID	2023-07-17	USA: Colorado, Alamosa, county,	18364
SRR21356772	PRJNA839090	SAMN30603012	Biobot Analytics	2022-08-14/2022-08-15	USA: Arkansas,	27000
SRR21019591	PRJNA867408	SAMN30273683	Wisconsin State Laboratory of Hygiene	2022-04-28	USA: Wisconsin,	<
SRR22236485	PRJNA801677	SAMN31659343	Biobot Analytics	2022-05-24/2022-05-25	USA: Massachusetts,	1075656
SRR22475030	PRJNA839090	SAMN31951931	Biobot Analytics	2022-11-13/2022-11-14	USA: Connecticut,	19500
ERR10054008	PRJEB55313	SAMEA110636829	University of Liverpool	2021-12-14	United Kingdom,
SRR23044028	PRJNA850375	SAMN32669258	CDPHE-COVID	2022-04-21	USA: Colorado, Garfield, county,	16714
SRR24301967	PRJNA850375	SAMN34368824	CDPHE-COVID	2023-01-26	USA: Colorado, Douglas, county,	60571
SRR27148669	PRJNA896605	SAMN38284952	US CDC NWSS	2023-10-22	USA: New York,	30613
SRR25629682	PRJNA839090	SAMN36978396	Biobot Analytics	2023-07-31/2023-08-01	USA: Maine,	3000
SRR23385925	PRJNA842493	SAMN33185715	Disease Prevention and Control	2022-10-10	USA: Texas, Houston,	28742
SRR26150648	PRJNA850375	SAMN37513686	CDPHE-COVID	2023-08-08	USA: Colorado, El Paso, county,	5936
SRR25070805	PRJNA946141	SAMN36071568	University of Miami	2020-12-09	USA: Florida, USA: Florida,	1280
SRR23043753	PRJNA850375	SAMN32669484	CDPHE-COVID	2022-04-12	USA: Colorado, Morgan, county,	12000
SRR21356628	PRJNA839090	SAMN30603219	Biobot Analytics	2022-08-15/2022-08-16	USA: Iowa,	6357
SRR23934603	PRJNA867408	SAMN33847054	University of Missouri	2022-02-06	USA: Wisconsin, USA: Wisconsin,	Not Collected
SRR24886216	PRJNA812604	SAMN35687337	UPHL_ID	2023-05-18	USA: Utah,	228700
SRR23364407	PRJNA839090	SAMN33191823	Biobot Analytics	2023-01-22/2023-01-23	USA: Texas,	120000
SRR24386182	PRJNA839090	SAMN34498656	Biobot Analytics	2023-04-10/2023-04-11	USA: Iowa,	6357
SRR27737084	PRJNA907019	SAMN39620367	WA_GT	2023-01-18	USA: Washington,	120000
ERR12651873	PRJEB44932	SAMEA115181054	swiss pathogen surveillance platform (spsp)	2023-10-02	Switzerland, LU,
ERR10058854	PRJEB55313	SAMEA110632601	University of Liverpool	2021-10-07	United Kingdom,
ERR10055959	PRJEB55313	SAMEA110635498	University of Liverpool	2021-11-11	United Kingdom,
SRR21613719	PRJNA881396	SAMN30903021	University of California Berkeley	2022-01-19	USA: California,	4000000
SRR25592972	PRJNA1004046	SAMN36920906	The University of Hong Kong	2022-07-20	Hong Kong,	1.02768e+06
SRR15646858	PRJNA746354	SAMN21013607	Biobot Analytics	2021-08-03/2021-08-04	USA: Alaska,	200000
SRR24057792	PRJNA896645	SAMN34061006	US CDC NWSS	2023-01-17	USA: Ohio,	72000
ERR7566136	PRJEB48206	SAMEA11459019	ERASMUS MC, UNIVERISTY MEDICAL CENTER	2021-03-03	Netherlands, Rotterdam, Wolphaertsbocht,
SRR24866328	PRJNA839090	SAMN35663367	Biobot Analytics	2023-05-29/2023-05-30	USA: Oklahoma,	51000
ERR10061528	PRJEB55313	SAMEA110618883	University of Liverpool	2022-01-20	United Kingdom,
ERR11280998	PRJEB60156	SAMEA113373682	Swedish University of Agricultural Sciences	2022-09-26	Sweden, 59.84486, 17.65987, Uppsala,
SRR22237199	PRJNA801677	SAMN31659840	Biobot Analytics	2022-06-26/2022-06-27	USA: Iowa,	480000
SRR26595494	PRJNA862960	SAMN38049424	Biobot Analytics	2023-10-15/2023-10-16	USA: Pennsylvania,	67000
ERR10054996	PRJEB55313	SAMEA110622146	University of Liverpool	2021-11-24	United Kingdom,
SRR19654368	PRJNA839090	SAMN29043971	Biobot Analytics	2022-06-01/2022-06-02	USA: Texas,	89600
SRR23905544	PRJNA748354	SAMN33812703	University of Missouri	2023-02-15	USA: Missouri, USA: Missouri,	1822
SRR23614928	PRJNA839090	SAMN33438961	Biobot Analytics	2023-02-13/2023-02-14	USA: Illinois,	265000
SRR22341402	PRJNA886720	SAMN31791822	CLT	2022-09-23	USA: North Carolina,	78141
SRR18539277	PRJNA819090	SAMN27104663	The Scripps Research Institute	2021-02-05 00:00:00+00:00	USA: California, UCSD Campus,	NA
SRR23064283	PRJNA916913	SAMN32287993	University of Nevada, Reno	2022-05	USA: Nevada, Reno,	6000
SRR24981585	PRJNA938474	SAMN35811289	Oregon State University	2023-05-18	USA: Oregon,	10520
ERR10069450	PRJEB55313	SAMEA110607542	University of Liverpool	2021-10-10	United Kingdom,
SRR23309682	PRJNA839090	SAMN33006591	Biobot Analytics	2023-01-16/2023-01-17	USA: Maine,	8500
SRR18390418	PRJNA801677	SAMN26725584	Biobot Analytics	2022-01-23/2022-01-24	USA: Iowa,	500000
SRR24056887	PRJNA896645	SAMN34061050	US CDC NWSS	2022-12-27	USA: Ohio,	54500
SRR26778210	PRJNA896605	SAMN38187202	US CDC NWSS	2023-10-05	USA: New York,	12676
ERR9812636	PRJEB53325	SAMEA14508590	University of Liverpool	2020-11-10	United Kingdom,
SRR26269757	PRJNA812604	SAMN37664263	UPHL_ID	2023-09-21	USA: Utah,	64533
SRR17887895	PRJNA771693	SAMN25656249	TGen North	2020-12-30	USA: California,	missing
SRR26786372	PRJNA850375	SAMN38181797	CDPHE-COVID	2023-09-21	USA: Colorado, Pitkin, county,	5500
SRR25407832	PRJNA850375	SAMN36697815	CDPHE-COVID	2023-06-29	USA: Colorado, Broomfield, county,	53356
SRR17453808	PRJNA748354	SAMN26199265	University of Missouri	2021-10-04	USA: Missouri, USA: Missouri,	2200
SRR22259784	PRJNA801677	SAMN31661121	Biobot Analytics	2022-08-23/2022-08-24	USA: South Carolina,	9000
SRR26082540	PRJNA896161	SAMN37429732	HARRISLAB	2023-06-20	USA: North Carolina,	550000
ERR10061683	PRJEB55313	SAMEA110629335	University of Liverpool	2021-12-20	United Kingdom,
SRR22259551	PRJNA801677	SAMN31660978	Biobot Analytics	2022-08-13/2022-08-14	USA: Massachusetts,	1375228
SRR15706904	PRJNA746354	SAMN21209735	Biobot Analytics	2021-08-11/2021-08-12	USA: Pennsylvania,	291524
SRR26775027	PRJNA896605	SAMN38192110	US CDC NWSS	2023-04-06	USA: New York,	5361
ERR11723894	PRJEB64355	SAMEA114072768	University of Liverpool	2022	United Kingdom,
ERR9861493	PRJEB44932	SAMEA110149013	Swiss Institute of Bioinformatics, Switzerland	2021-10-01	Switzerland, 46.0096, 8.9177, TI - Lugano - CDA Lugano,
SRR15294316	PRJNA748354	SAMN26199332	University of Missouri	2021-04-05	USA: Missouri, USA: Missouri,	13940
SRR18543449	PRJNA819090	SAMN27107932	The Scripps Research Institute	2020-12-20 00:00:00+00:00	USA: California, UCSD Campus,	NA
SRR22909970	PRJNA839090	SAMN32474418	Biobot Analytics	2022-12-11/2022-12-12	USA: Hawaii,	59000
ERR10057533	PRJEB55313	SAMEA110595169	University of Liverpool	2021-10-26	United Kingdom,
SRR16641374	PRJNA771693	SAMN22666569	TGen North	2021-02-08	USA: California,	missing
ERR10054873	PRJEB55313	SAMEA110621938	University of Liverpool	2021-10-12	United Kingdom,
SRR26799084	PRJNA938474	SAMN38220361	Oregon State University	2022-10-17	USA: Oregon,	662235
SRR22910104	PRJNA839090	SAMN32474335	Biobot Analytics	2022-12-11/2022-12-12	USA: Kansas,	73829
SRR20318499	PRJNA796340	SAMN29836606	Houston_WBE_SARS-CoV-2	2021-11-29	USA: Texas, Houston,	600
ERR10066120	PRJEB55313	SAMEA110624782	University of Liverpool	2021-10-22	United Kingdom,
SRR26544067	PRJNA748354	SAMN38016038	University of Missouri	2023-10-17	USA: Missouri, USA: Missouri,	Not Collected
SRR15647172	PRJNA746354	SAMN21013661	Biobot Analytics	2021-08-02/2021-08-03	USA: Illinois,	25000
SRR21374447	PRJNA875025	SAMN30613560	University of Colorado, Boulder	2020-09-17	USA:Colorado,Boulder,
ERR12076511	PRJEB65603	SAMEA114430959	statens serum institut	2023-09-05	Denmark, 55.85957, 9.85318,
SRR26778980	PRJNA896605	SAMN38193352	US CDC NWSS	2023-02-08	USA: New York,	38037
SRR24323479	PRJNA850375	SAMN34371395	CDPHE-COVID	2023-01-31	USA: Colorado, Morgan, county,	12000
SRR25299993	PRJNA957477	SAMN36468830	verily_ww	2022-11-02	USA: California,	1480000
SRR19524087	PRJNA812604	SAMN28842189	UPHL_ID	2022-04-28	USA: Utah,	9095
SRR25650274	PRJNA957477	SAMN36997358	verily_ww	2023-03-21	USA: California,	12000
SRR24054148	PRJNA896645	SAMN34057926	US CDC NWSS	2022-08-14	USA: Ohio,	372208
SRR26786038	PRJNA850375	SAMN38182033	CDPHE-COVID	2023-10-19	USA: Colorado, Otero, county,	29643
ERR9832364	PRJEB53227	SAMEA110063488	national institute of biology	2021-05-11	Slovenia, 46, 15,
SRR25186067	PRJNA850375	SAMN35821469	CDPHE-COVID	2023-05-15	USA: Colorado, Eagle, county,	30714
SRR25144803	PRJNA839090	SAMN36297684	Biobot Analytics	2023-06-21/2023-06-22	USA: California,	12232
SRR25651071	PRJNA957477	SAMN36998404	verily_ww	2023-05-04	USA: California,	750000
SRR25240908	PRJNA839090	SAMN36408552	Biobot Analytics	2023-06-26/2023-06-27	USA: South Carolina,	45000
SRR24049241	PRJNA839090	SAMN34051902	Biobot Analytics	2023-03-20/2023-03-21	USA: Indiana,	16000
SRR24765107	PRJNA839090	SAMN35529730	Biobot Analytics	2023-05-21/2023-05-22	USA: Minnesota,	150000
SRR22973758	PRJNA839090	SAMN32575443	Biobot Analytics	2022-12-19	USA: New Mexico,	650000
ERR8610936	PRJEB48985	SAMEA13010730	CEMM RESEARCH CENTER FOR MOLECULAR MEDICINE OF THE AUSTRIAN ACADEMY OF SCIENCES	2021-12-21	Austria, 48.042034388, 16.333173238,
ERR10052750	PRJEB55313	SAMEA110618293	University of Liverpool	2021-10-13	United Kingdom,
ERR8610365	PRJEB48985	SAMEA13010157	CEMM RESEARCH CENTER FOR MOLECULAR MEDICINE OF THE AUSTRIAN ACADEMY OF SCIENCES	2021-10-17	Austria, 46.606083418, 14.333694339,
SRR25757782	PRJNA896645	SAMN37146228	US CDC NWSS	2023-08-06	USA: Ohio,	12000
SRR20429852	PRJNA769412	SAMN29903080	DCLS-NGS	2022-06-08	USA: Virginia,	81000
SRR21730071	PRJNA839090	SAMN31045630	Biobot Analytics	2022-09-11/2022-09-12	USA: Texas,	140000
SRR17978102	PRJNA801677	SAMN25850152	Biobot Analytics	2021-12-14/2021-12-15	USA: Illinois,	20000
SRR23366129	PRJNA850375	SAMN33193960	CDPHE-COVID	2022-07-11	USA: Colorado, Larimer, county,	17997
SRR26517189	PRJNA938474	SAMN37981137	Oregon State University	2023-10-03	USA: Oregon,	1235
ERR10048639	PRJEB55313	SAMEA110606708	University of Liverpool	2021-10-29	United Kingdom,
SRR26775339	PRJNA896605	SAMN38193185	US CDC NWSS	2023-02-16	USA: New York,	4896
SRR25726288	PRJNA839090	SAMN37109305	Biobot Analytics	2023-08-12/2023-08-13	USA: California,	160000
SRR26776302	PRJNA896605	SAMN38188644	US CDC NWSS	2023-08-10	USA: New York,	43074
SRR24981816	PRJNA938474	SAMN35812667	Oregon State University	2023-06-01	USA: Oregon,	20840
SRR26775014	PRJNA896605	SAMN38192097	US CDC NWSS	2023-04-09	USA: New York,	487322
SRR17213568	PRJNA788395	SAMN23969455	McGill University	2021-04-29	Canada:Quebec,Laval,	420000
SRR21374448	PRJNA875025	SAMN30613559	University of Colorado, Boulder	2020-09-15	USA:Colorado,Boulder,
SRR15240506	PRJNA748354	SAMN26199209	University of Missouri	2021-07-06	USA: Missouri, USA: Missouri,	306647
SRR24054190	PRJNA896645	SAMN34057968	US CDC NWSS	2022-10-30	USA: Ohio,	44680
ERR10069207	PRJEB55313	SAMEA110630022	University of Liverpool	2021-10-10	United Kingdom,
SRR26528113	PRJNA1031245	SAMN37987341	CLT	2023-04-10	USA: North Carolina,	not applicable
SRR26083547	PRJNA896161	SAMN37430576	HARRISLAB	2023-06-28	USA: North Carolina,	84189
SRR23614998	PRJNA839090	SAMN33438822	Biobot Analytics	2023-02-13/2023-02-14	USA: Maine,	8514
SRR23070867	PRJNA812604	SAMN32719134	UPHL_ID	2022-12-13	USA: Utah,	89507
SRR26779055	PRJNA896605	SAMN38193555	US CDC NWSS	2023-01-31	USA: New York,	13856
SRR15294627	PRJNA748354	SAMN26199207	University of Missouri	2021-06-16	USA: Missouri, USA: Missouri,	4895
SRR23905177	PRJNA946141	SAMN33812225	University of Miami	2021-04-27	USA: Florida,	421
SRR15241044	PRJNA748354	SAMN26199205	University of Missouri	2021-07-07	USA: Missouri, USA: Missouri,	4000
ERR11723932	PRJEB64355	SAMEA114072550	University of Liverpool	2021	United Kingdom,
SRR23038318	PRJNA839090	SAMN32663632	Biobot Analytics	2022-12-26/2022-12-27	USA: Louisiana,	20000
ERR10062817	PRJEB55313	SAMEA110612588	University of Liverpool	2022-01-26	United Kingdom,
SRR17975926	PRJNA765612	SAMN25846561	University of Nevada Reno	2022-01-21	USA: Nevada,	550
SRR21010688	PRJNA839090	SAMN30246791	Biobot Analytics	2022-07-24/2022-07-25	USA: Minnesota,	1950000
ERR10060746	PRJEB55313	SAMEA110638830	University of Liverpool	2022-01-26	United Kingdom,
ERR10055284	PRJEB55313	SAMEA110638484	University of Liverpool	2021-11-23	United Kingdom,
ERR7426759	PRJEB48985	SAMEA10802429	CEMM RESEARCH CENTER FOR MOLECULAR MEDICINE OF THE AUSTRIAN ACADEMY OF SCIENCES	2021-03-26	Austria, 47.48594452, 9.676527658,
ERR10054900	PRJEB55313	SAMEA110639669	University of Liverpool	2021-10-20	United Kingdom,
SRR15902894	PRJNA763484	SAMN21439471	University of South Carolina	2020-07-19	USA: South Carolina, Columbia,	363714
ERR10048822	PRJEB55313	SAMEA110607112	University of Liverpool	2021-12-15	United Kingdom,
SRR24054176	PRJNA896645	SAMN34057954	US CDC NWSS	2022-07-24	USA: Ohio,	61000
SRR22312770	PRJNA850375	SAMN31756441	CDPHE-COVID	2021-08-04	USA: Colorado, Weld, county,	83319
SRR18390524	PRJNA801677	SAMN26725647	Biobot Analytics	2022-01-24/2022-01-25	USA: Arkansas,	20000
ERR10051706	PRJEB55313	SAMEA110605189	University of Liverpool	2021-10-24	United Kingdom,
SRR23293570	PRJNA850375	SAMN32980288	CDPHE-COVID	2022-06-13	USA: Colorado, Summit, county,	35643
SRR22260376	PRJNA801677	SAMN31660781	Biobot Analytics	2022-08-02	USA: Oklahoma,	80000
SRR18573696	PRJNA748354	SAMN27184647	University of Missouri	2022-03-02	USA: Missouri, USA: Missouri,	9000
SRR26148791	PRJNA938474	SAMN37497899	Oregon State University	2023-02-28	USA: Oregon,	1393
SRR24297218	PRJNA839090	SAMN34359681	Biobot Analytics	2023-04-10/2023-04-11	USA: Texas,	120000
SRR25650597	PRJNA957477	SAMN36997612	verily_ww	2023-06-30	USA: California,	70000
SRR24057222	PRJNA896645	SAMN34061404	US CDC NWSS	2022-11-06	USA: Ohio,	1400
SRR25002405	PRJNA839090	SAMN35842055	Biobot Analytics	2023-06-11/2023-06-12	USA: New York,	728123
ERR10059647	PRJEB55313	SAMEA110633878	University of Liverpool	2021-10-28	United Kingdom,
SRR19636214	PRJNA812604	SAMN28986923	UPHL_ID	2021-11-02	USA: Utah,	7888
SRR24837585	PRJNA907019	SAMN35643936	WA_GT	2023-05-26	USA: Washington,	83000
ERR7426777	PRJEB48985	SAMEA10802457	CEMM RESEARCH CENTER FOR MOLECULAR MEDICINE OF THE AUSTRIAN ACADEMY OF SCIENCES	2021-03-31	Austria, 47.90489279, 16.26244384,
SRR22128747	PRJNA839090	SAMN31553164	Biobot Analytics	2022-10-17	USA: Texas,	143000
SRR21009063	PRJNA862960	SAMN30244498	Biobot Analytics	2022-07-25/2022-07-26	USA: Pennsylvania,	200000
SRR23905858	PRJNA748354	SAMN33812703	University of Missouri	2023-02-15	USA: Missouri, USA: Missouri,	3282
SRR21937865	PRJNA850375	SAMN31274542	CDPHE-COVID	2022-04-25	USA: Colorado, Pueblo, county,	96515
SRR25503707	PRJNA839090	SAMN36823401	Biobot Analytics	2023-07-24/2023-07-25	USA: Virginia,	16000
SRR23635783	PRJNA839090	SAMN33463476	Biobot Analytics	2023-02-15/2023-02-16	USA: Texas,	510000
ERR10066020	PRJEB55313	SAMEA110603191	University of Liverpool	2022-01-28	United Kingdom,
SRR22910614	PRJNA839090	SAMN32474681	Biobot Analytics	2022-12-04/2022-12-05	USA: Massachusetts,	55000
ERR10059881	PRJEB55313	SAMEA110609396	University of Liverpool	2022-02-15	United Kingdom,
SRR26517191	PRJNA938474	SAMN37981136	Oregon State University	2023-10-04	USA: Oregon,	21105
SRR15384080	PRJNA746354	SAMN20584365	Biobot Analytics	2021-07-11/2021-07-12	USA: California,	60000
SRR22237201	PRJNA801677	SAMN31659839	Biobot Analytics	2022-06-27/2022-06-28	USA: Missouri,	39566
SRR21037436	PRJNA748354	SAMN30303120	University of Missouri	2022-07-19	USA: Missouri, USA: Missouri,	Not Collected
SRR23055922	PRJNA916712	SAMN32674193	Tata Institute for Genetics and Society	2022-01-18	India:Bengaluru,Rajacanal,	400000
SRR26528813	PRJNA1031245	SAMN37987430	CLT	2023-04-27	USA: North Carolina,	not applicable
SRR27089231	PRJNA812604	SAMN38673221	UPHL_ID	2023-10-31	USA: Utah,	19936
SRR26775819	PRJNA896605	SAMN38190269	US CDC NWSS	2023-06-10	USA: New York,	26270
ERR9813217	PRJEB53325	SAMEA14508150	University of Liverpool	2020-11-18	United Kingdom,
SRR22260080	PRJNA801677	SAMN31661163	Biobot Analytics	2022-08-28/2022-08-29	USA: Massachusetts,	1375228
SRR18543678	PRJNA801677	SAMN27108326	Biobot Analytics	2022-02-08/2022-02-09	USA: Massachusetts,	20000
SRR25657502	PRJNA839090	SAMN37007728	Biobot Analytics	2023-08-07/2023-08-08	USA: California,	59000
SRR26777518	PRJNA896605	SAMN38192332	US CDC NWSS	2023-03-28	USA: New York,	23485
SRR25503742	PRJNA839090	SAMN36823279	Biobot Analytics	2023-07-23/2023-07-24	USA: Louisiana,	60000
SRR21883388	PRJNA839090	SAMN30718368	Biobot Analytics	2022-08-21/2022-08-22	USA: California,	85000
SRR15240872	PRJNA748354	SAMN26199211	University of Missouri	2021-05-11	USA: Missouri, USA: Missouri,	41153
SRR26777600	PRJNA896605	SAMN38189414	US CDC NWSS	2023-07-11	USA: New York,	79699
SRR17213627	PRJNA788395	SAMN23970173	McGill University	2021-05-03	Canada:Quebec,Quebec,	NA
SRR24215605	PRJNA812604	SAMN34249978	UPHL_ID	2023-03-21	USA: Utah,	9896
ERR10071483	PRJEB55313	SAMEA110621342	University of Liverpool	2021-11-28	United Kingdom,
SRR16776036	PRJNA748354	SAMN26199363	University of Missouri	2021-07-12	USA: Missouri, USA: Missouri,	12000
SRR25791088	PRJNA886720	SAMN37196140	CLT	2023-06-20	USA: North Carolina,	58361
ERR10050685	PRJEB55313	SAMEA110602547	University of Liverpool	2021-11-19	United Kingdom,
ERR10071939	PRJEB55313	SAMEA110628550	University of Liverpool	2021-11-28	United Kingdom,
SRR25300389	PRJNA957477	SAMN36468910	verily_ww	2022-01-19	USA: California,	1500000
SRR17120712	PRJNA771693	SAMN22335497	TGen North	2021-02-08	USA: Virginia,	missing
SRR26776699	PRJNA896605	SAMN38190920	US CDC NWSS	2023-05-23	USA: New York,	5162
SRR16776107	PRJNA748354	SAMN26199364	University of Missouri	2021-08-23	USA: Missouri, USA: Missouri,	7001
ERR7427929	PRJEB48985	SAMEA10803612	CEMM RESEARCH CENTER FOR MOLECULAR MEDICINE OF THE AUSTRIAN ACADEMY OF SCIENCES	2021-08-11	Austria, 47.48594452, 9.676527658,
SRR22341039	PRJNA850375	SAMN31777470	CDPHE-COVID	2021-09-23	USA: Colorado, Larimer, county,	66429
SRR19663128	PRJNA812604	SAMN29094415	UPHL_ID	2021-12-14	USA: Utah,	84981
ERR12654420	PRJEB44932	SAMEA115182145	swiss pathogen surveillance platform (spsp)	2023-07-21	Switzerland, TI,
ERR10070839	PRJEB55313	SAMEA110623313	University of Liverpool	2022-01-16	United Kingdom,
SRR23386441	PRJNA842493	SAMN33185983	Disease Prevention and Control	2022-12-28	USA: Texas, Houston,	1133
SRR24761637	PRJNA839090	SAMN35526899	Biobot Analytics	2023-05-16/2023-05-17	USA: Rhode Island,	120000
SRR26775013	PRJNA896605	SAMN38192096	US CDC NWSS	2023-04-09	USA: New York,	242377
ERR10053051	PRJEB55313	SAMEA110592215	University of Liverpool	2021-11-20	United Kingdom,
SRR22236670	PRJNA801677	SAMN31659889	Biobot Analytics	2022-06-28	USA: Oklahoma,	80000
ERR8777641	PRJEB48985	SAMEA13166068	CEMM RESEARCH CENTER FOR MOLECULAR MEDICINE OF THE AUSTRIAN ACADEMY OF SCIENCES	2022-01-09	Austria, 46.7120909290001, 14.0817052940001,
SRR26778209	PRJNA896605	SAMN38187201	US CDC NWSS	2023-10-05	USA: New York,	207430
SRR26778611	PRJNA896605	SAMN38188213	US CDC NWSS	2023-08-29	USA: New York,	1100
SRR21959188	PRJNA839090	SAMN31352864	Biobot Analytics	2022-10-05/2022-10-06	USA: Pennsylvania,	22000
ERR10062162	PRJEB55313	SAMEA110592651	University of Liverpool	2022-02-12	United Kingdom,
SRR26425028	PRJNA957477	SAMN37875647	verily_ww	2023-09-20	USA: Massachusetts,	2400000
SRR15646865	PRJNA746354	SAMN21013600	Biobot Analytics	2021-07-13/2021-07-14	USA: Tennessee,	600000
SRR17887934	PRJNA771693	SAMN25656185	TGen North	2020-06-06	USA: Arizona,	missing
SRR22910588	PRJNA839090	SAMN32474860	Biobot Analytics	2022-12-05/2022-12-06	USA: Indiana,	45000
SRR26773360	PRJNA896605	SAMN38191691	US CDC NWSS	2023-04-26	USA: New York,	5532
SRR18036594	PRJNA757447	SAMN25553561	CFSAN	2022-01-25	USA: Mississippi,	36969
SRR21473946	PRJNA839090	SAMN30718632	Biobot Analytics	2022-08-25	USA: Vermont,	7500
SRR26775682	PRJNA896605	SAMN38189713	US CDC NWSS	2023-06-28	USA: New York,	26599
ERR10069653	PRJEB55313	SAMEA110599555	University of Liverpool	2021-10-17	United Kingdom,
SRR25241009	PRJNA839090	SAMN36408645	Biobot Analytics	2023-06-28/2023-06-29	USA: Massachusetts,	42000
ERR10052948	PRJEB55313	SAMEA110608549	University of Liverpool	2021-12-11	United Kingdom,
SRR26030295	PRJNA839090	SAMN37350635	Biobot Analytics	2023-08-28/2023-08-29	USA: California,	100000
SRR26775762	PRJNA896605	SAMN38190020	US CDC NWSS	2023-06-20	USA: New York,	6191
SRR22990592	PRJNA907808	SAMN32603124	Ginkgo Bioworks	2022-09-01	USA: New York,	100
SRR25650545	PRJNA957477	SAMN36997266	verily_ww	2023-02-08	USA: California,	1600000
SRR15294288	PRJNA748354	SAMN26199219	University of Missouri	2021-04-27	USA: Missouri, USA: Missouri,	76759
SRR23477299	PRJNA812604	SAMN33314251	UPHL_ID	2023-01-10	USA: Utah,	254971
ERR10057376	PRJEB55313	SAMEA110613121	University of Liverpool	2021-10-20	United Kingdom,
SRR22400447	PRJNA839090	SAMN31440962	Biobot Analytics	2022-10-11/2022-10-12	USA: Connecticut,	10000
SRR26621975	PRJNA957477	SAMN38053117	verily_ww	2023-10-17	USA: Hawaii,	390000
SRR24148592	PRJNA896645	SAMN34157652	US CDC NWSS	2023-03-26	USA: Ohio,	45000
SRR24055011	PRJNA896645	SAMN34057616	US CDC NWSS	2022-10-23	USA: Ohio,	24677
SRR26302365	PRJNA748354	SAMN37704683	University of Missouri	2023-09-20	USA: Missouri, USA: Missouri,	9000
SRR25690432	PRJNA812604	SAMN37051012	UPHL_ID	2023-07-27	USA: Utah,	84981
SRR22401684	PRJNA839090	SAMN31856315	Biobot Analytics	2022-11-07/2022-11-08	USA: Nevada,	984000
SRR26773863	PRJNA896605	SAMN38188685	US CDC NWSS	2023-08-09	USA: New York,	3288
ERR10058302	PRJEB55313	SAMEA110617821	University of Liverpool	2021-12-14	United Kingdom,
SRR21666260	PRJNA862960	SAMN30954121	Biobot Analytics	2022-09-05/2022-09-06	USA: Pennsylvania,	200000
SRR23588246	PRJNA839090	SAMN33416479	Biobot Analytics	2023-01-31/2023-02-01	USA: New York,	588772
SRR26777562	PRJNA896605	SAMN38189248	US CDC NWSS	2023-07-18	USA: New York,	3990
SRR25300557	PRJNA957477	SAMN36469042	verily_ww	2022-11-29	USA: California,	1500000
ERR7428082	PRJEB48985	SAMEA10803765	CEMM RESEARCH CENTER FOR MOLECULAR MEDICINE OF THE AUSTRIAN ACADEMY OF SCIENCES	2021-09-02	Austria, 48.17226662, 16.46526508,
SRR23043908	PRJNA850375	SAMN32669518	CDPHE-COVID	2022-03-23	USA: Colorado, San Miguel, county,	15000
SRR25478773	PRJNA839090	SAMN36786522	Biobot Analytics	2023-07-17/2023-07-18	USA: Florida,	100000
SRR25690447	PRJNA812604	SAMN37051121	UPHL_ID	2023-08-08	USA: Utah,	12510
ERR10069446	PRJEB55313	SAMEA110602131	University of Liverpool	2021-11-28	United Kingdom,
SRR22236401	PRJNA801677	SAMN31659320	Biobot Analytics	2022-05-22/2022-05-23	USA: Vermont,	22000
SRR15240704	PRJNA748354	SAMN26199201	University of Missouri	2021-06-15	USA: Missouri, USA: Missouri,	174537
ERR10062910	PRJEB55313	SAMEA110593866	University of Liverpool	2022-02-22	United Kingdom,
ERR10069072	PRJEB55313	SAMEA110607350	University of Liverpool	2021-10-22	United Kingdom,
SRR15505144	PRJNA741211	SAMN20813863	Yale School of Public Health	2021-02-16	USA: Connecticut, New Haven,	200000
ERR7566196	PRJEB48206	SAMEA11459079	ERASMUS MC, UNIVERISTY MEDICAL CENTER	2021-04-09	Netherlands, Rotterdam, Pretorialaan,
SRR19636210	PRJNA812604	SAMN28987042	UPHL_ID	2022-02-08	USA: Utah,	94484
SRR22910454	PRJNA839090	SAMN32475006	Biobot Analytics	2022-12-07/2022-12-08	USA: Florida,	85700
ERR7426304	PRJEB48985	SAMEA10801875	CEMM RESEARCH CENTER FOR MOLECULAR MEDICINE OF THE AUSTRIAN ACADEMY OF SCIENCES	2021-01-05	Austria, 47.72488968, 13.64841599,
ERR12654451	PRJEB44932	SAMEA115182184	swiss pathogen surveillance platform (spsp)	2023-07-23	Switzerland, GR,
SRR22128760	PRJNA839090	SAMN31553101	Biobot Analytics	2022-10-17	USA: California,	6500
ERR10051464	PRJEB55313	SAMEA110602120	University of Liverpool	2022-01-21	United Kingdom,
SRR15709911	PRJNA746354	SAMN20841446	Biobot Analytics	2021-07-27/2021-07-28	USA: Kansas,	94465
ERR10051986	PRJEB55313	SAMEA110621435	University of Liverpool	2021-12-12	United Kingdom,
SRR26196777	PRJNA812604	SAMN37567668	UPHL_ID	2023-09-12	USA: Utah,	84981
SRR25948704	PRJNA850375	SAMN37317644	CDPHE-COVID	2023-07-30	USA: Colorado, Adams, county,	54561
SRR19039001	PRJNA748354	SAMN28016982	University of Missouri	2022-03-28	USA: Missouri, USA: Missouri,	11883
SRR22036854	PRJNA862960	SAMN31440607	Biobot Analytics	2022-10-10/2022-10-11	USA: Pennsylvania,	85000
SRR17866147	PRJNA801677	SAMN25600742	Biobot Analytics	2021-12-07/2021-12-08	USA: Massachusetts,	10000
SRR26774997	PRJNA896605	SAMN38191952	US CDC NWSS	2023-04-16	USA: New York,	40301
SRR23614931	PRJNA839090	SAMN33438958	Biobot Analytics	2023-02-12/2023-02-13	USA: Hawaii,	700000
SRR18284192	PRJNA801677	SAMN26544659	Biobot Analytics	2022-01-18/2022-01-19	USA: Florida,	10000
SRR26777332	PRJNA896605	SAMN38191168	US CDC NWSS	2023-05-18	USA: New York,	12260
SRR26419219	PRJNA874025	SAMN37872095	DCLS-NGS	2023-05-15	USA: Virginia,	4600
SRR20429857	PRJNA769412	SAMN29903076	DCLS-NGS	2022-05-25	USA: Virginia,	81000
SRR24057732	PRJNA896645	SAMN34060786	US CDC NWSS	2022-11-06	USA: Ohio,	654817
SRR23364508	PRJNA839090	SAMN33191765	Biobot Analytics	2023-01-22/2023-01-23	USA: Louisiana,	100000
ERR9862398	PRJEB44932	SAMEA110149917	Swiss Institute of Bioinformatics, Switzerland	2021-03-10	Switzerland, 47.4007, 8.481, ZH - Z√ºrich - ARA Werdh√∂lzli,
ERR10061228	PRJEB55313	SAMEA110639318	University of Liverpool	2022-02-24	United Kingdom,
SRR15294427	PRJNA748354	SAMN26199201	University of Missouri	2021-06-15	USA: Missouri, USA: Missouri,	Not Collected
SRR18072975	PRJNA765612	SAMN26085372	University of Nevada Reno	2022-02-10	USA: Nevada,	300000
ERR10056600	PRJEB55313	SAMEA110605571	University of Liverpool	2022-01-10	United Kingdom,
SRR25652109	PRJNA957477	SAMN36997960	verily_ww	2023-05-26	USA: California,	73000
SRR22793315	PRJNA812604	SAMN32287450	UPHL_ID	2022-09-20	USA: Utah,	64533
SRR18128492	PRJNA748354	SAMN26209988	University of Missouri	2022-01-28	USA: Missouri, USA: Missouri,	Not Collected
SRR16775859	PRJNA748354	SAMN26199282	University of Missouri	2021-08-30	USA: Missouri, USA: Missouri,	1730
SRR24335681	PRJNA896645	SAMN34418801	US CDC NWSS	2023-04-09	USA: Ohio,	23027
SRR22430944	PRJNA850375	SAMN31891776	CDPHE-COVID	2021-10-07	USA: Colorado, Broomfield, county,	53356
ERR10071348	PRJEB55313	SAMEA110605464	University of Liverpool	2022-01-09	United Kingdom,
ERR10065725	PRJEB55313	SAMEA110639615	University of Liverpool	2022-03-01	United Kingdom,
SRR25726384	PRJNA839090	SAMN37109140	Biobot Analytics	2023-08-13/2023-08-14	USA: Texas,	436000
SRR16037300	PRJNA746354	SAMN21584084	Biobot Analytics	2021-08-09/2021-08-10	USA: Vermont,	10000
SRR24099622	PRJNA812604	SAMN34104571	UPHL_ID	2023-03-07	USA: Utah,	36244
SRR20822261	PRJNA839090	SAMN29548094	Biobot Analytics	2022-06-13	USA: Virginia,	78322
ERR10060061	PRJEB55313	SAMEA110592585	University of Liverpool	2022-03-05	United Kingdom,
SRR24673685	PRJNA748354	SAMN35218035	University of Missouri	2023-04-04	USA: Missouri, USA: Missouri,	9000
SRR20021036	PRJNA748354	SAMN29580105	University of Missouri	2022-06-16	USA: Missouri, USA: Missouri,	10500
ERR10049075	PRJEB55313	SAMEA110628109	University of Liverpool	2022-02-18	United Kingdom,
SRR22911097	PRJNA847239	SAMN32478343	ASU_WBE	2021-09-27	USA: Arizona, Maricopa, Gilbert,	missing
SRR25548490	PRJNA896645	SAMN36871099	US CDC NWSS	2023-06-25	USA: Ohio,	35000
ERR12654353	PRJEB44932	SAMEA115182091	swiss pathogen surveillance platform (spsp)	2023-08-03	Switzerland, GR,
SRR25826493	PRJNA839090	SAMN37212828	Biobot Analytics	2023-08-21	USA: Texas,	780
ERR12650829	PRJEB44932	SAMEA115181662	swiss pathogen surveillance platform (spsp)	2023-09-16	Switzerland, BS,
SRR25650276	PRJNA957477	SAMN36997358	verily_ww	2023-03-21	USA: California,	12000
SRR22260138	PRJNA801677	SAMN31660869	Biobot Analytics	2022-08-08/2022-08-09	USA: Virginia,	99373
SRR23590488	PRJNA850375	SAMN33416863	CDPHE-COVID	2022-12-01	USA: Colorado, Larimer, county,	17997
SRR22324026	PRJNA748354	SAMN31772124	University of Missouri	2022-11-02	USA: Missouri, USA: Missouri,	Not Collected
SRR24057481	PRJNA896645	SAMN34060886	US CDC NWSS	2022-11-28	USA: Ohio,	2400
SRR21959174	PRJNA839090	SAMN31352583	Biobot Analytics	2022-10-02/2022-10-03	USA: Connecticut,	22000
SRR25652954	PRJNA957477	SAMN36998031	verily_ww	2023-06-15	USA: California,	60000
ERR9813037	PRJEB53325	SAMEA14508799	University of Liverpool	2021-01-27	United Kingdom,
SRR22910653	PRJNA839090	SAMN32474944	Biobot Analytics	2022-12-04/2022-12-05	USA: Indiana,	130000
SRR25407687	PRJNA850375	SAMN36698209	CDPHE-COVID	2023-06-22	USA: Colorado, Larimer, county,	17997
SRR17214222	PRJNA788395	SAMN23970059	McGill University	2020-03-12	Canada:Quebec,Montreal,	5031487
SRR25826499	PRJNA839090	SAMN37212858	Biobot Analytics	2023-08-20/2023-08-21	USA: Arkansas,	27000
SRR26774760	PRJNA896605	SAMN38187676	US CDC NWSS	2023-09-19	USA: New York,	16459
SRR24837961	PRJNA850375	SAMN35628166	CDPHE-COVID	2023-05-15	USA: Colorado, Adams Arapahoe, county,	268004
ERR10058376	PRJEB55313	SAMEA110596769	University of Liverpool	2021-11-23	United Kingdom,
SRR15291310	PRJNA746354	SAMN20445308	Biobot Analytics	2021-07-04/2021-07-05	USA: New York,	NA
SRR17214417	PRJNA788395	SAMN23970261	McGill University	2021-02-15	Canada:Quebec,Quebec,	350000
SRR19994966	PRJNA856091	SAMN29439547	Technical University of Darmstadt	2021-11-22	Germany,	NA
SRR24037676	PRJNA896645	SAMN34032223	US CDC NWSS	2022-06-05	USA: Ohio,	35000
SRR23385839	PRJNA842493	SAMN33185937	Disease Prevention and Control	2022-11-21	USA: Texas, Houston,	52055
SRR18819041	PRJNA827160	SAMN27605821	Berlin Institute for Medical Systems Biology	2021-11-24	Germany: Berlin WWTP 2,	1600000
SRR24480439	PRJNA862960	SAMN35008180	Biobot Analytics	2023-04-25/2023-04-26	USA: Pennsylvania,	25000
SRR24687265	PRJNA850375	SAMN35305018	CDPHE-COVID	2023-02-02	USA: Colorado, Routt, county,	43741
ERR10058873	PRJEB55313	SAMEA110632756	University of Liverpool	2021-10-16	United Kingdom,
SRR21356625	PRJNA839090	SAMN30603222	Biobot Analytics	2022-08-17/2022-08-18	USA: Indiana,	17612
SRR25657518	PRJNA839090	SAMN37007713	Biobot Analytics	2023-08-07/2023-08-08	USA: Pennsylvania,	13000
SRR27089263	PRJNA812604	SAMN38673216	UPHL_ID	2023-10-31	USA: Utah,	64533
SRR18128513	PRJNA748354	SAMN26209983	University of Missouri	2022-02-09	USA: Missouri, USA: Missouri,	Not Collected
SRR25641809	PRJNA886720	SAMN36991355	CLT	2023-04-28	USA: North Carolina,	89616
SRR26353633	PRJNA850375	SAMN37771319	CDPHE-COVID	2023-09-05	USA: Colorado, El Paso, county,	10000
SRR23930424	PRJNA839090	SAMN33844001	Biobot Analytics	2023-03-05/2023-03-06	USA: Hawaii,	32600
SRR26377719	PRJNA748354	SAMN37804153	University of Missouri	2023-10-03	USA: Missouri, USA: Missouri,	34403
SRR25503718	PRJNA839090	SAMN36823391	Biobot Analytics	2023-07-24/2023-07-25	USA: Rhode Island,	10000
SRR21907405	PRJNA889839	SAMN31271563	Wisconsin State Laboratory of Hygiene	2022-07-15	USA: Wisconsin,	<
SRR22043582	PRJNA839090	SAMN31440981	Biobot Analytics	2022-10-11/2022-10-12	USA: Washington,	800
ERR10061377	PRJEB55313	SAMEA110637032	University of Liverpool	2022-02-15	United Kingdom,
SRR23309468	PRJNA839090	SAMN33006834	Biobot Analytics	2022-11-21/2022-11-22	USA: Virginia,	20000
SRR15294458	PRJNA748354	SAMN26199343	University of Missouri	2021-03-15	USA: Missouri, USA: Missouri,	149112
SRR22911342	PRJNA847239	SAMN32478273	ASU_WBE	2022-06-14	USA: Kentucky, Jefferson, Luisville,	missing
SRR20680119	PRJNA839090	SAMN30004482	Biobot Analytics	2022-07-11/2022-07-12	USA: Connecticut,	112000
SRR22259605	PRJNA801677	SAMN31660854	Biobot Analytics	2022-08-07/2022-08-08	USA: Massachusetts,	17000
SRR15294651	PRJNA748354	SAMN26199207	University of Missouri	2021-06-16	USA: Missouri, USA: Missouri,	4895
ERR10052091	PRJEB55313	SAMEA110602658	University of Liverpool	2021-12-12	United Kingdom,
SRR22259868	PRJNA801677	SAMN31661282	Biobot Analytics	2022-09-05/2022-09-06	USA: Arkansas,	25000
SRR26778399	PRJNA896605	SAMN38187350	US CDC NWSS	2023-10-01	USA: New York,	44876
ERR10055352	PRJEB55313	SAMEA110638893	University of Liverpool	2021-11-04	United Kingdom,
SRR19896400	PRJNA853770	SAMN29403042	University of Georgia	2022-03-15	not applicable,	10000_FFF
SRR15294473	PRJNA748354	SAMN26199204	University of Missouri	2021-04-19	USA: Missouri, USA: Missouri,	1500
SRR26394013	PRJNA874025	SAMN37831818	DCLS-NGS	2023-02-05	USA: Virginia,	220000
SRR26030430	PRJNA839090	SAMN37350614	Biobot Analytics	2023-08-28/2023-08-29	USA: Texas,	89600
SRR26777395	PRJNA896605	SAMN38191423	US CDC NWSS	2023-05-09	USA: New York,	27494
SRR25404402	PRJNA839090	SAMN36696243	Biobot Analytics	2023-07-06/2023-07-07	USA: Vermont,	3500
ERR10051291	PRJEB55313	SAMEA110626264	University of Liverpool	2022-02-04	United Kingdom,
SRR14789343	PRJNA736964	SAMN19671091	Technical University of Darmstadt	2021-03	Denmark,
SRR24037694	PRJNA896645	SAMN34032281	US CDC NWSS	2022-06-06	USA: Ohio,	36000
ERR10057103	PRJEB55313	SAMEA110593091	University of Liverpool	2021-11-10	United Kingdom,
ERR10066200	PRJEB55313	SAMEA110631439	University of Liverpool	2022-01-09	United Kingdom,
SRR21194262	PRJNA839090	SAMN30486288	Biobot Analytics	2022-08-07/2022-08-08	USA: New York,	728123
ERR10049664	PRJEB55313	SAMEA110625911	University of Liverpool	2021-10-15	United Kingdom,
ERR10051321	PRJEB55313	SAMEA110598175	University of Liverpool	2021-11-01	United Kingdom,
SRR25144758	PRJNA839090	SAMN36297557	Biobot Analytics	2023-06-19/2023-06-20	USA: Texas,	140000
ERR10066780	PRJEB55313	SAMEA110629973	University of Liverpool	2021-10-15	United Kingdom,
SRR25258835	PRJNA896645	SAMN36434000	US CDC NWSS	2023-06-21	USA: Ohio,	113629
SRR18128468	PRJNA748354	SAMN26209964	University of Missouri	2022-01-04	USA: Missouri, USA: Missouri,	15000
SRR21095553	PRJNA765346	SAMN30352938	WA_GT	2022-08-03	USA: Washington,	73000
SRR23364364	PRJNA839090	SAMN33191863	Biobot Analytics	2023-01-23	USA: Georgia,	325000
SRR21790001	PRJNA886720	SAMN31140230	CLT	2022-08-08	USA: North Carolina,
SRR25650200	PRJNA957477	SAMN36997500	verily_ww	2023-05-17	USA: California,	131000
ERR10051129	PRJEB55313	SAMEA110628910	University of Liverpool	2022-02-11	United Kingdom,
SRR18541129	PRJNA819090	SAMN27108161	The Scripps Research Institute	2021-08-23 00:00:00+00:00	USA: California, San Diego (Point Loma),	2300000
SRR25185984	PRJNA839090	SAMN36356604	Biobot Analytics	2023-06-25/2023-06-26	USA: New York,	728123
SRR23716882	PRJNA839090	SAMN32771506	Biobot Analytics	2023-01-04/2023-01-05	USA: Georgia,	197191
SRR15709832	PRJNA746354	SAMN20841616	Biobot Analytics	2021-07-28/2021-07-29	USA: Kansas,	13000
SRR22341044	PRJNA850375	SAMN31777465	CDPHE-COVID	2021-09-21	USA: Colorado, Denver Arapahoe, county,	247443
SRR25070848	PRJNA946141	SAMN36071549	University of Miami	2022-08-23	USA: Florida, USA: Florida,	0
SRR21966389	PRJNA886720	SAMN31364489	CLT	2022-08-12	USA: North Carolina,	3500
SRR21970121	PRJNA865728	SAMN31353252	National Center for Toxicological Research	2022-06-07	USA: Arkansas,	50000
SRR20011717	PRJNA839090	SAMN29548285	Biobot Analytics	2022-06-15/2022-06-16	USA: Texas,	89600
SRR20803411	PRJNA812604	SAMN30128115	UPHL_ID	2022-07-07	USA: Utah,	24970
SRR24297268	PRJNA839090	SAMN34359512	Biobot Analytics	2023-04-09/2023-04-10	USA: Hawaii,	59000
SRR23614889	PRJNA839090	SAMN33438872	Biobot Analytics	2023-02-12	USA: Hawaii,	3000
ERR9812468	PRJEB53325	SAMEA14508361	University of Liverpool	2020-12-08	United Kingdom,
ERR9813378	PRJEB53325	SAMEA14508487	University of Liverpool	2020-12-22	United Kingdom,
SRR22260482	PRJNA801677	SAMN31661443	Biobot Analytics	2022-09-26/2022-09-27	USA: Virginia,	8929
SRR27675079	PRJNA938474	SAMN39525966	Oregon State University	2022-06-27	USA: Oregon,	12000
ERR10054531	PRJEB55313	SAMEA110621565	University of Liverpool	2021-12-11	United Kingdom,
SRR26162993	PRJNA839090	SAMN37529322	Biobot Analytics	2023-09-13/2023-09-14	USA: Florida,	100000
SRR24982080	PRJNA938474	SAMN35811198	Oregon State University	2023-05-10	USA: Oregon,	57785
ERR7427339	PRJEB48985	SAMEA10803021	CEMM RESEARCH CENTER FOR MOLECULAR MEDICINE OF THE AUSTRIAN ACADEMY OF SCIENCES	2021-05-27	Austria, 48.18222231, 14.13749989,
ERR10057277	PRJEB55313	SAMEA110612675	University of Liverpool	2021-12-21	United Kingdom,
SRR22910527	PRJNA839090	SAMN32474747	Biobot Analytics	2022-12-05	USA: Puerto Rico,	193914
SRR24057026	PRJNA896645	SAMN34061669	US CDC NWSS	2022-11-13	USA: Ohio,	15284
SRR24886189	PRJNA812604	SAMN35687378	UPHL_ID	2023-05-23	USA: Utah,	8530
ERR7565706	PRJEB48206	SAMEA11458588	ERASMUS MC, UNIVERISTY MEDICAL CENTER	2021-03-12	Netherlands, Rotterdam, Pretorialaan,
SRR18573634	PRJNA748354	SAMN27184644	University of Missouri	2022-02-14	USA: Missouri, USA: Missouri,	16000
SRR25192423	PRJNA812604	SAMN36357465	UPHL_ID	2023-06-13	USA: Utah,	21872
ERR10065068	PRJEB55313	SAMEA110611480	University of Liverpool	2022-03-10	United Kingdom,
SRR24335164	PRJNA839090	SAMN34418291	Biobot Analytics	2023-04-17/2023-04-18	USA: North Carolina,	12000
ERR10056365	PRJEB55313	SAMEA110610642	University of Liverpool	2021-10-13	United Kingdom,
ERR10049801	PRJEB55313	SAMEA110599784	University of Liverpool	2021-10-15	United Kingdom,
SRR22673319	PRJNA847979	SAMN28968578	Shanghai General Hospital	2021-04-19	USA: New York,	Not Collected
SRR23590460	PRJNA850375	SAMN33416707	CDPHE-COVID	2022-11-28	USA: Colorado, Larimer, county,	66429
ERR12650808	PRJEB44932	SAMEA115181739	swiss pathogen surveillance platform (spsp)	2023-09-04	Switzerland, NE,
SRR25339764	PRJNA862960	SAMN36617862	Biobot Analytics	2023-07-10/2023-07-11	USA: Pennsylvania,	25000
SRR26775121	PRJNA896605	SAMN38192396	US CDC NWSS	2023-03-23	USA: New York,	1374
SRR15706624	PRJNA746354	SAMN21209716	Biobot Analytics	2021-08-10/2021-08-11	USA: Massachusetts,	45000
SRR23002013	PRJNA812604	SAMN32619836	UPHL_ID	2022-11-03	USA: Utah,	32451
ERR8777884	PRJEB48985	SAMEA13166311	CEMM RESEARCH CENTER FOR MOLECULAR MEDICINE OF THE AUSTRIAN ACADEMY OF SCIENCES	2022-01-30	Austria, 46.8790278650001, 15.530499896,
ERR10065625	PRJEB55313	SAMEA110594855	University of Liverpool	2022-03-01	United Kingdom,
SRR23214704	PRJNA839090	SAMN32899313	Biobot Analytics	2023-01-12/2023-01-13	USA: Virginia,	20000
SRR26776492	PRJNA896605	SAMN38189980	US CDC NWSS	2023-06-21	USA: New York,	611349
SRR22043647	PRJNA839090	SAMN31440823	Biobot Analytics	2022-10-10/2022-10-11	USA: New Jersey,	1300000
ERR9830636	PRJEB53227	SAMEA110056466	national institute of biology	2021-03-18	Slovenia, 46, 15,
ERR10061816	PRJEB55313	SAMEA110608050	University of Liverpool	2021-11-29	United Kingdom,
SRR18573595	PRJNA748354	SAMN27184641	University of Missouri	2022-02-15	USA: Missouri, USA: Missouri,	900
SRR23510474	PRJNA850375	SAMN33338226	CDPHE-COVID	2022-09-19	USA: Colorado, Larimer Weld, county,	7946
SRR26959995	PRJNA1006637	SAMN38452324	South Dakota INBRE/Avera Institute for Human Genetics	2022-12-28	USA: South Dakota,	20000
SRR25192473	PRJNA812604	SAMN36357420	UPHL_ID	2023-06-08	USA: Utah,	2863
SRR21204171	PRJNA873764	SAMN30501040	Northwestern University	2021-09-13	USA: Illinois,	NA
SRR26774981	PRJNA896605	SAMN38191936	US CDC NWSS	2023-04-17	USA: New York,	38971
SRR20318478	PRJNA796340	SAMN29836585	Houston_WBE_SARS-CoV-2	2021-11-29	USA: Texas, Houston,	9375
SRR17853832	PRJNA735936	SAMN25563775	University of Louisville	2022-01-03	USA: Kentucky,	32460
SRR24674132	PRJNA748354	SAMN35218050	University of Missouri	2023-03-27	USA: Missouri, USA: Missouri,	43200
SRR18686194	PRJNA801677	SAMN27478938	Biobot Analytics	2022-02-13/2022-02-14	USA: Ohio,	400000
SRR22260033	PRJNA801677	SAMN31661382	Biobot Analytics	2022-09-21/2022-09-22	USA: Maine,	3000
SRR24156383	PRJNA839090	SAMN34168657	Biobot Analytics	2022-11-16/2022-11-17	USA: Maryland,	270000
ERR5019814	PRJEB42191	SAMEA7742464	BANGOR UNIVERSITY	2020-04-27	United Kingdom, Northwest England,
SRR23366063	PRJNA850375	SAMN33194333	CDPHE-COVID	2022-07-14	USA: Colorado, Larimer, county,	17997
SRR23905333	PRJNA748354	SAMN33812688	University of Missouri	2023-02-28	USA: Missouri, USA: Missouri,	149112
SRR24765154	PRJNA839090	SAMN35529713	Biobot Analytics	2023-05-21/2023-05-22	USA: Florida,	96136
SRR22878628	PRJNA850375	SAMN32378647	CDPHE-COVID	2022-01-27	USA: Colorado, Garfield, county,	16714
SRR26773657	PRJNA896605	SAMN38193057	US CDC NWSS	2023-02-23	USA: New York,	14525
SRR23364647	PRJNA839090	SAMN33191786	Biobot Analytics	2023-01-22/2023-01-23	USA: South Dakota,	15500
SRR22911377	PRJNA847239	SAMN32478755	ASU_WBE	2022-01-31	USA: Washington, Walla Walla, Walla Walla,	missing
ERR11723915	PRJEB64355	SAMEA114072751	University of Liverpool	2022	United Kingdom,
ERR9813300	PRJEB53325	SAMEA14508993	University of Liverpool	2021-03-31	United Kingdom,
SRR25503745	PRJNA839090	SAMN36823467	Biobot Analytics	2023-07-24/2023-07-25	USA: Virginia,	30000
SRR23366380	PRJNA850375	SAMN33194526	CDPHE-COVID	2022-08-25	USA: Colorado, Larimer, county,	23194
ERR10052388	PRJEB55313	SAMEA110607027	University of Liverpool	2022-01-10	United Kingdom,
SRR18128326	PRJNA748354	SAMN26209964	University of Missouri	2022-01-04	USA: Missouri, USA: Missouri,	316
ERR10068630	PRJEB55313	SAMEA110604720	University of Liverpool	2021-10-31	United Kingdom,
ERR9812367	PRJEB53325	SAMEA14508691	University of Liverpool	2021-03-12	United Kingdom,
ERR10053725	PRJEB55313	SAMEA110594527	University of Liverpool	2021-11-30	United Kingdom,
SRR17853655	PRJNA735936	SAMN25563596	University of Louisville	2021-10-11	USA: Kentucky,	10739
SRR26071806	PRJNA812604	SAMN37413580	UPHL_ID	2023-08-31	USA: Utah,	12451
SRR18143736	PRJNA765346	SAMN26263379	WA_GT	2022-02-07	USA: Washington,	83000
ERR11967172	PRJEB65603	SAMEA114317260	statens serum institut	2023-08-17	Denmark, 55.21012, 11.72463,
SRR25757697	PRJNA896645	SAMN37146183	US CDC NWSS	2023-08-13	USA: Ohio,	566136
ERR10050767	PRJEB55313	SAMEA110601452	University of Liverpool	2021-12-03	United Kingdom,
SRR26378506	PRJNA874025	SAMN37805457	DCLS-NGS	2023-04-10	USA: Virginia,	16563
ERR10051688	PRJEB55313	SAMEA110626952	University of Liverpool	2021-11-14	United Kingdom,
SRR24054344	PRJNA896645	SAMN34058056	US CDC NWSS	2022-08-14	USA: Ohio,	23027
SRR26089727	PRJNA938474	SAMN37419292	Oregon State University	2023-08-23	USA: Oregon,	1235
SRR26774932	PRJNA896605	SAMN38191741	US CDC NWSS	2023-04-24	USA: New York,	152482
ERR10051358	PRJEB55313	SAMEA110623630	University of Liverpool	2021-12-19	United Kingdom,
ERR10068381	PRJEB55313	SAMEA110607663	University of Liverpool	2021-10-03	United Kingdom,
ERR10052719	PRJEB55313	SAMEA110595829	University of Liverpool	2021-10-26	United Kingdom,
SRR24727371	PRJNA839090	SAMN35348519	Biobot Analytics	2023-05-14/2023-05-15	USA: Massachusetts,	55000
SRR27667408	PRJNA1067101	SAMN39514728	Symbiosis School of Biological Scineces, Symbiosis International (Deemed University)	2022-01-19	India: Vitthalwadi hingne, Sinhagad road, Pune, Maharashtra,	NA
SRR18539202	PRJNA819090	SAMN27104666	The Scripps Research Institute	2021-02-05 00:00:00+00:00	USA: California, UCSD Campus,	NA
SRR23904962	PRJNA946141	SAMN33812338	University of Miami	2021-08-17	USA: Florida,	1280
SRR25299409	PRJNA957477	SAMN36468702	verily_ww	2022-06-02	USA: California,	250000
ERR5922264	PRJEB44932	SAMEA8745831	Swiss Institute of Bioinformatics, Switzerland	2021-02-09	Switzerland, 47.4007, 8.481, ZH - Z√ºrich - ARA Werdh√∂lzli,
ERR10058754	PRJEB55313	SAMEA110620095	University of Liverpool	2021-11-23	United Kingdom,
SRR25948644	PRJNA850375	SAMN37317655	CDPHE-COVID	2023-07-27	USA: Colorado, Boulder, county,	89383
SRR26774135	PRJNA896605	SAMN38189915	US CDC NWSS	2023-06-22	USA: New York,	3656
SRR26892168	PRJNA850375	SAMN38334332	CDPHE-COVID	2023-10-25	USA: Colorado, San Miguel, county,	15000
SRR16775975	PRJNA748354	SAMN26199355	University of Missouri	2021-08-24	USA: Missouri, USA: Missouri,	12000
SRR19851121	PRJNA757447	SAMN29352746	FDA	2022-06-08	USA: Maryland,	29758
ERR10063166	PRJEB55313	SAMEA110637369	University of Liverpool	2022-02-24	United Kingdom,
SRR19334626	PRJNA761415	SAMN27307915	fda_oh	2022-03-20	USA: Ohio,	6500
SRR22910693	PRJNA839090	SAMN32474832	Biobot Analytics	2022-12-06	USA: Washington,	20000
SRR21112069	PRJNA839090	SAMN30379049	Biobot Analytics	2022-08-01/2022-08-02	USA: North Carolina,	22940
ERR5019795	PRJEB42191	SAMEA7742445	BANGOR UNIVERSITY	2020-04-14	United Kingdom, North Wales,
ERR10069750	PRJEB55313	SAMEA110598945	University of Liverpool	2021-11-21	United Kingdom,
ERR10066380	PRJEB55313	SAMEA110608852	University of Liverpool	2021-12-12	United Kingdom,
SRR19663140	PRJNA812604	SAMN29094568	UPHL_ID	2022-01-27	USA: Utah,	53313
SRR24062967	PRJNA896645	SAMN34068068	US CDC NWSS	2023-02-22	USA: Ohio,	88710
SRR21112113	PRJNA839090	SAMN30378882	Biobot Analytics	2022-07-31/2022-08-01	USA: Oklahoma,	11500
ERR10066846	PRJEB55313	SAMEA110604411	University of Liverpool	2021-11-12	United Kingdom,
SRR22720105	PRJNA839090	SAMN32206280	Biobot Analytics	2022-11-27/2022-11-28	USA: Louisiana,	47000
SRR18464217	PRJNA801677	SAMN26927634	Biobot Analytics	2022-01-30/2022-01-31	USA: Georgia,	60000
SRR16542110	PRJNA771693	SAMN22513582	TGen North	2021-01-11	USA: Indiana,	missing
SRR17214375	PRJNA788395	SAMN23969413	McGill University	2021-06-15	Canada:Quebec,Laval,	420000
SRR25240923	PRJNA839090	SAMN36408558	Biobot Analytics	2023-06-25/2023-06-26	USA: South Carolina,	48000
SRR23510356	PRJNA850375	SAMN33338174	CDPHE-COVID	2022-08-29	USA: Colorado, Denver, county,	345454
SRR20029298	PRJNA839090	SAMN29584960	Biobot Analytics	2022-06-19/2022-06-20	USA: Hawaii,	32600
ERR10050637	PRJEB55313	SAMEA110606717	University of Liverpool	2022-01-14	United Kingdom,
SRR25407645	PRJNA850375	SAMN36698137	CDPHE-COVID	2023-06-05	USA: Colorado, Eagle, county,	30714
ERR11281008	PRJEB60156	SAMEA113373692	Swedish University of Agricultural Sciences	2022-08-29	Sweden, Stockholm,
SRR24834648	PRJNA839090	SAMN35638371	Biobot Analytics	2023-05-21/2023-05-22	USA: New York,	588772
SRR21803651	PRJNA839090	SAMN31152913	Biobot Analytics	2022-09-15	USA: New Mexico,	5852
SRR25299578	PRJNA957477	SAMN36468662	verily_ww	2022-04-16	USA: California,	250000
SRR25300459	PRJNA957477	SAMN36468999	verily_ww	2022-08-21	USA: California,	1500000
SRR26775618	PRJNA896605	SAMN38189457	US CDC NWSS	2023-07-10	USA: New York,	33358
SRR25969940	PRJNA812604	SAMN37328712	UPHL_ID	2023-08-15	USA: Utah,	254971
ERR11967208	PRJEB65603	SAMEA114317296	statens serum institut	2023-08-08	Denmark, 56.2133, 10.24266,
SRR24148616	PRJNA896645	SAMN34157676	US CDC NWSS	2023-03-26	USA: Ohio,	195577
SRR23055116	PRJNA916913	SAMN32331795	University of Nevada, Reno	2022-07	USA: Nevada, Reno,	318000
SRR26779037	PRJNA896605	SAMN38193505	US CDC NWSS	2023-02-01	USA: New York,	3953
SRR23489198	PRJNA812604	SAMN33315693	UPHL_ID	2023-01-31	USA: Utah,	24374
SRR25645469	PRJNA907019	SAMN36994248	WA_GT	2023-08-03	USA: Washington,	117072
SRR26095820	PRJNA889839	SAMN37442335	Wisconsin State Laboratory of Hygiene	2023-09-01	USA: Wisconsin,	<
SRR21729905	PRJNA839090	SAMN31045602	Biobot Analytics	2022-09-12	USA: California,	39000
SRR17453560	PRJNA748354	SAMN26199257	University of Missouri	2021-09-07	USA: Missouri, USA: Missouri,	451367
SRR23510013	PRJNA850375	SAMN33338477	CDPHE-COVID	2022-09-28	USA: Colorado, Mesa, county,	89286
SRR23614956	PRJNA839090	SAMN33438860	Biobot Analytics	2023-02-13/2023-02-14	USA: Indiana,	67000
SRR22430924	PRJNA850375	SAMN31891794	CDPHE-COVID	2021-11-11	USA: Colorado, Denver, county,	709904
ERR11281116	PRJEB60156	SAMEA113373849	Swedish University of Agricultural Sciences	2022-12-12	Sweden, 56.65946, 16.31231, Kalmar,
SRR24696338	PRJNA862960	SAMN35327266	Biobot Analytics	2023-05-09/2023-05-10	USA: Pennsylvania,	10500
SRR22911566	PRJNA847239	SAMN32478448	ASU_WBE	2021-10-11	USA: Arizona, Maricopa, Gilbert,	missing
ERR10056353	PRJEB55313	SAMEA110610196	University of Liverpool	2021-10-13	United Kingdom,
ERR12330989	PRJEB61810	SAMEA114705293	Uppsala University	2023-02-07	Sweden, 59.35, 18.22, K√§ppala wastewater treatment plant, Stockholm,
ERR9874148	PRJEB53227	SAMEA110178813	national institute of biology	2022-01-11	Slovenia, 46, 15,
SRR25365242	PRJNA762029	SAMN36652503	MA_WWS	2022-06-22/2022-06-23	USA: Massachusetts,	13000
SRR23934917	PRJNA867408	SAMN33848403	Wisconsin State Laboratory of Hygiene	2023-03-09	USA: Wisconsin,	>
SRR25974093	PRJNA812604	SAMN37329002	UPHL_ID	2023-08-22	USA: Utah,	19936
SRR23590404	PRJNA850375	SAMN33416909	CDPHE-COVID	2022-10-24	USA: Colorado, Eagle, county,	21071
SRR23590713	PRJNA850375	SAMN33416917	CDPHE-COVID	2022-10-31	USA: Colorado, Douglas, county,	34786
SRR26778957	PRJNA896605	SAMN38193233	US CDC NWSS	2023-02-14	USA: New York,	3349
SRR22241808	PRJNA801677	SAMN31658243	Biobot Analytics	2022-04-19	USA: Maine,	3000
SRR19603211	PRJNA801677	SAMN28945776	Biobot Analytics	2022-03-02/2022-03-03	USA: Arizona,	300000
ERR10049569	PRJEB55313	SAMEA110631569	University of Liverpool	2021-12-10	United Kingdom,
SRR25478221	PRJNA839090	SAMN33975507	Biobot Analytics	2023-03-20/2023-03-21	USA: Alabama,	72000
ERR10060209	PRJEB55313	SAMEA110617301	University of Liverpool	2022-01-25	United Kingdom,
SRR20326007	PRJNA839090	SAMN29845027	Biobot Analytics	2022-07-05/2022-07-06	USA: New Jersey,	1500000
SRR18128257	PRJNA748354	SAMN26209970	University of Missouri	2021-12-27	USA: Missouri, USA: Missouri,	Not Collected
SRR21907582	PRJNA889839	SAMN31271449	Wisconsin State Laboratory of Hygiene	2022-04-18	USA: Wisconsin,	>
SRR19682676	PRJNA769412	SAMN29150385	DCLS-NGS	2022-02-15	USA: Virginia,	16563
SRR26288080	PRJNA938474	SAMN37610609	Oregon State University	2023-02-16	USA: Oregon,	57785
SRR24323866	PRJNA850375	SAMN34371461	CDPHE-COVID	2023-01-24	USA: Colorado, El Paso, county,	10000
ERR10067801	PRJEB55313	SAMEA110602878	University of Liverpool	2022-01-14	United Kingdom,
SRR26796845	PRJNA938474	SAMN38218192	Oregon State University	2022-12-16	USA: Oregon,	17500
SRR23906173	PRJNA850375	SAMN33817557	CDPHE-COVID	2022-12-27	USA: Colorado, El Paso, county,	34286
SRR23934594	PRJNA867408	SAMN33847046	University of Missouri	2022-12-29	USA: Wisconsin, USA: Wisconsin,	Not Collected
SRR17120697	PRJNA771693	SAMN22666661	TGen North	2021-01-25	USA: Nevada,	missing
SRR25790803	PRJNA886720	SAMN37196198	CLT	2023-05-31	USA: North Carolina,	15527
SRR26095817	PRJNA889839	SAMN37442344	Wisconsin State Laboratory of Hygiene	2023-09-05	USA: Wisconsin,	<
SRR24761627	PRJNA839090	SAMN35526908	Biobot Analytics	2023-05-17/2023-05-18	USA: Pennsylvania,	55000
ERR10054280	PRJEB55313	SAMEA110637410	University of Liverpool	2022-01-06	United Kingdom,
SRR23275771	PRJNA889839	SAMN32963201	Wisconsin State Laboratory of Hygiene	2022-10-17	USA: Wisconsin,	<
SRR24234079	PRJNA839090	SAMN34271665	Biobot Analytics	2023-04-10	USA: Puerto Rico,	62374
SRR26772737	PRJNA896605	SAMN38192990	US CDC NWSS	2023-02-28	USA: New York,	142478
SRR25478919	PRJNA839090	SAMN36786559	Biobot Analytics	2023-07-18/2023-07-19	USA: Pennsylvania,	6598
SRR23365964	PRJNA850375	SAMN33194101	CDPHE-COVID	2022-08-22	USA: Colorado, Weld, county,	83319
ERR10065358	PRJEB55313	SAMEA110593436	University of Liverpool	2022-02-15	United Kingdom,
SRR25365167	PRJNA762029	SAMN36652386	MA_WWS	2022-05-02/2022-05-03	USA: Massachusetts,	1375228
ERR9862748	PRJEB44932	SAMEA110150267	Swiss Institute of Bioinformatics, Switzerland	2021-04-03	Switzerland, 46.9174, 7.24057, BE - Laupen - ARA Sensetal,
SRR21907579	PRJNA889839	SAMN31271452	Wisconsin State Laboratory of Hygiene	2022-04-14	USA: Wisconsin,	<
SRR23044075	PRJNA850375	SAMN32669540	CDPHE-COVID	2022-03-31	USA: Colorado, Larimer, county,	17997
ERR7565902	PRJEB48206	SAMEA11458784	ERASMUS MC, UNIVERISTY MEDICAL CENTER	2021-06-14	Netherlands, Rotterdam, Ommoord,
SRR25652117	PRJNA957477	SAMN36997929	verily_ww	2023-05-17	USA: California,	130000
SRR23588282	PRJNA839090	SAMN33416446	Biobot Analytics	2023-02-05/2023-02-06	USA: Texas,	900000
SRR26786367	PRJNA850375	SAMN38181866	CDPHE-COVID	2023-10-18	USA: Colorado, San Miguel, county,	15000
ERR10072032	PRJEB55313	SAMEA110627770	University of Liverpool	2021-12-29	United Kingdom,
SRR27667396	PRJNA1067101	SAMN39514810	Symbiosis School of Biological Scineces, Symbiosis International (Deemed University)	2021-12-31	India: Rahatni, new DP road, Pune, Maharashtra,	NA
SRR23930411	PRJNA839090	SAMN33844013	Biobot Analytics	2023-03-05/2023-03-06	USA: Hawaii,	300000
SRR16038077	PRJNA746354	SAMN21418285	Biobot Analytics	2021-08-17/2021-08-18	USA: Arizona,	2400000
ERR10060124	PRJEB55313	SAMEA110636317	University of Liverpool	2022-02-24	United Kingdom,
ERR10064989	PRJEB55313	SAMEA110611479	University of Liverpool	2022-02-05	United Kingdom,
SRR15294545	PRJNA748354	SAMN26199350	University of Missouri	2021-01-11	USA: Missouri, USA: Missouri,	360000
SRR17724300	PRJNA765612	SAMN25231096	University of Nevada Reno	2021-12-08	USA: Nevada,	300000
SRR23070884	PRJNA812604	SAMN32719177	UPHL_ID	2022-12-20	USA: Utah,	7460
ERR10059303	PRJEB55313	SAMEA110610576	University of Liverpool	2021-12-30	United Kingdom,
SRR25726439	PRJNA839090	SAMN37109319	Biobot Analytics	2023-08-13/2023-08-14	USA: New York,	596326
SRR22236756	PRJNA801677	SAMN31659584	Biobot Analytics	2022-05-30/2022-05-31	USA: Delaware,	500000
SRR22911076	PRJNA847239	SAMN32478244	ASU_WBE	2022-06-06	USA: Arizona, Maricopa, Tempe,	missing
ERR10061579	PRJEB55313	SAMEA110637627	University of Liverpool	2022-03-01	United Kingdom,
ERR8611061	PRJEB48985	SAMEA13010855	CEMM RESEARCH CENTER FOR MOLECULAR MEDICINE OF THE AUSTRIAN ACADEMY OF SCIENCES	2022-01-04	Austria, 48.1085995930001, 14.896260102,
SRR18583100	PRJNA715712	SAMN27252889	The New School	2021-10-04	USA: New York, USA: Ney York,	Not Collected
SRR23499377	PRJNA839090	SAMN33326522	Biobot Analytics	2023-02-05/2023-02-06	USA: Hawaii,	700000
SRR23752912	PRJNA839090	SAMN33685160	Biobot Analytics	2023-02-26/2023-02-27	USA: Florida,	50000
SRR24455906	PRJNA850375	SAMN34719464	CDPHE-COVID	2022-11-01	USA: Colorado, Douglas, county,	14286
SRR23863655	PRJNA839090	SAMN33758711	Biobot Analytics	2023-03-06/2023-03-07	USA: California,	215394
SRR25652915	PRJNA957477	SAMN36998093	verily_ww	2023-06-30	USA: California,	350000
SRR23904679	PRJNA946141	SAMN33812077	University of Miami	2021-02-02	USA: Florida,	1409
SRR22237079	PRJNA801677	SAMN31659720	Biobot Analytics	2022-06-13/2022-06-14	USA: Maine,	15000
SRR24631536	PRJNA938474	SAMN35135162	Oregon State University	2023-04-26	USA: Oregon, Canby,	14206
SRR24323915	PRJNA850375	SAMN34371287	CDPHE-COVID	2023-03-06	USA: Colorado, Pitkin, county,	17571
SRR23343292	PRJNA931732	SAMN33097231	CSIR-National Chemical Laboratory, Pune	2021-11-25	India: Pune,	NA
ERR10063469	PRJEB55313	SAMEA110596264	University of Liverpool	2022-02-22	United Kingdom,
SRR25185861	PRJNA839090	SAMN36356566	Biobot Analytics	2023-06-26	USA: Arizona,	3500
SRR26327110	PRJNA938474	SAMN37724480	Oregon State University	2023-09-17	USA: Oregon,	133708
SRR20020968	PRJNA748354	SAMN29580115	University of Missouri	2022-06-20	USA: Missouri, USA: Missouri,	360000
ERR10054362	PRJEB55313	SAMEA110618467	University of Liverpool	2021-10-12	United Kingdom,
SRR22043750	PRJNA839090	SAMN31440837	Biobot Analytics	2022-10-10/2022-10-11	USA: Illinois,	161000
SRR23906583	PRJNA850375	SAMN33817427	CDPHE-COVID	2023-01-03	USA: Colorado, Pueblo, county,	96515
ERR10068575	PRJEB55313	SAMEA110602025	University of Liverpool	2021-11-05	United Kingdom,
SRR25451898	PRJNA907019	SAMN36748348	WA_GT	2023-07-21	USA: Washington,	225000
ERR10064766	PRJEB55313	SAMEA110610242	University of Liverpool	2022-03-12	United Kingdom,
SRR24674307	PRJNA748354	SAMN35218032	University of Missouri	2023-03-14	USA: Missouri, USA: Missouri,	12000
SRR22324089	PRJNA748354	SAMN31772107	University of Missouri	2022-11-08	USA: Missouri, USA: Missouri,	6155
SRR25299885	PRJNA957477	SAMN36468749	verily_ww	2022-07-28	USA: California,	1480000
SRR26774587	PRJNA896605	SAMN38187023	US CDC NWSS	2023-10-12	USA: New York,	14475
ERR10058700	PRJEB55313	SAMEA110597459	University of Liverpool	2021-11-30	United Kingdom,
ERR10058041	PRJEB55313	SAMEA110617169	University of Liverpool	2022-01-13	United Kingdom,
SRR23293323	PRJNA850375	SAMN32980374	CDPHE-COVID	2022-06-06	USA: Colorado, Larimer, county,	17997
ERR12141780	PRJEB67638	SAMEA114518914	Swedish Environmental Epidemiology Center	2023-08-28	Sweden, 63.193153, 14.6335,
SRR23044030	PRJNA850375	SAMN32669256	CDPHE-COVID	2022-04-20	USA: Colorado, Mesa, county,	89286
SRR26774712	PRJNA896605	SAMN38187532	US CDC NWSS	2023-09-25	USA: New York,	27849
SRR20681742	PRJNA735936	SAMN30006288	University of Louisville	2022-06-20	USA: Kentucky,	22437
ERR5019890	PRJEB42191	SAMEA7742537	BANGOR UNIVERSITY	2020-03-30	United Kingdom, North Wales,
SRR21959170	PRJNA839090	SAMN31352587	Biobot Analytics	2022-10-02/2022-10-03	USA: Oklahoma,	11500
SRR21037437	PRJNA748354	SAMN30303108	University of Missouri	2022-06-27	USA: Missouri, USA: Missouri,	9100
SRR25652353	PRJNA957477	SAMN36997919	verily_ww	2023-05-15	USA: California,	130000
SRR26775437	PRJNA896605	SAMN38193698	US CDC NWSS	2023-01-24	USA: New York,	14475
SRR20011783	PRJNA839090	SAMN29548107	Biobot Analytics	2022-06-13	USA: Texas,	30000
SRR20020985	PRJNA748354	SAMN29580105	University of Missouri	2022-06-16	USA: Missouri, USA: Missouri,	10114
SRR15294732	PRJNA748354	SAMN26199228	University of Missouri	2021-03-30	USA: Missouri, USA: Missouri,	174537
SRR16641325	PRJNA771693	SAMN22666635	TGen North	2021-01-18	USA: California,	missing
SRR20020979	PRJNA748354	SAMN29580103	University of Missouri	2022-05-17	USA: Missouri, USA: Missouri,	149112
ERR5019837	PRJEB42191	SAMEA7742487	BANGOR UNIVERSITY	2020-05-11	United Kingdom, North Wales,
SRR15294291	PRJNA748354	SAMN26199219	University of Missouri	2021-04-27	USA: Missouri, USA: Missouri,	76759
SRR21730023	PRJNA839090	SAMN31045706	Biobot Analytics	2022-09-12/2022-09-13	USA: Rhode Island,	10000
SRR27675736	PRJNA938474	SAMN39526398	Oregon State University	2022-07-05	USA: Oregon,	37725
SRR23038258	PRJNA839090	SAMN32663578	Biobot Analytics	2022-12-27	USA: Virginia,	30000
SRR25021093	PRJNA886720	SAMN35983063	CLT	2023-04-07	USA: North Carolina,	3500
SRR21010519	PRJNA839090	SAMN30246997	Biobot Analytics	2022-07-27/2022-07-28	USA: Washington,	16950
SRR24928472	PRJNA862960	SAMN35751192	Biobot Analytics	2023-06-05/2023-06-06	USA: Pennsylvania,	85000
SRR25652503	PRJNA957477	SAMN36997872	verily_ww	2023-04-28	USA: California,	73000
SRR27251711	PRJNA1039783	SAMN38720417	pa_dohbol	2023-10-10	USA: Pennsylvania,	85000
SRR20318537	PRJNA796340	SAMN29836534	Houston_WBE_SARS-CoV-2	2021-04-19	USA: Texas, Houston,	4010
SRR25650053	PRJNA957477	SAMN36997324	verily_ww	2023-03-06	USA: California,	230000
SRR24062991	PRJNA896645	SAMN34067857	US CDC NWSS	2023-03-12	USA: Ohio,	645940
SRR22911126	PRJNA847239	SAMN32478845	ASU_WBE	2022-02-28	USA: New Mexico, San Juan, Farmington,	missing
SRR26150572	PRJNA850375	SAMN37513632	CDPHE-COVID	2023-08-14	USA: Colorado, Weld, county,	13779
SRR25022658	PRJNA839090	SAMN35984509	Biobot Analytics	2023-06-06	USA: Texas,	9079
SRR26150607	PRJNA850375	SAMN37513788	CDPHE-COVID	2023-08-24	USA: Colorado, Summit, county,	28571
SRR16775831	PRJNA748354	SAMN26199357	University of Missouri	2021-08-10	USA: Missouri, USA: Missouri,	41153
SRR25651221	PRJNA957477	SAMN36998507	verily_ww	2023-06-21	USA: California,	740000
SRR24085288	PRJNA812604	SAMN34082592	UPHL_ID	2023-03-09	USA: Utah,	12510
SRR24054677	PRJNA896645	SAMN34058168	US CDC NWSS	2022-07-24	USA: Ohio,	1400
ERR10049684	PRJEB55313	SAMEA110631814	University of Liverpool	2022-01-23	United Kingdom,
ERR10550563	PRJEB57192	SAMEA112139873	university of exeter	2022-03-10	United Kingdom,
SRR25651796	PRJNA957477	SAMN36998222	verily_ww	2023-02-10	USA: California,	250000
SRR20825446	PRJNA812604	SAMN30132376	UPHL_ID	2022-06-28	USA: Utah,	254971
ERR10065459	PRJEB55313	SAMEA110614844	University of Liverpool	2022-03-01	United Kingdom,
SRR21112171	PRJNA839090	SAMN30379047	Biobot Analytics	2022-08-01/2022-08-02	USA: Kansas,	50000
SRR22401239	PRJNA839090	SAMN31856080	Biobot Analytics	2022-11-06/2022-11-07	USA: Tennessee,	45000
SRR22260112	PRJNA801677	SAMN31661110	Biobot Analytics	2022-08-23/2022-08-24	USA: South Carolina,	12000
SRR21730072	PRJNA839090	SAMN31045629	Biobot Analytics	2022-09-11/2022-09-12	USA: California,	78000
SRR22909125	PRJNA862960	SAMN32474184	Biobot Analytics	2022-12-11/2022-12-12	USA: Pennsylvania,	4000
SRR23366474	PRJNA850375	SAMN33194413	CDPHE-COVID	2022-07-21	USA: Colorado, El Paso, county,	34286
ERR10550891	PRJEB57192	SAMEA112140762	university of exeter	not provided
SRR22236444	PRJNA801677	SAMN31660086	Biobot Analytics	2022-07-10/2022-07-11	USA: Kentucky,	34400
SRR23703026	PRJNA941107	SAMN33590367	National Institute for Communicable Diseases (NICD)	2021-12-14	South Africa: Brickfield Pretreatment, NELSON MANDELA BAY METRO, Eastern Cape,	NA
SRR24996303	PRJNA886720	SAMN35843908	CLT	2023-03-24	USA: North Carolina,	3500
SRR25493461	PRJNA812604	SAMN36808095	UPHL_ID	2023-07-13	USA: Utah,	6790
SRR17214075	PRJNA788395	SAMN23969379	McGill University	2021-03-24	Canada:Quebec,Laval,	420000
SRR20029209	PRJNA839090	SAMN29584992	Biobot Analytics	2022-06-20/2022-06-21	USA: Oklahoma,	25000
SRR21669060	PRJNA839090	SAMN30955163	Biobot Analytics	2022-09-05/2022-09-06	USA: Kansas,	50000
SRR22434722	PRJNA774274	SAMN31897016	NJDA	2022-01-21	USA: New Jersey,	13500
SRR21817484	PRJNA847239	SAMN31167936	ASU_WBE	2021-07-22	USA: Arizona, Maricopa, Mesa,	missing
SRR26777748	PRJNA896605	SAMN38190078	US CDC NWSS	2023-06-19	USA: New York,	2327
SRR26099343	PRJNA839090	SAMN37442250	Biobot Analytics	2023-09-03/2023-09-04	USA: Arkansas,	93949
SRR24054144	PRJNA896645	SAMN34057922	US CDC NWSS	2022-09-18	USA: Ohio,	372208
SRR18543609	PRJNA819090	SAMN27108013	The Scripps Research Institute	2021-07-12 00:00:00+00:00	USA: California, UCSD Campus,	NA
ERR9861250	PRJEB44932	SAMEA110148781	Swiss Institute of Bioinformatics, Switzerland	2021-11-17	Switzerland, 46.8707, 9.5293, GR - Chur - ARA Chur,
ERR8777943	PRJEB48985	SAMEA13166370	CEMM RESEARCH CENTER FOR MOLECULAR MEDICINE OF THE AUSTRIAN ACADEMY OF SCIENCES	2022-01-29	Austria, 47.1746111890001, 9.77011099200007,
SRR25974091	PRJNA812604	SAMN37329004	UPHL_ID	2023-08-22	USA: Utah,	89507
SRR20011787	PRJNA839090	SAMN29548247	Biobot Analytics	2022-06-14	USA: New Mexico,	5852
ERR10060913	PRJEB55313	SAMEA110621820	University of Liverpool	2022-01-11	United Kingdom,
ERR10050046	PRJEB55313	SAMEA110598165	University of Liverpool	2022-02-25	United Kingdom,
SRR22720024	PRJNA839090	SAMN32206363	Biobot Analytics	2022-11-27/2022-11-28	USA: Arizona,	23000
SRR26772669	PRJNA896605	SAMN38192826	US CDC NWSS	2023-03-07	USA: New York,	19679
SRR26773236	PRJNA896605	SAMN38191247	US CDC NWSS	2023-05-17	USA: New York,	4077
ERR10052621	PRJEB55313	SAMEA110618090	University of Liverpool	2021-10-12	United Kingdom,
ERR10551408	PRJEB57192	SAMEA112140701	university of exeter	2022-03-26	United Kingdom,
SRR27148572	PRJNA896605	SAMN38729563	US CDC NWSS	2023-09-05	USA: New York,	278775
SRR25650227	PRJNA957477	SAMN36997461	verily_ww	2023-05-02	USA: California,	131000
ERR10059864	PRJEB55313	SAMEA110609177	University of Liverpool	2022-03-01	United Kingdom,
ERR9861960	PRJEB44932	SAMEA110149480	Swiss Institute of Bioinformatics, Switzerland	2021-06-30	Switzerland, 46.0096, 8.9177, TI - Lugano - CDA Lugano,
SRR25760950	PRJNA938474	SAMN37125491	Oregon State University	2023-08-01	USA: Oregon,	1393
ERR10067894	PRJEB55313	SAMEA110600491	University of Liverpool	2021-10-08	United Kingdom,
SRR20011711	PRJNA839090	SAMN29548178	Biobot Analytics	2022-06-12/2022-06-13	USA: Texas,	510000
SRR26099356	PRJNA839090	SAMN37442238	Biobot Analytics	2023-08-30/2023-08-31	USA: Pennsylvania,	55000
ERR7566140	PRJEB48206	SAMEA11459023	ERASMUS MC, UNIVERISTY MEDICAL CENTER	2021-03-19	Netherlands, Rotterdam, Ommoord,
ERR10070342	PRJEB55313	SAMEA110628801	University of Liverpool	2022-01-28	United Kingdom,
SRR22911397	PRJNA847239	SAMN32478918	ASU_WBE	2022-04-11	USA: Oregon, Multnomah, Gresham,	missing
SRR19178344	PRJNA765346	SAMN28206339	WA_GT	2022-04-27	USA: Washington,	73000
ERR9861392	PRJEB44932	SAMEA110148912	Swiss Institute of Bioinformatics, Switzerland	2021-10-26	Switzerland, 46.0096, 8.9177, TI - Lugano - CDA Lugano,
ERR10050799	PRJEB55313	SAMEA110601633	University of Liverpool	2022-01-07	United Kingdom,
SRR23056104	PRJNA916712	SAMN32674387	Tata Institute for Genetics and Society	2022-06-15	India:Bengaluru,Agaram,	350000
SRR22401530	PRJNA839090	SAMN31856376	Biobot Analytics	2022-10-25/2022-10-26	USA: New Jersey,	564563
SRR22911007	PRJNA847239	SAMN32478784	ASU_WBE	2022-03-28	USA: Arizona, Maricopa, Tempe,	missing
ERR10065850	PRJEB55313	SAMEA110626570	University of Liverpool	2022-01-14	United Kingdom,
SRR24057247	PRJNA896645	SAMN34061489	US CDC NWSS	2023-01-18	USA: Ohio,	83058
SRR24037777	PRJNA896645	SAMN34032344	US CDC NWSS	2022-05-31	USA: Ohio,	13169
SRR25651128	PRJNA957477	SAMN36998280	verily_ww	2023-03-07	USA: California,	4000000
SRR23214716	PRJNA839090	SAMN32899302	Biobot Analytics	2023-01-11	USA: Missouri,	12500
SRR25299686	PRJNA957477	SAMN36468801	verily_ww	2022-09-29	USA: California,	250000
SRR21813189	PRJNA748354	SAMN31157588	University of Missouri	2022-08-23	USA: Missouri, USA: Missouri,	900
ERR9831159	PRJEB53227	SAMEA110063484	national institute of biology	2021-05-06	Slovenia, 46, 15,
ERR10058530	PRJEB55313	SAMEA110597081	University of Liverpool	2021-11-27	United Kingdom,
SRR24054646	PRJNA896645	SAMN34058017	US CDC NWSS	2022-09-11	USA: Ohio,	8655
ERR10054901	PRJEB55313	SAMEA110639668	University of Liverpool	2021-11-09	United Kingdom,
SRR26082546	PRJNA896161	SAMN37429738	HARRISLAB	2023-01-25	USA: North Carolina,	550000
SRR16037337	PRJNA746354	SAMN21584027	Biobot Analytics	2021-08-09/2021-08-10	USA: Ohio,	524154
ERR10059277	PRJEB55313	SAMEA110610564	University of Liverpool	2021-10-27	United Kingdom,
SRR25665921	PRJNA896645	SAMN37032805	US CDC NWSS	2023-07-16	USA: Ohio,	654817
ERR10059155	PRJEB55313	SAMEA110633014	University of Liverpool	2021-11-30	United Kingdom,
ERR10071320	PRJEB55313	SAMEA110623962	University of Liverpool	2022-01-16	United Kingdom,
SRR16828104	PRJNA771693	SAMN22938045	TGen North	2021-01-18	USA: District of Columbia,	missing
SRR21883407	PRJNA765346	SAMN31262581	WA_GT	2022-09-30	USA: Washington,	83000
SRR17214342	PRJNA788395	SAMN23970097	McGill University	NA	Canada:Quebec,Montreal,	1700000
SRR25826476	PRJNA839090	SAMN37212879	Biobot Analytics	2023-08-20/2023-08-21	USA: Tennessee,	45000
SRR26774542	PRJNA896605	SAMN38187523	US CDC NWSS	2023-09-26	USA: New York,	3365
SRR19532614	PRJNA762073	SAMN27356174	WSDA_GT	2021-12-31	USA: Washington,	9975
SRR24687189	PRJNA850375	SAMN35304949	CDPHE-COVID	2023-02-13	USA: Colorado, Adams Arapahoe, county,	268004
SRR22793347	PRJNA812604	SAMN32287421	UPHL_ID	2022-09-13	USA: Utah,	21231
SRR26150673	PRJNA850375	SAMN37513750	CDPHE-COVID	2023-08-20	USA: Colorado, Pueblo, county,	96515
SRR18464128	PRJNA801677	SAMN26927568	Biobot Analytics	2022-01-28/2022-01-29	USA: Massachusetts,	1000000
ERR10054527	PRJEB55313	SAMEA110638742	University of Liverpool	2021-12-04	United Kingdom,
SRR24297249	PRJNA839090	SAMN34359556	Biobot Analytics	2023-04-10/2023-04-11	USA: Maine,	3000
ERR10071973	PRJEB55313	SAMEA110601619	University of Liverpool	2021-11-21	United Kingdom,
ERR10055997	PRJEB55313	SAMEA110634940	University of Liverpool	2021-11-17	United Kingdom,
SRR23989818	PRJNA896645	SAMN33948948	US CDC NWSS	2022-02-27	USA: Ohio,	300
SRR26528143	PRJNA1031245	SAMN37987361	CLT	2023-04-10	USA: North Carolina,	not applicable
SRR22341018	PRJNA850375	SAMN31777332	CDPHE-COVID	2021-08-26	USA: Colorado, Larimer, county,	92127
SRR21959316	PRJNA839090	SAMN31352826	Biobot Analytics	2022-10-04/2022-10-05	USA: Florida,	100000
SRR26774079	PRJNA896605	SAMN38189631	US CDC NWSS	2023-07-03	USA: New York,	611349
SRR22910802	PRJNA839090	SAMN32474784	Biobot Analytics	2022-12-04/2022-12-05	USA: Kansas,	112076
ERR7427274	PRJEB48985	SAMEA10802956	CEMM RESEARCH CENTER FOR MOLECULAR MEDICINE OF THE AUSTRIAN ACADEMY OF SCIENCES	2021-05-20	Austria, 47.43169452, 9.725916547,
ERR12653511	PRJEB44932	SAMEA115182119	swiss pathogen surveillance platform (spsp)	2023-08-05	Switzerland, SG,
SRR25299922	PRJNA957477	SAMN36468724	verily_ww	2022-06-28	USA: California,	250000
SRR21813162	PRJNA748354	SAMN31157584	University of Missouri	2022-09-12	USA: Missouri, USA: Missouri,	11883
SRR25651856	PRJNA957477	SAMN36998516	verily_ww	2023-06-25	USA: California,	750000
ERR7427206	PRJEB48985	SAMEA10802888	CEMM RESEARCH CENTER FOR MOLECULAR MEDICINE OF THE AUSTRIAN ACADEMY OF SCIENCES	2021-05-09	Austria, 47.4296953, 15.27132738,
SRR20712967	PRJNA812604	SAMN30053814	UPHL_ID	2021-11-16	USA: Utah,	89507
ERR10063671	PRJEB55313	SAMEA110596774	University of Liverpool	2022-01-29	United Kingdom,
SRR22911494	PRJNA847239	SAMN32478397	ASU_WBE	2021-10-25	USA: Washington, King, Des Moines,	missing
SRR24054661	PRJNA896645	SAMN34058032	US CDC NWSS	2022-08-14	USA: Ohio,	6000
SRR23345265	PRJNA931732	SAMN33098988	CSIR-National Chemical Laboratory, Pune	2022-02-23	India: Pune,	NA
SRR26099296	PRJNA839090	SAMN37442179	Biobot Analytics	2023-09-05/2023-09-06	USA: Vermont,	31000
SRR20029253	PRJNA839090	SAMN29584901	Biobot Analytics	2022-06-19/2022-06-20	USA: New York,	728123
SRR25413286	PRJNA748354	SAMN36701947	University of Missouri	2023-06-13	USA: Missouri, USA: Missouri,	10114
SRR24900636	PRJNA896645	SAMN35313196	US CDC NWSS	2023-05-01	USA: Ohio,	4100
ERR10072031	PRJEB55313	SAMEA110629610	University of Liverpool	2022-02-06	United Kingdom,
SRR23904891	PRJNA946141	SAMN33812597	University of Miami	2021-07-13	USA: Florida,	0
SRR23077912	PRJNA748354	SAMN32727818	University of Missouri	2022-12-28	USA: Missouri, USA: Missouri,	3282
ERR9812538	PRJEB53325	SAMEA14509213	University of Liverpool	2021-05-12	United Kingdom,
ERR10070851	PRJEB55313	SAMEA110627434	University of Liverpool	2022-02-13	United Kingdom,
SRR23499328	PRJNA839090	SAMN33326412	Biobot Analytics	2023-02-06/2023-02-07	USA: Maine,	8500
ERR9862831	PRJEB44932	SAMEA110150350	Swiss Institute of Bioinformatics, Switzerland	2021-04-07	Switzerland, 46.8707, 9.5293, GR - Chur - ARA Chur,
ERR10049522	PRJEB55313	SAMEA110627883	University of Liverpool	2021-10-15	United Kingdom,
ERR9853517	PRJEB53227	SAMEA110141066	national institute of biology	2021-11-16	Slovenia, 46, 15,
ERR10054093	PRJEB55313	SAMEA110617970	University of Liverpool	2021-11-20	United Kingdom,
SRR21907390	PRJNA889839	SAMN31271645	Wisconsin State Laboratory of Hygiene	2022-09-14	USA: Wisconsin,	<
ERR10066796	PRJEB55313	SAMEA110598875	University of Liverpool	2021-11-19	United Kingdom,
ERR10072010	PRJEB55313	SAMEA110620681	University of Liverpool	2021-10-03	United Kingdom,
SRR26773250	PRJNA896605	SAMN38191261	US CDC NWSS	2023-05-16	USA: New York,	3448
SRR21883123	PRJNA839090	SAMN31260816	Biobot Analytics	2022-09-25/2022-09-26	USA: Hawaii,	32600
SRR24029722	PRJNA896645	SAMN33997208	US CDC NWSS	2022-04-03	USA: Ohio,	52000
SRR20828829	PRJNA769667	SAMN30152296	FDA_NJDOH	2022-06-07	USA: New Jersey,	275000
ERR9853514	PRJEB53227	SAMEA110141063	national institute of biology	2021-11-16	Slovenia, 46, 15,
SRR24834730	PRJNA839090	SAMN35638450	Biobot Analytics	2023-05-16/2023-05-17	USA: California,	100000
SRR27042473	PRJNA1006637	SAMN38639621	South Dakota INBRE/Avera Institute for Human Genetics	2022-10-04	USA: South Dakota,	10000
ERR10051515	PRJEB55313	SAMEA110599486	University of Liverpool	2021-11-05	United Kingdom,
ERR10055145	PRJEB55313	SAMEA110636787	University of Liverpool	2022-01-05	United Kingdom,
SRR14758702	PRJNA735936	SAMN19604901	University of Louisville	2021-05-17	USA: Kentucky,
SRR19603122	PRJNA801677	SAMN28945766	Biobot Analytics	2022-02-28/2022-03-01	USA: California,	200000
ERR10052738	PRJEB55313	SAMEA110595182	University of Liverpool	2021-10-13	United Kingdom,
ERR10052258	PRJEB55313	SAMEA110626957	University of Liverpool	2022-02-18	United Kingdom,
ERR10060131	PRJEB55313	SAMEA110616906	University of Liverpool	2022-03-12	United Kingdom,
ERR10058154	PRJEB55313	SAMEA110596357	University of Liverpool	2021-12-15	United Kingdom,
SRR22911161	PRJNA847239	SAMN32478814	ASU_WBE	2022-03-14	USA: Oregon, Malheur, Ontario,	missing
SRR17616071	PRJNA796340	SAMN24849824	Houston_WBE_SARS-CoV-2	2021-04-12T00:00:00Z	USA: Texas, Houston,	3825
SRR21959039	PRJNA839090	SAMN31352797	Biobot Analytics	2022-10-02/2022-10-03	USA: New York,	758007
SRR23386173	PRJNA842493	SAMN33186093	Disease Prevention and Control	2022-12-19	USA: Texas, Houston,	97918
SRR15240602	PRJNA748354	SAMN26199222	University of Missouri	2021-06-28	USA: Missouri, USA: Missouri,	10730
SRR24807961	PRJNA850375	SAMN35572106	CDPHE-COVID	2023-04-06	USA: Colorado, Adams, county,	54561
SRR20740577	PRJNA812604	SAMN30088218	UPHL_ID	2022-05-31	USA: Utah,	254971
ERR10058187	PRJEB55313	SAMEA110596367	University of Liverpool	2022-01-25	United Kingdom,
SRR26127774	PRJNA839090	SAMN37481064	Biobot Analytics	2023-09-10/2023-09-11	USA: North Carolina,	10000
ERR11280952	PRJEB60156	SAMEA113373624	Swedish University of Agricultural Sciences	2022-09-05	Sweden, 63.80482, 20.2922, Ume√•,
ERR10051306	PRJEB55313	SAMEA110602586	University of Liverpool	2022-02-04	United Kingdom,
SRR22260070	PRJNA801677	SAMN31661222	Biobot Analytics	2022-08-31/2022-09-01	USA: Pennsylvania,	75000
SRR24037706	PRJNA896645	SAMN34032233	US CDC NWSS	2022-06-05	USA: Ohio,	65469
SRR25413297	PRJNA748354	SAMN36701937	University of Missouri	2023-07-11	USA: Missouri, USA: Missouri,	12000
ERR9813605	PRJEB53325	SAMEA14508813	University of Liverpool	2021-01-30	United Kingdom,
SRR23950357	PRJNA839090	SAMN33873782	Biobot Analytics	2023-03-11/2023-03-12	USA: California,	85000
ERR12068248	PRJEB65603	SAMEA114401917	statens serum institut	2023-08-22	Denmark, 55.42125, 11.79841,
ERR10054776	PRJEB55313	SAMEA110620630	University of Liverpool	2021-11-25	United Kingdom,
SRR26353682	PRJNA850375	SAMN37771296	CDPHE-COVID	2023-09-18	USA: Colorado, Elbert, county,	3571
ERR10069304	PRJEB55313	SAMEA110625418	University of Liverpool	2022-02-25	United Kingdom,
ERR10053210	PRJEB55313	SAMEA110592363	University of Liverpool	2021-11-30	United Kingdom,
ERR10058204	PRJEB55313	SAMEA110596514	University of Liverpool	2021-10-14	United Kingdom,
ERR10068617	PRJEB55313	SAMEA110599598	University of Liverpool	2021-11-28	United Kingdom,
SRR25407634	PRJNA850375	SAMN36698147	CDPHE-COVID	2023-05-30	USA: Colorado, Gunnison, county,	30000
SRR18543666	PRJNA801677	SAMN27108337	Biobot Analytics	2022-02-06/2022-02-07	USA: Massachusetts,	20000
SRR26030324	PRJNA839090	SAMN37350548	Biobot Analytics	2023-08-29	USA: Texas,	131391
ERR9851569	PRJEB53227	SAMEA110138212	national institute of biology	2021-10-07	Slovenia, 46, 15,
ERR10069183	PRJEB55313	SAMEA110625130	University of Liverpool	2021-11-12	United Kingdom,
SRR16641420	PRJNA771693	SAMN22666543	TGen North	2020-12-21	USA: California,	missing
ERR9861808	PRJEB44932	SAMEA110149328	Swiss Institute of Bioinformatics, Switzerland	2021-08-01	Switzerland, 47.4007, 8.481, ZH - Z√ºrich - ARA Werdh√∂lzli,
SRR17887930	PRJNA771693	SAMN25656217	TGen North	2021-02-15	USA: West Virginia,	missing
SRR20823009	PRJNA839090	SAMN30133025	Biobot Analytics	2022-07-17/2022-07-18	USA: Alaska,	15000
SRR20325975	PRJNA839090	SAMN29845131	Biobot Analytics	2022-06-30/2022-07-01	USA: Indiana,	36000
SRR23345182	PRJNA931732	SAMN33099097	CSIR-National Chemical Laboratory, Pune	2022-04-21	India: Pune,	NA
ERR9813201	PRJEB53325	SAMEA14509240	University of Liverpool	2021-05-17	United Kingdom,
SRR17815449	PRJNA801677	SAMN25374449	Biobot Analytics	2021-11-30	USA: Massachusetts,	50000
ERR10055025	PRJEB55313	SAMEA110620150	University of Liverpool	2021-11-19	United Kingdom,
SRR15384040	PRJNA746354	SAMN20584446	Biobot Analytics	2021-07-13/2021-07-14	USA: Georgia,	606263
SRR23345150	PRJNA931732	SAMN33098920	CSIR-National Chemical Laboratory, Pune	2021-11-01	India: Pune,	NA
SRR26799341	PRJNA938474	SAMN38220688	Oregon State University	2022-08-29	USA: Oregon,	16555
SRR24162604	PRJNA812604	SAMN34174344	UPHL_ID	2023-03-30	USA: Utah,	515494
SRR18128159	PRJNA748354	SAMN26209964	University of Missouri	2022-01-04	USA: Missouri, USA: Missouri,	Not Collected
ERR10055868	PRJEB55313	SAMEA110635524	University of Liverpool	2021-11-04	United Kingdom,
ERR9808557	PRJEB53222	SAMEA14497031	University of Liverpool
SRR23214690	PRJNA839090	SAMN32899005	Biobot Analytics	2023-01-08/2023-01-09	USA: Arkansas,	23812
SRR20740602	PRJNA812604	SAMN30088160	UPHL_ID	2022-05-26	USA: Utah,	64533
SRR26327142	PRJNA938474	SAMN37724449	Oregon State University	2023-09-14	USA: Oregon,	27748
SRR20966837	PRJNA812604	SAMN30198605	UPHL_ID	2022-07-21	USA: Utah,	112901
SRR24057588	PRJNA896645	SAMN34061629	US CDC NWSS	2022-12-04	USA: Ohio,	8400
SRR21883410	PRJNA765346	SAMN31262578	WA_GT	2022-09-30	USA: Washington,	295855
SRR22401274	PRJNA839090	SAMN31856358	Biobot Analytics	2022-10-25/2022-10-26	USA: Arkansas,	17737
SRR23458666	PRJNA839090	SAMN33291764	Biobot Analytics	2023-01-30/2023-01-31	USA: Texas,	89600
SRR25407994	PRJNA850375	SAMN36697915	CDPHE-COVID	2023-06-15	USA: Colorado, Denver, county,	709904
SRR20020897	PRJNA748354	SAMN29580104	University of Missouri	2022-06-06	USA: Missouri, USA: Missouri,	1960
SRR25108989	PRJNA896645	SAMN36190777	US CDC NWSS	2023-06-05	USA: Ohio,	2400
ERR10071399	PRJEB55313	SAMEA110600993	University of Liverpool	2021-11-28	United Kingdom,
SRR23904539	PRJNA946141	SAMN33811968	University of Miami	2022-07-13	USA: Florida,	643
ERR12653386	PRJEB44932	SAMEA115181301	swiss pathogen surveillance platform (spsp)	2023-10-18	Switzerland, VD,
SRR23037957	PRJNA839090	SAMN32206407	Biobot Analytics	2022-11-28/2022-11-29	USA: New York,	588772
ERR10066061	PRJEB55313	SAMEA110606477	University of Liverpool	2021-12-29	United Kingdom,
ERR10058965	PRJEB55313	SAMEA110610817	University of Liverpool	2021-12-04	United Kingdom,
ERR9813225	PRJEB53325	SAMEA14508682	University of Liverpool	2021-03-10	United Kingdom,
SRR23510389	PRJNA850375	SAMN33338058	CDPHE-COVID	2022-08-30	USA: Colorado, Teller, county,	7143
SRR25972337	PRJNA907019	SAMN37328939	WA_GT	2023-08-25	USA: Washington,	24180
SRR24054888	PRJNA896645	SAMN34058033	US CDC NWSS	2022-08-07	USA: Ohio,	6000
ERR10059348	PRJEB55313	SAMEA110610715	University of Liverpool	2021-11-18	United Kingdom,
SRR20333139	PRJNA765346	SAMN29852901	WA_GT	2022-06-29	USA: Washington,	35550
SRR22304315	PRJNA812604	SAMN31746077	UPHL_ID	2022-09-01	USA: Utah,	21872
ERR8610426	PRJEB48985	SAMEA13010218	CEMM RESEARCH CENTER FOR MOLECULAR MEDICINE OF THE AUSTRIAN ACADEMY OF SCIENCES	2021-10-24	Austria, 48.1085995930001, 14.896260102,
SRR23675688	PRJNA839090	SAMN33554660	Biobot Analytics	2023-02-21	USA: Virginia,	141543
SRR24085247	PRJNA812604	SAMN34082629	UPHL_ID	2023-03-14	USA: Utah,	253112
SRR18390485	PRJNA801677	SAMN26725566	Biobot Analytics	2022-01-23/2022-01-24	USA: Tennessee,	400000
ERR10066373	PRJEB55313	SAMEA110621304	University of Liverpool	2021-11-07	United Kingdom,
SRR22973732	PRJNA839090	SAMN32575466	Biobot Analytics	2022-12-19/2022-12-20	USA: Indiana,	28000
SRR15882686	PRJNA746354	SAMN21418314	Biobot Analytics	2021-08-19/2021-08-20	USA: Virginia,	207627
SRR23900673	PRJNA812604	SAMN33799716	UPHL_ID	2023-02-21	USA: Utah,	36244
SRR23510129	PRJNA850375	SAMN33338004	CDPHE-COVID	2022-10-03	USA: Colorado, Routt, county,	43741
SRR23366017	PRJNA850375	SAMN33194479	CDPHE-COVID	2022-07-28	USA: Colorado, Denver, county,	709904
SRR25869419	PRJNA980445	SAMN37230513	University of Venda	2021-07-05	South Africa: Nkowankowa,Limpopo,	NA
SRR21230092	PRJNA748354	SAMN30523531	University of Missouri	2022-08-15	USA: Missouri, USA: Missouri,	Not Collected
SRR22475038	PRJNA839090	SAMN31952209	Biobot Analytics	2022-11-16/2022-11-17	USA: Texas,	500000
SRR26798790	PRJNA938474	SAMN38220115	Oregon State University	2022-11-14	USA: Oregon,	16555
SRR22043606	PRJNA839090	SAMN31440745	Biobot Analytics	2022-10-09/2022-10-10	USA: Virginia,	207627
SRR21354430	PRJNA774274	SAMN27386937	NJDA	2022-01-13	USA: New Jersey,	50000
SRR24112953	PRJNA896161	SAMN34123933	HARRISLAB	2022-08-01	USA: North Carolina,	30655
ERR10057614	PRJEB55313	SAMEA110595324	University of Liverpool	2022-01-11	United Kingdom,
SRR26777635	PRJNA896605	SAMN38189545	US CDC NWSS	2023-07-05	USA: New York,	4548
ERR8610540	PRJEB48985	SAMEA13010332	CEMM RESEARCH CENTER FOR MOLECULAR MEDICINE OF THE AUSTRIAN ACADEMY OF SCIENCES	2021-11-07	Austria, 47.9048927900001, 16.2624438390001,
SRR21449835	PRJNA812604	SAMN30693492	UPHL_ID	2022-08-02	USA: Utah,	53313
SRR22324187	PRJNA748354	SAMN31772105	University of Missouri	2022-10-11	USA: Missouri, USA: Missouri,	66738
ERR12121402	PRJEB65603	SAMEA114498535	statens serum institut	2023-10-05	Denmark, 55.55232, 9.72176,
SRR27675074	PRJNA938474	SAMN39525971	Oregon State University	2022-06-30	USA: Oregon,	20840
ERR10052225	PRJEB55313	SAMEA110632516	University of Liverpool	2021-12-16	United Kingdom,
ERR10058606	PRJEB55313	SAMEA110618922	University of Liverpool	2021-11-10	United Kingdom,
SRR24054882	PRJNA896645	SAMN34058007	US CDC NWSS	2022-07-24	USA: Ohio,	12362
SRR23702771	PRJNA941107	SAMN33590205	National Institute for Communicable Diseases (NICD)	2021-11-09	South Africa: Sterkwater Wastewater, MANGAUNG, Free State,	NA
SRR17213752	PRJNA788395	SAMN23969833	McGill University	2021-03-26	Canada:Quebec,Montreal,	28310
ERR10050852	PRJEB55313	SAMEA110598562	University of Liverpool	2022-01-14	United Kingdom,
SRR14276297	PRJNA720687	SAMN18676814	Oregon State University	2020-06-19	USA: Oregon,
SRR22878855	PRJNA850375	SAMN32378831	CDPHE-COVID	2022-02-14	USA: Colorado, Weld, county,	83319
SRR18577269	PRJNA817360	SAMN27158639	University of Nevada Las Vegas	2021-01-04	USA: Nevada,	1
SRR17453981	PRJNA748354	SAMN26199263	University of Missouri	2021-09-20	USA: Missouri, USA: Missouri,	20000
SRR24831746	PRJNA896161	SAMN35628480	HARRISLAB	2023-05-15	USA: North Carolina,	84189
SRR22241756	PRJNA801677	SAMN31658592	Biobot Analytics	2022-05-07/2022-05-08	USA: Massachusetts,	1075656
SRR26798804	PRJNA938474	SAMN38220104	Oregon State University	2022-11-13	USA: Oregon,	10400
SRR14276231	PRJNA720687	SAMN18676770	Oregon State University	2020-07-30	USA: Oregon,
SRR26778233	PRJNA896605	SAMN38187321	US CDC NWSS	2023-10-03	USA: New York,	24672
SRR19636160	PRJNA812604	SAMN28987088	UPHL_ID	2022-02-15	USA: Utah,	209645
SRR26778623	PRJNA896605	SAMN38188225	US CDC NWSS	2023-08-28	USA: New York,	55215
ERR10554243	PRJEB57192	SAMEA112141147	university of exeter	2021-06-10	United Kingdom,
ERR10062432	PRJEB55313	SAMEA110613528	University of Liverpool	2022-02-08	United Kingdom,
SRR16038149	PRJNA746354	SAMN21418255	Biobot Analytics	2021-08-17	USA: New York,	NA
SRR15128899	PRJNA746354	SAMN20204618	Biobot Analytics	2021-06-21/2021-06-22	USA: Ohio,	103379
SRR23044052	PRJNA850375	SAMN32669192	CDPHE-COVID	2022-04-11	USA: Colorado, Mesa, county,	89286
ERR10064677	PRJEB55313	SAMEA110619440	University of Liverpool	2022-02-26	United Kingdom,
SRR24981795	PRJNA938474	SAMN35812681	Oregon State University	2023-05-30	USA: Oregon,	229000
SRR24093908	PRJNA896645	SAMN34099198	US CDC NWSS	2023-03-19	USA: Ohio,	47500
ERR7427985	PRJEB48985	SAMEA10803668	CEMM RESEARCH CENTER FOR MOLECULAR MEDICINE OF THE AUSTRIAN ACADEMY OF SCIENCES	2021-08-18	Austria, 46.62292083, 14.55178788,
SRR23752786	PRJNA839090	SAMN33603514	Biobot Analytics	2023-02-22/2023-02-23	USA: Maine,	21000
SRR23345119	PRJNA931732	SAMN33098948	CSIR-National Chemical Laboratory, Pune	2022-03-03	India: Pune,	NA
SRR26078129	PRJNA748354	SAMN37419947	University of Missouri	2023-08-15	USA: Missouri, USA: Missouri,	60000
SRR25429976	PRJNA812604	SAMN36715960	UPHL_ID	2023-06-22	USA: Utah,	12510
ERR10057456	PRJEB55313	SAMEA110613177	University of Liverpool	2021-10-07	United Kingdom,
ERR10054156	PRJEB55313	SAMEA110618149	University of Liverpool	2021-12-30	United Kingdom,
SRR25478912	PRJNA839090	SAMN36786566	Biobot Analytics	2023-07-18/2023-07-19	USA: Louisiana,	998000
SRR26133856	PRJNA896645	SAMN37493105	US CDC NWSS	2023-09-05	USA: Ohio,	125247
SRR24190590	PRJNA842493	SAMN34223425	Disease Prevention and Control	2023-03-06	USA: Texas, Houston,	28742
ERR12651403	PRJEB44932	SAMEA115181126	swiss pathogen surveillance platform (spsp)	2023-09-21	Switzerland, LU,
SRR22241678	PRJNA801677	SAMN31658153	Biobot Analytics	2022-04-12/2022-04-13	USA: Georgia,	65000
SRR19038983	PRJNA748354	SAMN28016980	University of Missouri	2022-04-18	USA: Missouri, USA: Missouri,	9100
SRR18573754	PRJNA748354	SAMN27184657	University of Missouri	2022-02-10	USA: Missouri, USA: Missouri,	652
SRR26363713	PRJNA1027333	SAMN37791388	Central Michigan University College of Medicine	2023-02-28	USA: Michigan,
SRR22315944	PRJNA839090	SAMN31759968	Biobot Analytics	2022-10-30/2022-10-31	USA: Alabama,	11000
SRR17454342	PRJNA748354	SAMN26199250	University of Missouri	2021-11-09	USA: Missouri, USA: Missouri,	7936
ERR11280857	PRJEB60156	SAMEA113373492	Swedish University of Agricultural Sciences	2022-02-21	Sweden, Stockholm,
ERR10063194	PRJEB55313	SAMEA110593906	University of Liverpool	2022-01-15	United Kingdom,
SRR25650057	PRJNA957477	SAMN36997295	verily_ww	2023-02-16	USA: California,	15372
SRR26320019	PRJNA1025240	SAMN37717080	University of Missouri	2023-08-17	USA: Michigan, USA: Michigan,	Variable
SRR22911179	PRJNA847239	SAMN32478798	ASU_WBE	2022-03-14	USA: Arizona, Maricopa, Guadalupe,	missing
ERR9861597	PRJEB44932	SAMEA110149117	Swiss Institute of Bioinformatics, Switzerland	2021-09-12	Switzerland, 46.0096, 8.9177, TI - Lugano - CDA Lugano,
ERR9862502	PRJEB44932	SAMEA110150021	Swiss Institute of Bioinformatics, Switzerland	2021-04-17	Switzerland, 46.5202, 6.5929, VD - Lausanne - STEP Vidy,
SRR21112045	PRJNA839090	SAMN30379071	Biobot Analytics	2022-08-03/2022-08-04	USA: Maryland,	37000
SRR24056958	PRJNA896645	SAMN34061361	US CDC NWSS	2023-02-12	USA: Ohio,	21000
ERR10064763	PRJEB55313	SAMEA110633273	University of Liverpool	2022-01-12	United Kingdom,
ERR10050395	PRJEB55313	SAMEA110598338	University of Liverpool	2021-10-15	United Kingdom,
SRR22303965	PRJNA812604	SAMN31744907	UPHL_ID	2022-10-18	USA: Utah,	21443
SRR26774527	PRJNA896605	SAMN38187508	US CDC NWSS	2023-09-26	USA: New York,	23485
ERR10054622	PRJEB55313	SAMEA110639522	University of Liverpool	2021-12-21	United Kingdom,
SRR20822253	PRJNA839090	SAMN29584831	Biobot Analytics	2022-06-19/2022-06-20	USA: Arizona,	37500
SRR23083740	PRJNA924011	SAMN32742928	Battelle Memorial Institute	2022-01-09	USA: Ohio,	45000
ERR10550629	PRJEB57192	SAMEA112139939	university of exeter	2022-03-12	United Kingdom,
SRR25650712	PRJNA957477	SAMN36997150	verily_ww	2022-12-06	USA: California,	70000
ERR10067778	PRJEB55313	SAMEA110605909	University of Liverpool	2021-11-21	United Kingdom,
ERR10065949	PRJEB55313	SAMEA110627523	University of Liverpool	2022-01-28	United Kingdom,
ERR12654067	PRJEB44932	SAMEA115181976	swiss pathogen surveillance platform (spsp)	2023-08-21	Switzerland, LU,
SRR25757699	PRJNA896645	SAMN37146185	US CDC NWSS	2023-08-14	USA: Ohio,	113629
SRR27667390	PRJNA1067101	SAMN39514816	Symbiosis School of Biological Scineces, Symbiosis International (Deemed University)	2022-07-01	India: Rahatni, new DP road, Pune, Maharashtra,	NA
SRR23590451	PRJNA850375	SAMN33416608	CDPHE-COVID	2022-12-05	USA: Colorado, Pueblo, county,	96515
SRR25022649	PRJNA839090	SAMN35984580	Biobot Analytics	2023-06-05/2023-06-06	USA: New Mexico,	13000
SRR20207846	PRJNA839090	SAMN29716735	Biobot Analytics	2022-06-19/2022-06-20	USA: Hawaii,	20800
SRR24099676	PRJNA812604	SAMN34104522	UPHL_ID	2023-03-02	USA: Utah,	112901
ERR10052705	PRJEB55313	SAMEA110620016	University of Liverpool	2021-10-07	United Kingdom,
ERR8777634	PRJEB48985	SAMEA13166061	CEMM RESEARCH CENTER FOR MOLECULAR MEDICINE OF THE AUSTRIAN ACADEMY OF SCIENCES	2022-01-09	Austria, 47.831138863, 16.542244973,
SRR26775841	PRJNA896605	SAMN38190291	US CDC NWSS	2023-06-08	USA: New York,	42921
SRR24673844	PRJNA748354	SAMN35218034	University of Missouri	2023-04-18	USA: Missouri, USA: Missouri,	Not Collected
SRR22043541	PRJNA839090	SAMN31440781	Biobot Analytics	2022-10-09/2022-10-10	USA: Wyoming,	12000
SRR24323447	PRJNA850375	SAMN34371486	CDPHE-COVID	2023-02-23	USA: Colorado, Larimer, county,	92127
SRR17214122	PRJNA788395	SAMN23969947	McGill University	2021-04-20	Canada:Quebec,Montreal,	11671
ERR12653363	PRJEB44932	SAMEA115182217	swiss pathogen surveillance platform (spsp)	2023-07-26	Switzerland, VD,
SRR21883373	PRJNA839090	SAMN30837853	Biobot Analytics	2022-08-28/2022-08-29	USA: Texas,	415000
SRR15240665	PRJNA748354	SAMN26199216	University of Missouri	2021-06-14	USA: Missouri, USA: Missouri,	Not Collected
SRR22324040	PRJNA748354	SAMN31772108	University of Missouri	2022-08-30	USA: Missouri, USA: Missouri,	8000
SRR20754698	PRJNA812604	SAMN30107350	UPHL_ID	2022-06-16	USA: Utah,	17312
ERR10056779	PRJEB55313	SAMEA110608523	University of Liverpool	2021-12-01	United Kingdom,
ERR12164094	PRJEB65603	SAMEA114551893	statens serum institut	2023-09-19	Denmark, 55.64091, 12.50551,
SRR20966840	PRJNA812604	SAMN30198602	UPHL_ID	2022-07-19	USA: Utah,	12451
SRR23363783	PRJNA842493	SAMN33192674	Disease Prevention and Control	2023-01-09	USA: Texas, Houston,	37359
ERR10068057	PRJEB55313	SAMEA110630174	University of Liverpool	2021-11-28	United Kingdom,
SRR21450245	PRJNA877272	SAMN30694637	UB Genomics and Bioinformatics Core	2021-12-16	USA: New York, Buffalo, Bird Island,	437357
ERR10050442	PRJEB55313	SAMEA110628868	University of Liverpool	2022-02-04	United Kingdom,
SRR26621885	PRJNA957477	SAMN38053177	verily_ww	2023-10-19	USA: California,	1500000
SRR23049673	PRJNA886720	SAMN32678626	CLT	2022-11-11	USA: North Carolina,	135821
SRR24010474	PRJNA839090	SAMN33975423	Biobot Analytics	2023-03-21	USA: Puerto Rico,	54564
SRR23043884	PRJNA850375	SAMN32669126	CDPHE-COVID	2022-03-28	USA: Colorado, Larimer, county,	17997
SRR23214524	PRJNA839090	SAMN32899332	Biobot Analytics	2023-01-05/2023-01-06	USA: Arkansas,	35000
SRR21668980	PRJNA839090	SAMN30955313	Biobot Analytics	2022-09-06/2022-09-07	USA: Alabama,	19000
SRR26774539	PRJNA896605	SAMN38187520	US CDC NWSS	2023-09-26	USA: New York,	1852
SRR15709864	PRJNA746354	SAMN20841538	Biobot Analytics	2021-07-28/2021-07-29	USA: Illinois,	70000
ERR10064832	PRJEB55313	SAMEA110633442	University of Liverpool	2022-02-03	United Kingdom,
SRR26777637	PRJNA896605	SAMN38189547	US CDC NWSS	2023-07-05	USA: New York,	28183
SRR25948734	PRJNA850375	SAMN37317595	CDPHE-COVID	2023-07-31	USA: Colorado, Adams, county,	21429
ERR10068315	PRJEB55313	SAMEA110601688	University of Liverpool	2022-02-13	United Kingdom,
SRR21669148	PRJNA839090	SAMN30955185	Biobot Analytics	2022-09-05/2022-09-06	USA: Oklahoma,	93000
SRR23458410	PRJNA839090	SAMN33291859	Biobot Analytics	2023-01-29/2023-01-30	USA: Hawaii,	48519
SRR24838175	PRJNA850375	SAMN35628127	CDPHE-COVID	2023-04-24	USA: Colorado, El Paso, county,	303855
SRR20680115	PRJNA839090	SAMN30004485	Biobot Analytics	2022-07-12	USA: New Mexico,	5852
SRR21883296	PRJNA839090	SAMN31260738	Biobot Analytics	2022-09-26/2022-09-27	USA: Virginia,	5300
SRR21554554	PRJNA839090	SAMN30837903	Biobot Analytics	2022-08-29/2022-08-30	USA: Florida,	220000
ERR12397896	PRJEB44932	SAMEA115076925	swiss pathogen surveillance platform (spsp)	2021-12-01	Switzerland, TI,
ERR9873820	PRJEB53227	SAMEA110177244	national institute of biology	2021-12-14	Slovenia, 46, 15,
SRR22554150	PRJNA839090	SAMN32076066	Biobot Analytics	2022-11-21	USA: Hawaii,	3000
SRR17853619	PRJNA735936	SAMN25563715	University of Louisville	2021-11-30	USA: Kentucky,	10739
SRR25652484	PRJNA957477	SAMN36997899	verily_ww	2023-05-08	USA: California,	44000
SRR22909326	PRJNA839090	SAMN31856309	Biobot Analytics	2022-11-07/2022-11-08	USA: Arkansas,	5000
SRR17887957	PRJNA771693	SAMN25656121	TGen North	2020-09-08	USA: Arizona,	missing
SRR25665999	PRJNA896645	SAMN37032823	US CDC NWSS	2023-07-23	USA: Ohio,	14000
SRR23343256	PRJNA931732	SAMN33097103	CSIR-National Chemical Laboratory, Pune	2021-12-15	India: Pune,	NA
SRR24455750	PRJNA850375	SAMN34719436	CDPHE-COVID	2022-11-08	USA: Colorado, Chaffee, county,	19286
ERR12651503	PRJEB44932	SAMEA115181107	swiss pathogen surveillance platform (spsp)	2023-09-30	Switzerland, LU,
SRR19350177	PRJNA748354	SAMN28590593	University of Missouri	2022-04-25	USA: Missouri, USA: Missouri,	9100
ERR10550653	PRJEB57192	SAMEA112139963	university of exeter	2022-03-12	United Kingdom,
ERR10070307	PRJEB55313	SAMEA110625324	University of Liverpool	2021-10-31	United Kingdom,
SRR25652774	PRJNA957477	SAMN36998070	verily_ww	2023-06-25	USA: California,	3500000
SRR24057297	PRJNA896645	SAMN34061759	US CDC NWSS	2023-01-29	USA: Ohio,	24536
ERR9861996	PRJEB44932	SAMEA110149516	Swiss Institute of Bioinformatics, Switzerland	2021-07-01	Switzerland, 46.9174, 7.24057, BE - Laupen - ARA Sensetal,
SRR23366365	PRJNA850375	SAMN33194580	CDPHE-COVID	2022-08-18	USA: Colorado, Eagle, county,	30714
SRR15291245	PRJNA746354	SAMN20445230	Biobot Analytics	2021-07-07/2021-07-08	USA: New Jersey,	47000
SRR24335139	PRJNA839090	SAMN34418165	Biobot Analytics	2023-04-16/2023-04-17	USA: Minnesota,	250000
SRR25300762	PRJNA957477	SAMN36468938	verily_ww	2022-03-30	USA: California,	1500000
SRR20681859	PRJNA735936	SAMN30006128	University of Louisville	2022-02-28	USA: Kentucky,	11203
SRR19603179	PRJNA801677	SAMN28945718	Biobot Analytics	2022-02-28/2022-03-01	USA: South Carolina,	10000
SRR27006817	PRJNA957477	SAMN36468641	verily_ww	2022-03-22	USA: California,	1480000
SRR26777725	PRJNA896605	SAMN38189959	US CDC NWSS	2023-06-21	USA: New York,	3750
SRR22973574	PRJNA839090	SAMN32575407	Biobot Analytics	2022-12-19	USA: Virginia,	118497
SRR21813174	PRJNA748354	SAMN31157588	University of Missouri	2022-08-23	USA: Missouri, USA: Missouri,	8000
SRR26078401	PRJNA748354	SAMN37419980	University of Missouri	2023-08-17	USA: Missouri, USA: Missouri,	Not Collected
SRR23906652	PRJNA850375	SAMN33817445	CDPHE-COVID	2022-12-27	USA: Colorado, Teller, county,	7143
SRR15706645	PRJNA746354	SAMN21209697	Biobot Analytics	2021-08-08	USA: New York,	NA
SRR26424874	PRJNA957477	SAMN37875816	verily_ww	2023-10-03	USA: Florida,	195299
ERR10069542	PRJEB55313	SAMEA110630335	University of Liverpool	2022-02-06	United Kingdom,
SRR23366030	PRJNA850375	SAMN33194514	CDPHE-COVID	2022-08-25	USA: Colorado, Boulder, county,	89383
SRR26778045	PRJNA896605	SAMN38188500	US CDC NWSS	2023-08-16	USA: New York,	3210
SRR26774030	PRJNA896605	SAMN38189390	US CDC NWSS	2023-07-12	USA: New York,	3076
SRR26442338	PRJNA874025	SAMN37885499	DCLS-NGS	2023-01-09	USA: Virginia,	225000
ERR10057347	PRJEB55313	SAMEA110611516	University of Liverpool	2021-11-25	United Kingdom,
ERR6608944	PRJEB44548	SAMEA9564888	INSTITUTE OF APPLIED BIOSCIENCES - CERTH	2021-06-28	Greece, Thessaloniki,
SRR26127735	PRJNA839090	SAMN37481198	Biobot Analytics	2023-09-10/2023-09-11	USA: New York,	848328
ERR10052267	PRJEB55313	SAMEA110612111	University of Liverpool	2021-10-07	United Kingdom,
SRR24674273	PRJNA748354	SAMN35218057	University of Missouri	2023-03-15	USA: Missouri, USA: Missouri,	9000
SRR20717360	PRJNA812604	SAMN30057927	UPHL_ID	2021-09-30	USA: Utah,	253112
SRR24011064	PRJNA896645	SAMN33977351	US CDC NWSS	2022-03-13	USA: Ohio,	24303
SRR26777073	PRJNA896605	SAMN38193119	US CDC NWSS	2023-02-21	USA: New York,	20616
SRR20695574	PRJNA862960	SAMN30025633	Biobot Analytics	2022-06-27/2022-06-28	USA: Pennsylvania,	200000
SRR22910932	PRJNA847239	SAMN32478618	ASU_WBE	2022-01-17	USA: Georgia, Sumter, Americus,	missing
ERR12654069	PRJEB44932	SAMEA115181974	swiss pathogen surveillance platform (spsp)	2023-08-19	Switzerland, BS,
SRR19512781	PRJNA812604	SAMN28814947	UPHL_ID	2022-04-19	USA: Utah,	209645
ERR10070992	PRJEB55313	SAMEA110603478	University of Liverpool	2022-01-28	United Kingdom,
SRR23510116	PRJNA850375	SAMN33338016	CDPHE-COVID	2022-09-26	USA: Colorado, La Plata, county,	1786
SRR22710305	PRJNA850375	SAMN32130862	CDPHE-COVID	2021-12-09	USA: Colorado, Larimer, county,	9292
SRR22401334	PRJNA839090	SAMN31856154	Biobot Analytics	2022-11-06/2022-11-07	USA: Arizona,	50000
SRR23077952	PRJNA748354	SAMN32727807	University of Missouri	2022-12-13	USA: Missouri, USA: Missouri,	1730
ERR9873854	PRJEB53227	SAMEA110177333	national institute of biology	2021-12-21	Slovenia, 46, 15,
SRR25652272	PRJNA957477	SAMN36997776	verily_ww	2023-03-29	USA: California,	350000
ERR11723878	PRJEB64355	SAMEA114072535	University of Liverpool	2021	United Kingdom,
SRR16037862	PRJNA746354	SAMN21418383	Biobot Analytics	2021-08-18/2021-08-19	USA: Massachusetts,	181000
SRR20020988	PRJNA748354	SAMN29580114	University of Missouri	2022-06-08	USA: Missouri, USA: Missouri,	3282
SRR26776841	PRJNA896605	SAMN38191626	US CDC NWSS	2023-04-28	USA: New York,	1793
ERR12650446	PRJEB44932	SAMEA115181917	swiss pathogen surveillance platform (spsp)	2023-08-21	Switzerland, SO,
SRR23614766	PRJNA839090	SAMN33438784	Biobot Analytics	2023-02-12/2023-02-13	USA: New Hampshire,	25000
SRR25144738	PRJNA839090	SAMN36297642	Biobot Analytics	2023-06-20/2023-06-21	USA: Minnesota,	150000
ERR9861383	PRJEB44932	SAMEA110148903	Swiss Institute of Bioinformatics, Switzerland	2021-10-31	Switzerland, 46.9174, 7.24057, BE - Laupen - ARA Sensetal,
ERR10063771	PRJEB55313	SAMEA110596973	University of Liverpool	2022-02-24	United Kingdom,
ERR9813046	PRJEB53325	SAMEA14508173	University of Liverpool	2020-11-19	United Kingdom,
SRR24900742	PRJNA896645	SAMN35717640	US CDC NWSS	2023-05-07	USA: Ohio,	83058
SRR23381837	PRJNA886720	SAMN33226752	CLT	2022-12-23	USA: North Carolina,	41819
SRR25365286	PRJNA762029	SAMN36652554	MA_WWS	2022-07-17/2022-07-18	USA: Massachusetts,	13000
SRR26786056	PRJNA850375	SAMN38182016	CDPHE-COVID	2023-09-20	USA: Colorado, Weld, county,	83319
SRR23904573	PRJNA946141	SAMN33812483	University of Miami	2022-02-23	USA: Florida,	1409
SRR24765118	PRJNA839090	SAMN35529695	Biobot Analytics	2023-05-21/2023-05-22	USA: Florida,	59587
SRR24056923	PRJNA896645	SAMN34061206	US CDC NWSS	2022-12-27	USA: Ohio,	17000
ERR10067376	PRJEB55313	SAMEA110630223	University of Liverpool	2022-02-11	United Kingdom,
SRR25185977	PRJNA839090	SAMN36356610	Biobot Analytics	2023-06-26/2023-06-27	USA: California,	91765
SRR22909916	PRJNA839090	SAMN32474618	Biobot Analytics	2022-12-13/2022-12-14	USA: New York,	684569
SRR25886442	PRJNA980445	SAMN37251704	University of Venda	2021-07-13	South Africa: Louis Trichardt,Limpopo,	NA
ERR10050877	PRJEB55313	SAMEA110599666	University of Liverpool	2022-01-28	United Kingdom,
SRR22669172	PRJNA886720	SAMN32135738	CLT	2022-11-08	USA: North Carolina,	108105
ERR10057304	PRJEB55313	SAMEA110612765	University of Liverpool	2021-10-14	United Kingdom,
SRR26078271	PRJNA748354	SAMN37419950	University of Missouri	2023-08-29	USA: Missouri, USA: Missouri,	10559
SRR23309624	PRJNA839090	SAMN33006777	Biobot Analytics	2023-01-18/2023-01-19	USA: Georgia,	197191
ERR10063531	PRJEB55313	SAMEA110617598	University of Liverpool	2022-02-01	United Kingdom,
SRR15646956	PRJNA746354	SAMN21013856	Biobot Analytics	2021-08-02/2021-08-03	USA: Pennsylvania,	1004057
ERR7426238	PRJEB48985	SAMEA10801809	CEMM RESEARCH CENTER FOR MOLECULAR MEDICINE OF THE AUSTRIAN ACADEMY OF SCIENCES	2020-12-27	Austria, 47.85974424, 13.00252397,
SRR26621901	PRJNA957477	SAMN38053126	verily_ww	2023-10-18	USA: Kentucky,	423913
SRR24037748	PRJNA896645	SAMN34032295	US CDC NWSS	2022-05-22	USA: Ohio,	21000
ERR10063004	PRJEB55313	SAMEA110613300	University of Liverpool	2022-03-02	United Kingdom,
SRR22260422	PRJNA801677	SAMN31660713	Biobot Analytics	2022-07-31/2022-08-01	USA: Utah,	615000
SRR25392732	PRJNA896161	SAMN36688021	HARRISLAB	2023-06-05	USA: North Carolina,	7776
ERR12255657	PRJEB65603	SAMEA114598092	statens serum institut	2023-10-26	Denmark, 56.14058, 10.20975,
ERR10065590	PRJEB55313	SAMEA110594233	University of Liverpool	2022-03-02	United Kingdom,
SRR25651366	PRJNA957477	SAMN36998550	verily_ww	2023-07-11	USA: California,	740000
SRR22315626	PRJNA862960	SAMN31759932	Biobot Analytics	2022-11-01/2022-11-02	USA: Pennsylvania,	30000
SRR23038348	PRJNA839090	SAMN32663786	Biobot Analytics	2022-12-26/2022-12-27	USA: North Carolina,	3500
SRR25493454	PRJNA812604	SAMN36808101	UPHL_ID	2023-07-13	USA: Utah,	209645
ERR10055023	PRJEB55313	SAMEA110620148	University of Liverpool	2021-11-23	United Kingdom,
ERR10059714	PRJEB55313	SAMEA110591698	University of Liverpool	2022-03-02	United Kingdom,
SRR15240979	PRJNA748354	SAMN26199230	University of Missouri	2021-05-17	USA: Missouri, USA: Missouri,	300
SRR22241926	PRJNA801677	SAMN31657885	Biobot Analytics	2022-03-28/2022-03-29	USA: Massachusetts,	4888
SRR26796878	PRJNA938474	SAMN38218176	Oregon State University	2022-12-20	USA: Oregon,	662235
SRR17454022	PRJNA748354	SAMN26199284	University of Missouri	2021-09-21	USA: Missouri, USA: Missouri,	434
SRR22324000	PRJNA748354	SAMN31772113	University of Missouri	2022-10-10	USA: Missouri, USA: Missouri,	60000
SRR27148633	PRJNA896605	SAMN38284890	US CDC NWSS	2023-10-25	USA: New York,	14199
SRR26772679	PRJNA896605	SAMN38192836	US CDC NWSS	2023-03-07	USA: New York,	3076
SRR15240476	PRJNA748354	SAMN26199211	University of Missouri	2021-05-11	USA: Missouri, USA: Missouri,	33540
SRR22474866	PRJNA839090	SAMN31952152	Biobot Analytics	2022-11-14/2022-11-15	USA: Florida,	100000
ERR10069406	PRJEB55313	SAMEA110626303	University of Liverpool	2021-10-22	United Kingdom,
SRR23001963	PRJNA812604	SAMN32619882	UPHL_ID	2022-11-08	USA: Utah,	112901
SRR22720069	PRJNA839090	SAMN32206532	Biobot Analytics	2022-11-28/2022-11-29	USA: California,	215394
SRR21613580	PRJNA881396	SAMN30903167	University of California Berkeley	2022-01-26	USA: California,	40000
SRR24190743	PRJNA842493	SAMN34223575	Disease Prevention and Control	2023-04-03	USA: Texas, Houston,	59188
ERR12319030	PRJEB65603	SAMEA114710212	statens serum institut	2023-10-31	Denmark, 56.14635, 8.94232,
SRR15902901	PRJNA763484	SAMN21439474	University of South Carolina	2020-08-05	USA: South Carolina, Columbia,	363714
ERR10058464	PRJEB55313	SAMEA110618683	University of Liverpool	2021-11-20	United Kingdom,
SRR21937828	PRJNA850375	SAMN31274714	CDPHE-COVID	2022-04-28	USA: Colorado, Larimer, county,	92127
SRR26777045	PRJNA896605	SAMN38192867	US CDC NWSS	2023-03-06	USA: New York,	13924
ERR10065037	PRJEB55313	SAMEA110612085	University of Liverpool	2022-02-02	United Kingdom,
ERR10056395	PRJEB55313	SAMEA110634452	University of Liverpool	2021-10-05	United Kingdom,
SRR25408570	PRJNA911448	SAMN32183692	Rice University	2022-07	USA,	missing
ERR10065687	PRJEB55313	SAMEA110613975	University of Liverpool	2022-02-02	United Kingdom,
SRR23989794	PRJNA896645	SAMN33948944	US CDC NWSS	2022-02-13	USA: Ohio,	21000
SRR19461459	PRJNA812604	SAMN28788929	UPHL_ID	2022-04-05	USA: Utah,	24970
ERR9830886	PRJEB53227	SAMEA110061838	national institute of biology	2021-04-22	Slovenia, 46, 15,
SRR22242355	PRJNA801677	SAMN31657994	Biobot Analytics	2022-04-05/2022-04-06	USA: Connecticut,	228000
SRR22312773	PRJNA850375	SAMN31756439	CDPHE-COVID	2021-08-04	USA: Colorado, Larimer, county,	92127
ERR10068510	PRJEB55313	SAMEA110605132	University of Liverpool	2022-01-07	United Kingdom,
SRR23905417	PRJNA748354	SAMN33812687	University of Missouri	2023-01-24	USA: Missouri, USA: Missouri,	Not Collected
ERR7426321	PRJEB48985	SAMEA10801892	CEMM RESEARCH CENTER FOR MOLECULAR MEDICINE OF THE AUSTRIAN ACADEMY OF SCIENCES	2021-01-25	Austria, 47.96897231, 16.24238878,
SRR25650113	PRJNA957477	SAMN36997207	verily_ww	2023-01-18	USA: California,	21059
SRR25429911	PRJNA812604	SAMN36716063	UPHL_ID	2023-07-06	USA: Utah,	92047
SRR17453688	PRJNA748354	SAMN26199273	University of Missouri	2021-11-29	USA: Missouri, USA: Missouri,	61250
SRR22793369	PRJNA812604	SAMN32287401	UPHL_ID	2022-09-08	USA: Utah,	253112
ERR10056393	PRJEB55313	SAMEA110634450	University of Liverpool	2021-10-12	United Kingdom,
SRR24234179	PRJNA896645	SAMN34271778	US CDC NWSS	2023-04-02	USA: Ohio,	654817
ERR10070912	PRJEB55313	SAMEA110629341	University of Liverpool	2021-10-24	United Kingdom,
SRR20822935	PRJNA839090	SAMN30133195	Biobot Analytics	2022-07-20/2022-07-21	USA: Vermont,	3000
SRR23043828	PRJNA850375	SAMN32669351	CDPHE-COVID	2022-05-10	USA: Colorado, Morgan, county,	12000
SRR22911619	PRJNA847239	SAMN32478265	ASU_WBE	2022-05-10	USA: Kentucky, Jefferson, Luisville,	missing
ERR9862348	PRJEB44932	SAMEA110149867	Swiss Institute of Bioinformatics, Switzerland	2021-04-04	Switzerland, 46.0096, 8.9177, TI - Lugano - CDA Lugano,
SRR22878663	PRJNA850375	SAMN32378413	CDPHE-COVID	2022-01-20	USA: Colorado, Denver Arapahoe, county,	247443
SRR18128118	PRJNA748354	SAMN26209961	University of Missouri	2022-01-25	USA: Missouri, USA: Missouri,	66738
SRR22242478	PRJNA801677	SAMN31658387	Biobot Analytics	2022-04-25/2022-04-26	USA: Oregon,	34000
SRR25429877	PRJNA812604	SAMN36715996	UPHL_ID	2023-06-27	USA: Utah,	254971
SRR23905116	PRJNA946141	SAMN33812466	University of Miami	2021-06-01	USA: Florida,	1409
ERR10069139	PRJEB55313	SAMEA110624725	University of Liverpool	2021-11-05	United Kingdom,
SRR15202381	PRJNA746354	SAMN20331374	Biobot Analytics	2021-06-29	USA: Texas,	20207
SRR21037315	PRJNA748354	SAMN30303105	University of Missouri	2022-08-02	USA: Missouri, USA: Missouri,	12000
SRR26078193	PRJNA748354	SAMN37419947	University of Missouri	2023-08-15	USA: Missouri, USA: Missouri,	34403
SRR24313729	PRJNA907019	SAMN34382657	WA_GT	2023-04-12	USA: Washington,	119790
SRR15275947	PRJNA750263	SAMN20447446	CNRS	2020-10-19	France:Nice,
ERR10064141	PRJEB55313	SAMEA110632361	University of Liverpool	2022-03-01	United Kingdom,
SRR19995027	PRJNA856091	SAMN29439512	Technical University of Darmstadt	2021-10-04	Germany,	NA
SRR16362138	PRJNA771693	SAMN22335452	TGen North	2021-01-11	USA: Georgia,	missing
SRR23364676	PRJNA839090	SAMN33191965	Biobot Analytics	2023-01-22/2023-01-23	USA: New York,	684569
SRR25650463	PRJNA957477	SAMN36997411	verily_ww	2023-04-11	USA: California,	250000
SRR26786219	PRJNA850375	SAMN38181660	CDPHE-COVID	2023-10-10	USA: Colorado, Chaffee, county,	19286
SRR25726376	PRJNA839090	SAMN37109147	Biobot Analytics	2023-08-13/2023-08-14	USA: Alabama,	19000
SRR21473911	PRJNA839090	SAMN30718427	Biobot Analytics	2022-08-21/2022-08-22	USA: Texas,	630000
SRR23981937	PRJNA839090	SAMN33939584	Biobot Analytics	2023-03-13/2023-03-14	USA: Rhode Island,	10000
SRR22237189	PRJNA801677	SAMN31659925	Biobot Analytics	2022-07-04/2022-07-05	USA: Maine,	60000
SRR16542096	PRJNA771693	SAMN22513639	TGen North	2021-01-11	USA: South Carolina,	missing
SRR25652140	PRJNA957477	SAMN36997856	verily_ww	2023-04-24	USA: California,	44000
SRR17120658	PRJNA771693	SAMN22937991	TGen North	2021-02-08	USA: Florida,	missing
SRR17853593	PRJNA735936	SAMN25563463	University of Louisville	2021-08-16	USA: Kentucky,	25073
ERR10069224	PRJEB55313	SAMEA110631867	University of Liverpool	2021-12-19	United Kingdom,
SRR23905185	PRJNA946141	SAMN33812217	University of Miami	2022-03-30	USA: Florida,	425
SRR24761659	PRJNA839090	SAMN35526879	Biobot Analytics	2023-05-16/2023-05-17	USA: Nevada,	200000
ERR10063067	PRJEB55313	SAMEA110615101	University of Liverpool	2022-03-10	United Kingdom,
SRR25652594	PRJNA957477	SAMN36998128	verily_ww	2023-07-16	USA: California,	3500000
ERR10054672	PRJEB55313	SAMEA110623324	University of Liverpool	2021-10-19	United Kingdom,
SRR25665844	PRJNA896645	SAMN37032843	US CDC NWSS	2023-07-23	USA: Ohio,	313158
SRR23386026	PRJNA842493	SAMN33185567	Disease Prevention and Control	2022-09-05	USA: Texas, Houston,	9375
SRR17213593	PRJNA788395	SAMN23970204	McGill University	2021-06-04	Canada:Quebec,Quebec,	530000
SRR22401348	PRJNA839090	SAMN31856141	Biobot Analytics	2022-11-06/2022-11-07	USA: Florida,	920528
SRR17867417	PRJNA766696	SAMN25601942	fda_az	2021-12-20	USA: Arizona, Yuma County,	8928
SRR19433227	PRJNA812604	SAMN28704026	UPHL_ID	2022-03-17	USA: Utah,	17312
SRR23989785	PRJNA896645	SAMN33948935	US CDC NWSS	2022-02-13	USA: Ohio,	7000
SRR17815570	PRJNA801677	SAMN25374482	Biobot Analytics	2021-11-13/2021-11-14	USA: Massachusetts,	1000000
SRR26769112	PRJNA896645	SAMN38183980	US CDC NWSS	2023-10-29	USA: Ohio,	83058
SRR24010350	PRJNA839090	SAMN33975459	Biobot Analytics	2023-03-20/2023-03-21	USA: Louisiana,	262326
SRR22241722	PRJNA801677	SAMN31657939	Biobot Analytics	2022-04-04/2022-04-05	USA: Illinois,	65000
SRR18539165	PRJNA819090	SAMN27104539	The Scripps Research Institute	2021-01-03 00:00:00+00:00	USA: California, UCSD Campus,	NA
SRR26778799	PRJNA896605	SAMN38188882	US CDC NWSS	2023-08-01	USA: New York,	11269
SRR22710166	PRJNA850375	SAMN32131053	CDPHE-COVID	2021-12-27	USA: Colorado, Larimer, county,	26621
ERR11967247	PRJEB65603	SAMEA114317335	statens serum institut	2023-08-10	Denmark, 55.94255, 12.27225,
SRR19512809	PRJNA812604	SAMN28814921	UPHL_ID	2022-04-14	USA: Utah,	12451
ERR7427053	PRJEB48985	SAMEA10802735	CEMM RESEARCH CENTER FOR MOLECULAR MEDICINE OF THE AUSTRIAN ACADEMY OF SCIENCES	2021-04-26	Austria, 47.60167581, 13.75865944,
ERR10050984	PRJEB55313	SAMEA110620611	University of Liverpool	2021-12-19	United Kingdom,
SRR23906636	PRJNA850375	SAMN33817459	CDPHE-COVID	2023-01-03	USA: Colorado, Alamosa, county,	18364
SRR21613735	PRJNA881396	SAMN30903179	University of California Berkeley	2021-11-10	USA: California,	480000
SRR23905754	PRJNA748354	SAMN33812692	University of Missouri	2023-02-13	USA: Missouri, USA: Missouri,	Not Collected
SRR22303907	PRJNA812604	SAMN31744849	UPHL_ID	2022-09-27	USA: Utah,	112901
SRR24808051	PRJNA850375	SAMN35572240	CDPHE-COVID	2023-04-03	USA: Colorado, Larimer Weld, county,	7946
SRR22259614	PRJNA801677	SAMN31660846	Biobot Analytics	2022-08-07/2022-08-08	USA: Washington,	85940
SRR24433269	PRJNA839090	SAMN34586331	Biobot Analytics	2023-04-23/2023-04-24	USA: Arkansas,	23812
SRR23499284	PRJNA839090	SAMN33326553	Biobot Analytics	2023-02-06/2023-02-07	USA: Connecticut,	112000
ERR10055264	PRJEB55313	SAMEA110620687	University of Liverpool	2021-12-30	United Kingdom,
ERR10059882	PRJEB55313	SAMEA110609386	University of Liverpool	2022-01-25	United Kingdom,
SRR23458456	PRJNA839090	SAMN33291937	Biobot Analytics	2023-02-01/2023-02-02	USA: Texas,	26400
ERR10072204	PRJEB55313	SAMEA110624898	University of Liverpool	2021-12-17	United Kingdom,
SRR26773327	PRJNA896605	SAMN38191594	US CDC NWSS	2023-05-01	USA: New York,	23462
SRR23716896	PRJNA839090	SAMN32575616	Biobot Analytics	2022-12-18/2022-12-19	USA: Florida,	200000
SRR24469434	PRJNA812604	SAMN35002370	UPHL_ID	2023-03-30	USA: Utah,	92047
SRR26776830	PRJNA896605	SAMN38191583	US CDC NWSS	2023-05-02	USA: New York,	14742
ERR10052242	PRJEB55313	SAMEA110608792	University of Liverpool	2021-11-29	United Kingdom,
SRR24808292	PRJNA850375	SAMN35572346	CDPHE-COVID	2023-04-12	USA: Colorado, Mesa, county,	89286
SRR20822929	PRJNA839090	SAMN30133201	Biobot Analytics	2022-07-19/2022-07-20	USA: New York,	90474
ERR12653260	PRJEB44932	SAMEA115181439	swiss pathogen surveillance platform (spsp)	2023-10-21	Switzerland, GR,
SRR21883382	PRJNA839090	SAMN30837881	Biobot Analytics	2022-08-28/2022-08-29	USA: California,	85000
ERR9862428	PRJEB44932	SAMEA110149947	Swiss Institute of Bioinformatics, Switzerland	2021-04-16	Switzerland, 47.4007, 8.481, ZH - Z√ºrich - ARA Werdh√∂lzli,
ERR8777822	PRJEB48985	SAMEA13166249	CEMM RESEARCH CENTER FOR MOLECULAR MEDICINE OF THE AUSTRIAN ACADEMY OF SCIENCES	2022-01-25	Austria, 47.429695301, 15.271327376,
SRR16638979	PRJNA771693	SAMN22513634	TGen North	2021-01-25	USA: Wyoming,	missing
ERR7426883	PRJEB48985	SAMEA10802564	CEMM RESEARCH CENTER FOR MOLECULAR MEDICINE OF THE AUSTRIAN ACADEMY OF SCIENCES	2021-04-07	Austria, 47.36555563, 9.663055436,
SRR18207372	PRJNA766696	SAMN26366925	fda_az	2022-01-24	USA: Arizona, Yuma County,	19000
SRR23906075	PRJNA850375	SAMN33817057	CDPHE-COVID	2023-01-17	USA: Colorado, Elbert, county,	3571
SRR24673966	PRJNA748354	SAMN35218054	University of Missouri	2023-05-10	USA: Missouri, USA: Missouri,	7001
SRR24696525	PRJNA839090	SAMN35327086	Biobot Analytics	2023-05-08/2023-05-09	USA: Iowa,	102000
SRR23214159	PRJNA862960	SAMN32899627	Biobot Analytics	2023-01-08/2023-01-09	USA: Pennsylvania,	10500
ERR9813317	PRJEB53325	SAMEA14508992	University of Liverpool	2021-03-29	United Kingdom,
SRR22578479	PRJNA886720	SAMN32116305	CLT	2022-10-21	USA: North Carolina,	108105
SRR24727440	PRJNA839090	SAMN35348646	Biobot Analytics	2023-05-16	USA: Puerto Rico,	193914
SRR20326091	PRJNA839090	SAMN29845078	Biobot Analytics	2022-07-05/2022-07-06	USA: North Carolina,	15000
SRR22910651	PRJNA839090	SAMN32474946	Biobot Analytics	2022-12-05/2022-12-06	USA: Illinois,	161000
SRR17888136	PRJNA771693	SAMN25655979	TGen North	2020-11-14	USA: Arizona,	missing
ERR10551122	PRJEB57192	SAMEA112140419	university of exeter	2022-03-24	United Kingdom,
SRR24529516	PRJNA896645	SAMN35065270	US CDC NWSS	2023-04-23	USA: Ohio,	21000
ERR10064027	PRJEB55313	SAMEA110632537	University of Liverpool	2022-03-08	United Kingdom,
SRR25365266	PRJNA762029	SAMN36652424	MA_WWS	2022-05-18/2022-05-19	USA: Massachusetts,	1075656
ERR10060724	PRJEB55313	SAMEA110638874	University of Liverpool	2022-01-18	United Kingdom,
ERR9823893	PRJEB53227	SAMEA110001530	national institute of biology	2021-08-03	Slovenia, 46, 15,
ERR10059349	PRJEB55313	SAMEA110610635	University of Liverpool	2021-12-14	United Kingdom,
SRR26544048	PRJNA748354	SAMN37904080	University of Missouri	2023-10-10	USA: Missouri, USA: Missouri,	10559
SRR20717382	PRJNA812604	SAMN30057907	UPHL_ID	2021-09-30	USA: Utah,	89507
ERR10056606	PRJEB55313	SAMEA110606024	University of Liverpool	2022-01-10	United Kingdom,
SRR22043689	PRJNA839090	SAMN31440756	Biobot Analytics	2022-10-09/2022-10-10	USA: Texas,	170000
SRR22303972	PRJNA812604	SAMN31744901	UPHL_ID	2022-10-06	USA: Utah,	24970
ERR10051073	PRJEB55313	SAMEA110631992	University of Liverpool	2022-01-28	United Kingdom,
SRR25109082	PRJNA896645	SAMN36190857	US CDC NWSS	2023-06-11	USA: Ohio,	65000
SRR22324061	PRJNA748354	SAMN31772107	University of Missouri	2022-11-08	USA: Missouri, USA: Missouri,	13940
SRR25022792	PRJNA886720	SAMN35984331	CLT	2023-04-04	USA: North Carolina,	41819
SRR26772722	PRJNA896605	SAMN38192911	US CDC NWSS	2023-03-02	USA: New York,	24041
SRR24029798	PRJNA896645	SAMN33997139	US CDC NWSS	2022-04-24	USA: Ohio,	24677
SRR23194622	PRJNA886720	SAMN32877728	CLT	2022-12-05	USA: North Carolina,	49384
ERR10064087	PRJEB55313	SAMEA110608251	University of Liverpool	2022-02-01	United Kingdom,
SRR25711578	PRJNA839090	SAMN37094816	Biobot Analytics	2023-08-08/2023-08-09	USA: Massachusetts,	100000
SRR19433267	PRJNA812604	SAMN28703954	UPHL_ID	2022-03-10	USA: Utah,	21443
SRR19350114	PRJNA748354	SAMN28590596	University of Missouri	2022-04-26	USA: Missouri, USA: Missouri,	Not Collected
SRR25837994	PRJNA850375	SAMN37214401	CDPHE-COVID	2023-08-07	USA: Colorado, Summit, county,	7857
SRR24054469	PRJNA896645	SAMN34058481	US CDC NWSS	2022-09-18	USA: Ohio,	13572
ERR10065205	PRJEB55313	SAMEA110612578	University of Liverpool	2022-02-23	United Kingdom,
SRR21883092	PRJNA839090	SAMN31260623	Biobot Analytics	2022-09-25/2022-09-26	USA: South Carolina,	30000
SRR25002359	PRJNA839090	SAMN35842018	Biobot Analytics	2023-06-12/2023-06-13	USA: Maryland,	22000
SRR15384060	PRJNA746354	SAMN20584470	Biobot Analytics	2021-07-07/2021-07-08	USA: Mississippi,	299574
SRR16542091	PRJNA771693	SAMN22513644	TGen North	2021-01-04	USA: Pennsylvania,	missing
SRR22879014	PRJNA850375	SAMN32378474	CDPHE-COVID	2022-03-03	USA: Colorado, Denver, county,	345454
SRR21112146	PRJNA839090	SAMN30378944	Biobot Analytics	2022-08-01/2022-08-02	USA: Louisiana,	389000
SRR24808039	PRJNA850375	SAMN35572251	CDPHE-COVID	2023-03-23	USA: Colorado, El Paso, county,	4779
SRR21019640	PRJNA867408	SAMN30273691	Wisconsin State Laboratory of Hygiene	2022-05-05	USA: Wisconsin,	<
SRR22323945	PRJNA748354	SAMN31772118	University of Missouri	2022-10-03	USA: Missouri, USA: Missouri,	14477
ERR10065580	PRJEB55313	SAMEA110594606	University of Liverpool	2022-02-05	United Kingdom,
SRR25305258	PRJNA839090	SAMN36503008	Biobot Analytics	2023-07-04/2023-07-05	USA: Arkansas,	93949
ERR10062739	PRJEB55313	SAMEA110593281	University of Liverpool	2022-02-22	United Kingdom,
ERR10065298	PRJEB55313	SAMEA110633016	University of Liverpool	2022-03-10	United Kingdom,
SRR26077955	PRJNA748354	SAMN37419954	University of Missouri	2023-08-21	USA: Missouri, USA: Missouri,	1500
SRR14010137	PRJNA715712	SAMN18378788	The New School	2021-01-31	USA:New York, Queens, A, BioSampleModel,
ERR10056119	PRJEB55313	SAMEA110613179	University of Liverpool	2021-11-04	United Kingdom,
ERR9862118	PRJEB44932	SAMEA110149638	Swiss Institute of Bioinformatics, Switzerland	2021-06-12	Switzerland, 46.9174, 7.24057, BE - Laupen - ARA Sensetal,
ERR10056140	PRJEB55313	SAMEA110634701	University of Liverpool	2021-12-01	United Kingdom,
SRR15202352	PRJNA746354	SAMN20331284	Biobot Analytics	2021-06-30/2021-07-01	USA: Kansas,	350000
SRR25886322	PRJNA938474	SAMN37214527	Oregon State University	2023-08-09	USA: Oregon,	9975
SRR24323770	PRJNA850375	SAMN34371298	CDPHE-COVID	2023-02-23	USA: Colorado, Gunnison, county,	30000
SRR23590516	PRJNA850375	SAMN33416795	CDPHE-COVID	2022-10-17	USA: Colorado, Denver, county,	709904
SRR15291228	PRJNA746354	SAMN20445245	Biobot Analytics	2021-07-07/2021-07-08	USA: California,	97000
SRR23863727	PRJNA839090	SAMN33758547	Biobot Analytics	2023-03-05/2023-03-06	USA: California,	230000
SRR18328681	PRJNA796340	SAMN24849704	Houston_WBE_SARS-CoV-2	2021-03-22T00:00:00Z	USA: Texas, Houston,	2408
SRR24049262	PRJNA839090	SAMN34051883	Biobot Analytics	2023-03-20/2023-03-21	USA: Washington,	120000
SRR22879146	PRJNA850375	SAMN32378555	CDPHE-COVID	2022-02-11	USA: Colorado, Boulder, county,	17601
SRR24128101	PRJNA839090	SAMN34137559	Biobot Analytics	2023-03-29/2023-03-30	USA: Maine,	3000
SRR16641413	PRJNA771693	SAMN22666560	TGen North	2021-01-18	USA: Oklahoma,	missing
SRR25651711	PRJNA957477	SAMN36998360	verily_ww	2023-04-12	USA: California,	230000
SRR24838305	PRJNA850375	SAMN35628030	CDPHE-COVID	2023-04-27	USA: Colorado, Gunnison, county,	30000
SRR26666419	PRJNA812604	SAMN38093775	UPHL_ID	2023-09-26	USA: Utah,	23304
SRR21465728	PRJNA812604	SAMN30715552	UPHL_ID	2022-08-16	USA: Utah,	21872
SRR16776138	PRJNA748354	SAMN26199365	University of Missouri	2021-08-16	USA: Missouri, USA: Missouri,	2976
SRR25186207	PRJNA850375	SAMN35821301	CDPHE-COVID	2023-06-01	USA: Colorado, Larimer, county,	17997
SRR23905237	PRJNA946141	SAMN33812064	University of Miami	2021-03-23	USA: Florida,	766
SRR26776415	PRJNA896605	SAMN38189579	US CDC NWSS	2023-07-05	USA: New York,	20616
SRR15294793	PRJNA748354	SAMN26199220	University of Missouri	2021-03-02	USA: Missouri, USA: Missouri,	306647
SRR25651519	PRJNA957477	SAMN36998257	verily_ww	2023-02-28	USA: California,	740000
SRR25192507	PRJNA812604	SAMN36357389	UPHL_ID	2023-06-06	USA: Utah,	228700
SRR23293375	PRJNA850375	SAMN32980154	CDPHE-COVID	2022-06-20	USA: Colorado, Larimer, county,	17997
SRR26778431	PRJNA896605	SAMN38187478	US CDC NWSS	2023-09-26	USA: New York,	53437
SRR23510319	PRJNA850375	SAMN33337922	CDPHE-COVID	2022-09-01	USA: Colorado, Ouray, county,	2152
SRR25183588	PRJNA885451	SAMN36349495	Ginkgo Bioworks	2023-04-25	USA: Pennsylvania,	600
SRR26772957	PRJNA896605	SAMN38193914	US CDC NWSS	2023-01-12	USA: New York,	8568
SRR24054689	PRJNA896645	SAMN34058220	US CDC NWSS	2022-09-12	USA: Ohio,	78509
ERR10550815	PRJEB57192	SAMEA112140122	university of exeter	2022-03-17	United Kingdom,
SRR23293427	PRJNA850375	SAMN32980179	CDPHE-COVID	2022-06-20	USA: Colorado, Teller, county,	6379
SRR25478216	PRJNA839090	SAMN33873792	Biobot Analytics	2023-03-13/2023-03-14	USA: California,	494300
SRR22401529	PRJNA839090	SAMN31856377	Biobot Analytics	2022-10-25/2022-10-26	USA: Vermont,	3000
ERR10050143	PRJEB55313	SAMEA110598248	University of Liverpool	2022-02-25	United Kingdom,
SRR26336525	PRJNA874025	SAMN37751240	DCLS-NGS	2023-06-05	USA: Virginia,	14000
SRR23293892	PRJNA850375	SAMN32980393	CDPHE-COVID	2022-06-06	USA: Colorado, Arapahoe, county,	25714
ERR10050932	PRJEB55313	SAMEA110598071	University of Liverpool	2021-11-05	United Kingdom,
SRR18543599	PRJNA819090	SAMN27108022	The Scripps Research Institute	2021-07-14 00:00:00+00:00	USA: California, UCSD Campus,	NA
SRR23366343	PRJNA850375	SAMN33194076	CDPHE-COVID	2022-08-15	USA: Colorado, Pitkin, county,	17571
SRR23064252	PRJNA916913	SAMN32287934	University of Nevada, Reno	2022-07	USA: Nevada, Reno,	318000
SRR23981983	PRJNA839090	SAMN33939691	Biobot Analytics	2023-03-14/2023-03-15	USA: New York,	410812
SRR25651093	PRJNA957477	SAMN36998368	verily_ww	2023-04-23	USA: California,	1480000
SRR21374559	PRJNA875025	SAMN30613524	University of Colorado, Boulder	2020-09-13	USA:Colorado,Boulder,
SRR17853817	PRJNA735936	SAMN25563789	University of Louisville	2022-01-10	USA: Kentucky,	46659
ERR10067048	PRJEB55313	SAMEA110624416	University of Liverpool	2021-11-07	United Kingdom,
ERR12650433	PRJEB44932	SAMEA115181905	swiss pathogen surveillance platform (spsp)	2023-08-22	Switzerland, SG,
SRR25493426	PRJNA812604	SAMN36808044	UPHL_ID	2023-07-11	USA: Utah,	64533
SRR15647066	PRJNA746354	SAMN21013757	Biobot Analytics	2021-07-14/2021-07-15	USA: Missouri,	490000
SRR21019698	PRJNA867408	SAMN30273722	Wisconsin State Laboratory of Hygiene	2022-07-11	USA: Wisconsin,	<
SRR23510361	PRJNA850375	SAMN33338170	CDPHE-COVID	2022-08-29	USA: Colorado, Larimer, county,	26621
SRR26773435	PRJNA896605	SAMN38191879	US CDC NWSS	2023-04-19	USA: New York,	5532
SRR22236456	PRJNA801677	SAMN31659999	Biobot Analytics	2022-07-10/2022-07-11	USA: Vermont,	30000
SRR23905184	PRJNA946141	SAMN33812218	University of Miami	2022-04-06	USA: Florida,	425
ERR9809082	PRJEB53222	SAMEA14497578	University of Liverpool
SRR15706897	PRJNA746354	SAMN21209741	Biobot Analytics	2021-08-16/2021-08-17	USA: Texas,	500000
SRR19637610	PRJNA801677	SAMN29011778	Biobot Analytics	2022-03-16/2022-03-17	USA: Wisconsin,	40000
SRR26378109	PRJNA1025240	SAMN37804574	University of Missouri	2023-09-28	USA: Michigan, USA: Michigan,	Variable
SRR25666029	PRJNA896645	SAMN37032933	US CDC NWSS	2023-07-10	USA: Ohio,	36000
SRR26269730	PRJNA812604	SAMN37664287	UPHL_ID	2023-09-21	USA: Utah,	209645
SRR20208064	PRJNA839090	SAMN29716589	Biobot Analytics	2022-06-27/2022-06-28	USA: Washington,	120000
SRR22324020	PRJNA748354	SAMN31772115	University of Missouri	2022-10-17	USA: Missouri, USA: Missouri,	12000
SRR18186819	PRJNA771693	SAMN22666652	TGen North	2021-01-04	USA: California,	missing
SRR17815472	PRJNA801677	SAMN25374446	Biobot Analytics	2021-12-01/2021-12-02	USA: South Carolina,	100000
SRR20429848	PRJNA769412	SAMN29903063	DCLS-NGS	2022-05-18	USA: Virginia,	16563
SRR23948691	PRJNA886720	SAMN33872229	CLT	2023-02-17	USA: North Carolina,	3500
SRR18543789	PRJNA801677	SAMN27108396	Biobot Analytics	2022-02-09/2022-02-10	USA: Indiana,	20000
SRR18284246	PRJNA801677	SAMN26544639	Biobot Analytics	2022-01-18/2022-01-19	USA: Massachusetts,	40000
SRR26078168	PRJNA748354	SAMN37419955	University of Missouri	2023-08-28	USA: Missouri, USA: Missouri,	Not Collected
SRR26778584	PRJNA896605	SAMN38188090	US CDC NWSS	2023-08-31	USA: New York,	6729
ERR12397790	PRJEB44932	SAMEA115076819	swiss pathogen surveillance platform (spsp)	2021-12-17	Switzerland, GE,
ERR10050351	PRJEB55313	SAMEA110627169	University of Liverpool	2021-11-26	United Kingdom,
SRR19350041	PRJNA748354	SAMN28590595	University of Missouri	2022-05-04	USA: Missouri, USA: Missouri,	27000
SRR26778778	PRJNA896605	SAMN38188861	US CDC NWSS	2023-08-02	USA: New York,	6734
SRR25652750	PRJNA957477	SAMN36997703	verily_ww	2023-02-20	USA: California,	3500000
SRR25652367	PRJNA957477	SAMN36997895	verily_ww	2023-05-08	USA: California,	130000
SRR23934655	PRJNA889839	SAMN33847173	Wisconsin State Laboratory of Hygiene	2023-03-07	USA: Wisconsin,	<
SRR25665992	PRJNA896645	SAMN37032996	US CDC NWSS	2023-07-23	USA: Ohio,	65000
SRR19701919	PRJNA812604	SAMN29152745	UPHL_ID	2021-11-30	USA: Utah,	23946
SRR15647136	PRJNA746354	SAMN21013694	Biobot Analytics	2021-07-29/2021-07-30	USA: North Carolina,	100517
SRR25404381	PRJNA839090	SAMN36696141	Biobot Analytics	2023-07-10/2023-07-11	USA: Rhode Island,	33000
ERR10064320	PRJEB55313	SAMEA110594986	University of Liverpool	2022-01-13	United Kingdom,
SRR19994992	PRJNA856091	SAMN29439524	Technical University of Darmstadt	2021-10-25	Germany,	NA
SRR25651600	PRJNA957477	SAMN36998527	verily_ww	2023-06-26	USA: California,	230000
SRR26776051	PRJNA896605	SAMN38193798	US CDC NWSS	2023-01-19	USA: New York,	20616
ERR11723875	PRJEB64355	SAMEA114072750	University of Liverpool	2022	United Kingdom,
ERR10068327	PRJEB55313	SAMEA110601804	University of Liverpool	2021-10-03	United Kingdom,
ERR10069652	PRJEB55313	SAMEA110598563	University of Liverpool	2021-12-10	United Kingdom,
SRR25413166	PRJNA748354	SAMN36701940	University of Missouri	2023-06-12	USA: Missouri, USA: Missouri,	15000
SRR25665942	PRJNA896645	SAMN37032886	US CDC NWSS	2023-07-30	USA: Ohio,	195577
SRR23752926	PRJNA839090	SAMN33685210	Biobot Analytics	2023-02-27	USA: Puerto Rico,	24254
ERR10550720	PRJEB57192	SAMEA112140027	university of exeter	2022-03-17	United Kingdom,
ERR10058863	PRJEB55313	SAMEA110632566	University of Liverpool	2021-11-10	United Kingdom,
SRR22236997	PRJNA801677	SAMN31659971	Biobot Analytics	2022-07-04/2022-07-05	USA: Rhode Island,	3000
SRR24594817	PRJNA839090	SAMN35118992	Biobot Analytics	2023-05-01/2023-05-02	USA: California,	14276
SRR15507984	PRJNA735936	SAMN20845647	University of Louisville	2021-08-09	USA: Kentucky,	55928
SRR15529208	PRJNA746354	SAMN20841511	Biobot Analytics	2021-07-26/2021-07-27	USA: New Jersey,	47000
ERR7566005	PRJEB48206	SAMEA11458887	ERASMUS MC, UNIVERISTY MEDICAL CENTER	2020-12-18	Netherlands, Rotterdam, Pretorialaan,
SRR26778184	PRJNA896605	SAMN38187080	US CDC NWSS	2023-10-11	USA: New York,	1793
ERR9877775	PRJEB53227	SAMEA110183259	national institute of biology	2022-05-24	Slovenia, 46, 15,
SRR21937827	PRJNA850375	SAMN31274715	CDPHE-COVID	2022-04-28	USA: Colorado, Larimer, county,	26621
SRR21817460	PRJNA847239	SAMN31167924	ASU_WBE	2021-08-02	USA: Arizona, Maricopa, Tempe,	missing
ERR10063530	PRJEB55313	SAMEA110596417	University of Liverpool	2022-03-01	United Kingdom,
ERR10068952	PRJEB55313	SAMEA110601711	University of Liverpool	2021-12-19	United Kingdom,
ERR10059592	PRJEB55313	SAMEA110612488	University of Liverpool	2021-12-29	United Kingdom,
ERR10069022	PRJEB55313	SAMEA110631302	University of Liverpool	2021-12-12	United Kingdom,
SRR23510115	PRJNA850375	SAMN33338017	CDPHE-COVID	2022-09-27	USA: Colorado, Teller, county,	7143
SRR17815479	PRJNA801677	SAMN25374377	Biobot Analytics	2021-10-24/2021-10-25	USA: Florida,	900000
SRR24831750	PRJNA896161	SAMN35628488	HARRISLAB	2023-05-10	USA: North Carolina,	7776
SRR17454002	PRJNA748354	SAMN26199282	University of Missouri	2021-08-30	USA: Missouri, USA: Missouri,	1822
SRR26773965	PRJNA896605	SAMN38189134	US CDC NWSS	2023-07-24	USA: New York,	2678
SRR21111968	PRJNA839090	SAMN30379014	Biobot Analytics	2022-07-31/2022-08-01	USA: Hawaii,	109236
SRR18390487	PRJNA801677	SAMN26725564	Biobot Analytics	2022-01-25/2022-01-26	USA: Tennessee,	50000
SRR26249448	PRJNA889839	SAMN37637763	Wisconsin State Laboratory of Hygiene	2023-09-19	USA: Wisconsin,	<
ERR10067224	PRJEB55313	SAMEA110599537	University of Liverpool	2021-12-05	United Kingdom,
ERR10052875	PRJEB55313	SAMEA110617571	University of Liverpool	2021-10-05	United Kingdom,
SRR22259650	PRJNA801677	SAMN31661519	Biobot Analytics	2022-10-02/2022-10-03	USA: Iowa,	480000
SRR24481858	PRJNA839090	SAMN35008382	Biobot Analytics	2023-04-24/2023-04-25	USA: Indiana,	58500
ERR10049335	PRJEB55313	SAMEA110624649	University of Liverpool	2022-01-21	United Kingdom,
SRR24190704	PRJNA842493	SAMN34223322	Disease Prevention and Control	2023-02-13	USA: Texas, Houston,	19867
SRR25726275	PRJNA839090	SAMN37109163	Biobot Analytics	2023-08-13/2023-08-14	USA: Florida,	59587
SRR23002025	PRJNA812604	SAMN32619926	UPHL_ID	2022-11-29	USA: Utah,	1322
SRR26078162	PRJNA748354	SAMN37419949	University of Missouri	2023-08-22	USA: Missouri, USA: Missouri,	Not Collected
ERR10057208	PRJEB55313	SAMEA110593644	University of Liverpool	2021-12-30	United Kingdom,
ERR8611057	PRJEB48985	SAMEA13010851	CEMM RESEARCH CENTER FOR MOLECULAR MEDICINE OF THE AUSTRIAN ACADEMY OF SCIENCES	2022-01-02	Austria, 47.603952528, 12.187953798,
SRR23753061	PRJNA839090	SAMN33685310	Biobot Analytics	2023-02-27/2023-02-28	USA: Kansas,	27000
SRR18230214	PRJNA801677	SAMN26437167	Biobot Analytics	2022-01-09/2022-01-10	USA: Massachusetts,	40000
ERR10550577	PRJEB57192	SAMEA112139887	university of exeter	2022-03-10	United Kingdom,
ERR10064189	PRJEB55313	SAMEA110632425	University of Liverpool	2021-12-29	United Kingdom,
SRR25022696	PRJNA839090	SAMN35984525	Biobot Analytics	2023-06-05/2023-06-06	USA: Vermont,	22000
SRR26798861	PRJNA938474	SAMN38220289	Oregon State University	2022-10-17	USA: Oregon,	40000
SRR23387143	PRJNA896161	SAMN33229393	HARRISLAB	2022-10-03	USA: North Carolina,	74331
ERR10056318	PRJEB55313	SAMEA110616139	University of Liverpool	2021-10-19	United Kingdom,
SRR22236276	PRJNA801677	SAMN31659757	Biobot Analytics	2022-06-19/2022-06-20	USA: Connecticut,	45878
SRR25429960	PRJNA812604	SAMN36715975	UPHL_ID	2023-06-27	USA: Utah,	19936
SRR23702726	PRJNA941107	SAMN33590073	National Institute for Communicable Diseases (NICD)	2021-06-14	South Africa: CENTRAL WASTEWATER TREATMENT WORKS, ETHEKWINI, Kwa-Zulu Natal,	NA
SRR24481772	PRJNA839090	SAMN35008585	Biobot Analytics	2023-04-03	USA: Tennessee,	300000
SRR23753037	PRJNA839090	SAMN33685382	Biobot Analytics	2023-02-26/2023-02-27	USA: Rhode Island,	120000
SRR23366138	PRJNA850375	SAMN33194407	CDPHE-COVID	2022-07-21	USA: Colorado, Pitkin, county,	5500
SRR20021005	PRJNA748354	SAMN29580105	University of Missouri	2022-06-16	USA: Missouri, USA: Missouri,	66738
SRR20021149	PRJNA748354	SAMN29580104	University of Missouri	2022-06-06	USA: Missouri, USA: Missouri,	12000
ERR10063023	PRJEB55313	SAMEA110594154	University of Liverpool	2022-02-03	United Kingdom,
ERR12083167	PRJEB65603	SAMEA114458802	statens serum institut	2023-09-19	Denmark, 55.54043, 8.42243,
ERR10069678	PRJEB55313	SAMEA110602871	University of Liverpool	2021-10-22	United Kingdom,
SRR17454187	PRJNA748354	SAMN26199247	University of Missouri	2021-12-07	USA: Missouri, USA: Missouri,	33540
SRR21356764	PRJNA839090	SAMN30603019	Biobot Analytics	2022-08-14/2022-08-15	USA: Washington,	896000
SRR25651770	PRJNA957477	SAMN36998185	verily_ww	2023-01-23	USA: California,	890000
ERR10062229	PRJEB55313	SAMEA110635975	University of Liverpool	2022-03-05	United Kingdom,
SRR21669046	PRJNA839090	SAMN30955176	Biobot Analytics	2022-09-03/2022-09-04	USA: California,	160000
SRR18128543	PRJNA748354	SAMN26209967	University of Missouri	2022-01-24	USA: Missouri, USA: Missouri,	151966
SRR26777781	PRJNA896605	SAMN38190207	US CDC NWSS	2023-06-13	USA: New York,	27849
SRR22304017	PRJNA812604	SAMN31744940	UPHL_ID	2022-10-20	USA: Utah,	1322
ERR8610331	PRJEB48985	SAMEA13010123	CEMM RESEARCH CENTER FOR MOLECULAR MEDICINE OF THE AUSTRIAN ACADEMY OF SCIENCES	2021-10-03	Austria, 46.996388976, 15.4720276730001,
SRR26777628	PRJNA896605	SAMN38189538	US CDC NWSS	2023-07-05	USA: New York,	26651
SRR26778312	PRJNA896605	SAMN38187592	US CDC NWSS	2023-09-21	USA: New York,	17983
SRR26773254	PRJNA896605	SAMN38191265	US CDC NWSS	2023-05-16	USA: New York,	9770
SRR23103110	PRJNA839090	SAMN32771388	Biobot Analytics	2023-01-03/2023-01-04	USA: Connecticut,	25000
SRR26775563	PRJNA896605	SAMN38189306	US CDC NWSS	2023-07-16	USA: New York,	26270
SRR25002352	PRJNA839090	SAMN35842024	Biobot Analytics	2023-06-12/2023-06-13	USA: North Carolina,	20484
SRR23752932	PRJNA839090	SAMN33685426	Biobot Analytics	2023-02-26/2023-02-27	USA: New York,	1068012
ERR10067494	PRJEB55313	SAMEA110598085	University of Liverpool	2021-11-28	United Kingdom,
SRR19127371	PRJNA757447	SAMN28562136	CFSAN	2022-04-13	USA: Maryland,	29758
SRR22878619	PRJNA850375	SAMN32378654	CDPHE-COVID	2022-03-07	USA: Colorado, El Paso, county,	102204
SRR23675758	PRJNA839090	SAMN33554585	Biobot Analytics	2023-02-19/2023-02-20	USA: Kansas,	42235
ERR10071107	PRJEB55313	SAMEA110600997	University of Liverpool	2021-10-17	United Kingdom,
ERR10052722	PRJEB55313	SAMEA110616603	University of Liverpool	2021-10-07	United Kingdom,
ERR9834443	PRJEB53227	SAMEA110070034	national institute of biology	2021-07-08	Slovenia, 46, 15,
SRR21204613	PRJNA764685	SAMN30469869	NMSU-FSL	2022-08-10	USA: New Mexico,	15000
SRR23906398	PRJNA850375	SAMN33817573	CDPHE-COVID	2022-12-19	USA: Colorado, Gunnison, county,	30000
SRR17978125	PRJNA801677	SAMN25850131	Biobot Analytics	2021-12-08/2021-12-09	USA: Kentucky,	30000
SRR24054188	PRJNA896645	SAMN34057966	US CDC NWSS	2022-08-01	USA: Ohio,	6700
ERR11201044	PRJEB60156	SAMEA112879370	Swedish University of Agricultural Sciences	2021-11-01	Sweden, 63.80482, 20.2922, √ñrebro,
SRR15384071	PRJNA746354	SAMN20584353	Biobot Analytics	2021-06-21/2021-06-22	USA: Illinois,	65000
ERR10063526	PRJEB55313	SAMEA110617282	University of Liverpool	2022-02-17	United Kingdom,
ERR10061225	PRJEB55313	SAMEA110622498	University of Liverpool	2022-02-08	United Kingdom,
ERR9813655	PRJEB53325	SAMEA14509375	University of Liverpool	2021-06-11	United Kingdom,
SRR26892132	PRJNA850375	SAMN38334365	CDPHE-COVID	2023-10-18	USA: Colorado, Douglas, county,	60571
ERR10070519	PRJEB55313	SAMEA110620409	University of Liverpool	2021-11-07	United Kingdom,
SRR26779148	PRJNA896605	SAMN38193999	US CDC NWSS	2023-01-10	USA: New York,	83961
SRR17120705	PRJNA771693	SAMN22513585	TGen North	2021-02-08	USA: Indiana,	missing
SRR26796808	PRJNA938474	SAMN38218117	Oregon State University	2022-12-20	USA: Oregon,	10400
SRR23345328	PRJNA931732	SAMN33098895	CSIR-National Chemical Laboratory, Pune	2022-02-09	India: Pune,	NA
ERR10058436	PRJEB55313	SAMEA110596866	University of Liverpool	2021-12-29	United Kingdom,
SRR24323774	PRJNA850375	SAMN34371249	CDPHE-COVID	2023-01-30	USA: Colorado, Teller, county,	6379
ERR10062816	PRJEB55313	SAMEA110593669	University of Liverpool	2022-02-19	United Kingdom,
SRR25557226	PRJNA850375	SAMN36772878	CDPHE-COVID	2023-07-13	USA: Colorado, Larimer, county,	9292
ERR10064960	PRJEB55313	SAMEA110633822	University of Liverpool	2022-02-26	United Kingdom,
ERR12121376	PRJEB65603	SAMEA114498509	statens serum institut	2023-10-03	Denmark, 55.85957, 9.85318,
SRR24808342	PRJNA850375	SAMN35572193	CDPHE-COVID	2023-03-16	USA: Colorado, Pueblo, county,	96515
SRR15706857	PRJNA746354	SAMN21209517	Biobot Analytics	2021-08-09/2021-08-10	USA: Georgia,	65000
SRR25503636	PRJNA839090	SAMN36823424	Biobot Analytics	2023-07-24/2023-07-25	USA: Arkansas,	92000
SRR21204113	PRJNA873764	SAMN30500970	Northwestern University	2021-07-06	USA: Illinois,	NA
ERR10055546	PRJEB55313	SAMEA110639348	University of Liverpool	2021-11-16	United Kingdom,
SRR24594882	PRJNA839090	SAMN35118920	Biobot Analytics	2023-05-02	USA: Alabama,	3000
SRR25651198	PRJNA957477	SAMN36998536	verily_ww	2023-06-28	USA: California,	4000000
SRR21959309	PRJNA839090	SAMN31352832	Biobot Analytics	2022-10-05	USA: Arizona,	30000
SRR23001948	PRJNA812604	SAMN32619833	UPHL_ID	2022-11-03	USA: Utah,	24970
SRR23309429	PRJNA839090	SAMN33006917	Biobot Analytics	2023-01-12	USA: Kentucky,	5000
ERR10068432	PRJEB55313	SAMEA110630122	University of Liverpool	2021-12-10	United Kingdom,
ERR10064580	PRJEB55313	SAMEA110616209	University of Liverpool	2022-02-15	United Kingdom,
ERR10057144	PRJEB55313	SAMEA110611582	University of Liverpool	2021-12-16	United Kingdom,
ERR10056242	PRJEB55313	SAMEA110635043	University of Liverpool	2021-12-30	United Kingdom,
SRR22260486	PRJNA801677	SAMN31661440	Biobot Analytics	2022-09-26/2022-09-27	USA: Connecticut,	100000
ERR10550782	PRJEB57192	SAMEA112140089	university of exeter	2022-03-17	United Kingdom,
SRR24190577	PRJNA842493	SAMN34223437	Disease Prevention and Control	2023-03-06	USA: Texas, Houston,	32485
SRR26665771	PRJNA874025	SAMN38091556	DCLS-NGS	2023-10-16	USA: Virginia,	192300
SRR17453473	PRJNA748354	SAMN26199247	University of Missouri	2021-12-07	USA: Missouri, USA: Missouri,	270
SRR23386455	PRJNA842493	SAMN33185970	Disease Prevention and Control	2022-12-28	USA: Texas, Houston,	52055
ERR10049766	PRJEB55313	SAMEA110624090	University of Liverpool	2022-02-06	United Kingdom,
ERR10051255	PRJEB55313	SAMEA110630549	University of Liverpool	2022-01-28	United Kingdom,
SRR26776856	PRJNA896605	SAMN38191641	US CDC NWSS	2023-04-27	USA: New York,	833
SRR17453581	PRJNA748354	SAMN26199247	University of Missouri	2021-12-07	USA: Missouri, USA: Missouri,	Not Collected
SRR26775567	PRJNA896605	SAMN38189310	US CDC NWSS	2023-07-13	USA: New York,	278775
SRR23363734	PRJNA842493	SAMN33192761	Disease Prevention and Control	2023-01-23	USA: Texas, Houston,	95600
SRR26030366	PRJNA839090	SAMN37350734	Biobot Analytics	2023-08-28/2023-08-29	USA: California,	494300
ERR10070556	PRJEB55313	SAMEA110627853	University of Liverpool	2022-02-27	United Kingdom,
SRR25651387	PRJNA957477	SAMN36998487	verily_ww	2023-06-07	USA: California,	4000000
SRR25407691	PRJNA850375	SAMN36698205	CDPHE-COVID	2023-06-22	USA: Colorado, Boulder, county,	89383
SRR15240549	PRJNA748354	SAMN26199226	University of Missouri	2021-05-12	USA: Missouri, USA: Missouri,	3979
SRR23904709	PRJNA946141	SAMN33812620	University of Miami	2022-02-01	USA: Florida,	0
ERR12076466	PRJEB65603	SAMEA114430895	statens serum institut	2023-08-31	Denmark, 57.04815, 9.86547,
SRR22990598	PRJNA907808	SAMN32603109	Ginkgo Bioworks	2022-08-25	USA: New York,	100
SRR18128532	PRJNA748354	SAMN26209963	University of Missouri	2022-01-10	USA: Missouri, USA: Missouri,	Not Collected
SRR25299938	PRJNA957477	SAMN36468890	verily_ww	2023-01-19	USA: California,	1480000
SRR27089291	PRJNA812604	SAMN38673226	UPHL_ID	2023-10-31	USA: Utah,	94005
SRR24481826	PRJNA839090	SAMN35008411	Biobot Analytics	2023-04-24/2023-04-25	USA: Indiana,	45000
SRR23753161	PRJNA839090	SAMN33685265	Biobot Analytics	2023-02-27/2023-02-28	USA: Indiana,	58500
ERR9813234	PRJEB53325	SAMEA14508440	University of Liverpool	2020-11-06	United Kingdom,
SRR21037289	PRJNA748354	SAMN30303106	University of Missouri	2022-07-12	USA: Missouri, USA: Missouri,	66738
SRR22878772	PRJNA850375	SAMN32378625	CDPHE-COVID	2022-01-27	USA: Colorado, Larimer, county,	17997
SRR25299867	PRJNA957477	SAMN36468762	verily_ww	2022-08-13	USA: California,	250000
ERR10071335	PRJEB55313	SAMEA110604903	University of Liverpool	2021-10-10	United Kingdom,
ERR7428123	PRJEB48985	SAMEA10803806	CEMM RESEARCH CENTER FOR MOLECULAR MEDICINE OF THE AUSTRIAN ACADEMY OF SCIENCES	2021-09-06	Austria, 47.11791023, 13.81427035,
SRR18128520	PRJNA748354	SAMN26209971	University of Missouri	2022-02-07	USA: Missouri, USA: Missouri,	9100
SRR26441335	PRJNA874025	SAMN37884817	DCLS-NGS	2023-02-28	USA: Virginia,	4000
ERR10062661	PRJEB55313	SAMEA110611244	University of Liverpool	2022-02-23	United Kingdom,
ERR9812576	PRJEB53325	SAMEA14508789	University of Liverpool	2021-01-25	United Kingdom,
DRR481866	PRJDB15905	SAMD00612287	SHIONOGI	2021-12-28	Japan:Kyoto,	not reported
SRR21356595	PRJNA839090	SAMN30602998	Biobot Analytics	2022-08-14/2022-08-15	USA: Pennsylvania,	41000
SRR17213714	PRJNA788395	SAMN23970001	McGill University	2021-03-05	Canada:Quebec,Montreal,	30729
SRR26196757	PRJNA812604	SAMN37567686	UPHL_ID	2023-09-14	USA: Utah,	208850
SRR23509960	PRJNA850375	SAMN33338524	CDPHE-COVID	2022-09-19	USA: Colorado, Routt, county,	43741
SRR22401736	PRJNA839090	SAMN31856217	Biobot Analytics	2022-11-07/2022-11-08	USA: Pennsylvania,	88000
SRR25343260	PRJNA839090	SAMN36618114	Biobot Analytics	2023-07-11	USA: Texas,	9079
SRR23906401	PRJNA850375	SAMN33817065	CDPHE-COVID	2022-12-19	USA: Colorado, El Paso, county,	102204
SRR16037946	PRJNA746354	SAMN21418124	Biobot Analytics	2021-08-15/2021-08-16	USA: Massachusetts,	13000
ERR10065151	PRJEB55313	SAMEA110634403	University of Liverpool	2022-02-12	United Kingdom,
SRR24638204	PRJNA839090	SAMN35154854	Biobot Analytics	2023-05-07/2023-05-08	USA: California,	47400
ERR10064575	PRJEB55313	SAMEA110635132	University of Liverpool	2022-01-26	United Kingdom,
SRR24808587	PRJNA850375	SAMN35572035	CDPHE-COVID	2023-04-03	USA: Colorado, Summit, county,	35643
ERR10056926	PRJEB55313	SAMEA110610737	University of Liverpool	2021-10-26	United Kingdom,
SRR27006783	PRJNA957477	SAMN36468936	verily_ww	2022-03-25	USA: California,	1500000
SRR26775666	PRJNA896605	SAMN38189601	US CDC NWSS	2023-07-05	USA: New York,	20893
SRR26774507	PRJNA896605	SAMN38187392	US CDC NWSS	2023-09-28	USA: New York,	4191
SRR20207828	PRJNA839090	SAMN29716513	Biobot Analytics	2022-06-26/2022-06-27	USA: South Carolina,	12000
SRR15383656	PRJNA746354	SAMN20204570	Biobot Analytics	2021-06-20/2021-06-21	USA: California,	220000
SRR21111184	PRJNA839090	SAMN30004419	Biobot Analytics	2022-07-11/2022-07-12	USA: South Dakota,	215000
SRR25652212	PRJNA957477	SAMN36997733	verily_ww	2023-03-10	USA: California,	73000
SRR25299742	PRJNA957477	SAMN36468756	verily_ww	2022-08-06	USA: California,	250000
SRR17454136	PRJNA748354	SAMN26199294	University of Missouri	2021-10-06	USA: Missouri, USA: Missouri,	4895
SRR23499379	PRJNA839090	SAMN33326520	Biobot Analytics	2023-02-06/2023-02-07	USA: South Dakota,	215000
SRR26777077	PRJNA896605	SAMN38193123	US CDC NWSS	2023-02-21	USA: New York,	3317
SRR23098947	PRJNA847239	SAMN32768831	ASU_WBE	2022-08-01	USA: Oregon, Multnomah, Gresham,	missing
ERR11280928	PRJEB60156	SAMEA113373591	Swedish University of Agricultural Sciences	2022-05-30	Sweden, 59.84486, 17.65987, Uppsala,
SRR24033537	PRJNA896645	SAMN34022578	US CDC NWSS	2022-05-15	USA: Ohio,	24536
SRR21812926	PRJNA748354	SAMN31157583	University of Missouri	2022-09-06	USA: Missouri, USA: Missouri,	13940
SRR19588642	PRJNA839090	SAMN28924238	Biobot Analytics	2022-05-04/2022-05-05	USA: Florida,	59587
SRR24899560	PRJNA839090	SAMN35715932	Biobot Analytics	2023-05-30/2023-05-31	USA: Arizona,	23000
ERR10050733	PRJEB55313	SAMEA110629824	University of Liverpool	2021-10-01	United Kingdom,
ERR12076518	PRJEB65603	SAMEA114430966	statens serum institut	2023-09-05	Denmark, 55.39807, 10.415,
SRR23293864	PRJNA850375	SAMN32979899	CDPHE-COVID	2022-05-18	USA: Colorado, Mesa, county,	89286
SRR15706754	PRJNA746354	SAMN21209607	Biobot Analytics	2021-08-10/2021-08-11	USA: Texas,	138700
SRR15240855	PRJNA748354	SAMN26199204	University of Missouri	2021-04-19	USA: Missouri, USA: Missouri,	8082
ERR10060022	PRJEB55313	SAMEA110609924	University of Liverpool	2022-03-05	United Kingdom,
SRR26666630	PRJNA896645	SAMN38093956	US CDC NWSS	2023-10-10	USA: Ohio,	27000
SRR17214102	PRJNA788395	SAMN23969615	McGill University	2021-03-11	Canada:Quebec,Montreal,	1700000
ERR10052550	PRJEB55313	SAMEA110610792	University of Liverpool	2021-11-20	United Kingdom,
ERR10069315	PRJEB55313	SAMEA110627364	University of Liverpool	2022-01-30	United Kingdom,
SRR25651567	PRJNA957477	SAMN36998590	verily_ww	2023-07-27	USA: California,	250000
ERR10052085	PRJEB55313	SAMEA110620701	University of Liverpool	2022-01-07	United Kingdom,
SRR26772682	PRJNA896605	SAMN38192839	US CDC NWSS	2023-03-07	USA: New York,	431141
ERR10053957	PRJEB55313	SAMEA110636427	University of Liverpool	2021-11-04	United Kingdom,
ERR10054234	PRJEB55313	SAMEA110637246	University of Liverpool	2021-10-20	United Kingdom,
ERR10056831	PRJEB55313	SAMEA110592634	University of Liverpool	2021-12-18	United Kingdom,
ERR10062282	PRJEB55313	SAMEA110592737	University of Liverpool	2022-02-24	United Kingdom,
ERR10069925	PRJEB55313	SAMEA110601220	University of Liverpool	2022-02-25	United Kingdom,
SRR22669202	PRJNA886720	SAMN32135768	CLT	2022-11-08	USA: North Carolina,	3500
ERR10070515	PRJEB55313	SAMEA110604804	University of Liverpool	2022-01-30	United Kingdom,
ERR10063124	PRJEB55313	SAMEA110615340	University of Liverpool	2022-01-20	United Kingdom,
SRR24098708	PRJNA839090	SAMN33326540	Biobot Analytics	2023-02-06/2023-02-07	USA: Illinois,	265000
SRR24727524	PRJNA839090	SAMN35348681	Biobot Analytics	2023-05-15/2023-05-16	USA: California,	15000
ERR11723919	PRJEB64355	SAMEA114072538	University of Liverpool	2021	United Kingdom,
SRR22259718	PRJNA801677	SAMN31660685	Biobot Analytics	2022-07-26/2022-07-27	USA: US Virgin Islands,	30000
ERR12654448	PRJEB44932	SAMEA115182186	swiss pathogen surveillance platform (spsp)	2023-07-19	Switzerland, BE,
SRR25222490	PRJNA889839	SAMN36382656	Wisconsin State Laboratory of Hygiene	2023-06-20	USA: Wisconsin,	<
ERR10060159	PRJEB55313	SAMEA110636503	University of Liverpool	2022-03-01	United Kingdom,
SRR25583174	PRJNA1002991	SAMN36908985	NCSLPH_EnviroWW	2023-07-18	USA: North Carolina,
SRR25299831	PRJNA957477	SAMN36468567	verily_ww	2021-12-02	USA: California,	1480000
ERR9832363	PRJEB53227	SAMEA110063487	national institute of biology	2021-05-11	Slovenia, 46, 15,
SRR26769038	PRJNA896645	SAMN38183926	US CDC NWSS	2023-10-22	USA: Ohio,	12000
SRR21010761	PRJNA839090	SAMN30246742	Biobot Analytics	2022-07-24/2022-07-25	USA: Minnesota,	150000
SRR23510154	PRJNA850375	SAMN33337884	CDPHE-COVID	2022-09-01	USA: Colorado, Boulder, county,	89383
SRR19256913	PRJNA839090	SAMN28499046	Biobot Analytics	2022-05-01/2022-05-02	USA: Washington,	120000
SRR26665753	PRJNA874025	SAMN38091549	DCLS-NGS	2023-10-09	USA: Virginia,	52500
ERR7426448	PRJEB48985	SAMEA10802020	CEMM RESEARCH CENTER FOR MOLECULAR MEDICINE OF THE AUSTRIAN ACADEMY OF SCIENCES	2021-02-14	Austria, 47.2830804, 12.79125793,
SRR15383980	PRJNA746354	SAMN20584369	Biobot Analytics	2021-06-28/2021-06-29	USA: Wyoming,	8600
SRR24310600	PRJNA938474	SAMN34378785	Oregon State University	2023-03-27	USA: Oregon, Pendleton,	17500
ERR7426527	PRJEB48985	SAMEA10802099	CEMM RESEARCH CENTER FOR MOLECULAR MEDICINE OF THE AUSTRIAN ACADEMY OF SCIENCES	2021-02-17	Austria, 48.13458342, 16.54122212,
SRR24638266	PRJNA839090	SAMN35154823	Biobot Analytics	2023-05-07/2023-05-08	USA: Louisiana,	20000
ERR10069339	PRJEB55313	SAMEA110624004	University of Liverpool	2022-02-25	United Kingdom,
ERR10063699	PRJEB55313	SAMEA110618754	University of Liverpool	2022-02-22	United Kingdom,
SRR22720098	PRJNA839090	SAMN32206430	Biobot Analytics	2022-11-28/2022-11-29	USA: Florida,	180000
SRR23214684	PRJNA839090	SAMN32899011	Biobot Analytics	2023-01-08/2023-01-09	USA: Texas,	170000
ERR12255683	PRJEB65603	SAMEA114598118	statens serum institut	2023-10-24	Denmark, 55.54043, 8.42243,
SRR23098897	PRJNA847239	SAMN32768749	ASU_WBE	2022-08-09	USA: Kentucky, Jefferson, Louisville,	missing
SRR22292212	PRJNA839090	SAMN31719964	Biobot Analytics	2022-10-30/2022-10-31	USA: Kansas,	1955
ERR10053454	PRJEB55313	SAMEA110593539	University of Liverpool	2021-11-04	United Kingdom,
SRR21010488	PRJNA839090	SAMN30246971	Biobot Analytics	2022-07-26/2022-07-27	USA: North Carolina,	16000
SRR16038086	PRJNA746354	SAMN21418279	Biobot Analytics	2021-08-15/2021-08-16	USA: Kentucky,	210206
ERR10051154	PRJEB55313	SAMEA110598709	University of Liverpool	2022-01-21	United Kingdom,
SRR23499358	PRJNA839090	SAMN33326291	Biobot Analytics	2023-02-05/2023-02-06	USA: Connecticut,	120000
ERR9853779	PRJEB53227	SAMEA110141161	national institute of biology	2021-11-23	Slovenia, 46, 15,
SRR15709929	PRJNA746354	SAMN20749438	Biobot Analytics	2021-07-18/2021-07-19	USA: California,	494300
SRR24190587	PRJNA842493	SAMN34223428	Disease Prevention and Control	2023-03-06	USA: Texas, Houston,	16804
SRR24594819	PRJNA839090	SAMN35118937	Biobot Analytics	2023-05-01/2023-05-02	USA: Vermont,	22000
ERR10052470	PRJEB55313	SAMEA110619985	University of Liverpool	2022-01-08	United Kingdom,
ERR10064697	PRJEB55313	SAMEA110632993	University of Liverpool	2022-02-01	United Kingdom,
SRR25299788	PRJNA957477	SAMN36468691	verily_ww	2022-05-19	USA: California,	1480000
ERR8610478	PRJEB48985	SAMEA13010270	CEMM RESEARCH CENTER FOR MOLECULAR MEDICINE OF THE AUSTRIAN ACADEMY OF SCIENCES	2021-11-01	Austria, 47.9048927900001, 16.2624438390001,
SRR17214128	PRJNA788395	SAMN23969941	McGill University	2021-04-11	Canada:Quebec,Montreal,	11671
ERR10055880	PRJEB55313	SAMEA110616017	University of Liverpool	2021-12-01	United Kingdom,
SRR19654388	PRJNA839090	SAMN29043862	Biobot Analytics	2022-05-30/2022-05-31	USA: California,	39000
SRR20822926	PRJNA839090	SAMN30133183	Biobot Analytics	2022-07-20/2022-07-21	USA: California,	100000
SRR14758756	PRJNA735936	SAMN19604783	University of Louisville	2021-03-30	USA: Kentucky,
SRR22879054	PRJNA850375	SAMN32378811	CDPHE-COVID	2022-02-28	USA: Colorado, Morgan, county,	12000
SRR23363731	PRJNA842493	SAMN33192649	Disease Prevention and Control	2023-01-02	USA: Texas, Houston,	52055
SRR18541101	PRJNA819090	SAMN27108186	The Scripps Research Institute	2021-09-13 00:00:00+00:00	USA: California, UCSD Campus,	NA
SRR24838314	PRJNA850375	SAMN35627997	CDPHE-COVID	2023-04-20	USA: Colorado, Eagle, county,	30714
SRR15294482	PRJNA748354	SAMN26199219	University of Missouri	2021-04-27	USA: Missouri, USA: Missouri,	35300
SRR23906367	PRJNA850375	SAMN33817276	CDPHE-COVID	2023-01-12	USA: Colorado, Otero, county,	29643
ERR9861388	PRJEB44932	SAMEA110148908	Swiss Institute of Bioinformatics, Switzerland	2021-10-22	Switzerland, 46.0096, 8.9177, TI - Lugano - CDA Lugano,
SRR26777741	PRJNA896605	SAMN38190071	US CDC NWSS	2023-06-19	USA: New York,	39352
SRR21959005	PRJNA839090	SAMN31352635	Biobot Analytics	2022-10-01/2022-10-02	USA: California,	160000
ERR10051379	PRJEB55313	SAMEA110623840	University of Liverpool	2021-10-31	United Kingdom,
SRR22236874	PRJNA801677	SAMN31659628	Biobot Analytics	2022-06-08/2022-06-09	USA: New Jersey,	47000
SRR26377740	PRJNA748354	SAMN37804155	University of Missouri	2023-10-04	USA: Missouri, USA: Missouri,	27000
SRR19787423	PRJNA839090	SAMN29252536	Biobot Analytics	2022-06-06/2022-06-07	USA: California,	215394
ERR10068494	PRJEB55313	SAMEA110604384	University of Liverpool	2021-12-19	United Kingdom,
SRR25429924	PRJNA812604	SAMN36716023	UPHL_ID	2023-06-29	USA: Utah,	23304
SRR23293663	PRJNA850375	SAMN32979966	CDPHE-COVID	2022-06-09	USA: Colorado, Broomfield, county,	53356
SRR17815556	PRJNA801677	SAMN25374490	Biobot Analytics	2021-11-30/2021-12-01	USA: Illinois,	5000
SRR17453524	PRJNA748354	SAMN26199294	University of Missouri	2021-10-06	USA: Missouri, USA: Missouri,	Not Collected
SRR24529535	PRJNA896645	SAMN35065204	US CDC NWSS	2022-01-02	USA: Ohio,	31430
SRR26512218	PRJNA874025	SAMN37977504	DCLS-NGS	2023-09-25	USA: Virginia,	300000
SRR15709918	PRJNA746354	SAMN20841428	Biobot Analytics	2021-07-28	USA: US Virgin Islands,	25000
SRR25365331	PRJNA762029	SAMN36652401	MA_WWS	2022-05-09/2022-05-10	USA: Massachusetts,	1375228
ERR10553869	PRJEB57192	SAMEA112140869	university of exeter	2022-03-12	United Kingdom,
SRR24455887	PRJNA850375	SAMN34719335	CDPHE-COVID	2022-10-31	USA: Colorado, Adams Arapahoe, county,	268004
SRR19607144	PRJNA729801	SAMN28950134	University of California: Irvine	2020-07-01	USA: California,
SRR15294492	PRJNA748354	SAMN26199343	University of Missouri	2021-03-15	USA: Missouri, USA: Missouri,	20000
SRR23293896	PRJNA850375	SAMN32979865	CDPHE-COVID	2022-06-07	USA: Colorado, Morgan, county,	12000
ERR10060849	PRJEB55313	SAMEA110620776	University of Liverpool	2022-02-23	United Kingdom,
SRR23275613	PRJNA889839	SAMN32963155	Wisconsin State Laboratory of Hygiene	2022-09-12	USA: Wisconsin,	>
ERR10056384	PRJEB55313	SAMEA110610662	University of Liverpool	2021-10-05	United Kingdom,
SRR26425070	PRJNA957477	SAMN37875764	verily_ww	2023-09-27	USA: Alaska,	220000
ERR5014691	PRJEB42191	SAMEA7741871	BANGOR UNIVERSITY	2020-04-27	United Kingdom, North Wales,
SRR22486485	PRJNA907019	SAMN31975258	WA_GT	2022-10-31	USA: Washington,	73000
SRR22128887	PRJNA839090	SAMN31553113	Biobot Analytics	2022-10-16/2022-10-17	USA: Indiana,	16000
SRR21374568	PRJNA875025	SAMN30613509	University of Colorado, Boulder	2020-09-01	USA:Colorado,Boulder,
SRR19625316	PRJNA812604	SAMN28977990	UPHL_ID	2022-05-12	USA: Utah,	253112
SRR24594759	PRJNA839090	SAMN35119077	Biobot Analytics	2023-04-25/2023-04-26	USA: Guam,	105000
ERR10058880	PRJEB55313	SAMEA110609100	University of Liverpool	2021-10-22	United Kingdom,
SRR22304314	PRJNA812604	SAMN31746078	UPHL_ID	2022-09-01	USA: Utah,	53313
SRR19787506	PRJNA839090	SAMN29252511	Biobot Analytics	2022-06-06/2022-06-07	USA: Washington,	37650
SRR21554521	PRJNA839090	SAMN30837958	Biobot Analytics	2022-08-29/2022-08-30	USA: Maryland,	22000
SRR22578093	PRJNA886720	SAMN32115872	CLT	2022-10-18	USA: North Carolina,	89616
SRR19433270	PRJNA812604	SAMN28703987	UPHL_ID	2022-03-15	USA: Utah,	515494
ERR10070477	PRJEB55313	SAMEA110602888	University of Liverpool	2022-02-25	United Kingdom,
SRR25652321	PRJNA957477	SAMN36997988	verily_ww	2023-06-02	USA: California,	9000
ERR10069794	PRJEB55313	SAMEA110598835	University of Liverpool	2022-01-16	United Kingdom,
SRR23906567	PRJNA850375	SAMN33817507	CDPHE-COVID	2023-01-09	USA: Colorado, Adams Arapahoe, county,	268004
SRR22909812	PRJNA839090	SAMN32474647	Biobot Analytics	2022-12-14/2022-12-15	USA: Alaska,	200000
SRR15294694	PRJNA748354	SAMN26199228	University of Missouri	2021-03-30	USA: Missouri, USA: Missouri,	27391
SRR24629732	PRJNA938474	SAMN35133203	Oregon State University	2023-04-19	USA: Oregon, Eugene,	235155
SRR23905231	PRJNA946141	SAMN33812069	University of Miami	2021-12-28	USA: Florida,	414
SRR25404323	PRJNA839090	SAMN36696196	Biobot Analytics	2023-07-05	USA: Puerto Rico,	193914
SRR26424988	PRJNA957477	SAMN37875889	verily_ww	2023-09-20	USA: California,	1480000
SRR22909273	PRJNA839090	SAMN31720047	Biobot Analytics	2022-10-31/2022-11-01	USA: Arizona,	397407
ERR10071365	PRJEB55313	SAMEA110598045	University of Liverpool	2021-12-12	United Kingdom,
ERR9812620	PRJEB53325	SAMEA14509208	University of Liverpool	2021-05-12	United Kingdom,
SRR16776009	PRJNA748354	SAMN26199360	University of Missouri	2021-07-13	USA: Missouri, USA: Missouri,	12790
SRR25260242	PRJNA850375	SAMN36429796	CDPHE-COVID	2023-06-01	USA: Colorado, Pitkin, county,	5714
ERR10053033	PRJEB55313	SAMEA110592171	University of Liverpool	2021-11-30	United Kingdom,
SRR21194634	PRJNA839090	SAMN30486349	Biobot Analytics	2022-08-09/2022-08-10	USA: Vermont,	3000
SRR26148973	PRJNA938474	SAMN37497813	Oregon State University	2023-03-13	USA: Oregon,	40000
ERR10069387	PRJEB55313	SAMEA110600103	University of Liverpool	2021-10-31	United Kingdom,
ERR10067263	PRJEB55313	SAMEA110631562	University of Liverpool	2022-02-25	United Kingdom,
SRR22430860	PRJNA850375	SAMN31891626	CDPHE-COVID	2021-10-18	USA: Colorado, Denver, county,	709904
SRR25109009	PRJNA896645	SAMN36190817	US CDC NWSS	2023-06-11	USA: Ohio,	44680
SRR23906648	PRJNA850375	SAMN33817448	CDPHE-COVID	2022-12-27	USA: Colorado, Teller, county,	6379
ERR7428016	PRJEB48985	SAMEA10803699	CEMM RESEARCH CENTER FOR MOLECULAR MEDICINE OF THE AUSTRIAN ACADEMY OF SCIENCES	2021-08-31	Austria, 48.08843678, 15.14347231,
SRR24323971	PRJNA850375	SAMN34371132	CDPHE-COVID	2023-03-02	USA: Colorado, Larimer, county,	23194
SRR22554179	PRJNA839090	SAMN32076039	Biobot Analytics	2022-11-20/2022-11-21	USA: Maryland,	88500
SRR25690407	PRJNA812604	SAMN37051035	UPHL_ID	2023-08-01	USA: Utah,	94484
SRR15505139	PRJNA741211	SAMN20813868	Yale School of Public Health	2021-02-26	USA: Connecticut, New Haven,	200000
SRR17213954	PRJNA788395	SAMN23969952	McGill University	2021-04-30	Canada:Quebec,Montreal,	11671
ERR10048975	PRJEB55313	SAMEA110625149	University of Liverpool	2021-10-01	United Kingdom,
ERR10060748	PRJEB55313	SAMEA110619968	University of Liverpool	2022-01-27	United Kingdom,
SRR18761735	PRJNA826708	SAMN27578290	the University of Queensland	2021	Australia:Brisbane,	NA
SRR25665930	PRJNA896645	SAMN37032814	US CDC NWSS	2023-07-09	USA: Ohio,	24677
SRR25343338	PRJNA839090	SAMN36617952	Biobot Analytics	2023-07-09/2023-07-10	USA: Vermont,	3000
SRR21037391	PRJNA748354	SAMN30303105	University of Missouri	2022-08-02	USA: Missouri, USA: Missouri,	66738
SRR23905245	PRJNA946141	SAMN33812018	University of Miami	2022-06-28	USA: Florida,	0
SRR20681901	PRJNA735936	SAMN30006071	University of Louisville	2022-02-07	USA: Kentucky,	25073
SRR23510248	PRJNA850375	SAMN33338077	CDPHE-COVID	2022-09-26	USA: Colorado, Larimer, county,	26621
SRR26162970	PRJNA839090	SAMN37529343	Biobot Analytics	2023-09-06/2023-09-07	USA: Maine,	3000
SRR23001989	PRJNA812604	SAMN32619858	UPHL_ID	2022-11-03	USA: Utah,	92047
ERR10071514	PRJEB55313	SAMEA110607357	University of Liverpool	2021-10-31	United Kingdom,
SRR24673730	PRJNA748354	SAMN35218043	University of Missouri	2023-04-03	USA: Missouri, USA: Missouri,	8082
SRR22910694	PRJNA839090	SAMN32474688	Biobot Analytics	2022-12-04/2022-12-05	USA: Connecticut,	22000
SRR21613564	PRJNA881396	SAMN30903005	University of California Berkeley	2021-12-08	USA: California,	774674
ERR10053551	PRJEB55313	SAMEA110611889	University of Liverpool	2021-12-21	United Kingdom,
SRR26773001	PRJNA896605	SAMN38194022	US CDC NWSS	2023-01-09	USA: New York,	13924
ERR10050303	PRJEB55313	SAMEA110599231	University of Liverpool	2021-10-15	United Kingdom,
SRR22793451	PRJNA812604	SAMN32287481	UPHL_ID	2022-09-22	USA: Utah,	29513
SRR15706858	PRJNA746354	SAMN21209777	Biobot Analytics	2021-08-05/2021-08-06	USA: North Carolina,	121188
SRR15435002	PRJNA746354	SAMN20749443	Biobot Analytics	2021-07-21/2021-07-22	USA: Missouri,	25000
ERR7427979	PRJEB48985	SAMEA10803662	CEMM RESEARCH CENTER FOR MOLECULAR MEDICINE OF THE AUSTRIAN ACADEMY OF SCIENCES	2021-08-22	Austria, 46.54251147, 14.30460068,
SRR22878837	PRJNA850375	SAMN32378912	CDPHE-COVID	2022-02-07	USA: Colorado, Denver Arapahoe, county,	247443
SRR23214885	PRJNA839090	SAMN32898975	Biobot Analytics	2023-01-08/2023-01-09	USA: South Dakota,	15500
SRR16037842	PRJNA746354	SAMN21418401	Biobot Analytics	2021-08-17/2021-08-18	USA: Rhode Island,	120000
SRR16828025	PRJNA771693	SAMN22937948	TGen North	2021-01-11	USA: Vermont,	missing
ERR9861799	PRJEB44932	SAMEA110149319	Swiss Institute of Bioinformatics, Switzerland	2021-07-30	Switzerland, 46.0096, 8.9177, TI - Lugano - CDA Lugano,
ERR7427300	PRJEB48985	SAMEA10802982	CEMM RESEARCH CENTER FOR MOLECULAR MEDICINE OF THE AUSTRIAN ACADEMY OF SCIENCES	2021-05-18	Austria, 46.61202786, 13.87713878,
SRR17213755	PRJNA788395	SAMN23969830	McGill University	2021-04-21	Canada:Quebec,Montreal,	28310
ERR10089251	PRJEB53227	SAMEA110667838	national institute of biology	2022-06-21	Slovenia, 46, 15,
SRR19787372	PRJNA839090	SAMN29252494	Biobot Analytics	2022-06-06/2022-06-07	USA: Michigan,	3000
ERR9861399	PRJEB44932	SAMEA110148919	Swiss Institute of Bioinformatics, Switzerland	2021-10-26	Switzerland, 47.4007, 8.481, ZH - Z√ºrich - ARA Werdh√∂lzli,
SRR15384030	PRJNA746354	SAMN20584425	Biobot Analytics	2021-07-11/2021-07-12	USA: California,	93355
ERR10067572	PRJEB55313	SAMEA110630645	University of Liverpool	2021-10-24	United Kingdom,
SRR26775277	PRJNA896605	SAMN38192931	US CDC NWSS	2023-03-01	USA: New York,	7741
ERR10054165	PRJEB55313	SAMEA110637136	University of Liverpool	2021-12-01	United Kingdom,
ERR9862417	PRJEB44932	SAMEA110149936	Swiss Institute of Bioinformatics, Switzerland	2021-03-29	Switzerland, 47.4007, 8.481, ZH - Z√ºrich - ARA Werdh√∂lzli,
SRR23044148	PRJNA850375	SAMN32669236	CDPHE-COVID	2022-04-18	USA: Colorado, Pitkin, county,	5500
SRR25186089	PRJNA850375	SAMN35821450	CDPHE-COVID	2023-05-18	USA: Colorado, La Plata, county,	23429
SRR21473872	PRJNA839090	SAMN30718523	Biobot Analytics	2022-08-22/2022-08-23	USA: Texas,	500000
SRR24057631	PRJNA896645	SAMN34060812	US CDC NWSS	2022-12-04	USA: Ohio,	24677
SRR23614833	PRJNA839090	SAMN33438897	Biobot Analytics	2023-02-13/2023-02-14	USA: Alaska,	20000
ERR10054926	PRJEB55313	SAMEA110639683	University of Liverpool	2021-10-12	United Kingdom,
ERR10067319	PRJEB55313	SAMEA110623875	University of Liverpool	2021-12-12	United Kingdom,
SRR26777164	PRJNA896605	SAMN38193594	US CDC NWSS	2023-01-29	USA: New York,	38207
SRR22879043	PRJNA850375	SAMN32378886	CDPHE-COVID	2022-03-14	USA: Colorado, Summit, county,	7857
ERR10062189	PRJEB55313	SAMEA110635538	University of Liverpool	2022-02-05	United Kingdom,
ERR10058927	PRJEB55313	SAMEA110609404	University of Liverpool	2021-11-30	United Kingdom,
SRR25650811	PRJNA957477	SAMN36997275	verily_ww	2023-02-15	USA: California,	131000
ERR11723882	PRJEB64355	SAMEA114072659	University of Liverpool	2021	United Kingdom,
SRR25650944	PRJNA957477	SAMN36997556	verily_ww	2023-06-08	USA: California,	2200
ERR10055077	PRJEB55313	SAMEA110636623	University of Liverpool	2021-10-27	United Kingdom,
SRR23343233	PRJNA931732	SAMN33097079	CSIR-National Chemical Laboratory, Pune	2021-11-26	India: Pune,	NA
SRR21970127	PRJNA865728	SAMN31353246	National Center for Toxicological Research	2022-03-08	USA: Arkansas,	50000
SRR22236840	PRJNA801677	SAMN31659734	Biobot Analytics	2022-06-14/2022-06-15	USA: California,	15000
SRR15128817	PRJNA746354	SAMN20204692	Biobot Analytics	2021-06-22/2021-06-23	USA: Maryland,	60000
SRR26777852	PRJNA896605	SAMN38187720	US CDC NWSS	2023-09-17	USA: New York,	16168
SRR22324130	PRJNA748354	SAMN31772108	University of Missouri	2022-08-30	USA: Missouri, USA: Missouri,	Not Collected
SRR23510312	PRJNA850375	SAMN33338279	CDPHE-COVID	2022-10-06	USA: Colorado, El Paso, county,	9286
ERR8610664	PRJEB48985	SAMEA13010456	CEMM RESEARCH CENTER FOR MOLECULAR MEDICINE OF THE AUSTRIAN ACADEMY OF SCIENCES	2021-11-21	Austria, 48.4944344090001, 14.50650417,
SRR20207973	PRJNA839090	SAMN29716534	Biobot Analytics	2022-06-26/2022-06-27	USA: Oregon,	654741
SRR21959141	PRJNA839090	SAMN31352680	Biobot Analytics	2022-10-03/2022-10-04	USA: Rhode Island,	240000
SRR21194522	PRJNA839090	SAMN30486221	Biobot Analytics	2022-08-07/2022-08-08	USA: Florida,	829725
ERR10050281	PRJEB55313	SAMEA110622410	University of Liverpool	2022-01-14	United Kingdom,
SRR24900673	PRJNA896645	SAMN35717617	US CDC NWSS	2023-05-07	USA: Ohio,	21000
SRR26776007	PRJNA896605	SAMN38191337	US CDC NWSS	2023-05-11	USA: New York,	5162
SRR22911236	PRJNA847239	SAMN32478656	ASU_WBE	2022-01-03	USA: Texas, Harris, Houston,	missing
SRR25837907	PRJNA850375	SAMN37214351	CDPHE-COVID	2023-07-17	USA: Colorado, Las Animas, county,	14286
SRR18862844	PRJNA765346	SAMN27733418	WA_GT	2022-04-07	USA: Washington,	15000
ERR12120300	PRJEB66496	SAMEA114497909	statens serum institut	2023-06-13	Denmark, 55.48851, 12.19092,
SRR17453622	PRJNA748354	SAMN26199264	University of Missouri	2021-11-1S1S2	USA: Missouri, USA: Missouri,	12000
ERR10064236	PRJEB55313	SAMEA110608590	University of Liverpool	2022-02-10	United Kingdom,
SRR25652177	PRJNA957477	SAMN36997794	verily_ww	2023-04-02	USA: California,	3500000
SRR22973665	PRJNA839090	SAMN32575545	Biobot Analytics	2022-12-18/2022-12-19	USA: Hawaii,	10000
SRR24509682	PRJNA839090	SAMN35043376	Biobot Analytics	2023-05-01	USA: California,	6500
ERR10070411	PRJEB55313	SAMEA110629820	University of Liverpool	2021-12-17	United Kingdom,
SRR22324297	PRJNA748354	SAMN31772121	University of Missouri	2022-08-31	USA: Missouri, USA: Missouri,	7936
SRR26149013	PRJNA938474	SAMN37497773	Oregon State University	2023-09-06	USA: Oregon,	30000
ERR10066816	PRJEB55313	SAMEA110605972	University of Liverpool	2021-10-29	United Kingdom,
SRR15507942	PRJNA735936	SAMN20845620	University of Louisville	2021-07-26	USA: Kentucky,	139251
SRR21449830	PRJNA812604	SAMN30693497	UPHL_ID	2022-08-02	USA: Utah,	36244
ERR10554196	PRJEB57192	SAMEA112141102	university of exeter	2021-06-10	United Kingdom,
SRR25790809	PRJNA886720	SAMN37196204	CLT	2023-05-29	USA: North Carolina,	13296
SRR21613679	PRJNA881396	SAMN30903032	University of California Berkeley	2021-12-09	USA: California,	168750
SRR25300011	PRJNA957477	SAMN36468817	verily_ww	2022-10-18	USA: California,	250000
SRR25629616	PRJNA839090	SAMN36978379	Biobot Analytics	2023-07-31/2023-08-01	USA: Virginia,	51470
SRR26772641	PRJNA896605	SAMN38192610	US CDC NWSS	2023-03-14	USA: New York,	3349
ERR10065747	PRJEB55313	SAMEA110633153	University of Liverpool	2022-02-01	United Kingdom,
SRR23044093	PRJNA850375	SAMN32669144	CDPHE-COVID	2022-03-25	USA: Colorado, Weld, county,	20000
SRR25413161	PRJNA748354	SAMN36701963	University of Missouri	2023-06-27	USA: Missouri, USA: Missouri,	8000
ERR10058155	PRJEB55313	SAMEA110617385	University of Liverpool	2022-01-18	United Kingdom,
SRR23635784	PRJNA839090	SAMN33463475	Biobot Analytics	2023-02-15/2023-02-16	USA: Indiana,	3000
ERR7427940	PRJEB48985	SAMEA10803623	CEMM RESEARCH CENTER FOR MOLECULAR MEDICINE OF THE AUSTRIAN ACADEMY OF SCIENCES	2021-08-11	Austria, 46.71209093, 14.08170529,
SRR21907523	PRJNA889839	SAMN31271414	Wisconsin State Laboratory of Hygiene	2022-03-10	USA: Wisconsin,	<
SRR24696468	PRJNA839090	SAMN35327113	Biobot Analytics	2023-05-08/2023-05-09	USA: Indiana,	36000
SRR18464238	PRJNA801677	SAMN26927615	Biobot Analytics	2022-01-31/2022-02-01	USA: North Carolina,	100000
SRR22242036	PRJNA801677	SAMN31658465	Biobot Analytics	2022-05-01/2022-05-02	USA: Ohio,	365000
ERR10061379	PRJEB55313	SAMEA110618047	University of Liverpool	2022-02-16	United Kingdom,
ERR12330984	PRJEB61810	SAMEA114705287	Uppsala University	2023-05-23	Sweden, 59.35, 17.97, Bromma reningsverk Stockholm Vatten Och Avfall,
SRR26773639	PRJNA896605	SAMN38192975	US CDC NWSS	2023-02-28	USA: New York,	27434
SRR21883306	PRJNA839090	SAMN31260729	Biobot Analytics	2022-09-26/2022-09-27	USA: Maine,	8514
SRR23489226	PRJNA812604	SAMN33315668	UPHL_ID	2023-01-17	USA: Utah,	254971
SRR23675782	PRJNA839090	SAMN33554718	Biobot Analytics	2023-02-20/2023-02-21	USA: South Carolina,	12000
ERR10054236	PRJEB55313	SAMEA110637316	University of Liverpool	2022-01-19	United Kingdom,
SRR22128886	PRJNA839090	SAMN31553114	Biobot Analytics	2022-10-17	USA: Arkansas,	5500
ERR10056642	PRJEB55313	SAMEA110608167	University of Liverpool	2021-10-28	United Kingdom,
ERR10066526	PRJEB55313	SAMEA110626072	University of Liverpool	2022-02-27	United Kingdom,
SRR22241896	PRJNA801677	SAMN31657912	Biobot Analytics	2022-04-03/2022-04-04	USA: Maine,	3000
ERR10225562	PRJEB53227	SAMEA111378210	national institute of biology	2022-08-17	Slovenia, 46, 15,
ERR11201055	PRJEB60156	SAMEA112879381	Swedish University of Agricultural Sciences	2021-12-06	Sweden, 56.65946, 16.31231, Kalmar,
SRR26776836	PRJNA896605	SAMN38191621	US CDC NWSS	2023-04-30	USA: New York,	25965
ERR12650458	PRJEB44932	SAMEA115181929	swiss pathogen surveillance platform (spsp)	2023-08-27	Switzerland, VD,
SRR26777190	PRJNA896605	SAMN38193715	US CDC NWSS	2023-01-24	USA: New York,	3317
SRR23702894	PRJNA941107	SAMN33590120	National Institute for Communicable Diseases (NICD)	2021-07-27	South Africa: Mdantsane waterwaste, BUFFALO CITY MM, Eastern Cape,	NA
ERR10065598	PRJEB55313	SAMEA110613600	University of Liverpool	2022-02-22	United Kingdom,
SRR23752860	PRJNA839090	SAMN33603473	Biobot Analytics	2023-02-22/2023-02-23	USA: New Jersey,	40000
SRR21473897	PRJNA839090	SAMN30718348	Biobot Analytics	2022-08-22	USA: Florida,	776150
SRR20754680	PRJNA812604	SAMN30107366	UPHL_ID	2022-06-21	USA: Utah,	21443
SRR26585229	PRJNA889839	SAMN38039519	Wisconsin State Laboratory of Hygiene	2023-10-17	USA: Wisconsin,	<
SRR25548499	PRJNA896645	SAMN36871127	US CDC NWSS	2023-06-26	USA: Ohio,	3276
ERR10065765	PRJEB55313	SAMEA110609113	University of Liverpool	2022-03-05	United Kingdom,
SRR25650685	PRJNA957477	SAMN36997437	verily_ww	2023-04-24	USA: California,	230000
SRR20021112	PRJNA748354	SAMN29580107	University of Missouri	2022-05-24	USA: Missouri, USA: Missouri,	Not Collected
SRR16641304	PRJNA771693	SAMN22666481	TGen North	2021-01-18	USA: Kentucky,	missing
ERR10554180	PRJEB57192	SAMEA112141086	university of exeter	2021-06-10	United Kingdom,
ERR10551284	PRJEB57192	SAMEA112140577	university of exeter	2022-03-26	United Kingdom,
SRR19625351	PRJNA812604	SAMN28977959	UPHL_ID	2022-05-10	USA: Utah,	209645
SRR21553809	PRJNA839090	SAMN30378805	Biobot Analytics	2022-07-31/2022-08-01	USA: Vermont,	3000
SRR21194513	PRJNA839090	SAMN30486229	Biobot Analytics	2022-08-08/2022-08-09	USA: Louisiana,	389000
ERR12076605	PRJEB65603	SAMEA114431053	statens serum institut	2023-09-12	Denmark, 56.74125, 10.11528,
SRR23590746	PRJNA850375	SAMN33417223	CDPHE-COVID	2022-11-21	USA: Colorado, Boulder, county,	89383
SRR21037302	PRJNA748354	SAMN30303103	University of Missouri	2022-07-26	USA: Missouri, USA: Missouri,	900
ERR10056584	PRJEB55313	SAMEA110603790	University of Liverpool	2021-11-16	United Kingdom,
ERR10064781	PRJEB55313	SAMEA110610335	University of Liverpool	2022-02-23	United Kingdom,
SRR21037276	PRJNA748354	SAMN30303109	University of Missouri	2022-07-25	USA: Missouri, USA: Missouri,	2976
SRR19636117	PRJNA812604	SAMN28986931	UPHL_ID	2021-11-02	USA: Utah,	253112
SRR15282877	PRJNA715712	SAMN22134968	The New School	2021-05-10	USA: New York, USA: NewYork,	Not Collected
SRR24190697	PRJNA842493	SAMN34223328	Disease Prevention and Control	2023-02-13	USA: Texas, Houston,	20608
SRR22910601	PRJNA839090	SAMN32474848	Biobot Analytics	2022-12-05/2022-12-06	USA: California,	494300
SRR24837888	PRJNA850375	SAMN35627991	CDPHE-COVID	2023-04-10	USA: Colorado, Alamosa, county,	18364
SRR24727519	PRJNA839090	SAMN35348685	Biobot Analytics	2023-05-16	USA: Texas,	131391
ERR10072077	PRJEB55313	SAMEA110607010	University of Liverpool	2022-02-27	United Kingdom,
ERR5019813	PRJEB42191	SAMEA7742463	BANGOR UNIVERSITY	2020-04-28	United Kingdom, North Wales,
SRR15706774	PRJNA746354	SAMN21209588	Biobot Analytics	2021-08-09/2021-08-10	USA: Florida,	180000
SRR19451974	PRJNA812604	SAMN28702798	UPHL_ID	2022-03-03	USA: Utah,	208850
SRR25305202	PRJNA839090	SAMN36503059	Biobot Analytics	2023-07-04/2023-07-05	USA: Hawaii,	49000
ERR10049493	PRJEB55313	SAMEA110601268	University of Liverpool	2022-02-06	United Kingdom,
ERR10070421	PRJEB55313	SAMEA110606257	University of Liverpool	2021-12-05	United Kingdom,
SRR24148657	PRJNA896645	SAMN34157697	US CDC NWSS	2023-03-26	USA: Ohio,	1400
SRR21356619	PRJNA839090	SAMN30603228	Biobot Analytics	2022-08-09/2022-08-10	USA: Guam,	66000
ERR10070787	PRJEB55313	SAMEA110603654	University of Liverpool	2022-01-16	United Kingdom,
ERR10067713	PRJEB55313	SAMEA110601002	University of Liverpool	2021-12-17	United Kingdom,
SRR19071541	PRJNA765346	SAMN28078285	WA_GT	2022-04-01	USA: Washington,	73000
SRR21813058	PRJNA748354	SAMN31157586	University of Missouri	2022-08-24	USA: Missouri, USA: Missouri,	4895
SRR26099400	PRJNA839090	SAMN37442198	Biobot Analytics	2023-09-06/2023-09-07	USA: Louisiana,	389000
SRR22554210	PRJNA839090	SAMN32075987	Biobot Analytics	2022-11-20/2022-11-21	USA: Texas,	436000
SRR24093774	PRJNA896645	SAMN34099046	US CDC NWSS	2022-01-18	USA: Ohio,	13965
ERR10554311	PRJEB57192	SAMEA112141269	university of exeter	not provided
ERR10068266	PRJEB55313	SAMEA110605598	University of Liverpool	2021-10-31	United Kingdom,
ERR10065736	PRJEB55313	SAMEA110610109	University of Liverpool	2022-02-12	United Kingdom,
SRR24831231	PRJNA896161	SAMN35626386	HARRISLAB	2023-04-19	USA: North Carolina,	550000
SRR26549480	PRJNA896645	SAMN38020381	US CDC NWSS	2023-09-25	USA: Ohio,	88710
SRR23098915	PRJNA847239	SAMN32768615	ASU_WBE	2022-09-07	USA: Arizona, Maricopa, Scottsdale,	missing
ERR10048601	PRJEB55313	SAMEA110627382	University of Liverpool	2022-02-20	United Kingdom,
SRR26773857	PRJNA896605	SAMN38188679	US CDC NWSS	2023-08-09	USA: New York,	12117
SRR27042477	PRJNA1006637	SAMN38639630	South Dakota INBRE/Avera Institute for Human Genetics	2022-11-02	USA: South Dakota,	10000
ERR10048892	PRJEB55313	SAMEA110598221	University of Liverpool	2022-02-06	United Kingdom,
ERR10067851	PRJEB55313	SAMEA110606820	University of Liverpool	2022-01-07	United Kingdom,
SRR23199875	PRJNA886720	SAMN32887337	CLT	2022-12-15	USA: North Carolina,	14320
SRR26127816	PRJNA839090	SAMN37481096	Biobot Analytics	2023-09-11/2023-09-12	USA: Wyoming,	13036
ERR10051181	PRJEB55313	SAMEA110631025	University of Liverpool	2022-02-25	United Kingdom,
SRR22910808	PRJNA839090	SAMN32474779	Biobot Analytics	2022-12-04/2022-12-05	USA: Arkansas,	23812
SRR22292202	PRJNA839090	SAMN31719973	Biobot Analytics	2022-10-30/2022-10-31	USA: Indiana,	16000
ERR12076455	PRJEB65603	SAMEA114430884	statens serum institut	2023-08-31	Denmark, 56.2133, 10.24266,
ERR10062569	PRJEB55313	SAMEA110592940	University of Liverpool	2022-03-12	United Kingdom,
SRR24765140	PRJNA839090	SAMN35529675	Biobot Analytics	2023-05-21/2023-05-22	USA: South Carolina,	30000
ERR10050268	PRJEB55313	SAMEA110599147	University of Liverpool	2022-01-28	United Kingdom,
SRR25690480	PRJNA812604	SAMN37051091	UPHL_ID	2023-08-03	USA: Utah,	12451
SRR17867449	PRJNA766696	SAMN25601917	fda_az	2021-11-29	USA: Arizona, Yuma County,	25369
ERR10062341	PRJEB55313	SAMEA110615246	University of Liverpool	2022-03-02	United Kingdom,
ERR12319008	PRJEB65603	SAMEA114710190	statens serum institut	2023-10-31	Denmark, 55.39807, 10.415,
ERR10054414	PRJEB55313	SAMEA110619731	University of Liverpool	2022-01-05	United Kingdom,
ERR10065169	PRJEB55313	SAMEA110612391	University of Liverpool	2022-01-26	United Kingdom,
SRR21668985	PRJNA839090	SAMN30955112	Biobot Analytics	2022-09-04/2022-09-05	USA: New Jersey,	1500000
SRR22911118	PRJNA847239	SAMN32478249	ASU_WBE	2022-06-20	USA: Georgia, Sumter, Americus,	missing
SRR18540998	PRJNA819090	SAMN27108071	The Scripps Research Institute	2021-07-27 00:00:00+00:00	USA: California, UCSD Campus,	NA
SRR21959062	PRJNA839090	SAMN31352701	Biobot Analytics	2022-10-03/2022-10-04	USA: Florida,	200000
SRR25408580	PRJNA911448	SAMN32183709	Rice University	2022-07	USA,	missing
ERR10059434	PRJEB55313	SAMEA110611469	University of Liverpool	2022-01-04	United Kingdom,
SRR22292087	PRJNA839090	SAMN31719861	Biobot Analytics	2022-08-08	USA: Texas,	143000
SRR18071909	PRJNA801677	SAMN26083862	Biobot Analytics	2021-12-26/2021-12-27	USA: Massachusetts,	1000000
SRR19787347	PRJNA839090	SAMN29252440	Biobot Analytics	2022-06-05/2022-06-06	USA: Illinois,	65000
SRR17213674	PRJNA788395	SAMN23970084	McGill University	NA	Canada:Quebec,Montreal,	1700000
SRR24886156	PRJNA812604	SAMN35687408	UPHL_ID	2023-05-25	USA: Utah,	17312
ERR10551169	PRJEB57192	SAMEA112140466	university of exeter	2022-03-24	United Kingdom,
SRR23385854	PRJNA842493	SAMN33185923	Disease Prevention and Control	2022-11-21	USA: Texas, Houston,	551150
ERR11280980	PRJEB60156	SAMEA113373655	Swedish University of Agricultural Sciences	2022-09-05	Sweden, Stockholm,
SRR15294792	PRJNA748354	SAMN26199243	University of Missouri	2021-03-16	USA: Missouri, USA: Missouri,	306647
SRR24098690	PRJNA839090	SAMN33326540	Biobot Analytics	2023-02-06/2023-02-07	USA: Illinois,	265000
SRR23343375	PRJNA931732	SAMN33097264	CSIR-National Chemical Laboratory, Pune	2022-02-08	India: Pune,	NA
SRR24234170	PRJNA896645	SAMN34271869	US CDC NWSS	2022-08-21	USA: Ohio,	566136
SRR25651759	PRJNA957477	SAMN36998186	verily_ww	2023-01-23	USA: California,	230000
SRR21959159	PRJNA839090	SAMN31352597	Biobot Analytics	2022-10-02/2022-10-03	USA: Minnesota,	250000
ERR10057119	PRJEB55313	SAMEA110597355	University of Liverpool	2021-12-02	United Kingdom,
SRR19995034	PRJNA856091	SAMN29439624	Technical University of Darmstadt	2022-03-15	Germany,	NA
SRR25300002	PRJNA957477	SAMN36468829	verily_ww	2022-11-02	USA: California,	250000
SRR25585117	PRJNA839090	SAMN36911271	Biobot Analytics	2023-07-31	USA: New Mexico,	87505
SRR15384011	PRJNA746354	SAMN20584406	Biobot Analytics	2021-07-13/2021-07-14	USA: Iowa,	185000
SRR20166814	PRJNA765346	SAMN29717037	WA_GT	2022-06-23	USA: Washington,	15000
ERR9875439	PRJEB53227	SAMEA110180645	national institute of biology	2022-04-26	Slovenia, 46, 15,
SRR22236711	PRJNA801677	SAMN31659776	Biobot Analytics	2022-06-20/2022-06-21	USA: Massachusetts,	60000
SRR26773091	PRJNA896605	SAMN38190414	US CDC NWSS	2023-06-06	USA: New York,	14742
SRR19663154	PRJNA812604	SAMN29094555	UPHL_ID	2022-01-27	USA: Utah,	89507
SRR21190051	PRJNA862960	SAMN30480491	Biobot Analytics	2022-08-08/2022-08-09	USA: Pennsylvania,	34200
SRR21883251	PRJNA839090	SAMN31260646	Biobot Analytics	2022-09-25/2022-09-26	USA: Oregon,	45600
SRR24808258	PRJNA850375	SAMN35572441	CDPHE-COVID	2023-03-16	USA: Colorado, Summit, county,	18571
SRR23904714	PRJNA946141	SAMN33812568	University of Miami	2021-07-27	USA: Florida,	340
SRR23510030	PRJNA850375	SAMN33338462	CDPHE-COVID	2022-09-29	USA: Colorado, Eagle, county,	30714
SRR18970814	PRJNA757447	SAMN28105664	FDA	2022-01-27	USA: Maryland,	29758
SRR24063216	PRJNA896645	SAMN34068046	US CDC NWSS	2023-03-05	USA: Ohio,	200666
SRR20828821	PRJNA769667	SAMN30152312	FDA_NJDOH	2022-07-07	USA: New Jersey,	275000
ERR9861656	PRJEB44932	SAMEA110149176	Swiss Institute of Bioinformatics, Switzerland	2021-09-03	Switzerland, 46.9174, 7.24057, BE - Laupen - ARA Sensetal,
SRR23364460	PRJNA839090	SAMN33191854	Biobot Analytics	2023-01-23/2023-01-24	USA: Maryland,	91000
SRR24085252	PRJNA812604	SAMN34082624	UPHL_ID	2023-03-14	USA: Utah,	209645
SRR22237086	PRJNA801677	SAMN31659715	Biobot Analytics	2022-06-14/2022-06-15	USA: Pennsylvania,	67000
SRR23385810	PRJNA842493	SAMN33185991	Disease Prevention and Control	2022-12-05	USA: Texas, Houston,	40689
SRR18539193	PRJNA819090	SAMN27104674	The Scripps Research Institute	2021-01-16 00:00:00+00:00	USA: California, UCSD Campus,	NA
SRR22910949	PRJNA847239	SAMN32478584	ASU_WBE	2021-11-22	USA: Washington, King, Des Moines,	missing
ERR10070439	PRJEB55313	SAMEA110604845	University of Liverpool	2021-10-10	United Kingdom,
SRR25407690	PRJNA850375	SAMN36698206	CDPHE-COVID	2023-06-22	USA: Colorado, Broomfield, county,	53356
SRR26778028	PRJNA896605	SAMN38188483	US CDC NWSS	2023-08-16	USA: New York,	7741
SRR25651724	PRJNA957477	SAMN36998345	verily_ww	2023-04-05	USA: California,	4000000
ERR7427117	PRJEB48985	SAMEA10802799	CEMM RESEARCH CENTER FOR MOLECULAR MEDICINE OF THE AUSTRIAN ACADEMY OF SCIENCES	2021-05-10	Austria, 48.10859959, 14.8962601,
ERR10551255	PRJEB57192	SAMEA112140552	university of exeter	2022-03-24	United Kingdom,
SRR24767101	PRJNA977723	SAMN35532134	University of California, San Diego	2021-02-25	USA: California, San Diego,	NA
ERR10068075	PRJEB55313	SAMEA110626748	University of Liverpool	2021-11-05	United Kingdom,
ERR12653687	PRJEB44932	SAMEA115182100	swiss pathogen surveillance platform (spsp)	2023-08-04	Switzerland, GR,
SRR21608046	PRJNA812604	SAMN30900437	UPHL_ID	2022-08-30	USA: Utah,	253112
ERR10056553	PRJEB55313	SAMEA110624554	University of Liverpool	2022-01-31	United Kingdom,
SRR25144861	PRJNA839090	SAMN36297658	Biobot Analytics	2023-06-19/2023-06-20	USA: New Jersey,	1300000
SRR22909851	PRJNA839090	SAMN32474536	Biobot Analytics	2022-12-12/2022-12-13	USA: Maryland,	37000
SRR21473798	PRJNA839090	SAMN30718381	Biobot Analytics	2022-08-21/2022-08-22	USA: Kansas,	73829
SRR25491792	PRJNA889839	SAMN36807498	Wisconsin State Laboratory of Hygiene	2023-06-24	USA: Wisconsin,	<
SRR14758648	PRJNA735936	SAMN19604924	University of Louisville	2021-05-24	USA: Kentucky,
SRR22879058	PRJNA850375	SAMN32378808	CDPHE-COVID	2022-02-24	USA: Colorado, La Plata, county,	23429
ERR10055168	PRJEB55313	SAMEA110636682	University of Liverpool	2022-01-04	United Kingdom,
ERR10554082	PRJEB57192	SAMEA112140811	university of exeter	2022-01-18	United Kingdom,
SRR18072978	PRJNA765612	SAMN26085369	University of Nevada Reno	2022-02-07	USA: Nevada,	300000
SRR26799150	PRJNA938474	SAMN38220441	Oregon State University	2022-10-13	USA: Oregon,	18775
SRR23275705	PRJNA889839	SAMN32963383	Wisconsin State Laboratory of Hygiene	2022-12-29	USA: Wisconsin,	<
SRR15240869	PRJNA748354	SAMN26199217	University of Missouri	2021-05-24	USA: Missouri, USA: Missouri,	151966
SRR23003419	PRJNA812604	SAMN32620426	UPHL_ID	2022-12-06	USA: Utah,	17312
SRR22315856	PRJNA839090	SAMN31760018	Biobot Analytics	2022-10-31/2022-11-01	USA: South Carolina,	12000
SRR24674239	PRJNA748354	SAMN35218047	University of Missouri	2023-04-11	USA: Missouri, USA: Missouri,	35300
SRR23904940	PRJNA946141	SAMN33812452	University of Miami	2022-04-06	USA: Florida,	643
ERR10055237	PRJEB55313	SAMEA110639678	University of Liverpool	2021-10-14	United Kingdom,
SRR25826534	PRJNA839090	SAMN37213023	Biobot Analytics	2023-08-21/2023-08-22	USA: Kansas,	90000
SRR25299632	PRJNA957477	SAMN36468872	verily_ww	2022-12-27	USA: California,	1480000
SRR18583245	PRJNA715712	SAMN27252869	The New School	2021-12-27	USA: New York, USA: Ney York,	Not Collected
SRR24056937	PRJNA896645	SAMN34061220	US CDC NWSS	2023-01-03	USA: Ohio,	17000
SRR24838046	PRJNA850375	SAMN35628069	CDPHE-COVID	2023-05-04	USA: Colorado, La Plata, county,	23429
SRR18328819	PRJNA796340	SAMN24849733	Rice University	2021-03-29T00:00:00Z	USA: Texas, Houston,	4010
SRR22973562	PRJNA839090	SAMN32575739	Biobot Analytics	2022-12-18/2022-12-19	USA: Kansas,	66377
SRR21883210	PRJNA839090	SAMN31260765	Biobot Analytics	2022-09-26/2022-09-27	USA: Indiana,	49000
SRR24323676	PRJNA850375	SAMN34371325	CDPHE-COVID	2023-02-27	USA: Colorado, Summit, county,	7857
ERR10063329	PRJEB55313	SAMEA110616409	University of Liverpool	2022-01-26	United Kingdom,
SRR21554563	PRJNA839090	SAMN30837895	Biobot Analytics	2022-08-29/2022-08-30	USA: Indiana,	67000
SRR25300382	PRJNA957477	SAMN36468950	verily_ww	2022-04-27	USA: California,	1500000
SRR23752973	PRJNA839090	SAMN33685363	Biobot Analytics	2023-02-27/2023-02-28	USA: Indiana,	16000
SRR26148860	PRJNA938474	SAMN37513164	Oregon State University	2023-03-23	USA: Oregon,	10400
SRR21037375	PRJNA748354	SAMN30303103	University of Missouri	2022-07-26	USA: Missouri, USA: Missouri,	10559
SRR25629602	PRJNA839090	SAMN36978418	Biobot Analytics	2023-08-03	USA: Iowa,	21000
ERR10050508	PRJEB55313	SAMEA110622798	University of Liverpool	2021-11-05	United Kingdom,
ERR10055947	PRJEB55313	SAMEA110615236	University of Liverpool	2021-10-14	United Kingdom,
SRR23458692	PRJNA839090	SAMN33291711	Biobot Analytics	2023-01-29/2023-01-30	USA: Texas,	142000
SRR25240969	PRJNA839090	SAMN36408666	Biobot Analytics	2023-06-20/2023-06-21	USA: New York,	410812
ERR10065042	PRJEB55313	SAMEA110634236	University of Liverpool	2022-02-17	United Kingdom,
ERR7426810	PRJEB48985	SAMEA10802491	CEMM RESEARCH CENTER FOR MOLECULAR MEDICINE OF THE AUSTRIAN ACADEMY OF SCIENCES	2021-04-05	Austria, 46.61202786, 13.87713878,
SRR26777022	PRJNA896605	SAMN38192812	US CDC NWSS	2023-03-07	USA: New York,	5162
ERR10060269	PRJEB55313	SAMEA110636818	University of Liverpool	2022-02-16	United Kingdom,
ERR10054259	PRJEB55313	SAMEA110618505	University of Liverpool	2022-03-08	United Kingdom,
SRR26776946	PRJNA896605	SAMN38192516	US CDC NWSS	2023-03-20	USA: New York,	10794
ERR10054313	PRJEB55313	SAMEA110637302	University of Liverpool	2022-02-03	United Kingdom,
SRR23458426	PRJNA839090	SAMN33291673	Biobot Analytics	2023-01-29/2023-01-30	USA: Florida,	463672
SRR21037170	PRJNA748354	SAMN29580107	University of Missouri	2022-05-24	USA: Missouri, USA: Missouri,	66738
SRR24808063	PRJNA850375	SAMN35572165	CDPHE-COVID	2023-03-23	USA: Colorado, Alamosa, county,	18364
ERR9812841	PRJEB53325	SAMEA14508756	University of Liverpool	2021-01-18	United Kingdom,
SRR24469467	PRJNA812604	SAMN35002367	UPHL_ID	2023-03-30	USA: Utah,	32451
ERR10071139	PRJEB55313	SAMEA110598250	University of Liverpool	2021-10-10	United Kingdom,
ERR7426836	PRJEB48985	SAMEA10802517	CEMM RESEARCH CENTER FOR MOLECULAR MEDICINE OF THE AUSTRIAN ACADEMY OF SCIENCES	2021-04-06	Austria, 48.25906324, 16.65304062,
SRR25407702	PRJNA850375	SAMN36698195	CDPHE-COVID	2023-06-20	USA: Colorado, Boulder, county,	17601
ERR10058079	PRJEB55313	SAMEA110617273	University of Liverpool	2021-11-02	United Kingdom,
SRR23309400	PRJNA839090	SAMN33006580	Biobot Analytics	2023-01-16/2023-01-17	USA: Pennsylvania,	13000
SRR19676581	PRJNA812604	SAMN29146474	UPHL_ID	2021-12-28	USA: Utah,	24970
SRR23386471	PRJNA842493	SAMN33185841	Disease Prevention and Control	2022-10-31	USA: Texas, Houston,	109410
SRR25557248	PRJNA850375	SAMN36772961	CDPHE-COVID	2023-07-10	USA: Colorado, Arapahoe, county,	25714
SRR25645473	PRJNA907019	SAMN36994255	WA_GT	2023-08-04	USA: Washington,	225000
SRR25343268	PRJNA839090	SAMN36618107	Biobot Analytics	2023-07-10/2023-07-11	USA: Indiana,	28350
ERR9862478	PRJEB44932	SAMEA110149997	Swiss Institute of Bioinformatics, Switzerland	2021-03-17	Switzerland, 46.5202, 6.5929, VD - Lausanne - STEP Vidy,
SRR24996327	PRJNA886720	SAMN35843950	CLT	2023-03-17	USA: North Carolina,	151589
ERR10059943	PRJEB55313	SAMEA110592295	University of Liverpool	2022-03-09	United Kingdom,
SRR22260477	PRJNA801677	SAMN31661448	Biobot Analytics	2022-09-26/2022-09-27	USA: Connecticut,	45000
SRR17454302	PRJNA748354	SAMN26199253	University of Missouri	2021-11-16	USA: Missouri, USA: Missouri,	115895
SRR23510408	PRJNA850375	SAMN33338041	CDPHE-COVID	2022-08-30	USA: Colorado, Garfield, county,	16714
SRR21204109	PRJNA873764	SAMN30500974	Northwestern University	2021-07-13	USA: Illinois,	NA
ERR10068193	PRJEB55313	SAMEA110628970	University of Liverpool	2022-01-28	United Kingdom,
SRR27089282	PRJNA812604	SAMN38673234	UPHL_ID	2023-10-31	USA: Utah,	8530
ERR7565882	PRJEB48206	SAMEA11458764	ERASMUS MC, UNIVERISTY MEDICAL CENTER	2021-06-07	Netherlands, Rotterdam, Bergschenhoek,
SRR22583022	PRJNA886720	SAMN32119952	CLT	2022-10-28	USA: North Carolina,	58361
SRR18686220	PRJNA801677	SAMN27479006	Biobot Analytics	2022-02-16/2022-02-17	USA: Nevada,	600000
SRR24033385	PRJNA896645	SAMN34022482	US CDC NWSS	2022-05-08	USA: Ohio,	52000
ERR10065415	PRJEB55313	SAMEA110613756	University of Liverpool	2022-02-23	United Kingdom,
SRR23614989	PRJNA839090	SAMN33438830	Biobot Analytics	2023-02-13/2023-02-14	USA: Connecticut,	52265
ERR12120292	PRJEB66496	SAMEA114497901	statens serum institut	2023-06-13	Denmark, 55.39807, 10.415,
SRR23675797	PRJNA839090	SAMN33554704	Biobot Analytics	2023-02-20/2023-02-21	USA: Maryland,	22000
SRR25833214	PRJNA896645	SAMN37213801	US CDC NWSS	2023-08-20	USA: Ohio,	35000
SRR25651621	PRJNA957477	SAMN36998499	verily_ww	2023-06-17	USA: California,	1500000
SRR16776305	PRJNA748354	SAMN26199358	University of Missouri	2021-07-22	USA: Missouri, USA: Missouri,	5471
SRR26776332	PRJNA896605	SAMN38188770	US CDC NWSS	2023-08-07	USA: New York,	6264
SRR21730032	PRJNA839090	SAMN31045698	Biobot Analytics	2022-09-12/2022-09-13	USA: Montana,	68015
ERR8611086	PRJEB48985	SAMEA13010880	CEMM RESEARCH CENTER FOR MOLECULAR MEDICINE OF THE AUSTRIAN ACADEMY OF SCIENCES	2021-12-12	Austria, 46.606083418, 14.333694339,
ERR10048928	PRJEB55313	SAMEA110598873	University of Liverpool	2022-02-06	United Kingdom,
ERR10053142	PRJEB55313	SAMEA110609638	University of Liverpool	2021-11-18	United Kingdom,
ERR10063400	PRJEB55313	SAMEA110596126	University of Liverpool	2022-02-15	United Kingdom,
ERR10054457	PRJEB55313	SAMEA110637472	University of Liverpool	2021-11-17	United Kingdom,
SRR22340963	PRJNA850375	SAMN31777356	CDPHE-COVID	2021-08-19	USA: Colorado, Pueblo, county,	96515
SRR24837971	PRJNA850375	SAMN35628092	CDPHE-COVID	2023-05-18	USA: Colorado, Pueblo, county,	96515
SRR24687357	PRJNA850375	SAMN35304914	CDPHE-COVID	2023-02-06	USA: Colorado, Routt, county,	43741
SRR26150703	PRJNA850375	SAMN37513622	CDPHE-COVID	2023-08-31	USA: Colorado, Montrose, county,	30857
SRR19896365	PRJNA853770	SAMN29402995	University of Georgia	2022-03-15	not applicable,	1000_GG
ERR7566159	PRJEB48206	SAMEA11459042	ERASMUS MC, UNIVERISTY MEDICAL CENTER	2021-03-24	Netherlands, Rotterdam, Heemraadsplein,
SRR23083806	PRJNA924011	SAMN32742902	Battelle Memorial Institute	2021-12-05	USA: Ohio,	54000
SRR25305107	PRJNA839090	SAMN36502960	Biobot Analytics	2023-07-05	USA: Rhode Island,	11000
ERR10550901	PRJEB57192	SAMEA112140204	university of exeter	2022-03-19	United Kingdom,
ERR10066333	PRJEB55313	SAMEA110606983	University of Liverpool	2022-01-28	United Kingdom,
SRR24099166	PRJNA839090	SAMN34103875	Biobot Analytics	2023-03-26/2023-03-27	USA: Kansas,	112076
SRR24638248	PRJNA839090	SAMN35154839	Biobot Analytics	2023-05-07/2023-05-08	USA: Pennsylvania,	41000
SRR24727535	PRJNA839090	SAMN35348671	Biobot Analytics	2023-05-14/2023-05-15	USA: New York,	283428
ERR9861863	PRJEB44932	SAMEA110149383	Swiss Institute of Bioinformatics, Switzerland	2021-07-22	Switzerland, 47.4902, 9.5673, SG - Altenrhein - ARA Altenrhein,
SRR26775144	PRJNA896605	SAMN38192451	US CDC NWSS	2023-03-22	USA: New York,	1307
SRR25585142	PRJNA839090	SAMN36911353	Biobot Analytics	2023-08-01	USA: Puerto Rico,	514464
ERR12653252	PRJEB44932	SAMEA115182007	swiss pathogen surveillance platform (spsp)	2023-08-09	Switzerland, VD,
ERR10059304	PRJEB55313	SAMEA110610497	University of Liverpool	2021-12-16	United Kingdom,
SRR25022707	PRJNA839090	SAMN35984515	Biobot Analytics	2023-06-05/2023-06-06	USA: Florida,	197000
SRR26776864	PRJNA896605	SAMN38191649	US CDC NWSS	2023-04-27	USA: New York,	43074
SRR26775573	PRJNA896605	SAMN38189316	US CDC NWSS	2023-07-13	USA: New York,	3656
ERR9861411	PRJEB44932	SAMEA110148931	Swiss Institute of Bioinformatics, Switzerland	2021-10-24	Switzerland, 47.4902, 9.5673, SG - Altenrhein - ARA Altenrhein,
ERR10058127	PRJEB55313	SAMEA110617455	University of Liverpool	2021-12-18	United Kingdom,
SRR17213672	PRJNA788395	SAMN23970086	McGill University	NA	Canada:Quebec,Montreal,	1700000
SRR22306393	PRJNA812604	SAMN31746385	UPHL_ID	2022-10-13	USA: Utah,	17312
SRR18819044	PRJNA827160	SAMN27605818	Berlin Institute for Medical Systems Biology	2021-11-17	Germany: Berlin WWTP 2,	1600000
SRR24063202	PRJNA896645	SAMN34068032	US CDC NWSS	2023-02-27	USA: Ohio,	1047
SRR25183591	PRJNA885451	SAMN36349474	Ginkgo Bioworks	2023-04-10	USA: Pennsylvania,	600
ERR5019839	PRJEB42191	SAMEA7742489	BANGOR UNIVERSITY	2020-05-11	United Kingdom, Northwest England,
SRR22720096	PRJNA839090	SAMN32206432	Biobot Analytics	2022-11-29	USA: Louisiana,	15000
SRR25300624	PRJNA957477	SAMN36468954	verily_ww	2022-05-06	USA: California,	1500000
SRR23293775	PRJNA850375	SAMN32980197	CDPHE-COVID	2022-06-27	USA: Colorado, Boulder Weld, county,	75544
SRR25652498	PRJNA957477	SAMN36997874	verily_ww	2023-04-28	USA: California,	97000
SRR24594909	PRJNA839090	SAMN35118940	Biobot Analytics	2023-05-01/2023-05-02	USA: Florida,	100000
SRR21230093	PRJNA748354	SAMN30523536	University of Missouri	2022-08-11	USA: Missouri, USA: Missouri,	15000
ERR10069846	PRJEB55313	SAMEA110602534	University of Liverpool	2021-11-12	United Kingdom,
SRR22242282	PRJNA801677	SAMN31658311	Biobot Analytics	2022-04-21/2022-04-22	USA: Massachusetts,	1375228
SRR19896408	PRJNA853770	SAMN29403034	University of Georgia	2022-03-15	not applicable,	10_ZZ
SRR15240735	PRJNA748354	SAMN26199198	University of Missouri	2021-06-08	USA: Missouri, USA: Missouri,	7936
ERR9813600	PRJEB53325	SAMEA14509096	University of Liverpool	2021-02-24	United Kingdom,
SRR26777062	PRJNA896605	SAMN38193108	US CDC NWSS	2023-02-21	USA: New York,	78444
SRR26778636	PRJNA896605	SAMN38188239	US CDC NWSS	2023-08-28	USA: New York,	20893
SRR16828139	PRJNA771693	SAMN22938014	TGen North	2021-01-04	USA: Arizona,	missing
SRR25657488	PRJNA839090	SAMN37007658	Biobot Analytics	2023-08-07	USA: Puerto Rico,	514464
ERR10057521	PRJEB55313	SAMEA110615389	University of Liverpool	2021-11-03	United Kingdom,
SRR22341051	PRJNA850375	SAMN31777459	CDPHE-COVID	2021-09-21	USA: Colorado, Weld, county,	83319
SRR15294555	PRJNA748354	SAMN26199220	University of Missouri	2021-03-02	USA: Missouri, USA: Missouri,	174537
SRR23703000	PRJNA941107	SAMN33590340	National Institute for Communicable Diseases (NICD)	2021-10-12	South Africa: East Bank waterwaste, BUFFALO CITY MM, Eastern Cape,	NA
SRR22292040	PRJNA839090	SAMN31719810	Biobot Analytics	2022-10-18	USA: North Dakota,	25679
SRR23345206	PRJNA931732	SAMN33099076	CSIR-National Chemical Laboratory, Pune	2022-03-29	India: Pune,	NA
SRR25430621	PRJNA839090	SAMN36716438	Biobot Analytics	2023-07-16/2023-07-17	USA: Hawaii,	52000
SRR23904670	PRJNA946141	SAMN33812086	University of Miami	2022-01-19	USA: Florida,	0
SRR26773908	PRJNA896605	SAMN38188922	US CDC NWSS	2023-08-01	USA: New York,	38726
SRR15647045	PRJNA746354	SAMN21013776	Biobot Analytics	2021-08-03/2021-08-04	USA: Oklahoma,	100000
SRR21813145	PRJNA748354	SAMN31157584	University of Missouri	2022-09-12	USA: Missouri, USA: Missouri,	Not Collected
ERR10065914	PRJEB55313	SAMEA110622960	University of Liverpool	2021-11-19	United Kingdom,
ERR10060907	PRJEB55313	SAMEA110621764	University of Liverpool	2022-01-26	United Kingdom,
SRR26071790	PRJNA812604	SAMN37413595	UPHL_ID	2023-09-07	USA: Utah,	228700
SRR22401083	PRJNA839090	SAMN31856122	Biobot Analytics	2022-11-07	USA: Georgia,	325000
ERR10050973	PRJEB55313	SAMEA110631535	University of Liverpool	2022-02-18	United Kingdom,
SRR25002324	PRJNA839090	SAMN35842072	Biobot Analytics	2023-06-12	USA: Hawaii,	3000
SRR24297188	PRJNA839090	SAMN34359560	Biobot Analytics	2023-04-10/2023-04-11	USA: Alabama,	72000
ERR12076506	PRJEB65603	SAMEA114430954	statens serum institut	2023-09-07	Denmark, 55.64091, 12.50551,
SRR26621961	PRJNA957477	SAMN38053087	verily_ww	2023-10-09	USA: West Virginia,	100000
SRR24938389	PRJNA839090	SAMN35751449	Biobot Analytics	2023-06-05	USA: Arkansas,	1100
SRR15240688	PRJNA748354	SAMN26199222	University of Missouri	2021-06-28	USA: Missouri, USA: Missouri,	8000
SRR19622256	PRJNA801677	SAMN28966393	Biobot Analytics	2022-03-07/2022-03-08	USA: Massachusetts,	10000
SRR16641253	PRJNA771693	SAMN22666528	TGen North	2021-01-25	USA: Iowa,	missing
SRR20326039	PRJNA839090	SAMN29845099	Biobot Analytics	2022-07-06/2022-07-07	USA: Washington,	20000
SRR23345135	PRJNA931732	SAMN33098934	CSIR-National Chemical Laboratory, Pune	2022-03-03	India: Pune,	NA
SRR23311153	PRJNA896161	SAMN33011477	HARRISLAB	2022-12-19	USA: North Carolina,	550000
SRR19896422	PRJNA853770	SAMN29402924	University of Georgia	2022-02-14	not applicable,	100_A
SRR24696498	PRJNA839090	SAMN35327049	Biobot Analytics	2023-05-08/2023-05-09	USA: North Dakota,	67000
SRR26772610	PRJNA896605	SAMN38192355	US CDC NWSS	2023-03-28	USA: New York,	31023
ERR10070081	PRJEB55313	SAMEA110606002	University of Liverpool	2021-11-12	United Kingdom,
SRR25186011	PRJNA850375	SAMN35821331	CDPHE-COVID	2023-05-22	USA: Colorado, Routt, county,	43741
SRR26960006	PRJNA1006637	SAMN38452318	South Dakota INBRE/Avera Institute for Human Genetics	2022-10-17	USA: South Dakota,	20000
SRR18270809	PRJNA765612	SAMN26523639	University of Nevada Reno	2022-02-17	USA: Nevada,	325
SRR23863793	PRJNA839090	SAMN33758702	Biobot Analytics	2023-03-06/2023-03-07	USA: New Jersey,	1300000
SRR26775081	PRJNA896605	SAMN38192292	US CDC NWSS	2023-03-29	USA: New York,	1307
SRR20678447	PRJNA862960	SAMN30004584	Biobot Analytics	2022-07-11/2022-07-12	USA: Pennsylvania,	85000
SRR25002449	PRJNA839090	SAMN35841960	Biobot Analytics	2023-06-12/2023-06-13	USA: Maryland,	91000
ERR10059356	PRJEB55313	SAMEA110611221	University of Liverpool	2022-01-04	United Kingdom,
ERR9813711	PRJEB53325	SAMEA14508529	University of Liverpool	2021-01-06	United Kingdom,
SRR15529430	PRJNA746354	SAMN20841540	Biobot Analytics	2021-07-26/2021-07-27	USA: Minnesota,	115000
SRR23194618	PRJNA886720	SAMN32877724	CLT	2022-12-06	USA: North Carolina,	67743
SRR21883124	PRJNA839090	SAMN31260815	Biobot Analytics	2022-09-26/2022-09-27	USA: California,	47400
SRR22312657	PRJNA850375	SAMN31756394	CDPHE-COVID	2021-07-29	USA: Colorado, Adams Arapahoe, county,	268004
ERR10068988	PRJEB55313	SAMEA110630125	University of Liverpool	2022-02-03	United Kingdom,
SRR24386145	PRJNA839090	SAMN34498613	Biobot Analytics	2023-04-19	USA: Missouri,	12500
SRR20696408	PRJNA765612	SAMN30027680	University of Nevada Reno	2022-07-07	USA: Nevada,	300000
SRR23939819	PRJNA886720	SAMN33862757	CLT	2023-01-30	USA: North Carolina,	182501
ERR10066280	PRJEB55313	SAMEA110606361	University of Liverpool	2021-10-29	United Kingdom,
SRR26424932	PRJNA957477	SAMN37875793	verily_ww	2023-09-18	USA: Nebraska,	240000
SRR18583232	PRJNA715712	SAMN27252892	The New School	2021-11-08	USA: New York, USA: Ney York,	Not Collected
ERR10069807	PRJEB55313	SAMEA110602233	University of Liverpool	2021-12-05	United Kingdom,
SRR19524061	PRJNA812604	SAMN28842242	UPHL_ID	2022-05-03	USA: Utah,	12451
SRR17853502	PRJNA735936	SAMN25563692	University of Louisville	2021-11-15	USA: Kentucky,	11203
ERR12068214	PRJEB65603	SAMEA114401883	statens serum institut	2023-08-22	Denmark, 55.64091, 12.50551,
SRR21813060	PRJNA748354	SAMN31157597	University of Missouri	2022-08-19	USA: Missouri, USA: Missouri,	10500
SRR21613596	PRJNA881396	SAMN30903153	University of California Berkeley	2021-11-17	USA: California,	168750
SRR24057842	PRJNA896645	SAMN34061176	US CDC NWSS	2022-12-27	USA: Ohio,	6700
ERR10054217	PRJEB55313	SAMEA110637315	University of Liverpool	2021-12-14	United Kingdom,
ERR10069101	PRJEB55313	SAMEA110631528	University of Liverpool	2021-12-17	United Kingdom,
SRR23675767	PRJNA839090	SAMN33554621	Biobot Analytics	2023-02-20/2023-02-21	USA: Wyoming,	13036
SRR19475879	PRJNA839090	SAMN28788467	Biobot Analytics	2022-05-17/2022-05-18	USA: Illinois,	240000
SRR22878982	PRJNA850375	SAMN32378568	CDPHE-COVID	2022-02-10	USA: Colorado, Pitkin, county,	5500
ERR10055736	PRJEB55313	SAMEA110618700	University of Liverpool	2021-12-14	United Kingdom,
SRR24029845	PRJNA896645	SAMN33997286	US CDC NWSS	2022-04-17	USA: Ohio,	10445
ERR10551047	PRJEB57192	SAMEA112140350	university of exeter	2022-03-19	United Kingdom,
SRR26777609	PRJNA896605	SAMN38189423	US CDC NWSS	2023-07-11	USA: New York,	28914
SRR25652286	PRJNA957477	SAMN36997666	verily_ww	2023-01-20	USA: California,	73000
SRR22910768	PRJNA839090	SAMN32474815	Biobot Analytics	2022-12-05/2022-12-06	USA: South Carolina,	12000
ERR10059444	PRJEB55313	SAMEA110633302	University of Liverpool	2021-12-30	United Kingdom,
SRR16776192	PRJNA748354	SAMN26199356	University of Missouri	2021-08-17	USA: Missouri, USA: Missouri,	123180
SRR25299648	PRJNA957477	SAMN36468863	verily_ww	2022-12-06	USA: California,	250000
SRR17853825	PRJNA735936	SAMN25563781	University of Louisville	2022-01-03	USA: Kentucky,	25000
SRR21836357	PRJNA887942	SAMN31204555	MLW	2021-07-21	Malawi: Blantyre_30,	800000
ERR10065492	PRJEB55313	SAMEA110594353	University of Liverpool	2022-02-12	United Kingdom,
SRR18071915	PRJNA801677	SAMN26083857	Biobot Analytics	2021-12-25/2021-12-26	USA: Massachusetts,	1000000
ERR10052181	PRJEB55313	SAMEA110615241	University of Liverpool	2022-01-25	United Kingdom,
SRR23343404	PRJNA931732	SAMN33097202	CSIR-National Chemical Laboratory, Pune	2021-12-31	India: Pune,	NA
SRR24010420	PRJNA839090	SAMN33975400	Biobot Analytics	2023-03-19/2023-03-20	USA: Texas,	20000
SRR25650832	PRJNA957477	SAMN36997239	verily_ww	2023-01-30	USA: California,	60000
SRR23863711	PRJNA839090	SAMN33758561	Biobot Analytics	2023-03-05/2023-03-06	USA: Kansas,	1955
SRR25299616	PRJNA957477	SAMN36468613	verily_ww	2022-02-16	USA: California,	1480000
SRR24838001	PRJNA850375	SAMN35627911	CDPHE-COVID	2023-04-21	USA: Colorado, Weld, county,	20000
SRR25023226	PRJNA839090	SAMN35984948	Biobot Analytics	2023-06-06/2023-06-07	USA: Pennsylvania,	22000
SRR23752819	PRJNA839090	SAMN33603378	Biobot Analytics	2023-02-20/2023-02-21	USA: Indiana,	45000
SRR21374614	PRJNA875025	SAMN30613599	University of Colorado, Boulder	2020-09-17	USA:Colorado,Boulder,
ERR10067316	PRJEB55313	SAMEA110620807	University of Liverpool	2022-02-20	United Kingdom,
SRR26779216	PRJNA896605	SAMN38187084	US CDC NWSS	2023-10-11	USA: New York,	3288
ERR12397849	PRJEB44932	SAMEA115076878	swiss pathogen surveillance platform (spsp)	2022-01-05	Switzerland, GR,
ERR10069089	PRJEB55313	SAMEA110624721	University of Liverpool	2021-11-05	United Kingdom,
ERR9862512	PRJEB44932	SAMEA110150031	Swiss Institute of Bioinformatics, Switzerland	2021-04-27	Switzerland, 46.5202, 6.5929, VD - Lausanne - STEP Vidy,
ERR10069444	PRJEB55313	SAMEA110602656	University of Liverpool	2022-02-13	United Kingdom,
SRR22236992	PRJNA801677	SAMN31660026	Biobot Analytics	2022-07-11/2022-07-12	USA: US Virgin Islands,	30000
SRR26778379	PRJNA896605	SAMN38187234	US CDC NWSS	2023-10-04	USA: New York,	7499
SRR18539348	PRJNA819090	SAMN27104479	The Scripps Research Institute	2021-02-25 00:00:00+00:00	USA: California, San Diego (Point Loma),	2300000
ERR10053851	PRJEB55313	SAMEA110594570	University of Liverpool	2021-11-25	United Kingdom,
SRR21608058	PRJNA812604	SAMN30900426	UPHL_ID	2022-08-30	USA: Utah,	17312
SRR16037222	PRJNA746354	SAMN21583954	Biobot Analytics	2021-08-09/2021-08-10	USA: Nevada,	246258
SRR25300486	PRJNA957477	SAMN36468976	verily_ww	2022-06-27	USA: California,	1500000
ERR10060109	PRJEB55313	SAMEA110616517	University of Liverpool	2022-01-18	United Kingdom,
ERR7426569	PRJEB48985	SAMEA10802141	CEMM RESEARCH CENTER FOR MOLECULAR MEDICINE OF THE AUSTRIAN ACADEMY OF SCIENCES	2021-02-26	Austria, 47.4386112, 13.210861,
SRR24323548	PRJNA850375	SAMN34371182	CDPHE-COVID	2023-02-28	USA: Colorado, El Paso, county,	9286
ERR10550844	PRJEB57192	SAMEA112140151	university of exeter	2022-03-17	United Kingdom,
SRR26786214	PRJNA850375	SAMN38182069	CDPHE-COVID	2023-10-03	USA: Colorado, El Paso, county,	102204
SRR26777509	PRJNA896605	SAMN38192323	US CDC NWSS	2023-03-28	USA: New York,	20616
SRR15240397	PRJNA748354	SAMN26199198	University of Missouri	2021-06-08	USA: Missouri, USA: Missouri,	123180
SRR21194329	PRJNA839090	SAMN30486122	Biobot Analytics	2022-08-07/2022-08-08	USA: Virginia,	78322
SRR24057666	PRJNA896645	SAMN34060947	US CDC NWSS	2023-01-29	USA: Ohio,	313158
SRR25651110	PRJNA957477	SAMN36998306	verily_ww	2023-03-22	USA: California,	890000
SRR25503623	PRJNA839090	SAMN36823320	Biobot Analytics	2023-07-23/2023-07-24	USA: Texas,	140000
SRR22241928	PRJNA801677	SAMN31657883	Biobot Analytics	2022-03-31/2022-04-01	USA: Massachusetts,	1375228
SRR25650722	PRJNA957477	SAMN36997366	verily_ww	2023-03-23	USA: California,	12000
ERR10066892	PRJEB55313	SAMEA110605797	University of Liverpool	2022-02-20	United Kingdom,
SRR26302332	PRJNA748354	SAMN37704677	University of Missouri	2023-09-19	USA: Missouri, USA: Missouri,	Not Collected
SRR21356697	PRJNA839090	SAMN30603232	Biobot Analytics	2022-08-12	USA: Kentucky,	5000
ERR8610851	PRJEB48985	SAMEA13010643	CEMM RESEARCH CENTER FOR MOLECULAR MEDICINE OF THE AUSTRIAN ACADEMY OF SCIENCES	2021-12-09	Austria, 48.548421014, 16.072955499,
ERR10055913	PRJEB55313	SAMEA110635946	University of Liverpool	2021-10-14	United Kingdom,
SRR26423100	PRJNA862960	SAMN37875211	Biobot Analytics	2023-10-01/2023-10-02	USA: Pennsylvania,	6800
SRR22128781	PRJNA839090	SAMN31553214	Biobot Analytics	2022-10-17/2022-10-18	USA: North Dakota,	67000
ERR11967226	PRJEB65603	SAMEA114317314	statens serum institut	2023-08-08	Denmark, 55.21012, 11.72463,
SRR25657388	PRJNA839090	SAMN37007801	Biobot Analytics	2023-08-06/2023-08-07	USA: New York,	244918
SRR21554435	PRJNA839090	SAMN30837909	Biobot Analytics	2022-08-29	USA: Tennessee,	300000
SRR22304298	PRJNA812604	SAMN31746093	UPHL_ID	2022-09-06	USA: Utah,	208850
SRR24993815	PRJNA862960	SAMN35841405	Biobot Analytics	2023-06-11/2023-06-12	USA: Pennsylvania,	200000
SRR24433264	PRJNA839090	SAMN34586335	Biobot Analytics	2023-04-24	USA: California,	6500
SRR22242220	PRJNA801677	SAMN31657871	Biobot Analytics	2022-03-30/2022-03-31	USA: Florida,	829725
SRR23214536	PRJNA839090	SAMN32899321	Biobot Analytics	2023-01-11/2023-01-12	USA: Texas,	89600
SRR15240821	PRJNA748354	SAMN26199203	University of Missouri	2021-05-25	USA: Missouri, USA: Missouri,	24174
SRR19627256	PRJNA812604	SAMN28979660	UPHL_ID	2022-02-17	USA: Utah,	253112
SRR22401725	PRJNA839090	SAMN31856227	Biobot Analytics	2022-11-07	USA: California,	50000
SRR23458448	PRJNA839090	SAMN33291856	Biobot Analytics	2023-01-29/2023-01-30	USA: Kansas,	40000
SRR26078493	PRJNA748354	SAMN37419956	University of Missouri	2023-08-23	USA: Missouri, USA: Missouri,	Not Collected
SRR24313728	PRJNA907019	SAMN34382658	WA_GT	2023-04-13	USA: Washington,	#N/A
ERR10060585	PRJEB55313	SAMEA110620000	University of Liverpool	2022-02-19	United Kingdom,
SRR23343253	PRJNA931732	SAMN33097105	CSIR-National Chemical Laboratory, Pune	2021-12-14	India: Pune,	NA
ERR10551062	PRJEB57192	SAMEA112140365	university of exeter	2022-03-17	United Kingdom,
SRR23477278	PRJNA812604	SAMN33314270	UPHL_ID	2023-01-12	USA: Utah,	9896
SRR25651780	PRJNA957477	SAMN36998266	verily_ww	2023-03-02	USA: California,	890000
ERR10071921	PRJEB55313	SAMEA110597936	University of Liverpool	2022-02-06	United Kingdom,
SRR24335080	PRJNA839090	SAMN34418219	Biobot Analytics	2023-04-06/2023-04-07	USA: Connecticut,	65000
ERR5019824	PRJEB42191	SAMEA7742474	BANGOR UNIVERSITY	2020-05-05	United Kingdom, North Wales,
SRR26773662	PRJNA896605	SAMN38193062	US CDC NWSS	2023-02-22	USA: New York,	40301
SRR22878651	PRJNA850375	SAMN32378518	CDPHE-COVID	2022-03-10	USA: Colorado, Denver Arapahoe, county,	247443
SRR22043578	PRJNA839090	SAMN31440984	Biobot Analytics	2022-10-11/2022-10-12	USA: Pennsylvania,	32000
SRR26776629	PRJNA896605	SAMN38190501	US CDC NWSS	2023-06-01	USA: New York,	52501
SRR26773714	PRJNA896605	SAMN38188280	US CDC NWSS	2023-08-24	USA: New York,	20616
SRR26774847	PRJNA896605	SAMN38188030	US CDC NWSS	2023-09-05	USA: New York,	4843
SRR26772516	PRJNA896605	SAMN38192069	US CDC NWSS	2023-04-10	USA: New York,	5632
SRR25407761	PRJNA850375	SAMN36698076	CDPHE-COVID	2023-06-29	USA: Colorado, Routt, county,	43741
SRR22973649	PRJNA839090	SAMN32575610	Biobot Analytics	2022-12-18/2022-12-19	USA: New York,	198128
SRR26769137	PRJNA896645	SAMN38184005	US CDC NWSS	2023-10-22	USA: Ohio,	47500
ERR12653174	PRJEB44932	SAMEA115181948	swiss pathogen surveillance platform (spsp)	2023-08-08	Switzerland, BE,
SRR22720230	PRJNA839090	SAMN32206327	Biobot Analytics	2022-11-28/2022-11-29	USA: Illinois,	240000
ERR10058657	PRJEB55313	SAMEA110597429	University of Liverpool	2021-11-27	United Kingdom,
SRR20681816	PRJNA735936	SAMN30006079	University of Louisville	2022-02-07	USA: Kentucky,	11203
SRR15435180	PRJNA746354	SAMN20749390	Biobot Analytics	2021-07-21/2021-07-22	USA: Montana,	68015
SRR15241003	PRJNA748354	SAMN26199240	University of Missouri	2021-04-24	USA: Missouri, USA: Missouri,	16000
SRR22910607	PRJNA839090	SAMN32474768	Biobot Analytics	2022-12-04/2022-12-05	USA: Florida,	76800
ERR10052698	PRJEB55313	SAMEA110620079	University of Liverpool	2021-12-11	United Kingdom,
ERR10554095	PRJEB57192	SAMEA112140824	university of exeter	2022-01-18	United Kingdom,
SRR22260418	PRJNA801677	SAMN31660717	Biobot Analytics	2022-07-31/2022-08-01	USA: Maine,	3000
SRR26775833	PRJNA896605	SAMN38190283	US CDC NWSS	2023-06-08	USA: New York,	14475
SRR24696469	PRJNA839090	SAMN35327112	Biobot Analytics	2023-05-08/2023-05-09	USA: Louisiana,	389000
SRR23863769	PRJNA839090	SAMN33758749	Biobot Analytics	2023-03-06/2023-03-07	USA: New Jersey,	40000
SRR25651101	PRJNA957477	SAMN36998310	verily_ww	2023-03-22	USA: California,	1500000
SRR23934697	PRJNA889839	SAMN33847160	Wisconsin State Laboratory of Hygiene	2023-02-28	USA: Wisconsin,	<
ERR10057454	PRJEB55313	SAMEA110613384	University of Liverpool	2021-10-07	United Kingdom,
SRR24057278	PRJNA896645	SAMN34061600	US CDC NWSS	2022-12-18	USA: Ohio,	13000
SRR23949998	PRJNA812604	SAMN33873546	UPHL_ID	2023-02-16	USA: Utah,	12510
SRR24631523	PRJNA938474	SAMN35135191	Oregon State University	2023-04-18	USA: Oregon, Klamath Falls,	20840
SRR25299592	PRJNA957477	SAMN36468651	verily_ww	2022-04-02	USA: California,	1480000
SRR24062940	PRJNA896645	SAMN34067907	US CDC NWSS	2023-02-21	USA: Ohio,	68874
SRR22241818	PRJNA801677	SAMN31658234	Biobot Analytics	2022-04-18/2022-04-19	USA: South Carolina,	9000
ERR10067877	PRJEB55313	SAMEA110602085	University of Liverpool	2022-01-30	United Kingdom,
SRR17453722	PRJNA748354	SAMN26199269	University of Missouri	2021-10-25	USA: Missouri, USA: Missouri,	8082
SRR25365366	PRJNA762029	SAMN36652463	MA_WWS	2022-06-06/2022-06-07	USA: Massachusetts,	13000
SRR22236677	PRJNA801677	SAMN31659882	Biobot Analytics	2022-06-28/2022-06-29	USA: Maine,	3000
SRR25948707	PRJNA850375	SAMN37317641	CDPHE-COVID	2023-07-31	USA: Colorado, Larimer, county,	92127
SRR22909925	PRJNA839090	SAMN32474610	Biobot Analytics	2022-12-12/2022-12-13	USA: Florida,	100000
SRR21037454	PRJNA748354	SAMN30303103	University of Missouri	2022-07-26	USA: Missouri, USA: Missouri,	Not Collected
SRR21037311	PRJNA748354	SAMN30303120	University of Missouri	2022-07-19	USA: Missouri, USA: Missouri,	60000
SRR16828155	PRJNA771693	SAMN22937999	TGen North	2021-02-08	USA: Washington,	missing
SRR24033538	PRJNA896645	SAMN34022579	US CDC NWSS	2022-05-08	USA: Ohio,	24536
SRR23366244	PRJNA850375	SAMN33194180	CDPHE-COVID	2022-07-18	USA: Colorado, Archuleta, county,	27857
ERR8610803	PRJEB48985	SAMEA13010595	CEMM RESEARCH CENTER FOR MOLECULAR MEDICINE OF THE AUSTRIAN ACADEMY OF SCIENCES	2021-12-06	Austria, 47.429695301, 15.271327376,
SRR26796749	PRJNA938474	SAMN38217738	Oregon State University	2023-01-30	USA: Oregon,	40000
SRR17454296	PRJNA748354	SAMN26199251	University of Missouri	2021-11-30	USA: Missouri, USA: Missouri,	115895
SRR16641318	PRJNA771693	SAMN22666475	TGen North	2021-02-08	USA: Texas,	missing
ERR10060765	PRJEB55313	SAMEA110638839	University of Liverpool	2022-02-01	United Kingdom,
SRR19636264	PRJNA812604	SAMN28987014	UPHL_ID	2022-02-03	USA: Utah,	228700
SRR21037416	PRJNA748354	SAMN30303107	University of Missouri	2022-07-05	USA: Missouri, USA: Missouri,	43200
SRR21554458	PRJNA839090	SAMN30837858	Biobot Analytics	2022-08-28/2022-08-29	USA: Kansas,	73829
SRR26778720	PRJNA896605	SAMN38188611	US CDC NWSS	2023-08-14	USA: New York,	17983
SRR24162585	PRJNA812604	SAMN34174361	UPHL_ID	2023-03-30	USA: Utah,	21872
SRR22259632	PRJNA801677	SAMN31660805	Biobot Analytics	2022-08-07/2022-08-08	USA: Indiana,	149941
SRR24673886	PRJNA748354	SAMN35218034	University of Missouri	2023-04-18	USA: Missouri, USA: Missouri,	490000
SRR23214679	PRJNA839090	SAMN32899015	Biobot Analytics	2023-01-08/2023-01-09	USA: Florida,	920528
SRR22720057	PRJNA839090	SAMN32206618	Biobot Analytics	2022-11-30/2022-12-01	USA: Indiana,	3000
SRR22554087	PRJNA839090	SAMN32076097	Biobot Analytics	2022-11-22	USA: Virginia,	5000
SRR17454171	PRJNA748354	SAMN26199262	University of Missouri	2021-11-15	USA: Missouri, USA: Missouri,	22818
SRR24838003	PRJNA850375	SAMN35627909	CDPHE-COVID	2023-05-01	USA: Colorado, Las Animas, county,	14286
ERR7428079	PRJEB48985	SAMEA10803762	CEMM RESEARCH CENTER FOR MOLECULAR MEDICINE OF THE AUSTRIAN ACADEMY OF SCIENCES	2021-09-07	Austria, 48.09619353, 16.33021387,
ERR10067402	PRJEB55313	SAMEA110606765	University of Liverpool	2021-11-19	United Kingdom,
SRR23001950	PRJNA812604	SAMN32619894	UPHL_ID	2022-11-08	USA: Utah,	12510
SRR24993818	PRJNA862960	SAMN35841402	Biobot Analytics	2023-06-11/2023-06-12	USA: Pennsylvania,	13500
SRR24063149	PRJNA896645	SAMN34068119	US CDC NWSS	2023-02-26	USA: Ohio,	13572
ERR10048672	PRJEB55313	SAMEA110627421	University of Liverpool	2022-02-20	United Kingdom,
SRR23056036	PRJNA916712	SAMN32674334	Tata Institute for Genetics and Society	2022-05-12	India:Bengaluru,Bellandur Amani kere,	900000
SRR15240739	PRJNA748354	SAMN26199234	University of Missouri	2021-06-02	USA: Missouri, USA: Missouri,	7936
SRR23477314	PRJNA812604	SAMN33314237	UPHL_ID	2023-01-10	USA: Utah,	9896
SRR26078298	PRJNA748354	SAMN37419965	University of Missouri	2023-09-04	USA: Missouri, USA: Missouri,	61250
SRR23906107	PRJNA850375	SAMN33817267	CDPHE-COVID	2023-01-12	USA: Colorado, Douglas, county,	60571
ERR10048788	PRJEB55313	SAMEA110603522	University of Liverpool	2021-11-12	United Kingdom,
SRR24938309	PRJNA839090	SAMN35751426	Biobot Analytics	2023-06-04/2023-06-05	USA: Indiana,	60000
SRR26785931	PRJNA850375	SAMN38182051	CDPHE-COVID	2023-10-23	USA: Colorado, Alamosa, county,	18364
ERR10049155	PRJEB55313	SAMEA110625432	University of Liverpool	2021-12-10	United Kingdom,
ERR10049866	PRJEB55313	SAMEA110629364	University of Liverpool	2021-12-10	United Kingdom,
ERR10049020	PRJEB55313	SAMEA110604268	University of Liverpool	2021-10-15	United Kingdom,
SRR23905069	PRJNA946141	SAMN33812632	University of Miami	2022-05-17	USA: Florida,	0
SRR24054808	PRJNA896645	SAMN34057759	US CDC NWSS	2022-09-11	USA: Ohio,	377378
SRR20029277	PRJNA839090	SAMN29584879	Biobot Analytics	2022-06-20/2022-06-21	USA: Indiana,	58500
SRR20822962	PRJNA839090	SAMN30133171	Biobot Analytics	2022-07-19/2022-07-20	USA: California,	43173
SRR22909964	PRJNA839090	SAMN32474423	Biobot Analytics	2022-12-11/2022-12-12	USA: Washington,	81140
SRR23098745	PRJNA847239	SAMN32768936	ASU_WBE	2022-08-29	USA: Washington, Walla Walla, Walla Walla,	missing
ERR10054053	PRJEB55313	SAMEA110636960	University of Liverpool	2021-11-20	United Kingdom,
SRR24674212	PRJNA748354	SAMN35218047	University of Missouri	2023-04-11	USA: Missouri, USA: Missouri,	8000
SRR23293699	PRJNA850375	SAMN32980416	CDPHE-COVID	2022-07-05	USA: Colorado, Adams Arapahoe, county,	268004
SRR22430912	PRJNA850375	SAMN31891805	CDPHE-COVID	2021-10-11	USA: Colorado, Larimer, county,	92127
SRR24190797	PRJNA842493	SAMN34223412	Disease Prevention and Control	2023-02-27	USA: Texas, Houston,	600
SRR24900667	PRJNA896645	SAMN35717565	US CDC NWSS	2023-05-15	USA: Ohio,	29000
SRR23510056	PRJNA850375	SAMN33338438	CDPHE-COVID	2022-09-29	USA: Colorado, La Plata, county,	1786
SRR24063172	PRJNA896645	SAMN34067888	US CDC NWSS	2023-03-12	USA: Ohio,	35000
ERR10066425	PRJEB55313	SAMEA110624203	University of Liverpool	2022-02-25	United Kingdom,
SRR24482473	PRJNA812604	SAMN35011998	UPHL_ID	2023-04-13	USA: Utah,	21443
ERR10065265	PRJEB55313	SAMEA110611471	University of Liverpool	2022-02-19	United Kingdom,
SRR24063112	PRJNA896645	SAMN34067947	US CDC NWSS	2023-03-06	USA: Ohio,	3500
SRR22910041	PRJNA839090	SAMN32474505	Biobot Analytics	2022-12-12/2022-12-13	USA: Colorado,	7300
SRR26798973	PRJNA938474	SAMN38220184	Oregon State University	2022-11-07	USA: Oregon,	12000
SRR26786172	PRJNA850375	SAMN38181717	CDPHE-COVID	2023-09-25	USA: Colorado, Douglas, county,	34786
SRR26775913	PRJNA896605	SAMN38190677	US CDC NWSS	2023-05-25	USA: New York,	23462
ERR9812939	PRJEB53325	SAMEA14508987	University of Liverpool	2021-03-29	United Kingdom,
SRR25651826	PRJNA957477	SAMN36998574	verily_ww	2023-07-19	USA: California,	890000
SRR26148847	PRJNA938474	SAMN37513175	Oregon State University	2023-03-23	USA: Oregon,	11326
SRR20717441	PRJNA812604	SAMN30057878	UPHL_ID	2021-09-28	USA: Utah,	32451
SRR24481583	PRJNA769455	SAMN35009639	SCDHEC_PNGT	2023-03-28	USA: South Carolina,	NA
ERR10066888	PRJEB55313	SAMEA110631580	University of Liverpool	2021-12-29	United Kingdom,
SRR25657419	PRJNA839090	SAMN37007778	Biobot Analytics	2023-08-07/2023-08-08	USA: Virginia,	16000
ERR8777729	PRJEB48985	SAMEA13166156	CEMM RESEARCH CENTER FOR MOLECULAR MEDICINE OF THE AUSTRIAN ACADEMY OF SCIENCES	2022-01-15	Austria, 47.3085000780001, 9.58972210200005,
SRR22341032	PRJNA850375	SAMN31777319	CDPHE-COVID	2021-09-13	USA: Colorado, Pueblo, county,	96515
SRR26773536	PRJNA896605	SAMN38192428	US CDC NWSS	2023-03-22	USA: New York,	3793
ERR12650783	PRJEB44932	SAMEA115181713	swiss pathogen surveillance platform (spsp)	2023-09-10	Switzerland, JU,
SRR23458511	PRJNA839090	SAMN33291735	Biobot Analytics	2023-01-30/2023-01-31	USA: Florida,	100000
SRR18573759	PRJNA748354	SAMN27184656	University of Missouri	2022-02-21	USA: Missouri, USA: Missouri,	8082
SRR24323758	PRJNA850375	SAMN34370991	CDPHE-COVID	2023-03-13	USA: Colorado, Denver, county,	709904
SRR24057663	PRJNA896645	SAMN34060944	US CDC NWSS	2022-11-06	USA: Ohio,	313158
SRR23078055	PRJNA748354	SAMN32727797	University of Missouri	2022-12-12	USA: Missouri, USA: Missouri,	12000
SRR19606982	PRJNA729801	SAMN28950256	University of California: Irvine	2021-07-07	USA: California,
SRR16037303	PRJNA746354	SAMN21584082	Biobot Analytics	2021-08-08/2021-08-09	USA: Nebraska,	277000
SRR26776575	PRJNA896605	SAMN38190255	US CDC NWSS	2023-06-11	USA: New York,	40301
ERR9862452	PRJEB44932	SAMEA110149971	Swiss Institute of Bioinformatics, Switzerland	2021-02-19	Switzerland, 46.5202, 6.5929, VD - Lausanne - STEP Vidy,
SRR15882525	PRJNA746354	SAMN21418125	Biobot Analytics	2021-08-16/2021-08-17	USA: New Jersey,	250000
ERR10049055	PRJEB55313	SAMEA110599137	University of Liverpool	2022-01-14	United Kingdom,
SRR23345183	PRJNA931732	SAMN33099096	CSIR-National Chemical Laboratory, Pune	2022-04-19	India: Pune,	NA
SRR22262881	PRJNA850375	SAMN31693834	CDPHE-COVID	2021-06-14	USA: Colorado, Larimer Weld, county,	7946
ERR7427108	PRJEB48985	SAMEA10802790	CEMM RESEARCH CENTER FOR MOLECULAR MEDICINE OF THE AUSTRIAN ACADEMY OF SCIENCES	2021-04-23	Austria, 47.36555563, 9.663055436,
SRR24834632	PRJNA839090	SAMN35638287	Biobot Analytics	2023-05-21/2023-05-22	USA: Texas,	510000
SRR25788490	PRJNA839090	SAMN37195411	Biobot Analytics	2023-08-14/2023-08-16	USA: Nevada,	200000
SRR26775471	PRJNA896605	SAMN38188899	US CDC NWSS	2023-08-01	USA: New York,	20616
SRR26348012	PRJNA874025	SAMN37766094	DCLS-NGS	2023-09-18	USA: Virginia,	165901
ERR10067697	PRJEB55313	SAMEA110623532	University of Liverpool	2021-12-03	United Kingdom,
SRR20021020	PRJNA748354	SAMN29580110	University of Missouri	2022-06-07	USA: Missouri, USA: Missouri,	Not Collected
ERR12651341	PRJEB44932	SAMEA115181248	swiss pathogen surveillance platform (spsp)	2023-09-22	Switzerland, SO,
SRR26302330	PRJNA748354	SAMN37419957	University of Missouri	2023-09-06	USA: Missouri, USA: Missouri,	Not Collected
SRR24049265	PRJNA839090	SAMN34051880	Biobot Analytics	2023-03-21	USA: Texas,	313164
ERR10054770	PRJEB55313	SAMEA110619467	University of Liverpool	2021-12-16	United Kingdom,
ERR10049508	PRJEB55313	SAMEA110599772	University of Liverpool	2021-11-26	United Kingdom,
SRR21194309	PRJNA839090	SAMN30486569	Biobot Analytics	2022-08-10/2022-08-11	USA: California,	13000
ERR10067232	PRJEB55313	SAMEA110628935	University of Liverpool	2021-10-15	United Kingdom,
SRR24040813	PRJNA896645	SAMN34035497	US CDC NWSS	2022-06-13	USA: Ohio,	88710
ERR10054248	PRJEB55313	SAMEA110618519	University of Liverpool	2022-02-16	United Kingdom,
ERR10055613	PRJEB55313	SAMEA110636580	University of Liverpool	2021-11-04	United Kingdom,
ERR10059154	PRJEB55313	SAMEA110610018	University of Liverpool	2021-11-11	United Kingdom,
ERR10058260	PRJEB55313	SAMEA110617179	University of Liverpool	2021-12-09	United Kingdom,
SRR22236628	PRJNA801677	SAMN31660104	Biobot Analytics	2022-07-17/2022-07-18	USA: US Virgin Islands,	3000
SRR15706613	PRJNA746354	SAMN21209726	Biobot Analytics	2021-08-10/2021-08-11	USA: Arizona,	50000
SRR24234266	PRJNA896645	SAMN34271905	US CDC NWSS	2023-04-02	USA: Ohio,	15284
SRR25300476	PRJNA957477	SAMN36468979	verily_ww	2022-07-04	USA: California,	1500000
SRR15294333	PRJNA748354	SAMN26199215	University of Missouri	2021-05-18	USA: Missouri, USA: Missouri,	12000
SRR23949996	PRJNA812604	SAMN33873548	UPHL_ID	2023-02-16	USA: Utah,	35840
SRR24808277	PRJNA850375	SAMN35572359	CDPHE-COVID	2023-03-20	USA: Colorado, El Paso, county,
SRR26773479	PRJNA896605	SAMN38192051	US CDC NWSS	2023-04-11	USA: New York,	3076
SRR23056145	PRJNA916712	SAMN32674236	Tata Institute for Genetics and Society	2022-01-21	India:Bengaluru,Rajacanal,	400000
SRR23214620	PRJNA839090	SAMN32898972	Biobot Analytics	2023-01-08/2023-01-09	USA: Louisiana,	100000
SRR24335130	PRJNA839090	SAMN34418173	Biobot Analytics	2023-04-16/2023-04-17	USA: Texas,	1200000
SRR22910559	PRJNA839090	SAMN32474701	Biobot Analytics	2022-12-04/2022-12-05	USA: Arkansas,	93949
SRR26666671	PRJNA896645	SAMN38094057	US CDC NWSS	2023-10-12	USA: Ohio,	8500
SRR23499295	PRJNA839090	SAMN33326543	Biobot Analytics	2023-02-06/2023-02-07	USA: California,	6500
SRR23675784	PRJNA839090	SAMN33554716	Biobot Analytics	2023-02-20/2023-02-21	USA: Arkansas,	92000
SRR25813475	PRJNA886720	SAMN37200268	CLT	2023-05-05	USA: North Carolina,	68685
SRR26425111	PRJNA957477	SAMN37875771	verily_ww	2023-10-02	USA: Texas,	630000
SRR23863628	PRJNA839090	SAMN33758572	Biobot Analytics	2023-03-05/2023-03-06	USA: Louisiana,	300000
ERR10065989	PRJEB55313	SAMEA110614098	University of Liverpool	2022-02-19	United Kingdom,
SRR22340981	PRJNA850375	SAMN31777340	CDPHE-COVID	2021-08-19	USA: Colorado, Larimer, county,	9292
SRR19542874	PRJNA762073	SAMN27356172	WSDA_GT	2021-12-23	USA: Washington,	9975
ERR10067378	PRJEB55313	SAMEA110626669	University of Liverpool	2022-02-20	United Kingdom,
SRR15294471	PRJNA748354	SAMN26199230	University of Missouri	2021-05-17	USA: Missouri, USA: Missouri,	1500
SRR20021166	PRJNA748354	SAMN29580105	University of Missouri	2022-06-16	USA: Missouri, USA: Missouri,	24174
SRR24190493	PRJNA842493	SAMN34223340	Disease Prevention and Control	2023-02-20	USA: Texas, Houston,	4010
SRR23309367	PRJNA839090	SAMN33006794	Biobot Analytics	2023-01-17/2023-01-18	USA: New York,	758007
ERR9861430	PRJEB44932	SAMEA110148950	Swiss Institute of Bioinformatics, Switzerland	2021-10-15	Switzerland, 47.4007, 8.481, ZH - Z√ºrich - ARA Werdh√∂lzli,
SRR23102914	PRJNA839090	SAMN32771319	Biobot Analytics	2023-01-01	USA: District of Columbia,	1600000
SRR18328665	PRJNA796340	SAMN24849717	Houston_WBE_SARS-CoV-2	2021-03-22T00:00:00Z	USA: Texas, Houston,	117968
SRR24950689	PRJNA907019	SAMN35775070	WA_GT	2023-06-09	USA: Washington,	35812
ERR9861971	PRJEB44932	SAMEA110149491	Swiss Institute of Bioinformatics, Switzerland	2021-07-04	Switzerland, 47.4007, 8.481, ZH - Z√ºrich - ARA Werdh√∂lzli,
SRR23364615	PRJNA839090	SAMN33192042	Biobot Analytics	2023-01-22/2023-01-23	USA: New Jersey,	1500000
SRR26302492	PRJNA748354	SAMN37704680	University of Missouri	2023-09-25	USA: Missouri, USA: Missouri,	3979
SRR26775205	PRJNA896605	SAMN38192639	US CDC NWSS	2023-03-14	USA: New York,	71131
ERR7426197	PRJEB48985	SAMEA10801768	CEMM RESEARCH CENTER FOR MOLECULAR MEDICINE OF THE AUSTRIAN ACADEMY OF SCIENCES	2020-11-01	Austria, 47.50452605, 9.706695472,
SRR25002280	PRJNA839090	SAMN35841934	Biobot Analytics	2023-06-11/2023-06-12	USA: Tennessee,	45000
SRR25652532	PRJNA957477	SAMN36997832	verily_ww	2023-04-17	USA: California,	130000
SRR22909275	PRJNA839090	SAMN31952206	Biobot Analytics	2022-11-15/2022-11-16	USA: Connecticut,	120000
ERR9813231	PRJEB53325	SAMEA14509172	University of Liverpool	2021-05-03	United Kingdom,
SRR15647229	PRJNA746354	SAMN21013609	Biobot Analytics	2021-08-03/2021-08-04	USA: Pennsylvania,	200000
SRR19787494	PRJNA839090	SAMN29252522	Biobot Analytics	2022-06-06/2022-06-07	USA: North Carolina,	16000
ERR10062329	PRJEB55313	SAMEA110635517	University of Liverpool	2022-01-15	United Kingdom,
SRR21374544	PRJNA875025	SAMN30613538	University of Colorado, Boulder	2020-09-19	USA:Colorado,Boulder,
ERR10052528	PRJEB55313	SAMEA110611828	University of Liverpool	2021-11-18	United Kingdom,
SRR25430305	PRJNA862960	SAMN36716271	Biobot Analytics	2023-07-17/2023-07-18	USA: Pennsylvania,	25000
SRR22554046	PRJNA839090	SAMN32075957	Biobot Analytics	2022-11-20	USA: California,	250000
ERR10065552	PRJEB55313	SAMEA110594648	University of Liverpool	2022-03-05	United Kingdom,
ERR8610457	PRJEB48985	SAMEA13010249	CEMM RESEARCH CENTER FOR MOLECULAR MEDICINE OF THE AUSTRIAN ACADEMY OF SCIENCES	2021-10-19	Austria, 47.9811710000001, 13.0864512430001,
SRR22236673	PRJNA801677	SAMN31659886	Biobot Analytics	2022-06-28/2022-06-29	USA: Massachusetts,	17456
SRR18390433	PRJNA801677	SAMN26725589	Biobot Analytics	2022-01-23/2022-01-24	USA: Kentucky,	30000
SRR26773727	PRJNA896605	SAMN38188293	US CDC NWSS	2023-08-24	USA: New York,	32
SRR18464115	PRJNA801677	SAMN26927580	Biobot Analytics	2022-01-30/2022-01-31	USA: Florida,	90000
SRR15128896	PRJNA746354	SAMN20204621	Biobot Analytics	2021-06-21/2021-06-22	USA: Florida,	46000
SRR15647073	PRJNA746354	SAMN21013750	Biobot Analytics	2021-08-01/2021-08-02	USA: Georgia,	129400
ERR8777683	PRJEB48985	SAMEA13166110	CEMM RESEARCH CENTER FOR MOLECULAR MEDICINE OF THE AUSTRIAN ACADEMY OF SCIENCES	2022-01-16	Austria, 47.859744236, 13.0025239710001,
SRR22793457	PRJNA812604	SAMN32287475	UPHL_ID	2022-09-20	USA: Utah,	254971
SRR24886195	PRJNA812604	SAMN35687372	UPHL_ID	2023-05-23	USA: Utah,	112901
SRR24065828	PRJNA889839	SAMN34069820	Wisconsin State Laboratory of Hygiene	2023-03-12	USA: Wisconsin,	>
SRR19127347	PRJNA765612	SAMN28118826	University of Nevada Reno	2022-04-07	USA: Nevada,	300000
ERR9862032	PRJEB44932	SAMEA110149552	Swiss Institute of Bioinformatics, Switzerland	2021-06-29	Switzerland, 46.8707, 9.5293, GR - Chur - ARA Chur,
ERR10554272	PRJEB57192	SAMEA112141178	university of exeter	2021-06-10	United Kingdom,
SRR23934605	PRJNA867408	SAMN33847052	University of Missouri	2022-01-19	USA: Wisconsin, USA: Wisconsin,	Not Collected
SRR15294498	PRJNA748354	SAMN26199245	University of Missouri	2021-03-29	USA: Missouri, USA: Missouri,	7001
SRR23904757	PRJNA946141	SAMN33811951	University of Miami	2022-01-19	USA: Florida,	1069
SRR21374594	PRJNA875025	SAMN30613574	University of Colorado, Boulder	2020-09-12	USA:Colorado,Boulder,
ERR10071075	PRJEB55313	SAMEA110598965	University of Liverpool	2021-11-28	United Kingdom,
SRR22911471	PRJNA847239	SAMN32478858	ASU_WBE	2022-03-14	USA: New Jersey, Hudson, Hoboken,	missing
SRR23904892	PRJNA946141	SAMN33811967	University of Miami	2022-07-06	USA: Florida,	643
SRR20696396	PRJNA765612	SAMN30027631	University of Nevada Reno	2022-06-17	USA: Nevada,	52000
SRR26621889	PRJNA957477	SAMN38053164	verily_ww	2023-10-18	USA: California,	250000
SRR22910564	PRJNA839090	SAMN32474957	Biobot Analytics	2022-12-06/2022-12-07	USA: Connecticut,	25000
SRR26774235	PRJNA896605	SAMN38190303	US CDC NWSS	2023-06-08	USA: New York,	43074
ERR10060059	PRJEB55313	SAMEA110592277	University of Liverpool	2022-02-10	United Kingdom,
SRR20020976	PRJNA748354	SAMN29580105	University of Missouri	2022-06-16	USA: Missouri, USA: Missouri,	149112
SRR20822927	PRJNA839090	SAMN30133030	Biobot Analytics	2022-07-17/2022-07-18	USA: Alabama,	19000
SRR24190552	PRJNA842493	SAMN34223603	Disease Prevention and Control	2023-04-10	USA: Texas, Houston,	5497
SRR25652245	PRJNA957477	SAMN36997709	verily_ww	2023-02-27	USA: California,	9000
SRR19475845	PRJNA839090	SAMN28788426	Biobot Analytics	2022-05-15/2022-05-16	USA: Vermont,	3000
ERR10554076	PRJEB57192	SAMEA112140805	university of exeter	2022-01-18	United Kingdom,
SRR24674093	PRJNA748354	SAMN35218051	University of Missouri	2023-04-12	USA: Missouri, USA: Missouri,	Not Collected
SRR17978170	PRJNA801677	SAMN25850064	Biobot Analytics	2021-12-12/2021-12-13	USA: Colorado,	300000
SRR16641425	PRJNA771693	SAMN22666542	TGen North	2021-02-08	USA: Louisiana,	missing
SRR25299438	PRJNA957477	SAMN36468565	verily_ww	2021-12-15	USA: California,	1500000
SRR23510164	PRJNA850375	SAMN33338217	CDPHE-COVID	2022-09-19	USA: Colorado, Weld, county,	83319
SRR21729964	PRJNA839090	SAMN31045600	Biobot Analytics	2022-09-11/2022-09-12	USA: Indiana,	21600
SRR23702827	PRJNA941107	SAMN33590181	National Institute for Communicable Diseases (NICD)	2021-10-12	South Africa: Rooiwal Wastewater Treatment Works, Tshwane , Gauteng,	NA
SRR26549409	PRJNA896645	SAMN38020313	US CDC NWSS	2023-09-24	USA: Ohio,	27000
SRR23363771	PRJNA842493	SAMN33192685	Disease Prevention and Control	2023-01-09	USA: Texas, Houston,	33102
SRR22669174	PRJNA886720	SAMN32135740	CLT	2022-11-07	USA: North Carolina,	182501
SRR23614963	PRJNA839090	SAMN33438854	Biobot Analytics	2023-02-13	USA: Arkansas,	1100
SRR26774898	PRJNA896605	SAMN38191675	US CDC NWSS	2023-04-26	USA: New York,	14199
SRR15202278	PRJNA746354	SAMN20331410	Biobot Analytics	2021-06-26/2021-06-27	USA: New York,	NA
SRR22241837	PRJNA801677	SAMN31658141	Biobot Analytics	2022-04-12/2022-04-13	USA: Virginia,	207627
SRR14010102	PRJNA715712	SAMN18378828	The New School	2021-03-14	USA:New York, Brooklyn,
SRR21465700	PRJNA812604	SAMN30715607	UPHL_ID	2022-08-23	USA: Utah,	228700
SRR20681867	PRJNA735936	SAMN30006056	University of Louisville	2022-01-31	USA: Kentucky,	22437
ERR10064450	PRJEB55313	SAMEA110635027	University of Liverpool	2022-02-09	United Kingdom,
SRR20029148	PRJNA839090	SAMN29584827	Biobot Analytics	2022-06-19/2022-06-20	USA: New Jersey,	1500000
SRR25813458	PRJNA886720	SAMN37200235	CLT	2023-05-16	USA: North Carolina,	151589
SRR24834776	PRJNA839090	SAMN35638400	Biobot Analytics	2023-05-22/2023-05-23	USA: Alaska,	200000
SRR21669059	PRJNA839090	SAMN30955164	Biobot Analytics	2022-09-05/2022-09-06	USA: Vermont,	3000
ERR10052145	PRJEB55313	SAMEA110606986	University of Liverpool	2021-12-15	United Kingdom,
SRR26517173	PRJNA938474	SAMN37981126	Oregon State University	2023-10-04	USA: Oregon,	57785
SRR22474789	PRJNA839090	SAMN31952020	Biobot Analytics	2022-11-14/2022-11-15	USA: Indiana,	58500
ERR10060795	PRJEB55313	SAMEA110638873	University of Liverpool	2022-01-06	United Kingdom,
SRR21813021	PRJNA748354	SAMN31157601	University of Missouri	2022-09-02	USA: Missouri, USA: Missouri,	Not Collected
SRR25548504	PRJNA896645	SAMN36871143	US CDC NWSS	2023-06-25	USA: Ohio,	8400
ERR11724030	PRJEB64355	SAMEA114072778	University of Liverpool	2022	United Kingdom,
SRR24981787	PRJNA938474	SAMN35812648	Oregon State University	2023-05-30	USA: Oregon,	58856
SRR20326094	PRJNA839090	SAMN29845075	Biobot Analytics	2022-07-05/2022-07-06	USA: Kansas,	73829
SRR21465663	PRJNA812604	SAMN30715584	UPHL_ID	2022-08-18	USA: Utah,	92047
SRR25002467	PRJNA839090	SAMN35841995	Biobot Analytics	2023-06-12/2023-06-13	USA: Vermont,	15000
ERR8610967	PRJEB48985	SAMEA13010761	CEMM RESEARCH CENTER FOR MOLECULAR MEDICINE OF THE AUSTRIAN ACADEMY OF SCIENCES	2021-12-26	Austria, 47.7248896840001, 13.6484159880001,
ERR10069751	PRJEB55313	SAMEA110625294	University of Liverpool	2022-01-30	United Kingdom,
SRR23345251	PRJNA931732	SAMN33099035	CSIR-National Chemical Laboratory, Pune	2022-04-15	India: Pune,	NA
SRR21465664	PRJNA812604	SAMN30715583	UPHL_ID	2022-08-18	USA: Utah,	53313
SRR21085797	PRJNA764685	SAMN30346594	NMSU-FSL	2022-07-27	USA: New Mexico,	15000
SRR23364543	PRJNA839090	SAMN33191930	Biobot Analytics	2023-01-22/2023-01-23	USA: New York,	588772
SRR21473990	PRJNA839090	SAMN30718489	Biobot Analytics	2022-08-22/2022-08-23	USA: Maryland,	150000
SRR25592986	PRJNA1004046	SAMN36920893	The University of Hong Kong	2022-02-20	Hong Kong,	48000
SRR24746263	PRJNA812604	SAMN35150383	UPHL_ID	2023-04-27	USA: Utah,	253112
SRR22242148	PRJNA801677	SAMN31658112	Biobot Analytics	2022-04-12/2022-04-13	USA: New Jersey,	880000
ERR10551429	PRJEB57192	SAMEA112140722	university of exeter	2022-03-26	United Kingdom,
SRR25650513	PRJNA957477	SAMN36997334	verily_ww	2023-03-08	USA: California,	60000
SRR26099313	PRJNA839090	SAMN37442164	Biobot Analytics	2023-09-05/2023-09-06	USA: North Carolina,	10000
SRR19637565	PRJNA801677	SAMN29011774	Biobot Analytics	2022-03-15/2022-03-16	USA: Minnesota,	200000
ERR9850926	PRJEB53227	SAMEA110136522	national institute of biology	2021-08-17	Slovenia, 46, 15,
SRR23905604	PRJNA748354	SAMN33812691	University of Missouri	2023-01-30	USA: Missouri, USA: Missouri,	1960
SRR24996287	PRJNA886720	SAMN35843924	CLT	2023-03-17	USA: North Carolina,	78141
ERR10068534	PRJEB55313	SAMEA110624183	University of Liverpool	2022-01-14	United Kingdom,
SRR22292198	PRJNA839090	SAMN31719977	Biobot Analytics	2022-10-31	USA: Arizona,	30000
SRR23386013	PRJNA842493	SAMN33185578	Disease Prevention and Control	2022-09-05	USA: Texas, Houston,	5497
SRR26773934	PRJNA896605	SAMN38188975	US CDC NWSS	2023-07-30	USA: New York,	30613
SRR21613559	PRJNA881396	SAMN30903090	University of California Berkeley	2021-08-11	USA: California,	208505
SRR26775562	PRJNA896605	SAMN38189305	US CDC NWSS	2023-07-16	USA: New York,	487322
ERR7427830	PRJEB48985	SAMEA10803513	CEMM RESEARCH CENTER FOR MOLECULAR MEDICINE OF THE AUSTRIAN ACADEMY OF SCIENCES	2021-07-25	Austria, 46.99638898, 15.47202767,
SRR25343323	PRJNA839090	SAMN36618082	Biobot Analytics	2023-07-10/2023-07-11	USA: Virginia,	30000
SRR19625393	PRJNA812604	SAMN28977920	UPHL_ID	2022-05-05	USA: Utah,	23304
SRR22793436	PRJNA812604	SAMN32287494	UPHL_ID	2022-09-22	USA: Utah,	92047
SRR22292319	PRJNA839090	SAMN31719994	Biobot Analytics	2022-10-30/2022-10-31	USA: Tennessee,	45000
ERR10068080	PRJEB55313	SAMEA110630711	University of Liverpool	2022-01-07	United Kingdom,
SRR24938304	PRJNA839090	SAMN35751601	Biobot Analytics	2023-06-05/2023-06-06	USA: Rhode Island,	33000
SRR19334620	PRJNA761415	SAMN27307856	fda_oh	2022-01-17	USA: Ohio,	4800
SRR24057236	PRJNA896645	SAMN34061418	US CDC NWSS	2023-02-06	USA: Ohio,	1047
SRR27117300	PRJNA812604	SAMN38698651	UPHL_ID	2023-10-03	USA: Utah,	12451
SRR26777912	PRJNA896605	SAMN38187951	US CDC NWSS	2023-09-06	USA: New York,	523765
ERR10050107	PRJEB55313	SAMEA110625478	University of Liverpool	2022-01-07	United Kingdom,
SRR15240597	PRJNA748354	SAMN26199228	University of Missouri	2021-03-30	USA: Missouri, USA: Missouri,	15000
SRR23934912	PRJNA867408	SAMN33848371	Wisconsin State Laboratory of Hygiene	2022-07-26	USA: Wisconsin,	>
SRR26798717	PRJNA938474	SAMN38220017	Oregon State University	2022-11-24	USA: Oregon,	37725
SRR27006822	PRJNA957477	SAMN36468934	verily_ww	2022-03-21	USA: California,	1500000
SRR26776579	PRJNA896605	SAMN38190259	US CDC NWSS	2023-06-11	USA: New York,	94095
SRR15291272	PRJNA746354	SAMN20445343	Biobot Analytics	2021-07-04/2021-07-05	USA: California,	774674
SRR18128222	PRJNA748354	SAMN26209962	University of Missouri	2021-12-28	USA: Missouri, USA: Missouri,	319
SRR23038352	PRJNA839090	SAMN32663783	Biobot Analytics	2022-12-26/2022-12-27	USA: Washington,	789000
ERR10057785	PRJEB55313	SAMEA110616184	University of Liverpool	2021-11-30	United Kingdom,
SRR26776456	PRJNA896605	SAMN38189812	US CDC NWSS	2023-06-27	USA: New York,	83961
SRR23364444	PRJNA839090	SAMN33192020	Biobot Analytics	2023-01-24/2023-01-25	USA: Maryland,	45000
SRR26353657	PRJNA850375	SAMN37771362	CDPHE-COVID	2023-09-12	USA: Colorado, El Paso, county,	5936
ERR10054574	PRJEB55313	SAMEA110618560	University of Liverpool	2022-01-27	United Kingdom,
SRR21037438	PRJNA748354	SAMN30303106	University of Missouri	2022-07-12	USA: Missouri, USA: Missouri,	Not Collected
SRR19603138	PRJNA801677	SAMN28945786	Biobot Analytics	2022-03-01/2022-03-02	USA: Rhode Island,	100000
ERR10064380	PRJEB55313	SAMEA110634703	University of Liverpool	2022-01-20	United Kingdom,
ERR10055355	PRJEB55313	SAMEA110638476	University of Liverpool	2021-11-18	United Kingdom,
SRR23364521	PRJNA839090	SAMN33191950	Biobot Analytics	2023-01-23/2023-01-24	USA: North Carolina,	22940
SRR16037890	PRJNA746354	SAMN21418199	Biobot Analytics	2021-08-18/2021-08-19	USA: Colorado,	7073
SRR25665883	PRJNA896645	SAMN37032903	US CDC NWSS	2023-07-30	USA: Ohio,	6700
SRR25205056	PRJNA862960	SAMN36356487	Biobot Analytics	2023-06-26/2023-06-27	USA: Pennsylvania,	85000
ERR10066383	PRJEB55313	SAMEA110630511	University of Liverpool	2021-12-29	United Kingdom,
SRR17214043	PRJNA788395	SAMN23969739	McGill University	2021-04-13	Canada:Quebec,Montreal,	28310
SRR15202263	PRJNA746354	SAMN20331423	Biobot Analytics	2021-06-27/2021-06-28	USA: Kentucky,	34400
SRR21595275	PRJNA850375	SAMN30788959	CDPHE-COVID	2021-03-08	USA: Colorado, Larimer county,	26621.4
ERR5922319	PRJEB44932	SAMEA8745876	Swiss Institute of Bioinformatics, Switzerland	2020-10-31	Switzerland, 47.4007, 8.481, ZH - Z√ºrich - ARA Werdh√∂lzli,
ERR10056543	PRJEB55313	SAMEA110608072	University of Liverpool	2021-10-02	United Kingdom,
SRR23906516	PRJNA850375	SAMN33817033	CDPHE-COVID	2023-01-26	USA: Colorado, Larimer, county,	66429
SRR22583053	PRJNA886720	SAMN32119983	CLT	2022-10-31	USA: North Carolina,	82158
SRR26078286	PRJNA748354	SAMN37419946	University of Missouri	2023-07-25	USA: Missouri, USA: Missouri,	13940
SRR19350094	PRJNA748354	SAMN28590593	University of Missouri	2022-04-25	USA: Missouri, USA: Missouri,	1960
SRR25711545	PRJNA839090	SAMN37094846	Biobot Analytics	2023-08-09/2023-08-10	USA: Florida,	197000
SRR15202377	PRJNA746354	SAMN20331378	Biobot Analytics	2021-06-30/2021-07-01	USA: New Hampshire,	6500
SRR23275665	PRJNA889839	SAMN32963316	Wisconsin State Laboratory of Hygiene	2022-12-11	USA: Wisconsin,	>
ERR10060157	PRJEB55313	SAMEA110636596	University of Liverpool	2022-02-12	United Kingdom,
SRR25726365	PRJNA839090	SAMN37109209	Biobot Analytics	2023-08-13/2023-08-14	USA: Connecticut,	75000
SRR27148430	PRJNA896605	SAMN38285021	US CDC NWSS	2023-10-17	USA: New York,	26270
SRR26775552	PRJNA896605	SAMN38189199	US CDC NWSS	2023-07-19	USA: New York,	12117
ERR10050478	PRJEB55313	SAMEA110630173	University of Liverpool	2021-10-17	United Kingdom,
ERR10065019	PRJEB55313	SAMEA110633864	University of Liverpool	2022-01-05	United Kingdom,
SRR23510541	PRJNA850375	SAMN33338403	CDPHE-COVID	2022-10-03	USA: Colorado, Weld, county,	83319
SRR24838194	PRJNA850375	SAMN35627959	CDPHE-COVID	2023-05-01	USA: Colorado, Larimer, county,	92127
SRR26099311	PRJNA839090	SAMN37442103	Biobot Analytics	2023-09-05/2023-09-06	USA: South Carolina,	30000
SRR21356666	PRJNA839090	SAMN30603109	Biobot Analytics	2022-08-16	USA: North Carolina,	12000
SRR17453634	PRJNA748354	SAMN26199314	University of Missouri	2021-10-07	USA: Missouri, USA: Missouri,	Not Collected
SRR21194353	PRJNA839090	SAMN30486375	Biobot Analytics	2022-08-09/2022-08-10	USA: Washington,	896000
ERR10071561	PRJEB55313	SAMEA110622895	University of Liverpool	2021-10-10	United Kingdom,
SRR25240992	PRJNA839090	SAMN36408617	Biobot Analytics	2023-06-27/2023-06-28	USA: Vermont,	8500
SRR26451456	PRJNA907019	SAMN37905642	WA_GT	2023-10-12	USA: Washington,	35600
SRR24687313	PRJNA850375	SAMN35304880	CDPHE-COVID	2023-01-09	USA: Colorado, Ouray, county,	2152
SRR19039005	PRJNA748354	SAMN28016977	University of Missouri	2022-04-12	USA: Missouri, USA: Missouri,	174537
SRR16037984	PRJNA746354	SAMN21209742	Biobot Analytics	2021-08-11/2021-08-12	USA: Texas,	500000
SRR23510316	PRJNA850375	SAMN33338275	CDPHE-COVID	2022-10-10	USA: Colorado, Eagle, county,	30714
SRR26775230	PRJNA896605	SAMN38192756	US CDC NWSS	2023-03-09	USA: New York,	5361
SRR22242537	PRJNA801677	SAMN31658258	Biobot Analytics	2022-04-19/2022-04-20	USA: Illinois,	240000
SRR26071783	PRJNA812604	SAMN37413601	UPHL_ID	2023-09-07	USA: Utah,	23304
SRR24056998	PRJNA896645	SAMN34061561	US CDC NWSS	2023-01-03	USA: Ohio,	65000
ERR10063406	PRJEB55313	SAMEA110596105	University of Liverpool	2022-02-10	United Kingdom,
SRR23194613	PRJNA886720	SAMN32877759	CLT	2022-12-02	USA: North Carolina,	151589
ERR11967222	PRJEB65603	SAMEA114317310	statens serum institut	2023-08-10	Denmark, 55.42188, 10.36565,
SRR26666373	PRJNA812604	SAMN38093817	UPHL_ID	2023-09-28	USA: Utah,	35840
SRR16776237	PRJNA748354	SAMN26199362	University of Missouri	2021-07-27	USA: Missouri, USA: Missouri,	6000
SRR26778125	PRJNA896605	SAMN38189055	US CDC NWSS	2023-07-26	USA: New York,	12616
SRR20021081	PRJNA748354	SAMN29580105	University of Missouri	2022-06-16	USA: Missouri, USA: Missouri,	15906
SRR24808274	PRJNA850375	SAMN35572427	CDPHE-COVID	2023-03-15	USA: Colorado, Ouray, county,	2152
SRR22259719	PRJNA801677	SAMN31661331	Biobot Analytics	2022-09-11/2022-09-12	USA: Vermont,	30000
ERR10066806	PRJEB55313	SAMEA110622849	University of Liverpool	2021-10-01	United Kingdom,
ERR10067397	PRJEB55313	SAMEA110629911	University of Liverpool	2021-12-19	United Kingdom,
SRR20681812	PRJNA735936	SAMN30006082	University of Louisville	2022-02-07	USA: Kentucky,	139251
ERR10551428	PRJEB57192	SAMEA112140721	university of exeter	2022-03-26	United Kingdom,
SRR24838106	PRJNA850375	SAMN35627972	CDPHE-COVID	2023-05-04	USA: Colorado, Adams Arapahoe, county,	268004
SRR25404369	PRJNA839090	SAMN36696152	Biobot Analytics	2023-07-12	USA: Texas,	780
ERR7427568	PRJEB48985	SAMEA10803250	CEMM RESEARCH CENTER FOR MOLECULAR MEDICINE OF THE AUSTRIAN ACADEMY OF SCIENCES	2021-06-20	Austria, 46.99638898, 15.47202767,
SRR18390465	PRJNA801677	SAMN26725620	Biobot Analytics	2022-01-24	USA: Massachusetts,	50000
SRR21465682	PRJNA812604	SAMN30715623	UPHL_ID	2022-08-23	USA: Utah,	36244
SRR23753074	PRJNA839090	SAMN33685249	Biobot Analytics	2023-02-26/2023-02-27	USA: Arkansas,	18463
SRR22720191	PRJNA839090	SAMN32206497	Biobot Analytics	2022-11-29	USA: Puerto Rico,	54564
ERR7428160	PRJEB48985	SAMEA10803843	CEMM RESEARCH CENTER FOR MOLECULAR MEDICINE OF THE AUSTRIAN ACADEMY OF SCIENCES	2021-09-07	Austria, 47.88506899, 13.12055052,
SRR22554184	PRJNA839090	SAMN32076035	Biobot Analytics	2022-11-20/2022-11-21	USA: Tennessee,	45000
ERR7566010	PRJEB48206	SAMEA11458892	ERASMUS MC, UNIVERISTY MEDICAL CENTER	2020-12-21	Netherlands, Rotterdam, Pretorialaan-Zuidplein,
SRR25177223	PRJNA938474	SAMN36307828	Oregon State University	2023-06-05	USA: Oregon,	10400
SRR17453460	PRJNA748354	SAMN26199271	University of Missouri	2021-10-12S1S2	USA: Missouri, USA: Missouri,	27391
SRR24746296	PRJNA812604	SAMN35150353	UPHL_ID	2023-04-27	USA: Utah,	29513
SRR21037110	PRJNA748354	SAMN30303106	University of Missouri	2022-07-12	USA: Missouri, USA: Missouri,	900
SRR26288095	PRJNA938474	SAMN37610563	Oregon State University	2023-09-14	USA: Oregon,	30000
SRR21465651	PRJNA812604	SAMN30715595	UPHL_ID	2022-08-23	USA: Utah,	32451
SRR23366369	PRJNA850375	SAMN33194575	CDPHE-COVID	2022-08-18	USA: Colorado, Denver Arapahoe, county,	247443
ERR10061616	PRJEB55313	SAMEA110623103	University of Liverpool	2021-11-04	United Kingdom,
SRR24234195	PRJNA896645	SAMN34271794	US CDC NWSS	2023-04-02	USA: Ohio,	35000
SRR23102872	PRJNA839090	SAMN32771508	Biobot Analytics	2023-01-03/2023-01-04	USA: New York,	728123
ERR10550910	PRJEB57192	SAMEA112140213	university of exeter	2022-03-19	United Kingdom,
SRR24063041	PRJNA896645	SAMN34068051	US CDC NWSS	2023-02-26	USA: Ohio,	83058
SRR22241861	PRJNA801677	SAMN31658018	Biobot Analytics	2022-04-06/2022-04-07	USA: South Carolina,	8000
ERR10058034	PRJEB55313	SAMEA110596050	University of Liverpool	2021-11-24	United Kingdom,
SRR23364536	PRJNA839090	SAMN33191937	Biobot Analytics	2023-01-23/2023-01-24	USA: Connecticut,	112000
SRR23752884	PRJNA839090	SAMN33603451	Biobot Analytics	2023-02-21/2023-02-22	USA: Washington,	896000
SRR18429450	PRJNA757447	SAMN26946876	FDA	2022-01-30	USA: Maryland,	29758
ERR10062502	PRJEB55313	SAMEA110635809	University of Liverpool	2021-12-21	United Kingdom,
SRR18539244	PRJNA819090	SAMN27104628	The Scripps Research Institute	2021-01-15 00:00:00+00:00	USA: California, UCSD Campus,	NA
SRR17453900	PRJNA748354	SAMN26199270	University of Missouri	2021-09-08	USA: Missouri, USA: Missouri,	Not Collected
ERR10554189	PRJEB57192	SAMEA112141093	university of exeter	2021-06-10	United Kingdom,
SRR15129064	PRJNA746354	SAMN20204469	Biobot Analytics	2021-06-14/2021-06-15	USA: California,	43173
SRR24055006	PRJNA896645	SAMN34058451	US CDC NWSS	2022-09-25	USA: Ohio,	17864
ERR7565862	PRJEB48206	SAMEA11458744	ERASMUS MC, UNIVERISTY MEDICAL CENTER	2021-06-03	Netherlands, Rotterdam, Heemraadsplein,
SRR23614884	PRJNA839090	SAMN33438876	Biobot Analytics	2023-02-13/2023-02-14	USA: California,	14276
SRR25826529	PRJNA839090	SAMN37212951	Biobot Analytics	2023-08-22	USA: New Mexico,	13179
SRR25343262	PRJNA839090	SAMN36618112	Biobot Analytics	2023-07-10/2023-07-11	USA: California,	494300
ERR10550742	PRJEB57192	SAMEA112140049	university of exeter	2022-03-17	United Kingdom,
SRR24234255	PRJNA896645	SAMN34271854	US CDC NWSS	2023-04-02	USA: Ohio,	25000
SRR22401174	PRJNA839090	SAMN31856650	Biobot Analytics	2022-11-08/2022-11-09	USA: Arkansas,	42323
SRR22236608	PRJNA801677	SAMN31660121	Biobot Analytics	2022-07-17/2022-07-18	USA: Massachusetts,	3000
SRR26078146	PRJNA748354	SAMN37419963	University of Missouri	2023-08-14	USA: Missouri, USA: Missouri,	Not Collected
SRR26786091	PRJNA850375	SAMN38181920	CDPHE-COVID	2023-10-16	USA: Colorado, El Paso, county,	303855
SRR24054873	PRJNA896645	SAMN34057998	US CDC NWSS	2022-10-02	USA: Ohio,	12362
SRR23043690	PRJNA850375	SAMN32669216	CDPHE-COVID	2022-04-21	USA: Colorado, Boulder, county,	89383
ERR10052029	PRJEB55313	SAMEA110607491	University of Liverpool	2022-01-23	United Kingdom,
SRR24099642	PRJNA812604	SAMN34104553	UPHL_ID	2023-03-07	USA: Utah,	94005
SRR18390403	PRJNA801677	SAMN26725608	Biobot Analytics	2022-01-24/2022-01-25	USA: Massachusetts,	10000
ERR7427417	PRJEB48985	SAMEA10803099	CEMM RESEARCH CENTER FOR MOLECULAR MEDICINE OF THE AUSTRIAN ACADEMY OF SCIENCES	2021-06-08	Austria, 47.96897231, 16.24238878,
ERR10052434	PRJEB55313	SAMEA110618840	University of Liverpool	2021-10-26	United Kingdom,
ERR10062034	PRJEB55313	SAMEA110615852	University of Liverpool	2021-12-15	United Kingdom,
SRR24899656	PRJNA839090	SAMN35715888	Biobot Analytics	2023-05-29/2023-05-30	USA: Florida,	829725
ERR7566225	PRJEB48206	SAMEA11459108	ERASMUS MC, UNIVERISTY MEDICAL CENTER	2021-04-16	Netherlands, Rotterdam, Wolphaertsbocht,
SRR24594807	PRJNA839090	SAMN35118957	Biobot Analytics	2023-05-01/2023-05-02	USA: California,	15000
ERR10070323	PRJEB55313	SAMEA110626266	University of Liverpool	2021-12-17	United Kingdom,
SRR25651222	PRJNA957477	SAMN36998206	verily_ww	2023-01-31	USA: California,	1480000
ERR10056772	PRJEB55313	SAMEA110611594	University of Liverpool	2021-12-09	United Kingdom,
SRR23364429	PRJNA839090	SAMN33191803	Biobot Analytics	2023-01-22/2023-01-23	USA: Texas,	436000
ERR10060445	PRJEB55313	SAMEA110637668	University of Liverpool	2022-03-08	United Kingdom,
ERR10051797	PRJEB55313	SAMEA110629063	University of Liverpool	2021-12-15	United Kingdom,
SRR24808399	PRJNA850375	SAMN35572528	CDPHE-COVID	2023-04-06	USA: Colorado, Summit, county,	7857
ERR7427492	PRJEB48985	SAMEA10803174	CEMM RESEARCH CENTER FOR MOLECULAR MEDICINE OF THE AUSTRIAN ACADEMY OF SCIENCES	2021-06-19	Austria, 47.48594452, 9.676527658,
ERR10058229	PRJEB55313	SAMEA110596512	University of Liverpool	2021-11-17	United Kingdom,
SRR25299398	PRJNA957477	SAMN36468707	verily_ww	2022-06-07	USA: California,	1480000
SRR22043617	PRJNA839090	SAMN31440739	Biobot Analytics	2022-10-09/2022-10-10	USA: Arizona,	37500
SRR26408153	PRJNA874025	SAMN37856034	DCLS-NGS	2023-01-23	USA: Virginia,	350000
SRR24235036	PRJNA896161	SAMN34272483	HARRISLAB	2023-03-20	USA: North Carolina,	550000
SRR21010757	PRJNA839090	SAMN30246835	Biobot Analytics	2022-07-25/2022-07-26	USA: California,	100000
ERR10066630	PRJEB55313	SAMEA110625212	University of Liverpool	2022-02-25	United Kingdom,
ERR10054406	PRJEB55313	SAMEA110619814	University of Liverpool	2021-11-27	United Kingdom,
ERR9861452	PRJEB44932	SAMEA110148972	Swiss Institute of Bioinformatics, Switzerland	2021-10-16	Switzerland, 46.9174, 7.24057, BE - Laupen - ARA Sensetal,
SRR21374462	PRJNA875025	SAMN30613547	University of Colorado, Boulder	2020-09-13	USA:Colorado,Boulder,
ERR12654458	PRJEB44932	SAMEA115182178	swiss pathogen surveillance platform (spsp)	2023-07-23	Switzerland, JU,
SRR18390428	PRJNA801677	SAMN26725575	Biobot Analytics	2022-01-26/2022-01-27	USA: Indiana,	20000
ERR10056893	PRJEB55313	SAMEA110611979	University of Liverpool	2021-12-02	United Kingdom,
SRR27148788	PRJNA896605	SAMN38471907	US CDC NWSS	2023-10-31	USA: New York,	6729
SRR19637550	PRJNA801677	SAMN29011716	Biobot Analytics	2022-03-14/2022-03-15	USA: Connecticut,	40000
SRR26774844	PRJNA896605	SAMN38188027	US CDC NWSS	2023-09-05	USA: New York,	24041
SRR21112022	PRJNA839090	SAMN30378874	Biobot Analytics	2022-07-31/2022-08-01	USA: Maryland,	3000
SRR25652762	PRJNA957477	SAMN36998075	verily_ww	2023-06-27	USA: California,	58496
SRR26668656	PRJNA748354	SAMN38102127	University of Missouri	2023-10-23	USA: Missouri, USA: Missouri,	8000
SRR25826609	PRJNA839090	SAMN37212905	Biobot Analytics	2023-08-20/2023-08-21	USA: Washington,	896000
SRR23078001	PRJNA748354	SAMN32727805	University of Missouri	2022-11-22	USA: Missouri, USA: Missouri,	24174
SRR19625398	PRJNA812604	SAMN28977916	UPHL_ID	2022-05-05	USA: Utah,	102624
ERR10063604	PRJEB55313	SAMEA110596690	University of Liverpool	2022-02-12	United Kingdom,
SRR20680109	PRJNA839090	SAMN30004491	Biobot Analytics	2022-07-12/2022-07-13	USA: Kansas,	66377
SRR14758755	PRJNA735936	SAMN19604730	University of Louisville	2021-02-25	USA: Kentucky,
SRR21473835	PRJNA839090	SAMN30718626	Biobot Analytics	2022-08-24	USA: Arkansas,	1100
SRR26127775	PRJNA839090	SAMN37481063	Biobot Analytics	2023-09-11	USA: Arkansas,	1100
SRR15129029	PRJNA746354	SAMN20204501	Biobot Analytics	2021-06-14/2021-06-15	USA: Illinois,	45000
ERR10065956	PRJEB55313	SAMEA110624465	University of Liverpool	2022-01-09	United Kingdom,
SRR26078350	PRJNA748354	SAMN37419947	University of Missouri	2023-08-15	USA: Missouri, USA: Missouri,	66738
SRR20680227	PRJNA839090	SAMN30004425	Biobot Analytics	2022-07-10/2022-07-11	USA: Virginia,	141543
ERR10058493	PRJEB55313	SAMEA110618824	University of Liverpool	2022-01-26	United Kingdom,
SRR22554247	PRJNA839090	SAMN32076028	Biobot Analytics	2022-11-20/2022-11-21	USA: Florida,	463672
SRR23675719	PRJNA839090	SAMN33554607	Biobot Analytics	2023-02-20	USA: New Mexico,	87505
SRR15294567	PRJNA748354	SAMN26199336	University of Missouri	2021-02-09	USA: Missouri, USA: Missouri,	451367
SRR22242183	PRJNA801677	SAMN31658055	Biobot Analytics	2022-04-10/2022-04-11	USA: Maine,	24000
SRR15275988	PRJNA750263	SAMN20447471	CNRS	2020-11-03	France:Nice,
ERR10052759	PRJEB55313	SAMEA110597571	University of Liverpool	2021-10-06	United Kingdom,
SRR25475381	PRJNA886720	SAMN36784325	CLT	2023-06-02	USA: North Carolina,	58361
SRR26217716	PRJNA874025	SAMN37605570	DCLS-NGS	2023-09-05	USA: Virginia,	7300
SRR22401765	PRJNA839090	SAMN31856655	Biobot Analytics	2022-11-08/2022-11-09	USA: Pennsylvania,	13000
SRR24673855	PRJNA748354	SAMN35218041	University of Missouri	2023-04-17	USA: Missouri, USA: Missouri,	Not Collected
SRR25886300	PRJNA938474	SAMN37214568	Oregon State University	2023-08-16	USA: Oregon,	8865
SRR25300587	PRJNA957477	SAMN36469004	verily_ww	2022-09-02	USA: California,	1500000
SRR18573117	PRJNA765346	SAMN27185972	WA_GT	2022-03-16	USA: Washington,	83000
SRR26249449	PRJNA889839	SAMN37637776	Wisconsin State Laboratory of Hygiene	2023-09-21	USA: Wisconsin,	<
SRR24696561	PRJNA839090	SAMN35327036	Biobot Analytics	2023-05-08/2023-05-09	USA: Colorado,	7300
ERR10054229	PRJEB55313	SAMEA110618463	University of Liverpool	2021-10-07	United Kingdom,
ERR7427845	PRJEB48985	SAMEA10803528	CEMM RESEARCH CENTER FOR MOLECULAR MEDICINE OF THE AUSTRIAN ACADEMY OF SCIENCES	2021-08-03	Austria, 47.72488968, 13.64841599,
SRR22242359	PRJNA801677	SAMN31657775	Biobot Analytics	2022-03-27/2022-03-28	USA: Connecticut,	45878
SRR23214580	PRJNA839090	SAMN32899180	Biobot Analytics	2023-01-09/2023-01-10	USA: Pennsylvania,	88000
SRR26775488	PRJNA896605	SAMN38188916	US CDC NWSS	2023-08-01	USA: New York,	1852
SRR19896377	PRJNA853770	SAMN29402984	University of Georgia	2022-03-15	not applicable,	100_CC
SRR15706635	PRJNA746354	SAMN21209706	Biobot Analytics	2021-08-08/2021-08-09	USA: California,	325000
SRR23214793	PRJNA839090	SAMN32899283	Biobot Analytics	2023-01-11	USA: Puerto Rico,	172989
ERR10056795	PRJEB55313	SAMEA110634123	University of Liverpool	2021-11-04	United Kingdom,
SRR24040821	PRJNA896645	SAMN34035505	US CDC NWSS	2022-06-13	USA: Ohio,	20581
ERR7565854	PRJEB48206	SAMEA11458736	ERASMUS MC, UNIVERISTY MEDICAL CENTER	2021-05-28	Netherlands, Rotterdam, Pretorialaan,
SRR25948589	PRJNA850375	SAMN37317488	CDPHE-COVID	2023-07-21	USA: Colorado, Weld, county,	20000
SRR20021117	PRJNA748354	SAMN29580118	University of Missouri	2022-05-18	USA: Missouri, USA: Missouri,	Not Collected
SRR26777063	PRJNA896605	SAMN38193109	US CDC NWSS	2023-02-21	USA: New York,	14475
SRR24455866	PRJNA850375	SAMN34719376	CDPHE-COVID	2022-10-31	USA: Colorado, Pitkin, county,	5500
SRR14758636	PRJNA735936	SAMN19604935	University of Louisville	2021-05-31	USA: Kentucky,
ERR10554045	PRJEB57192	SAMEA112141045	university of exeter	not provided
SRR15294549	PRJNA748354	SAMN26199319	University of Missouri	2021-04-06	USA: Missouri, USA: Missouri,	174537
ERR10551241	PRJEB57192	SAMEA112140538	university of exeter	2022-03-24	United Kingdom,
ERR10071468	PRJEB55313	SAMEA110606656	University of Liverpool	2022-01-16	United Kingdom,
SRR22401468	PRJNA839090	SAMN31856654	Biobot Analytics	2022-11-08/2022-11-09	USA: Massachusetts,	100000
ERR10550611	PRJEB57192	SAMEA112139921	university of exeter	2022-03-10	United Kingdom,
SRR22043754	PRJNA839090	SAMN31440735	Biobot Analytics	2022-10-10	USA: Arkansas,	5500
SRR21883351	PRJNA839090	SAMN31260941	Biobot Analytics	2022-09-26/2022-09-27	USA: Iowa,	102000
SRR27675116	PRJNA938474	SAMN39525945	Oregon State University	2022-06-23	USA: Oregon,	58856
SRR26772691	PRJNA896605	SAMN38192848	US CDC NWSS	2023-03-07	USA: New York,	38726
SRR19845463	PRJNA801677	SAMN29332995	Biobot Analytics	2022-03-23/2022-03-24	USA: Maryland,	6000
ERR8777684	PRJEB48985	SAMEA13166111	CEMM RESEARCH CENTER FOR MOLECULAR MEDICINE OF THE AUSTRIAN ACADEMY OF SCIENCES	2022-01-16	Austria, 46.8790278650001, 15.530499896,
SRR22578032	PRJNA886720	SAMN32115814	CLT	2022-09-28	USA: North Carolina,	15527
SRR19637594	PRJNA801677	SAMN29011756	Biobot Analytics	2022-03-15/2022-03-16	USA: California,	20000
SRR15294190	PRJNA748354	SAMN26199227	University of Missouri	2021-04-13	USA: Missouri, USA: Missouri,	66738
SRR22879108	PRJNA850375	SAMN32378676	CDPHE-COVID	2022-03-07	USA: Colorado, Eagle, county,	30714
SRR22292374	PRJNA839090	SAMN31720019	Biobot Analytics	2022-10-30/2022-10-31	USA: Massachusetts,	180000
SRR25305133	PRJNA839090	SAMN36502911	Biobot Analytics	2023-07-02/2023-07-03	USA: Texas,	142000
SRR27148482	PRJNA896605	SAMN38471972	US CDC NWSS	2023-10-29	USA: New York,	242377
SRR25299834	PRJNA957477	SAMN36468646	verily_ww	2022-03-29	USA: California,	250000
SRR23366348	PRJNA850375	SAMN33194023	CDPHE-COVID	2022-08-11	USA: Colorado, Douglas, county,	34786
SRR26799075	PRJNA938474	SAMN38220352	Oregon State University	2022-10-12	USA: Oregon,	8865
SRR25503734	PRJNA839090	SAMN36823260	Biobot Analytics	2023-07-23/2023-07-24	USA: Arizona,	37500
SRR22260067	PRJNA801677	SAMN31661225	Biobot Analytics	2022-08-31/2022-09-01	USA: California,	1600000
SRR26774814	PRJNA896605	SAMN38187890	US CDC NWSS	2023-09-10	USA: New York,	50727
SRR26799131	PRJNA938474	SAMN38220459	Oregon State University	2022-10-13	USA: Oregon,	37725
ERR10051164	PRJEB55313	SAMEA110603212	University of Liverpool	2022-01-21	United Kingdom,
SRR24673854	PRJNA748354	SAMN35218042	University of Missouri	2023-04-24	USA: Missouri, USA: Missouri,	Not Collected
ERR10058013	PRJEB55313	SAMEA110596114	University of Liverpool	2021-10-26	United Kingdom,
SRR26786100	PRJNA850375	SAMN38181913	CDPHE-COVID	2023-10-23	USA: Colorado, Summit, county,	14286
SRR22909856	PRJNA839090	SAMN32474456	Biobot Analytics	2022-12-12/2022-12-13	USA: Connecticut,	100000
SRR26773539	PRJNA896605	SAMN38192431	US CDC NWSS	2023-03-22	USA: New York,	3750
ERR10053393	PRJEB55313	SAMEA110610183	University of Liverpool	2021-12-02	United Kingdom,
SRR21729958	PRJNA839090	SAMN31045714	Biobot Analytics	2022-09-12/2022-09-13	USA: Florida,	220000
SRR25365168	PRJNA762029	SAMN36652359	MA_WWS	2022-04-06/2022-04-08	USA: Massachusetts,	94000
SRR26054320	PRJNA839090	SAMN37385298	Biobot Analytics	2023-09-04/2023-09-05	USA: Indiana,	86000
SRR26639720	PRJNA907019	SAMN38081035	WA_GT	2023-10-27	USA: Washington,	120000
SRR26775366	PRJNA896605	SAMN38193276	US CDC NWSS	2023-02-13	USA: New York,	4705
SRR24093748	PRJNA896645	SAMN34099040	US CDC NWSS	2022-01-23	USA: Ohio,	18000
SRR22960249	PRJNA907019	SAMN32545353	WA_GT	2022-12-15	USA: Washington,	2323
ERR10055484	PRJEB55313	SAMEA110638362	University of Liverpool	2021-12-01	United Kingdom,
SRR26777116	PRJNA896605	SAMN38193258	US CDC NWSS	2023-02-14	USA: New York,	4918
SRR22973467	PRJNA839090	SAMN32575603	Biobot Analytics	2022-12-19/2022-12-20	USA: Arkansas,	35000
SRR26030301	PRJNA839090	SAMN37350604	Biobot Analytics	2023-08-28/2023-08-29	USA: Rhode Island,	120000
ERR10053570	PRJEB55313	SAMEA110594661	University of Liverpool	2021-12-14	United Kingdom,
SRR22879037	PRJNA850375	SAMN32378891	CDPHE-COVID	2022-03-14	USA: Colorado, Douglas, county,	34786
SRR15128982	PRJNA746354	SAMN20204544	Biobot Analytics	2021-06-15/2021-06-16	USA: New York,	NA
SRR24455733	PRJNA850375	SAMN34719494	CDPHE-COVID	2022-11-07	USA: Colorado, Pitkin, county,	5500
ERR8610731	PRJEB48985	SAMEA13010523	CEMM RESEARCH CENTER FOR MOLECULAR MEDICINE OF THE AUSTRIAN ACADEMY OF SCIENCES	2021-11-26	Austria, 47.3085000780001, 9.58972210200005,
ERR10052094	PRJEB55313	SAMEA110602945	University of Liverpool	2021-12-12	United Kingdom,
SRR24808032	PRJNA850375	SAMN35571965	CDPHE-COVID	2023-03-30	USA: Colorado, Adams Arapahoe, county,	268004
SRR26196790	PRJNA812604	SAMN37567656	UPHL_ID	2023-09-12	USA: Utah,	5806
ERR11724076	PRJEB64355	SAMEA114072549	University of Liverpool	2021	United Kingdom,
ERR10051917	PRJEB55313	SAMEA110597980	University of Liverpool	2021-12-12	United Kingdom,
SRR22242587	PRJNA801677	SAMN31658666	Biobot Analytics	2022-05-08/2022-05-09	USA: Rhode Island,	3000
SRR23477282	PRJNA812604	SAMN33314266	UPHL_ID	2023-01-12	USA: Utah,	89507
SRR26078203	PRJNA748354	SAMN37419982	University of Missouri	2023-07-13	USA: Missouri, USA: Missouri,	15000
SRR21937810	PRJNA850375	SAMN31274554	CDPHE-COVID	2022-04-21	USA: Colorado, Ouray, county,	2152
ERR10055193	PRJEB55313	SAMEA110639425	University of Liverpool	2022-01-11	United Kingdom,
ERR9812733	PRJEB53325	SAMEA14508728	University of Liverpool	2021-01-13	United Kingdom,
SRR26528120	PRJNA1031245	SAMN37987322	CLT	2023-04-10	USA: North Carolina,	not applicable
SRR24674125	PRJNA748354	SAMN35218036	University of Missouri	2023-05-02	USA: Missouri, USA: Missouri,	43200
SRR24509629	PRJNA839090	SAMN35043446	Biobot Analytics	2023-04-30/2023-05-01	USA: Arkansas,	32043
SRR15383978	PRJNA746354	SAMN20584368	Biobot Analytics	2021-07-13/2021-07-14	USA: California,	740000
SRR25650924	PRJNA957477	SAMN36997601	verily_ww	2023-06-28	USA: California,	15372
SRR15529311	PRJNA746354	SAMN20841620	Biobot Analytics	2021-07-27/2021-07-28	USA: New York,	227678
SRR22911252	PRJNA847239	SAMN32478615	ASU_WBE	2022-01-03	USA: Arizona, Maricopa, Mesa,	missing
SRR17853772	PRJNA735936	SAMN25563829	University of Louisville	2022-01-24	USA: Kentucky,	99061
ERR10068885	PRJEB55313	SAMEA110606942	University of Liverpool	2021-12-17	United Kingdom,
SRR27148713	PRJNA896605	SAMN38729588	US CDC NWSS	2023-07-12	USA: New York,	3210
ERR10067710	PRJEB55313	SAMEA110607448	University of Liverpool	2022-01-21	United Kingdom,
SRR23077802	PRJNA748354	SAMN32727818	University of Missouri	2022-12-28	USA: Missouri, USA: Missouri,	360000
SRR19654377	PRJNA839090	SAMN29043920	Biobot Analytics	2022-05-29/2022-05-30	USA: New Hampshire,	6500
ERR10059931	PRJEB55313	SAMEA110608835	University of Liverpool	2022-02-26	United Kingdom,
ERR10056761	PRJEB55313	SAMEA110633971	University of Liverpool	2021-11-27	United Kingdom,
ERR10055758	PRJEB55313	SAMEA110635585	University of Liverpool	2021-10-14	United Kingdom,
ERR10067549	PRJEB55313	SAMEA110603303	University of Liverpool	2022-02-27	United Kingdom,
SRR24029705	PRJNA896645	SAMN33997171	US CDC NWSS	2022-04-17	USA: Ohio,	377378
ERR10050890	PRJEB55313	SAMEA110621495	University of Liverpool	2022-02-20	United Kingdom,
SRR26774305	PRJNA896605	SAMN38193821	US CDC NWSS	2023-01-18	USA: New York,	152482
SRR25948564	PRJNA850375	SAMN37317548	CDPHE-COVID	2023-08-02	USA: Colorado, Mesa, county,	89286
ERR10055433	PRJEB55313	SAMEA110639328	University of Liverpool	2021-12-14	United Kingdom,
SRR26777169	PRJNA896605	SAMN38193599	US CDC NWSS	2023-01-26	USA: New York,	4925
ERR10056721	PRJEB55313	SAMEA110608654	University of Liverpool	2021-10-20	United Kingdom,
SRR23934595	PRJNA867408	SAMN33847045	University of Missouri	2022-12-23	USA: Wisconsin, USA: Wisconsin,	Not Collected
SRR25650449	PRJNA957477	SAMN36997444	verily_ww	2023-04-25	USA: California,	250000
ERR10063870	PRJEB55313	SAMEA110619810	University of Liverpool	2022-03-12	United Kingdom,
SRR17888026	PRJNA771693	SAMN25656131	TGen North	2020-09-12	USA: Arizona,	missing
SRR24746349	PRJNA812604	SAMN35150305	UPHL_ID	2023-04-20	USA: Utah,	6790
ERR12397459	PRJEB44932	SAMEA115076773	swiss pathogen surveillance platform (spsp)	2021-12-13	Switzerland, BE,
SRR26133855	PRJNA896645	SAMN37493104	US CDC NWSS	2023-09-05	USA: Ohio,	83058
SRR23906601	PRJNA850375	SAMN33817096	CDPHE-COVID	2022-12-12	USA: Colorado, Arapahoe, county,	25714
SRR15709935	PRJNA746354	SAMN20749407	Biobot Analytics	2021-07-18/2021-07-19	USA: Florida,	103000
ERR9813247	PRJEB53325	SAMEA14508303	University of Liverpool	2020-12-01	United Kingdom,
SRR18573578	PRJNA748354	SAMN27184640	University of Missouri	2022-03-08	USA: Missouri, USA: Missouri,	66738
ERR10049667	PRJEB55313	SAMEA110629896	University of Liverpool	2021-11-05	United Kingdom,
ERR10056021	PRJEB55313	SAMEA110615883	University of Liverpool	2021-10-13	United Kingdom,
SRR23386296	PRJNA842493	SAMN33185550	Disease Prevention and Control	2022-09-29	USA: Texas, Houston,	600
SRR22710074	PRJNA850375	SAMN32130762	CDPHE-COVID	2021-11-22	USA: Colorado, Larimer, county,	92127
SRR21112126	PRJNA839090	SAMN30379088	Biobot Analytics	2022-07-27	USA: Hawaii,	3000
SRR24057781	PRJNA896645	SAMN34060935	US CDC NWSS	2023-01-08	USA: Ohio,	524154
SRR21787323	PRJNA757447	SAMN31138969	FDA	2022-09-20	USA: Mississippi,	36969
SRR22793426	PRJNA812604	SAMN32287503	UPHL_ID	2022-11-01	USA: Utah,	208850
ERR10554264	PRJEB57192	SAMEA112141170	university of exeter	2021-06-10	United Kingdom,
SRR24297295	PRJNA839090	SAMN34359637	Biobot Analytics	2023-04-11	USA: New Mexico,	5852
ERR10057605	PRJEB55313	SAMEA110615609	University of Liverpool	2021-11-30	United Kingdom,
SRR24040779	PRJNA896645	SAMN34035481	US CDC NWSS	2022-06-12	USA: Ohio,	566136
SRR23386351	PRJNA842493	SAMN33185433	Disease Prevention and Control	2022-08-08	USA: Texas, Houston,	1133
SRR23363677	PRJNA842493	SAMN33192702	Disease Prevention and Control	2023-01-16	USA: Texas, Houston,	33645
SRR19350091	PRJNA748354	SAMN28590597	University of Missouri	2022-05-02	USA: Missouri, USA: Missouri,	16000
SRR21194238	PRJNA839090	SAMN30486383	Biobot Analytics	2022-08-09/2022-08-10	USA: Maine,	3000
SRR23364476	PRJNA839090	SAMN33191839	Biobot Analytics	2023-01-23/2023-01-24	USA: Maine,	8500
SRR24162609	PRJNA812604	SAMN34174313	UPHL_ID	2023-03-28	USA: Utah,	32451
SRR23716898	PRJNA839090	SAMN32575597	Biobot Analytics	2022-12-19/2022-12-20	USA: Pennsylvania,	6598
ERR10053794	PRJEB55313	SAMEA110613525	University of Liverpool	2022-01-08	United Kingdom,
ERR10065984	PRJEB55313	SAMEA110594783	University of Liverpool	2022-02-19	United Kingdom,
SRR24054941	PRJNA896645	SAMN34058126	US CDC NWSS	2022-07-24	USA: Ohio,	21000
SRR23905838	PRJNA748354	SAMN33812706	University of Missouri	2023-02-22	USA: Missouri, USA: Missouri,	9000
SRR26162991	PRJNA839090	SAMN37529324	Biobot Analytics	2023-09-12/2023-09-13	USA: Massachusetts,	42000
SRR26196727	PRJNA812604	SAMN37567652	UPHL_ID	2023-09-12	USA: Utah,	1322
SRR21959044	PRJNA839090	SAMN31352792	Biobot Analytics	2022-10-03/2022-10-04	USA: Texas,	26400
SRR21374488	PRJNA875025	SAMN30613502	University of Colorado, Boulder	2020-09-17	USA:Colorado,Boulder,
ERR10049126	PRJEB55313	SAMEA110627210	University of Liverpool	2021-10-08	United Kingdom,
ERR10061952	PRJEB55313	SAMEA110635631	University of Liverpool	2022-01-13	United Kingdom,
SRR25192427	PRJNA812604	SAMN36357462	UPHL_ID	2023-06-13	USA: Utah,	23304
ERR10065920	PRJEB55313	SAMEA110620665	University of Liverpool	2021-11-07	United Kingdom,
SRR26665111	PRJNA812604	SAMN38090011	UPHL_ID	2023-10-26	USA: Utah,	53313
SRR15706892	PRJNA746354	SAMN21209746	Biobot Analytics	2021-08-09/2021-08-10	USA: Wyoming,	8600
SRR15706855	PRJNA746354	SAMN21209779	Biobot Analytics	2021-08-09/2021-08-10	USA: North Carolina,	100517
SRR22401096	PRJNA839090	SAMN31856110	Biobot Analytics	2022-11-06/2022-11-07	USA: Arkansas,	25000
ERR5922200	PRJEB44932	SAMEA8745782	Swiss Institute of Bioinformatics, Switzerland	2021-02-10	Switzerland, 46.5202, 6.5929, VD - Lausanne - STEP Vidy,
ERR10551376	PRJEB57192	SAMEA112140669	university of exeter	2022-03-26	United Kingdom,
SRR22324353	PRJNA748354	SAMN31772120	University of Missouri	2022-10-25	USA: Missouri, USA: Missouri,	35300
SRR23904775	PRJNA946141	SAMN33812373	University of Miami	2022-05-18	USA: Florida,	766
ERR10068271	PRJEB55313	SAMEA110598800	University of Liverpool	2021-12-03	United Kingdom,
SRR23904843	PRJNA946141	SAMN33811899	University of Miami	2022-03-02	USA: Florida,	829725
ERR7426570	PRJEB48985	SAMEA10802142	CEMM RESEARCH CENTER FOR MOLECULAR MEDICINE OF THE AUSTRIAN ACADEMY OF SCIENCES	2021-02-28	Austria, 47.4386112, 13.210861,
ERR10059307	PRJEB55313	SAMEA110610607	University of Liverpool	2021-11-10	United Kingdom,
ERR10054255	PRJEB55313	SAMEA110637309	University of Liverpool	2022-02-08	United Kingdom,
SRR23103043	PRJNA839090	SAMN32771278	Biobot Analytics	2023-01-03	USA: Vermont,	7500
ERR10056618	PRJEB55313	SAMEA110608283	University of Liverpool	2021-10-12	United Kingdom,
ERR10050433	PRJEB55313	SAMEA110603325	University of Liverpool	2022-01-21	United Kingdom,
SRR23366421	PRJNA850375	SAMN33194504	CDPHE-COVID	2022-07-25	USA: Colorado, La Plata, county,	1786
ERR10550712	PRJEB57192	SAMEA112140019	university of exeter	2022-03-17	United Kingdom,
ERR10060150	PRJEB55313	SAMEA110616899	University of Liverpool	2022-03-08	United Kingdom,
ERR10065791	PRJEB55313	SAMEA110594770	University of Liverpool	2022-02-24	United Kingdom,
SRR23899240	PRJNA839090	SAMN32663604	Biobot Analytics	2022-12-26/2022-12-27	USA: Pennsylvania,	6598
SRR23038390	PRJNA839090	SAMN32663562	Biobot Analytics	2022-12-26/2022-12-27	USA: Louisiana,	100000
ERR10066823	PRJEB55313	SAMEA110626071	University of Liverpool	2022-01-28	United Kingdom,
SRR23904828	PRJNA946141	SAMN33812156	University of Miami	2021-06-29	USA: Florida,	829725
SRR24297166	PRJNA839090	SAMN34359580	Biobot Analytics	2023-04-09/2023-04-10	USA: Alabama,	11000
SRR25300156	PRJNA957477	SAMN36468868	verily_ww	2022-12-22	USA: California,	1480000
SRR25299520	PRJNA957477	SAMN36468706	verily_ww	2022-06-07	USA: California,	250000
SRR25557225	PRJNA850375	SAMN36772823	CDPHE-COVID	2023-07-13	USA: Colorado, Archuleta, county,	27857
SRR23366246	PRJNA850375	SAMN33194177	CDPHE-COVID	2022-07-18	USA: Colorado, Arapahoe, county,	25714
SRR26773497	PRJNA896605	SAMN38192229	US CDC NWSS	2023-04-02	USA: New York,	16168
SRR18186918	PRJNA771693	SAMN25656009	TGen North	2020-12-15	USA: Arizona,	missing
SRR25650505	PRJNA957477	SAMN36997167	verily_ww	2022-12-19	USA: California,	21059
ERR10052780	PRJEB55313	SAMEA110619889	University of Liverpool	2021-10-19	United Kingdom,
SRR19475846	PRJNA839090	SAMN28788463	Biobot Analytics	2022-05-18/2022-05-19	USA: Vermont,	31000
SRR23038497	PRJNA839090	SAMN32663652	Biobot Analytics	2022-12-26/2022-12-27	USA: Massachusetts,	3000
SRR18284250	PRJNA801677	SAMN26544635	Biobot Analytics	2022-01-12/2022-01-13	USA: Massachusetts,	10000
SRR23489169	PRJNA812604	SAMN33315720	UPHL_ID	2023-02-07	USA: Utah,	228700
SRR22179696	PRJNA886720	SAMN31592632	CLT	2022-09-02	USA: North Carolina,	78141
SRR25260290	PRJNA850375	SAMN36429774	CDPHE-COVID	2023-05-25	USA: Colorado, Boulder, county,	31429
SRR18284191	PRJNA801677	SAMN26544660	Biobot Analytics	2022-01-13/2022-01-14	USA: Massachusetts,	3000
SRR21019668	PRJNA867408	SAMN30273714	Wisconsin State Laboratory of Hygiene	2022-07-04	USA: Wisconsin,	<
SRR26776683	PRJNA896605	SAMN38190864	US CDC NWSS	2023-05-24	USA: New York,	18085
SRR25821115	PRJNA957477	SAMN37205598	verily_ww	2023-08-09	USA: California,	73000
[truncated: 9,931,735 more chars]
