## Supplementary material for "Detecting SARS-CoV-2 Cryptic Lineages using Publicly Available Whole Genome Wastewater Sequencing Data": S3 Data (part 1 of 3)

### Sheet: CA-1
			SRR26424955		SRR26424950		SRR26425053		SRR26424952		SRR26425084		SRR26424954		SRR26425042		SRR26424994		SRR26424995		SRR26425108		SRR26424883		SRR26425064		SRR26425024							Key
			('2023-09-10', '4000000')		('2023-09-12', '4000000')		('2023-09-19', '4000000')		('2023-09-12', '230000')		('2023-09-12', '58496')		('2023-09-12', '740000')		('2023-09-11', '130000')		('2023-09-19', '1500000')		('2023-09-19', '1500000')		('2023-09-11', '131000')		('2023-09-19', '740000')		('2023-09-19', '230000')		('2023-09-19', '131000')								Cryptic Sewershed
Position	Flagged	Sequences	Count	Abundance	Count	Abundance	Count	Abundance	Count	Abundance	Count	Abundance	Count	Abundance	Count	Abundance	Count	Abundance	Count	Abundance	Count	Abundance	Count	Abundance	Count	Abundance	Count	Abundance	Total samples	Positives Sum	Negatives Sum	Total Sum			Non-Cryptic Sewershed
36		C36G					4	1																					1	1	0	1
40		C40-40del					4	0.444																					1	0.444	0	0.444
41		T41A																									4	0.023	1	0	0.023	0.023
43		T43C					5	0.556													3	1					3	0.017	3	0.556	1.017	1.573
44		C44T																									174	0.983	1	0	0.983	0.983
45		45-insertAT					4	0.444																					1	0.444	0	0.444
46		A46-46del					4	0.364																					1	0.364	0	0.364
47		T47A																			2	0.133							1	0	0.133	0.133
60		T60A	66	0.002	13	0.001	126	0.002	6	0.001	34	0.002	11	0.001	26	0.002	51	0.002	50	0.002	138	0.002	14	0.001	13	0.001	118	0.002	13	0.005	0.016	0.021
81		A81T															6125	0.213											1	0	0.213	0.213
92		C92G	82	0.002	13	0.001	143	0.002	12	0.002	29	0.002	14	0.002	22	0.002	44	0.002	52	0.002	161	0.002	27	0.003	17	0.002	151	0.002	13	0.005	0.021	0.026
95		T95C									4333	0.251																	1	0	0.251	0.251
98		C98G	119	0.003	27	0.003	218	0.003	24	0.004	39	0.002	22	0.003	36	0.003	68	0.002	82	0.003	260	0.003	22	0.002	27	0.003	201	0.003	13	0.009	0.028	0.037
110		C110G	133	0.003	14	0.002	187	0.002	19	0.003	64	0.004	23	0.003	39	0.003	53	0.002	78	0.003	243	0.003	23	0.002	12	0.001	246	0.003	13	0.007	0.027	0.034
115		T115G	61	0.001	14	0.002	113	0.001	9	0.002	28	0.002	11	0.001	18	0.001	46	0.002	55	0.002	111	0.001	14	0.001	15	0.002	116	0.002	13	0.004	0.016	0.02
117		C117G	87	0.002	23	0.003	152	0.002	14	0.002	36	0.002	16	0.002	13	0.001	53	0.002	74	0.003	176	0.002	17	0.002	20	0.002	148	0.002	13	0.007	0.02	0.027
132		A132T	66	0.002	15	0.002	153	0.002	15	0.003	30	0.002	9	0.001	20	0.002	50	0.002	51	0.002	167	0.002	16	0.002	10	0.001	125	0.002	13	0.006	0.019	0.025
133		T133C																			1653	0.021							1	0	0.021	0.021
136		A136C	101	0.002	18	0.002	158	0.002	10	0.002	38	0.002	18	0.002	29	0.002	65	0.002	67	0.002	211	0.003	17	0.002	13	0.001	158	0.002	13	0.006	0.02	0.026
138		A138T	80	0.002	9	0.001	164	0.002	13	0.002	38	0.002	12	0.001	26	0.002	40	0.001	49	0.002	175	0.002	19	0.002	17	0.002	145	0.002	13	0.005	0.018	0.023
151		C151G	80	0.002	14	0.001	155	0.002	12	0.002	39	0.002	14	0.002	20	0.002	57	0.002	41	0.001	165	0.002	13	0.001	14	0.001	136	0.002	13	0.005	0.017	0.022
153		T153G	116	0.003	21	0.002	209	0.003	23	0.004	60	0.003	21	0.002	46	0.004	99	0.003	78	0.003	247	0.003	45	0.004	37	0.004	206	0.003	13	0.008	0.033	0.041
155		G155T	60	0.001	25	0.003	101	0.001	13	0.002			15	0.002	20	0.002	45	0.001	43	0.001	119	0.001	11	0.001	14	0.001	106	0.001	12	0.005	0.012	0.017
155		G155C	91	0.002	11	0.001	146	0.002	14	0.002	42	0.002	23	0.003	30	0.002	71	0.002	63	0.002	219	0.003	22	0.002	10	0.001	168	0.002	13	0.005	0.021	0.026
157		C157G	59	0.001	11	0.001	135	0.002	9	0.001	33	0.002	17	0.002	24	0.002	38	0.001	57	0.002	172	0.002	19	0.002	17	0.002	128	0.002	13	0.004	0.018	0.022
158		A158T	74	0.002	18	0.002	117	0.001	13	0.002	30	0.002			22	0.002	73	0.002	57	0.002	172	0.002	18	0.002			141	0.002	11	0.005	0.016	0.021
159		G159C	116	0.003	16	0.002	213	0.003	21	0.003	48	0.003	25	0.003	33	0.003	82	0.003	93	0.003	292	0.004	34	0.003	22	0.002	266	0.003	13	0.008	0.03	0.038
160		G160C	85	0.002	19	0.002	116	0.001	9	0.001	43	0.002	13	0.002	22	0.002	62	0.002	40	0.001	180	0.002	20	0.002	15	0.002	151	0.002	13	0.005	0.018	0.023
162		C162A			19	0.002	133	0.002	13	0.002	26	0.001			26	0.002	40	0.001	43	0.001	119	0.001	22	0.002	18	0.002	109	0.001	11	0.004	0.013	0.017
164		C164G	96	0.002	21	0.002	221	0.003	14	0.002	37	0.002	17	0.002	40	0.003	77	0.003	68	0.002	231	0.003	12	0.001	17	0.002	221	0.003	13	0.007	0.023	0.03
165		G165C	85	0.002	16	0.002	155	0.002	13	0.002	38	0.002	15	0.002	20	0.002	56	0.002	61	0.002	224	0.003	24	0.002	15	0.002	177	0.002	13	0.006	0.021	0.027
166		A166T	76	0.002	28	0.003	152	0.002	7	0.001	27	0.001			27	0.002	61	0.002	64	0.002	219	0.003	19	0.002	13	0.001	177	0.002	12	0.007	0.016	0.023
167		G167C	77	0.002	15	0.002	133	0.002	10	0.002	24	0.001	16	0.002	22	0.002	57	0.002	56	0.002	181	0.002	18	0.002	16	0.002	111	0.001	13	0.006	0.018	0.024
167		G167T	75	0.002	23	0.002	169	0.002	8	0.001	42	0.002	16	0.002	27	0.002	58	0.002	75	0.002	169	0.002	27	0.003	20	0.002	149	0.002	13	0.006	0.02	0.026
168		T168A	78	0.002	11	0.001	128	0.002	7	0.001	33	0.002	14	0.002			50	0.002	57	0.002	205	0.002	16	0.002	19	0.002	105	0.001	12	0.005	0.016	0.021
169		A169T	73	0.002	18	0.002	135	0.002	8	0.001	36	0.002	16	0.002	28	0.002	56	0.002	56	0.002	139	0.002	26	0.003			142	0.002	12	0.006	0.018	0.024
171		C171A					101	0.001	12	0.002	19	0.001	10	0.001	28	0.002	41	0.001	34	0.001	123	0.001	22	0.002	14	0.001	84	0.001	11	0.001	0.013	0.014
171		C171G	120	0.003	32	0.003	205	0.002	19	0.003	51	0.003	15	0.002	36	0.003	70	0.002	86	0.003	241	0.003	27	0.003	15	0.002	230	0.003	13	0.008	0.027	0.035
172		T172A	74	0.002	12	0.001	95	0.001	7	0.001	25	0.001	16	0.002	20	0.002	45	0.001	44	0.001	114	0.001	12	0.001	12	0.001	107	0.001	13	0.004	0.012	0.016
172		T172G	71	0.002	14	0.001	115	0.001	15	0.002	22	0.001	14	0.002	17	0.001	50	0.002	62	0.002	186	0.002	23	0.002	21	0.002	150	0.002	13	0.004	0.018	0.022
173		C173G	121	0.003	23	0.002	243	0.003	18	0.003	62	0.003	35	0.004	38	0.003	104	0.003	120	0.004	336	0.004	36	0.004	31	0.003	265	0.003	13	0.008	0.034	0.042
174		G174C	61	0.001	15	0.002	88	0.001	14	0.002			10	0.001	17	0.001	49	0.002	38	0.001	107	0.001			13	0.001	95	0.001	11	0.004	0.01	0.014
174		G174T	90	0.002	19	0.002	172	0.002	24	0.004	3059	0.169	17	0.002	25	0.002	70	0.002	81	0.003	209	0.003	28	0.003	22	0.002	155	0.002	13	0.006	0.192	0.198
175		T175A	109	0.002	21	0.002	178	0.002	29	0.005	44	0.002	16	0.002	31	0.002	75	0.002	88	0.003	229	0.003	33	0.003	15	0.002	192	0.002	13	0.006	0.026	0.032
176		C176G	94	0.002	16	0.002	147	0.002	9	0.001	33	0.002	18	0.002	30	0.002	78	0.003	60	0.002	218	0.003	25	0.002	14	0.001	166	0.002	13	0.006	0.02	0.026
176		C176A	91	0.002	23	0.002	199	0.002	14	0.002	38	0.002	15	0.002	35	0.003	59	0.002	73	0.002	206	0.002	21	0.002	19	0.002	183	0.002	13	0.006	0.021	0.027
177		T177A	58	0.001			98	0.001	10	0.002	26	0.001	11	0.001	20	0.002	47	0.002	49	0.002	136	0.002	12	0.001	18	0.002	112	0.001	12	0.002	0.016	0.018
178		A178G															5704	0.188											1	0	0.188	0.188
179		T179A	158	0.004	38	0.004	279	0.003	21	0.003	82	0.005	26	0.003	49	0.004	88	0.003	90	0.003	390	0.005	38	0.004	43	0.004	287	0.004	13	0.011	0.038	0.049
180		C180A	62	0.001	14	0.001	111	0.001	10	0.002	30	0.002	11	0.001	28	0.002	61	0.002	64	0.002	120	0.001	18	0.002	10	0.001	116	0.001	13	0.003	0.016	0.019
180		C180G	105	0.002	28	0.003	221	0.003	14	0.002	49	0.003	21	0.002	50	0.004	78	0.003	88	0.003	259	0.003	30	0.003	31	0.003	213	0.003	13	0.008	0.029	0.037
181		T181A	74	0.002	18	0.002	140	0.002	13	0.002	36	0.002	16	0.002	21	0.002	56	0.002	61	0.002	196	0.002	28	0.003	26	0.003	143	0.002	13	0.006	0.022	0.028
182		T182A	103	0.002	24	0.003	165	0.002	18	0.003	47	0.003	22	0.003	40	0.003	95	0.003	90	0.003	289	0.003	25	0.002	20	0.002	228	0.003	13	0.007	0.028	0.035
183		C183G	121	0.003	17	0.002	256	0.003	19	0.003	37	0.002	21	0.002	57	0.004	95	0.003	95	0.003	264	0.003	36	0.004	16	0.002	239	0.003	13	0.008	0.029	0.037
184		T184G	118	0.003	25	0.003	192	0.002	18	0.003	45	0.002	21	0.002	36	0.003	94	0.003	92	0.003	324	0.004	27	0.003	22	0.002	232	0.003	13	0.008	0.028	0.036
185		G185C	139	0.003	28	0.003	233	0.003	21	0.003	74	0.004	29	0.003	57	0.004	95	0.003	103	0.003	330	0.004	47	0.005	19	0.002	295	0.004	13	0.009	0.035	0.044
186		C186G	105	0.002	16	0.002	212	0.003	16	0.003	39	0.002	27	0.003	41	0.003	84	0.003	83	0.003	271	0.003	29	0.003	22	0.002	246	0.003	13	0.007	0.028	0.035
186		C186T	3266	0.073																									1	0.073	0	0.073
187		A187T	62	0.001	17	0.002	110	0.001	15	0.002	21	0.001	9	0.001	29	0.002	39	0.001	47	0.002	144	0.002			12	0.001	125	0.002	12	0.004	0.014	0.018
188		G188C	61	0.001	20	0.002	116	0.001	9	0.001	33	0.002	12	0.001	23	0.002	39	0.001	40	0.001	146	0.002	13	0.001	19	0.002	108	0.001	13	0.004	0.014	0.018
189		G189C	162	0.004	39	0.004	244	0.003	27	0.004	65	0.004	32	0.004	52	0.004	127	0.004	127	0.004	356	0.004	50	0.005	21	0.002	308	0.004	13	0.011	0.039	0.05
190		C190G	152	0.003	31	0.003	225	0.003	26	0.004	61	0.003	25	0.003	31	0.002	106	0.003	89	0.003	314	0.004	29	0.003	23	0.002	246	0.003	13	0.009	0.03	0.039
191		T191A	52	0.001	17	0.002	120	0.001	13	0.002	23	0.001	11	0.001	18	0.001	45	0.001	51	0.002	145	0.002	13	0.001	15	0.002	126	0.002	13	0.004	0.015	0.019
192		G192C	123	0.003	24	0.003	219	0.003	22	0.004	74	0.004	18	0.002	43	0.003	83	0.003	104	0.003	258	0.003	35	0.003	32	0.003	243	0.003	13	0.009	0.031	0.04
193		C193G	155	0.003	28	0.003	290	0.003	30	0.005	46	0.003	17	0.002	54	0.004	93	0.003	110	0.004	358	0.004	38	0.004	34	0.004	273	0.003	13	0.009	0.036	0.045
194		T194A	98	0.002	31	0.003	214	0.003	18	0.003	59	0.003	19	0.002	30	0.002	78	0.003	89	0.003	241	0.003	23	0.002	18	0.002	263	0.003	13	0.008	0.026	0.034
195		T195A	58	0.001	15	0.002	114	0.001			20	0.001	14	0.002	22	0.002	44	0.001	52	0.002	122	0.001	22	0.002	15	0.002	114	0.001	12	0.004	0.014	0.018
196		A196T	56	0.001	10	0.001	109	0.001	14	0.002	23	0.001	9	0.001	14	0.001	39	0.001	32	0.001	110	0.001	20	0.002			99	0.001	12	0.003	0.011	0.014
197		C197G	154	0.003	30	0.003	289	0.003	21	0.003	59	0.003	29	0.003	48	0.004	96	0.003	122	0.004	325	0.004	37	0.004	34	0.004	271	0.003	13	0.009	0.035	0.044
199		G199T	48	0.001	12	0.001			7	0.001					20	0.002	44	0.001	567	0.019	104	0.001	20	0.002	13	0.001			9	0.002	0.027	0.029
202		T202G	69	0.002	11	0.001	132	0.002	7	0.001	20	0.001	9	0.001	26	0.002	54	0.002	62	0.002	143	0.002	15	0.001	12	0.001	148	0.002	13	0.005	0.015	0.02
203		C203G	109	0.002	26	0.003	217	0.003	23	0.004	47	0.003	21	0.002	38	0.003	107	0.004	84	0.003	260	0.003	41	0.004	17	0.002	230	0.003	13	0.008	0.031	0.039
203		C203T																	1888	0.062									1	0	0.062	0.062
204		G204A																									4239	0.053	1	0	0.053	0.053
205		T205G	88	0.002	13	0.001	180	0.002	9	0.001	25	0.001	15	0.002	41	0.003	68	0.002	73	0.002	163	0.002	30	0.003	24	0.002	162	0.002	13	0.005	0.02	0.025
206		C206G	102	0.002	16	0.002	187	0.002	26	0.004	52	0.003	21	0.002	42	0.003	91	0.003	72	0.002	233	0.003	38	0.004	22	0.002	212	0.003	13	0.006	0.029	0.035
207		C207G	150	0.003	33	0.003	242	0.003	26	0.004	42	0.002	19	0.002	47	0.004	99	0.003	111	0.004	301	0.004	32	0.003	19	0.002	263	0.003	13	0.009	0.031	0.04
208		G208T	52	0.001	16	0.002	104	0.001	12	0.002	24	0.001	9	0.001	19	0.001	35	0.001	35	0.001	103	0.001	14	0.001	10	0.001	87	0.001	13	0.004	0.011	0.015
208		G208C	58	0.001	15	0.002	120	0.001	11	0.002			11	0.001	16	0.001	60	0.002	45	0.001	147	0.002	17	0.002			126	0.002	11	0.004	0.013	0.017
210	Delta	G210T	100	0.002	29	0.003	198	0.002	22	0.004	47	0.003	23	0.003	43	0.003	92	0.003	88	0.003	247	0.003	32	0.003	21	0.002	221	0.003	13	0.007	0.03	0.037
213		G213T	59	0.001	14	0.001	133	0.002	15	0.002	26	0.001	17	0.002	21	0.002	58	0.002	51	0.002	137	0.002	13	0.001	15	0.002	163	0.002	13	0.004	0.018	0.022
213		G213C	111	0.002	23	0.002	219	0.003	16	0.003	48	0.003	20	0.002	37	0.003	80	0.003	84	0.003	244	0.003	28	0.003	16	0.002	229	0.003	13	0.007	0.028	0.035
214		C214G	56	0.001	15	0.002	102	0.001	14	0.002			14	0.002			35	0.001	41	0.001	139	0.002	16	0.002	10	0.001	115	0.001	11	0.004	0.012	0.016
216		G216C	70	0.002	22	0.002	160	0.002	18	0.003	42	0.002	22	0.003	31	0.002	53	0.002	79	0.003	190	0.002	27	0.003	25	0.003	185	0.002	13	0.006	0.025	0.031
216		G216T	3780	0.085			1844	0.022					9	0.001															3	0.107	0.001	0.108
217		C217G	57	0.001	17	0.002	138	0.002	8	0.001	31	0.002	42	0.005	17	0.001	49	0.002	50	0.002	152	0.002	17	0.002	16	0.002	120	0.002	13	0.005	0.021	0.026
218		C218T					1561	0.019																					1	0.019	0	0.019
219		G219T			22	0.002	86	0.001	9	0.001					24	0.002	41	0.001	52	0.002	110	0.001	100	0.01			87	0.001	9	0.003	0.018	0.021
219		G219C	79	0.002	17	0.002	132	0.002	17	0.003	37	0.002	16	0.002	28	0.002	54	0.002	55	0.002	181	0.002	18	0.002	16	0.002	159	0.002	13	0.006	0.021	0.027
221		T221A	73	0.002	20	0.002	160	0.002	15	0.002	34	0.002	20	0.002	35	0.003	61	0.002	70	0.002	189	0.002	16	0.002	24	0.002	161	0.002	13	0.006	0.021	0.027
222		C222A	82	0.002	26	0.003	158	0.002	18	0.003	43	0.002	21	0.002	27	0.002	78	0.003	73	0.002	189	0.002	31	0.003	21	0.002	204	0.003	13	0.007	0.024	0.031
224		T224A	73	0.002	16	0.002	140	0.002	12	0.002	26	0.001	19	0.002	22	0.002	43	0.001	50	0.002	163	0.002	15	0.001	18	0.002	156	0.002	13	0.006	0.017	0.023
227		G227C	178	0.004	52	0.006	341	0.004	32	0.005	81	0.004	39	0.005	73	0.006	158	0.005	143	0.005	443	0.005	55	0.005	49	0.005	402	0.005	13	0.014	0.05	0.064
228		C228G	57	0.001	15	0.002	123	0.001	7	0.001	28	0.002	11	0.001	25	0.002	48	0.002	39	0.001	158	0.002	16	0.002	12	0.001	117	0.001	13	0.004	0.015	0.019
230		C230A	52	0.001	13	0.001	111	0.001	11	0.002			11	0.001	18	0.001	38	0.001	46	0.002	134	0.002	22	0.002	10	0.001	148	0.002	12	0.003	0.014	0.017
230		C230G	70	0.002	10	0.001	117	0.001	10	0.002	36	0.002	9	0.001	24	0.002	51	0.002	42	0.001	175	0.002	17	0.002	10	0.001	117	0.001	13	0.004	0.016	0.02
231		A231C	84	0.002	11	0.001	165	0.002	15	0.002	27	0.001	13	0.002	35	0.003	65	0.002	60	0.002	173	0.002	17	0.002	20	0.002	100	0.001	13	0.005	0.019	0.024
232		T232A	167	0.004	47	0.005	345	0.004	29	0.005	72	0.004	32	0.004	64	0.005	151	0.005	131	0.004	378	0.005	40	0.004	45	0.005	302	0.004	13	0.013	0.045	0.058
233		C233A	66	0.001	15	0.002	115	0.001	16	0.003	24	0.001	17	0.002	22	0.002	44	0.001	48	0.002	130	0.002	17	0.002	15	0.002	164	0.002	13	0.004	0.019	0.023
233		C233G	112	0.003	29	0.003	245	0.003	16	0.003	35	0.002	19	0.002	47	0.004	106	0.003	95	0.003	270	0.003	27	0.003	23	0.002	237	0.003	13	0.009	0.028	0.037
234		T234G	83	0.002	19	0.002	174	0.002	24	0.004	46	0.003	19	0.002	26	0.002	59	0.002	70	0.002	204	0.002	20	0.002	27	0.003	168	0.002	13	0.006	0.024	0.03
235		A235C	47	0.001	11	0.001	124	0.001	7	0.001	32	0.002			22	0.002	45	0.001	54	0.002	153	0.002	14	0.001			111	0.001	11	0.003	0.012	0.015
235		A235T	57	0.001	14	0.001	117	0.001	16	0.003	23	0.001			20	0.002	43	0.001	57	0.002	131	0.002	13	0.001	13	0.001	119	0.002	12	0.003	0.015	0.018
237		G237T	62	0.001	11	0.001			8	0.001	23	0.001	10	0.001	22	0.002	40	0.001	35	0.001	93	0.001	16	0.002	13	0.001	88	0.001	12	0.002	0.012	0.014
239		T239G	54	0.001	13	0.001	112	0.001	12	0.002	27	0.001			16	0.001	34	0.001	49	0.002	102	0.001			20	0.002	113	0.001	11	0.003	0.011	0.014
241	Delta	C241T	44678	0.998	9426	0.999	79451	0.952	6130	0.998	18123	0.998	8504	0.999	12937	0.998	30343	0.998	30302	0.998	82839	0.998	10152	0.999	9659	0.998	79202	0.998	13	2.949	9.982	12.931
242		G242T	120	0.003	25	0.003	220	0.003	17	0.003	42	0.002	22	0.003	47	0.004	94	0.003	80	0.003	214	0.003	30	0.003	33	0.003	219	0.003	13	0.009	0.03	0.039
244		C244A	59	0.001			103	0.001	8	0.001	26	0.001	9	0.001	18	0.001	46	0.002	40	0.001	124	0.001	12	0.001	14	0.001	135	0.002	12	0.002	0.012	0.014
244		C244G	92	0.002	26	0.003	185	0.002	21	0.003	42	0.002	20	0.002	39	0.003	88	0.003	93	0.003	224	0.003	33	0.003	19	0.002	211	0.003	13	0.007	0.027	0.034
245		C245G	102	0.002	25	0.003	182	0.002	24	0.004	47	0.003	19	0.002	38	0.003	82	0.003	85	0.003	231	0.003	34	0.003	30	0.003	179	0.002	13	0.007	0.029	0.036
247		G247T																					8586	0.845					1	0	0.845	0.845
248		G248T	100	0.002	14	0.001	140	0.002	15	0.002	39	0.002	14	0.002	28	0.002	62	0.002	57	0.002	170	0.002	29	0.003	20	0.002	141	0.002	13	0.005	0.021	0.026
250		G250T	122	0.003	28	0.003	228	0.003	26	0.004	60	0.003	24	0.003	39	0.003	105	0.003	88	0.003	236	0.003	24	0.002	29	0.003	239	0.003	13	0.009	0.03	0.039
252		G252T	97	0.002	24	0.003	159	0.002	22	0.004	46	0.003	24	0.003	27	0.002	60	0.002	68	0.002	204	0.002	16	0.002	18	0.002	197	0.002	13	0.007	0.024	0.031
252		G252C	45	0.001	13	0.001					26	0.001	12	0.001					40	0.001	91	0.001					2920	0.037	7	0.002	0.041	0.043
254		C254A	74	0.002	18	0.002	151	0.002	10	0.002	35	0.002	22	0.003	29	0.002	59	0.002	59	0.002	161	0.002	13	0.001	15	0.002	177	0.002	13	0.006	0.02	0.026
256		G256C	160	0.004	34	0.004	260	0.003	19	0.003	59	0.003	36	0.004	50	0.004	104	0.003	93	0.003	266	0.003	24	0.002	26	0.003	260	0.003	13	0.011	0.031	0.042
260		G260C	105	0.002	25	0.003	213	0.003	13	0.002	42	0.002	29	0.003	31	0.002	92	0.003	78	0.003	267	0.003	33	0.003	18	0.002	196	0.002	13	0.008	0.025	0.033
261		G261T	50	0.001			105	0.001	8	0.001	32	0.002	9	0.001	19	0.001	60	0.002	60	0.002	113	0.001	21	0.002	13	0.001	108	0.001	12	0.002	0.014	0.016
263		A263T	88	0.002	13	0.001	147	0.002	17	0.003	36	0.002	18	0.002	23	0.002	56	0.002	61	0.002	165	0.002	24	0.002	17	0.002	165	0.002	13	0.005	0.021	0.026
265		G265T	52	0.001	13	0.001	96	0.001			28	0.002	11	0.001	23	0.002	45	0.001	49	0.002	110	0.001	19	0.002	12	0.001	123	0.002	12	0.003	0.014	0.017
265		G265C	106	0.002	19	0.002	154	0.002	13	0.002	35	0.002	25	0.003	40	0.003	65	0.002	62	0.002	182	0.002	15	0.001	19	0.002	169	0.002	13	0.006	0.021	0.027
266		A266T|(ORF1ab_polyprotein:A1T(M1L))|(ORF1a_polyprotein:A1T(M1L))	90	0.002	18	0.002	170	0.002	12	0.002	41	0.002	23	0.003	27	0.002	74	0.002	62	0.002	207	0.002	21	0.002	23	0.002	161	0.002	13	0.006	0.021	0.027
268		G268T|(ORF1ab_polyprotein:G3T(M1I))|(ORF1a_polyprotein:G3T(M1I))	109	0.002	26	0.003	215	0.003	13	0.002	38	0.002	25	0.003	33	0.003	97	0.003	77	0.003	228	0.003	37	0.004	32	0.003	223	0.003	13	0.008	0.029	0.037
271		G271C|(ORF1ab_polyprotein:G6C(E2D))|(ORF1a_polyprotein:G6C(E2D))	53	0.001	11	0.001	107	0.001			20	0.001	12	0.001	29	0.002	36	0.001	44	0.001	115	0.001	14	0.001	16	0.002	117	0.001	12	0.003	0.011	0.014
273		G273C|(ORF1ab_polyprotein:G8C(S3T))|(ORF1a_polyprotein:G8C(S3T))	107	0.002	17	0.002	193	0.002	11	0.002	39	0.002	16	0.002	36	0.003	75	0.002	74	0.002	209	0.003	26	0.003	18	0.002	184	0.002	13	0.006	0.023	0.029
274		C274G|(ORF1ab_polyprotein:C9G(S3R))|(ORF1a_polyprotein:C9G(S3R))	80	0.002	15	0.002	198	0.002	15	0.002	28	0.002	18	0.002	31	0.002	48	0.002	53	0.002	154	0.002	23	0.002	22	0.002	190	0.002	13	0.006	0.02	0.026
275		C275G|(ORF1ab_polyprotein:C10G(L4V))|(ORF1a_polyprotein:C10G(L4V))	75	0.002	11	0.001	118	0.001	11	0.002	34	0.002	13	0.002	26	0.002	53	0.002	37	0.001	138	0.002	17	0.002	22	0.002	124	0.002	13	0.004	0.019	0.023
278		G278T|(ORF1ab_polyprotein:G13T(V5F))|(ORF1a_polyprotein:G13T(V5F))	54	0.001	14	0.001	104	0.001	8	0.001	19	0.001	9	0.001	20	0.002	36	0.001	48	0.002	132	0.002	14	0.001	19	0.002	109	0.001	13	0.003	0.014	0.017
280		C280G|(ORF1ab_polyprotein:C15G(V5V))|(ORF1a_polyprotein:C15G(V5V))	57	0.001	12	0.001	106	0.001	17	0.003	26	0.001	9	0.001	22	0.002	58	0.002	39	0.001	128	0.002	19	0.002	14	0.001	105	0.001	13	0.003	0.016	0.019
282		C282G|(ORF1ab_polyprotein:C17G(P6R))|(ORF1a_polyprotein:C17G(P6R))	79	0.002			100	0.001	11	0.002	22	0.001			21	0.002	47	0.002	53	0.002	145	0.002			22	0.002	119	0.001	10	0.003	0.014	0.017
283		T283A|(ORF1ab_polyprotein:T18A(P6P))|(ORF1a_polyprotein:T18A(P6P))	63	0.001	12	0.001	127	0.002	10	0.002	27	0.001	14	0.002	24	0.002	41	0.001	41	0.001	115	0.001	11	0.001	13	0.001	147	0.002	13	0.004	0.014	0.018
284		G284T|(ORF1ab_polyprotein:G19T(G7C))|(ORF1a_polyprotein:G19T(G7C))	94	0.002	23	0.002	169	0.002	15	0.002	29	0.002	18	0.002	30	0.002	66	0.002	48	0.002	156	0.002	17	0.002	17	0.002	178	0.002	13	0.006	0.02	0.026
285		G285T|(ORF1ab_polyprotein:G20T(G7V))|(ORF1a_polyprotein:G20T(G7V))	60	0.001	13	0.001	112	0.001	13	0.002	33	0.002	11	0.001	16	0.001	49	0.002	51	0.002	106	0.001	14	0.001	11	0.001	119	0.001	13	0.003	0.014	0.017
289		C289A|(ORF1ab_polyprotein:C24A(F8L))|(ORF1a_polyprotein:C24A(F8L))	78	0.002	12	0.001	149	0.002	11	0.002	23	0.001	14	0.002	31	0.002	61	0.002	63	0.002	132	0.002	19	0.002	15	0.002	155	0.002	13	0.005	0.019	0.024
289		C289G|(ORF1ab_polyprotein:C24G(F8L))|(ORF1a_polyprotein:C24G(F8L))	94	0.002	18	0.002	182	0.002	18	0.003	38	0.002	23	0.003	29	0.002	74	0.002	63	0.002	173	0.002	20	0.002	18	0.002	197	0.002	13	0.006	0.022	0.028
291		A291C|(ORF1ab_polyprotein:A26C(N9T))|(ORF1a_polyprotein:A26C(N9T))	65	0.001	10	0.001	108	0.001			29	0.002	10	0.001	20	0.002	49	0.002	58	0.002	135	0.002	19	0.002			131	0.002	11	0.003	0.015	0.018
292		C292A|(ORF1ab_polyprotein:C27A(N9K))|(ORF1a_polyprotein:C27A(N9K))	144	0.003	29	0.003	249	0.003	25	0.004	54	0.003	24	0.003	43	0.003	107	0.004	101	0.003	241	0.003	36	0.004	27	0.003	279	0.004	13	0.009	0.034	0.043
293		G293C|(ORF1ab_polyprotein:G28C(E10Q))|(ORF1a_polyprotein:G28C(E10Q))	101	0.002	20	0.002	159	0.002	10	0.002	35	0.002	15	0.002	34	0.003	87	0.003	83	0.003	204	0.002	33	0.003	12	0.001	189	0.002	13	0.006	0.023	0.029
295		G295C|(ORF1ab_polyprotein:G30C(E10D))|(ORF1a_polyprotein:G30C(E10D))	57	0.001	12	0.001	107	0.001	9	0.001	29	0.002	10	0.001	14	0.001	35	0.001	35	0.001	124	0.001	15	0.001	12	0.001	123	0.002	13	0.003	0.012	0.015
300		C300A|(ORF1ab_polyprotein:C35A(T12K))|(ORF1a_polyprotein:C35A(T12K))	186	0.004	38	0.004	315	0.004	17	0.003	78	0.004	41	0.005	58	0.004	136	0.004	131	0.004	348	0.004	36	0.004	41	0.004	382	0.005	13	0.012	0.041	0.053
302		302-insertC|(ORF1ab_polyprotein:37insertC(13fs))|(ORF1a_polyprotein:37insertC(13fs))	60	0.001	16	0.002	121	0.001	10	0.002	27	0.001	17	0.002	15	0.001	52	0.002	46	0.002	111	0.001	23	0.002	17	0.002	134	0.002	13	0.004	0.017	0.021
305		G305C|(ORF1ab_polyprotein:G40C(V14L))|(ORF1a_polyprotein:G40C(V14L))	104	0.002	31	0.003	240	0.003	18	0.003	59	0.003	24	0.003	47	0.004	86	0.003	86	0.003	275	0.003	28	0.003	24	0.002	207	0.003	13	0.008	0.03	0.038
306		T306A|(ORF1ab_polyprotein:T41A(V14D))|(ORF1a_polyprotein:T41A(V14D))	81	0.002	12	0.001	171	0.002	11	0.002	31	0.002	20	0.002	32	0.002	73	0.002	58	0.002	180	0.002	19	0.002	22	0.002	146	0.002	13	0.005	0.02	0.025
309		A309C|(ORF1ab_polyprotein:A44C(Q15P))|(ORF1a_polyprotein:A44C(Q15P))	49	0.001			122	0.001	12	0.002	40	0.002	17	0.002	24	0.002	43	0.001	42	0.001	156	0.002	15	0.001			114	0.001	11	0.002	0.014	0.016
310		A310C|(ORF1ab_polyprotein:A45C(Q15H))|(ORF1a_polyprotein:A45C(Q15H))	88	0.002	22	0.002	204	0.002	11	0.002	50	0.003	27	0.003	58	0.004	97	0.003	97	0.003	1267	0.015	29	0.003	28	0.003	261	0.003	13	0.006	0.042	0.048
312		T312A|(ORF1ab_polyprotein:T47A(L16H))|(ORF1a_polyprotein:T47A(L16H))	58	0.001			91	0.001			28	0.002	14	0.002	15	0.001	38	0.001	37	0.001	129	0.002	14	0.001	15	0.002	99	0.001	11	0.002	0.013	0.015
313		C313T|(ORF1ab_polyprotein:C48T(L16L))|(ORF1a_polyprotein:C48T(L16L))					1708	0.02																					1	0.02	0	0.02
313		C313G|(ORF1ab_polyprotein:C48G(L16L))|(ORF1a_polyprotein:C48G(L16L))	93	0.002			139	0.002	13	0.002	47	0.003	18	0.002	30	0.002	59	0.002	74	0.002	185	0.002	30	0.003	19	0.002	151	0.002	12	0.004	0.022	0.026
314		A314C|(ORF1ab_polyprotein:A49C(S17R))|(ORF1a_polyprotein:A49C(S17R))	156	0.003	30	0.003	253	0.003	19	0.003	67	0.004	26	0.003	43	0.003	100	0.003	82	0.003	343	0.004	35	0.003	37	0.004	215	0.003	13	0.009	0.033	0.042
315		G315C|(ORF1ab_polyprotein:G50C(S17T))|(ORF1a_polyprotein:G50C(S17T))	74	0.002	16	0.002	111	0.001	7	0.001	31	0.002	16	0.002	32	0.002	50	0.002	58	0.002	138	0.002	24	0.002	15	0.002	127	0.002	13	0.005	0.019	0.024
316		T316G|(ORF1ab_polyprotein:T51G(S17R))|(ORF1a_polyprotein:T51G(S17R))	66	0.001	19	0.002	139	0.002	8	0.001	25	0.001	12	0.001	25	0.002	50	0.002	41	0.001	170	0.002	22	0.002	12	0.001	151	0.002	13	0.005	0.015	0.02
320		C320G|(ORF1ab_polyprotein:C55G(P19A))|(ORF1a_polyprotein:C55G(P19A))	153	0.003	39	0.004	285	0.003	20	0.003	59	0.003	22	0.003	55	0.004	94	0.003	80	0.003	277	0.003	41	0.004	29	0.003	228	0.003	13	0.01	0.032	0.042
321		C321G|(ORF1ab_polyprotein:C56G(P19R))|(ORF1a_polyprotein:C56G(P19R))	72	0.002	15	0.002	107	0.001	11	0.002	19	0.001	9	0.001	18	0.001	52	0.002	46	0.002	138	0.002	12	0.001	14	0.001	123	0.002	13	0.005	0.015	0.02
324		T324G|(ORF1ab_polyprotein:T59G(V20G))|(ORF1a_polyprotein:T59G(V20G))	67	0.001			127	0.002			24	0.001	9	0.001	23	0.002	55	0.002	44	0.001	144	0.002	14	0.001	16	0.002	108	0.001	11	0.003	0.013	0.016
325		T325G|(ORF1ab_polyprotein:T60G(V20V))|(ORF1a_polyprotein:T60G(V20V))	72	0.002	20	0.002	123	0.001	10	0.002	26	0.001	13	0.002	24	0.002	46	0.002	60	0.002	138	0.002	14	0.001	11	0.001	161	0.002	13	0.005	0.017	0.022
328		A328T|(ORF1ab_polyprotein:A63T(L21F))|(ORF1a_polyprotein:A63T(L21F))	93	0.002	22	0.002	149	0.002	14	0.002	42	0.002	18	0.002	38	0.003	71	0.002	63	0.002	218	0.003	23	0.002	23	0.002	181	0.002	13	0.006	0.022	0.028
329		C329G|(ORF1ab_polyprotein:C64G(Q22E))|(ORF1a_polyprotein:C64G(Q22E))	70	0.002	18	0.002	158	0.002	18	0.003	33	0.002	13	0.002	30	0.002	61	0.002	64	0.002	176	0.002	23	0.002	15	0.002	153	0.002	13	0.006	0.021	0.027
330		A330T|(ORF1ab_polyprotein:A65T(Q22L))|(ORF1a_polyprotein:A65T(Q22L))	64	0.001	12	0.001	116	0.001	10	0.002	21	0.001			15	0.001	34	0.001	42	0.001	154	0.002	12	0.001	11	0.001	143	0.002	12	0.003	0.012	0.015
331		G331C|(ORF1ab_polyprotein:G66C(Q22H))|(ORF1a_polyprotein:G66C(Q22H))	81	0.002	12	0.001	117	0.001	9	0.001	29	0.002	9	0.001	35	0.003	54	0.002	45	0.001	159	0.002	17	0.002			126	0.002	12	0.004	0.016	0.02
335		C335G|(ORF1ab_polyprotein:C70G(R24G))|(ORF1a_polyprotein:C70G(R24G))	63	0.001	10	0.001	104	0.001	7	0.001			10	0.001	20	0.002	51	0.002	48	0.002	135	0.002	17	0.002	16	0.002	125	0.002	12	0.003	0.016	0.019
335		C335A|(ORF1ab_polyprotein:C70A(R24S))|(ORF1a_polyprotein:C70A(R24S))					1733	0.021															11	0.001					2	0.021	0.001	0.022
337		C337G|(ORF1ab_polyprotein:C72G(R24R))|(ORF1a_polyprotein:C72G(R24R))	160	0.004	18	0.002	233	0.003	20	0.003	47	0.003	28	0.003	54	0.004	105	0.003	116	0.004	305	0.004	30	0.003	33	0.003	267	0.003	13	0.009	0.033	0.042
337		C337T|(ORF1ab_polyprotein:C72T(R24R))|(ORF1a_polyprotein:C72T(R24R))																									6676	0.084	1	0	0.084	0.084
340		C340G|(ORF1ab_polyprotein:C75G(D25E))|(ORF1a_polyprotein:C75G(D25E))	64	0.001	10	0.001	91	0.001	11	0.002	22	0.001	15	0.002			54	0.002	48	0.002	122	0.001			11	0.001	111	0.001	11	0.003	0.012	0.015
341		G341C|(ORF1ab_polyprotein:G76C(V26L))|(ORF1a_polyprotein:G76C(V26L))	117	0.003	25	0.003	208	0.002	14	0.002	43	0.002	20	0.002	48	0.004	75	0.002	88	0.003	235	0.003	31	0.003	27	0.003	221	0.003	13	0.008	0.027	0.035
344		C344G|(ORF1ab_polyprotein:C79G(L27V))|(ORF1a_polyprotein:C79G(L27V))	229	0.005	55	0.006	349	0.004	25	0.004	94	0.005	51	0.006	71	0.005	124	0.004	188	0.006	480	0.006	57	0.006	47	0.005	479	0.006	13	0.015	0.053	0.068
346		C346T|(ORF1ab_polyprotein:C81T(L27L))|(ORF1a_polyprotein:C81T(L27L))																			8761	0.106							1	0	0.106	0.106
351		G351A|(ORF1ab_polyprotein:G86A(R29H))|(ORF1a_polyprotein:G86A(R29H))	2331	0.055																									1	0.055	0	0.055
370		G370C|(ORF1ab_polyprotein:G105C(V35V))|(ORF1a_polyprotein:G105C(V35V))																									5921	0.078	1	0	0.078	0.078
376		G376T|(ORF1ab_polyprotein:G111T(E37D))|(ORF1a_polyprotein:G111T(E37D))																									3502	0.046	1	0	0.046	0.046
377		G377C|(ORF1ab_polyprotein:G112C(V38L))|(ORF1a_polyprotein:G112C(V38L))																									1979	0.026	1	0	0.026	0.026
378	RATG13	T378C|(ORF1ab_polyprotein:T113C(V38A))|(ORF1a_polyprotein:T113C(V38A))					3686	0.046																					1	0.046	0	0.046
380		T380C|(ORF1ab_polyprotein:T115C(L39L))|(ORF1a_polyprotein:T115C(L39L))	80	0.002			136	0.002	16	0.003	22	0.001	14	0.002	18	0.001	62	0.002	55	0.002	165	0.002	14	0.001	16	0.002	127	0.002	12	0.004	0.018	0.022
381		T381C|(ORF1ab_polyprotein:T116C(L39S))|(ORF1a_polyprotein:T116C(L39S))															1702	0.059											1	0	0.059	0.059
397		A397C|(ORF1ab_polyprotein:A132C(Q44H))|(ORF1a_polyprotein:A132C(Q44H))	80	0.002	15	0.002	98	0.001	7	0.001	25	0.001	9	0.001	13	0.001	34	0.001	45	0.002	106	0.001	28	0.003			132	0.002	12	0.005	0.013	0.018
397		A397T|(ORF1ab_polyprotein:A132T(Q44H))|(ORF1a_polyprotein:A132T(Q44H))	113	0.003	29	0.003	208	0.002	14	0.002	62	0.004	27	0.003	40	0.003	86	0.003	82	0.003	234	0.003	30	0.003	18	0.002	223	0.003	13	0.008	0.029	0.037
400		T400A|(ORF1ab_polyprotein:T135A(H45Q))|(ORF1a_polyprotein:T135A(H45Q))	120	0.003	34	0.004	183	0.002	16	0.003	53	0.003	22	0.003	34	0.003	86	0.003	78	0.003	197	0.002	34	0.003	24	0.003	234	0.003	13	0.009	0.029	0.038
405		A405G|(ORF1ab_polyprotein:A140G(K47R))|(ORF1a_polyprotein:A140G(K47R))	42555	0.999	9065	0.999	87734	0.959	5799	0.999	17315	0.999	8168	0.999	12304	0.999	29013	0.999	29052	0.999	78993	0.999	9739	0.999	9387	0.999	75686	0.999	13	2.957	9.99	12.947
411		G411C|(ORF1ab_polyprotein:G146C(G49A))|(ORF1a_polyprotein:G146C(G49A))	61	0.001			110	0.001	12	0.002	21	0.001	10	0.001	17	0.001	46	0.002	52	0.002	113	0.001	13	0.001	14	0.001	106	0.001	12	0.002	0.013	0.015
412		C412T|(ORF1ab_polyprotein:C147T(G49G))|(ORF1a_polyprotein:C147T(G49G))																			1521	0.019							1	0	0.019	0.019
441		G441C|(ORF1ab_polyprotein:G176C(G59A))|(ORF1a_polyprotein:G176C(G59A))	57	0.001	11	0.001	98	0.001	7	0.001							33	0.001	53	0.002	117	0.001	17	0.002	16	0.002	120	0.002	10	0.003	0.011	0.014
448		G448C|(ORF1ab_polyprotein:G183C(L61F))|(ORF1a_polyprotein:G183C(L61F))					4	0.004									2	0.007			3	0.007	2	0.018			2	0.004	5	0.004	0.036	0.04
463		G463C|(ORF1ab_polyprotein:G198C(Q66H))|(ORF1a_polyprotein:G198C(Q66H))					2	0.002													2	0.005					5	0.01	3	0.002	0.015	0.017
466		C466G|(ORF1ab_polyprotein:C201G(P67P))|(ORF1a_polyprotein:C201G(P67P))					4	0.004									2	0.007			4	0.01							3	0.004	0.017	0.021
483		G483A|(ORF1ab_polyprotein:G218A(R73H))|(ORF1a_polyprotein:G218A(R73H))																									44	0.086	1	0	0.086	0.086
486		C486T|(ORF1ab_polyprotein:C221T(S74L))|(ORF1a_polyprotein:C221T(S74L))																					9	0.08					1	0	0.08	0.08
488		G488T|(ORF1ab_polyprotein:G223T(D75Y))|(ORF1a_polyprotein:G223T(D75Y))															75	0.277											1	0	0.277	0.277
495		G495C|(ORF1ab_polyprotein:G230C(R77P))|(ORF1a_polyprotein:G230C(R77P))																					2	0.018					1	0	0.018	0.018
500		G500C|(ORF1ab_polyprotein:G235C(A79P))|(ORF1a_polyprotein:G235C(A79P))					3	0.003											3	0.009	2	0.005	2	0.018			3	0.006	5	0.003	0.038	0.041
507		A507C|(ORF1ab_polyprotein:A242C(H81P))|(ORF1a_polyprotein:A242C(H81P))					2	0.002									3	0.011									3	0.006	3	0.002	0.017	0.019
510		GTCATGTTATGGTT510-523del|(ORF1ab_polyprotein:245-258del(82fs))|(ORF1a_polyprotein:245-258del(82fs))																									13	0.025	1	0	0.025	0.025
510		GTCATGTTATGGT510-522del|(ORF1ab_polyprotein:245-257del(82fs))|(ORF1a_polyprotein:245-257del(82fs))																									14	0.027	1	0	0.027	0.027
510		GTCATGTT510-517del|(ORF1ab_polyprotein:245-252del(82fs))|(ORF1a_polyprotein:245-252del(82fs))																									22	0.043	1	0	0.043	0.043
510		G510A|(ORF1ab_polyprotein:G245A(G82D))|(ORF1a_polyprotein:G245A(G82D))																			22	0.052							1	0	0.052	0.052
515		GTTATG515-520del|(ORF1ab_polyprotein:250-255del(VM84-85del))|(ORF1a_polyprotein:250-255del(VM84-85del))																									15	0.029	1	0	0.029	0.029
515		G515T|(ORF1ab_polyprotein:G250T(V84F))|(ORF1a_polyprotein:G250T(V84F))	8	0.052																									1	0.052	0	0.052
518		A518-518del|(ORF1ab_polyprotein:253-253del(85fs))|(ORF1a_polyprotein:253-253del(85fs))																			6	0.014							1	0	0.014	0.014
519		TGGTTG519-524del|(ORF1ab_polyprotein:ATGGTTGAG253-261AAGdel(MVE85-87Kdel))|(ORF1a_polyprotein:ATGGTTGAG253-261AAGdel(MVE85-87Kdel))																			9	0.021							1	0	0.021	0.021
519		TGGTT519-523del|(ORF1ab_polyprotein:254-258del(85fs))|(ORF1a_polyprotein:254-258del(85fs))																									22	0.043	1	0	0.043	0.043
523		T523A|(ORF1ab_polyprotein:T258A(V86V))|(ORF1a_polyprotein:T258A(V86V))					69	0.075													3	0.007							2	0.075	0.007	0.082
526		G526C|(ORF1ab_polyprotein:G261C(E87D))|(ORF1a_polyprotein:G261C(E87D))																									7	0.014	1	0	0.014	0.014
527		C527T|(ORF1ab_polyprotein:C262T(L88L))|(ORF1a_polyprotein:C262T(L88L))			7	0.061																							1	0.061	0	0.061
529		G529T|(ORF1ab_polyprotein:G264T(L88L))|(ORF1a_polyprotein:G264T(L88L))	11	0.071			2	0.002																					2	0.073	0	0.073
530		G530T|(ORF1ab_polyprotein:G265T(V89L))|(ORF1a_polyprotein:G265T(V89L))													73	1													1	0	1	1
532		A532T|(ORF1ab_polyprotein:A267T(V89V))|(ORF1a_polyprotein:A267T(V89V))	2	0.013			38	0.041																					2	0.054	0	0.054
533		G533T|(ORF1ab_polyprotein:G268T(A90S))|(ORF1a_polyprotein:G268T(A90S))					2	0.002															30	0.265					2	0.002	0.265	0.267
539		C539T|(ORF1ab_polyprotein:C274T(L92F))|(ORF1a_polyprotein:C274T(L92F))	6	0.039			2	0.002																					2	0.041	0	0.041
544		A544G|(ORF1ab_polyprotein:A279G(E93E))|(ORF1a_polyprotein:A279G(E93E))																	36	0.11									1	0	0.11	0.11
564		GTG564-566del|(ORF1ab_polyprotein:AGTGGT298-303AGTdel(SG100-101Sdel))|(ORF1a_polyprotein:AGTGGT298-303AGTdel(SG100-101Sdel))																	36	0.11									1	0	0.11	0.11
569		G569A|(ORF1ab_polyprotein:G304A(E102K))|(ORF1a_polyprotein:G304A(E102K))	2	0.013			37	0.04																					2	0.053	0	0.053
573		C573T|(ORF1ab_polyprotein:C308T(T103I))|(ORF1a_polyprotein:C308T(T103I))																	56	0.171									1	0	0.171	0.171
583		C583T|(ORF1ab_polyprotein:C318T(V106V))|(ORF1a_polyprotein:C318T(V106V))																					30	0.265					1	0	0.265	0.265
588		T588C|(ORF1ab_polyprotein:T323C(V108A))|(ORF1a_polyprotein:T323C(V108A))													73	1													1	0	1	1
591		C591G|(ORF1ab_polyprotein:C326G(P109R))|(ORF1a_polyprotein:C326G(P109R))															2	0.007			3	0.007					3	0.006	3	0	0.02	0.02
606	RATG13	T606C|(ORF1ab_polyprotein:T341C(I114T))|(ORF1a_polyprotein:T341C(I114T))					17	0.018																					1	0.018	0	0.018
618		A618G|(ORF1ab_polyprotein:A353G(Y118C))|(ORF1a_polyprotein:A353G(Y118C))																									47	0.092	1	0	0.092	0.092
635		C635G|(ORF1ab_polyprotein:C370G(R124G))|(ORF1a_polyprotein:C370G(R124G))					4	0.004															2	0.018					2	0.004	0.018	0.022
636		G636T|(ORF1ab_polyprotein:G371T(R124L))|(ORF1a_polyprotein:G371T(R124L))							4	0.667																			1	0	0.667	0.667
638		A638T|(ORF1ab_polyprotein:A373T(K125*))|(ORF1a_polyprotein:A373T(K125*))							5	0.065																			1	0	0.065	0.065
662		G662-662del|(ORF1ab_polyprotein:397-397del(133fs))|(ORF1a_polyprotein:397-397del(133fs))																			706	0.01					4097	0.037	2	0	0.047	0.047
663		G663T|(ORF1ab_polyprotein:G398T(G133V))|(ORF1a_polyprotein:G398T(G133V))					1948	0.018																					1	0.018	0	0.018
670		T670G|(ORF1ab_polyprotein:T405G(S135R))|(ORF1a_polyprotein:T405G(S135R))	59578	0.881	19283	0.998	106012	0.963	189023	0.998	64408	0.997	68	1	52504	0.998	54001	0.998	67458	0.998	73032	0.998	111343	0.998	93223	0.998	109105	0.998	13	2.842	9.981	12.823
675		G675T|(ORF1ab_polyprotein:G410T(G137V))|(ORF1a_polyprotein:G410T(G137V))																									1944	0.018	1	0	0.018	0.018
679	RATG13	C679T|(ORF1ab_polyprotein:C414T(A138A))|(ORF1a_polyprotein:C414T(A138A))			2445	0.127																							1	0.127	0	0.127
683		C683T|(ORF1ab_polyprotein:C418T(L140L))|(ORF1a_polyprotein:C418T(L140L))	4697	0.069			1749	0.016																					2	0.085	0	0.085
686		AAGTCATTT686-694del|(ORF1ab_polyprotein:421-429del(KSF141-143del))|(ORF1a_polyprotein:421-429del(KSF141-143del))					139	0.001																			1950	0.018	2	0.001	0.018	0.019
689		T689G|(ORF1ab_polyprotein:T424G(S142A))|(ORF1a_polyprotein:T424G(S142A))	114	0.002	29	0.002	155	0.001	269	0.001	129	0.002			70	0.001	101	0.002	116	0.002	98	0.001	147	0.001	139	0.001	132	0.001	12	0.005	0.012	0.017
689		T689A|(ORF1ab_polyprotein:T424A(S142T))|(ORF1a_polyprotein:T424A(S142T))	169	0.002	47	0.002	268	0.002	514	0.003	219	0.003			149	0.003	135	0.002	209	0.003	179	0.002	298	0.003	248	0.003	284	0.003	12	0.006	0.025	0.031
692		T692-692del|(ORF1ab_polyprotein:427-427del(143fs))|(ORF1a_polyprotein:427-427del(143fs))																	13075	0.193									1	0	0.193	0.193
706		C706G|(ORF1ab_polyprotein:C441G(D147E))|(ORF1a_polyprotein:C441G(D147E))	104	0.002	31	0.002	180	0.002	300	0.002	113	0.002			91	0.002	109	0.002	101	0.001	124	0.002	197	0.002	152	0.002	163	0.001	12	0.006	0.016	0.022
728		G728T|(ORF1ab_polyprotein:G463T(E155*))|(ORF1a_polyprotein:G463T(E155*))																			1816	0.025							1	0	0.025	0.025
731		G731T|(ORF1ab_polyprotein:G466T(D156Y))|(ORF1a_polyprotein:G466T(D156Y))																									3771	0.034	1	0	0.034	0.034
739		AG739-740del|(ORF1ab_polyprotein:474-475del(158fs))|(ORF1a_polyprotein:474-475del(158fs))																			1584	0.022							1	0	0.022	0.022
740		G740A|(ORF1ab_polyprotein:G475A(E159K))|(ORF1a_polyprotein:G475A(E159K))					1714	0.016																					1	0.016	0	0.016
745		C745T|(ORF1ab_polyprotein:C480T(N160N))|(ORF1a_polyprotein:C480T(N160N))	94	0.001	27	0.001	157	0.001	325	0.002	94	0.001			90	0.002	82	0.002	90	0.001	112	0.002	163	0.001	152	0.002	153	0.001	12	0.003	0.014	0.017
745		C745G|(ORF1ab_polyprotein:C480G(N160K))|(ORF1a_polyprotein:C480G(N160K))	155	0.002	41	0.002	169	0.002	390	0.002	109	0.002			104	0.002	113	0.002	100	0.001	153	0.002	337	0.003	208	0.002	212	0.002	12	0.006	0.018	0.024
747		GG747-748del|(ORF1ab_polyprotein:482-483del(161fs))|(ORF1a_polyprotein:482-483del(161fs))									4235	0.064																	1	0	0.064	0.064
754		T754A|(ORF1ab_polyprotein:T489A(T163T))|(ORF1a_polyprotein:T489A(T163T))					2064	0.018																					1	0.018	0	0.018
757		A757C|(ORF1ab_polyprotein:A492C(K164N))|(ORF1a_polyprotein:A492C(K164N))	101	0.001	33	0.002	173	0.002	222	0.001	87	0.001			68	0.001	64	0.001	88	0.001	98	0.001	178	0.002	132	0.001	145	0.001	12	0.005	0.01	0.015
761		A761G|(ORF1ab_polyprotein:A496G(S166G))|(ORF1a_polyprotein:A496G(S166G))					1989	0.018																					1	0.018	0	0.018
762		G762C|(ORF1ab_polyprotein:G497C(S166T))|(ORF1a_polyprotein:G497C(S166T))	126	0.002	48	0.002	243	0.002	353	0.002	144	0.002			141	0.003	103	0.002	154	0.002	186	0.002	316	0.003	197	0.002	243	0.002	12	0.006	0.02	0.026
763		C763G|(ORF1ab_polyprotein:C498G(S166R))|(ORF1a_polyprotein:C498G(S166R))	112	0.002	35	0.002	175	0.002	374	0.002	110	0.002			87	0.002	100	0.002	126	0.002	157	0.002	274	0.002	153	0.002	192	0.002	12	0.006	0.018	0.024
764		A764G|(ORF1ab_polyprotein:A499G(S167G))|(ORF1a_polyprotein:A499G(S167G))					2068	0.018																					1	0.018	0	0.018
770		G770A|(ORF1ab_polyprotein:G505A(V169I))|(ORF1a_polyprotein:G505A(V169I))									8117	0.121																	1	0	0.121	0.121
776		C776G|(ORF1ab_polyprotein:C511G(R171G))|(ORF1a_polyprotein:C511G(R171G))	91	0.001	33	0.002	130	0.001	270	0.001	101	0.002			87	0.002	87	0.002	98	0.001	103	0.001	209	0.002	114	0.001	154	0.001	12	0.004	0.013	0.017
784		C784G|(ORF1ab_polyprotein:C519G(L173L))|(ORF1a_polyprotein:C519G(L173L))	145	0.002	32	0.002	208	0.002	354	0.002	115	0.002			100	0.002	105	0.002	156	0.002	151	0.002	208	0.002	186	0.002	206	0.002	12	0.006	0.018	0.024
786		T786C|(ORF1ab_polyprotein:ATG520-522ACT(M174T))|(ORF1a_polyprotein:ATG520-522ACT(M174T))																					2133	0.018					1	0	0.018	0.018
787		G787T|(ORF1ab_polyprotein:ATG520-522ACT(M174T))|(ORF1a_polyprotein:ATG520-522ACT(M174T))																					2133	0.018					1	0	0.018	0.018
788		C788G|(ORF1ab_polyprotein:C523G(R175G))|(ORF1a_polyprotein:C523G(R175G))	114	0.002	50	0.003	169	0.001	329	0.002	111	0.002			91	0.002	84	0.002	129	0.002	129	0.002	234	0.002	158	0.002	184	0.002	12	0.006	0.018	0.024
793		G793T|(ORF1ab_polyprotein:G528T(E176D))|(ORF1a_polyprotein:G528T(E176D))					2014	0.018																					1	0.018	0	0.018
794		C794G|(ORF1ab_polyprotein:C529G(L177V))|(ORF1a_polyprotein:C529G(L177V))	126	0.002	35	0.002	165	0.001	320	0.002	98	0.001			90	0.002	75	0.001	127	0.002	142	0.002	231	0.002	171	0.002	169	0.001	12	0.005	0.015	0.02
799		C799G|(ORF1ab_polyprotein:C534G(N178K))|(ORF1a_polyprotein:C534G(N178K))	115	0.002	41	0.002	208	0.002	261	0.001	120	0.002			106	0.002	93	0.002	111	0.002	123	0.002	148	0.001	156	0.002	174	0.002	12	0.006	0.016	0.022
799	RATG13	C799T|(ORF1ab_polyprotein:C534T(N178N))|(ORF1a_polyprotein:C534T(N178N))	3525	0.05																									1	0.05	0	0.05
800		GGA800-802del|(ORF1ab_polyprotein:535-537del(G179del))|(ORF1a_polyprotein:535-537del(G179del))																									4447	0.039	1	0	0.039	0.039
801		GA801-802del|(ORF1ab_polyprotein:536-537del(179fs))|(ORF1a_polyprotein:536-537del(179fs))																									3698	0.033	1	0	0.033	0.033
803		G803-803del|(ORF1ab_polyprotein:538-538del(180fs))|(ORF1a_polyprotein:538-538del(180fs))																					30390	0.261					1	0	0.261	0.261
805	RATG13	G805A|(ORF1ab_polyprotein:G540A(G180G))|(ORF1a_polyprotein:G540A(G180G))																									4315	0.038	1	0	0.038	0.038
815		C815G|(ORF1ab_polyprotein:C550G(R184G))|(ORF1a_polyprotein:C550G(R184G))					1857	0.016															117	0.001					2	0.016	0.001	0.017
823		C823T|(ORF1ab_polyprotein:C558T(V186V))|(ORF1a_polyprotein:C558T(V186V))					1952	0.017																					1	0.017	0	0.017
826		T826C|(ORF1ab_polyprotein:T561C(D187D))|(ORF1a_polyprotein:T561C(D187D))					2071	0.018											13656	0.195							3717	0.033	3	0.018	0.228	0.246
834		T834G|(ORF1ab_polyprotein:T569G(F190C))|(ORF1a_polyprotein:T569G(F190C))			2562	0.128																							1	0.128	0	0.128
836		TG836-837del|(ORF1ab_polyprotein:571-572del(191fs))|(ORF1a_polyprotein:571-572del(191fs))																			1337	0.018							1	0	0.018	0.018
839		G839T|(ORF1ab_polyprotein:G574T(G192C))|(ORF1a_polyprotein:G574T(G192C))																									4303	0.038	1	0	0.038	0.038
845		G845-845del|(ORF1ab_polyprotein:580-580del(194fs))|(ORF1a_polyprotein:580-580del(194fs))																									3883	0.034	1	0	0.034	0.034
847		T847C|(ORF1ab_polyprotein:T582C(D194D))|(ORF1a_polyprotein:T582C(D194D))					2143	0.019																					1	0.019	0	0.019
849		G849T|(ORF1ab_polyprotein:G584T(G195V))|(ORF1a_polyprotein:G584T(G195V))																					30746	0.264					1	0	0.264	0.264
856		T856G|(ORF1ab_polyprotein:T591G(P197P))|(ORF1a_polyprotein:T591G(P197P))					2047	0.018																					1	0.018	0	0.018
859		T859A|(ORF1ab_polyprotein:T594A(L198L))|(ORF1a_polyprotein:T594A(L198L))			2527	0.127																							1	0.127	0	0.127
862		G862T|(ORF1ab_polyprotein:G597T(E199D))|(ORF1a_polyprotein:G597T(E199D))			1012	0.051																							1	0.051	0	0.051
864		G864C|(ORF1ab_polyprotein:G599C(C200S))|(ORF1a_polyprotein:G599C(C200S))	87	0.001	28	0.001	130	0.001	257	0.001	99	0.001			84	0.002	78	0.001	89	0.001	112	0.001	160	0.001	122	0.001	174	0.002	12	0.003	0.011	0.014
865		C865G|(ORF1ab_polyprotein:C600G(C200W))|(ORF1a_polyprotein:C600G(C200W))	142	0.002	31	0.002	185	0.002	333	0.002	151	0.002			99	0.002	108	0.002	153	0.002	171	0.002	288	0.002	181	0.002	216	0.002	12	0.006	0.018	0.024
875		C875T|(ORF1ab_polyprotein:C610T(L204F))|(ORF1a_polyprotein:C610T(L204F))					1824	0.016																					1	0.016	0	0.016
877		T877A|(ORF1ab_polyprotein:T612A(L204L))|(ORF1a_polyprotein:T612A(L204L))	120	0.002	40	0.002	169	0.001	271	0.001	91	0.001			98	0.002	97	0.002	112	0.002	115	0.002	231	0.002	136	0.001	144	0.001	12	0.005	0.014	0.019
877		T877C|(ORF1ab_polyprotein:T612C(L204L))|(ORF1a_polyprotein:T612C(L204L))																									4327	0.038	1	0	0.038	0.038
878		C878T|(ORF1ab_polyprotein:C613T(L205L))|(ORF1a_polyprotein:C613T(L205L))					1815	0.016																					1	0.016	0	0.016
882		CA882-883del|(ORF1ab_polyprotein:617-618del(206fs))|(ORF1a_polyprotein:617-618del(206fs))																									3681	0.033	1	0	0.033	0.033
885		G885A|(ORF1ab_polyprotein:G620A(R207H))|(ORF1a_polyprotein:G620A(R207H))									1624	0.024																	1	0	0.024	0.024
885		G885T|(ORF1ab_polyprotein:G620T(R207L))|(ORF1a_polyprotein:G620T(R207L))																									4346	0.038	1	0	0.038	0.038
889		T889A|(ORF1ab_polyprotein:T624A(A208A))|(ORF1a_polyprotein:T624A(A208A))	128	0.002	21	0.001	182	0.002	317	0.002	110	0.002			97	0.002	79	0.001	144	0.002	151	0.002	203	0.002	145	0.001	158	0.001	12	0.005	0.015	0.02
890		G890C|(ORF1ab_polyprotein:G625C(G209R))|(ORF1a_polyprotein:G625C(G209R))	143	0.002	39	0.002	230	0.002	387	0.002	161	0.002			105	0.002	104	0.002	176	0.003	185	0.002	275	0.002	211	0.002	214	0.002	12	0.006	0.019	0.025
896		G896C|(ORF1ab_polyprotein:G631C(A211P))|(ORF1a_polyprotein:G631C(A211P))	102	0.001	31	0.002	142	0.001	282	0.001	112	0.002			81	0.001	70	0.001	111	0.002	131	0.002	224	0.002	161	0.002	160	0.001	12	0.004	0.014	0.018
898		T898-898del|(ORF1ab_polyprotein:633-633del(211fs))|(ORF1a_polyprotein:633-633del(211fs))																									3660	0.032	1	0	0.032	0.032
899		T899C|(ORF1ab_polyprotein:T634C(S212P))|(ORF1a_polyprotein:T634C(S212P))																									3707	0.033	1	0	0.033	0.033
900		C900T|(ORF1ab_polyprotein:C635T(S212L))|(ORF1a_polyprotein:C635T(S212L))	4914	0.07	2447	0.123																							2	0.193	0	0.193
903		G903C|(ORF1ab_polyprotein:G638C(C213S))|(ORF1a_polyprotein:G638C(C213S))	105	0.001	29	0.001	197	0.002	274	0.001	113	0.002			104	0.002	98	0.002	117	0.002	120	0.002	222	0.002	160	0.002	187	0.002	12	0.004	0.017	0.021
904		C904G|(ORF1ab_polyprotein:C639G(C213W))|(ORF1a_polyprotein:C639G(C213W))	87	0.001	20	0.001	121	0.001	289	0.001	93	0.001			73	0.001	89	0.002	124	0.002	115	0.002	161	0.001	105	0.001	139	0.001	12	0.003	0.012	0.015
907		T907G|(ORF1ab_polyprotein:T642G(T214T))|(ORF1a_polyprotein:T642G(T214T))					1843	0.016																					1	0.016	0	0.016
916		A916C|(ORF1ab_polyprotein:A651C(E217D))|(ORF1a_polyprotein:A651C(E217D))	96	0.001	31	0.002	158	0.001	252	0.001	102	0.002			92	0.002	73	0.001	93	0.001	124	0.002	188	0.002	161	0.002	172	0.002	12	0.004	0.015	0.019
917		C917T|(ORF1ab_polyprotein:C652T(Q218*))|(ORF1a_polyprotein:C652T(Q218*))			2628	0.132																							1	0.132	0	0.132
922		G922C|(ORF1ab_polyprotein:G657C(L219L))|(ORF1a_polyprotein:G657C(L219L))	118	0.002	29	0.001	217	0.002	383	0.002	163	0.002			110	0.002	124	0.002	156	0.002	186	0.002	219	0.002	210	0.002	244	0.002	12	0.005	0.018	0.023
922		G922T|(ORF1ab_polyprotein:G657T(L219L))|(ORF1a_polyprotein:G657T(L219L))																					30669	0.264					1	0	0.264	0.264
931		T931C|(ORF1ab_polyprotein:T666C(I222I))|(ORF1a_polyprotein:T666C(I222I))																					2145	0.018					1	0	0.018	0.018
940	RATG13	G940A|(ORF1ab_polyprotein:G675A(K225K))|(ORF1a_polyprotein:G675A(K225K))					1849	0.017																					1	0.017	0	0.017
952		C952T|(ORF1ab_polyprotein:C687T(Y229Y))|(ORF1a_polyprotein:C687T(Y229Y))															14104	0.263							46453	0.499			2	0	0.762	0.762
970		G970C|(ORF1ab_polyprotein:G705C(E235D))|(ORF1a_polyprotein:G705C(E235D))	197	0.003	59	0.003	346	0.003	344	0.002	180	0.003			118	0.002	151	0.003	202	0.003	215	0.003	280	0.003	287	0.003	330	0.003	12	0.009	0.025	0.034
973		TG973-974del|(ORF1ab_polyprotein:708-709del(236fs))|(ORF1a_polyprotein:708-709del(236fs))																					29462	0.264			1101	0.01	2	0	0.274	0.274
975		A975-975del|(ORF1ab_polyprotein:710-710del(237fs))|(ORF1a_polyprotein:710-710del(237fs))	109	0.001	107	0.003					164	0.002	8	0.011			112	0.002											5	0.004	0.015	0.019
980		G980C|(ORF1ab_polyprotein:G715C(A239P))|(ORF1a_polyprotein:G715C(A239P))	174	0.002	62	0.001	276	0.002	558	0.003	191	0.002			147	0.003	132	0.002	177	0.002	193	0.002	308	0.003	240	0.003	282	0.003	12	0.005	0.023	0.028
984		G984C|(ORF1ab_polyprotein:G719C(W240S))|(ORF1a_polyprotein:G719C(W240S))									6998	0.09																	1	0	0.09	0.09
988		C988T|(ORF1ab_polyprotein:C723T(Y241Y))|(ORF1a_polyprotein:C723T(Y241Y))					1936	0.017																					1	0.017	0	0.017
997		T997C|(ORF1ab_polyprotein:T732C(R244R))|(ORF1a_polyprotein:T732C(R244R))	111	0.001	45	0.001	172	0.002	307	0.002	110	0.001			81	0.002	92	0.002	92	0.001	125	0.001	167	0.001	142	0.002	161	0.001	12	0.004	0.013	0.017
1008		G1008T|(ORF1ab_polyprotein:G743T(S248I))|(ORF1a_polyprotein:G743T(S248I))							188111	0.997																			1	0	0.997	0.997
1048		G1048C|(ORF1ab_polyprotein:G783C(K261N))|(ORF1a_polyprotein:G783C(K261N))							6	0.333																			1	0	0.333	0.333
1058		A1058T|(ORF1ab_polyprotein:A793T(T265S))|(ORF1a_polyprotein:A793T(T265S))	29	0.002	26	0.001					22	0.002	2	0.003			9	0.001	11	0.003	15	0.001					5	0.002	8	0.003	0.012	0.015
1065		A1065C|(ORF1ab_polyprotein:A800C(N267T))|(ORF1a_polyprotein:A800C(N267T))	46	0.003	44	0.002	6	0.002			30	0.002			2	0.003	14	0.002	17	0.004	36	0.003					10	0.003	9	0.007	0.017	0.024
1067		G1067A|(ORF1ab_polyprotein:G802A(G268R))|(ORF1a_polyprotein:G802A(G268R))			2099	0.088	32	0.011																					2	0.099	0	0.099
1076		C1076G|(ORF1ab_polyprotein:C811G(P271A))|(ORF1a_polyprotein:C811G(P271A))					4	0.001					3	0.004	2	0.002							7	0.01					4	0.001	0.016	0.017
1077		C1077G|(ORF1ab_polyprotein:C812G(P271R))|(ORF1a_polyprotein:C812G(P271R))	22	0.001	33	0.001					22	0.002			2	0.002	14	0.002	14	0.003	20	0.001	2	0.003					8	0.002	0.013	0.015
1078		A1078G|(ORF1ab_polyprotein:A813G(P271P))|(ORF1a_polyprotein:A813G(P271P))																			322	0.023							1	0	0.023	0.023
1079		A1079T|(ORF1ab_polyprotein:A814T(N272Y))|(ORF1a_polyprotein:A814T(N272Y))	19	0.001			3	0.001			22	0.002	3	0.004	2	0.002	13	0.002	7	0.002	24	0.002	4	0.006			6	0.002	10	0.002	0.022	0.024
1085		G1085T|(ORF1ab_polyprotein:G820T(V274L))|(ORF1a_polyprotein:G820T(V274L))	32	0.002	33	0.001	8	0.003			23	0.002	4	0.005							20	0.001	2	0.003			7	0.002	8	0.006	0.013	0.019
1093		C1093A|(ORF1ab_polyprotein:C828A(P276P))|(ORF1a_polyprotein:C828A(P276P))											2	0.002					7	0.002			4	0.006	2	0.004			4	0	0.014	0.014
1104		T1104A|(ORF1ab_polyprotein:T839A(I280K))|(ORF1a_polyprotein:T839A(I280K))	21	0.001			4	0.001									10	0.001			17	0.001	3	0.004	4	0.009			6	0.002	0.015	0.017
1114		T1114A|(ORF1ab_polyprotein:T849A(T283T))|(ORF1a_polyprotein:T849A(T283T))	47	0.003	65	0.003	8	0.003			37	0.003	3	0.004	4	0.005	23	0.003	18	0.004	37	0.003	5	0.007	3	0.007	10	0.003	12	0.009	0.039	0.048
1115		A1115C|(ORF1ab_polyprotein:A850C(I284L))|(ORF1a_polyprotein:A850C(I284L))					6	0.002			15	0.001			2	0.002	11	0.001	10	0.002	17	0.001	2	0.003			7	0.002	8	0.002	0.012	0.014
1116		T1116G|(ORF1ab_polyprotein:T851G(I284S))|(ORF1a_polyprotein:T851G(I284S))											3	0.004	2	0.002	13	0.002	10	0.002	17	0.001	2	0.003					6	0	0.014	0.014
1116		T1116A|(ORF1ab_polyprotein:T851A(I284N))|(ORF1a_polyprotein:T851A(I284N))	29	0.002											5	0.006			13	0.003	25	0.002			4	0.009			5	0.002	0.02	0.022
1122		C1122G|(ORF1ab_polyprotein:C857G(P286R))|(ORF1a_polyprotein:C857G(P286R))	26	0.001			4	0.001									10	0.001	5	0.001	22	0.002	3	0.004	2	0.004			7	0.002	0.012	0.014
1123		A1123G|(ORF1ab_polyprotein:A858G(P286P))|(ORF1a_polyprotein:A858G(P286P))																									74	0.021	1	0	0.021	0.021
1124		AGG1124-1126del|(ORF1ab_polyprotein:859-861del(R287del))|(ORF1a_polyprotein:859-861del(R287del))					46	0.016																					1	0.016	0	0.016
1125		G1125T|(ORF1ab_polyprotein:G860T(R287M))|(ORF1a_polyprotein:G860T(R287M))					41	0.014																					1	0.014	0	0.014
1126		G1126T|(ORF1ab_polyprotein:G861T(R287S))|(ORF1a_polyprotein:G861T(R287S))																									72	0.021	1	0	0.021	0.021
1135		G1135T|(ORF1ab_polyprotein:G870T(K290N))|(ORF1a_polyprotein:G870T(K290N))					5	0.002			18	0.001													8	0.017			3	0.002	0.018	0.02
1143		T1143G|(ORF1ab_polyprotein:T878G(L293R))|(ORF1a_polyprotein:T878G(L293R))					4	0.001					2	0.002	5	0.006	10	0.001	9	0.002	14	0.001	7	0.01			6	0.002	8	0.001	0.024	0.025
1148		G1148-1148del|(ORF1ab_polyprotein:883-883del(295fs))|(ORF1a_polyprotein:883-883del(295fs))	1519	0.081																									1	0.081	0	0.081
1148		G1148T|(ORF1ab_polyprotein:G883T(G295C))|(ORF1a_polyprotein:G883T(G295C))					3	0.001																	444	0.967			2	0.001	0.967	0.968
1150		C1150G|(ORF1ab_polyprotein:C885G(G295G))|(ORF1a_polyprotein:C885G(G295G))	30	0.002	27	0.001	3	0.001			19	0.001					12	0.001	7	0.002	24	0.002	3	0.004					8	0.004	0.01	0.014
1166		C1166T|(ORF1ab_polyprotein:C901T(R301*))|(ORF1a_polyprotein:C901T(R301*))					55	0.019																					1	0.019	0	0.019
1172		G1172-1172del|(ORF1ab_polyprotein:907-907del(303fs))|(ORF1a_polyprotein:907-907del(303fs))			346	0.014																							1	0.014	0	0.014
1173		T1173C|(ORF1ab_polyprotein:T908C(V303A))|(ORF1a_polyprotein:T908C(V303A))					42	0.015																					1	0.015	0	0.015
1177		T1177C|(ORF1ab_polyprotein:T912C(Y304Y))|(ORF1a_polyprotein:T912C(Y304Y))					74	0.026																					1	0.026	0	0.026
1181		G1181T|(ORF1ab_polyprotein:G916T(V306F))|(ORF1a_polyprotein:G916T(V306F))											465	0.551															1	0	0.551	0.551
1190		C1190T|(ORF1ab_polyprotein:C925T(P309S))|(ORF1a_polyprotein:C925T(P309S))					42	0.015																					1	0.015	0	0.015
1190		CC1190-1191del|(ORF1ab_polyprotein:925-926del(309fs))|(ORF1a_polyprotein:925-926del(309fs))																					302	0.449					1	0	0.449	0.449
1195		TG1195-1196del|(ORF1ab_polyprotein:930-931del(310fs))|(ORF1a_polyprotein:930-931del(310fs))					59	0.02																					1	0.02	0	0.02
1212		G1212C|(ORF1ab_polyprotein:G947C(C316S))|(ORF1a_polyprotein:G947C(C316S))	33	0.002	41	0.002	4	0.001			22	0.002					12	0.001	5	0.001	23	0.002	4	0.006	4	0.009			9	0.005	0.021	0.026
1212		G1212T|(ORF1ab_polyprotein:G947T(C316F))|(ORF1a_polyprotein:G947T(C316F))											465	0.552															1	0	0.552	0.552
1227		T1227G|(ORF1ab_polyprotein:T962G(M321R))|(ORF1a_polyprotein:T962G(M321R))	19	0.001	37	0.001	3	0.001			16	0.001			3	0.004	10	0.001					5	0.007					7	0.003	0.013	0.016
1233		G1233T|(ORF1ab_polyprotein:G968T(C323F))|(ORF1a_polyprotein:G968T(C323F))																			240	0.017	2	0.003					2	0	0.02	0.02
1233		G1233-1233del|(ORF1ab_polyprotein:968-968del(323fs))|(ORF1a_polyprotein:968-968del(323fs))																					300	0.446					1	0	0.446	0.446
1235		G1235-1235del|(ORF1ab_polyprotein:970-970del(324fs))|(ORF1a_polyprotein:970-970del(324fs))																					302	0.449					1	0	0.449	0.449
1238		C1238T|(ORF1ab_polyprotein:C973T(H325Y))|(ORF1a_polyprotein:C973T(H325Y))															1309	0.162											1	0	0.162	0.162
1248		A1248-1248del|(ORF1ab_polyprotein:983-983del(328fs))|(ORF1a_polyprotein:983-983del(328fs))													398	0.464													1	0	0.464	0.464
1252		T1252C|(ORF1ab_polyprotein:T987C(T329T))|(ORF1a_polyprotein:T987C(T329T))					50	0.017																					1	0.017	0	0.017
1264		G1264-1264del|(ORF1ab_polyprotein:999-999del(333fs))|(ORF1a_polyprotein:999-999del(333fs))					58	0.02																					1	0.02	0	0.02
1269		A1269G|(ORF1ab_polyprotein:A1004G(D335G))|(ORF1a_polyprotein:A1004G(D335G))															1280	0.159											1	0	0.159	0.159
1288	RATG13	C1288T|(ORF1ab_polyprotein:C1023T(C341C))|(ORF1a_polyprotein:C1023T(C341C))																			309	0.023							1	0	0.023	0.023
1303		T1303C|(ORF1ab_polyprotein:T1038C(T346T))|(ORF1a_polyprotein:T1038C(T346T))	26	0.001	41	0.002					29	0.002					12	0.002	13	0.003	23	0.002					9	0.002	7	0.003	0.011	0.014
1305		A1305-1305del|(ORF1ab_polyprotein:GAG1039-1041GTinsert(E347fsinsert))|(ORF1a_polyprotein:GAG1039-1041GTinsert(E347fsinsert))													385	0.464													1	0	0.464	0.464
1306		G1306T|(ORF1ab_polyprotein:GAG1039-1041GTinsert(E347fsinsert))|(ORF1a_polyprotein:GAG1039-1041GTinsert(E347fsinsert))													385	0.464													1	0	0.464	0.464
1320		A1320C|(ORF1ab_polyprotein:A1055C(E352A))|(ORF1a_polyprotein:A1055C(E352A))	21	0.001	37	0.002					23	0.002	4	0.005	2	0.002	14	0.002			22	0.002					222	0.048	8	0.003	0.061	0.064
1325		G1325C|(ORF1ab_polyprotein:G1060C(A354P))|(ORF1a_polyprotein:G1060C(A354P))	31	0.002	39	0.002					24	0.002			3	0.004	17	0.002	10	0.002	23	0.002					5	0.001	8	0.004	0.013	0.017
1360		T1360A|(ORF1ab_polyprotein:T1095A(V365V))|(ORF1a_polyprotein:T1095A(V365V))	21	0.001	39	0.002	8	0.002			27	0.002			3	0.004	13	0.002	10	0.002			5	0.007			5	0.001	9	0.005	0.018	0.023
1362		T1362-1362del|(ORF1ab_polyprotein:1097-1097del(366fs))|(ORF1a_polyprotein:1097-1097del(366fs))	59	0.003	65	0.003	9	0.002			46	0.003	4	0.005			38	0.005	16	0.003	43	0.003			3	0.004	18	0.004	10	0.008	0.027	0.035
1375		T1375C|(ORF1ab_polyprotein:T1110C(C370C))|(ORF1a_polyprotein:T1110C(C370C))																					52	0.481					1	0	0.481	0.481
1378		A1378C|(ORF1ab_polyprotein:A1113C(P371P))|(ORF1a_polyprotein:A1113C(P371P))	2	0.003																	4	0.012					5	0.005	3	0.003	0.017	0.02
1379		G1379C|(ORF1ab_polyprotein:G1114C(A372P))|(ORF1a_polyprotein:G1114C(A372P))	2	0.003			3	0.003													2	0.006					8	0.007	4	0.006	0.013	0.019
1381		A1381G|(ORF1ab_polyprotein:A1116G(A372A))|(ORF1a_polyprotein:A1116G(A372A))																									33	0.031	1	0	0.031	0.031
1397		G1397C|(ORF1ab_polyprotein:G1132C(V378L))|(ORF1a_polyprotein:G1132C(V378L))	3	0.005															2	0.004	2	0.006					8	0.007	4	0.005	0.017	0.022
1400		G1400C|(ORF1ab_polyprotein:G1135C(G379R))|(ORF1a_polyprotein:G1135C(G379R))					5	0.004											2	0.004	3	0.009			2	0.007	2	0.002	5	0.004	0.022	0.026
1400		G1400T|(ORF1ab_polyprotein:G1135T(G379*))|(ORF1a_polyprotein:G1135T(G379*))					2	0.002									16	0.132									4	0.004	3	0.002	0.136	0.138
1406		G1406C|(ORF1ab_polyprotein:G1141C(E381Q))|(ORF1a_polyprotein:G1141C(E381Q))			6	0.074															3	0.009							2	0.074	0.009	0.083
1408		G1408C|(ORF1ab_polyprotein:G1143C(E381D))|(ORF1a_polyprotein:G1143C(E381D))	2	0.003			7	0.006											2	0.004	4	0.011					5	0.004	5	0.009	0.019	0.028
1409		C1409G|(ORF1ab_polyprotein:C1144G(H382D))|(ORF1a_polyprotein:C1144G(H382D))	3	0.005			3	0.003											3	0.007									3	0.008	0.007	0.015
1412		A1412T|(ORF1ab_polyprotein:A1147T(S383C))|(ORF1a_polyprotein:A1147T(S383C))	2	0.003			5	0.004											3	0.007							3	0.003	4	0.007	0.01	0.017
1427		C1427T|(ORF1ab_polyprotein:C1162T(H388Y))|(ORF1a_polyprotein:C1162T(H388Y))					27	0.024																					1	0.024	0	0.024
1433		G1433C|(ORF1ab_polyprotein:G1168C(E390Q))|(ORF1a_polyprotein:G1168C(E390Q))	4	0.007			2	0.002																	2	0.007	2	0.002	4	0.009	0.009	0.018
1436		T1436A|(ORF1ab_polyprotein:T1171A(S391T))|(ORF1a_polyprotein:T1171A(S391T))	2	0.003			3	0.003											2	0.004	2	0.006					5	0.004	5	0.006	0.014	0.02
1437		C1437T|(ORF1ab_polyprotein:C1172T(S391F))|(ORF1a_polyprotein:C1172T(S391F))					26	0.023																					1	0.023	0	0.023
1452		T1452A|(ORF1ab_polyprotein:T1187A(I396N))|(ORF1a_polyprotein:T1187A(I396N))	3	0.005			4	0.003			2	0.005							2	0.004							2	0.002	5	0.008	0.011	0.019
1455		T1455G|(ORF1ab_polyprotein:T1190G(L397R))|(ORF1a_polyprotein:T1190G(L397R))					5	0.004											3	0.007	2	0.006							3	0.004	0.013	0.017
1457		C1457T|(ORF1ab_polyprotein:C1192T(R398C))|(ORF1a_polyprotein:C1192T(R398C))									30	0.075															36	0.032	2	0	0.107	0.107
1458		G1458-1458del|(ORF1ab_polyprotein:1193-1193del(398fs))|(ORF1a_polyprotein:1193-1193del(398fs))					2	0.002																			28	0.025	2	0.002	0.025	0.027
1470		G1470T|(ORF1ab_polyprotein:G1205T(R402L))|(ORF1a_polyprotein:G1205T(R402L))											14	0.778															1	0	0.778	0.778
1479		C1479T|(ORF1ab_polyprotein:C1214T(A405V))|(ORF1a_polyprotein:C1214T(A405V))																							224	0.778			1	0	0.778	0.778
1482		T1482C|(ORF1ab_polyprotein:T1217C(F406S))|(ORF1a_polyprotein:T1217C(F406S))																	105	0.235									1	0	0.235	0.235
1484		G1484-1484del|(ORF1ab_polyprotein:1219-1219del(407fs))|(ORF1a_polyprotein:1219-1219del(407fs))																									19	0.017	1	0	0.017	0.017
1487		G1487T|(ORF1ab_polyprotein:G1222T(G408C))|(ORF1a_polyprotein:G1222T(G408C))																			6	0.017					2	0.002	2	0	0.019	0.019
1487		G1487A|(ORF1ab_polyprotein:G1222A(G408S))|(ORF1a_polyprotein:G1222A(G408S))															3	0.025											1	0	0.025	0.025
1504		T1504C|(ORF1ab_polyprotein:T1239C(Y413Y))|(ORF1a_polyprotein:T1239C(Y413Y))	24	0.04			13	0.011																					2	0.051	0	0.051
1516	RATG13	T1516C|(ORF1ab_polyprotein:T1251C(H417H))|(ORF1a_polyprotein:T1251C(H417H))																									28	0.025	1	0	0.025	0.025
1522		G1522C|(ORF1ab_polyprotein:G1257C(K419N))|(ORF1a_polyprotein:G1257C(K419N))					3	0.003											2	0.004	2	0.006					3	0.003	4	0.003	0.013	0.016
1523		T1523C|(ORF1ab_polyprotein:T1258C(C420R))|(ORF1a_polyprotein:T1258C(C420R))																			6	0.017							1	0	0.017	0.017
1526		G1526T|(ORF1ab_polyprotein:G1261T(A421S))|(ORF1a_polyprotein:G1261T(A421S))	2	0.003			2	0.002											3	0.007							5	0.004	4	0.005	0.011	0.016
1535		G1535T|(ORF1ab_polyprotein:G1270T(V424F))|(ORF1a_polyprotein:G1270T(V424F))																					61	0.535					1	0	0.535	0.535
1545		C1545T|(ORF1ab_polyprotein:C1280T(A427V))|(ORF1a_polyprotein:C1280T(A427V))	33	0.055			3	0.003																					2	0.058	0	0.058
1545		C1545G|(ORF1ab_polyprotein:C1280G(A427G))|(ORF1a_polyprotein:C1280G(A427G))	6	0.01			8	0.007									2	0.017	7	0.016	5	0.014					6	0.005	6	0.017	0.052	0.069
1549		C1549T|(ORF1ab_polyprotein:C1284T(S428S))|(ORF1a_polyprotein:C1284T(S428S))	31	0.051	7	0.086	46	0.04			170	0.425															12	0.011	5	0.177	0.436	0.613
1555		C1555A|(ORF1ab_polyprotein:C1290A(N430K))|(ORF1a_polyprotein:C1290A(N430K))	2	0.003			3	0.003											2	0.004							4	0.004	4	0.006	0.008	0.014
1557		T1557A|(ORF1ab_polyprotein:T1292A(I431K))|(ORF1a_polyprotein:T1292A(I431K))																			4	0.011					3	0.003	2	0	0.014	0.014
1566		A1566G|(ORF1ab_polyprotein:A1301G(N434S))|(ORF1a_polyprotein:A1301G(N434S))					21	0.018													2	0.006							2	0.018	0.006	0.024
1569		A1569T|(ORF1ab_polyprotein:A1304T(H435L))|(ORF1a_polyprotein:A1304T(H435L))																									34	0.03	1	0	0.03	0.03
1572		C1572G|(ORF1ab_polyprotein:C1307G(T436R))|(ORF1a_polyprotein:C1307G(T436R))																			2	0.006			2	0.007	2	0.002	3	0	0.015	0.015
1573		A1573C|(ORF1ab_polyprotein:A1308C(T436T))|(ORF1a_polyprotein:A1308C(T436T))					2	0.002													3	0.009					3	0.003	3	0.002	0.012	0.014
1574		G1574C|(ORF1ab_polyprotein:G1309C(G437R))|(ORF1a_polyprotein:G1309C(G437R))	2	0.003			5	0.004			2	0.005							3	0.007	3	0.008					7	0.006	6	0.007	0.026	0.033
1581		T1581-1581del|(ORF1ab_polyprotein:1316-1316del(439fs))|(ORF1a_polyprotein:1316-1316del(439fs))					70	0.004	266	0.005			108	0.005	100	0.006	73	0.002	138	0.003			57	0.004	172	0.005	84	0.004	9	0.004	0.034	0.038
1583		G1583-1583del|(ORF1ab_polyprotein:1318-1318del(440fs))|(ORF1a_polyprotein:1318-1318del(440fs))					51	0.003	325	0.006			68	0.003	52	0.003	87	0.002	89	0.002			62	0.005	114	0.003	55	0.002	9	0.003	0.026	0.029
1585		A1585T|(ORF1ab_polyprotein:A1320T(G440G))|(ORF1a_polyprotein:A1320T(G440G))	191	0.002	162	0.001	29	0.002	83	0.002	156	0.002	53	0.002	29	0.002	84	0.002	86	0.002	105	0.002	26	0.002	64	0.002	42	0.002	13	0.005	0.02	0.025
1587		A1587T|(ORF1ab_polyprotein:A1322T(E441V))|(ORF1a_polyprotein:A1322T(E441V))	528	0.006	579	0.005	91	0.005	233	0.004	525	0.007	109	0.005	85	0.005	231	0.005	330	0.006	294	0.006	84	0.006	156	0.005	125	0.006	13	0.016	0.055	0.071
1598		G1598T|(ORF1ab_polyprotein:G1333T(G445C))|(ORF1a_polyprotein:G1333T(G445C))					707	0.039																			413	0.019	2	0.039	0.019	0.058
1598		G1598A|(ORF1ab_polyprotein:G1333A(G445S))|(ORF1a_polyprotein:G1333A(G445S))																							6590	0.194			1	0	0.194	0.194
1623		T1623C|(ORF1ab_polyprotein:T1358C(I453T))|(ORF1a_polyprotein:T1358C(I453T))							54198	0.998																			1	0	0.998	0.998
1625		C1625G|(ORF1ab_polyprotein:C1360G(L454V))|(ORF1a_polyprotein:C1360G(L454V))	229	0.002	250	0.002	39	0.002	121	0.002	167	0.002	45	0.002	25	0.002	93	0.002	124	0.002	125	0.003	29	0.002	59	0.002	36	0.002	13	0.006	0.021	0.027
1629		1629-insertA|(ORF1ab_polyprotein:1364insertA(455fs))|(ORF1a_polyprotein:1364insertA(455fs))					29	0.002											7133	0.132							46	0.002	3	0.002	0.134	0.136
1636		G1636-1636del|(ORF1ab_polyprotein:1371-1371del(457fs))|(ORF1a_polyprotein:1371-1371del(457fs))																					4755	0.358					1	0	0.358	0.358
1642		C1642G|(ORF1ab_polyprotein:C1377G(V459V))|(ORF1a_polyprotein:C1377G(V459V))	198	0.002	195	0.002	33	0.002	98	0.002	124	0.002	43	0.002	34	0.002	76	0.002	86	0.002	86	0.002	27	0.002	57	0.002	34	0.002	13	0.006	0.02	0.026
1644		A1644C|(ORF1ab_polyprotein:A1379C(N460T))|(ORF1a_polyprotein:A1379C(N460T))	145	0.002	142	0.001	28	0.002	84	0.002	123	0.002	26	0.001	22	0.001	68	0.002	66	0.001	65	0.001	16	0.001	35	0.001	30	0.001	13	0.005	0.013	0.018
1646		A1646T|(ORF1ab_polyprotein:A1381T(I461F))|(ORF1a_polyprotein:A1381T(I461F))	192	0.002	235	0.002	24	0.001	134	0.002	171	0.002			31	0.002	57	0.001	115	0.002	92	0.002	23	0.002	50	0.001	51	0.002	12	0.005	0.016	0.021
1651		T1651-1651del|(ORF1ab_polyprotein:1386-1386del(462fs))|(ORF1a_polyprotein:1386-1386del(462fs))					286	0.016																					1	0.016	0	0.016
1652		A1652T|(ORF1ab_polyprotein:A1387T(I463F))|(ORF1a_polyprotein:A1387T(I463F))	161	0.002	169	0.001	24	0.001	87	0.002	140	0.002	35	0.002	23	0.001	74	0.002	109	0.002	87	0.002	38	0.003	66	0.002	26	0.001	13	0.004	0.019	0.023
1654		TG1654-1655del|(ORF1ab_polyprotein:1389-1390del(463fs))|(ORF1a_polyprotein:1389-1390del(463fs))																									367	0.017	1	0	0.017	0.017
1655		G1655A|(ORF1ab_polyprotein:G1390A(V464I))|(ORF1a_polyprotein:G1390A(V464I))					212	0.012																			35	0.002	2	0.012	0.002	0.014
1659		G1659T|(ORF1ab_polyprotein:G1394T(G465V))|(ORF1a_polyprotein:G1394T(G465V))					264	0.015																					1	0.015	0	0.015
1659		G1659C|(ORF1ab_polyprotein:G1394C(G465A))|(ORF1a_polyprotein:G1394C(G465A))																									765	0.035	1	0	0.035	0.035
1672		T1672C|(ORF1ab_polyprotein:T1407C(L469L))|(ORF1a_polyprotein:T1407C(L469L))					434	0.024																					1	0.024	0	0.024
1681		G1681T|(ORF1ab_polyprotein:G1416T(E472D))|(ORF1a_polyprotein:G1416T(E472D))																	7327	0.131									1	0	0.131	0.131
1684		C1684T|(ORF1ab_polyprotein:C1419T(I473I))|(ORF1a_polyprotein:C1419T(I473I))	7906	0.081	5951	0.05	846	0.045					5798	0.254							2109	0.041							5	0.176	0.295	0.471
1685		G1685C|(ORF1ab_polyprotein:G1420C(A474P))|(ORF1a_polyprotein:G1420C(A474P))	213	0.002	210	0.002	35	0.002	132	0.002	232	0.003	62	0.003	55	0.003	87	0.002	132	0.002	129	0.003	34	0.002	79	0.002	61	0.003	13	0.006	0.025	0.031
1688		ATT1688-1690del|(ORF1ab_polyprotein:1423-1425del(I475del))|(ORF1a_polyprotein:1423-1425del(I475del))											5805	0.254															1	0	0.254	0.254
1691		A1691T|(ORF1ab_polyprotein:A1426T(I476F))|(ORF1a_polyprotein:A1426T(I476F))	153	0.002	150	0.001	21	0.001	63	0.001	108	0.001	36	0.002	27	0.002	64	0.001	81	0.001	83	0.002	24	0.002			31	0.001	12	0.004	0.013	0.017
1692		T1692-1692del|(ORF1ab_polyprotein:1427-1427del(476fs))|(ORF1a_polyprotein:1427-1427del(476fs))					261	0.014																					1	0.014	0	0.014
1697		G1697C|(ORF1ab_polyprotein:G1432C(A478P))|(ORF1a_polyprotein:G1432C(A478P))	163	0.002	149	0.001	25	0.001	118	0.002	131	0.002	34	0.001	24	0.001	60	0.001	81	0.001	88	0.002	34	0.002	54	0.002	30	0.001	13	0.004	0.015	0.019
1701		C1701G|(ORF1ab_polyprotein:C1436G(S479C))|(ORF1a_polyprotein:C1436G(S479C))	137	0.001	159	0.001	28	0.002	98	0.002	120	0.002	44	0.002	25	0.002	57	0.001	80	0.001	80	0.002	21	0.002	39	0.001	27	0.001	13	0.004	0.016	0.02
1702		T1702C|(ORF1ab_polyprotein:T1437C(S479S))|(ORF1a_polyprotein:T1437C(S479S))	4446	0.046													95	0.002											2	0.046	0.002	0.048
1722		C1722G|(ORF1ab_polyprotein:C1457G(A486G))|(ORF1a_polyprotein:C1457G(A486G))	182	0.002	166	0.001	27	0.002	93	0.002	142	0.002	57	0.002	27	0.002	94	0.002	114	0.002	101	0.002	29	0.002	51	0.001	27	0.001	13	0.005	0.018	0.023
1738		G1738T|(ORF1ab_polyprotein:G1473T(V491V))|(ORF1a_polyprotein:G1473T(V491V))																									359	0.017	1	0	0.017	0.017
1738		G1738A|(ORF1ab_polyprotein:G1473A(V491V))|(ORF1a_polyprotein:G1473A(V491V))																			900	0.018							1	0	0.018	0.018
1739		A1739C|(ORF1ab_polyprotein:A1474C(K492Q))|(ORF1a_polyprotein:A1474C(K492Q))																									445	0.02	1	0	0.02	0.02
1740		A1740C|(ORF1ab_polyprotein:A1475C(K492T))|(ORF1a_polyprotein:A1475C(K492T))	147	0.002	148	0.001	18	0.001	84	0.001	117	0.001			18	0.001	71	0.002	90	0.002	84	0.002	22	0.002	41	0.001	29	0.001	12	0.004	0.013	0.017
1742		G1742T|(ORF1ab_polyprotein:G1477T(G493C))|(ORF1a_polyprotein:G1477T(G493C))											5897	0.258															1	0	0.258	0.258
1781		TG1781-1782del|(ORF1ab_polyprotein:1516-1517del(506fs))|(ORF1a_polyprotein:1516-1517del(506fs))																									433	0.02	1	0	0.02	0.02
1782		G1782T|(ORF1ab_polyprotein:G1517T(C506F))|(ORF1a_polyprotein:G1517T(C506F))																							5525	0.157			1	0	0.157	0.157
1784		G1784-1784del|(ORF1ab_polyprotein:1519-1519del(507fs))|(ORF1a_polyprotein:1519-1519del(507fs))																									377	0.017	1	0	0.017	0.017
1789		TT1789-1790del|(ORF1ab_polyprotein:1524-1525del(508fs))|(ORF1a_polyprotein:1524-1525del(508fs))																							5724	0.163			1	0	0.163	0.163
1805		GG1805-1806del|(ORF1ab_polyprotein:1540-1541del(514fs))|(ORF1a_polyprotein:1540-1541del(514fs))											5529	0.242															1	0	0.242	0.242
1811		G1811T|(ORF1ab_polyprotein:G1546T(A516S))|(ORF1a_polyprotein:G1546T(A516S))																			100	0.002					395	0.018	2	0	0.02	0.02
1811		G1811C|(ORF1ab_polyprotein:G1546C(A516P))|(ORF1a_polyprotein:G1546C(A516P))					18	0.001					36	0.002													432	0.02	3	0.001	0.022	0.023
1814		AA1814-1815del|(ORF1ab_polyprotein:1549-1550del(517fs))|(ORF1a_polyprotein:1549-1550del(517fs))	2452	0.025																									1	0.025	0	0.025
1820		G1820A|(ORF1ab_polyprotein:G1555A(G519S))|(ORF1a_polyprotein:G1555A(G519S))	5445	0.056			658	0.037			127	0.002							7149	0.128									4	0.093	0.13	0.223
1824		C1824G|(ORF1ab_polyprotein:C1559G(A520G))|(ORF1a_polyprotein:C1559G(A520G))	121	0.001	151	0.001	18	0.001	80	0.001	94	0.001	38	0.002	31	0.002	58	0.001	83	0.001	75	0.001	18	0.001	49	0.001	33	0.002	13	0.003	0.013	0.016
1832		A1832T|(ORF1ab_polyprotein:A1567T(I523F))|(ORF1a_polyprotein:A1567T(I523F))	146	0.001	165	0.001	25	0.001	121	0.002	145	0.002	44	0.002	20	0.001	69	0.002	92	0.002	86	0.002	25	0.002	43	0.001	42	0.002	13	0.003	0.018	0.021
1836		G1836T|(ORF1ab_polyprotein:G1571T(G524V))|(ORF1a_polyprotein:G1571T(G524V))													8805	0.536													1	0	0.536	0.536
1841		C1841T|(ORF1ab_polyprotein:C1576T(Q526*))|(ORF1a_polyprotein:C1576T(Q526*))			4002	0.033																							1	0.033	0	0.033
1853	RATG13	C1853T|(ORF1ab_polyprotein:C1588T(L530L))|(ORF1a_polyprotein:C1588T(L530L))																									760	0.034	1	0	0.034	0.034
1855		G1855C|(ORF1ab_polyprotein:G1590C(L530L))|(ORF1a_polyprotein:G1590C(L530L))	160	0.002	183	0.002	32	0.002	125	0.002	151	0.002	34	0.001	20	0.001	67	0.001	90	0.002	82	0.002	24	0.002	51	0.001	31	0.001	13	0.006	0.015	0.021
1855		G1855T|(ORF1ab_polyprotein:G1590T(L530L))|(ORF1a_polyprotein:G1590T(L530L))											5857	0.255															1	0	0.255	0.255
1863		T1863-1863del|(ORF1ab_polyprotein:1598-1598del(533fs))|(ORF1a_polyprotein:1598-1598del(533fs))											5841	0.255															1	0	0.255	0.255
1869		C1869G|(ORF1ab_polyprotein:C1604G(A535G))|(ORF1a_polyprotein:C1604G(A535G))	169	0.002	221	0.002	26	0.001	103	0.002	149	0.002	44	0.002	35	0.002	73	0.002	86	0.002	90	0.002	28	0.002	58	0.002	40	0.002	13	0.005	0.02	0.025
1871		TT1871-1872del|(ORF1ab_polyprotein:1606-1607del(536fs))|(ORF1a_polyprotein:1606-1607del(536fs))																			724	0.014							1	0	0.014	0.014
1874		G1874C|(ORF1ab_polyprotein:G1609C(A537P))|(ORF1a_polyprotein:G1609C(A537P))																			749	0.015							1	0	0.015	0.015
1878		C1878T|(ORF1ab_polyprotein:C1613T(S538L))|(ORF1a_polyprotein:C1613T(S538L))					259	0.015																					1	0.015	0	0.015
1884		C1884T|(ORF1ab_polyprotein:C1619T(A540V))|(ORF1a_polyprotein:C1619T(A540V))			3859	0.032																							1	0.032	0	0.032
1885		T1885C|(ORF1ab_polyprotein:T1620C(A540A))|(ORF1a_polyprotein:T1620C(A540A))													7320	0.462													1	0	0.462	0.462
1886		G1886T|(ORF1ab_polyprotein:G1621T(A541S))|(ORF1a_polyprotein:G1621T(A541S))																							5584	0.104			1	0	0.104	0.104
1889		C1889T|(ORF1ab_polyprotein:C1624T(R542C))|(ORF1a_polyprotein:C1624T(R542C))					649	0.013													863	0.014					505	0.01	3	0.013	0.024	0.037
1889		CG1889-1890del|(ORF1ab_polyprotein:1624-1625del(542fs))|(ORF1a_polyprotein:1624-1625del(542fs))									14782	0.174																	1	0	0.174	0.174
1901		TC1901-1902del|(ORF1ab_polyprotein:1636-1637del(546fs))|(ORF1a_polyprotein:1636-1637del(546fs))											5736	0.099															1	0	0.099	0.099
1908		T1908A|(ORF1ab_polyprotein:T1643A(F548Y))|(ORF1a_polyprotein:T1643A(F548Y))	193	0.002	195	0.002					150	0.002			24	0.002	86	0.001	141	0.002	119	0.002	41	0.001	60	0.001	56	0.001	10	0.004	0.012	0.016
1909		C1909T|(ORF1ab_polyprotein:C1644T(F548F))|(ORF1a_polyprotein:C1644T(F548F))	2379	0.022																									1	0.022	0	0.022
1912		C1912T|(ORF1ab_polyprotein:C1647T(S549S))|(ORF1a_polyprotein:C1647T(S549S))															3097	0.048											1	0	0.048	0.048
1922		G1922C|(ORF1ab_polyprotein:G1657C(E553Q))|(ORF1a_polyprotein:G1657C(E553Q))	210	0.002	254	0.002	65	0.001	216	0.001	144	0.002	74	0.001	26	0.002	96	0.001	133	0.002	101	0.002	54	0.002	79	0.001	76	0.001	13	0.005	0.015	0.02
1936		T1936G|(ORF1ab_polyprotein:T1671G(N557K))|(ORF1a_polyprotein:T1671G(N557K))																			1114	0.017							1	0	0.017	0.017
1939	RATG13	T1939C|(ORF1ab_polyprotein:T1674C(S558S))|(ORF1a_polyprotein:T1674C(S558S))																			1689	0.026			2355	0.042			2	0	0.068	0.068
1973		C1973T|(ORF1ab_polyprotein:C1708T(L570L))|(ORF1a_polyprotein:C1708T(L570L))			710	0.152															493	0.03					1010	0.028	3	0.152	0.058	0.21
1988		C1988G|(ORF1ab_polyprotein:C1723G(Q575E))|(ORF1a_polyprotein:C1723G(Q575E))	38	0.002	8	0.002	45	0.001	170	0.001	20	0.002	52	0.001			49	0.002	24	0.002	27	0.002	44	0.002	37	0.002	57	0.002	12	0.005	0.016	0.021
1997		C1997T|(ORF1ab_polyprotein:C1732T(L578L))|(ORF1a_polyprotein:C1732T(L578L))																			258	0.015							1	0	0.015	0.015
1997		C1997G|(ORF1ab_polyprotein:C1732G(L578V))|(ORF1a_polyprotein:C1732G(L578V))	29	0.001	8	0.002	47	0.001	184	0.002	14	0.001	45	0.001			26	0.001	23	0.001	21	0.001	41	0.002	38	0.002	55	0.001	12	0.004	0.012	0.016
2003		C2003G|(ORF1ab_polyprotein:C1738G(L580V))|(ORF1a_polyprotein:C1738G(L580V))	25	0.001	14	0.003	49	0.002	172	0.001	12	0.001	46	0.001			27	0.001	27	0.002	28	0.002	32	0.001	27	0.001	53	0.001	12	0.006	0.011	0.017
2003		C2003T|(ORF1ab_polyprotein:C1738T(L580F))|(ORF1a_polyprotein:C1738T(L580F))					759	0.024																					1	0.024	0	0.024
2005		C2005G|(ORF1ab_polyprotein:C1740G(L580L))|(ORF1a_polyprotein:C1740G(L580L))	45	0.002	12	0.002	61	0.002	229	0.002	27	0.002	92	0.002			50	0.002	31	0.002	33	0.002	53	0.002	38	0.002	76	0.002	12	0.006	0.018	0.024
2007		T2007G|(ORF1ab_polyprotein:T1742G(I581S))|(ORF1a_polyprotein:T1742G(I581S))	45	0.002	8	0.002	69	0.002	231	0.002	26	0.002	63	0.002			53	0.002	31	0.002	31	0.002	52	0.002	26	0.001	66	0.002	12	0.006	0.017	0.023
2013		C2013G|(ORF1ab_polyprotein:C1748G(A583G))|(ORF1a_polyprotein:C1748G(A583G))	47	0.002	5	0.001	56	0.002	210	0.002	15	0.001	72	0.002			39	0.002	33	0.002	20	0.001	44	0.002	45	0.002	68	0.002	12	0.005	0.016	0.021
2026		A2026G|(ORF1ab_polyprotein:A1761G(T587T))|(ORF1a_polyprotein:A1761G(T587T))					804	0.025																					1	0.025	0	0.025
2030		G2030T|(ORF1ab_polyprotein:G1765T(D589Y))|(ORF1a_polyprotein:G1765T(D589Y))	1633	0.083															18	0.001									2	0.083	0.001	0.084
2035		G2035T|(ORF1ab_polyprotein:G1770T(L590F))|(ORF1a_polyprotein:G1770T(L590F))					1028	0.032																					1	0.032	0	0.032
2041		T2041A|(ORF1ab_polyprotein:T1776A(T592T))|(ORF1a_polyprotein:T1776A(T592T))	37	0.002	5	0.001	53	0.002	177	0.001	11	0.001	55	0.001			31	0.001	22	0.001	29	0.002	35	0.002	31	0.001	53	0.001	12	0.005	0.011	0.016
2046		A2046C|(ORF1ab_polyprotein:A1781C(N594T))|(ORF1a_polyprotein:A1781C(N594T))	25	0.001	12	0.002	56	0.002	205	0.002	18	0.002	59	0.001			28	0.001	27	0.002	34	0.002	44	0.002	29	0.001	56	0.002	12	0.005	0.015	0.02
2047		T2047A|(ORF1ab_polyprotein:T1782A(N594K))|(ORF1a_polyprotein:T1782A(N594K))	49	0.003	10	0.002	67	0.002	225	0.002	28	0.003	74	0.002			39	0.002	30	0.002	27	0.002	49	0.002	44	0.002	68	0.002	12	0.007	0.019	0.026
2053		TG2053-2054del|(ORF1ab_polyprotein:1788-1789del(596fs))|(ORF1a_polyprotein:1788-1789del(596fs))			853	0.175																							1	0.175	0	0.175
2059		G2059C|(ORF1ab_polyprotein:G1794C(M598I))|(ORF1a_polyprotein:G1794C(M598I))	33	0.002	7	0.001	44	0.001	197	0.002	22	0.002	62	0.001			31	0.001	26	0.002	35	0.002	39	0.002	36	0.002	52	0.001	12	0.004	0.015	0.019
2066		A2066G|(ORF1ab_polyprotein:A1801G(I601V))|(ORF1a_polyprotein:A1801G(I601V))	1481	0.076			658	0.021																					2	0.097	0	0.097
2075		G2075A|(ORF1ab_polyprotein:G1810A(G604S))|(ORF1a_polyprotein:G1810A(G604S))					1691	0.053									5039	0.219											2	0.053	0.219	0.272
2088		T2088C|(ORF1ab_polyprotein:T1823C(L608S))|(ORF1a_polyprotein:T1823C(L608S))																									909	0.024	1	0	0.024	0.024
2091		C2091T|(ORF1ab_polyprotein:C1826T(T609I))|(ORF1a_polyprotein:C1826T(T609I))	1481	0.076																									1	0.076	0	0.076
2106		C2106T|(ORF1ab_polyprotein:C1841T(T614I))|(ORF1a_polyprotein:C1841T(T614I))									3124	0.289									533	0.031							2	0	0.32	0.32
2110	RATG13	C2110T|(ORF1ab_polyprotein:C1845T(N615N))|(ORF1a_polyprotein:C1845T(N615N))																			2245	0.132							1	0	0.132	0.132
2112		T2112A|(ORF1ab_polyprotein:T1847A(I616N))|(ORF1a_polyprotein:T1847A(I616N))	26	0.001	5	0.001	42	0.001	171	0.001	13	0.001	42	0.001			28	0.001	23	0.001	27	0.002	40	0.002	25	0.001	59	0.002	12	0.003	0.012	0.015
2121		C2121G|(ORF1ab_polyprotein:C1856G(T619S))|(ORF1a_polyprotein:C1856G(T619S))	24	0.001	12	0.002	37	0.001	180	0.002	12	0.001	49	0.001			35	0.002	24	0.002			48	0.002	39	0.002	40	0.001	11	0.004	0.013	0.017
2128		T2128C|(ORF1ab_polyprotein:T1863C(Y621Y))|(ORF1a_polyprotein:T1863C(Y621Y))	1699	0.087	210	0.043	1634	0.051													489	0.029	21973	0.997			2565	0.069	6	0.181	1.095	1.276
2130		2130-insertA|(ORF1ab_polyprotein:1865insertA(622fs))|(ORF1a_polyprotein:1865insertA(622fs))	1477	0.075																									1	0.075	0	0.075
2140		A2140C|(ORF1ab_polyprotein:A1875C(K625N))|(ORF1a_polyprotein:A1875C(K625N))	31	0.002	7	0.001	38	0.001	213	0.002	15	0.001	58	0.001			35	0.002	16	0.001	26	0.002	48	0.002	30	0.001	56	0.002	12	0.004	0.014	0.018
2146	RATG13	C2146T|(ORF1ab_polyprotein:C1881T(V627V))|(ORF1a_polyprotein:C1881T(V627V))																			505	0.03							1	0	0.03	0.03
2147		C2147G|(ORF1ab_polyprotein:C1882G(L628V))|(ORF1a_polyprotein:C1882G(L628V))	40	0.002	6	0.001	61	0.002	296	0.002	16	0.001	68	0.002			49	0.002	33	0.002	26	0.002	48	0.002	47	0.002	72	0.002	12	0.005	0.017	0.022
2149		T2149A|(ORF1ab_polyprotein:T1884A(L628L))|(ORF1a_polyprotein:T1884A(L628L))					906	0.028																					1	0.028	0	0.028
2152		T2152G|(ORF1ab_polyprotein:T1887G(D629E))|(ORF1a_polyprotein:T1887G(D629E))	36	0.002			40	0.001	210	0.002	11	0.001	54	0.001			30	0.001	30	0.002	22	0.001	43	0.002	37	0.002	56	0.002	11	0.003	0.014	0.017
2156		C2156G|(ORF1ab_polyprotein:C1891G(L631V))|(ORF1a_polyprotein:C1891G(L631V))	25	0.001	7	0.001	59	0.002	225	0.002	18	0.002	58	0.001			37	0.002	23	0.001	26	0.002	44	0.002	51	0.002	52	0.001	12	0.004	0.015	0.019
2156		C2156T|(ORF1ab_polyprotein:C1891T(L631F))|(ORF1a_polyprotein:C1891T(L631F))					867	0.027																					1	0.027	0	0.027
2159		G2159-2159del|(ORF1ab_polyprotein:1894-1894del(632fs))|(ORF1a_polyprotein:1894-1894del(632fs))									3908	0.361																	1	0	0.361	0.361
2161		A2161C|(ORF1ab_polyprotein:A1896C(E632D))|(ORF1a_polyprotein:A1896C(E632D))	41	0.002	57	0.012	66	0.002	323	0.003	17	0.002	86	0.002			42	0.002	29	0.002	32	0.002	69	0.003	52	0.002	74	0.002	12	0.016	0.02	0.036
2163		A2163T|(ORF1ab_polyprotein:A1898T(E633V))|(ORF1a_polyprotein:A1898T(E633V))	46	0.002	13	0.003	86	0.003	410	0.003	26	0.002	117	0.003			53	0.002	42	0.003	39	0.002	65	0.003	62	0.003	95	0.003	12	0.008	0.024	0.032
2165		A2165T|(ORF1ab_polyprotein:A1900T(K634*))|(ORF1a_polyprotein:A1900T(K634*))	54	0.003	14	0.003	106	0.003	464	0.004	21	0.002	107	0.003			76	0.003	46	0.003	49	0.003	78	0.004	72	0.003	113	0.003	12	0.009	0.028	0.037
2171		A2171G|(ORF1ab_polyprotein:A1906G(K636E))|(ORF1a_polyprotein:A1906G(K636E))					887	0.028																					1	0.028	0	0.028
2172		A2172C|(ORF1ab_polyprotein:A1907C(K636T))|(ORF1a_polyprotein:A1907C(K636T))	30	0.002			52	0.002	192	0.002	14	0.001	60	0.001			34	0.001	17	0.001	26	0.002	34	0.002	30	0.001	70	0.002	11	0.004	0.013	0.017
2178		G2178C|(ORF1ab_polyprotein:G1913C(G638A))|(ORF1a_polyprotein:G1913C(G638A))	32	0.002	11	0.002	55	0.002			14	0.001	73	0.002			27	0.001	21	0.001	22	0.001	36	0.002	46	0.002	42	0.001	11	0.006	0.011	0.017
2180		G2180T|(ORF1ab_polyprotein:G1915T(V639L))|(ORF1a_polyprotein:G1915T(V639L))							111622	0.997											537	0.032							2	0	1.029	1.029
2194		A2194C|(ORF1ab_polyprotein:A1929C(R643S))|(ORF1a_polyprotein:A1929C(R643S))					981	0.032																					1	0.032	0	0.032
2217		T2217C|(ORF1ab_polyprotein:T1952C(F651S))|(ORF1a_polyprotein:T1952C(F651S))	35	0.002	5	0.001	52	0.002	190	0.002	24	0.002	78	0.002			24	0.001	20	0.001	26	0.002	36	0.002	33	0.001	60	0.002	12	0.005	0.015	0.02
2218		T2218A|(ORF1ab_polyprotein:T1953A(F651L))|(ORF1a_polyprotein:T1953A(F651L))	58	0.003	14	0.003	89	0.003	338	0.003	37	0.004	118	0.003			66	0.003	49	0.003	55	0.003	50	0.002	56	0.003	117	0.003	12	0.009	0.027	0.036
2220		T2220A|(ORF1ab_polyprotein:T1955A(I652N))|(ORF1a_polyprotein:T1955A(I652N))	65	0.003	11	0.002	98	0.003	394	0.004	33	0.003	144	0.004			63	0.003	42	0.003	44	0.003	74	0.004	76	0.003	118	0.003	12	0.008	0.03	0.038
2227	RATG13	C2227T|(ORF1ab_polyprotein:C1962T(T654T))|(ORF1a_polyprotein:C1962T(T654T))	1467	0.078																									1	0.078	0	0.078
2230		T2230C|(ORF1ab_polyprotein:T1965C(C655C))|(ORF1a_polyprotein:T1965C(C655C))																			436	0.014							1	0	0.014	0.014
2232		C2232T|(ORF1ab_polyprotein:C1967T(A656V))|(ORF1a_polyprotein:C1967T(A656V))					698	0.017																					1	0.017	0	0.017
2242		T2242A|(ORF1ab_polyprotein:T1977A(I659I))|(ORF1a_polyprotein:T1977A(I659I))	34	0.001							28	0.001															1501	0.033	3	0.001	0.034	0.035
2246		G2246A|(ORF1ab_polyprotein:G1981A(G661S))|(ORF1a_polyprotein:G1981A(G661S))	1606	0.055																									1	0.055	0	0.055
2247		G2247T|(ORF1ab_polyprotein:G1982T(G661V))|(ORF1a_polyprotein:G1982T(G661V))																					20988	0.999					1	0	0.999	0.999
2255		A2255T|(ORF1ab_polyprotein:A1990T(I664F))|(ORF1a_polyprotein:A1990T(I664F))	1605	0.055																									1	0.055	0	0.055
2260		CAC2260-2262del|(ORF1ab_polyprotein:GTCACC1993-1998GTCdel(VT665-666Vdel))|(ORF1a_polyprotein:GTCACC1993-1998GTCdel(VT665-666Vdel))															4114	0.089											1	0	0.089	0.089
2285		A2285G|(ORF1ab_polyprotein:A2020G(S674G))|(ORF1a_polyprotein:A2020G(S674G))							4	0.069																			1	0	0.069	0.069
2287		T2287C|(ORF1ab_polyprotein:T2022C(S674S))|(ORF1a_polyprotein:T2022C(S674S))															5307	0.218											1	0	0.218	0.218
2289		T2289-2289del|(ORF1ab_polyprotein:2024-2024del(675fs))|(ORF1a_polyprotein:2024-2024del(675fs))							2	0.5																			1	0	0.5	0.5
2297		T2297G|(ORF1ab_polyprotein:T2032G(F678V))|(ORF1a_polyprotein:T2032G(F678V))	11	0.001	17	0.002	19	0.002			30	0.002	25	0.002			39	0.002	43	0.002	21	0.001			18	0.002	20	0.002	10	0.005	0.013	0.018
2334		C2334G|(ORF1ab_polyprotein:C2069G(A690G))|(ORF1a_polyprotein:C2069G(A690G))	32	0.003	28	0.002	27	0.002			24	0.001	29	0.002			54	0.002	53	0.002	37	0.002			31	0.003	16	0.002	10	0.007	0.014	0.021
2334		C2334T|(ORF1ab_polyprotein:C2069T(A690V))|(ORF1a_polyprotein:C2069T(A690V))	3921	0.36	3695	0.328	3528	0.325			16680	0.997					10962	0.435	9255	0.33	5504	0.355					5111	0.521	8	1.013	2.638	3.651
2338		C2338G|(ORF1ab_polyprotein:C2073G(D691E))|(ORF1a_polyprotein:C2073G(D691E))	18	0.002	26	0.002	23	0.002			35	0.002	21	0.001			50	0.002	60	0.002	31	0.002			35	0.003	17	0.002	10	0.006	0.014	0.02
2340		C2340G|(ORF1ab_polyprotein:C2075G(S692C))|(ORF1a_polyprotein:C2075G(S692C))	27	0.002	21	0.002	23	0.002			27	0.002					38	0.002	42	0.001	39	0.003			32	0.003	11	0.001	9	0.006	0.012	0.018
2340		C2340T|(ORF1ab_polyprotein:C2075T(S692F))|(ORF1a_polyprotein:C2075T(S692F))																	9637	0.344									1	0	0.344	0.344
2341		T2341A|(ORF1ab_polyprotein:T2076A(S692S))|(ORF1a_polyprotein:T2076A(S692S))	14	0.001	19	0.002	14	0.001			24	0.001	17	0.001			46	0.002			29	0.002			21	0.002	15	0.002	9	0.004	0.01	0.014
2341	RATG13	T2341C|(ORF1ab_polyprotein:T2076C(S692S))|(ORF1a_polyprotein:T2076C(S692S))											15457	0.993															1	0	0.993	0.993
2344		C2344G|(ORF1ab_polyprotein:C2079G(I693M))|(ORF1a_polyprotein:C2079G(I693M))	30	0.003	24	0.002	31	0.003			39	0.002	28	0.002			69	0.003	67	0.002	48	0.003			28	0.003	19	0.002	10	0.008	0.017	0.025
2348		A2348T|(ORF1ab_polyprotein:A2083T(I695F))|(ORF1a_polyprotein:A2083T(I695F))	22	0.002	28	0.002	20	0.002			29	0.002	24	0.002			42	0.002	53	0.002	30	0.002			29	0.003	19	0.002	10	0.006	0.015	0.021
2351		G2351C|(ORF1ab_polyprotein:G2086C(G696R))|(ORF1a_polyprotein:G2086C(G696R))	14	0.001									17	0.001													346	0.035	3	0.001	0.036	0.037
2351		G2351T|(ORF1ab_polyprotein:G2086T(G696C))|(ORF1a_polyprotein:G2086T(G696C))																			18	0.001					661	0.067	2	0	0.068	0.068
2353		T2353C|(ORF1ab_polyprotein:T2088C(G696G))|(ORF1a_polyprotein:T2088C(G696G))					260	0.024																					1	0.024	0	0.024
2355		G2355C|(ORF1ab_polyprotein:G2090C(G697A))|(ORF1a_polyprotein:G2090C(G697A))	31	0.003	22	0.002	17	0.002			36	0.002	28	0.002			47	0.002	62	0.002	30	0.002			22	0.002	15	0.002	10	0.007	0.014	0.021
2357		G2357C|(ORF1ab_polyprotein:G2092C(A698P))|(ORF1a_polyprotein:G2092C(A698P))	17	0.002	24	0.002	27	0.002			32	0.002	24	0.002			42	0.002	52	0.002	28	0.002			28	0.003	22	0.002	10	0.006	0.015	0.021
2361		A2361G|(ORF1ab_polyprotein:A2096G(K699R))|(ORF1a_polyprotein:A2096G(K699R))																			2387	0.153							1	0	0.153	0.153
2371		C2371G|(ORF1ab_polyprotein:C2106G(A702A))|(ORF1a_polyprotein:C2106G(A702A))	16	0.001	23	0.002	15	0.001			21	0.001	36	0.002			50	0.002	57	0.002	26	0.002			20	0.002			9	0.004	0.011	0.015
2381		G2381T|(ORF1ab_polyprotein:G2116T(G706C))|(ORF1a_polyprotein:G2116T(G706C))	12	0.001	15	0.001	14	0.001			25	0.001	23	0.001			30	0.001	32	0.001	380	0.024			12	0.001			9	0.003	0.029	0.032
2398		G2398C|(ORF1ab_polyprotein:G2133C(T711T))|(ORF1a_polyprotein:G2133C(T711T))	20	0.002			19	0.002			26	0.002	29	0.002			46	0.002	42	0.001	32	0.002			11	0.001	16	0.002	9	0.004	0.012	0.016
2418		G2418-2418del|(ORF1ab_polyprotein:2153-2153del(718fs))|(ORF1a_polyprotein:2153-2153del(718fs))																			367	0.024							1	0	0.024	0.024
2424		G2424T|(ORF1ab_polyprotein:G2159T(C720F))|(ORF1a_polyprotein:G2159T(C720F))																			408	0.026							1	0	0.026	0.026
2440		AG2440-2441del|(ORF1ab_polyprotein:2175-2176del(725fs))|(ORF1a_polyprotein:2175-2176del(725fs))																									191	0.019	1	0	0.019	0.019
2447		G2447C|(ORF1ab_polyprotein:G2182C(G728R))|(ORF1a_polyprotein:G2182C(G728R))	24	0.002	29	0.003	31	0.003			34	0.002	34	0.002			48	0.002	63	0.002	34	0.002			24	0.002	20	0.002	10	0.008	0.014	0.022
2447		G2447T|(ORF1ab_polyprotein:G2182T(G728C))|(ORF1a_polyprotein:G2182T(G728C))					330	0.03													388	0.025							2	0.03	0.025	0.055
2456		ATG2456-2458del|(ORF1ab_polyprotein:2191-2193del(M731del))|(ORF1a_polyprotein:2191-2193del(M731del))																									426	0.043	1	0	0.043	0.043
2457		T2457-2457del|(ORF1ab_polyprotein:ATG2191-2193ACinsert(M731fsinsert))|(ORF1a_polyprotein:ATG2191-2193ACinsert(M731fsinsert))																									633	0.064	1	0	0.064	0.064
2458		G2458C|(ORF1ab_polyprotein:G2193C(M731I))|(ORF1a_polyprotein:G2193C(M731I))	20	0.002	19	0.002	16	0.001			33	0.002	17	0.001			31	0.001	43	0.002	29	0.002			17	0.002	13	0.001	10	0.005	0.011	0.016
2458		G2458C|(ORF1ab_polyprotein:ATG2191-2193ACinsert(M731fsinsert))|(ORF1a_polyprotein:ATG2191-2193ACinsert(M731fsinsert))																									633	0.064	1	0	0.064	0.064
2468		G2468C|(ORF1ab_polyprotein:G2203C(A735P))|(ORF1a_polyprotein:G2203C(A735P))	17	0.002	15	0.001	17	0.002			32	0.002	38	0.002			55	0.002	53	0.002	35	0.002			27	0.003	25	0.003	10	0.005	0.016	0.021
2470	RATG13	C2470T|(ORF1ab_polyprotein:C2205T(A735A))|(ORF1a_polyprotein:C2205T(A735A))					257	0.024																					1	0.024	0	0.024
2482		T2482A|(ORF1ab_polyprotein:T2217A(I739I))|(ORF1a_polyprotein:T2217A(I739I))	18	0.002	19	0.002	25	0.002			43	0.003	38	0.002			55	0.002	56	0.002	35	0.002			25	0.002	25	0.003	10	0.006	0.016	0.022
2506		T2506A|(ORF1ab_polyprotein:T2241A(L747L))|(ORF1a_polyprotein:T2241A(L747L))	14	0.001	13	0.001	18	0.002			30	0.002	38	0.002			28	0.001	46	0.002	37	0.002			13	0.001	20	0.002	10	0.004	0.012	0.016
2509	RATG13	C2509T|(ORF1ab_polyprotein:C2244T(P748P))|(ORF1a_polyprotein:C2244T(P748P))					29	0.003																			651	0.065	2	0.003	0.065	0.068
2513		G2513C|(ORF1ab_polyprotein:G2248C(E750Q))|(ORF1a_polyprotein:G2248C(E750Q))	25	0.002	20	0.002	25	0.002			34	0.002	33	0.002			52	0.002	55	0.002	45	0.003			11	0.001	19	0.002	10	0.006	0.014	0.02
2515		A2515T|(ORF1ab_polyprotein:A2250T(E750D))|(ORF1a_polyprotein:A2250T(E750D))	13	0.001	12	0.001	17	0.002			21	0.001	26	0.002			31	0.001	44	0.002	26	0.002			21	0.002	12	0.001	10	0.004	0.011	0.015
2516		G2516C|(ORF1ab_polyprotein:G2251C(V751L))|(ORF1a_polyprotein:G2251C(V751L))	24	0.002	17	0.002	15	0.001			19	0.001	22	0.001			47	0.002	41	0.001	31	0.002			15	0.001	12	0.001	10	0.005	0.009	0.014
2518		G2518A|(ORF1ab_polyprotein:G2253A(V751V))|(ORF1a_polyprotein:G2253A(V751V))									5063	0.301																	1	0	0.301	0.301
2522		A2522C|(ORF1ab_polyprotein:A2257C(T753P))|(ORF1a_polyprotein:A2257C(T753P))	16	0.001	28	0.002	13	0.001			28	0.002	31	0.002			38	0.002	57	0.002	34	0.002			23	0.002			9	0.004	0.012	0.016
2523		C2523T|(ORF1ab_polyprotein:C2258T(T753I))|(ORF1a_polyprotein:C2258T(T753I))					284	0.026																					1	0.026	0	0.026
2529		A2529-2529del|(ORF1ab_polyprotein:2264-2264del(755fs))|(ORF1a_polyprotein:2264-2264del(755fs))					154	0.014																					1	0.014	0	0.014
2539		G2539-2539del|(ORF1ab_polyprotein:2274-2274del(758fs))|(ORF1a_polyprotein:2274-2274del(758fs))																					2	0.016					1	0	0.016	0.016
2539		G2539A|(ORF1ab_polyprotein:G2274A(L758L))|(ORF1a_polyprotein:G2274A(L758L))			2121	0.097																							1	0.097	0	0.097
2563		AGA2563-2565del|(ORF1ab_polyprotein:TTAGAA2296-2301TTAdel(LE766-767Ldel))|(ORF1a_polyprotein:TTAGAA2296-2301TTAdel(LE766-767Ldel))					43	0.003							12	0.022							2	0.016			36	0.002	4	0.003	0.04	0.043
2564		G2564C|(ORF1ab_polyprotein:G2299C(E767Q))|(ORF1a_polyprotein:G2299C(E767Q))					43	0.003							10	0.019							3	0.024			30	0.002	4	0.003	0.045	0.048
2572		T2572C|(ORF1ab_polyprotein:T2307C(P769P))|(ORF1a_polyprotein:T2307C(P769P))					379	0.029																					1	0.029	0	0.029
2575		T2575C|(ORF1ab_polyprotein:T2310C(T770T))|(ORF1a_polyprotein:T2310C(T770T))																					59	0.476					1	0	0.476	0.476
2578		T2578A|(ORF1ab_polyprotein:T2313A(S771R))|(ORF1a_polyprotein:T2313A(S771R))																					2	0.016					1	0	0.016	0.016
2583		C2583T|(ORF1ab_polyprotein:C2318T(A773V))|(ORF1a_polyprotein:C2318T(A773V))													121	0.226					318	0.006							2	0	0.232	0.232
2584		T2584A|(ORF1ab_polyprotein:T2319A(A773A))|(ORF1a_polyprotein:T2319A(A773A))	62	0.002	35	0.002	17	0.001			68	0.002	27	0.002	2	0.004	33	0.001	44	0.002	102	0.002			14	0.001	15	0.001	11	0.005	0.015	0.02
2591		G2591C|(ORF1ab_polyprotein:G2326C(A776P))|(ORF1a_polyprotein:G2326C(A776P))	59	0.002	30	0.001	16	0.001			73	0.002	31	0.002			50	0.002	52	0.002	87	0.002			15	0.001	20	0.001	10	0.004	0.012	0.016
2592		C2592A|(ORF1ab_polyprotein:C2327A(A776D))|(ORF1a_polyprotein:C2327A(A776D))	771	0.022			25	0.002																					2	0.024	0	0.024
2614		T2614C|(ORF1ab_polyprotein:T2349C(V783V))|(ORF1a_polyprotein:T2349C(V783V))																			922	0.018							1	0	0.018	0.018
2617		T2617A|(ORF1ab_polyprotein:T2352A(C784*))|(ORF1a_polyprotein:T2352A(C784*))																					2	0.016					1	0	0.016	0.016
2622		A2622C|(ORF1ab_polyprotein:A2357C(N786T))|(ORF1a_polyprotein:A2357C(N786T))													2	0.004							2	0.016					2	0	0.02	0.02
2633		T2633C|(ORF1ab_polyprotein:T2368C(L790L))|(ORF1a_polyprotein:T2368C(L790L))	2675	0.109																									1	0.109	0	0.109
2644	RATG13	C2644T|(ORF1ab_polyprotein:C2379T(I793I))|(ORF1a_polyprotein:C2379T(I793I))					42	0.017													1976	0.05							2	0.017	0.05	0.067
2653		A2653G|(ORF1ab_polyprotein:A2388G(T796T))|(ORF1a_polyprotein:A2388G(T796T))																									337	0.066	1	0	0.066	0.066
2656		A2656C|(ORF1ab_polyprotein:A2391C(E797D))|(ORF1a_polyprotein:A2391C(E797D))					83	0.033																					1	0.033	0	0.033
2658		A2658T|(ORF1ab_polyprotein:A2393T(K798M))|(ORF1a_polyprotein:A2393T(K798M))																							2	0.018			1	0	0.018	0.018
2666		G2666C|(ORF1ab_polyprotein:G2401C(A801P))|(ORF1a_polyprotein:G2401C(A801P))	46	0.002	15	0.001	5	0.002			34	0.002			2	0.004	6	0.001	5	0.003	76	0.002					7	0.001	9	0.005	0.013	0.018
2667		C2667G|(ORF1ab_polyprotein:C2402G(A801G))|(ORF1a_polyprotein:C2402G(A801G))	40	0.002	14	0.001	4	0.002			33	0.002							7	0.004	64	0.002					9	0.002	7	0.005	0.01	0.015
2670		TT2670-2671del|(ORF1ab_polyprotein:2405-2406del(802fs))|(ORF1a_polyprotein:2405-2406del(802fs))			2886	0.252																							1	0.252	0	0.252
2672		G2672T|(ORF1ab_polyprotein:G2407T(A803S))|(ORF1a_polyprotein:G2407T(A803S))															5	0.001			971	0.025							2	0	0.026	0.026
2672		G2672C|(ORF1ab_polyprotein:G2407C(A803P))|(ORF1a_polyprotein:G2407C(A803P))	54	0.002	2890	0.252	3	0.001			27	0.001					6	0.001	2	0.001	84	0.002					11	0.002	8	0.255	0.007	0.262
2681		A2681T|(ORF1ab_polyprotein:A2416T(M806L))|(ORF1a_polyprotein:A2416T(M806L))	39	0.002	15	0.001	4	0.002			34	0.002					7	0.002	3	0.002	55	0.001					10	0.002	8	0.005	0.009	0.014
2686		G2686C|(ORF1ab_polyprotein:G2421C(M807I))|(ORF1a_polyprotein:G2421C(M807I))	70	0.003	34	0.003	6	0.002			59	0.003					15	0.003	8	0.004	119	0.003					20	0.004	8	0.008	0.017	0.025
2687		G2687C|(ORF1ab_polyprotein:G2422C(V808L))|(ORF1a_polyprotein:G2422C(V808L))	50	0.002	14	0.001	5	0.002			30	0.001					16	0.003	5	0.003	73	0.002					8	0.002	8	0.005	0.011	0.016
2698		T2698A|(ORF1ab_polyprotein:T2433A(N811K))|(ORF1a_polyprotein:T2433A(N811K))	73	0.003	16	0.001	6	0.002			52	0.003					11	0.002	6	0.003	98	0.002					13	0.003	8	0.006	0.013	0.019
2710	RATG13	C2710T|(ORF1ab_polyprotein:C2445T(L815L))|(ORF1a_polyprotein:C2445T(L815L))																									228	0.045	1	0	0.045	0.045
2711		A2711C|(ORF1ab_polyprotein:A2446C(K816Q))|(ORF1a_polyprotein:A2446C(K816Q))	60	0.002	32	0.003					49	0.002					14	0.003	6	0.003	121	0.003					6	0.001	7	0.005	0.012	0.017
2712		A2712C|(ORF1ab_polyprotein:A2447C(K816T))|(ORF1a_polyprotein:A2447C(K816T))	50	0.002	30	0.003	9	0.004			49	0.002					16	0.003	4	0.002	93	0.002					11	0.002	8	0.009	0.011	0.02
2713		A2713C|(ORF1ab_polyprotein:A2448C(K816N))|(ORF1a_polyprotein:A2448C(K816N))	81	0.003	31	0.003	8	0.003			58	0.003					12	0.003	8	0.004	109	0.003					19	0.004	8	0.009	0.017	0.026
2715		GC2715-2716del|(ORF1ab_polyprotein:2450-2451del(817fs))|(ORF1a_polyprotein:2450-2451del(817fs))													223	0.402													1	0	0.402	0.402
2716		C2716G|(ORF1ab_polyprotein:C2451G(G817G))|(ORF1a_polyprotein:C2451G(G817G))	61	0.002	21	0.002					51	0.002					10	0.002	6	0.003	100	0.003					7	0.001	7	0.004	0.011	0.015
2716		C2716-2716del|(ORF1ab_polyprotein:2451-2451del(817fs))|(ORF1a_polyprotein:2451-2451del(817fs))													126	0.227													1	0	0.227	0.227
2720		G2720C|(ORF1ab_polyprotein:G2455C(A819P))|(ORF1a_polyprotein:G2455C(A819P))	56	0.002	22	0.002	4	0.002			26	0.001					9	0.002	6	0.003	87	0.002					6	0.001	8	0.006	0.009	0.015
2730		A2730C|(ORF1ab_polyprotein:A2465C(K822T))|(ORF1a_polyprotein:A2465C(K822T))	41	0.002	13	0.001	4	0.002			34	0.002					9	0.002	3	0.002	58	0.001					11	0.002	8	0.005	0.009	0.014
2731		G2731C|(ORF1ab_polyprotein:G2466C(K822N))|(ORF1a_polyprotein:G2466C(K822N))	45	0.002	18	0.002	4	0.002			29	0.001					8	0.002	5	0.003	72	0.002					6	0.001	8	0.006	0.009	0.015
2731		G2731-2731del|(ORF1ab_polyprotein:2466-2466del(822fs))|(ORF1a_polyprotein:2466-2466del(822fs))																									121	0.024	1	0	0.024	0.024
2731	RATG13	G2731A|(ORF1ab_polyprotein:G2466A(K822K))|(ORF1a_polyprotein:G2466A(K822K))																									133	0.026	1	0	0.026	0.026
2732		G2732T|(ORF1ab_polyprotein:G2467T(V823F))|(ORF1a_polyprotein:G2467T(V823F))					4	0.002																			232	0.046	2	0.002	0.046	0.048
2735		A2735T|(ORF1ab_polyprotein:A2470T(T824S))|(ORF1a_polyprotein:A2470T(T824S))	56	0.002	17	0.001					40	0.002					9	0.002	6	0.003	87	0.002					11	0.002	7	0.003	0.011	0.014
2736		C2736G|(ORF1ab_polyprotein:C2471G(T824S))|(ORF1a_polyprotein:C2471G(T824S))	51	0.002	21	0.002	4	0.002			37	0.002					6	0.001	3	0.002	70	0.002					9	0.002	8	0.006	0.009	0.015
2749		C2749T|(ORF1ab_polyprotein:C2484T(D828D))|(ORF1a_polyprotein:C2484T(D828D))					39	0.015																					1	0.015	0	0.015
2755		G2755A|(ORF1ab_polyprotein:G2490A(V830V))|(ORF1a_polyprotein:G2490A(V830V))					65	0.026																					1	0.026	0	0.026
2758	RATG13	A2758T|(ORF1ab_polyprotein:A2493T(I831I))|(ORF1a_polyprotein:A2493T(I831I))	66	0.003	25	0.002	3	0.001			43	0.002			2	0.004	5	0.001	2	0.001	76	0.002					13	0.003	9	0.006	0.013	0.019
2761		A2761T|(ORF1ab_polyprotein:A2496T(E832D))|(ORF1a_polyprotein:A2496T(E832D))					212	0.084																					1	0.084	0	0.084
2765		C2765G|(ORF1ab_polyprotein:C2500G(Q834E))|(ORF1a_polyprotein:C2500G(Q834E))	53	0.002	21	0.002					27	0.001					5	0.001	7	0.004	82	0.002					10	0.002	7	0.004	0.01	0.014
2766		A2766-2766del|(ORF1ab_polyprotein:2501-2501del(834fs))|(ORF1a_polyprotein:2501-2501del(834fs))																									136	0.027	1	0	0.027	0.027
2768		G2768C|(ORF1ab_polyprotein:G2503C(G835R))|(ORF1a_polyprotein:G2503C(G835R))	34	0.001							23	0.001					6	0.001	3	0.002	51	0.001					136	0.027	6	0.001	0.032	0.033
2782		G2782C|(ORF1ab_polyprotein:G2517C(V839V))|(ORF1a_polyprotein:G2517C(V839V))																			918	0.023							1	0	0.023	0.023
2782		G2782T|(ORF1ab_polyprotein:G2517T(V839V))|(ORF1a_polyprotein:G2517T(V839V))					46	0.018													854	0.022							2	0.018	0.022	0.04
2786		A2786G|(ORF1ab_polyprotein:A2521G(I841V))|(ORF1a_polyprotein:A2521G(I841V))					79	0.031																					1	0.031	0	0.031
2788		C2788A|(ORF1ab_polyprotein:C2523A(I841I))|(ORF1a_polyprotein:C2523A(I841I))	2809	0.109																									1	0.109	0	0.109
2790		C2790T|(ORF1ab_polyprotein:ACT2524-2526ATN(T842?))|(ORF1a_polyprotein:ACT2524-2526ATN(T842?))	91	0.004	54	0.005	10	0.004			61	0.003					23	0.005	9	0.005	138	0.003					11	0.002	8	0.013	0.018	0.031
2790		C2790T|(ORF1ab_polyprotein:ACT2524-2526NTT(T842?))|(ORF1a_polyprotein:ACT2524-2526NTT(T842?))	198	0.008	77	0.007	12	0.005			132	0.006			3	0.005	34	0.007	15	0.008	302	0.008					26	0.005	9	0.02	0.039	0.059
2790		C2790T|(ORF1ab_polyprotein:C2525T(T842I))|(ORF1a_polyprotein:C2525T(T842I))	25371	0.984	11284	0.984	2279	0.903			20447	0.987			544	0.993	4585	0.983	1937	0.983	38855	0.984	125	1	107	0.982	5010	0.987	11	2.871	7.899	10.77
2808		G2808C|(ORF1ab_polyprotein:G2543C(R848T))|(ORF1a_polyprotein:G2543C(R848T))	45	0.002	24	0.002					34	0.002					10	0.002	3	0.002	85	0.002					15	0.003	7	0.004	0.011	0.015
2808		G2808A|(ORF1ab_polyprotein:G2543A(R848K))|(ORF1a_polyprotein:G2543A(R848K))																									80	0.016	1	0	0.016	0.016
2808		G2808-2808del|(ORF1ab_polyprotein:2543-2543del(848fs))|(ORF1a_polyprotein:2543-2543del(848fs))																									125	0.025	1	0	0.025	0.025
2815		T2815A|(ORF1ab_polyprotein:T2550A(D850E))|(ORF1a_polyprotein:T2550A(D850E))	43	0.002	18	0.002	5	0.002			25	0.001					9	0.002	3	0.002	68	0.002					8	0.002	8	0.006	0.009	0.015
2819		G2819C|(ORF1ab_polyprotein:G2554C(V852L))|(ORF1a_polyprotein:G2554C(V852L))	61	0.002	19	0.002					38	0.002					7	0.001	5	0.003	88	0.002					15	0.003	7	0.004	0.011	0.015
2822		C2822T|(ORF1ab_polyprotein:C2557T(L853F))|(ORF1a_polyprotein:C2557T(L853F))					58	0.023																					1	0.023	0	0.023
2830		G2830T|(ORF1ab_polyprotein:G2565T(E855D))|(ORF1a_polyprotein:G2565T(E855D))									5176	0.25							2	0.001									2	0	0.251	0.251
2835		G2835C|(ORF1ab_polyprotein:G2570C(C857S))|(ORF1a_polyprotein:G2570C(C857S))	113	0.005	42	0.004	6	0.002			90	0.005			2	0.004	15	0.003	9	0.005	162	0.004					22	0.005	9	0.011	0.026	0.037
2836		C2836T|(ORF1ab_polyprotein:C2571T(C857C))|(ORF1a_polyprotein:C2571T(C857C))	763	0.031			22	0.009																					2	0.04	0	0.04
2839		T2839C|(ORF1ab_polyprotein:T2574C(S858S))|(ORF1a_polyprotein:T2574C(S858S))					61	0.025																					1	0.025	0	0.025
2861		A2861C|(ORF1ab_polyprotein:A2596C(T866P))|(ORF1a_polyprotein:A2596C(T866P))					32	0.002					10	0.006			27	0.002	21	0.004							34	0.002	5	0.002	0.014	0.016
2861		A2861T|(ORF1ab_polyprotein:A2596T(T866S))|(ORF1a_polyprotein:A2596T(T866S))					56	0.004			36	0.002	11	0.006			38	0.003	40	0.007	62	0.001					75	0.004	7	0.004	0.023	0.027
2864		G2864C|(ORF1ab_polyprotein:G2599C(E867Q))|(ORF1a_polyprotein:G2599C(E867Q))	38	0.001	44	0.004	190	0.014			93	0.004	35	0.02			234	0.021	82	0.015	200	0.005					254	0.015	9	0.019	0.08	0.099
2865		A2865T|(ORF1ab_polyprotein:A2600T(E867V))|(ORF1a_polyprotein:A2600T(E867V))					75	0.006			44	0.002	15	0.009			69	0.006	50	0.009	88	0.002					94	0.006	7	0.006	0.034	0.04
2866		AGT2866-2868del|(ORF1ab_polyprotein:GAAGTA2599-2604GAAdel(EV867-868Edel))|(ORF1a_polyprotein:GAAGTA2599-2604GAAdel(EV867-868Edel))																			850	0.019							1	0	0.019	0.019
2867		G2867C|(ORF1ab_polyprotein:G2602C(V868L))|(ORF1a_polyprotein:G2602C(V868L))	82	0.003	47	0.004	400	0.03			191	0.008	66	0.038			447	0.041	181	0.034	385	0.009					466	0.027	9	0.037	0.157	0.194
2872		T2872A|(ORF1ab_polyprotein:T2607A(N869K))|(ORF1a_polyprotein:T2607A(N869K))					37	0.003			30	0.001	4	0.002			50	0.005	14	0.003	48	0.001					51	0.003	7	0.003	0.015	0.018
2873		G2873T|(ORF1ab_polyprotein:G2608T(E870*))|(ORF1a_polyprotein:G2608T(E870*))					70	0.005			34	0.002	6	0.003			97	0.009	45	0.008	91	0.002					86	0.005	7	0.005	0.029	0.034
2873		G2873C|(ORF1ab_polyprotein:G2608C(E870Q))|(ORF1a_polyprotein:G2608C(E870Q))	34	0.001	27	0.002	191	0.015			98	0.004	31	0.018			185	0.017	81	0.015	162	0.004					237	0.014	9	0.018	0.072	0.09
2876		T2876A|(ORF1ab_polyprotein:T2611A(F871I))|(ORF1a_polyprotein:T2611A(F871I))					42	0.003			30	0.001	6	0.003			50	0.005	22	0.004	60	0.001					89	0.005	7	0.003	0.019	0.022
2877		T2877A|(ORF1ab_polyprotein:T2612A(F871Y))|(ORF1a_polyprotein:T2612A(F871Y))	44	0.002	42	0.003	286	0.022			131	0.006	54	0.031			304	0.028	133	0.025	263	0.006					347	0.02	9	0.027	0.116	0.143
2878		C2878A|(ORF1ab_polyprotein:C2613A(F871L))|(ORF1a_polyprotein:C2613A(F871L))			13	0.001	85	0.006			44	0.002	11	0.006			114	0.01	64	0.012	100	0.002					111	0.006	8	0.007	0.038	0.045
2879		G2879C|(ORF1ab_polyprotein:G2614C(A872P))|(ORF1a_polyprotein:G2614C(A872P))					44	0.003					5	0.003			39	0.004	20	0.004							68	0.004	5	0.003	0.015	0.018
2881	RATG13	C2881T|(ORF1ab_polyprotein:C2616T(A872A))|(ORF1a_polyprotein:C2616T(A872A))																			803	0.018							1	0	0.018	0.018
2891		G2891A|(ORF1ab_polyprotein:G2626A(A876T))|(ORF1a_polyprotein:G2626A(A876T))					272	0.021																					1	0.021	0	0.021
2891		G2891T|(ORF1ab_polyprotein:G2626T(A876S))|(ORF1a_polyprotein:G2626T(A876S))																									572	0.033	1	0	0.033	0.033
2892		C2892G|(ORF1ab_polyprotein:C2627G(A876G))|(ORF1a_polyprotein:C2627G(A876G))					27	0.002			25	0.001	7	0.004			27	0.002	15	0.003	49	0.001					43	0.003	7	0.002	0.014	0.016
2895		A2895T|(ORF1ab_polyprotein:A2630T(D877V))|(ORF1a_polyprotein:A2630T(D877V))			24	0.002	114	0.009			58	0.003	19	0.011			105	0.01	60	0.011	100	0.002					138	0.008	8	0.011	0.045	0.056
2898		C2898G|(ORF1ab_polyprotein:C2633G(A878G))|(ORF1a_polyprotein:C2633G(A878G))					60	0.005			31	0.001	9	0.005			49	0.004	24	0.004	59	0.001					93	0.005	7	0.005	0.02	0.025
2899		T2899C|(ORF1ab_polyprotein:T2634C(A878A))|(ORF1a_polyprotein:T2634C(A878A))					212	0.016																					1	0.016	0	0.016
2900		G2900A|(ORF1ab_polyprotein:G2635A(V879I))|(ORF1a_polyprotein:G2635A(V879I))	760	0.029			21	0.002																					2	0.031	0	0.031
2905		A2905T|(ORF1ab_polyprotein:A2640T(I880I))|(ORF1a_polyprotein:A2640T(I880I))			13	0.001	55	0.004					16	0.009			45	0.004	32	0.006	48	0.001					76	0.004	7	0.005	0.024	0.029
2918		C2918-2918del|(ORF1ab_polyprotein:2653-2653del(885fs))|(ORF1a_polyprotein:2653-2653del(885fs))													3	0.006			6	0.001			2	0.016			19	0.001	4	0	0.024	0.024
2919		CAG2919-2921del|(ORF1ab_polyprotein:CCAGTA2653-2658CTAdel(PV885-886Ldel))|(ORF1a_polyprotein:CCAGTA2653-2658CTAdel(PV885-886Ldel))																									279	0.016	1	0	0.016	0.016
2922		T2922-2922del|(ORF1ab_polyprotein:2657-2657del(886fs))|(ORF1a_polyprotein:2657-2657del(886fs))					16	0.001							9	0.018													2	0.001	0.018	0.019
2922		2922-insertT|(ORF1ab_polyprotein:2657insertT(886fs))|(ORF1a_polyprotein:2657insertT(886fs))													2	0.004									3	0.032			2	0	0.036	0.036
2923		A2923-2923del|(ORF1ab_polyprotein:2658-2658del(886fs))|(ORF1a_polyprotein:2658-2658del(886fs))													2	0.004							2	0.018					2	0	0.022	0.022
2925		C2925-2925del|(ORF1ab_polyprotein:2660-2660del(887fs))|(ORF1a_polyprotein:2660-2660del(887fs))													4	0.009	13	0.001	8	0.002					2	0.027			4	0	0.039	0.039
2926		T2926-2926del|(ORF1ab_polyprotein:2661-2661del(887fs))|(ORF1a_polyprotein:2661-2661del(887fs))					17	0.001							8	0.019	19	0.002	9	0.002							33	0.002	5	0.001	0.025	0.026
2927		G2927-2927del|(ORF1ab_polyprotein:2662-2662del(888fs))|(ORF1a_polyprotein:2662-2662del(888fs))													4	0.009	22	0.002	9	0.002							37	0.002	4	0	0.015	0.015
2928		A2928-2928del|(ORF1ab_polyprotein:2663-2663del(888fs))|(ORF1a_polyprotein:2663-2663del(888fs))									27	0.001			4	0.009	11	0.001	15	0.003	58	0.001							5	0	0.015	0.015
2940		C2940G|(ORF1ab_polyprotein:C2675G(P892R))|(ORF1a_polyprotein:C2675G(P892R))	8	0.005	7	0.005	40	0.004			14	0.005	7	0.004			37	0.006	14	0.004	27	0.004					43	0.003	9	0.014	0.026	0.04
2944		G2944C|(ORF1ab_polyprotein:G2679C(L893L))|(ORF1a_polyprotein:G2679C(L893L))			2	0.001	26	0.002			9	0.003					12	0.002	11	0.003	13	0.002					31	0.002	7	0.003	0.012	0.015
2949		T2949G|(ORF1ab_polyprotein:T2684G(I895S))|(ORF1a_polyprotein:T2684G(I895S))	6	0.004	4	0.003	34	0.003			11	0.004	5	0.003			26	0.004	16	0.004	28	0.004					49	0.004	9	0.01	0.023	0.033
2959		T2959G|(ORF1ab_polyprotein:T2694G(D898E))|(ORF1a_polyprotein:T2694G(D898E))	4	0.003	3	0.002	26	0.002			5	0.002					22	0.003	12	0.003	18	0.003					24	0.002	8	0.007	0.013	0.02
2960		G2960C|(ORF1ab_polyprotein:G2695C(E899Q))|(ORF1a_polyprotein:G2695C(E899Q))	3	0.002	6	0.004	16	0.001					3	0.002					9	0.002	13	0.002					20	0.002	7	0.007	0.008	0.015
2961		A2961T|(ORF1ab_polyprotein:A2696T(E899V))|(ORF1a_polyprotein:A2696T(E899V))			2	0.001	25	0.002			10	0.004					15	0.002	7	0.002	17	0.003					23	0.002	7	0.003	0.013	0.016
2962		G2962C|(ORF1ab_polyprotein:G2697C(E899D))|(ORF1a_polyprotein:G2697C(E899D))	2	0.001	2	0.001	18	0.002			4	0.001	5	0.003			16	0.002	7	0.002	14	0.002					27	0.002	9	0.004	0.012	0.016
2963		T2963G|(ORF1ab_polyprotein:T2698G(W900G))|(ORF1a_polyprotein:T2698G(W900G))	9	0.006	3	0.002	51	0.004			8	0.003	5	0.003			27	0.004	11	0.003	21	0.003					55	0.004	9	0.012	0.02	0.032
2964		G2964C|(ORF1ab_polyprotein:G2699C(W900S))|(ORF1a_polyprotein:G2699C(W900S))	5	0.003			22	0.002			7	0.003	8	0.004			16	0.002	14	0.004	17	0.003					31	0.002	8	0.005	0.018	0.023
2965		G2965C|(ORF1ab_polyprotein:G2700C(W900C))|(ORF1a_polyprotein:G2700C(W900C))	3	0.002	6	0.004	32	0.003					5	0.003			18	0.003	12	0.003	23	0.003					22	0.002	8	0.009	0.014	0.023
2966		A2966T|(ORF1ab_polyprotein:A2701T(S901C))|(ORF1a_polyprotein:A2701T(S901C))			3	0.002	20	0.002			9	0.003	4	0.002			8	0.001	6	0.002	15	0.002					23	0.002	8	0.004	0.012	0.016
2967		G2967T|(ORF1ab_polyprotein:G2702T(S901I))|(ORF1a_polyprotein:G2702T(S901I))	2	0.001	5	0.004	19	0.002			3	0.001					7	0.001	5	0.001	14	0.002					25	0.002	8	0.007	0.007	0.014
2967		G2967C|(ORF1ab_polyprotein:G2702C(S901T))|(ORF1a_polyprotein:G2702C(S901T))	4	0.003	2	0.001	25	0.002			4	0.001	4	0.002			13	0.002	5	0.001	14	0.002					28	0.002	9	0.006	0.01	0.016
2968		T2968A|(ORF1ab_polyprotein:T2703A(S901R))|(ORF1a_polyprotein:T2703A(S901R))	5	0.003	4	0.003	50	0.004			13	0.005	10	0.006			20	0.003	7	0.002	39	0.006					43	0.003	9	0.01	0.025	0.035
2969		A2969T|(ORF1ab_polyprotein:A2704T(M902L))|(ORF1a_polyprotein:A2704T(M902L))	2	0.001	5	0.004	20	0.002			12	0.004	2	0.001			21	0.003	8	0.002	14	0.002					23	0.002	9	0.007	0.014	0.021
2969		A2969G|(ORF1ab_polyprotein:A2704G(M902V))|(ORF1a_polyprotein:A2704G(M902V))					301	0.026					2	0.001															2	0.026	0.001	0.027
2970		T2970A|(ORF1ab_polyprotein:T2705A(M902K))|(ORF1a_polyprotein:T2705A(M902K))	5	0.003	3	0.002	21	0.002			7	0.003					20	0.003	13	0.003	12	0.002					31	0.002	8	0.007	0.013	0.02
2972		G2972T|(ORF1ab_polyprotein:G2707T(A903S))|(ORF1a_polyprotein:G2707T(A903S))	2	0.001	2	0.001							3	0.002			9	0.001			96	0.014							5	0.002	0.017	0.019
2972		G2972C|(ORF1ab_polyprotein:G2707C(A903P))|(ORF1a_polyprotein:G2707C(A903P))	2	0.001	3	0.002	27	0.002			7	0.003	8	0.004			24	0.004	12	0.003	22	0.003					35	0.003	9	0.005	0.02	0.025
2973		C2973G|(ORF1ab_polyprotein:C2708G(A903G))|(ORF1a_polyprotein:C2708G(A903G))	2	0.001	4	0.003	35	0.003			10	0.004	3	0.002			10	0.001	11	0.003	19	0.003					24	0.002	9	0.007	0.015	0.022
2976		C2976A|(ORF1ab_polyprotein:C2711A(T904K))|(ORF1a_polyprotein:C2711A(T904K))	5	0.003	3	0.002	21	0.002			8	0.003	4	0.002			12	0.002	5	0.001	14	0.002					28	0.002	9	0.007	0.012	0.019
2976		C2976G|(ORF1ab_polyprotein:C2711G(T904R))|(ORF1a_polyprotein:C2711G(T904R))	4	0.003	3	0.002	37	0.003			11	0.004					18	0.003	6	0.002	19	0.003					21	0.002	8	0.008	0.014	0.022
2977		A2977T|(ORF1ab_polyprotein:A2712T(T904T))|(ORF1a_polyprotein:A2712T(T904T))	3	0.002	3	0.002	21	0.002			6	0.002					13	0.002	5	0.001	9	0.001					20	0.002	8	0.006	0.008	0.014
2978		T2978A|(ORF1ab_polyprotein:T2713A(Y905N))|(ORF1a_polyprotein:T2713A(Y905N))	3	0.002	2	0.001	32	0.003			7	0.003	11	0.006			19	0.003	6	0.002	23	0.003					43	0.003	9	0.006	0.02	0.026
2979		A2979T|(ORF1ab_polyprotein:A2714T(Y905F))|(ORF1a_polyprotein:A2714T(Y905F))	2	0.001	2	0.001	24	0.002			5	0.002					17	0.002	12	0.003	8	0.001					23	0.002	8	0.004	0.01	0.014
2980		C2980A|(ORF1ab_polyprotein:C2715A(Y905*))|(ORF1a_polyprotein:C2715A(Y905*))					22	0.002			7	0.003	7	0.004			16	0.002	8	0.002	10	0.001					21	0.002	7	0.002	0.014	0.016
2980		C2980G|(ORF1ab_polyprotein:C2715G(Y905*))|(ORF1a_polyprotein:C2715G(Y905*))	5	0.003	6	0.004	28	0.002			7	0.003	4	0.002			20	0.003	10	0.003	22	0.003					28	0.002	9	0.009	0.016	0.025
2981		T2981A|(ORF1ab_polyprotein:T2716A(Y906N))|(ORF1a_polyprotein:T2716A(Y906N))	3	0.002			23	0.002					4	0.002			12	0.002	8	0.002	17	0.003					30	0.002	7	0.004	0.011	0.015
2982		A2982T|(ORF1ab_polyprotein:A2717T(Y906F))|(ORF1a_polyprotein:A2717T(Y906F))	6	0.004	2	0.001	17	0.001			9	0.003	4	0.002			15	0.002	11	0.003	16	0.002					32	0.002	9	0.006	0.014	0.02
2983		C2983A|(ORF1ab_polyprotein:C2718A(Y906*))|(ORF1a_polyprotein:C2718A(Y906*))	6	0.004	3	0.002	31	0.003			10	0.004	5	0.003			19	0.003	13	0.003	15	0.002					46	0.003	9	0.009	0.018	0.027
2983		C2983G|(ORF1ab_polyprotein:C2718G(Y906*))|(ORF1a_polyprotein:C2718G(Y906*))			5	0.004	46	0.004			6	0.002	7	0.004			31	0.005	13	0.003	24	0.004					54	0.004	8	0.008	0.022	0.03
2985		T2985A|(ORF1ab_polyprotein:T2720A(L907*))|(ORF1a_polyprotein:T2720A(L907*))	4	0.003	6	0.004	18	0.002			4	0.001	3	0.002			12	0.002	5	0.001	12	0.002					18	0.001	9	0.009	0.009	0.018
2986		A2986T|(ORF1ab_polyprotein:A2721T(L907F))|(ORF1a_polyprotein:A2721T(L907F))	2	0.001	5	0.004	35	0.003			14	0.005	4	0.002			28	0.004	7	0.002	28	0.004					39	0.003	9	0.008	0.02	0.028
2987		T2987G|(ORF1ab_polyprotein:T2722G(F908V))|(ORF1a_polyprotein:T2722G(F908V))	5	0.003			28	0.002			4	0.001	7	0.004			14	0.002	6	0.002	13	0.002					36	0.003	8	0.005	0.014	0.019
2988		T2988G|(ORF1ab_polyprotein:T2723G(F908C))|(ORF1a_polyprotein:T2723G(F908C))	4	0.003	4	0.003	27	0.002			5	0.002	5	0.003			22	0.003	13	0.003	16	0.002					46	0.003	9	0.008	0.016	0.024
2991		A2991C|(ORF1ab_polyprotein:A2726C(D909A))|(ORF1a_polyprotein:A2726C(D909A))	7	0.005	2	0.001	24	0.002			6	0.002	6	0.003			19	0.003	6	0.002	14	0.002					37	0.003	9	0.008	0.015	0.023
2992		T2992G|(ORF1ab_polyprotein:T2727G(D909E))|(ORF1a_polyprotein:T2727G(D909E))	5	0.003	5	0.004	35	0.003			8	0.003	7	0.004			27	0.004	15	0.004	31	0.005					51	0.004	9	0.01	0.024	0.034
2993		G2993C|(ORF1ab_polyprotein:G2728C(E910Q))|(ORF1a_polyprotein:G2728C(E910Q))	5	0.003	3	0.002	19	0.002			8	0.003					19	0.003	9	0.002	17	0.003					25	0.002	8	0.007	0.013	0.02
2996		T2996A|(ORF1ab_polyprotein:T2731A(S911T))|(ORF1a_polyprotein:T2731A(S911T))	3	0.002	3	0.002	15	0.001			3	0.001					12	0.002	8	0.002	11	0.002					22	0.002	8	0.005	0.009	0.014
2997		C2997G|(ORF1ab_polyprotein:C2732G(S911C))|(ORF1a_polyprotein:C2732G(S911C))	6	0.004	5	0.004	50	0.004			8	0.003	5	0.003			20	0.003	16	0.004	34	0.005					54	0.004	9	0.012	0.022	0.034
2999		G2999C|(ORF1ab_polyprotein:G2734C(G912R))|(ORF1a_polyprotein:G2734C(G912R))	5	0.003	3	0.002	19	0.002			6	0.002					15	0.002	4	0.001	12	0.002					18	0.001	8	0.007	0.008	0.015
3003		A3003T|(ORF1ab_polyprotein:A2738T(E913V))|(ORF1a_polyprotein:A2738T(E913V))	3	0.002			19	0.002			7	0.003	3	0.002			21	0.003	7	0.002	18	0.003					33	0.002	8	0.004	0.015	0.019
3004		G3004T|(ORF1ab_polyprotein:G2739T(E913D))|(ORF1a_polyprotein:G2739T(E913D))	3	0.002	4	0.003	20	0.002			4	0.001	3	0.002			9	0.001	13	0.003	54	0.008					21	0.002	9	0.007	0.017	0.024
3005		T3005G|(ORF1ab_polyprotein:T2740G(F914V))|(ORF1a_polyprotein:T2740G(F914V))	3	0.002	4	0.003	34	0.003			8	0.003	5	0.003			28	0.004	9	0.002	15	0.002					40	0.003	9	0.008	0.017	0.025
3009		A3009T|(ORF1ab_polyprotein:A2744T(K915I))|(ORF1a_polyprotein:A2744T(K915I))	3	0.002	2	0.001	22	0.002			3	0.001					13	0.002	7	0.002	19	0.003					15	0.001	8	0.005	0.009	0.014
3011		T3011G|(ORF1ab_polyprotein:T2746G(L916V))|(ORF1a_polyprotein:T2746G(L916V))	2	0.001	2	0.001	28	0.002					4	0.002			14	0.002	10	0.003	8	0.001					30	0.002	8	0.004	0.01	0.014
3015		C3015G|(ORF1ab_polyprotein:C2750G(A917G))|(ORF1a_polyprotein:C2750G(A917G))	3	0.002	4	0.003	30	0.003			6	0.002	4	0.002			13	0.002	8	0.002							23	0.002	8	0.008	0.01	0.018
3016		T3016G|(ORF1ab_polyprotein:T2751G(A917A))|(ORF1a_polyprotein:T2751G(A917A))	8	0.005	8	0.006	40	0.003			11	0.004	4	0.002			27	0.004	20	0.005	32	0.005					57	0.004	9	0.014	0.024	0.038
3020		C3020A|(ORF1ab_polyprotein:C2755A(H919N))|(ORF1a_polyprotein:C2755A(H919N))			4	0.003	18	0.002			5	0.002	4	0.002					11	0.003	13	0.002					26	0.002	7	0.005	0.011	0.016
3020		C3020G|(ORF1ab_polyprotein:C2755G(H919D))|(ORF1a_polyprotein:C2755G(H919D))	10	0.007	4	0.003	23	0.002			3	0.001	2	0.001			23	0.003	5	0.001	30	0.004					31	0.002	9	0.012	0.012	0.024
3021		A3021T|(ORF1ab_polyprotein:A2756T(H919L))|(ORF1a_polyprotein:A2756T(H919L))			2	0.001	30	0.003			7	0.003	2	0.001			14	0.002	5	0.001	20	0.003					29	0.002	8	0.004	0.012	0.016
3023		A3023T|(ORF1ab_polyprotein:A2758T(M920L))|(ORF1a_polyprotein:A2758T(M920L))	4	0.003	4	0.003	22	0.002			9	0.003	2	0.001			23	0.003	11	0.003	7	0.001					23	0.002	9	0.008	0.013	0.021
3026		T3026A|(ORF1ab_polyprotein:T2761A(Y921N))|(ORF1a_polyprotein:T2761A(Y921N))	6	0.004			25	0.002			6	0.002	10	0.006			20	0.003	9	0.002	21	0.003					27	0.002	8	0.006	0.018	0.024
3027		A3027T|(ORF1ab_polyprotein:A2762T(Y921F))|(ORF1a_polyprotein:A2762T(Y921F))	4	0.003	4	0.003	20	0.002			5	0.002	2	0.001			13	0.002	7	0.002	18	0.003					23	0.002	9	0.008	0.012	0.02
3030		G3030T|(ORF1ab_polyprotein:G2765T(C922F))|(ORF1a_polyprotein:G2765T(C922F))	2	0.001			19	0.002			5	0.002	2	0.001					7	0.002	10	0.001	6	1			22	0.002	8	0.003	1.008	1.011
3033		C3033G|(ORF1ab_polyprotein:C2768G(S923C))|(ORF1a_polyprotein:C2768G(S923C))	8	0.005	5	0.004	38	0.003			7	0.003	3	0.002			19	0.003	10	0.003	15	0.002					51	0.004	9	0.012	0.017	0.029
3036		T3036G|(ORF1ab_polyprotein:TTC2770-2772TGT(F924C))|(ORF1a_polyprotein:TTC2770-2772TGT(F924C))	6	0.004	3	0.002	26	0.002			5	0.002	6	0.003			13	0.002	6	0.002	14	0.002					29	0.002	9	0.008	0.013	0.021
3037		C3037A|(ORF1ab_polyprotein:C2772A(F924L))|(ORF1a_polyprotein:C2772A(F924L))			4	0.003	19	0.002			8	0.003					7	0.001	6	0.002	15	0.002					28	0.002	7	0.005	0.01	0.015
3037	RATG13,Delta	C3037T|(ORF1ab_polyprotein:TTC2770-2772TGT(F924C))|(ORF1a_polyprotein:TTC2770-2772TGT(F924C))	6	0.004	3	0.002	26	0.002			5	0.002	6	0.003			13	0.002	6	0.002	14	0.002					29	0.002	9	0.008	0.013	0.021
3037	RATG13,Delta	C3037T|(ORF1ab_polyprotein:TTC2770-2772TNT(F924?))|(ORF1a_polyprotein:TTC2770-2772TNT(F924?))	8	0.005	4	0.003	38	0.003			7	0.003	9	0.005			35	0.005	12	0.003	28	0.004					32	0.002	9	0.011	0.022	0.033
3037	RATG13,Delta	C3037T|(ORF1ab_polyprotein:C2772T(F924F))|(ORF1a_polyprotein:C2772T(F924F))	1512	0.986	1400	0.992	11563	0.99			2748	0.99	1787	0.985			6780	0.988	3702	0.991	6608	0.989	6	1			13163	0.99	10	2.968	6.933	9.901
3038		T3038A|(ORF1ab_polyprotein:T2773A(Y925N))|(ORF1a_polyprotein:T2773A(Y925N))	6	0.004	6	0.004	32	0.003			7	0.003	2	0.001			20	0.003	17	0.005	26	0.004					37	0.003	9	0.011	0.019	0.03
3039		A3039C|(ORF1ab_polyprotein:A2774C(Y925S))|(ORF1a_polyprotein:A2774C(Y925S))			4	0.003	20	0.002			6	0.002	7	0.004			15	0.002			16	0.002					30	0.002	7	0.005	0.012	0.017
3042		C3042A|(ORF1ab_polyprotein:C2777A(P926H))|(ORF1a_polyprotein:C2777A(P926H))	264	0.172															6	0.002	290	0.043							3	0.172	0.045	0.217
3043		T3043G|(ORF1ab_polyprotein:T2778G(P926P))|(ORF1a_polyprotein:T2778G(P926P))	6	0.004			15	0.001			5	0.002					14	0.002	6	0.002	15	0.002					25	0.002	7	0.005	0.01	0.015
3043		T3043C|(ORF1ab_polyprotein:T2778C(P926P))|(ORF1a_polyprotein:T2778C(P926P))					210	0.018																					1	0.018	0	0.018
3046		A3046C|(ORF1ab_polyprotein:A2781C(P927P))|(ORF1a_polyprotein:A2781C(P927P))	5	0.003	4	0.003	16	0.001					2	0.001			8	0.001	11	0.003	7	0.001					20	0.002	8	0.007	0.008	0.015
3048		A3048T|(ORF1ab_polyprotein:A2783T(D928V))|(ORF1a_polyprotein:A2783T(D928V))	5	0.003			18	0.002			4	0.001	6	0.003			20	0.003	7	0.002	12	0.002					29	0.002	8	0.005	0.013	0.018
3049		T3049G|(ORF1ab_polyprotein:T2784G(D928E))|(ORF1a_polyprotein:T2784G(D928E))	3	0.002			27	0.002			6	0.002	2	0.001			12	0.002	8	0.002	16	0.002					28	0.002	8	0.004	0.011	0.015
3050		G3050T|(ORF1ab_polyprotein:G2785T(E929*))|(ORF1a_polyprotein:G2785T(E929*))					281	0.024			4	0.001																	2	0.024	0.001	0.025
3052		G3052T|(ORF1ab_polyprotein:G2787T(E929D))|(ORF1a_polyprotein:G2787T(E929D))			80	0.057					3	0.001																	2	0.057	0.001	0.058
3053		G3053C|(ORF1ab_polyprotein:G2788C(D930H))|(ORF1a_polyprotein:G2788C(D930H))	4	0.003	2	0.001	22	0.002			6	0.002	4	0.002			10	0.001	6	0.002	14	0.002					17	0.001	9	0.006	0.01	0.016
3064		A3064T|(ORF1ab_polyprotein:A2799T(E933D))|(ORF1a_polyprotein:A2799T(E933D))	3	0.002	4	0.003	27	0.002			5	0.002	2	0.001			16	0.002	4	0.001	9	0.001					33	0.002	9	0.007	0.009	0.016
3078		A3078-3078del|(ORF1ab_polyprotein:2813-2813del(938fs))|(ORF1a_polyprotein:2813-2813del(938fs))											1810	0.997															1	0	0.997	0.997
3081		3081-insertA|(ORF1ab_polyprotein:2816insertA(939fs))|(ORF1a_polyprotein:2816insertA(939fs))									160	0.058																	1	0	0.058	0.058
3083		G3083C|(ORF1ab_polyprotein:G2818C(E940Q))|(ORF1a_polyprotein:G2818C(E940Q))	3	0.002									2	0.001			10	0.001	5	0.001	9	0.001					343	0.026	6	0.002	0.03	0.032
3085	RATG13	G3085T|(ORF1ab_polyprotein:G2820T(E940D))|(ORF1a_polyprotein:G2820T(E940D))																									276	0.021	1	0	0.021	0.021
3086		T3086G|(ORF1ab_polyprotein:T2821G(F941V))|(ORF1a_polyprotein:T2821G(F941V))	5	0.003			18	0.002			6	0.002					13	0.002	8	0.002	22	0.003					25	0.002	7	0.005	0.011	0.016
3096		C3096T|(ORF1ab_polyprotein:C2831T(S944L))|(ORF1a_polyprotein:C2831T(S944L))																									250	0.019	1	0	0.019	0.019
3105		A3105T|(ORF1ab_polyprotein:A2840T(Y947F))|(ORF1a_polyprotein:A2840T(Y947F))	2	0.001	4	0.003					7	0.003					9	0.001	10	0.003	16	0.002					16	0.001	7	0.004	0.01	0.014
3106		T3106C|(ORF1ab_polyprotein:T2841C(Y947Y))|(ORF1a_polyprotein:T2841C(Y947Y))																			223	0.033							1	0	0.033	0.033
3107		G3107C|(ORF1ab_polyprotein:G2842C(E948Q))|(ORF1a_polyprotein:G2842C(E948Q))	2	0.001	2	0.001	20	0.002			4	0.001					15	0.002	9	0.002	22	0.003					31	0.002	8	0.004	0.01	0.014
3110		T3110A|(ORF1ab_polyprotein:T2845A(Y949N))|(ORF1a_polyprotein:T2845A(Y949N))	4	0.003							8	0.003	2	0.001			9	0.001	7	0.002	13	0.002					20	0.002	7	0.003	0.011	0.014
3113		G3113C|(ORF1ab_polyprotein:G2848C(G950R))|(ORF1a_polyprotein:G2848C(G950R))	2	0.001	5	0.004	18	0.002			5	0.002	2	0.001			11	0.002	5	0.001	19	0.003					32	0.002	9	0.007	0.011	0.018
3125		G3125C|(ORF1ab_polyprotein:G2860C(D954H))|(ORF1a_polyprotein:G2860C(D954H))	3	0.002	3	0.002	23	0.002			7	0.003					11	0.002	11	0.003	138	0.021					23	0.002	8	0.006	0.031	0.037
3128		T3128A|(ORF1ab_polyprotein:T2863A(Y955N))|(ORF1a_polyprotein:T2863A(Y955N))			3	0.002	25	0.002			5	0.002	5	0.003			13	0.002	11	0.003	14	0.002					29	0.002	8	0.004	0.014	0.018
3133		A3133C|(ORF1ab_polyprotein:A2868C(Q956H))|(ORF1a_polyprotein:A2868C(Q956H))	3	0.002	3	0.002	18	0.002			6	0.002	3	0.002			10	0.001	9	0.002	14	0.002					21	0.002	9	0.006	0.011	0.017
3134		G3134C|(ORF1ab_polyprotein:G2869C(G957R))|(ORF1a_polyprotein:G2869C(G957R))	4	0.003			30	0.003			6	0.002	2	0.001			14	0.002	8	0.002	21	0.003					39	0.003	8	0.006	0.013	0.019
3135		G3135C|(ORF1ab_polyprotein:G2870C(G957A))|(ORF1a_polyprotein:G2870C(G957A))	5	0.003	4	0.003	27	0.002			12	0.004	2	0.001			12	0.002	13	0.003	15	0.002					33	0.002	9	0.008	0.014	0.022
3139		A3139C|(ORF1ab_polyprotein:A2874C(K958N))|(ORF1a_polyprotein:A2874C(K958N))					27	0.002			5	0.002	2	0.001			12	0.002	12	0.003	25	0.004					33	0.002	7	0.002	0.014	0.016
3141		C3141G|(ORF1ab_polyprotein:C2876G(P959R))|(ORF1a_polyprotein:C2876G(P959R))	3	0.002	2	0.001	26	0.002			8	0.003	6	0.003			20	0.003	9	0.002	15	0.002					23	0.002	9	0.005	0.015	0.02
3145		G3145C|(ORF1ab_polyprotein:G2880C(L960F))|(ORF1a_polyprotein:G2880C(L960F))	2	0.001			16	0.001			7	0.003	3	0.002			12	0.002	7	0.002	14	0.002					15	0.001	8	0.002	0.012	0.014
3147		A3147T|(ORF1ab_polyprotein:A2882T(E961V))|(ORF1a_polyprotein:A2882T(E961V))	4	0.003			18	0.002			5	0.002	2	0.001			8	0.001	7	0.002	13	0.002					18	0.001	8	0.005	0.009	0.014
3148		A3148T|(ORF1ab_polyprotein:A2883T(E961D))|(ORF1a_polyprotein:A2883T(E961D))	4	0.003			21	0.002			6	0.002	6	0.003			13	0.002	6	0.002	17	0.003					18	0.001	8	0.005	0.013	0.018
3148		A3148C|(ORF1ab_polyprotein:A2883C(E961D))|(ORF1a_polyprotein:A2883C(E961D))	3	0.002	5	0.004	24	0.002			7	0.003	5	0.003			11	0.002	5	0.001	11	0.002					32	0.002	9	0.008	0.013	0.021
3149		T3149G|(ORF1ab_polyprotein:T2884G(F962V))|(ORF1a_polyprotein:T2884G(F962V))			2	0.001	29	0.002			7	0.003	2	0.001			9	0.001	16	0.004	12	0.002					22	0.002	8	0.003	0.013	0.016
3149		T3149-3149del|(ORF1ab_polyprotein:2884-2884del(962fs))|(ORF1a_polyprotein:2884-2884del(962fs))																			115	0.017							1	0	0.017	0.017
3152		G3152C|(ORF1ab_polyprotein:G2887C(G963R))|(ORF1a_polyprotein:G2887C(G963R))	3	0.002			12	0.001			5	0.002	3	0.002			12	0.002	6	0.002	120	0.018							7	0.003	0.026	0.029
3155		G3155C|(ORF1ab_polyprotein:G2890C(A964P))|(ORF1a_polyprotein:G2890C(A964P))	5	0.003			22	0.002			7	0.003					14	0.002	8	0.002	17	0.003					21	0.002	7	0.005	0.012	0.017
3159		C3159G|(ORF1ab_polyprotein:C2894G(T965S))|(ORF1a_polyprotein:C2894G(T965S))	5	0.003			17	0.002			6	0.002	3	0.002			10	0.002	6	0.002	12	0.002					17	0.001	8	0.005	0.011	0.016
3167		G3167C|(ORF1ab_polyprotein:G2902C(A968P))|(ORF1a_polyprotein:G2902C(A968P))	2	0.001	4	0.003	15	0.001			4	0.002	3	0.002			10	0.002	6	0.002	12	0.002					27	0.002	9	0.005	0.012	0.017
3169		T3169A|(ORF1ab_polyprotein:T2904A(A968A))|(ORF1a_polyprotein:T2904A(A968A))	7	0.005	3	0.002	29	0.003			6	0.002	6	0.003			20	0.003	10	0.003	30	0.005					57	0.004	9	0.01	0.02	0.03
3177		C3177T|(ORF1ab_polyprotein:C2912T(P971L))|(ORF1a_polyprotein:C2912T(P971L))			39	0.029																							1	0.029	0	0.029
3178		T3178G|(ORF1ab_polyprotein:T2913G(P971P))|(ORF1a_polyprotein:T2913G(P971P))	5	0.003	2	0.001	18	0.002					3	0.002			8	0.001	10	0.003	9	0.001					21	0.002	8	0.006	0.009	0.015
3179		G3179A|(ORF1ab_polyprotein:G2914A(E972K))|(ORF1a_polyprotein:G2914A(E972K))					182	0.016																			298	0.023	2	0.016	0.023	0.039
3189		A3189-3189del|(ORF1ab_polyprotein:2924-2924del(975fs))|(ORF1a_polyprotein:2924-2924del(975fs))	191	0.006	92	0.002	28	0.002	10	0.047	178	0.009			16	0.069	53	0.006	35	0.008	112	0.003	2	0.02			24	0.002	11	0.01	0.164	0.174
3191		G3191-3191del|(ORF1ab_polyprotein:2926-2926del(976fs))|(ORF1a_polyprotein:2926-2926del(976fs))	74	0.002			13	0.001	2	0.008	75	0.004			5	0.018	21	0.002	7	0.001	44	0.001	2	0.017					9	0.003	0.051	0.054
3192		A3192-3192del|(ORF1ab_polyprotein:2927-2927del(976fs))|(ORF1a_polyprotein:2927-2927del(976fs))	110	0.003	42	0.001			8	0.032	136	0.007			2	0.007	48	0.005	19	0.004	112	0.003			5	0.04	20	0.001	10	0.004	0.099	0.103
3194		G3194-3194del|(ORF1ab_polyprotein:2929-2929del(977fs))|(ORF1a_polyprotein:2929-2929del(977fs))	45	0.001							35	0.002					15	0.002					6	0.044					4	0.001	0.048	0.049
3195		A3195-3195del|(ORF1ab_polyprotein:2930-2930del(977fs))|(ORF1a_polyprotein:2930-2930del(977fs))	116	0.003	43	0.001			3	0.011	110	0.005			5	0.016	19	0.002	13	0.003	58	0.002	6	0.044	5	0.037	21	0.001	11	0.004	0.121	0.125
3197		G3197-3197del|(ORF1ab_polyprotein:GAT2932-2934TTinsert(D978fsinsert))|(ORF1a_polyprotein:GAT2932-2934TTinsert(D978fsinsert))																									207	0.014	1	0	0.014	0.014
3198		A3198T|(ORF1ab_polyprotein:GAT2932-2934TTinsert(D978fsinsert))|(ORF1a_polyprotein:GAT2932-2934TTinsert(D978fsinsert))																									207	0.014	1	0	0.014	0.014
3198		A3198T|(ORF1ab_polyprotein:A2933T(D978V))|(ORF1a_polyprotein:A2933T(D978V))	125	0.003	142	0.003					82	0.004					11	0.001			127	0.004	2	0.013					6	0.006	0.022	0.028
3199		T3199-3199del|(ORF1ab_polyprotein:2934-2934del(978fs))|(ORF1a_polyprotein:2934-2934del(978fs))	81	0.002							64	0.003			4	0.012	19	0.002	14	0.003	58	0.002	3	0.02	6	0.041			8	0.002	0.083	0.085
3201		G3201-3201del|(ORF1ab_polyprotein:2936-2936del(979fs))|(ORF1a_polyprotein:2936-2936del(979fs))	52	0.001					2	0.007	58	0.003	5	0.003					13	0.003			3	0.02					6	0.001	0.036	0.037
3203		T3203-3203del|(ORF1ab_polyprotein:2938-2938del(980fs))|(ORF1a_polyprotein:2938-2938del(980fs))	37	0.001					3	0.01	36	0.002			2	0.006	16	0.002					2	0.013			17	0.001	7	0.001	0.034	0.035
3214		T3214A|(ORF1ab_polyprotein:T2949A(D983E))|(ORF1a_polyprotein:T2949A(D983E))					23	0.002	2	0.007			10	0.005			16	0.002	5	0.001							32	0.002	6	0.002	0.017	0.019
3217		T3217C|(ORF1ab_polyprotein:T2952C(S984S))|(ORF1a_polyprotein:T2952C(S984S))																			643	0.018							1	0	0.018	0.018
3227		G3227A|(ORF1ab_polyprotein:G2962A(V988I))|(ORF1a_polyprotein:G2962A(V988I))																	354	0.071									1	0	0.071	0.071
3230		G3230-3230del|(ORF1ab_polyprotein:2965-2965del(989fs))|(ORF1a_polyprotein:2965-2965del(989fs))																			419	0.012					62	0.004	2	0	0.016	0.016
3241	RATG13	C3241T|(ORF1ab_polyprotein:C2976T(D992D))|(ORF1a_polyprotein:C2976T(D992D))	2599	0.072			114	0.009													1748	0.048							3	0.081	0.048	0.129
3242		G3242A|(ORF1ab_polyprotein:G2977A(G993S))|(ORF1a_polyprotein:G2977A(G993S))	2321	0.064																	818	0.023							2	0.064	0.023	0.087
3251		G3251C|(ORF1ab_polyprotein:G2986C(D996H))|(ORF1a_polyprotein:G2986C(D996H))			4522	0.108																							1	0.108	0	0.108
3256		T3256C|(ORF1ab_polyprotein:T2991C(N997N))|(ORF1a_polyprotein:T2991C(N997N))																									32	0.017	1	0	0.017	0.017
3259		G3259C|(ORF1ab_polyprotein:G2994C(Q998H))|(ORF1a_polyprotein:G2994C(Q998H))																									52	0.028	1	0	0.028	0.028
3261		C3261T|(ORF1ab_polyprotein:C2996T(T999I))|(ORF1a_polyprotein:C2996T(T999I))	39	0.001			25	0.017													281	0.009							3	0.018	0.009	0.027
3266		A3266G|(ORF1ab_polyprotein:A3001G(T1001A))|(ORF1a_polyprotein:A3001G(T1001A))									1917	0.096																	1	0	0.096	0.096
3275		A3275C|(ORF1ab_polyprotein:A3010C(T1004P))|(ORF1a_polyprotein:A3010C(T1004P))	79	0.002	123	0.003					76	0.004					12	0.004	4	0.003	85	0.003							6	0.005	0.014	0.019
3281		G3281T|(ORF1ab_polyprotein:G3016T(V1006F))|(ORF1a_polyprotein:G3016T(V1006F))											140	0.704															1	0	0.704	0.704
3296		C3296A|(ORF1ab_polyprotein:C3031A(Q1011K))|(ORF1a_polyprotein:C3031A(Q1011K))			44	0.001					25	0.001							2	0.001	40	0.001	2	0.013					5	0.001	0.016	0.017
3297		A3297T|(ORF1ab_polyprotein:A3032T(Q1011L))|(ORF1a_polyprotein:A3032T(Q1011L))									23	0.001					4	0.001	2	0.001							76	0.039	4	0	0.042	0.042
3299		T3299-3299del|(ORF1ab_polyprotein:3034-3034del(1012fs))|(ORF1a_polyprotein:3034-3034del(1012fs))													175	0.507													1	0	0.507	0.507
3304		G3304T|(ORF1ab_polyprotein:G3039T(E1013D))|(ORF1a_polyprotein:G3039T(E1013D))																	2	0.001	476	0.015							2	0	0.016	0.016
3306		T3306A|(ORF1ab_polyprotein:T3041A(M1014K))|(ORF1a_polyprotein:T3041A(M1014K))			52	0.001					22	0.001	2	0.01			7	0.002	4	0.003	40	0.001					2	0.001	7	0.001	0.018	0.019
3307		G3307C|(ORF1ab_polyprotein:G3042C(M1014I))|(ORF1a_polyprotein:G3042C(M1014I))	96	0.003	81	0.002	4	0.003			49	0.002					12	0.004	2	0.001	70	0.002					3	0.002	8	0.008	0.011	0.019
3308		G3308C|(ORF1ab_polyprotein:G3043C(E1015Q))|(ORF1a_polyprotein:G3043C(E1015Q))	49	0.001	64	0.002	2	0.001	2	0.006	25	0.001					10	0.003			59	0.002							7	0.004	0.012	0.016
3312		T3312A|(ORF1ab_polyprotein:T3047A(L1016H))|(ORF1a_polyprotein:T3047A(L1016H))	70	0.002	72	0.002					42	0.002					7	0.002	4	0.003	59	0.002					2	0.001	7	0.004	0.01	0.014
3313		T3313A|(ORF1ab_polyprotein:T3048A(L1016L))|(ORF1a_polyprotein:T3048A(L1016L))			43	0.001					22	0.001					5	0.002					3	0.019					4	0.001	0.022	0.023
3318		C3318G|(ORF1ab_polyprotein:C3053G(P1018R))|(ORF1a_polyprotein:C3053G(P1018R))	75	0.002	58	0.001	2	0.001			46	0.002			2	0.006	7	0.002			50	0.002			2	0.013	3	0.002	9	0.004	0.027	0.031
3331		T3331A|(ORF1ab_polyprotein:T3066A(T1022T))|(ORF1a_polyprotein:T3066A(T1022T))	82	0.002	94	0.002	3	0.002	2	0.006	43	0.002					9	0.003	2	0.001	63	0.002					3	0.002	9	0.006	0.016	0.022
3332		A3332G|(ORF1ab_polyprotein:A3067G(I1023V))|(ORF1a_polyprotein:A3067G(I1023V))			5482	0.13																							1	0.13	0	0.13
3339		T3339G|(ORF1ab_polyprotein:T3074G(V1025G))|(ORF1a_polyprotein:T3074G(V1025G))	58	0.002	67	0.002					28	0.001					9	0.003	3	0.002	55	0.002					8	0.004	7	0.004	0.012	0.016
3340		G3340A|(ORF1ab_polyprotein:G3075A(V1025V))|(ORF1a_polyprotein:G3075A(V1025V))																									44	0.023	1	0	0.023	0.023
3340		G3340C|(ORF1ab_polyprotein:G3075C(V1025V))|(ORF1a_polyprotein:G3075C(V1025V))	3324	0.092																									1	0.092	0	0.092
3343		T3343A|(ORF1ab_polyprotein:T3078A(N1026K))|(ORF1a_polyprotein:T3078A(N1026K))	79	0.002	82	0.002			2	0.006	46	0.002					6	0.002	4	0.003	79	0.003					3	0.002	8	0.004	0.018	0.022
3345		G3345T|(ORF1ab_polyprotein:G3080T(S1027I))|(ORF1a_polyprotein:G3080T(S1027I))	84	0.002	111	0.003	3	0.002			47	0.002					5	0.002	4	0.003	72	0.002					4	0.002	8	0.007	0.011	0.018
3353		G3353T|(ORF1ab_polyprotein:G3088T(G1030C))|(ORF1a_polyprotein:G3088T(G1030C))	100	0.003	107	0.003	3	0.002			51	0.002							4	0.003	64	0.002							6	0.008	0.007	0.015
3354		G3354T|(ORF1ab_polyprotein:G3089T(G1030V))|(ORF1a_polyprotein:G3089T(G1030V))	44	0.001							21	0.001									42	0.001	2	0.013					4	0.001	0.015	0.016
3357		A3357G|(ORF1ab_polyprotein:A3092G(Y1031C))|(ORF1a_polyprotein:A3092G(Y1031C))			2525	0.06																							1	0.06	0	0.06
3365		C3365A|(ORF1ab_polyprotein:C3100A(L1034I))|(ORF1a_polyprotein:C3100A(L1034I))	78	0.002	75	0.002	3	0.002			40	0.002					4	0.001	4	0.003	67	0.002							7	0.006	0.008	0.014
3369		C3369A|(ORF1ab_polyprotein:C3104A(T1035N))|(ORF1a_polyprotein:C3104A(T1035N))	78	0.002	57	0.001	3	0.002			33	0.002							5	0.003	46	0.001					5	0.003	7	0.005	0.009	0.014
3369		C3369T|(ORF1ab_polyprotein:C3104T(T1035I))|(ORF1a_polyprotein:C3104T(T1035I))					27	0.017											2	0.001									2	0.017	0.001	0.018
3377		G3377T|(ORF1ab_polyprotein:G3112T(V1038L))|(ORF1a_polyprotein:G3112T(V1038L))	90	0.002	120	0.003	4	0.003			44	0.002					4	0.001	5	0.003	76	0.002					2	0.001	8	0.008	0.009	0.017
3386		3386-insertA|(ORF1ab_polyprotein:3121insertA(1041fs))|(ORF1a_polyprotein:3121insertA(1041fs))	2650	0.073																									1	0.073	0	0.073
3391		T3391A|(ORF1ab_polyprotein:T3126A(N1042K))|(ORF1a_polyprotein:T3126A(N1042K))	82	0.002	111	0.003	4	0.003			47	0.002					9	0.003	3	0.002	78	0.003					2	0.001	8	0.008	0.011	0.019
3392		G3392T|(ORF1ab_polyprotein:G3127T(A1043S))|(ORF1a_polyprotein:G3127T(A1043S))	77	0.002	114	0.003	5	0.003			49	0.002					4	0.001	4	0.003	58	0.002					4	0.002	8	0.008	0.01	0.018
3393		C3393G|(ORF1ab_polyprotein:C3128G(A1043G))|(ORF1a_polyprotein:C3128G(A1043G))	58	0.002	71	0.002	3	0.002			31	0.001					5	0.002	2	0.001	55	0.002					5	0.003	8	0.006	0.009	0.015
3403		G3403C|(ORF1ab_polyprotein:G3138C(V1046V))|(ORF1a_polyprotein:G3138C(V1046V))																							3	0.02	2	0.001	2	0	0.021	0.021
3407		G3407T|(ORF1ab_polyprotein:G3142T(E1048*))|(ORF1a_polyprotein:G3142T(E1048*))	1272	0.035															2	0.001									2	0.035	0.001	0.036
3410		G3410C|(ORF1ab_polyprotein:G3145C(A1049P))|(ORF1a_polyprotein:G3145C(A1049P))	39	0.001	53	0.001													2	0.001							25	0.013	4	0.002	0.014	0.016
3411		C3411T|(ORF1ab_polyprotein:C3146T(A1049V))|(ORF1a_polyprotein:C3146T(A1049V))	2666	0.074																									1	0.074	0	0.074
3418		G3418T|(ORF1ab_polyprotein:G3153T(K1051N))|(ORF1a_polyprotein:G3153T(K1051N))	41	0.001													6	0.002									23	0.012	3	0.001	0.014	0.015
3418		G3418C|(ORF1ab_polyprotein:G3153C(K1051N))|(ORF1a_polyprotein:G3153C(K1051N))	103	0.003	121	0.003	4	0.003			71	0.003			2	0.006	6	0.002	9	0.006	80	0.003					2	0.001	9	0.009	0.021	0.03
3418		GGT3418-3420del|(ORF1ab_polyprotein:AAGGTA3151-3156AAAdel(KV1051-1052Kdel))|(ORF1a_polyprotein:AAGGTA3151-3156AAAdel(KV1051-1052Kdel))	1954	0.054																									1	0.054	0	0.054
3421		A3421G|(ORF1ab_polyprotein:A3156G(V1052V))|(ORF1a_polyprotein:A3156G(V1052V))					26	0.017																					1	0.017	0	0.017
3425		C3425A|(ORF1ab_polyprotein:C3160A(P1054T))|(ORF1a_polyprotein:C3160A(P1054T))	104	0.003	86	0.002	4	0.003			40	0.002			2	0.006			7	0.005	65	0.002					2	0.001	8	0.008	0.016	0.024
3438		T3438C|(ORF1ab_polyprotein:T3173C(V1058A))|(ORF1a_polyprotein:T3173C(V1058A))																									41	0.021	1	0	0.021	0.021
3444		C3444G|(ORF1ab_polyprotein:C3179G(A1060G))|(ORF1a_polyprotein:C3179G(A1060G))	109	0.003	142	0.003	2	0.001			57	0.003					7	0.002	4	0.003	100	0.003					4	0.002	8	0.007	0.013	0.02
3461		A3461-3461del|(ORF1ab_polyprotein:3196-3196del(1066fs))|(ORF1a_polyprotein:3196-3196del(1066fs))																									40	0.021	1	0	0.021	0.021
3463		A3463C|(ORF1ab_polyprotein:A3198C(K1066N))|(ORF1a_polyprotein:A3198C(K1066N))	69	0.002	79	0.002	3	0.002			31	0.001					4	0.001	3	0.002	63	0.002					5	0.003	8	0.006	0.009	0.015
3464		C3464T|(ORF1ab_polyprotein:C3199T(H1067Y))|(ORF1a_polyprotein:C3199T(H1067Y))																									40	0.021	1	0	0.021	0.021
3467		G3467T|(ORF1ab_polyprotein:G3202T(G1068*))|(ORF1a_polyprotein:G3202T(G1068*))															4	0.001			444	0.014							2	0	0.015	0.015
3468		G3468C|(ORF1ab_polyprotein:G3203C(G1068A))|(ORF1a_polyprotein:G3203C(G1068A))	55	0.002	60	0.001	2	0.001			24	0.001					6	0.002			54	0.002	2	0.013			37	0.019	8	0.004	0.037	0.041
3468		G3468T|(ORF1ab_polyprotein:G3203T(G1068V))|(ORF1a_polyprotein:G3203T(G1068V))																							97	0.647	2	0.001	2	0	0.648	0.648
3469		A3469T|(ORF1ab_polyprotein:A3204T(G1068G))|(ORF1a_polyprotein:A3204T(G1068G))	43	0.001	70	0.002			2	0.006	36	0.002							2	0.001	50	0.002					2	0.001	7	0.003	0.012	0.015
3483		G3483T|(ORF1ab_polyprotein:G3218T(G1073V))|(ORF1a_polyprotein:G3218T(G1073V))							298	0.997																			1	0	0.997	0.997
3485		G3485C|(ORF1ab_polyprotein:G3220C(A1074P))|(ORF1a_polyprotein:G3220C(A1074P))	58	0.002	90	0.002			3	0.01	44	0.002					4	0.001	2	0.001	60	0.002					4	0.002	8	0.004	0.018	0.022
3491		A3491G|(ORF1ab_polyprotein:A3226G(N1076D))|(ORF1a_polyprotein:A3226G(N1076D))																			430	0.014							1	0	0.014	0.014
3523		A3523G|(ORF1ab_polyprotein:A3258G(E1086E))|(ORF1a_polyprotein:A3258G(E1086E))															426	0.014											1	0	0.014	0.014
3534		A3534T|(ORF1ab_polyprotein:A3269T(Y1090F))|(ORF1a_polyprotein:A3269T(Y1090F))	92	0.002	92	0.002	22	0.001	2	0.007	57	0.002									82	0.002							6	0.005	0.011	0.016
3540		C3540T|(ORF1ab_polyprotein:C3275T(A1092V))|(ORF1a_polyprotein:C3275T(A1092V))																					3316	0.95					1	0	0.95	0.95
3542		A3542G|(ORF1ab_polyprotein:A3277G(T1093A))|(ORF1a_polyprotein:A3277G(T1093A))	2707	0.069																									1	0.069	0	0.069
3544		T3544A|(ORF1ab_polyprotein:T3279A(T1093T))|(ORF1a_polyprotein:T3279A(T1093T))	177	0.004	163	0.004					94	0.003			4	0.012					135	0.004			2	0.014			6	0.008	0.033	0.041
3546		ATG3546-3548del|(ORF1ab_polyprotein:AATGGA3280-3285AGAdel(NG1094-1095Rdel))|(ORF1a_polyprotein:AATGGA3280-3285AGAdel(NG1094-1095Rdel))			5302	0.122																							1	0.122	0	0.122
3547		T3547A|(ORF1ab_polyprotein:T3282A(N1094K))|(ORF1a_polyprotein:T3282A(N1094K))															3942	0.125											1	0	0.125	0.125
3548		G3548C|(ORF1ab_polyprotein:G3283C(G1095R))|(ORF1a_polyprotein:G3283C(G1095R))	97	0.002	73	0.002					49	0.002			2	0.006			16	0.001	67	0.002					39	0.002	7	0.004	0.013	0.017
3551		C3551T|(ORF1ab_polyprotein:C3286T(P1096S))|(ORF1a_polyprotein:C3286T(P1096S))																									335	0.017	1	0	0.017	0.017
3551		C3551-3551del|(ORF1ab_polyprotein:3286-3286del(1096fs))|(ORF1a_polyprotein:3286-3286del(1096fs))									1924	0.07																	1	0	0.07	0.07
3561		T3561A|(ORF1ab_polyprotein:T3296A(V1099E))|(ORF1a_polyprotein:T3296A(V1099E))					41	0.002					65	0.003			72	0.002	43	0.003			6	0.002			44	0.002	6	0.002	0.012	0.014
3562		G3562C|(ORF1ab_polyprotein:G3297C(V1099V))|(ORF1a_polyprotein:G3297C(V1099V))					33	0.002			33	0.001	57	0.002			66	0.002	24	0.002			9	0.003			50	0.003	7	0.002	0.013	0.015
3564		GT3564-3565del|(ORF1ab_polyprotein:3299-3300del(1100fs))|(ORF1a_polyprotein:3299-3300del(1100fs))					514	0.026																					1	0.026	0	0.026
3567		G3567A|(ORF1ab_polyprotein:G3302A(G1101D))|(ORF1a_polyprotein:G3302A(G1101D))					347	0.018																					1	0.018	0	0.018
3598		T3598C|(ORF1ab_polyprotein:T3333C(A1111A))|(ORF1a_polyprotein:T3333C(A1111A))																			312	0.037							1	0	0.037	0.037
3602		C3602T|(ORF1ab_polyprotein:C3337T(H1113Y))|(ORF1a_polyprotein:C3337T(H1113Y))															4054	0.141											1	0	0.141	0.141
3606		G3606T|(ORF1ab_polyprotein:G3341T(C1114F))|(ORF1a_polyprotein:G3341T(C1114F))																	6857	0.551									1	0	0.551	0.551
3619	RATG13	C3619T|(ORF1ab_polyprotein:C3354T(V1118V))|(ORF1a_polyprotein:C3354T(V1118V))																									617	0.035	1	0	0.035	0.035
3629		G3629C|(ORF1ab_polyprotein:G3364C(V1122L))|(ORF1a_polyprotein:G3364C(V1122L))	6	0.001	8	0.003	30	0.002			12	0.002	25	0.001			48	0.002	19	0.001							28	0.002	8	0.006	0.008	0.014
3635		A3635-3635del|(ORF1ab_polyprotein:3370-3370del(1124fs))|(ORF1a_polyprotein:3370-3370del(1124fs))									1825	0.233																	1	0	0.233	0.233
3637		A3637C|(ORF1ab_polyprotein:A3372C(K1124N))|(ORF1a_polyprotein:A3372C(K1124N))	7	0.001			615	0.033			9	0.001					31	0.001	13	0.001	11	0.001					21	0.001	7	0.034	0.005	0.039
3653		C3653T|(ORF1ab_polyprotein:C3388T(L1130F))|(ORF1a_polyprotein:C3388T(L1130F))															2995	0.1											1	0	0.1	0.1
3662		A3662G|(ORF1ab_polyprotein:A3397G(S1133G))|(ORF1a_polyprotein:A3397G(S1133G))					523	0.028																					1	0.028	0	0.028
3670		TGAAAATT3670-3677del|(ORF1ab_polyprotein:3405-3412del(1135fs))|(ORF1a_polyprotein:3405-3412del(1135fs))																			164	0.019							1	0	0.019	0.019
3680		A3680G|(ORF1ab_polyprotein:A3415G(N1139D))|(ORF1a_polyprotein:A3415G(N1139D))																			126	0.014							1	0	0.014	0.014
3689		G3689T|(ORF1ab_polyprotein:G3424T(E1142*))|(ORF1a_polyprotein:G3424T(E1142*))			5	0.002	337	0.018													9	0.001							3	0.02	0.001	0.021
3691		A3691C|(ORF1ab_polyprotein:A3426C(E1142D))|(ORF1a_polyprotein:A3426C(E1142D))							2	0.667																			1	0	0.667	0.667
3692		G3692T|(ORF1ab_polyprotein:G3427T(V1143F))|(ORF1a_polyprotein:G3427T(V1143F))																			246	0.028							1	0	0.028	0.028
3697		A3697C|(ORF1ab_polyprotein:A3432C(L1144L))|(ORF1a_polyprotein:A3432C(L1144L))							2	0.667																			1	0	0.667	0.667
3701		G3701A|(ORF1ab_polyprotein:G3436A(A1146T))|(ORF1a_polyprotein:G3436A(A1146T))											13158	0.527															1	0	0.527	0.527
3704		C3704G|(ORF1ab_polyprotein:C3439G(P1147A))|(ORF1a_polyprotein:C3439G(P1147A))	6	0.001					2	0.667	8	0.001					31	0.001											4	0.001	0.669	0.67
3706		A3706T|(ORF1ab_polyprotein:A3441T(P1147P))|(ORF1a_polyprotein:A3441T(P1147P))					443	0.024																					1	0.024	0	0.024
3728		G3728T|(ORF1ab_polyprotein:G3463T(G1155C))|(ORF1a_polyprotein:G3463T(G1155C))					440	0.023																					1	0.023	0	0.023
3736		C3736T|(ORF1ab_polyprotein:C3471T(D1157D))|(ORF1a_polyprotein:C3471T(D1157D))															4459	0.149											1	0	0.149	0.149
3740	RATG13	A3740G|(ORF1ab_polyprotein:A3475G(I1159V))|(ORF1a_polyprotein:A3475G(I1159V))																			227	0.026							1	0	0.026	0.026
3756		T3756G|(ORF1ab_polyprotein:T3491G(V1164G))|(ORF1a_polyprotein:T3491G(V1164G))	10	0.002	10	0.003	33	0.002			10	0.001	50	0.002			57	0.002	24	0.002	23	0.003	5	0.001			33	0.002	10	0.007	0.013	0.02
3766	RATG13	T3766C|(ORF1ab_polyprotein:T3501C(D1167D))|(ORF1a_polyprotein:T3501C(D1167D))					473	0.025																					1	0.025	0	0.025
3782		G3782T|(ORF1ab_polyprotein:G3517T(V1173F))|(ORF1a_polyprotein:G3517T(V1173F))									509	0.065																	1	0	0.065	0.065
3784		C3784G|(ORF1ab_polyprotein:C3519G(V1173V))|(ORF1a_polyprotein:C3519G(V1173V))									9	0.001									184	0.021							2	0	0.022	0.022
3787		C3787T|(ORF1ab_polyprotein:C3522T(Y1174Y))|(ORF1a_polyprotein:C3522T(Y1174Y))					351	0.019																					1	0.019	0	0.019
3802		T3802C|(ORF1ab_polyprotein:T3537C(D1179D))|(ORF1a_polyprotein:T3537C(D1179D))																			571	0.03							1	0	0.03	0.03
3803		A3803T|(ORF1ab_polyprotein:A3538T(K1180*))|(ORF1a_polyprotein:A3538T(K1180*))	21	0.002			43	0.001	54	0.002	23	0.001	52	0.002	18	0.002			25	0.001	29	0.002			10	0.004			9	0.003	0.014	0.017
3812		T3812A|(ORF1ab_polyprotein:T3547A(Y1183N))|(ORF1a_polyprotein:T3547A(Y1183N))	29	0.003	13	0.002	104	0.003			34	0.002	122	0.004			167	0.005	65	0.003	55	0.003					137	0.004	9	0.008	0.021	0.029
3814		T3814A|(ORF1ab_polyprotein:T3549A(Y1183*))|(ORF1a_polyprotein:T3549A(Y1183*))	18	0.002	6	0.001	67	0.002			30	0.002	90	0.003			105	0.003	43	0.002	46	0.002					79	0.002	9	0.005	0.014	0.019
3829		A3829T|(ORF1ab_polyprotein:A3564T(S1188S))|(ORF1a_polyprotein:A3564T(S1188S))					591	0.02																					1	0.02	0	0.02
3833		T3833C|(ORF1ab_polyprotein:T3568C(F1190L))|(ORF1a_polyprotein:T3568C(F1190L))	928	0.08																									1	0.08	0	0.08
3833		T3833-3833del|(ORF1ab_polyprotein:3568-3568del(1190fs))|(ORF1a_polyprotein:3568-3568del(1190fs))																					6852	0.53					1	0	0.53	0.53
3838		G3838C|(ORF1ab_polyprotein:G3573C(L1191F))|(ORF1a_polyprotein:G3573C(L1191F))																					6872	0.532					1	0	0.532	0.532
3839		G3839A|(ORF1ab_polyprotein:G3574A(E1192K))|(ORF1a_polyprotein:G3574A(E1192K))																					3297	0.255					1	0	0.255	0.255
3844		GA3844-3845del|(ORF1ab_polyprotein:3579-3580del(1193fs))|(ORF1a_polyprotein:3579-3580del(1193fs))																					3342	0.258					1	0	0.258	0.258
3863		G3863C|(ORF1ab_polyprotein:G3598C(E1200Q))|(ORF1a_polyprotein:G3598C(E1200Q))	17	0.001			48	0.002			21	0.001	51	0.002			94	0.003	34	0.002	35	0.002					45	0.001	8	0.003	0.011	0.014
3864		A3864-3864del|(ORF1ab_polyprotein:3599-3599del(1200fs))|(ORF1a_polyprotein:3599-3599del(1200fs))																					3336	0.258					1	0	0.258	0.258
3866		C3866T|(ORF1ab_polyprotein:C3601T(Q1201*))|(ORF1a_polyprotein:C3601T(Q1201*))																					3302	0.255					1	0	0.255	0.255
3868		A3868G|(ORF1ab_polyprotein:A3603G(Q1201Q))|(ORF1a_polyprotein:A3603G(Q1201Q))																	5480	0.284									1	0	0.284	0.284
3871		G3871C|(ORF1ab_polyprotein:G3606C(K1202N))|(ORF1a_polyprotein:G3606C(K1202N))									1189	0.073																	1	0	0.073	0.073
3874	RATG13	C3874T|(ORF1ab_polyprotein:C3609T(I1203I))|(ORF1a_polyprotein:C3609T(I1203I))					611	0.021																					1	0.021	0	0.021
3876		C3876T|(ORF1ab_polyprotein:C3611T(A1204V))|(ORF1a_polyprotein:C3611T(A1204V))																			958	0.051							1	0	0.051	0.051
3896		G3896T|(ORF1ab_polyprotein:G3631T(V1211F))|(ORF1a_polyprotein:G3631T(V1211F))							37	0.001			1789	0.054	10	0.001					178	0.009	14	0.001	2516	0.992			6	0	1.058	1.058
3919		T3919C|(ORF1ab_polyprotein:T3654C(S1218S))|(ORF1a_polyprotein:T3654C(S1218S))																					7116	0.714					1	0	0.714	0.714
3927		C3927G|(ORF1ab_polyprotein:C3662G(S1221*))|(ORF1a_polyprotein:C3662G(S1221*))	11	0.002			20	0.002	37	0.001	15	0.002	16	0.002	22	0.002	12	0.001	8	0.001	14	0.001	15	0.002			17	0.001	11	0.004	0.013	0.017
3936		AG3936-3937del|(ORF1ab_polyprotein:3671-3672del(1224fs))|(ORF1a_polyprotein:3671-3672del(1224fs))																									325	0.022	1	0	0.022	0.022
3937		GAG3937-3939del|(ORF1ab_polyprotein:CAGAGA3670-3675CAAdel(QR1224-1225Qdel))|(ORF1a_polyprotein:CAGAGA3670-3675CAAdel(QR1224-1225Qdel))					214	0.018																					1	0.018	0	0.018
3938		A3938C|(ORF1ab_polyprotein:A3673C(R1225R))|(ORF1a_polyprotein:A3673C(R1225R))					339	0.029																					1	0.029	0	0.029
3953		AAG3953-3955del|(ORF1ab_polyprotein:3688-3690del(K1230del))|(ORF1a_polyprotein:3688-3690del(K1230del))											332	0.037															1	0	0.037	0.037
3954		AG3954-3955del|(ORF1ab_polyprotein:3689-3690del(1230fs))|(ORF1a_polyprotein:3689-3690del(1230fs))			93	0.038															268	0.025					368	0.024	3	0.038	0.049	0.087
3964		A3964C|(ORF1ab_polyprotein:A3699C(K1233N))|(ORF1a_polyprotein:A3699C(K1233N))																			11	0.001	7126	0.715	4	0.002			3	0	0.718	0.718
3974		G3974T|(ORF1ab_polyprotein:G3709T(E1237*))|(ORF1a_polyprotein:G3709T(E1237*))																			217	0.02							1	0	0.02	0.02
3995		G3995T|(ORF1ab_polyprotein:G3730T(E1244*))|(ORF1a_polyprotein:G3730T(E1244*))											6837	0.762															1	0	0.762	0.762
3997		AG3997-3998del|(ORF1ab_polyprotein:3732-3733del(1244fs))|(ORF1a_polyprotein:3732-3733del(1244fs))											1775	0.198															1	0	0.198	0.198
3998		G3998T|(ORF1ab_polyprotein:G3733T(E1245*))|(ORF1a_polyprotein:G3733T(E1245*))																									431	0.029	1	0	0.029	0.029
4005		A4005T|(ORF1ab_polyprotein:A3740T(K1247M))|(ORF1a_polyprotein:A3740T(K1247M))																									231	0.015	1	0	0.015	0.015
4009	RATG13	C4009T|(ORF1ab_polyprotein:C3744T(F1248F))|(ORF1a_polyprotein:C3744T(F1248F))															657	0.076			171	0.016							2	0	0.092	0.092
4010		C4010T|(ORF1ab_polyprotein:C3745T(L1249F))|(ORF1a_polyprotein:C3745T(L1249F))					228	0.019																					1	0.019	0	0.019
4027		A4027T|(ORF1ab_polyprotein:A3762T(L1254F))|(ORF1a_polyprotein:A3762T(L1254F))	10	0.001			17	0.001	46	0.002	13	0.001	13	0.001	13	0.001	14	0.002	13	0.002	18	0.002	14	0.001	5	0.002	22	0.001	12	0.002	0.015	0.017
4035		T4035-4035del|(ORF1ab_polyprotein:3770-3770del(1257fs))|(ORF1a_polyprotein:3770-3770del(1257fs))																							2526	0.995			1	0	0.995	0.995
4041		T4041G|(ORF1ab_polyprotein:T3776G(I1259S))|(ORF1a_polyprotein:T3776G(I1259S))	8	0.001	8	0.003	14	0.001	41	0.001			9	0.001	11	0.001	12	0.001	10	0.001	20	0.002	14	0.001			23	0.002	11	0.005	0.01	0.015
4047		G4047C|(ORF1ab_polyprotein:G3782C(G1261A))|(ORF1a_polyprotein:G3782C(G1261A))					16	0.001			20	0.002	14	0.002	17	0.002	14	0.002	15	0.002			16	0.002	9	0.004			8	0.001	0.016	0.017
4057		T4057C|(ORF1ab_polyprotein:T3792C(H1264H))|(ORF1a_polyprotein:T3792C(H1264H))							28515	0.996																			1	0	0.996	0.996
4066		T4066C|(ORF1ab_polyprotein:T3801C(S1267S))|(ORF1a_polyprotein:T3801C(S1267S))											6811	0.76															1	0	0.76	0.76
4079		A4079T|(ORF1ab_polyprotein:A3814T(S1272C))|(ORF1a_polyprotein:A3814T(S1272C))	11	0.002					46	0.002			17	0.002	16	0.002	11	0.001	11	0.002	13	0.001	16	0.002	3	0.001			9	0.002	0.013	0.015
4083		A4083T|(ORF1ab_polyprotein:A3818T(D1273V))|(ORF1a_polyprotein:A3818T(D1273V))	17	0.001	6	0.001	41	0.001			54	0.001	87	0.002	73	0.002	109	0.002	96	0.002	30	0.002	68	0.002	129	0.002	45	0.001	12	0.003	0.016	0.019
4085		A4085T|(ORF1ab_polyprotein:A3820T(I1274F))|(ORF1a_polyprotein:A3820T(I1274F))	15	0.001	11	0.002					46	0.001	60	0.001	62	0.001	79	0.001	93	0.002	23	0.001	52	0.001	108	0.002	41	0.001	11	0.003	0.011	0.014
4108		A4108G|(ORF1ab_polyprotein:A3843G(K1281K))|(ORF1a_polyprotein:A3843G(K1281K))					259	0.008					1064	0.02	897	0.02			68	0.001			956	0.024	1721	0.025	174	0.005	7	0.008	0.095	0.103
4110		A4110T|(ORF1ab_polyprotein:A3845T(D1282V))|(ORF1a_polyprotein:A3845T(D1282V))	14	0.001	7	0.001	59	0.002			87	0.002	145	0.003	113	0.003	175	0.003	203	0.003	43	0.002	125	0.003	184	0.003	49	0.001	12	0.004	0.023	0.027
4113		C4113G|(ORF1ab_polyprotein:C3848G(A1283G))|(ORF1a_polyprotein:C3848G(A1283G))	16	0.001	13	0.002	51	0.002			70	0.002	129	0.002	89	0.002	165	0.002	168	0.003	25	0.001	94	0.002	171	0.002	42	0.001	12	0.005	0.017	0.022
4119		A4119T|(ORF1ab_polyprotein:A3854T(Y1285F))|(ORF1a_polyprotein:A3854T(Y1285F))	28	0.002	15	0.003	105	0.003			201	0.005	247	0.005	284	0.006	392	0.006	380	0.006	60	0.003	205	0.005	449	0.006	119	0.003	12	0.008	0.045	0.053
4130		G4130C|(ORF1ab_polyprotein:G3865C(D1289H))|(ORF1a_polyprotein:G3865C(D1289H))	39	0.003	19	0.003	99	0.003	59	0.002	122	0.003	179	0.003	149	0.003	205	0.003	211	0.003	47	0.002	136	0.003	236	0.003	83	0.002	13	0.009	0.027	0.036
4131		A4131T|(ORF1ab_polyprotein:A3866T(D1289V))|(ORF1a_polyprotein:A3866T(D1289V))	14	0.001	12	0.002	49	0.001			100	0.003	110	0.002	105	0.002	123	0.002	107	0.002	28	0.001	70	0.002	157	0.002	43	0.001	12	0.004	0.017	0.021
4135		TG4135-4136del|(ORF1ab_polyprotein:3870-3871del(1290fs))|(ORF1a_polyprotein:3870-3871del(1290fs))																									838	0.024	1	0	0.024	0.024
4135		T4135A|(ORF1ab_polyprotein:T3870A(V1290V))|(ORF1a_polyprotein:T3870A(V1290V))															8978	0.134											1	0	0.134	0.134
4136		G4136C|(ORF1ab_polyprotein:G3871C(V1291L))|(ORF1a_polyprotein:G3871C(V1291L))									3936	0.103																	1	0	0.103	0.103
4142		G4142T|(ORF1ab_polyprotein:G3877T(E1293*))|(ORF1a_polyprotein:G3877T(E1293*))	417	0.035																									1	0.035	0	0.035
4143		A4143T|(ORF1ab_polyprotein:A3878T(E1293V))|(ORF1a_polyprotein:A3878T(E1293V))	17	0.001	10	0.002	39	0.001			85	0.002	97	0.002	96	0.002	136	0.002	141	0.002	25	0.001	76	0.002	152	0.002	38	0.001	12	0.004	0.016	0.02
4147		T4147G|(ORF1ab_polyprotein:T3882G(G1294G))|(ORF1a_polyprotein:T3882G(G1294G))	18	0.001	9	0.002	43	0.001			58	0.002	92	0.002			104	0.002	113	0.002			56	0.001	100	0.001			9	0.004	0.01	0.014
4148		G4148A|(ORF1ab_polyprotein:G3883A(V1295I))|(ORF1a_polyprotein:G3883A(V1295I))			215	0.036																							1	0.036	0	0.036
4162		G4162-4162del|(ORF1ab_polyprotein:3897-3897del(1299fs))|(ORF1a_polyprotein:3897-3897del(1299fs))									2728	0.072																	1	0	0.072	0.072
4168		A4168T|(ORF1ab_polyprotein:A3903T(I1301I))|(ORF1a_polyprotein:A3903T(I1301I))	14	0.001	10	0.002					73	0.002	89	0.002	95	0.002	106	0.002	103	0.002	22	0.001	67	0.002	122	0.002	38	0.001	11	0.003	0.016	0.019
4181		G4181C|(ORF1ab_polyprotein:G3916C(A1306P))|(ORF1a_polyprotein:G3916C(A1306P))	11	0.002	11	0.003	34	0.002			40	0.001	56	0.001	57	0.002	87	0.001	65	0.001	9	0.001	45	0.001	88	0.001	20	0.001	12	0.007	0.01	0.017
4182		C4182G|(ORF1ab_polyprotein:C3917G(A1306G))|(ORF1a_polyprotein:C3917G(A1306G))							2	0.4																			1	0	0.4	0.4
4184		G4184A|(ORF1ab_polyprotein:GGT3919-3921AGA(G1307R))|(ORF1a_polyprotein:GGT3919-3921AGA(G1307R))	10	0.002	4	0.001	36	0.002			51	0.002	53	0.001	57	0.002	108	0.002	79	0.001	15	0.002	58	0.002	114	0.002	27	0.001	12	0.005	0.015	0.02
4184		G4184A|(ORF1ab_polyprotein:GGT3919-3921AGN(G1307?))|(ORF1a_polyprotein:GGT3919-3921AGN(G1307?))	26	0.005	16	0.004	91	0.004			139	0.005	207	0.005	183	0.005	251	0.004	211	0.004	32	0.004	145	0.005	295	0.004	93	0.005	12	0.013	0.041	0.054
4184		G4184A|(ORF1ab_polyprotein:G3919A(G1307S))|(ORF1a_polyprotein:G3919A(G1307S))	5422	0.99	3528	0.99	21280	0.99			29286	0.991	43504	0.991	35717	0.99	58246	0.99	42635	0.795	8821	0.991	30819	0.99	67183	0.991	18942	0.99	12	2.97	8.719	11.689
4186		T4186A|(ORF1ab_polyprotein:GGT3919-3921AGA(G1307R))|(ORF1a_polyprotein:GGT3919-3921AGA(G1307R))	10	0.002	4	0.001	36	0.002			51	0.002	53	0.001	57	0.002	108	0.002	79	0.001	15	0.002	58	0.002	114	0.002	27	0.001	12	0.005	0.015	0.02
4189		C4189G|(ORF1ab_polyprotein:C3924G(G1308G))|(ORF1a_polyprotein:C3924G(G1308G))	8	0.001							45	0.001	70	0.002	66	0.002	69	0.001	61	0.001	18	0.002	54	0.002	95	0.001	22	0.001	10	0.001	0.013	0.014
4201		G4201C|(ORF1ab_polyprotein:G3936C(M1312I))|(ORF1a_polyprotein:G3936C(M1312I))	10	0.002	5	0.001	40	0.002			46	0.001	91	0.002	64	0.002	122	0.002	95	0.002	11	0.001	67	0.002	138	0.002	29	0.001	12	0.005	0.015	0.02
4202		C4202T|(ORF1ab_polyprotein:C3937T(L1313L))|(ORF1a_polyprotein:C3937T(L1313L))															9155	0.15											1	0	0.15	0.15
4203		T4203A|(ORF1ab_polyprotein:T3938A(L1313Q))|(ORF1a_polyprotein:T3938A(L1313Q))	17	0.003	7	0.002	31	0.001			63	0.002	66	0.001	72	0.002	79	0.001	100	0.002	14	0.002	57	0.002	101	0.001	25	0.001	12	0.006	0.014	0.02
4205	RATG13	G4205A|(ORF1ab_polyprotein:G3940A(A1314T))|(ORF1a_polyprotein:G3940A(A1314T))																			819	0.089							1	0	0.089	0.089
4207		G4207T|(ORF1ab_polyprotein:G3942T(A1314A))|(ORF1a_polyprotein:G3942T(A1314A))																			848	0.092							1	0	0.092	0.092
4209		A4209C|(ORF1ab_polyprotein:A3944C(K1315T))|(ORF1a_polyprotein:A3944C(K1315T))											22599	0.496															1	0	0.496	0.496
4212		C4212G|(ORF1ab_polyprotein:C3947G(A1316G))|(ORF1a_polyprotein:C3947G(A1316G))	9	0.002	6	0.002					40	0.001	66	0.001	79	0.002	85	0.001	80	0.001	16	0.002	53	0.002	108	0.002			10	0.004	0.012	0.016
4234	RATG13	C4234T|(ORF1ab_polyprotein:C3969T(D1323D))|(ORF1a_polyprotein:C3969T(D1323D))	1892	0.333			2444	0.11													143	0.015			22691	0.323	1454	0.073	5	0.443	0.411	0.854
4240		T4240A|(ORF1ab_polyprotein:T3975A(Y1325*))|(ORF1a_polyprotein:T3975A(Y1325*))	12	0.002	6	0.002	27	0.001			66	0.002	97	0.002	96	0.003	139	0.002	121	0.002	21	0.002	79	0.002	152	0.002	35	0.002	12	0.005	0.019	0.024
4252		C4252T|(ORF1ab_polyprotein:C3987T(Y1329Y))|(ORF1a_polyprotein:C3987T(Y1329Y))					566	0.025																					1	0.025	0	0.025
4255	RATG13	G4255A|(ORF1ab_polyprotein:G3990A(P1330P))|(ORF1a_polyprotein:G3990A(P1330P))			158	0.043													607	0.011									2	0.043	0.011	0.054
4259		C4259T|(ORF1ab_polyprotein:C3994T(Q1332*))|(ORF1a_polyprotein:C3994T(Q1332*))											22528	0.494															1	0	0.494	0.494
4276	RATG13	C4276T|(ORF1ab_polyprotein:C4011T(Y1337Y))|(ORF1a_polyprotein:C4011T(Y1337Y))					578	0.026																					1	0.026	0	0.026
4283		G4283T|(ORF1ab_polyprotein:G4018T(E1340*))|(ORF1a_polyprotein:G4018T(E1340*))					451	0.02																					1	0.02	0	0.02
4291		A4291-4291del|(ORF1ab_polyprotein:4026-4026del(1342fs))|(ORF1a_polyprotein:4026-4026del(1342fs))			292	0.079																							1	0.079	0	0.079
4320		C4320G|(ORF1ab_polyprotein:GCC4054-4056GGT(A1352G))|(ORF1a_polyprotein:GCC4054-4056GGT(A1352G))	6	0.001			24	0.001			39	0.001			70	0.002	90	0.001	69	0.001	14	0.002	63	0.002	131	0.002	21	0.001	10	0.002	0.012	0.014
4321		C4321T|(ORF1ab_polyprotein:GCC4054-4056GGT(A1352G))|(ORF1a_polyprotein:GCC4054-4056GGT(A1352G))	6	0.001			24	0.001			39	0.001			70	0.002	90	0.001	69	0.001	14	0.002	63	0.002	131	0.002	21	0.001	10	0.002	0.012	0.014
4321		CTT4321-4323del|(ORF1ab_polyprotein:GCCTTT4054-4059GCTdel(AF1352-1353Adel))|(ORF1a_polyprotein:GCCTTT4054-4059GCTdel(AF1352-1353Adel))											22801	0.499															1	0	0.499	0.499
4321		C4321T|(ORF1ab_polyprotein:C4056T(A1352A))|(ORF1a_polyprotein:C4056T(A1352A))	5660	0.995	3680	0.996	22184	0.996	3	0.75	30672	0.996	22546	0.494	37487	0.995	60910	0.996	44555	0.799	9199	0.995	32204	0.995	70035	0.996	19727	0.996	13	2.987	9.012	11.999
4327		C4327T|(ORF1ab_polyprotein:C4062T(Y1354Y))|(ORF1a_polyprotein:C4062T(Y1354Y))					442	0.02																					1	0.02	0	0.02
4335		C4335G|(ORF1ab_polyprotein:C4070G(P1357R))|(ORF1a_polyprotein:C4070G(P1357R))	12	0.002	8	0.002	40	0.002			74	0.002	78	0.002	64	0.002	139	0.002	146	0.003	23	0.002	80	0.002	179	0.003	27	0.001	12	0.006	0.019	0.025
4338		C4338T|(ORF1ab_polyprotein:C4073T(S1358F))|(ORF1a_polyprotein:C4073T(S1358F))																			167	0.018							1	0	0.018	0.018
4350		A4350C|(ORF1ab_polyprotein:A4085C(N1362T))|(ORF1a_polyprotein:A4085C(N1362T))	9	0.002	4	0.001					35	0.001	68	0.001	54	0.001	85	0.001	68	0.001	11	0.001	50	0.002	113	0.002	23	0.001	11	0.003	0.011	0.014
4357		G4357C|(ORF1ab_polyprotein:G4092C(K1364N))|(ORF1a_polyprotein:G4092C(K1364N))	10	0.002	4	0.001	31	0.001			66	0.002	89	0.002	74	0.002	92	0.002	102	0.002	24	0.003	64	0.002	148	0.002	23	0.001	12	0.004	0.018	0.022
4359		A4359-4359del|(ORF1ab_polyprotein:4094-4094del(1365fs))|(ORF1a_polyprotein:4094-4094del(1365fs))															6186	0.101											1	0	0.101	0.101
4361		G4361C|(ORF1ab_polyprotein:G4096C(E1366Q))|(ORF1a_polyprotein:G4096C(E1366Q))	10	0.002	9	0.002	39	0.002			63	0.002	79	0.002	81	0.002	103	0.002	102	0.002	23	0.002	75	0.002	131	0.002	26	0.001	12	0.006	0.017	0.023
4366		T4366A|(ORF1ab_polyprotein:T4101A(I1367I))|(ORF1a_polyprotein:T4101A(I1367I))	9	0.002			33	0.001			38	0.001	60	0.001	74	0.002	84	0.001	74	0.001			65	0.002	108	0.002	29	0.001	10	0.003	0.011	0.014
4370		G4370-4370del|(ORF1ab_polyprotein:4105-4105del(1369fs))|(ORF1a_polyprotein:4105-4105del(1369fs))																									936	0.047	1	0	0.047	0.047
4375		T4375C|(ORF1ab_polyprotein:T4110C(T1370T))|(ORF1a_polyprotein:T4110C(T1370T))																					14820	0.467					1	0	0.467	0.467
4376		G4376T|(ORF1ab_polyprotein:G4111T(V1371F))|(ORF1a_polyprotein:G4111T(V1371F))																					14816	0.467					1	0	0.467	0.467
4382		T4382C|(ORF1ab_polyprotein:T4117C(W1373R))|(ORF1a_polyprotein:T4117C(W1373R))	11	0.002							46	0.002	57	0.001	61	0.002	91	0.002	92	0.002			39	0.001	103	0.002	22	0.001	9	0.002	0.013	0.015
4382		T4382A|(ORF1ab_polyprotein:T4117A(W1373R))|(ORF1a_polyprotein:T4117A(W1373R))	18	0.003			47	0.002			62	0.002			55	0.002	97	0.002	105	0.002			55	0.002	146	0.002	31	0.002	9	0.005	0.014	0.019
4387		T4387G|(ORF1ab_polyprotein:T4122G(N1374K))|(ORF1a_polyprotein:T4122G(N1374K))	12	0.002	10	0.003	27	0.001			45	0.002	54	0.001	56	0.002	98	0.002	83	0.002	20	0.002	58	0.002	81	0.001	31	0.002	12	0.006	0.016	0.022
4387		4387-insertT|(ORF1ab_polyprotein:4122insertT(1374fs))|(ORF1a_polyprotein:4122insertT(1374fs))																									487	0.026	1	0	0.026	0.026
4399		G4399-4399del|(ORF1ab_polyprotein:4134-4134del(1378fs))|(ORF1a_polyprotein:4134-4134del(1378fs))									2720	0.092																	1	0	0.092	0.092
4444		G4444-4444del|(ORF1ab_polyprotein:4179-4179del(1393fs))|(ORF1a_polyprotein:4179-4179del(1393fs))																									768	0.014	1	0	0.014	0.014
4454		G4454C|(ORF1ab_polyprotein:G4189C(A1397P))|(ORF1a_polyprotein:G4189C(A1397P))	90	0.002	65	0.003	58	0.001			78	0.001					118	0.001	111	0.001	238	0.006	73	0.001			69	0.001	9	0.006	0.011	0.017
4458		T4458C|(ORF1ab_polyprotein:T4193C(I1398T))|(ORF1a_polyprotein:T4193C(I1398T))									976	0.017																	1	0	0.017	0.017
4468		TATACAGCG4468-4476del|(ORF1ab_polyprotein:ACTATACAGCGT4201-4212ACTdel(TIQR1401-1404Tdel))|(ORF1a_polyprotein:ACTATACAGCGT4201-4212ACTdel(TIQR1401-1404Tdel))																			552	0.014							1	0	0.014	0.014
4480		A4480C|(ORF1ab_polyprotein:A4215C(K1405N))|(ORF1a_polyprotein:A4215C(K1405N))	268	0.005	115	0.005	114	0.003			187	0.003	105	0.002			209	0.002	171	0.002	175	0.004	108	0.002	137	0.002	244	0.005	11	0.013	0.022	0.035
4482		A4482T|(ORF1ab_polyprotein:A4217T(Y1406F))|(ORF1a_polyprotein:A4217T(Y1406F))	150	0.003	71	0.003	71	0.002			108	0.002	76	0.001			139	0.002	121	0.001	135	0.003	79	0.002	106	0.001	116	0.002	11	0.008	0.014	0.022
4485		A4485C|(ORF1ab_polyprotein:A4220C(K1407T))|(ORF1a_polyprotein:A4220C(K1407T))			1687	0.068																							1	0.068	0	0.068
4487		G4487C|(ORF1ab_polyprotein:G4222C(G1408R))|(ORF1a_polyprotein:G4222C(G1408R))	2673	0.053																									1	0.053	0	0.053
4493		A4493T|(ORF1ab_polyprotein:A4228T(K1410*))|(ORF1a_polyprotein:A4228T(K1410*))	76	0.002	33	0.002	38	0.002			51	0.002	36	0.002			54	0.002	61	0.002	56	0.002	34	0.002	33	0.002	62	0.002	11	0.006	0.016	0.022
4502		G4502T|(ORF1ab_polyprotein:G4237T(E1413*))|(ORF1a_polyprotein:G4237T(E1413*))																	3457	0.109									1	0	0.109	0.109
4505		G4505T|(ORF1ab_polyprotein:G4240T(G1414C))|(ORF1a_polyprotein:G4240T(G1414C))											3223	0.163															1	0	0.163	0.163
4508		G4508-4508del|(ORF1ab_polyprotein:GTG4243-4245Tinsert(V1415fsinsert))|(ORF1a_polyprotein:GTG4243-4245Tinsert(V1415fsinsert))	2478	0.053																									1	0.053	0	0.053
4510		G4510-4510del|(ORF1ab_polyprotein:GTG4243-4245Tinsert(V1415fsinsert))|(ORF1a_polyprotein:GTG4243-4245Tinsert(V1415fsinsert))	2478	0.053																									1	0.053	0	0.053
4512		T4512G|(ORF1ab_polyprotein:T4247G(V1416G))|(ORF1a_polyprotein:T4247G(V1416G))	69	0.001	33	0.001	27	0.001			51	0.002	33	0.002			72	0.002	48	0.001	72	0.002	45	0.002	35	0.002	69	0.002	11	0.003	0.015	0.018
4515		A4515T|(ORF1ab_polyprotein:A4250T(D1417V))|(ORF1a_polyprotein:A4250T(D1417V))	75	0.002	33	0.001	39	0.002			55	0.002	25	0.001			54	0.002	45	0.001	52	0.002			40	0.002	51	0.002	10	0.005	0.012	0.017
4518		A4518T|(ORF1ab_polyprotein:A4253T(Y1418F))|(ORF1a_polyprotein:A4253T(Y1418F))	102	0.002	40	0.002	44	0.002			49	0.002	29	0.001			57	0.002	64	0.002	84	0.003	30	0.001	42	0.002	62	0.002	11	0.006	0.015	0.021
4519		T4519C|(ORF1ab_polyprotein:T4254C(Y1418Y))|(ORF1a_polyprotein:T4254C(Y1418Y))																			487	0.016					603	0.019	2	0	0.035	0.035
4522		T4522C|(ORF1ab_polyprotein:T4257C(G1419G))|(ORF1a_polyprotein:T4257C(G1419G))			817	0.037																							1	0.037	0	0.037
4524		C4524G|(ORF1ab_polyprotein:C4259G(A1420G))|(ORF1a_polyprotein:C4259G(A1420G))	148	0.003	49	0.002	56	0.003			68	0.002	51	0.003			98	0.003	95	0.003	94	0.003	38	0.002	64	0.003	154	0.005	11	0.008	0.024	0.032
4526		AG4526-4527del|(ORF1ab_polyprotein:4261-4262del(1421fs))|(ORF1a_polyprotein:4261-4262del(1421fs))											3227	0.163															1	0	0.163	0.163
4528		A4528T|(ORF1ab_polyprotein:A4263T(R1421S))|(ORF1a_polyprotein:A4263T(R1421S))	79	0.002	39	0.002	37	0.002			53	0.002	24	0.001			58	0.002	60	0.002	65	0.002	34	0.002	39	0.002	41	0.001	11	0.006	0.014	0.02
4529		TT4529-4530del|(ORF1ab_polyprotein:4264-4265del(1422fs))|(ORF1a_polyprotein:4264-4265del(1422fs))																									723	0.023	1	0	0.023	0.023
4534		C4534G|(ORF1ab_polyprotein:C4269G(Y1423*))|(ORF1a_polyprotein:C4269G(Y1423*))	121	0.003	57	0.003	55	0.003			64	0.002	34	0.002			81	0.002	87	0.003	95	0.003	37	0.002	47	0.002	99	0.003	11	0.009	0.019	0.028
4535		T4535C|(ORF1ab_polyprotein:T4270C(F1424L))|(ORF1a_polyprotein:T4270C(F1424L))			929	0.042	631	0.031																					2	0.073	0	0.073
4542		C4542T|(ORF1ab_polyprotein:ACC4276-4278ATT(T1426I))|(ORF1a_polyprotein:ACC4276-4278ATT(T1426I))			770	0.035																							1	0.035	0	0.035
4543		C4543T|(ORF1ab_polyprotein:C4278T(T1426T))|(ORF1a_polyprotein:C4278T(T1426T))																									721	0.023	1	0	0.023	0.023
4543		C4543T|(ORF1ab_polyprotein:ACC4276-4278ATT(T1426I))|(ORF1a_polyprotein:ACC4276-4278ATT(T1426I))			770	0.035																							1	0.035	0	0.035
4544		A4544T|(ORF1ab_polyprotein:A4279T(S1427C))|(ORF1a_polyprotein:A4279T(S1427C))											7312	0.368															1	0	0.368	0.368
4551		C4551A|(ORF1ab_polyprotein:C4286A(T1429K))|(ORF1a_polyprotein:C4286A(T1429K))	69	0.001	27	0.001	23	0.001			30	0.001	25	0.001					48	0.001	62	0.002	32	0.002	37	0.002	53	0.002	10	0.003	0.011	0.014
4554		C4554G|(ORF1ab_polyprotein:C4289G(T1430S))|(ORF1a_polyprotein:C4289G(T1430S))	75	0.002	41	0.002	29	0.001			42	0.001	22	0.001			65	0.002	55	0.002	46	0.001	21	0.001			64	0.002	10	0.005	0.01	0.015
4555		TG4555-4556del|(ORF1ab_polyprotein:4290-4291del(1430fs))|(ORF1a_polyprotein:4290-4291del(1430fs))																							10893	0.503			1	0	0.503	0.503
4563		C4563A|(ORF1ab_polyprotein:C4298A(S1433*))|(ORF1a_polyprotein:C4298A(S1433*))	94	0.002	37	0.002	46	0.002			54	0.002					45	0.001	58	0.002	83	0.003	21	0.001	33	0.002	61	0.002	10	0.006	0.013	0.019
4573		C4573A|(ORF1ab_polyprotein:C4308A(N1436K))|(ORF1a_polyprotein:C4308A(N1436K))	132	0.003	60	0.003	60	0.003			67	0.002	32	0.002			74	0.002	96	0.003	104	0.003	26	0.001	44	0.002	95	0.003	11	0.009	0.018	0.027
4575		C4575A|(ORF1ab_polyprotein:C4310A(T1437K))|(ORF1a_polyprotein:C4310A(T1437K))	141	0.003	59	0.003	69	0.003			69	0.002	36	0.002			92	0.003	98	0.003	115	0.004	31	0.001	59	0.003	100	0.003	11	0.009	0.021	0.03
4577		C4577G|(ORF1ab_polyprotein:C4312G(L1438V))|(ORF1a_polyprotein:C4312G(L1438V))	136	0.003	57	0.003	47	0.002			64	0.002	24	0.001			82	0.002	78	0.002	98	0.003	29	0.001	54	0.002	78	0.002	11	0.008	0.015	0.023
4582		C4582T|(ORF1ab_polyprotein:C4317T(N1439N))|(ORF1a_polyprotein:C4317T(N1439N))									6878	0.24																	1	0	0.24	0.24
4583		G4583T|(ORF1ab_polyprotein:G4318T(D1440Y))|(ORF1a_polyprotein:G4318T(D1440Y))			1185	0.054															405	0.013					649	0.021	3	0.054	0.034	0.088
4585		T4585C|(ORF1ab_polyprotein:T4320C(D1440D))|(ORF1a_polyprotein:T4320C(D1440D))											3239	0.163															1	0	0.163	0.163
4586		C4586T|(ORF1ab_polyprotein:C4321T(L1441L))|(ORF1a_polyprotein:C4321T(L1441L))																			519	0.017							1	0	0.017	0.017
4586		C4586G|(ORF1ab_polyprotein:C4321G(L1441V))|(ORF1a_polyprotein:C4321G(L1441V))	125	0.003	40	0.002	49	0.002			59	0.002	28	0.001			61	0.002	68	0.002	80	0.003			43	0.002	76	0.002	10	0.007	0.014	0.021
4597		T4597A|(ORF1ab_polyprotein:T4332A(T1444T))|(ORF1a_polyprotein:T4332A(T1444T))	73	0.002	41	0.002					50	0.002	34	0.002			50	0.001	42	0.001	38	0.001	31	0.001	34	0.002	43	0.001	10	0.004	0.011	0.015
4598		C4598G|(ORF1ab_polyprotein:C4333G(L1445V))|(ORF1a_polyprotein:C4333G(L1445V))	120	0.003	47	0.002	47	0.002			44	0.002	20	0.001			71	0.002	63	0.002	84	0.003	29	0.001	46	0.002	84	0.003	11	0.007	0.016	0.023
4601		G4601T|(ORF1ab_polyprotein:G4336T(V1446F))|(ORF1a_polyprotein:G4336T(V1446F))	113	0.002	53	0.002	35	0.002			61	0.002	27	0.001			55	0.002	59	0.002	90	0.003	30	0.001	57	0.003	64	0.002	11	0.006	0.016	0.022
4605		C4605A|(ORF1ab_polyprotein:C4340A(T1447K))|(ORF1a_polyprotein:C4340A(T1447K))	82	0.002	32	0.001	30	0.001			49	0.002							71	0.002	63	0.002	23	0.001	47	0.002	41	0.001	9	0.004	0.01	0.014
4609		G4609C|(ORF1ab_polyprotein:G4344C(M1448I))|(ORF1a_polyprotein:G4344C(M1448I))	87	0.002	32	0.001	24	0.001			55	0.002	34	0.002			46	0.001	53	0.002	56	0.002	33	0.002	28	0.001	57	0.002	11	0.004	0.014	0.018
4610		C4610G|(ORF1ab_polyprotein:C4345G(P1449A))|(ORF1a_polyprotein:C4345G(P1449A))	61	0.001	30	0.001	30	0.001			33	0.001	27	0.001			52	0.002	47	0.001	47	0.002	33	0.002	27	0.001	57	0.002	11	0.003	0.012	0.015
4613		C4613G|(ORF1ab_polyprotein:C4348G(L1450V))|(ORF1a_polyprotein:C4348G(L1450V))	143	0.003	69	0.003	55	0.003			73	0.003	27	0.001			88	0.003	82	0.003	103	0.003	31	0.001	51	0.002	86	0.003	11	0.009	0.019	0.028
4618		C4618G|(ORF1ab_polyprotein:C4353G(G1451G))|(ORF1a_polyprotein:C4353G(G1451G))	139	0.003	59	0.003	63	0.003			71	0.002	43	0.002			88	0.003	81	0.002	104	0.003	41	0.002	52	0.002	90	0.003	11	0.009	0.019	0.028
4620		A4620T|(ORF1ab_polyprotein:A4355T(Y1452F))|(ORF1a_polyprotein:A4355T(Y1452F))	107	0.002	48	0.002	35	0.002			54	0.002	33	0.002			60	0.002	66	0.002	60	0.002	24	0.001	41	0.002	62	0.002	11	0.006	0.015	0.021
4622		G4622T|(ORF1ab_polyprotein:G4357T(V1453L))|(ORF1a_polyprotein:G4357T(V1453L))	120	0.003	51	0.002	62	0.003			67	0.002	30	0.002			64	0.002	77	0.002	78	0.003	26	0.001	50	0.002	70	0.002	11	0.008	0.016	0.024
4626		C4626A|(ORF1ab_polyprotein:C4361A(T1454K))|(ORF1a_polyprotein:C4361A(T1454K))	192	0.004	90	0.004	81	0.004			95	0.003	52	0.003			126	0.004	125	0.004	140	0.005	37	0.002	94	0.004	133	0.004	11	0.012	0.029	0.041
4633		C4633G|(ORF1ab_polyprotein:C4368G(G1456G))|(ORF1a_polyprotein:C4368G(G1456G))	165	0.004	66	0.003	59	0.003			77	0.003	44	0.002			89	0.003	107	0.003	134	0.004	34	0.002	63	0.003	105	0.003	11	0.01	0.023	0.033
4638		A4638T|(ORF1ab_polyprotein:A4373T(N1458I))|(ORF1a_polyprotein:A4373T(N1458I))	99	0.002	53	0.002	42	0.002			50	0.002	26	0.001			51	0.001	48	0.001	71	0.002			32	0.001	49	0.002	10	0.006	0.01	0.016
4638		A4638G|(ORF1ab_polyprotein:A4373G(N1458S))|(ORF1a_polyprotein:A4373G(N1458S))			1747	0.079																							1	0.079	0	0.079
4650		C4650G|(ORF1ab_polyprotein:C4385G(A1462G))|(ORF1a_polyprotein:C4385G(A1462G))	63	0.001	31	0.001	29	0.001			54	0.002	28	0.001			65	0.002	48	0.001	50	0.002	39	0.002	43	0.002	47	0.002	11	0.003	0.014	0.017
4653		C4653G|(ORF1ab_polyprotein:C4388G(A1463G))|(ORF1a_polyprotein:C4388G(A1463G))	83	0.002	46	0.002	39	0.002			52	0.002	32	0.002			67	0.002	60	0.002	59	0.002	45	0.002	55	0.003	59	0.002	11	0.006	0.017	0.023
4655		C4655G|(ORF1ab_polyprotein:C4390G(R1464G))|(ORF1a_polyprotein:C4390G(R1464G))	61	0.001	30	0.001	29	0.001			43	0.002	36	0.002			47	0.001	49	0.001	47	0.002	22	0.001	35	0.002	48	0.002	11	0.003	0.013	0.016
4655		C4655-4655del|(ORF1ab_polyprotein:CGG4390-4392TGinsert(R1464fsinsert))|(ORF1a_polyprotein:CGG4390-4392TGinsert(R1464fsinsert))																					8166	0.393					1	0	0.393	0.393
4656		G4656A|(ORF1ab_polyprotein:G4391A(R1464Q))|(ORF1a_polyprotein:G4391A(R1464Q))																									459	0.015	1	0	0.015	0.015
4656		G4656T|(ORF1ab_polyprotein:G4391T(R1464L))|(ORF1a_polyprotein:G4391T(R1464L))																									948	0.03	1	0	0.03	0.03
4656		G4656T|(ORF1ab_polyprotein:CGG4390-4392TGinsert(R1464fsinsert))|(ORF1a_polyprotein:CGG4390-4392TGinsert(R1464fsinsert))																					8166	0.393					1	0	0.393	0.393
4661		A4661T|(ORF1ab_polyprotein:A4396T(M1466L))|(ORF1a_polyprotein:A4396T(M1466L))	79	0.002	27	0.001	24	0.001			49	0.002	31	0.002			43	0.001	48	0.001	39	0.001	29	0.001	40	0.002	51	0.002	11	0.004	0.012	0.016
4663		GA4663-4664del|(ORF1ab_polyprotein:4398-4399del(1466fs))|(ORF1a_polyprotein:4398-4399del(1466fs))																			458	0.015							1	0	0.015	0.015
4665		G4665C|(ORF1ab_polyprotein:G4400C(R1467T))|(ORF1a_polyprotein:G4400C(R1467T))											3237	0.163													32	0.001	2	0	0.164	0.164
4673		A4673-4673del|(ORF1ab_polyprotein:4408-4408del(1470fs))|(ORF1a_polyprotein:4408-4408del(1470fs))											7349	0.37															1	0	0.37	0.37
4679		C4679G|(ORF1ab_polyprotein:C4414G(P1472A))|(ORF1a_polyprotein:C4414G(P1472A))	67	0.001	43	0.002	31	0.002			38	0.001	39	0.002			61	0.002	61	0.002	45	0.001	44	0.002	53	0.002	76	0.002	11	0.005	0.014	0.019
4690		T4690A|(ORF1ab_polyprotein:T4425A(V1475V))|(ORF1a_polyprotein:T4425A(V1475V))																			447	0.014							1	0	0.014	0.014
4694		G4694-4694del|(ORF1ab_polyprotein:4429-4429del(1477fs))|(ORF1a_polyprotein:4429-4429del(1477fs))																			424	0.014							1	0	0.014	0.014
4694		G4694T|(ORF1ab_polyprotein:G4429T(V1477F))|(ORF1a_polyprotein:G4429T(V1477F))																			456	0.015							1	0	0.015	0.015
4716		C4716T|(ORF1ab_polyprotein:C4451T(T1484I))|(ORF1a_polyprotein:C4451T(T1484I))											7032	0.37															1	0	0.37	0.37
4720		G4720T|(ORF1ab_polyprotein:G4455T(A1485A))|(ORF1a_polyprotein:G4455T(A1485A))																			428	0.014							1	0	0.014	0.014
4720		G4720-4720del|(ORF1ab_polyprotein:4455-4455del(1485fs))|(ORF1a_polyprotein:4455-4455del(1485fs))																					6222	0.315					1	0	0.315	0.315
4721		TA4721-4722del|(ORF1ab_polyprotein:4456-4457del(1486fs))|(ORF1a_polyprotein:4456-4457del(1486fs))																									575	0.019	1	0	0.019	0.019
4757		G4757T|(ORF1ab_polyprotein:G4492T(E1498*))|(ORF1a_polyprotein:G4492T(E1498*))													51908	0.569													1	0	0.569	0.569
4760		G4760T|(ORF1ab_polyprotein:G4495T(E1499*))|(ORF1a_polyprotein:G4495T(E1499*))					360	0.004															19332	0.128					2	0.004	0.128	0.132
4773		A4773-4773del|(ORF1ab_polyprotein:4508-4508del(1503fs))|(ORF1a_polyprotein:4508-4508del(1503fs))					162	0.002					349	0.005					145	0.002			342	0.002	477	0.008	158	0.001	6	0.002	0.018	0.02
4777		4777-insertTG|(ORF1ab_polyprotein:4512insertTG(1504fs))|(ORF1a_polyprotein:4512insertTG(1504fs))					159	0.002					349	0.005					144	0.002			338	0.002	477	0.008	154	0.001	6	0.002	0.018	0.02
4778		A4778G|(ORF1ab_polyprotein:A4513G(I1505V))|(ORF1a_polyprotein:A4513G(I1505V))									4903	0.064																	1	0	0.064	0.064
4779		T4779A|(ORF1ab_polyprotein:T4514A(I1505N))|(ORF1a_polyprotein:T4514A(I1505N))	208	0.003	107	0.003	95	0.001			153	0.002	104	0.001			167	0.001	172	0.002	126	0.002			127	0.002	150	0.001	10	0.007	0.011	0.018
4784		C4784G|(ORF1ab_polyprotein:C4519G(L1507V))|(ORF1a_polyprotein:C4519G(L1507V))									4270	0.055																	1	0	0.055	0.055
4786		T4786C|(ORF1ab_polyprotein:T4521C(L1507L))|(ORF1a_polyprotein:T4521C(L1507L))															8544	0.062											1	0	0.062	0.062
4788		C4788G|(ORF1ab_polyprotein:C4523G(A1508G))|(ORF1a_polyprotein:C4523G(A1508G))			37	0.001	137	0.001			110	0.001	134	0.002	164	0.002	233	0.002	82	0.001	60	0.001	218	0.001	65	0.001	148	0.001	11	0.002	0.012	0.014
4797		A4797G|(ORF1ab_polyprotein:A4532G(Y1511C))|(ORF1a_polyprotein:A4532G(Y1511C))																									1559	0.015	1	0	0.015	0.015
4798	RATG13	T4798C|(ORF1ab_polyprotein:T4533C(Y1511Y))|(ORF1a_polyprotein:T4533C(Y1511Y))																					4962	0.033					1	0	0.033	0.033
4804		T4804C|(ORF1ab_polyprotein:T4539C(D1513D))|(ORF1a_polyprotein:T4539C(D1513D))									4472	0.09																	1	0	0.09	0.09
4810		C4810G|(ORF1ab_polyprotein:C4545G(S1515S))|(ORF1a_polyprotein:C4545G(S1515S))	32	0.001	16	0.001	87	0.001			62	0.001	78	0.002	150	0.002	131	0.001	50	0.001	67	0.002	249	0.002	63	0.002	155	0.002	12	0.003	0.015	0.018
4812		A4812T|(ORF1ab_polyprotein:A4547T(Y1516F))|(ORF1a_polyprotein:A4547T(Y1516F))	43	0.002	38	0.003	170	0.002			148	0.003	105	0.002	249	0.003	280	0.003	110	0.003	80	0.003	354	0.003	124	0.003	212	0.003	12	0.007	0.026	0.033
4823		T4823C|(ORF1ab_polyprotein:T4558C(S1520P))|(ORF1a_polyprotein:T4558C(S1520P))	1504	0.062			2818	0.036																			2417	0.03	3	0.098	0.03	0.128
4833		T4833G|(ORF1ab_polyprotein:T4568G(L1523R))|(ORF1a_polyprotein:T4568G(L1523R))	36	0.001	20	0.001	92	0.001			74	0.001	67	0.001	153	0.002	174	0.002	65	0.001	41	0.001	227	0.002	54	0.001	101	0.001	12	0.003	0.012	0.015
4835		G4835T|(ORF1ab_polyprotein:G4570T(G1524C))|(ORF1a_polyprotein:G4570T(G1524C))																									1206	0.015	1	0	0.015	0.015
4835		G4835C|(ORF1ab_polyprotein:G4570C(G1524R))|(ORF1a_polyprotein:G4570C(G1524R))	50	0.002	29	0.002	163	0.002			121	0.002	124	0.002	238	0.003	287	0.003	119	0.003	77	0.002	416	0.003	108	0.003	205	0.003	12	0.006	0.024	0.03
4838		A4838G|(ORF1ab_polyprotein:A4573G(I1525V))|(ORF1a_polyprotein:A4573G(I1525V))									5098	0.099																	1	0	0.099	0.099
4846		T4846A|(ORF1ab_polyprotein:T4581A(F1527L))|(ORF1a_polyprotein:T4581A(F1527L))	51	0.002			94	0.001			76	0.001	74	0.001	146	0.002	159	0.001	66	0.002	62	0.002	226	0.002	67	0.002	127	0.002	11	0.003	0.015	0.018
4880		A4880G|(ORF1ab_polyprotein:A4615G(S1539G))|(ORF1a_polyprotein:A4615G(S1539G))																	16277	0.372									1	0	0.372	0.372
4890	RATG13	C4890T|(ORF1ab_polyprotein:C4625T(T1542I))|(ORF1a_polyprotein:C4625T(T1542I))																			2147	0.067							1	0	0.067	0.067
4891	RATG13	C4891T|(ORF1ab_polyprotein:C4626T(T1542T))|(ORF1a_polyprotein:C4626T(T1542T))											25625	0.476															1	0	0.476	0.476
4897	RATG13	C4897T|(ORF1ab_polyprotein:C4632T(F1544F))|(ORF1a_polyprotein:C4632T(F1544F))			332	0.024	1001	0.013																					2	0.037	0	0.037
4906		T4906G|(ORF1ab_polyprotein:T4641G(D1547E))|(ORF1a_polyprotein:T4641G(D1547E))																									1466	0.018	1	0	0.018	0.018
4912		A4912G|(ORF1ab_polyprotein:A4647G(E1549E))|(ORF1a_polyprotein:A4647G(E1549E))					2070	0.027																					1	0.027	0	0.027
4913		G4913T|(ORF1ab_polyprotein:G4648T(V1550F))|(ORF1a_polyprotein:G4648T(V1550F))	2572	0.105																									1	0.105	0	0.105
4962		G4962T|(ORF1ab_polyprotein:G4697T(R1566M))|(ORF1a_polyprotein:G4697T(R1566M))			750	0.055																							1	0.055	0	0.055
4963		G4963T|(ORF1ab_polyprotein:G4698T(R1566S))|(ORF1a_polyprotein:G4698T(R1566S))																			505	0.016							1	0	0.016	0.016
5008		G5008T|(ORF1ab_polyprotein:G4743T(T1581T))|(ORF1a_polyprotein:G4743T(T1581T))																									1240	0.015	1	0	0.015	0.015
5008		G5008C|(ORF1ab_polyprotein:G4743C(T1581T))|(ORF1a_polyprotein:G4743C(T1581T))	47	0.002	31	0.002	144	0.002			77	0.001	85	0.002	180	0.002	217	0.002	83	0.002	58	0.002	291	0.002	66	0.002	130	0.002	12	0.006	0.017	0.023
5012		G5012C|(ORF1ab_polyprotein:G4747C(V1583L))|(ORF1a_polyprotein:G4747C(V1583L))	38	0.002	29	0.002	112	0.001			99	0.002	90	0.002	157	0.002	193	0.002	77	0.002	45	0.001	252	0.002	56	0.001	165	0.002	12	0.005	0.016	0.021
5016		T5016C|(ORF1ab_polyprotein:T4751C(V1584A))|(ORF1a_polyprotein:T4751C(V1584A))	859	0.035																									1	0.035	0	0.035
5021		A5021C|(ORF1ab_polyprotein:A4756C(M1586L))|(ORF1a_polyprotein:A4756C(M1586L))																					18513	0.134			870	0.011	2	0	0.145	0.145
5031		C5031T|(ORF1ab_polyprotein:C4766T(T1589I))|(ORF1a_polyprotein:C4766T(T1589I))					477	0.006																			880	0.011	2	0.006	0.011	0.017
5033		T5033C|(ORF1ab_polyprotein:T4768C(Y1590H))|(ORF1a_polyprotein:T4768C(Y1590H))																									1395	0.018	1	0	0.018	0.018
5048		G5048C|(ORF1ab_polyprotein:G4783C(G1595R))|(ORF1a_polyprotein:G4783C(G1595R))	48	0.002	21	0.001	112	0.001			91	0.002	87	0.002	155	0.002	179	0.002	79	0.002	56	0.002	232	0.002	65	0.001	129	0.002	12	0.004	0.017	0.021
5057		T5057A|(ORF1ab_polyprotein:T4792A(Y1598N))|(ORF1a_polyprotein:T4792A(Y1598N))	44	0.001	34	0.002	116	0.001			66	0.001	54	0.001	144	0.002	190	0.002	73	0.002	50	0.001	236	0.002	66	0.001	133	0.002	12	0.004	0.014	0.018
5062		G5062T|(ORF1ab_polyprotein:G4797T(L1599F))|(ORF1a_polyprotein:G4797T(L1599F))																									1178	0.014	1	0	0.014	0.014
5069		G5069C|(ORF1ab_polyprotein:G4804C(A1602P))|(ORF1a_polyprotein:G4804C(A1602P))	56	0.002	24	0.002	185	0.002			88	0.002	115	0.002	237	0.003	253	0.002	81	0.002	67	0.002	328	0.002	85	0.002	183	0.002	12	0.006	0.019	0.025
5095		T5095A|(ORF1ab_polyprotein:T4830A(H1610Q))|(ORF1a_polyprotein:T4830A(H1610Q))	62	0.002	31	0.002	196	0.002			174	0.003	145	0.003	257	0.003	302	0.003	117	0.002	85	0.002	366	0.003	104	0.002	220	0.003	12	0.006	0.024	0.03
5124		T5124-5124del|(ORF1ab_polyprotein:4859-4859del(1620fs))|(ORF1a_polyprotein:4859-4859del(1620fs))																									155	0.02	1	0	0.02	0.02
5143		T5143C|(ORF1ab_polyprotein:T4878C(T1626T))|(ORF1a_polyprotein:T4878C(T1626T))																									315	0.039	1	0	0.039	0.039
5147		C5147G|(ORF1ab_polyprotein:C4882G(R1628G))|(ORF1a_polyprotein:C4882G(R1628G))	14	0.002	7	0.003	16	0.002			8	0.003			2	0.001	10	0.002	19	0.003	11	0.003	25	0.004	29	0.003	28	0.003	11	0.007	0.022	0.029
5147		C5147T|(ORF1ab_polyprotein:C4882T(R1628C))|(ORF1a_polyprotein:C4882T(R1628C))																							776	0.085			1	0	0.085	0.085
5150		G5150T|(ORF1ab_polyprotein:G4885T(V1629F))|(ORF1a_polyprotein:G4885T(V1629F))	7	0.001	6	0.003													8	0.001			8	0.001			178	0.022	5	0.004	0.024	0.028
5151		T5151-5151del|(ORF1ab_polyprotein:4886-4886del(1629fs))|(ORF1a_polyprotein:4886-4886del(1629fs))																									162	0.02	1	0	0.02	0.02
5152		T5152C|(ORF1ab_polyprotein:T4887C(V1629V))|(ORF1a_polyprotein:T4887C(V1629V))					55	0.009													219	0.053							2	0.009	0.053	0.062
5157		C5157G|(ORF1ab_polyprotein:C4892G(A1631G))|(ORF1a_polyprotein:C4892G(A1631G))	18	0.003	6	0.003	12	0.002			10	0.004			3	0.002	14	0.003	20	0.003	16	0.004	28	0.004	26	0.003	22	0.003	11	0.008	0.026	0.034
5164		G5164T|(ORF1ab_polyprotein:G4899T(E1633D))|(ORF1a_polyprotein:G4899T(E1633D))	263	0.043											2	0.001													2	0.043	0.001	0.044
5165		T5165C|(ORF1ab_polyprotein:T4900C(Y1634H))|(ORF1a_polyprotein:T4900C(Y1634H))					133	0.021																					1	0.021	0	0.021
5183		C5183T|(ORF1ab_polyprotein:C4918T(P1640S))|(ORF1a_polyprotein:C4918T(P1640S))					238	0.037																					1	0.037	0	0.037
5184		C5184G|(ORF1ab_polyprotein:C4919G(P1640R))|(ORF1a_polyprotein:C4919G(P1640R))	10	0.002	5	0.002									4	0.003	11	0.003	8	0.001	7	0.002	13	0.002	16	0.002	10	0.001	9	0.004	0.014	0.018
5192		C5192A|(ORF1ab_polyprotein:C4927A(L1643M))|(ORF1a_polyprotein:C4927A(L1643M))			95	0.047																							1	0.047	0	0.047
5197		TA5197-5198del|(ORF1ab_polyprotein:4932-4933del(1644fs))|(ORF1a_polyprotein:4932-4933del(1644fs))																	794	0.135									1	0	0.135	0.135
5199		G5199T|(ORF1ab_polyprotein:G4934T(R1645M))|(ORF1a_polyprotein:G4934T(R1645M))	254	0.041																									1	0.041	0	0.041
5206		G5206C|(ORF1ab_polyprotein:G4941C(M1647I))|(ORF1a_polyprotein:G4941C(M1647I))																									347	0.043	1	0	0.043	0.043
5206		G5206T|(ORF1ab_polyprotein:G4941T(M1647I))|(ORF1a_polyprotein:G4941T(M1647I))	7	0.001			145	0.023			4	0.001											5834	0.839					4	0.024	0.84	0.864
5225		A5225G|(ORF1ab_polyprotein:A4960G(K1654E))|(ORF1a_polyprotein:A4960G(K1654E))	228	0.037																									1	0.037	0	0.037
5232		G5232T|(ORF1ab_polyprotein:G4967T(W1656L))|(ORF1a_polyprotein:G4967T(W1656L))																			105	0.025							1	0	0.025	0.025
5232		G5232-5232del|(ORF1ab_polyprotein:4967-4967del(1656fs))|(ORF1a_polyprotein:4967-4967del(1656fs))																					305	0.044					1	0	0.044	0.044
5240		C5240T|(ORF1ab_polyprotein:C4975T(P1659S))|(ORF1a_polyprotein:C4975T(P1659S))																					792	0.114					1	0	0.114	0.114
5242		A5242-5242del|(ORF1ab_polyprotein:4977-4977del(1659fs))|(ORF1a_polyprotein:4977-4977del(1659fs))																							2835	0.309			1	0	0.309	0.309
5247		T5247G|(ORF1ab_polyprotein:T4982G(V1661G))|(ORF1a_polyprotein:T4982G(V1661G))	13	0.002	4	0.002	8	0.001			4	0.001					5	0.001	8	0.001	11	0.003			18	0.002	9	0.001	9	0.005	0.009	0.014
5271		G5271-5271del|(ORF1ab_polyprotein:5006-5006del(1669fs))|(ORF1a_polyprotein:5006-5006del(1669fs))																					793	0.114					1	0	0.114	0.114
5279		A5279T|(ORF1ab_polyprotein:A5014T(N1672Y))|(ORF1a_polyprotein:A5014T(N1672Y))	10	0.002	4	0.002					7	0.002			4	0.003	13	0.003	11	0.002	12	0.003	12	0.002	14	0.002	14	0.002	10	0.004	0.019	0.023
5291		C5291T|(ORF1ab_polyprotein:C5026T(L1676F))|(ORF1a_polyprotein:C5026T(L1676F))			135	0.066																							1	0.066	0	0.066
5300		G5300C|(ORF1ab_polyprotein:G5035C(A1679P))|(ORF1a_polyprotein:G5035C(A1679P))	9	0.001	4	0.002	10	0.002			8	0.003			3	0.002	6	0.001	8	0.001	12	0.003	13	0.002	18	0.002	19	0.002	11	0.005	0.016	0.021
5301		C5301G|(ORF1ab_polyprotein:C5036G(A1679G))|(ORF1a_polyprotein:C5036G(A1679G))	8	0.001			11	0.002			4	0.001			3	0.002			12	0.002	10	0.002	10	0.001	19	0.002	15	0.002	9	0.003	0.012	0.015
5308		A5308G|(ORF1ab_polyprotein:A5043G(L1681L))|(ORF1a_polyprotein:A5043G(L1681L))			154	0.076																							1	0.076	0	0.076
5317		A5317C|(ORF1ab_polyprotein:A5052C(Q1684H))|(ORF1a_polyprotein:A5052C(Q1684H))	10	0.002	4	0.002	11	0.002			6	0.002			2	0.001	10	0.002	13	0.002	14	0.003	15	0.002	18	0.002	21	0.003	11	0.006	0.017	0.023
5323		A5323T|(ORF1ab_polyprotein:A5058T(I1686I))|(ORF1a_polyprotein:A5058T(I1686I))	11	0.002	7	0.003	15	0.002			6	0.002			4	0.003	8	0.002	12	0.002	10	0.002	19	0.003	27	0.003	17	0.002	11	0.007	0.019	0.026
5325		A5325T|(ORF1ab_polyprotein:A5060T(E1687V))|(ORF1a_polyprotein:A5060T(E1687V))	9	0.001	6	0.003	10	0.002							2	0.001	13	0.003	17	0.003	10	0.002	14	0.002	20	0.002	10	0.001	10	0.006	0.014	0.02
5331		A5331T|(ORF1ab_polyprotein:A5066T(K1689M))|(ORF1a_polyprotein:A5066T(K1689M))	17	0.003	3	0.001	13	0.002			4	0.001			3	0.002	10	0.002	13	0.002	12	0.003	11	0.002	24	0.003	15	0.002	11	0.006	0.017	0.023
5342		C5342G|(ORF1ab_polyprotein:C5077G(P1693A))|(ORF1a_polyprotein:C5077G(P1693A))	7	0.001	7	0.004					6	0.002					9	0.002	8	0.001	7	0.002	9	0.001	15	0.002	16	0.002	9	0.005	0.012	0.017
5349		T5349C|(ORF1ab_polyprotein:T5084C(L1695P))|(ORF1a_polyprotein:T5084C(L1695P))																					3261	0.148					1	0	0.148	0.148
5354		G5354T|(ORF1ab_polyprotein:G5089T(D1697Y))|(ORF1a_polyprotein:G5089T(D1697Y))			147	0.028																							1	0.028	0	0.028
5387		G5387T|(ORF1ab_polyprotein:G5122T(A1708S))|(ORF1a_polyprotein:G5122T(A1708S))																			196	0.014							1	0	0.014	0.014
5391		A5391G|(ORF1ab_polyprotein:AAC5125-5127AGG(N1709R))|(ORF1a_polyprotein:AAC5125-5127AGG(N1709R))			148	0.028	1116	0.038																					2	0.066	0	0.066
5391		A5391G|(ORF1ab_polyprotein:AAC5125-5127AGA(N1709R))|(ORF1a_polyprotein:AAC5125-5127AGA(N1709R))	865	0.082	109	0.02	3307	0.112																					3	0.214	0	0.214
5392		C5392G|(ORF1ab_polyprotein:AAC5125-5127AGG(N1709R))|(ORF1a_polyprotein:AAC5125-5127AGG(N1709R))			148	0.028	1116	0.038																					2	0.066	0	0.066
5392		C5392A|(ORF1ab_polyprotein:AAC5125-5127AGA(N1709R))|(ORF1a_polyprotein:AAC5125-5127AGA(N1709R))	865	0.082	109	0.02	3307	0.112																					3	0.214	0	0.214
5393		T5393C|(ORF1ab_polyprotein:T5128C(F1710L))|(ORF1a_polyprotein:T5128C(F1710L))			163	0.031																							1	0.031	0	0.031
5395		T5395G|(ORF1ab_polyprotein:T5130G(F1710L))|(ORF1a_polyprotein:T5130G(F1710L))	15	0.001	6	0.001	39	0.001					2	0.007	123	0.002	23	0.001	27	0.001	23	0.002			90	0.002	43	0.001	10	0.003	0.016	0.019
5395		T5395A|(ORF1ab_polyprotein:T5130A(F1710L))|(ORF1a_polyprotein:T5130A(F1710L))	15	0.001	9	0.002	70	0.002			21	0.002	3	0.01	146	0.003	43	0.002	56	0.002	43	0.003	30	0.001	127	0.002	67	0.002	12	0.005	0.027	0.032
5397		G5397T|(ORF1ab_polyprotein:G5132T(C1711F))|(ORF1a_polyprotein:G5132T(C1711F))					731	0.025																					1	0.025	0	0.025
5400		C5400G|(ORF1ab_polyprotein:C5135G(A1712G))|(ORF1a_polyprotein:C5135G(A1712G))	13	0.001	13	0.002	32	0.001			16	0.002	2	0.007	103	0.002	34	0.002	40	0.002	17	0.001	38	0.002	71	0.001	42	0.001	12	0.004	0.02	0.024
5406		T5406A|(ORF1ab_polyprotein:T5141A(I1714N))|(ORF1a_polyprotein:T5141A(I1714N))	48	0.005	9	0.002	32	0.001									23	0.001	36	0.002	32	0.002	28	0.001			33	0.001	8	0.008	0.007	0.015
5412		C5412G|(ORF1ab_polyprotein:C5147G(A1716G))|(ORF1a_polyprotein:C5147G(A1716G))	14	0.001	9	0.002	49	0.002			17	0.002			154	0.003	49	0.002	40	0.002	20	0.001	43	0.002	122	0.002	52	0.002	11	0.005	0.016	0.021
5419		T5419A|(ORF1ab_polyprotein:T5154A(C1718*))|(ORF1a_polyprotein:T5154A(C1718*))	46	0.004	9	0.002	49	0.002			15	0.001					30	0.001	59	0.003	33	0.002	40	0.002	79	0.001	65	0.002	10	0.008	0.012	0.02
5423		A5423T|(ORF1ab_polyprotein:A5158T(K1720*))|(ORF1a_polyprotein:A5158T(K1720*))	17	0.002	7	0.001	64	0.002			30	0.003			168	0.003	46	0.002	56	0.002	34	0.002	35	0.002	164	0.003	79	0.003	11	0.005	0.02	0.025
5447		G5447C|(ORF1ab_polyprotein:G5182C(V1728L))|(ORF1a_polyprotein:G5182C(V1728L))																									1543	0.069	1	0	0.069	0.069
5467		C5467G|(ORF1ab_polyprotein:C5202G(Y1734*))|(ORF1a_polyprotein:C5202G(Y1734*))	11	0.002	6	0.002	39	0.002			14	0.002			101	0.002	23	0.001	36	0.002	16	0.002	28	0.002	83	0.002	32	0.001	11	0.006	0.014	0.02
5467	RATG13	C5467T|(ORF1ab_polyprotein:C5202T(Y1734Y))|(ORF1a_polyprotein:C5202T(Y1734Y))	652	0.135																									1	0.135	0	0.135
5512	RATG13	C5512T|(ORF1ab_polyprotein:C5247T(N1749N))|(ORF1a_polyprotein:C5247T(N1749N))			470	0.133																							1	0.133	0	0.133
5521		T5521C|(ORF1ab_polyprotein:T5256C(C1752C))|(ORF1a_polyprotein:T5256C(C1752C))																			213	0.021							1	0	0.021	0.021
5529		G5529T|(ORF1ab_polyprotein:G5264T(C1755F))|(ORF1a_polyprotein:G5264T(C1755F))																									2002	0.089	1	0	0.089	0.089
5554		G5554-5554del|(ORF1ab_polyprotein:5289-5289del(1763fs))|(ORF1a_polyprotein:5289-5289del(1763fs))											39	0.121															1	0	0.121	0.121
5556		GT5556-5557del|(ORF1ab_polyprotein:5291-5292del(1764fs))|(ORF1a_polyprotein:5291-5292del(1764fs))																					16004	0.995					1	0	0.995	0.995
5596		A5596C|(ORF1ab_polyprotein:A5331C(E1777D))|(ORF1a_polyprotein:A5331C(E1777D))	7	0.001	7	0.002	28	0.001			12	0.001	3	0.009	64	0.001	27	0.002	29	0.002	17	0.002	22	0.001	68	0.001	36	0.002	12	0.004	0.021	0.025
5600		T5600G|(ORF1ab_polyprotein:T5335G(F1779V))|(ORF1a_polyprotein:T5335G(F1779V))	8	0.002	15	0.004	43	0.002			17	0.002			113	0.002	40	0.002	49	0.003	19	0.002	17	0.001	108	0.002	47	0.002	11	0.008	0.016	0.024
5600	RATG13	T5600C|(ORF1ab_polyprotein:T5335C(F1779L))|(ORF1a_polyprotein:T5335C(F1779L))					3961	0.163																					1	0.163	0	0.163
5608		AG5608-5609del|(ORF1ab_polyprotein:5343-5344del(1781fs))|(ORF1a_polyprotein:5343-5344del(1781fs))	294	0.061																									1	0.061	0	0.061
5612		G5612T|(ORF1ab_polyprotein:G5347T(V1783F))|(ORF1a_polyprotein:G5347T(V1783F))	5	0.001																	215	0.021							2	0.001	0.021	0.022
5621		C5621T|(ORF1ab_polyprotein:C5356T(P1786S))|(ORF1a_polyprotein:C5356T(P1786S))																									1700	0.076	1	0	0.076	0.076
5622		C5622T|(ORF1ab_polyprotein:C5357T(P1786L))|(ORF1a_polyprotein:C5357T(P1786L))											40	0.124															1	0	0.124	0.124
5633		G5633A|(ORF1ab_polyprotein:G5368A(G1790S))|(ORF1a_polyprotein:G5368A(G1790S))													31846	0.554													1	0	0.554	0.554
5648	RATG13	A5648C|(ORF1ab_polyprotein:A5383C(K1795Q))|(ORF1a_polyprotein:A5383C(K1795Q))					3884	0.166																					1	0.166	0	0.166
5653		T5653A|(ORF1ab_polyprotein:T5388A(Y1796*))|(ORF1a_polyprotein:T5388A(Y1796*))	5	0.001	5	0.001	49	0.002			25	0.003	3	0.01	133	0.002	41	0.003	42	0.002	27	0.003	38	0.002	108	0.002	46	0.002	12	0.004	0.029	0.033
5655		T5655A|(ORF1ab_polyprotein:T5390A(L1797Q))|(ORF1a_polyprotein:T5390A(L1797Q))	7	0.002	6	0.002									95	0.002	19	0.001	18	0.001	26	0.003	24	0.002	57	0.001	44	0.002	9	0.004	0.012	0.016
5655		T5655C|(ORF1ab_polyprotein:T5390C(L1797P))|(ORF1a_polyprotein:T5390C(L1797P))																			429	0.044							1	0	0.044	0.044
5677		T5677C|(ORF1ab_polyprotein:T5412C(F1804F))|(ORF1a_polyprotein:T5412C(F1804F))					1126	0.036							90	0.001			32	0.001					102	0.002	50	0.002	5	0.036	0.006	0.042
5686		G5686T|(ORF1ab_polyprotein:G5421T(M1807I))|(ORF1a_polyprotein:G5421T(M1807I))																									1445	0.043	1	0	0.043	0.043
5688		CAG5688-5690del|(ORF1ab_polyprotein:TCAGCA5422-5427TCAdel(SA1808-1809Sdel))|(ORF1a_polyprotein:TCAGCA5422-5427TCAdel(SA1808-1809Sdel))											216	0.051															1	0	0.051	0.051
5694		C5694G|(ORF1ab_polyprotein:C5429G(P1810R))|(ORF1a_polyprotein:C5429G(P1810R))					67	0.002							180	0.003	44	0.001	51	0.002			53	0.002	134	0.003	58	0.002	7	0.002	0.013	0.015
5707		T5707C|(ORF1ab_polyprotein:T5442C(Y1814Y))|(ORF1a_polyprotein:T5442C(Y1814Y))									1131	0.027																	1	0	0.027	0.027
5710		A5710C|(ORF1ab_polyprotein:A5445C(E1815D))|(ORF1a_polyprotein:A5445C(E1815D))	126	0.003	106	0.003					111	0.003	5	0.001			47	0.001	44	0.002	65	0.002					34	0.001	8	0.006	0.01	0.016
5717		C5717T|(ORF1ab_polyprotein:C5452T(H1818Y))|(ORF1a_polyprotein:C5452T(H1818Y))	1042	0.023																	99	0.003							2	0.023	0.003	0.026
5720		G5720A|(ORF1ab_polyprotein:GGT5455-5457AGN(G1819?))|(ORF1a_polyprotein:GGT5455-5457AGN(G1819?))	329	0.007	118	0.003	75	0.002			253	0.006			117	0.002	236	0.007	92	0.003	202	0.006	167	0.007			181	0.005	10	0.012	0.036	0.048
5720		G5720A|(ORF1ab_polyprotein:G5455A(G1819S))|(ORF1a_polyprotein:G5455A(G1819S))	13114	0.285	3776	0.095	3427	0.11			9145	0.217			6169	0.1	9799	0.285	3631	0.134	7920	0.227	7059	0.312			7722	0.232	10	0.49	1.507	1.997
5724		C5724T|(ORF1ab_polyprotein:C5459T(T1820I))|(ORF1a_polyprotein:C5459T(T1820I))	1049	0.023	4727	0.118																							2	0.141	0	0.141
5730	RATG13	C5730T|(ORF1ab_polyprotein:C5465T(T1822I))|(ORF1a_polyprotein:C5465T(T1822I))	1040	0.023			179	0.006																					2	0.029	0	0.029
5736		C5736T|(ORF1ab_polyprotein:C5471T(A1824V))|(ORF1a_polyprotein:C5471T(A1824V))	1059	0.023																									1	0.023	0	0.023
5746		C5746T|(ORF1ab_polyprotein:C5481T(Y1827Y))|(ORF1a_polyprotein:C5481T(Y1827Y))																									399	0.033	1	0	0.033	0.033
5748		C5748T|(ORF1ab_polyprotein:C5483T(T1828I))|(ORF1a_polyprotein:C5483T(T1828I))																									568	0.047	1	0	0.047	0.047
5778		AT5778-5779del|(ORF1ab_polyprotein:5513-5514del(1838fs))|(ORF1a_polyprotein:5513-5514del(1838fs))	4248	0.097																									1	0.097	0	0.097
5782		A5782T|(ORF1ab_polyprotein:A5517T(I1839I))|(ORF1a_polyprotein:A5517T(I1839I))																					12	0.002			462	0.037	2	0	0.039	0.039
5784		C5784T|(ORF1ab_polyprotein:C5519T(T1840I))|(ORF1a_polyprotein:C5519T(T1840I))	1106	0.025																									1	0.025	0	0.025
5787		C5787T|(ORF1ab_polyprotein:C5522T(S1841F))|(ORF1a_polyprotein:C5522T(S1841F))	1110	0.025																									1	0.025	0	0.025
5796		C5796T|(ORF1ab_polyprotein:C5531T(T1844I))|(ORF1a_polyprotein:C5531T(T1844I))	1110	0.025																									1	0.025	0	0.025
5797		T5797G|(ORF1ab_polyprotein:T5532G(T1844T))|(ORF1a_polyprotein:T5532G(T1844T))			57	0.001	9	0.001			52	0.001			11	0.002	34	0.002	15	0.001	45	0.002	17	0.002	8	0.002	13	0.001	10	0.002	0.013	0.015
5800		G5800T|(ORF1ab_polyprotein:G5535T(L1845F))|(ORF1a_polyprotein:G5535T(L1845F))					10	0.001					4123	0.999	7	0.001	21	0.001					10	0.001					5	0.001	1.002	1.003
5812		C5812T|(ORF1ab_polyprotein:C5547T(D1849D))|(ORF1a_polyprotein:C5547T(D1849D))	1107	0.025																									1	0.025	0	0.025
5813		G5813C|(ORF1ab_polyprotein:G5548C(G1850R))|(ORF1a_polyprotein:G5548C(G1850R))									38	0.001	7	0.002	12	0.002	29	0.002			1034	0.039	8	0.001	7	0.002			7	0	0.049	0.049
5814		G5814T|(ORF1ab_polyprotein:G5549T(G1850V))|(ORF1a_polyprotein:G5549T(G1850V))			3069	0.08																			5	0.001			2	0.08	0.001	0.081
5817		C5817G|(ORF1ab_polyprotein:C5552G(A1851G))|(ORF1a_polyprotein:C5552G(A1851G))	77	0.002	65	0.002	28	0.003			70	0.002			17	0.003	40	0.002	18	0.002	43	0.002	35	0.005			19	0.001	10	0.007	0.017	0.024
5826		C5826T|(ORF1ab_polyprotein:C5561T(T1854I))|(ORF1a_polyprotein:C5561T(T1854I))	1111	0.025																									1	0.025	0	0.025
5835		C5835T|(ORF1ab_polyprotein:C5570T(S1857L))|(ORF1a_polyprotein:C5570T(S1857L))	1107	0.025			448	0.053							6593	0.994											5118	0.404	4	0.078	1.398	1.476
5839	RATG13	A5839G|(ORF1ab_polyprotein:A5574G(E1858E))|(ORF1a_polyprotein:A5574G(E1858E))	4549	0.104	5951	0.154																							2	0.258	0	0.258
5845		A5845G|(ORF1ab_polyprotein:A5580G(K1860K))|(ORF1a_polyprotein:A5580G(K1860K))																									258	0.02	1	0	0.02	0.02
5846		G5846C|(ORF1ab_polyprotein:G5581C(G1861R))|(ORF1a_polyprotein:G5581C(G1861R))	71	0.002	58	0.002	9	0.001			55	0.002	6	0.001	9	0.001	25	0.001	15	0.001			9	0.001	7	0.002	24	0.002	11	0.005	0.011	0.016
5869		C5869T|(ORF1ab_polyprotein:C5604T(Y1868Y))|(ORF1a_polyprotein:C5604T(Y1868Y))	1097	0.025																									1	0.025	0	0.025
5871		AAG5871-5873del|(ORF1ab_polyprotein:AAAGAA5605-5610AAAdel(KE1869-1870Kdel))|(ORF1a_polyprotein:AAAGAA5605-5610AAAdel(KE1869-1870Kdel))																							4275	0.996			1	0	0.996	0.996
5884	RATG13	C5884T|(ORF1ab_polyprotein:C5619T(Y1873Y))|(ORF1a_polyprotein:C5619T(Y1873Y))	4243	0.097																			3670	0.476					2	0.097	0.476	0.573
5907	RATG13	C5907T|(ORF1ab_polyprotein:C5642T(T1881I))|(ORF1a_polyprotein:C5642T(T1881I))	1092	0.019	4540	0.089																							2	0.108	0	0.108
5918		G5918T|(ORF1ab_polyprotein:G5653T(D1885Y))|(ORF1a_polyprotein:G5653T(D1885Y))																			837	0.02							1	0	0.02	0.02
5942		G5942C|(ORF1ab_polyprotein:G5677C(D1893H))|(ORF1a_polyprotein:G5677C(D1893H))	81	0.001	67	0.001	65	0.002			116	0.002	428	0.003	620	0.003	192	0.002	142	0.003	60	0.001	16	0.002	190	0.001	58	0.001	12	0.004	0.018	0.022
5944		C5944-5944del|(ORF1ab_polyprotein:5679-5679del(1893fs))|(ORF1a_polyprotein:5679-5679del(1893fs))																							36487	0.286			1	0	0.286	0.286
5944	RATG13	C5944T|(ORF1ab_polyprotein:C5679T(D1893D))|(ORF1a_polyprotein:C5679T(D1893D))																			988	0.023	4045	0.521					2	0	0.544	0.544
5947		T5947C|(ORF1ab_polyprotein:T5682C(P1894P))|(ORF1a_polyprotein:T5682C(P1894P))			3986	0.079	1322	0.034					4110	0.025															3	0.113	0.025	0.138
5950		G5950T|(ORF1ab_polyprotein:G5685T(K1895N))|(ORF1a_polyprotein:G5685T(K1895N))																					10	0.001			537	0.013	2	0	0.014	0.014
5955		A5955G|(ORF1ab_polyprotein:A5690G(D1897G))|(ORF1a_polyprotein:A5690G(D1897G))					694	0.018																					1	0.018	0	0.018
5959		T5959G|(ORF1ab_polyprotein:T5694G(N1898K))|(ORF1a_polyprotein:T5694G(N1898K))					76	0.002			63	0.001	294	0.002	368	0.002	135	0.002	73	0.001	43	0.001	8	0.001	157	0.001	60	0.001	10	0.002	0.012	0.014
5976		A5976T|(ORF1ab_polyprotein:A5711T(N1904I))|(ORF1a_polyprotein:A5711T(N1904I))											28799	0.177															1	0	0.177	0.177
5977		T5977-5977del|(ORF1ab_polyprotein:5712-5712del(1904fs))|(ORF1a_polyprotein:5712-5712del(1904fs))													6199	0.027													1	0	0.027	0.027
5978		T5978A|(ORF1ab_polyprotein:T5713A(S1905T))|(ORF1a_polyprotein:T5713A(S1905T))	186	0.003	161	0.003	54	0.001			166	0.003					101	0.001	56	0.001	102	0.002	27	0.004			56	0.001	9	0.007	0.012	0.019
5978		T5978C|(ORF1ab_polyprotein:T5713C(S1905P))|(ORF1a_polyprotein:T5713C(S1905P))																			1160	0.028							1	0	0.028	0.028
5992		G5992C|(ORF1ab_polyprotein:G5727C(E1909D))|(ORF1a_polyprotein:G5727C(E1909D))	80	0.001	53	0.001	47	0.001			85	0.001	224	0.001	324	0.001	120	0.001	65	0.001	61	0.001	21	0.003	152	0.001	47	0.001	12	0.003	0.011	0.014
6000		T6000C|(ORF1ab_polyprotein:T5735C(I1912T))|(ORF1a_polyprotein:T5735C(I1912T))																					3464	0.471					1	0	0.471	0.471
6004		T6004A|(ORF1ab_polyprotein:T5739A(D1913E))|(ORF1a_polyprotein:T5739A(D1913E))	107	0.002	110	0.002	49	0.001			125	0.002			239	0.001	117	0.001	63	0.001	86	0.002	13	0.002			59	0.001	10	0.005	0.01	0.015
6012		C6012G|(ORF1ab_polyprotein:C5747G(P1916R))|(ORF1a_polyprotein:C5747G(P1916R))	108	0.002	118	0.002					130	0.002					99	0.001	72	0.001	87	0.002	32	0.004			52	0.001	8	0.004	0.011	0.015
6023		T6023A|(ORF1ab_polyprotein:T5758A(Y1920N))|(ORF1a_polyprotein:T5758A(Y1920N))	181	0.003	183	0.004	70	0.002			213	0.004	231	0.001	324	0.001	165	0.002	106	0.002	140	0.003	26	0.004	158	0.001	87	0.002	12	0.009	0.02	0.029
6040		C6040T|(ORF1ab_polyprotein:C5775T(F1925F))|(ORF1a_polyprotein:C5775T(F1925F))					1635	0.041													1654	0.04							2	0.041	0.04	0.081
6044		A6044T|(ORF1ab_polyprotein:A5779T(N1927Y))|(ORF1a_polyprotein:A5779T(N1927Y))					69	0.002			67	0.001	428	0.003	593	0.003	199	0.002	129	0.002	44	0.001			276	0.002	59	0.001	9	0.002	0.015	0.017
6058		A6058G|(ORF1ab_polyprotein:A5793G(V1931V))|(ORF1a_polyprotein:A5793G(V1931V))																									685	0.016	1	0	0.016	0.016
6065		A6065T|(ORF1ab_polyprotein:A5800T(N1934Y))|(ORF1a_polyprotein:A5800T(N1934Y))			29	0.002	47	0.002			50	0.002	298	0.002	388	0.002	153	0.002	88	0.002	35	0.002			222	0.002	37	0.001	10	0.004	0.015	0.019
6066		AT6066-6067del|(ORF1ab_polyprotein:5801-5802del(1934fs))|(ORF1a_polyprotein:5801-5802del(1934fs))													40358	0.176													1	0	0.176	0.176
6068		A6068T|(ORF1ab_polyprotein:A5803T(I1935F))|(ORF1a_polyprotein:A5803T(I1935F))	32	0.002	31	0.002	42	0.001			48	0.002	316	0.002	415	0.002	161	0.002	104	0.002	28	0.002			244	0.002	52	0.002	11	0.005	0.016	0.021
6070		C6070T|(ORF1ab_polyprotein:C5805T(I1935I))|(ORF1a_polyprotein:C5805T(I1935I))					1717	0.057																					1	0.057	0	0.057
6101		G6101-6101del|(ORF1ab_polyprotein:5836-5836del(1946fs))|(ORF1a_polyprotein:5836-5836del(1946fs))					653	0.022																					1	0.022	0	0.022
6107		A6107T|(ORF1ab_polyprotein:A5842T(K1948*))|(ORF1a_polyprotein:A5842T(K1948*))	15	0.001	15	0.001	31	0.001			50	0.002	242	0.001	391	0.002	109	0.002	76	0.002	23	0.002			180	0.001	38	0.001	11	0.003	0.013	0.016
6114		C6114T|(ORF1ab_polyprotein:C5849T(P1950L))|(ORF1a_polyprotein:C5849T(P1950L))			978	0.078																							1	0.078	0	0.078
6115		T6115A|(ORF1ab_polyprotein:T5850A(P1950P))|(ORF1a_polyprotein:T5850A(P1950P))									8565	0.344																	1	0	0.344	0.344
6142	RATG13	T6142C|(ORF1ab_polyprotein:T5877C(F1959F))|(ORF1a_polyprotein:T5877C(F1959F))					847	0.028																					1	0.028	0	0.028
6162		A6162T|(ORF1ab_polyprotein:A5897T(D1966V))|(ORF1a_polyprotein:A5897T(D1966V))	17	0.001	15	0.001	38	0.001			40	0.002	220	0.001	320	0.001	110	0.002	78	0.002	25	0.002			168	0.001			10	0.003	0.011	0.014
6169		G6169T|(ORF1ab_polyprotein:G5904T(V1968V))|(ORF1a_polyprotein:G5904T(V1968V))																									498	0.018	1	0	0.018	0.018
6171		C6171G|(ORF1ab_polyprotein:C5906G(A1969G))|(ORF1a_polyprotein:C5906G(A1969G))	43	0.003	39	0.003	118	0.004			104	0.004	525	0.003	902	0.004	265	0.004	169	0.004	50	0.003			474	0.004	78	0.003	11	0.01	0.029	0.039
6173		A6173T|(ORF1ab_polyprotein:A5908T(I1970F))|(ORF1a_polyprotein:A5908T(I1970F))	23	0.002	21	0.002	43	0.001			51	0.002	265	0.002	430	0.002	152	0.002	71	0.002	20	0.001			204	0.002	38	0.001	11	0.005	0.014	0.019
6196	RATG13	C6196T|(ORF1ab_polyprotein:C5931T(P1977P))|(ORF1a_polyprotein:C5931T(P1977P))	1554	0.108																			2	1					2	0.108	1	1.108
6202		TAA6202-6204del|(ORF1ab_polyprotein:TTTAAG5935-5940TTGdel(FK1979-1980Ldel))|(ORF1a_polyprotein:TTTAAG5935-5940TTGdel(FK1979-1980Ldel))																					2	0.667					1	0	0.667	0.667
6208		A6208C|(ORF1ab_polyprotein:A5943C(K1981N))|(ORF1a_polyprotein:A5943C(K1981N))									727	0.014																	1	0	0.014	0.014
6221		T6221C|(ORF1ab_polyprotein:T5956C(L1986L))|(ORF1a_polyprotein:T5956C(L1986L))			25	0.001	667	0.011			53	0.001	299	0.002	412	0.002	110	0.001	93	0.002					205	0.001			8	0.012	0.009	0.021
6240		G6240-6240del|(ORF1ab_polyprotein:5975-5975del(1992fs))|(ORF1a_polyprotein:5975-5975del(1992fs))																									1353	0.02	1	0	0.02	0.02
6255		C6255G|(ORF1ab_polyprotein:C5990G(A1997G))|(ORF1a_polyprotein:C5990G(A1997G))	179	0.005	81	0.004	209	0.003			219	0.004	245	0.001	518	0.002	126	0.002	145	0.002	159	0.004	296	0.007	437	0.002	353	0.005	12	0.012	0.029	0.041
6267		C6267T|(ORF1ab_polyprotein:C6002T(A2001V))|(ORF1a_polyprotein:C6002T(A2001V))			377	0.018																							1	0.018	0	0.018
6273		A6273G|(ORF1ab_polyprotein:A6008G(Y2003C))|(ORF1a_polyprotein:A6008G(Y2003C))			1415	0.069	3085	0.048																					2	0.117	0	0.117
6285		C6285-6285del|(ORF1ab_polyprotein:6020-6020del(2007fs))|(ORF1a_polyprotein:6020-6020del(2007fs))																							21634	0.123			1	0	0.123	0.123
6286	RATG13	C6286T|(ORF1ab_polyprotein:C6021T(T2007T))|(ORF1a_polyprotein:C6021T(T2007T))			380	0.019	738	0.012																					2	0.031	0	0.031
6300		G6300C|(ORF1ab_polyprotein:G6035C(C2012S))|(ORF1a_polyprotein:G6035C(C2012S))															12	0.001									1385	0.034	2	0	0.035	0.035
6302		C6302G|(ORF1ab_polyprotein:C6037G(L2013V))|(ORF1a_polyprotein:C6037G(L2013V))	48	0.002	22	0.002	74	0.002			54	0.002	52	0.002	107	0.002	33	0.003	37	0.003	50	0.002	104	0.002	133	0.002	84	0.002	12	0.006	0.02	0.026
6306		G6306-6306del|(ORF1ab_polyprotein:6041-6041del(2014fs))|(ORF1a_polyprotein:6041-6041del(2014fs))	1431	0.064																									1	0.064	0	0.064
6306		G6306C|(ORF1ab_polyprotein:G6041C(W2014S))|(ORF1a_polyprotein:G6041C(W2014S))			1072	0.12					47	0.002											56	0.001			54	0.001	4	0.12	0.004	0.124
6307		G6307C|(ORF1ab_polyprotein:G6042C(W2014C))|(ORF1a_polyprotein:G6042C(W2014C))	34	0.002			47	0.001			61	0.002	41	0.002	76	0.002	18	0.002	26	0.002	36	0.002	88	0.002	98	0.002	69	0.002	11	0.003	0.018	0.021
6309		G6309C|(ORF1ab_polyprotein:G6044C(S2015T))|(ORF1a_polyprotein:G6044C(S2015T))	75	0.003	34	0.004	94	0.003			95	0.003	77	0.003	145	0.003	41	0.004	56	0.004	63	0.003	168	0.004	164	0.003	109	0.003	12	0.01	0.03	0.04
6316		A6316C|(ORF1ab_polyprotein:A6051C(K2017N))|(ORF1a_polyprotein:A6051C(K2017N))	38	0.002	18	0.002	47	0.001			46	0.002	30	0.001	77	0.002	23	0.002	20	0.001	25	0.001	68	0.001	63	0.001	46	0.001	12	0.005	0.012	0.017
6318		C6318G|(ORF1ab_polyprotein:C6053G(P2018R))|(ORF1a_polyprotein:C6053G(P2018R))	33	0.001	12	0.001	57	0.002			42	0.001	40	0.002	64	0.001	17	0.002	25	0.002	25	0.001	68	0.001	65	0.001	56	0.001	12	0.004	0.012	0.016
6321		T6321G|(ORF1ab_polyprotein:T6056G(V2019G))|(ORF1a_polyprotein:T6056G(V2019G))	46	0.002	15	0.002	80	0.002			80	0.003	58	0.002	90	0.002	36	0.003	45	0.003	47	0.002	115	0.002	134	0.002	79	0.002	12	0.006	0.021	0.027
6330		C6330G|(ORF1ab_polyprotein:C6065G(S2022*))|(ORF1a_polyprotein:C6065G(S2022*))	28	0.001	15	0.002	40	0.001			46	0.002	38	0.002	67	0.001	19	0.002	25	0.002	37	0.002	68	0.001	76	0.001	58	0.001	12	0.004	0.014	0.018
6336		C6336G|(ORF1ab_polyprotein:C6071G(S2024W))|(ORF1a_polyprotein:C6071G(S2024W))	47	0.002			49	0.001			40	0.001	50	0.002	77	0.002	21	0.002	22	0.002	41	0.002	83	0.002	97	0.002	83	0.002	11	0.003	0.017	0.02
6338		T6338G|(ORF1ab_polyprotein:T6073G(F2025V))|(ORF1a_polyprotein:T6073G(F2025V))	33	0.001	22	0.002	63	0.002			60	0.002	48	0.002	100	0.002	36	0.003	41	0.003	41	0.002	81	0.002	114	0.002	82	0.002	12	0.005	0.02	0.025
6339		T6339G|(ORF1ab_polyprotein:T6074G(F2025C))|(ORF1a_polyprotein:T6074G(F2025C))	38	0.002	12	0.001					41	0.001	33	0.001	54	0.001	17	0.002	23	0.002	27	0.001	68	0.001	77	0.001	55	0.001	11	0.003	0.011	0.014
6355		AG6355-6356del|(ORF1ab_polyprotein:6090-6091del(2030fs))|(ORF1a_polyprotein:6090-6091del(2030fs))					1017	0.03																					1	0.03	0	0.03
6358		G6358-6358del|(ORF1ab_polyprotein:6093-6093del(2031fs))|(ORF1a_polyprotein:6093-6093del(2031fs))									4255	0.144																	1	0	0.144	0.144
6371		A6371T|(ORF1ab_polyprotein:A6106T(M2036L))|(ORF1a_polyprotein:A6106T(M2036L))															12	0.001					57	0.001			1364	0.033	3	0	0.035	0.035
6374		G6374C|(ORF1ab_polyprotein:G6109C(D2037H))|(ORF1a_polyprotein:G6109C(D2037H))																									1079	0.026	1	0	0.026	0.026
6379		T6379C|(ORF1ab_polyprotein:T6114C(N2038N))|(ORF1a_polyprotein:T6114C(N2038N))									2482	0.084																	1	0	0.084	0.084
6387		G6387A|(ORF1ab_polyprotein:G6122A(C2041Y))|(ORF1a_polyprotein:G6122A(C2041Y))													26950	0.583													1	0	0.583	0.583
6397		A6397-6397del|(ORF1ab_polyprotein:6132-6132del(2044fs))|(ORF1a_polyprotein:6132-6132del(2044fs))			680	0.076																							1	0.076	0	0.076
6401		C6401T|(ORF1ab_polyprotein:C6136T(P2046S))|(ORF1a_polyprotein:C6136T(P2046S))					591	0.017																					1	0.017	0	0.017
6402		C6402T|(ORF1ab_polyprotein:C6137T(P2046L))|(ORF1a_polyprotein:C6137T(P2046L))			1468	0.165	3144	0.091																					2	0.256	0	0.256
6404		G6404C|(ORF1ab_polyprotein:G6139C(V2047L))|(ORF1a_polyprotein:G6139C(V2047L))	39	0.002	15	0.002	67	0.002			49	0.002	48	0.002	76	0.002	17	0.002	21	0.002	24	0.001	86	0.002	73	0.001	70	0.002	12	0.006	0.016	0.022
6437		C6437G|(ORF1ab_polyprotein:C6172G(Q2058E))|(ORF1a_polyprotein:C6172G(Q2058E))	23	0.001	10	0.001	51	0.001			31	0.001	29	0.001	73	0.002	17	0.002	21	0.002	23	0.001	73	0.002	67	0.001			11	0.003	0.012	0.015
6440		A6440T|(ORF1ab_polyprotein:A6175T(K2059*))|(ORF1a_polyprotein:A6175T(K2059*))															13	0.001					23051	0.493					2	0	0.494	0.494
6472		C6472G|(ORF1ab_polyprotein:C6207G(T2069T))|(ORF1a_polyprotein:C6207G(T2069T))	24	0.001	14	0.002	35	0.001			49	0.002	35	0.001	47	0.001	12	0.001			32	0.002	52	0.001	61	0.001	54	0.001	11	0.004	0.01	0.014
6473		G6473C|(ORF1ab_polyprotein:G6208C(E2070Q))|(ORF1a_polyprotein:G6208C(E2070Q))	25	0.001	10	0.001	44	0.001			46	0.002	34	0.001	58	0.001	24	0.002	31	0.002	32	0.002	65	0.001	82	0.001	65	0.002	12	0.003	0.014	0.017
6474		A6474C|(ORF1ab_polyprotein:A6209C(E2070A))|(ORF1a_polyprotein:A6209C(E2070A))			11	0.001	45	0.001			53	0.002	33	0.001	67	0.001	19	0.002	14	0.001	27	0.001	48	0.001	94	0.002	69	0.002	11	0.002	0.013	0.015
6476		G6476A|(ORF1ab_polyprotein:G6211A(V2071I))|(ORF1a_polyprotein:G6211A(V2071I))			391	0.044																							1	0.044	0	0.044
6483		G6483T|(ORF1ab_polyprotein:G6218T(G2073V))|(ORF1a_polyprotein:G6218T(G2073V))									5001	0.169																	1	0	0.169	0.169
6484		A6484T|(ORF1ab_polyprotein:A6219T(G2073G))|(ORF1a_polyprotein:A6219T(G2073G))	27	0.001	9	0.001	46	0.001			42	0.001	39	0.002	71	0.002	18	0.002	27	0.002	26	0.001	69	0.001	76	0.001	52	0.001	12	0.003	0.013	0.016
6499		A6499C|(ORF1ab_polyprotein:A6234C(K2078N))|(ORF1a_polyprotein:A6234C(K2078N))	42	0.002	14	0.002	35	0.001			63	0.002	30	0.001	72	0.002	15	0.001	21	0.002	34	0.002	75	0.002	100	0.002	63	0.002	12	0.005	0.016	0.021
6500		C6500T|(ORF1ab_polyprotein:C6235T(P2079S))|(ORF1a_polyprotein:C6235T(P2079S))	1210	0.054																									1	0.054	0	0.054
6508		T6508A|(ORF1ab_polyprotein:T6243A(N2081K))|(ORF1a_polyprotein:T6243A(N2081K))	28	0.001	15	0.002	40	0.001			60	0.002	25	0.001	81	0.002	19	0.002	32	0.002	36	0.002	88	0.002	97	0.002	61	0.002	12	0.004	0.017	0.021
6509	RATG13	A6509G|(ORF1ab_polyprotein:A6244G(N2082D))|(ORF1a_polyprotein:A6244G(N2082D))											15641	0.661															1	0	0.661	0.661
6514		T6514G|(ORF1ab_polyprotein:T6249G(S2083R))|(ORF1a_polyprotein:T6249G(S2083R))	47	0.002	24	0.003	71	0.002			79	0.003	46	0.002	122	0.003	27	0.002	46	0.004	57	0.003	130	0.003	138	0.002	88	0.002	12	0.007	0.024	0.031
6525		C6525T|(ORF1ab_polyprotein:C6260T(T2087I))|(ORF1a_polyprotein:C6260T(T2087I))																									895	0.021	1	0	0.021	0.021
6528		A6528C|(ORF1ab_polyprotein:A6263C(E2088A))|(ORF1a_polyprotein:A6263C(E2088A))	40	0.002	20	0.002	45	0.001			43	0.001	43	0.001	82	0.002	17	0.001	25	0.002	35	0.002	88	0.002	124	0.002	45	0.001	12	0.005	0.014	0.019
6536		G6536A|(ORF1ab_polyprotein:G6271A(G2091S))|(ORF1a_polyprotein:G6271A(G2091S))	1177	0.049	1964	0.18	4177	0.112													1448	0.067					1044	0.024	5	0.341	0.091	0.432
6539		C6539T|(ORF1ab_polyprotein:C6274T(H2092Y))|(ORF1a_polyprotein:C6274T(H2092Y))			398	0.036															1643	0.075							2	0.036	0.075	0.111
6541		C6541T|(ORF1ab_polyprotein:C6276T(H2092H))|(ORF1a_polyprotein:C6276T(H2092H))	1923	0.081	1414	0.129	4793	0.128			3003	0.1					4292	0.256	7839	0.6	996	0.046					3039	0.071	8	0.338	1.073	1.411
6545		G6545-6545del|(ORF1ab_polyprotein:6280-6280del(2094fs))|(ORF1a_polyprotein:6280-6280del(2094fs))																									1211	0.028	1	0	0.028	0.028
6545		G6545C|(ORF1ab_polyprotein:G6280C(D2094H))|(ORF1a_polyprotein:G6280C(D2094H))	44	0.002	23	0.002	86	0.002			87	0.003	64	0.002	121	0.002	29	0.002	52	0.004	45	0.002	87	0.002	142	0.002	132	0.003	12	0.006	0.022	0.028
6547		T6547A|(ORF1ab_polyprotein:T6282A(D2094E))|(ORF1a_polyprotein:T6282A(D2094E))	144	0.006	73	0.007	177	0.005			225	0.007	152	0.005	242	0.005	69	0.004	98	0.007	91	0.004	248	0.005	274	0.004	366	0.008	12	0.018	0.049	0.067
6547		T6547C|(ORF1ab_polyprotein:T6282C(D2094D))|(ORF1a_polyprotein:T6282C(D2094D))															1527	0.091											1	0	0.091	0.091
6554		G6554A|(ORF1ab_polyprotein:G6289A(A2097T))|(ORF1a_polyprotein:G6289A(A2097T))																									1035	0.024	1	0	0.024	0.024
6556		T6556C|(ORF1ab_polyprotein:T6291C(A2097A))|(ORF1a_polyprotein:T6291C(A2097A))																			471	0.022							1	0	0.022	0.022
6572		T6572C|(ORF1ab_polyprotein:T6307C(S2103P))|(ORF1a_polyprotein:T6307C(S2103P))															1393	0.083											1	0	0.083	0.083
6573		C6573-6573del|(ORF1ab_polyprotein:6308-6308del(2103fs))|(ORF1a_polyprotein:6308-6308del(2103fs))																							1600	0.024			1	0	0.024	0.024
6609		G6609T|(ORF1ab_polyprotein:G6344T(R2115I))|(ORF1a_polyprotein:G6344T(R2115I))											3145	0.588															1	0	0.588	0.588
6613		A6613T|(ORF1ab_polyprotein:A6348T(V2116V))|(ORF1a_polyprotein:A6348T(V2116V))											2175	0.406															1	0	0.406	0.406
6619		T6619C|(ORF1ab_polyprotein:T6354C(G2118G))|(ORF1a_polyprotein:T6354C(G2118G))					54	0.016																					1	0.016	0	0.016
6623		A6623-6623del|(ORF1ab_polyprotein:6358-6358del(2120fs))|(ORF1a_polyprotein:6358-6358del(2120fs))																							1435	0.127			1	0	0.127	0.127
6628		C6628T|(ORF1ab_polyprotein:C6363T(T2121T))|(ORF1a_polyprotein:C6363T(T2121T))																									213	0.086	1	0	0.086	0.086
6638		C6638G|(ORF1ab_polyprotein:C6373G(H2125D))|(ORF1a_polyprotein:C6373G(H2125D))	4	0.002	7	0.003	5	0.001			5	0.003	13	0.002	17	0.002	7	0.001					10	0.001	23	0.002			9	0.006	0.011	0.017
6651		C6651G|(ORF1ab_polyprotein:C6386G(A2129G))|(ORF1a_polyprotein:C6386G(A2129G))	3	0.001	4	0.002	4	0.001			3	0.002			11	0.001	12	0.002					12	0.001	21	0.002	4	0.002	9	0.004	0.01	0.014
6666		C6666T|(ORF1ab_polyprotein:C6401T(P2134L))|(ORF1a_polyprotein:C6401T(P2134L))																			30	0.019							1	0	0.019	0.019
6666		C6666G|(ORF1ab_polyprotein:C6401G(P2134R))|(ORF1a_polyprotein:C6401G(P2134R))	5	0.002	6	0.002					4	0.002	12	0.002	23	0.003	12	0.002					19	0.002	30	0.003	9	0.004	9	0.004	0.018	0.022
6667	RATG13	T6667G|(ORF1ab_polyprotein:T6402G(P2134P))|(ORF1a_polyprotein:T6402G(P2134P))	3	0.001	5	0.002	4	0.001			2	0.001	15	0.003	14	0.002	8	0.001					18	0.002	22	0.002			9	0.004	0.011	0.015
6672		A6672T|(ORF1ab_polyprotein:A6407T(D2136V))|(ORF1a_polyprotein:A6407T(D2136V))	4	0.002	6	0.002	4	0.001			4	0.002	24	0.004	23	0.003	12	0.002					17	0.002	15	0.001	3	0.001	10	0.005	0.015	0.02
6674		A6674T|(ORF1ab_polyprotein:A6409T(T2137S))|(ORF1a_polyprotein:A6409T(T2137S))	5	0.002	8	0.003	6	0.002			6	0.004	20	0.004	14	0.002	13	0.002			2	0.001	18	0.002	19	0.002	6	0.002	11	0.007	0.019	0.026
6677		A6677T|(ORF1ab_polyprotein:A6412T(I2138L))|(ORF1a_polyprotein:A6412T(I2138L))	3	0.001	3	0.001	5	0.001			4	0.002	18	0.003	18	0.002	12	0.002			3	0.002			19	0.002			9	0.003	0.013	0.016
6680		G6680C|(ORF1ab_polyprotein:G6415C(A2139P))|(ORF1a_polyprotein:G6415C(A2139P))	3	0.001			5	0.001			6	0.004	13	0.002	14	0.002	11	0.002					21	0.002	24	0.002			8	0.002	0.014	0.016
6688		T6688A|(ORF1ab_polyprotein:T6423A(Y2141*))|(ORF1a_polyprotein:T6423A(Y2141*))	4	0.002			4	0.001			3	0.002	14	0.002	16	0.002	7	0.001			2	0.001	14	0.002			3	0.001	9	0.003	0.011	0.014
6689		G6689A|(ORF1ab_polyprotein:G6424A(A2142T))|(ORF1a_polyprotein:G6424A(A2142T))			78	0.032	19	0.005													193	0.125							3	0.037	0.125	0.162
6690		C6690G|(ORF1ab_polyprotein:C6425G(A2142G))|(ORF1a_polyprotein:C6425G(A2142G))			6	0.002					2	0.001	16	0.003	19	0.002	8	0.001			2	0.001	15	0.002	20	0.002			8	0.002	0.012	0.014
6694		G6694C|(ORF1ab_polyprotein:G6429C(K2143N))|(ORF1a_polyprotein:G6429C(K2143N))	9	0.004	5	0.002	12	0.003			4	0.002	30	0.005	33	0.004	22	0.004			4	0.003	34	0.004	41	0.004	5	0.002	11	0.009	0.028	0.037
6696		C6696G|(ORF1ab_polyprotein:C6431G(P2144R))|(ORF1a_polyprotein:C6431G(P2144R))			4	0.002	4	0.001			2	0.001	13	0.002	18	0.002	18	0.003					10	0.001	21	0.002			8	0.003	0.011	0.014
6701		C6701G|(ORF1ab_polyprotein:C6436G(L2146V))|(ORF1a_polyprotein:C6436G(L2146V))	3	0.001	3	0.001					7	0.004	12	0.002	12	0.001	12	0.002							21	0.002	3	0.001	8	0.002	0.012	0.014
6706		C6706A|(ORF1ab_polyprotein:C6441A(N2147K))|(ORF1a_polyprotein:C6441A(N2147K))	4	0.002	5	0.002					3	0.002	12	0.002	14	0.002	13	0.002					10	0.001	14	0.001	3	0.001	9	0.004	0.011	0.015
6709		A6709C|(ORF1ab_polyprotein:A6444C(K2148N))|(ORF1a_polyprotein:A6444C(K2148N))	3	0.001	4	0.002							14	0.002	18	0.002	13	0.002					15	0.002	19	0.002	7	0.003	8	0.003	0.013	0.016
6710		G6710C|(ORF1ab_polyprotein:G6445C(V2149L))|(ORF1a_polyprotein:G6445C(V2149L))	4	0.002	6	0.002	12	0.003			5	0.003	33	0.006	27	0.003	16	0.003					30	0.003	31	0.003	4	0.002	10	0.007	0.023	0.03
6713		G6713T|(ORF1ab_polyprotein:G6448T(V2150F))|(ORF1a_polyprotein:G6448T(V2150F))	4	0.002	3	0.001	4	0.001			4	0.002	17	0.003	19	0.002	13	0.002					21	0.002	19	0.002	3	0.001	10	0.004	0.014	0.018
6717		G6717C|(ORF1ab_polyprotein:G6452C(S2151T))|(ORF1a_polyprotein:G6452C(S2151T))	3	0.001	5	0.002					2	0.001	11	0.002	18	0.002	7	0.001			2	0.001	15	0.002	21	0.002			9	0.003	0.011	0.014
6717		G6717T|(ORF1ab_polyprotein:G6452T(S2151I))|(ORF1a_polyprotein:G6452T(S2151I))	4	0.002	4	0.002	248	0.072			3	0.002	14	0.002	14	0.002	12	0.002					18	0.002	19	0.002	3	0.001	10	0.076	0.013	0.089
6720		C6720T|(ORF1ab_polyprotein:C6455T(T2152I))|(ORF1a_polyprotein:C6455T(T2152I))																			30	0.019							1	0	0.019	0.019
6720		C6720A|(ORF1ab_polyprotein:C6455A(T2152K))|(ORF1a_polyprotein:C6455A(T2152K))	5	0.002	6	0.002	8	0.002			7	0.004	27	0.005	37	0.005	19	0.003			2	0.001	28	0.003	31	0.003	7	0.003	11	0.006	0.027	0.033
6723		C6723A|(ORF1ab_polyprotein:C6458A(T2153N))|(ORF1a_polyprotein:C6458A(T2153N))	4	0.002	4	0.002	8	0.002			3	0.002	16	0.003	9	0.001							19	0.002					7	0.006	0.008	0.014
6723		C6723T|(ORF1ab_polyprotein:C6458T(T2153I))|(ORF1a_polyprotein:C6458T(T2153I))																			30	0.019							1	0	0.019	0.019
6724		T6724C|(ORF1ab_polyprotein:T6459C(T2153T))|(ORF1a_polyprotein:T6459C(T2153T))	94	0.044			4	0.001			3	0.002	6	0.001	10	0.001	10	0.002					9	0.001	15	0.001			8	0.045	0.008	0.053
6726		C6726A|(ORF1ab_polyprotein:C6461A(T2154N))|(ORF1a_polyprotein:C6461A(T2154N))	5	0.002	6	0.002	4	0.001			4	0.002	10	0.002			7	0.001					17	0.002			4	0.002	8	0.005	0.009	0.014
6729		A6729G|(ORF1ab_polyprotein:A6464G(N2155S))|(ORF1a_polyprotein:A6464G(N2155S))			127	0.052																							1	0.052	0	0.052
6733		A6733T|(ORF1ab_polyprotein:A6468T(I2156I))|(ORF1a_polyprotein:A6468T(I2156I))			7	0.003	4	0.001			4	0.002	17	0.003	13	0.002	16	0.003			2	0.001	18	0.002	12	0.001	5	0.002	10	0.004	0.016	0.02
6734		G6734C|(ORF1ab_polyprotein:G6469C(V2157L))|(ORF1a_polyprotein:G6469C(V2157L))	6	0.003	3	0.001	6	0.002			2	0.001	15	0.003	12	0.001	8	0.001			2	0.001	18	0.002	17	0.001			10	0.006	0.01	0.016
6734		G6734T|(ORF1ab_polyprotein:G6469T(V2157F))|(ORF1a_polyprotein:G6469T(V2157F))	201	0.095	7	0.003	180	0.052			4	0.002	12	0.002	20	0.002	8	0.001					12	0.001	18	0.002	5	0.002	10	0.15	0.012	0.162
6738		C6738A|(ORF1ab_polyprotein:C6473A(T2158K))|(ORF1a_polyprotein:C6473A(T2158K))	5	0.002	6	0.002	6	0.002			5	0.003	23	0.004	22	0.003	17	0.003			2	0.001	26	0.003	17	0.001	5	0.002	11	0.006	0.02	0.026
6744		G6744T|(ORF1ab_polyprotein:G6479T(C2160F))|(ORF1a_polyprotein:G6479T(C2160F))			4	0.002	5	0.001			5	0.003	21	0.004	22	0.003	14	0.002					12	0.001	13	0.001	5	0.002	9	0.003	0.016	0.019
6748		A6748T|(ORF1ab_polyprotein:A6483T(L2161F))|(ORF1a_polyprotein:A6483T(L2161F))											6	0.001													100	0.04	2	0	0.041	0.041
6750		A6750C|(ORF1ab_polyprotein:A6485C(N2162T))|(ORF1a_polyprotein:A6485C(N2162T))	3	0.001	4	0.002							6	0.001	11	0.001	16	0.003			2	0.001	18	0.002	14	0.001	8	0.003	9	0.003	0.012	0.015
6751		C6751T|(ORF1ab_polyprotein:C6486T(N2162N))|(ORF1a_polyprotein:C6486T(N2162N))					121	0.035																					1	0.035	0	0.035
6752		C6752G|(ORF1ab_polyprotein:C6487G(R2163G))|(ORF1a_polyprotein:C6487G(R2163G))	6	0.003	4	0.002	7	0.002			3	0.002	10	0.002	16	0.002	13	0.002					10	0.001					8	0.007	0.009	0.016
6754		T6754G|(ORF1ab_polyprotein:T6489G(R2163R))|(ORF1a_polyprotein:T6489G(R2163R))			6	0.002	6	0.002			4	0.002	21	0.004	14	0.002	12	0.002			2	0.001	19	0.002	18	0.002	4	0.002	10	0.004	0.017	0.021
6756		T6756G|(ORF1ab_polyprotein:T6491G(V2164G))|(ORF1a_polyprotein:T6491G(V2164G))	5	0.002	6	0.002	12	0.003			5	0.003	29	0.005	30	0.004	14	0.002			4	0.003	26	0.003	27	0.002	5	0.002	11	0.007	0.024	0.031
6764		A6764T|(ORF1ab_polyprotein:A6499T(N2167Y))|(ORF1a_polyprotein:A6499T(N2167Y))	3	0.001	7	0.003					6	0.004	15	0.003	13	0.002							12	0.001	19	0.002	5	0.002	8	0.004	0.014	0.018
6764		AA6764-6765del|(ORF1ab_polyprotein:6499-6500del(2167fs))|(ORF1a_polyprotein:6499-6500del(2167fs))																									208	0.084	1	0	0.084	0.084
6768		A6768T|(ORF1ab_polyprotein:A6503T(Y2168F))|(ORF1a_polyprotein:A6503T(Y2168F))			4	0.002					3	0.002	15	0.003	18	0.002	12	0.002					12	0.001	15	0.001	6	0.002	8	0.002	0.013	0.015
6769		T6769A|(ORF1ab_polyprotein:T6504A(Y2168*))|(ORF1a_polyprotein:T6504A(Y2168*))	5	0.002			5	0.001			6	0.004	14	0.002	11	0.001	11	0.002					19	0.002	22	0.002			8	0.003	0.013	0.016
6770		A6770T|(ORF1ab_polyprotein:A6505T(M2169L))|(ORF1a_polyprotein:A6505T(M2169L))	3	0.001	4	0.002	6	0.002			5	0.003	24	0.004	16	0.002	13	0.002					17	0.002	16	0.001	5	0.002	10	0.005	0.016	0.021
6772		G6772T|(ORF1ab_polyprotein:G6507T(M2169I))|(ORF1a_polyprotein:G6507T(M2169I))	4	0.002	3	0.001	6	0.002			2	0.001	10	0.002	16	0.002	10	0.002					14	0.002	15	0.001	3	0.001	10	0.005	0.011	0.016
6773		C6773G|(ORF1ab_polyprotein:C6508G(P2170A))|(ORF1a_polyprotein:C6508G(P2170A))	8	0.004	5	0.002	4	0.001			3	0.002	22	0.004	25	0.003	10	0.002					17	0.002	20	0.002	3	0.001	10	0.007	0.016	0.023
6774		C6774G|(ORF1ab_polyprotein:C6509G(P2170R))|(ORF1a_polyprotein:C6509G(P2170R))			6	0.002	6	0.002			3	0.002	13	0.002	18	0.002	13	0.002					17	0.002	20	0.002			8	0.004	0.012	0.016
6777		A6777T|(ORF1ab_polyprotein:A6512T(Y2171F))|(ORF1a_polyprotein:A6512T(Y2171F))	6	0.003	4	0.002	7	0.002			8	0.005	20	0.004	25	0.003	16	0.003			2	0.001	12	0.001	16	0.001	4	0.002	11	0.007	0.02	0.027
6778		T6778-6778del|(ORF1ab_polyprotein:6513-6513del(2171fs))|(ORF1a_polyprotein:6513-6513del(2171fs))																							3817	0.337			1	0	0.337	0.337
6781		C6781A|(ORF1ab_polyprotein:C6516A(F2172L))|(ORF1a_polyprotein:C6516A(F2172L))	3	0.001	4	0.002	9	0.003			3	0.002	10	0.002			11	0.002					14	0.002	13	0.001	4	0.002	9	0.006	0.011	0.017
6781		C6781G|(ORF1ab_polyprotein:C6516G(F2172L))|(ORF1a_polyprotein:C6516G(F2172L))			4	0.002					5	0.003	28	0.005			13	0.002					16	0.002	17	0.001	6	0.003	7	0.002	0.016	0.018
6782		T6782C|(ORF1ab_polyprotein:T6517C(F2173L))|(ORF1a_polyprotein:T6517C(F2173L))					5	0.001																	3802	0.335			2	0.001	0.335	0.336
6786		C6786A|(ORF1ab_polyprotein:C6521A(T2174N))|(ORF1a_polyprotein:C6521A(T2174N))	5	0.002	6	0.002	4	0.001					12	0.002	14	0.002	11	0.002					19	0.002	14	0.001			8	0.005	0.009	0.014
6786		C6786G|(ORF1ab_polyprotein:C6521G(T2174S))|(ORF1a_polyprotein:C6521G(T2174S))	3	0.001	3	0.001	5	0.001			4	0.002	14	0.002	13	0.002	17	0.003			2	0.001	14	0.002	17	0.001			10	0.003	0.013	0.016
6789		T6789A|(ORF1ab_polyprotein:T6524A(L2175*))|(ORF1a_polyprotein:T6524A(L2175*))			5	0.002					3	0.002	10	0.002	9	0.001	14	0.002			2	0.001	17	0.002	15	0.001	4	0.002	9	0.002	0.013	0.015
6791		T6791C|(ORF1ab_polyprotein:T6526C(L2176L))|(ORF1a_polyprotein:T6526C(L2176L))																			22	0.014							1	0	0.014	0.014
6791		T6791A|(ORF1ab_polyprotein:T6526A(L2176M))|(ORF1a_polyprotein:T6526A(L2176M))	4	0.002	4	0.002	9	0.003			3	0.002	20	0.004	17	0.002	9	0.001			3	0.002	23	0.003	16	0.001	3	0.001	11	0.007	0.016	0.023
6797		C6797T|(ORF1ab_polyprotein:C6532T(Q2178*))|(ORF1a_polyprotein:C6532T(Q2178*))																			33	0.021							1	0	0.021	0.021
6797		C6797A|(ORF1ab_polyprotein:C6532A(Q2178K))|(ORF1a_polyprotein:C6532A(Q2178K))	6	0.003	12	0.005	10	0.003			6	0.004	34	0.006	31	0.004	22	0.004					37	0.004	29	0.003	8	0.004	10	0.011	0.029	0.04
6802		G6802-6802del|(ORF1ab_polyprotein:6537-6537del(2179fs))|(ORF1a_polyprotein:6537-6537del(2179fs))																									37	0.016	1	0	0.016	0.016
6802		G6802T|(ORF1ab_polyprotein:G6537T(L2179F))|(ORF1a_polyprotein:G6537T(L2179F))	8	0.004	9	0.004	4	0.001			3	0.002	12	0.002	22	0.003	27	0.004					23	0.003	26	0.002	5	0.002	10	0.009	0.018	0.027
6804		G6804T|(ORF1ab_polyprotein:G6539T(C2180F))|(ORF1a_polyprotein:G6539T(C2180F))	6	0.003	6	0.002	12	0.003			6	0.004	23	0.004	28	0.003	22	0.004					32	0.004	30	0.003	6	0.003	10	0.008	0.025	0.033
6806		A6806G|(ORF1ab_polyprotein:A6541G(T2181A))|(ORF1a_polyprotein:A6541G(T2181A))																									143	0.063	1	0	0.063	0.063
6807		C6807G|(ORF1ab_polyprotein:C6542G(T2181S))|(ORF1a_polyprotein:C6542G(T2181S))			3	0.001					4	0.002	12	0.002	14	0.002	17	0.003					13	0.002	25	0.002			7	0.001	0.013	0.014
6813		C6813T|(ORF1ab_polyprotein:C6548T(T2183I))|(ORF1a_polyprotein:C6548T(T2183I))																			32	0.021							1	0	0.021	0.021
6819		G6819T|(ORF1ab_polyprotein:G6554T(S2185I))|(ORF1a_polyprotein:G6554T(S2185I))							5	0.625	2	0.001																	2	0	0.626	0.626
6821		AC6821-6822del|(ORF1ab_polyprotein:6556-6557del(2186fs))|(ORF1a_polyprotein:6556-6557del(2186fs))							2	0.167																			1	0	0.167	0.167
6822		C6822G|(ORF1ab_polyprotein:C6557G(T2186R))|(ORF1a_polyprotein:C6557G(T2186R))							2	0.095																			1	0	0.095	0.095
6862		AA6862-6863del|(ORF1ab_polyprotein:6597-6598del(2199fs))|(ORF1a_polyprotein:6597-6598del(2199fs))																					32759	0.154					1	0	0.154	0.154
6865		G6865T|(ORF1ab_polyprotein:G6600T(K2200N))|(ORF1a_polyprotein:G6600T(K2200N))																			180	0.013	3086	0.015					2	0	0.028	0.028
6866		A6866C|(ORF1ab_polyprotein:A6601C(N2201H))|(ORF1a_polyprotein:A6601C(N2201H))	191	0.007	653	0.044	1660	0.067																					3	0.118	0	0.118
6869		A6869T|(ORF1ab_polyprotein:A6604T(T2202S))|(ORF1a_polyprotein:A6604T(T2202S))	46	0.002	23	0.002			443	0.002	83	0.002	273	0.002	144	0.002	25	0.001	114	0.002	19	0.001	380	0.002	313	0.002			11	0.004	0.016	0.02
6874		T6874G|(ORF1ab_polyprotein:T6609G(V2203V))|(ORF1a_polyprotein:T6609G(V2203V))	38	0.001	28	0.002	29	0.001	373	0.001	60	0.001	204	0.001	120	0.001	26	0.001	100	0.002	17	0.001	265	0.001	251	0.001	40	0.001	13	0.004	0.011	0.015
6874		T6874A|(ORF1ab_polyprotein:T6609A(V2203V))|(ORF1a_polyprotein:T6609A(V2203V))	70	0.003	33	0.002	58	0.002	662	0.003	111	0.002	370	0.003	205	0.002	35	0.002	184	0.003	46	0.003	478	0.002	462	0.002	77	0.003	13	0.007	0.025	0.032
6881		G6881-6881del|(ORF1ab_polyprotein:6616-6616del(2206fs))|(ORF1a_polyprotein:6616-6616del(2206fs))											43104	0.316															1	0	0.316	0.316
6884		G6884T|(ORF1ab_polyprotein:G6619T(G2207C))|(ORF1a_polyprotein:G6619T(G2207C))			658	0.045																							1	0.045	0	0.045
6891		T6891G|(ORF1ab_polyprotein:T6626G(F2209C))|(ORF1a_polyprotein:T6626G(F2209C))	39	0.001	26	0.002			420	0.002	68	0.002	151	0.001	144	0.002			92	0.002			267	0.001	303	0.002			9	0.003	0.012	0.015
6896		C6896A|(ORF1ab_polyprotein:C6631A(L2211I))|(ORF1a_polyprotein:C6631A(L2211I))					429	0.018																					1	0.018	0	0.018
6896		C6896T|(ORF1ab_polyprotein:C6631T(L2211L))|(ORF1a_polyprotein:C6631T(L2211L))					453	0.019																					1	0.019	0	0.019
6900		A6900T|(ORF1ab_polyprotein:A6635T(E2212V))|(ORF1a_polyprotein:A6635T(E2212V))	93	0.003	56	0.004	76	0.003	1080	0.004	201	0.005	442	0.003	372	0.004	72	0.003	266	0.004	56	0.004	768	0.004	750	0.004	120	0.004	13	0.01	0.039	0.049
6902		G6902T|(ORF1ab_polyprotein:G6637T(A2213S))|(ORF1a_polyprotein:G6637T(A2213S))																					35635	0.168					1	0	0.168	0.168
6903		C6903G|(ORF1ab_polyprotein:C6638G(A2213G))|(ORF1a_polyprotein:C6638G(A2213G))	209	0.008	101	0.007	131	0.005	2215	0.009	354	0.008	912	0.007	688	0.008	142	0.006	514	0.009	75	0.006	1544	0.007	2164	0.012	208	0.007	13	0.02	0.079	0.099
6922		G6922C|(ORF1ab_polyprotein:G6657C(K2219N))|(ORF1a_polyprotein:G6657C(K2219N))	41	0.002	16	0.001	23	0.001	431	0.002	72	0.002	149	0.001	142	0.002	32	0.002	101	0.002	21	0.002	419	0.002	299	0.002	33	0.002	13	0.004	0.019	0.023
6931		T6931-6931del|(ORF1ab_polyprotein:6666-6666del(2222fs))|(ORF1a_polyprotein:6666-6666del(2222fs))																			143	0.014							1	0	0.014	0.014
6941	RATG13	C6941T|(ORF1ab_polyprotein:C6676T(L2226L))|(ORF1a_polyprotein:C6676T(L2226L))																							54456	0.297			1	0	0.297	0.297
6946	RATG13	A6946T|(ORF1ab_polyprotein:A6681T(I2227I))|(ORF1a_polyprotein:A6681T(I2227I))	38	0.001	17	0.001	20	0.001	403	0.002	65	0.001	169	0.001	131	0.002	20	0.001	86	0.001	19	0.002	323	0.002	223	0.001			12	0.003	0.013	0.016
6949		T6949A|(ORF1ab_polyprotein:T6684A(N2228K))|(ORF1a_polyprotein:T6684A(N2228K))	33	0.001	444	0.034	38	0.002	462	0.002	75	0.002	200	0.001	169	0.002	29	0.002	103	0.002	16	0.002	368	0.002	294	0.002	38	0.002	13	0.037	0.019	0.056
6950		A6950T|(ORF1ab_polyprotein:A6685T(I2229F))|(ORF1a_polyprotein:A6685T(I2229F))	52	0.002	32	0.002	40	0.002	681	0.003	115	0.003	258	0.002	183	0.002	51	0.003	170	0.003	28	0.003	552	0.003	351	0.002	45	0.002	13	0.006	0.026	0.032
6953		A6953T|(ORF1ab_polyprotein:A6688T(I2230L))|(ORF1a_polyprotein:A6688T(I2230L))	47	0.002	25	0.002	29	0.002	480	0.002	77	0.002	186	0.001	127	0.002	33	0.002	122	0.002	21	0.002	357	0.002	281	0.002	34	0.002	13	0.006	0.019	0.025
6955		A6955T|(ORF1ab_polyprotein:A6690T(I2230I))|(ORF1a_polyprotein:A6690T(I2230I))	26	0.001	15	0.001			408	0.002	70	0.002			147	0.002	28	0.002	94	0.002	18	0.002	357	0.002	264	0.001	33	0.001	11	0.002	0.016	0.018
6956		A6956T|(ORF1ab_polyprotein:A6691T(I2231F))|(ORF1a_polyprotein:A6691T(I2231F))	34	0.001	22	0.002	28	0.002	442	0.002	81	0.002	181	0.001	111	0.001	28	0.002	111	0.002			378	0.002	241	0.001	26	0.001	12	0.005	0.014	0.019
6960		G6960T|(ORF1ab_polyprotein:G6695T(W2232L))|(ORF1a_polyprotein:G6695T(W2232L))	31	0.001	13	0.001			328	0.001	56	0.001			97	0.001	29	0.002	79	0.001			289	0.001	23870	0.13			9	0.002	0.137	0.139
6990		C6990T|(ORF1ab_polyprotein:C6725T(S2242F))|(ORF1a_polyprotein:C6725T(S2242F))	1171	0.046																									1	0.046	0	0.046
6996		T6996C|(ORF1ab_polyprotein:T6731C(I2244T))|(ORF1a_polyprotein:T6731C(I2244T))			629	0.049																							1	0.049	0	0.049
7007		G7007C|(ORF1ab_polyprotein:G6742C(A2248P))|(ORF1a_polyprotein:G6742C(A2248P))	33	0.001	13	0.001	20	0.001	396	0.001	45	0.001	160	0.001	149	0.002	23	0.001	83	0.001	12	0.001	321	0.002	221	0.001	35	0.002	13	0.003	0.013	0.016
7011		C7011G|(ORF1ab_polyprotein:C6746G(A2249G))|(ORF1a_polyprotein:C6746G(A2249G))	43	0.002	25	0.002	26	0.001	529	0.002	74	0.002	191	0.001	195	0.002	29	0.002	86	0.001	19	0.002	450	0.002	254	0.001	38	0.002	13	0.005	0.017	0.022
7013	RATG13	T7013C|(ORF1ab_polyprotein:T6748C(L2250L))|(ORF1a_polyprotein:T6748C(L2250L))					413	0.023																			1280	0.057	2	0.023	0.057	0.08
7042		G7042T|(ORF1ab_polyprotein:G6777T(M2259I))|(ORF1a_polyprotein:G6777T(M2259I))																							51125	0.279			1	0	0.279	0.279
7042		G7042A|(ORF1ab_polyprotein:G6777A(M2259I))|(ORF1a_polyprotein:G6777A(M2259I))											45547	0.334															1	0	0.334	0.334
7044		C7044A|(ORF1ab_polyprotein:C6779A(P2260H))|(ORF1a_polyprotein:C6779A(P2260H))			678	0.053																							1	0.053	0	0.053
7056		C7056G|(ORF1ab_polyprotein:C6791G(T2264S))|(ORF1a_polyprotein:C6791G(T2264S))	39	0.002	22	0.002	19	0.001	422	0.002	76	0.002	148	0.001	128	0.002	25	0.001	94	0.002	12	0.001	261	0.001	247	0.001	34	0.002	13	0.005	0.015	0.02
7065		G7065C|(ORF1ab_polyprotein:G6800C(R2267T))|(ORF1a_polyprotein:G6800C(R2267T))	31	0.001	19	0.001	29	0.002	420	0.002	50	0.001	156	0.001	115	0.001	30	0.002	99	0.002	16	0.002	368	0.002	249	0.001	38	0.002	13	0.004	0.016	0.02
7070		G7070A|(ORF1ab_polyprotein:G6805A(G2269S))|(ORF1a_polyprotein:G6805A(G2269S))																									348	0.015	1	0	0.015	0.015
7072		C7072G|(ORF1ab_polyprotein:C6807G(G2269G))|(ORF1a_polyprotein:C6807G(G2269G))	37	0.001	20	0.002	27	0.001	504	0.002	79	0.002	168	0.001	166	0.002	26	0.002	87	0.001	17	0.002	415	0.002	294	0.002	41	0.002	13	0.004	0.018	0.022
7074		A7074T|(ORF1ab_polyprotein:A6809T(Y2270F))|(ORF1a_polyprotein:A6809T(Y2270F))	38	0.001	17	0.001	24	0.001	382	0.001	69	0.002			108	0.001	24	0.001	78	0.001	18	0.002	263	0.001	246	0.001	27	0.001	12	0.003	0.011	0.014
7078		G7078T|(ORF1ab_polyprotein:G6813T(L2271F))|(ORF1a_polyprotein:G6813T(L2271F))	31	0.001	564	0.044			287	0.001					101	0.001	20	0.001					271	0.001	201	0.001			7	0.045	0.005	0.05
7086		C7086T|(ORF1ab_polyprotein:C6821T(T2274I))|(ORF1a_polyprotein:C6821T(T2274I))																			149	0.015							1	0	0.015	0.015
7090		T7090A|(ORF1ab_polyprotein:T6825A(N2275K))|(ORF1a_polyprotein:T6825A(N2275K))	48	0.002	22	0.002	28	0.002	503	0.002	96	0.002	182	0.001	148	0.002	24	0.001	102	0.002	17	0.002	370	0.002	281	0.002	38	0.002	13	0.006	0.018	0.024
7096		T7096A|(ORF1ab_polyprotein:T6831A(T2277T))|(ORF1a_polyprotein:T6831A(T2277T))	34	0.001	18	0.001			394	0.001	77	0.002	154	0.001	125	0.001	28	0.002	95	0.002	12	0.001	320	0.002	228	0.001	32	0.001	12	0.002	0.014	0.016
7096		T7096C|(ORF1ab_polyprotein:T6831C(T2277T))|(ORF1a_polyprotein:T6831C(T2277T))					433	0.024																					1	0.024	0	0.024
7104		C7104A|(ORF1ab_polyprotein:C6839A(T2280N))|(ORF1a_polyprotein:C6839A(T2280N))	33	0.001			29	0.002	451	0.002	64	0.001	154	0.001	113	0.001	36	0.002	87	0.001	16	0.002	382	0.002	250	0.001	30	0.001	12	0.003	0.014	0.017
7106		T7106A|(ORF1ab_polyprotein:T6841A(Y2281N))|(ORF1a_polyprotein:T6841A(Y2281N))	35	0.001	28	0.002	24	0.001	463	0.002	74	0.002	182	0.001	183	0.002	20	0.001	115	0.002	13	0.001	383	0.002	275	0.002	35	0.002	13	0.004	0.017	0.021
7110		G7110C|(ORF1ab_polyprotein:G6845C(C2282S))|(ORF1a_polyprotein:G6845C(C2282S))	34	0.001	25	0.002	31	0.002	488	0.002	79	0.002	209	0.002	171	0.002	30	0.002	117	0.002	13	0.001	371	0.002	344	0.002	33	0.001	13	0.005	0.018	0.023
7113		C7113T|(ORF1ab_polyprotein:C6848T(T2283I))|(ORF1a_polyprotein:C6848T(T2283I))	1142	0.045							10106	0.228															431	0.019	3	0.045	0.247	0.292
7115		G7115C|(ORF1ab_polyprotein:G6850C(G2284R))|(ORF1a_polyprotein:G6850C(G2284R))	35	0.001	25	0.002	30	0.002	422	0.002	67	0.002	165	0.001	112	0.001	19	0.001	86	0.001	20	0.002	356	0.002	264	0.001	35	0.002	13	0.005	0.015	0.02
7118		TC7118-7119del|(ORF1ab_polyprotein:6853-6854del(2285fs))|(ORF1a_polyprotein:6853-6854del(2285fs))													82677	0.997													1	0	0.997	0.997
7119		C7119T|(ORF1ab_polyprotein:C6854T(S2285F))|(ORF1a_polyprotein:C6854T(S2285F))	1142	0.045																	105	0.01							2	0.045	0.01	0.055
7124		C7124T|(ORF1ab_polyprotein:C6859T(P2287S))|(ORF1a_polyprotein:C6859T(P2287S))			659	0.052	1262	0.07																					2	0.122	0	0.122
7128		G7128T|(ORF1ab_polyprotein:G6863T(C2288F))|(ORF1a_polyprotein:G6863T(C2288F))																					32783	0.161					1	0	0.161	0.161
7148		T7148C|(ORF1ab_polyprotein:T6883C(L2295L))|(ORF1a_polyprotein:T6883C(L2295L))																									334	0.014	1	0	0.014	0.014
7160		G7160T|(ORF1ab_polyprotein:G6895T(D2299Y))|(ORF1a_polyprotein:G6895T(D2299Y))																					33344	0.163					1	0	0.163	0.163
7162	RATG13	C7162T|(ORF1ab_polyprotein:C6897T(D2299D))|(ORF1a_polyprotein:C6897T(D2299D))			422	0.034	239	0.012																					2	0.046	0	0.046
7170		C7170T|(ORF1ab_polyprotein:C6905T(P2302L))|(ORF1a_polyprotein:C6905T(P2302L))																							50982	0.288			1	0	0.288	0.288
7177		7177-insertA|(ORF1ab_polyprotein:6912insertA(2304fs))|(ORF1a_polyprotein:6912insertA(2304fs))					34	0.002	644	0.003			739	0.006	349	0.004							696	0.003	1051	0.006	34	0.001	7	0.002	0.023	0.025
7179		A7179C|(ORF1ab_polyprotein:A6914C(E2305A))|(ORF1a_polyprotein:A6914C(E2305A))	43	0.002	19	0.002	30	0.002	366	0.001	58	0.001	188	0.001	140	0.002	28	0.002	92	0.002	23	0.002	336	0.002	224	0.001	33	0.001	13	0.006	0.015	0.021
7179		A7179T|(ORF1ab_polyprotein:A6914T(E2305V))|(ORF1a_polyprotein:A6914T(E2305V))	61	0.002	29	0.002	36	0.002	678	0.003	117	0.003	322	0.002	209	0.003	50	0.003	148	0.002	15	0.001	546	0.003	473	0.003	38	0.002	13	0.006	0.025	0.031
7199		T7199C|(ORF1ab_polyprotein:T6934C(S2312P))|(ORF1a_polyprotein:T6934C(S2312P))			655	0.052																							1	0.052	0	0.052
7226		T7226G|(ORF1ab_polyprotein:T6961G(F2321V))|(ORF1a_polyprotein:T6961G(F2321V))	32	0.001	17	0.001	24	0.001	265	0.001	53	0.001	193	0.001	98	0.001	27	0.002	86	0.001	15	0.001	267	0.001	221	0.001	39	0.002	13	0.003	0.012	0.015
7230		7230-insertC|(ORF1ab_polyprotein:6965insertC(2322fs))|(ORF1a_polyprotein:6965insertC(2322fs))							2	0.018															3	0.005			2	0	0.023	0.023
7230		G7230C|(ORF1ab_polyprotein:G6965C(G2322A))|(ORF1a_polyprotein:G6965C(G2322A))							7	0.062					2	0.002													2	0	0.064	0.064
7230		7230-insertT|(ORF1ab_polyprotein:6965insertT(2322fs))|(ORF1a_polyprotein:6965insertT(2322fs))							4	0.036			2	0.077															2	0	0.113	0.113
7230		G7230T|(ORF1ab_polyprotein:G6965T(G2322V))|(ORF1a_polyprotein:G6965T(G2322V))							26	0.232															3	0.005			2	0	0.237	0.237
7232		7232-insertA|(ORF1ab_polyprotein:TTA6967-6969ATTGinsert(L2323Ifsinsert))|(ORF1a_polyprotein:TTA6967-6969ATTGinsert(L2323Ifsinsert))							4	0.089																			1	0	0.089	0.089
7234		A7234T|(ORF1ab_polyprotein:A6969T(L2323F))|(ORF1a_polyprotein:A6969T(L2323F))							2	0.222																			1	0	0.222	0.222
7234		A7234G|(ORF1ab_polyprotein:TTA6967-6969ATTGinsert(L2323Ifsinsert))|(ORF1a_polyprotein:TTA6967-6969ATTGinsert(L2323Ifsinsert))							4	0.444																			1	0	0.444	0.444
7234		A7234G|(ORF1ab_polyprotein:A6969G(L2323L))|(ORF1a_polyprotein:A6969G(L2323L))													918	0.994													1	0	0.994	0.994
7236		T7236C|(ORF1ab_polyprotein:T6971C(V2324A))|(ORF1a_polyprotein:T6971C(V2324A))					50	0.043																					1	0.043	0	0.043
7237		T7237G|(ORF1ab_polyprotein:T6972G(V2324V))|(ORF1a_polyprotein:T6972G(V2324V))							2	0.286																			1	0	0.286	0.286
7239		C7239T|(ORF1ab_polyprotein:C6974T(A2325V))|(ORF1a_polyprotein:C6974T(A2325V))																					490	0.469					1	0	0.469	0.469
7247		T7247G|(ORF1ab_polyprotein:T6982G(F2328V))|(ORF1a_polyprotein:T6982G(F2328V))					51	0.042							2	0.002	2	0.002											3	0.042	0.004	0.046
7252		G7252C|(ORF1ab_polyprotein:G6987C(L2329F))|(ORF1a_polyprotein:G6987C(L2329F))			2	0.019	2	0.002							4	0.004					2	0.005	4	0.003					5	0.021	0.012	0.033
7252		G7252T|(ORF1ab_polyprotein:G6987T(L2329F))|(ORF1a_polyprotein:G6987T(L2329F))					54	0.045			3	0.006			16	0.015	15	0.016					15	0.012	2	0.003	6	0.005	7	0.045	0.057	0.102
7253		G7253C|(ORF1ab_polyprotein:G6988C(A2330P))|(ORF1a_polyprotein:G6988C(A2330P))					6	0.005							7	0.007							10	0.008	4	0.006	13	0.01	5	0.005	0.031	0.036
7254		C7254G|(ORF1ab_polyprotein:C6989G(A2330G))|(ORF1a_polyprotein:C6989G(A2330G))					5	0.004							8	0.008					4	0.01	8	0.006	2	0.003	7	0.005	6	0.004	0.032	0.036
7256		T7256A|(ORF1ab_polyprotein:T6991A(Y2331N))|(ORF1a_polyprotein:T6991A(Y2331N))					4	0.003			3	0.006			6	0.006	6	0.006					3	0.002	2	0.003			6	0.003	0.023	0.026
7257		A7257T|(ORF1ab_polyprotein:A6992T(Y2331F))|(ORF1a_polyprotein:A6992T(Y2331F))	4	0.016	4	0.038	10	0.008			5	0.01			14	0.013	10	0.011			4	0.01	12	0.01	7	0.01	7	0.005	10	0.062	0.069	0.131
7258		T7258A|(ORF1ab_polyprotein:T6993A(Y2331*))|(ORF1a_polyprotein:T6993A(Y2331*))					2	0.002							4	0.004	3	0.003			4	0.01	5	0.004	7	0.01	8	0.006	7	0.002	0.037	0.039
7259		A7259T|(ORF1ab_polyprotein:A6994T(I2332F))|(ORF1a_polyprotein:A6994T(I2332F))	2	0.008			6	0.005			4	0.008			11	0.01	7	0.007					6	0.005	6	0.009	2	0.002	8	0.013	0.041	0.054
7260		T7260A|(ORF1ab_polyprotein:T6995A(I2332N))|(ORF1a_polyprotein:T6995A(I2332N))					5	0.004			3	0.006			7	0.007	2	0.002			2	0.005	8	0.006	3	0.004	3	0.002	8	0.004	0.032	0.036
7261		T7261A|(ORF1ab_polyprotein:T6996A(I2332I))|(ORF1a_polyprotein:T6996A(I2332I))					8	0.007			4	0.008			7	0.007							12	0.01	9	0.013	5	0.004	6	0.007	0.042	0.049
7262		C7262A|(ORF1ab_polyprotein:C6997A(L2333I))|(ORF1a_polyprotein:C6997A(L2333I))					2	0.002							3	0.003	4	0.004					6	0.005	2	0.003	6	0.005	6	0.002	0.02	0.022
7262		C7262G|(ORF1ab_polyprotein:C6997G(L2333V))|(ORF1a_polyprotein:C6997G(L2333V))					3	0.002			2	0.004			6	0.006	3	0.003					8	0.006	3	0.004	7	0.005	7	0.002	0.028	0.03
7263		T7263G|(ORF1ab_polyprotein:T6998G(L2333R))|(ORF1a_polyprotein:T6998G(L2333R))					2	0.002							2	0.002							5	0.004	4	0.006			4	0.002	0.012	0.014
7263		T7263A|(ORF1ab_polyprotein:T6998A(L2333H))|(ORF1a_polyprotein:T6998A(L2333H))			2	0.019	2	0.002							2	0.002	2	0.002							3	0.004			5	0.021	0.008	0.029
7267		C7267G|(ORF1ab_polyprotein:C7002G(F2334L))|(ORF1a_polyprotein:C7002G(F2334L))					3	0.002							6	0.006	6	0.006					5	0.004	2	0.003	4	0.003	6	0.002	0.022	0.024
7267		C7267A|(ORF1ab_polyprotein:C7002A(F2334L))|(ORF1a_polyprotein:C7002A(F2334L))					6	0.005							4	0.004	3	0.003					6	0.005	4	0.006	4	0.003	6	0.005	0.021	0.026
7267	RATG13	C7267T|(ORF1ab_polyprotein:C7002T(F2334F))|(ORF1a_polyprotein:C7002T(F2334F))			10	0.095									3	0.003							2	0.002					3	0.095	0.005	0.1
7268		A7268C|(ORF1ab_polyprotein:A7003C(T2335P))|(ORF1a_polyprotein:A7003C(T2335P))	2	0.008			3	0.002			2	0.004			5	0.005	3	0.003			2	0.005	6	0.005	2	0.003	4	0.003	9	0.01	0.028	0.038
7269		C7269A|(ORF1ab_polyprotein:C7004A(T2335N))|(ORF1a_polyprotein:C7004A(T2335N))					3	0.002							4	0.004							4	0.003	2	0.003	2	0.002	5	0.002	0.012	0.014
7270		T7270A|(ORF1ab_polyprotein:T7005A(T2335T))|(ORF1a_polyprotein:T7005A(T2335T))					3	0.002			2	0.004			2	0.002	2	0.002					5	0.004	2	0.003	4	0.003	7	0.002	0.018	0.02
7270		T7270G|(ORF1ab_polyprotein:T7005G(T2335T))|(ORF1a_polyprotein:T7005G(T2335T))	2	0.008	2	0.019	4	0.003							6	0.006	7	0.007					8	0.006	7	0.01	4	0.003	8	0.03	0.032	0.062
7271		A7271T|(ORF1ab_polyprotein:A7006T(R2336W))|(ORF1a_polyprotein:A7006T(R2336W))					4	0.003							7	0.007	5	0.005					7	0.006	2	0.003	2	0.002	6	0.003	0.023	0.026
7272		G7272C|(ORF1ab_polyprotein:G7007C(R2336T))|(ORF1a_polyprotein:G7007C(R2336T))					3	0.002			2	0.004			4	0.004							2	0.002	2	0.003	4	0.003	6	0.002	0.016	0.018
7272		G7272T|(ORF1ab_polyprotein:G7007T(R2336M))|(ORF1a_polyprotein:G7007T(R2336M))					2	0.002							3	0.003	2	0.002					8	0.006	4	0.006	4	0.003	6	0.002	0.02	0.022
7274		T7274G|(ORF1ab_polyprotein:T7009G(F2337V))|(ORF1a_polyprotein:T7009G(F2337V))					5	0.004							8	0.008	5	0.005					10	0.008			7	0.005	5	0.004	0.026	0.03
7278		T7278C|(ORF1ab_polyprotein:T7013C(F2338S))|(ORF1a_polyprotein:T7013C(F2338S))					58	0.048																					1	0.048	0	0.048
7279		C7279A|(ORF1ab_polyprotein:C7014A(F2338L))|(ORF1a_polyprotein:C7014A(F2338L))					4	0.003							8	0.008	4	0.004					9	0.007			8	0.006	5	0.003	0.025	0.028
7279		C7279G|(ORF1ab_polyprotein:C7014G(F2338L))|(ORF1a_polyprotein:C7014G(F2338L))					4	0.003							6	0.006	3	0.003			3	0.008	4	0.003	2	0.003	3	0.002	7	0.003	0.025	0.028
7280		T7280A|(ORF1ab_polyprotein:T7015A(Y2339N))|(ORF1a_polyprotein:T7015A(Y2339N))	2	0.008			7	0.006							5	0.005	5	0.005					12	0.01	5	0.007	7	0.005	7	0.014	0.032	0.046
7282		T7282A|(ORF1ab_polyprotein:T7017A(Y2339*))|(ORF1a_polyprotein:T7017A(Y2339*))	3	0.012	2	0.019	5	0.004			6	0.012			9	0.008	8	0.008					17	0.014	2	0.003	6	0.005	9	0.035	0.05	0.085
7283		G7283T|(ORF1ab_polyprotein:G7018T(V2340L))|(ORF1a_polyprotein:G7018T(V2340L))					8	0.007							13	0.012	5	0.005					10	0.008	4	0.006	6	0.005	6	0.007	0.036	0.043
7286		C7286A|(ORF1ab_polyprotein:C7021A(L2341I))|(ORF1a_polyprotein:C7021A(L2341I))	2	0.008			2	0.002							5	0.005					2	0.005	2	0.002			2	0.002	6	0.01	0.014	0.024
7287		T7287G|(ORF1ab_polyprotein:T7022G(L2341R))|(ORF1a_polyprotein:T7022G(L2341R))					4	0.003							6	0.006					3	0.008	8	0.006	5	0.007	5	0.004	6	0.003	0.031	0.034
7288		T7288G|(ORF1ab_polyprotein:T7023G(L2341L))|(ORF1a_polyprotein:T7023G(L2341L))													3	0.003							2	0.002	3	0.004	47	0.036	4	0	0.045	0.045
7289		G7289T|(ORF1ab_polyprotein:G7024T(G2342*))|(ORF1a_polyprotein:G7024T(G2342*))	2	0.008			3	0.002							2	0.002							4	0.003			2	0.002	5	0.01	0.007	0.017
7291		A7291C|(ORF1ab_polyprotein:A7026C(G2342G))|(ORF1a_polyprotein:A7026C(G2342G))													7	0.007	4	0.004					3	0.002			3	0.002	4	0	0.015	0.015
7292		T7292A|(ORF1ab_polyprotein:T7027A(L2343M))|(ORF1a_polyprotein:T7027A(L2343M))					2	0.002			2	0.004			3	0.003	6	0.006					6	0.005					5	0.002	0.018	0.02
7292		T7292G|(ORF1ab_polyprotein:T7027G(L2343V))|(ORF1a_polyprotein:T7027G(L2343V))			2	0.019									2	0.002	2	0.002											3	0.019	0.004	0.023
7294		G7294T|(ORF1ab_polyprotein:G7029T(L2343F))|(ORF1a_polyprotein:G7029T(L2343F))	2	0.008			2	0.002							9	0.008	7	0.007					11	0.009	3	0.004	5	0.004	7	0.01	0.032	0.042
7295		G7295C|(ORF1ab_polyprotein:G7030C(A2344P))|(ORF1a_polyprotein:G7030C(A2344P))					3	0.002							2	0.002							3	0.002	4	0.006	3	0.002	5	0.002	0.012	0.014
7298		G7298C|(ORF1ab_polyprotein:G7033C(A2345P))|(ORF1a_polyprotein:G7033C(A2345P))													10	0.009	2	0.002					7	0.006			2	0.002	4	0	0.019	0.019
7298		G7298T|(ORF1ab_polyprotein:G7033T(A2345S))|(ORF1a_polyprotein:G7033T(A2345S))			2	0.019	2	0.002							8	0.008	5	0.005					9	0.007	3	0.004			6	0.021	0.024	0.045
7299		C7299G|(ORF1ab_polyprotein:C7034G(A2345G))|(ORF1a_polyprotein:C7034G(A2345G))					5	0.004			3	0.006			2	0.002	4	0.004			4	0.01	3	0.002			4	0.003	7	0.004	0.027	0.031
7302		T7302A|(ORF1ab_polyprotein:T7037A(I2346N))|(ORF1a_polyprotein:T7037A(I2346N))					10	0.008			3	0.006			10	0.009	8	0.008			2	0.005	11	0.009	8	0.012	10	0.008	8	0.008	0.057	0.065
7303		C7303A|(ORF1ab_polyprotein:C7038A(I2346I))|(ORF1a_polyprotein:C7038A(I2346I))	2	0.008			49	0.041															6	0.005	2	0.003	4	0.003	5	0.049	0.011	0.06
7305		T7305A|(ORF1ab_polyprotein:T7040A(M2347K))|(ORF1a_polyprotein:T7040A(M2347K))			2	0.019	5	0.004							9	0.008	9	0.009					6	0.005	3	0.004	5	0.004	7	0.023	0.03	0.053
7306		G7306T|(ORF1ab_polyprotein:G7041T(M2347I))|(ORF1a_polyprotein:G7041T(M2347I))									2	0.004			4	0.004	2	0.002			2	0.005	5	0.004	6	0.009	2	0.002	7	0	0.03	0.03
7307		C7307G|(ORF1ab_polyprotein:C7042G(Q2348E))|(ORF1a_polyprotein:C7042G(Q2348E))					6	0.005			6	0.012			6	0.006					3	0.008	4	0.003	3	0.004	2	0.002	7	0.005	0.035	0.04
7310		T7310A|(ORF1ab_polyprotein:T7045A(L2349M))|(ORF1a_polyprotein:T7045A(L2349M))					6	0.005			5	0.01			5	0.005	5	0.005					7	0.006	3	0.004	4	0.003	7	0.005	0.033	0.038
7310		T7310C|(ORF1ab_polyprotein:T7045C(L2349L))|(ORF1a_polyprotein:T7045C(L2349L))			39	0.371																							1	0.371	0	0.371
7311		TG7311-7312del|(ORF1ab_polyprotein:7046-7047del(2349fs))|(ORF1a_polyprotein:7046-7047del(2349fs))																									42	0.032	1	0	0.032	0.032
7312		G7312T|(ORF1ab_polyprotein:G7047T(L2349F))|(ORF1a_polyprotein:G7047T(L2349F))					3	0.003							11	0.01	4	0.004			2	0.005	9	0.007	2	0.003	5	0.004	7	0.003	0.033	0.036
7318		C7318G|(ORF1ab_polyprotein:C7053G(F2351L))|(ORF1a_polyprotein:C7053G(F2351L))									2	0.004			3	0.003	2	0.002					4	0.003			3	0.002	5	0	0.014	0.014
7318		C7318A|(ORF1ab_polyprotein:C7053A(F2351L))|(ORF1a_polyprotein:C7053A(F2351L))					2	0.002							7	0.007	2	0.002					10	0.008			6	0.005	5	0.002	0.022	0.024
7320		G7320T|(ORF1ab_polyprotein:G7055T(S2352I))|(ORF1a_polyprotein:G7055T(S2352I))					2	0.002							6	0.006	2	0.002					3	0.002	3	0.004	3	0.002	6	0.002	0.016	0.018
7320		G7320C|(ORF1ab_polyprotein:G7055C(S2352T))|(ORF1a_polyprotein:G7055C(S2352T))	2	0.008			6	0.005			2	0.004			10	0.009	8	0.008			4	0.01	13	0.011	7	0.01	6	0.005	9	0.013	0.057	0.07
7321		C7321G|(ORF1ab_polyprotein:C7056G(S2352R))|(ORF1a_polyprotein:C7056G(S2352R))					3	0.003							3	0.003	4	0.004			2	0.005	2	0.002	2	0.003	3	0.002	7	0.003	0.019	0.022
7322		T7322A|(ORF1ab_polyprotein:T7057A(Y2353N))|(ORF1a_polyprotein:T7057A(Y2353N))					3	0.003							2	0.002							7	0.006	2	0.003	4	0.003	5	0.003	0.014	0.017
7323		A7323T|(ORF1ab_polyprotein:A7058T(Y2353F))|(ORF1a_polyprotein:A7058T(Y2353F))					4	0.003			3	0.006			3	0.003							3	0.002					4	0.003	0.011	0.014
7324		T7324A|(ORF1ab_polyprotein:T7059A(Y2353*))|(ORF1a_polyprotein:T7059A(Y2353*))					4	0.003							5	0.005	3	0.003					4	0.003	2	0.003	5	0.004	6	0.003	0.018	0.021
7328		G7328T|(ORF1ab_polyprotein:G7063T(A2355S))|(ORF1a_polyprotein:G7063T(A2355S))					4	0.003							11	0.01	2	0.002			3	0.008	8	0.006	4	0.006	2	0.002	7	0.003	0.034	0.037
7329		C7329G|(ORF1ab_polyprotein:C7064G(A2355G))|(ORF1a_polyprotein:C7064G(A2355G))					3	0.003			2	0.004			5	0.005	2	0.002					4	0.003			2	0.002	6	0.003	0.016	0.019
7331		G7331T|(ORF1ab_polyprotein:G7066T(V2356L))|(ORF1a_polyprotein:G7066T(V2356L))	2	0.008			3	0.003							2	0.002							2	0.002	4	0.006	3	0.002	6	0.011	0.012	0.023
7331		G7331C|(ORF1ab_polyprotein:G7066C(V2356L))|(ORF1a_polyprotein:G7066C(V2356L))	3	0.012	2	0.019	6	0.005			8	0.016			16	0.015	15	0.016			4	0.01	19	0.015	7	0.01	8	0.006	10	0.036	0.088	0.124
7334		C7334G|(ORF1ab_polyprotein:C7069G(H2357D))|(ORF1a_polyprotein:C7069G(H2357D))					3	0.003							2	0.002	5	0.005					3	0.002			3	0.002	5	0.003	0.011	0.014
7334		C7334A|(ORF1ab_polyprotein:CAT7069-7071AAA(H2357K))|(ORF1a_polyprotein:CAT7069-7071AAA(H2357K))													6	0.006	4	0.004					6	0.005	3	0.004	2	0.002	5	0	0.021	0.021
7334		C7334A|(ORF1ab_polyprotein:C7069A(H2357N))|(ORF1a_polyprotein:C7069A(H2357N))	2	0.008			5	0.004							7	0.007	4	0.004					6	0.005	3	0.004	4	0.003	7	0.012	0.023	0.035
7335		A7335T|(ORF1ab_polyprotein:A7070T(H2357L))|(ORF1a_polyprotein:A7070T(H2357L))					31	0.026															3	0.002					2	0.026	0.002	0.028
7336		T7336A|(ORF1ab_polyprotein:CAT7069-7071AAA(H2357K))|(ORF1a_polyprotein:CAT7069-7071AAA(H2357K))													6	0.006	4	0.004					6	0.005	3	0.004	2	0.002	5	0	0.021	0.021
7336		T7336A|(ORF1ab_polyprotein:T7071A(H2357Q))|(ORF1a_polyprotein:T7071A(H2357Q))					7	0.006			2	0.004			12	0.011	8	0.008			2	0.005	5	0.004			3	0.002	7	0.006	0.034	0.04
7341		T7341A|(ORF1ab_polyprotein:T7076A(I2359N))|(ORF1a_polyprotein:T7076A(I2359N))					4	0.003							10	0.009	8	0.008			2	0.005	16	0.013	3	0.004	6	0.005	7	0.003	0.044	0.047
7344		G7344C|(ORF1ab_polyprotein:G7079C(S2360T))|(ORF1a_polyprotein:G7079C(S2360T))	2	0.008			4	0.003			5	0.01			10	0.009	6	0.006			2	0.005	9	0.007	3	0.004	4	0.003	9	0.011	0.044	0.055
7344		G7344T|(ORF1ab_polyprotein:G7079T(S2360I))|(ORF1a_polyprotein:G7079T(S2360I))			2	0.019	4	0.003			3	0.006			10	0.009	4	0.004					6	0.005	5	0.007	6	0.005	8	0.022	0.036	0.058
7348		T7348A|(ORF1ab_polyprotein:T7083A(N2361K))|(ORF1a_polyprotein:T7083A(N2361K))			3	0.029	6	0.005			4	0.008			13	0.012	9	0.009			2	0.005	15	0.012	5	0.007	5	0.004	9	0.034	0.057	0.091
7350		C7350G|(ORF1ab_polyprotein:C7085G(S2362C))|(ORF1a_polyprotein:C7085G(S2362C))													2	0.002	4	0.004					3	0.002	3	0.004	2	0.002	5	0	0.014	0.014
7351		T7351A|(ORF1ab_polyprotein:T7086A(S2362S))|(ORF1a_polyprotein:T7086A(S2362S))					4	0.003							3	0.003	4	0.004					3	0.002			3	0.002	5	0.003	0.011	0.014
7353		G7353T|(ORF1ab_polyprotein:G7088T(W2363L))|(ORF1a_polyprotein:G7088T(W2363L))													5	0.005	3	0.003					5	0.004	3	0.004	3	0.002	5	0	0.018	0.018
7354		G7354C|(ORF1ab_polyprotein:G7089C(W2363C))|(ORF1a_polyprotein:G7089C(W2363C))	2	0.008			2	0.002							8	0.008													3	0.01	0.008	0.018
7355		C7355G|(ORF1ab_polyprotein:C7090G(L2364V))|(ORF1a_polyprotein:C7090G(L2364V))					2	0.002			3	0.006			5	0.005							4	0.003	4	0.006	4	0.003	6	0.002	0.023	0.025
7356		T7356G|(ORF1ab_polyprotein:T7091G(L2364R))|(ORF1a_polyprotein:T7091G(L2364R))			2	0.019	8	0.007			2	0.004			7	0.007	5	0.005			3	0.008	9	0.007	4	0.006	4	0.003	9	0.026	0.04	0.066
7359		T7359A|(ORF1ab_polyprotein:T7094A(M2365K))|(ORF1a_polyprotein:T7094A(M2365K))			2	0.019	5	0.004							4	0.004	5	0.005					7	0.006					5	0.023	0.015	0.038
7361		T7361G|(ORF1ab_polyprotein:T7096G(W2366G))|(ORF1a_polyprotein:T7096G(W2366G))			2	0.019	3	0.003							9	0.008	2	0.002					13	0.011	2	0.003	4	0.003	7	0.022	0.027	0.049
7364		T7364G|(ORF1ab_polyprotein:T7099G(L2367V))|(ORF1a_polyprotein:T7099G(L2367V))					3	0.003			3	0.006			8	0.008	2	0.002					8	0.006	4	0.006	3	0.002	7	0.003	0.03	0.033
7368		T7368A|(ORF1ab_polyprotein:T7103A(I2368K))|(ORF1a_polyprotein:T7103A(I2368K))					9	0.008			4	0.008			15	0.014	8	0.008					20	0.016	3	0.004	4	0.003	7	0.008	0.053	0.061
7369		A7369T|(ORF1ab_polyprotein:A7104T(I2368I))|(ORF1a_polyprotein:A7104T(I2368I))			2	0.019	3	0.003							2	0.002									2	0.003			4	0.022	0.005	0.027
7371		T7371A|(ORF1ab_polyprotein:T7106A(I2369N))|(ORF1a_polyprotein:T7106A(I2369N))	5	0.02			7	0.006			4	0.008			12	0.011	11	0.012			4	0.01	11	0.009	4	0.006	6	0.005	9	0.026	0.061	0.087
7372		T7372A|(ORF1ab_polyprotein:T7107A(I2369I))|(ORF1a_polyprotein:T7107A(I2369I))					3	0.003							3	0.003							4	0.003	2	0.003	3	0.002	5	0.003	0.011	0.014
7375		T7375A|(ORF1ab_polyprotein:T7110A(N2370K))|(ORF1a_polyprotein:T7110A(N2370K))	3	0.012	3	0.029	8	0.007			2	0.004			14	0.013	10	0.011			3	0.008	19	0.015	3	0.004	6	0.005	10	0.048	0.06	0.108
7376		C7376A|(ORF1ab_polyprotein:C7111A(L2371I))|(ORF1a_polyprotein:C7111A(L2371I))					3	0.003							2	0.002							5	0.004	2	0.003	3	0.002	5	0.003	0.011	0.014
7377		T7377A|(ORF1ab_polyprotein:T7112A(L2371H))|(ORF1a_polyprotein:T7112A(L2371H))					3	0.003							5	0.005	4	0.004			3	0.008	3	0.002	3	0.004	3	0.002	7	0.003	0.025	0.028
7379		G7379T|(ORF1ab_polyprotein:G7114T(V2372L))|(ORF1a_polyprotein:G7114T(V2372L))					5	0.004			3	0.006			3	0.003	4	0.004					3	0.002	3	0.004	3	0.002	7	0.004	0.021	0.025
7382		C7382A|(ORF1ab_polyprotein:C7117A(Q2373K))|(ORF1a_polyprotein:C7117A(Q2373K))					5	0.004							14	0.013	6	0.006			3	0.008	5	0.004	3	0.004	8	0.006	7	0.004	0.041	0.045
7386		T7386A|(ORF1ab_polyprotein:T7121A(M2374K))|(ORF1a_polyprotein:T7121A(M2374K))	2	0.008	3	0.029	12	0.01			4	0.008			21	0.02	10	0.011			8	0.02	24	0.019	3	0.004	14	0.011	10	0.047	0.093	0.14
7388		G7388C|(ORF1ab_polyprotein:G7123C(A2375P))|(ORF1a_polyprotein:G7123C(A2375P))					3	0.003							5	0.005	5	0.005					2	0.002			4	0.003	5	0.003	0.015	0.018
7389		C7389-7389del|(ORF1ab_polyprotein:7124-7124del(2375fs))|(ORF1a_polyprotein:7124-7124del(2375fs))																									46	0.035	1	0	0.035	0.035
7389		C7389G|(ORF1ab_polyprotein:C7124G(A2375G))|(ORF1a_polyprotein:C7124G(A2375G))			2	0.019	6	0.005			3	0.006			4	0.004	4	0.004					4	0.003			5	0.004	7	0.024	0.021	0.045
7391		C7391G|(ORF1ab_polyprotein:C7126G(P2376A))|(ORF1a_polyprotein:C7126G(P2376A))					2	0.002							2	0.002	2	0.002					5	0.004			6	0.005	5	0.002	0.013	0.015
7393		G7393C|(ORF1ab_polyprotein:G7128C(P2376P))|(ORF1a_polyprotein:G7128C(P2376P))			2	0.019	9	0.007			4	0.008			12	0.011	10	0.011			2	0.005	13	0.011	4	0.006	12	0.009	9	0.026	0.061	0.087
7394		A7394C|(ORF1ab_polyprotein:A7129C(I2377L))|(ORF1a_polyprotein:A7129C(I2377L))			2	0.019	3	0.003			3	0.006			4	0.004	4	0.004					4	0.003			5	0.004	7	0.022	0.021	0.043
7395		T7395A|(ORF1ab_polyprotein:T7130A(I2377N))|(ORF1a_polyprotein:T7130A(I2377N))					5	0.004			3	0.006			7	0.007	3	0.003			3	0.008	10	0.008	4	0.006	8	0.006	8	0.004	0.044	0.048
7399		A7399C|(ORF1ab_polyprotein:A7134C(S2378S))|(ORF1a_polyprotein:A7134C(S2378S))									2	0.004			6	0.006							4	0.003	2	0.003	5	0.004	5	0	0.02	0.02
7400		G7400C|(ORF1ab_polyprotein:G7135C(A2379P))|(ORF1a_polyprotein:G7135C(A2379P))	2	0.008	3	0.029	14	0.012			3	0.006			7	0.007	6	0.006			6	0.015	12	0.01	7	0.01	14	0.011	10	0.049	0.065	0.114
7403		A7403T|(ORF1ab_polyprotein:A7138T(M2380L))|(ORF1a_polyprotein:A7138T(M2380L))			2	0.019	3	0.003			2	0.004			5	0.005							4	0.003	2	0.003	2	0.002	7	0.022	0.017	0.039
7404		T7404A|(ORF1ab_polyprotein:T7139A(M2380K))|(ORF1a_polyprotein:T7139A(M2380K))									5	0.01			7	0.007	6	0.006					4	0.003			5	0.004	5	0	0.03	0.03
7405		G7405C|(ORF1ab_polyprotein:G7140C(M2380I))|(ORF1a_polyprotein:G7140C(M2380I))					2	0.002							3	0.003					2	0.005	4	0.003			2	0.002	5	0.002	0.013	0.015
7410		G7410C|(ORF1ab_polyprotein:G7145C(R2382T))|(ORF1a_polyprotein:G7145C(R2382T))	3	0.012	3	0.029	7	0.006			4	0.008			12	0.011	6	0.006			2	0.005	10	0.008	7	0.01	7	0.005	10	0.047	0.053	0.1
7410		G7410T|(ORF1ab_polyprotein:G7145T(R2382I))|(ORF1a_polyprotein:G7145T(R2382I))	39	0.16			49	0.041			2	0.004			7	0.007	2	0.002			2	0.005	7	0.006	4	0.006	8	0.006	9	0.201	0.036	0.237
7413		T7413A|(ORF1ab_polyprotein:ATG7147-7149AAT(M2383N))|(ORF1a_polyprotein:ATG7147-7149AAT(M2383N))			2	0.019									3	0.003	2	0.002					6	0.005			2	0.002	5	0.019	0.012	0.031
7413		T7413A|(ORF1ab_polyprotein:T7148A(M2383K))|(ORF1a_polyprotein:T7148A(M2383K))			3	0.029	4	0.003			7	0.014			9	0.009	5	0.005					9	0.007			9	0.007	7	0.032	0.042	0.074
7414		G7414T|(ORF1ab_polyprotein:ATG7147-7149AAT(M2383N))|(ORF1a_polyprotein:ATG7147-7149AAT(M2383N))			2	0.019									3	0.003	2	0.002					6	0.005			2	0.002	5	0.019	0.012	0.031
7414		G7414T|(ORF1ab_polyprotein:G7149T(M2383I))|(ORF1a_polyprotein:G7149T(M2383I))					5	0.004			2	0.004			4	0.004	4	0.004					9	0.007	8	0.012	10	0.008	7	0.004	0.039	0.043
7417		C7417A|(ORF1ab_polyprotein:C7152A(Y2384*))|(ORF1a_polyprotein:C7152A(Y2384*))	2	0.008	5	0.048	5	0.004			4	0.008			11	0.01	9	0.009			2	0.005	12	0.01	4	0.006	7	0.005	10	0.06	0.053	0.113
7419		T7419A|(ORF1ab_polyprotein:T7154A(I2385N))|(ORF1a_polyprotein:T7154A(I2385N))	2	0.008	4	0.038	3	0.002			2	0.004			11	0.01	4	0.004			3	0.008	10	0.008	2	0.003	3	0.002	10	0.048	0.039	0.087
7420		C7420A|(ORF1ab_polyprotein:C7155A(I2385I))|(ORF1a_polyprotein:C7155A(I2385I))					5	0.004							3	0.003							2	0.002			6	0.005	4	0.004	0.01	0.014
7420	RATG13	C7420T|(ORF1ab_polyprotein:C7155T(I2385I))|(ORF1a_polyprotein:C7155T(I2385I))					45	0.037							2	0.002							2	0.002					3	0.037	0.004	0.041
7421		T7421A|(ORF1ab_polyprotein:T7156A(F2386I))|(ORF1a_polyprotein:T7156A(F2386I))					2	0.002							7	0.007	5	0.005							2	0.003	3	0.002	5	0.002	0.017	0.019
7422		T7422A|(ORF1ab_polyprotein:T7157A(F2386Y))|(ORF1a_polyprotein:T7157A(F2386Y))									2	0.004			4	0.004	3	0.003			2	0.005	2	0.002	3	0.004	2	0.002	7	0	0.024	0.024
7423		C7423A|(ORF1ab_polyprotein:C7158A(F2386L))|(ORF1a_polyprotein:C7158A(F2386L))			2	0.019	4	0.003			2	0.004			4	0.004							3	0.002	2	0.003			6	0.022	0.013	0.035
7424		T7424A|(ORF1ab_polyprotein:T7159A(F2387I))|(ORF1a_polyprotein:T7159A(F2387I))					3	0.002			2	0.004			4	0.004	3	0.003					4	0.003					5	0.002	0.014	0.016
7424		T7424G|(ORF1ab_polyprotein:T7159G(F2387V))|(ORF1a_polyprotein:T7159G(F2387V))													4	0.004	2	0.002					3	0.002	4	0.006	6	0.005	5	0	0.019	0.019
7427		G7427T|(ORF1ab_polyprotein:G7162T(A2388S))|(ORF1a_polyprotein:G7162T(A2388S))					2	0.002			2	0.004			6	0.006	5	0.005			2	0.005	6	0.005	3	0.004	4	0.003	8	0.002	0.032	0.034
7428		C7428G|(ORF1ab_polyprotein:C7163G(A2388G))|(ORF1a_polyprotein:C7163G(A2388G))					5	0.004			2	0.004			2	0.002	3	0.003			3	0.008	4	0.003	2	0.003	2	0.002	8	0.004	0.025	0.029
7430		T7430A|(ORF1ab_polyprotein:T7165A(S2389T))|(ORF1a_polyprotein:T7165A(S2389T))			2	0.019	5	0.004			3	0.006			7	0.007	8	0.008			3	0.008	9	0.007	2	0.003	5	0.004	9	0.023	0.043	0.066
7431		C7431A|(ORF1ab_polyprotein:C7166A(S2389*))|(ORF1a_polyprotein:C7166A(S2389*))					2	0.002							2	0.002	3	0.003					2	0.002	2	0.003	4	0.003	6	0.002	0.013	0.015
7431		C7431G|(ORF1ab_polyprotein:C7166G(S2389*))|(ORF1a_polyprotein:C7166G(S2389*))					2	0.002							3	0.003	2	0.002					7	0.006	2	0.003	4	0.003	6	0.002	0.017	0.019
7432		A7432T|(ORF1ab_polyprotein:A7167T(S2389S))|(ORF1a_polyprotein:A7167T(S2389S))									2	0.004			3	0.003					2	0.005	2	0.002			2	0.002	5	0	0.016	0.016
7433		T7433A|(ORF1ab_polyprotein:T7168A(F2390I))|(ORF1a_polyprotein:T7168A(F2390I))	2	0.008			4	0.003							7	0.007	6	0.006			2	0.005	10	0.008	7	0.01	2	0.002	8	0.011	0.038	0.049
7438		T7438A|(ORF1ab_polyprotein:T7173A(Y2391*))|(ORF1a_polyprotein:T7173A(Y2391*))					3	0.002							2	0.002	2	0.002			2	0.005	5	0.004	2	0.003	6	0.005	7	0.002	0.021	0.023
7440		A7440T|(ORF1ab_polyprotein:A7175T(Y2392F))|(ORF1a_polyprotein:A7175T(Y2392F))													3	0.003					3	0.008			2	0.003	4	0.003	4	0	0.017	0.017
7441		T7441A|(ORF1ab_polyprotein:T7176A(Y2392*))|(ORF1a_polyprotein:T7176A(Y2392*))					3	0.002			2	0.004			4	0.004	2	0.002					3	0.002	4	0.006	4	0.003	7	0.002	0.021	0.023
7442		G7442T|(ORF1ab_polyprotein:G7177T(V2393L))|(ORF1a_polyprotein:G7177T(V2393L))					2	0.002			2	0.004			4	0.004	2	0.002					8	0.007			3	0.002	6	0.002	0.019	0.021
7442		G7442C|(ORF1ab_polyprotein:G7177C(V2393L))|(ORF1a_polyprotein:G7177C(V2393L))					2	0.002									2	0.002			12	0.03							3	0.002	0.032	0.034
7443		T7443G|(ORF1ab_polyprotein:T7178G(V2393G))|(ORF1a_polyprotein:T7178G(V2393G))			2	0.019																							1	0.019	0	0.019
7449		A7449G|(ORF1ab_polyprotein:A7184G(K2395R))|(ORF1a_polyprotein:A7184G(K2395R))																									42	0.033	1	0	0.033	0.033
7460		C7460G|(ORF1ab_polyprotein:C7195G(H2399D))|(ORF1a_polyprotein:C7195G(H2399D))	102	0.005	45	0.004	3	0.001			17	0.004	3	0.022			12	0.003			122	0.004					11	0.003	8	0.01	0.036	0.046
7462		T7462-7462del|(ORF1ab_polyprotein:7197-7197del(2399fs))|(ORF1a_polyprotein:7197-7197del(2399fs))											6	0.041															1	0	0.041	0.041
7463		G7463-7463del|(ORF1ab_polyprotein:7198-7198del(2400fs))|(ORF1a_polyprotein:7198-7198del(2400fs))					6	0.003					2	0.014													5	0.001	3	0.003	0.015	0.018
7463		G7463T|(ORF1ab_polyprotein:G7198T(V2400F))|(ORF1a_polyprotein:G7198T(V2400F))																					552	0.462					1	0	0.462	0.462
7465		T7465A|(ORF1ab_polyprotein:T7200A(V2400V))|(ORF1a_polyprotein:T7200A(V2400V))															905	0.231											1	0	0.231	0.231
7483		AT7483-7484del|(ORF1ab_polyprotein:7218-7219del(2406fs))|(ORF1a_polyprotein:7218-7219del(2406fs))					5	0.002					2	0.013											2	0.003	6	0.002	4	0.002	0.018	0.02
7487		ACTTG7487-7491del|(ORF1ab_polyprotein:7222-7226del(2408fs))|(ORF1a_polyprotein:7222-7226del(2408fs))					5	0.002					2	0.013											2	0.003	6	0.002	4	0.002	0.018	0.02
7496		A7496G|(ORF1ab_polyprotein:A7231G(M2411V))|(ORF1a_polyprotein:A7231G(M2411V))					5	0.002					2	0.013					2	0.002					2	0.003	6	0.002	5	0.002	0.02	0.022
7499		7499-insertCA|(ORF1ab_polyprotein:7234insertCA(2412fs))|(ORF1a_polyprotein:7234insertCA(2412fs))					5	0.002					2	0.013											2	0.003	5	0.001	4	0.002	0.017	0.019
7502		T7502A|(ORF1ab_polyprotein:T7237A(Y2413N))|(ORF1a_polyprotein:T7237A(Y2413N))					5	0.002					2	0.013											3	0.004	6	0.002	4	0.002	0.019	0.021
7507		A7507C|(ORF1ab_polyprotein:A7242C(K2414N))|(ORF1a_polyprotein:A7242C(K2414N))	106	0.005	56	0.004	9	0.004			23	0.005					22	0.006	7	0.006	145	0.005					12	0.003	8	0.013	0.025	0.038
7525		A7525T|(ORF1ab_polyprotein:A7260T(R2420S))|(ORF1a_polyprotein:A7260T(R2420S))	83	0.004	35	0.003	5	0.002			11	0.003					13	0.003			97	0.003	2	0.002			8	0.002	8	0.009	0.013	0.022
7541		A7541T|(ORF1ab_polyprotein:A7276T(I2426F))|(ORF1a_polyprotein:A7276T(I2426F))	32	0.002	25	0.002	4	0.002			9	0.002					6	0.002	4	0.004	69	0.002			2	0.003	4	0.001	9	0.006	0.014	0.02
7550		G7550T|(ORF1ab_polyprotein:G7285T(G2429C))|(ORF1a_polyprotein:G7285T(G2429C))																			1223	0.04							1	0	0.04	0.04
7553		G7553T|(ORF1ab_polyprotein:G7288T(V2430F))|(ORF1a_polyprotein:G7288T(V2430F))											8	0.05															1	0	0.05	0.05
7557		G7557T|(ORF1ab_polyprotein:G7292T(R2431I))|(ORF1a_polyprotein:G7292T(R2431I))			1583	0.12																							1	0.12	0	0.12
7560		G7560T|(ORF1ab_polyprotein:G7295T(R2432M))|(ORF1a_polyprotein:G7295T(R2432M))	1345	0.063																									1	0.063	0	0.063
7563		C7563G|(ORF1ab_polyprotein:C7298G(S2433C))|(ORF1a_polyprotein:C7298G(S2433C))	50	0.002	29	0.002					12	0.003					8	0.003			74	0.002					5	0.002	6	0.004	0.01	0.014
7564		C7564G|(ORF1ab_polyprotein:C7299G(S2433S))|(ORF1a_polyprotein:C7299G(S2433S))	30	0.001	25	0.002					7	0.002					6	0.002	3	0.003	59	0.002					8	0.004	7	0.003	0.013	0.016
7564		C7564T|(ORF1ab_polyprotein:C7299T(S2433S))|(ORF1a_polyprotein:C7299T(S2433S))	1322	0.062			135	0.133													1802	0.059					68	0.03	4	0.195	0.089	0.284
7578		C7578G|(ORF1ab_polyprotein:C7313G(A2438G))|(ORF1a_polyprotein:C7313G(A2438G))	41	0.002			4	0.004			6	0.001	2	0.013							40	0.001							5	0.006	0.015	0.021
7594		C7594G|(ORF1ab_polyprotein:C7329G(G2443G))|(ORF1a_polyprotein:C7329G(G2443G))	37	0.002	18	0.001	3	0.003			11	0.003					4	0.001			58	0.002					6	0.003	7	0.006	0.009	0.015
7623		TTAA7623-7626del|(ORF1ab_polyprotein:7358-7361del(2453fs))|(ORF1a_polyprotein:7358-7361del(2453fs))																			784	0.026							1	0	0.026	0.026
7675		G7675-7675del|(ORF1ab_polyprotein:7410-7410del(2470fs))|(ORF1a_polyprotein:7410-7410del(2470fs))											9	0.056															1	0	0.056	0.056
7676		A7676C|(ORF1ab_polyprotein:A7411C(R2471R))|(ORF1a_polyprotein:A7411C(R2471R))																					16	1					1	0	1	1
7697		AA7697-7698del|(ORF1ab_polyprotein:7432-7433del(2478fs))|(ORF1a_polyprotein:7432-7433del(2478fs))																									86	0.038	1	0	0.038	0.038
7701		G7701T|(ORF1ab_polyprotein:G7436T(R2479I))|(ORF1a_polyprotein:G7436T(R2479I))																									178	0.079	1	0	0.079	0.079
7716		C7716T|(ORF1ab_polyprotein:C7451T(T2484I))|(ORF1a_polyprotein:C7451T(T2484I))																					16	1					1	0	1	1
7732		C7732T|(ORF1ab_polyprotein:C7467T(Y2489Y))|(ORF1a_polyprotein:C7467T(Y2489Y))																			655	0.021							1	0	0.021	0.021
7736		G7736A|(ORF1ab_polyprotein:G7471A(V2491I))|(ORF1a_polyprotein:G7471A(V2491I))																									126	0.056	1	0	0.056	0.056
7740		A7740-7740del|(ORF1ab_polyprotein:7475-7475del(2492fs))|(ORF1a_polyprotein:7475-7475del(2492fs))	3762	0.175																									1	0.175	0	0.175
7742		A7742T|(ORF1ab_polyprotein:A7477T(S2493C))|(ORF1a_polyprotein:A7477T(S2493C))	38	0.002	31	0.002	3	0.003			10	0.002	2	0.012			8	0.003			61	0.002					4	0.002	8	0.007	0.021	0.028
7744		T7744C|(ORF1ab_polyprotein:T7479C(S2493S))|(ORF1a_polyprotein:T7479C(S2493S))																			1088	0.036							1	0	0.036	0.036
7751		G7751T|(ORF1ab_polyprotein:G7486T(V2496L))|(ORF1a_polyprotein:G7486T(V2496L))											2	0.013					2	0.002									2	0	0.015	0.015
7757		A7757G|(ORF1ab_polyprotein:A7492G(N2498D))|(ORF1a_polyprotein:A7492G(N2498D))																					2	0.286					1	0	0.286	0.286
7760		GG7760-7761del|(ORF1ab_polyprotein:7495-7496del(2499fs))|(ORF1a_polyprotein:7495-7496del(2499fs))																					2	0.333					1	0	0.333	0.333
7766		7766-insertG|(ORF1ab_polyprotein:7501insertG(2501fs))|(ORF1a_polyprotein:7501insertG(2501fs))					7	0.007			4	0.001					3	0.001					4	0.333					4	0.007	0.335	0.342
7784		A7784T|(ORF1ab_polyprotein:A7519T(K2507*))|(ORF1a_polyprotein:A7519T(K2507*))	162	0.003	120	0.004	113	0.003			137	0.004	210	0.004			229	0.004			121	0.002	330	0.004	57	0.004	205	0.004	10	0.01	0.026	0.036
7798		G7798T|(ORF1ab_polyprotein:G7533T(K2511N))|(ORF1a_polyprotein:G7533T(K2511N))			1416	0.048																					80	0.002	2	0.048	0.002	0.05
7799		A7799-7799del|(ORF1ab_polyprotein:7534-7534del(2512fs))|(ORF1a_polyprotein:7534-7534del(2512fs))					341	0.008			46	0.001	635	0.012			213	0.004					704	0.009	276	0.021	323	0.007	7	0.008	0.054	0.062
7800		C7800A|(ORF1ab_polyprotein:C7535A(T2512N))|(ORF1a_polyprotein:C7535A(T2512N))																									2100	0.044	1	0	0.044	0.044
7802		7802-insertGCA|(ORF1ab_polyprotein:7537insertGCA(2513A))|(ORF1a_polyprotein:7537insertGCA(2513A))					341	0.008			46	0.001	646	0.012			213	0.004					706	0.009	279	0.021	324	0.007	7	0.008	0.054	0.062
7819		C7819G|(ORF1ab_polyprotein:C7554G(L2518L))|(ORF1a_polyprotein:C7554G(L2518L))	5571	0.092			1040	0.024			15846	0.458	77	0.001			88	0.002			2050	0.035	131	0.002	35	0.003	77	0.002	9	0.116	0.503	0.619
7830		T7830-7830del|(ORF1ab_polyprotein:7565-7565del(2522fs))|(ORF1a_polyprotein:7565-7565del(2522fs))													3	0.051			4	0.004									2	0	0.055	0.055
7836		T7836G|(ORF1ab_polyprotein:T7571G(L2524*))|(ORF1a_polyprotein:T7571G(L2524*))	87	0.001	38	0.001	52	0.001			53	0.002	90	0.002			94	0.002					123	0.002	33	0.002	77	0.002	9	0.003	0.012	0.015
7840		C7840T|(ORF1ab_polyprotein:C7575T(D2525D))|(ORF1a_polyprotein:C7575T(D2525D))			1589	0.054	657	0.015																					2	0.069	0	0.069
7843		C7843A|(ORF1ab_polyprotein:C7578A(N2526K))|(ORF1a_polyprotein:C7578A(N2526K))					859	0.02																					1	0.02	0	0.02
7847		A7847T|(ORF1ab_polyprotein:A7582T(R2528*))|(ORF1a_polyprotein:A7582T(R2528*))													2	0.036													1	0	0.036	0.036
7888		A7888T|(ORF1ab_polyprotein:A7623T(I2541I))|(ORF1a_polyprotein:A7623T(I2541I))	70	0.002	19	0.001	51	0.001			51	0.002	68	0.001			73	0.001			41	0.001	124	0.002	20	0.001	77	0.002	10	0.004	0.01	0.014
7890		T7890-7890del|(ORF1ab_polyprotein:7625-7625del(2542fs))|(ORF1a_polyprotein:7625-7625del(2542fs))																			874	0.028							1	0	0.028	0.028
7895		G7895-7895del|(ORF1ab_polyprotein:7630-7630del(2544fs))|(ORF1a_polyprotein:7630-7630del(2544fs))	2031	0.049																									1	0.049	0	0.049
7898		G7898C|(ORF1ab_polyprotein:G7633C(G2545R))|(ORF1a_polyprotein:G7633C(G2545R))	78	0.002	24	0.001	64	0.001			62	0.002	67	0.001			76	0.001			55	0.002	152	0.002	31	0.002	72	0.002	10	0.004	0.012	0.016
7916		G7916T|(ORF1ab_polyprotein:G7651T(E2551*))|(ORF1a_polyprotein:G7651T(E2551*))			18	0.001							15210	0.276											17	0.001			3	0.001	0.277	0.278
7927		A7927-7927del|(ORF1ab_polyprotein:7662-7662del(2554fs))|(ORF1a_polyprotein:7662-7662del(2554fs))					929	0.021																					1	0.021	0	0.021
7934		G7934C|(ORF1ab_polyprotein:G7669C(A2557P))|(ORF1a_polyprotein:G7669C(A2557P))	58	0.001	24	0.001	58	0.001			51	0.002	79	0.001			64	0.001			48	0.002	126	0.002	18	0.001	118	0.002	10	0.003	0.011	0.014
7936		G7936T|(ORF1ab_polyprotein:G7671T(A2557A))|(ORF1a_polyprotein:G7671T(A2557A))																			633	0.021							1	0	0.021	0.021
7945	RATG13	C7945T|(ORF1ab_polyprotein:C7680T(Y2560Y))|(ORF1a_polyprotein:C7680T(Y2560Y))	2768	0.066																									1	0.066	0	0.066
7956		T7956C|(ORF1ab_polyprotein:T7691C(L2564P))|(ORF1a_polyprotein:T7691C(L2564P))					965	0.022																					1	0.022	0	0.022
7988		G7988C|(ORF1ab_polyprotein:G7723C(A2575P))|(ORF1a_polyprotein:G7723C(A2575P))	86	0.002	40	0.002	84	0.002			58	0.002	117	0.002			96	0.002			64	0.002	196	0.002	27	0.002	99	0.002	10	0.006	0.014	0.02
8016		C8016G|(ORF1ab_polyprotein:C7751G(A2584G))|(ORF1a_polyprotein:C7751G(A2584G))	59	0.001	22	0.001	71	0.002			58	0.002	76	0.001			65	0.001			41	0.001	119	0.001	27	0.002	77	0.002	10	0.004	0.01	0.014
8016		C8016T|(ORF1ab_polyprotein:C7751T(A2584V))|(ORF1a_polyprotein:C7751T(A2584V))																			896	0.029							1	0	0.029	0.029
8017		G8017T|(ORF1ab_polyprotein:G7752T(A2584A))|(ORF1a_polyprotein:G7752T(A2584A))	2745	0.066	1280	0.074																							2	0.14	0	0.14
8043		C8043G|(ORF1ab_polyprotein:C7778G(A2593G))|(ORF1a_polyprotein:C7778G(A2593G))	69	0.002			74	0.002			50	0.002	75	0.001			63	0.001			60	0.002	126	0.002	25	0.002	71	0.001	9	0.004	0.011	0.015
8053		T8053C|(ORF1ab_polyprotein:T7788C(N2596N))|(ORF1a_polyprotein:T7788C(N2596N))																					9758	0.12					1	0	0.12	0.12
8056		G8056T|(ORF1ab_polyprotein:G7791T(T2597T))|(ORF1a_polyprotein:G7791T(T2597T))																					9671	0.119					1	0	0.119	0.119
8068		TT8068-8069del|(ORF1ab_polyprotein:7803-7804del(2601fs))|(ORF1a_polyprotein:7803-7804del(2601fs))											14314	0.26															1	0	0.26	0.26
8070		T8070C|(ORF1ab_polyprotein:T7805C(F2602S))|(ORF1a_polyprotein:T7805C(F2602S))											13747	0.259															1	0	0.259	0.259
8074		C8074T|(ORF1ab_polyprotein:C7809T(N2603N))|(ORF1a_polyprotein:C7809T(N2603N))			1527	0.092																							1	0.092	0	0.092
8075		G8075T|(ORF1ab_polyprotein:G7810T(V2604L))|(ORF1a_polyprotein:G7810T(V2604L))	57	0.001	19	0.001					39	0.001	77	0.001			58	0.001			39	0.001	6448	0.082	16	0.001	50	0.001	9	0.002	0.088	0.09
8081		A8081T|(ORF1ab_polyprotein:A7816T(M2606L))|(ORF1a_polyprotein:A7816T(M2606L))													2	0.5													1	0	0.5	0.5
8083		G8083A|(ORF1ab_polyprotein:G7818A(M2606I))|(ORF1a_polyprotein:G7818A(M2606I))																									1071	0.023	1	0	0.023	0.023
8084		G8084A|(ORF1ab_polyprotein:G7819A(E2607K))|(ORF1a_polyprotein:G7819A(E2607K))																									1068	0.023	1	0	0.023	0.023
8084		8084-insertA|(ORF1ab_polyprotein:GAA7819-7821AGGAinsert(E2607Rfsinsert))|(ORF1a_polyprotein:GAA7819-7821AGGAinsert(E2607Rfsinsert))													2	0.222													1	0	0.222	0.222
8085		A8085G|(ORF1ab_polyprotein:GAA7819-7821AGGAinsert(E2607Rfsinsert))|(ORF1a_polyprotein:GAA7819-7821AGGAinsert(E2607Rfsinsert))													2	0.014													1	0	0.014	0.014
8085		AA8085-8086del|(ORF1ab_polyprotein:7820-7821del(2607fs))|(ORF1a_polyprotein:7820-7821del(2607fs))																									1273	0.028	1	0	0.028	0.028
8085		A8085-8085del|(ORF1ab_polyprotein:7820-7820del(2607fs))|(ORF1a_polyprotein:7820-7820del(2607fs))																									1463	0.032	1	0	0.032	0.032
8093		A8093-8093del|(ORF1ab_polyprotein:7828-7828del(2610fs))|(ORF1a_polyprotein:7828-7828del(2610fs))			72	0.001	238	0.002			122	0.002	253	0.002	576	0.004			195	0.003	104	0.001			166	0.003	206	0.002	9	0.003	0.017	0.02
8117		G8117T|(ORF1ab_polyprotein:G7852T(A2618S))|(ORF1a_polyprotein:G7852T(A2618S))																									2232	0.017	1	0	0.017	0.017
8119		T8119C|(ORF1ab_polyprotein:T7854C(A2618A))|(ORF1a_polyprotein:T7854C(A2618A))			1512	0.028							212	0.002			83	0.001					140	0.001					4	0.028	0.004	0.032
8119		T8119-8119del|(ORF1ab_polyprotein:7854-7854del(2618fs))|(ORF1a_polyprotein:7854-7854del(2618fs))																	14629	0.213									1	0	0.213	0.213
8121		A8121-8121del|(ORF1ab_polyprotein:7856-7856del(2619fs))|(ORF1a_polyprotein:7856-7856del(2619fs))																			1746	0.02							1	0	0.02	0.02
8128		A8128-8128del|(ORF1ab_polyprotein:7863-7863del(2621fs))|(ORF1a_polyprotein:7863-7863del(2621fs))																									2923	0.023	1	0	0.023	0.023
8130		AG8130-8131del|(ORF1ab_polyprotein:7865-7866del(2622fs))|(ORF1a_polyprotein:7865-7866del(2622fs))																									3747	0.029	1	0	0.029	0.029
8131		G8131T|(ORF1ab_polyprotein:G7866T(K2622N))|(ORF1a_polyprotein:G7866T(K2622N))																									2939	0.023	1	0	0.023	0.023
8136		T8136A|(ORF1ab_polyprotein:T7871A(V2624E))|(ORF1a_polyprotein:T7871A(V2624E))	134	0.001	78	0.001	195	0.002			120	0.002	203	0.002	363	0.002			154	0.002	160	0.002			123	0.002	185	0.001	10	0.004	0.013	0.017
8136		T8136C|(ORF1ab_polyprotein:T7871C(V2624A))|(ORF1a_polyprotein:T7871C(V2624A))					2301	0.018																					1	0.018	0	0.018
8172		C8172T|(ORF1ab_polyprotein:C7907T(A2636V))|(ORF1a_polyprotein:C7907T(A2636V))													75243	0.505							132	0.005					2	0	0.51	0.51
8177		CGG8177-8179del|(ORF1ab_polyprotein:7912-7914del(R2638del))|(ORF1a_polyprotein:7912-7914del(R2638del))																									3045	0.039	1	0	0.039	0.039
8192		G8192T|(ORF1ab_polyprotein:G7927T(D2643Y))|(ORF1a_polyprotein:G7927T(D2643Y))	77	0.001	56	0.001	122	0.001			69	0.001	115	0.001	217	0.001	28	0.001	73	0.001	83	0.002			84	0.002	123	0.002	11	0.003	0.011	0.014
8192		G8192C|(ORF1ab_polyprotein:G7927C(D2643H))|(ORF1a_polyprotein:G7927C(D2643H))	79	0.001	41	0.001	122	0.001			79	0.002	126	0.002	262	0.002	31	0.002	101	0.001	89	0.002	53	0.002	80	0.001	119	0.002	12	0.003	0.016	0.019
8200		T8200C|(ORF1ab_polyprotein:T7935C(D2645D))|(ORF1a_polyprotein:T7935C(D2645D))																									3431	0.042	1	0	0.042	0.042
8203		A8203-8203del|(ORF1ab_polyprotein:7938-7938del(2646fs))|(ORF1a_polyprotein:7938-7938del(2646fs))					1952	0.023																					1	0.023	0	0.023
8219		G8219T|(ORF1ab_polyprotein:G7954T(V2652F))|(ORF1a_polyprotein:G7954T(V2652F))	95	0.002	52	0.001	96	0.001			65	0.001	128	0.001	226	0.001	22	0.001	93	0.001	82	0.001	47	0.002	67	0.001	106	0.001	12	0.004	0.01	0.014
8270		A8270T|(ORF1ab_polyprotein:A8005T(S2669C))|(ORF1a_polyprotein:A8005T(S2669C))	100	0.002	72	0.002	137	0.002			99	0.002	161	0.002	278	0.002	23	0.001	104	0.001	86	0.001	49	0.002	98	0.002	140	0.002	12	0.006	0.015	0.021
8271		G8271T|(ORF1ab_polyprotein:G8006T(S2669I))|(ORF1a_polyprotein:G8006T(S2669I))	165	0.003	104	0.003	257	0.003			120	0.002	198	0.002	407	0.003	63	0.003	156	0.002	178	0.003	77	0.003	150	0.003	217	0.003	12	0.009	0.024	0.033
8274		G8274T|(ORF1ab_polyprotein:G8009T(C2670F))|(ORF1a_polyprotein:G8009T(C2670F))	215	0.004	137	0.003	328	0.004			176	0.003	290	0.003	535	0.003	86	0.004	197	0.003	192	0.003	102	0.003	235	0.004	284	0.003	12	0.011	0.029	0.04
8278		T8278A|(ORF1ab_polyprotein:T8013A(N2671K))|(ORF1a_polyprotein:T8013A(N2671K))	105	0.002	74	0.002	171	0.002			91	0.002	123	0.001	260	0.002	41	0.002	101	0.001	114	0.002	47	0.002	113	0.002	132	0.002	12	0.006	0.016	0.022
8279		A8279T|(ORF1ab_polyprotein:A8014T(N2672Y))|(ORF1a_polyprotein:A8014T(N2672Y))	145	0.002	112	0.003	217	0.003			116	0.002	235	0.003	428	0.003	38	0.002	167	0.002	134	0.002	80	0.003	146	0.003	193	0.002	12	0.008	0.022	0.03
8281		C8281A|(ORF1ab_polyprotein:C8016A(N2672K))|(ORF1a_polyprotein:C8016A(N2672K))	118	0.002	50	0.001	151	0.002			71	0.001	147	0.002	267	0.002	54	0.003	119	0.002	106	0.002	51	0.002	98	0.002	144	0.002	12	0.005	0.018	0.023
8283		A8283T|(ORF1ab_polyprotein:A8018T(Y2673F))|(ORF1a_polyprotein:A8018T(Y2673F))	88	0.001	55	0.001	130	0.002			69	0.001	134	0.002	233	0.001	23	0.001	82	0.001	88	0.002	42	0.001	81	0.001	124	0.002	12	0.004	0.012	0.016
8284		T8284A|(ORF1ab_polyprotein:T8019A(Y2673*))|(ORF1a_polyprotein:T8019A(Y2673*))	123	0.002	79	0.002	169	0.002			117	0.002	152	0.002	368	0.002	59	0.003	117	0.002	119	0.002	61	0.002	110	0.002	163	0.002	12	0.006	0.019	0.025
8285		A8285T|(ORF1ab_polyprotein:A8020T(M2674L))|(ORF1a_polyprotein:A8020T(M2674L))	62	0.001	58	0.001	127	0.001			54	0.001	134	0.002	226	0.001	40	0.002	78	0.001	77	0.001	49	0.002	72	0.001	102	0.001	12	0.003	0.012	0.015
8286		T8286A|(ORF1ab_polyprotein:T8021A(M2674K))|(ORF1a_polyprotein:T8021A(M2674K))	94	0.002	69	0.002	136	0.002			71	0.001	103	0.001	221	0.001	42	0.002	87	0.001	74	0.001	50	0.002	70	0.001	95	0.001	12	0.006	0.011	0.017
8287		G8287T|(ORF1ab_polyprotein:G8022T(M2674I))|(ORF1a_polyprotein:G8022T(M2674I))	88	0.001	53	0.001	134	0.002			81	0.002	124	0.001	242	0.002	29	0.001	88	0.001	108	0.002	42	0.001	98	0.002	135	0.002	12	0.004	0.014	0.018
8290		C8290T|(ORF1ab_polyprotein:C8025T(L2675L))|(ORF1a_polyprotein:C8025T(L2675L))															18282	0.912											1	0	0.912	0.912
8291		A8291C|(ORF1ab_polyprotein:A8026C(T2676P))|(ORF1a_polyprotein:A8026C(T2676P))	98	0.002	80	0.002	130	0.002			91	0.002	158	0.002	289	0.002			90	0.001	87	0.002	42	0.001	119	0.002	136	0.002	11	0.006	0.014	0.02
8294		T8294A|(ORF1ab_polyprotein:T8029A(Y2677N))|(ORF1a_polyprotein:T8029A(Y2677N))	73	0.001	47	0.001	134	0.002			64	0.001	138	0.002	248	0.002	30	0.001	111	0.002	100	0.002	46	0.002	88	0.002	104	0.001	12	0.004	0.015	0.019
8296		T8296A|(ORF1ab_polyprotein:T8031A(Y2677*))|(ORF1a_polyprotein:T8031A(Y2677*))	214	0.004	161	0.004	308	0.004			176	0.003	343	0.004	608	0.004	92	0.005	216	0.003	209	0.004	107	0.004	201	0.004	272	0.003	12	0.012	0.034	0.046
8299		C8299A|(ORF1ab_polyprotein:C8034A(N2678K))|(ORF1a_polyprotein:C8034A(N2678K))	176	0.003	90	0.002	237	0.003			133	0.003	172	0.002	465	0.003	58	0.003	151	0.002	164	0.003	92	0.003	152	0.003	207	0.003	12	0.008	0.025	0.033
8303		G8303C|(ORF1ab_polyprotein:G8038C(V2680L))|(ORF1a_polyprotein:G8038C(V2680L))	385	0.007	256	0.007	534	0.006			300	0.006	501	0.006	1025	0.007	165	0.008	374	0.005	337	0.006	207	0.007	395	0.007	482	0.006	12	0.02	0.058	0.078
8306		G8306T|(ORF1ab_polyprotein:G8041T(E2681*))|(ORF1a_polyprotein:G8041T(E2681*))	103	0.002	51	0.001	153	0.002			86	0.002	104	0.001	300	0.002	32	0.002	108	0.002	98	0.002	60	0.002	104	0.002	127	0.002	12	0.005	0.017	0.022
8307		A8307C|(ORF1ab_polyprotein:A8042C(E2681A))|(ORF1a_polyprotein:A8042C(E2681A))	107	0.002	71	0.002	125	0.001			74	0.001	172	0.002	288	0.002	31	0.002	109	0.002	98	0.002	37	0.001	114	0.002	142	0.002	12	0.005	0.016	0.021
8311		C8311A|(ORF1ab_polyprotein:C8046A(N2682K))|(ORF1a_polyprotein:C8046A(N2682K))	123	0.002	66	0.002	169	0.002			78	0.002	141	0.002	285	0.002	42	0.002	127	0.002	102	0.002	63	0.002	69	0.001	158	0.002	12	0.006	0.017	0.023
8313		T8313A|(ORF1ab_polyprotein:T8048A(M2683K))|(ORF1a_polyprotein:T8048A(M2683K))	108	0.002	83	0.002	137	0.002			61	0.001	165	0.002	254	0.002	36	0.002	119	0.002	102	0.002	47	0.002	92	0.002	125	0.002	12	0.006	0.017	0.023
8314		G8314T|(ORF1ab_polyprotein:G8049T(M2683I))|(ORF1a_polyprotein:G8049T(M2683I))	116	0.002	76	0.002	177	0.002			95	0.002	155	0.002	369	0.002	44	0.002	112	0.002	105	0.002	61	0.002	112	0.002	145	0.002	12	0.006	0.018	0.024
8316		C8316A|(ORF1ab_polyprotein:C8051A(T2684K))|(ORF1a_polyprotein:C8051A(T2684K))	146	0.002	112	0.003	217	0.003			107	0.002	206	0.002	464	0.003	56	0.003	165	0.002	137	0.002	86	0.003	149	0.003	205	0.002	12	0.008	0.022	0.03
8318		C8318A|(ORF1ab_polyprotein:C8053A(P2685T))|(ORF1a_polyprotein:C8053A(P2685T))	109	0.002	64	0.002	154	0.002			62	0.001			321	0.002	43	0.002	107	0.001	87	0.002	48	0.002	100	0.002	115	0.001	11	0.006	0.013	0.019
8319		C8319T|(ORF1ab_polyprotein:C8054T(P2685L))|(ORF1a_polyprotein:C8054T(P2685L))											54819	0.629															1	0	0.629	0.629
8322		G8322C|(ORF1ab_polyprotein:G8057C(R2686P))|(ORF1a_polyprotein:G8057C(R2686P))	101	0.002	65	0.002	162	0.002			80	0.002	118	0.001	242	0.002	30	0.001	104	0.001	115	0.002	59	0.002	106	0.002	142	0.002	12	0.006	0.015	0.021
8322		G8322T|(ORF1ab_polyprotein:G8057T(R2686L))|(ORF1a_polyprotein:G8057T(R2686L))																			1740	0.03							1	0	0.03	0.03
8322		G8322-8322del|(ORF1ab_polyprotein:8057-8057del(2686fs))|(ORF1a_polyprotein:8057-8057del(2686fs))																									2630	0.032	1	0	0.032	0.032
8325		A8325T|(ORF1ab_polyprotein:A8060T(D2687V))|(ORF1a_polyprotein:A8060T(D2687V))	112	0.002	77	0.002	151	0.002			98	0.002	139	0.002	295	0.002	37	0.002	96	0.001	92	0.002	53	0.002	78	0.001	138	0.002	12	0.006	0.016	0.022
8328		T8328G|(ORF1ab_polyprotein:T8063G(L2688R))|(ORF1a_polyprotein:T8063G(L2688R))	72	0.001	79	0.002	115	0.001			86	0.002	117	0.001	329	0.002	29	0.001	107	0.001	92	0.002	53	0.002	74	0.001	149	0.002	12	0.004	0.014	0.018
8334		C8334G|(ORF1ab_polyprotein:C8069G(A2690G))|(ORF1a_polyprotein:C8069G(A2690G))	325	0.006	227	0.006	506	0.006			300	0.006	446	0.005	906	0.006	118	0.006	325	0.005	306	0.005	172	0.006	306	0.005	426	0.005	12	0.018	0.049	0.067
8337		G8337T|(ORF1ab_polyprotein:G8072T(C2691F))|(ORF1a_polyprotein:G8072T(C2691F))	113	0.002	70	0.002	153	0.002			72	0.001	139	0.002	328	0.002	33	0.002	97	0.001	90	0.002	52	0.002	102	0.002	146	0.002	12	0.006	0.016	0.022
8339		A8339T|(ORF1ab_polyprotein:A8074T(I2692F))|(ORF1a_polyprotein:A8074T(I2692F))	85	0.001	67	0.002	133	0.002			69	0.001	107	0.001	217	0.001	39	0.002	105	0.001	101	0.002	49	0.002	92	0.002	141	0.002	12	0.005	0.014	0.019
8343		A8343C|(ORF1ab_polyprotein:A8078C(D2693A))|(ORF1a_polyprotein:A8078C(D2693A))	135	0.002	91	0.002	216	0.003			120	0.002	209	0.002	334	0.002	61	0.003	134	0.002	158	0.003	76	0.003	134	0.002	217	0.003	12	0.007	0.022	0.029
8345		T8345G|(ORF1ab_polyprotein:T8080G(C2694G))|(ORF1a_polyprotein:T8080G(C2694G))	99	0.002	40	0.001	165	0.002			91	0.002	163	0.002	160	0.001	39	0.002	112	0.002	100	0.002	59	0.002	118	0.002	143	0.002	12	0.005	0.017	0.022
8346		G8346T|(ORF1ab_polyprotein:G8081T(C2694F))|(ORF1a_polyprotein:G8081T(C2694F))			12370	0.315									78462	0.504	23	0.001											3	0.315	0.505	0.82
8348		A8348T|(ORF1ab_polyprotein:A8083T(S2695C))|(ORF1a_polyprotein:A8083T(S2695C))																									2964	0.036	1	0	0.036	0.036
8349		G8349C|(ORF1ab_polyprotein:G8084C(S2695T))|(ORF1a_polyprotein:G8084C(S2695T))	163	0.003	108	0.003	244	0.003			117	0.002	214	0.002	410	0.003	59	0.003	150	0.002	137	0.002	89	0.003	144	0.003	181	0.002	12	0.009	0.022	0.031
8349		G8349T|(ORF1ab_polyprotein:G8084T(S2695I))|(ORF1a_polyprotein:G8084T(S2695I))	88	0.001	43	0.001	109	0.001			59	0.001	114	0.001	231	0.001					72	0.001	40	0.001	73	0.001	7087	0.086	10	0.003	0.092	0.095
8352		C8352G|(ORF1ab_polyprotein:C8087G(A2696G))|(ORF1a_polyprotein:C8087G(A2696G))	302	0.005	212	0.005	436	0.005			248	0.005	406	0.005	794	0.005	105	0.005	318	0.004	324	0.006	176	0.006	316	0.006	402	0.005	12	0.015	0.047	0.062
8353		G8353A|(ORF1ab_polyprotein:G8088A(A2696A))|(ORF1a_polyprotein:G8088A(A2696A))																									3751	0.046	1	0	0.046	0.046
8354		C8354G|(ORF1ab_polyprotein:C8089G(R2697G))|(ORF1a_polyprotein:C8089G(R2697G))	825	0.014	656	0.017	1379	0.016			794	0.016	1316	0.015	2284	0.015	348	0.017	796	0.011	940	0.016	494	0.016	1008	0.018	1023	0.012	12	0.047	0.136	0.183
8356		T8356C|(ORF1ab_polyprotein:T8091C(R2697R))|(ORF1a_polyprotein:T8091C(R2697R))																	20265	0.284									1	0	0.284	0.284
8357		C8357G|(ORF1ab_polyprotein:C8092G(H2698D))|(ORF1a_polyprotein:C8092G(H2698D))	127	0.002	85	0.002	184	0.002			114	0.002	178	0.002	303	0.002	39	0.002	151	0.002	144	0.002	74	0.002	157	0.003	168	0.002	12	0.006	0.019	0.025
8358		A8358T|(ORF1ab_polyprotein:A8093T(H2698L))|(ORF1a_polyprotein:A8093T(H2698L))	95	0.002	45	0.001	106	0.001			63	0.001	113	0.001	205	0.001	31	0.002	103	0.001	91	0.002	45	0.001	93	0.002	93	0.001	12	0.004	0.012	0.016
8358		AT8358-8359del|(ORF1ab_polyprotein:8093-8094del(2698fs))|(ORF1a_polyprotein:8093-8094del(2698fs))					2265	0.026																					1	0.026	0	0.026
8360		A8360T|(ORF1ab_polyprotein:A8095T(I2699F))|(ORF1a_polyprotein:A8095T(I2699F))	339	0.006	212	0.005	408	0.005			234	0.005	409	0.005	774	0.005	108	0.005	323	0.005	297	0.005	182	0.006	321	0.006	395	0.005	12	0.016	0.047	0.063
8363		A8363T|(ORF1ab_polyprotein:A8098T(N2700Y))|(ORF1a_polyprotein:A8098T(N2700Y))	121	0.002	92	0.002	183	0.002			109	0.002	159	0.002	292	0.002	54	0.003	125	0.002	123	0.002	69	0.002	118	0.002	159	0.002	12	0.006	0.019	0.025
8367		C8367G|(ORF1ab_polyprotein:C8102G(A2701G))|(ORF1a_polyprotein:C8102G(A2701G))	192	0.003	135	0.003	269	0.003			153	0.003	251	0.003	500	0.003	73	0.004	182	0.003	170	0.003	106	0.004	175	0.003	272	0.003	12	0.009	0.029	0.038
8369		C8369G|(ORF1ab_polyprotein:C8104G(Q2702E))|(ORF1a_polyprotein:C8104G(Q2702E))	83	0.001	57	0.001	132	0.002			70	0.001	107	0.001	252	0.002	36	0.002	91	0.001	91	0.002	47	0.002	107	0.002	129	0.002	12	0.004	0.015	0.019
8371		G8371C|(ORF1ab_polyprotein:G8106C(Q2702H))|(ORF1a_polyprotein:G8106C(Q2702H))	190	0.003	118	0.003	276	0.003			147	0.003	270	0.003	542	0.003	74	0.004	216	0.003	174	0.003	99	0.003	180	0.003	231	0.003	12	0.009	0.028	0.037
8375		G8375C|(ORF1ab_polyprotein:G8110C(A2704P))|(ORF1a_polyprotein:G8110C(A2704P))	154	0.003	111	0.003	217	0.003			130	0.003	217	0.002	444	0.003	63	0.003	160	0.002	153	0.003	74	0.002	162	0.003	192	0.002	12	0.009	0.023	0.032
8376		C8376G|(ORF1ab_polyprotein:C8111G(A2704G))|(ORF1a_polyprotein:C8111G(A2704G))	91	0.002	54	0.001	127	0.001			63	0.001	103	0.001	238	0.002	26	0.001	77	0.001	81	0.001	37	0.001	84	0.001	111	0.001	12	0.004	0.01	0.014
8382		G8382C|(ORF1ab_polyprotein:G8117C(S2706T))|(ORF1a_polyprotein:G8117C(S2706T))	257	0.004	208	0.005	369	0.004			198	0.004	359	0.004	720	0.005	89	0.004	282	0.004	228	0.004	164	0.005	270	0.005	348	0.004	12	0.013	0.039	0.052
8391		T8391-8391del|(ORF1ab_polyprotein:8126-8126del(2709fs))|(ORF1a_polyprotein:8126-8126del(2709fs))																			1834	0.033							1	0	0.033	0.033
8392		T8392C|(ORF1ab_polyprotein:T8127C(I2709I))|(ORF1a_polyprotein:T8127C(I2709I))	93	0.002	52	0.001	117	0.001			82	0.002	122	0.001	247	0.002	29	0.002	120	0.002	80	0.001	40	0.001	93	0.002	109	0.001	12	0.004	0.014	0.018
8392		T8392A|(ORF1ab_polyprotein:T8127A(I2709I))|(ORF1a_polyprotein:T8127A(I2709I))	134	0.002	57	0.002	162	0.002			98	0.002	179	0.002	303	0.002	30	0.002	133	0.002	115	0.002	68	0.002	134	0.003	177	0.002	12	0.006	0.019	0.025
8393		G8393A|(ORF1ab_polyprotein:G8128A(A2710T))|(ORF1a_polyprotein:G8128A(A2710T))					1900	0.023																					1	0.023	0	0.023
8393		G8393C|(ORF1ab_polyprotein:G8128C(A2710P))|(ORF1a_polyprotein:G8128C(A2710P))																			1880	0.034							1	0	0.034	0.034
8428		G8428T|(ORF1ab_polyprotein:G8163T(L2721F))|(ORF1a_polyprotein:G8163T(L2721F))																									3446	0.04	1	0	0.04	0.04
8431		T8431C|(ORF1ab_polyprotein:T8166C(S2722S))|(ORF1a_polyprotein:T8166C(S2722S))	109	0.002	75	0.002	161	0.002			69	0.001	267	0.003	285	0.002	28	0.001	125	0.002	101	0.002	41	0.001	83	0.002	144	0.002	12	0.006	0.016	0.022
8431		TG8431-8432del|(ORF1ab_polyprotein:8166-8167del(2722fs))|(ORF1a_polyprotein:8166-8167del(2722fs))																									3393	0.04	1	0	0.04	0.04
8439		T8439C|(ORF1ab_polyprotein:T8174C(L2725P))|(ORF1a_polyprotein:T8174C(L2725P))																					1258	0.036					1	0	0.036	0.036
8441		CG8441-8442del|(ORF1ab_polyprotein:8176-8177del(2726fs))|(ORF1a_polyprotein:8176-8177del(2726fs))			4887	0.128																							1	0.128	0	0.128
8447		C8447G|(ORF1ab_polyprotein:C8182G(Q2728E))|(ORF1a_polyprotein:C8182G(Q2728E))	93	0.002	74	0.002	131	0.001			88	0.002	154	0.002	273	0.002	35	0.002	133	0.002	94	0.002	72	0.002	78	0.001	130	0.002	12	0.005	0.017	0.022
8448		A8448C|(ORF1ab_polyprotein:A8183C(Q2728P))|(ORF1a_polyprotein:A8183C(Q2728P))	89	0.002	58	0.002	99	0.001			77	0.002	130	0.001	221	0.001			110	0.002	71	0.001	44	0.001	72	0.001	93	0.001	11	0.005	0.01	0.015
8448		A8448T|(ORF1ab_polyprotein:A8183T(Q2728L))|(ORF1a_polyprotein:A8183T(Q2728L))	153	0.003	101	0.003	251	0.003			150	0.003	263	0.003	465	0.003	53	0.002	194	0.003	183	0.003	82	0.002	151	0.003	249	0.003	12	0.009	0.025	0.034
8455		T8455A|(ORF1ab_polyprotein:T8190A(R2730R))|(ORF1a_polyprotein:T8190A(R2730R))	107	0.002	70	0.002	129	0.001			71	0.001	150	0.002	252	0.002	25	0.001	121	0.002	107	0.002	63	0.002	101	0.002	148	0.002	12	0.005	0.016	0.021
8462		G8462T|(ORF1ab_polyprotein:G8197T(A2733S))|(ORF1a_polyprotein:G8197T(A2733S))																									4734	0.056	1	0	0.056	0.056
8477		T8477A|(ORF1ab_polyprotein:T8212A(L2738I))|(ORF1a_polyprotein:T8212A(L2738I))	92	0.002	43	0.001	96	0.001			77	0.002	111	0.001	298	0.002	26	0.001	132	0.002	91	0.002	42	0.001	79	0.001	110	0.001	12	0.004	0.013	0.017
8524		TG8524-8525del|(ORF1ab_polyprotein:8259-8260del(2753fs))|(ORF1a_polyprotein:8259-8260del(2753fs))																			35	0.024							1	0	0.024	0.024
8536		G8536C|(ORF1ab_polyprotein:G8271C(K2757N))|(ORF1a_polyprotein:G8271C(K2757N))			2	0.004	10	0.001									5	0.002			2	0.001	8	0.001	5	0.005	6	0.001	7	0.005	0.01	0.015
8538		T8538A|(ORF1ab_polyprotein:T8273A(I2758K))|(ORF1a_polyprotein:T8273A(I2758K))	2	0.001	2	0.004	16	0.002					18	0.002	9	0.004	12	0.004			6	0.004	23	0.004	3	0.003	11	0.002	10	0.007	0.023	0.03
8540		G8540C|(ORF1ab_polyprotein:G8275C(A2759P))|(ORF1a_polyprotein:G8275C(A2759P))	2	0.001	2	0.004	20	0.003			3	0.001	21	0.002	9	0.004	8	0.002	2	0.002	5	0.003	32	0.005	3	0.003	7	0.001	12	0.008	0.023	0.031
8542		ACT8542-8544del|(ORF1ab_polyprotein:GCACTT8275-8280GCTdel(AL2759-2760Adel))|(ORF1a_polyprotein:GCACTT8275-8280GCTdel(AL2759-2760Adel))					124	0.018																					1	0.018	0	0.018
8549		G8549C|(ORF1ab_polyprotein:G8284C(G2762R))|(ORF1a_polyprotein:G8284C(G2762R))	2	0.001			14	0.002							8	0.004			3	0.003	4	0.003	12	0.002			6	0.001	7	0.003	0.013	0.016
8556		A8556G|(ORF1ab_polyprotein:A8291G(K2764R))|(ORF1a_polyprotein:A8291G(K2764R))																									304	0.057	1	0	0.057	0.057
8573		T8573G|(ORF1ab_polyprotein:T8308G(L2770V))|(ORF1a_polyprotein:T8308G(L2770V))			3	0.006	8	0.001					17	0.002	8	0.004	8	0.002	3	0.003	3	0.002	14	0.002	2	0.002	6	0.001	10	0.007	0.018	0.025
8579		C8579G|(ORF1ab_polyprotein:C8314G(Q2772E))|(ORF1a_polyprotein:C8314G(Q2772E))											12	0.001	4	0.002	5	0.002	4	0.004	4	0.003	7	0.001	2	0.002			7	0	0.015	0.015
8586		T8586C|(ORF1ab_polyprotein:T8321C(I2774T))|(ORF1a_polyprotein:T8321C(I2774T))					730	0.106																					1	0.106	0	0.106
8600		G8600A|(ORF1ab_polyprotein:G8335A(V2779M))|(ORF1a_polyprotein:G8335A(V2779M))					268	0.039											2	0.002									2	0.039	0.002	0.041
8602		G8602T|(ORF1ab_polyprotein:G8337T(V2779V))|(ORF1a_polyprotein:G8337T(V2779V))	2	0.001											2169	0.985													2	0.001	0.985	0.986
8630		T8630G|(ORF1ab_polyprotein:T8365G(L2789V))|(ORF1a_polyprotein:T8365G(L2789V))			2	0.004	7	0.001							5	0.002	5	0.002	4	0.004	2	0.001							6	0.005	0.009	0.014
8660		C8660T|(ORF1ab_polyprotein:C8395T(H2799Y))|(ORF1a_polyprotein:C8395T(H2799Y))											416	0.04															1	0	0.04	0.04
8669		T8669-8669del|(ORF1ab_polyprotein:8404-8404del(2802fs))|(ORF1a_polyprotein:8404-8404del(2802fs))											2192	0.211															1	0	0.211	0.211
8679		A8679C|(ORF1ab_polyprotein:A8414C(E2805A))|(ORF1a_polyprotein:A8414C(E2805A))					891	0.129																					1	0.129	0	0.129
8686		A8686T|(ORF1ab_polyprotein:A8421T(I2807I))|(ORF1a_polyprotein:A8421T(I2807I))	2	0.001	2	0.004					6	0.003			5	0.002	4	0.001							3	0.003	9	0.002	7	0.005	0.011	0.016
8688		G8688C|(ORF1ab_polyprotein:G8423C(G2808A))|(ORF1a_polyprotein:G8423C(G2808A))			2	0.004					3	0.001	12	0.001	7	0.003	4	0.001	5	0.005	3	0.002	9	0.001			6	0.001	9	0.004	0.015	0.019
8691		A8691T|(ORF1ab_polyprotein:A8426T(Y2809F))|(ORF1a_polyprotein:A8426T(Y2809F))			2	0.004	7	0.001			3	0.001	12	0.001			4	0.001	2	0.002			9	0.001	3	0.003			8	0.005	0.009	0.014
8695		G8695T|(ORF1ab_polyprotein:G8430T(K2810N))|(ORF1a_polyprotein:G8430T(K2810N))									4	0.002			2188	0.995									2	0.002			3	0	0.999	0.999
8696		G8696C|(ORF1ab_polyprotein:G8431C(A2811P))|(ORF1a_polyprotein:G8431C(A2811P))			3	0.006	11	0.002					19	0.002					2	0.002			17	0.003	2	0.002	8	0.002	7	0.008	0.011	0.019
8697		C8697G|(ORF1ab_polyprotein:C8432G(A2811G))|(ORF1a_polyprotein:C8432G(A2811G))			2	0.004	7	0.001			5	0.002	25	0.002	3	0.001					5	0.003	7	0.001			9	0.002	8	0.005	0.011	0.016
8699		A8699T|(ORF1ab_polyprotein:A8434T(I2812F))|(ORF1a_polyprotein:A8434T(I2812F))									3	0.001			3	0.001			2	0.002	5	0.003	9	0.001	4	0.004	8	0.002	7	0	0.014	0.014
8718		G8718A|(ORF1ab_polyprotein:G8453A(R2818H))|(ORF1a_polyprotein:G8453A(R2818H))					111	0.017																					1	0.017	0	0.017
8726		G8726C|(ORF1ab_polyprotein:G8461C(A2821P))|(ORF1a_polyprotein:G8461C(A2821P))	2	0.001	2	0.004	13	0.002			3	0.001	29	0.003	7	0.003	4	0.001	2	0.002			13	0.002	2	0.002	9	0.002	11	0.007	0.016	0.023
8737		T8737C|(ORF1ab_polyprotein:T8472C(D2824D))|(ORF1a_polyprotein:T8472C(D2824D))	183	0.019			97	0.008					964	0.083							125	0.01							4	0.027	0.093	0.12
8752		C8752T|(ORF1ab_polyprotein:C8487T(N2829N))|(ORF1a_polyprotein:C8487T(N2829N))					221	0.018																					1	0.018	0	0.018
8756		C8756G|(ORF1ab_polyprotein:C8491G(H2831D))|(ORF1a_polyprotein:C8491G(H2831D))					26	0.002			9	0.002	44	0.004	11	0.003	15	0.004	4	0.002			18	0.003	6	0.004	15	0.001	9	0.002	0.023	0.025
8760		C8760G|(ORF1ab_polyprotein:C8495G(A2832G))|(ORF1a_polyprotein:C8495G(A2832G))	41	0.004	5	0.002	38	0.003			17	0.003			7	0.002	4	0.001	4	0.002	47	0.004			3	0.002	58	0.004	10	0.009	0.018	0.027
8775		G8775-8775del|(ORF1ab_polyprotein:8510-8510del(2837fs))|(ORF1a_polyprotein:8510-8510del(2837fs))																					1269	0.216			166	0.012	2	0	0.228	0.228
8783		C8783G|(ORF1ab_polyprotein:C8518G(Q2840E))|(ORF1a_polyprotein:C8518G(Q2840E))	16	0.002	8	0.004	26	0.002			13	0.002					4	0.001	4	0.002	29	0.002	11	0.002	2	0.001	19	0.001	10	0.008	0.011	0.019
8793		GTA8793-8795del|(ORF1ab_polyprotein:GGTAGT8527-8532GGTdel(GS2843-2844Gdel))|(ORF1a_polyprotein:GGTAGT8527-8532GGTdel(GS2843-2844Gdel))			601	0.298																							1	0.298	0	0.298
8802		C8802T|(ORF1ab_polyprotein:C8537T(T2846I))|(ORF1a_polyprotein:C8537T(T2846I))	874	0.093																									1	0.093	0	0.093
8818	RATG13	C8818T|(ORF1ab_polyprotein:C8553T(C2851C))|(ORF1a_polyprotein:C8553T(C2851C))					222	0.038																					1	0.038	0	0.038
8829		C8829G|(ORF1ab_polyprotein:C8564G(A2855G))|(ORF1a_polyprotein:C8564G(A2855G))	27	0.003	2	0.001	11	0.002			9	0.003	2	0.001					4	0.003	40	0.003					23	0.003	8	0.006	0.013	0.019
8829		C8829T|(ORF1ab_polyprotein:C8564T(A2855V))|(ORF1a_polyprotein:C8564T(A2855V))			603	0.383																							1	0.383	0	0.383
8835		T8835A|(ORF1ab_polyprotein:T8570A(V2857D))|(ORF1a_polyprotein:T8570A(V2857D))	23	0.003			10	0.002			5	0.001	3	0.002	4	0.003			2	0.002	30	0.002					18	0.002	8	0.005	0.012	0.017
8846		G8846T|(ORF1ab_polyprotein:G8581T(E2861*))|(ORF1a_polyprotein:G8581T(E2861*))											798	0.47															1	0	0.47	0.47
8847		A8847-8847del|(ORF1ab_polyprotein:8582-8582del(2861fs))|(ORF1a_polyprotein:8582-8582del(2861fs))																									207	0.023	1	0	0.023	0.023
8849		G8849T|(ORF1ab_polyprotein:G8584T(V2862L))|(ORF1a_polyprotein:G8584T(V2862L))																	2	0.002							211	0.024	2	0	0.026	0.026
8855		T8855G|(ORF1ab_polyprotein:T8590G(F2864V))|(ORF1a_polyprotein:T8590G(F2864V))	9	0.001	2	0.001	8	0.001			6	0.002			5	0.003			2	0.002	21	0.002					16	0.002	8	0.003	0.011	0.014
8864		C8864G|(ORF1ab_polyprotein:C8599G(P2867A))|(ORF1a_polyprotein:C8599G(P2867A))	13	0.002	4	0.002	8	0.001			5	0.001			7	0.005			6	0.005	22	0.002					21	0.002	8	0.005	0.015	0.02
8864		8864-insertC|(ORF1ab_polyprotein:8599insertC(2867fs))|(ORF1a_polyprotein:8599insertC(2867fs))																									285	0.032	1	0	0.032	0.032
8865		C8865G|(ORF1ab_polyprotein:C8600G(P2867R))|(ORF1a_polyprotein:C8600G(P2867R))	17	0.002	3	0.002	13	0.002			7	0.002	2	0.001	3	0.002			2	0.002	27	0.002					22	0.002	9	0.006	0.011	0.017
8867		GG8867-8868del|(ORF1ab_polyprotein:8602-8603del(2868fs))|(ORF1a_polyprotein:8602-8603del(2868fs))																									287	0.033	1	0	0.033	0.033
8869		T8869G|(ORF1ab_polyprotein:T8604G(G2868G))|(ORF1a_polyprotein:T8604G(G2868G))	16	0.002	4	0.002	22	0.004			12	0.003	5	0.003	8	0.005			5	0.004	33	0.003					36	0.004	9	0.008	0.022	0.03
8877		G8877C|(ORF1ab_polyprotein:G8612C(G2871A))|(ORF1a_polyprotein:G8612C(G2871A))	18	0.002			9	0.001			8	0.002			3	0.002			5	0.004	22	0.002					12	0.001	7	0.003	0.011	0.014
8889		G8889C|(ORF1ab_polyprotein:G8624C(R2875P))|(ORF1a_polyprotein:G8624C(R2875P))	16	0.002			8	0.001			11	0.003	2	0.001	7	0.005					17	0.001					17	0.002	7	0.003	0.012	0.015
8889		G8889A|(ORF1ab_polyprotein:G8624A(R2875H))|(ORF1a_polyprotein:G8624A(R2875H))																	866	0.706									1	0	0.706	0.706
8896		T8896A|(ORF1ab_polyprotein:T8631A(T2877T))|(ORF1a_polyprotein:T8631A(T2877T))	11	0.001	3	0.002					7	0.002	2	0.001	3	0.002			2	0.002	23	0.002					16	0.002	8	0.003	0.011	0.014
8900		G8900C|(ORF1ab_polyprotein:G8635C(G2879R))|(ORF1a_polyprotein:G8635C(G2879R))			3	0.002					5	0.001							2	0.002							556	0.063	4	0.002	0.066	0.068
8928		T8928-8928del|(ORF1ab_polyprotein:8663-8663del(2888fs))|(ORF1a_polyprotein:8663-8663del(2888fs))																									423	0.048	1	0	0.048	0.048
8947		C8947T|(ORF1ab_polyprotein:C8682T(N2894N))|(ORF1a_polyprotein:C8682T(N2894N))	133	0.016			796	0.131													2448	0.201					750	0.085	4	0.147	0.286	0.433
8964		C8964T|(ORF1ab_polyprotein:C8699T(S2900L))|(ORF1a_polyprotein:C8699T(S2900L))																									206	0.023	1	0	0.023	0.023
8971		TA8971-8972del|(ORF1ab_polyprotein:8706-8707del(2902fs))|(ORF1a_polyprotein:8706-8707del(2902fs))													1475	0.991													1	0	0.991	0.991
8975		G8975T|(ORF1ab_polyprotein:G8710T(E2904*))|(ORF1a_polyprotein:G8710T(E2904*))					290	0.048																					1	0.048	0	0.048
8982		C8982T|(ORF1ab_polyprotein:C8717T(T2906I))|(ORF1a_polyprotein:C8717T(T2906I))																			105	0.009					375	0.043	2	0	0.052	0.052
8986		C8986T|(ORF1ab_polyprotein:C8721T(D2907D))|(ORF1a_polyprotein:C8721T(D2907D))					311	0.051																					1	0.051	0	0.051
8987		T8987G|(ORF1ab_polyprotein:T8722G(F2908V))|(ORF1a_polyprotein:T8722G(F2908V))	10	0.001	3	0.002					5	0.001	2	0.001	4	0.003	2	0.009	3	0.002									7	0.003	0.016	0.019
8991		C8991T|(ORF1ab_polyprotein:C8726T(A2909V))|(ORF1a_polyprotein:C8726T(A2909V))																									777	0.088	1	0	0.088	0.088
8997		C8997T|(ORF1ab_polyprotein:C8732T(S2911L))|(ORF1a_polyprotein:C8732T(S2911L))																									415	0.047	1	0	0.047	0.047
9002		TG9002-9003del|(ORF1ab_polyprotein:8737-8738del(2913fs))|(ORF1a_polyprotein:8737-8738del(2913fs))																									354	0.04	1	0	0.04	0.04
9005		G9005T|(ORF1ab_polyprotein:G8740T(V2914F))|(ORF1a_polyprotein:G8740T(V2914F))									6	0.002			2	0.001									2	0.004	333	0.038	4	0	0.045	0.045
9009		T9009C|(ORF1ab_polyprotein:T8744C(L2915S))|(ORF1a_polyprotein:T8744C(L2915S))																			230	0.019							1	0	0.019	0.019
9015		C9015G|(ORF1ab_polyprotein:C8750G(A2917G))|(ORF1a_polyprotein:C8750G(A2917G))	17	0.002	2	0.001	13	0.002			5	0.001	3	0.002	5	0.003			2	0.002	17	0.001					17	0.002	9	0.005	0.011	0.016
9038		G9038C|(ORF1ab_polyprotein:G8773C(A2925P))|(ORF1a_polyprotein:G8773C(A2925P))	10	0.001	3	0.001					10	0.002															334	0.018	4	0.002	0.02	0.022
9039		C9039G|(ORF1ab_polyprotein:C8774G(A2925G))|(ORF1a_polyprotein:C8774G(A2925G))			3	0.001	17	0.001					19	0.003	6	0.001	10	0.002	6	0.002			15	0.002	7	0.002			8	0.002	0.012	0.014
9041		T9041C|(ORF1ab_polyprotein:T8776C(S2926P))|(ORF1a_polyprotein:T8776C(S2926P))																			231	0.017							1	0	0.017	0.017
9049		G9049A|(ORF1ab_polyprotein:G8784A(K2928K))|(ORF1a_polyprotein:G8784A(K2928K))									542	0.1									668	0.049							2	0	0.149	0.149
9053		G9053T|(ORF1ab_polyprotein:G8788T(V2930L))|(ORF1a_polyprotein:G8788T(V2930L))	209	0.021	108	0.042	1032	0.073																					3	0.136	0	0.136
9062		T9062C|(ORF1ab_polyprotein:T8797C(C2933R))|(ORF1a_polyprotein:T8797C(C2933R))	20	0.002							12	0.002									582	0.042					20	0.001	4	0.002	0.045	0.047
9077		G9077A|(ORF1ab_polyprotein:G8812A(V2938I))|(ORF1a_polyprotein:G8812A(V2938I))	207	0.021	107	0.042	1027	0.072																					3	0.135	0	0.135
9087		G9087T|(ORF1ab_polyprotein:G8822T(G2941V))|(ORF1a_polyprotein:G8822T(G2941V))																									304	0.016	1	0	0.016	0.016
9090		CTG9090-9092del|(ORF1ab_polyprotein:TCTGTT8824-8829TTTdel(SV2942-2943Fdel))|(ORF1a_polyprotein:TCTGTT8824-8829TTTdel(SV2942-2943Fdel))					59	0.004					18	0.003	8	0.002			10	0.003							37	0.002	5	0.004	0.01	0.014
9095		G9095A|(ORF1ab_polyprotein:GCTTAT8830-8835ACAAinsert(AY2944-2945Tfsinsert))|(ORF1a_polyprotein:GCTTAT8830-8835ACAAinsert(AY2944-2945Tfsinsert))					59	0.004					18	0.003	8	0.002			10	0.003							37	0.002	5	0.004	0.01	0.014
9097		TT9097-9098del|(ORF1ab_polyprotein:GCTTAT8830-8835ACAAinsert(AY2944-2945Tfsinsert))|(ORF1a_polyprotein:GCTTAT8830-8835ACAAinsert(AY2944-2945Tfsinsert))					59	0.004					18	0.003	8	0.002			10	0.003							37	0.002	5	0.004	0.01	0.014
9097		T9097C|(ORF1ab_polyprotein:T8832C(A2944A))|(ORF1a_polyprotein:T8832C(A2944A))					219	0.015																					1	0.015	0	0.015
9100		T9100A|(ORF1ab_polyprotein:GCTTAT8830-8835ACAAinsert(AY2944-2945Tfsinsert))|(ORF1a_polyprotein:GCTTAT8830-8835ACAAinsert(AY2944-2945Tfsinsert))					59	0.004					18	0.003	8	0.002			10	0.003							37	0.002	5	0.004	0.01	0.014
9102		A9102G|(ORF1ab_polyprotein:A8837G(E2946G))|(ORF1a_polyprotein:A8837G(E2946G))			600	0.233																							1	0.233	0	0.233
9103		9103-insertCTC|(ORF1ab_polyprotein:GAA8836-8838GACTCAinsert(E2946DS))|(ORF1a_polyprotein:GAA8836-8838GACTCAinsert(E2946DS))					59	0.004					18	0.003	8	0.002			10	0.003							37	0.002	5	0.004	0.01	0.014
9104		A9104C|(ORF1ab_polyprotein:A8839C(S2947R))|(ORF1a_polyprotein:A8839C(S2947R))					61	0.004					21	0.003	9	0.002			10	0.003							42	0.002	5	0.004	0.01	0.014
9106		T9106C|(ORF1ab_polyprotein:T8841C(S2947S))|(ORF1a_polyprotein:T8841C(S2947S))																									475	0.025	1	0	0.025	0.025
9107	RATG13	T9107C|(ORF1ab_polyprotein:T8842C(L2948L))|(ORF1a_polyprotein:T8842C(L2948L))					110	0.008																			335	0.018	2	0.008	0.018	0.026
9108		T9108A|(ORF1ab_polyprotein:T8843A(L2948*))|(ORF1a_polyprotein:T8843A(L2948*))					102	0.007			6	0.001	36	0.006	15	0.003			12	0.003					9	0.002	85	0.005	7	0.007	0.02	0.027
9123		G9123T|(ORF1ab_polyprotein:G8858T(R2953L))|(ORF1a_polyprotein:G8858T(R2953L))																									305	0.016	1	0	0.016	0.016
9130		G9130C|(ORF1ab_polyprotein:G8865C(V2955V))|(ORF1a_polyprotein:G8865C(V2955V))	5	0.003	2	0.002	10	0.001			5	0.003	6	0.001			6	0.001	5	0.002	5	0.002	8	0.001			19	0.002	10	0.006	0.012	0.018
9133		C9133G|(ORF1ab_polyprotein:C8868G(L2956L))|(ORF1a_polyprotein:C8868G(L2956L))	2	0.001	4	0.004	17	0.002			3	0.002	10	0.002	11	0.003	10	0.002	5	0.002	4	0.002	21	0.003	5	0.001	24	0.002	12	0.007	0.019	0.026
9136		G9136C|(ORF1ab_polyprotein:G8871C(M2957I))|(ORF1a_polyprotein:G8871C(M2957I))	3	0.002	3	0.003					3	0.002	7	0.001			9	0.002	4	0.002	4	0.002	10	0.001			15	0.001	9	0.005	0.011	0.016
9139		T9139C|(ORF1ab_polyprotein:T8874C(D2958D))|(ORF1a_polyprotein:T8874C(D2958D))																			63	0.03							1	0	0.03	0.03
9141		G9141C|(ORF1ab_polyprotein:G8876C(G2959A))|(ORF1a_polyprotein:G8876C(G2959A))	2	0.001			9	0.001			4	0.002					7	0.001	6	0.003	6	0.003	9	0.001	7	0.002	12	0.001	9	0.002	0.013	0.015
9141		G9141A|(ORF1ab_polyprotein:G8876A(G2959D))|(ORF1a_polyprotein:G8876A(G2959D))	213	0.117	112	0.107	1099	0.125																					3	0.349	0	0.349
9142		C9142T|(ORF1ab_polyprotein:C8877T(G2959G))|(ORF1a_polyprotein:C8877T(G2959G))					205	0.023																					1	0.023	0	0.023
9142		C9142G|(ORF1ab_polyprotein:C8877G(G2959G))|(ORF1a_polyprotein:C8877G(G2959G))	5	0.003	4	0.004	15	0.002			5	0.003	10	0.002	10	0.003	12	0.003	5	0.002	6	0.003	17	0.002	4	0.001	27	0.002	12	0.009	0.021	0.03
9144		C9144G|(ORF1ab_polyprotein:C8879G(S2960C))|(ORF1a_polyprotein:C8879G(S2960C))			3	0.003	12	0.001			4	0.002	10	0.002	7	0.002	7	0.001	6	0.003	3	0.001	10	0.001			17	0.002	10	0.004	0.014	0.018
9160		T9160A|(ORF1ab_polyprotein:T8895A(P2965P))|(ORF1a_polyprotein:T8895A(P2965P))	3	0.002	4	0.004	23	0.003			4	0.002	9	0.002	9	0.002	14	0.003	13	0.005	9	0.004	18	0.002	5	0.001	35	0.003	12	0.009	0.024	0.033
9164		A9164C|(ORF1ab_polyprotein:A8899C(T2967P))|(ORF1a_polyprotein:A8899C(T2967P))			2	0.002	9	0.001			6	0.003	8	0.002	5	0.001	6	0.001	5	0.002	3	0.001	8	0.001			19	0.002	10	0.003	0.013	0.016
9166		C9166T|(ORF1ab_polyprotein:C8901T(T2967T))|(ORF1a_polyprotein:C8901T(T2967T))																			35	0.016							1	0	0.016	0.016
9169		C9169G|(ORF1ab_polyprotein:C8904G(Y2968*))|(ORF1a_polyprotein:C8904G(Y2968*))	3	0.002	3	0.003	14	0.002			2	0.001	7	0.001	4	0.001	13	0.003	5	0.002	3	0.001	17	0.002			20	0.002	11	0.007	0.013	0.02
9170		C9170G|(ORF1ab_polyprotein:C8905G(L2969V))|(ORF1a_polyprotein:C8905G(L2969V))	4	0.002	2	0.002	10	0.001			2	0.001	15	0.003	5	0.001	8	0.002			7	0.003	10	0.001			15	0.001	10	0.005	0.012	0.017
9171		T9171G|(ORF1ab_polyprotein:T8906G(L2969R))|(ORF1a_polyprotein:T8906G(L2969R))	5	0.003			23	0.003			6	0.003	15	0.003	14	0.004	8	0.002	7	0.003			21	0.003	4	0.001	51	0.005	10	0.006	0.024	0.03
9172		T9172G|(ORF1ab_polyprotein:T8907G(L2969L))|(ORF1a_polyprotein:T8907G(L2969L))					19	0.002			7	0.004	6	0.001	7	0.002	11	0.002	4	0.002	6	0.003	11	0.001	5	0.001	21	0.002	10	0.002	0.018	0.02
9176		G9176C|(ORF1ab_polyprotein:G8911C(G2971R))|(ORF1a_polyprotein:G8911C(G2971R))	3	0.002	2	0.002	10	0.001			2	0.001	8	0.002	6	0.002	5	0.001	6	0.003							27	0.002	9	0.005	0.011	0.016
9176		GGT9176-9178del|(ORF1ab_polyprotein:8911-8913del(G2971del))|(ORF1a_polyprotein:8911-8913del(G2971del))																							3413	0.949			1	0	0.949	0.949
9179		T9179C|(ORF1ab_polyprotein:T8914C(S2972P))|(ORF1a_polyprotein:T8914C(S2972P))																							3404	0.947			1	0	0.947	0.947
9180		C9180G|(ORF1ab_polyprotein:C8915G(S2972C))|(ORF1a_polyprotein:C8915G(S2972C))	3	0.002	3	0.003	14	0.002			5	0.003	7	0.001			6	0.001			4	0.002	18	0.002			14	0.001	9	0.007	0.01	0.017
9186		G9186C|(ORF1ab_polyprotein:G8921C(R2974T))|(ORF1a_polyprotein:G8921C(R2974T))																					8	0.001			204	0.018	2	0	0.019	0.019
9195		C9195A|(ORF1ab_polyprotein:C8930A(T2977K))|(ORF1a_polyprotein:C8930A(T2977K))	122	0.067	115	0.11	174	0.02			2	0.001	6	0.001					3	0.001	98	0.046							7	0.197	0.049	0.246
9202		T9202A|(ORF1ab_polyprotein:T8937A(F2979L))|(ORF1a_polyprotein:T8937A(F2979L))	215	0.117							5	0.003																	2	0.117	0.003	0.12
9219		G9219T|(ORF1ab_polyprotein:G8954T(R2985M))|(ORF1a_polyprotein:G8954T(R2985M))																									410	0.037	1	0	0.037	0.037
9220		G9220C|(ORF1ab_polyprotein:G8955C(R2985S))|(ORF1a_polyprotein:G8955C(R2985S))	2	0.001			13	0.001			2	0.001	11	0.002	6	0.002	10	0.002	3	0.001	6	0.003	14	0.002	7	0.002	17	0.002	11	0.002	0.017	0.019
9224		G9224-9224del|(ORF1ab_polyprotein:8959-8959del(2987fs))|(ORF1a_polyprotein:8959-8959del(2987fs))																									357	0.032	1	0	0.032	0.032
9231		G9231A|(ORF1ab_polyprotein:G8966A(C2989Y))|(ORF1a_polyprotein:G8966A(C2989Y))	117	0.064																									1	0.064	0	0.064
9245		G9245T|(ORF1ab_polyprotein:G8980T(A2994S))|(ORF1a_polyprotein:G8980T(A2994S))																			108	0.05							1	0	0.05	0.05
9304		TT9304-9305del|(ORF1ab_polyprotein:9039-9040del(3013fs))|(ORF1a_polyprotein:9039-9040del(3013fs))					293	0.015																					1	0.015	0	0.015
9309		C9309G|(ORF1ab_polyprotein:C9044G(P3015R))|(ORF1a_polyprotein:C9044G(P3015R))	7	0.001	6	0.002	32	0.002			10	0.001			13	0.001	13	0.002			21	0.003	24	0.002	15	0.002	23	0.001	10	0.005	0.012	0.017
9311		G9311-9311del|(ORF1ab_polyprotein:9046-9046del(3016fs))|(ORF1a_polyprotein:9046-9046del(3016fs))																									293	0.014	1	0	0.014	0.014
9313		A9313T|(ORF1ab_polyprotein:A9048T(G3016G))|(ORF1a_polyprotein:A9048T(G3016G))	13	0.002	8	0.003	23	0.001			13	0.002	26	0.002	27	0.003			3	0.001	18	0.002	25	0.002	10	0.001			10	0.006	0.013	0.019
9314		G9314A|(ORF1ab_polyprotein:G9049A(V3017I))|(ORF1a_polyprotein:G9049A(V3017I))																									292	0.014	1	0	0.014	0.014
9332		G9332-9332del|(ORF1ab_polyprotein:9067-9067del(3023fs))|(ORF1a_polyprotein:9067-9067del(3023fs))			126	0.041							5740	0.353															2	0.041	0.353	0.394
9339		A9339C|(ORF1ab_polyprotein:A9074C(N3025T))|(ORF1a_polyprotein:A9074C(N3025T))									12	0.001	126	0.008	13	0.001					8	0.001	22	0.002	9	0.001			6	0	0.014	0.014
9344		C9344T|(ORF1ab_polyprotein:CTT9079-9081TTN(L3027?))|(ORF1a_polyprotein:CTT9079-9081TTN(L3027?))	50	0.008	28	0.009	65	0.003			56	0.007	49	0.003	62	0.007	45	0.005	5	0.002	45	0.006	58	0.004	34	0.004	62	0.003	12	0.02	0.041	0.061
9344		C9344T|(ORF1ab_polyprotein:C9079T(L3027F))|(ORF1a_polyprotein:C9079T(L3027F))	5751	0.956	2934	0.954	17703	0.908			8000	0.991	16128	0.991	9277	0.992	8184	0.992	2842	0.997	7284	0.979	13640	0.994	8259	0.995	20178	0.996	12	2.818	8.927	11.745
9353		A9353T|(ORF1ab_polyprotein:A9088T(M3030L))|(ORF1a_polyprotein:A9088T(M3030L))	7	0.001	6	0.002	40	0.002			14	0.002	58	0.004	11	0.001	13	0.002	3	0.001	20	0.003	32	0.002	14	0.002	27	0.001	12	0.005	0.018	0.023
9356		T9356G|(ORF1ab_polyprotein:T9091G(F3031V))|(ORF1a_polyprotein:T9091G(F3031V))					31	0.002							13	0.001	18	0.002	10	0.004			23	0.002	13	0.002	49	0.002	7	0.002	0.013	0.015
9384		C9384G|(ORF1ab_polyprotein:C9119G(A3040G))|(ORF1a_polyprotein:C9119G(A3040G))	15	0.002	9	0.003	45	0.002			24	0.003	48	0.003	26	0.003	24	0.003	4	0.001	15	0.002	41	0.003	25	0.003	45	0.002	12	0.007	0.023	0.03
9389		G9389A|(ORF1ab_polyprotein:G9124A(D3042N))|(ORF1a_polyprotein:G9124A(D3042N))																			196	0.027							1	0	0.027	0.027
9411		C9411G|(ORF1ab_polyprotein:C9146G(A3049G))|(ORF1a_polyprotein:C9146G(A3049G))	9	0.001	10	0.003	25	0.001			19	0.002	30	0.002	13	0.001	13	0.002			14	0.002	20	0.001	13	0.002	25	0.001	11	0.005	0.013	0.018
9424		A9424G|(ORF1ab_polyprotein:A9159G(V3053V))|(ORF1a_polyprotein:A9159G(V3053V))	4369	0.996	2141	0.996	9873	0.912			6407	0.997	11919	0.997	6058	0.998	3827	0.997	575	0.991	5323	0.995	6929	0.996	5064	0.998	9131	0.992	12	2.904	8.961	11.865
9446		G9446A|(ORF1ab_polyprotein:G9181A(A3061T))|(ORF1a_polyprotein:G9181A(A3061T))					184	0.017																					1	0.017	0	0.017
9448		CTA9448-9450del|(ORF1ab_polyprotein:GCCTAC9181-9186GCCdel(AY3061-3062Adel))|(ORF1a_polyprotein:GCCTAC9181-9186GCCdel(AY3061-3062Adel))																									502	0.055	1	0	0.055	0.055
9475		T9475-9475del|(ORF1ab_polyprotein:9210-9210del(3070fs))|(ORF1a_polyprotein:9210-9210del(3070fs))																			142	0.027							1	0	0.027	0.027
9491		C9491G|(ORF1ab_polyprotein:C9226G(H3076D))|(ORF1a_polyprotein:C9226G(H3076D))	15	0.003			14	0.001			13	0.002			12	0.002					8	0.001	12	0.002	11	0.002	10	0.001	8	0.004	0.01	0.014
9499		T9499C|(ORF1ab_polyprotein:T9234C(V3078V))|(ORF1a_polyprotein:T9234C(V3078V))					187	0.017																					1	0.017	0	0.017
9532		C9532T|(ORF1ab_polyprotein:C9267T(F3089F))|(ORF1a_polyprotein:C9267T(F3089F))					558	0.052																					1	0.052	0	0.052
9534		C9534T|(ORF1ab_polyprotein:C9269T(T3090I))|(ORF1a_polyprotein:C9269T(T3090I))	4364	0.997	2146	0.999	9855	0.911			6415	0.998	11919	0.997	6050	0.998	3834	0.998	578	1	5336	0.997	6937	0.997	5069	0.998	9156	0.997	12	2.907	8.98	11.887
9555		T9555G|(ORF1ab_polyprotein:T9290G(V3097G))|(ORF1a_polyprotein:T9290G(V3097G))	12	0.003			16	0.001			12	0.002			14	0.002					10	0.002	14	0.002	7	0.001	10	0.001	8	0.004	0.01	0.014
9566		T9566-9566del|(ORF1ab_polyprotein:9301-9301del(3101fs))|(ORF1a_polyprotein:9301-9301del(3101fs))																					3396	0.488					1	0	0.488	0.488
9570		C9570G|(ORF1ab_polyprotein:C9305G(P3102R))|(ORF1a_polyprotein:C9305G(P3102R))	7	0.002	4	0.002	16	0.001			8	0.001	17	0.001	13	0.002	7	0.002	2	0.003	6	0.001	14	0.002					10	0.005	0.012	0.017
9603		9603-insertC|(ORF1ab_polyprotein:9338insertC(3113fs))|(ORF1a_polyprotein:9338insertC(3113fs))					444	0.017					694	0.029	1620	0.042	394	0.01	501	0.015			1266	0.043	1402	0.054	579	0.021	8	0.017	0.214	0.231
9605		9605-insertG|(ORF1ab_polyprotein:TTT9340-9342GCTTinsert(F3114Afsinsert))|(ORF1a_polyprotein:TTT9340-9342GCTTinsert(F3114Afsinsert))					444	0.017					694	0.029	1622	0.042	393	0.01	501	0.015			1264	0.043	1398	0.054	578	0.021	8	0.017	0.214	0.231
9605		T9605C|(ORF1ab_polyprotein:TTT9340-9342GCTTinsert(F3114Afsinsert))|(ORF1a_polyprotein:TTT9340-9342GCTTinsert(F3114Afsinsert))					444	0.017					694	0.029	1622	0.042	393	0.01	501	0.015			1264	0.043	1398	0.054	578	0.021	8	0.017	0.214	0.231
9612		T9612A|(ORF1ab_polyprotein:CTT9346-9348CAA(L3116Q))|(ORF1a_polyprotein:CTT9346-9348CAA(L3116Q))					309	0.012					532	0.022	779	0.02	324	0.008	398	0.012			910	0.031	998	0.039	428	0.015	8	0.012	0.147	0.159
9613		T9613A|(ORF1ab_polyprotein:CTT9346-9348CAA(L3116Q))|(ORF1a_polyprotein:CTT9346-9348CAA(L3116Q))					309	0.012					532	0.022	779	0.02	324	0.008	398	0.012			910	0.031	998	0.039	428	0.015	8	0.012	0.147	0.159
9614		A9614G|(ORF1ab_polyprotein:A9349G(T3117A))|(ORF1a_polyprotein:A9349G(T3117A))					1680	0.064																					1	0.064	0	0.064
9615		C9615G|(ORF1ab_polyprotein:C9350G(T3117S))|(ORF1a_polyprotein:C9350G(T3117S))					307	0.012					533	0.022	781	0.02	324	0.008	399	0.012			909	0.031	998	0.039	430	0.016	8	0.012	0.148	0.16
9619		T9619A|(ORF1ab_polyprotein:T9354A(N3118K))|(ORF1a_polyprotein:T9354A(N3118K))					308	0.012					536	0.022	742	0.019	335	0.009	397	0.012			889	0.03	972	0.038	427	0.015	8	0.012	0.145	0.157
9622		T9622G|(ORF1ab_polyprotein:T9357G(D3119E))|(ORF1a_polyprotein:T9357G(D3119E))	45	0.002	28	0.001					74	0.002	28	0.001	72	0.002	74	0.002	52	0.002			40	0.001	33	0.001	34	0.001	10	0.003	0.012	0.015
9622		T9622A|(ORF1ab_polyprotein:T9357A(D3119E))|(ORF1a_polyprotein:T9357A(D3119E))	39	0.002	35	0.002	44	0.002			82	0.002			58	0.001	65	0.002	62	0.002	43	0.002	43	0.001	41	0.002	54	0.002	11	0.006	0.014	0.02
9622		T9622C|(ORF1ab_polyprotein:T9357C(D3119D))|(ORF1a_polyprotein:T9357C(D3119D))									43	0.001			12065	0.311													2	0	0.312	0.312
9623		G9623C|(ORF1ab_polyprotein:G9358C(V3120L))|(ORF1a_polyprotein:G9358C(V3120L))	44	0.002	37	0.002	34	0.001			90	0.002			65	0.002	70	0.002	73	0.002	21	0.001	52	0.002	34	0.001			10	0.005	0.012	0.017
9628		T9628C|(ORF1ab_polyprotein:T9363C(S3121S))|(ORF1a_polyprotein:T9363C(S3121S))					206	0.008																			347	0.012	2	0.008	0.012	0.02
9644		C9644T|(ORF1ab_polyprotein:C9379T(Q3127*))|(ORF1a_polyprotein:C9379T(Q3127*))			799	0.042																							1	0.042	0	0.042
9653		G9653T|(ORF1ab_polyprotein:G9388T(V3130F))|(ORF1a_polyprotein:G9388T(V3130F))													12422	0.32											64	0.002	2	0	0.322	0.322
9664		A9664-9664del|(ORF1ab_polyprotein:9399-9399del(3133fs))|(ORF1a_polyprotein:9399-9399del(3133fs))																									549	0.02	1	0	0.02	0.02
9684		T9684A|(ORF1ab_polyprotein:T9419A(I3140K))|(ORF1a_polyprotein:T9419A(I3140K))	39	0.002	28	0.001	27	0.001			61	0.001	27	0.001	67	0.002	83	0.002	61	0.002	26	0.001	68	0.002	45	0.002	36	0.001	12	0.004	0.014	0.018
9693	RATG13	C9693T|(ORF1ab_polyprotein:C9428T(A3143V))|(ORF1a_polyprotein:C9428T(A3143V))	9269	0.38	3885	0.199	4865	0.183			11846	0.278	25	0.001			15226	0.375	10903	0.318	2622	0.13	8164	0.269	3959	0.148	9493	0.338	11	0.762	1.857	2.619
9697		T9697A|(ORF1ab_polyprotein:T9432A(Y3144*))|(ORF1a_polyprotein:T9432A(Y3144*))	45	0.002	23	0.001					58	0.001	39	0.002	70	0.002	78	0.002	59	0.002	25	0.001	63	0.002	45	0.002	46	0.002	11	0.003	0.016	0.019
9697		T9697C|(ORF1ab_polyprotein:T9432C(Y3144Y))|(ORF1a_polyprotein:T9432C(Y3144Y))																							3958	0.148			1	0	0.148	0.148
9707		A9707T|(ORF1ab_polyprotein:A9442T(I3148F))|(ORF1a_polyprotein:A9442T(I3148F))	20	0.001			177	0.013							35	0.001	37	0.001											4	0.014	0.002	0.016
9718		G9718C|(ORF1ab_polyprotein:G9453C(K3151N))|(ORF1a_polyprotein:G9453C(K3151N))	27	0.001	23	0.001	21	0.002			66	0.002	30	0.002	62	0.002	62	0.002	49	0.001	30	0.002	52	0.002	27	0.001	36	0.002	12	0.004	0.016	0.02
9719		C9719G|(ORF1ab_polyprotein:C9454G(H3152D))|(ORF1a_polyprotein:C9454G(H3152D))	42	0.002	27	0.002					60	0.002	26	0.002	63	0.002	56	0.002	43	0.001	19	0.001	51	0.002	39	0.002	23	0.001	11	0.004	0.015	0.019
9756		G9756T|(ORF1ab_polyprotein:G9491T(R3164L))|(ORF1a_polyprotein:G9491T(R3164L))																			331	0.026							1	0	0.026	0.026
9759		T9759C|(ORF1ab_polyprotein:T9494C(V3165A))|(ORF1a_polyprotein:T9494C(V3165A))																							3960	0.181			1	0	0.181	0.181
9763		C9763G|(ORF1ab_polyprotein:C9498G(V3166V))|(ORF1a_polyprotein:C9498G(V3166V))	30	0.002	37	0.002	24	0.002			64	0.002	23	0.002	54	0.002	52	0.001	52	0.002	14	0.001	37	0.002	30	0.001	27	0.002	12	0.006	0.015	0.021
9773		G9773A|(ORF1ab_polyprotein:G9508A(V3170I))|(ORF1a_polyprotein:G9508A(V3170I))					202	0.015																					1	0.015	0	0.015
9779		T9779-9779del|(ORF1ab_polyprotein:9514-9514del(3172fs))|(ORF1a_polyprotein:9514-9514del(3172fs))																									300	0.019	1	0	0.019	0.019
9782		A9782C|(ORF1ab_polyprotein:AGT9517-9519CCT(S3173P))|(ORF1a_polyprotein:AGT9517-9519CCT(S3173P))																									301	0.019	1	0	0.019	0.019
9783		G9783C|(ORF1ab_polyprotein:AGT9517-9519CCT(S3173P))|(ORF1a_polyprotein:AGT9517-9519CCT(S3173P))																									301	0.019	1	0	0.019	0.019
9800		GC9800-9801del|(ORF1ab_polyprotein:9535-9536del(3179fs))|(ORF1a_polyprotein:9535-9536del(3179fs))			706	0.041																							1	0.041	0	0.041
9803		C9803G|(ORF1ab_polyprotein:C9538G(L3180V))|(ORF1a_polyprotein:C9538G(L3180V))	34	0.002	42	0.002	33	0.003			90	0.002	28	0.002	116	0.003	76	0.002	61	0.002	28	0.002	59	0.002	39	0.002	40	0.003	12	0.007	0.02	0.027
9808		C9808G|(ORF1ab_polyprotein:C9543G(C3181W))|(ORF1a_polyprotein:C9543G(C3181W))	33	0.002	34	0.002	18	0.001			69	0.002	33	0.002	77	0.002	83	0.002	62	0.002	18	0.001	45	0.002	41	0.002	26	0.002	12	0.005	0.017	0.022
9811		C9811G|(ORF1ab_polyprotein:C9546G(T3182T))|(ORF1a_polyprotein:C9546G(T3182T))	28	0.001	23	0.001	17	0.001			60	0.002	15	0.001	37	0.001	67	0.002	51	0.002			43	0.002	22	0.001	19	0.001	11	0.003	0.012	0.015
9813		T9813C|(ORF1ab_polyprotein:T9548C(F3183S))|(ORF1a_polyprotein:T9548C(F3183S))																							3963	0.181			1	0	0.181	0.181
9823		T9823A|(ORF1ab_polyprotein:T9558A(N3186K))|(ORF1a_polyprotein:T9558A(N3186K))	29	0.001	24	0.001	20	0.002			65	0.002	18	0.001	52	0.002	47	0.001	49	0.001	16	0.001	42	0.002	32	0.001	29	0.002	12	0.004	0.013	0.017
9827		G9827C|(ORF1ab_polyprotein:G9562C(E3188Q))|(ORF1a_polyprotein:G9562C(E3188Q))	45	0.002	44	0.003	35	0.003			91	0.003	24	0.002	77	0.002	97	0.003	86	0.003	38	0.003	65	0.003	55	0.003	40	0.003	12	0.008	0.025	0.033
9840		A9840G|(ORF1ab_polyprotein:A9575G(K3192R))|(ORF1a_polyprotein:A9575G(K3192R))									4558	0.126																	1	0	0.126	0.126
9841		G9841C|(ORF1ab_polyprotein:G9576C(K3192N))|(ORF1a_polyprotein:G9576C(K3192N))	45	0.002	43	0.003	27	0.002			79	0.002	38	0.003	84	0.002	84	0.002	67	0.002	31	0.002	55	0.002	47	0.002	32	0.002	12	0.007	0.019	0.026
9845		C9845G|(ORF1ab_polyprotein:C9580G(R3194G))|(ORF1a_polyprotein:C9580G(R3194G))	38	0.002	27	0.002	16	0.001			68	0.002	23	0.002	65	0.002	73	0.002	70	0.002	19	0.002	37	0.002	36	0.002	29	0.002	12	0.005	0.018	0.023
9849		GTGATGTGCTATT9849-9861del|(ORF1ab_polyprotein:9584-9596del(3195fs))|(ORF1a_polyprotein:9584-9596del(3195fs))																									289	0.018	1	0	0.018	0.018
9852		ATGTGCTATTACCTC9852-9866del|(ORF1ab_polyprotein:GATGTGCTATTACCTCTT9586-9603GTTdel(DVLLPL3196-3201Vdel))|(ORF1a_polyprotein:GATGTGCTATTACCTCTT9586-9603GTTdel(DVLLPL3196-3201Vdel))																									382	0.024	1	0	0.024	0.024
9854		G9854C|(ORF1ab_polyprotein:G9589C(V3197L))|(ORF1a_polyprotein:G9589C(V3197L))																									288	0.018	1	0	0.018	0.018
9857		C9857G|(ORF1ab_polyprotein:C9592G(L3198V))|(ORF1a_polyprotein:C9592G(L3198V))	50	0.003	35	0.002	43	0.003			90	0.002	37	0.003	76	0.002	87	0.002	88	0.003	23	0.002	65	0.003	48	0.002	30	0.002	12	0.008	0.021	0.029
9857		C9857T|(ORF1ab_polyprotein:C9592T(L3198L))|(ORF1a_polyprotein:C9592T(L3198L))			822	0.048																							1	0.048	0	0.048
9863		C9863T|(ORF1ab_polyprotein:CCT9598-9600TTT(P3200F))|(ORF1a_polyprotein:CCT9598-9600TTT(P3200F))			809	0.047																							1	0.047	0	0.047
9864		C9864G|(ORF1ab_polyprotein:C9599G(P3200R))|(ORF1a_polyprotein:C9599G(P3200R))	20	0.001	18	0.001					56	0.002	20	0.002	54	0.002	47	0.001	38	0.001	18	0.001	32	0.001	24	0.001	18	0.001	11	0.002	0.012	0.014
9864		C9864T|(ORF1ab_polyprotein:CCT9598-9600TTT(P3200F))|(ORF1a_polyprotein:CCT9598-9600TTT(P3200F))			809	0.047																							1	0.047	0	0.047
9866		C9866T|(ORF1ab_polyprotein:C9601T(L3201F))|(ORF1a_polyprotein:C9601T(L3201F))	19541	0.997	17025	0.997	12392	0.944			36024	0.996	13191	0.997	34330	0.996	36564	0.997	33404	0.995	12582	0.998	23700	0.997	21809	0.998	15282	0.973	12	2.938	8.947	11.885
9890		G9890T|(ORF1ab_polyprotein:G9625T(A3209S))|(ORF1a_polyprotein:G9625T(A3209S))	1260	0.066																									1	0.066	0	0.066
9891		CT9891-9892del|(ORF1ab_polyprotein:9626-9627del(3209fs))|(ORF1a_polyprotein:9626-9627del(3209fs))																									308	0.02	1	0	0.02	0.02
9904		G9904C|(ORF1ab_polyprotein:G9639C(K3213N))|(ORF1a_polyprotein:G9639C(K3213N))	44	0.002	36	0.002	33	0.002			55	0.002			53	0.002	69	0.002	61	0.002	32	0.002	31	0.001	64	0.003	44	0.002	11	0.006	0.016	0.022
9918		G9918T|(ORF1ab_polyprotein:G9653T(S3218I))|(ORF1a_polyprotein:G9653T(S3218I))											5606	0.425							104	0.008							2	0	0.433	0.433
9920		G9920T|(ORF1ab_polyprotein:G9655T(G3219*))|(ORF1a_polyprotein:G9655T(G3219*))													11666	0.349													1	0	0.349	0.349
9921		G9921C|(ORF1ab_polyprotein:G9656C(G3219A))|(ORF1a_polyprotein:G9656C(G3219A))	35	0.002	35	0.002	26	0.002			93	0.003	33	0.003	49	0.001	87	0.002	67	0.002	24	0.002	34	0.001	37	0.002	32	0.002	12	0.006	0.018	0.024
9942		AC9942-9943del|(ORF1ab_polyprotein:9677-9678del(3226fs))|(ORF1a_polyprotein:9677-9678del(3226fs))																					3157	0.131					1	0	0.131	0.131
9958		T9958-9958del|(ORF1ab_polyprotein:9693-9693del(3231fs))|(ORF1a_polyprotein:9693-9693del(3231fs))	29	0.001	17	0.001	51	0.003			66	0.002	102	0.008	213	0.006	44	0.001	62	0.002	18	0.001	161	0.007	130	0.006	50	0.003	12	0.005	0.036	0.041
9961		T9961-9961del|(ORF1ab_polyprotein:9696-9696del(3232fs))|(ORF1a_polyprotein:9696-9696del(3232fs))					29	0.002					37	0.003	119	0.004							80	0.003	72	0.003	32	0.002	6	0.002	0.015	0.017
9964		T9964A|(ORF1ab_polyprotein:T9699A(H3233Q))|(ORF1a_polyprotein:T9699A(H3233Q))	43	0.002	32	0.002	29	0.002			86	0.002	38	0.003	95	0.003	91	0.003	76	0.002	37	0.003	57	0.002	80	0.004	38	0.002	12	0.006	0.024	0.03
9972		A9972C|(ORF1ab_polyprotein:A9707C(K3236T))|(ORF1a_polyprotein:A9707C(K3236T))			2	0.007											3	0.003			3	0.002					5	0.002	4	0.007	0.007	0.014
9974		G9974T|(ORF1ab_polyprotein:G9709T(A3237S))|(ORF1a_polyprotein:G9709T(A3237S))																									143	0.047	1	0	0.047	0.047
9976		T9976-9976del|(ORF1ab_polyprotein:9711-9711del(3237fs))|(ORF1a_polyprotein:9711-9711del(3237fs))																					252	0.254					1	0	0.254	0.254
10002		C10002G|(ORF1ab_polyprotein:C9737G(S3246C))|(ORF1a_polyprotein:C9737G(S3246C))					9	0.003			2	0.002					3	0.003			5	0.004	3	0.003			7	0.002	6	0.003	0.014	0.017
10010		C10010A|(ORF1ab_polyprotein:C9745A(L3249I))|(ORF1a_polyprotein:C9745A(L3249I))	3	0.005	2	0.007	5	0.002			2	0.002					3	0.003											5	0.014	0.005	0.019
10011		T10011-10011del|(ORF1ab_polyprotein:9746-9746del(3249fs))|(ORF1a_polyprotein:9746-9746del(3249fs))																			19	0.014							1	0	0.014	0.014
10015		C10015-10015del|(ORF1ab_polyprotein:9750-9750del(3250fs))|(ORF1a_polyprotein:9750-9750del(3250fs))																			19	0.014							1	0	0.014	0.014
10016		C10016G|(ORF1ab_polyprotein:C9751G(Q3251E))|(ORF1a_polyprotein:C9751G(Q3251E))			2	0.007					3	0.003					5	0.005											3	0.007	0.008	0.015
10029		C10029A|(ORF1ab_polyprotein:C9764A(T3255N))|(ORF1a_polyprotein:C9764A(T3255N))					6	0.002			4	0.004					3	0.003			12	0.009	4	0.004	6	0.004	9	0.003	7	0.002	0.027	0.029
10029		C10029T|(ORF1ab_polyprotein:C9764T(T3255I))|(ORF1a_polyprotein:C9764T(T3255I))	601	0.992	273	1	3153	0.992			1133	0.993	411	0.99			929	0.988	355	0.997	1360	0.986	1031	0.987	1516	0.99	3118	0.99	11	2.984	7.921	10.905
10031		T10031A|(ORF1ab_polyprotein:T9766A(S3256T))|(ORF1a_polyprotein:T9766A(S3256T))	2	0.003	2	0.007	8	0.003									2	0.002			7	0.005	4	0.004	3	0.002	7	0.002	8	0.013	0.015	0.028
10033		T10033A|(ORF1ab_polyprotein:T9768A(S3256S))|(ORF1a_polyprotein:T9768A(S3256S))			2	0.007	10	0.003			3	0.003	4	0.01			6	0.006			3	0.002	2	0.002	3	0.002	7	0.002	9	0.01	0.027	0.037
10035		T10035A|(ORF1ab_polyprotein:T9770A(I3257N))|(ORF1a_polyprotein:T9770A(I3257N))					7	0.002			4	0.004	3	0.007			3	0.003			4	0.003	4	0.004	3	0.002	4	0.001	8	0.002	0.024	0.026
10036		C10036G|(ORF1ab_polyprotein:C9771G(I3257M))|(ORF1a_polyprotein:C9771G(I3257M))					70	0.022																					1	0.022	0	0.022
10041		C10041G|(ORF1ab_polyprotein:C9776G(S3259*))|(ORF1a_polyprotein:C9776G(S3259*))	2	0.003			4	0.001			3	0.003					4	0.004							4	0.003	4	0.001	6	0.004	0.011	0.015
10042		A10042C|(ORF1ab_polyprotein:A9777C(S3259S))|(ORF1a_polyprotein:A9777C(S3259S))			2	0.007	4	0.001			2	0.002											2	0.002			7	0.002	5	0.008	0.006	0.014
10044		C10044G|(ORF1ab_polyprotein:C9779G(A3260G))|(ORF1a_polyprotein:C9779G(A3260G))	5	0.008	2	0.007	7	0.002			2	0.002					4	0.004			6	0.004	6	0.006	5	0.003	8	0.003	9	0.017	0.022	0.039
10046		G10046A|(ORF1ab_polyprotein:G9781A(V3261I))|(ORF1a_polyprotein:G9781A(V3261I))	31	0.051																									1	0.051	0	0.051
10046		G10046-10046del|(ORF1ab_polyprotein:9781-9781del(3261fs))|(ORF1a_polyprotein:9781-9781del(3261fs))									211	0.185																	1	0	0.185	0.185
10048		T10048G|(ORF1ab_polyprotein:T9783G(V3261V))|(ORF1a_polyprotein:T9783G(V3261V))					4	0.001									5	0.005			6	0.004			3	0.002	6	0.002	5	0.001	0.013	0.014
10051		G10051C|(ORF1ab_polyprotein:G9786C(L3262F))|(ORF1a_polyprotein:G9786C(L3262F))					4	0.001			3	0.003	2	0.005			4	0.004							2	0.001	5	0.002	6	0.001	0.015	0.016
10053		A10053T|(ORF1ab_polyprotein:A9788T(Q3263L))|(ORF1a_polyprotein:A9788T(Q3263L))					4	0.001					4	0.01							2	0.001	2	0.002					4	0.001	0.013	0.014
10055		A10055T|(ORF1ab_polyprotein:A9790T(S3264C))|(ORF1a_polyprotein:A9790T(S3264C))	2	0.003							2	0.002	2	0.005			2	0.002							6	0.004	4	0.001	6	0.003	0.014	0.017
10056		GTG10056-10058del|(ORF1ab_polyprotein:AGTGGT9790-9795AGTdel(SG3264-3265Sdel))|(ORF1a_polyprotein:AGTGGT9790-9795AGTdel(SG3264-3265Sdel))			12	0.044																							1	0.044	0	0.044
10073		G10073C|(ORF1ab_polyprotein:G9808C(A3270P))|(ORF1a_polyprotein:G9808C(A3270P))					5	0.002			2	0.002					2	0.002			2	0.001	6	0.006	6	0.004	6	0.002	7	0.002	0.017	0.019
10081		A10081G|(ORF1ab_polyprotein:A9816G(P3272P))|(ORF1a_polyprotein:A9816G(P3272P))					73	0.023																					1	0.023	0	0.023
10084	RATG13	T10084A|(ORF1ab_polyprotein:T9819A(S3273S))|(ORF1a_polyprotein:T9819A(S3273S))					43	0.014			2	0.002																	2	0.014	0.002	0.016
10085		G10085C|(ORF1ab_polyprotein:G9820C(G3274R))|(ORF1a_polyprotein:G9820C(G3274R))					6	0.002									2	0.002			45	0.033							3	0.002	0.035	0.037
10090		A10090T|(ORF1ab_polyprotein:A9825T(K3275N))|(ORF1a_polyprotein:A9825T(K3275N))					4	0.001					403	0.969															2	0.001	0.969	0.97
10104		T10104C|(ORF1ab_polyprotein:T9839C(M3280T))|(ORF1a_polyprotein:T9839C(M3280T))											15	0.036			3	0.003			2	0.001							3	0	0.04	0.04
10106		G10106T|(ORF1ab_polyprotein:G9841T(V3281L))|(ORF1a_polyprotein:G9841T(V3281L))																									70	0.022	1	0	0.022	0.022
10138	RATG13	C10138T|(ORF1ab_polyprotein:C9873T(N3291N))|(ORF1a_polyprotein:C9873T(N3291N))					74	0.023																					1	0.023	0	0.023
10139		G10139T|(ORF1ab_polyprotein:G9874T(G3292C))|(ORF1a_polyprotein:G9874T(G3292C))					5	0.002																	2	0.001	39	0.012	3	0.002	0.013	0.015
10148		C10148G|(ORF1ab_polyprotein:C9883G(L3295V))|(ORF1a_polyprotein:C9883G(L3295V))					5	0.002									3	0.003	2	0.006	3	0.002	2	0.002	4	0.003			6	0.002	0.016	0.018
10155		A10155T|(ORF1ab_polyprotein:A9890T(D3297V))|(ORF1a_polyprotein:A9890T(D3297V))			2	0.007					2	0.002					2	0.002			3	0.002			3	0.002			5	0.007	0.008	0.015
10156	RATG13	C10156T|(ORF1ab_polyprotein:C9891T(D3297D))|(ORF1a_polyprotein:C9891T(D3297D))	235	0.388																									1	0.388	0	0.388
10157		G10157A|(ORF1ab_polyprotein:G9892A(V3298I))|(ORF1a_polyprotein:G9892A(V3298I))	96	0.159																									1	0.159	0	0.159
10159		A10159C|(ORF1ab_polyprotein:A9894C(V3298V))|(ORF1a_polyprotein:A9894C(V3298V))					4	0.001			2	0.002					2	0.002	2	0.006					4	0.003			5	0.001	0.013	0.014
10165		C10165T|(ORF1ab_polyprotein:C9900T(Y3300Y))|(ORF1a_polyprotein:C9900T(Y3300Y))																			11	0.008					220	0.07	2	0	0.078	0.078
10167		G10167T|(ORF1ab_polyprotein:G9902T(C3301F))|(ORF1a_polyprotein:G9902T(C3301F))			10	0.037	4	0.001									4	0.004	2	0.006	2	0.001	2	0.002					6	0.038	0.013	0.051
10177		T10177C|(ORF1ab_polyprotein:T9912C(H3304H))|(ORF1a_polyprotein:T9912C(H3304H))																									70	0.022	1	0	0.022	0.022
10178		G10178C|(ORF1ab_polyprotein:G9913C(V3305L))|(ORF1a_polyprotein:G9913C(V3305L))					7	0.002					2	0.005			2	0.002			34	0.025	2	0.002	5	0.003	4	0.001	7	0.002	0.038	0.04
10198		C10198T|(ORF1ab_polyprotein:C9933T(D3311D))|(ORF1a_polyprotein:C9933T(D3311D))	541	0.923	243	0.92	2780	0.901			1109	0.996	400	0.995			886	0.992	342	0.997	1312	0.992	995	0.998	1466	0.997	3058	0.996	11	2.744	7.963	10.707
10201		G10201C|(ORF1ab_polyprotein:G9936C(M3312I))|(ORF1a_polyprotein:G9936C(M3312I))			2	0.008					2	0.002															88	0.029	3	0.008	0.031	0.039
10204		T10204C|(ORF1ab_polyprotein:T9939C(L3313L))|(ORF1a_polyprotein:T9939C(L3313L))	18	0.031	14	0.053	42	0.014																			64	0.021	4	0.098	0.021	0.119
10221		A10221T|(ORF1ab_polyprotein:A9956T(D3319V))|(ORF1a_polyprotein:A9956T(D3319V))	20	0.003	16	0.004	166	0.003			11	0.002	70	0.003	204	0.004	97	0.003	46	0.003	24	0.002	147	0.003			167	0.003	11	0.01	0.023	0.033
10256		G10256T|(ORF1ab_polyprotein:G9991T(V3331L))|(ORF1a_polyprotein:G9991T(V3331L))					1062	0.017																					1	0.017	0	0.017
10265		G10265T|(ORF1ab_polyprotein:G10000T(G3334C))|(ORF1a_polyprotein:G10000T(G3334C))																							585	0.399			1	0	0.399	0.399
10266		G10266C|(ORF1ab_polyprotein:G10001C(G3334A))|(ORF1a_polyprotein:G10001C(G3334A))	32	0.004	14	0.003	209	0.003			18	0.004	84	0.003	197	0.003	142	0.004	55	0.004	36	0.003	145	0.003			211	0.004	11	0.01	0.028	0.038
10279	RATG13	C10279T|(ORF1ab_polyprotein:C10014T(L3338L))|(ORF1a_polyprotein:C10014T(L3338L))																									4618	0.085	1	0	0.085	0.085
10280		A10280C|(ORF1ab_polyprotein:A10015C(R3339R))|(ORF1a_polyprotein:A10015C(R3339R))	11	0.001	6	0.001	101	0.002					28	0.001	145	0.003	85	0.002	25	0.002	19	0.002	89	0.002			113	0.002	10	0.004	0.014	0.018
10282		G10282C|(ORF1ab_polyprotein:G10017C(R3339S))|(ORF1a_polyprotein:G10017C(R3339S))																									2069	0.038	1	0	0.038	0.038
10286		A10286T|(ORF1ab_polyprotein:A10021T(I3341F))|(ORF1a_polyprotein:A10021T(I3341F))	14	0.002	5	0.001	98	0.002			7	0.001	37	0.002	104	0.002	69	0.002	28	0.002			101	0.002			123	0.002	10	0.005	0.013	0.018
10310		G10310C|(ORF1ab_polyprotein:G10045C(V3349L))|(ORF1a_polyprotein:G10045C(V3349L))									5	0.001															1439	0.028	2	0	0.029	0.029
10319		C10319T|(ORF1ab_polyprotein:C10054T(L3352F))|(ORF1a_polyprotein:C10054T(L3352F))					2261	0.038																					1	0.038	0	0.038
10323		A10323G|(ORF1ab_polyprotein:A10058G(K3353R))|(ORF1a_polyprotein:A10058G(K3353R))			257	0.059																							1	0.059	0	0.059
10324		G10324C|(ORF1ab_polyprotein:G10059C(K3353N))|(ORF1a_polyprotein:G10059C(K3353N))	11	0.001			72	0.001			11	0.003	35	0.001	85	0.001	60	0.002	16	0.001	13	0.001	79	0.002			75	0.001	10	0.002	0.012	0.014
10327	RATG13	T10327A|(ORF1ab_polyprotein:T10062A(V3354V))|(ORF1a_polyprotein:T10062A(V3354V))	13	0.002	12	0.003	93	0.002			7	0.002	45	0.002	100	0.002	57	0.002	22	0.002	22	0.002	83	0.002			105	0.002	11	0.007	0.016	0.023
10327		TGA10327-10329del|(ORF1ab_polyprotein:GTTGAT10060-10065GTTdel(VD3354-3355Vdel))|(ORF1a_polyprotein:GTTGAT10060-10065GTTdel(VD3354-3355Vdel))																									1819	0.034	1	0	0.034	0.034
10328		G10328T|(ORF1ab_polyprotein:G10063T(D3355Y))|(ORF1a_polyprotein:G10063T(D3355Y))																	16	0.001							1542	0.029	2	0	0.03	0.03
10330		T10330C|(ORF1ab_polyprotein:T10065C(D3355D))|(ORF1a_polyprotein:T10065C(D3355D))					1024	0.017																					1	0.017	0	0.017
10361		10361-insertT|(ORF1ab_polyprotein:10096insertT(3366fs))|(ORF1a_polyprotein:10096insertT(3366fs))					1076	0.018																					1	0.018	0	0.018
10361		T10361G|(ORF1ab_polyprotein:T10096G(F3366V))|(ORF1a_polyprotein:T10096G(F3366V))	11	0.001	7	0.002	89	0.001			13	0.003	57	0.002	139	0.002	73	0.002	24	0.002	25	0.002	95	0.002			97	0.002	11	0.004	0.017	0.021
10364		G10364T|(ORF1ab_polyprotein:G10099T(V3367F))|(ORF1a_polyprotein:G10099T(V3367F))																			286	0.027							1	0	0.027	0.027
10365		T10365G|(ORF1ab_polyprotein:T10100G(V3367G))|(ORF1a_polyprotein:T10100G(V3367G))	16	0.002	8	0.002	85	0.001			12	0.003	52	0.002	116	0.002	68	0.002	21	0.002	16	0.001	87	0.002			89	0.002	11	0.005	0.016	0.021
10368		G10368C|(ORF1ab_polyprotein:G10103C(R3368P))|(ORF1a_polyprotein:G10103C(R3368P))	13	0.002	10	0.002	117	0.002			12	0.003	66	0.003	143	0.002	88	0.002	25	0.002	25	0.002	120	0.003			102	0.002	11	0.006	0.019	0.025
10368		G10368-10368del|(ORF1ab_polyprotein:10103-10103del(3368fs))|(ORF1a_polyprotein:10103-10103del(3368fs))																			345	0.032							1	0	0.032	0.032
10376		C10376T|(ORF1ab_polyprotein:C10111T(P3371S))|(ORF1a_polyprotein:C10111T(P3371S))					1279	0.021																					1	0.021	0	0.021
10424		G10424C|(ORF1ab_polyprotein:G10159C(G3387R))|(ORF1a_polyprotein:G10159C(G3387R))	10	0.001	5	0.001	94	0.002			7	0.002	45	0.002	71	0.001	58	0.002	22	0.002	18	0.002	67	0.001			56	0.001	11	0.004	0.013	0.017
10425		GT10425-10426del|(ORF1ab_polyprotein:10160-10161del(3387fs))|(ORF1a_polyprotein:10160-10161del(3387fs))															5442	0.145											1	0	0.145	0.145
10427		G10427-10427del|(ORF1ab_polyprotein:10162-10162del(3388fs))|(ORF1a_polyprotein:10162-10162del(3388fs))			190	0.044																							1	0.044	0	0.044
10429		T10429A|(ORF1ab_polyprotein:T10164A(V3388V))|(ORF1a_polyprotein:T10164A(V3388V))															5443	0.145											1	0	0.145	0.145
10447	RATG13	G10447A|(ORF1ab_polyprotein:G10182A(R3394R))|(ORF1a_polyprotein:G10182A(R3394R))	7317	0.997	4342	0.996	59760	0.997	2	0.667	4175	0.996	24930	0.996	60350	0.997	37444	0.996	13858	0.998	10662	0.996	47598	0.996			52812	0.996	12	2.99	8.638	11.628
10449		C10449A|(ORF1ab_polyprotein:C10184A(P3395H))|(ORF1a_polyprotein:C10184A(P3395H))	7303	0.995	4339	0.995	59687	0.996	2	0.667	4174	0.995	24899	0.995	60261	0.995	37394	0.995	13816	0.995	10650	0.995	47481	0.994			52789	0.996	12	2.986	8.627	11.613
10470		C10470T|(ORF1ab_polyprotein:C10205T(S3402L))|(ORF1a_polyprotein:C10205T(S3402L))			375	0.086																							1	0.086	0	0.086
10481		G10481A|(ORF1ab_polyprotein:G10216A(G3406S))|(ORF1a_polyprotein:G10216A(G3406S))	428	0.058																									1	0.058	0	0.058
10486		A10486G|(ORF1ab_polyprotein:A10221G(S3407S))|(ORF1a_polyprotein:A10221G(S3407S))			290	0.066																							1	0.066	0	0.066
10490		G10490-10490del|(ORF1ab_polyprotein:10225-10225del(3409fs))|(ORF1a_polyprotein:10225-10225del(3409fs))	623	0.085																									1	0.085	0	0.085
10494		G10494C|(ORF1ab_polyprotein:G10229C(S3410T))|(ORF1a_polyprotein:G10229C(S3410T))									5	0.001															1887	0.036	2	0	0.037	0.037
10496		G10496T|(ORF1ab_polyprotein:G10231T(V3411F))|(ORF1a_polyprotein:G10231T(V3411F))																			306	0.029							1	0	0.029	0.029
10508		A10508T|(ORF1ab_polyprotein:A10243T(I3415L))|(ORF1a_polyprotein:A10243T(I3415L))	9	0.001							6	0.001	36	0.001	300	0.005	39	0.001					58	0.001			257	0.005	7	0.001	0.014	0.015
10508		AT10508-10509del|(ORF1ab_polyprotein:10243-10244del(3415fs))|(ORF1a_polyprotein:10243-10244del(3415fs))																			412	0.039							1	0	0.039	0.039
10511		G10511C|(ORF1ab_polyprotein:G10246C(D3416H))|(ORF1a_polyprotein:G10246C(D3416H))	14	0.002	5	0.001	66	0.001					40	0.002	64	0.001	55	0.001	15	0.001	423	0.04	61	0.001			59	0.001	10	0.004	0.047	0.051
10572		C10572G|(ORF1ab_polyprotein:C10307G(A3436G))|(ORF1a_polyprotein:C10307G(A3436G))	95	0.002	27	0.002					70	0.002	184	0.001	93	0.001			55	0.001	96	0.002			114	0.002	144	0.001	9	0.004	0.01	0.014
10574		G10574T|(ORF1ab_polyprotein:G10309T(G3437C))|(ORF1a_polyprotein:G10309T(G3437C))																					7153	0.105					1	0	0.105	0.105
10574		G10574C|(ORF1ab_polyprotein:G10309C(G3437R))|(ORF1a_polyprotein:G10309C(G3437R))											20918	0.151															1	0	0.151	0.151
10578		C10578G|(ORF1ab_polyprotein:C10313G(T3438R))|(ORF1a_polyprotein:C10313G(T3438R))	189	0.003	50	0.003	166	0.002			118	0.003	351	0.003	103	0.001	166	0.002	76	0.002	154	0.003	69	0.001	187	0.003	204	0.002	12	0.008	0.02	0.028
10597	RATG13	T10597C|(ORF1ab_polyprotein:T10332C(F3444F))|(ORF1a_polyprotein:T10332C(F3444F))											18846	0.136															1	0	0.136	0.136
10605		C10605G|(ORF1ab_polyprotein:C10340G(P3447R))|(ORF1a_polyprotein:C10340G(P3447R))	105	0.002	19	0.001					61	0.002	152	0.001	84	0.001	78	0.001	60	0.002	65	0.001	68	0.001	104	0.002	113	0.001	11	0.003	0.012	0.015
10617		G10617T|(ORF1ab_polyprotein:G10352T(R3451M))|(ORF1a_polyprotein:G10352T(R3451M))													23038	0.997									13241	0.238			2	0	1.235	1.235
10618		G10618C|(ORF1ab_polyprotein:G10353C(R3451S))|(ORF1a_polyprotein:G10353C(R3451S))					1632	0.032					115	0.001							50	0.001	24	0.001			68	0.001	5	0.032	0.004	0.036
10622		A10622C|(ORF1ab_polyprotein:A10357C(T3453P))|(ORF1a_polyprotein:A10357C(T3453P))	95	0.002	13	0.001	61	0.001			49	0.001	170	0.001	51	0.002	59	0.001	47	0.002	57	0.001	30	0.001	110	0.002	68	0.001	12	0.004	0.012	0.016
10625		G10625C|(ORF1ab_polyprotein:G10360C(A3454P))|(ORF1a_polyprotein:G10360C(A3454P))			21	0.002	70	0.001			45	0.001	147	0.001	37	0.002	55	0.001	44	0.002	62	0.001	24	0.001	82	0.001	90	0.002	11	0.003	0.012	0.015
10631		G10631C|(ORF1ab_polyprotein:G10366C(A3456P))|(ORF1a_polyprotein:G10366C(A3456P))	117	0.002	24	0.002	126	0.002			88	0.002	273	0.002	63	0.003	87	0.002	52	0.002	112	0.002	62	0.003	122	0.002	152	0.002	12	0.006	0.02	0.026
10632		C10632G|(ORF1ab_polyprotein:C10367G(A3456G))|(ORF1a_polyprotein:C10367G(A3456G))	114	0.002	27	0.002	70	0.001			64	0.002	193	0.002	43	0.002	61	0.001	45	0.002	90	0.002	33	0.001	102	0.002	105	0.002	12	0.005	0.016	0.021
10634		G10634C|(ORF1ab_polyprotein:G10369C(A3457P))|(ORF1a_polyprotein:G10369C(A3457P))	83	0.001	19	0.001	73	0.001			67	0.002	189	0.002	39	0.002	57	0.001	38	0.001	75	0.002	34	0.001	104	0.002	87	0.001	12	0.003	0.014	0.017
10635		C10635G|(ORF1ab_polyprotein:C10370G(A3457G))|(ORF1a_polyprotein:C10370G(A3457G))	88	0.002	23	0.002	78	0.001			65	0.002	157	0.001	39	0.002	56	0.001	30	0.001	80	0.002	46	0.002	85	0.001	104	0.002	12	0.005	0.014	0.019
10636		T10636A|(ORF1ab_polyprotein:T10371A(A3457A))|(ORF1a_polyprotein:T10371A(A3457A))	117	0.002	24	0.002	102	0.002			71	0.002	218	0.002	35	0.001	71	0.002	47	0.002	102	0.002	45	0.002	103	0.002	127	0.002	12	0.006	0.017	0.023
10637		G10637C|(ORF1ab_polyprotein:G10372C(G3458R))|(ORF1a_polyprotein:G10372C(G3458R))	159	0.003	38	0.003	119	0.002			95	0.003	307	0.003	66	0.003	116	0.003	86	0.003	114	0.002	60	0.003	152	0.003	165	0.003	12	0.008	0.026	0.034
10638		G10638C|(ORF1ab_polyprotein:G10373C(G3458A))|(ORF1a_polyprotein:G10373C(G3458A))	95	0.002	21	0.002	83	0.002			59	0.002	181	0.002	51	0.002	56	0.001	31	0.001	89	0.002	40	0.002	94	0.002	132	0.002	12	0.006	0.016	0.022
10643		G10643C|(ORF1ab_polyprotein:G10378C(D3460H))|(ORF1a_polyprotein:G10378C(D3460H))	87	0.002	23	0.002	78	0.001			72	0.002	184	0.002	41	0.002	58	0.001	45	0.002	82	0.002	33	0.001	79	0.001	115	0.002	12	0.005	0.015	0.02
10644		AC10644-10645del|(ORF1ab_polyprotein:10379-10380del(3460fs))|(ORF1a_polyprotein:10379-10380del(3460fs))																			1130	0.024							1	0	0.024	0.024
10651		T10651A|(ORF1ab_polyprotein:T10386A(T3462T))|(ORF1a_polyprotein:T10386A(T3462T))	152	0.003	30	0.002	159	0.003			94	0.003	271	0.002	73	0.003	104	0.002	85	0.003	128	0.003	70	0.003	176	0.003	178	0.003	12	0.008	0.025	0.033
10653		T10653A|(ORF1ab_polyprotein:T10388A(I3463N))|(ORF1a_polyprotein:T10388A(I3463N))	106	0.002	16	0.001	92	0.002			97	0.003	173	0.001	54	0.002	65	0.002	61	0.002	98	0.002	58	0.002	98	0.002	126	0.002	12	0.005	0.018	0.023
10653		TTACAGTTAATG10653-10664del|(ORF1ab_polyprotein:ATTACAGTTAATGTT10387-10401ATTdel(ITVNV3463-3467Idel))|(ORF1a_polyprotein:ATTACAGTTAATGTT10387-10401ATTdel(ITVNV3463-3467Idel))																									3128	0.05	1	0	0.05	0.05
10656		C10656G|(ORF1ab_polyprotein:C10391G(T3464R))|(ORF1a_polyprotein:C10391G(T3464R))	103	0.002	25	0.002	101	0.002			76	0.002	182	0.002	42	0.002	68	0.002	46	0.002	89	0.002	43	0.002	114	0.002	103	0.002	12	0.006	0.018	0.024
10659		T10659G|(ORF1ab_polyprotein:T10394G(V3465G))|(ORF1a_polyprotein:T10394G(V3465G))	130	0.002	36	0.003	135	0.003			101	0.003	299	0.003	73	0.003	103	0.002	74	0.003	125	0.003	72	0.003	157	0.003	176	0.003	12	0.008	0.026	0.034
10661		A10661T|(ORF1ab_polyprotein:A10396T(N3466Y))|(ORF1a_polyprotein:A10396T(N3466Y))	118	0.002	26	0.002	125	0.002			100	0.003	265	0.002	67	0.003	83	0.002	73	0.003	137	0.003	65	0.003	124	0.002	128	0.002	12	0.006	0.023	0.029
10662		A10662C|(ORF1ab_polyprotein:A10397C(N3466T))|(ORF1a_polyprotein:A10397C(N3466T))	94	0.002	27	0.002	64	0.001			56	0.002	190	0.002	34	0.001	49	0.001	41	0.002	92	0.002	46	0.002	94	0.002	94	0.002	12	0.005	0.016	0.021
10671		C10671G|(ORF1ab_polyprotein:C10406G(A3469G))|(ORF1a_polyprotein:C10406G(A3469G))	108	0.002	26	0.002	93	0.002			80	0.002	223	0.002	42	0.002	71	0.002	53	0.002	98	0.002	53	0.002	111	0.002	127	0.002	12	0.006	0.018	0.024
10672		T10672G|(ORF1ab_polyprotein:T10407G(A3469A))|(ORF1a_polyprotein:T10407G(A3469A))	105	0.002	29	0.002	123	0.002			83	0.002	251	0.002	53	0.002	83	0.002	53	0.002	106	0.002	55	0.002	141	0.002	147	0.002	12	0.006	0.018	0.024
10682		G10682-10682del|(ORF1ab_polyprotein:10417-10417del(3473fs))|(ORF1a_polyprotein:10417-10417del(3473fs))																									2602	0.042	1	0	0.042	0.042
10683		C10683G|(ORF1ab_polyprotein:C10418G(A3473G))|(ORF1a_polyprotein:C10418G(A3473G))	85	0.001	21	0.002	78	0.001			76	0.002	179	0.001	32	0.001	50	0.001	51	0.002	79	0.002	44	0.002	96	0.002	108	0.002	12	0.004	0.015	0.019
10686		C10686G|(ORF1ab_polyprotein:C10421G(A3474G))|(ORF1a_polyprotein:C10421G(A3474G))	86	0.001	16	0.001	83	0.002			74	0.002	209	0.002	31	0.001	70	0.002	48	0.002	86	0.002	57	0.002	84	0.001	112	0.002	12	0.004	0.016	0.02
10693		A10693T|(ORF1ab_polyprotein:A10428T(I3476I))|(ORF1a_polyprotein:A10428T(I3476I))	93	0.002	14	0.001	70	0.001			53	0.001	164	0.001	41	0.002	53	0.001	34	0.001	79	0.002	35	0.001	92	0.002	98	0.002	12	0.004	0.013	0.017
10695		A10695C|(ORF1ab_polyprotein:A10430C(N3477T))|(ORF1a_polyprotein:A10430C(N3477T))	98	0.002	23	0.002	89	0.002			76	0.002	178	0.001	40	0.002	66	0.002	39	0.001	90	0.002	32	0.001	90	0.002	108	0.002	12	0.006	0.015	0.021
10697		G10697T|(ORF1ab_polyprotein:G10432T(G3478*))|(ORF1a_polyprotein:G10432T(G3478*))											19679	0.165															1	0	0.165	0.165
10719		G10719T|(ORF1ab_polyprotein:G10454T(R3485L))|(ORF1a_polyprotein:G10454T(R3485L))			14	0.001	55	0.001			40	0.001							28	0.001	48	0.001	28	0.001			1873	0.03	7	0.002	0.034	0.036
10723		T10723A|(ORF1ab_polyprotein:T10458A(F3486L))|(ORF1a_polyprotein:T10458A(F3486L))	76	0.001	20	0.001	76	0.001			56	0.002	149	0.001	31	0.001	64	0.002	39	0.001	52	0.001	37	0.002	88	0.002	87	0.001	12	0.003	0.013	0.016
10732		T10732A|(ORF1ab_polyprotein:T10467A(T3489T))|(ORF1a_polyprotein:T10467A(T3489T))	82	0.001	19	0.001	60	0.001			53	0.001	127	0.001	36	0.001	55	0.001	37	0.001	84	0.002	38	0.002	74	0.001	71	0.001	12	0.003	0.011	0.014
10742		T10742C|(ORF1ab_polyprotein:T10477C(F3493L))|(ORF1a_polyprotein:T10477C(F3493L))																			2061	0.044							1	0	0.044	0.044
10747		C10747A|(ORF1ab_polyprotein:C10482A(N3494K))|(ORF1a_polyprotein:C10482A(N3494K))	72	0.001	18	0.001	61	0.001			52	0.001	148	0.001	42	0.002	44	0.001	44	0.002	49	0.001	32	0.001	70	0.001	70	0.001	12	0.003	0.011	0.014
10755		C10755G|(ORF1ab_polyprotein:C10490G(A3497G))|(ORF1a_polyprotein:C10490G(A3497G))	82	0.001	18	0.001	83	0.002			61	0.002	168	0.001	46	0.002	73	0.002	42	0.002	79	0.002			84	0.001	121	0.002	11	0.004	0.014	0.018
10755		C10755T|(ORF1ab_polyprotein:C10490T(A3497V))|(ORF1a_polyprotein:C10490T(A3497V))																					23862	0.997					1	0	0.997	0.997
10756		TA10756-10757del|(ORF1ab_polyprotein:10491-10492del(3497fs))|(ORF1a_polyprotein:10491-10492del(3497fs))											20621	0.173															1	0	0.173	0.173
10756		T10756C|(ORF1ab_polyprotein:T10491C(A3497A))|(ORF1a_polyprotein:T10491C(A3497A))							2	0.667																			1	0	0.667	0.667
10765		C10765T|(ORF1ab_polyprotein:C10500T(Y3500Y))|(ORF1a_polyprotein:C10500T(Y3500Y))																			2396	0.051							1	0	0.051	0.051
10768		T10768C|(ORF1ab_polyprotein:T10503C(N3501N))|(ORF1a_polyprotein:T10503C(N3501N))					1531	0.029																					1	0.029	0	0.029
10771		T10771G|(ORF1ab_polyprotein:T10506G(Y3502*))|(ORF1a_polyprotein:T10506G(Y3502*))																									2793	0.045	1	0	0.045	0.045
10777		T10777A|(ORF1ab_polyprotein:T10512A(P3504P))|(ORF1a_polyprotein:T10512A(P3504P))	155	0.003	30	0.002	114	0.002			85	0.002	264	0.002	64	0.003	85	0.002	62	0.002	134	0.003	48	0.002	154	0.003	136	0.002	12	0.007	0.021	0.028
10779		T10779A|(ORF1ab_polyprotein:T10514A(L3505Q))|(ORF1a_polyprotein:T10514A(L3505Q))	94	0.002	24	0.002	76	0.001			63	0.002	154	0.001	36	0.001	74	0.002	51	0.002	76	0.002	42	0.002	84	0.001	93	0.001	12	0.005	0.014	0.019
10787		G10787C|(ORF1ab_polyprotein:G10522C(D3508H))|(ORF1a_polyprotein:G10522C(D3508H))	155	0.003	37	0.003	140	0.003			101	0.003	333	0.003	70	0.003	92	0.002	64	0.002	133	0.003	79	0.003	169	0.003	190	0.003	12	0.009	0.025	0.034
10790		C10790G|(ORF1ab_polyprotein:C10525G(H3509D))|(ORF1a_polyprotein:C10525G(H3509D))	99	0.002	34	0.003	89	0.002			75	0.002	217	0.002	59	0.002	58	0.001	58	0.002	84	0.002	58	0.002	99	0.002	121	0.002	12	0.007	0.017	0.024
10792		T10792A|(ORF1ab_polyprotein:T10527A(H3509Q))|(ORF1a_polyprotein:T10527A(H3509Q))	88	0.002	16	0.001	66	0.001			51	0.001	140	0.001	35	0.001	61	0.001	38	0.001	73	0.002	27	0.001	81	0.001	82	0.001	12	0.004	0.01	0.014
10793		G10793C|(ORF1ab_polyprotein:G10528C(V3510L))|(ORF1a_polyprotein:G10528C(V3510L))	131	0.002	33	0.002	129	0.002			91	0.003	292	0.002	59	0.002	90	0.002	64	0.002	106	0.002	39	0.002	131	0.002	157	0.003	12	0.006	0.02	0.026
10794		T10794G|(ORF1ab_polyprotein:T10529G(V3510G))|(ORF1a_polyprotein:T10529G(V3510G))	107	0.002			72	0.001			68	0.002	176	0.001	51	0.002	68	0.002	34	0.001	90	0.002	41	0.002	103	0.002	129	0.002	11	0.003	0.016	0.019
10796		G10796C|(ORF1ab_polyprotein:G10531C(D3511H))|(ORF1a_polyprotein:G10531C(D3511H))	102	0.002			64	0.001			47	0.001	157	0.001	42	0.002	57	0.001	35	0.001	71	0.002	30	0.001	87	0.002	81	0.001	11	0.003	0.012	0.015
10799		A10799T|(ORF1ab_polyprotein:A10534T(I3512L))|(ORF1a_polyprotein:A10534T(I3512L))	77	0.001	16	0.001	71	0.001			68	0.002	194	0.002	33	0.001	44	0.001	38	0.001	76	0.002	30	0.001	102	0.002			11	0.003	0.012	0.015
10801		A10801T|(ORF1ab_polyprotein:A10536T(I3512I))|(ORF1a_polyprotein:A10536T(I3512I))	65	0.001	17	0.001	70	0.001			53	0.001	158	0.001	30	0.001	47	0.001	39	0.001	56	0.001	37	0.002	90	0.002	100	0.002	12	0.003	0.012	0.015
10805		G10805C|(ORF1ab_polyprotein:G10540C(G3514R))|(ORF1a_polyprotein:G10540C(G3514R))	140	0.002	26	0.002	125	0.002			96	0.003	266	0.002	70	0.003	83	0.002	72	0.003	127	0.003	61	0.003	153	0.003	148	0.002	12	0.006	0.024	0.03
10806		G10806C|(ORF1ab_polyprotein:G10541C(G3514A))|(ORF1a_polyprotein:G10541C(G3514A))	94	0.002			81	0.002			74	0.002	216	0.002	46	0.002	74	0.002	37	0.001	67	0.001	37	0.002	104	0.002	117	0.002	11	0.004	0.016	0.02
10806		G10806T|(ORF1ab_polyprotein:G10541T(G3514V))|(ORF1a_polyprotein:G10541T(G3514V))																			1166	0.025							1	0	0.025	0.025
10809		C10809G|(ORF1ab_polyprotein:C10544G(P3515R))|(ORF1a_polyprotein:C10544G(P3515R))	91	0.002	18	0.001	76	0.001			50	0.001	204	0.002	41	0.002	50	0.001	34	0.001	62	0.001	41	0.002	99	0.002	87	0.001	12	0.004	0.013	0.017
10810		T10810A|(ORF1ab_polyprotein:T10545A(P3515P))|(ORF1a_polyprotein:T10545A(P3515P))	87	0.002			88	0.002			60	0.002	182	0.002	38	0.002	60	0.001	46	0.002	76	0.002	30	0.001	96	0.002	113	0.002	11	0.004	0.016	0.02
10817		G10817C|(ORF1ab_polyprotein:G10552C(A3518P))|(ORF1a_polyprotein:G10552C(A3518P))	85	0.001	25	0.002	87	0.002			78	0.002	183	0.002	38	0.002	59	0.001	43	0.002	110	0.002	33	0.001	95	0.002	90	0.001	12	0.005	0.015	0.02
10820		C10820G|(ORF1ab_polyprotein:C10555G(Q3519E))|(ORF1a_polyprotein:C10555G(Q3519E))	95	0.002	27	0.002	82	0.002			68	0.002	212	0.002	54	0.002	77	0.002	41	0.002	89	0.002	55	0.002	106	0.002	109	0.002	12	0.006	0.018	0.024
10823		A10823C|(ORF1ab_polyprotein:A10558C(T3520P))|(ORF1a_polyprotein:A10558C(T3520P))	74	0.001	19	0.001	71	0.001			52	0.001	172	0.001	39	0.002	64	0.002	30	0.001	64	0.001	37	0.002	70	0.001	81	0.001	12	0.003	0.012	0.015
10834		C10834T|(ORF1ab_polyprotein:C10569T(A3523A))|(ORF1a_polyprotein:C10569T(A3523A))	3804	0.062			732	0.011																			2633	0.037	3	0.073	0.037	0.11
10848		G10848C|(ORF1ab_polyprotein:G10583C(C3528S))|(ORF1a_polyprotein:G10583C(C3528S))																			936	0.019							1	0	0.019	0.019
10848		G10848T|(ORF1ab_polyprotein:G10583T(C3528F))|(ORF1a_polyprotein:G10583T(C3528F))											19332	0.132															1	0	0.132	0.132
10861		A10861G|(ORF1ab_polyprotein:A10596G(K3532K))|(ORF1a_polyprotein:A10596G(K3532K))	13358	0.216			6694	0.104							23034	0.268					6714	0.134					2765	0.039	5	0.32	0.441	0.761
10870		G10870T|(ORF1ab_polyprotein:G10605T(L3535L))|(ORF1a_polyprotein:G10605T(L3535L))			323	0.02																			19704	0.202			2	0.02	0.202	0.222
10877		G10877C|(ORF1ab_polyprotein:G10612C(G3538R))|(ORF1a_polyprotein:G10612C(G3538R))	356	0.006	67	0.004	312	0.005			205	0.005	705	0.005	221	0.003	219	0.004	153	0.004	297	0.006	117	0.003	335	0.003	311	0.004	12	0.015	0.037	0.052
10894		C10894G|(ORF1ab_polyprotein:C10629G(T3543T))|(ORF1a_polyprotein:C10629G(T3543T))	71	0.001	27	0.002	88	0.001			75	0.002	259	0.002	434	0.005	146	0.002	88	0.002	73	0.001	137	0.003	268	0.003	95	0.001	12	0.004	0.021	0.025
10908		C10908G|(ORF1ab_polyprotein:C10643G(A3548G))|(ORF1a_polyprotein:C10643G(A3548G))	75	0.001	25	0.002	76	0.001			108	0.002	269	0.002	472	0.006	143	0.002	99	0.003	64	0.001	163	0.004	316	0.003	86	0.001	12	0.004	0.024	0.028
10927		T10927C|(ORF1ab_polyprotein:T10662C(F3554F))|(ORF1a_polyprotein:T10662C(F3554F))																					5444	0.13					1	0	0.13	0.13
10932		C10932G|(ORF1ab_polyprotein:C10667G(P3556R))|(ORF1a_polyprotein:C10667G(P3556R))	27	0.004	16	0.006	65	0.005			65	0.006	204	0.006	455	0.007	143	0.007	80	0.006	31	0.007	136	0.006	306	0.007	36	0.004	12	0.015	0.056	0.071
10934		T10934C|(ORF1ab_polyprotein:T10669C(F3557L))|(ORF1a_polyprotein:T10669C(F3557L))					354	0.027																					1	0.027	0	0.027
10938		A10938T|(ORF1ab_polyprotein:A10673T(D3558V))|(ORF1a_polyprotein:A10673T(D3558V))	9	0.001	12	0.004					19	0.002	39	0.001	94	0.001	38	0.002	22	0.002	8	0.002	23	0.001	65	0.001	10	0.001	11	0.005	0.013	0.018
10939		T10939G|(ORF1ab_polyprotein:T10674G(D3558E))|(ORF1a_polyprotein:T10674G(D3558E))	10	0.002	8	0.003	20	0.001			18	0.002	68	0.002	108	0.002	23	0.001	16	0.001	6	0.001	24	0.001	54	0.001	15	0.002	12	0.006	0.013	0.019
10940		G10940T|(ORF1ab_polyprotein:G10675T(V3559F))|(ORF1a_polyprotein:G10675T(V3559F))	11	0.002	9	0.003	14	0.001			15	0.001	49	0.001	111	0.002	43	0.002	28	0.002	6	0.001	35	0.002	84	0.002	11	0.001	12	0.006	0.014	0.02
10943		G10943T|(ORF1ab_polyprotein:G10678T(V3560F))|(ORF1a_polyprotein:G10678T(V3560F))	8	0.001	7	0.002	22	0.002			19	0.002	55	0.001	119	0.002	33	0.002	21	0.002	8	0.002	34	0.002	77	0.002	21	0.002	12	0.005	0.017	0.022
10953		G10953C|(ORF1ab_polyprotein:G10688C(C3563S))|(ORF1a_polyprotein:G10688C(C3563S))	23	0.003	9	0.003	36	0.003			29	0.002	118	0.003	207	0.003	61	0.003	55	0.004	9	0.002	69	0.003	147	0.003	36	0.004	12	0.009	0.027	0.036
10954		C10954G|(ORF1ab_polyprotein:C10689G(C3563W))|(ORF1a_polyprotein:C10689G(C3563W))	10	0.002	6	0.002	34	0.003			23	0.002	72	0.002	149	0.002	43	0.002	32	0.002			42	0.002	90	0.002	16	0.002	11	0.007	0.016	0.023
10955		T10955G|(ORF1ab_polyprotein:T10690G(S3564A))|(ORF1a_polyprotein:T10690G(S3564A))	25	0.004	12	0.004	34	0.003			35	0.003	114	0.003	211	0.003	66	0.003	49	0.004	18	0.004	73	0.003	131	0.003	35	0.004	12	0.011	0.03	0.041
10959		G10959T|(ORF1ab_polyprotein:G10694T(G3565V))|(ORF1a_polyprotein:G10694T(G3565V))	10	0.002	3	0.001	26	0.002			16	0.001	46	0.001	132	0.002	33	0.002	31	0.002	7	0.002	33	0.001	70	0.002	16	0.002	12	0.005	0.015	0.02
10961		G10961T|(ORF1ab_polyprotein:G10696T(V3566F))|(ORF1a_polyprotein:G10696T(V3566F))	21	0.003	13	0.004	27	0.002			32	0.003	93	0.002	212	0.003	53	0.002	58	0.004	7	0.002	62	0.003	116	0.003	18	0.002	12	0.009	0.024	0.033
10965		C10965G|(ORF1ab_polyprotein:C10700G(T3567S))|(ORF1a_polyprotein:C10700G(T3567S))	21	0.003	18	0.006	28	0.002			31	0.003	113	0.003	245	0.004	65	0.003	60	0.004	20	0.005	73	0.003	151	0.003	25	0.003	12	0.011	0.031	0.042
10966		T10966A|(ORF1ab_polyprotein:T10701A(T3567T))|(ORF1a_polyprotein:T10701A(T3567T))	222	0.033			552	0.041																					2	0.074	0	0.074
10968		T10968G|(ORF1ab_polyprotein:T10703G(F3568C))|(ORF1a_polyprotein:T10703G(F3568C))	21	0.003	9	0.003	28	0.002			37	0.003	109	0.003	187	0.003	52	0.002	59	0.004	9	0.002	70	0.003	120	0.003	27	0.003	12	0.008	0.026	0.034
10973		A10973C|(ORF1ab_polyprotein:A10708C(S3570R))|(ORF1a_polyprotein:A10708C(S3570R))	7	0.001	3	0.001	16	0.001			14	0.001	59	0.002	106	0.002	31	0.001	37	0.003	7	0.002	31	0.001	75	0.002	17	0.002	12	0.003	0.016	0.019
10976		G10976C|(ORF1ab_polyprotein:G10711C(A3571P))|(ORF1a_polyprotein:G10711C(A3571P))	16	0.002	8	0.003	32	0.002			28	0.002	127	0.003	162	0.002	42	0.002	36	0.003	9	0.002	44	0.002	106	0.002	17	0.002	12	0.007	0.02	0.027
10979		G10979T|(ORF1ab_polyprotein:G10714T(V3572L))|(ORF1a_polyprotein:G10714T(V3572L))			3	0.001							37488	0.995															2	0.001	0.995	0.996
10980		T10980G|(ORF1ab_polyprotein:T10715G(V3572G))|(ORF1a_polyprotein:T10715G(V3572G))	8	0.001	9	0.003	18	0.001			24	0.002			106	0.002	26	0.001	33	0.002	5	0.001	26	0.001	75	0.002	20	0.002	11	0.005	0.013	0.018
10986		G10986C|(ORF1ab_polyprotein:G10721C(R3574T))|(ORF1a_polyprotein:G10721C(R3574T))	14	0.002	3	0.001	19	0.001			17	0.001			99	0.001	37	0.002	31	0.002	6	0.001	35	0.002	69	0.002	12	0.001	11	0.004	0.012	0.016
10988		A10988C|(ORF1ab_polyprotein:A10723C(T3575P))|(ORF1a_polyprotein:A10723C(T3575P))	11	0.002	6	0.002	15	0.001			24	0.002			105	0.002	26	0.001	30	0.002	6	0.001	34	0.002	84	0.002	17	0.002	11	0.005	0.014	0.019
10992		T10992G|(ORF1ab_polyprotein:T10727G(I3576S))|(ORF1a_polyprotein:T10727G(I3576S))	24	0.004	10	0.003	46	0.003			50	0.004	116	0.003	270	0.004	62	0.003	67	0.005	16	0.004	82	0.004	160	0.003	44	0.004	12	0.01	0.034	0.044
10995		A10995C|(ORF1ab_polyprotein:A10730C(K3577T))|(ORF1a_polyprotein:A10730C(K3577T))	10	0.002	3	0.001	15	0.001			18	0.002			98	0.001			28	0.002			31	0.001	69	0.002	19	0.002	9	0.004	0.01	0.014
10997		G10997C|(ORF1ab_polyprotein:G10732C(G3578R))|(ORF1a_polyprotein:G10732C(G3578R))	12	0.002	4	0.001	32	0.002			26	0.002	39	0.001	147	0.002	32	0.001	25	0.002	12	0.003	26	0.001	78	0.002	15	0.002	12	0.005	0.016	0.021
11003		C11003T|(ORF1ab_polyprotein:C10738T(H3580Y))|(ORF1a_polyprotein:C10738T(H3580Y))																			162	0.036							1	0	0.036	0.036
11004		A11004C|(ORF1ab_polyprotein:A10739C(H3580P))|(ORF1a_polyprotein:A10739C(H3580P))	8	0.001			19	0.001			21	0.002	46	0.001	73	0.001			31	0.002	7	0.002	30	0.001	48	0.001	18	0.002	10	0.002	0.012	0.014
11008		C11008G|(ORF1ab_polyprotein:C10743G(H3581Q))|(ORF1a_polyprotein:C10743G(H3581Q))	15	0.002	4	0.001	18	0.001			15	0.001	45	0.001	96	0.001	32	0.001	21	0.002	5	0.001	39	0.002	72	0.002	15	0.002	12	0.004	0.013	0.017
11009		T11009G|(ORF1ab_polyprotein:T10744G(W3582G))|(ORF1a_polyprotein:T10744G(W3582G))	13	0.002	5	0.002	22	0.002			33	0.003	47	0.001	128	0.002	40	0.002	54	0.004	10	0.002	38	0.002	86	0.002	18	0.002	12	0.006	0.02	0.026
11014		G11014T|(ORF1ab_polyprotein:G10749T(L3583F))|(ORF1a_polyprotein:G10749T(L3583F))	13	0.002	6	0.002	34	0.003			34	0.003	124	0.003	183	0.003	48	0.002	37	0.003	13	0.003	45	0.002	113	0.002	20	0.002	12	0.007	0.023	0.03
11019		T11019A|(ORF1ab_polyprotein:T10754A(L3585H))|(ORF1a_polyprotein:T10754A(L3585H))	21	0.003	10	0.003	29	0.002			32	0.003	103	0.003	165	0.002	41	0.002	49	0.004	8	0.002	42	0.002	105	0.002	26	0.003	12	0.008	0.023	0.031
11022		C11022A|(ORF1ab_polyprotein:C10757A(T3586K))|(ORF1a_polyprotein:C10757A(T3586K))	8	0.001	6	0.002	19	0.001			18	0.002	38	0.001	130	0.002	30	0.001	28	0.002	5	0.001	32	0.001	74	0.002	19	0.002	12	0.004	0.014	0.018
11024		A11024G|(ORF1ab_polyprotein:A10759G(I3587V))|(ORF1a_polyprotein:A10759G(I3587V))	16	0.002			26	0.002			18	0.002	50	0.001	73	0.001	26	0.001	24	0.002	5	0.001	38	0.002	52	0.001	21	0.002	11	0.004	0.013	0.017
11031		C11031G|(ORF1ab_polyprotein:C10766G(T3589S))|(ORF1a_polyprotein:C10766G(T3589S))	9	0.001	3	0.001	18	0.001			21	0.002	52	0.001	133	0.002	39	0.002	23	0.002	5	0.001	39	0.002	85	0.002	17	0.002	12	0.003	0.016	0.019
11033		T11033A|(ORF1ab_polyprotein:T10768A(S3590T))|(ORF1a_polyprotein:T10768A(S3590T))	9	0.001	8	0.003	21	0.002			22	0.002	82	0.002	138	0.002	27	0.001	31	0.002	8	0.002	48	0.002	84	0.002	17	0.002	12	0.006	0.017	0.023
11036		C11036G|(ORF1ab_polyprotein:C10771G(L3591V))|(ORF1a_polyprotein:C10771G(L3591V))	16	0.002	10	0.003	34	0.003			44	0.004	74	0.002	203	0.003	56	0.003	37	0.003	9	0.002	62	0.003	134	0.003	33	0.003	12	0.008	0.026	0.034
11046		T11046A|(ORF1ab_polyprotein:T10781A(L3594*))|(ORF1a_polyprotein:T10781A(L3594*))	10	0.002	8	0.003	24	0.002			25	0.002	71	0.002	156	0.002	43	0.002	28	0.002	5	0.001	45	0.002	90	0.002	21	0.002	12	0.007	0.017	0.024
11049		T11049G|(ORF1ab_polyprotein:T10784G(V3595G))|(ORF1a_polyprotein:T10784G(V3595G))	36	0.005	13	0.004	36	0.003			71	0.006	143	0.004	299	0.004	85	0.004	76	0.006	22	0.005	105	0.005	200	0.004	38	0.004	12	0.012	0.042	0.054
11051		C11051G|(ORF1ab_polyprotein:C10786G(Q3596E))|(ORF1a_polyprotein:C10786G(Q3596E))	19	0.003	5	0.002	37	0.003			29	0.002	78	0.002	165	0.002	52	0.002	33	0.002	8	0.002	52	0.002	118	0.003	18	0.002	12	0.008	0.019	0.027
11053		G11053C|(ORF1ab_polyprotein:G10788C(Q3596H))|(ORF1a_polyprotein:G10788C(Q3596H))	11	0.002	6	0.002	25	0.002			30	0.003	71	0.002	142	0.002	41	0.002	41	0.003	7	0.002	47	0.002	123	0.003	20	0.002	12	0.006	0.021	0.027
11058		C11058G|(ORF1ab_polyprotein:ACT10792-10794AGG(T3598R))|(ORF1a_polyprotein:ACT10792-10794AGG(T3598R))	14	0.002	6	0.002	20	0.001			20	0.002	65	0.002	117	0.002	34	0.002	16	0.001			31	0.001	68	0.001	14	0.001	11	0.005	0.012	0.017
11059		T11059G|(ORF1ab_polyprotein:ACT10792-10794AGG(T3598R))|(ORF1a_polyprotein:ACT10792-10794AGG(T3598R))	14	0.002	6	0.002	20	0.001			20	0.002	65	0.002	117	0.002	34	0.002	16	0.001			31	0.001	68	0.001	14	0.001	11	0.005	0.012	0.017
11059		T11059G|(ORF1ab_polyprotein:T10794G(T3598T))|(ORF1a_polyprotein:T10794G(T3598T))	18	0.003	8	0.003	28	0.002			36	0.003	114	0.003	228	0.003	52	0.002	57	0.004	14	0.003	74	0.003	149	0.003	25	0.003	12	0.008	0.027	0.035
11065		G11065T|(ORF1ab_polyprotein:G10800T(W3600C))|(ORF1a_polyprotein:G10800T(W3600C))			6	0.002	22	0.002			18	0.002	52	0.001	118	0.002	33	0.002	20	0.001			36	0.002	74	0.002	10	0.001	10	0.004	0.013	0.017
11066		T11066A|(ORF1ab_polyprotein:TCT10801-10803AGT(S3601S))|(ORF1a_polyprotein:TCT10801-10803AGT(S3601S))	9	0.001	5	0.002	19	0.001			21	0.002	62	0.002	112	0.002	26	0.001	25	0.002	7	0.002	39	0.002	71	0.002	13	0.001	12	0.004	0.016	0.02
11066		T11066A|(ORF1ab_polyprotein:T10801A(S3601T))|(ORF1a_polyprotein:T10801A(S3601T))	17	0.003	5	0.002	25	0.002			38	0.003	121	0.003	211	0.003	63	0.003	58	0.004	12	0.003	65	0.003	118	0.003	29	0.003	12	0.007	0.028	0.035
11067		C11067G|(ORF1ab_polyprotein:TCT10801-10803AGT(S3601S))|(ORF1a_polyprotein:TCT10801-10803AGT(S3601S))	9	0.001	5	0.002	19	0.001			21	0.002	62	0.002	112	0.002	26	0.001	25	0.002	7	0.002	39	0.002	71	0.002	13	0.001	12	0.004	0.016	0.02
11067		C11067G|(ORF1ab_polyprotein:C10802G(S3601C))|(ORF1a_polyprotein:C10802G(S3601C))	9	0.001	10	0.003	17	0.001			20	0.002	63	0.002	127	0.002	38	0.002	28	0.002	10	0.002	43	0.002	73	0.002	15	0.002	12	0.005	0.018	0.023
11073		T11073A|(ORF1ab_polyprotein:T10808A(F3603Y))|(ORF1a_polyprotein:T10808A(F3603Y))	25	0.004	9	0.003	33	0.002			51	0.004	101	0.003	245	0.004	69	0.003	62	0.005	12	0.003	75	0.003	139	0.003	26	0.003	12	0.009	0.031	0.04
11074		C11074G|(ORF1ab_polyprotein:C10809G(F3603L))|(ORF1a_polyprotein:C10809G(F3603L))	10	0.002	5	0.002	20	0.001			19	0.002	83	0.002	143	0.002	38	0.002	23	0.002			39	0.002	85	0.002	18	0.002	11	0.005	0.016	0.021
11075		11075-insertT|(ORF1ab_polyprotein:10810insertT(3604fs))|(ORF1a_polyprotein:10810insertT(3604fs))	15	0.002			345	0.026			39	0.003	107	0.003	202	0.003	66	0.003	42	0.003	217	0.049	59	0.003	174	0.004	312	0.031	11	0.028	0.102	0.13
11075		T11075-11075del|(ORF1ab_polyprotein:10810-10810del(3604fs))|(ORF1a_polyprotein:10810-10810del(3604fs))	13	0.002	535	0.182	24	0.002			22	0.002	114	0.003	112	0.002	60	0.003	21	0.002			46	0.002	95	0.002	543	0.055	11	0.186	0.071	0.257
11081	RATG13	T11081G|(ORF1ab_polyprotein:T10816G(L3606V))|(ORF1a_polyprotein:T10816G(L3606V))	215	0.032			562	0.042																					2	0.074	0	0.074
11083		G11083-11083del|(ORF1ab_polyprotein:10818-10818del(3606fs))|(ORF1a_polyprotein:10818-10818del(3606fs))					26	0.002																			341	0.034	2	0.002	0.034	0.036
11083		G11083T|(ORF1ab_polyprotein:G10818T(L3606F))|(ORF1a_polyprotein:G10818T(L3606F))	16	0.002	7	0.002	284	0.021			42	0.004	127	0.003	229	0.003	56	0.003	48	0.004	18	0.004	78	0.003	174	0.004	32	0.003	12	0.025	0.031	0.056
11084		T11084A|(ORF1ab_polyprotein:T10819A(Y3607N))|(ORF1a_polyprotein:T10819A(Y3607N))	12	0.002	7	0.002					22	0.002	64	0.002	106	0.002	33	0.002	31	0.002			37	0.002	76	0.002	20	0.002	10	0.004	0.016	0.02
11087		G11087T|(ORF1ab_polyprotein:G10822T(E3608*))|(ORF1a_polyprotein:G10822T(E3608*))	17	0.003	5	0.002	35	0.003			32	0.003	101	0.003	169	0.002	54	0.002	34	0.002	14	0.003	46	0.002	119	0.003	26	0.003	12	0.008	0.023	0.031
11093		G11093C|(ORF1ab_polyprotein:G10828C(A3610P))|(ORF1a_polyprotein:G10828C(A3610P))	14	0.002			21	0.002			24	0.002	72	0.002	143	0.002	34	0.002	29	0.002	7	0.002	49	0.002	98	0.002	21	0.002	11	0.004	0.018	0.022
11094		C11094G|(ORF1ab_polyprotein:C10829G(A3610G))|(ORF1a_polyprotein:C10829G(A3610G))	8	0.001	6	0.002	19	0.001			17	0.001	59	0.002	122	0.002	25	0.001	27	0.002	8	0.002	32	0.001	61	0.001	10	0.001	12	0.004	0.013	0.017
11095		C11095G|(ORF1ab_polyprotein:C10830G(A3610A))|(ORF1a_polyprotein:C10830G(A3610A))	15	0.002	5	0.002	25	0.002			18	0.002	62	0.002	100	0.001	29	0.001	26	0.002	6	0.001	37	0.002	71	0.002	12	0.001	12	0.006	0.014	0.02
11100		T11100A|(ORF1ab_polyprotein:T10835A(L3612*))|(ORF1a_polyprotein:T10835A(L3612*))					16	0.001			19	0.002	57	0.002	102	0.001	23	0.001	23	0.002	7	0.002	36	0.002	77	0.002	11	0.001	10	0.001	0.015	0.016
11103		C11103G|(ORF1ab_polyprotein:C10838G(P3613R))|(ORF1a_polyprotein:C10838G(P3613R))	18	0.003	9	0.003	28	0.002			34	0.003	80	0.002	171	0.003	53	0.002	31	0.002	8	0.002	50	0.002	108	0.002	19	0.002	12	0.008	0.02	0.028
11104		T11104-11104del|(ORF1ab_polyprotein:10839-10839del(3613fs))|(ORF1a_polyprotein:10839-10839del(3613fs))					250	0.019																					1	0.019	0	0.019
11108		G11108C|(ORF1ab_polyprotein:G10843C(A3615P))|(ORF1a_polyprotein:G10843C(A3615P))	11	0.002			19	0.001			17	0.001	45	0.001	103	0.002	33	0.002	32	0.002			31	0.001	64	0.001	10	0.001	10	0.003	0.011	0.014
11109		C11109G|(ORF1ab_polyprotein:C10844G(A3615G))|(ORF1a_polyprotein:C10844G(A3615G))	8	0.001	6	0.002	14	0.001			20	0.002	51	0.001	114	0.002	28	0.001	28	0.002			29	0.001	65	0.001	16	0.002	11	0.004	0.012	0.016
11111		A11111T|(ORF1ab_polyprotein:A10846T(M3616L))|(ORF1a_polyprotein:A10846T(M3616L))	27	0.004	14	0.005	34	0.003			37	0.003	109	0.003	229	0.003	59	0.003	41	0.003	8	0.002	66	0.003	135	0.003	27	0.003	12	0.012	0.026	0.038
11115		G11115T|(ORF1ab_polyprotein:G10850T(G3617V))|(ORF1a_polyprotein:G10850T(G3617V))	42	0.006	5	0.002	21	0.002			26	0.002	82	0.002	155	0.002	44	0.002	26	0.002	6	0.001	53	0.002	108	0.002	17	0.002	12	0.01	0.017	0.027
11116		T11116C|(ORF1ab_polyprotein:T10851C(G3617G))|(ORF1a_polyprotein:T10851C(G3617G))					245	0.018																					1	0.018	0	0.018
11117		A11117T|(ORF1ab_polyprotein:A10852T(I3618F))|(ORF1a_polyprotein:A10852T(I3618F))	16	0.002	5	0.002	17	0.001			12	0.001	68	0.002	101	0.001	38	0.002	23	0.002	5	0.001	26	0.001	86	0.002	12	0.001	12	0.005	0.013	0.018
11120		A11120T|(ORF1ab_polyprotein:A10855T(I3619F))|(ORF1a_polyprotein:A10855T(I3619F))	30	0.005	13	0.004	39	0.003			40	0.003	132	0.003	233	0.003	66	0.003	54	0.004	14	0.003	75	0.003	174	0.004	30	0.003	12	0.012	0.029	0.041
11124		C11124G|(ORF1ab_polyprotein:C10859G(A3620G))|(ORF1a_polyprotein:C10859G(A3620G))	11	0.002	3	0.001	17	0.001			20	0.002	57	0.002	118	0.002			21	0.002			30	0.001	64	0.001	12	0.001	10	0.004	0.011	0.015
11124		C11124A|(ORF1ab_polyprotein:C10859A(A3620D))|(ORF1a_polyprotein:C10859A(A3620D))	13	0.002	9	0.003	19	0.001			27	0.002	67	0.002	113	0.002	35	0.002	24	0.002			37	0.002	90	0.002	12	0.001	11	0.006	0.015	0.021
11128		G11128T|(ORF1ab_polyprotein:G10863T(M3621I))|(ORF1a_polyprotein:G10863T(M3621I))	27	0.004	10	0.003	31	0.002			39	0.003	103	0.003	180	0.003	7335	0.34	41	0.003	16	0.004	58	0.003	140	0.003	24	0.002	12	0.009	0.364	0.373
11129		T11129A|(ORF1ab_polyprotein:T10864A(S3622T))|(ORF1a_polyprotein:T10864A(S3622T))	9	0.001	6	0.002	16	0.001			16	0.001	61	0.002	112	0.002	25	0.001	39	0.003			42	0.002	61	0.001	20	0.002	11	0.004	0.014	0.018
11133		C11133G|(ORF1ab_polyprotein:C10868G(A3623G))|(ORF1a_polyprotein:C10868G(A3623G))	19	0.003	9	0.003	23	0.002			33	0.003	94	0.003	164	0.002	55	0.003	22	0.002	8	0.002	48	0.002	116	0.003	19	0.002	12	0.008	0.022	0.03
11138		G11138C|(ORF1ab_polyprotein:G10873C(A3625P))|(ORF1a_polyprotein:G10873C(A3625P))	426	0.068	3	0.001																							2	0.069	0	0.069
11139		C11139A|(ORF1ab_polyprotein:C10874A(A3625E))|(ORF1a_polyprotein:C10874A(A3625E))	12	0.002	7	0.003	17	0.001			18	0.002	58	0.002	130	0.002	42	0.002	26	0.002	5	0.001	25	0.001	90	0.002	16	0.002	12	0.006	0.016	0.022
11140		A11140T|(ORF1ab_polyprotein:A10875T(A3625A))|(ORF1a_polyprotein:A10875T(A3625A))			5	0.002																	5443	0.259					2	0.002	0.259	0.261
11146		G11146-11146del|(ORF1ab_polyprotein:10881-10881del(3627fs))|(ORF1a_polyprotein:10881-10881del(3627fs))																									586	0.062	1	0	0.062	0.062
11151		T11151G|(ORF1ab_polyprotein:T10886G(V3629G))|(ORF1a_polyprotein:T10886G(V3629G))	19	0.003	14	0.005	28	0.002			42	0.004	120	0.003	187	0.003	51	0.003	51	0.004	13	0.003	79	0.004	115	0.003	20	0.002	12	0.01	0.029	0.039
11162		C11162G|(ORF1ab_polyprotein:C10897G(H3633D))|(ORF1a_polyprotein:C10897G(H3633D))	36	0.002	11	0.002	150	0.003	211	0.003	71	0.003	174	0.002	151	0.002	50	0.002	34	0.002	36	0.002	32	0.001	184	0.002	155	0.003	13	0.007	0.022	0.029
11165		G11165C|(ORF1ab_polyprotein:G10900C(A3634P))|(ORF1a_polyprotein:G10900C(A3634P))	27	0.002	17	0.002	78	0.001			42	0.002	153	0.002	285	0.003	94	0.003	55	0.003	30	0.002	85	0.003	170	0.002	75	0.002	12	0.005	0.022	0.027
11166		C11166G|(ORF1ab_polyprotein:C10901G(A3634G))|(ORF1a_polyprotein:C10901G(A3634G))	125	0.008	35	0.005	406	0.008	621	0.01	163	0.006	400	0.006	476	0.005	116	0.004	78	0.004	109	0.007	109	0.004	489	0.005	360	0.008	13	0.021	0.059	0.08
11170		T11170A|(ORF1ab_polyprotein:T10905A(F3635L))|(ORF1a_polyprotein:T10905A(F3635L))	23	0.001	9	0.001					49	0.002	156	0.002	232	0.002	67	0.002	61	0.003	16	0.001	65	0.002	151	0.002			10	0.002	0.016	0.018
11175		G11175T|(ORF1ab_polyprotein:G10910T(C3637F))|(ORF1a_polyprotein:G10910T(C3637F))	862	0.052															26	0.001									2	0.052	0.001	0.053
11189		C11189T|(ORF1ab_polyprotein:C10924T(P3642S))|(ORF1a_polyprotein:C10924T(P3642S))											8330	0.115															1	0	0.115	0.115
11192		T11192A|(ORF1ab_polyprotein:T10927A(S3643T))|(ORF1a_polyprotein:T10927A(S3643T))	24	0.001	7	0.001	54	0.001			46	0.002	92	0.001	188	0.002	50	0.002	37	0.002			51	0.002	130	0.001			10	0.003	0.012	0.015
11194		T11194A|(ORF1ab_polyprotein:T10929A(S3643S))|(ORF1a_polyprotein:T10929A(S3643S))	30	0.002	10	0.001	58	0.001			48	0.002	137	0.002	246	0.002	73	0.002	50	0.003	26	0.002	74	0.002	161	0.002			11	0.004	0.017	0.021
11197		T11197C|(ORF1ab_polyprotein:T10932C(L3644L))|(ORF1a_polyprotein:T10932C(L3644L))			340	0.05																							1	0.05	0	0.05
11197		T11197A|(ORF1ab_polyprotein:T10932A(L3644L))|(ORF1a_polyprotein:T10932A(L3644L))																	8836	0.472									1	0	0.472	0.472
11201		A11201G|(ORF1ab_polyprotein:A10936G(T3646A))|(ORF1a_polyprotein:A10936G(T3646A))	1314	0.08			2082	0.04																					2	0.12	0	0.12
11202		C11202T|(ORF1ab_polyprotein:C10937T(T3646I))|(ORF1a_polyprotein:C10937T(T3646I))																					5389	0.176					1	0	0.176	0.176
11203		T11203A|(ORF1ab_polyprotein:T10938A(T3646T))|(ORF1a_polyprotein:T10938A(T3646T))	18	0.001	10	0.001	105	0.002	138	0.002	41	0.002	99	0.001	111	0.001			19	0.001	34	0.002			106	0.001	87	0.002	11	0.004	0.012	0.016
11204		G11204C|(ORF1ab_polyprotein:G10939C(V3647L))|(ORF1a_polyprotein:G10939C(V3647L))	24	0.001	9	0.001	113	0.002	182	0.003	49	0.002	90	0.001	112	0.001	33	0.001	20	0.001	37	0.002			115	0.001	108	0.002	12	0.004	0.014	0.018
11221		G11221C|(ORF1ab_polyprotein:G10956C(M3652I))|(ORF1a_polyprotein:G10956C(M3652I))	26	0.002	11	0.002					34	0.001	120	0.002	172	0.002	44	0.001	49	0.003	18	0.001	65	0.002	117	0.001	1526	0.033	11	0.004	0.046	0.05
11225		TA11225-11226del|(ORF1ab_polyprotein:10960-10961del(3654fs))|(ORF1a_polyprotein:10960-10961del(3654fs))																			286	0.019					1183	0.025	2	0	0.044	0.044
11230		G11230C|(ORF1ab_polyprotein:G10965C(M3655I))|(ORF1a_polyprotein:G10965C(M3655I))																									1244	0.026	1	0	0.026	0.026
11233		TG11233-11234del|(ORF1ab_polyprotein:10968-10969del(3656fs))|(ORF1a_polyprotein:10968-10969del(3656fs))																			281	0.026							1	0	0.026	0.026
11234		G11234C|(ORF1ab_polyprotein:G10969C(A3657P))|(ORF1a_polyprotein:G10969C(A3657P))	12	0.001			48	0.001	103	0.002	27	0.002	51	0.001	44	0.001	18	0.001	9	0.001	13	0.001	12	0.001	74	0.001	43	0.001	12	0.002	0.012	0.014
11235		C11235G|(ORF1ab_polyprotein:C10970G(A3657G))|(ORF1a_polyprotein:C10970G(A3657G))	20	0.002	10	0.002	106	0.003	168	0.003	47	0.003	100	0.003	103	0.003	33	0.003	11	0.002	26	0.002	32	0.003	127	0.002	92	0.002	13	0.007	0.026	0.033
11236		T11236C|(ORF1ab_polyprotein:T10971C(A3657A))|(ORF1a_polyprotein:T10971C(A3657A))			314	0.075																							1	0.075	0	0.075
11237		A11237T|(ORF1ab_polyprotein:A10972T(S3658C))|(ORF1a_polyprotein:A10972T(S3658C))	22	0.002	10	0.002	73	0.002	111	0.002	34	0.002	63	0.002	67	0.002	29	0.002	11	0.002	18	0.002	17	0.002	118	0.002	62	0.002	13	0.006	0.02	0.026
11240		T11240G|(ORF1ab_polyprotein:T10975G(W3659G))|(ORF1a_polyprotein:T10975G(W3659G))	20	0.002	6	0.001	60	0.001	132	0.002	34	0.002	85	0.002	85	0.002	19	0.001	16	0.003	18	0.002	16	0.002	92	0.002	72	0.002	13	0.004	0.02	0.024
11246		A11246T|(ORF1ab_polyprotein:A10981T(M3661L))|(ORF1a_polyprotein:A10981T(M3661L))	18	0.002			41	0.001	87	0.001	21	0.001	71	0.002	65	0.002	24	0.002	8	0.001	15	0.001	27	0.003	105	0.002	52	0.001	12	0.003	0.016	0.019
11248		G11248C|(ORF1ab_polyprotein:G10983C(M3661I))|(ORF1a_polyprotein:G10983C(M3661I))	29	0.003	15	0.004	84	0.002	187	0.003	45	0.003	97	0.003	108	0.003	32	0.002	20	0.003	28	0.003	22	0.002	122	0.002	78	0.002	13	0.009	0.026	0.035
11249		C11249G|(ORF1ab_polyprotein:C10984G(R3662G))|(ORF1a_polyprotein:C10984G(R3662G))	21	0.002	10	0.002	76	0.002	133	0.002	32	0.002	86	0.002	96	0.002	28	0.002	15	0.002	35	0.003	19	0.002	112	0.002	94	0.003	13	0.006	0.022	0.028
11250		G11250T|(ORF1ab_polyprotein:G10985T(R3662L))|(ORF1a_polyprotein:G10985T(R3662L))	17	0.002	8	0.002	46	0.001	92	0.001	29	0.002	64	0.002	59	0.002	19	0.001	11	0.002	16	0.001	21	0.002	69	0.001	49	0.001	13	0.005	0.015	0.02
11254		T11254A|(ORF1ab_polyprotein:T10989A(I3663I))|(ORF1a_polyprotein:T10989A(I3663I))	23	0.002	7	0.002	80	0.002	145	0.002	24	0.002	117	0.003	72	0.002	29	0.002	14	0.002	24	0.002	19	0.002	129	0.002	73	0.002	13	0.006	0.021	0.027
11256		T11256G|(ORF1ab_polyprotein:T10991G(M3664R))|(ORF1a_polyprotein:T10991G(M3664R))											48	0.001							413	0.038							2	0	0.039	0.039
11259		C11259G|(ORF1ab_polyprotein:C10994G(T3665R))|(ORF1a_polyprotein:C10994G(T3665R))	22	0.002	6	0.001	69	0.002	119	0.002	33	0.002	94	0.002	88	0.002	32	0.002	17	0.003	18	0.002	19	0.002	100	0.002	63	0.002	13	0.005	0.021	0.026
11261		T11261C|(ORF1ab_polyprotein:T10996C(W3666R))|(ORF1a_polyprotein:T10996C(W3666R))																							12360	0.239			1	0	0.239	0.239
11264		T11264G|(ORF1ab_polyprotein:T10999G(L3667V))|(ORF1a_polyprotein:T10999G(L3667V))					53	0.001	85	0.001	23	0.002	67	0.002	68	0.002	20	0.002	11	0.002			18	0.002	77	0.001	49	0.001	10	0.001	0.015	0.016
11265		T11265G|(ORF1ab_polyprotein:T11000G(L3667W))|(ORF1a_polyprotein:T11000G(L3667W))	13	0.001			44	0.001	81	0.001	28	0.002	63	0.002	51	0.001	20	0.002	13	0.002	18	0.002	11	0.001	80	0.002	41	0.001	12	0.002	0.016	0.018
11269		T11269A|(ORF1ab_polyprotein:T11004A(D3668E))|(ORF1a_polyprotein:T11004A(D3668E))	23	0.002	6	0.001	88	0.002	124	0.002	27	0.002	96	0.002	85	0.002	22	0.002	12	0.002	19	0.002	15	0.001	114	0.002	74	0.002	13	0.005	0.019	0.024
11270		A11270T|(ORF1ab_polyprotein:A11005T(M3669L))|(ORF1a_polyprotein:A11005T(M3669L))	18	0.002			44	0.001	97	0.002	19	0.001	66	0.002	58	0.002	24	0.002	14	0.002			11	0.001	73	0.001	51	0.001	11	0.003	0.014	0.017
11278		T11278C|(ORF1ab_polyprotein:T11013C(D3671D))|(ORF1a_polyprotein:T11013C(D3671D))																							12386	0.24			1	0	0.24	0.24
11283		GTTTGTCTG11283-11291del|(ORF1ab_polyprotein:AGTTTGTCTGGT11017-11028AGTdel(SLSG3673-3676Sdel))|(ORF1a_polyprotein:AGTTTGTCTGGT11017-11028AGTdel(SLSG3673-3676Sdel))	530	0.051																									1	0.051	0	0.051
11284		T11284C|(ORF1ab_polyprotein:T11019C(S3673S))|(ORF1a_polyprotein:T11019C(S3673S))			477	0.114																							1	0.114	0	0.114
11288		TCTGGTTTT11288-11296del|(ORF1ab_polyprotein:11023-11031del(SGF3675-3677del))|(ORF1a_polyprotein:11023-11031del(SGF3675-3677del))	8728	0.834	4183	0.998	38378	0.951	64057	0.997	14960	0.997	38641	0.996	38390	0.997	12784	0.996	6157	0.997	10901	0.996	10046	0.997	51524	0.997	37180	0.997	13	2.783	9.967	12.75
11299		G11299C|(ORF1ab_polyprotein:G11034C(K3678N))|(ORF1a_polyprotein:G11034C(K3678N))	33	0.003	7	0.002	121	0.003	190	0.003	54	0.004	95	0.002	115	0.003	31	0.002	20	0.003	32	0.003	27	0.003	165	0.003	101	0.003	13	0.008	0.029	0.037
11299		G11299T|(ORF1ab_polyprotein:G11034T(K3678N))|(ORF1a_polyprotein:G11034T(K3678N))											8729	0.225															1	0	0.225	0.225
11305		A11305T|(ORF1ab_polyprotein:A11040T(K3680N))|(ORF1a_polyprotein:A11040T(K3680N))							41541	0.646																			1	0	0.646	0.646
11308		C11308G|(ORF1ab_polyprotein:C11043G(D3681E))|(ORF1a_polyprotein:C11043G(D3681E))	13	0.001	6	0.001	66	0.002	125	0.002	31	0.002	68	0.002	69	0.002	24	0.002	17	0.003	19	0.002	14	0.001	104	0.002	66	0.002	13	0.004	0.02	0.024
11312		G11312A|(ORF1ab_polyprotein:G11047A(V3683I))|(ORF1a_polyprotein:G11047A(V3683I))					579	0.014																					1	0.014	0	0.014
11319		A11319G|(ORF1ab_polyprotein:A11054G(Y3685C))|(ORF1a_polyprotein:A11054G(Y3685C))	703	0.067																									1	0.067	0	0.067
11323		A11323T|(ORF1ab_polyprotein:A11058T(A3686A))|(ORF1a_polyprotein:A11058T(A3686A))			7	0.002	50	0.001	89	0.001	23	0.002	50	0.001	50	0.001	17	0.001	7	0.001	17	0.002	12	0.001	77	0.001	50	0.001	12	0.003	0.012	0.015
11328		C11328G|(ORF1ab_polyprotein:C11063G(A3688G))|(ORF1a_polyprotein:C11063G(A3688G))	20	0.002	9	0.002	69	0.002	129	0.002	33	0.002	77	0.002	71	0.002	22	0.002	12	0.002	22	0.002	14	0.001	102	0.002	64	0.002	13	0.006	0.019	0.025
11330		G11330T|(ORF1ab_polyprotein:G11065T(V3689L))|(ORF1a_polyprotein:G11065T(V3689L))	16	0.002					100	0.002	22	0.001	69	0.002	42	0.001	19	0.001	8	0.001	16	0.001	18	0.002	78	0.002	41	0.001	11	0.002	0.014	0.016
11332		A11332G|(ORF1ab_polyprotein:A11067G(V3689V))|(ORF1a_polyprotein:A11067G(V3689V))	1181	0.113			1837	0.046																					2	0.159	0	0.159
11333		GT11333-11334del|(ORF1ab_polyprotein:11068-11069del(3690fs))|(ORF1a_polyprotein:11068-11069del(3690fs))																			348	0.032							1	0	0.032	0.032
11333		G11333T|(ORF1ab_polyprotein:G11068T(V3690L))|(ORF1a_polyprotein:G11068T(V3690L))											39	0.001					7	0.001					56	0.001	1120	0.03	4	0	0.033	0.033
11347		T11347A|(ORF1ab_polyprotein:T11082A(L3694L))|(ORF1a_polyprotein:T11082A(L3694L))	19	0.002			71	0.002	124	0.002	33	0.002	85	0.002	69	0.002	28	0.002	17	0.003	17	0.002	11	0.001	122	0.002	78	0.002	12	0.004	0.02	0.024
11354		G11354C|(ORF1ab_polyprotein:G11089C(A3697P))|(ORF1a_polyprotein:G11089C(A3697P))	34	0.003	8	0.002	121	0.003	195	0.003	50	0.003	134	0.003	110	0.003	44	0.003	13	0.002	27	0.002	23	0.002	187	0.004	101	0.003	13	0.008	0.028	0.036
11356		A11356-11356del|(ORF1ab_polyprotein:11091-11091del(3697fs))|(ORF1a_polyprotein:11091-11091del(3697fs))																									1264	0.034	1	0	0.034	0.034
11358		G11358C|(ORF1ab_polyprotein:G11093C(R3698T))|(ORF1a_polyprotein:G11093C(R3698T))			5	0.001	55	0.001	71	0.001			55	0.001			14	0.001									1304	0.035	6	0.002	0.038	0.04
11362		TG11362-11363del|(ORF1ab_polyprotein:11097-11098del(3699fs))|(ORF1a_polyprotein:11097-11098del(3699fs))																									1233	0.033	1	0	0.033	0.033
11366		T11366C|(ORF1ab_polyprotein:T11101C(Y3701H))|(ORF1a_polyprotein:T11101C(Y3701H))					754	0.019																					1	0.019	0	0.019
11367		ATG11367-11369del|(ORF1ab_polyprotein:TATGAT11101-11106TATdel(YD3701-3702Ydel))|(ORF1a_polyprotein:TATGAT11101-11106TATdel(YD3701-3702Ydel))																									811	0.022	1	0	0.022	0.022
11378		G11378T|(ORF1ab_polyprotein:G11113T(A3705S))|(ORF1a_polyprotein:G11113T(A3705S))					621	0.015																					1	0.015	0	0.015
11379		C11379G|(ORF1ab_polyprotein:C11114G(A3705G))|(ORF1a_polyprotein:C11114G(A3705G))	17	0.002	6	0.001	51	0.001	110	0.002	24	0.002	50	0.001	50	0.001	19	0.001	9	0.001	12	0.001	12	0.001	70	0.001	58	0.002	13	0.004	0.013	0.017
11383		G11383T|(ORF1ab_polyprotein:G11118T(R3706S))|(ORF1a_polyprotein:G11118T(R3706S))																									862	0.023	1	0	0.023	0.023
11400		TG11400-11401del|(ORF1ab_polyprotein:11135-11136del(3712fs))|(ORF1a_polyprotein:11135-11136del(3712fs))																			186	0.017							1	0	0.017	0.017
11406		T11406A|(ORF1ab_polyprotein:T11141A(V3714D))|(ORF1a_polyprotein:T11141A(V3714D))	15	0.001	13	0.003	73	0.002	114	0.002	36	0.002	77	0.002	67	0.002	31	0.002			23	0.002			112	0.002	40	0.001	11	0.006	0.015	0.021
11410		G11410C|(ORF1ab_polyprotein:G11145C(L3715F))|(ORF1a_polyprotein:G11145C(L3715F))					70	0.002	122	0.002	21	0.001	77	0.002	53	0.001	30	0.002	8	0.001	14	0.001	15	0.001	95	0.002	52	0.001	11	0.002	0.014	0.016
11414		C11414G|(ORF1ab_polyprotein:C11149G(L3717V))|(ORF1a_polyprotein:C11149G(L3717V))			6	0.001	43	0.001	101	0.002			58	0.001	54	0.001	21	0.002	12	0.002	17	0.002	14	0.001	75	0.001	47	0.001	11	0.002	0.013	0.015
11429		T11429A|(ORF1ab_polyprotein:T11164A(Y3722N))|(ORF1a_polyprotein:T11164A(Y3722N))	14	0.001	7	0.002	62	0.002	85	0.001	28	0.002	77	0.002	58	0.002	22	0.002			19	0.002	12	0.001	99	0.002	50	0.001	12	0.005	0.015	0.02
11431		T11431C|(ORF1ab_polyprotein:T11166C(Y3722Y))|(ORF1a_polyprotein:T11166C(Y3722Y))			318	0.076																							1	0.076	0	0.076
11432		T11432A|(ORF1ab_polyprotein:T11167A(Y3723N))|(ORF1a_polyprotein:T11167A(Y3723N))	12	0.001	6	0.001	49	0.001	96	0.001	19	0.001	59	0.002	47	0.001	21	0.002			13	0.001	12	0.001	80	0.002	38	0.001	12	0.003	0.012	0.015
11441		G11441C|(ORF1ab_polyprotein:G11176C(A3726P))|(ORF1a_polyprotein:G11176C(A3726P))	13	0.001			59	0.001	100	0.002	21	0.001	56	0.001	54	0.001	24	0.002	7	0.001	14	0.001	19	0.002	72	0.001	46	0.001	12	0.002	0.013	0.015
11442		C11442G|(ORF1ab_polyprotein:C11177G(A3726G))|(ORF1a_polyprotein:C11177G(A3726G))	22	0.002	8	0.002	55	0.001	119	0.002	17	0.001	79	0.002	64	0.002	23	0.002	15	0.002	14	0.001	13	0.001	86	0.002	65	0.002	13	0.005	0.017	0.022
11449		TC11449-11450del|(ORF1ab_polyprotein:11184-11185del(3728fs))|(ORF1a_polyprotein:11184-11185del(3728fs))																									883	0.024	1	0	0.024	0.024
11449		T11449C|(ORF1ab_polyprotein:T11184C(D3728D))|(ORF1a_polyprotein:T11184C(D3728D))							21464	0.334																			1	0	0.334	0.334
11450		C11450A|(ORF1ab_polyprotein:C11185A(Q3729K))|(ORF1a_polyprotein:C11185A(Q3729K))	18	0.002	8	0.002	44	0.001	91	0.001	21	0.001	51	0.001	54	0.001	31	0.002	14	0.002	19	0.002	16	0.002	127	0.002	55	0.001	13	0.005	0.015	0.02
11453		G11453C|(ORF1ab_polyprotein:G11188C(A3730P))|(ORF1a_polyprotein:G11188C(A3730P))	28	0.003	6	0.001	62	0.002	129	0.002	27	0.002	80	0.002	72	0.002	19	0.001	11	0.002	21	0.002	11	0.001	129	0.002	55	0.001	13	0.006	0.017	0.023
11461		C11461T|(ORF1ab_polyprotein:C11196T(S3732S))|(ORF1a_polyprotein:C11196T(S3732S))					594	0.015																					1	0.015	0	0.015
11470		T11470A|(ORF1ab_polyprotein:T11205A(A3735A))|(ORF1a_polyprotein:T11205A(A3735A))	27	0.002	10	0.002	72	0.002	136	0.002	39	0.003	96	0.003	74	0.002	23	0.002	12	0.002	25	0.002	22	0.002	123	0.002	88	0.002	13	0.006	0.022	0.028
11478		T11478A|(ORF1ab_polyprotein:T11213A(I3738N))|(ORF1a_polyprotein:T11213A(I3738N))	12	0.001	9	0.002	47	0.001			30	0.002	46	0.001	45	0.001	27	0.002	12	0.002	14	0.001			87	0.002			10	0.004	0.011	0.015
11483		G11483C|(ORF1ab_polyprotein:G11218C(V3740L))|(ORF1a_polyprotein:G11218C(V3740L))																			258	0.022							1	0	0.022	0.022
11483		G11483A|(ORF1ab_polyprotein:G11218A(V3740I))|(ORF1a_polyprotein:G11218A(V3740I))	445	0.041																									1	0.041	0	0.041
11486		A11486C|(ORF1ab_polyprotein:A11221C(T3741P))|(ORF1a_polyprotein:A11221C(T3741P))	11	0.001	5	0.001	65	0.002	126	0.002	22	0.001	51	0.001	57	0.002					12	0.001	15	0.002	97	0.002	57	0.002	11	0.004	0.013	0.017
11486		A11486T|(ORF1ab_polyprotein:A11221T(T3741S))|(ORF1a_polyprotein:A11221T(T3741S))	27	0.002	7	0.001	71	0.002	122	0.002	36	0.002	100	0.003	85	0.002	29	0.002	16	0.002	22	0.002	22	0.002	123	0.002	73	0.002	13	0.005	0.021	0.026
11487		C11487G|(ORF1ab_polyprotein:C11222G(T3741S))|(ORF1a_polyprotein:C11222G(T3741S))	14	0.001	9	0.002	49	0.001	104	0.002	27	0.002	70	0.002	54	0.001	20	0.001	10	0.001	17	0.001	13	0.001	78	0.002			12	0.004	0.013	0.017
11489		T11489A|(ORF1ab_polyprotein:T11224A(S3742T))|(ORF1a_polyprotein:T11224A(S3742T))	52	0.005	13	0.003	157	0.004	278	0.005	76	0.005	202	0.005	206	0.006	67	0.005	31	0.004	50	0.004			229	0.005	175	0.005	12	0.012	0.044	0.056
11491		T11491C|(ORF1ab_polyprotein:T11226C(S3742S))|(ORF1a_polyprotein:T11226C(S3742S))			31	0.007																	9569	0.976					2	0.007	0.976	0.983
11502		G11502C|(ORF1ab_polyprotein:G11237C(G3746A))|(ORF1a_polyprotein:G11237C(G3746A))																									562	0.015	1	0	0.015	0.015
11504		G11504-11504del|(ORF1ab_polyprotein:11239-11239del(3747fs))|(ORF1a_polyprotein:11239-11239del(3747fs))																									984	0.027	1	0	0.027	0.027
11504		G11504T|(ORF1ab_polyprotein:G11239T(V3747L))|(ORF1a_polyprotein:G11239T(V3747L))																					9674	0.987					1	0	0.987	0.987
11513		A11513C|(ORF1ab_polyprotein:A11248C(T3750P))|(ORF1a_polyprotein:A11248C(T3750P))													12761	0.344													1	0	0.344	0.344
11532		G11532C|(ORF1ab_polyprotein:G11267C(R3756T))|(ORF1a_polyprotein:G11267C(R3756T))	117	0.011	37	0.008	526	0.013	655	0.011	163	0.011	567	0.015	567	0.015	161	0.012	108	0.014	151	0.013	94	0.01	670	0.013	570	0.016	13	0.032	0.13	0.162
11537		A11537G|(ORF1ab_polyprotein:A11272G(I3758V))|(ORF1a_polyprotein:A11272G(I3758V))	72	0.08																	7	0.009							2	0.08	0.009	0.089
11537		A11537G|(ORF1ab_polyprotein:ATT11272-11274GTCAinsert(I3758Vfsinsert))|(ORF1a_polyprotein:ATT11272-11274GTCAinsert(I3758Vfsinsert))							2	0.095															2	0.009			2	0	0.104	0.104
11539		11539-insertCA|(ORF1ab_polyprotein:ATT11272-11274GTCAinsert(I3758Vfsinsert))|(ORF1a_polyprotein:ATT11272-11274GTCAinsert(I3758Vfsinsert))							2	1															2	0.009			2	0	1.009	1.009
11550		G11550T|(ORF1ab_polyprotein:G11285T(C3762F))|(ORF1a_polyprotein:G11285T(C3762F))																			3	0.004					17	0.03	2	0	0.034	0.034
11552		G11552T|(ORF1ab_polyprotein:G11287T(V3763F))|(ORF1a_polyprotein:G11287T(V3763F))					19	0.052									2	0.001											2	0.052	0.001	0.053
11561		TG11561-11562del|(ORF1ab_polyprotein:11296-11297del(3766fs))|(ORF1a_polyprotein:11296-11297del(3766fs))																									34	0.061	1	0	0.061	0.061
11563		C11563T|(ORF1ab_polyprotein:C11298T(C3766C))|(ORF1a_polyprotein:C11298T(C3766C))																	460	0.227									1	0	0.227	0.227
11567		A11567T|(ORF1ab_polyprotein:A11302T(I3768F))|(ORF1a_polyprotein:A11302T(I3768F))			2	0.003					3	0.004													2	0.01	2	0.003	4	0.003	0.017	0.02
11572		C11572T|(ORF1ab_polyprotein:C11307T(F3769F))|(ORF1a_polyprotein:C11307T(F3769F))	60	0.065																									1	0.065	0	0.065
11581		T11581A|(ORF1ab_polyprotein:T11316A(T3772T))|(ORF1a_polyprotein:T11316A(T3772T))			2	0.003					3	0.004							3	0.001	2	0.003					2	0.003	5	0.003	0.011	0.014
11582		G11582C|(ORF1ab_polyprotein:G11317C(G3773R))|(ORF1a_polyprotein:G11317C(G3773R))	3	0.003	2	0.003							2	0.007			5	0.003	3	0.001	4	0.005					3	0.005	7	0.006	0.021	0.027
11584		T11584A|(ORF1ab_polyprotein:T11319A(G3773G))|(ORF1a_polyprotein:T11319A(G3773G))	2	0.002	2	0.003											5	0.003	4	0.002	2	0.003					2	0.003	6	0.005	0.011	0.016
11587		T11587C|(ORF1ab_polyprotein:T11322C(N3774N))|(ORF1a_polyprotein:T11322C(N3774N))					10	0.027																					1	0.027	0	0.027
11605		G11605C|(ORF1ab_polyprotein:G11340C(M3780I))|(ORF1a_polyprotein:G11340C(M3780I))	2	0.002	2	0.003											3	0.002	3	0.001			2	0.017					5	0.005	0.02	0.025
11606		C11606G|(ORF1ab_polyprotein:C11341G(L3781V))|(ORF1a_polyprotein:C11341G(L3781V))	2	0.002							2	0.003					5	0.003	4	0.002	3	0.004							5	0.002	0.012	0.014
11607		TAG11607-11609del|(ORF1ab_polyprotein:CTAGTT11341-11346CTTdel(LV3781-3782Ldel))|(ORF1a_polyprotein:CTAGTT11341-11346CTTdel(LV3781-3782Ldel))											141	0.483															1	0	0.483	0.483
11621		T11621-11621del|(ORF1ab_polyprotein:11356-11356del(3786fs))|(ORF1a_polyprotein:11356-11356del(3786fs))																	153	0.075									1	0	0.075	0.075
11625		G11625C|(ORF1ab_polyprotein:G11360C(G3787A))|(ORF1a_polyprotein:G11360C(G3787A))																	3	0.001							15	0.026	2	0	0.027	0.027
11634		G11634T|(ORF1ab_polyprotein:G11369T(C3790F))|(ORF1a_polyprotein:G11369T(C3790F))																			3	0.004			2	0.01			2	0	0.014	0.014
11635		T11635C|(ORF1ab_polyprotein:T11370C(C3790C))|(ORF1a_polyprotein:T11370C(C3790C))																									35	0.061	1	0	0.061	0.061
11669		C11669T|(ORF1ab_polyprotein:C11404T(R3802C))|(ORF1a_polyprotein:C11404T(R3802C))			25	0.036																							1	0.036	0	0.036
11670		G11670C|(ORF1ab_polyprotein:G11405C(R3802P))|(ORF1a_polyprotein:G11405C(R3802P))			2	0.003							2	0.007					3	0.001	2	0.003							4	0.003	0.011	0.014
11670		G11670-11670del|(ORF1ab_polyprotein:11405-11405del(3802fs))|(ORF1a_polyprotein:11405-11405del(3802fs))																	267	0.13									1	0	0.13	0.13
11677		T11677C|(ORF1ab_polyprotein:T11412C(F3804F))|(ORF1a_polyprotein:T11412C(F3804F))																									28	0.049	1	0	0.049	0.049
11683		G11683C|(ORF1ab_polyprotein:G11418C(L3806L))|(ORF1a_polyprotein:G11418C(L3806L))	3	0.003							2	0.003	2	0.007			2	0.001	6	0.003	4	0.005							6	0.003	0.019	0.022
11690		G11690T|(ORF1ab_polyprotein:G11425T(G3809C))|(ORF1a_polyprotein:G11425T(G3809C))																									13	0.023	1	0	0.023	0.023
11697		A11697T|(ORF1ab_polyprotein:A11432T(Y3811F))|(ORF1a_polyprotein:A11432T(Y3811F))									2	0.003					2	0.001	4	0.002					2	0.01			4	0	0.016	0.016
11697		A11697C|(ORF1ab_polyprotein:A11432C(Y3811S))|(ORF1a_polyprotein:A11432C(Y3811S))	2	0.002			2	0.005									7	0.004	4	0.002			2	0.016					5	0.007	0.022	0.029
11699		G11699C|(ORF1ab_polyprotein:G11434C(D3812H))|(ORF1a_polyprotein:G11434C(D3812H))															2	0.001			3	0.004			2	0.01			3	0	0.015	0.015
11700		A11700T|(ORF1ab_polyprotein:A11435T(D3812V))|(ORF1a_polyprotein:A11435T(D3812V))	3	0.003							3	0.004	5	0.017			8	0.004	8	0.004	2	0.003			4	0.019	4	0.007	8	0.003	0.058	0.061
11704	RATG13	C11704T|(ORF1ab_polyprotein:C11439T(Y3813Y))|(ORF1a_polyprotein:C11439T(Y3813Y))																			11	0.014							1	0	0.014	0.014
11708		G11708C|(ORF1ab_polyprotein:G11443C(V3815L))|(ORF1a_polyprotein:G11443C(V3815L))			2	0.003					3	0.004							4	0.002					2	0.01			4	0.003	0.016	0.019
11708		G11708T|(ORF1ab_polyprotein:G11443T(V3815F))|(ORF1a_polyprotein:G11443T(V3815F))	3	0.003							2	0.003	2	0.007			5	0.003	329	0.16	2	0.003	3	0.025					7	0.003	0.201	0.204
11710		T11710A|(ORF1ab_polyprotein:T11445A(V3815V))|(ORF1a_polyprotein:T11445A(V3815V))	3	0.003													6	0.003	4	0.002	2	0.003			2	0.01			5	0.003	0.018	0.021
11712		C11712A|(ORF1ab_polyprotein:C11447A(S3816Y))|(ORF1a_polyprotein:C11447A(S3816Y))	3	0.003													4	0.002	6	0.003	2	0.003	2	0.016					5	0.003	0.024	0.027
11716		A11716T|(ORF1ab_polyprotein:A11451T(T3817T))|(ORF1a_polyprotein:A11451T(T3817T))									4	0.005	3	0.01			5	0.003							2	0.01			4	0	0.028	0.028
11717		C11717G|(ORF1ab_polyprotein:C11452G(Q3818E))|(ORF1a_polyprotein:C11452G(Q3818E))											2	0.007			2	0.001							3	0.015	2	0.003	4	0	0.026	0.026
11718		A11718T|(ORF1ab_polyprotein:A11453T(Q3818L))|(ORF1a_polyprotein:A11453T(Q3818L))																							3	0.015			1	0	0.015	0.015
11720		G11720C|(ORF1ab_polyprotein:G11455C(E3819Q))|(ORF1a_polyprotein:G11455C(E3819Q))			2	0.003					2	0.003	2	0.007							2	0.003							4	0.003	0.013	0.016
11721		A11721T|(ORF1ab_polyprotein:A11456T(E3819V))|(ORF1a_polyprotein:A11456T(E3819V))											2	0.007											2	0.01			2	0	0.017	0.017
11722		G11722T|(ORF1ab_polyprotein:G11457T(E3819D))|(ORF1a_polyprotein:G11457T(E3819D))																			19	0.024							1	0	0.024	0.024
11723		T11723G|(ORF1ab_polyprotein:T11458G(F3820V))|(ORF1a_polyprotein:T11458G(F3820V))									2	0.003					2	0.001	6	0.003			2	0.016					4	0	0.023	0.023
11726		A11726T|(ORF1ab_polyprotein:A11461T(R3821*))|(ORF1a_polyprotein:A11461T(R3821*))																							3	0.015			1	0	0.015	0.015
11728		A11728T|(ORF1ab_polyprotein:A11463T(R3821S))|(ORF1a_polyprotein:A11463T(R3821S))									2	0.003	2	0.007			6	0.003	3	0.001	5	0.006							5	0	0.02	0.02
11729		T11729C|(ORF1ab_polyprotein:T11464C(Y3822H))|(ORF1a_polyprotein:T11464C(Y3822H))					19	0.052																					1	0.052	0	0.052
11730		A11730T|(ORF1ab_polyprotein:A11465T(Y3822F))|(ORF1a_polyprotein:A11465T(Y3822F))											2	0.007			5	0.003	5	0.002					5	0.024			4	0	0.036	0.036
11732		A11732T|(ORF1ab_polyprotein:A11467T(M3823L))|(ORF1a_polyprotein:A11467T(M3823L))	2	0.002													3	0.002					2	0.016	2	0.01	2	0.003	5	0.002	0.031	0.033
11734		G11734T|(ORF1ab_polyprotein:G11469T(M3823I))|(ORF1a_polyprotein:G11469T(M3823I))									2	0.003					2	0.001	5	0.002					2	0.01			4	0	0.016	0.016
11736		A11736C|(ORF1ab_polyprotein:A11471C(N3824T))|(ORF1a_polyprotein:A11471C(N3824T))									3	0.004	2	0.007			2	0.001							2	0.01			4	0	0.022	0.022
11738		T11738C|(ORF1ab_polyprotein:T11473C(S3825P))|(ORF1a_polyprotein:T11473C(S3825P))																					52	0.423					1	0	0.423	0.423
11743		G11743C|(ORF1ab_polyprotein:G11478C(Q3826H))|(ORF1a_polyprotein:G11478C(Q3826H))	3	0.003							2	0.003	2	0.007			3	0.002	7	0.003									5	0.003	0.015	0.018
11744		G11744C|(ORF1ab_polyprotein:G11479C(G3827R))|(ORF1a_polyprotein:G11479C(G3827R))			3	0.004					2	0.003	3	0.01			4	0.002	4	0.002									5	0.004	0.017	0.021
11745		G11745C|(ORF1ab_polyprotein:G11480C(G3827A))|(ORF1a_polyprotein:G11480C(G3827A))			3	0.004					2	0.003					5	0.003	5	0.002	2	0.003							5	0.004	0.011	0.015
11747		C11747G|(ORF1ab_polyprotein:C11482G(L3828V))|(ORF1a_polyprotein:C11482G(L3828V))	2	0.002									3	0.01			4	0.002					2	0.016	2	0.01			5	0.002	0.038	0.04
11747	RATG13	C11747T|(ORF1ab_polyprotein:C11482T(L3828L))|(ORF1a_polyprotein:C11482T(L3828L))																									55	0.095	1	0	0.095	0.095
11748		T11748A|(ORF1ab_polyprotein:T11483A(L3828Q))|(ORF1a_polyprotein:T11483A(L3828Q))									2	0.003							4	0.002					2	0.01			3	0	0.015	0.015
11750		C11750T|(ORF1ab_polyprotein:C11485T(L3829F))|(ORF1a_polyprotein:C11485T(L3829F))	13	0.014	102	0.145	22	0.06			96	0.128	113	0.387					153	0.075	342	0.43	20	0.163			180	0.312	9	0.219	1.495	1.714
11753		C11753G|(ORF1ab_polyprotein:C11488G(P3830A))|(ORF1a_polyprotein:C11488G(P3830A))															4	0.002	4	0.002	2	0.003			2	0.01			4	0	0.017	0.017
11755		A11755C|(ORF1ab_polyprotein:A11490C(P3830P))|(ORF1a_polyprotein:A11490C(P3830P))	2	0.002	4	0.006					2	0.003	2	0.007			8	0.005	7	0.003					5	0.024			7	0.008	0.042	0.05
11756		C11756A|(ORF1ab_polyprotein:C11491A(P3831T))|(ORF1a_polyprotein:C11491A(P3831T))	2	0.002									2	0.007			3	0.002	4	0.002	2	0.003							5	0.002	0.014	0.016
11758	RATG13	C11758A|(ORF1ab_polyprotein:C11493A(P3831P))|(ORF1a_polyprotein:C11493A(P3831P))															2	0.001					2	0.016					2	0	0.017	0.017
11760		A11760C|(ORF1ab_polyprotein:A11495C(K3832T))|(ORF1a_polyprotein:A11495C(K3832T))					2	0.005																	2	0.01			2	0.005	0.01	0.015
11761		G11761C|(ORF1ab_polyprotein:G11496C(K3832N))|(ORF1a_polyprotein:G11496C(K3832N))	2	0.002	6	0.009					5	0.007	4	0.014			7	0.004	6	0.003	3	0.004	2	0.016	2	0.01	3	0.005	10	0.011	0.063	0.074
11766		G11766C|(ORF1ab_polyprotein:G11501C(S3834T))|(ORF1a_polyprotein:G11501C(S3834T))	3	0.003	3	0.004					2	0.003					6	0.004	4	0.002					2	0.014	2	0.004	7	0.007	0.027	0.034
11770		A11770T|(ORF1ab_polyprotein:A11505T(I3835I))|(ORF1a_polyprotein:A11505T(I3835I))																							2	0.014			1	0	0.014	0.014
11774		G11774C|(ORF1ab_polyprotein:G11509C(A3837P))|(ORF1a_polyprotein:G11509C(A3837P))					2	0.006					2	0.009					2	0.001									3	0.006	0.01	0.016
11779	RATG13	C11779T|(ORF1ab_polyprotein:C11514T(F3838F))|(ORF1a_polyprotein:C11514T(F3838F))	49	0.056			3	0.008																					2	0.064	0	0.064
11782		A11782C|(ORF1ab_polyprotein:A11517C(K3839N))|(ORF1a_polyprotein:A11517C(K3839N))																							2	0.015			1	0	0.015	0.015
11785		C11785A|(ORF1ab_polyprotein:C11520A(L3840L))|(ORF1a_polyprotein:C11520A(L3840L))			2	0.003			4	0.286																			2	0.003	0.286	0.289
11790		T11790-11790del|(ORF1ab_polyprotein:11525-11525del(3842fs))|(ORF1a_polyprotein:11525-11525del(3842fs))	571	0.003	483	0.002	386	0.008	714	0.01	658	0.004	142	0.009	90	0.012	344	0.006	220	0.008	358	0.002	83	0.01	196	0.011	436	0.007	13	0.013	0.079	0.092
11792		A11792-11792del|(ORF1ab_polyprotein:11527-11527del(3843fs))|(ORF1a_polyprotein:11527-11527del(3843fs))	1156	0.006	901	0.003	849	0.016	1755	0.024	1318	0.009	443	0.027	198	0.025	764	0.013	512	0.019	783	0.005	246	0.029	524	0.028	1076	0.017	13	0.025	0.196	0.221
11795		T11795-11795del|(ORF1ab_polyprotein:11530-11530del(3844fs))|(ORF1a_polyprotein:11530-11530del(3844fs))					194	0.003	346	0.004	304	0.002	122	0.007	37	0.004	181	0.003	102	0.003			58	0.006	107	0.005	252	0.004	10	0.003	0.038	0.041
11798		T11798-11798del|(ORF1ab_polyprotein:11533-11533del(3845fs))|(ORF1a_polyprotein:11533-11533del(3845fs))					150	0.003	272	0.003			86	0.004	39	0.004	97	0.002	64	0.002			43	0.004	93	0.004	174	0.003	9	0.003	0.026	0.029
11800		G11800-11800del|(ORF1ab_polyprotein:11535-11535del(3845fs))|(ORF1a_polyprotein:11535-11535del(3845fs))					136	0.002	177	0.002	240	0.002	64	0.003	41	0.005	113	0.002	68	0.002			49	0.005	67	0.003	141	0.002	10	0.002	0.026	0.028
11812	RATG13	C11812T|(ORF1ab_polyprotein:C11547T(G3849G))|(ORF1a_polyprotein:C11547T(G3849G))					142	0.002	165	0.002	170	0.001	154	0.008	36	0.004	119	0.002	52	0.002			43	0.004	185	0.009	127	0.002	10	0.002	0.034	0.036
11817		C11817T|(ORF1ab_polyprotein:C11552T(P3851L))|(ORF1a_polyprotein:C11552T(P3851L))																							6925	0.321			1	0	0.321	0.321
11818		TTG11818-11820del|(ORF1ab_polyprotein:CCTTGT11551-11556CCTdel(PC3851-3852Pdel))|(ORF1a_polyprotein:CCTTGT11551-11556CCTdel(PC3851-3852Pdel))																									1418	0.02	1	0	0.02	0.02
11828		G11828T|(ORF1ab_polyprotein:G11563T(V3855L))|(ORF1a_polyprotein:G11563T(V3855L))																									1286	0.018	1	0	0.018	0.018
11830		A11830T|(ORF1ab_polyprotein:A11565T(V3855V))|(ORF1a_polyprotein:A11565T(V3855V))											21	0.001							2827	0.018							2	0	0.019	0.019
11834		A11834T|(ORF1ab_polyprotein:A11569T(T3857S))|(ORF1a_polyprotein:A11569T(T3857S))	290	0.001			71	0.001	143	0.002	283	0.002	36	0.001	19	0.001	87	0.001	54	0.002	236	0.001	19	0.001			140	0.002	11	0.002	0.013	0.015
11836		T11836A|(ORF1ab_polyprotein:T11571A(T3857T))|(ORF1a_polyprotein:T11571A(T3857T))	327	0.002	475	0.002	96	0.002	119	0.001	267	0.002	28	0.001			101	0.002	51	0.002	294	0.002	18	0.001	38	0.001	126	0.002	12	0.006	0.014	0.02
11837		G11837C|(ORF1ab_polyprotein:G11572C(V3858L))|(ORF1a_polyprotein:G11572C(V3858L))	365	0.002	439	0.002	73	0.001	133	0.001	293	0.002	30	0.001	18	0.001	93	0.001	40	0.001	259	0.002	24	0.002	32	0.001	123	0.002	13	0.005	0.014	0.019
11846		A11846-11846del|(ORF1ab_polyprotein:11581-11581del(3861fs))|(ORF1a_polyprotein:11581-11581del(3861fs))									13216	0.084																	1	0	0.084	0.084
11862		A11862C|(ORF1ab_polyprotein:A11597C(K3866T))|(ORF1a_polyprotein:A11597C(K3866T))	330	0.002	418	0.002	93	0.002	169	0.002	341	0.002	36	0.001	21	0.002	132	0.002	70	0.002	311	0.002	26	0.002	38	0.001	114	0.002	13	0.006	0.018	0.024
11865		G11865-11865del|(ORF1ab_polyprotein:11600-11600del(3867fs))|(ORF1a_polyprotein:11600-11600del(3867fs))																			2747	0.017							1	0	0.017	0.017
11866		C11866G|(ORF1ab_polyprotein:C11601G(C3867W))|(ORF1a_polyprotein:C11601G(C3867W))	458	0.002	579	0.002	108	0.002	195	0.002	444	0.003	46	0.002	37	0.003	134	0.002	77	0.003	352	0.002	19	0.001	69	0.002	181	0.003	13	0.006	0.023	0.029
11875		A11875-11875del|(ORF1ab_polyprotein:11610-11610del(3870fs))|(ORF1a_polyprotein:11610-11610del(3870fs))																					5696	0.398					1	0	0.398	0.398
11876		G11876T|(ORF1ab_polyprotein:G11611T(V3871F))|(ORF1a_polyprotein:G11611T(V3871F))															8235	0.135											1	0	0.135	0.135
11878		C11878A|(ORF1ab_polyprotein:C11613A(V3871V))|(ORF1a_polyprotein:C11613A(V3871V))	9252	0.046																									1	0.046	0	0.046
11888		G11888A|(ORF1ab_polyprotein:G11623A(V3875I))|(ORF1a_polyprotein:G11623A(V3875I))																	852	0.029									1	0	0.029	0.029
11889		T11889-11889del|(ORF1ab_polyprotein:11624-11624del(3875fs))|(ORF1a_polyprotein:11624-11624del(3875fs))																									1371	0.019	1	0	0.019	0.019
11893		G11893C|(ORF1ab_polyprotein:G11628C(L3876F))|(ORF1a_polyprotein:G11628C(L3876F))							111	0.001	164	0.001											17	0.001			2725	0.038	4	0	0.041	0.041
11893		G11893T|(ORF1ab_polyprotein:G11628T(L3876F))|(ORF1a_polyprotein:G11628T(L3876F))					1529	0.025																			1248	0.017	2	0.025	0.017	0.042
11902	RATG13	C11902T|(ORF1ab_polyprotein:C11637T(L3879L))|(ORF1a_polyprotein:C11637T(L3879L))									14305	0.087																	1	0	0.087	0.087
11921		11921-insertA|(ORF1ab_polyprotein:11656insertA(3886fs))|(ORF1a_polyprotein:11656insertA(3886fs))			13455	0.048																							1	0.048	0	0.048
11924		TTGTGGGCTCAATGTGTCCAG11924-11944del|(ORF1ab_polyprotein:11659-11679del(LWAQCVQ3887-3893del))|(ORF1a_polyprotein:11659-11679del(LWAQCVQ3887-3893del))																			3410	0.021							1	0	0.021	0.021
11928		G11928-11928del|(ORF1ab_polyprotein:11663-11663del(3888fs))|(ORF1a_polyprotein:11663-11663del(3888fs))																									1276	0.018	1	0	0.018	0.018
11930		G11930C|(ORF1ab_polyprotein:G11665C(A3889P))|(ORF1a_polyprotein:G11665C(A3889P))	256	0.001	315	0.001	69	0.001			212	0.001	42	0.002	24	0.002	88	0.001	46	0.002	210	0.001	24	0.002	38	0.001	83	0.001	12	0.003	0.013	0.016
11931		C11931T|(ORF1ab_polyprotein:C11666T(A3889V))|(ORF1a_polyprotein:C11666T(A3889V))							45975	0.484																			1	0	0.484	0.484
11932		T11932-11932del|(ORF1ab_polyprotein:11667-11667del(3889fs))|(ORF1a_polyprotein:11667-11667del(3889fs))																					5976	0.398					1	0	0.398	0.398
11933		C11933T|(ORF1ab_polyprotein:C11668T(Q3890*))|(ORF1a_polyprotein:C11668T(Q3890*))							46347	0.488																			1	0	0.488	0.488
11937		G11937T|(ORF1ab_polyprotein:G11672T(C3891F))|(ORF1a_polyprotein:G11672T(C3891F))																									1376	0.019	1	0	0.019	0.019
11939		G11939T|(ORF1ab_polyprotein:G11674T(V3892F))|(ORF1a_polyprotein:G11674T(V3892F))																									1300	0.018	1	0	0.018	0.018
11940		T11940C|(ORF1ab_polyprotein:T11675C(V3892A))|(ORF1a_polyprotein:T11675C(V3892A))															12338	0.193											1	0	0.193	0.193
11941	RATG13	C11941T|(ORF1ab_polyprotein:C11676T(V3892V))|(ORF1a_polyprotein:C11676T(V3892V))					766	0.013	46270	0.487																			2	0.013	0.487	0.5
11942		C11942T|(ORF1ab_polyprotein:C11677T(Q3893*))|(ORF1a_polyprotein:C11677T(Q3893*))							46378	0.488																			1	0	0.488	0.488
11954		G11954T|(ORF1ab_polyprotein:G11689T(D3897Y))|(ORF1a_polyprotein:G11689T(D3897Y))									13644	0.083																	1	0	0.083	0.083
11956		C11956T|(ORF1ab_polyprotein:C11691T(D3897D))|(ORF1a_polyprotein:C11691T(D3897D))	56858	0.271	100934	0.362	20838	0.34	94617	0.996	14319	0.087					10793	0.169	4604	0.154	62398	0.379	5983	0.398	9666	0.329	25036	0.345	11	0.973	2.857	3.83
11962		C11962T|(ORF1ab_polyprotein:C11697T(L3899L))|(ORF1a_polyprotein:C11697T(L3899L))																			2849	0.017							1	0	0.017	0.017
11963		T11963A|(ORF1ab_polyprotein:T11698A(L3900I))|(ORF1a_polyprotein:T11698A(L3900I))																	6228	0.208									1	0	0.208	0.208
11987		T11987-11987del|(ORF1ab_polyprotein:11722-11722del(3908fs))|(ORF1a_polyprotein:11722-11722del(3908fs))																							10113	0.344			1	0	0.344	0.344
11996		A11996T|(ORF1ab_polyprotein:A11731T(M3911L))|(ORF1a_polyprotein:A11731T(M3911L))											8756	0.32															1	0	0.32	0.32
12029		C12029G|(ORF1ab_polyprotein:C11764G(Q3922E))|(ORF1a_polyprotein:C11764G(Q3922E))	320	0.002	310	0.001	72	0.001	182	0.002	242	0.001	42	0.002	17	0.001	88	0.001	44	0.001	247	0.001	36	0.002	49	0.002	106	0.001	13	0.004	0.014	0.018
12036		C12036G|(ORF1ab_polyprotein:C11771G(A3924G))|(ORF1a_polyprotein:C11771G(A3924G))	359	0.002	366	0.001	73	0.001	226	0.002	298	0.002	42	0.002	23	0.002	101	0.002	44	0.001	275	0.002	25	0.002	50	0.002	104	0.001	13	0.004	0.018	0.022
12041		G12041-12041del|(ORF1ab_polyprotein:11776-11776del(3926fs))|(ORF1a_polyprotein:11776-11776del(3926fs))			7752	0.028																							1	0.028	0	0.028
12048		A12048T|(ORF1ab_polyprotein:A11783T(N3928I))|(ORF1a_polyprotein:A11783T(N3928I))																									1353	0.018	1	0	0.018	0.018
12052		G12052C|(ORF1ab_polyprotein:G11787C(K3929N))|(ORF1a_polyprotein:G11787C(K3929N))	324	0.002	357	0.001	70	0.001	176	0.002	275	0.002	36	0.001	25	0.002	84	0.001	45	0.002	268	0.002	28	0.002	35	0.001	110	0.002	13	0.004	0.017	0.021
12052		G12052T|(ORF1ab_polyprotein:G11787T(K3929N))|(ORF1a_polyprotein:G11787T(K3929N))																	6600	0.22									1	0	0.22	0.22
12062		G12062A|(ORF1ab_polyprotein:G11797A(E3933K))|(ORF1a_polyprotein:G11797A(E3933K))																					5968	0.397					1	0	0.397	0.397
12067		G12067C|(ORF1ab_polyprotein:G11802C(M3934I))|(ORF1a_polyprotein:G11802C(M3934I))	336	0.002	356	0.001	77	0.001	173	0.002	251	0.002	33	0.001	19	0.001	81	0.001	48	0.002	214	0.001	22	0.001	43	0.001	123	0.002	13	0.004	0.014	0.018
12067		G12067T|(ORF1ab_polyprotein:G11802T(M3934I))|(ORF1a_polyprotein:G11802T(M3934I))																					17	0.001			1305	0.018	2	0	0.019	0.019
12071		G12071A|(ORF1ab_polyprotein:G11806A(D3936N))|(ORF1a_polyprotein:G11806A(D3936N))			12325	0.044																							1	0.044	0	0.044
12076		C12076T|(ORF1ab_polyprotein:C11811T(N3937N))|(ORF1a_polyprotein:C11811T(N3937N))																									2918	0.04	1	0	0.04	0.04
12079		G12079C|(ORF1ab_polyprotein:G11814C(R3938S))|(ORF1a_polyprotein:G11814C(R3938S))	423	0.002	476	0.002	90	0.001	224	0.002	328	0.002	46	0.002	19	0.001	100	0.002	69	0.002	274	0.002	31	0.002	36	0.001	134	0.002	13	0.005	0.018	0.023
12080		G12080T|(ORF1ab_polyprotein:G11815T(A3939S))|(ORF1a_polyprotein:G11815T(A3939S))																			3120	0.019							1	0	0.019	0.019
12081		C12081G|(ORF1ab_polyprotein:C11816G(A3939G))|(ORF1a_polyprotein:C11816G(A3939G))	286	0.001	310	0.001			199	0.002	232	0.001	38	0.001	22	0.002	90	0.001	48	0.002	220	0.001	29	0.002	45	0.002	101	0.001	12	0.002	0.015	0.017
12106		G12106T|(ORF1ab_polyprotein:G11841T(E3947D))|(ORF1a_polyprotein:G11841T(E3947D))																					5732	0.393					1	0	0.393	0.393
12109		T12109A|(ORF1ab_polyprotein:T11844A(F3948L))|(ORF1a_polyprotein:T11844A(F3948L))	258	0.001	319	0.001	71	0.001	113	0.001	205	0.001	31	0.001	15	0.001	94	0.002	55	0.002	235	0.001	22	0.002	55	0.002	95	0.001	13	0.003	0.014	0.017
12118		T12118C|(ORF1ab_polyprotein:T11853C(L3951L))|(ORF1a_polyprotein:T11853C(L3951L))	357	0.002	529	0.002	103	0.001	119	0.001	352	0.002	34	0.001			111	0.002	39	0.001	276	0.002	23	0.002	46	0.001	133	0.002	12	0.005	0.014	0.019
12125		T12125A|(ORF1ab_polyprotein:T11860A(Y3954N))|(ORF1a_polyprotein:T11860A(Y3954N))	250	0.001	363	0.001	85	0.001	122	0.001	262	0.002			23	0.001	87	0.001	47	0.001	222	0.001	22	0.002	44	0.001	107	0.001	12	0.003	0.011	0.014
12133		T12133-12133del|(ORF1ab_polyprotein:11868-11868del(3956fs))|(ORF1a_polyprotein:11868-11868del(3956fs))																			2794	0.016							1	0	0.016	0.016
12135		T12135C|(ORF1ab_polyprotein:T11870C(F3957S))|(ORF1a_polyprotein:T11870C(F3957S))	369	0.002	471	0.002	105	0.001	146	0.002	266	0.002	47	0.001	24	0.001	101	0.001	52	0.001	277	0.002	25	0.002	40	0.001	92	0.001	13	0.005	0.014	0.019
12137		G12137T|(ORF1ab_polyprotein:G11872T(A3958S))|(ORF1a_polyprotein:G11872T(A3958S))																									1203	0.015	1	0	0.015	0.015
12153		C12153T|(ORF1ab_polyprotein:C11888T(A3963V))|(ORF1a_polyprotein:C11888T(A3963V))	10235	0.049																									1	0.049	0	0.049
12186		A12186T|(ORF1ab_polyprotein:A11921T(E3974V))|(ORF1a_polyprotein:A11921T(E3974V))							4	0.074																			1	0	0.074	0.074
12186		12186-insertT|(ORF1ab_polyprotein:GAA11920-11922GTCAinsert(E3974Vfsinsert))|(ORF1a_polyprotein:GAA11920-11922GTCAinsert(E3974Vfsinsert))							5	0.093																			1	0	0.093	0.093
12186		A12186C|(ORF1ab_polyprotein:GAA11920-11922GTCAinsert(E3974Vfsinsert))|(ORF1a_polyprotein:GAA11920-11922GTCAinsert(E3974Vfsinsert))							5	0.093																			1	0	0.093	0.093
12188		G12188-12188del|(ORF1ab_polyprotein:11923-11923del(3975fs))|(ORF1a_polyprotein:11923-11923del(3975fs))							4	0.4																			1	0	0.4	0.4
12188		G12188C|(ORF1ab_polyprotein:G11923C(V3975L))|(ORF1a_polyprotein:G11923C(V3975L))							5	0.5									7	0.001									2	0	0.501	0.501
12191		G12191T|(ORF1ab_polyprotein:G11926T(V3976F))|(ORF1a_polyprotein:G11926T(V3976F))													2212	0.558													1	0	0.558	0.558
12197		A12197-12197del|(ORF1ab_polyprotein:11932-11932del(3978fs))|(ORF1a_polyprotein:11932-11932del(3978fs))																									328	0.034	1	0	0.034	0.034
12213		C12213G|(ORF1ab_polyprotein:C11948G(S3983C))|(ORF1a_polyprotein:C11948G(S3983C))	18	0.002	33	0.003	24	0.002			12	0.002	8	0.001	11	0.003	16	0.002	20	0.003	32	0.002			4	0.001	19	0.002	11	0.007	0.016	0.023
12214		T12214G|(ORF1ab_polyprotein:T11949G(S3983S))|(ORF1a_polyprotein:T11949G(S3983S))					288	0.024											8	0.001									2	0.024	0.001	0.025
12219		A12219T|(ORF1ab_polyprotein:A11954T(N3985I))|(ORF1a_polyprotein:A11954T(N3985I))			23	0.002	14	0.001			13	0.002	9	0.002	6	0.001	13	0.001	14	0.002	29	0.002					18	0.002	9	0.003	0.012	0.015
12221		G12221T|(ORF1ab_polyprotein:G11956T(V3986L))|(ORF1a_polyprotein:G11956T(V3986L))	12	0.001	27	0.002	18	0.002			14	0.002	8	0.001	7	0.002	18	0.002	21	0.003	34	0.002					20	0.002	10	0.005	0.014	0.019
12225		C12225G|(ORF1ab_polyprotein:C11960G(A3987G))|(ORF1a_polyprotein:C11960G(A3987G))	18	0.002	32	0.003	32	0.003			23	0.003	19	0.003	16	0.004	21	0.002	17	0.003	59	0.004			6	0.002	23	0.002	11	0.008	0.023	0.031
12231		C12231G|(ORF1ab_polyprotein:C11966G(S3989C))|(ORF1a_polyprotein:C11966G(S3989C))	24	0.003	32	0.003	34	0.003			24	0.003	19	0.003	11	0.003	19	0.002	15	0.002	43	0.003			3	0.001	27	0.003	11	0.009	0.02	0.029
12241		C12241G|(ORF1ab_polyprotein:C11976G(D3992E))|(ORF1a_polyprotein:C11976G(D3992E))																			325	0.02							1	0	0.02	0.02
12242		C12242G|(ORF1ab_polyprotein:C11977G(R3993G))|(ORF1a_polyprotein:C11977G(R3993G))	12	0.001	24	0.002	14	0.001			10	0.001	10	0.002	7	0.002	15	0.002	9	0.001	25	0.002					14	0.001	10	0.004	0.011	0.015
12248		G12248C|(ORF1ab_polyprotein:G11983C(A3995P))|(ORF1a_polyprotein:G11983C(A3995P))	21	0.002	23	0.002	24	0.002			23	0.003	15	0.003	10	0.002	14	0.002	15	0.002	42	0.003					14	0.001	10	0.006	0.016	0.022
12248		G12248T|(ORF1ab_polyprotein:G11983T(A3995S))|(ORF1a_polyprotein:G11983T(A3995S))																									387	0.039	1	0	0.039	0.039
12248		G12248-12248del|(ORF1ab_polyprotein:11983-11983del(3995fs))|(ORF1a_polyprotein:11983-11983del(3995fs))	916	0.099																									1	0.099	0	0.099
12251		G12251C|(ORF1ab_polyprotein:G11986C(A3996P))|(ORF1a_polyprotein:G11986C(A3996P))	20	0.002	34	0.003	18	0.002			22	0.003	9	0.002	18	0.004	18	0.002	14	0.002	36	0.002			3	0.001	15	0.001	11	0.007	0.017	0.024
12251		G12251T|(ORF1ab_polyprotein:G11986T(A3996S))|(ORF1a_polyprotein:G11986T(A3996S))											3586	0.636															1	0	0.636	0.636
12256		G12256T|(ORF1ab_polyprotein:G11991T(M3997I))|(ORF1a_polyprotein:G11991T(M3997I))			795	0.068																							1	0.068	0	0.068
12268		G12268A|(ORF1ab_polyprotein:G12003A(L4001L))|(ORF1a_polyprotein:G12003A(L4001L))																							1344	0.449			1	0	0.449	0.449
12274		G12274C|(ORF1ab_polyprotein:G12009C(K4003N))|(ORF1a_polyprotein:G12009C(K4003N))																			232	0.014							1	0	0.014	0.014
12274		G12274-12274del|(ORF1ab_polyprotein:12009-12009del(4003fs))|(ORF1a_polyprotein:12009-12009del(4003fs))	587	0.064																									1	0.064	0	0.064
12275		A12275T|(ORF1ab_polyprotein:A12010T(M4004L))|(ORF1a_polyprotein:A12010T(M4004L))	19	0.002	36	0.003	30	0.003			17	0.002	7	0.001	14	0.003	19	0.002	25	0.004	47	0.003			6	0.002	22	0.002	11	0.008	0.019	0.027
12279		C12279G|(ORF1ab_polyprotein:C12014G(A4005G))|(ORF1a_polyprotein:C12014G(A4005G))	14	0.002	29	0.002	26	0.002			18	0.003	12	0.002	11	0.003	17	0.002	11	0.002	40	0.002					23	0.002	10	0.006	0.016	0.022
12282		A12282T|(ORF1ab_polyprotein:A12017T(D4006V))|(ORF1a_polyprotein:A12017T(D4006V))	11	0.001	21	0.002	13	0.001			15	0.002	13	0.002	7	0.002	10	0.001	8	0.001	28	0.002					14	0.001	10	0.004	0.011	0.015
12284		C12284A|(ORF1ab_polyprotein:C12019A(Q4007K))|(ORF1a_polyprotein:C12019A(Q4007K))	13	0.001	22	0.002	15	0.001			11	0.002			9	0.002	17	0.002	7	0.001	26	0.002			3	0.001	16	0.002	10	0.004	0.012	0.016
12287		G12287T|(ORF1ab_polyprotein:G12022T(A4008S))|(ORF1a_polyprotein:G12022T(A4008S))																			263	0.016					193	0.019	2	0	0.035	0.035
12294		C12294T|(ORF1ab_polyprotein:C12029T(T4010I))|(ORF1a_polyprotein:C12029T(T4010I))											1828	0.325													402	0.04	2	0	0.365	0.365
12307		A12307C|(ORF1ab_polyprotein:A12042C(K4014N))|(ORF1a_polyprotein:A12042C(K4014N))	15	0.002	32	0.003	16	0.001			24	0.003	8	0.001	10	0.002	20	0.002	17	0.003	41	0.003					23	0.002	10	0.006	0.016	0.022
12312		C12312G|(ORF1ab_polyprotein:C12047G(A4016G))|(ORF1a_polyprotein:C12047G(A4016G))	13	0.001	20	0.002	18	0.002			25	0.003	9	0.002	12	0.003	18	0.002	10	0.002	28	0.002			3	0.001	12	0.001	11	0.005	0.016	0.021
12317		T12317A|(ORF1ab_polyprotein:T12052A(S4018T))|(ORF1a_polyprotein:T12052A(S4018T))	11	0.001	28	0.002					15	0.002	9	0.002	8	0.002	10	0.001	15	0.002	19	0.001					12	0.001	9	0.003	0.011	0.014
12318		C12318G|(ORF1ab_polyprotein:C12053G(S4018C))|(ORF1a_polyprotein:C12053G(S4018C))	11	0.001	21	0.002	21	0.002			14	0.002	12	0.002	8	0.002	17	0.002			21	0.001			4	0.001	20	0.002	10	0.005	0.012	0.017
12320		G12320-12320del|(ORF1ab_polyprotein:12055-12055del(4019fs))|(ORF1a_polyprotein:12055-12055del(4019fs))			306	0.026																							1	0.026	0	0.026
12325		C12325T|(ORF1ab_polyprotein:C12060T(D4020D))|(ORF1a_polyprotein:C12060T(D4020D))					251	0.021																					1	0.021	0	0.021
12328		G12328T|(ORF1ab_polyprotein:G12063T(K4021N))|(ORF1a_polyprotein:G12063T(K4021N))											3605	0.64															1	0	0.64	0.64
12338		G12338T|(ORF1ab_polyprotein:G12073T(V4025F))|(ORF1a_polyprotein:G12073T(V4025F))			24	0.002	14	0.001			12	0.002	9	0.002	9	0.002	18	0.002	9	0.001	21	0.001			4	0.001	17	0.002	10	0.003	0.013	0.016
12348		C12348G|(ORF1ab_polyprotein:C12083G(A4028G))|(ORF1a_polyprotein:C12083G(A4028G))	17	0.002	24	0.002	27	0.002			15	0.002	7	0.001	12	0.003	25	0.003	14	0.002	31	0.002					20	0.002	10	0.006	0.015	0.021
12350		A12350T|(ORF1ab_polyprotein:A12085T(M4029L))|(ORF1a_polyprotein:A12085T(M4029L))	17	0.002	27	0.002	22	0.002			16	0.002	18	0.003	13	0.003	21	0.002	15	0.002	33	0.002			3	0.001	20	0.002	11	0.006	0.017	0.023
12360		T12360C|(ORF1ab_polyprotein:T12095C(M4032T))|(ORF1a_polyprotein:T12095C(M4032T))																									506	0.05	1	0	0.05	0.05
12362		C12362G|(ORF1ab_polyprotein:C12097G(L4033V))|(ORF1a_polyprotein:C12097G(L4033V))	22	0.002	39	0.003	34	0.003			28	0.004	26	0.005	15	0.004	28	0.003	25	0.004	52	0.003			4	0.001	39	0.004	11	0.008	0.028	0.036
12369		C12369G|(ORF1ab_polyprotein:C12104G(T4035S))|(ORF1a_polyprotein:C12104G(T4035S))	10	0.001	26	0.002	13	0.001			15	0.002	12	0.002	8	0.002	13	0.001	16	0.002	27	0.002			3	0.001	17	0.002	11	0.004	0.014	0.018
12371		A12371T|(ORF1ab_polyprotein:A12106T(M4036L))|(ORF1a_polyprotein:A12106T(M4036L))	12	0.001	22	0.002	16	0.001			14	0.002	15	0.003	9	0.002	14	0.002	10	0.002	30	0.002					16	0.002	10	0.004	0.015	0.019
12373		G12373-12373del|(ORF1ab_polyprotein:12108-12108del(4036fs))|(ORF1a_polyprotein:12108-12108del(4036fs))																			440	0.027							1	0	0.027	0.027
12374		C12374G|(ORF1ab_polyprotein:C12109G(L4037V))|(ORF1a_polyprotein:C12109G(L4037V))	22	0.002	47	0.004	36	0.003			20	0.003	19	0.003	13	0.003	21	0.002	31	0.005	43	0.003					32	0.003	10	0.009	0.022	0.031
12381		A12381T|(ORF1ab_polyprotein:A12116T(K4039M))|(ORF1a_polyprotein:A12116T(K4039M))			16	0.001	18	0.002			15	0.002	11	0.002	12	0.003	17	0.002	10	0.002	25	0.002			4	0.001	11	0.001	10	0.003	0.015	0.018
12385		G12385-12385del|(ORF1ab_polyprotein:12120-12120del(4040fs))|(ORF1a_polyprotein:12120-12120del(4040fs))			303	0.026																							1	0.026	0	0.026
12388		T12388C|(ORF1ab_polyprotein:T12123C(D4041D))|(ORF1a_polyprotein:T12123C(D4041D))																									919	0.092	1	0	0.092	0.092
12393		A12393T|(ORF1ab_polyprotein:A12128T(D4043V))|(ORF1a_polyprotein:A12128T(D4043V))	20	0.002	24	0.002	23	0.002			24	0.003	11	0.002	14	0.003	23	0.003	19	0.003	43	0.003			3	0.001	27	0.003	11	0.006	0.021	0.027
12395		G12395C|(ORF1ab_polyprotein:G12130C(A4044P))|(ORF1a_polyprotein:G12130C(A4044P))	12	0.001	21	0.002	16	0.001			9	0.001	14	0.002	11	0.003	15	0.002	9	0.001	19	0.001					30	0.003	10	0.004	0.013	0.017
12397		A12397G|(ORF1ab_polyprotein:A12132G(A4044A))|(ORF1a_polyprotein:A12132G(A4044A))	675	0.073			1652	0.14													4702	0.293					929	0.093	4	0.213	0.386	0.599
12398		C12398G|(ORF1ab_polyprotein:C12133G(L4045V))|(ORF1a_polyprotein:C12133G(L4045V))	23	0.002	36	0.003	30	0.003			20	0.003	17	0.003	15	0.004	29	0.003	13	0.002	47	0.003			5	0.002	28	0.003	11	0.008	0.023	0.031
12415		C12415A|(ORF1ab_polyprotein:C12150A(N4050K))|(ORF1a_polyprotein:C12150A(N4050K))	13	0.001	31	0.003	21	0.002			15	0.002	16	0.003	10	0.003	23	0.003	21	0.003	41	0.003					25	0.003	10	0.006	0.02	0.026
12424		A12424G|(ORF1ab_polyprotein:A12159G(R4053R))|(ORF1a_polyprotein:A12159G(R4053R))															1204	0.121											1	0	0.121	0.121
12426		A12426T|(ORF1ab_polyprotein:A12161T(D4054V))|(ORF1a_polyprotein:A12161T(D4054V))	11	0.001	17	0.001	23	0.001	5	0.001	13	0.002			5	0.001	18	0.002	13	0.002	22	0.001	6	0.004			21	0.001	11	0.003	0.014	0.017
12428		G12428C|(ORF1ab_polyprotein:G12163C(G4055R))|(ORF1a_polyprotein:G12163C(G4055R))	17	0.002	27	0.002	40	0.002			15	0.002	12	0.002	12	0.003	24	0.002	20	0.003	49	0.003			13	0.003	28	0.001	11	0.006	0.019	0.025
12429		G12429T|(ORF1ab_polyprotein:G12164T(G4055V))|(ORF1a_polyprotein:G12164T(G4055V))	13	0.001	27	0.002					15	0.002	10	0.002	11	0.003	18	0.002	11	0.002	35	0.002							8	0.003	0.013	0.016
12438		C12438T|(ORF1ab_polyprotein:CCC12172-12174CTT(P4058L))|(ORF1a_polyprotein:CCC12172-12174CTT(P4058L))	937	0.094																									1	0.094	0	0.094
12439		C12439G|(ORF1ab_polyprotein:C12174G(P4058P))|(ORF1a_polyprotein:C12174G(P4058P))	18	0.002	44	0.004	36	0.002			39	0.005	25	0.004	19	0.005	25	0.002	20	0.003	68	0.004					38	0.002	10	0.008	0.025	0.033
12439		C12439T|(ORF1ab_polyprotein:CCC12172-12174CTT(P4058L))|(ORF1a_polyprotein:CCC12172-12174CTT(P4058L))	937	0.094																									1	0.094	0	0.094
12439		C12439T|(ORF1ab_polyprotein:C12174T(P4058P))|(ORF1a_polyprotein:C12174T(P4058P))					267	0.013									1234	0.123											2	0.013	0.123	0.136
12441		T12441G|(ORF1ab_polyprotein:T12176G(L4059W))|(ORF1a_polyprotein:T12176G(L4059W))	57	0.006	60	0.005	50	0.003			44	0.006	31	0.005	16	0.004	38	0.004	34	0.005	100	0.006			15	0.003	57	0.003	11	0.014	0.036	0.05
12442		G12442T|(ORF1ab_polyprotein:G12177T(L4059F))|(ORF1a_polyprotein:G12177T(L4059F))													1751	0.442													1	0	0.442	0.442
12445		C12445A|(ORF1ab_polyprotein:C12180A(N4060K))|(ORF1a_polyprotein:C12180A(N4060K))	11	0.001	33	0.003	27	0.001			25	0.003	12	0.002	11	0.003	19	0.002	20	0.003	43	0.002					27	0.001	10	0.005	0.016	0.021
12446		A12446T|(ORF1ab_polyprotein:A12181T(I4061L))|(ORF1a_polyprotein:A12181T(I4061L))	18	0.002	25	0.002	23	0.001			26	0.003	11	0.002	7	0.002	19	0.002	16	0.002	37	0.002					26	0.001	10	0.005	0.014	0.019
12452		C12452T|(ORF1ab_polyprotein:C12187T(P4063S))|(ORF1a_polyprotein:C12187T(P4063S))					277	0.014																					1	0.014	0	0.014
12453		C12453A|(ORF1ab_polyprotein:CCT12187-12189CAA(P4063Q))|(ORF1a_polyprotein:CCT12187-12189CAA(P4063Q))	10	0.001	25	0.002					18	0.002	14	0.002	10	0.003	16	0.002	10	0.001	36	0.002							8	0.003	0.012	0.015
12453		C12453A|(ORF1ab_polyprotein:C12188A(P4063H))|(ORF1a_polyprotein:C12188A(P4063H))	22	0.002	31	0.003	27	0.001			13	0.002	19	0.003	9	0.002	17	0.002	20	0.003	42	0.002							9	0.006	0.014	0.02
12454		T12454A|(ORF1ab_polyprotein:CCT12187-12189CAA(P4063Q))|(ORF1a_polyprotein:CCT12187-12189CAA(P4063Q))	10	0.001	25	0.002					18	0.002	14	0.002	10	0.003	16	0.002	10	0.001	36	0.002							8	0.003	0.012	0.015
12454		T12454A|(ORF1ab_polyprotein:T12189A(P4063P))|(ORF1a_polyprotein:T12189A(P4063P))	32	0.003	36	0.003	36	0.002			29	0.004	21	0.003	11	0.003	29	0.003	26	0.004	55	0.003					42	0.002	10	0.008	0.022	0.03
12459		C12459G|(ORF1ab_polyprotein:C12194G(T4065R))|(ORF1a_polyprotein:C12194G(T4065R))	11	0.001	19	0.002	26	0.001			11	0.001	10	0.002	11	0.003	17	0.002	15	0.002	21	0.001			11	0.002			10	0.004	0.013	0.017
12460		A12460T|(ORF1ab_polyprotein:A12195T(T4065T))|(ORF1a_polyprotein:A12195T(T4065T))	24	0.002	26	0.002	30	0.001			24	0.003	17	0.003	9	0.002	23	0.002	14	0.002	57	0.003			6	0.001	33	0.002	11	0.005	0.018	0.023
12464		G12464C|(ORF1ab_polyprotein:G12199C(A4067P))|(ORF1a_polyprotein:G12199C(A4067P))	21	0.002	19	0.002	33	0.002			15	0.002			11	0.003	20	0.002	10	0.001	41	0.002			9	0.002	30	0.002	10	0.006	0.014	0.02
12465		C12465A|(ORF1ab_polyprotein:C12200A(A4067E))|(ORF1a_polyprotein:C12200A(A4067E))	14	0.001	29	0.002	25	0.001			22	0.003	15	0.002	5	0.001	19	0.002	23	0.003	42	0.002					22	0.001	10	0.004	0.014	0.018
12467		G12467T|(ORF1ab_polyprotein:GCC12202-12204TCT(A4068S))|(ORF1a_polyprotein:GCC12202-12204TCT(A4068S))																									282	0.014	1	0	0.014	0.014
12467		G12467T|(ORF1ab_polyprotein:G12202T(A4068S))|(ORF1a_polyprotein:G12202T(A4068S))	2054	0.206	21	0.002	124	0.006													2047	0.114			1297	0.254	835	0.042	6	0.214	0.41	0.624
12469		C12469T|(ORF1ab_polyprotein:GCC12202-12204TCT(A4068S))|(ORF1a_polyprotein:GCC12202-12204TCT(A4068S))																									282	0.014	1	0	0.014	0.014
12473	RATG13	C12473T|(ORF1ab_polyprotein:C12208T(L4070L))|(ORF1a_polyprotein:C12208T(L4070L))					650	0.032																					1	0.032	0	0.032
12494		T12494A|(ORF1ab_polyprotein:T12229A(Y4077N))|(ORF1a_polyprotein:T12229A(Y4077N))	14	0.001	13	0.001					19	0.002	8	0.001	8	0.002	13	0.001	21	0.003	31	0.002			7	0.001			9	0.002	0.012	0.014
12503		T12503A|(ORF1ab_polyprotein:T12238A(Y4080N))|(ORF1a_polyprotein:T12238A(Y4080N))	12	0.001	25	0.002	22	0.001			14	0.002	10	0.002	14	0.004	25	0.003	16	0.002	37	0.002					22	0.001	10	0.004	0.016	0.02
12505		T12505A|(ORF1ab_polyprotein:T12240A(Y4080*))|(ORF1a_polyprotein:T12240A(Y4080*))	12	0.001	19	0.002	21	0.001			12	0.002	11	0.002	6	0.002	18	0.002	16	0.002	33	0.002			8	0.002			10	0.004	0.014	0.018
12513		C12513T|(ORF1ab_polyprotein:C12248T(T4083M))|(ORF1a_polyprotein:C12248T(T4083M))			13	0.019	99	0.012													9	0.004			905	0.403	1663	0.178	5	0.031	0.585	0.616
12526		A12526T|(ORF1ab_polyprotein:A12261T(T4087T))|(ORF1a_polyprotein:A12261T(T4087T))					301	0.035									222	0.123											2	0.035	0.123	0.158
12534		C12534T|(ORF1ab_polyprotein:C12269T(T4090I))|(ORF1a_polyprotein:C12269T(T4090I))															57	0.032											1	0	0.032	0.032
12539		G12539C|(ORF1ab_polyprotein:G12274C(A4092P))|(ORF1a_polyprotein:G12274C(A4092P))	4	0.003			13	0.002	11	0.002	5	0.004					4	0.002			5	0.002					16	0.002	7	0.005	0.012	0.017
12552		G12552C|(ORF1ab_polyprotein:G12287C(W4096S))|(ORF1a_polyprotein:G12287C(W4096S))																									247	0.026	1	0	0.026	0.026
12553		G12553C|(ORF1ab_polyprotein:G12288C(W4096C))|(ORF1a_polyprotein:G12288C(W4096C))	80	0.07													2	0.001											2	0.07	0.001	0.071
12554		G12554T|(ORF1ab_polyprotein:G12289T(E4097*))|(ORF1a_polyprotein:G12289T(E4097*))																	2	0.002	29	0.013					217	0.022	3	0	0.037	0.037
12555		A12555-12555del|(ORF1ab_polyprotein:12290-12290del(4097fs))|(ORF1a_polyprotein:12290-12290del(4097fs))			20	0.029															19	0.008							2	0.029	0.008	0.037
12580		TAG12580-12582del|(ORF1ab_polyprotein:GATAGT12313-12318GATdel(DS4105-4106Ddel))|(ORF1a_polyprotein:GATAGT12313-12318GATdel(DS4105-4106Ddel))			32	0.046																							1	0.046	0	0.046
12584		A12584-12584del|(ORF1ab_polyprotein:12319-12319del(4107fs))|(ORF1a_polyprotein:12319-12319del(4107fs))					194	0.022																					1	0.022	0	0.022
12591		T12591C|(ORF1ab_polyprotein:T12326C(V4109A))|(ORF1a_polyprotein:T12326C(V4109A))					152	0.018																					1	0.018	0	0.018
12596		C12596T|(ORF1ab_polyprotein:C12331T(L4111F))|(ORF1a_polyprotein:C12331T(L4111F))	53	0.046			222	0.026																					2	0.072	0	0.072
12651		C12651T|(ORF1ab_polyprotein:C12386T(T4129I))|(ORF1a_polyprotein:C12386T(T4129I))									28	0.024					224	0.124											2	0	0.148	0.148
12652		A12652G|(ORF1ab_polyprotein:A12387G(T4129T))|(ORF1a_polyprotein:A12387G(T4129T))	132	0.115	3	0.004					2	0.002											2	0.001					4	0.119	0.003	0.122
12667		T12667C|(ORF1ab_polyprotein:T12402C(N4134N))|(ORF1a_polyprotein:T12402C(N4134N))															58	0.032											1	0	0.032	0.032
12682		A12682T|(ORF1ab_polyprotein:A12417T(L4139F))|(ORF1a_polyprotein:A12417T(L4139F))					9	0.001			2	0.002															169	0.017	3	0.001	0.019	0.02
12684		A12684T|(ORF1ab_polyprotein:A12419T(Q4140L))|(ORF1a_polyprotein:A12419T(Q4140L))	2	0.002																							208	0.022	2	0.002	0.022	0.024
12703		T12703G|(ORF1ab_polyprotein:T12438G(P4146P))|(ORF1a_polyprotein:T12438G(P4146P))					200	0.023																					1	0.023	0	0.023
12706		T12706A|(ORF1ab_polyprotein:T12441A(V4147V))|(ORF1a_polyprotein:T12441A(V4147V))	132	0.115	10	0.014					2	0.002											2	0.001					4	0.129	0.003	0.132
12713		C12713T|(ORF1ab_polyprotein:C12448T(R4150*))|(ORF1a_polyprotein:C12448T(R4150*))					129	0.015																					1	0.015	0	0.015
12714		G12714T|(ORF1ab_polyprotein:G12449T(R4150L))|(ORF1a_polyprotein:G12449T(R4150L))																					412	0.284			140	0.015	2	0	0.299	0.299
12725		TG12725-12726del|(ORF1ab_polyprotein:12460-12461del(4154fs))|(ORF1a_polyprotein:12460-12461del(4154fs))																			46	0.021							1	0	0.021	0.021
12730		T12730A|(ORF1ab_polyprotein:T12465A(A4155A))|(ORF1a_polyprotein:T12465A(A4155A))	488	0.444	215	0.321	1923	0.23	4291	0.996			748	0.996			518	0.298			773	0.346	412	0.296			2844	0.305	9	0.995	3.237	4.232
12733		C12733T|(ORF1ab_polyprotein:C12468T(A4156A))|(ORF1a_polyprotein:C12468T(A4156A))																			179	0.08					425	0.046	2	0	0.126	0.126
12742		A12742C|(ORF1ab_polyprotein:A12477C(T4159T))|(ORF1a_polyprotein:A12477C(T4159T))																					413	0.296					1	0	0.296	0.296
12749		G12749C|(ORF1ab_polyprotein:G12484C(A4162P))|(ORF1a_polyprotein:G12484C(A4162P))	2	0.002			10	0.001	6	0.001							2	0.001			3	0.001			3	0.001	316	0.034	7	0.003	0.038	0.041
12763		C12763-12763del|(ORF1ab_polyprotein:12498-12498del(4166fs))|(ORF1a_polyprotein:12498-12498del(4166fs))									270	0.048																	1	0	0.048	0.048
12767		G12767C|(ORF1ab_polyprotein:G12502C(A4168P))|(ORF1a_polyprotein:G12502C(A4168P))					37	0.002	13	0.003	7	0.001	3	0.001							13	0.001	11	0.005	5	0.002	51	0.003	8	0.002	0.016	0.018
12768		C12768G|(ORF1ab_polyprotein:C12503G(A4168G))|(ORF1a_polyprotein:C12503G(A4168G))	28	0.003	22	0.003	34	0.002	10	0.002	33	0.006	8	0.003	46	0.004	77	0.003	86	0.004	32	0.003	5	0.002	8	0.004	42	0.003	13	0.008	0.034	0.042
12769		G12769C|(ORF1ab_polyprotein:G12504C(A4168A))|(ORF1a_polyprotein:G12504C(A4168A))					24	0.001	12	0.003	6	0.001	6	0.002							67	0.005	3	0.001			25	0.002	7	0.001	0.014	0.015
12788		A12788G|(ORF1ab_polyprotein:A12523G(T4175A))|(ORF1a_polyprotein:A12523G(T4175A))															251	0.009	3179	0.153									2	0	0.162	0.162
12789		C12789T|(ORF1ab_polyprotein:C12524T(T4175I))|(ORF1a_polyprotein:C12524T(T4175I))	4545	0.521	2413	0.367	10067	0.544	4302	0.999	4064	0.723	1850	0.709	6063	0.477	23792	0.824	12585	0.607	3693	0.289	1141	0.51	2242	0.999	8273	0.524	13	1.432	6.661	8.093
12792		A12792C|(ORF1ab_polyprotein:A12527C(K4176T))|(ORF1a_polyprotein:A12527C(K4176T))	32	0.004	25	0.004	49	0.003	8	0.002	15	0.003	3	0.001	47	0.004	91	0.003	66	0.003	40	0.003	7	0.003			36	0.002	12	0.011	0.024	0.035
12793		G12793C|(ORF1ab_polyprotein:G12528C(K4176N))|(ORF1a_polyprotein:G12528C(K4176N))							6	0.001	7	0.001									55	0.004			6	0.003	340	0.022	5	0	0.031	0.031
12795		G12795T|(ORF1ab_polyprotein:G12530T(G4177V))|(ORF1a_polyprotein:G12530T(G4177V))																					402	0.18					1	0	0.18	0.18
12797		G12797C|(ORF1ab_polyprotein:G12532C(G4178R))|(ORF1a_polyprotein:G12532C(G4178R))					32	0.002	14	0.003	7	0.001											5	0.002	19	0.008	29	0.002	6	0.002	0.016	0.018
12802		G12802C|(ORF1ab_polyprotein:G12537C(R4179S))|(ORF1a_polyprotein:G12537C(R4179S))																									326	0.021	1	0	0.021	0.021
12803		T12803A|(ORF1ab_polyprotein:T12538A(F4180I))|(ORF1a_polyprotein:T12538A(F4180I))	11	0.001	13	0.002	24	0.001			10	0.002	6	0.002	29	0.002	52	0.002	47	0.002	24	0.002							9	0.004	0.012	0.016
12803		T12803G|(ORF1ab_polyprotein:T12538G(F4180V))|(ORF1a_polyprotein:T12538G(F4180V))	22	0.003	11	0.002					6	0.001	3	0.001	24	0.002	59	0.002	37	0.002	30	0.002					17	0.001	9	0.005	0.011	0.016
12805		T12805C|(ORF1ab_polyprotein:T12540C(F4180F))|(ORF1a_polyprotein:T12540C(F4180F))																					132	0.059					1	0	0.059	0.059
12815	RATG13	C12815T|(ORF1ab_polyprotein:C12550T(L4184L))|(ORF1a_polyprotein:C12550T(L4184L))															4251	0.147											1	0	0.147	0.147
12822		C12822T|(ORF1ab_polyprotein:C12557T(S4186F))|(ORF1a_polyprotein:C12557T(S4186F))											1844	0.995															1	0	0.995	0.995
12838		G12838C|(ORF1ab_polyprotein:G12573C(L4191F))|(ORF1a_polyprotein:G12573C(L4191F))			6	0.001															142	0.014							2	0.001	0.014	0.015
12848		AG12848-12849del|(ORF1ab_polyprotein:12583-12584del(4195fs))|(ORF1a_polyprotein:12583-12584del(4195fs))	158	0.02																									1	0.02	0	0.02
12861		G12861T|(ORF1ab_polyprotein:G12596T(S4199I))|(ORF1a_polyprotein:G12596T(S4199I))																			191	0.017							1	0	0.017	0.017
12861		G12861-12861del|(ORF1ab_polyprotein:12596-12596del(4199fs))|(ORF1a_polyprotein:12596-12596del(4199fs))	583	0.073																									1	0.073	0	0.073
12878		A12878G|(ORF1ab_polyprotein:ATC12613-12615GTT(I4205V))|(ORF1a_polyprotein:ATC12613-12615GTT(I4205V))																	4698	0.224									1	0	0.224	0.224
12880		C12880T|(ORF1ab_polyprotein:ATC12613-12615GTT(I4205V))|(ORF1a_polyprotein:ATC12613-12615GTT(I4205V))																	4698	0.224									1	0	0.224	0.224
12880		C12880T|(ORF1ab_polyprotein:C12615T(I4205I))|(ORF1a_polyprotein:C12615T(I4205I))	7953	0.995	6187	0.996	9956	0.956			4697	0.996	1942	0.996	13202	0.995	28392	0.997	16141	0.771	10913	0.996	883	0.997			6577	0.997	11	2.947	7.745	10.692
12903		G12903-12903del|(ORF1ab_polyprotein:12638-12638del(4213fs))|(ORF1a_polyprotein:12638-12638del(4213fs))			480	0.077																							1	0.077	0	0.077
12915		C12915T|(ORF1ab_polyprotein:C12650T(T4217I))|(ORF1a_polyprotein:C12650T(T4217I))																					565	0.638					1	0	0.638	0.638
12924		C12924T|(ORF1ab_polyprotein:C12659T(P4220L))|(ORF1a_polyprotein:C12659T(P4220L))					244	0.023																					1	0.023	0	0.023
12958		T12958C|(ORF1ab_polyprotein:T12693C(I4231I))|(ORF1a_polyprotein:T12693C(I4231I))			481	0.077																							1	0.077	0	0.077
12970		C12970T|(ORF1ab_polyprotein:C12705T(N4235N))|(ORF1a_polyprotein:C12705T(N4235N))	451	0.056	904	0.146	517	0.05									1771	0.062					174	0.197					5	0.252	0.259	0.511
12973	RATG13	C12973T|(ORF1ab_polyprotein:C12708T(N4236N))|(ORF1a_polyprotein:C12708T(N4236N))					181	0.017																					1	0.017	0	0.017
12976		A12976T|(ORF1ab_polyprotein:A12711T(L4237L))|(ORF1a_polyprotein:A12711T(L4237L))																			319	0.029							1	0	0.029	0.029
12988		G12988T|(ORF1ab_polyprotein:G12723T(M4241I))|(ORF1a_polyprotein:G12723T(M4241I))																			194	0.018							1	0	0.018	0.018
12992		C12992G|(ORF1ab_polyprotein:C12727G(L4243V))|(ORF1a_polyprotein:C12727G(L4243V))	14	0.002	10	0.002	14	0.001									32	0.001	22	0.001	20	0.002	4	0.005			9	0.001	8	0.005	0.01	0.015
13008		C13008G|(ORF1ab_polyprotein:C12743G(A4248G))|(ORF1a_polyprotein:C12743G(A4248G))			10	0.002					6	0.001	6	0.003	14	0.001	30	0.001	32	0.002	11	0.001	3	0.003					8	0.002	0.012	0.014
13037		AC13037-13038del|(ORF1ab_polyprotein:12772-12773del(4258fs))|(ORF1a_polyprotein:12772-12773del(4258fs))																			242	0.022							1	0	0.022	0.022
13040		G13040C|(ORF1ab_polyprotein:G12775C(E4259Q))|(ORF1a_polyprotein:G12775C(E4259Q))	9	0.001	15	0.002	23	0.002			9	0.002	3	0.002	27	0.002	38	0.001	35	0.002	19	0.002					19	0.003	10	0.005	0.014	0.019
13043		G13043C|(ORF1ab_polyprotein:G12778C(V4260L))|(ORF1a_polyprotein:G12778C(V4260L))			7	0.001					7	0.001	4	0.002	15	0.001			22	0.001	231	0.021	2	0.002			10	0.002	8	0.001	0.03	0.031
13043		G13043T|(ORF1ab_polyprotein:G12778T(V4260L))|(ORF1a_polyprotein:G12778T(V4260L))			471	0.076																							1	0.076	0	0.076
13046		C13046G|(ORF1ab_polyprotein:C12781G(P4261A))|(ORF1a_polyprotein:C12781G(P4261A))	8	0.001	8	0.001	11	0.001			8	0.002			20	0.002	39	0.001	21	0.001	13	0.001	2	0.002			11	0.002	10	0.003	0.011	0.014
13080		T13080C|(ORF1ab_polyprotein:T12815C(F4272S))|(ORF1a_polyprotein:T12815C(F4272S))											1835	0.812															1	0	0.812	0.812
13113		A13113T|(ORF1ab_polyprotein:A12848T(Y4283F))|(ORF1a_polyprotein:A12848T(Y4283F))	228	0.004	208	0.004	13	0.001			265	0.005					129	0.002	33	0.001	219	0.003	2	0.002			30	0.002	9	0.009	0.015	0.024
13114		TC13114-13115del|(ORF1ab_polyprotein:12849-12850del(4283fs))|(ORF1a_polyprotein:12849-12850del(4283fs))													6025	0.467													1	0	0.467	0.467
13115		CTAG13115-13118del|(ORF1ab_polyprotein:12850-12853del(4284fs))|(ORF1a_polyprotein:12850-12853del(4284fs))					345	0.028																					1	0.028	0	0.028
13126		G13126C|(ORF1ab_polyprotein:G12861C(G4287G))|(ORF1a_polyprotein:G12861C(G4287G))	240	0.004	184	0.003					219	0.004					136	0.002			261	0.003					26	0.002	6	0.007	0.011	0.018
13127		G13127C|(ORF1ab_polyprotein:G12862C(G4288R))|(ORF1a_polyprotein:G12862C(G4288R))	164	0.003	143	0.003					145	0.003					106	0.002	33	0.001	193	0.002					24	0.002	7	0.006	0.01	0.016
13138		C13138T|(ORF1ab_polyprotein:C12873T(I4291I))|(ORF1a_polyprotein:C12873T(I4291I))	7610	0.118																									1	0.118	0	0.118
13154		A13154T|(ORF1ab_polyprotein:A12889T(M4297L))|(ORF1a_polyprotein:A12889T(M4297L))	118	0.002	77	0.002	5	0.002			132	0.003					47	0.001	11	0.002	103	0.002					13	0.002	8	0.006	0.01	0.016
13157		T13157C|(ORF1ab_polyprotein:T12892C(L4298L))|(ORF1a_polyprotein:T12892C(L4298L))					56	0.024																					1	0.024	0	0.024
13161		G13161T|(ORF1ab_polyprotein:G12896T(C4299F))|(ORF1a_polyprotein:G12896T(C4299F))																									205	0.032	1	0	0.032	0.032
13168		C13168T|(ORF1ab_polyprotein:C12903T(H4301H))|(ORF1a_polyprotein:C12903T(H4301H))									11512	0.222																	1	0	0.222	0.222
13173		G13173C|(ORF1ab_polyprotein:G12908C(G4303A))|(ORF1a_polyprotein:G12908C(G4303A))																									197	0.031	1	0	0.031	0.031
13187		A13187G|(ORF1ab_polyprotein:A12922G(I4308V))|(ORF1a_polyprotein:A12922G(I4308V))																			3662	0.052							1	0	0.052	0.052
13188		T13188C|(ORF1ab_polyprotein:T12923C(I4308T))|(ORF1a_polyprotein:T12923C(I4308T))	4323	0.072			129	0.053													1694	0.024							3	0.125	0.024	0.149
13195		T13195C|(ORF1ab_polyprotein:T12930C(V4310V))|(ORF1a_polyprotein:T12930C(V4310V))																			1978	0.028							1	0	0.028	0.028
13209		A13209G|(ORF1ab_polyprotein:A12944G(N4315S))|(ORF1a_polyprotein:A12944G(N4315S))			5299	0.102																							1	0.102	0	0.102
13213		G13213C|(ORF1ab_polyprotein:G12948C(M4316I))|(ORF1a_polyprotein:G12948C(M4316I))	108	0.002	73	0.001	5	0.002			110	0.002	3	0.007			51	0.002	13	0.002	133	0.002					13	0.002	9	0.005	0.017	0.022
13216		T13216C|(ORF1ab_polyprotein:T12951C(D4317D))|(ORF1a_polyprotein:T12951C(D4317D))																			2352	0.034					221	0.033	2	0	0.067	0.067
13219		AG13219-13220del|(ORF1ab_polyprotein:12954-12955del(4318fs))|(ORF1a_polyprotein:12954-12955del(4318fs))																									184	0.027	1	0	0.027	0.027
13228		TGG13228-13230del|(ORF1ab_polyprotein:TTTGGT12961-12966TTTdel(FG4321-4322Fdel))|(ORF1a_polyprotein:TTTGGT12961-12966TTTdel(FG4321-4322Fdel))																			1959	0.028							1	0	0.028	0.028
13232		G13232T|(ORF1ab_polyprotein:G12967T(G4323C))|(ORF1a_polyprotein:G12967T(G4323C))																									243	0.036	1	0	0.036	0.036
13264		C13264A|(ORF1ab_polyprotein:C12999A(H4333Q))|(ORF1a_polyprotein:C12999A(H4333Q))	97	0.002	65	0.001	4	0.002			96	0.002					52	0.002	9	0.002	113	0.002					9	0.001	8	0.005	0.009	0.014
13266		T13266A|(ORF1ab_polyprotein:T13001A(I4334K))|(ORF1a_polyprotein:T13001A(I4334K))	126	0.002	93	0.002	3	0.001			120	0.002					68	0.002	13	0.002	121	0.002					7	0.001	8	0.005	0.009	0.014
13273		T13273A|(ORF1ab_polyprotein:T13008A(H4336Q))|(ORF1a_polyprotein:T13008A(H4336Q))	132	0.002	97	0.002	4	0.002			113	0.002					70	0.002	13	0.002	137	0.002					16	0.002	8	0.006	0.01	0.016
13279		T13279A|(ORF1ab_polyprotein:T13014A(N4338K))|(ORF1a_polyprotein:T13014A(N4338K))	173	0.003	145	0.003	10	0.004			167	0.003					100	0.003	14	0.002	173	0.002					14	0.002	8	0.01	0.012	0.022
13286		G13286C|(ORF1ab_polyprotein:G13021C(G4341R))|(ORF1a_polyprotein:G13021C(G4341R))	131	0.002	96	0.002	8	0.003			114	0.002					62	0.002	10	0.002	124	0.002					9	0.001	8	0.007	0.009	0.016
13293		G13293T|(ORF1ab_polyprotein:G13028T(C4343F))|(ORF1a_polyprotein:G13028T(C4343F))	128	0.002	97	0.002	5	0.002			101	0.002					73	0.002	8	0.001	129	0.002					17	0.003	8	0.006	0.01	0.016
13304		G13304C|(ORF1ab_polyprotein:G13039C(G4347R))|(ORF1a_polyprotein:G13039C(G4347R))	186	0.003	118	0.002	6	0.002			173	0.003					89	0.003	13	0.002	170	0.002					13	0.002	8	0.007	0.012	0.019
13320		T13320A|(ORF1ab_polyprotein:T13055A(I4352K))|(ORF1a_polyprotein:T13055A(I4352K))	163	0.003	144	0.003	7	0.003			151	0.003					92	0.003	13	0.002	189	0.003					13	0.002	8	0.009	0.013	0.022
13329		C13329A|(ORF1ab_polyprotein:C13064A(T4355N))|(ORF1a_polyprotein:C13064A(T4355N))	83	0.001	79	0.002	7	0.003			95	0.002					67	0.002	10	0.002	96	0.001					16	0.002	8	0.006	0.009	0.015
13332		G13332T|(ORF1ab_polyprotein:G13067T(C4356F))|(ORF1a_polyprotein:G13067T(C4356F))	107	0.002	97	0.002	3	0.001			110	0.002	3	0.007			74	0.002	6	0.001	139	0.002					15	0.002	9	0.005	0.016	0.021
13334		G13334T|(ORF1ab_polyprotein:G13069T(A4357S))|(ORF1a_polyprotein:G13069T(A4357S))																							178	0.751			1	0	0.751	0.751
13335		C13335G|(ORF1ab_polyprotein:C13070G(A4357G))|(ORF1a_polyprotein:C13070G(A4357G))	224	0.004	154	0.003	7	0.003			240	0.004					122	0.004	15	0.003	236	0.003					25	0.004	8	0.01	0.018	0.028
13336		T13336C|(ORF1ab_polyprotein:T13071C(A4357A))|(ORF1a_polyprotein:T13071C(A4357A))																									217	0.032	1	0	0.032	0.032
13337		A13337T|(ORF1ab_polyprotein:A13072T(N4358Y))|(ORF1a_polyprotein:A13072T(N4358Y))	110	0.002	79	0.002	7	0.003			121	0.002					57	0.002	7	0.001	93	0.001			2	0.008	10	0.001	9	0.007	0.015	0.022
13339		T13339C|(ORF1ab_polyprotein:T13074C(N4358N))|(ORF1a_polyprotein:T13074C(N4358N))																			1729	0.025							1	0	0.025	0.025
13358		C13358A|(ORF1ab_polyprotein:C13093A(L4365I))|(ORF1a_polyprotein:C13093A(L4365I))	102	0.002	110	0.002	8	0.003			95	0.002					64	0.002	8	0.001	121	0.002					11	0.002	8	0.007	0.009	0.016
13366		C13366A|(ORF1ab_polyprotein:C13101A(N4367K))|(ORF1a_polyprotein:C13101A(N4367K))	98	0.002	78	0.002					84	0.002			2	0.007	66	0.002	10	0.002	122	0.002					11	0.002	8	0.004	0.017	0.021
13366		C13366T|(ORF1ab_polyprotein:C13101T(N4367N))|(ORF1a_polyprotein:C13101T(N4367N))													268	0.989													1	0	0.989	0.989
13368		C13368T|(ORF1ab_polyprotein:C13103T(T4368I))|(ORF1a_polyprotein:C13103T(T4368I))					46	0.019																			199	0.03	2	0.019	0.03	0.049
13370		G13370C|(ORF1ab_polyprotein:G13105C(V4369L))|(ORF1a_polyprotein:G13105C(V4369L))	116	0.002	107	0.002	6	0.002			105	0.002					70	0.002	12	0.002	146	0.002					14	0.002	8	0.006	0.01	0.016
13382		T13382-13382del|(ORF1ab_polyprotein:13117-13117del(4373fs))|(ORF1a_polyprotein:13117-13117del(4373fs))															8717	0.273											1	0	0.273	0.273
13384		C13384T|(ORF1ab_polyprotein:C13119T(C4373C))|(ORF1a_polyprotein:C13119T(C4373C))					48	0.021																					1	0.021	0	0.021
13386		G13386C|(ORF1ab_polyprotein:G13121C(G4374A))|(ORF1a_polyprotein:G13121C(G4374A))																			1866	0.028							1	0	0.028	0.028
13387		T13387C|(ORF1ab_polyprotein:T13122C(G4374G))|(ORF1a_polyprotein:T13122C(G4374G))											94	0.225															1	0	0.225	0.225
13405		C13405T|(ORF1ab_polyprotein:C13140T(G4380G))|(ORF1a_polyprotein:C13140T(G4380G))																			11319	0.169							1	0	0.169	0.169
13408		T13408C|(ORF1ab_polyprotein:T13143C(C4381C))|(ORF1a_polyprotein:T13143C(C4381C))					54	0.023																					1	0.023	0	0.023
13409		A13409G|(ORF1ab_polyprotein:A13144G(S4382G))|(ORF1a_polyprotein:A13144G(S4382G))																			1860	0.028							1	0	0.028	0.028
13413		G13413C|(ORF1ab_polyprotein:G13148C(C4383S))|(ORF1a_polyprotein:G13148C(C4383S))	103	0.002	97	0.002	3	0.001			86	0.002					58	0.002	14	0.003	133	0.002					7	0.001	8	0.005	0.01	0.015
13415		G13415-13415del|(ORF1ab_polyprotein:13150-13150del(4384fs))|(ORF1a_polyprotein:13150-13150del(4384fs))																									200	0.031	1	0	0.031	0.031
13415		G13415T|(ORF1ab_polyprotein:G13150T(D4384Y))|(ORF1a_polyprotein:G13150T(D4384Y))													256	0.988													1	0	0.988	0.988
13459		G13459T|(ORF1ab_polyprotein:G13194T(S4398S))|(ORF1a_polyprotein:G13194T(S4398S))			6146	0.055																							1	0.055	0	0.055
13460		13460-insertT|(ORF1ab_polyprotein:13195insertT(4399fs))|(ORF1a_polyprotein:13195insertT(4399fs))					1963	0.023																					1	0.023	0	0.023
13460		TT13460-13461del|(ORF1ab_polyprotein:13195-13196del(4399fs))|(ORF1a_polyprotein:13195-13196del(4399fs))					2008	0.024																					1	0.024	0	0.024
13466		A13466G|(ORF1ab_polyprotein:A13201G(N4401D))|(ORF1a_polyprotein:A13201G(N4401D))	143	0.001	133	0.001	157	0.002					94	0.001	105	0.002	90	0.001	103	0.002			71	0.002	64	0.001	155	0.002	10	0.004	0.011	0.015
13471		G13471A|(ORF1ab_polyprotein:G13207A(V4403I))|(ORF1a_polyprotein:G13206A(G4402G))			3897	0.035																							1	0.035	0	0.035
13483		A13483G|(ORF1ab_polyprotein:A13219G(S4407G))|(ORF1a_polyprotein:A13218G(*4406*))	124	0.002	124	0.002	161	0.002			39	0.001	87	0.001	110	0.002	82	0.002	119	0.002	163	0.002	66	0.002	77	0.002	168	0.002	12	0.006	0.016	0.022
13486		G13486-13486del|(ORF1ab_polyprotein:13222-13222del(4408fs))			6307	0.101																							1	0.101	0	0.101
13487		C13487G|(ORF1ab_polyprotein:C13223G(A4408G))	160	0.002	101	0.002	135	0.002			45	0.002	99	0.002	104	0.002	67	0.001	104	0.002	194	0.003	71	0.002	103	0.002	153	0.002	12	0.006	0.018	0.024
13488		AG13488-13489del|(ORF1ab_polyprotein:13224-13225del(4408fs))																									3977	0.043	1	0	0.043	0.043
13492		C13492G|(ORF1ab_polyprotein:C13228G(R4410G))	135	0.002	122	0.002	159	0.002			60	0.002	115	0.002	119	0.002	98	0.002	118	0.002	153	0.002	65	0.002	92	0.002	233	0.002	12	0.006	0.018	0.024
13509		C13509G|(ORF1ab_polyprotein:C13245G(G4415G))	109	0.002	91	0.001	118	0.001			52	0.002	104	0.002	104	0.002	62	0.001	112	0.002	135	0.002	55	0.002	97	0.002	160	0.002	12	0.004	0.017	0.021
13511		C13511G|(ORF1ab_polyprotein:C13247G(T4416R))	110	0.002	87	0.001	120	0.001			41	0.002	94	0.001	89	0.001	65	0.001	90	0.001	98	0.001			78	0.002	144	0.002	11	0.004	0.011	0.015
13516		A13516-13516del|(ORF1ab_polyprotein:13252-13252del(4418fs))																									4031	0.042	1	0	0.042	0.042
13517		C13517T|(ORF1ab_polyprotein:C13253T(T4418I))																			1338	0.017							1	0	0.017	0.017
13541		C13541G|(ORF1ab_polyprotein:C13277G(A4426G))	123	0.002	122	0.002	144	0.002			71	0.003	103	0.002	115	0.002	70	0.001	130	0.002	157	0.002	77	0.002	94	0.002	182	0.002	12	0.006	0.018	0.024
13592		C13592T|(ORF1ab_polyprotein:C13328T(T4443I))													63836	0.997													1	0	0.997	0.997
13598		G13598T|(ORF1ab_polyprotein:G13334T(C4445F))																			1699	0.021					2583	0.027	2	0	0.048	0.048
13606		TT13606-13607del|(ORF1ab_polyprotein:TTC13342-13344Ginsert(F4448fsinsert))					1914	0.022																					1	0.022	0	0.022
13608		C13608G|(ORF1ab_polyprotein:TTC13342-13344Ginsert(F4448fsinsert))					1914	0.022																					1	0.022	0	0.022
13608		C13608T|(ORF1ab_polyprotein:C13344T(F4448F))											39304	0.592															1	0	0.592	0.592
13611		AG13611-13612del|(ORF1ab_polyprotein:13347-13348del(4449fs))	5124	0.069																	1124	0.014					7128	0.073	3	0.069	0.087	0.156
13612		G13612T|(ORF1ab_polyprotein:G13348T(E4450*))	5062	0.068																									1	0.068	0	0.068
13627		G13627A|(ORF1ab_polyprotein:G13363A(D4455N))			5880	0.09	11326	0.131	2	0.333											1663	0.021	37883	0.997			13647	0.141	6	0.221	1.492	1.713
13639		G13639T|(ORF1ab_polyprotein:G13375T(D4459Y))																									3496	0.036	1	0	0.036	0.036
13645		T13645C|(ORF1ab_polyprotein:T13381C(Y4461H))									1999	0.073																	1	0	0.073	0.073
13648		T13648G|(ORF1ab_polyprotein:T13384G(F4462V))	117	0.002	112	0.002	131	0.002			43	0.002	102	0.002	99	0.002	77	0.002	97	0.002	148	0.002	70	0.002	89	0.002	165	0.002	12	0.006	0.018	0.024
13659		G13659T|(ORF1ab_polyprotein:G13395T(K4465N))																			1362	0.017							1	0	0.017	0.017
13662		AC13662-13663del|(ORF1ab_polyprotein:13398-13399del(4466fs))																			1700	0.021							1	0	0.021	0.021
13665		C13665T|(ORF1ab_polyprotein:C13401T(H4467H))																									6651	0.069	1	0	0.069	0.069
13667		C13667T|(ORF1ab_polyprotein:C13403T(T4468I))					1780	0.021													1397	0.017							2	0.021	0.017	0.038
13683		A13683C|(ORF1ab_polyprotein:A13419C(Q4473H))	102	0.001	75	0.001	113	0.001			45	0.002	81	0.001	67	0.001	67	0.001	108	0.002	123	0.002	65	0.002	74	0.002	135	0.001	12	0.003	0.014	0.017
13687		G13687C|(ORF1ab_polyprotein:G13423C(E4475Q))	93	0.001	87	0.001	99	0.001			43	0.002	76	0.001	85	0.001			86	0.001	125	0.002	44	0.001	71	0.002	135	0.001	11	0.003	0.011	0.014
13694		C13694A|(ORF1ab_polyprotein:C13430A(T4477K))	6212	0.083			3397	0.039																					2	0.122	0	0.122
13700		A13700T|(ORF1ab_polyprotein:A13436T(Y4479F))							2	0.333																			1	0	0.333	0.333
13702		A13702T|(ORF1ab_polyprotein:A13438T(N4480Y))	84	0.001	66	0.001	99	0.001			40	0.001	97	0.001	65	0.001	49	0.001	100	0.002	111	0.001	56	0.001	78	0.002	115	0.001	12	0.003	0.011	0.014
13717		T13717A|(ORF1ab_polyprotein:T13453A(C4485S))	100	0.001	87	0.001	121	0.001			46	0.002	95	0.001			76	0.002	98	0.002	117	0.002	67	0.002	84	0.002	146	0.002	11	0.003	0.015	0.018
13721		C13721T|(ORF1ab_polyprotein:C13457T(P4486L))			2975	0.047																							1	0.047	0	0.047
13728		T13728C|(ORF1ab_polyprotein:T13464C(V4488V))																									1379	0.015	1	0	0.015	0.015
13729		G13729T|(ORF1ab_polyprotein:G13465T(A4489S))											24654	0.388													1390	0.015	2	0	0.403	0.403
13730		C13730T|(ORF1ab_polyprotein:C13466T(A4489V))					1719	0.021																					1	0.021	0	0.021
13748		A13748C|(ORF1ab_polyprotein:A13484C(K4495T))	129	0.002	110	0.002	132	0.001			56	0.002	99	0.001	105	0.002	80	0.001	111	0.002	113	0.001			90	0.001	133	0.001	11	0.005	0.011	0.016
13765		G13765C|(ORF1ab_polyprotein:G13501C(D4501H))	175	0.002	142	0.002	184	0.002			53	0.001	151	0.002	130	0.002	106	0.002	150	0.002	153	0.002	89	0.001	110	0.001	207	0.002	12	0.006	0.015	0.021
13768		A13768T|(ORF1ab_polyprotein:A13504T(M4502L))	163	0.002			535	0.005			214	0.006	449	0.005			397	0.006	199	0.003	174	0.002	531	0.008	778	0.01	650	0.005	10	0.007	0.045	0.052
13776		A13776C|(ORF1ab_polyprotein:A13512C(P4504P))																					11369	0.162					1	0	0.162	0.162
13779		T13779A|(ORF1ab_polyprotein:T13515A(H4505Q))	167	0.002	140	0.002	216	0.002			73	0.002	120	0.001	214	0.003	111	0.002	143	0.002	172	0.002	99	0.001	113	0.001	264	0.002	12	0.006	0.016	0.022
13781		T13781A|(ORF1ab_polyprotein:T13517A(I4506K))	274	0.004	228	0.004	354	0.003			117	0.003	243	0.003	272	0.004	168	0.003	237	0.003	300	0.004	162	0.002	182	0.002	395	0.003	12	0.011	0.027	0.038
13816		G13816T|(ORF1ab_polyprotein:G13552T(D4518Y))																			556	0.068	13994	0.41			653	0.019	3	0	0.497	0.497
13819		C13819G|(ORF1ab_polyprotein:C13555G(L4519V))	13	0.002	3	0.002	50	0.002			18	0.002	52	0.002			31	0.002	16	0.002	12	0.001	61	0.002	43	0.001	61	0.002	11	0.006	0.014	0.02
13829		C13829G|(ORF1ab_polyprotein:C13565G(A4522G))	16	0.003	5	0.003	81	0.003			47	0.005	92	0.003			43	0.002	25	0.003	26	0.003	98	0.003	112	0.003	94	0.003	11	0.009	0.025	0.034
13837		C13837G|(ORF1ab_polyprotein:C13573G(H4525D))	65	0.011	21	0.014	279	0.01			105	0.011	328	0.01			157	0.009	86	0.01	82	0.01	342	0.01	369	0.01	358	0.011	11	0.035	0.081	0.116
13845	RATG13	T13845C|(ORF1ab_polyprotein:T13581C(D4527D))																									1157	0.033	1	0	0.033	0.033
13850		G13850C|(ORF1ab_polyprotein:G13586C(G4529A))	7	0.001	4	0.003	37	0.001			12	0.001	37	0.001			25	0.001	12	0.001	14	0.002	53	0.001	41	0.001	40	0.001	11	0.005	0.009	0.014
13850		G13850T|(ORF1ab_polyprotein:G13586T(G4529V))	8	0.001	5	0.003	31	0.001			11	0.001	42	0.001			27	0.001	20	0.002	17	0.002	58	0.002	42	0.001	36	0.001	11	0.005	0.011	0.016
13853		A13853T|(ORF1ab_polyprotein:A13589T(N4530I))	9	0.001	3	0.002	46	0.002			22	0.002	66	0.002			26	0.001	12	0.001	18	0.002	81	0.002	70	0.002	60	0.002	11	0.005	0.014	0.019
13860	RATG13	C13860T|(ORF1ab_polyprotein:C13596T(D4532D))					692	0.024																					1	0.024	0	0.024
13861		A13861-13861del|(ORF1ab_polyprotein:13597-13597del(4533fs))																									1129	0.032	1	0	0.032	0.032
13862		C13862A|(ORF1ab_polyprotein:C13598A(T4533K))	12	0.002	3	0.002	35	0.001			16	0.002	55	0.002			23	0.001	15	0.002	14	0.002	47	0.001	51	0.001	38	0.001	11	0.005	0.012	0.017
13862		C13862T|(ORF1ab_polyprotein:C13598T(T4533I))					624	0.021																					1	0.021	0	0.021
13864		T13864C|(ORF1ab_polyprotein:T13600C(L4534L))			2	0.001																	14536	0.408					2	0.001	0.408	0.409
13870		G13870T|(ORF1ab_polyprotein:G13606T(E4536*))	9	0.001			41	0.001			15	0.001	48	0.001			32	0.002	19	0.002	11	0.001	64	0.002	44	0.001	59	0.002	10	0.002	0.012	0.014
13874		T13874C|(ORF1ab_polyprotein:T13610C(I4537T))			151	0.098																							1	0.098	0	0.098
13876		C13876G|(ORF1ab_polyprotein:C13612G(L4538V))	17	0.003	3	0.002	59	0.002			18	0.002	84	0.002			42	0.002	25	0.003	12	0.001	84	0.002	91	0.002	81	0.002	11	0.007	0.016	0.023
13886		A13886T|(ORF1ab_polyprotein:A13622T(Y4541F))	10	0.002	5	0.003	44	0.001			11	0.001	43	0.001			25	0.001	17	0.002	13	0.002	55	0.002	48	0.001	51	0.001	11	0.006	0.011	0.017
13887		C13887A|(ORF1ab_polyprotein:C13623A(Y4541*))			4	0.003	34	0.001			18	0.002	49	0.001			20	0.001	16	0.002			55	0.002	66	0.002			8	0.004	0.01	0.014
13887		C13887G|(ORF1ab_polyprotein:C13623G(Y4541*))	14	0.002	2	0.001	42	0.001			20	0.002	49	0.001			29	0.002	20	0.002	15	0.002	60	0.002	51	0.001	69	0.002	11	0.004	0.014	0.018
13889		A13889T|(ORF1ab_polyprotein:A13625T(N4542I))	12	0.002	3	0.002	51	0.002					49	0.001			26	0.001	18	0.002	10	0.001	57	0.002	61	0.002	44	0.001	10	0.006	0.01	0.016
13892		G13892T|(ORF1ab_polyprotein:G13628T(C4543F))	12	0.002	5	0.003	45	0.002			2076	0.206	73	0.002			36	0.002	18	0.002	13	0.002	47	0.001	82	0.002	53	0.002	11	0.007	0.219	0.226
13893		T13893A|(ORF1ab_polyprotein:T13629A(C4543*))																					11805	0.331					1	0	0.331	0.331
13897		G13897T|(ORF1ab_polyprotein:G13633T(D4545Y))	14	0.002			49	0.002			17	0.002	52	0.002			27	0.001	12	0.001	18	0.002	65	0.002	60	0.002	53	0.002	10	0.004	0.014	0.018
13898		A13898T|(ORF1ab_polyprotein:A13634T(D4545V))	8	0.001	4	0.003	51	0.002					49	0.001			31	0.002	17	0.002	17	0.002	79	0.002	65	0.002	53	0.002	10	0.006	0.013	0.019
13903		G13903T|(ORF1ab_polyprotein:G13639T(D4547Y))	11	0.002	5	0.003	45	0.002			25	0.002	41	0.001			27	0.001	15	0.002	17	0.002	62	0.002	65	0.002	55	0.002	11	0.007	0.014	0.021
13908		T13908G|(ORF1ab_polyprotein:T13644G(Y4548*))											17571	0.521															1	0	0.521	0.521
13911		C13911A|(ORF1ab_polyprotein:C13647A(F4549L))	8	0.001	2	0.001	47	0.002			21	0.002	54	0.002			26	0.001	18	0.002			55	0.002	61	0.002	62	0.002	10	0.004	0.013	0.017
13914		T13914C|(ORF1ab_polyprotein:T13650C(N4550N))																									676	0.019	1	0	0.019	0.019
13920		G13920C|(ORF1ab_polyprotein:G13656C(K4552N))	8	0.001	2	0.001	34	0.001			11	0.001	57	0.002			32	0.002	12	0.001	11	0.001	49	0.001	52	0.001	55	0.002	11	0.003	0.011	0.014
13923		C13923G|(ORF1ab_polyprotein:C13659G(D4553E))			6	0.004	42	0.001					46	0.001			31	0.002	16	0.002	17	0.002	57	0.002	59	0.002	62	0.002	9	0.005	0.013	0.018
13933		T13933G|(ORF1ab_polyprotein:T13669G(F4557V))	11	0.002	5	0.003	47	0.002			11	0.001	36	0.001			27	0.001	13	0.001			69	0.002	56	0.001	58	0.002	10	0.007	0.009	0.016
13940		A13940G|(ORF1ab_polyprotein:A13676G(E4559G))			210	0.136																							1	0.136	0	0.136
13961		T13961A|(ORF1ab_polyprotein:T13697A(V4566E))	27	0.004	4	0.003	68	0.002			29	0.003	101	0.003			48	0.003	28	0.003	18	0.002	158	0.004	138	0.004	102	0.003	11	0.009	0.025	0.034
13963		T13963A|(ORF1ab_polyprotein:T13699A(Y4567N))	24	0.004	10	0.006	116	0.004			57	0.006	154	0.005			93	0.005	44	0.005	34	0.004	208	0.006	196	0.005	154	0.004	11	0.014	0.04	0.054
13966		G13966C|(ORF1ab_polyprotein:G13702C(A4568P))	8	0.001	4	0.003	63	0.002			26	0.003	69	0.002			41	0.002	22	0.002	21	0.002	79	0.002	76	0.002	69	0.002	11	0.006	0.017	0.023
13970		A13970C|(ORF1ab_polyprotein:A13706C(N4569T))	19	0.003	6	0.004	70	0.002			26	0.003	78	0.002			43	0.002	29	0.003	21	0.002	98	0.003	83	0.002	85	0.002	11	0.009	0.019	0.028
13977		T13977G|(ORF1ab_polyprotein:T13713G(G4571G))	8	0.001	2	0.001	39	0.001			11	0.001	49	0.001			30	0.002	18	0.002	11	0.001	49	0.001	54	0.001	62	0.002	11	0.003	0.011	0.014
13978		G13978T|(ORF1ab_polyprotein:G13714T(E4572*))	8	0.001																			11826	0.332					2	0.001	0.332	0.333
13980		A13980C|(ORF1ab_polyprotein:A13716C(E4572D))	9	0.001	2	0.001	38	0.001			18	0.002	56	0.002			22	0.001	12	0.001	20	0.002	39	0.001	65	0.002	55	0.002	11	0.003	0.013	0.016
13992		A13992C|(ORF1ab_polyprotein:A13728C(Q4576H))	15	0.002	2	0.001	36	0.001			21	0.002	40	0.001			25	0.001	9	0.001	14	0.002	63	0.002	48	0.001	55	0.002	11	0.004	0.012	0.016
13993		G13993C|(ORF1ab_polyprotein:G13729C(A4577P))	9	0.001	3	0.002	54	0.002			14	0.001	56	0.002			33	0.002					50	0.001	39	0.001	1094	0.031	9	0.005	0.038	0.043
13993		G13993T|(ORF1ab_polyprotein:G13729T(A4577S))																			386	0.045							1	0	0.045	0.045
13994		C13994G|(ORF1ab_polyprotein:C13730G(A4577G))	9	0.001	3	0.002	43	0.001			18	0.002	57	0.002			20	0.001	12	0.001	16	0.002	71	0.002	54	0.001	52	0.001	11	0.004	0.012	0.016
13998		G13998T|(ORF1ab_polyprotein:G13734T(L4578F))															2690	0.144			13	0.002	55	0.002					3	0	0.148	0.148
14018		G14018C|(ORF1ab_polyprotein:G13754C(C4585S))	7	0.001	8	0.005	42	0.001			13	0.001	46	0.001			22	0.001	14	0.002	10	0.001	53	0.001	43	0.001	37	0.001	11	0.007	0.009	0.016
14020		G14020C|(ORF1ab_polyprotein:G13756C(D4586H))	11	0.002	5	0.003	45	0.002			22	0.002	39	0.001			30	0.002	10	0.001	10	0.001	56	0.002	43	0.001	52	0.001	11	0.007	0.011	0.018
14023		G14023C|(ORF1ab_polyprotein:G13759C(A4587P))			7	0.005	39	0.001			12	0.001	38	0.001			21	0.001	14	0.002	12	0.001	46	0.001	40	0.001	48	0.001	10	0.006	0.009	0.015
14024		C14024G|(ORF1ab_polyprotein:C13760G(A4587G))	11	0.002	4	0.003	59	0.002			23	0.002	67	0.002			29	0.002	22	0.002	21	0.002	106	0.003	76	0.002	67	0.002	11	0.007	0.017	0.024
14028		G14028-14028del|(ORF1ab_polyprotein:13764-13764del(4588fs))																					11848	0.333					1	0	0.333	0.333
14028		G14028T|(ORF1ab_polyprotein:G13764T(M4588I))			2	0.001																	14545	0.408					2	0.001	0.408	0.409
14029		C14029G|(ORF1ab_polyprotein:C13765G(R4589G))	19	0.003	2	0.001	69	0.002			25	0.002	87	0.003			51	0.003	15	0.002	31	0.004	38	0.001	97	0.003	94	0.003	11	0.006	0.021	0.027
14032		A14032C|(ORF1ab_polyprotein:A13768C(N4590H))	9	0.001	3	0.002	78	0.003			30	0.003	65	0.002			49	0.003	20	0.002	15	0.002	57	0.002	85	0.002	70	0.002	11	0.006	0.018	0.024
14033		A14033T|(ORF1ab_polyprotein:A13769T(N4590I))	14	0.002			32	0.001			13	0.001	54	0.002			28	0.001	14	0.002	19	0.002	42	0.001	54	0.001	51	0.001	10	0.003	0.011	0.014
14035		G14035C|(ORF1ab_polyprotein:G13771C(A4591P))	9	0.001			54	0.002			15	0.001	58	0.002			37	0.002	13	0.001			84	0.002	54	0.001	57	0.002	9	0.003	0.011	0.014
14036		C14036G|(ORF1ab_polyprotein:C13772G(A4591G))	21	0.003	7	0.005	80	0.003			25	0.002	66	0.002			56	0.003	23	0.003	25	0.003	93	0.003	98	0.003	103	0.003	11	0.011	0.022	0.033
14040		T14040-14040del|(ORF1ab_polyprotein:13776-13776del(4592fs))					1533	0.051																					1	0.051	0	0.051
14041		A14041G|(ORF1ab_polyprotein:A13777G(I4593V))																									1286	0.038	1	0	0.038	0.038
14044		G14044T|(ORF1ab_polyprotein:G13780T(V4594F))			3	0.002	1550	0.052											13	0.002									3	0.054	0.002	0.056
14047		G14047C|(ORF1ab_polyprotein:G13783C(G4595R))	9	0.001	3	0.002	31	0.001			15	0.002	50	0.002			28	0.002	10	0.001			44	0.001	48	0.001	55	0.002	10	0.004	0.011	0.015
14048		GT14048-14049del|(ORF1ab_polyprotein:13784-13785del(4595fs))					1535	0.051																					1	0.051	0	0.051
14055		G14055-14055del|(ORF1ab_polyprotein:13791-13791del(4597fs))					1487	0.05																			959	0.029	2	0.05	0.029	0.079
14058		A14058T|(ORF1ab_polyprotein:A13794T(T4598T))					1501	0.05											9	0.001									2	0.05	0.001	0.051
14059		T14059-14059del|(ORF1ab_polyprotein:TTA13795-13797CAinsert(L4599fsinsert))																									1060	0.032	1	0	0.032	0.032
14060		T14060C|(ORF1ab_polyprotein:TTA13795-13797CAinsert(L4599fsinsert))																									1060	0.032	1	0	0.032	0.032
14062		G14062T|(ORF1ab_polyprotein:G13798T(D4600Y))			2	0.001															164	0.02							2	0.001	0.02	0.021
14062		G14062C|(ORF1ab_polyprotein:G13798C(D4600H))																									1077	0.032	1	0	0.032	0.032
14064		T14064A|(ORF1ab_polyprotein:T13800A(D4600E))	14	0.002	2	0.001	41	0.001			19	0.002	44	0.001			25	0.001	17	0.002	16	0.002	43	0.001	52	0.001	52	0.002	11	0.004	0.012	0.016
14067		T14067C|(ORF1ab_polyprotein:T13803C(N4601N))	1006	0.166			690	0.023																					2	0.189	0	0.189
14073		T14073A|(ORF1ab_polyprotein:T13809A(D4603E))	53	0.009	11	0.007	282	0.009			84	0.009	280	0.009			148	0.008	82	0.01	72	0.009	312	0.009	296	0.008	340	0.01	11	0.025	0.072	0.097
14088		G14088T|(ORF1ab_polyprotein:G13824T(W4608C))																					13874	0.207					1	0	0.207	0.207
14093		A14093T|(ORF1ab_polyprotein:A13829T(D4610V))	116	0.003	90	0.003	139	0.002			48	0.002	153	0.002			52	0.002	137	0.003	118	0.003	122	0.002	208	0.002	107	0.001	11	0.008	0.017	0.025
14113		A14113T|(ORF1ab_polyprotein:A13849T(T4617S))											15334	0.19															1	0	0.19	0.19
14115		C14115T|(ORF1ab_polyprotein:C13851T(T4617T))																			856	0.02							1	0	0.02	0.02
14116		A14116-14116del|(ORF1ab_polyprotein:ACG13852-13854Cinsert(T4618fsinsert))																									1187	0.016	1	0	0.016	0.016
14118		G14118-14118del|(ORF1ab_polyprotein:ACG13852-13854Cinsert(T4618fsinsert))																									1187	0.016	1	0	0.016	0.016
14118		G14118A|(ORF1ab_polyprotein:G13854A(T4618T))					834	0.011																			1177	0.016	2	0.011	0.016	0.027
14119		C14119A|(ORF1ab_polyprotein:C13855A(P4619T))																									1672	0.023	1	0	0.023	0.023
14125		A14125-14125del|(ORF1ab_polyprotein:13861-13861del(4621fs))											7813	0.097															1	0	0.097	0.097
14128		GG14128-14129del|(ORF1ab_polyprotein:13864-13865del(4622fs))			975	0.028																					914	0.013	2	0.028	0.013	0.041
14140		G14140T|(ORF1ab_polyprotein:G13876T(V4626L))																									1963	0.027	1	0	0.027	0.027
14167		C14167G|(ORF1ab_polyprotein:C13903G(P4635A))	56	0.002	43	0.001	54	0.001			28	0.002	82	0.002			25	0.002	49	0.001	56	0.002	53	0.002	100	0.002	58	0.001	11	0.004	0.014	0.018
14171		T14171A|(ORF1ab_polyprotein:T13907A(I4636K))	97	0.003	75	0.002	118	0.003			38	0.003	158	0.003			33	0.002	91	0.003	89	0.003	111	0.003	167	0.003	96	0.002	11	0.008	0.022	0.03
14179		T14179C|(ORF1ab_polyprotein:T13915C(L4639L))			3285	0.094																							1	0.094	0	0.094
14186		G14186A|(ORF1ab_polyprotein:G13922A(R4641K))																									1733	0.043	1	0	0.043	0.043
14197		G14197-14197del|(ORF1ab_polyprotein:13933-13933del(4645fs))					1140	0.025																					1	0.025	0	0.025
14197		G14197T|(ORF1ab_polyprotein:G13933T(A4645S))			3316	0.095																							1	0.095	0	0.095
14199		AG14199-14200del|(ORF1ab_polyprotein:13935-13936del(4645fs))																			640	0.018							1	0	0.018	0.018
14201		A14201-14201del|(ORF1ab_polyprotein:13937-13937del(4646fs))					957	0.021																					1	0.021	0	0.021
14202		G14202C|(ORF1ab_polyprotein:G13938C(E4646D))	55	0.002	55	0.002	67	0.001			15	0.001	70	0.001			25	0.002	53	0.002	42	0.001	54	0.002	100	0.002	65	0.002	11	0.005	0.013	0.018
14202		G14202T|(ORF1ab_polyprotein:G13938T(E4646D))																									2027	0.05	1	0	0.05	0.05
14208		TG14208-14209del|(ORF1ab_polyprotein:CATGTT13942-13947CATCinsert(HV4648-4649Hfsinsert))					1091	0.024																					1	0.024	0	0.024
14210		T14210G|(ORF1ab_polyprotein:T13946G(V4649G))	53	0.002	67	0.002	62	0.001			26	0.002	90	0.002			19	0.001	62	0.002	79	0.002	63	0.002	114	0.002	71	0.002	11	0.005	0.015	0.02
14211		T14211C|(ORF1ab_polyprotein:CATGTT13942-13947CATCinsert(HV4648-4649Hfsinsert))					1091	0.024																					1	0.024	0	0.024
14229		G14229C|(ORF1ab_polyprotein:G13965C(K4655N))	96	0.003	83	0.002	125	0.003			38	0.003	133	0.003			28	0.002	81	0.002	98	0.003	93	0.003	169	0.003	107	0.003	11	0.008	0.022	0.03
14237		TT14237-14238del|(ORF1ab_polyprotein:13973-13974del(4658fs))																									1806	0.045	1	0	0.045	0.045
14239		A14239C|(ORF1ab_polyprotein:AAG13975-13977CAC(K4659H))																									1792	0.044	1	0	0.044	0.044
14241		G14241A|(ORF1ab_polyprotein:G13977A(K4659K))					844	0.018																					1	0.018	0	0.018
14241		G14241C|(ORF1ab_polyprotein:AAG13975-13977CAC(K4659H))																									1792	0.044	1	0	0.044	0.044
14241		G14241T|(ORF1ab_polyprotein:G13977T(K4659N))																	10015	0.289									1	0	0.289	0.289
14253		A14253-14253del|(ORF1ab_polyprotein:13989-13989del(4663fs))																					952	0.027					1	0	0.027	0.027
14253		AA14253-14254del|(ORF1ab_polyprotein:13989-13990del(4663fs))																			1110	0.032							1	0	0.032	0.032
14268		G14268T|(ORF1ab_polyprotein:G14004T(T4668T))																					13510	0.382					1	0	0.382	0.382
14284		C14284T|(ORF1ab_polyprotein:C14020T(L4674F))																					8687	0.246					1	0	0.246	0.246
14322		C14322T|(ORF1ab_polyprotein:C14058T(Y4686Y))																									1701	0.042	1	0	0.042	0.042
14328		A14328C|(ORF1ab_polyprotein:A14064C(P4688P))	56	0.002	56	0.002	58	0.001			22	0.002	71	0.001			25	0.002	42	0.001	48	0.001	61	0.002	93	0.001	49	0.001	11	0.005	0.011	0.016
14335		G14335-14335del|(ORF1ab_polyprotein:14071-14071del(4691fs))																									1397	0.034	1	0	0.034	0.034
14338		A14338T|(ORF1ab_polyprotein:A14074T(N4692Y))	55	0.002	50	0.001	53	0.001			23	0.002	64	0.001			19	0.001	45	0.001	51	0.001	61	0.002	72	0.001	49	0.001	11	0.004	0.01	0.014
14354		G14354C|(ORF1ab_polyprotein:G14090C(R4697T))	48	0.001	59	0.002	53	0.001			18	0.001	93	0.002			24	0.002	43	0.001	46	0.001	54	0.002	79	0.001	41	0.001	11	0.004	0.011	0.015
14358		C14358G|(ORF1ab_polyprotein:C14094G(C4698W))	95	0.003	118	0.003	110	0.002			42	0.003	185	0.004			46	0.003	100	0.003	100	0.003	124	0.003	227	0.003	103	0.003	11	0.008	0.025	0.033
14365		C14365G|(ORF1ab_polyprotein:C14101G(H4701D))	52	0.002	53	0.002	59	0.001			27	0.002	82	0.002			18	0.001	71	0.002	57	0.002	72	0.002	85	0.001	55	0.001	11	0.005	0.013	0.018
14371		G14371C|(ORF1ab_polyprotein:G14107C(A4703P))			3246	0.093																							1	0.093	0	0.093
14371		G14371T|(ORF1ab_polyprotein:G14107T(A4703S))											25523	0.511															1	0	0.511	0.511
14388		A14388G|(ORF1ab_polyprotein:A14124G(L4708L))					1627	0.034																					1	0.034	0	0.034
14390		T14390A|(ORF1ab_polyprotein:T14126A(F4709Y))	56	0.002	43	0.001	55	0.001			18	0.001	66	0.001			24	0.002	55	0.002	69	0.002	79	0.002	97	0.002	60	0.001	11	0.004	0.013	0.017
14390		T14390C|(ORF1ab_polyprotein:T14126C(F4709S))	57	0.002	43	0.001	97	0.002			34	0.002	85	0.002			23	0.002	52	0.002	76	0.002	63	0.002	90	0.001	61	0.001	11	0.005	0.014	0.019
14407		C14407G|(ORF1ab_polyprotein:CCT14143-14145GTT(P4715V))	90	0.003	92	0.003	104	0.002			20	0.001	100	0.002			36	0.003	74	0.002	69	0.002	60	0.002	143	0.002	95	0.002	11	0.008	0.016	0.024
14408		CTACAAG14408-14414del|(ORF1ab_polyprotein:14144-14150del(4715fs))																			628	0.018							1	0	0.018	0.018
14408	Delta	C14408T|(ORF1ab_polyprotein:CCT14143-14145GTT(P4715V))	90	0.003	92	0.003	104	0.002			20	0.001	100	0.002			36	0.003	74	0.002	69	0.002	60	0.002	143	0.002	95	0.002	11	0.008	0.016	0.024
14408	Delta	C14408T|(ORF1ab_polyprotein:CCT14143-14145NTT(P4715?))	825	0.024	902	0.027	1123	0.023			356	0.026	1289	0.026			330	0.023	839	0.025	827	0.024	807	0.022	1422	0.023	965	0.023	11	0.074	0.192	0.266
14408	Delta	C14408T|(ORF1ab_polyprotein:C14144T(P4715L))	32821	0.971	32568	0.969	46717	0.973			13375	0.969	48539	0.97	857	0.998	13711	0.972	32847	0.971	33169	0.955	35172	0.974	61490	0.973	40864	0.973	12	2.913	8.755	11.668
14419		G14419C|(ORF1ab_polyprotein:G14155C(G4719R))																									1631	0.039	1	0	0.039	0.039
14429		T14429-14429del|(ORF1ab_polyprotein:14165-14165del(4722fs))																							4577	0.072			1	0	0.072	0.072
14491		C14491G|(ORF1ab_polyprotein:C14227G(L4743V))									2	0.009	2	0.002			2	0.002			2	0.003							4	0	0.016	0.016
14494		G14494T|(ORF1ab_polyprotein:G14230T(G4744C))																			15	0.023					3	0.001	2	0	0.024	0.024
14495		GT14495-14496del|(ORF1ab_polyprotein:14231-14232del(4744fs))																			11	0.017							1	0	0.017	0.017
14502		A14502T|(ORF1ab_polyprotein:A14238T(V4746V))					101	0.035																					1	0.035	0	0.035
14509		C14509T|(ORF1ab_polyprotein:C14245T(Q4749*))					68	0.023																					1	0.023	0	0.023
14567		C14567G|(ORF1ab_polyprotein:C14303G(A4768G))									2	0.009			3	0.003					2	0.003	5	0.002					4	0	0.017	0.017
14610		T14610C|(ORF1ab_polyprotein:T14346C(D4782D))																	94	0.126									1	0	0.126	0.126
14627		T14627C|(ORF1ab_polyprotein:T14363C(F4788S))																							362	0.995			1	0	0.995	0.995
14685		T14685A|(ORF1ab_polyprotein:T14421A(F4807L))											2	0.002					2	0.003	2	0.003	4	0.002	2	0.006			5	0	0.016	0.016
14751		A14751T|(ORF1ab_polyprotein:A14487T(L4829F))	3	0.001	2	0.002					12	0.005	11	0.002	3	0.001	9	0.002	16	0.002	3	0.001	9	0.001	7	0.002	18	0.002	11	0.003	0.018	0.021
14768		C14768G|(ORF1ab_polyprotein:C14504G(A4835G))	9	0.004	5	0.006	21	0.002			9	0.004	13	0.002	7	0.003	17	0.004	42	0.005	12	0.004	15	0.002	13	0.004	23	0.002	12	0.012	0.03	0.042
14773		G14773T|(ORF1ab_polyprotein:G14509T(D4837Y))											877	0.15							3	0.001							2	0	0.151	0.151
14783		C14783G|(ORF1ab_polyprotein:C14519G(A4840G))	2	0.001			11	0.001			4	0.002	7	0.001	4	0.003			20	0.002	6	0.003			7	0.002	9	0.001	9	0.002	0.014	0.016
14787	RATG13	T14787C|(ORF1ab_polyprotein:T14523C(A4841A))					195	0.026																					1	0.026	0	0.026
14788		A14788G|(ORF1ab_polyprotein:A14524G(I4842V))					157	0.021																					1	0.021	0	0.021
14793		C14793T|(ORF1ab_polyprotein:C14529T(S4843S))					126	0.017			3	0.001																	2	0.017	0.001	0.018
14803		T14803A|(ORF1ab_polyprotein:T14539A(Y4847N))			4	0.005	12	0.002			8	0.004	5	0.001	8	0.005	7	0.002	20	0.002	3	0.001	4	0.001			9	0.001	10	0.007	0.017	0.024
14805		C14805G|(ORF1ab_polyprotein:C14541G(Y4847*))	2	0.001							4	0.002	7	0.001	5	0.003			14	0.002	4	0.002			5	0.002	8	0.001	8	0.001	0.013	0.014
14806		T14806A|(ORF1ab_polyprotein:T14542A(Y4848N))	4	0.002	2	0.003	22	0.003					9	0.002	14	0.009	6	0.002	22	0.002	3	0.001	11	0.003	4	0.001	22	0.003	11	0.008	0.023	0.031
14809		C14809A|(ORF1ab_polyprotein:C14545A(R4849S))	3	0.002			9	0.001							2	0.001	7	0.002	12	0.001	3	0.001	11	0.003	5	0.002	8	0.001	9	0.003	0.011	0.014
14809		C14809G|(ORF1ab_polyprotein:C14545G(R4849G))	6	0.003	4	0.005	15	0.002			7	0.003	11	0.002	3	0.002	8	0.002	17	0.002	6	0.003	7	0.002	5	0.002	17	0.002	12	0.01	0.02	0.03
14811		T14811A|(ORF1ab_polyprotein:T14547A(R4849R))	2	0.001	2	0.003	9	0.001							5	0.003	7	0.002	16	0.002	6	0.003	12	0.003	8	0.002	9	0.001	10	0.005	0.016	0.021
14814		T14814A|(ORF1ab_polyprotein:T14550A(Y4850*))	4	0.002	2	0.003	14	0.002					6	0.001	6	0.004	4	0.001	14	0.002	3	0.001	7	0.002			11	0.001	10	0.007	0.012	0.019
14817		T14817A|(ORF1ab_polyprotein:T14553A(N4851K))	2	0.001	3	0.004	14	0.002			6	0.003	9	0.002	7	0.004	5	0.001	20	0.002	6	0.003	8	0.002	9	0.003	13	0.002	12	0.007	0.022	0.029
14819		T14819A|(ORF1ab_polyprotein:T14555A(L4852Q))	2	0.001	2	0.003	8	0.001							6	0.004	5	0.001	18	0.002			8	0.002	4	0.001			8	0.005	0.01	0.015
14828		TG14828-14829del|(ORF1ab_polyprotein:14564-14565del(4855fs))																			41	0.017							1	0	0.017	0.017
14829		G14829C|(ORF1ab_polyprotein:G14565C(M4855I))	4	0.002			12	0.002			5	0.002	7	0.001	9	0.006					3	0.001	4	0.001	5	0.002	9	0.001	9	0.004	0.014	0.018
14834		A14834G|(ORF1ab_polyprotein:A14570G(D4857G))																			56	0.024							1	0	0.024	0.024
14835		T14835A|(ORF1ab_polyprotein:T14571A(D4857E))	2	0.001	2	0.003	20	0.003			10	0.004	8	0.002	6	0.004	11	0.003	26	0.003	5	0.002	7	0.002	8	0.002	20	0.003	12	0.007	0.025	0.032
14840		G14840C|(ORF1ab_polyprotein:G14576C(R4859T))	3	0.002			9	0.001			6	0.003			4	0.002			12	0.001	6	0.003	4	0.001			8	0.001	8	0.003	0.011	0.014
14849		T14849A|(ORF1ab_polyprotein:T14585A(L4862Q))	4	0.002	2	0.003	13	0.002			7	0.003	5	0.001	7	0.004	6	0.002	18	0.002	4	0.002	8	0.002	4	0.001	14	0.002	12	0.007	0.019	0.026
14851		TT14851-14852del|(ORF1ab_polyprotein:14587-14588del(4863fs))					121	0.016																					1	0.016	0	0.016
14851		T14851G|(ORF1ab_polyprotein:T14587G(F4863V))	8	0.004	2	0.003	24	0.003			12	0.005	17	0.003	8	0.005	15	0.004	39	0.004	19	0.008	19	0.005	17	0.005	21	0.003	12	0.01	0.042	0.052
14851		TTTG14851-14854del|(ORF1ab_polyprotein:14587-14590del(4863fs))											1418	0.285															1	0	0.285	0.285
14852		T14852C|(ORF1ab_polyprotein:T14588C(F4863S))																									203	0.028	1	0	0.028	0.028
14855		TA14855-14856del|(ORF1ab_polyprotein:14591-14592del(4864fs))					120	0.016																					1	0.016	0	0.016
14856		A14856G|(ORF1ab_polyprotein:A14592G(V4864V))	201	0.109	72	0.097	1127	0.146			423	0.189	60	0.012					1175	0.133	731	0.312	1178	0.298	777	0.236	2088	0.285	10	0.352	1.465	1.817
14857		G14857C|(ORF1ab_polyprotein:G14593C(V4865L))	105	0.057																									1	0.057	0	0.057
14858		T14858G|(ORF1ab_polyprotein:T14594G(V4865G))	3	0.002	2	0.003	11	0.001			7	0.003	7	0.001	3	0.002	5	0.001			4	0.002	6	0.002	5	0.002			10	0.006	0.013	0.019
14877		C14877T|(ORF1ab_polyprotein:C14613T(Y4871Y))					178	0.023																	1115	0.338			2	0.023	0.338	0.361
14878		T14878C|(ORF1ab_polyprotein:T14614C(F4872L))	86	0.047																									1	0.047	0	0.047
14881		G14881-14881del|(ORF1ab_polyprotein:14617-14617del(4873fs))	85	0.046																									1	0.046	0	0.046
14889		C14889T|(ORF1ab_polyprotein:C14625T(Y4875Y))													2	0.001					38	0.016							2	0	0.017	0.017
14907		T14907C|(ORF1ab_polyprotein:T14643C(N4881N))									336	0.15																	1	0	0.15	0.15
14910		T14910C|(ORF1ab_polyprotein:T14646C(A4882A))					139	0.018																					1	0.018	0	0.018
14914		C14914T|(ORF1ab_polyprotein:C14650T(Q4884*))																			77	0.033							1	0	0.033	0.033
14919		C14919A|(ORF1ab_polyprotein:C14655A(V4885V))													1594	0.994													1	0	0.994	0.994
14944		G14944T|(ORF1ab_polyprotein:G14680T(A4894S))									3	0.001															200	0.027	2	0	0.028	0.028
14945		C14945G|(ORF1ab_polyprotein:C14681G(A4894G))	2	0.001							4	0.002	10	0.002			9	0.003	17	0.002	4	0.002	8	0.002			9	0.001	8	0.001	0.014	0.015
14953		C14953-14953del|(ORF1ab_polyprotein:14689-14689del(4897fs))																			38	0.016							1	0	0.016	0.016
14962		A14962-14962del|(ORF1ab_polyprotein:14698-14698del(4900fs))									278	0.124																	1	0	0.124	0.124
14964		A14964C|(ORF1ab_polyprotein:A14700C(K4900N))	6	0.003			13	0.002			6	0.003	6	0.001	3	0.002	10	0.003	13	0.001	5	0.002	7	0.002	5	0.002	12	0.002	11	0.005	0.018	0.023
14966		G14966C|(ORF1ab_polyprotein:G14702C(W4901S))	6	0.003			10	0.001			9	0.004	6	0.001	3	0.002	4	0.001	12	0.001	4	0.002	6	0.002	5	0.002	14	0.002	11	0.004	0.017	0.021
14972		A14972T|(ORF1ab_polyprotein:A14708T(K4903M))	7	0.004			13	0.002			4	0.002	9	0.002	2	0.001	7	0.002	19	0.002	3	0.001					11	0.001	9	0.006	0.011	0.017
14975		C14975G|(ORF1ab_polyprotein:C14711G(A4904G))	4	0.002			13	0.002			11	0.005	10	0.002	9	0.006	8	0.002	31	0.004	8	0.003	13	0.003	11	0.003	16	0.002	11	0.004	0.03	0.034
14979		A14979T|(ORF1ab_polyprotein:A14715T(R4905S))	3	0.002			17	0.002			5	0.002	5	0.001	5	0.003	6	0.002	14	0.002	6	0.003	13	0.003	4	0.001	17	0.002	11	0.004	0.019	0.023
14980		C14980T|(ORF1ab_polyprotein:C14716T(L4906F))																			39	0.017							1	0	0.017	0.017
14988	RATG13	T14988C|(ORF1ab_polyprotein:T14724C(Y4908Y))					311	0.04																					1	0.04	0	0.04
14989		G14989T|(ORF1ab_polyprotein:G14725T(D4909Y))	5	0.003	3	0.004	8	0.001			6	0.003	9	0.002	4	0.002	6	0.002	19	0.002	5	0.002	4	0.001			12	0.002	11	0.008	0.016	0.024
14993		C14993A|(ORF1ab_polyprotein:C14729A(S4910*))	3	0.002	2	0.003	9	0.001			4	0.002							10	0.001	5	0.002	4	0.001	8	0.002	10	0.001	9	0.006	0.009	0.015
14993		C14993G|(ORF1ab_polyprotein:C14729G(S4910*))	4	0.002							6	0.003	5	0.001	4	0.002	6	0.002	14	0.002	3	0.001	5	0.001			12	0.002	9	0.002	0.014	0.016
14997		G14997C|(ORF1ab_polyprotein:G14733C(M4911I))	2	0.001	4	0.005	10	0.001			5	0.002			4	0.003	8	0.002	16	0.002	4	0.002	8	0.002	7	0.002	16	0.002	11	0.007	0.017	0.024
15002		ATG15002-15004del|(ORF1ab_polyprotein:TATGAG14737-14742TAGdel(YE4913-4914*del))																									371	0.052	1	0	0.052	0.052
15003	RATG13	T15003C|(ORF1ab_polyprotein:T14739C(Y4913Y))	2	0.001									881	0.182	12	0.008													3	0.001	0.19	0.191
15004		G15004-15004del|(ORF1ab_polyprotein:14740-14740del(4914fs))	87	0.049																									1	0.049	0	0.049
15006		G15006C|(ORF1ab_polyprotein:G14742C(E4914D))	23	0.013	11	0.015	88	0.012			37	0.017	46	0.01	17	0.011	41	0.012	113	0.013	29	0.013	33	0.009	45	0.014	88	0.012	12	0.04	0.111	0.151
15007		G15007C|(ORF1ab_polyprotein:GAT14743-14745CAA(D4915Q))	9	0.005	3	0.004	111	0.015			16	0.007	34	0.007	2	0.001	17	0.005	66	0.008	6	0.003	17	0.004	29	0.009	52	0.007	12	0.024	0.051	0.075
15007		G15007C|(ORF1ab_polyprotein:G14743C(D4915H))	99	0.056	59	0.082	597	0.081			167	0.078	250	0.052	110	0.072	228	0.069	616	0.073	175	0.078	150	0.039	287	0.09	562	0.079	12	0.219	0.63	0.849
15009		T15009A|(ORF1ab_polyprotein:GAT14743-14745CAA(D4915Q))	9	0.005	3	0.004	111	0.015			16	0.007	34	0.007	2	0.001	17	0.005	66	0.008	6	0.003	17	0.004	29	0.009	52	0.007	12	0.024	0.051	0.075
15009		T15009A|(ORF1ab_polyprotein:T14745A(D4915E))	48	0.027	14	0.02	346	0.047			65	0.03	126	0.026	27	0.018	72	0.022	256	0.03	57	0.025	87	0.023	139	0.044	185	0.026	12	0.094	0.244	0.338
15016		G15016C|(ORF1ab_polyprotein:G14752C(A4918P))	9	0.005	5	0.007	75	0.01			16	0.007	30	0.006	8	0.005	22	0.007	63	0.007	19	0.008	21	0.006	30	0.009	47	0.007	12	0.022	0.062	0.084
15051		T15051C|(ORF1ab_polyprotein:T14787C(P4929P))																			415	0.021							1	0	0.021	0.021
15054		T15054A|(ORF1ab_polyprotein:T14790A(T4930T))			11	0.003	62	0.002			21	0.003	19	0.001	10	0.002	20	0.001	64	0.003			32	0.002	22	0.003	60	0.002	10	0.005	0.017	0.022
15056		T15056A|(ORF1ab_polyprotein:T14792A(I4931K))			5	0.001	60	0.002			9	0.001	24	0.002	7	0.001	27	0.002	63	0.003			28	0.002	16	0.002	66	0.002	10	0.003	0.015	0.018
15067		A15067T|(ORF1ab_polyprotein:A14803T(N4935Y))	37	0.003	9	0.002	66	0.002			11	0.002	23	0.002	13	0.002	41	0.003	38	0.002	45	0.002	33	0.002	11	0.002	93	0.003	12	0.007	0.02	0.027
15084		T15084G|(ORF1ab_polyprotein:T14820G(I4940M))	22	0.002			53	0.002			8	0.001			9	0.002	27	0.002	26	0.001	34	0.002	28	0.002			48	0.001	9	0.004	0.011	0.015
15101		C15101T|(ORF1ab_polyprotein:C14837T(A4946V))													4034	0.998													1	0	0.998	0.998
15120		C15120G|(ORF1ab_polyprotein:C14856G(V4952V))	16	0.001	7	0.002	46	0.002			7	0.002			12	0.003	14	0.001	25	0.002	29	0.002	14	0.001	9	0.002	39	0.001	11	0.005	0.014	0.019
15122		C15122G|(ORF1ab_polyprotein:C14858G(S4953C))	26	0.002	5	0.002	59	0.002			8	0.002	14	0.002	8	0.002	26	0.002	32	0.002	38	0.002	22	0.002	9	0.002	52	0.002	12	0.006	0.018	0.024
15126		C15126G|(ORF1ab_polyprotein:C14862G(I4954M))	20	0.002	4	0.001	33	0.001			9	0.002	10	0.001	9	0.002	27	0.002	23	0.002	38	0.002	22	0.002	14	0.003	53	0.002	12	0.004	0.018	0.022
15145		A15145G|(ORF1ab_polyprotein:A14881G(R4961G))																			264	0.015							1	0	0.015	0.015
15148		C15148G|(ORF1ab_polyprotein:C14884G(Q4962E))			5	0.002	46	0.002			6	0.001	14	0.002	9	0.002	27	0.002	18	0.001	33	0.002	13	0.001			30	0.001	10	0.004	0.012	0.016
15158		A15158-15158del|(ORF1ab_polyprotein:14894-14894del(4965fs))	1224	0.096																									1	0.096	0	0.096
15177		A15177G|(ORF1ab_polyprotein:A14913G(I4971M))																	1647	0.12									1	0	0.12	0.12
15181		G15181C|(ORF1ab_polyprotein:G14917C(A4973P))	40	0.003	12	0.004	84	0.003			17	0.004	27	0.003	12	0.003	37	0.003	43	0.003	54	0.003	35	0.003	18	0.004	110	0.004	12	0.01	0.03	0.04
15198		T15198A|(ORF1ab_polyprotein:T14934A(T4978T))																									532	0.018	1	0	0.018	0.018
15215		G15215T|(ORF1ab_polyprotein:G14951T(S4984I))	1498	0.117																									1	0.117	0	0.117
15253		G15253-15253del|(ORF1ab_polyprotein:14989-14989del(4997fs))																									563	0.019	1	0	0.019	0.019
15277		C15277T|(ORF1ab_polyprotein:C15013T(H5005Y))																			393	0.022							1	0	0.022	0.022
15277		C15277-15277del|(ORF1ab_polyprotein:15013-15013del(5005fs))															1869	0.145											1	0	0.145	0.145
15279		C15279G|(ORF1ab_polyprotein:C15015G(H5005Q))	22	0.002	5	0.002	41	0.001			6	0.001			5	0.001	21	0.002	32	0.002	19	0.001	13	0.001			48	0.002	10	0.005	0.01	0.015
15296		A15296T|(ORF1ab_polyprotein:A15032T(Y5011F))	20	0.002			43	0.002					16	0.002	8	0.002	20	0.002	31	0.002	30	0.002	13	0.001	6	0.001	51	0.002	10	0.004	0.014	0.018
15314		C15314G|(ORF1ab_polyprotein:C15050G(A5017G))	20	0.002	8	0.003	33	0.001			9	0.002	10	0.001	6	0.001	15	0.001	21	0.002	23	0.001	18	0.001	6	0.001	47	0.002	12	0.006	0.012	0.018
15327		G15327T|(ORF1ab_polyprotein:G15063T(M5021I))																									935	0.033	1	0	0.033	0.033
15335		TT15335-15336del|(ORF1ab_polyprotein:15071-15072del(5024fs))																									733	0.026	1	0	0.026	0.026
15375		T15375-15375del|(ORF1ab_polyprotein:15111-15111del(5037fs))																	1608	0.061									1	0	0.061	0.061
15389		A15389T|(ORF1ab_polyprotein:A15125T(H5042L))	79	0.002	56	0.003	89	0.002			8	0.001	19	0.001	20	0.002	32	0.002	71	0.003	149	0.003	26	0.001	20	0.002	104	0.002	12	0.007	0.017	0.024
15391		C15391G|(ORF1ab_polyprotein:C15127G(R5043G))	54	0.002	36	0.002	79	0.001					17	0.001	15	0.002			29	0.001	61	0.001	27	0.001	15	0.002	67	0.001	10	0.005	0.009	0.014
15393		T15393A|(ORF1ab_polyprotein:T15129A(R5043R))	69	0.002	48	0.002	107	0.002			9	0.001	16	0.001	22	0.002	25	0.001	43	0.002	108	0.002	21	0.001	18	0.002	74	0.001	12	0.006	0.013	0.019
15398		A15398T|(ORF1ab_polyprotein:A15134T(Y5045F))	65	0.002	38	0.002	66	0.001			12	0.002	15	0.001	18	0.002	22	0.001	38	0.001	78	0.002			16	0.002	135	0.002	11	0.005	0.013	0.018
15400		A15400T|(ORF1ab_polyprotein:A15136T(R5046*))	115	0.003	83	0.004	134	0.002			15	0.002	17	0.001	19	0.002	33	0.002	85	0.003	158	0.003	47	0.003	35	0.004	126	0.002	12	0.009	0.022	0.031
15402		A15402T|(ORF1ab_polyprotein:A15138T(R5046S))	67	0.002	51	0.002	76	0.001			15	0.002	25	0.002	22	0.002	27	0.001	38	0.001	79	0.002	20	0.001	17	0.002	66	0.001	12	0.005	0.014	0.019
15406		G15406T|(ORF1ab_polyprotein:G15142T(A5048S))																									841	0.016	1	0	0.016	0.016
15438		G15438C|(ORF1ab_polyprotein:G15174C(M5058I))	36	0.002	25	0.001	33	0.001					8	0.002	6	0.001	11	0.001	22	0.002	53	0.002	12	0.002	10	0.002	28	0.001	11	0.004	0.013	0.017
15441		C15441T|(ORF1ab_polyprotein:C15177T(V5059V))																					337	0.05					1	0	0.05	0.05
15448		G15448-15448del|(ORF1ab_polyprotein:15184-15184del(5062fs))			1449	0.079					3	0.001																	2	0.079	0.001	0.08
15450		C15450G|(ORF1ab_polyprotein:C15186G(G5062G))	30	0.001	40	0.002	67	0.002			5	0.002	9	0.002	11	0.002	16	0.002	36	0.003	60	0.002	9	0.001	13	0.002	64	0.002	12	0.005	0.018	0.023
15451		G15451A|(ORF1ab_polyprotein:GGT15187-15189AGG(G5063R))	41	0.002	23	0.001	33	0.001			4	0.001	8	0.002	10	0.002			25	0.002	50	0.002					59	0.002	9	0.004	0.011	0.015
15451		G15451A|(ORF1ab_polyprotein:G15187A(G5063S))	23928	0.994	18244	0.994	31179	0.996			2782	0.995	4845	0.995	5991	0.995	8214	0.996	13631	0.994	30287	0.993	7028	0.995	5463	0.996	26463	0.988	12	2.984	8.947	11.931
15453		T15453G|(ORF1ab_polyprotein:GGT15187-15189AGG(G5063R))	41	0.002	23	0.001	33	0.001			4	0.001	8	0.002	10	0.002			25	0.002	50	0.002					59	0.002	9	0.004	0.011	0.015
15468		A15468C|(ORF1ab_polyprotein:A15204C(K5068N))	43	0.002	27	0.001	49	0.002			7	0.002	7	0.001	7	0.001			20	0.001	56	0.002	8	0.001	15	0.003	54	0.002	11	0.005	0.013	0.018
15468		A15468G|(ORF1ab_polyprotein:A15204G(K5068K))					638	0.02																					1	0.02	0	0.02
15474		T15474G|(ORF1ab_polyprotein:T15210G(G5070G))	42	0.002	32	0.002	66	0.002			8	0.003	8	0.002	11	0.002	12	0.001	33	0.002	65	0.002	16	0.002	12	0.002	72	0.003	12	0.006	0.019	0.025
15475		G15475C|(ORF1ab_polyprotein:G15211C(G5071R))	31	0.001	23	0.001	52	0.002			8	0.003			7	0.001	12	0.001	29	0.002	52	0.002	8	0.001	16	0.003	49	0.002	11	0.004	0.015	0.019
15493		G15493C|(ORF1ab_polyprotein:G15229C(A5077P))	53	0.002	57	0.003	80	0.003			7	0.002	12	0.002	13	0.002	20	0.002	39	0.003	107	0.004	23	0.003	20	0.004	84	0.003	12	0.008	0.025	0.033
15535		G15535T|(ORF1ab_polyprotein:G15271T(A5091S))			2356	0.128																							1	0.128	0	0.128
15540	RATG13	C15540T|(ORF1ab_polyprotein:C15276T(V5092V))	3247	0.135	2341	0.127	444	0.014																					3	0.276	0	0.276
15542		C15542T|(ORF1ab_polyprotein:C15278T(T5093M))	872	0.036																									1	0.036	0	0.036
15557		C15557G|(ORF1ab_polyprotein:C15293G(A5098G))	50	0.002	39	0.002	60	0.002			7	0.002	10	0.002	12	0.002	10	0.001	33	0.002	64	0.002	12	0.002	10	0.002	54	0.002	12	0.006	0.017	0.023
15583		A15583G|(ORF1ab_polyprotein:A15319G(I5107V))					1108	0.035																					1	0.035	0	0.035
15588		C15588T|(ORF1ab_polyprotein:C15324T(A5108A))																									2604	0.097	1	0	0.097	0.097
15592		A15592T|(ORF1ab_polyprotein:A15328T(K5110*))	44	0.002	24	0.001	47	0.001									10	0.001	24	0.002	57	0.002	11	0.002	10	0.002	38	0.001	9	0.004	0.01	0.014
15595		T15595A|(ORF1ab_polyprotein:T15331A(Y5111N))	42	0.002	19	0.001	44	0.001			4	0.001	11	0.002	15	0.002			19	0.001	44	0.001	13	0.002	8	0.001	38	0.001	11	0.004	0.011	0.015
15597	RATG13	T15597C|(ORF1ab_polyprotein:T15333C(Y5111Y))					449	0.014																			1307	0.049	2	0.014	0.049	0.063
15617		G15617C|(ORF1ab_polyprotein:G15353C(R5118T))	37	0.002	28	0.002	42	0.001			4	0.001			14	0.002	14	0.002	26	0.002	48	0.002	8	0.001	7	0.001	40	0.001	11	0.005	0.012	0.017
15620		T15620G|(ORF1ab_polyprotein:T15356G(L5119R))	46	0.002	49	0.003	65	0.002			12	0.004	11	0.002	17	0.003	16	0.002	41	0.003	80	0.003	19	0.003	16	0.003	71	0.003	12	0.007	0.026	0.033
15625		G15625C|(ORF1ab_polyprotein:G15361C(E5121Q))	26	0.001	26	0.001	40	0.001			3	0.001	10	0.002	12	0.002	9	0.001	20	0.001	50	0.002	8	0.001	10	0.002	41	0.002	12	0.003	0.014	0.017
15625		G15625T|(ORF1ab_polyprotein:G15361T(E5121*))					619	0.02																					1	0.02	0	0.02
15637		A15637T|(ORF1ab_polyprotein:A15373T(R5125*))	47	0.002	38	0.002	54	0.002			5	0.002	13	0.003	17	0.003	13	0.002	23	0.002	58	0.002	14	0.002	12	0.002	47	0.002	12	0.006	0.02	0.026
15654		C15654T|(ORF1ab_polyprotein:C15390T(D5130D))			2113	0.12																							1	0.12	0	0.12
15661		T15661G|(ORF1ab_polyprotein:T15397G(F5133V))	67	0.002	46	0.002	63	0.002			8	0.002	15	0.002	20	0.002	32	0.002	58	0.003	100	0.003			12	0.002	89	0.003	11	0.006	0.019	0.025
15664		G15664A|(ORF1ab_polyprotein:G15400A(V5134M))																					3748	0.262					1	0	0.262	0.262
15672		G15672T|(ORF1ab_polyprotein:G15408T(E5136D))	496	0.016																									1	0.016	0	0.016
15682		T15682C|(ORF1ab_polyprotein:T15418C(Y5140H))																									803	0.023	1	0	0.023	0.023
15682		T15682A|(ORF1ab_polyprotein:T15418A(Y5140N))	92	0.003	71	0.003	104	0.002			9	0.002	13	0.002	26	0.002	33	0.002	49	0.003	100	0.003	23	0.002	9	0.002	89	0.003	12	0.008	0.021	0.029
15687		G15687-15687del|(ORF1ab_polyprotein:15423-15423del(5141fs))																									591	0.017	1	0	0.017	0.017
15692		A15692T|(ORF1ab_polyprotein:A15428T(K5143I))	68	0.002	51	0.003	97	0.002			8	0.002	15	0.002	26	0.002	22	0.002	42	0.002	95	0.002	18	0.001	16	0.003	78	0.002	12	0.007	0.018	0.025
15714	RATG13	C15714T|(ORF1ab_polyprotein:C15450T(L5150L))	27442	0.912	17907	0.881	41237	0.988			4234	0.998	8532	0.998	12085	0.998	14120	0.998	18291	0.998	37603	0.998	14341	0.999	5351	0.998	35222	0.999	12	2.781	8.984	11.765
15715		T15715A|(ORF1ab_polyprotein:T15451A(S5151T))	61	0.002	40	0.002	58	0.001			8	0.002	12	0.001	15	0.001	15	0.001	26	0.001	65	0.002			7	0.001	57	0.002	11	0.005	0.011	0.016
15716		C15716T|(ORF1ab_polyprotein:C15452T(S5151F))													2703	0.223													1	0	0.223	0.223
15720	RATG13	C15720T|(ORF1ab_polyprotein:C15456T(D5152D))															734	0.052											1	0	0.052	0.052
15725		C15725G|(ORF1ab_polyprotein:C15461G(A5154G))	60	0.002	29	0.001	98	0.002			14	0.003	26	0.003	48	0.004	41	0.003	39	0.002	77	0.002	55	0.004			86	0.002	11	0.005	0.023	0.028
15734		G15734-15734del|(ORF1ab_polyprotein:15470-15470del(5157fs))																					1409	0.098			243	0.007	2	0	0.105	0.105
15735		T15735-15735del|(ORF1ab_polyprotein:15471-15471del(5157fs))	52	0.002	27	0.001	75	0.002			6	0.001					25	0.002	29	0.002					10	0.002	66	0.002	8	0.005	0.009	0.014
15738		C15738-15738del|(ORF1ab_polyprotein:15474-15474del(5158fs))															21	0.001					1411	0.099			250	0.007	3	0	0.107	0.107
15738		C15738T|(ORF1ab_polyprotein:C15474T(F5158F))	6766	0.227	2551	0.127	11363	0.277			1562	0.373	3862	0.458	6370	0.532	6283	0.448	5200	0.287	8960	0.241	6242	0.439	96	0.018	9344	0.269	12	0.631	3.065	3.696
15761		G15761C|(ORF1ab_polyprotein:G15497C(G5166A))																									203	0.02	1	0	0.02	0.02
15762		T15762C|(ORF1ab_polyprotein:T15498C(G5166G))	328	0.045																									1	0.045	0	0.045
15763		C15763T|(ORF1ab_polyprotein:C15499T(L5167L))																									370	0.037	1	0	0.037	0.037
15773		G15773C|(ORF1ab_polyprotein:G15509C(S5170T))	12	0.002	9	0.003	21	0.002					4	0.001	13	0.002	12	0.002	9	0.002	27	0.003	20	0.003			30	0.003	10	0.007	0.016	0.023
15780		G15780T|(ORF1ab_polyprotein:G15516T(K5172N))	9	0.001											7	0.001	9	0.001			175	0.019	1708	0.215					5	0.001	0.236	0.237
15791		C15791T|(ORF1ab_polyprotein:C15527T(S5176L))																			133	0.014							1	0	0.014	0.014
15791		C15791G|(ORF1ab_polyprotein:C15527G(S5176*))	18	0.002	10	0.004	41	0.003			3	0.002	13	0.003	16	0.002	15	0.002	15	0.003	28	0.003	20	0.003			29	0.003	11	0.009	0.021	0.03
15796		C15796G|(ORF1ab_polyprotein:C15532G(L5178V))	13	0.002	5	0.002	21	0.002			2	0.001	6	0.002	10	0.002	14	0.002	7	0.001	14	0.002	16	0.002			20	0.002	11	0.006	0.014	0.02
15824		C15824T|(ORF1ab_polyprotein:C15560T(S5187F))					576	0.049																					1	0.049	0	0.049
15836		G15836T|(ORF1ab_polyprotein:G15572T(C5191F))					12	0.001																			397	0.04	2	0.001	0.04	0.041
15839		G15839-15839del|(ORF1ab_polyprotein:15575-15575del(5192fs))																									430	0.043	1	0	0.043	0.043
15848		C15848T|(ORF1ab_polyprotein:C15584T(T5195I))																			140	0.015							1	0	0.015	0.015
15849		TG15849-15850del|(ORF1ab_polyprotein:15585-15586del(5195fs))	225	0.031																									1	0.031	0	0.031
15857		C15857T|(ORF1ab_polyprotein:C15593T(T5198I))			170	0.061																							1	0.061	0	0.061
15880		T15880C|(ORF1ab_polyprotein:T15616C(S5206P))											1707	0.428															1	0	0.428	0.428
15893		T15893C|(ORF1ab_polyprotein:T15629C(M5210T))																					1435	0.181					1	0	0.181	0.181
15894		G15894C|(ORF1ab_polyprotein:G15630C(M5210I))	9	0.001	4	0.001	18	0.002			4	0.002	6	0.002	8	0.001	9	0.001	7	0.001	11	0.001	8	0.001			13	0.001	11	0.004	0.01	0.014
15895		C15895G|(ORF1ab_polyprotein:C15631G(L5211V))	12	0.002	6	0.002	29	0.002			3	0.002	10	0.003	9	0.001	10	0.002	14	0.003	15	0.002	14	0.002			25	0.003	11	0.006	0.018	0.024
15906		G15906-15906del|(ORF1ab_polyprotein:15642-15642del(5214fs))											1712	0.43															1	0	0.43	0.43
15908		G15908C|(ORF1ab_polyprotein:G15644C(G5215A))											1695	0.425	7	0.001	8	0.001			14	0.002							4	0	0.429	0.429
15911		A15911T|(ORF1ab_polyprotein:A15647T(D5216V))	19	0.003	7	0.003	19	0.002			3	0.002					13	0.002	8	0.001	20	0.002	19	0.002			17	0.002	9	0.008	0.011	0.019
15925		C15925G|(ORF1ab_polyprotein:C15661G(L5221V))	14	0.002	3	0.001	22	0.002			2	0.001	6	0.002	15	0.002	12	0.002	11	0.002	20	0.002	16	0.002			20	0.002	11	0.005	0.015	0.02
15934		C15934G|(ORF1ab_polyprotein:C15670G(P5224A))	11	0.002			14	0.001			4	0.002	7	0.002	10	0.002	10	0.002	8	0.001	19	0.002	8	0.001			15	0.002	10	0.003	0.014	0.017
15937		G15937C|(ORF1ab_polyprotein:GAT15673-15675CAC(D5225H))	19	0.003	5	0.002	29	0.002			3	0.002	4	0.001			8	0.001	12	0.002	17	0.002	10	0.001			21	0.002	10	0.007	0.011	0.018
15939		T15939C|(ORF1ab_polyprotein:GAT15673-15675CAC(D5225H))	19	0.003	5	0.002	29	0.002			3	0.002	4	0.001			8	0.001	12	0.002	17	0.002	10	0.001			21	0.002	10	0.007	0.011	0.018
15939		T15939C|(ORF1ab_polyprotein:T15675C(D5225D))	6963	0.951	2610	0.944	11748	0.994			1605	0.994	3968	0.996	6577	0.996	6503	0.995	5340	0.994	9186	0.989	7880	0.995	97	1	9859	0.993	12	2.889	8.952	11.841
15943		T15943C|(ORF1ab_polyprotein:T15679C(S5227P))																							4	0.041			1	0	0.041	0.041
15947		G15947C|(ORF1ab_polyprotein:G15683C(R5228T))	12	0.002	8	0.003	41	0.003			4	0.002	9	0.002	19	0.003	12	0.002	15	0.003	28	0.003	30	0.004			39	0.004	11	0.008	0.023	0.031
15951		C15951T|(ORF1ab_polyprotein:C15687T(I5229I))			135	0.049																							1	0.049	0	0.049
15952	RATG13	C15952T|(ORF1ab_polyprotein:C15688T(L5230L))																			243	0.026							1	0	0.026	0.026
15956		G15956C|(ORF1ab_polyprotein:G15692C(G5231A))	9	0.001			27	0.002			6	0.004	8	0.002	12	0.002	12	0.002	16	0.003	15	0.002	20	0.003			27	0.003	10	0.003	0.021	0.024
15960	RATG13	C15960T|(ORF1ab_polyprotein:C15696T(A5232A))	555	0.076																									1	0.076	0	0.076
15961		G15961T|(ORF1ab_polyprotein:G15697T(G5233C))											2183	0.559															1	0	0.559	0.559
15970		G15970T|(ORF1ab_polyprotein:G15706T(V5236L))																			125	0.014							1	0	0.014	0.014
15976		G15976T|(ORF1ab_polyprotein:G15712T(D5238Y))																			183	0.02					223	0.023	2	0	0.043	0.043
15977		AT15977-15978del|(ORF1ab_polyprotein:15713-15714del(5238fs))																			122	0.014	1735	0.227					2	0	0.241	0.241
15978		T15978A|(ORF1ab_polyprotein:T15714A(D5238E))	37	0.005	18	0.007	69	0.006			6	0.004	25	0.006	34	0.005	63	0.01	50	0.01	41	0.005	47	0.006	2	0.022	71	0.007	12	0.018	0.075	0.093
15982		G15982A|(ORF1ab_polyprotein:G15718A(V5240I))																					1475	0.193					1	0	0.193	0.193
16017	RATG13	C16017T|(ORF1ab_polyprotein:C15753T(F5251F))																					1387	0.042					1	0	0.042	0.042
16032		A16032T|(ORF1ab_polyprotein:A15768T(I5256I))	88	0.001	123	0.002	71	0.001			54	0.002					25	0.001	101	0.002	130	0.002	58	0.002	119	0.001	100	0.001	10	0.004	0.011	0.015
16043		C16043G|(ORF1ab_polyprotein:C15779G(P5260R))	199	0.003	259	0.003	174	0.003			115	0.003	6	0.002			72	0.003	155	0.003	249	0.004	97	0.003	275	0.003	239	0.003	11	0.009	0.024	0.033
16056		16056-insertT|(ORF1ab_polyprotein:15792insertT(5264fs))																			1031	0.015							1	0	0.015	0.015
16060		A16060G|(ORF1ab_polyprotein:A15796G(N5266D))	97	0.002	136	0.002	93	0.002			65	0.002					43	0.002	89	0.002	91	0.002	43	0.002	148	0.002	102	0.002	10	0.006	0.014	0.02
16072		G16072-16072del|(ORF1ab_polyprotein:15808-15808del(5270fs))																									1467	0.024	1	0	0.024	0.024
16072		G16072T|(ORF1ab_polyprotein:G15808T(A5270S))			1879	0.025					4986	0.156																	2	0.025	0.156	0.181
16073		C16073T|(ORF1ab_polyprotein:C15809T(A5270V))																			2344	0.04							1	0	0.04	0.04
16075		G16075T|(ORF1ab_polyprotein:G15811T(D5271Y))																									1175	0.019	1	0	0.019	0.019
16076		A16076G|(ORF1ab_polyprotein:A15812G(D5271G))	2968	0.054			1126	0.023																					2	0.077	0	0.077
16084		C16084T|(ORF1ab_polyprotein:C15820T(H5274Y))			2570	0.034																							1	0.034	0	0.034
16099		T16099G|(ORF1ab_polyprotein:T15835G(Y5279D))	130	0.002	216	0.003	135	0.003			77	0.002					49	0.003	118	0.003	154	0.003	57	0.002	211	0.003	151	0.002	10	0.008	0.018	0.026
16105		AG16105-16106del|(ORF1ab_polyprotein:15841-15842del(5281fs))																			929	0.016							1	0	0.016	0.016
16115		ATG16115-16117del|(ORF1ab_polyprotein:CATGAT15850-15855CATdel(HD5284-5285Hdel))			2463	0.031																							1	0.031	0	0.031
16117		G16117T|(ORF1ab_polyprotein:G15853T(D5285Y))																			849	0.014					1786	0.028	2	0	0.042	0.042
16135		A16135C|(ORF1ab_polyprotein:A15871C(M5291L))	3084	0.054			1184	0.023																					2	0.077	0	0.077
16168		G16168T|(ORF1ab_polyprotein:G15904T(D5302Y))																									1758	0.027	1	0	0.027	0.027
16177		T16177C|(ORF1ab_polyprotein:T15913C(S5305P))	1812	0.032																									1	0.032	0	0.032
16187		G16187-16187del|(ORF1ab_polyprotein:15923-15923del(5308fs))																									1814	0.028	1	0	0.028	0.028
16195		G16195T|(ORF1ab_polyprotein:G15931T(E5311*))																					18557	0.694					1	0	0.694	0.694
16224		T16224C|(ORF1ab_polyprotein:T15960C(H5320H))					959	0.019																					1	0.019	0	0.019
16236		G16236C|(ORF1ab_polyprotein:G15972C(Q5324H))																							14528	0.168			1	0	0.168	0.168
16241		T16241G|(ORF1ab_polyprotein:T15977G(V5326G))																			936	0.015							1	0	0.015	0.015
16246		G16246T|(ORF1ab_polyprotein:G15982T(A5328S))			1970	0.025																							1	0.025	0	0.025
16259		G16259C|(ORF1ab_polyprotein:G15995C(C5332S))			3662	0.046																							1	0.046	0	0.046
16275		A16275G|(ORF1ab_polyprotein:A16011G(S5337S))	1760	0.031																									1	0.031	0	0.031
16289		C16289G|(ORF1ab_polyprotein:C16025G(A5342G))	72	0.001	100	0.001	66	0.001	10	0.003	50	0.001			4	0.001	23	0.001	69	0.001	91	0.001	49	0.002			86	0.001	11	0.003	0.011	0.014
16290		T16290G|(ORF1ab_polyprotein:T16026G(A5342A))	3083	0.053			1176	0.022																					2	0.075	0	0.075
16292		G16292T|(ORF1ab_polyprotein:G16028T(C5343F))																							24593	0.282			1	0	0.282	0.282
16298		G16298-16298del|(ORF1ab_polyprotein:16034-16034del(5345fs))	3009	0.054																									1	0.054	0	0.054
16300		A16300-16300del|(ORF1ab_polyprotein:16036-16036del(5346fs))																					7714	0.271					1	0	0.271	0.271
16303		C16303A|(ORF1ab_polyprotein:C16039A(P5347T))	123	0.002	150	0.002	90	0.002			65	0.002					38	0.002	107	0.002	125	0.002	44	0.002	191	0.002	109	0.002	10	0.006	0.014	0.02
16303		C16303G|(ORF1ab_polyprotein:C16039G(P5347A))	124	0.002	169	0.002	118	0.002			72	0.002					44	0.002	107	0.002	125	0.002	48	0.002	176	0.002	126	0.002	10	0.006	0.014	0.02
16308		C16308T|(ORF1ab_polyprotein:C16044T(F5348F))					908	0.017																					1	0.017	0	0.017
16335		TG16335-16336del|(ORF1ab_polyprotein:16071-16072del(5357fs))																									1952	0.03	1	0	0.03	0.03
16342		T16342C|(ORF1ab_polyprotein:T16078C(S5360P))	52412	0.944	63729	0.831	42983	0.827	3395	0.996	24639	0.761			2933	0.993	18382	0.998	46661	0.998	58995	0.976	28417	0.998	84019	0.992	65054	0.996	12	2.602	8.708	11.31
16345		A16345T|(ORF1ab_polyprotein:A16081T(T5361S))													480	0.162													1	0	0.162	0.162
16359		A16359T|(ORF1ab_polyprotein:A16095T(L5365F))	77	0.001	142	0.002	88	0.002			47	0.001					28	0.002	61	0.001	92	0.002	45	0.002	143	0.002	112	0.002	10	0.005	0.012	0.017
16359		A16359C|(ORF1ab_polyprotein:A16095C(L5365F))	98	0.002	157	0.002	85	0.002			56	0.002					34	0.002	69	0.001	96	0.002	61	0.002	150	0.002	126	0.002	10	0.006	0.013	0.019
16377		G16377A|(ORF1ab_polyprotein:G16113A(P5371P))																			927	0.015							1	0	0.015	0.015
16378		T16378A|(ORF1ab_polyprotein:T16114A(Y5372N))	110	0.002	136	0.002	82	0.002			74	0.002			4	0.001	50	0.003	82	0.002	123	0.002	60	0.002	185	0.002	134	0.002	11	0.006	0.016	0.022
16382		T16382G|(ORF1ab_polyprotein:T16118G(V5373G))	178	0.003	263	0.003	161	0.003	9	0.003	79	0.002					45	0.002	132	0.003	200	0.003	94	0.003	225	0.003	188	0.003	11	0.009	0.022	0.031
16385		G16385C|(ORF1ab_polyprotein:G16121C(C5374S))													6	0.002					728	0.012							2	0	0.014	0.014
16390		G16390C|(ORF1ab_polyprotein:G16126C(A5376P))	64	0.001	109	0.001	84	0.002			53	0.002			6	0.002	25	0.001	65	0.001	74	0.001	41	0.001	118	0.001	97	0.001	11	0.004	0.01	0.014
16406		T16406A|(ORF1ab_polyprotein:T16142A(V5381D))	111	0.002	124	0.002	79	0.002	4	0.001	64	0.002					28	0.002	93	0.002	130	0.002	54	0.002	157	0.002	111	0.002	11	0.006	0.015	0.021
16432		G16432C|(ORF1ab_polyprotein:G16168C(G5390R))	2	0.002																	2	0.001	313	0.104					3	0.002	0.105	0.107
16456		T16456C|(ORF1ab_polyprotein:T16192C(S5398P))													449	0.147					9	0.006			535	0.236			3	0	0.389	0.389
16466		C16466T|(ORF1ab_polyprotein:C16202T(P5401L))	55	0.06	16	0.037																							2	0.097	0	0.097
16472		T16472G|(ORF1ab_polyprotein:T16208G(I5403S))					4	0.001	5	0.001	2	0.004			9	0.003			2	0.003			4	0.001	7	0.003	4	0.001	8	0.001	0.016	0.017
16490		C16490G|(ORF1ab_polyprotein:C16226G(A5409G))					7	0.002	5	0.001					4	0.001	3	0.005	2	0.003	2	0.001	4	0.001			5	0.002	8	0.002	0.014	0.016
16502		16502-insertT|(ORF1ab_polyprotein:16238insertT(5413fs))																			20	0.014							1	0	0.014	0.014
16503		T16503C|(ORF1ab_polyprotein:T16239C(V5413V))									39	0.077																	1	0	0.077	0.077
16509		T16509G|(ORF1ab_polyprotein:T16245G(G5415G))					50	0.018													2	0.001							2	0.018	0.001	0.019
16526		G16526T|(ORF1ab_polyprotein:G16262T(C5421F))													452	0.148	2	0.003			2	0.001			3	0.001			4	0	0.153	0.153
16528		G16528T|(ORF1ab_polyprotein:G16264T(V5422F))									2	0.004			4	0.001	2	0.003			7	0.005	5	0.002					5	0	0.015	0.015
16537		G16537T|(ORF1ab_polyprotein:G16273T(D5425Y))			17	0.039									4	0.001													2	0.039	0.001	0.04
16547		C16547G|(ORF1ab_polyprotein:C16283G(T5428S))									2	0.004			4	0.001	2	0.003	2	0.003			5	0.002			6	0.002	6	0	0.015	0.015
16548		T16548G|(ORF1ab_polyprotein:T16284G(T5428T))					50	0.018																					1	0.018	0	0.018
16552		T16552-16552del|(ORF1ab_polyprotein:16288-16288del(5430fs))							3538	0.994																			1	0	0.994	0.994
16559		C16559G|(ORF1ab_polyprotein:C16295G(A5432G))							8	0.002	3	0.006			5	0.002	2	0.003	3	0.004	4	0.003	4	0.001			4	0.001	8	0	0.022	0.022
16564		G16564A|(ORF1ab_polyprotein:G16300A(A5434T))																									48	0.015	1	0	0.015	0.015
16564		G16564C|(ORF1ab_polyprotein:G16300C(A5434P))			2	0.005	3	0.001	8	0.002					7	0.002							7	0.002	4	0.002	7	0.002	7	0.006	0.01	0.016
16577		G16577T|(ORF1ab_polyprotein:G16313T(W5438L))					66	0.024			14	0.028					2	0.003											3	0.024	0.031	0.055
16578		G16578T|(ORF1ab_polyprotein:G16314T(W5438C))					3	0.001													2	0.001					68	0.021	3	0.001	0.022	0.023
16588		G16588T|(ORF1ab_polyprotein:G16324T(G5442C))															38	0.067											1	0	0.067	0.067
16589		G16589A|(ORF1ab_polyprotein:G16325A(G5442D))																			34	0.024							1	0	0.024	0.024
16604		C16604T|(ORF1ab_polyprotein:C16340T(A5447V))													475	0.162													1	0	0.162	0.162
16612		T16612C|(ORF1ab_polyprotein:T16348C(C5450R))	2	0.002	5	0.012	5	0.002							6	0.002	4	0.007	5	0.007			8	0.003	6	0.003	5	0.002	9	0.016	0.024	0.04
16618		G16618T|(ORF1ab_polyprotein:G16354T(E5452*))													560	0.191													1	0	0.191	0.191
16631		T16631-16631del|(ORF1ab_polyprotein:16367-16367del(5456fs))	43	0.002	24	0.002	130	0.003	192	0.004	41	0.002	234	0.006	207	0.005	44	0.002	139	0.003	37	0.001	129	0.005	124	0.004	141	0.003	13	0.007	0.035	0.042
16648		C16648G|(ORF1ab_polyprotein:C16384G(L5462V))	38	0.002	24	0.002	82	0.002	88	0.002	50	0.002	63	0.002	64	0.002	32	0.002	111	0.002	73	0.003	44	0.002	56	0.002	77	0.001	13	0.006	0.02	0.026
16662		G16662A|(ORF1ab_polyprotein:G16398A(E5466E))			186	0.014																							1	0.014	0	0.014
16662		G16662T|(ORF1ab_polyprotein:G16398T(E5466D))									1991	0.089																	1	0	0.089	0.089
16666		A16666T|(ORF1ab_polyprotein:A16402T(T5468S))	69	0.003	46	0.003	163	0.003	187	0.004	87	0.004	129	0.003	166	0.004	91	0.005	233	0.004	125	0.004	105	0.004	90	0.003	211	0.004	13	0.009	0.039	0.048
16668		A16668G|(ORF1ab_polyprotein:A16404G(T5468T))									2833	0.126																	1	0	0.126	0.126
16674		A16674C|(ORF1ab_polyprotein:A16410C(K5470N))	61	0.002	30	0.002	82	0.002	91	0.002	44	0.002	65	0.002	73	0.002	34	0.002	117	0.002	65	0.002	47	0.002	65	0.002	107	0.002	13	0.006	0.02	0.026
16675		C16675G|(ORF1ab_polyprotein:C16411G(L5471V))	51	0.002	33	0.002	112	0.002	108	0.002	43	0.002	86	0.002	73	0.002	30	0.002	118	0.002	69	0.002	44	0.002	53	0.002	110	0.002	13	0.006	0.02	0.026
16692		T16692G|(ORF1ab_polyprotein:T16428G(A5476A))	40	0.002	34	0.003	59	0.001	64	0.001	31	0.001	73	0.002	71	0.002	34	0.002	93	0.002	36	0.001	35	0.002	45	0.002	71	0.001	13	0.006	0.016	0.022
16696		G16696T|(ORF1ab_polyprotein:G16432T(V5478L))																									1258	0.025	1	0	0.025	0.025
16704		A16704G|(ORF1ab_polyprotein:A16440G(E5480E))									700	0.032																	1	0	0.032	0.032
16708		C16708T|(ORF1ab_polyprotein:C16444T(L5482L))																									721	0.015	1	0	0.015	0.015
16708		C16708G|(ORF1ab_polyprotein:C16444G(L5482V))	124	0.005	82	0.006	256	0.006	281	0.006	144	0.007	186	0.005	224	0.006	103	0.005	294	0.005	174	0.006	130	0.006	128	0.005	274	0.006	13	0.017	0.057	0.074
16710		G16710-16710del|(ORF1ab_polyprotein:16446-16446del(5482fs))																									865	0.017	1	0	0.017	0.017
16711		T16711-16711del|(ORF1ab_polyprotein:16447-16447del(5483fs))											10953	0.275															1	0	0.275	0.275
16721		A16721T|(ORF1ab_polyprotein:A16457T(E5486V))	54	0.002	27	0.002	87	0.002	89	0.002	44	0.002	83	0.002	89	0.002	54	0.003	154	0.003	89	0.003	54	0.002	72	0.003	146	0.003	13	0.006	0.025	0.031
16726		C16726G|(ORF1ab_polyprotein:C16462G(H5488D))	25	0.001	16	0.001	76	0.002	58	0.001	33	0.002	62	0.002	49	0.001	24	0.001	74	0.001	47	0.002	29	0.001	38	0.001	62	0.001	13	0.004	0.013	0.017
16726		C16726T|(ORF1ab_polyprotein:C16462T(H5488Y))																	3660	0.067	215	0.008							2	0	0.075	0.075
16731		T16731C|(ORF1ab_polyprotein:T16467C(L5489L))	30	0.001	17	0.001	72	0.002	75	0.002	34	0.002	49	0.001	53	0.001	34	0.002	99	0.002	32	0.001	34	0.001	38	0.001	65	0.001	13	0.004	0.014	0.018
16731		T16731G|(ORF1ab_polyprotein:T16467G(L5489L))	38	0.002			69	0.001	75	0.002	44	0.002	45	0.001	65	0.002	36	0.002	92	0.002	50	0.002	35	0.002	34	0.001	89	0.002	12	0.003	0.018	0.021
16736		G16736C|(ORF1ab_polyprotein:G16472C(W5491S))	828	0.034													20	0.001											2	0.034	0.001	0.035
16750		C16750T|(ORF1ab_polyprotein:C16486T(P5496S))											10506	0.254															1	0	0.254	0.254
16751		C16751G|(ORF1ab_polyprotein:C16487G(P5496R))	40	0.002	25	0.002	83	0.002	99	0.002	42	0.002	50	0.001	58	0.001	36	0.002	91	0.002	47	0.002	47	0.002	42	0.002	70	0.001	13	0.006	0.017	0.023
16757		C16757T|(ORF1ab_polyprotein:C16493T(P5498L))											11340	0.274															1	0	0.274	0.274
16762		C16762G|(ORF1ab_polyprotein:C16498G(L5500V))	34	0.001	20	0.001	71	0.001	82	0.002	32	0.001	57	0.001	46	0.001	27	0.001	70	0.001	44	0.002	28	0.001			76	0.001	12	0.003	0.011	0.014
16762		C16762T|(ORF1ab_polyprotein:C16498T(L5500F))																									1129	0.022	1	0	0.022	0.022
16763		T16763G|(ORF1ab_polyprotein:T16499G(L5500R))	28	0.001			55	0.001	88	0.002	40	0.002			53	0.001	21	0.001	89	0.002	47	0.002	40	0.002	39	0.001	69	0.001	11	0.002	0.014	0.016
16766		A16766C|(ORF1ab_polyprotein:A16502C(N5501T))			22	0.002	58	0.001	102	0.002	36	0.002	48	0.001	65	0.002	46	0.002	95	0.002	35	0.001	40	0.002	46	0.002	69	0.001	12	0.003	0.017	0.02
16778		T16778C|(ORF1ab_polyprotein:T16514C(V5505A))																			470	0.017							1	0	0.017	0.017
16779		C16779G|(ORF1ab_polyprotein:C16515G(V5505V))	40	0.002	30	0.002	78	0.002	95	0.002	38	0.002	68	0.002	59	0.001	39	0.002	117	0.002	50	0.002	55	0.002	49	0.002	84	0.002	13	0.006	0.019	0.025
16784		C16784G|(ORF1ab_polyprotein:C16520G(T5507S))	47	0.002	25	0.002	77	0.002	86	0.002	42	0.002	73	0.002	54	0.001	34	0.002	96	0.002	59	0.002	40	0.002	38	0.001	78	0.002	13	0.006	0.018	0.024
16793		G16793T|(ORF1ab_polyprotein:G16529T(R5510L))																							11907	0.442			1	0	0.442	0.442
16795		G16795A|(ORF1ab_polyprotein:G16531A(V5511I))	1320	0.053			1115	0.023	51284	0.997	3910	0.171					4100	0.208			366	0.013							6	0.076	1.389	1.465
16813		G16813T|(ORF1ab_polyprotein:G16549T(V5517L))			20	0.001	65	0.001	65	0.001	31	0.001	11335	0.274			21	0.001			43	0.002	44	0.002			72	0.001	9	0.002	0.282	0.284
16816		C16816G|(ORF1ab_polyprotein:C16552G(Q5518E))			21	0.002	65	0.001	90	0.002	32	0.001			57	0.001	33	0.002	91	0.002	40	0.001	35	0.001	27	0.001	63	0.001	11	0.003	0.012	0.015
16816		C16816A|(ORF1ab_polyprotein:C16552A(Q5518K))	35	0.001	21	0.002	73	0.002	78	0.002	45	0.002	57	0.001			21	0.001	82	0.001	38	0.001	31	0.001	32	0.001	69	0.001	12	0.005	0.011	0.016
16823		G16823C|(ORF1ab_polyprotein:G16559C(G5520A))			439	0.032			55	0.001	33	0.001					20	0.001	77	0.001	42	0.001			30	0.001			7	0.032	0.006	0.038
16833		C16833G|(ORF1ab_polyprotein:C16569G(T5523T))	40	0.002	27	0.002	92	0.002	96	0.002	41	0.002	82	0.002	70	0.002	34	0.002	90	0.002	58	0.002	42	0.002	47	0.002	82	0.002	13	0.006	0.02	0.026
16838		A16838-16838del|(ORF1ab_polyprotein:16574-16574del(5525fs))					653	0.014																					1	0.014	0	0.014
16840		A16840T|(ORF1ab_polyprotein:A16576T(K5526*))													22282	0.543													1	0	0.543	0.543
16848		C16848T|(ORF1ab_polyprotein:C16584T(D5528D))											10764	0.26															1	0	0.26	0.26
16850		A16850T|(ORF1ab_polyprotein:A16586T(Y5529F))	33	0.001	21	0.002			54	0.001	38	0.002	50	0.001	42	0.001	26	0.001	62	0.001	35	0.001	30	0.001	33	0.001	57	0.001	12	0.003	0.011	0.014
16855		G16855C|(ORF1ab_polyprotein:G16591C(D5531H))																									806	0.016	1	0	0.016	0.016
16855		G16855T|(ORF1ab_polyprotein:G16591T(D5531Y))																			497	0.018							1	0	0.018	0.018
16859		C16859G|(ORF1ab_polyprotein:C16595G(A5532G))	39	0.002	24	0.002	97	0.002	104	0.002	41	0.002	64	0.002	86	0.002	47	0.002	111	0.002	75	0.003	49	0.002	53	0.002	106	0.002	13	0.006	0.021	0.027
16870		C16870G|(ORF1ab_polyprotein:C16606G(R5536G))			17	0.001	58	0.001	68	0.001	26	0.001			45	0.001	30	0.002	88	0.002	47	0.002	34	0.001	30	0.001	63	0.001	11	0.002	0.012	0.014
16871		G16871-16871del|(ORF1ab_polyprotein:16607-16607del(5536fs))																									1037	0.02	1	0	0.02	0.02
16878		A16878T|(ORF1ab_polyprotein:A16614T(T5538T))	10471	0.424	6254	0.461	20661	0.432			7720	0.337	10525	0.254	22437	0.547	11497	0.584	14882	0.261	13177	0.469			1559	0.058	35608	0.689	11	1.317	3.199	4.516
16887		C16887T|(ORF1ab_polyprotein:C16623T(Y5541Y))	858	0.035			716	0.015																			1670	0.032	3	0.05	0.032	0.082
16904		A16904T|(ORF1ab_polyprotein:A16640T(D5547V))	28	0.001	17	0.001	71	0.001	66	0.001	38	0.002	56	0.001	64	0.002	32	0.002	90	0.002	47	0.002	37	0.002	47	0.002	70	0.001	13	0.003	0.017	0.02
16907		A16907T|(ORF1ab_polyprotein:A16643T(Y5548F))	32	0.001	19	0.001	63	0.001	94	0.002	41	0.002	42	0.001	77	0.002	32	0.002	92	0.002	54	0.002	49	0.002	52	0.002	80	0.002	13	0.003	0.019	0.022
16915		C16915G|(ORF1ab_polyprotein:C16651G(L5551V))	52	0.002	36	0.003	110	0.002	136	0.003	71	0.003	97	0.002	101	0.002	50	0.003	140	0.002	85	0.003	50	0.002	73	0.003	112	0.002	13	0.007	0.025	0.032
16915		C16915T|(ORF1ab_polyprotein:C16651T(L5551L))			495	0.036																							1	0.036	0	0.036
16917		G16917C|(ORF1ab_polyprotein:G16653C(L5551L))																			463	0.016							1	0	0.016	0.016
16917		G16917T|(ORF1ab_polyprotein:G16653T(L5551L))																									1113	0.022	1	0	0.022	0.022
16917		G16917A|(ORF1ab_polyprotein:G16653A(L5551L))					1539	0.032																					1	0.032	0	0.032
16920		A16920T|(ORF1ab_polyprotein:A16656T(T5552T))	33	0.001	21	0.002	67	0.001	109	0.002	53	0.002	72	0.002	69	0.002	39	0.002	92	0.002	65	0.002	30	0.001	43	0.002	94	0.002	13	0.004	0.019	0.023
16927		A16927C|(ORF1ab_polyprotein:A16663C(T5555P))	34	0.001	27	0.002	61	0.001	78	0.002	24	0.001	55	0.001	47	0.001	32	0.002	73	0.001	31	0.001	26	0.001	47	0.002	79	0.002	13	0.004	0.014	0.018
16929		A16929C|(ORF1ab_polyprotein:A16665C(T5555T))																									762	0.015	1	0	0.015	0.015
16930		G16930T|(ORF1ab_polyprotein:G16666T(V5556L))					50	0.001	58	0.001	30	0.001	43	0.001			20	0.001							1507	0.058			6	0.001	0.062	0.063
16935		G16935C|(ORF1ab_polyprotein:G16671C(M5557I))	27	0.001	16	0.001	60	0.001	76	0.002	43	0.002	49	0.001	74	0.002	38	0.002	122	0.002	35	0.001	30	0.001	31	0.001	106	0.002	13	0.003	0.016	0.019
16943		G16943T|(ORF1ab_polyprotein:G16679T(S5560I))			195	0.015																							1	0.015	0	0.015
16947		A16947-16947del|(ORF1ab_polyprotein:16683-16683del(5561fs))																			773	0.029							1	0	0.029	0.029
16949		C16949G|(ORF1ab_polyprotein:C16685G(P5562R))	38	0.002	19	0.001	54	0.001	76	0.002	41	0.002	47	0.001	60	0.002	30	0.002	72	0.001	30	0.001			47	0.002	62	0.001	12	0.004	0.014	0.018
16955		T16955A|(ORF1ab_polyprotein:T16691A(L5564Q))	25	0.001	19	0.001	73	0.002	81	0.002	47	0.002	70	0.002	80	0.002	33	0.002	113	0.002	49	0.002	39	0.002	48	0.002	96	0.002	13	0.004	0.02	0.024
16959		G16959C|(ORF1ab_polyprotein:G16695C(V5565V))	94	0.004	46	0.004	137	0.003	164	0.003	113	0.005	111	0.003	139	0.004	68	0.004	172	0.003	102	0.004	73	0.003	85	0.003	202	0.004	13	0.011	0.036	0.047
16966		G16966C|(ORF1ab_polyprotein:G16702C(E5568Q))	76	0.002	40	0.002	111	0.001	124	0.002	65	0.002	130	0.001	127	0.002	52	0.002	115	0.002	69	0.001	110	0.001	102	0.002	107	0.001	13	0.005	0.016	0.021
16975		G16975T|(ORF1ab_polyprotein:G16711T(V5571F))													17589	0.23													1	0	0.23	0.23
16983		T16983A|(ORF1ab_polyprotein:T16719A(I5573I))	65	0.001	35	0.002	116	0.001	100	0.001	47	0.001	105	0.001	85	0.001	43	0.001	114	0.002	61	0.001	87	0.001	82	0.001	109	0.001	13	0.004	0.011	0.015
16993		T16993C|(ORF1ab_polyprotein:T16729C(Y5577H))					846	0.011																			1243	0.014	2	0.011	0.014	0.025
17001		A17001-17001del|(ORF1ab_polyprotein:16737-16737del(5579fs))													7200	0.093													1	0	0.093	0.093
17004		C17004T|(ORF1ab_polyprotein:C16740T(L5580L))																			129	0.003	16827	0.211					2	0	0.214	0.214
17007		T17007A|(ORF1ab_polyprotein:T16743A(N5581K))	104	0.002	53	0.002	185	0.002	239	0.003	115	0.003	172	0.002	222	0.003	96	0.003	245	0.004	149	0.003	117	0.001	130	0.002	246	0.003	13	0.006	0.027	0.033
17009		T17009A|(ORF1ab_polyprotein:T16745A(I5582N))	184	0.004	106	0.005	321	0.004	395	0.005	218	0.005	256	0.003	275	0.004	161	0.005	471	0.007	265	0.005	138	0.002	214	0.003	425	0.005	13	0.013	0.044	0.057
17012		C17012T|(ORF1ab_polyprotein:C16748T(S5583L))																			1428	0.029							1	0	0.029	0.029
17013		A17013C|(ORF1ab_polyprotein:A16749C(S5583S))	330	0.007			81	0.001	486	0.006			181	0.002	2610	0.034											410	0.005	6	0.008	0.047	0.055
17018		A17018T|(ORF1ab_polyprotein:A16754T(E5585V))					300	0.004															5880	0.074					2	0.004	0.074	0.078
17019		G17019T|(ORF1ab_polyprotein:G16755T(E5585D))									673	0.016									186	0.004							2	0	0.02	0.02
17059		C17059G|(ORF1ab_polyprotein:C16795G(Q5599E))	29	0.001	20	0.002	38	0.001	52	0.002	38	0.002	71	0.001	59	0.002	25	0.002	28	0.003	39	0.002	99	0.002	90	0.002	81	0.002	13	0.004	0.02	0.024
17063		A17063G|(ORF1ab_polyprotein:A16799G(K5600R))																			945	0.041							1	0	0.041	0.041
17064		G17064T|(ORF1ab_polyprotein:G16800T(K5600N))									637	0.031									69	0.003							2	0	0.034	0.034
17072		C17072T|(ORF1ab_polyprotein:C16808T(T5603I))			148	0.014																							1	0.014	0	0.014
17074		C17074T|(ORF1ab_polyprotein:C16810T(L5604F))			148	0.014																							1	0.014	0	0.014
17080		G17080C|(ORF1ab_polyprotein:G16816C(G5606R))	29	0.001			346	0.011			24	0.001			43	0.001	17	0.001									53	0.001	6	0.012	0.004	0.016
17082		A17082C|(ORF1ab_polyprotein:A16818C(G5606G))											6590	0.127															1	0	0.127	0.127
17086		C17086T|(ORF1ab_polyprotein:CCT16822-16824TTT(P5608F))			148	0.014																							1	0.014	0	0.014
17087		C17087T|(ORF1ab_polyprotein:CCT16822-16824TTT(P5608F))			148	0.014																							1	0.014	0	0.014
17096		G17096T|(ORF1ab_polyprotein:G16832T(G5611V))																					4683	0.078					1	0	0.078	0.078
17101		A17101T|(ORF1ab_polyprotein:A16837T(S5613C))	38	0.002	21	0.002	59	0.002	57	0.002	32	0.002	57	0.001	58	0.001	19	0.001	24	0.002	25	0.001	89	0.001	72	0.002	62	0.001	13	0.006	0.014	0.02
17108		T17108C|(ORF1ab_polyprotein:T16844C(F5615S))											5712	0.11															1	0	0.11	0.11
17123		C17123T|(ORF1ab_polyprotein:C16859T(A5620V))			148	0.014																							1	0.014	0	0.014
17124		T17124C|(ORF1ab_polyprotein:T16860C(A5620A))	3729	0.15	785	0.077	3435	0.106			1901	0.092	6484	0.125			925	0.057			2342	0.1	4285	0.072	15215	0.348	4673	0.111	10	0.333	0.905	1.238
17127		C17127T|(ORF1ab_polyprotein:C16863T(L5621L))			165	0.016							5470	0.106															2	0.016	0.106	0.122
17135		C17135T|(ORF1ab_polyprotein:C16871T(P5624L))																					4657	0.078					1	0	0.078	0.078
17149		G17149T|(ORF1ab_polyprotein:G16885T(V5629L))	420	0.017																									1	0.017	0	0.017
17160		T17160C|(ORF1ab_polyprotein:T16896C(A5632A))															910	0.057											1	0	0.057	0.057
17162		G17162C|(ORF1ab_polyprotein:G16898C(C5633S))																	12	0.001	25	0.001					563	0.013	3	0	0.015	0.015
17162		G17162-17162del|(ORF1ab_polyprotein:16898-16898del(5633fs))			219	0.021																					415	0.01	2	0.021	0.01	0.031
17165		C17165T|(ORF1ab_polyprotein:C16901T(S5634F))			558	0.054																							1	0.054	0	0.054
17167		C17167T|(ORF1ab_polyprotein:C16903T(H5635Y))			550	0.054																							1	0.054	0	0.054
17171		C17171A|(ORF1ab_polyprotein:C16907A(A5636D))																							5916	0.135			1	0	0.135	0.135
17172		C17172T|(ORF1ab_polyprotein:C16908T(A5636A))	593	0.024			325	0.01													2590	0.111							3	0.034	0.111	0.145
17179		G17179T|(ORF1ab_polyprotein:G16915T(D5639Y))	450	0.018																									1	0.018	0	0.018
17190		T17190C|(ORF1ab_polyprotein:T16926C(C5642C))							17030	0.107																			1	0	0.107	0.107
17193		G17193T|(ORF1ab_polyprotein:G16929T(E5643D))	814	0.019																									1	0.019	0	0.019
17195		A17195T|(ORF1ab_polyprotein:A16931T(K5644M))											5500	0.093															1	0	0.093	0.093
17197		G17197T|(ORF1ab_polyprotein:G16933T(A5645S))							17017	0.107															5908	0.104			2	0	0.211	0.211
17207		A17207T|(ORF1ab_polyprotein:A16943T(Y5648F))	93	0.002	46	0.002	111	0.002	471	0.003	69	0.002			147	0.002	56	0.002	150	0.003	90	0.002	123	0.001	64	0.001	165	0.002	12	0.006	0.018	0.024
17210		T17210C|(ORF1ab_polyprotein:T16946C(L5649S))																					4266	0.05					1	0	0.05	0.05
17212		C17212T|(ORF1ab_polyprotein:C16948T(P5650S))											4282	0.072															1	0	0.072	0.072
17231		G17231-17231del|(ORF1ab_polyprotein:16967-16967del(5656fs))																					4390	0.052					1	0	0.052	0.052
17233		A17233T|(ORF1ab_polyprotein:A16969T(I5657F))	64	0.001	41	0.002	94	0.001	365	0.002	63	0.002			123	0.002	45	0.001	108	0.002	73	0.002					100	0.001	10	0.004	0.012	0.016
17236		A17236G|(ORF1ab_polyprotein:A16972G(I5658V))	1822	0.043	302	0.012	1543	0.024																					3	0.079	0	0.079
17249		C17249T|(ORF1ab_polyprotein:C16985T(A5662V))	595	0.014	151	0.006									20866	0.26											378	0.005	4	0.02	0.265	0.285
17250		T17250-17250del|(ORF1ab_polyprotein:16986-16986del(5662fs))																							1278	0.023			1	0	0.023	0.023
17253		T17253-17253del|(ORF1ab_polyprotein:16989-16989del(5663fs))																	1820	0.036									1	0	0.036	0.036
17261		G17261T|(ORF1ab_polyprotein:G16997T(C5666F))									519	0.014	64	0.001							515	0.012	89	0.001			536	0.007	5	0	0.035	0.035
17268		T17268C|(ORF1ab_polyprotein:T17004C(D5668D))	1618	0.039	1656	0.067	1215	0.019			1247	0.035	8386	0.147							540	0.013					1866	0.026	7	0.125	0.221	0.346
17279		T17279C|(ORF1ab_polyprotein:T17015C(V5672A))											991	0.017															1	0	0.017	0.017
17287		A17287T|(ORF1ab_polyprotein:A17023T(T5675S))									1757	0.048																	1	0	0.048	0.048
17288		C17288T|(ORF1ab_polyprotein:C17024T(T5675I))													8166	0.102													1	0	0.102	0.102
17296		C17296G|(ORF1ab_polyprotein:C17032G(Q5678E))	52	0.001	41	0.002	96	0.001	294	0.002	48	0.001	58	0.001	119	0.001	49	0.002	93	0.002	65	0.002	86	0.001			105	0.001	12	0.004	0.013	0.017
17301		T17301A|(ORF1ab_polyprotein:T17037A(Y5679*))	62	0.001			85	0.001	204	0.001	48	0.001	90	0.002	125	0.002			55	0.001	54	0.001	107	0.001	79	0.001	110	0.002	11	0.002	0.012	0.014
17304		C17304G|(ORF1ab_polyprotein:C17040G(V5680V))	90	0.002	51	0.002	122	0.002	384	0.002	62	0.002	77	0.001	131	0.002	51	0.002	126	0.002	82	0.002	155	0.002	74	0.001	127	0.002	13	0.006	0.018	0.024
17312		C17312G|(ORF1ab_polyprotein:C17048G(T5683S))	100	0.002	38	0.001	137	0.002	247	0.002	74	0.002	144	0.003	177	0.002	73	0.002	68	0.001	94	0.002	201	0.002	138	0.002	166	0.002	13	0.005	0.02	0.025
17316		A17316G|(ORF1ab_polyprotein:A17052G(V5684V))																			549	0.013					5445	0.075	2	0	0.088	0.088
17320		G17320C|(ORF1ab_polyprotein:G17056C(A5686P))	111	0.003	49	0.002	152	0.002	394	0.002	97	0.003	153	0.003	210	0.003	82	0.003	122	0.002	112	0.003	236	0.003	138	0.002	209	0.003	13	0.007	0.027	0.034
17322		A17322G|(ORF1ab_polyprotein:A17058G(A5686A))	1089	0.026															109	0.002									2	0.026	0.002	0.028
17323		T17323C|(ORF1ab_polyprotein:T17059C(L5687L))			509	0.02																							1	0.02	0	0.02
17327		C17327T|(ORF1ab_polyprotein:C17063T(P5688L))											4140	0.072									4433	0.053					2	0	0.125	0.125
17331		G17331T|(ORF1ab_polyprotein:G17067T(E5689D))							4548	0.028													187	0.002					2	0	0.03	0.03
17334		G17334T|(ORF1ab_polyprotein:G17070T(T5690T))							55438	0.341																			1	0	0.341	0.341
17338		G17338C|(ORF1ab_polyprotein:G17074C(A5692P))	147	0.003	47	0.002	217	0.003	324	0.002	86	0.002	256	0.004	261	0.003	75	0.002	78	0.002	88	0.002	170	0.002	156	0.003	179	0.002	13	0.008	0.024	0.032
17341		G17341-17341del|(ORF1ab_polyprotein:17077-17077del(5693fs))																					9717	0.117					1	0	0.117	0.117
17347		G17347T|(ORF1ab_polyprotein:G17083T(V5695F))													20692	0.258													1	0	0.258	0.258
17370		G17370C|(ORF1ab_polyprotein:G17106C(M5702I))																									455	0.014	1	0	0.014	0.014
17376		A17376G|(ORF1ab_polyprotein:A17112G(T5704T))			593	0.038																							1	0.038	0	0.038
17385		T17385G|(ORF1ab_polyprotein:T17121G(D5707E))	68	0.004	68	0.004	145	0.005	538	0.004	54	0.003	20	0.003	46	0.001	38	0.002	103	0.003	85	0.004	79	0.003	28	0.002	119	0.004	13	0.013	0.029	0.042
17386		T17386G|(ORF1ab_polyprotein:T17122G(L5708V))	34	0.002	49	0.003	76	0.002	377	0.003	41	0.002	17	0.002			35	0.002	96	0.002	50	0.003	74	0.003	19	0.001	74	0.002	12	0.007	0.02	0.027
17388		G17388T|(ORF1ab_polyprotein:G17124T(L5708F))													21738	0.507									18	0.001			2	0	0.508	0.508
17389		17389-insertC|(ORF1ab_polyprotein:17125insertC(5709fs))																									595	0.019	1	0	0.019	0.019
17404		A17404C|(ORF1ab_polyprotein:A17140C(R5714R))					469	0.015																					1	0.015	0	0.015
17410		C17410T|(ORF1ab_polyprotein:C17146T(R5716C))	18269	0.973	15512	0.996	30099	0.949	132966	0.997	16871	0.997	7918	0.998	42781	0.997	15901	0.997	40423	0.997	19062	0.996	26223	0.997	13481	0.997	31711	0.997	13	2.918	9.97	12.888
17427		G17427T|(ORF1ab_polyprotein:G17163T(V5721V))							14173	0.106																	435	0.014	2	0	0.12	0.12
17444		C17444G|(ORF1ab_polyprotein:C17180G(A5727G))	22	0.001	16	0.001	50	0.002	170	0.001	18	0.001	10	0.001	57	0.001	17	0.001	53	0.001	34	0.002			17	0.001	46	0.001	12	0.004	0.01	0.014
17452		C17452T|(ORF1ab_polyprotein:C17188T(P5730S))					587	0.019																					1	0.019	0	0.019
17455		G17455C|(ORF1ab_polyprotein:G17191C(A5731P))			36	0.002	65	0.002	220	0.002	23	0.001	8	0.001	69	0.002	24	0.002	63	0.002	31	0.002	41	0.002			44	0.001	11	0.004	0.015	0.019
17459		C17459T|(ORF1ab_polyprotein:C17195T(P5732L))																									635	0.02	1	0	0.02	0.02
17462		G17462C|(ORF1ab_polyprotein:G17198C(R5733P))	38	0.002	51	0.003	96	0.003	353	0.003	51	0.003	21	0.003	108	0.003	51	0.003	112	0.003	54	0.003	72	0.003	32	0.002	82	0.003	13	0.008	0.029	0.037
17463		C17463G|(ORF1ab_polyprotein:C17199G(R5733R))	20	0.001	21	0.001	34	0.001	153	0.001	22	0.001					24	0.002	61	0.002	27	0.001	40	0.002	16	0.001	43	0.001	11	0.003	0.011	0.014
17464		A17464C|(ORF1ab_polyprotein:A17200C(T5734P))	31	0.002	26	0.002	41	0.001	193	0.001	19	0.001			44	0.001	23	0.001	60	0.001	42	0.002	39	0.001	18	0.001	49	0.002	12	0.005	0.011	0.016
17469		G17469C|(ORF1ab_polyprotein:G17205C(L5735F))	24	0.001			51	0.002	239	0.002	23	0.001	16	0.002	59	0.001	26	0.002	72	0.002	39	0.002	38	0.001	16	0.001	56	0.002	12	0.003	0.016	0.019
17470		C17470G|(ORF1ab_polyprotein:C17206G(L5736V))	23	0.001	19	0.001	46	0.001	163	0.001	17	0.001	12	0.002					85	0.002	33	0.002	33	0.001	18	0.001	42	0.001	11	0.003	0.011	0.014
17473		A17473C|(ORF1ab_polyprotein:A17209C(T5737P))	35	0.002	27	0.002	52	0.002	197	0.001	24	0.001	16	0.002	51	0.001	22	0.001	74	0.002	40	0.002	41	0.002	22	0.002	66	0.002	13	0.006	0.016	0.022
17477		A17477C|(ORF1ab_polyprotein:A17213C(K5738T))	20	0.001	26	0.002	62	0.002	184	0.001	27	0.002	13	0.002	55	0.001	24	0.002	63	0.002	49	0.003	44	0.002	20	0.001	57	0.002	13	0.005	0.018	0.023
17478		G17478C|(ORF1ab_polyprotein:G17214C(K5738N))	22	0.001	18	0.001	37	0.001	189	0.001	18	0.001	13	0.002			24	0.001	51	0.001	39	0.002	32	0.001	15	0.001	55	0.002	12	0.003	0.012	0.015
17506		T17506C|(ORF1ab_polyprotein:T17242C(S5748P))							113523	0.393																			1	0	0.393	0.393
17508		A17508T|(ORF1ab_polyprotein:A17244T(S5748S))							60651	0.21																			1	0	0.21	0.21
17516		G17516T|(ORF1ab_polyprotein:G17252T(R5751I))									10845	0.079																	1	0	0.079	0.079
17518		C17518A|(ORF1ab_polyprotein:C17254A(L5752I))									3002	0.022																	1	0	0.022	0.022
17523		G17523A|(ORF1ab_polyprotein:G17259A(M5753I))																									2254	0.019	1	0	0.019	0.019
17529		T17529G|(ORF1ab_polyprotein:T17265G(T5755T))	154	0.001	186	0.002	123	0.001	290	0.001	210	0.002	193	0.002	167	0.001	175	0.001	122	0.001	122	0.001	349	0.001	123	0.002	133	0.001	13	0.004	0.013	0.017
17529		T17529A|(ORF1ab_polyprotein:T17265A(T5755T))	283	0.003	281	0.002	354	0.003	1073	0.004	317	0.002	225	0.002	407	0.003	289	0.002	361	0.003	225	0.003	570	0.002	197	0.003	374	0.003	13	0.008	0.027	0.035
17546		T17546G|(ORF1ab_polyprotein:T17282G(F5761C))	156	0.002	191	0.002	129	0.001			216	0.002	212	0.002	167	0.001	191	0.002	121	0.001	109	0.001	410	0.002	132	0.002	148	0.001	12	0.005	0.014	0.019
17546		T17546C|(ORF1ab_polyprotein:T17282C(F5761S))															16401	0.129											1	0	0.129	0.129
17552		G17552T|(ORF1ab_polyprotein:G17288T(G5763V))																					34098	0.141					1	0	0.141	0.141
17553		A17553-17553del|(ORF1ab_polyprotein:17289-17289del(5763fs))																					10275	0.043					1	0	0.043	0.043
17563		C17563T|(ORF1ab_polyprotein:C17299T(R5767C))																					28674	0.119					1	0	0.119	0.119
17564		G17564T|(ORF1ab_polyprotein:G17300T(R5767L))															8688	0.069											1	0	0.069	0.069
17569		C17569-17569del|(ORF1ab_polyprotein:17305-17305del(5769fs))																			1393	0.016							1	0	0.016	0.016
17574		TG17574-17575del|(ORF1ab_polyprotein:17310-17311del(5770fs))																									2564	0.022	1	0	0.022	0.022
17585		A17585T|(ORF1ab_polyprotein:A17321T(D5774V))	177	0.002	224	0.002	197	0.002	357	0.002	262	0.002	154	0.001	237	0.002	225	0.002	153	0.002	124	0.002	464	0.002	109	0.002	160	0.002	13	0.006	0.019	0.025
17597		C17597G|(ORF1ab_polyprotein:C17333G(A5778G))	128	0.001	131	0.001	112	0.001	261	0.002	206	0.002	203	0.002	158	0.001	173	0.001	105	0.002	101	0.001	444	0.002	92	0.001	151	0.002	13	0.003	0.016	0.019
17598		T17598C|(ORF1ab_polyprotein:T17334C(A5778A))																			3308	0.045							1	0	0.045	0.045
17643		T17643C|(ORF1ab_polyprotein:T17379C(A5793A))			601	0.006																	40639	0.179					2	0.006	0.179	0.185
17644		C17644T|(ORF1ab_polyprotein:C17380T(Q5794*))	8595	0.097																									1	0.097	0	0.097
17648		G17648-17648del|(ORF1ab_polyprotein:17384-17384del(5795fs))																									2676	0.029	1	0	0.029	0.029
17648		G17648T|(ORF1ab_polyprotein:G17384T(C5795F))	3032	0.034																									1	0.034	0	0.034
17653		A17653-17653del|(ORF1ab_polyprotein:17389-17389del(5797fs))											60650	0.482															1	0	0.482	0.482
17674		A17674G|(ORF1ab_polyprotein:A17410G(I5804V))			5112	0.049	1488	0.017																					2	0.066	0	0.066
17678		C17678T|(ORF1ab_polyprotein:C17414T(T5805M))																					30400	0.134					1	0	0.134	0.134
17679		G17679A|(ORF1ab_polyprotein:G17415A(T5805T))					1446	0.017																					1	0.017	0	0.017
17679	RATG13	G17679T|(ORF1ab_polyprotein:G17415T(T5805T))	5896	0.066																									1	0.066	0	0.066
17683		G17683C|(ORF1ab_polyprotein:G17419C(D5807H))																					238	0.001			2170	0.023	2	0	0.024	0.024
17683		G17683-17683del|(ORF1ab_polyprotein:17419-17419del(5807fs))																									2657	0.029	1	0	0.029	0.029
17686		G17686T|(ORF1ab_polyprotein:G17422T(V5808F))																									2427	0.026	1	0	0.026	0.026
17690		C17690T|(ORF1ab_polyprotein:C17426T(S5809L))																					38905	0.172					1	0	0.172	0.172
17695		G17695C|(ORF1ab_polyprotein:G17431C(A5811P))	142	0.002	146	0.001	132	0.002	262	0.002	192	0.002	168	0.001	168	0.002	188	0.002	107	0.002	123	0.002	415	0.002	91	0.001	152	0.002	13	0.005	0.018	0.023
17705		G17705-17705del|(ORF1ab_polyprotein:17441-17441del(5814fs))																			1608	0.022							1	0	0.022	0.022
17710		C17710T|(ORF1ab_polyprotein:C17446T(Q5816*))	8576	0.097																									1	0.097	0	0.097
17718		C17718T|(ORF1ab_polyprotein:C17454T(G5818G))																			13178	0.179							1	0	0.179	0.179
17719		G17719A|(ORF1ab_polyprotein:G17455A(V5819M))																			1434	0.02							1	0	0.02	0.02
17719		GTG17719-17721del|(ORF1ab_polyprotein:17455-17457del(V5819del))																									5503	0.06	1	0	0.06	0.06
17721		G17721T|(ORF1ab_polyprotein:G17457T(V5819V))																			1255	0.017							1	0	0.017	0.017
17728		G17728-17728del|(ORF1ab_polyprotein:17464-17464del(5822fs))																									4453	0.048	1	0	0.048	0.048
17733	RATG13	C17733T|(ORF1ab_polyprotein:C17469T(F5823F))			5270	0.051																							1	0.051	0	0.051
17748		TG17748-17749del|(ORF1ab_polyprotein:17484-17485del(5828fs))																			1122	0.015							1	0	0.015	0.015
17762		C17762T|(ORF1ab_polyprotein:C17498T(A5833V))					1267	0.015																					1	0.015	0	0.015
17764		G17764T|(ORF1ab_polyprotein:G17500T(V5834F))											64724	0.515							1810	0.025							2	0	0.54	0.54
17766		C17766T|(ORF1ab_polyprotein:C17502T(V5834V))					5718	0.066													528	0.007	38417	0.17					3	0.066	0.177	0.243
17775		A17775-17775del|(ORF1ab_polyprotein:17511-17511del(5837fs))					1395	0.016																					1	0.016	0	0.016
17780		A17780C|(ORF1ab_polyprotein:A17516C(Y5839S))	175	0.002	182	0.002	147	0.002	284	0.002	219	0.002	226	0.002	211	0.002	201	0.002	125	0.002	122	0.002	439	0.002	118	0.002	157	0.002	13	0.006	0.02	0.026
17796		T17796-17796del|(ORF1ab_polyprotein:17532-17532del(5844fs))																			1633	0.023							1	0	0.023	0.023
17805		A17805T|(ORF1ab_polyprotein:A17541T(S5847S))	2985	0.035	1960	0.02	2824	0.034																					3	0.089	0	0.089
17815		G17815C|(ORF1ab_polyprotein:G17551C(G5851R))	144	0.002	151	0.001	116	0.001	207	0.001	201	0.002	174	0.001	155	0.001	152	0.001	115	0.002	132	0.002	291	0.001	85	0.001	112	0.001	13	0.004	0.013	0.017
17819		T17819C|(ORF1ab_polyprotein:T17555C(L5852P))	131	0.001	173	0.002	136	0.001	232	0.001	222	0.002	198	0.002	196	0.002	182	0.002	132	0.002	117	0.002	386	0.002	124	0.002	150	0.001	13	0.004	0.018	0.022
17832		T17832A|(ORF1ab_polyprotein:T17568A(T5856T))	143	0.002	153	0.001	116	0.001	217	0.001	217	0.002	169	0.001	156	0.001	176	0.001	108	0.001	112	0.001	334	0.001	92	0.001	146	0.001	13	0.004	0.011	0.015
17836		G17836C|(ORF1ab_polyprotein:G17572C(D5858H))	189	0.002	233	0.002	153	0.002	353	0.002	253	0.002	266	0.002	238	0.002	231	0.002	148	0.002	155	0.002	458	0.002	116	0.002	197	0.002	13	0.006	0.02	0.026
17848		G17848T|(ORF1ab_polyprotein:G17584T(G5862C))																					40153	0.179					1	0	0.179	0.179
17849		G17849T|(ORF1ab_polyprotein:G17585T(G5862V))			5475	0.053	1462	0.015																					2	0.068	0	0.068
17850	RATG13	C17850T|(ORF1ab_polyprotein:C17586T(G5862G))					1691	0.018																					1	0.018	0	0.018
17859		T17859C|(ORF1ab_polyprotein:T17595C(Y5865Y))	87151	0.964	101021	0.979	90614	0.954	161541	0.998	124526	0.998	123212	0.998	105134	0.998	109455	0.925	72882	0.996	76259	0.998	224313	0.998	67688	0.998	100494	0.998	13	2.897	9.905	12.802
17865		T17865A|(ORF1ab_polyprotein:T17601A(Y5867*))	169	0.002	159	0.002	151	0.002	257	0.002	244	0.002	228	0.002	220	0.002	209	0.002	138	0.002	123	0.002	450	0.002	115	0.002	172	0.002	13	0.006	0.02	0.026
17887		G17887C|(ORF1ab_polyprotein:G17623C(E5875Q))	5	0.001					3	0.188									8	0.001									3	0.001	0.189	0.19
17887		G17887T|(ORF1ab_polyprotein:G17623T(E5875*))							4	0.25			3	0.001															2	0	0.251	0.251
17899		T17899C|(ORF1ab_polyprotein:T17635C(S5879P))																									225	0.022	1	0	0.022	0.022
17917		T17917-17917del|(ORF1ab_polyprotein:17653-17653del(5885fs))															688	0.101			135	0.025							2	0	0.126	0.126
17927		C17927T|(ORF1ab_polyprotein:C17663T(A5888V))																							2481	0.401			1	0	0.401	0.401
17928		T17928A|(ORF1ab_polyprotein:T17664A(A5888A))	6	0.001	6	0.002	21	0.002			9	0.003	7	0.003			15	0.002	12	0.002	6	0.001	20	0.003			17	0.002	10	0.005	0.016	0.021
17940		A17940-17940del|(ORF1ab_polyprotein:17676-17676del(5892fs))	407	0.089																									1	0.089	0	0.089
17949		C17949T|(ORF1ab_polyprotein:C17685T(G5895G))									582	0.197																	1	0	0.197	0.197
17957		G17957C|(ORF1ab_polyprotein:G17693C(C5898S))					19	0.002			5	0.002					11	0.002	16	0.002	8	0.002	10	0.001	9	0.001	23	0.002	8	0.002	0.012	0.014
17977		C17977T|(ORF1ab_polyprotein:C17713T(L5905F))																	996	0.131									1	0	0.131	0.131
18005		T18005G|(ORF1ab_polyprotein:T17741G(L5914R))	8	0.002	4	0.001	20	0.002			5	0.002	6	0.002			7	0.001	12	0.002	11	0.002	13	0.002	9	0.001	22	0.002	11	0.005	0.014	0.019
18017		G18017T|(ORF1ab_polyprotein:G17753T(R5918L))																									385	0.036	1	0	0.036	0.036
18021		G18021T|(ORF1ab_polyprotein:G17757T(R5919S))	230	0.05									3	0.001													216	0.02	3	0.05	0.021	0.071
18027		G18027-18027del|(ORF1ab_polyprotein:17763-17763del(5921fs))					289	0.024																					1	0.024	0	0.024
18033		T18033-18033del|(ORF1ab_polyprotein:17769-17769del(5923fs))					199	0.016																					1	0.016	0	0.016
18033		T18033C|(ORF1ab_polyprotein:T17769C(T5923T))					257	0.021																					1	0.021	0	0.021
18074		G18074T|(ORF1ab_polyprotein:G17810T(S5937I))																									469	0.043	1	0	0.043	0.043
18076		A18076-18076del|(ORF1ab_polyprotein:AAG17812-17814ATinsert(K5938fsinsert))											2429	0.997															1	0	0.997	0.997
18078		G18078C|(ORF1ab_polyprotein:G17814C(K5938N))									664	0.224					7	0.001			9	0.002	11	0.001	10	0.002	215	0.02	6	0	0.25	0.25
18078		G18078T|(ORF1ab_polyprotein:AAG17812-17814ATinsert(K5938fsinsert))											2429	0.998															1	0	0.998	0.998
18099		T18099C|(ORF1ab_polyprotein:T17835C(P5945P))																							3691	0.596			1	0	0.596	0.596
18105		G18105C|(ORF1ab_polyprotein:G17841C(Q5947H))	6	0.001	7	0.002	15	0.001			8	0.003	4	0.002			13	0.002	13	0.002	6	0.001	15	0.002	13	0.002	24	0.002	11	0.004	0.016	0.02
18106		G18106C|(ORF1ab_polyprotein:G17842C(A5948P))	6	0.001	7	0.002	24	0.002			3	0.001					14	0.002	17	0.002	9	0.002	19	0.003	17	0.003	23	0.002	10	0.005	0.015	0.02
18132		T18132A|(ORF1ab_polyprotein:T17868A(T5956T))					328	0.017																					1	0.017	0	0.017
18158		T18158-18158del|(ORF1ab_polyprotein:17894-17894del(5965fs))																					3926	0.242					1	0	0.242	0.242
18162		C18162T|(ORF1ab_polyprotein:C17898T(D5966D))					329	0.017					6	0.001					11	0.001									3	0.017	0.002	0.019
18162		C18162G|(ORF1ab_polyprotein:C17898G(D5966E))	15	0.002	12	0.003	44	0.002			10	0.002	8	0.001					26	0.003	19	0.002	27	0.002	17	0.003	24	0.001	10	0.007	0.014	0.021
18163		A18163G|(ORF1ab_polyprotein:ATA17899-17901GTT(I5967V))																									330	0.021	1	0	0.021	0.021
18163		A18163G|(ORF1ab_polyprotein:A17899G(I5967V))	5988	0.943	4323	0.998	18398	0.961			5620	0.999	5460	0.999			12096	0.998	10168	0.999	9149	0.999	16233	0.999	6472	0.998	15663	0.979	11	2.902	7.97	10.872
18165		A18165T|(ORF1ab_polyprotein:ATA17899-17901GTT(I5967V))																									330	0.021	1	0	0.021	0.021
18169		G18169T|(ORF1ab_polyprotein:G17905T(G5969C))																							3555	0.548			1	0	0.548	0.548
18170		G18170T|(ORF1ab_polyprotein:G17906T(G5969V))																									260	0.016	1	0	0.016	0.016
18173		T18173C|(ORF1ab_polyprotein:T17909C(I5970T))																									997	0.063	1	0	0.063	0.063
18175		C18175T|(ORF1ab_polyprotein:C17911T(P5971S))					59	0.003									285	0.024					3931	0.242					3	0.003	0.266	0.269
18180		G18180C|(ORF1ab_polyprotein:G17916C(K5972N))	7	0.001																							234	0.015	2	0.001	0.015	0.016
18190		T18190A|(ORF1ab_polyprotein:T17926A(Y5976N))	11	0.002	8	0.002	25	0.001			8	0.001	7	0.001			17	0.001	27	0.003			20	0.001	26	0.004	31	0.002	10	0.005	0.013	0.018
18201		CA18201-18202del|(ORF1ab_polyprotein:17937-17938del(5979fs))											1372	0.251															1	0	0.251	0.251
18203		T18203A|(ORF1ab_polyprotein:T17939A(I5980N))	14	0.002	8	0.002	31	0.002			11	0.002	8	0.001			19	0.002	34	0.003	13	0.001	27	0.002	20	0.003	35	0.002	11	0.006	0.016	0.022
18206		C18206T|(ORF1ab_polyprotein:C17942T(S5981F))									527	0.094																	1	0	0.094	0.094
18213		G18213T|(ORF1ab_polyprotein:G17949T(M5983I))																					2889	0.321					1	0	0.321	0.321
18221		A18221G|(ORF1ab_polyprotein:A17957G(K5986R))																			108	0.028							1	0	0.028	0.028
18233		A18233-18233del|(ORF1ab_polyprotein:17969-17969del(5990fs))																					2245	0.24					1	0	0.24	0.24
18248		C18248T|(ORF1ab_polyprotein:C17984T(P5995L))					225	0.031																					1	0.031	0	0.031
18258		T18258A|(ORF1ab_polyprotein:T17994A(F5998L))	6	0.003	5	0.004	15	0.002			3	0.001	8	0.002			21	0.004	3	0.001	12	0.003	23	0.002			17	0.003	10	0.009	0.016	0.025
18260		T18260A|(ORF1ab_polyprotein:T17996A(I5999N))					14	0.002			4	0.001	11	0.003			12	0.002	6	0.002	6	0.001	11	0.001			9	0.002	8	0.002	0.012	0.014
18268		G18268T|(ORF1ab_polyprotein:G18004T(E6002*))																	4	0.001							321	0.058	2	0	0.059	0.059
18271		G18271C|(ORF1ab_polyprotein:G18007C(E6003Q))	4	0.002			13	0.002			4	0.001	8	0.002			9	0.002	6	0.002	8	0.002	16	0.002	3	0.005	14	0.003	10	0.004	0.019	0.023
18274		G18274C|(ORF1ab_polyprotein:G18010C(A6004P))			4	0.004	16	0.002					6	0.002			6	0.001			8	0.002	21	0.002			9	0.002	7	0.006	0.009	0.015
18290		G18290T|(ORF1ab_polyprotein:G18026T(R6009L))	3	0.001																					2	0.004	422	0.076	3	0.001	0.08	0.081
18310		G18310C|(ORF1ab_polyprotein:G18046C(V6016L))			3	0.003															85	0.021							2	0.003	0.021	0.024
18315		G18315T|(ORF1ab_polyprotein:G18051T(E6017D))																			148	0.036	2248	0.24					2	0	0.276	0.276
18347		C18347G|(ORF1ab_polyprotein:C18083G(T6028S))					192	0.026			3	0.001							3	0.001			12	0.001					4	0.026	0.003	0.029
18366		A18366G|(ORF1ab_polyprotein:A18102G(L6034L))									289	0.1																	1	0	0.1	0.1
18395		C18395T|(ORF1ab_polyprotein:C18131T(A6044V))			88	0.078	236	0.032																					2	0.11	0	0.11
18402		T18402A|(ORF1ab_polyprotein:T18138A(P6046P))			90	0.079															6	0.001							2	0.079	0.001	0.08
18412		G18412T|(ORF1ab_polyprotein:G18148T(V6050F))	5	0.002	68	0.06							4	0.001							5	0.001							4	0.062	0.002	0.064
18430		AC18430-18431del|(ORF1ab_polyprotein:18166-18167del(6056fs))											762	0.243															1	0	0.243	0.243
18445		G18445T|(ORF1ab_polyprotein:G18181T(V6061F))					173	0.024													78	0.02							2	0.024	0.02	0.044
18446		T18446G|(ORF1ab_polyprotein:T18182G(V6061G))	6	0.003									10	0.003			11	0.002	12	0.004	8	0.002	17	0.002	3	0.006	12	0.002	8	0.003	0.021	0.024
18451		GC18451-18452del|(ORF1ab_polyprotein:18187-18188del(6063fs))															279	0.05											1	0	0.05	0.05
18470		A18470T|(ORF1ab_polyprotein:A18206T(D6069V))	372	0.007	598	0.007	300	0.005			190	0.005	230	0.005	479	0.007	355	0.006	400	0.007	331	0.006	348	0.008	277	0.007	335	0.006	12	0.019	0.057	0.076
18492		A18492G|(ORF1ab_polyprotein:A18228G(P6076P))	36810	0.683	47857	0.595	22837	0.394			16007	0.462	44696	0.961			37798	0.682	2880	0.051	11390	0.219					25651	0.442	9	1.672	2.817	4.489
18501	RATG13	C18501T|(ORF1ab_polyprotein:C18237T(Y6079Y))																			1107	0.021					82	0.001	2	0	0.022	0.022
18511		C18511G|(ORF1ab_polyprotein:C18247G(P6083A))	113	0.002	166	0.002	132	0.002			91	0.003	103	0.002	161	0.002	98	0.002	122	0.002	111	0.002	119	0.003	97	0.003	157	0.003	12	0.006	0.022	0.028
18515		G18515A|(ORF1ab_polyprotein:G18251A(W6084*))	1431	0.027																									1	0.027	0	0.027
18520		G18520T|(ORF1ab_polyprotein:G18256T(V6086L))																									1878	0.033	1	0	0.033	0.033
18526		C18526G|(ORF1ab_polyprotein:C18262G(R6088G))	121	0.002	195	0.002	95	0.002			83	0.002	104	0.002	183	0.003	117	0.002	159	0.003	146	0.003	93	0.002	88	0.002	143	0.002	12	0.006	0.021	0.027
18528		T18528G|(ORF1ab_polyprotein:T18264G(R6088R))	97	0.002	134	0.002	88	0.002			52	0.002	72	0.002	119	0.002	79	0.002	92	0.002	85	0.002	63	0.002	59	0.002	83	0.002	12	0.006	0.018	0.024
18531		A18531-18531del|(ORF1ab_polyprotein:18267-18267del(6089fs))																			932	0.019							1	0	0.019	0.019
18535		A18535T|(ORF1ab_polyprotein:A18271T(I6091F))	89	0.002	122	0.002	60	0.001			45	0.001	58	0.001	116	0.002	100	0.002	101	0.002	79	0.002	65	0.002	54	0.001	93	0.002	12	0.005	0.015	0.02
18555	RATG13	C18555T|(ORF1ab_polyprotein:C18291T(D6097D))	5520	0.106	6270	0.079	393	0.008													1524	0.032							4	0.193	0.032	0.225
18556		A18556T|(ORF1ab_polyprotein:A18292T(T6098S))	92	0.002	159	0.002	62	0.001			58	0.002	73	0.002	144	0.002	88	0.002	102	0.002	99	0.002	71	0.002	69	0.002	81	0.002	12	0.005	0.018	0.023
18557		C18557G|(ORF1ab_polyprotein:C18293G(T6098R))	87	0.002	110	0.001	52	0.001			48	0.002	52	0.001			63	0.001	85	0.002	77	0.002	63	0.002	71	0.002	62	0.001	11	0.004	0.013	0.017
18567		T18567A|(ORF1ab_polyprotein:T18303A(N6101K))	153	0.003	221	0.003	117	0.002			95	0.003	312	0.007	293	0.004	149	0.003	190	0.003	162	0.003	125	0.003	121	0.003	169	0.003	12	0.008	0.032	0.04
18569		T18569A|(ORF1ab_polyprotein:T18305A(L6102H))	160	0.003	222	0.003	147	0.003			113	0.003	208	0.005	348	0.005	152	0.003	156	0.003	156	0.003	124	0.003	115	0.003	191	0.004	12	0.009	0.032	0.041
18570		C18570G|(ORF1ab_polyprotein:C18306G(L6102L))	78	0.001	108	0.001	67	0.001			55	0.002	71	0.002	109	0.001	81	0.002	84	0.001	78	0.002	67	0.002	74	0.002	85	0.002	12	0.003	0.016	0.019
18570		C18570T|(ORF1ab_polyprotein:C18306T(L6102L))	1958	0.036																									1	0.036	0	0.036
18571		T18571A|(ORF1ab_polyprotein:T18307A(S6103T))	118	0.002	200	0.002	117	0.002			81	0.002	177	0.004	174	0.002	106	0.002	138	0.002	127	0.003	94	0.002	95	0.002	356	0.007	12	0.006	0.026	0.032
18572		C18572G|(ORF1ab_polyprotein:C18308G(S6103C))	92	0.002	98	0.001	72	0.001			42	0.001	91	0.002	112	0.002	70	0.001	70	0.001	80	0.002	66	0.002	51	0.001	72	0.001	12	0.004	0.013	0.017
18573		T18573A|(ORF1ab_polyprotein:T18309A(S6103S))	84	0.002	136	0.002	78	0.001			61	0.002	114	0.003	232	0.003	78	0.002	111	0.002	76	0.002	63	0.002	56	0.001	71	0.001	12	0.005	0.018	0.023
18576		C18576G|(ORF1ab_polyprotein:C18312G(D6104E))	69	0.001	119	0.001	76	0.001			57	0.002	102	0.002	158	0.002	67	0.001	110	0.002	83	0.002	61	0.002	48	0.001	79	0.001	12	0.003	0.015	0.018
18576		C18576T|(ORF1ab_polyprotein:C18312T(D6104D))					1036	0.02																					1	0.02	0	0.02
18577		A18577T|(ORF1ab_polyprotein:A18313T(R6105*))	82	0.002	99	0.001	84	0.002			44	0.001	70	0.002	142	0.002	62	0.001	111	0.002	85	0.002	50	0.001	48	0.001	77	0.001	12	0.005	0.013	0.018
18579		A18579T|(ORF1ab_polyprotein:A18315T(R6105S))	62	0.001	107	0.001	75	0.001			59	0.002	74	0.002	104	0.001	60	0.001	69	0.001	74	0.001	56	0.001	55	0.001	59	0.001	12	0.003	0.011	0.014
18582		C18582G|(ORF1ab_polyprotein:C18318G(V6106V))	136	0.003	228	0.003	132	0.003			84	0.003	169	0.004	154	0.002	126	0.002	148	0.003	165	0.003	117	0.003	111	0.003	156	0.003	12	0.009	0.026	0.035
18585	RATG13	A18585G|(ORF1ab_polyprotein:A18321G(V6107V))	88	0.002	126	0.002	70	0.001			59	0.002	63	0.001	100	0.001	82	0.002	78	0.001	91	0.002	85	0.002	73	0.002	96	0.002	12	0.005	0.015	0.02
18585		A18585T|(ORF1ab_polyprotein:A18321T(V6107V))	228	0.004	345	0.004	195	0.004			140	0.004	245	0.005	347	0.005	249	0.005	277	0.005	264	0.005	189	0.005	175	0.005	247	0.005	12	0.012	0.044	0.056
18586		T18586G|(ORF1ab_polyprotein:T18322G(F6108V))	105	0.002	169	0.002	82	0.002			66	0.002	54	0.001	117	0.002	99	0.002	112	0.002	103	0.002	84	0.002	75	0.002	121	0.002	12	0.006	0.017	0.023
18589		G18589T|(ORF1ab_polyprotein:G18325T(V6109F))	112	0.002	170	0.002	104	0.002			66	0.002	94	0.002	153	0.002	115	0.002	130	0.002	122	0.002	79	0.002	93	0.002	106	0.002	12	0.006	0.018	0.024
18591		C18591G|(ORF1ab_polyprotein:C18327G(V6109V))	113	0.002	168	0.002	121	0.002			66	0.002	172	0.004	154	0.002	108	0.002	117	0.002	120	0.002	75	0.002	79	0.002	103	0.002	12	0.006	0.02	0.026
18592		T18592A|(ORF1ab_polyprotein:T18328A(L6110I))	79	0.001	132	0.002	83	0.002			60	0.002	74	0.002	146	0.002	76	0.001	91	0.002	84	0.002	80	0.002	64	0.002	91	0.002	12	0.005	0.017	0.022
18593		T18593A|(ORF1ab_polyprotein:T18329A(L6110*))	89	0.002	161	0.002	67	0.001			54	0.002	58	0.001	143	0.002	80	0.002	99	0.002	84	0.002	63	0.002	66	0.002	93	0.002	12	0.005	0.017	0.022
18594		A18594T|(ORF1ab_polyprotein:A18330T(L6110F))	81	0.002	141	0.002	72	0.001			69	0.002	106	0.002	125	0.002	90	0.002	96	0.002	104	0.002	72	0.002	63	0.002	112	0.002	12	0.005	0.018	0.023
18595		T18595G|(ORF1ab_polyprotein:T18331G(W6111G))	67	0.001	125	0.002					46	0.001	60	0.001	143	0.002	76	0.001	99	0.002	61	0.001	67	0.002	55	0.001	70	0.001	11	0.003	0.012	0.015
18596		G18596T|(ORF1ab_polyprotein:G18332T(W6111L))	82	0.002	155	0.002	96	0.002			72	0.002	111	0.002	127	0.002	115	0.002	126	0.002	111	0.002	95	0.002	68	0.002	99	0.002	12	0.006	0.018	0.024
18598		G18598C|(ORF1ab_polyprotein:G18334C(A6112P))	167	0.003	334	0.004	182	0.003			120	0.004	65	0.001	306	0.004	189	0.004	211	0.004	216	0.004	158	0.004	156	0.004	184	0.003	12	0.01	0.032	0.042
18599		C18599G|(ORF1ab_polyprotein:C18335G(A6112G))	81	0.002	101	0.001	80	0.002			44	0.001	102	0.002	101	0.001	60	0.001	88	0.002	75	0.002	62	0.002	58	0.001	79	0.001	12	0.005	0.013	0.018
18600		A18600C|(ORF1ab_polyprotein:A18336C(A6112A))	65	0.001	102	0.001	54	0.001			45	0.001			113	0.002	59	0.001	76	0.001	96	0.002	55	0.001	69	0.002	68	0.001	11	0.003	0.011	0.014
18601		C18601-18601del|(ORF1ab_polyprotein:18337-18337del(6113fs))											45041	0.99															1	0	0.99	0.99
18603		T18603A|(ORF1ab_polyprotein:T18339A(H6113Q))	76	0.001	127	0.002	86	0.002			75	0.002			153	0.002	69	0.001	92	0.002	117	0.002	73	0.002	47	0.001	87	0.002	11	0.005	0.014	0.019
18606		C18606G|(ORF1ab_polyprotein:C18342G(G6114G))	162	0.003	273	0.003	206	0.004			115	0.003	186	0.004	305	0.004	158	0.003	214	0.004	219	0.004	145	0.004	133	0.003	226	0.004	12	0.01	0.033	0.043
18607		T18607G|(ORF1ab_polyprotein:T18343G(F6115V))	74	0.001	99	0.001	72	0.001			46	0.001	102	0.002	153	0.002	57	0.001	87	0.002	78	0.002	58	0.002	64	0.002	74	0.001	12	0.003	0.015	0.018
18609		T18609A|(ORF1ab_polyprotein:T18345A(F6115L))					791	0.015																					1	0.015	0	0.015
18610		G18610T|(ORF1ab_polyprotein:G18346T(E6116*))	91	0.002	144	0.002	70	0.001			73	0.002	81	0.002	132	0.002	88	0.002	101	0.002	92	0.002	68	0.002	67	0.002	88	0.002	12	0.005	0.018	0.023
18612		G18612T|(ORF1ab_polyprotein:G18348T(E6116D))	69	0.001	104	0.001	60	0.001			52	0.002	65	0.001			78	0.002	69	0.001	66	0.001	63	0.002	48	0.001	69	0.001	11	0.003	0.011	0.014
18612		G18612C|(ORF1ab_polyprotein:G18348C(E6116D))	86	0.002	132	0.002	73	0.001			48	0.001	52	0.001	94	0.001	68	0.001	86	0.002	88	0.002	71	0.002	46	0.001	82	0.002	12	0.005	0.013	0.018
18613		T18613G|(ORF1ab_polyprotein:T18349G(L6117V))	107	0.002	184	0.002	118	0.002			74	0.002	117	0.003	291	0.004	92	0.002	142	0.003	136	0.003	75	0.002	85	0.002	136	0.002	12	0.006	0.023	0.029
18615		G18615T|(ORF1ab_polyprotein:G18351T(L6117F))	86	0.002	140	0.002	85	0.002			55	0.002	106	0.002	126	0.002	97	0.002	84	0.001	91	0.002	74	0.002	75	0.002	90	0.002	12	0.006	0.017	0.023
18617		C18617A|(ORF1ab_polyprotein:C18353A(T6118K))	62	0.001	88	0.001	62	0.001			62	0.002	63	0.001	81	0.001	55	0.001	77	0.001	79	0.002	67	0.002	47	0.001	56	0.001	12	0.003	0.012	0.015
18619		T18619A|(ORF1ab_polyprotein:T18355A(S6119T))	77	0.001	122	0.001	77	0.001			65	0.002	69	0.002	125	0.002	81	0.002	81	0.001	98	0.002	79	0.002	58	0.001	104	0.002	12	0.003	0.016	0.019
18621		T18621C|(ORF1ab_polyprotein:T18357C(S6119S))																			899	0.018							1	0	0.018	0.018
18624		G18624T|(ORF1ab_polyprotein:G18360T(M6120I))	99	0.002	195	0.002	89	0.002			69	0.002	107	0.002	149	0.002	121	0.002	120	0.002	102	0.002	64	0.002	71	0.002	103	0.002	12	0.006	0.018	0.024
18627		G18627T|(ORF1ab_polyprotein:G18363T(K6121N))	88	0.002	135	0.002	89	0.002			59	0.002	94	0.002	101	0.001	92	0.002	108	0.002	80	0.002	61	0.002	56	0.001	76	0.001	12	0.006	0.015	0.021
18627		G18627C|(ORF1ab_polyprotein:G18363C(K6121N))	250	0.005	406	0.005	241	0.005			143	0.004	205	0.005	382	0.005	262	0.005	297	0.005	270	0.005	205	0.005	190	0.005	272	0.005	12	0.015	0.044	0.059
18629		A18629T|(ORF1ab_polyprotein:A18365T(Y6122F))	64	0.001	122	0.001	73	0.001			70	0.002	90	0.002	117	0.002	104	0.002	96	0.002	90	0.002	74	0.002	64	0.002	87	0.002	12	0.003	0.018	0.021
18634		G18634T|(ORF1ab_polyprotein:G18370T(V6124L))	98	0.002	152	0.002	84	0.002			73	0.002	94	0.002	133	0.002	116	0.002	102	0.002	109	0.002	80	0.002	74	0.002	111	0.002	12	0.006	0.018	0.024
18637		A18637T|(ORF1ab_polyprotein:A18373T(K6125*))	103	0.002	150	0.002	90	0.002			68	0.002	86	0.002	147	0.002	100	0.002	95	0.002	98	0.002	84	0.002	63	0.002	92	0.002	12	0.006	0.018	0.024
18641		T18641A|(ORF1ab_polyprotein:T18377A(I6126K))	111	0.002	194	0.002	99	0.002			68	0.002	118	0.003	161	0.002	124	0.002	149	0.003	94	0.002	108	0.003	89	0.002	104	0.002	12	0.006	0.021	0.027
18642		A18642T|(ORF1ab_polyprotein:A18378T(I6126I))	90	0.002	129	0.002	75	0.001			64	0.002	117	0.003	185	0.003	81	0.002	87	0.002	104	0.002	65	0.002	71	0.002	99	0.002	12	0.005	0.02	0.025
18643		G18643C|(ORF1ab_polyprotein:G18379C(G6127R))	78	0.001	127	0.002	85	0.002			57	0.002	89	0.002	114	0.002	73	0.001	96	0.002	84	0.002	60	0.002	55	0.001	74	0.001	12	0.005	0.015	0.02
18643		G18643T|(ORF1ab_polyprotein:G18379T(G6127*))	119	0.002	219	0.003	109	0.002			87	0.003	128	0.003	131	0.002	92	0.002	143	0.003	131	0.003	83	0.002	87	0.002	113	0.002	12	0.007	0.022	0.029
18647		C18647A|(ORF1ab_polyprotein:C18383A(P6128H))	4555	0.085																									1	0.085	0	0.085
18648		T18648G|(ORF1ab_polyprotein:T18384G(P6128P))	68	0.001	115	0.001	66	0.001			66	0.002	132	0.003			70	0.001	83	0.001	89	0.002	49	0.001	64	0.002	71	0.001	11	0.003	0.013	0.016
18648		T18648C|(ORF1ab_polyprotein:T18384C(P6128P))																			1921	0.038							1	0	0.038	0.038
18651		G18651C|(ORF1ab_polyprotein:G18387C(E6129D))	123	0.002	221	0.003	149	0.003			91	0.003	175	0.004	232	0.003	127	0.002	183	0.003	151	0.003	109	0.003	106	0.003	148	0.003	12	0.008	0.027	0.035
18652		C18652G|(ORF1ab_polyprotein:C18388G(R6130G))	156	0.003	193	0.002	109	0.002			94	0.003	107	0.002	215	0.003	122	0.002	150	0.003	149	0.003	93	0.002	101	0.003	149	0.003	12	0.007	0.024	0.031
18653		G18653C|(ORF1ab_polyprotein:G18389C(R6130P))	112	0.002	183	0.002	139	0.003			72	0.002	120	0.003	180	0.002	121	0.002	163	0.003	146	0.003	82	0.002	118	0.003	122	0.002	12	0.007	0.022	0.029
18654		C18654G|(ORF1ab_polyprotein:C18390G(R6130R))	103	0.002	160	0.002	96	0.002			54	0.002	107	0.002	186	0.003	96	0.002	124	0.002	117	0.002	76	0.002	89	0.002	79	0.001	12	0.006	0.018	0.024
18655		A18655C|(ORF1ab_polyprotein:A18391C(T6131P))	73	0.001	95	0.001	59	0.001			42	0.001	73	0.002	106	0.001	76	0.001	68	0.001	68	0.001	60	0.002	62	0.002			11	0.003	0.011	0.014
18657		C18657G|(ORF1ab_polyprotein:C18393G(T6131T))	57	0.001	103	0.001	62	0.001			56	0.002	69	0.002	99	0.001	63	0.001			81	0.002	57	0.001	49	0.001	67	0.001	11	0.003	0.011	0.014
18658		TG18658-18659del|(ORF1ab_polyprotein:18394-18395del(6132fs))																	19052	0.339									1	0	0.339	0.339
18660		T18660C|(ORF1ab_polyprotein:T18396C(C6132C))					1072	0.02																					1	0.02	0	0.02
18662		G18662T|(ORF1ab_polyprotein:G18398T(C6133F))	85	0.002	155	0.002	87	0.002			46	0.001	105	0.002	129	0.002	84	0.002			99	0.002	63	0.002	61	0.002	95	0.002	11	0.006	0.015	0.021
18673		A18673T|(ORF1ab_polyprotein:A18409T(R6137*))	93	0.002	110	0.001	79	0.002			52	0.002	69	0.002	126	0.002	63	0.001	116	0.002	107	0.002	56	0.001	50	0.001	65	0.001	12	0.005	0.014	0.019
18674		G18674T|(ORF1ab_polyprotein:G18410T(R6137I))	82	0.002	122	0.001	66	0.001			56	0.002	71	0.002	131	0.002	87	0.002	87	0.002	86	0.002	51	0.001	68	0.002	81	0.001	12	0.004	0.016	0.02
18674		G18674C|(ORF1ab_polyprotein:G18410C(R6137T))	98	0.002	148	0.002	100	0.002			62	0.002	93	0.002	126	0.002	111	0.002	91	0.002	92	0.002	66	0.002	66	0.002	102	0.002	12	0.006	0.018	0.024
18675		A18675T|(ORF1ab_polyprotein:A18411T(R6137S))	78	0.001	100	0.001	76	0.001			66	0.002	74	0.002	102	0.001			103	0.002	79	0.002	56	0.001	53	0.001	87	0.002	11	0.003	0.013	0.016
18676		C18676A|(ORF1ab_polyprotein:C18412A(R6138S))	93	0.002	125	0.002	71	0.001			52	0.002	82	0.002	134	0.002	94	0.002	96	0.002	75	0.002	66	0.002	62	0.002	95	0.002	12	0.005	0.018	0.023
18677		G18677C|(ORF1ab_polyprotein:G18413C(R6138P))	165	0.003	236	0.003	156	0.003			96	0.003	176	0.004	229	0.003	159	0.003	168	0.003	163	0.003	111	0.003	102	0.003	145	0.003	12	0.009	0.028	0.037
18680		C18680G|(ORF1ab_polyprotein:C18416G(A6139G))	110	0.002	153	0.002	117	0.002			65	0.002			112	0.002	90	0.002	146	0.003	116	0.002	64	0.002	67	0.002	76	0.001	11	0.006	0.016	0.022
18680		C18680T|(ORF1ab_polyprotein:C18416T(A6139V))					947	0.018					45139	0.993															2	0.018	0.993	1.011
18685		T18685A|(ORF1ab_polyprotein:T18421A(C6141S))	142	0.003	225	0.003	133	0.003			101	0.003	94	0.002	209	0.003	141	0.003	168	0.003	171	0.003	117	0.003	98	0.003	168	0.003	12	0.009	0.026	0.035
18686		G18686T|(ORF1ab_polyprotein:G18422T(C6141F))	57	0.001	114	0.001	66	0.001					71	0.002	112	0.002			60	0.001	85	0.002	63	0.002	55	0.001	63	0.001	10	0.003	0.011	0.014
18687		C18687G|(ORF1ab_polyprotein:C18423G(C6141W))	113	0.002	142	0.002	100	0.002			66	0.002	134	0.003	218	0.003	104	0.002	121	0.002	127	0.003	95	0.002	82	0.002	99	0.002	12	0.006	0.021	0.027
18688		T18688A|(ORF1ab_polyprotein:T18424A(F6142I))	73	0.001	105	0.001	63	0.001			49	0.001	47	0.001	97	0.001	72	0.001	86	0.002	74	0.001	40	0.001	45	0.001	83	0.002	12	0.003	0.011	0.014
18692		C18692A|(ORF1ab_polyprotein:C18428A(S6143Y))	64	0.001	145	0.002	77	0.001			51	0.002	60	0.001	134	0.002	77	0.001	90	0.002	85	0.002	69	0.002	65	0.002	81	0.001	12	0.004	0.015	0.019
18694		A18694-18694del|(ORF1ab_polyprotein:18430-18430del(6144fs))																									2227	0.041	1	0	0.041	0.041
18696		T18696A|(ORF1ab_polyprotein:T18432A(T6144T))	67	0.001	121	0.001	65	0.001			46	0.001	123	0.003	97	0.001	69	0.001	115	0.002	81	0.002	41	0.001	68	0.002	88	0.002	12	0.003	0.015	0.018
18698		C18698G|(ORF1ab_polyprotein:C18434G(A6145G))	155	0.003	216	0.003	123	0.002			81	0.002	166	0.004	219	0.003	138	0.003	165	0.003	148	0.003	108	0.003	106	0.003	159	0.003	12	0.008	0.027	0.035
18699		T18699G|(ORF1ab_polyprotein:T18435G(A6145A))	68	0.001	110	0.001	63	0.001			57	0.002	49	0.001	91	0.001	56	0.001	72	0.001	61	0.001	70	0.002	39	0.001	64	0.001	12	0.003	0.011	0.014
18703		G18703C|(ORF1ab_polyprotein:G18439C(D6147H))	160	0.003	191	0.002	118	0.002			41	0.001	200	0.004			166	0.003	201	0.004	119	0.002			108	0.003	132	0.002	10	0.007	0.019	0.026
18703		G18703T|(ORF1ab_polyprotein:G18439T(D6147Y))	6035	0.112	15662	0.191	13606	0.259			18310	0.554			72611	0.991					17570	0.352	38087	0.991			10581	0.194	8	0.562	3.082	3.644
18704		A18704T|(ORF1ab_polyprotein:A18440T(D6147V))	89	0.002	150	0.002	81	0.002			39	0.001	77	0.002			112	0.002	125	0.002	84	0.002			83	0.002	108	0.002	10	0.006	0.013	0.019
18707		C18707A|(ORF1ab_polyprotein:C18443A(T6148N))	62	0.001	84	0.001	65	0.001			46	0.001	80	0.002	87	0.001	59	0.001	70	0.001	82	0.002	52	0.001	49	0.001	71	0.001	12	0.003	0.011	0.014
18708		T18708A|(ORF1ab_polyprotein:T18444A(T6148T))	84	0.002	154	0.002	74	0.001			47	0.001	138	0.003	114	0.002	64	0.001	121	0.002	92	0.002	61	0.002	68	0.002	90	0.002	12	0.005	0.017	0.022
18709		T18709A|(ORF1ab_polyprotein:T18445A(Y6149N))	89	0.002	129	0.002	89	0.002			67	0.002	57	0.001	145	0.002	82	0.002	98	0.002	92	0.002	67	0.002	56	0.001	87	0.002	12	0.006	0.016	0.022
18711		T18711A|(ORF1ab_polyprotein:T18447A(Y6149*))	103	0.002	214	0.003	112	0.002			97	0.003	144	0.003	175	0.002	122	0.002	182	0.003	136	0.003	111	0.003	100	0.003	157	0.003	12	0.007	0.025	0.032
18712		G18712T|(ORF1ab_polyprotein:G18448T(A6150S))	78	0.001	122	0.001	92	0.002			54	0.002	94	0.002	122	0.002	92	0.002	118	0.002	76	0.002	55	0.001	65	0.002	75	0.001	12	0.004	0.016	0.02
18712		G18712C|(ORF1ab_polyprotein:G18448C(A6150P))	83	0.002	4754	0.058	79	0.002			45	0.001	69	0.002	140	0.002	80	0.002	106	0.002	73	0.001	78	0.002	78	0.002	84	0.002	12	0.062	0.016	0.078
18713		C18713G|(ORF1ab_polyprotein:C18449G(A6150G))	179	0.003	238	0.003	156	0.003			114	0.003	173	0.004			178	0.003	217	0.004	202	0.004	157	0.004	128	0.003	184	0.003	11	0.009	0.028	0.037
18715		T18715A|(ORF1ab_polyprotein:T18451A(C6151S))	85	0.002	190	0.002	108	0.002			63	0.002	114	0.003			123	0.002	129	0.002	135	0.003	81	0.002	77	0.002	128	0.002	11	0.006	0.018	0.024
18715		TGT18715-18717del|(ORF1ab_polyprotein:18451-18453del(C6151del))													72387	0.988													1	0	0.988	0.988
18716		G18716C|(ORF1ab_polyprotein:G18452C(C6151S))	104	0.002	136	0.002	82	0.002			67	0.002	61	0.001			90	0.002	79	0.001	92	0.002	62	0.002	69	0.002	95	0.002	11	0.006	0.014	0.02
18719		G18719T|(ORF1ab_polyprotein:G18455T(W6152L))	85	0.002	119	0.001	71	0.001			59	0.002	66	0.001			89	0.002	82	0.001	83	0.002	53	0.001	56	0.001	73	0.001	11	0.004	0.011	0.015
18721		C18721G|(ORF1ab_polyprotein:C18457G(H6153D))	129	0.002	219	0.003	124	0.002			85	0.003	198	0.004			120	0.002	165	0.003	147	0.003	102	0.003	92	0.002	142	0.003	11	0.007	0.023	0.03
18723		T18723A|(ORF1ab_polyprotein:T18459A(H6153Q))	63	0.001	109	0.001	57	0.001			46	0.001	83	0.002	123	0.002	89	0.002	108	0.002	93	0.002	66	0.002	55	0.001	90	0.002	12	0.003	0.016	0.019
18724		C18724G|(ORF1ab_polyprotein:C18460G(H6154D))	71	0.001	133	0.002	82	0.002			51	0.002	96	0.002	126	0.002	74	0.001	99	0.002	101	0.002	65	0.002	61	0.002	81	0.001	12	0.005	0.016	0.021
18725		A18725T|(ORF1ab_polyprotein:A18461T(H6154L))	68	0.001	119	0.001	66	0.001			46	0.001	61	0.001	110	0.002	68	0.001	78	0.001	97	0.002	66	0.002	50	0.001	84	0.002	12	0.003	0.013	0.016
18726		T18726A|(ORF1ab_polyprotein:T18462A(H6154Q))	67	0.001	89	0.001	66	0.001			40	0.001	80	0.002	132	0.002	61	0.001	74	0.001	66	0.001	52	0.001	43	0.001	74	0.001	12	0.003	0.011	0.014
18728		C18728G|(ORF1ab_polyprotein:C18464G(S6155C))	119	0.002	204	0.002	105	0.002			86	0.003	134	0.003	179	0.002	113	0.002	136	0.002	123	0.002	105	0.003	96	0.002	144	0.003	12	0.006	0.022	0.028
18729		T18729A|(ORF1ab_polyprotein:T18465A(S6155S))	86	0.002	104	0.001	77	0.001			62	0.002	50	0.001	137	0.002	120	0.002	86	0.002	100	0.002	75	0.002	77	0.002	80	0.001	12	0.004	0.016	0.02
18730		A18730T|(ORF1ab_polyprotein:A18466T(I6156F))	86	0.002	152	0.002	63	0.001			55	0.002	78	0.002	155	0.002	66	0.001	132	0.002	124	0.002	78	0.002	67	0.002	114	0.002	12	0.005	0.017	0.022
18731		T18731A|(ORF1ab_polyprotein:T18467A(I6156N))	105	0.002	159	0.002	89	0.002			46	0.001	83	0.002	108	0.001	65	0.001	117	0.002	101	0.002	67	0.002	89	0.002	103	0.002	12	0.006	0.015	0.021
18732		T18732C|(ORF1ab_polyprotein:T18468C(I6156I))															19571	0.379											1	0	0.379	0.379
18733		G18733A|(ORF1ab_polyprotein:G18469A(G6157R))					945	0.018																					1	0.018	0	0.018
18733		G18733T|(ORF1ab_polyprotein:G18469T(G6157*))	101	0.002	155	0.002	92	0.002			59	0.002	92	0.002	129	0.002	82	0.002	129	0.002	105	0.002	70	0.002	83	0.002	93	0.002	12	0.006	0.018	0.024
18735		A18735C|(ORF1ab_polyprotein:A18471C(G6157G))	94	0.002	139	0.002	65	0.001			65	0.002	67	0.001	91	0.001	99	0.002	110	0.002	94	0.002	97	0.003	64	0.002	87	0.002	12	0.005	0.017	0.022
18735		A18735T|(ORF1ab_polyprotein:A18471T(G6157G))	84	0.002	134	0.002	82	0.002			54	0.002	124	0.003	175	0.002	68	0.001	105	0.002	101	0.002	77	0.002	72	0.002	97	0.002	12	0.006	0.018	0.024
18736		T18736A|(ORF1ab_polyprotein:T18472A(F6158I))	69	0.001	117	0.001	67	0.001			39	0.001	91	0.002	125	0.002	69	0.001	81	0.001	84	0.002	46	0.001	49	0.001	68	0.001	12	0.003	0.012	0.015
18739		G18739T|(ORF1ab_polyprotein:G18475T(D6159Y))	118	0.002	168	0.002	116	0.002			84	0.003	195	0.004	202	0.003	93	0.002	152	0.003	110	0.002	94	0.002	96	0.002	139	0.003	12	0.006	0.024	0.03
18741		T18741C|(ORF1ab_polyprotein:T18477C(D6159D))					1084	0.021																					1	0.021	0	0.021
18741		T18741A|(ORF1ab_polyprotein:T18477A(D6159E))	107	0.002	213	0.003	140	0.003			72	0.002	67	0.001	186	0.003	142	0.003	156	0.003	131	0.003	101	0.003	87	0.002	135	0.002	12	0.008	0.022	0.03
18742		T18742A|(ORF1ab_polyprotein:T18478A(Y6160N))	62	0.001	113	0.001	67	0.001			44	0.001			152	0.002	78	0.002	78	0.001	81	0.002	54	0.001	63	0.002	73	0.001	11	0.003	0.012	0.015
18744		C18744A|(ORF1ab_polyprotein:C18480A(Y6160*))	149	0.003	226	0.003	150	0.003			78	0.002	108	0.002	253	0.003	136	0.003	172	0.003	153	0.003	109	0.003	105	0.003	134	0.002	12	0.009	0.024	0.033
18744	RATG13	C18744T|(ORF1ab_polyprotein:C18480T(Y6160Y))											45086	0.993															1	0	0.993	0.993
18745		G18745C|(ORF1ab_polyprotein:G18481C(V6161L))	121	0.002	196	0.002	121	0.002			89	0.003	70	0.002	294	0.004	128	0.002	180	0.003	145	0.003	113	0.003	95	0.002	137	0.003	12	0.006	0.025	0.031
18747		C18747G|(ORF1ab_polyprotein:C18483G(V6161V))	67	0.001	110	0.001	57	0.001			42	0.001	84	0.002	114	0.002	84	0.002	113	0.002	74	0.001	74	0.002	54	0.001	75	0.001	12	0.003	0.014	0.017
18747		C18747T|(ORF1ab_polyprotein:C18483T(V6161V))			4523	0.055																							1	0.055	0	0.055
18748		T18748A|(ORF1ab_polyprotein:T18484A(Y6162N))	120	0.002	181	0.002	119	0.002			95	0.003	100	0.002	144	0.002	104	0.002	140	0.002	134	0.003	96	0.003	93	0.002	146	0.003	12	0.006	0.022	0.028
18750		T18750A|(ORF1ab_polyprotein:T18486A(Y6162*))	163	0.003	258	0.003	161	0.003			102	0.003	180	0.004	323	0.004	158	0.003	227	0.004	183	0.004	116	0.003	117	0.003	177	0.003	12	0.009	0.031	0.04
18751		A18751T|(ORF1ab_polyprotein:A18487T(N6163Y))	118	0.002	137	0.002	102	0.002			66	0.002	91	0.002	186	0.003	104	0.002	137	0.002	116	0.002	81	0.002	67	0.002	122	0.002	12	0.006	0.019	0.025
18753		T18753A|(ORF1ab_polyprotein:T18489A(N6163K))	127	0.002	200	0.002	124	0.002			102	0.003	204	0.004	267	0.004	113	0.002	177	0.003	129	0.003	99	0.003	102	0.003	135	0.002	12	0.006	0.027	0.033
18754		C18754G|(ORF1ab_polyprotein:C18490G(P6164A))	74	0.001	133	0.002	89	0.002			57	0.002	88	0.002	169	0.002	92	0.002	109	0.002	86	0.002	72	0.002	50	0.001	74	0.001	12	0.005	0.016	0.021
18754		C18754A|(ORF1ab_polyprotein:C18490A(P6164T))	100	0.002	141	0.002	79	0.002			44	0.001	102	0.002	205	0.003	66	0.001	114	0.002	96	0.002	70	0.002	66	0.002	76	0.001	12	0.006	0.016	0.022
18756		G18756C|(ORF1ab_polyprotein:G18492C(P6164P))	169	0.003	293	0.004	174	0.003			123	0.004	229	0.005	257	0.004	165	0.003	207	0.004	194	0.004	127	0.003	114	0.003	167	0.003	12	0.01	0.033	0.043
18757		T18757G|(ORF1ab_polyprotein:T18493G(F6165V))	158	0.003	232	0.003	136	0.003			102	0.003	199	0.004	346	0.005	165	0.003	200	0.004	147	0.003	116	0.003	101	0.003	155	0.003	12	0.009	0.031	0.04
18793		A18793C|(ORF1ab_polyprotein:A18529C(N6177H))	87	0.001	130	0.001	84	0.001			45	0.001	87	0.002	132	0.002	96	0.002	90	0.002			80	0.002	66	0.002	76	0.001	11	0.003	0.014	0.017
18810		T18810C|(ORF1ab_polyprotein:T18546C(H6182H))	88	0.001	129	0.001	68	0.001			41	0.001	69	0.002	121	0.002	110	0.002	74	0.001			55	0.001	55	0.001	101	0.002	11	0.003	0.012	0.015
18841		C18841T|(ORF1ab_polyprotein:C18577T(H6193Y))											764	0.017															1	0	0.017	0.017
18861		A18861-18861del|(ORF1ab_polyprotein:18597-18597del(6199fs))																									428	0.08	1	0	0.08	0.08
18877		C18877T|(ORF1ab_polyprotein:C18613T(L6205L))	3982	0.184			48	0.007					758	0.995															3	0.191	0.995	1.186
18888		C18888T|(ORF1ab_polyprotein:C18624T(H6208H))					9	0.001																			293	0.055	2	0.001	0.055	0.056
18894		C18894G|(ORF1ab_polyprotein:C18630G(C6210W))	113	0.005	79	0.003	40	0.006			14	0.003	3	0.004	5	0.007	12	0.005	26	0.008	221	0.005	6	0.008			29	0.005	11	0.014	0.045	0.059
18903		G18903C|(ORF1ab_polyprotein:G18639C(K6213N))	29	0.001	34	0.001	7	0.001					2	0.003					11	0.003	75	0.002	2	0.003			10	0.002	8	0.003	0.013	0.016
18904		C18904G|(ORF1ab_polyprotein:C18640G(R6214G))	59	0.003	64	0.003	16	0.002			11	0.002	3	0.004	2	0.003	6	0.002	10	0.003	129	0.003	2	0.003			17	0.003	11	0.008	0.023	0.031
18905		G18905A|(ORF1ab_polyprotein:G18641A(R6214H))					261	0.038																					1	0.038	0	0.038
18912		C18912G|(ORF1ab_polyprotein:C18648G(D6216E))	34	0.001	48	0.002	10	0.001			10	0.002			2	0.003	4	0.002	8	0.002	85	0.002	4	0.005			10	0.002	10	0.004	0.018	0.022
18919		A18919T|(ORF1ab_polyprotein:A18655T(I6219F))	56	0.002	54	0.002	15	0.002			14	0.003			2	0.003			10	0.003	116	0.002					13	0.002	8	0.006	0.013	0.019
18922		G18922T|(ORF1ab_polyprotein:G18658T(E6220*))	31	0.001	31	0.001	7	0.001			7	0.002	2	0.003	2	0.003	6	0.002			71	0.002					7	0.001	9	0.003	0.013	0.016
18935		T18935G|(ORF1ab_polyprotein:T18671G(I6224S))	55	0.002	59	0.002	9	0.001			9	0.002					5	0.002	5	0.002	109	0.002	2	0.003			11	0.002	9	0.005	0.013	0.018
18954		T18954A|(ORF1ab_polyprotein:T18690A(I6230I))	27	0.001	38	0.002	8	0.001			6	0.001	3	0.004			9	0.004	5	0.002	98	0.002					8	0.001	9	0.004	0.014	0.018
18959		C18959G|(ORF1ab_polyprotein:C18695G(A6232G))	38	0.002	37	0.002	9	0.001			10	0.002					4	0.002	6	0.002	84	0.002					11	0.002	8	0.005	0.01	0.015
18960		G18960-18960del|(ORF1ab_polyprotein:18696-18696del(6232fs))																	303	0.091									1	0	0.091	0.091
18962		C18962G|(ORF1ab_polyprotein:C18698G(A6233G))	47	0.002	49	0.002	8	0.001			8	0.002							6	0.002	109	0.002	3	0.004			13	0.002	8	0.005	0.012	0.017
18965		G18965T|(ORF1ab_polyprotein:G18701T(C6234F))	57	0.003	46	0.002	15	0.002			9	0.002	2	0.003	2	0.003	3	0.001	9	0.003	108	0.002					15	0.003	10	0.007	0.017	0.024
18973		G18973T|(ORF1ab_polyprotein:G18709T(V6237F))									6	0.001			754	0.99					58	0.001					8	0.001	4	0	0.993	0.993
18976		C18976A|(ORF1ab_polyprotein:C18712A(Q6238K))	38	0.002	37	0.002	12	0.002			6	0.001					5	0.002	9	0.003	89	0.002					10	0.002	8	0.006	0.01	0.016
18981		C18981T|(ORF1ab_polyprotein:C18717T(H6239H))																									213	0.038	1	0	0.038	0.038
18988		G18988T|(ORF1ab_polyprotein:G18724T(V6242F))	49	0.002	53	0.002	16	0.002			11	0.002			2	0.003	3	0.001	10	0.003	121	0.003	2	0.003			12	0.002	10	0.006	0.017	0.023
18995		C18995G|(ORF1ab_polyprotein:C18731G(A6244G))	46	0.002	42	0.002	7	0.001			7	0.002							7	0.002	79	0.002					15	0.003	7	0.005	0.009	0.014
19002		A19002T|(ORF1ab_polyprotein:A18738T(L6246F))	61	0.003	73	0.003	18	0.003			16	0.004	3	0.004	3	0.004	5	0.002	14	0.004	157	0.003	2	0.003			20	0.004	11	0.009	0.028	0.037
19007		C19007A|(ORF1ab_polyprotein:C18743A(A6248E))	27	0.001	27	0.001	11	0.002					2	0.003	2	0.003			7	0.002	50	0.001					6	0.001	8	0.004	0.01	0.014
19019		C19019A|(ORF1ab_polyprotein:C18755A(P6252Q))	46	0.002	44	0.002	18	0.003			8	0.002					3	0.001	18	0.005	56	0.001					7	0.001	8	0.007	0.01	0.017
19023		T19023A|(ORF1ab_polyprotein:T18759A(V6253V))	38	0.002	36	0.001	8	0.001			9	0.002					4	0.002			53	0.001	2	0.003			11	0.002	8	0.004	0.01	0.014
19037		G19037C|(ORF1ab_polyprotein:G18773C(G6258A))															3	0.001					776	0.991					2	0	0.992	0.992
19048		G19048C|(ORF1ab_polyprotein:G18784C(A6262P))	36	0.002	43	0.002					9	0.002	5	0.006			6	0.002	6	0.002	75	0.002	2	0.003			17	0.003	9	0.004	0.02	0.024
19072		G19072C|(ORF1ab_polyprotein:G18808C(D6270H))	23	0.001	38	0.002	9	0.001			6	0.001					4	0.002	5	0.002	92	0.002	2	0.003			6	0.001	9	0.004	0.011	0.015
19087		T19087C|(ORF1ab_polyprotein:T18823C(F6275L))																			833	0.018							1	0	0.018	0.018
19114		A19114T|(ORF1ab_polyprotein:A18850T(K6284*))	59	0.002			55	0.002			37	0.003	47	0.003	90	0.004	52	0.003	48	0.003	58	0.001	26	0.003	93	0.003	39	0.002	11	0.004	0.025	0.029
19116		A19116G|(ORF1ab_polyprotein:A18852G(K6284K))																			807	0.015							1	0	0.015	0.015
19117		G19117T|(ORF1ab_polyprotein:G18853T(A6285S))																			133	0.002					208	0.013	2	0	0.015	0.015
19117		G19117A|(ORF1ab_polyprotein:G18853A(A6285T))																									328	0.021	1	0	0.021	0.021
19129		G19129-19129del|(ORF1ab_polyprotein:GAA18865-18867TAinsert(E6289fsinsert))											6155	0.379															1	0	0.379	0.379
19130		A19130T|(ORF1ab_polyprotein:GAA18865-18867TAinsert(E6289fsinsert))											6155	0.379															1	0	0.379	0.379
19133		A19133T|(ORF1ab_polyprotein:A18869T(E6290V))					28	0.001			27	0.002	23	0.001	42	0.002	21	0.001	35	0.002			18	0.002	61	0.002	26	0.002	9	0.001	0.014	0.015
19134		A19134G|(ORF1ab_polyprotein:A18870G(E6290E))																									437	0.028	1	0	0.028	0.028
19137		A19137T|(ORF1ab_polyprotein:A18873T(L6291F))	57	0.002	28	0.001	71	0.003			42	0.003	41	0.003	113	0.005	53	0.003	73	0.004			28	0.003	141	0.005	48	0.003	11	0.006	0.029	0.035
19138		T19138A|(ORF1ab_polyprotein:T18874A(F6292I))					30	0.001			17	0.001			38	0.002	29	0.002	45	0.003			13	0.002	66	0.002	25	0.002	8	0.001	0.014	0.015
19138		T19138G|(ORF1ab_polyprotein:T18874G(F6292V))					40	0.002			16	0.001	23	0.001	48	0.002	35	0.002	29	0.002			14	0.002	75	0.002	32	0.002	9	0.002	0.014	0.016
19141		TA19141-19142del|(ORF1ab_polyprotein:18877-18878del(6293fs))																			1207	0.022							1	0	0.022	0.022
19147		T19147C|(ORF1ab_polyprotein:T18883C(Y6295H))					348	0.015																					1	0.015	0	0.015
19155		A19155G|(ORF1ab_polyprotein:A18891G(T6297T))					24	0.001			27	0.002	23	0.001	34	0.002	27	0.002	28	0.002			15	0.002	59	0.002	30	0.002	9	0.001	0.015	0.016
19172		C19172T|(ORF1ab_polyprotein:C18908T(T6303I))																									386	0.024	1	0	0.024	0.024
19177		G19177C|(ORF1ab_polyprotein:G18913C(G6305R))	72	0.002	38	0.001	26	0.001			17	0.001	18	0.001	35	0.002	22	0.001	30	0.002	110	0.002			39	0.001	20	0.001	11	0.004	0.011	0.015
19185		C19185G|(ORF1ab_polyprotein:C18921G(C6307W))	70	0.002			84	0.004			39	0.003	49	0.003	107	0.005	57	0.004	67	0.004	63	0.001	30	0.004	134	0.004	53	0.003	11	0.006	0.031	0.037
19186		C19186T|(ORF1ab_polyprotein:C18922T(L6308L))									592	0.043																	1	0	0.043	0.043
19201		A19201-19201del|(ORF1ab_polyprotein:18937-18937del(6313fs))					289	0.017																					1	0.017	0	0.017
19208		A19208T|(ORF1ab_polyprotein:A18944T(D6315V))																									477	0.044	1	0	0.044	0.044
19213		T19213A|(ORF1ab_polyprotein:T18949A(Y6317N))	15	0.001			22	0.001			15	0.002	17	0.001	32	0.001	24	0.002	16	0.001	17	0.002	15	0.002	35	0.001	19	0.002	11	0.002	0.014	0.016
19216		C19216T|(ORF1ab_polyprotein:CCT18952-18954TTT(P6318F))	215	0.018																									1	0.018	0	0.018
19217		C19217T|(ORF1ab_polyprotein:CCT18952-18954TTT(P6318F))	215	0.018																									1	0.018	0	0.018
19220		C19220T|(ORF1ab_polyprotein:C18956T(A6319V))					865	0.05																					1	0.05	0	0.05
19227		C19227G|(ORF1ab_polyprotein:C18963G(S6321S))	19	0.002	8	0.002	24	0.001			22	0.002	26	0.002	33	0.001	28	0.002	32	0.002	15	0.002	18	0.002	48	0.001			11	0.005	0.014	0.019
19235		G19235T|(ORF1ab_polyprotein:G18971T(C6324F))																							7301	0.228			1	0	0.228	0.228
19238		G19238-19238del|(ORF1ab_polyprotein:18974-18974del(6325fs))																									335	0.031	1	0	0.031	0.031
19239		19239-insertA|(ORF1ab_polyprotein:18975insertA(6325fs))					337	0.019																					1	0.019	0	0.019
19240		T19240A|(ORF1ab_polyprotein:T18976A(F6326I))																									337	0.031	1	0	0.031	0.031
19245		C19245T|(ORF1ab_polyprotein:C18981T(D6327D))	215	0.018																									1	0.018	0	0.018
19247		C19247T|(ORF1ab_polyprotein:C18983T(T6328I))	214	0.018																									1	0.018	0	0.018
19250		G19250T|(ORF1ab_polyprotein:G18986T(R6329I))																					6052	0.781					1	0	0.781	0.781
19255		C19255T|(ORF1ab_polyprotein:C18991T(L6331L))	217	0.019			294	0.017																					2	0.036	0	0.036
19259		C19259T|(ORF1ab_polyprotein:C18995T(S6332F))	217	0.019																									1	0.019	0	0.019
19263		C19263T|(ORF1ab_polyprotein:C18999T(N6333N))	215	0.018																									1	0.018	0	0.018
19264		C19264T|(ORF1ab_polyprotein:C19000T(L6334F))	216	0.019																									1	0.019	0	0.019
19300		G19300T|(ORF1ab_polyprotein:G19036T(V6346L))																									519	0.048	1	0	0.048	0.048
19304		A19304C|(ORF1ab_polyprotein:A19040C(N6347T))	24	0.002	5	0.001	33	0.002			10	0.001	21	0.001	25	0.001	30	0.002	31	0.002	33	0.003	20	0.003	55	0.002	21	0.002	12	0.005	0.017	0.022
19309		C19309T|(ORF1ab_polyprotein:C19045T(H6349Y))	218	0.019																									1	0.019	0	0.019
19326		A19326T|(ORF1ab_polyprotein:A19062T(P6354P))									1211	0.122											9	0.001					2	0	0.123	0.123
19326		A19326G|(ORF1ab_polyprotein:A19062G(P6354P))	11629	0.996	4575	0.996	16535	0.947			8692	0.875	16132	0.997	22207	0.996	14038	0.995	15476	0.997	9845	0.997	7722	0.996	32013	0.997	10778	0.997	12	2.939	8.847	11.786
19329		T19329-19329del|(ORF1ab_polyprotein:19065-19065del(6355fs))																									570	0.053	1	0	0.053	0.053
19333		G19333T|(ORF1ab_polyprotein:G19069T(D6357Y))																									366	0.034	1	0	0.034	0.034
19343		C19343T|(ORF1ab_polyprotein:C19079T(A6360V))	215	0.018																									1	0.018	0	0.018
19343		C19343G|(ORF1ab_polyprotein:C19079G(A6360G))	28	0.002	13	0.003	34	0.002			18	0.002	25	0.002	51	0.002	31	0.002	30	0.002	14	0.001	14	0.002	64	0.002	13	0.001	12	0.007	0.016	0.023
19361		AAT19361-19363del|(ORF1ab_polyprotein:CAATTA19096-19101CTAdel(QL6366-6367Ldel))													15118	0.678													1	0	0.678	0.678
19388		G19388T|(ORF1ab_polyprotein:G19124T(S6375I))																			186	0.02							1	0	0.02	0.02
19389		T19389A|(ORF1ab_polyprotein:T19125A(S6375R))	16	0.001	9	0.002	39	0.002			16	0.002	25	0.002			25	0.002	37	0.002			17	0.002	56	0.002	25	0.002	10	0.005	0.014	0.019
19400		C19400T|(ORF1ab_polyprotein:C19136T(S6379F))	204	0.018																									1	0.018	0	0.018
19406		G19406A|(ORF1ab_polyprotein:G19142A(G6381E))	697	0.062																									1	0.062	0	0.062
19424		A19424T|(ORF1ab_polyprotein:A19160T(D6387V))	582	0.006	667	0.006	353	0.005			303	0.006	66	0.002	1181	0.007	366	0.006	845	0.007	508	0.007	331	0.008	941	0.006	511	0.007	12	0.017	0.056	0.073
19426		A19426G|(ORF1ab_polyprotein:A19162G(I6388V))																	3566	0.031									1	0	0.031	0.031
19426		A19426T|(ORF1ab_polyprotein:A19162T(I6388L))	473	0.005	527	0.005	276	0.004			252	0.005	64	0.002	919	0.005	310	0.005	714	0.006	328	0.005	243	0.006	740	0.005	502	0.007	12	0.014	0.046	0.06
19428		A19428T|(ORF1ab_polyprotein:A19164T(I6388I))	211	0.002	230	0.002	130	0.002			101	0.002			403	0.002	128	0.002	283	0.002	175	0.002	131	0.003	359	0.002	161	0.002	11	0.006	0.017	0.023
19429		G19429C|(ORF1ab_polyprotein:G19165C(D6389H))	139	0.001	176	0.002	81	0.001			84	0.002			297	0.002	88	0.001	210	0.002	129	0.002	62	0.001	228	0.001	117	0.002	11	0.004	0.013	0.017
19434		T19434A|(ORF1ab_polyprotein:T19170A(Y6390*))	148	0.002	208	0.002	111	0.002			93	0.002			340	0.002	115	0.002	231	0.002	132	0.002	85	0.002	257	0.002	155	0.002	11	0.006	0.016	0.022
19435		G19435T|(ORF1ab_polyprotein:G19171T(V6391L))																							9397	0.059			1	0	0.059	0.059
19442		T19442A|(ORF1ab_polyprotein:T19178A(L6393Q))	135	0.001	182	0.002	119	0.002			84	0.002			317	0.002	101	0.002	215	0.002	140	0.002	76	0.002	212	0.001	121	0.002	11	0.005	0.015	0.02
19446		G19446C|(ORF1ab_polyprotein:G19182C(K6394N))	291	0.003	369	0.004	198	0.003			155	0.003	56	0.002	648	0.004	195	0.003	422	0.004	272	0.004	123	0.003	492	0.003	249	0.003	12	0.01	0.029	0.039
19451		C19451G|(ORF1ab_polyprotein:C19187G(A6396G))	146	0.002	153	0.001	76	0.001			72	0.001			299	0.002	75	0.001	224	0.002	110	0.002	71	0.002	240	0.002	117	0.002	11	0.004	0.014	0.018
19455		G19455C|(ORF1ab_polyprotein:G19191C(T6397T))	251	0.003	315	0.003	140	0.002			116	0.002	50	0.002	497	0.003	151	0.002	326	0.003	205	0.003	111	0.003	365	0.002	200	0.003	12	0.008	0.023	0.031
19455		GT19455-19456del|(ORF1ab_polyprotein:19191-19192del(6397fs))	5299	0.057																									1	0.057	0	0.057
19458		TA19458-19459del|(ORF1ab_polyprotein:19194-19195del(6398fs))																									1731	0.023	1	0	0.023	0.023
19458	RATG13	T19458C|(ORF1ab_polyprotein:T19194C(C6398C))																	11762	0.102									1	0	0.102	0.102
19460		T19460A|(ORF1ab_polyprotein:T19196A(I6399K))	128	0.001	154	0.001	91	0.001			65	0.001	40	0.002	284	0.002	87	0.001	208	0.002	122	0.002	43	0.001	208	0.001	110	0.001	12	0.003	0.013	0.016
19466		G19466C|(ORF1ab_polyprotein:G19202C(R6401P))	507	0.005	602	0.006	310	0.004			247	0.005	51	0.002	999	0.006	334	0.005	618	0.005	402	0.006	245	0.006	812	0.005	368	0.005	12	0.015	0.045	0.06
19470		C19470G|(ORF1ab_polyprotein:C19206G(C6402W))	325	0.003	375	0.004	199	0.003			191	0.004	46	0.002	744	0.004	229	0.004	401	0.003	290	0.004	147	0.003	602	0.004	295	0.004	12	0.01	0.032	0.042
19473		T19473C|(ORF1ab_polyprotein:T19209C(N6403N))	5945	0.064																									1	0.064	0	0.064
19477		G19477C|(ORF1ab_polyprotein:G19213C(G6405R))	147	0.002	173	0.002	87	0.001			69	0.001			313	0.002	94	0.002	185	0.002	125	0.002	53	0.001	184	0.001	103	0.001	11	0.005	0.012	0.017
19484		C19484G|(ORF1ab_polyprotein:C19220G(A6407G))	452	0.005	536	0.005	259	0.004			240	0.005	68	0.003	944	0.006	294	0.005	606	0.005	361	0.005	204	0.005	761	0.005	381	0.005	12	0.014	0.044	0.058
19488		C19488T|(ORF1ab_polyprotein:C19224T(V6408V))			4733	0.045																							1	0.045	0	0.045
19501		G19501C|(ORF1ab_polyprotein:G19237C(A6413P))	136	0.002	156	0.002	73	0.001			74	0.002	14	0.001	260	0.002	84	0.002	167	0.002	115	0.002	65	0.002	198	0.001	87	0.001	12	0.005	0.015	0.02
19502		C19502G|(ORF1ab_polyprotein:C19238G(A6413G))	157	0.002	136	0.001	88	0.002			61	0.002	16	0.001	275	0.002	78	0.002	176	0.002	105	0.002	65	0.002	211	0.002	112	0.002	12	0.005	0.017	0.022
19506		T19506G|(ORF1ab_polyprotein:T19242G(N6414K))	140	0.002	160	0.002	89	0.002			73	0.002	22	0.002	309	0.002	89	0.002	210	0.002	131	0.002	77	0.002	260	0.002	129	0.002	12	0.006	0.018	0.024
19512		C19512G|(ORF1ab_polyprotein:C19248G(Y6416*))	125	0.001	121	0.001	82	0.002			51	0.001	15	0.001	183	0.001	56	0.001	156	0.002	95	0.001	51	0.001	156	0.001	99	0.002	12	0.004	0.011	0.015
19515		A19515T|(ORF1ab_polyprotein:A19251T(R6417S))	183	0.002	221	0.002	129	0.002			114	0.003	31	0.003	376	0.002	106	0.002	255	0.002	163	0.003	68	0.002	296	0.002	139	0.002	12	0.006	0.021	0.027
19517		TG19517-19518del|(ORF1ab_polyprotein:19253-19254del(6418fs))																									1639	0.025	1	0	0.025	0.025
19518		G19518T|(ORF1ab_polyprotein:G19254T(L6418F))	132	0.002	3731	0.036	84	0.002			13594	0.34			251	0.002	76	0.002	172	0.002	86	0.001	64	0.002	196	0.001	113	0.002	11	0.04	0.352	0.392
19521		T19521A|(ORF1ab_polyprotein:T19257A(Y6419*))	235	0.003	246	0.002	127	0.002			79	0.002	32	0.003	359	0.002	140	0.003	273	0.003	179	0.003	107	0.003	328	0.002	162	0.002	12	0.007	0.023	0.03
19522		C19522G|(ORF1ab_polyprotein:C19258G(L6420V))	154	0.002	160	0.002	118	0.002			70	0.002	22	0.002	201	0.001	110	0.002	186	0.002	115	0.002	70	0.002	208	0.002	118	0.002	12	0.006	0.017	0.023
19524		C19524G|(ORF1ab_polyprotein:C19260G(L6420L))	135	0.002	168	0.002	77	0.001			63	0.002					73	0.001	143	0.001	108	0.002	55	0.002	190	0.001	91	0.001	10	0.005	0.01	0.015
19524	RATG13	C19524T|(ORF1ab_polyprotein:C19260T(L6420L))					1969	0.036							54466	0.351													2	0.036	0.351	0.387
19525		G19525C|(ORF1ab_polyprotein:G19261C(D6421H))	179	0.002	136	0.001	75	0.001			49	0.001	17	0.001	202	0.001	83	0.002	172	0.002	86	0.001	54	0.002	182	0.001	102	0.002	12	0.004	0.013	0.017
19525		G19525T|(ORF1ab_polyprotein:G19261T(D6421Y))									43	0.001									962	0.015					1184	0.018	3	0	0.034	0.034
19528		G19528C|(ORF1ab_polyprotein:G19264C(A6422P))	131	0.002	152	0.001	72	0.001			49	0.001	20	0.002	265	0.002	87	0.002	163	0.002	97	0.002	53	0.001	156	0.001	83	0.001	12	0.004	0.014	0.018
19529		C19529G|(ORF1ab_polyprotein:C19265G(A6422G))	224	0.003	229	0.002	132	0.002			77	0.002	22	0.002	363	0.002	121	0.002	243	0.002	157	0.002	83	0.002	278	0.002	152	0.002	12	0.007	0.018	0.025
19533		T19533A|(ORF1ab_polyprotein:T19269A(Y6423*))	162	0.002	169	0.002	102	0.002			63	0.002	20	0.002	312	0.002	115	0.002	176	0.002	120	0.002	69	0.002	228	0.002	131	0.002	12	0.006	0.018	0.024
19538		T19538A|(ORF1ab_polyprotein:T19274A(M6425K))	121	0.001	151	0.001	89	0.002			54	0.001	19	0.002	218	0.001	100	0.002	145	0.001	96	0.001	50	0.001	181	0.001	77	0.001	12	0.004	0.011	0.015
19544		T19544A|(ORF1ab_polyprotein:T19280A(I6427N))	259	0.003	198	0.002	123	0.002			86	0.002	17	0.001	404	0.003	115	0.002	281	0.003	140	0.002	90	0.002	265	0.002	158	0.002	12	0.007	0.019	0.026
19545		C19545G|(ORF1ab_polyprotein:C19281G(I6427M))	114	0.001	141	0.001	69	0.001			49	0.001	13	0.001	214	0.001	63	0.001	153	0.001	99	0.002	57	0.002	175	0.001	98	0.001	12	0.003	0.011	0.014
19547		C19547G|(ORF1ab_polyprotein:C19283G(S6428*))	88	0.001	123	0.001	86	0.002			47	0.001	16	0.001	243	0.002	76	0.002	157	0.002	109	0.002	51	0.001	179	0.001	100	0.002	12	0.004	0.014	0.018
19549		G19549C|(ORF1ab_polyprotein:G19285C(A6429P))	151	0.002	159	0.002	102	0.002			66	0.002	18	0.002	262	0.002	94	0.002	176	0.002	122	0.002	68	0.002	232	0.002	131	0.002	12	0.006	0.018	0.024
19550		C19550G|(ORF1ab_polyprotein:C19286G(A6429G))	194	0.002	251	0.002	148	0.003			96	0.002	24	0.002	364	0.002	140	0.003	273	0.003	181	0.003	111	0.003	305	0.002	165	0.003	12	0.007	0.023	0.03
19553		G19553T|(ORF1ab_polyprotein:G19289T(G6430V))																									1309	0.02	1	0	0.02	0.02
19554		C19554G|(ORF1ab_polyprotein:C19290G(G6430G))	235	0.003	292	0.003	166	0.003			117	0.003	39	0.003	517	0.003	163	0.003	352	0.003	231	0.004	124	0.003	395	0.003	203	0.003	12	0.009	0.028	0.037
19560		C19560G|(ORF1ab_polyprotein:C19296G(S6432R))	216	0.003	268	0.003	173	0.003			127	0.003	31	0.003	466	0.003	144	0.003	319	0.003	193	0.003	129	0.004	402	0.003	168	0.003	12	0.009	0.028	0.037
19572		C19572A|(ORF1ab_polyprotein:C19308A(Y6436*))	144	0.002	166	0.002	108	0.002			74	0.002	20	0.002	286	0.002	106	0.002	170	0.002	126	0.002	74	0.002	243	0.002	127	0.002	12	0.006	0.018	0.024
19573		A19573-19573del|(ORF1ab_polyprotein:19309-19309del(6437fs))					1029	0.019																					1	0.019	0	0.019
19576		C19576A|(ORF1ab_polyprotein:C19312A(Q6438K))	147	0.002	171	0.002	100	0.002			78	0.002	21	0.002	333	0.002	111	0.002	179	0.002	125	0.002	80	0.002	219	0.002	114	0.002	12	0.006	0.018	0.024
19588		T19588A|(ORF1ab_polyprotein:T19324A(Y6442N))	121	0.001	135	0.001	94	0.002			61	0.002	13	0.001	245	0.002	61	0.001	163	0.002	94	0.001	84	0.002	143	0.001	86	0.001	12	0.004	0.013	0.017
19590		T19590A|(ORF1ab_polyprotein:T19326A(Y6442*))	192	0.002	212	0.002	109	0.002			88	0.002	26	0.002	370	0.002	106	0.002	239	0.002	156	0.002	90	0.002	292	0.002	162	0.002	12	0.006	0.018	0.024
19595		T19595A|(ORF1ab_polyprotein:T19331A(L6444H))	202	0.002	245	0.002	131	0.002			108	0.003	24	0.002	444	0.003	126	0.003	235	0.002	149	0.002	103	0.003	331	0.002	179	0.003	12	0.006	0.023	0.029
19607		T19607C|(ORF1ab_polyprotein:T19343C(F6448S))																			919	0.014							1	0	0.014	0.014
19613		G19613C|(ORF1ab_polyprotein:G19349C(R6450T))	119	0.001	120	0.001	75	0.001			65	0.002	19	0.002	252	0.002	80	0.002	133	0.001	90	0.001	55	0.002	174	0.001	76	0.001	12	0.003	0.014	0.017
19613		G19613T|(ORF1ab_polyprotein:G19349T(R6450I))											13	0.001							1149	0.018							2	0	0.019	0.019
19619		A19619C|(ORF1ab_polyprotein:A19355C(Q6452P))	125	0.001	141	0.001	71	0.001			58	0.001	23	0.002	241	0.002	74	0.001	141	0.001	97	0.002	54	0.001	187	0.001	87	0.001	12	0.003	0.012	0.015
19620		G19620C|(ORF1ab_polyprotein:G19356C(Q6452H))	113	0.001	153	0.001	73	0.001			56	0.001	16	0.001	234	0.002	73	0.001	137	0.001	90	0.001	57	0.002	187	0.001	100	0.002	12	0.003	0.012	0.015
19622		G19622T|(ORF1ab_polyprotein:G19358T(S6453I))																			927	0.014	38	0.001					2	0	0.015	0.015
19623		T19623-19623del|(ORF1ab_polyprotein:19359-19359del(6453fs))																									1303	0.02	1	0	0.02	0.02
19627		G19627-19627del|(ORF1ab_polyprotein:19363-19363del(6455fs))																									1306	0.02	1	0	0.02	0.02
19627		G19627C|(ORF1ab_polyprotein:G19363C(E6455Q))	95	0.001			56	0.001			43	0.001			173	0.001	59	0.001	114	0.001	73	0.001					1788	0.027	8	0.002	0.032	0.034
19633		G19633T|(ORF1ab_polyprotein:G19369T(V6457L))	126	0.001	119	0.001	91	0.002			59	0.001	13	0.001	234	0.002	77	0.002	173	0.002	98	0.002	76	0.002	190	0.001	90	0.001	12	0.004	0.014	0.018
19637		C19637G|(ORF1ab_polyprotein:C19373G(A6458G))	222	0.003	216	0.002	146	0.003			114	0.003	29	0.003	343	0.002	132	0.003	240	0.002	169	0.003	95	0.003	340	0.003	159	0.002	12	0.008	0.024	0.032
19644		TG19644-19645del|(ORF1ab_polyprotein:19380-19381del(6460fs))					1067	0.02																					1	0.02	0	0.02
19647		TG19647-19648del|(ORF1ab_polyprotein:19383-19384del(6461fs))																			964	0.015							1	0	0.015	0.015
19647		T19647G|(ORF1ab_polyprotein:T19383G(V6461V))					1099	0.02																					1	0.02	0	0.02
19656		G19656T|(ORF1ab_polyprotein:G19392T(K6464N))					1135	0.021									53	0.001					42	0.001					3	0.021	0.002	0.023
19656		G19656C|(ORF1ab_polyprotein:G19392C(K6464N))	154	0.002	146	0.001	63	0.001			60	0.001	20	0.002	248	0.002	74	0.001	125	0.001	102	0.002	59	0.002	173	0.001	1220	0.019	12	0.004	0.031	0.035
19656		G19656-19656del|(ORF1ab_polyprotein:19392-19392del(6464fs))																	12588	0.121									1	0	0.121	0.121
19662		C19662G|(ORF1ab_polyprotein:C19398G(H6466Q))	112	0.001	153	0.001	82	0.002			58	0.001	15	0.001	243	0.002	76	0.002	141	0.001	105	0.002	63	0.002	192	0.001	84	0.001	12	0.004	0.013	0.017
19666		G19666T|(ORF1ab_polyprotein:G19402T(D6468Y))	91	0.001			63	0.001			43	0.001	11413	0.996	54903	0.353	60	0.001	123	0.001	66	0.001	43	0.001	144	0.001			10	0.002	1.355	1.357
19672		C19672A|(ORF1ab_polyprotein:C19408A(Q6470K))	188	0.002	182	0.002	131	0.002			87	0.002	23	0.002	344	0.002	104	0.002	203	0.002	151	0.002	88	0.002	239	0.002	121	0.002	12	0.006	0.018	0.024
19675		C19675A|(ORF1ab_polyprotein:C19411A(Q6471K))	132	0.002	145	0.001	82	0.002			57	0.001	17	0.001	288	0.002	87	0.002	190	0.002	130	0.002	72	0.002	211	0.002	106	0.002	12	0.005	0.016	0.021
19677		G19677-19677del|(ORF1ab_polyprotein:19413-19413del(6471fs))																									1495	0.023	1	0	0.023	0.023
19677		G19677C|(ORF1ab_polyprotein:G19413C(Q6471H))	158	0.002	370	0.004	84	0.002			69	0.002	21	0.002	258	0.002	74	0.001	196	0.002	105	0.002	72	0.002	227	0.002	105	0.002	12	0.008	0.017	0.025
19684		G19684C|(ORF1ab_polyprotein:G19420C(V6474L))	190	0.002	167	0.002	108	0.002			74	0.002	21	0.002	323	0.002	80	0.002	189	0.002	125	0.002	66	0.002	258	0.002	1182	0.018	12	0.006	0.034	0.04
19690		G19690C|(ORF1ab_polyprotein:G19426C(V6476L))	191	0.002	210	0.002	100	0.002			89	0.002	27	0.002	361	0.002	117	0.002	263	0.003	132	0.002	78	0.002	276	0.002	121	0.002	12	0.006	0.019	0.025
19691		19691-insertT|(ORF1ab_polyprotein:19427insertT(6476fs))					1004	0.019																					1	0.019	0	0.019
19694		C19694G|(ORF1ab_polyprotein:C19430G(S6477C))	108	0.001	123	0.001	90	0.002			53	0.001	14	0.001	243	0.002	65	0.001	159	0.002	108	0.002	71	0.002	158	0.001	90	0.001	12	0.004	0.013	0.017
19702		A19702-19702del|(ORF1ab_polyprotein:19438-19438del(6480fs))					748	0.014																					1	0.014	0	0.014
19704		T19704A|(ORF1ab_polyprotein:T19440A(N6480K))	234	0.003	237	0.002	118	0.002			75	0.002	23	0.002	384	0.002	120	0.002	286	0.003	150	0.002	99	0.003	320	0.002	155	0.002	12	0.007	0.02	0.027
19707		C19707A|(ORF1ab_polyprotein:C19443A(N6481K))	201	0.002	214	0.002	139	0.003			102	0.003	16	0.001	392	0.003	115	0.002	266	0.003	169	0.003	100	0.003	314	0.002	151	0.002	12	0.007	0.022	0.029
19709		C19709A|(ORF1ab_polyprotein:C19445A(T6482N))	129	0.002	148	0.001	74	0.001			63	0.002			221	0.001	63	0.001	155	0.001	90	0.001	62	0.002	164	0.001	87	0.001	11	0.004	0.01	0.014
19710		T19710A|(ORF1ab_polyprotein:T19446A(T6482T))	139	0.002	164	0.002	76	0.001			62	0.002	18	0.002	239	0.002	63	0.001	182	0.002	119	0.002	56	0.002	181	0.001	89	0.001	12	0.005	0.015	0.02
19710		T19710C|(ORF1ab_polyprotein:T19446C(T6482T))	6955	0.082																									1	0.082	0	0.082
19711		G19711C|(ORF1ab_polyprotein:G19447C(V6483L))	158	0.002	175	0.002	95	0.002			65	0.002	23	0.002	301	0.002	102	0.002	260	0.003	128	0.002	84	0.002	235	0.002	121	0.002	12	0.006	0.019	0.025
19729		G19729C|(ORF1ab_polyprotein:G19465C(G6489R))	201	0.002	264	0.002	109	0.002			82	0.001	23	0.002	239	0.002	133	0.001	250	0.002	160	0.002	78	0.002	218	0.002	145	0.002	12	0.006	0.016	0.022
19740		A19740G|(ORF1ab_polyprotein:A19476G(V6492V))					920	0.015																					1	0.015	0	0.015
19746		G19746C|(ORF1ab_polyprotein:G19482C(L6494F))	181	0.001	211	0.001	114	0.002			79	0.001	21	0.002	258	0.002	107	0.001	211	0.002	145	0.001	59	0.002	268	0.002	113	0.001	12	0.004	0.014	0.018
19750		G19750T|(ORF1ab_polyprotein:G19486T(E6496*))																					34164	0.937					1	0	0.937	0.937
19793		G19793-19793del|(ORF1ab_polyprotein:19529-19529del(6510fs))																					516	0.014					1	0	0.014	0.014
19797		T19797-19797del|(ORF1ab_polyprotein:19533-19533del(6511fs))													960	0.992													1	0	0.992	0.992
19820		C19820G|(ORF1ab_polyprotein:C19556G(P6519R))	78	0.002	71	0.002					62	0.002	3	0.003			70	0.002	54	0.002	88	0.002	4	0.002	3	0.001	31	0.002	10	0.004	0.016	0.02
19824		G19824T|(ORF1ab_polyprotein:G19560T(E6520D))											591	0.544															1	0	0.544	0.544
19827		G19827T|(ORF1ab_polyprotein:G19563T(V6521V))	57	0.001	72	0.001	17	0.002			49	0.001			6	0.006	57	0.001	47	0.002	47	0.001	5	0.003			21	0.001	10	0.004	0.015	0.019
19832		T19832A|(ORF1ab_polyprotein:T19568A(I6523K))	58	0.001	59	0.001	18	0.002							7	0.007			38	0.001	52	0.001					19	0.001	7	0.004	0.01	0.014
19834		C19834G|(ORF1ab_polyprotein:C19570G(L6524V))	69	0.002	72	0.001	21	0.002			51	0.001					51	0.001	50	0.002	73	0.002	4	0.002	5	0.002	21	0.001	10	0.005	0.011	0.016
19835		T19835G|(ORF1ab_polyprotein:T19571G(L6524R))	68	0.002	53	0.001	15	0.001			43	0.001			6	0.006	54	0.001	49	0.002	60	0.001							8	0.004	0.011	0.015
19836		C19836G|(ORF1ab_polyprotein:C19572G(L6524L))	60	0.001	71	0.001	16	0.001			57	0.001			8	0.008	51	0.001	41	0.001	66	0.001	8	0.004			21	0.001	10	0.003	0.017	0.02
19840		A19840T|(ORF1ab_polyprotein:A19576T(N6526Y))	77	0.002	65	0.001	20	0.002			64	0.002	2	0.002	6	0.006	68	0.002	42	0.001	73	0.002	2	0.001	3	0.001	15	0.001	12	0.005	0.018	0.023
19841		A19841T|(ORF1ab_polyprotein:A19577T(N6526I))	97	0.002	68	0.001	24	0.002			70	0.002	2	0.002	6	0.006	87	0.002	65	0.002	83	0.002	4	0.002			28	0.002	11	0.005	0.02	0.025
19842		T19842G|(ORF1ab_polyprotein:T19578G(N6526K))	44	0.001	59	0.001					62	0.002			2	0.002	71	0.002	48	0.002	62	0.001	2	0.001	3	0.001	15	0.001	10	0.002	0.012	0.014
19843		T19843G|(ORF1ab_polyprotein:T19579G(L6527V))	75	0.002	93	0.002	16	0.001			77	0.002	2	0.002			91	0.002	51	0.002	96	0.002	5	0.003	7	0.003	32	0.002	11	0.005	0.018	0.023
19844		T19844G|(ORF1ab_polyprotein:T19580G(L6527W))	95	0.002	100	0.002	22	0.002			78	0.002	3	0.003	3	0.003	68	0.002	59	0.002	83	0.002	2	0.001			24	0.002	11	0.006	0.017	0.023
19849		G19849T|(ORF1ab_polyprotein:G19585T(V6529L))	65	0.002	74	0.002	15	0.001			63	0.002			8	0.008	61	0.001	51	0.002	74	0.002	2	0.001	3	0.001	27	0.002	11	0.005	0.019	0.024
19852		G19852T|(ORF1ab_polyprotein:G19588T(D6530Y))													3	0.003									458	0.21			2	0	0.213	0.213
19855		A19855T|(ORF1ab_polyprotein:A19591T(I6531F))	101	0.002	94	0.002	18	0.002			81	0.002					86	0.002	89	0.003	108	0.002	6	0.003	5	0.002	41	0.003	10	0.006	0.017	0.023
19856		T19856C|(ORF1ab_polyprotein:T19592C(I6531T))													1003	0.978													1	0	0.978	0.978
19859		C19859G|(ORF1ab_polyprotein:C19595G(A6532G))	98	0.002	101	0.002	25	0.002			90	0.002	2	0.002	13	0.013	64	0.001	69	0.002	94	0.002	2	0.001	4	0.002	39	0.003	12	0.006	0.028	0.034
19863		T19863A|(ORF1ab_polyprotein:T19599A(A6533A))	75	0.002	54	0.001					56	0.001	2	0.002	3	0.003	50	0.001	42	0.001			3	0.002	4	0.002			9	0.003	0.012	0.015
19866		T19866C|(ORF1ab_polyprotein:T19602C(N6534N))					402	0.036					2	0.002											3	0.001			3	0.036	0.003	0.039
19867		A19867T|(ORF1ab_polyprotein:A19603T(T6535S))			54	0.001	13	0.001			45	0.001	2	0.002	7	0.007	49	0.001			45	0.001	5	0.003					8	0.002	0.015	0.017
19868		C19868G|(ORF1ab_polyprotein:C19604G(T6535S))	96	0.002	112	0.002	25	0.002			78	0.002	6	0.005	4	0.004	78	0.002	79	0.003	88	0.002	8	0.004			28	0.002	11	0.006	0.024	0.03
19877		G19877-19877del|(ORF1ab_polyprotein:19613-19613del(6538fs))	2338	0.054																									1	0.054	0	0.054
19878		G19878C|(ORF1ab_polyprotein:G19614C(W6538C))	72	0.002	76	0.002	23	0.002			58	0.001	2	0.002	3	0.003	84	0.002	59	0.002	69	0.002	3	0.002	4	0.002	27	0.002	12	0.006	0.018	0.024
19882		T19882G|(ORF1ab_polyprotein:T19618G(Y6540D))													4	0.004					690	0.015							2	0	0.019	0.019
19884		C19884T|(ORF1ab_polyprotein:C19620T(Y6540Y))									11022	0.272									1824	0.041							2	0	0.313	0.313
19885		AA19885-19886del|(ORF1ab_polyprotein:19621-19622del(6541fs))																									375	0.025	1	0	0.025	0.025
19886		A19886G|(ORF1ab_polyprotein:A19622G(K6541R))																			954	0.021							1	0	0.021	0.021
19889		G19889T|(ORF1ab_polyprotein:G19625T(R6542I))																									370	0.025	1	0	0.025	0.025
19889		G19889C|(ORF1ab_polyprotein:G19625C(R6542T))	87	0.002	104	0.002	21	0.002			87	0.002	5	0.005	8	0.008	102	0.002	76	0.003	87	0.002	5	0.003			26	0.002	11	0.006	0.027	0.033
19891		G19891C|(ORF1ab_polyprotein:G19627C(D6543H))	66	0.002	75	0.002	18	0.002			68	0.002					51	0.001	47	0.002	71	0.002	3	0.002	3	0.001	31	0.002	10	0.006	0.012	0.018
19893		T19893C|(ORF1ab_polyprotein:T19629C(D6543D))					191	0.017																					1	0.017	0	0.017
19894		G19894C|(ORF1ab_polyprotein:G19630C(A6544P))	144	0.003	192	0.004	50	0.004			158	0.004	3	0.003	8	0.008	165	0.004	123	0.004	161	0.004	7	0.004	5	0.002	59	0.004	12	0.011	0.037	0.048
19898		CAG19898-19900del|(ORF1ab_polyprotein:CCAGCA19633-19638CCAdel(PA6545-6546Pdel))									5117	0.126																	1	0	0.126	0.126
19900		G19900C|(ORF1ab_polyprotein:G19636C(A6546P))	109	0.003	110	0.002	20	0.002			80	0.002	2	0.002	9	0.009	102	0.002	72	0.002	102	0.002	5	0.003			45	0.003	11	0.007	0.025	0.032
19900		G19900A|(ORF1ab_polyprotein:G19636A(A6546T))													279	0.271													1	0	0.271	0.271
19903		C19903T|(ORF1ab_polyprotein:C19639T(H6547Y))																									373	0.025	1	0	0.025	0.025
19905		T19905A|(ORF1ab_polyprotein:T19641A(H6547Q))	49	0.001	77	0.002	18	0.002			80	0.002	3	0.003	6	0.006	58	0.001	45	0.002	62	0.001	4	0.002			17	0.001	11	0.005	0.018	0.023
19907		T19907A|(ORF1ab_polyprotein:T19643A(I6548K))	80	0.002	90	0.002	21	0.002			82	0.002			11	0.011	85	0.002	57	0.002	93	0.002	3	0.002			33	0.002	10	0.006	0.023	0.029
19913		C19913G|(ORF1ab_polyprotein:C19649G(T6550S))	73	0.002	119	0.002	25	0.002			77	0.002					97	0.002	67	0.002	96	0.002	2	0.001	3	0.001	26	0.002	10	0.006	0.012	0.018
19914		T19914A|(ORF1ab_polyprotein:T19650A(T6550T))	128	0.003	96	0.002	23	0.002			77	0.002			5	0.005	82	0.002	60	0.002	77	0.002	4	0.002	3	0.001	28	0.002	11	0.007	0.018	0.025
19925		G19925T|(ORF1ab_polyprotein:G19661T(C6554F))			67	0.001	18	0.002			48	0.001			8	0.008	46	0.001	40	0.001	47	0.001	3	0.002			15	0.001	9	0.003	0.015	0.018
19940		T19940A|(ORF1ab_polyprotein:T19676A(I6559K))	56	0.001	77	0.002	19	0.002			43	0.001			4	0.004	62	0.001	42	0.001	52	0.001	2	0.001			17	0.001	10	0.005	0.01	0.015
19942		G19942C|(ORF1ab_polyprotein:G19678C(A6560P))	59	0.001	80	0.002	21	0.002			58	0.001			3	0.003	66	0.001	56	0.002	69	0.002	7	0.004			19	0.001	10	0.005	0.014	0.019
19952		C19952A|(ORF1ab_polyprotein:C19688A(P6563Q))	53	0.001	64	0.001	16	0.001			47	0.001			7	0.007			42	0.001	59	0.001	2	0.001			15	0.001	9	0.003	0.012	0.015
19955		C19955T|(ORF1ab_polyprotein:C19691T(T6564I))	40868	0.944	48272	0.995	10283	0.921	2	1	40271	0.995	1094	0.997	1017	0.985	44606	0.995	29338	0.996	44289	0.995	1941	0.994	2173	0.996	14815	0.995	13	2.86	9.948	12.808
19961		C19961T|(ORF1ab_polyprotein:C19697T(T6566M))					171	0.015																					1	0.015	0	0.015
19962	RATG13	G19962T|(ORF1ab_polyprotein:G19698T(T6566T))					359	0.032							3	0.003									3	0.001			3	0.032	0.004	0.036
19964		T19964G|(ORF1ab_polyprotein:T19700G(I6567S))	72	0.002	99	0.002	17	0.002			61	0.002	4	0.004	4	0.004	63	0.001	47	0.002	82	0.002	10	0.005			33	0.002	11	0.006	0.022	0.028
19969		G19969C|(ORF1ab_polyprotein:G19705C(A6569P))	87	0.002	83	0.002	12	0.001			72	0.002	2	0.002	7	0.007	64	0.001	52	0.002	68	0.002	5	0.003	3	0.001	28	0.002	12	0.005	0.022	0.027
19976		T19976A|(ORF1ab_polyprotein:T19712A(L6571H))													11	0.011			31	0.001	45	0.001	2	0.001					4	0	0.014	0.014
19977		C19977G|(ORF1ab_polyprotein:C19713G(L6571L))	52	0.001	73	0.002	16	0.001			44	0.001			3	0.003	61	0.001	38	0.001	54	0.001	3	0.002			17	0.001	10	0.004	0.01	0.014
19978		A19978C|(ORF1ab_polyprotein:A19714C(T6572P))	52	0.001	49	0.001	18	0.002			42	0.001	3	0.003	4	0.004	49	0.001	33	0.001	58	0.001					17	0.001	10	0.004	0.012	0.016
19979		C19979G|(ORF1ab_polyprotein:C19715G(T6572S))	61	0.001	59	0.001	16	0.001			52	0.001	2	0.002	6	0.006	47	0.001			61	0.001			3	0.001	24	0.002	10	0.003	0.014	0.017
19982		19982-insertTT|(ORF1ab_polyprotein:GTC19717-19719GTTTTinsert(V6573Vfsinsert))													46	0.045													1	0	0.045	0.045
19982		19982-insertT|(ORF1ab_polyprotein:GTC19717-19719GTTTinsert(V6573Vfsinsert))													889	0.862													1	0	0.862	0.862
19983		C19983T|(ORF1ab_polyprotein:GTC19717-19719GTTTTinsert(V6573Vfsinsert))													46	0.045													1	0	0.045	0.045
19983		C19983T|(ORF1ab_polyprotein:C19719T(V6573V))					186	0.017							81	0.079													2	0.017	0.079	0.096
19983		C19983T|(ORF1ab_polyprotein:GTC19717-19719GTTTinsert(V6573Vfsinsert))													889	0.862													1	0	0.862	0.862
19990		G19990T|(ORF1ab_polyprotein:G19726T(D6576Y))													1007	0.984							2	0.001					2	0	0.985	0.985
19997		G19997T|(ORF1ab_polyprotein:G19733T(R6578I))													3	0.003					947	0.021							2	0	0.024	0.024
19998		A19998T|(ORF1ab_polyprotein:A19734T(R6578S))			51	0.001	17	0.002							7	0.007	45	0.001	31	0.001			4	0.002			19	0.001	7	0.003	0.012	0.015
20000		T20000-20000del|(ORF1ab_polyprotein:GTT19735-19737GAinsert(V6579fsinsert))					241	0.022																					1	0.022	0	0.022
20001		T20001A|(ORF1ab_polyprotein:GTT19735-19737GAinsert(V6579fsinsert))					241	0.022																					1	0.022	0	0.022
20002		G20002-20002del|(ORF1ab_polyprotein:19738-19738del(6580fs))					217	0.019																					1	0.019	0	0.019
20002		G20002T|(ORF1ab_polyprotein:G19738T(D6580Y))	2373	0.055											2	0.002							2	0.001					3	0.055	0.003	0.058
20003		A20003-20003del|(ORF1ab_polyprotein:19739-19739del(6580fs))					241	0.022																					1	0.022	0	0.022
20006		G20006T|(ORF1ab_polyprotein:G19742T(G6581V))											3	0.003	3	0.003											356	0.024	3	0	0.03	0.03
20010		A20010C|(ORF1ab_polyprotein:A19746C(Q6582H))	46	0.001	58	0.001	19	0.002			56	0.001			5	0.005	47	0.001	51	0.002	54	0.001	4	0.002			20	0.001	10	0.004	0.013	0.017
20014		G20014T|(ORF1ab_polyprotein:G19750T(D6584Y))													3	0.003											380	0.026	2	0	0.029	0.029
20055		A20055T|(ORF1ab_polyprotein:A19791T(E6597D))					97	0.008					143	0.039	92	0.028	74	0.002	30	0.001			95	0.029	381	0.181	121	0.008	8	0.008	0.288	0.296
20055		A20055G|(ORF1ab_polyprotein:A19791G(E6597E))	45337	0.944	48828	0.997	11868	0.921			43061	0.996	3508	0.958	3197	0.97	44331	0.996	28473	0.997	46503	0.997	3225	0.969	1712	0.814	15787	0.99	12	2.862	8.687	11.549
20060		G20060T|(ORF1ab_polyprotein:G19796T(S6599I))			2564	0.052	726	0.056																					2	0.108	0	0.108
20070		T20070-20070del|(ORF1ab_polyprotein:19806-19806del(6602fs))																									385	0.024	1	0	0.024	0.024
20071		T20071C|(ORF1ab_polyprotein:T19807C(L6603L))	74	0.002	99	0.002	15	0.001			66	0.002					64	0.001	48	0.002	73	0.002	7	0.002			30	0.002	9	0.005	0.011	0.016
20071		T20071A|(ORF1ab_polyprotein:T19807A(L6603I))	114	0.002	98	0.002	24	0.002			130	0.003			5	0.002	124	0.003	68	0.002	120	0.003	5	0.001	6	0.003	34	0.002	11	0.006	0.019	0.025
20087		G20087T|(ORF1ab_polyprotein:G19823T(G6608V))			1339	0.027	178	0.014			7030	0.162																	3	0.041	0.162	0.203
20105		T20105-20105del|(ORF1ab_polyprotein:19841-19841del(6614fs))	69	0.001			45	0.004			53	0.001	7	0.002	13	0.004	60	0.001	44	0.002	57	0.001	16	0.005	23	0.011	34	0.002	11	0.005	0.029	0.034
20107		A20107-20107del|(ORF1ab_polyprotein:19843-19843del(6615fs))	53	0.001	54	0.001	39	0.003			50	0.001	6	0.002	4	0.001	53	0.001	53	0.002	79	0.002	20	0.006	20	0.01	42	0.003	12	0.005	0.028	0.033
20110		G20110-20110del|(ORF1ab_polyprotein:19846-19846del(6616fs))					39	0.003					17	0.005	11	0.003			41	0.001			24	0.007	30	0.014	19	0.001	7	0.003	0.031	0.034
20127		A20127-20127del|(ORF1ab_polyprotein:19863-19863del(6621fs))																									85	0.06	1	0	0.06	0.06
20128		G20128T|(ORF1ab_polyprotein:G19864T(E6622*))									2553	0.554																	1	0	0.554	0.554
20132		C20132T|(ORF1ab_polyprotein:C19868T(A6623V))					50	0.023																					1	0.023	0	0.023
20133		C20133A|(ORF1ab_polyprotein:C19869A(A6623A))	14	0.002	4	0.002	4	0.002			6	0.001									6	0.002	3	0.002			4	0.003	7	0.006	0.008	0.014
20148		C20148G|(ORF1ab_polyprotein:C19884G(F6628L))	19	0.003	3	0.001	4	0.002			11	0.002	8	0.003	7	0.003	6	0.004			9	0.003	9	0.005			5	0.003	10	0.006	0.023	0.029
20148		C20148T|(ORF1ab_polyprotein:C19884T(F6628F))	592	0.081			46	0.02																					2	0.101	0	0.101
20165		T20165G|(ORF1ab_polyprotein:T19901G(V6634G))	22	0.003	10	0.004	14	0.006			24	0.005	19	0.007	18	0.007	7	0.004			20	0.006	11	0.007			9	0.006	10	0.013	0.042	0.055
20170		G20170C|(ORF1ab_polyprotein:G19906C(G6636R))	12	0.002	7	0.003	3	0.001					4	0.001	5	0.002	2	0.001			8	0.002	5	0.003					8	0.006	0.009	0.015
20173		G20173T|(ORF1ab_polyprotein:G19909T(V6637F))	8	0.001							5	0.001			3	0.001					122	0.036	3	0.002					5	0.001	0.04	0.041
20178		C20178G|(ORF1ab_polyprotein:C19914G(V6638V))					62	0.028																					1	0.028	0	0.028
20217		T20217C|(ORF1ab_polyprotein:T19953C(N6651N))																			242	0.071							1	0	0.071	0.071
20222		A20222T|(ORF1ab_polyprotein:A19958T(Q6653L))																	2	0.005							377	0.253	2	0	0.258	0.258
20223		AG20223-20224del|(ORF1ab_polyprotein:19959-19960del(6653fs))																			115	0.034							1	0	0.034	0.034
20237		G20237T|(ORF1ab_polyprotein:G19973T(R6658M))											1461	0.512													2	0.001	2	0	0.513	0.513
20240		G20240A|(ORF1ab_polyprotein:G19976A(S6659N))					43	0.019																					1	0.019	0	0.019
20244		AATGG20244-20248del|(ORF1ab_polyprotein:19980-19984del(6660fs))					43	0.019																					1	0.019	0	0.019
20260		T20260C|(ORF1ab_polyprotein:T19996C(L6666L))																			190	0.056							1	0	0.056	0.056
20271		TA20271-20272del|(ORF1ab_polyprotein:GCTATG20005-20010GCTCinsert(AM6669-6670Afsinsert))																			114	0.034							1	0	0.034	0.034
20274		G20274C|(ORF1ab_polyprotein:GCTATG20005-20010GCTCinsert(AM6669-6670Afsinsert))																			114	0.034							1	0	0.034	0.034
20287		G20287C|(ORF1ab_polyprotein:G20023C(E6675Q))			4	0.002							4	0.001	4	0.002	3	0.002	2	0.005			2	0.001			3	0.002	7	0.002	0.013	0.015
20291		G20291T|(ORF1ab_polyprotein:G20027T(R6676L))																					1652	0.989			2	0.001	2	0	0.99	0.99
20293		T20293C|(ORF1ab_polyprotein:T20029C(Y6677H))					68	0.03																					1	0.03	0	0.03
20300		T20300C|(ORF1ab_polyprotein:T20036C(L6679S))											1465	0.514															1	0	0.514	0.514
20302		G20302T|(ORF1ab_polyprotein:G20038T(E6680*))			3	0.001	61	0.027			5	0.001	4	0.001	3	0.001	2	0.001	2	0.005							2	0.001	8	0.028	0.01	0.038
20302		G20302A|(ORF1ab_polyprotein:G20038A(E6680K))	502	0.069			45	0.02																					2	0.089	0	0.089
20303		A20303G|(ORF1ab_polyprotein:A20039G(E6680G))	630	0.087																							2	0.001	2	0.087	0.001	0.088
20320		C20320T|(ORF1ab_polyprotein:C20056T(H6686Y))					40	0.018																					1	0.018	0	0.018
20346		T20346C|(ORF1ab_polyprotein:T20082C(H6694H))	488	0.069			43	0.02																					2	0.089	0	0.089
20359		G20359C|(ORF1ab_polyprotein:G20095C(G6699R))	26	0.004	8	0.003	4	0.001			19	0.004	7	0.001	9	0.003	8	0.002			13	0.003					5	0.002	9	0.008	0.015	0.023
20361		T20361G|(ORF1ab_polyprotein:T20097G(G6699G))	13	0.002	5	0.002	7	0.002			10	0.002			5	0.002					9	0.002					5	0.002	7	0.006	0.008	0.014
20392		T20392C|(ORF1ab_polyprotein:T20128C(F6710L))																	453	0.242							128	0.051	2	0	0.293	0.293
20398		G20398T|(ORF1ab_polyprotein:G20134T(E6712*))			3	0.001													2	0.001			1069	0.237					3	0.001	0.238	0.239
20405		C20405A|(ORF1ab_polyprotein:C20141A(P6714H))	499	0.068			240	0.063																					2	0.131	0	0.131
20406		T20406C|(ORF1ab_polyprotein:T20142C(P6714P))																					1059	0.234	2	0.001			2	0	0.235	0.235
20451	RATG13	C20451T|(ORF1ab_polyprotein:C20187T(N6729N))					47	0.039																					1	0.039	0	0.039
20467		G20467C|(ORF1ab_polyprotein:G20203C(A6735P))									2	0.006	9	0.002			5	0.003	5	0.003			8	0.003	8	0.005			6	0	0.022	0.022
20469		G20469C|(ORF1ab_polyprotein:G20205C(A6735A))											6	0.002	2	0.003	5	0.003	2	0.001					3	0.002	2	0.003	6	0	0.014	0.014
20473		A20473C|(ORF1ab_polyprotein:A20209C(T6737P))	2	0.009									9	0.002	2	0.003	3	0.002					4	0.001	3	0.002			6	0.009	0.01	0.019
20477		G20477T|(ORF1ab_polyprotein:G20213T(G6738V))					33	0.027									2	0.001											2	0.027	0.001	0.028
20480		C20480T|(ORF1ab_polyprotein:C20216T(S6739L))									95	0.262									21	0.05							2	0	0.312	0.312
20481		A20481G|(ORF1ab_polyprotein:A20217G(S6739S))					43	0.035																					1	0.035	0	0.035
20511		A20511G|(ORF1ab_polyprotein:A20247G(L6749L))			11	0.05																							1	0.05	0	0.05
20512		T20512G|(ORF1ab_polyprotein:T20248G(L6750V))													683	0.997													1	0	0.997	0.997
20546		A20546-20546del|(ORF1ab_polyprotein:20282-20282del(6761fs))																									22	0.028	1	0	0.028	0.028
20548		G20548T|(ORF1ab_polyprotein:G20284T(D6762Y))																					4	0.001			24	0.031	2	0	0.032	0.032
20567		A20567G|(ORF1ab_polyprotein:A20303G(K6768R))					30	0.024																					1	0.024	0	0.024
20616		G20616T|(ORF1ab_polyprotein:G20352T(W6784C))			11	0.05															8	0.019							2	0.05	0.019	0.069
20618		G20618T|(ORF1ab_polyprotein:G20354T(C6785F))											1120	0.285															1	0	0.285	0.285
20632		G20632-20632del|(ORF1ab_polyprotein:20368-20368del(6790fs))									140	0.385																	1	0	0.385	0.385
20635		G20635T|(ORF1ab_polyprotein:G20371T(E6791*))					2	0.002									2	0.001					717	0.238					3	0.002	0.239	0.241
20647		C20647T|(ORF1ab_polyprotein:C20383T(P6795S))					49	0.04																					1	0.04	0	0.04
20655		A20655-20655del|(ORF1ab_polyprotein:20391-20391del(6797fs))	69	0.002	59	0.001	118	0.002			62	0.002	212	0.002	130	0.002	14	0.002	22	0.002	75	0.002					111	0.002	10	0.005	0.014	0.019
20674		C20674G|(ORF1ab_polyprotein:C20410G(Q6804E))	84	0.002	82	0.002	118	0.002			73	0.003	213	0.002	125	0.002	12	0.001	36	0.003	100	0.002	16	0.002			97	0.002	11	0.006	0.017	0.023
20679		G20679T|(ORF1ab_polyprotein:G20415T(P6805P))			2047	0.051									661	0.01													2	0.051	0.01	0.061
20680		G20680T|(ORF1ab_polyprotein:G20416T(G6806C))																			865	0.019							1	0	0.019	0.019
20680		G20680C|(ORF1ab_polyprotein:G20416C(G6806R))													33010	0.503													1	0	0.503	0.503
20701		T20701G|(ORF1ab_polyprotein:T20437G(Y6813D))	81	0.002	64	0.002	88	0.001			39	0.001	163	0.002	129	0.002	20	0.002	21	0.002	63	0.001	20	0.002			64	0.001	11	0.005	0.013	0.018
20701		T20701A|(ORF1ab_polyprotein:T20437A(Y6813N))	72	0.002	59	0.001	129	0.002			53	0.002	201	0.002	130	0.002	16	0.002	26	0.002	88	0.002	16	0.002			126	0.002	11	0.005	0.016	0.021
20703		C20703T|(ORF1ab_polyprotein:C20439T(Y6813Y))			1773	0.044																							1	0.044	0	0.044
20719		C20719G|(ORF1ab_polyprotein:C20455G(L6819V))	78	0.002	76	0.002	107	0.002			44	0.002	193	0.002	124	0.002	18	0.002	22	0.002	87	0.002	25	0.003			84	0.002	11	0.006	0.017	0.023
20721		A20721-20721del|(ORF1ab_polyprotein:20457-20457del(6819fs))																									2288	0.043	1	0	0.043	0.043
20726		A20726-20726del|(ORF1ab_polyprotein:20462-20462del(6821fs))			1516	0.038																							1	0.038	0	0.038
20741		A20741G|(ORF1ab_polyprotein:A20477G(Q6826R))																					6498	0.69					1	0	0.69	0.69
20750		G20750T|(ORF1ab_polyprotein:G20486T(G6829V))											24612	0.253															1	0	0.253	0.253
20758		G20758C|(ORF1ab_polyprotein:G20494C(A6832P))													84	0.001					823	0.018					65	0.001	3	0	0.02	0.02
20758		G20758-20758del|(ORF1ab_polyprotein:20494-20494del(6832fs))																									1925	0.035	1	0	0.035	0.035
20759		C20759T|(ORF1ab_polyprotein:C20495T(A6832V))	4719	0.118	2790	0.066	2405	0.041													1110	0.025							4	0.225	0.025	0.25
20799		TACTCAACTGTGTCAATATT20799-20818del|(ORF1ab_polyprotein:20535-20554del(6845fs))					1005	0.017																					1	0.017	0	0.017
20802		T20802G|(ORF1ab_polyprotein:T20538G(T6846T))													80	0.001			20	0.002							1128	0.021	3	0	0.024	0.024
20831		C20831T|(ORF1ab_polyprotein:C20567T(T6856I))											22234	0.226															1	0	0.226	0.226
20842		C20842G|(ORF1ab_polyprotein:C20578G(P6860A))	67	0.002	71	0.002	95	0.002			43	0.002	163	0.002	87	0.001	18	0.003	11	0.001	60	0.001	8	0.001			85	0.002	11	0.006	0.013	0.019
20853		G20853C|(ORF1ab_polyprotein:G20589C(M6863I))															13	0.002	11	0.001	45	0.001	11	0.002			1569	0.03	5	0	0.036	0.036
20873		C20873G|(ORF1ab_polyprotein:C20609G(A6870G))	76	0.002	56	0.001	97	0.002			54	0.002	153	0.002	109	0.002	11	0.002	18	0.002	60	0.001					89	0.002	10	0.005	0.013	0.018
20874		T20874C|(ORF1ab_polyprotein:T20610C(A6870A))																					6757	0.993					1	0	0.993	0.993
20898		A20898G|(ORF1ab_polyprotein:A20634G(P6878P))									8141	0.29																	1	0	0.29	0.29
20899		G20899C|(ORF1ab_polyprotein:G20635C(G6879R))	43	0.001	46	0.001					29	0.001	104	0.001	79	0.001					718	0.016					55	0.001	7	0.002	0.02	0.022
20906		C20906G|(ORF1ab_polyprotein:C20642G(A6881G))	81	0.002	80	0.002	82	0.001			63	0.002	188	0.002	105	0.002	15	0.002	22	0.002	63	0.001	14	0.002			80	0.002	11	0.005	0.015	0.02
20923		T20923C|(ORF1ab_polyprotein:T20659C(L6887L))																									2273	0.043	1	0	0.043	0.043
20941		C20941G|(ORF1ab_polyprotein:C20677G(L6893V))	51	0.001			72	0.001			51	0.002	119	0.001	105	0.002	11	0.002	15	0.001	54	0.001	13	0.002			74	0.001	10	0.002	0.012	0.014
20941		C20941T|(ORF1ab_polyprotein:C20677T(L6893F))					1143	0.019																					1	0.019	0	0.019
20942		T20942C|(ORF1ab_polyprotein:T20678C(L6893P))					1327	0.023																					1	0.023	0	0.023
20952		AG20952-20953del|(ORF1ab_polyprotein:20688-20689del(6896fs))																									1933	0.038	1	0	0.038	0.038
20953		G20953T|(ORF1ab_polyprotein:G20689T(D6897Y))	2625	0.069																									1	0.069	0	0.069
20973		TG20973-20974del|(ORF1ab_polyprotein:20709-20710del(6903fs))																			836	0.02							1	0	0.02	0.02
20974		G20974A|(ORF1ab_polyprotein:GAT20710-20712ATT(D6904I))																			876	0.02							1	0	0.02	0.02
20975		A20975T|(ORF1ab_polyprotein:GAT20710-20712ATT(D6904I))																			876	0.02							1	0	0.02	0.02
20980		G20980T|(ORF1ab_polyprotein:G20716T(D6906Y))																									1049	0.021	1	0	0.021	0.021
21004		G21004-21004del|(ORF1ab_polyprotein:20740-20740del(6914fs))																									1474	0.017	1	0	0.017	0.017
21008		C21008T|(ORF1ab_polyprotein:C20744T(T6915I))											22534	0.093															1	0	0.093	0.093
21009		T21009-21009del|(ORF1ab_polyprotein:20745-20745del(6915fs))																									2154	0.024	1	0	0.024	0.024
21036		C21036T|(ORF1ab_polyprotein:C20772T(L6924L))	455	0.008	596	0.012	2739	0.028													355	0.006	19876	0.752			1497	0.017	6	0.048	0.775	0.823
21046		G21046-21046del|(ORF1ab_polyprotein:20782-20782del(6928fs))															8850	0.107											1	0	0.107	0.107
21059		C21059G|(ORF1ab_polyprotein:C20795G(P6932R))	31	0.002	16	0.001	78	0.002			53	0.002	296	0.002	90	0.002	136	0.002	143	0.002	24	0.002	53	0.003	185	0.002	48	0.001	12	0.005	0.018	0.023
21077		C21077T|(ORF1ab_polyprotein:C20813T(T6938I))											13955	0.093															1	0	0.093	0.093
21078		AA21078-21079del|(ORF1ab_polyprotein:20814-20815del(6938fs))																									1259	0.035	1	0	0.035	0.035
21079		AAAG21079-21082del|(ORF1ab_polyprotein:20815-20818del(6939fs))																									1233	0.034	1	0	0.034	0.034
21081		AG21081-21082del|(ORF1ab_polyprotein:20817-20818del(6939fs))																			265	0.017							1	0	0.017	0.017
21082		G21082C|(ORF1ab_polyprotein:G20818C(E6940Q))																									1280	0.036	1	0	0.036	0.036
21098		A21098T|(ORF1ab_polyprotein:A20834T(E6945V))	46	0.003	42	0.004	102	0.003			67	0.003	443	0.003	140	0.003	234	0.003	205	0.003	49	0.003	62	0.003	259	0.003	89	0.002	12	0.01	0.026	0.036
21102		21102-insertT|(ORF1ab_polyprotein:20838insertT(6946fs))					442	0.011																			474	0.013	2	0.011	0.013	0.024
21108		C21108G|(ORF1ab_polyprotein:C20844G(F6948L))	21	0.001	18	0.002	58	0.001			33	0.002	220	0.001	66	0.001	121	0.002	106	0.002	17	0.001	33	0.002	145	0.001	47	0.001	12	0.004	0.013	0.017
21114		C21114G|(ORF1ab_polyprotein:C20850G(Y6950*))	27	0.002	19	0.002	54	0.001			34	0.002	203	0.001	78	0.002	140	0.002	106	0.002	33	0.002	45	0.002	167	0.002	54	0.001	12	0.005	0.016	0.021
21114		C21114T|(ORF1ab_polyprotein:C20850T(Y6950Y))											14395	0.093															1	0	0.093	0.093
21118		T21118G|(ORF1ab_polyprotein:T20854G(C6952G))	667	0.039																									1	0.039	0	0.039
21121		G21121-21121del|(ORF1ab_polyprotein:20857-20857del(6953fs))																									1047	0.028	1	0	0.028	0.028
21122		G21122C|(ORF1ab_polyprotein:G20858C(G6953A))			309	0.028																							1	0.028	0	0.028
21123		G21123T|(ORF1ab_polyprotein:G20859T(G6953G))					2062	0.05																					1	0.05	0	0.05
21126		T21126C|(ORF1ab_polyprotein:T20862C(F6954F))					717	0.017																					1	0.017	0	0.017
21137		A21137G|(ORF1ab_polyprotein:A20873G(K6958R))	474	0.028	621	0.056	5511	0.134			16580	0.753	29727	0.192							4142	0.257	20363	0.988			2248	0.06	8	0.218	2.25	2.468
21144		T21144A|(ORF1ab_polyprotein:T20880A(A6960A))	29	0.002	22	0.002	90	0.002			57	0.003	368	0.002	102	0.002	168	0.002	159	0.002	40	0.002	51	0.002	204	0.002	65	0.002	12	0.006	0.019	0.025
21145		C21145T|(ORF1ab_polyprotein:C20881T(L6961F))																									838	0.023	1	0	0.023	0.023
21163		A21163G|(ORF1ab_polyprotein:A20899G(I6967V))					712	0.017																					1	0.017	0	0.017
21165		A21165T|(ORF1ab_polyprotein:A20901T(I6967I))	24	0.001							40	0.002			50	0.001	10267	0.13											4	0.001	0.133	0.134
21183		T21183G|(ORF1ab_polyprotein:T20919G(S6973S))	26	0.002	20	0.002	87	0.002			39	0.002	267	0.002	87	0.002	132	0.002	115	0.002	27	0.002	42	0.002	161	0.002	59	0.002	12	0.006	0.018	0.024
21185		G21185T|(ORF1ab_polyprotein:G20921T(W6974L))			232	0.021																							1	0.021	0	0.021
21191		C21191G|(ORF1ab_polyprotein:C20927G(A6976G))	28	0.002	16	0.001	50	0.001			27	0.001	205	0.001	88	0.002	118	0.001	105	0.002	24	0.001	29	0.001	137	0.001	64	0.002	12	0.004	0.012	0.016
21207	RATG13	C21207T|(ORF1ab_polyprotein:C20943T(L6981L))	645	0.038																									1	0.038	0	0.038
21224		G21224-21224del|(ORF1ab_polyprotein:20960-20960del(6987fs))					693	0.017																					1	0.017	0	0.017
21227		G21227C|(ORF1ab_polyprotein:G20963C(W6988S))					778	0.019																					1	0.019	0	0.019
21233		C21233G|(ORF1ab_polyprotein:C20969G(A6990G))	29	0.002			54	0.001			29	0.001	213	0.001	67	0.001	120	0.002	106	0.002	21	0.001	24	0.001	151	0.002	62	0.002	11	0.003	0.013	0.016
21237		T21237C|(ORF1ab_polyprotein:T20973C(F6991F))																									1241	0.033	1	0	0.033	0.033
21243		T21243C|(ORF1ab_polyprotein:T20979C(T6993T))			623	0.056																							1	0.056	0	0.056
21254		C21254G|(ORF1ab_polyprotein:C20990G(A6997G))	27	0.002	19	0.002	69	0.002			45	0.002	224	0.001	97	0.002	161	0.002	106	0.002	20	0.001	27	0.001	176	0.002	77	0.002	12	0.006	0.015	0.021
21255		G21255C|(ORF1ab_polyprotein:G20991C(A6997A))					744	0.018																					1	0.018	0	0.018
21255	RATG13	G21255A|(ORF1ab_polyprotein:G20991A(A6997A))																	12903	0.185									1	0	0.185	0.185
21268		G21268-21268del|(ORF1ab_polyprotein:21004-21004del(7002fs))			564	0.051																							1	0.051	0	0.051
21277		A21277T|(ORF1ab_polyprotein:A21013T(I7005F))									4388	0.199																	1	0	0.199	0.199
21295		G21295-21295del|(ORF1ab_polyprotein:21031-21031del(7011fs))																			244	0.016							1	0	0.016	0.016
21296		G21296A|(ORF1ab_polyprotein:G21032A(G7011D))	33	0.002	32	0.003	529	0.013			46	0.002	333	0.002	116	0.003	207	0.003	137	0.002	33	0.002	39	0.002	219	0.002	47	0.001	12	0.018	0.019	0.037
21302		CA21302-21303del|(ORF1ab_polyprotein:21038-21039del(7013fs))	466	0.028																									1	0.028	0	0.028
21305		G21305T|(ORF1ab_polyprotein:G21041T(R7014L))	467	0.028																									1	0.028	0	0.028
21307		G21307-21307del|(ORF1ab_polyprotein:21043-21043del(7015fs))																									955	0.026	1	0	0.026	0.026
21310		C21310T|(ORF1ab_polyprotein:C21046T(Q7016*))																			251	0.016							1	0	0.016	0.016
21315		AG21315-21316del|(ORF1ab_polyprotein:21051-21052del(7017fs))																			216	0.014							1	0	0.014	0.014
21351		GA21351-21352del|(ORF1ab_polyprotein:TGGAGG21085-21090TGGCinsert(WR7029-7030Wfsinsert))																									1011	0.018	1	0	0.018	0.018
21354		G21354C|(ORF1ab_polyprotein:TGGAGG21085-21090TGGCinsert(WR7029-7030Wfsinsert))																									1011	0.018	1	0	0.018	0.018
21357		T21357C|(ORF1ab_polyprotein:T21093C(N7031N))			1691	0.045															5086	0.133			31060	0.15			3	0.045	0.283	0.328
21372		G21372T|(ORF1ab_polyprotein:G21108T(Q7036H))					504	0.008															21475	0.174					2	0.008	0.174	0.182
21373		T21373A|(ORF1ab_polyprotein:T21109A(L7037M))	82	0.002	76	0.002	69	0.001			208	0.002									69	0.002	348	0.003	321	0.002	69	0.001	8	0.005	0.01	0.015
21379		T21379C|(ORF1ab_polyprotein:T21115C(S7039P))											8433	0.053															1	0	0.053	0.053
21389		T21389A|(ORF1ab_polyprotein:T21125A(L7042*))	62	0.001	42	0.001	136	0.002			92	0.001	455	0.003	147	0.003	262	0.003	224	0.002	69	0.002			373	0.002	127	0.002	11	0.004	0.018	0.022
21399		G21399T|(ORF1ab_polyprotein:G21135T(M7045I))																							24653	0.12			1	0	0.12	0.12
21402		T21402A|(ORF1ab_polyprotein:T21138A(S7046R))																							7519	0.037			1	0	0.037	0.037
21407		T21407C|(ORF1ab_polyprotein:T21143C(F7048S))					469	0.021																					1	0.021	0	0.021
21414		T21414A|(ORF1ab_polyprotein:T21150A(L7050L))																					20234	0.19					1	0	0.19	0.19
21418		T21418G|(ORF1ab_polyprotein:T21154G(L7052V))	35	0.001	29	0.001	36	0.002			105	0.002	19	0.002			32	0.002	45	0.002	43	0.002	147	0.001	146	0.001	21	0.001	11	0.004	0.013	0.017
21422		G21422C|(ORF1ab_polyprotein:G21158C(R7053T))	38	0.001	42	0.002	39	0.002			124	0.002	14	0.001			24	0.001	38	0.001	42	0.002	173	0.002	179	0.002	26	0.001	11	0.005	0.012	0.017
21422		G21422A|(ORF1ab_polyprotein:G21158A(R7053K))					446	0.019																					1	0.019	0	0.019
21424		G21424C|(ORF1ab_polyprotein:G21160C(G7054R))	47	0.002	44	0.002	45	0.002			176	0.003	30	0.003			41	0.002	64	0.002	55	0.002	210	0.002	235	0.002	47	0.002	11	0.006	0.018	0.024
21428		C21428G|(ORF1ab_polyprotein:C21164G(T7055S))			33	0.001	36	0.002			92	0.001	19	0.002			30	0.002	35	0.001	34	0.002	140	0.001	156	0.001	35	0.002	10	0.003	0.012	0.015
21429		T21429C|(ORF1ab_polyprotein:T21165C(T7055T))									5554	0.083																	1	0	0.083	0.083
21431		C21431G|(ORF1ab_polyprotein:C21167G(A7056G))	59	0.002	61	0.002	57	0.002			191	0.003	28	0.003	3	0.002	54	0.003	64	0.002	50	0.002	296	0.003	282	0.002	50	0.003	12	0.006	0.023	0.029
21432		T21432C|(ORF1ab_polyprotein:T21168C(A7056A))					523	0.022																					1	0.022	0	0.022
21432		TG21432-21433del|(ORF1ab_polyprotein:21168-21169del(7056fs))																									550	0.028	1	0	0.028	0.028
21440		C21440T|(ORF1ab_polyprotein:C21176T(S7059F))																									791	0.04	1	0	0.04	0.04
21444	RATG13	A21444G|(ORF1ab_polyprotein:A21180G(L7060L))					526	0.022																					1	0.022	0	0.022
21458		T21458C|(ORF1ab_polyprotein:T21194C(I7065T))																							32122	0.278			1	0	0.278	0.278
21461		ATG21461-21463del|(ORF1ab_polyprotein:AATGAT21196-21201AATdel(ND7066-7067Ndel))																					20736	0.192					1	0	0.192	0.192
21466		A21466T|(ORF1ab_polyprotein:A21202T(M7068L))	36	0.001	40	0.001	36	0.002			111	0.002	20	0.002			40	0.002	33	0.001	39	0.002	116	0.001	149	0.001			10	0.004	0.011	0.015
21483		TAG21483-21485del|(ORF1ab_polyprotein:CTTAGT21217-21222CTTdel(LS7073-7074Ldel))																			435	0.019							1	0	0.019	0.019
21491		G21491T|(ORF1ab_polyprotein:G21227T(G7076V))																									984	0.05	1	0	0.05	0.05
21538		G21538-21538del|(ORF1ab_polyprotein:21274-21274del(7092fs))	1868	0.062																									1	0.062	0	0.062
21562		A21562-21562del									7918	0.119																	1	0	0.119	0.119
21575		C21575T|(surface_glycoprotein:C13T(L5F))					450	0.019																	15424	0.133			2	0.019	0.133	0.152
21578		G21578C|(surface_glycoprotein:G16C(V6L))					595	0.025							2	0.002													2	0.025	0.002	0.027
21604		G21604T|(surface_glycoprotein:G42T(Q14H))					1476	0.03																					1	0.03	0	0.03
21609		T21609C|(surface_glycoprotein:T47C(V16A))																	3060	0.053									1	0	0.053	0.053
21611		A21611T|(surface_glycoprotein:A49T(N17Y))	133	0.002	101	0.001	79	0.002			223	0.002	79	0.002	47	0.002	131	0.002	103	0.002	94	0.002	204	0.002	253	0.002	94	0.002	12	0.005	0.018	0.023
21618		C21618T|(surface_glycoprotein:C56T(T19I))	67445	0.936	67228	0.998	48481	0.987			110509	0.998	45046	0.998	20819	0.998	66684	0.998	58038	0.998	55910	0.998	107679	0.998	141317	0.998	50906	0.997	12	2.921	8.981	11.902
21622		C21622A|(surface_glycoprotein:C60A(T20T))																			2840	0.051							1	0	0.051	0.051
21633		TACCCCCTG21633-21641del|(surface_glycoprotein:TTACCCCCTGCA70-81TCAdel(LPPA24-27Sdel))	68270	0.961	66272	0.998	47708	0.987			108554	0.998	44669	0.998	20778	0.997	66014	0.998	57051	0.998	55154	0.998	103905	0.998	137235	0.998	50121	0.995	12	2.946	8.978	11.924
21639		C21639T|(surface_glycoprotein:C77T(P26L))	2598	0.037																									1	0.037	0	0.037
21644		T21644C|(surface_glycoprotein:T82C(Y28H))	1973	0.028																									1	0.028	0	0.028
21649	RATG13	T21649C|(surface_glycoprotein:T87C(T29T))					460	0.009													2550	0.045					943	0.018	3	0.009	0.063	0.072
21653		T21653A|(surface_glycoprotein:T91A(S31T))	133	0.002	81	0.001	77	0.002			235	0.002	56	0.001	26	0.001	75	0.001	110	0.002	92	0.002	194	0.002	240	0.002	86	0.002	12	0.005	0.015	0.02
21660		C21660T|(surface_glycoprotein:C98T(T33I))			1772	0.026																							1	0.026	0	0.026
21667		T21667C|(surface_glycoprotein:T105C(G35G))									4335	0.039																	1	0	0.039	0.039
21668		G21668T|(surface_glycoprotein:G106T(V36F))	1993	0.027	75	0.001							75	0.002	38	0.002	95	0.001	74	0.001	699	0.012					58	0.001	8	0.028	0.019	0.047
21671		T21671A|(surface_glycoprotein:T109A(Y37N))	148	0.002	135	0.002	90	0.002			226	0.002	105	0.002	57	0.003	146	0.002	120	0.002	133	0.002	112	0.001	179	0.001	107	0.002	12	0.006	0.017	0.023
21697	RATG13	C21697T|(surface_glycoprotein:C135T(S45S))																							2837	0.02			1	0	0.02	0.02
21718		G21718T|(surface_glycoprotein:G156T(Q52H))	16945	0.229	14890	0.218	9428	0.181			23379	0.211	22948	0.494			30736	0.446	18924	0.322	7574	0.128					21369	0.387	9	0.628	1.988	2.616
21721	RATG13	C21721T|(surface_glycoprotein:C159T(D53D))					642	0.012									8010	0.116											2	0.012	0.116	0.128
21723		T21723A|(surface_glycoprotein:T161A(L54*))																					4	0.154					1	0	0.154	0.154
21724		G21724T|(surface_glycoprotein:G162T(L54F))					674	0.023											39	0.001	44	0.001							3	0.023	0.002	0.025
21724		G21724A|(surface_glycoprotein:G162A(L54L))					673	0.023											8242	0.253									2	0.023	0.253	0.276
21727	RATG13	C21727T|(surface_glycoprotein:C165T(F55F))	1458	0.032																									1	0.032	0	0.032
21731		C21731G|(surface_glycoprotein:C169G(P57A))	71	0.002	49	0.001	45	0.002			78	0.002	58	0.002	27	0.001	80	0.002	43	0.001	57	0.002					58	0.002	10	0.005	0.012	0.017
21732		C21732G|(surface_glycoprotein:C170G(P57R))	89	0.002	105	0.002	74	0.003			102	0.002	78	0.002	54	0.003	104	0.002	68	0.002	86	0.002			64	0.002	67	0.002	11	0.007	0.017	0.024
21733		T21733G|(surface_glycoprotein:T171G(P57P))	68	0.001	46	0.001	33	0.001			72	0.001	55	0.002	27	0.001	71	0.001	52	0.002	53	0.001			46	0.002	55	0.002	11	0.003	0.012	0.015
21735		T21735A|(surface_glycoprotein:T173A(F58Y))	82	0.002	80	0.002	61	0.002			79	0.002	78	0.002	47	0.002	94	0.002	80	0.002	76	0.002			42	0.001	56	0.002	11	0.006	0.015	0.021
21741		CCAATGTTACTTGGTTCCATGCTATACATGTCTCTGGGA21741-21779del|(surface_glycoprotein:TCCAATGTTACTTGGTTCCATGCTATACATGTCTCTGGGACC178-219TCCdel(SNVTWFHAIHVSGT60-73Sdel))									9372	0.194									563	0.015							2	0	0.209	0.209
21744		A21744C|(surface_glycoprotein:A182C(N61T))	72	0.002	61	0.001	35	0.001			61	0.001	75	0.002	28	0.001	74	0.001	44	0.001	68	0.002			45	0.001	40	0.001	11	0.004	0.01	0.014
21745		T21745A|(surface_glycoprotein:T183A(N61K))	81	0.002	62	0.001	44	0.002			68	0.001	61	0.002	34	0.002	98	0.002	52	0.002	57	0.002			50	0.002	60	0.002	11	0.005	0.015	0.02
21751		T21751G|(surface_glycoprotein:T189G(T63T))	81	0.002	56	0.001	59	0.002			64	0.001	53	0.001	40	0.002	71	0.001	62	0.002	64	0.002			56	0.002	67	0.002	11	0.005	0.013	0.018
21751	RATG13	T21751C|(surface_glycoprotein:T189C(T63T))											10403	0.287															1	0	0.287	0.287
21753		GGTTCCATGCTA21753-21764del|(surface_glycoprotein:TGGTTCCATGCTATA190-204TTAdel(WFHAI64-68Ldel))					636	0.022																					1	0.022	0	0.022
21761		G21761C|(surface_glycoprotein:G199C(A67P))	70	0.002	60	0.001	44	0.002			64	0.001	47	0.001	37	0.002	74	0.001	56	0.002	52	0.001			39	0.001	54	0.002	11	0.005	0.011	0.016
21762		C21762G|(surface_glycoprotein:C200G(A67G))	70	0.002	59	0.001	32	0.001			62	0.001	50	0.001	39	0.002	68	0.001	70	0.002	62	0.002			37	0.001	47	0.001	11	0.004	0.011	0.015
21762		C21762T|(surface_glycoprotein:C200T(A67V))											13028	0.36															1	0	0.36	0.36
21763		T21763A|(surface_glycoprotein:T201A(A67A))	77	0.002	73	0.002	58	0.002			89	0.002	58	0.002	38	0.002	106	0.002	65	0.002	88	0.002			44	0.001	60	0.002	11	0.006	0.015	0.021
21765		T21765G|(surface_glycoprotein:T203G(I68R))	58	0.001	55	0.001	71	0.002			68	0.001	55	0.002	28	0.001	93	0.002	74	0.002	65	0.002			39	0.001	60	0.002	11	0.004	0.013	0.017
21767		C21767T|(surface_glycoprotein:C205T(H69Y))	2146	0.047																									1	0.047	0	0.047
21770		G21770T|(surface_glycoprotein:G208T(V70F))	1168	0.026																									1	0.026	0	0.026
21771		T21771A|(surface_glycoprotein:T209A(V70D))	104	0.002	71	0.002	62	0.002			93	0.002	87	0.002	40	0.002	112	0.002	81	0.002	79	0.002			50	0.002	72	0.002	11	0.006	0.016	0.022
21773		T21773A|(surface_glycoprotein:T211A(S71T))	111	0.002	82	0.002	58	0.002			92	0.002	96	0.003	54	0.003	122	0.002	74	0.002	93	0.003			59	0.002	85	0.002	11	0.006	0.019	0.025
21774		C21774T|(surface_glycoprotein:C212T(S71F))																			512	0.014							1	0	0.014	0.014
21776		G21776C|(surface_glycoprotein:G214C(G72R))	76	0.002	64	0.002	39	0.001			53	0.001	68	0.002	45	0.002	90	0.002	56	0.002	57	0.002			39	0.001	60	0.002	11	0.005	0.014	0.019
21777		G21777C|(surface_glycoprotein:G215C(G72A))	76	0.002	53	0.001	44	0.002			70	0.001	53	0.001	36	0.002	91	0.002	59	0.002	62	0.002			44	0.001	55	0.002	11	0.005	0.013	0.018
21784		T21784A|(surface_glycoprotein:T222A(N74K))	104	0.002	66	0.002	40	0.001			73	0.002	75	0.002	47	0.002	115	0.002	85	0.003	68	0.002			68	0.002	57	0.002	11	0.005	0.017	0.022
21785		G21785-21785del|(surface_glycoprotein:223-223del(75fs))																			626	0.017							1	0	0.017	0.017
21785		G21785C|(surface_glycoprotein:G223C(G75R))	116	0.003	94	0.002	71	0.002			140	0.003	100	0.003	45	0.002	120	0.002	86	0.003	98	0.003			55	0.002	76	0.002	11	0.007	0.02	0.027
21785		G21785T|(surface_glycoprotein:G223T(G75C))			1267	0.03																							1	0.03	0	0.03
21786		G21786C|(surface_glycoprotein:G224C(G75A))									49	0.001	38	0.001							572	0.015							3	0	0.017	0.017
21789		C21789A|(surface_glycoprotein:C227A(T76N))			1323	0.031																							1	0.031	0	0.031
21792		A21792G|(surface_glycoprotein:A230G(K77R))	1597	0.035	1855	0.044																							2	0.079	0	0.079
21793		G21793C|(surface_glycoprotein:G231C(K77N))	79	0.002	53	0.001	38	0.001			51	0.001	62	0.002	35	0.002	95	0.002	52	0.002	43	0.001					46	0.001	10	0.004	0.011	0.015
21793		G21793T|(surface_glycoprotein:G231T(K77N))									5857	0.121			24	0.001													2	0	0.122	0.122
21797		T21797G|(surface_glycoprotein:T235G(F79V))	113	0.002	92	0.002	63	0.002			133	0.003	93	0.003	38	0.002	98	0.002	81	0.002	108	0.003			70	0.002	85	0.002	11	0.006	0.019	0.025
21800		G21800T|(surface_glycoprotein:G238T(D80Y))	1461	0.032																									1	0.032	0	0.032
21802		T21802A|(surface_glycoprotein:T240A(D80E))	155	0.003	95	0.002	92	0.003			158	0.003	127	0.004	56	0.003	150	0.003	120	0.004	125	0.003			86	0.003	110	0.003	11	0.008	0.026	0.034
21803		A21803T|(surface_glycoprotein:A241T(N81Y))	61	0.001	60	0.001					76	0.002	65	0.002	35	0.002	81	0.002	64	0.002	69	0.002			33	0.001	48	0.001	10	0.002	0.014	0.016
21807		C21807T|(surface_glycoprotein:C245T(P82L))															8006	0.152											1	0	0.152	0.152
21808		T21808G|(surface_glycoprotein:T246G(P82P))	100	0.002	61	0.001	66	0.002			95	0.002	64	0.002	35	0.002	69	0.001	84	0.003	80	0.002			54	0.002	77	0.002	11	0.005	0.016	0.021
21809		G21809C|(surface_glycoprotein:GTC247-249CCC(V83P))	167	0.004	121	0.003	116	0.004			167	0.003	103	0.003	72	0.003	188	0.004	116	0.004	135	0.004			101	0.003	120	0.003	11	0.011	0.027	0.038
21810		T21810C|(surface_glycoprotein:GTC247-249NCC(V83?))	79	0.002	99	0.002	53	0.002			124	0.003	71	0.002	29	0.001	114	0.002	48	0.001	72	0.002			68	0.002	96	0.003	11	0.006	0.016	0.022
21810		T21810C|(surface_glycoprotein:GTC247-249CCC(V83P))	167	0.004	121	0.003	116	0.004			167	0.003	103	0.003	72	0.003	188	0.004	116	0.004	135	0.004			101	0.003	120	0.003	11	0.011	0.027	0.038
21810		T21810C|(surface_glycoprotein:T248C(V83A))	45129	0.989	41912	0.988	27705	0.966			47822	0.988	35812	0.989	20417	0.989	52093	0.988	32272	0.989	36546	0.988			29791	0.989	34782	0.989	11	2.943	7.909	10.852
21812		C21812A|(surface_glycoprotein:C250A(L84I))											10366	0.286															1	0	0.286	0.286
21813		T21813A|(surface_glycoprotein:T251A(L84Q))	111	0.002	79	0.002	58	0.002			91	0.002	56	0.002	43	0.002	108	0.002	77	0.002	85	0.002			42	0.001	49	0.001	11	0.006	0.014	0.02
21813		T21813G|(surface_glycoprotein:T251G(L84R))	108	0.002	70	0.002	88	0.003			125	0.003	79	0.002	47	0.002	116	0.002	90	0.003	101	0.003			82	0.003	94	0.003	11	0.007	0.021	0.028
21818		T21818G|(surface_glycoprotein:T256G(F86V))	91	0.002	62	0.001	50	0.002			87	0.002	64	0.002	34	0.002	70	0.001	66	0.002	94	0.003			46	0.002	55	0.002	11	0.005	0.016	0.021
21819		T21819G|(surface_glycoprotein:T257G(F86C))	65	0.001	56	0.001	63	0.002			114	0.002	60	0.002	34	0.002	82	0.002	74	0.002	58	0.002			50	0.002	74	0.002	11	0.004	0.016	0.02
21819		T21819C|(surface_glycoprotein:T257C(F86S))															6235	0.118											1	0	0.118	0.118
21820		T21820A|(surface_glycoprotein:T258A(F86L))	87	0.002	56	0.001	42	0.001			85	0.002	60	0.002	38	0.002	82	0.002	58	0.002	51	0.001			39	0.001	52	0.001	11	0.004	0.013	0.017
21822		A21822C|(surface_glycoprotein:A260C(N87T))	75	0.002	64	0.002	38	0.001			97	0.002	52	0.001	40	0.002	98	0.002	63	0.002	63	0.002			44	0.001	49	0.001	11	0.005	0.013	0.018
21825		A21825T|(surface_glycoprotein:A263T(D88V))	113	0.002	83	0.002	71	0.002			106	0.002	64	0.002	52	0.003	107	0.002	86	0.003	92	0.002			51	0.002	83	0.002	11	0.006	0.018	0.024
21827		G21827T|(surface_glycoprotein:G265T(G89C))	85	0.002	63	0.001	54	0.002			89	0.002	64	0.002	49	0.002	106	0.002	63	0.002	81	0.002			49	0.002	78	0.002	11	0.005	0.016	0.021
21829		T21829G|(surface_glycoprotein:T267G(G89G))	67	0.001	58	0.001	34	0.001			75	0.002	52	0.001	41	0.002	110	0.002	61	0.002	38	0.001			37	0.001	41	0.001	11	0.003	0.012	0.015
21829		T21829-21829del|(surface_glycoprotein:267-267del(89fs))			782	0.018																							1	0.018	0	0.018
21830		G21830T|(surface_glycoprotein:G268T(V90F))	79	0.002	45	0.001	47	0.002			98	0.002	70	0.002	30	0.001	95	0.002	66	0.002	74	0.002			46	0.002	58	0.002	11	0.005	0.015	0.02
21837		T21837A|(surface_glycoprotein:T275A(F92Y))	73	0.002	59	0.001	54	0.002			75	0.002	71	0.002	41	0.002	96	0.002	59	0.002	55	0.001			39	0.001	61	0.002	11	0.005	0.014	0.019
21837		T21837G|(surface_glycoprotein:T275G(F92C))	78	0.002	65	0.002	67	0.002			119	0.002	99	0.003	51	0.002	133	0.003	103	0.003	107	0.003			75	0.002	86	0.002	11	0.006	0.02	0.026
21840		C21840G|(surface_glycoprotein:C278G(A93G))	63	0.001	58	0.001	35	0.001			80	0.002	45	0.001	45	0.002	86	0.002	55	0.002	46	0.001			43	0.001	41	0.001	11	0.003	0.012	0.015
21841		T21841G|(surface_glycoprotein:T279G(A93A))	104	0.002	66	0.002	48	0.002			115	0.002	92	0.003	44	0.002	110	0.002	96	0.003	106	0.003			75	0.002	59	0.002	11	0.006	0.019	0.025
21846		C21846T|(surface_glycoprotein:C284T(T95I))	1261	0.028																									1	0.028	0	0.028
21847		T21847G|(surface_glycoprotein:T285G(T95T))	277	0.006	181	0.004	213	0.007			347	0.007	245	0.007	115	0.006	328	0.006	237	0.007	261	0.007			204	0.007	265	0.008	11	0.017	0.055	0.072
21848		G21848C|(surface_glycoprotein:G286C(E96Q))	63	0.001	51	0.001	44	0.002			67	0.001	59	0.002	35	0.002	71	0.001	59	0.002	55	0.001			39	0.001	1018	0.029	11	0.004	0.039	0.043
21850		G21850-21850del|(surface_glycoprotein:288-288del(96fs))																									945	0.027	1	0	0.027	0.027
21851		A21851T|(surface_glycoprotein:A289T(K97*))	85	0.002	97	0.002	61	0.002			129	0.003	82	0.002	49	0.002	121	0.002	75	0.002	119	0.003			55	0.002	71	0.002	11	0.006	0.018	0.024
21853		G21853C|(surface_glycoprotein:G291C(K97N))	102	0.002	71	0.002	56	0.002			92	0.002	72	0.002	46	0.002	106	0.002	69	0.002	75	0.002			37	0.001	51	0.001	11	0.006	0.014	0.02
21858		A21858C|(surface_glycoprotein:A296C(N99T))	77	0.002	78	0.002	44	0.002			96	0.002	79	0.002	52	0.003	95	0.002	63	0.002	64	0.002					61	0.002	10	0.006	0.015	0.021
21859		C21859A|(surface_glycoprotein:C297A(N99K))	86	0.002	74	0.002	55	0.002			108	0.002	69	0.002	45	0.002	96	0.002	73	0.002	75	0.002			58	0.002	49	0.001	11	0.006	0.015	0.021
21861		T21861A|(surface_glycoprotein:T299A(I100K))	131	0.003	120	0.003	79	0.003			154	0.003	109	0.003	74	0.004	146	0.003	110	0.003	101	0.003			75	0.002	73	0.002	11	0.009	0.023	0.032
21863		A21863G|(surface_glycoprotein:A301G(I101V))															8727	0.166											1	0	0.166	0.166
21864		T21864A|(surface_glycoprotein:T302A(I101K))	111	0.002	126	0.003	63	0.002			118	0.002	98	0.003	44	0.002	118	0.002	83	0.003	89	0.002			68	0.002	77	0.002	11	0.007	0.018	0.025
21867		G21867C|(surface_glycoprotein:G305C(R102T))	180	0.002	176	0.003	88	0.002			199	0.002	147	0.003	104	0.001	188	0.002	124	0.001	145	0.003			104	0.001	117	0.002	11	0.007	0.015	0.022
21869		G21869C|(surface_glycoprotein:G307C(G103R))	126	0.001	122	0.002	61	0.001			117	0.001	93	0.002			148	0.002	95	0.001	109	0.002					94	0.002	9	0.004	0.01	0.014
21870		G21870C|(surface_glycoprotein:G308C(G103A))	127	0.001	118	0.002	57	0.001			124	0.001	99	0.002			148	0.002	111	0.001	90	0.002			94	0.001	81	0.002	10	0.004	0.011	0.015
21871		C21871G|(surface_glycoprotein:C309G(G103G))	271	0.003	182	0.003	143	0.003			352	0.004	195	0.004	251	0.003	270	0.004	291	0.003	168	0.003	248	0.003	202	0.002	186	0.004	12	0.009	0.03	0.039
21875		A21875T|(surface_glycoprotein:A313T(I105F))	176	0.002	131	0.002	87	0.002			221	0.002	118	0.002	178	0.002	165	0.002	209	0.002	117	0.002	164	0.002	183	0.002	95	0.002	12	0.006	0.018	0.024
21876		T21876G|(surface_glycoprotein:T314G(I105S))	144	0.002	117	0.002	63	0.001			131	0.001	79	0.001	93	0.001	121	0.002	122	0.001	93	0.002					92	0.002	10	0.005	0.01	0.015
21893		G21893T|(surface_glycoprotein:G331T(D111Y))																									898	0.017	1	0	0.017	0.017
21893		G21893C|(surface_glycoprotein:G331C(D111H))	122	0.001	112	0.002					118	0.001	68	0.001			88	0.001	99	0.001	795	0.016					75	0.001	8	0.003	0.021	0.024
21904		C21904G|(surface_glycoprotein:C342G(T114T))	1217	0.014																	901	0.018					1885	0.037	3	0.014	0.055	0.069
21910		C21910G|(surface_glycoprotein:C348G(S116S))	108	0.001	133	0.002	67	0.002			135	0.001	102	0.002	92	0.001	151	0.002	112	0.001	70	0.001			122	0.001	90	0.002	11	0.005	0.011	0.016
21910	RATG13	C21910T|(surface_glycoprotein:C348T(S116S))	2290	0.027																									1	0.027	0	0.027
21910		C21910A|(surface_glycoprotein:C348A(S116S))																									1391	0.028	1	0	0.028	0.028
21944		A21944G|(surface_glycoprotein:A382G(I128V))					300	0.007																			1345	0.028	2	0.007	0.028	0.035
21960		T21960A|(surface_glycoprotein:T398A(F133Y))							2	1																			1	0	1	1
21970		T21970C|(surface_glycoprotein:T408C(C136C))					254	0.015																					1	0.015	0	0.015
21970		T21970A|(surface_glycoprotein:T408A(C136*))	66	0.002	39	0.001	24	0.001			97	0.002	27	0.001	91	0.002	35	0.001	124	0.002	31	0.002	187	0.002	101	0.002	31	0.002	12	0.004	0.016	0.02
21974		G21974C|(surface_glycoprotein:G412C(D138H))	69	0.002	28	0.001	23	0.001			67	0.001	21	0.001	66	0.001	38	0.002	83	0.001	26	0.002	136	0.002	84	0.001			11	0.004	0.011	0.015
21977		C21977G|(surface_glycoprotein:C415G(P139A))	63	0.001	39	0.001	28	0.002			93	0.002	23	0.001	81	0.001	29	0.001	85	0.001	32	0.002	112	0.001	117	0.002	25	0.002	12	0.004	0.013	0.017
21978		C21978G|(surface_glycoprotein:C416G(P139R))	86	0.002	36	0.001	17	0.001			80	0.002	19	0.001	80	0.001	43	0.002	101	0.002	30	0.002	145	0.002	83	0.001	22	0.001	12	0.004	0.014	0.018
21987		GTGTTT21987-21992del|(surface_glycoprotein:GGTGTTTAT424-432GATdel(GVY142-144Ddel))	892	0.021			292	0.018																					2	0.039	0	0.039
21987		G21987A|(surface_glycoprotein:G425A(G142D))	42369	0.975	26212	0.996	16195	0.977	2	0.5	48926	0.994	18382	0.995	55275	0.996	24820	0.995	60468	0.995	14851	0.994	87522	0.995	63783	0.995	16359	0.986	13	2.948	9.445	12.393
21991		TTA21991-21993del|(surface_glycoprotein:GTTTAT427-432GTTdel(VY143-144Vdel))	41358	0.952	26164	0.994	15906	0.96	3	0.75	48709	0.99	18353	0.994	55187	0.994	24774	0.993	60330	0.993	14059	0.941	87329	0.993	63647	0.993	16326	0.984	13	2.906	9.625	12.531
21994		TT21994-21995del|(surface_glycoprotein:432-433del(144fs))	49	0.001	34	0.001	30	0.002			76	0.002			64	0.001	38	0.002	106	0.002	16	0.001	126	0.001	90	0.001			10	0.004	0.01	0.014
21994		T21994C|(surface_glycoprotein:T432C(Y144Y))									91	0.002									303	0.02							2	0	0.022	0.022
21994		T21994-21994del|(surface_glycoprotein:432-432del(144fs))	926	0.021							54	0.001	20	0.001			32	0.001	69	0.001	15	0.001	91	0.001					7	0.021	0.006	0.027
21994		TTAC21994-21997del|(surface_glycoprotein:432-435del(144fs))																			464	0.031							1	0	0.031	0.031
21995		TAC21995-21997del|(surface_glycoprotein:433-435del(Y145del))					229	0.014																					1	0.014	0	0.014
21995		T21995A|(surface_glycoprotein:TACCAC433-438AAAAinsert(YH145-146Kfsinsert))									79	0.002									299	0.02							2	0	0.022	0.022
21995		T21995G|(surface_glycoprotein:T433G(Y145D))	901	0.021			292	0.018																					2	0.039	0	0.039
21997		CC21997-21998del|(surface_glycoprotein:TACCAC433-438TAAAinsert(YH145-146*fsinsert))	890	0.02																									1	0.02	0	0.02
21997		CC21997-21998del|(surface_glycoprotein:TACCAC433-438AAAAinsert(YH145-146Kfsinsert))									79	0.002									299	0.02							2	0	0.022	0.022
21998		C21998A|(surface_glycoprotein:CAC436-438AAA(H146K))	1258	0.029	502	0.019	408	0.025			9886	0.201	21	0.001					77	0.001	3192	0.214	97	0.001	66	0.001	175	0.011	10	0.073	0.43	0.503
21999		21999-insertA|(surface_glycoprotein:CAC436-438CAAAinsert(H146Qfsinsert))					197	0.012			5448	0.111					26	0.001	6555	0.108	451	0.03			82	0.001			6	0.012	0.251	0.263
22000		C22000A|(surface_glycoprotein:TACCAC433-438TAAAinsert(YH145-146*fsinsert))	890	0.02																									1	0.02	0	0.02
22000		C22000A|(surface_glycoprotein:TACCAC433-438AAAAinsert(YH145-146Kfsinsert))									79	0.002									299	0.02							2	0	0.022	0.022
22000		C22000-22000del|(surface_glycoprotein:438-438del(146fs))	1060	0.024	36	0.001							21	0.001			26	0.001	157	0.003					88	0.001	333	0.02	7	0.025	0.026	0.051
22000		C22000A|(surface_glycoprotein:CAC436-438CAAAinsert(H146Qfsinsert))					197	0.012			5448	0.111					26	0.001	6555	0.108	451	0.03			82	0.001			6	0.012	0.251	0.263
22000		C22000A|(surface_glycoprotein:CAC436-438AAA(H146K))	1258	0.029	502	0.019	408	0.025			9886	0.201	21	0.001					77	0.001	3192	0.214	97	0.001	66	0.001	175	0.011	10	0.073	0.43	0.503
22000		C22000A|(surface_glycoprotein:C438A(H146Q))	39171	0.902	25717	0.976	15416	0.93	4	1	33580	0.682	18370	0.994	55282	0.995	24824	0.995	53793	0.885	10960	0.733	87550	0.995	63750	0.994	16042	0.967	13	2.808	9.24	12.048
22003		A22003T|(surface_glycoprotein:A441T(K147N))			610	0.023															306	0.02					1347	0.081	3	0.023	0.101	0.124
22005		A22005C|(surface_glycoprotein:A443C(N148T))																									396	0.024	1	0	0.024	0.024
22008		A22008G|(surface_glycoprotein:A446G(N149S))					289	0.017																					1	0.017	0	0.017
22010		AA22010-22011del|(surface_glycoprotein:448-449del(150fs))					225	0.014																			290	0.017	2	0.014	0.017	0.031
22012		A22012C|(surface_glycoprotein:A450C(K150N))	52	0.001	27	0.001	25	0.002			68	0.001	20	0.001	62	0.001	35	0.001	96	0.002	16	0.001	153	0.002	68	0.001	17	0.001	12	0.004	0.011	0.015
22014		G22014T|(surface_glycoprotein:G452T(S151I))					233	0.014																			301	0.018	2	0.014	0.018	0.032
22015		T22015A|(surface_glycoprotein:T453A(S151R))	931	0.021																									1	0.021	0	0.021
22015		T22015G|(surface_glycoprotein:T453G(S151R))	80	0.002	43	0.002	29	0.002			104	0.002	29	0.002	108	0.002	42	0.002	126	0.002	30	0.002	203	0.002	110	0.002	20	0.001	12	0.006	0.017	0.023
22021		G22021T|(surface_glycoprotein:G459T(M153I))					102	0.006											7962	0.131									2	0.006	0.131	0.137
22029	Delta	AGTTCA22029-22034del|(surface_glycoprotein:GAGTTCAGA466-474GGAdel(EFR156-158Gdel))	921	0.021			287	0.017																					2	0.038	0	0.038
22033		C22033A|(surface_glycoprotein:C471A(F157L))	2147	0.049	1593	0.06	1973	0.119									6820	0.273			950	0.064			35374	0.552	4866	0.293	7	0.228	1.182	1.41
22046		A22046G|(surface_glycoprotein:A484G(S162G))	1190	0.027																									1	0.027	0	0.027
22049		G22049T|(surface_glycoprotein:G487T(A163S))			878	0.033															89	0.006							2	0.033	0.006	0.039
22050		C22050G|(surface_glycoprotein:C488G(A163G))	71	0.002	41	0.002	26	0.002			124	0.003	26	0.001	131	0.002	36	0.001	123	0.002	33	0.002	165	0.002	96	0.001	34	0.002	12	0.006	0.016	0.022
22053		A22053C|(surface_glycoprotein:A491C(N164T))	76	0.002	39	0.001	27	0.002			80	0.002	29	0.002	81	0.001	39	0.002	109	0.002	19	0.001	169	0.002	96	0.001	24	0.001	12	0.005	0.014	0.019
22069		AT22069-22070del|(surface_glycoprotein:507-508del(169fs))																					21978	0.25					1	0	0.25	0.25
22088		C22088G|(surface_glycoprotein:C526G(L176V))			1561	0.059					53	0.001	19	0.001							15	0.001							4	0.059	0.003	0.062
22092		T22092C|(surface_glycoprotein:T530C(M177T))			942	0.036																							1	0.036	0	0.036
22093		G22093T|(surface_glycoprotein:G531T(M177I))	924	0.021																									1	0.021	0	0.021
22097		C22097G|(surface_glycoprotein:C535G(L179V))	68	0.002	34	0.001	27	0.002			105	0.002	21	0.001	95	0.002	45	0.002	118	0.002	29	0.002	171	0.002	85	0.001	27	0.002	12	0.005	0.016	0.021
22101		A22101T|(surface_glycoprotein:A539T(E180V))	5064	0.117	4996	0.19	3337	0.201			5538	0.112			55046	0.991			13567	0.223	5259	0.351	23702	0.269			4861	0.292	9	0.508	2.238	2.746
22104		G22104A|(surface_glycoprotein:G542A(G181E))			545	0.021																							1	0.021	0	0.021
22106		A22106G|(surface_glycoprotein:A544G(K182E))																	6813	0.112									1	0	0.112	0.112
22108		A22108T|(surface_glycoprotein:A546T(K182N))	2064	0.047	1549	0.059					19788	0.402									285	0.019							4	0.106	0.421	0.527
22109		C22109G|(surface_glycoprotein:C547G(Q183E))	42305	0.973	26231	0.995	16232	0.977	4	1	48888	0.993	18372	0.994	55270	0.995	24817	0.994	60437	0.994	14884	0.994	87512	0.994	63820	0.995	16544	0.994	13	2.945	9.947	12.892
22112		G22112A|(surface_glycoprotein:G550A(G184S))																			350	0.023							1	0	0.023	0.023
22113		G22113T|(surface_glycoprotein:G551T(G184V))					436	0.026																					1	0.026	0	0.026
22115		A22115G|(surface_glycoprotein:A553G(N185D))					259	0.016																					1	0.016	0	0.016
22116		ATT22116-22118del|(surface_glycoprotein:AATTTC553-558ATCdel(NF185-186Idel))	1046	0.024	936	0.035	476	0.029											7944	0.131									4	0.088	0.131	0.219
22120		C22120A|(surface_glycoprotein:C558A(F186L))	45	0.001	29	0.001	194	0.012			52	0.001	23	0.001	81	0.001	26	0.001	82	0.001	24	0.002	126	0.001			19	0.001	11	0.014	0.009	0.023
22120		C22120-22120del|(surface_glycoprotein:558-558del(186fs))																					18136	0.206					1	0	0.206	0.206
22121		22121-insertA|(surface_glycoprotein:559insertA(187fs))									5479	0.111																	1	0	0.111	0.111
22122		A22122C|(surface_glycoprotein:A560C(K187T))	935	0.022																									1	0.022	0	0.022
22126		T22126A|(surface_glycoprotein:T564A(N188K))	86	0.002	54	0.002	46	0.003			127	0.003	40	0.002	103	0.002	42	0.002	122	0.002	44	0.003	210	0.002	112	0.002	30	0.002	12	0.007	0.02	0.027
22127		C22127A|(surface_glycoprotein:C565A(L189I))	49	0.001	31	0.001	21	0.001			88	0.002	24	0.001	85	0.002	28	0.001	89	0.001	28	0.002	127	0.001	78	0.001	23	0.001	12	0.003	0.012	0.015
22148		A22148T|(surface_glycoprotein:A586T(N196Y))	81	0.002	38	0.001	31	0.002			124	0.003	39	0.002	116	0.002	37	0.001	147	0.002	36	0.002	199	0.002	128	0.002	28	0.002	12	0.005	0.018	0.023
22149		A22149T|(surface_glycoprotein:A587T(N196I))							2	0.333	52	0.001					27	0.001					92	0.001					4	0	0.336	0.336
22151		A22151T|(surface_glycoprotein:A589T(I197F))	61	0.001	31	0.001	28	0.002			104	0.002	28	0.002	72	0.001	49	0.002	116	0.002	25	0.002	153	0.002	89	0.001	25	0.001	12	0.004	0.015	0.019
22155		A22155C|(surface_glycoprotein:A593C(D198A))							2	0.08	56	0.001									17	0.001							3	0	0.082	0.082
22156		T22156G|(surface_glycoprotein:T594G(D198E))							2	0.022																			1	0	0.022	0.022
22156		T22156C|(surface_glycoprotein:T594C(D198D))							3	0.033																			1	0	0.033	0.033
22156		T22156A|(surface_glycoprotein:T594A(D198E))							7	0.076																			1	0	0.076	0.076
22161		A22161T|(surface_glycoprotein:A599T(Y200F))	154	0.002	86	0.002	107	0.003	788	0.005	401	0.004	522	0.005	202	0.002	304	0.004	440	0.004	84	0.003	273	0.002	460	0.003	111	0.003	13	0.007	0.035	0.042
22170		T22170A|(surface_glycoprotein:T608A(I203K))																	5000	0.044									1	0	0.044	0.044
22195		T22195C|(surface_glycoprotein:T633C(N211N))															5156	0.063											1	0	0.063	0.063
22199		G22199C|(surface_glycoprotein:GTG637-639CAG(V213Q))	73	0.001	39	0.001					123	0.001							123	0.001	44	0.001	151	0.001			406	0.011	7	0.002	0.015	0.017
22200		T22200A|(surface_glycoprotein:GTG637-639CAG(V213Q))	73	0.001	39	0.001					123	0.001							123	0.001	44	0.001	151	0.001			406	0.011	7	0.002	0.015	0.017
22200		T22200A|(surface_glycoprotein:GTG637-639GAT(V213D))					505	0.013													70	0.002					328	0.008	3	0.013	0.01	0.023
22200		T22200A|(surface_glycoprotein:T638A(V213E))	62591	0.98	37743	0.99	38927	0.965	174786	0.998	108754	0.997	100336	0.998	83514	0.998	81379	0.998	112325	0.997	29593	0.995	113411	0.997	141694	0.998	37803	0.98	13	2.935	9.956	12.891
22201		G22201T|(surface_glycoprotein:GTG637-639GAT(V213D))					505	0.012													70	0.002					328	0.008	3	0.012	0.01	0.022
22205		G22205C|(surface_glycoprotein:G643C(D215H))					243	0.006													307	0.01					655	0.017	3	0.006	0.027	0.033
22207		T22207A|(surface_glycoprotein:T645A(D215E))	107	0.002	75	0.002	87	0.002	368	0.002	211	0.002	224	0.002	169	0.002	153	0.002	231	0.002	68	0.002	176	0.002	300	0.002	85	0.002	13	0.006	0.02	0.026
22207		T22207C|(surface_glycoprotein:T645C(D215D))																			159	0.005	23066	0.201					2	0	0.206	0.206
22208		C22208T|(surface_glycoprotein:C646T(L216F))					568	0.014																					1	0.014	0	0.014
22212		C22212T|(surface_glycoprotein:C650T(P217L))			822	0.022																							1	0.022	0	0.022
22215		A22215G|(surface_glycoprotein:A653G(Q218R))																			464	0.015							1	0	0.015	0.015
22216		G22216C|(surface_glycoprotein:G654C(Q218H))	108	0.002	62	0.002	53	0.001			138	0.001			166	0.002	94	0.001	158	0.001	49	0.002	188	0.002	187	0.001	41	0.001	11	0.005	0.011	0.016
22217		G22217T|(surface_glycoprotein:G655T(G219C))									2475	0.023																	1	0	0.023	0.023
22219		T22219-22219del|(surface_glycoprotein:657-657del(219fs))	204	0.003	99	0.003	86	0.002	361	0.002	246	0.002	370	0.004	236	0.003	349	0.004	242	0.002	79	0.003	201	0.002	352	0.002	51	0.001	13	0.008	0.025	0.033
22224		C22224T|(surface_glycoprotein:C662T(S221L))																					21072	0.184					1	0	0.184	0.184
22226		G22226C|(surface_glycoprotein:G664C(A222P))																					22755	0.199					1	0	0.199	0.199
22229		T22229C|(surface_glycoprotein:T667C(L223L))															5573	0.068											1	0	0.068	0.068
22232		G22232C|(surface_glycoprotein:G670C(E224Q))			1054	0.028																							1	0.028	0	0.028
22245		A22245T|(surface_glycoprotein:A683T(D228V))							57316	0.326																			1	0	0.326	0.326
22246		T22246-22246del|(surface_glycoprotein:684-684del(228fs))																					8524	0.075					1	0	0.075	0.075
22257		G22257T|(surface_glycoprotein:G695T(G232V))									2647	0.024																	1	0	0.024	0.024
22264		C22264T|(surface_glycoprotein:C702T(N234N))	215	0.003			499	0.012									5273	0.063											3	0.015	0.063	0.078
22269		C22269G|(surface_glycoprotein:C707G(T236S))			13	0.001	23	0.001	229	0.001	69	0.001	87	0.001	36	0.001	78	0.001	70	0.001	22	0.002	40	0.001	94	0.001	32	0.002	12	0.002	0.012	0.014
22272		G22272-22272del|(surface_glycoprotein:710-710del(237fs))																							11162	0.132			1	0	0.132	0.132
22273		G22273T|(surface_glycoprotein:G711T(R237S))													33	0.001	4648	0.078			15	0.001							3	0	0.08	0.08
22281		C22281G|(surface_glycoprotein:C719G(T240S))	36	0.002	23	0.002	32	0.001	220	0.001	65	0.001	96	0.001	41	0.001	84	0.001	77	0.001	16	0.001	47	0.002	92	0.001	22	0.001	13	0.005	0.011	0.016
22281		C22281T|(surface_glycoprotein:C719T(T240I))											7833	0.091															1	0	0.091	0.091
22288		T22288C|(surface_glycoprotein:T726C(L242L))											8403	0.097															1	0	0.097	0.097
22289		G22289-22289del|(surface_glycoprotein:727-727del(243fs))			176	0.014															76	0.005							2	0.014	0.005	0.019
22289		GCTTTA22289-22294del|(surface_glycoprotein:727-732del(AL243-244del))	215	0.01			510	0.023																					2	0.033	0	0.033
22291		T22291G|(surface_glycoprotein:T729G(A243A))	24	0.001	16	0.001	25	0.001	253	0.001	83	0.001	111	0.001	47	0.001	90	0.002	78	0.001	17	0.001	51	0.002	109	0.001	28	0.001	13	0.003	0.012	0.015
22295		C22295T|(surface_glycoprotein:C733T(H245Y))															5123	0.086											1	0	0.086	0.086
22313		C22313G|(surface_glycoprotein:C751G(P251A))	46	0.002	20	0.002	53	0.002	328	0.002	100	0.002	114	0.001	55	0.002	113	0.002	94	0.002	25	0.002	70	0.002	136	0.002	40	0.002	13	0.006	0.019	0.025
22313		C22313T|(surface_glycoprotein:C751T(P251S))											8879	0.103															1	0	0.103	0.103
22317		G22317T|(surface_glycoprotein:G755T(G252V))	19697	0.907	12113	0.95	20003	0.906	181415	0.996	62078	0.966	78900	0.914	32416	0.997	50167	0.837	56180	0.997	13837	0.967	31101	0.996	80970	0.954	19511	0.951	13	2.763	9.575	12.338
22320		A22320G|(surface_glycoprotein:A758G(D253G))	1742	0.08	282	0.022	1970	0.089			1953	0.03	7210	0.083			9484	0.158			529	0.037			3592	0.042	935	0.046	9	0.191	0.396	0.587
22323		C22323T|(surface_glycoprotein:TCT760-762TTC(S254F))	599	0.028																									1	0.028	0	0.028
22324		T22324C|(surface_glycoprotein:TCT760-762TTC(S254F))	599	0.028																									1	0.028	0	0.028
22324		T22324C|(surface_glycoprotein:T762C(S254S))			515	0.04					1625	0.025																	2	0.04	0.025	0.065
22326		C22326T|(surface_glycoprotein:C764T(S255F))	448	0.021																									1	0.021	0	0.021
22328		T22328A|(surface_glycoprotein:T766A(S256T))																			205	0.014							1	0	0.014	0.014
22331		G22331A|(surface_glycoprotein:G769A(G257S))			324	0.025																							1	0.025	0	0.025
22335		G22335-22335del|(surface_glycoprotein:773-773del(258fs))																									322	0.016	1	0	0.016	0.016
22335		G22335T|(surface_glycoprotein:G773T(W258L))									2626	0.041																	1	0	0.041	0.041
22336		G22336T|(surface_glycoprotein:G774T(W258C))																									306	0.015	1	0	0.015	0.015
22338		C22338T|(surface_glycoprotein:C776T(T259I))	367	0.017																									1	0.017	0	0.017
22344		G22344C|(surface_glycoprotein:G782C(G261A))			183	0.014																							1	0.014	0	0.014
22346		G22346C|(surface_glycoprotein:G784C(A262P))			216	0.017																							1	0.017	0	0.017
22347		C22347G|(surface_glycoprotein:C785G(A262G))	44	0.002	34	0.003	47	0.002	353	0.002	162	0.003	159	0.002	79	0.002	181	0.003	103	0.002	26	0.002	70	0.002	195	0.002	48	0.002	13	0.007	0.022	0.029
22350		C22350G|(surface_glycoprotein:C788G(A263G))	32	0.001	22	0.002	35	0.002	267	0.001	122	0.002	156	0.002	55	0.002	109	0.002	86	0.002	22	0.002	59	0.002	133	0.002	44	0.002	13	0.005	0.019	0.024
22367		T22367C|(surface_glycoprotein:T805C(Y269H))											7560	0.088															1	0	0.088	0.088
22373		C22373T|(surface_glycoprotein:C811T(Q271*))											7239	0.084															1	0	0.084	0.084
22380		G22380C|(surface_glycoprotein:G818C(R273T))													34	0.001					195	0.014							2	0	0.015	0.015
22381		G22381C|(surface_glycoprotein:G819C(R273S))	26	0.001	209	0.016	27	0.001			79	0.001					72	0.001	58	0.001	19	0.001	32	0.001					8	0.018	0.005	0.023
22388		C22388T|(surface_glycoprotein:C826T(L276L))	281	0.013									2767	0.032											11446	0.135			3	0.013	0.167	0.18
22395		A22395G|(surface_glycoprotein:A833G(K278R))			202	0.016																							1	0.016	0	0.016
22400		AA22400-22401del|(surface_glycoprotein:838-839del(280fs))																									348	0.017	1	0	0.017	0.017
22403		G22403A|(surface_glycoprotein:G841A(E281K))																							11522	0.136			1	0	0.136	0.136
22410		G22410T|(surface_glycoprotein:G848T(G283V))	212	0.01			27	0.001	189	0.001	72	0.001			33	0.001	62	0.001											6	0.011	0.004	0.015
22410		G22410C|(surface_glycoprotein:G848C(G283A))	33	0.002	16	0.001	31	0.001	217	0.001	89	0.001	107	0.001	39	0.001	99	0.002	73	0.001	15	0.001	51	0.002	116	0.001	29	0.001	13	0.004	0.012	0.016
22418		A22418-22418del|(surface_glycoprotein:856-856del(286fs))											8351	0.097															1	0	0.097	0.097
22421		G22421C|(surface_glycoprotein:G859C(D287H))	41	0.002	21	0.002	40	0.002	350	0.002	109	0.002	133	0.002	54	0.002	138	0.002	91	0.002	21	0.001	61	0.002	147	0.002	46	0.002	13	0.006	0.019	0.025
22424		G22424C|(surface_glycoprotein:G862C(A288P))			18	0.001	32	0.001	244	0.001	93	0.001	92	0.001	41	0.001	99	0.002	78	0.001	18	0.001	44	0.001	105	0.001	32	0.002	12	0.002	0.012	0.014
22433		TG22433-22434del|(surface_glycoprotein:871-872del(291fs))									2438	0.038																	1	0	0.038	0.038
22437		C22437G|(surface_glycoprotein:C875G(A292G))	39	0.002	18	0.001	26	0.001	354	0.002	111	0.002	146	0.002	54	0.002	101	0.002	110	0.002	26	0.002	63	0.002	150	0.002	47	0.002	13	0.004	0.02	0.024
22442		G22442C|(surface_glycoprotein:G880C(D294H))	32	0.001	19	0.001	45	0.002	229	0.001	85	0.001	106	0.001	38	0.001	95	0.002	74	0.001	16	0.001	46	0.001	101	0.001	22	0.001	13	0.004	0.011	0.015
22445		C22445G|(surface_glycoprotein:C883G(P295A))	42	0.002	20	0.002	43	0.002	399	0.002	120	0.002	155	0.002	65	0.002	139	0.002	110	0.002	37	0.003	69	0.002	175	0.002	36	0.002	13	0.006	0.021	0.027
22447		T22447A|(surface_glycoprotein:T885A(P295P))	535	0.025	22	0.002	22	0.001	248	0.001	104	0.002	104	0.001	45	0.001	93	0.002	77	0.001	19	0.001	48	0.002	121	0.001	28	0.001	13	0.028	0.013	0.041
22449		T22449A|(surface_glycoprotein:T887A(L296H))	35	0.002	15	0.001			272	0.001	86	0.001	100	0.001	42	0.001	97	0.002	62	0.001			54	0.002	88	0.001	36	0.002	11	0.003	0.012	0.015
22454		G22454-22454del|(surface_glycoprotein:892-892del(298fs))											7493	0.087															1	0	0.087	0.087
22456		A22456G|(surface_glycoprotein:A894G(E298E))																	5639	0.101									1	0	0.101	0.101
22475		T22475A|(surface_glycoprotein:T913A(S305T))					27	0.001	338	0.002	132	0.001	143	0.002	83	0.002	97	0.001	99	0.002	36	0.001	51	0.002	186	0.002	37	0.002	11	0.001	0.017	0.018
22476		C22476-22476del|(surface_glycoprotein:914-914del(305fs))											7189	0.082															1	0	0.082	0.082
22480		C22480T|(surface_glycoprotein:C918T(F306F))	9389	0.152	4705	0.1	9316	0.385	49401	0.271	22375	0.24	16655	0.191			28200	0.421	24121	0.401	5660	0.178	7504	0.249	7689	0.092	10445	0.476	12	0.637	2.519	3.156
22484		G22484T|(surface_glycoprotein:G922T(V308L))																			73	0.002					293	0.013	2	0	0.015	0.015
22484		G22484-22484del|(surface_glycoprotein:922-922del(308fs))											8057	0.092															1	0	0.092	0.092
22494		G22494T|(surface_glycoprotein:G932T(G311V))											6808	0.078															1	0	0.078	0.078
22495		22495-insertA|(surface_glycoprotein:933insertA(311fs))											8023	0.092															1	0	0.092	0.092
22497		T22497A|(surface_glycoprotein:T935A(I312N))	87	0.001			47	0.002	630	0.003	216	0.002	267	0.003	103	0.003	180	0.003	194	0.003	45	0.001	93	0.003	242	0.003	66	0.003	12	0.003	0.027	0.03
22499		T22499A|(surface_glycoprotein:T937A(Y313N))					26	0.001	285	0.002	115	0.001	211	0.002	43	0.001	126	0.002	83	0.001			58	0.002	121	0.001	34	0.002	10	0.001	0.014	0.015
22508		T22508A|(surface_glycoprotein:T946A(S316T))	163	0.003	70	0.001	112	0.005	875	0.005	355	0.004	416	0.005	154	0.004	294	0.004	307	0.005	84	0.003	162	0.005	361	0.004	107	0.005	13	0.009	0.044	0.053
22519		A22519-22519del|(surface_glycoprotein:957-957del(319fs))													2659	0.073													1	0	0.073	0.073
22522		C22522T|(surface_glycoprotein:C960T(V320V))													2556	0.07													1	0	0.07	0.07
22523		C22523T|(surface_glycoprotein:C961T(Q321*))	2205	0.036																									1	0.036	0	0.036
22539		T22539-22539del|(surface_glycoprotein:977-977del(326fs))					39	0.002	479	0.003			303	0.004	103	0.003	72	0.001	96	0.002	43	0.001	131	0.005	288	0.004	53	0.002	10	0.002	0.025	0.027
22542		T22542-22542del|(surface_glycoprotein:980-980del(327fs))	73	0.001			134	0.006	1124	0.006	245	0.003	736	0.009	276	0.008	255	0.004	248	0.004	83	0.003	229	0.008	597	0.008	124	0.006	12	0.007	0.059	0.066
22546		A22546T|(surface_glycoprotein:A984T(R328S))	309	0.005	263	0.006					280	0.003					132	0.002			127	0.004							5	0.011	0.009	0.02
22563		A22563C|(surface_glycoprotein:A1001C(N334T))	81	0.002	63	0.002	5	0.002	17	0.002	72	0.002	10	0.002	12	0.002	12	0.001	13	0.002	35	0.002			4	0.002	7	0.004	12	0.006	0.019	0.025
22566		T22566C|(surface_glycoprotein:T1004C(L335S))					96	0.038					1658	0.393															2	0.038	0.393	0.431
22570		C22570G|(surface_glycoprotein:C1008G(C336W))	72	0.002	53	0.001	7	0.003	15	0.002	67	0.002	7	0.002			24	0.002	13	0.002	41	0.002			8	0.005	2	0.001	11	0.006	0.018	0.024
22570	RATG13	C22570T|(surface_glycoprotein:C1008T(C336C))															76	0.007									41	0.026	2	0	0.033	0.033
22571		C22571G|(surface_glycoprotein:C1009G(P337A))	63	0.001	50	0.001	4	0.002			61	0.002	6	0.001	11	0.002	15	0.001	10	0.002	30	0.002			4	0.002	4	0.003	11	0.004	0.015	0.019
22572		C22572G|(surface_glycoprotein:C1010G(P337R))	75	0.002	45	0.001	4	0.002	16	0.002	51	0.002					22	0.002	8	0.001	29	0.002			2	0.001	4	0.003	10	0.005	0.013	0.018
22574		T22574C|(surface_glycoprotein:T1012C(F338L))													2627	0.482													1	0	0.482	0.482
22575		T22575G|(surface_glycoprotein:T1013G(F338C))	59	0.001	41	0.001	5	0.002	18	0.002	39	0.001					18	0.002	15	0.002	29	0.002					2	0.001	9	0.004	0.01	0.014
22577		G22577C|(surface_glycoprotein:GGT1015-1017CAT(G339H))	38603	0.904	35849	0.994	2364	0.916	9039	0.994	33763	0.994	4332	0.994	5424	0.995	10469	0.994	6606	0.991	17243	0.995			1766	0.998	1584	0.992	12	2.814	8.947	11.761
22578		G22578A|(surface_glycoprotein:G1016A(G339D))	71	0.002	76	0.002	5	0.002	18	0.002	71	0.002	8	0.002	11	0.002	20	0.002	18	0.003	28	0.002					3	0.002	11	0.006	0.017	0.023
22578		G22578A|(surface_glycoprotein:GGT1015-1017CAT(G339H))	38603	0.904	35849	0.994	2364	0.916	9039	0.994	33763	0.994	4332	0.994	5424	0.995	10469	0.994	6606	0.991	17243	0.995			1766	0.998	1584	0.992	12	2.814	8.947	11.761
22580		G22580T|(surface_glycoprotein:G1018T(E340*))							13	0.001							11	0.001	7	0.001							21	0.013	4	0	0.016	0.016
22588		T22588A|(surface_glycoprotein:T1026A(F342L))	56	0.001	51	0.001	3	0.001	14	0.002	51	0.001			6	0.001	20	0.002	9	0.001	20	0.001			3	0.002	4	0.002	11	0.003	0.012	0.015
22591		C22591T|(surface_glycoprotein:C1029T(N343N))					66	0.026																					1	0.026	0	0.026
22592		G22592A|(surface_glycoprotein:G1030A(A344T))					64	0.025																					1	0.025	0	0.025
22592		G22592C|(surface_glycoprotein:G1030C(A344P))	186	0.004	146	0.004	9	0.003	54	0.006	170	0.005	1237	0.282	16	0.003	57	0.005	35	0.005	74	0.004			8	0.004	12	0.007	12	0.011	0.321	0.332
22593		C22593G|(surface_glycoprotein:C1031G(A344G))	91	0.002	64	0.002	4	0.002	22	0.002	77	0.002					30	0.003	11	0.002	38	0.002			5	0.003	5	0.003	10	0.006	0.017	0.023
22593		C22593T|(surface_glycoprotein:GCC1030-1032GTT(A344V))					72	0.028																					1	0.028	0	0.028
22594		C22594T|(surface_glycoprotein:GCC1030-1032GTT(A344V))					72	0.028																					1	0.028	0	0.028
22597		C22597G|(surface_glycoprotein:C1035G(T345T))	55	0.001	42	0.001			11	0.001	42	0.001			9	0.002	24	0.002	11	0.002	27	0.002					3	0.002	9	0.002	0.012	0.014
22599		G22599A|(surface_glycoprotein:G1037A(R346K))					76	0.029																					1	0.029	0	0.029
22599	RATG13	G22599C|(surface_glycoprotein:G1037C(R346T))	38688	0.902	36023	0.993	2367	0.915	9081	0.993	33912	0.993	4349	0.991	5444	0.993	10508	0.992	6651	0.992	17291	0.994			1770	0.995	1594	0.995	12	2.81	8.938	11.748
22601		T22601G|(surface_glycoprotein:T1039G(F347V))	82	0.002	83	0.002	4	0.002	21	0.002	94	0.003	6	0.001	12	0.002	29	0.003	25	0.004	38	0.002			3	0.002	5	0.003	12	0.006	0.022	0.028
22602		T22602G|(surface_glycoprotein:T1040G(F347C))	53	0.001	47	0.001			18	0.002	49	0.001	8	0.002	9	0.002	15	0.001	15	0.002	26	0.001			3	0.002			10	0.002	0.013	0.015
22604		G22604C|(surface_glycoprotein:G1042C(A348P))	92	0.002	88	0.002	7	0.003	25	0.003	78	0.002	11	0.003	9	0.002	28	0.003	16	0.002	37	0.002			7	0.004			11	0.007	0.021	0.028
22604		G22604T|(surface_glycoprotein:G1042T(A348S))																									194	0.121	1	0	0.121	0.121
22605		C22605G|(surface_glycoprotein:C1043G(A348G))	84	0.002	45	0.001	4	0.002	13	0.001	47	0.001	5	0.001	8	0.001	17	0.002	14	0.002	33	0.002			6	0.003	4	0.002	12	0.005	0.015	0.02
22608		C22608G|(surface_glycoprotein:C1046G(S349C))	109	0.003	75	0.002	3	0.001	25	0.003	80	0.002	8	0.002	8	0.001	19	0.002	19	0.003	40	0.002			4	0.002	5	0.003	12	0.006	0.02	0.026
22611		T22611G|(surface_glycoprotein:T1049G(V350G))	137	0.003	123	0.003	5	0.002	38	0.004	120	0.004	18	0.004	25	0.005	31	0.003	29	0.004	46	0.003			10	0.006	6	0.004	12	0.008	0.037	0.045
22616		G22616C|(surface_glycoprotein:G1054C(A352P))	46	0.001	3491	0.096			11	0.001			5	0.001					7	0.001	21	0.001							6	0.097	0.004	0.101
22617		C22617G|(surface_glycoprotein:C1055G(A352G))	125	0.003	88	0.002	4	0.002	27	0.003	108	0.003	9	0.002			26	0.002	23	0.003	43	0.002			6	0.003	5	0.003	11	0.007	0.021	0.028
22623		A22623G|(surface_glycoprotein:A1061G(N354S))					18	0.007	11	0.001							27	0.003	18	0.003					2	0.001	23	0.014	6	0.007	0.022	0.029
22624		C22624T|(surface_glycoprotein:C1062T(N354N))	2830	0.066			131	0.051													1613	0.093			2	0.001	157	0.098	5	0.117	0.192	0.309
22626		G22626A|(surface_glycoprotein:G1064A(R355K))					18	0.007	13	0.001					6	0.001	26	0.002	20	0.003					2	0.001	23	0.015	7	0.007	0.023	0.03
22630		G22630T|(surface_glycoprotein:G1068T(K356N))									5253	0.154																	1	0	0.154	0.154
22638		G22638C|(surface_glycoprotein:G1076C(S359T))	92	0.002	65	0.002	3	0.001	25	0.003	59	0.002	7	0.002	6	0.001	16	0.002	12	0.002	30	0.002			3	0.002	3	0.002	12	0.005	0.018	0.023
22639		C22639G|(surface_glycoprotein:C1077G(S359R))	45	0.001	50	0.001	8	0.003	14	0.002	41	0.001	6	0.001			15	0.001	9	0.001	20	0.001			3	0.002			10	0.005	0.009	0.014
22641		A22641G|(surface_glycoprotein:A1079G(N360S))																			453	0.026					2	0.001	2	0	0.027	0.027
22642		C22642A|(surface_glycoprotein:C1080A(N360K))					53	0.021	11	0.001																	3	0.002	3	0.021	0.003	0.024
22644		G22644T|(surface_glycoprotein:G1082T(C361F))																			350	0.02			2	0.001			2	0	0.021	0.021
22650		C22650G|(surface_glycoprotein:C1088G(A363G))	105	0.002	88	0.002	5	0.002	15	0.002	70	0.002	9	0.002	16	0.003	32	0.003	22	0.003	44	0.003			6	0.003	2	0.001	12	0.006	0.022	0.028
22661		G22661T|(surface_glycoprotein:G1099T(V367F))													8	0.001									2	0.001	34	0.022	3	0	0.024	0.024
22664		CT22664-22665del|(surface_glycoprotein:1102-1103del(368fs))					95	0.037																					1	0.037	0	0.037
22664		C22664A|(surface_glycoprotein:CTA1102-1104ATG(L368M))			2331	0.064																							1	0.064	0	0.064
22664		C22664A|(surface_glycoprotein:C1102A(L368I))	38843	0.906	33822	0.933	2251	0.881	9098	0.997	34039	0.997	4362	0.995	5460	0.997	10448	0.996	6616	0.994	17282	0.997			1768	0.994	1541	0.995	12	2.72	8.962	11.682
22666		A22666G|(surface_glycoprotein:CTA1102-1104ATG(L368M))			2331	0.064																							1	0.064	0	0.064
22667		T22667C|(surface_glycoprotein:T1105C(Y369H))																			318	0.018							1	0	0.018	0.018
22669		T22669A|(surface_glycoprotein:T1107A(Y369*))	47	0.001	65	0.002			17	0.002	37	0.001	11	0.003	7	0.001	11	0.001	7	0.001	21	0.001			4	0.002	3	0.002	11	0.003	0.014	0.017
22669		T22669C|(surface_glycoprotein:T1107C(Y369Y))					95	0.037																					1	0.037	0	0.037
22674		C22674T|(surface_glycoprotein:TCC1111-1113TTN(S371?))	130	0.003	121	0.003	7	0.003	21	0.002	94	0.003	16	0.004	13	0.002	22	0.002	22	0.003	41	0.002			4	0.002	4	0.003	12	0.009	0.023	0.032
22674		C22674T|(surface_glycoprotein:C1112T(S371F))	38607	0.901	35967	0.992	2333	0.914	9043	0.991	33860	0.992	4338	0.99	5442	0.993	10419	0.993	6591	0.991	17198	0.993			1769	0.994	1537	0.992	12	2.807	8.929	11.736
22676		G22676C|(surface_glycoprotein:G1114C(A372P))	84	0.002	60	0.002			30	0.003	59	0.002	10	0.002	14	0.003	24	0.002	14	0.002	26	0.002			5	0.003	4	0.003	11	0.004	0.022	0.026
22676	RATG13	G22676A|(surface_glycoprotein:G1114A(A372T))					71	0.028																					1	0.028	0	0.028
22679		T22679C|(surface_glycoprotein:TCA1117-1119CGA(S373R))	62	0.001	68	0.002			12	0.001	55	0.002					29	0.003	18	0.003	25	0.001			4	0.002	3	0.002	9	0.003	0.014	0.017
22679		T22679C|(surface_glycoprotein:TCA1117-1119CCN(S373?))	93	0.002	96	0.003	3	0.001	16	0.002	90	0.003	8	0.002	11	0.002	21	0.002	16	0.002	37	0.002			2	0.001	4	0.003	12	0.006	0.019	0.025
22679		T22679C|(surface_glycoprotein:T1117C(S373P))	38592	0.9	35945	0.991	2341	0.917	9047	0.992	33843	0.991	4350	0.993	5442	0.993	10398	0.991	6578	0.989	17175	0.992			1767	0.993	1528	0.988	12	2.808	8.922	11.73
22680		C22680G|(surface_glycoprotein:TCA1117-1119CGA(S373R))	62	0.001	68	0.002			12	0.001	55	0.002					29	0.003	18	0.003	25	0.001			4	0.002	3	0.002	9	0.003	0.014	0.017
22683		T22683G|(surface_glycoprotein:T1121G(F374C))	58	0.001	61	0.002			15	0.002	56	0.002			7	0.001	27	0.003	10	0.002	28	0.002			2	0.001			9	0.003	0.013	0.016
22686		C22686T|(surface_glycoprotein:TCC1123-1125TTN(S375?))	148	0.003	136	0.004	5	0.002	34	0.004	133	0.004	12	0.003	14	0.003	31	0.003	26	0.004	61	0.004			4	0.002	4	0.003	12	0.009	0.03	0.039
22686		C22686T|(surface_glycoprotein:TCC1123-1125NTC(S375?))	215	0.005	204	0.006	14	0.005	52	0.006	177	0.005	21	0.005	24	0.004	56	0.005	26	0.004	79	0.005			11	0.006	5	0.003	12	0.016	0.043	0.059
22686		C22686T|(surface_glycoprotein:C1124T(S375F))	38397	0.896	35771	0.987	2322	0.909	8980	0.985	33667	0.986	4328	0.989	5420	0.989	10351	0.987	6566	0.987	17090	0.987			1752	0.985	1537	0.992	12	2.792	8.887	11.679
22688		A22688G|(surface_glycoprotein:ACT1126-1128GCG(T376A))	68	0.002	55	0.002	3	0.001	21	0.002	53	0.002			12	0.002	13	0.001	8	0.001	23	0.001			4	0.002	3	0.002	11	0.005	0.013	0.018
22688		A22688T|(surface_glycoprotein:A1126T(T376S))			1857	0.051																							1	0.051	0	0.051
22688		A22688G|(surface_glycoprotein:A1126G(T376A))	38699	0.903	34214	0.944	2337	0.915	9047	0.992	33908	0.993	4350	0.994	5436	0.992	10422	0.994	6608	0.993	16950	0.979			1764	0.992	1539	0.993	12	2.762	8.922	11.684
22690		T22690G|(surface_glycoprotein:ACT1126-1128GCG(T376A))	68	0.002	55	0.002	3	0.001	21	0.002	53	0.002			12	0.002	13	0.001	8	0.001	23	0.001			4	0.002	3	0.002	11	0.005	0.013	0.018
22691		T22691G|(surface_glycoprotein:T1129G(F377V))	65	0.002	49	0.001			14	0.002	41	0.001			6	0.001	18	0.002	10	0.002	22	0.001			2	0.001	4	0.003	10	0.003	0.013	0.016
22698		G22698T|(surface_glycoprotein:G1136T(C379F))											1734	0.396													3	0.002	2	0	0.398	0.398
22722		T22722A|(surface_glycoprotein:T1160A(L387*))	72	0.002	88	0.002	8	0.003	21	0.002	62	0.002	7	0.002	7	0.001	20	0.002	15	0.002	31	0.002			7	0.004	4	0.003	12	0.007	0.02	0.027
22726		T22726A|(surface_glycoprotein:T1164A(N388K))	68	0.002	71	0.002	6	0.002	13	0.001	51	0.001					17	0.002	10	0.002	24	0.001					2	0.001	9	0.006	0.008	0.014
22727		G22727C|(surface_glycoprotein:G1165C(D389H))	104	0.002	85	0.002	8	0.003	23	0.003	82	0.002	13	0.003	19	0.003	35	0.003	15	0.002	41	0.002			3	0.002	5	0.003	12	0.007	0.023	0.03
22729		T22729A|(surface_glycoprotein:T1167A(D389E))	83	0.002	55	0.002	6	0.002	13	0.001	68	0.002	10	0.002	8	0.001	11	0.001			31	0.002			4	0.002	3	0.002	11	0.006	0.013	0.019
22734		G22734C|(surface_glycoprotein:G1172C(C391S))	75	0.002	50	0.001	4	0.002	11	0.001	51	0.001					13	0.001	12	0.002	23	0.001			3	0.002	2	0.001	10	0.005	0.009	0.014
22735		C22735G|(surface_glycoprotein:C1173G(C391W))	56	0.001	58	0.002			19	0.002	47	0.001	5	0.001	11	0.002	17	0.002	8	0.001	30	0.002			2	0.001			10	0.003	0.012	0.015
22735		C22735T|(surface_glycoprotein:C1173T(C391C))					74	0.029																					1	0.029	0	0.029
22740		C22740T|(surface_glycoprotein:C1178T(T393I))					75	0.029																					1	0.029	0	0.029
22742		A22742T|(surface_glycoprotein:A1180T(N394Y))	64	0.001	53	0.001	5	0.002	14	0.002	44	0.001	5	0.001	7	0.001	22	0.002	9	0.001	28	0.002			4	0.002	4	0.003	12	0.004	0.015	0.019
22752		C22752G|(surface_glycoprotein:C1190G(A397G))	135	0.002	134	0.002	51	0.002	30	0.003	180	0.003	40	0.006	11	0.002	120	0.002	56	0.002	70	0.002	34	0.002	100	0.002	35	0.002	13	0.006	0.026	0.032
22770		G22770A|(surface_glycoprotein:G1208A(R403K))					160	0.006					1678	0.244															2	0.006	0.244	0.25
22775		G22775A|(surface_glycoprotein:G1213A(D405N))	62047	0.905	54163	0.972	25144	0.959	8795	0.999	68904	0.999	6868	0.999	5289	0.999	54726	0.999	24754	0.999	35328	0.99	18164	0.999	64895	0.999	19863	0.999	13	2.836	9.981	12.817
22779		AA22779-22780del|(surface_glycoprotein:1217-1218del(406fs))																									992	0.05	1	0	0.05	0.05
22781		G22781T|(surface_glycoprotein:G1219T(V407F))																									992	0.05	1	0	0.05	0.05
22786		A22786C|(surface_glycoprotein:A1224C(R408S))	62026	0.905	54155	0.972	25150	0.958	8779	0.998	68830	0.998	6859	0.998	5282	0.999	54679	0.998	24741	0.999	35652	0.998	18157	0.998	64876	0.999	19856	0.999	13	2.835	9.984	12.819
22790		A22790G|(surface_glycoprotein:A1228G(I410V))					318	0.012																			86	0.004	2	0.012	0.004	0.016
22793		G22793C|(surface_glycoprotein:G1231C(A411P))	141	0.002	120	0.002	52	0.002	16	0.002	183	0.003	12	0.002	15	0.003	125	0.002	57	0.002	66	0.002	40	0.002	139	0.002	39	0.002	13	0.006	0.022	0.028
22795		T22795A|(surface_glycoprotein:T1233A(A411A))																			2065	0.057							1	0	0.057	0.057
22797		CAGGG22797-22801del|(surface_glycoprotein:1235-1239del(412fs))																									662	0.033	1	0	0.033	0.033
22801		G22801T|(surface_glycoprotein:G1239T(G413G))									8992	0.13																	1	0	0.13	0.13
22805		A22805C|(surface_glycoprotein:A1243C(T415P))	70	0.001			75	0.003			118	0.002	8	0.001			150	0.003	64	0.003	62	0.002	52	0.003	203	0.003	58	0.003	10	0.004	0.02	0.024
22812		A22812C|(surface_glycoprotein:A1250C(K417T))	6423	0.094			1016	0.039																					2	0.133	0	0.133
22812		AG22812-22813del|(surface_glycoprotein:1250-1251del(417fs))											2660	0.387															1	0	0.387	0.387
22813		G22813T|(surface_glycoprotein:G1251T(K417N))	61987	0.904	54108	0.971	25149	0.958	8735	0.996	68816	0.998	4188	0.61	5261	0.995	54702	0.999	24752	0.999	35577	0.998	18172	0.999	64908	0.999	19875	0.999	13	2.833	9.592	12.425
22846		T22846-22846del|(surface_glycoprotein:1284-1284del(428fs))							43	0.005	101	0.001	38	0.005	32	0.006			36	0.001									5	0	0.018	0.018
22857		G22857C|(surface_glycoprotein:G1295C(C432S))	108	0.002	84	0.001			25	0.003	141	0.002	13	0.002	12	0.002	68	0.001	32	0.001	57	0.002	25	0.001					10	0.003	0.014	0.017
22870		G22870T|(surface_glycoprotein:G1308T(W436C))																							10756	0.164			1	0	0.164	0.164
22882		T22882G|(surface_glycoprotein:T1320G(N440K))	25355	0.899	19956	0.925	23234	0.959			37469	0.996	2760	0.996	2	1	46313	0.996	19019	0.996	19141	0.996	18744	0.996	65267	0.997	18480	0.997	12	2.783	8.97	11.753
22893		A22893C|(surface_glycoprotein:A1331C(K444T))			37	0.002	407	0.017			51	0.001					51	0.001	23	0.001	26	0.001	21	0.001					7	0.019	0.005	0.024
22895		G22895C|(surface_glycoprotein:GTT1333-1335CCN(V445?))	74	0.003	62	0.003	87	0.004			116	0.003					189	0.004	74	0.004	60	0.003	74	0.004	239	0.004	56	0.003	10	0.01	0.025	0.035
22895		G22895C|(surface_glycoprotein:GTT1333-1335CCT(V445P))	25296	0.897	19907	0.922	22763	0.94			37386	0.994	2737	0.987	2	1	46171	0.993	18947	0.993	19070	0.993	18693	0.993	65068	0.993	18419	0.994	12	2.759	8.94	11.699
22896		T22896C|(surface_glycoprotein:GTT1333-1335CCN(V445?))	74	0.003	62	0.003	87	0.004			116	0.003					189	0.004	74	0.004	60	0.003	74	0.004	239	0.004	56	0.003	10	0.01	0.025	0.035
22896		T22896C|(surface_glycoprotein:GTT1333-1335CCT(V445P))	25296	0.897	19907	0.922	22763	0.94			37386	0.994	2737	0.987	2	1	46171	0.993	18947	0.993	19070	0.993	18693	0.993	65068	0.993	18419	0.994	12	2.759	8.94	11.699
22898		G22898A|(surface_glycoprotein:G1336A(G446S))	25380	0.9	19977	0.926	23257	0.96			37547	0.998	2754	0.994	2	1	46403	0.998	19043	0.998	19151	0.997	18782	0.998	65355	0.998	18474	0.997	12	2.786	8.978	11.764
22907		T22907C|(surface_glycoprotein:T1345C(Y449H))					406	0.017																					1	0.017	0	0.017
22907		T22907A|(surface_glycoprotein:T1345A(Y449N))			1552	0.072																							1	0.072	0	0.072
22910		A22910G|(surface_glycoprotein:A1348G(N450D))	2741	0.097	1553	0.072	912	0.038																					3	0.207	0	0.207
22917		T22917C|(surface_glycoprotein:T1355C(L452P))																									971	0.052	1	0	0.052	0.052
22917		T22917A|(surface_glycoprotein:T1355A(L452Q))	2744	0.097	1557	0.072	909	0.038																					3	0.207	0	0.207
22917	Delta	T22917G|(surface_glycoprotein:T1355G(L452R))	1060	0.038	1776	0.082	1351	0.056									6938	0.149							19066	0.291	3728	0.201	6	0.176	0.641	0.817
22923		G22923T|(surface_glycoprotein:G1361T(R454I))													2	1													1	0	1	1
22927	RATG13	G22927C|(surface_glycoprotein:G1365C(L455F))															8617	0.185											1	0	0.185	0.185
22927		G22927T|(surface_glycoprotein:G1365T(L455F))	1230	0.044	429	0.02	2159	0.089									6743	0.145	15288	0.801	1742	0.091					1706	0.092	7	0.153	1.129	1.282
22928		T22928C|(surface_glycoprotein:T1366C(F456L))	11510	0.408	5967	0.276	6044	0.249							2	1			9681	0.507	1873	0.098	13394	0.712	35525	0.542	732	0.04	9	0.933	2.899	3.832
22930		T22930G|(surface_glycoprotein:T1368G(F456L))															6912	0.149											1	0	0.149	0.149
22930		T22930A|(surface_glycoprotein:T1368A(F456L))	11493	0.408	12446	0.576	13691	0.565			5140	0.137					36308	0.781	9352	0.49	13265	0.691			29781	0.455	13838	0.747	9	1.549	3.301	4.85
22942		T22942G|(surface_glycoprotein:T1380G(N460K))	25405	0.901	20000	0.926	23291	0.961			37547	0.998	2746	0.99	2	1	46417	0.998	19052	0.998	19154	0.998	18766	0.998	65377	0.998	18485	0.998	12	2.788	8.976	11.764
22949		C22949T|(surface_glycoprotein:CCT1387-1389TTT(P463F))	1258	0.045																									1	0.045	0	0.045
22950		C22950T|(surface_glycoprotein:C1388T(P463L))																			303	0.016							1	0	0.016	0.016
22950		C22950T|(surface_glycoprotein:CCT1387-1389TTT(P463F))	1258	0.045																									1	0.045	0	0.045
22955		G22955T|(surface_glycoprotein:G1393T(E465*))											2767	0.997															1	0	0.997	0.997
22959		G22959C|(surface_glycoprotein:G1397C(R466T))																									1181	0.064	1	0	0.064	0.064
22971		C22971T|(surface_glycoprotein:C1409T(T470I))	2316	0.082																									1	0.082	0	0.082
22973		G22973A|(surface_glycoprotein:G1411A(E471K))																			274	0.014							1	0	0.014	0.014
22973		G22973T|(surface_glycoprotein:G1411T(E471*))					491	0.02																					1	0.02	0	0.02
22978	RATG13	C22978T|(surface_glycoprotein:C1416T(I472I))					520	0.021																					1	0.021	0	0.021
22987		C22987T|(surface_glycoprotein:C1425T(A475A))																			412	0.021							1	0	0.021	0.021
22992		G22992A|(surface_glycoprotein:G1430A(S477N))	25336	0.899	21495	0.996	23268	0.961			37463	0.996	2748	0.99	2	1	46253	0.995	19001	0.996	19110	0.995	18707	0.995	65187	0.995	18450	0.996	12	2.856	8.958	11.814
22994		A22994G|(surface_glycoprotein:A1432G(T478A))			1547	0.072																							1	0.072	0	0.072
22994		A22994C|(surface_glycoprotein:ACA1432-1434CAA(T478Q))	2723	0.097			864	0.036																					2	0.133	0	0.133
22995		C22995G|(surface_glycoprotein:ACA1432-1434AGN(T478?))	38	0.001	31	0.001	34	0.001			63	0.002	10	0.004			62	0.001			32	0.002			120	0.002			8	0.003	0.011	0.014
22995	RATG13,Delta	C22995A|(surface_glycoprotein:ACA1432-1434AAN(T478?))	45	0.002	71	0.003	50	0.002			58	0.002					117	0.003	53	0.003	36	0.002	53	0.003	114	0.002	52	0.003	10	0.007	0.018	0.025
22995	RATG13,Delta	C22995A|(surface_glycoprotein:ACA1432-1434CAA(T478Q))	2723	0.097			864	0.036																					2	0.133	0	0.133
22995		C22995G|(surface_glycoprotein:C1433G(T478R))	10523	0.373	4448	0.206	9432	0.39			19170	0.51	2744	0.988			16661	0.358			8301	0.432	5355	0.285	35357	0.54	6157	0.332	10	0.969	3.445	4.414
22995	RATG13,Delta	C22995A|(surface_glycoprotein:C1433A(T478K))	14754	0.523	15414	0.714	13761	0.568			18182	0.483			2	1	29484	0.634	18951	0.993	10748	0.56	13317	0.708	29645	0.453	12241	0.661	11	1.805	5.492	7.297
22997		C22997T|(surface_glycoprotein:CCT1435-1437TTT(P479F))	1043	0.037																									1	0.037	0	0.037
22998		C22998T|(surface_glycoprotein:CCT1435-1437TTT(P479F))	1043	0.037																									1	0.037	0	0.037
23005		T23005G|(surface_glycoprotein:T1443G(N481K))					549	0.023																					1	0.023	0	0.023
23012	RATG13	G23012A|(surface_glycoprotein:G1450A(E484K))			843	0.039																							1	0.039	0	0.039
23012		G23012C|(surface_glycoprotein:G1450C(E484Q))			1553	0.072																							1	0.072	0	0.072
23013		A23013C|(surface_glycoprotein:GAA1450-1452GCT(E484A))			648	0.03	1191	0.049													193	0.01							3	0.079	0.01	0.089
23013		A23013C|(surface_glycoprotein:A1451C(E484A))	25350	0.9	18474	0.856	22088	0.912			37489	0.997	2766	0.996	2	1	46319	0.996	19016	0.997	18943	0.987	18748	0.997	65225	0.996	18454	0.996	12	2.668	8.962	11.63
23014		A23014T|(surface_glycoprotein:GAA1450-1452GCT(E484A))			648	0.03	1191	0.049													193	0.01							3	0.079	0.01	0.089
23014		A23014C|(surface_glycoprotein:A1452C(E484D))	2738	0.097			473	0.02																					2	0.117	0	0.117
23015		G23015A|(surface_glycoprotein:G1453A(G485S))	2732	0.097			859	0.035																					2	0.132	0	0.132
23018	RATG13	T23018C|(surface_glycoprotein:T1456C(F486L))					386	0.016																					1	0.016	0	0.016
23018	RATG13	T23018C|(surface_glycoprotein:TTT1456-1458CCT(F486P))	25350	0.9	21523	0.997	22908	0.947			37491	0.997	2765	0.996	2	1	46321	0.997	19004	0.996	19118	0.996	18729	0.996	65239	0.997	18461	0.997	12	2.844	8.972	11.816
23019		T23019C|(surface_glycoprotein:T1457C(F486S))					369	0.015																					1	0.015	0	0.015
23019		T23019C|(surface_glycoprotein:TTT1456-1458CCT(F486P))	25350	0.9	21523	0.997	22908	0.947			37491	0.997	2765	0.996	2	1	46321	0.997	19004	0.996	19118	0.996	18729	0.996	65239	0.997	18461	0.997	12	2.844	8.972	11.816
23029		C23029T|(surface_glycoprotein:C1467T(Y489Y))																							10754	0.164			1	0	0.164	0.164
23031		T23031C|(surface_glycoprotein:T1469C(F490S))	25353	0.9	19957	0.925	22921	0.947			37498	0.997	2769	0.997	2	1	46334	0.997	19033	0.998	19107	0.996	18728	0.997	65267	0.997	18461	0.997	12	2.772	8.976	11.748
23038		A23038G|(surface_glycoprotein:A1476G(L492L))			530	0.025																							1	0.025	0	0.025
23039		C23039A|(surface_glycoprotein:C1477A(Q493K))			1561	0.072	387	0.016					3	0.001															3	0.088	0.001	0.089
23040		A23040G|(surface_glycoprotein:A1478G(Q493R))	2693	0.096			473	0.02																					2	0.116	0	0.116
23042		T23042C|(surface_glycoprotein:T1480C(S494P))					409	0.017													23	0.001							2	0.017	0.001	0.018
23054	RATG13	C23054T|(surface_glycoprotein:CAA1492-1494TAC(Q498Y))	2626	0.097			816	0.035																					2	0.132	0	0.132
23055		A23055-23055del|(surface_glycoprotein:1493-1493del(498fs))																			336	0.018							1	0	0.018	0.018
23055		A23055T|(surface_glycoprotein:A1493T(Q498L))																									477	0.027	1	0	0.027	0.027
23055		A23055G|(surface_glycoprotein:A1493G(Q498R))	24511	0.902	19281	0.926	22499	0.964			36333	0.999	2660	0.999	2	1	44699	0.999	18372	0.999	18183	0.98	18057	0.999	62643	0.999	17384	0.972	12	2.792	8.946	11.738
23056	RATG13	A23056C|(surface_glycoprotein:CAA1492-1494TAC(Q498Y))	2626	0.097			816	0.035																					2	0.132	0	0.132
23059	RATG13	C23059T|(surface_glycoprotein:C1497T(P499P))	807	0.03																									1	0.03	0	0.03
23063		A23063T|(surface_glycoprotein:A1501T(N501Y))	24514	0.902	20778	0.998	22490	0.964			36305	0.998	2659	0.998			44677	0.999	18374	0.999	18506	0.998	18042	0.998	62589	0.998	17854	0.999	11	2.864	7.987	10.851
23064		A23064C|(surface_glycoprotein:A1502C(N501T))					361	0.015																					1	0.015	0	0.015
23064		A23064G|(surface_glycoprotein:A1502G(N501S))	2629	0.097			455	0.019																					2	0.116	0	0.116
23069		G23069T|(surface_glycoprotein:G1507T(V503F))			1145	0.055																							1	0.055	0	0.055
23073		G23073C|(surface_glycoprotein:G1511C(G504A))	52	0.002	43	0.002	32	0.001			69	0.002					89	0.002	46	0.003	33	0.002	24	0.001	112	0.002	30	0.002	10	0.005	0.014	0.019
23075	RATG13	T23075C|(surface_glycoprotein:T1513C(Y505H))	24515	0.902	19270	0.926	22487	0.963			36305	0.998	2660	0.999	2	1	44690	0.999	18362	0.998	18513	0.998	18037	0.998	62610	0.999	17834	0.998	12	2.791	8.987	11.778
23095		A23095T|(surface_glycoprotein:A1533T(V511V))	146	0.002	59	0.001			197	0.002	168	0.002	188	0.003	103	0.003	159	0.002	254	0.002	140	0.002	201	0.002	232	0.001	191	0.002	12	0.003	0.021	0.024
23098		A23098T|(surface_glycoprotein:A1536T(V512V))	90	0.001	60	0.001			121	0.001	109	0.001	122	0.002	59	0.002	127	0.001	169	0.002	82	0.001	115	0.001			137	0.001	11	0.002	0.012	0.014
23114		C23114T|(surface_glycoprotein:C1552T(L518L))	1608	0.018																									1	0.018	0	0.018
23120		G23120T|(surface_glycoprotein:G1558T(A520S))																									1310	0.014	1	0	0.014	0.014
23120		G23120A|(surface_glycoprotein:G1558A(A520T))																									1512	0.016	1	0	0.016	0.016
23123		C23123A|(surface_glycoprotein:C1561A(P521T))	4187	0.046			4328	0.046													617	0.009					8288	0.086	4	0.092	0.095	0.187
23123		C23123T|(surface_glycoprotein:C1561T(P521S))	9361	0.104	2569	0.051	4325	0.046			14247	0.149	13696	0.198			6811	0.067	11620	0.112	4186	0.059	13988	0.169	12626	0.081	1435	0.015	11	0.201	0.85	1.051
23124		C23124A|(surface_glycoprotein:C1562A(P521Q))															6910	0.068			236	0.003							2	0	0.071	0.071
23127		C23127T|(surface_glycoprotein:C1565T(A522V))																							18779	0.12			1	0	0.12	0.12
23129		A23129G|(surface_glycoprotein:A1567G(T523A))	100	0.001	56	0.001	105	0.001	145	0.002	114	0.001	109	0.002	33	0.001	104	0.001	108	0.001	88	0.001	119	0.001	170	0.001	115	0.001	13	0.003	0.012	0.015
23130		C23130A|(surface_glycoprotein:C1568A(T523N))																									1317	0.014	1	0	0.014	0.014
23134		T23134C|(surface_glycoprotein:T1572C(V524V))															5196	0.051											1	0	0.051	0.051
23146	RATG13	A23146G|(surface_glycoprotein:A1584G(K528K))	124	0.002	40	0.001	117	0.002	159	0.002	97	0.002	123	0.002	50	0.002	103	0.002	149	0.002	99	0.002	139	0.002	201	0.002	157	0.002	13	0.005	0.02	0.025
23155		T23155C|(surface_glycoprotein:T1593C(T531T))															6282	0.109											1	0	0.109	0.109
23160		TG23160-23161del|(surface_glycoprotein:1598-1599del(533fs))	2233	0.035																									1	0.035	0	0.035
23178		T23178C|(surface_glycoprotein:T1616C(V539A))			1301	0.044																							1	0.044	0	0.044
23184		T23184C|(surface_glycoprotein:T1622C(F541S))											16830	0.243															1	0	0.243	0.243
23185		C23185T|(surface_glycoprotein:C1623T(F541F))			572	0.019	811	0.011																					2	0.03	0	0.03
23191	RATG13	C23191T|(surface_glycoprotein:C1629T(F543F))																			5398	0.099							1	0	0.099	0.099
23198		T23198C|(surface_glycoprotein:T1636C(L546L))			572	0.019	2068	0.029																					2	0.048	0	0.048
23202		C23202T|(surface_glycoprotein:C1640T(T547I))	3209	0.049	1028	0.034	1807	0.025											7679	0.087	6150	0.113					4894	0.06	6	0.108	0.26	0.368
23204		G23204T|(surface_glycoprotein:G1642T(G548C))											14417	0.208															1	0	0.208	0.208
23205		G23205C|(surface_glycoprotein:G1643C(G548A))	79	0.001	36	0.001	83	0.001	147	0.002	77	0.001	91	0.001	46	0.001	79	0.001	109	0.001	78	0.001	109	0.002	136	0.001	101	0.001	13	0.003	0.012	0.015
23211		G23211T|(surface_glycoprotein:G1649T(G550V))																					17870	0.265					1	0	0.265	0.265
23213		G23213A|(surface_glycoprotein:G1651A(V551I))																	8607	0.097									1	0	0.097	0.097
23222		G23222-23222del|(surface_glycoprotein:1660-1660del(554fs))			774	0.025																							1	0.025	0	0.025
23222		G23222A|(surface_glycoprotein:G1660A(E554K))	875	0.013	281	0.009													8550	0.096							6176	0.076	4	0.022	0.172	0.194
23223		A23223C|(surface_glycoprotein:A1661C(E554A))																					17699	0.263					1	0	0.263	0.263
23231		AA23231-23232del|(surface_glycoprotein:1669-1670del(557fs))																			839	0.01			16735	0.167			2	0	0.177	0.177
23231		A23231-23231del|(surface_glycoprotein:1669-1669del(557fs))											16838	0.236															1	0	0.236	0.236
23259		G23259T|(surface_glycoprotein:G1697T(G566V))																					17666	0.257					1	0	0.257	0.257
23260	RATG13	C23260T|(surface_glycoprotein:C1698T(G566G))											17974	0.251															1	0	0.251	0.251
23262		G23262A|(surface_glycoprotein:G1700A(R567K))			1400	0.031																							1	0.031	0	0.031
23263		A23263G|(surface_glycoprotein:A1701G(R567R))					1802	0.019																					1	0.019	0	0.019
23265		A23265T|(surface_glycoprotein:A1703T(D568V))	240	0.003	143	0.003	213	0.002	127	0.001	179	0.002	96	0.001	45	0.001	139	0.002	165	0.002	251	0.003	118	0.002	127	0.001	263	0.002	13	0.008	0.017	0.025
23266		C23266T|(surface_glycoprotein:C1704T(D568D))																			1201	0.014					4495	0.04	2	0	0.054	0.054
23277		C23277T|(surface_glycoprotein:C1715T(T572I))	589	0.007																	987	0.011							2	0.007	0.011	0.018
23280		C23280T|(surface_glycoprotein:C1718T(T573I))	9892	0.11	470	0.01	4433	0.047			5985	0.076							3488	0.035	6771	0.079					550	0.005	7	0.167	0.195	0.362
23294		G23294T|(surface_glycoprotein:G1732T(D578Y))																									1969	0.017	1	0	0.017	0.017
23296		T23296C|(surface_glycoprotein:T1734C(D578D))	239	0.003																					1094	0.011			2	0.003	0.011	0.014
23309		G23309C|(surface_glycoprotein:G1747C(E583Q))																			126	0.001					1452	0.013	2	0	0.014	0.014
23311		G23311T|(surface_glycoprotein:G1749T(E583D))					891	0.01													1226	0.014							2	0.01	0.014	0.024
23311		G23311C|(surface_glycoprotein:G1749C(E583D))																	8023	0.08									1	0	0.08	0.08
23315		C23315T|(surface_glycoprotein:C1753T(L585F))															5048	0.062	8118	0.081									2	0	0.143	0.143
23332		T23332C|(surface_glycoprotein:T1770C(C590C))											18173	0.253															1	0	0.253	0.253
23334		C23334G|(surface_glycoprotein:C1772G(S591C))	124	0.001	73	0.002	133	0.001	153	0.002	119	0.001	88	0.001	38	0.001	131	0.002	109	0.001	151	0.002	92	0.001	148	0.001	182	0.002	13	0.004	0.014	0.018
23348		A23348T|(surface_glycoprotein:A1786T(S596C))	116	0.001	50	0.001	124	0.001	139	0.001	132	0.002	111	0.002	56	0.002	116	0.001	116	0.001	117	0.001	94	0.001	121	0.001	157	0.001	13	0.003	0.013	0.016
23349		G23349C|(surface_glycoprotein:G1787C(S596T))			1486	0.032																							1	0.032	0	0.032
23358		C23358T|(surface_glycoprotein:C1796T(T599I))											995	0.014															1	0	0.014	0.014
23358		C23358A|(surface_glycoprotein:C1796A(T599K))	97	0.001	50	0.001	128	0.001	147	0.001	104	0.001	97	0.001	56	0.002	93	0.001	138	0.001	103	0.001	103	0.001	151	0.002	147	0.001	13	0.003	0.012	0.015
23364		G23364C|(surface_glycoprotein:G1802C(G601A))	132	0.001	73	0.002	141	0.001	165	0.002	132	0.002	114	0.002	60	0.002	116	0.001	164	0.002	122	0.001	118	0.002	160	0.002	146	0.001	13	0.004	0.017	0.021
23375		T23375A|(surface_glycoprotein:T1813A(S605T))	130	0.001	75	0.002	212	0.002	153	0.002	123	0.002	94	0.001	50	0.002	143	0.002	137	0.001	159	0.002	113	0.002	112	0.001	198	0.002	13	0.005	0.017	0.022
23377		T23377-23377del|(surface_glycoprotein:1815-1815del(605fs))											13962	0.196															1	0	0.196	0.196
23384		G23384A|(surface_glycoprotein:G1822A(V608I))	2193	0.025																									1	0.025	0	0.025
23386		T23386C|(surface_glycoprotein:T1824C(V608V))	1513	0.017																									1	0.017	0	0.017
23401		G23401T|(surface_glycoprotein:G1839T(Q613H))					859	0.009			5859	0.076					5159	0.065			8142	0.095			15695	0.163	880	0.008	6	0.009	0.407	0.416
23403	Delta	A23403G|(surface_glycoprotein:A1841G(D614G))	87893	0.997	44861	0.998	91480	0.998	93352	0.998	76743	0.997	68977	0.998	30375	0.998	79370	0.998	97137	0.998	85032	0.997	66021	0.998	96306	0.998	112943	0.998	13	2.993	9.978	12.971
23411		T23411C|(surface_glycoprotein:T1849C(C617R))	123	0.001	48	0.001	123	0.001	160	0.002	85	0.001	101	0.001	56	0.002	131	0.002	128	0.001			116	0.002	151	0.002	154	0.001	12	0.003	0.014	0.017
23414		A23414T|(surface_glycoprotein:A1852T(T618S))									4746	0.062																	1	0	0.062	0.062
23416		AG23416-23417del|(surface_glycoprotein:1854-1855del(618fs))					1069	0.012																			424	0.004	2	0.012	0.004	0.016
23416		A23416T|(surface_glycoprotein:A1854T(T618T))															8016	0.101	7994	0.082									2	0	0.183	0.183
23417		G23417T|(surface_glycoprotein:G1855T(E619*))					200	0.002													2146	0.025							2	0.002	0.025	0.027
23417		G23417A|(surface_glycoprotein:G1855A(E619K))	1446	0.016			1344	0.015																					2	0.031	0	0.031
23417		G23417C|(surface_glycoprotein:G1855C(E619Q))	728	0.008	398	0.009	416	0.005											7445	0.076			15797	0.239					5	0.022	0.315	0.337
23421		T23421C|(surface_glycoprotein:T1859C(V620A))											13858	0.201															1	0	0.201	0.201
23428		T23428C|(surface_glycoprotein:T1866C(V622V))	111	0.001	51	0.001	115	0.001	171	0.002	102	0.001	132	0.002	56	0.002	107	0.001	127	0.001			99	0.001	151	0.002	117	0.001	12	0.003	0.013	0.016
23429		G23429A|(surface_glycoprotein:G1867A(A623T))					748	0.008											8269	0.085									2	0.008	0.085	0.093
23433		T23433C|(surface_glycoprotein:T1871C(I624T))											18592	0.269															1	0	0.269	0.269
23438		G23438T|(surface_glycoprotein:G1876T(A626S))																					14638	0.221					1	0	0.221	0.221
23466		T23466-23466del|(surface_glycoprotein:1904-1904del(635fs))					151	0.002	134	0.001			108	0.002	55	0.002			141	0.001			115	0.002	212	0.002	194	0.002	8	0.002	0.012	0.014
23470	RATG13	T23470C|(surface_glycoprotein:T1908C(Y636Y))	2984	0.034			415	0.005																					2	0.039	0	0.039
23479		T23479C|(surface_glycoprotein:T1917C(G639G))							12	0.293															4	0.002			2	0	0.295	0.295
23481		C23481T|(surface_glycoprotein:C1919T(S640F))																									1963	0.062	1	0	0.062	0.062
23482		T23482-23482del|(surface_glycoprotein:1920-1920del(640fs))							2	0.167																			1	0	0.167	0.167
23496		C23496A|(surface_glycoprotein:C1934A(T645K))	38	0.002	29	0.002					30	0.002	8	0.003			37	0.002	23	0.002	48	0.002					49	0.002	8	0.004	0.013	0.017
23499		G23499C|(surface_glycoprotein:G1937C(R646P))	54	0.002	38	0.002	36	0.002			46	0.003	5	0.002			50	0.002	29	0.002	65	0.002	3	0.002	3	0.001	75	0.002	11	0.006	0.016	0.022
23501		G23501T|(surface_glycoprotein:G1939T(A647S))			958	0.061																							1	0.061	0	0.061
23502		C23502G|(surface_glycoprotein:C1940G(A647G))	75	0.003	39	0.002	46	0.002			35	0.002	6	0.002			50	0.002	25	0.002	79	0.002	4	0.003	5	0.002	75	0.002	11	0.007	0.017	0.024
23503		A23503C|(surface_glycoprotein:A1941C(A647A))	55	0.002	34	0.002	36	0.002			40	0.002	7	0.003			39	0.002	24	0.002	60	0.002	2	0.001			35	0.001	10	0.006	0.013	0.019
23506		C23506G|(surface_glycoprotein:C1944G(G648G))	88	0.004	43	0.003	71	0.003			71	0.004	11	0.004			63	0.003	52	0.004	107	0.003	5	0.003	11	0.004	115	0.004	11	0.01	0.029	0.039
23507		T23507G|(surface_glycoprotein:T1945G(C649G))	67	0.003	31	0.002	46	0.002			49	0.003	5	0.002			62	0.003	36	0.003	89	0.003	3	0.002	6	0.002	81	0.003	11	0.007	0.021	0.028
23509		T23509G|(surface_glycoprotein:T1947G(C649W))	35	0.001	28	0.002	39	0.002			29	0.002	6	0.002			29	0.001	20	0.002	58	0.002	2	0.001	5	0.002	54	0.002	11	0.005	0.014	0.019
23515		A23515T|(surface_glycoprotein:A1953T(I651I))	63	0.003	37	0.002	43	0.002			53	0.003	5	0.002			43	0.002	34	0.003	79	0.002	3	0.002	4	0.002	66	0.002	11	0.007	0.018	0.025
23520		C23520G|(surface_glycoprotein:C1958G(A653G))	74	0.003	38	0.002	40	0.002			41	0.002	4	0.002			80	0.004	31	0.003	87	0.003	2	0.001	9	0.004	89	0.003	11	0.007	0.022	0.029
23525		C23525-23525del|(surface_glycoprotein:1963-1963del(655fs))									1206	0.067																	1	0	0.067	0.067
23525		C23525T|(surface_glycoprotein:C1963T(H655Y))	24256	0.978	15539	0.994	21508	0.996			16605	0.928	2509	0.993			21913	0.995	11836	0.994	31495	0.994	1489	0.998	2520	0.993	31597	0.995	11	2.968	7.89	10.858
23539	RATG13	A23539G|(surface_glycoprotein:A1977G(S659S))																					2	0.001			839	0.027	2	0	0.028	0.028
23540		T23540C|(surface_glycoprotein:T1978C(Y660H))																							1101	0.446			1	0	0.446	0.446
23542		T23542-23542del|(surface_glycoprotein:1980-1980del(660fs))											772	0.315															1	0	0.315	0.315
23552		A23552G|(surface_glycoprotein:A1990G(I664V))					381	0.018																					1	0.018	0	0.018
23557	RATG13	C23557T|(surface_glycoprotein:C1995T(P665P))																					600	0.414					1	0	0.414	0.414
23563		T23563C|(surface_glycoprotein:T2001C(G667G))			563	0.037																							1	0.037	0	0.037
23572		A23572T|(surface_glycoprotein:A2010T(I670I))	81	0.001	63	0.001	72	0.001	267	0.002	39	0.001	53	0.002	108	0.002			83	0.002			107	0.002	57	0.002			10	0.003	0.013	0.016
23578		TAG23578-23580del|(surface_glycoprotein:GCTAGT2014-2019GCTdel(AS672-673Adel))																			386	0.007	595	0.011					2	0	0.018	0.018
23578	RATG13	T23578C|(surface_glycoprotein:T2016C(A672A))																							1144	0.034			1	0	0.034	0.034
23580		G23580T|(surface_glycoprotein:G2018T(S673I))																			593	0.01	812	0.015					2	0	0.025	0.025
23583		ATCAGACTCAGACTA23583-23597del|(surface_glycoprotein:TATCAGACTCAGACTAAT2020-2037TATdel(YQTQTN674-679Ydel))			392	0.008	375	0.007																					2	0.015	0	0.015
23599		T23599G|(surface_glycoprotein:T2037G(N679K))	63013	0.898	47225	0.932	52118	0.944	121563	0.998	34265	0.998	29019	0.999	57645	0.998	50524	0.999	38178	0.999	57901	0.998	54046	0.998	33594	0.999	62774	0.998	13	2.774	9.984	12.758
23600		T23600A|(surface_glycoprotein:T2038A(S680T))	145	0.002	70	0.001	98	0.002			76	0.002					87	0.002	57	0.001	125	0.002					126	0.002	8	0.005	0.009	0.014
23604	Delta	C23604G|(surface_glycoprotein:C2042G(P681R))	7078	0.101	3377	0.067	3854	0.071																					3	0.239	0	0.239
23604		C23604A|(surface_glycoprotein:C2042A(P681H))	62835	0.898	47165	0.932	50715	0.928	121623	0.999	34248	0.999	29002	0.999	57668	0.999	50445	0.999	38124	0.999	57387	0.999	54067	0.999	33561	0.998	62213	0.999	13	2.758	9.989	12.747
23631		A23631G|(surface_glycoprotein:A2069G(Q690R))	84	0.001	65	0.001	61	0.001	205	0.002			47	0.002	102	0.002	57	0.001	38	0.001	57	0.001	95	0.002	52	0.002			11	0.003	0.013	0.016
23638	RATG13	C23638T|(surface_glycoprotein:C2076T(I692I))					771	0.022					26641	0.998															2	0.022	0.998	1.02
23644		C23644T|(surface_glycoprotein:C2082T(A694A))					630	0.018																					1	0.018	0	0.018
23664		C23664T|(surface_glycoprotein:C2102T(A701V))	2489	0.051	2532	0.068	431	0.012									8081	0.262					15134	0.274	2589	0.079			6	0.131	0.615	0.746
23673		C23673T|(surface_glycoprotein:C2111T(S704L))			1585	0.042	372	0.01													2143	0.074					570	0.017	4	0.052	0.091	0.143
23712		A23712C|(surface_glycoprotein:A2150C(N717T))	67	0.001	43	0.001	39	0.001	183	0.001	20	0.001	35	0.001	74	0.001	41	0.001	41	0.001	44	0.002	79	0.001	49	0.001	40	0.001	13	0.003	0.011	0.014
23722		T23722C|(surface_glycoprotein:T2160C(I720I))					703	0.019																					1	0.019	0	0.019
23728		T23728C|(surface_glycoprotein:T2166C(V722V))					530	0.015																					1	0.015	0	0.015
23734		AG23734-23735del|(surface_glycoprotein:2172-2173del(724fs))	2754	0.057																									1	0.057	0	0.057
23740		T23740C|(surface_glycoprotein:T2178C(I726I))					812	0.022																					1	0.022	0	0.022
23757		C23757T|(surface_glycoprotein:C2195T(T732I))	2077	0.043																									1	0.043	0	0.043
23758		C23758T|(surface_glycoprotein:C2196T(T732T))					782	0.021																					1	0.021	0	0.021
23785		C23785A|(surface_glycoprotein:C2223A(Y741*))																			501	0.017							1	0	0.017	0.017
23811		G23811T|(surface_glycoprotein:G2249T(S750I))			1146	0.031																							1	0.031	0	0.031
23818		T23818C|(surface_glycoprotein:T2256C(L752L))																									1376	0.04	1	0	0.04	0.04
23823		T23823C|(surface_glycoprotein:T2261C(L754S))																									1513	0.044	1	0	0.044	0.044
23827		A23827T|(surface_glycoprotein:A2265T(Q755H))	2474	0.035																									1	0.035	0	0.035
23852		A23852G|(surface_glycoprotein:AAC2290-2292GAA(N764E))																									1336	0.031	1	0	0.031	0.031
23854		C23854A|(surface_glycoprotein:AAC2290-2292GAA(N764E))																									1336	0.031	1	0	0.031	0.031
23854		C23854A|(surface_glycoprotein:C2292A(N764K))	61588	0.88	44121	0.932	42181	0.945	127302	0.998	42458	0.998	47003	0.998	131505	0.998	64335	0.998	60463	0.998	39873	0.998	78604	0.998	73642	0.998	41008	0.967	13	2.757	9.949	12.706
23879		G23879A|(surface_glycoprotein:G2317A(E773K))																			954	0.025							1	0	0.025	0.025
23893	RATG13	C23893T|(surface_glycoprotein:C2331T(N777N))											36623	0.798															1	0	0.798	0.798
23894		A23894T|(surface_glycoprotein:A2332T(T778S))	150	0.002	111	0.002	110	0.003	367	0.003	62	0.001	65	0.001	183	0.001	86	0.001	92	0.002	94	0.002	160	0.002	110	0.002	121	0.003	13	0.007	0.018	0.025
23903		G23903T|(surface_glycoprotein:G2341T(V781F))							121558	0.998													14311	0.188					2	0	1.186	1.186
23910		C23910T|(surface_glycoprotein:C2348T(A783V))							121714	0.999																			1	0	0.999	0.999
23911		A23911G|(surface_glycoprotein:A2349G(A783A))					153	0.004																			5720	0.142	2	0.004	0.142	0.146
23912		C23912T|(surface_glycoprotein:C2350T(Q784*))																	6599	0.111									1	0	0.111	0.111
23936		C23936T|(surface_glycoprotein:C2374T(P792S))																					8164	0.106					1	0	0.106	0.106
23945		A23945T|(surface_glycoprotein:A2383T(K795*))	57	0.003	25	0.002	20	0.003			56	0.002	61	0.003	179	0.002	86	0.002	61	0.002	23	0.002	70	0.003	87	0.002	17	0.002	12	0.008	0.02	0.028
23945		A23945-23945del|(surface_glycoprotein:2383-2383del(795fs))																									229	0.032	1	0	0.032	0.032
23948		G23948T|(surface_glycoprotein:GAT2386-2388TTT(D796F))	28	0.001	22	0.002	15	0.002			52	0.002	24	0.001	135	0.002	68	0.002	61	0.002	19	0.002	40	0.002	90	0.002	16	0.002	12	0.005	0.017	0.022
23948		G23948A|(surface_glycoprotein:G2386A(D796N))	66	0.003	36	0.003	38	0.005			91	0.004	67	0.003	240	0.003	110	0.003	123	0.004	31	0.003	96	0.004	131	0.003	21	0.003	12	0.011	0.03	0.041
23948		G23948C|(surface_glycoprotein:G2386C(D796H))							3	0.429																			1	0	0.429	0.429
23948		G23948T|(surface_glycoprotein:G2386T(D796Y))	16323	0.732	10364	0.991	6845	0.951	2	0.286	25196	0.99	20030	0.991	74537	0.99	34866	0.99	33833	0.99	10445	0.989	24878	0.989	42591	0.99	7111	0.989	13	2.674	9.194	11.868
23949		A23949T|(surface_glycoprotein:GAT2386-2388TTT(D796F))	28	0.001	22	0.002	15	0.002			52	0.002	24	0.001	135	0.002	68	0.002	61	0.002	19	0.002	40	0.002	90	0.002	16	0.002	12	0.005	0.017	0.022
23952		T23952G|(surface_glycoprotein:T2390G(F797C))	23	0.001			14	0.002			32	0.001	38	0.002	90	0.001	42	0.001	49	0.001	17	0.002	58	0.002	59	0.001	10	0.001	11	0.003	0.012	0.015
23954		G23954T|(surface_glycoprotein:G2392T(G798C))	34	0.002	12	0.001	11	0.002			37	0.001	25	0.001	83	0.001	57	0.002	39	0.001			35	0.001	49	0.001	8	0.001	11	0.005	0.009	0.014
23957		G23957T|(surface_glycoprotein:G2395T(G799C))	39	0.002	19	0.002	18	0.003			62	0.002	29	0.001	19400	0.258	81	0.002	75	0.002	19	0.002	44	0.002	86	0.002	11	0.002	12	0.007	0.273	0.28
23958		G23958T|(surface_glycoprotein:G2396T(G799V))	32	0.001	17	0.002	18	0.003			30	0.001	30	0.001	89	0.001	53	0.002	43	0.001	11	0.001	36	0.001	68	0.002	8	0.001	12	0.006	0.011	0.017
23963		A23963T|(surface_glycoprotein:A2401T(N801Y))	88	0.004	47	0.004	38	0.005			121	0.005	77	0.004	334	0.004	137	0.004	163	0.005	43	0.004	113	0.004	173	0.004	35	0.005	12	0.013	0.039	0.052
23970		C23970A|(surface_glycoprotein:C2408A(S803*))	50	0.002	14	0.001	21	0.003			60	0.002	23	0.001	136	0.002	60	0.002	84	0.002	25	0.002	52	0.002	71	0.002	13	0.002	12	0.006	0.017	0.023
23970		C23970G|(surface_glycoprotein:C2408G(S803*))	52	0.002	35	0.003	24	0.003			74	0.003	58	0.003	218	0.003	119	0.003	101	0.003	31	0.003	66	0.003	128	0.003	26	0.004	12	0.008	0.028	0.036
23972		C23972A|(surface_glycoprotein:C2410A(Q804K))	35	0.002			14	0.002			55	0.002	28	0.001	124	0.002	61	0.002	67	0.002	13	0.001	55	0.002	78	0.002	13	0.002	11	0.004	0.016	0.02
23975		A23975C|(surface_glycoprotein:A2413C(I805L))	30	0.001	13	0.001	10	0.001			37	0.001	23	0.001	120	0.002	41	0.001	51	0.001	17	0.002	40	0.002	71	0.002	12	0.002	12	0.003	0.014	0.017
23976		T23976A|(surface_glycoprotein:T2414A(I805K))	50	0.002	19	0.002	21	0.003			73	0.003	38	0.002	180	0.002	88	0.002	86	0.003	31	0.003	62	0.002	92	0.002	20	0.003	12	0.007	0.022	0.029
23980		A23980T|(surface_glycoprotein:A2418T(L806F))	53	0.002	26	0.002	25	0.003			64	0.003	37	0.002	172	0.002	98	0.003	91	0.003	23	0.002	62	0.002	112	0.003	20	0.003	12	0.007	0.023	0.03
23981		C23981A|(surface_glycoprotein:C2419A(P807T))	26	0.001	13	0.001	10	0.001			45	0.002	43	0.002	114	0.002	68	0.002	64	0.002	15	0.001	46	0.002	51	0.001	13	0.002	12	0.003	0.016	0.019
23984		G23984C|(surface_glycoprotein:G2422C(D808H))	26	0.001			8	0.001			36	0.001			117	0.002	65	0.002	46	0.001			44	0.002	60	0.001	20	0.003	9	0.002	0.012	0.014
23986		T23986C|(surface_glycoprotein:T2424C(D808D))	1360	0.061			613	0.085			5611	0.22	9558	0.473					4786	0.14	1780	0.169					442	0.062	7	0.146	1.064	1.21
23987		C23987G|(surface_glycoprotein:C2425G(P809A))	42	0.002	20	0.002	16	0.002			51	0.002			123	0.002	75	0.002	64	0.002	24	0.002	45	0.002	92	0.002	10	0.001	11	0.006	0.015	0.021
23988		C23988T|(surface_glycoprotein:C2426T(P809L))											10451	0.517	16012	0.213													2	0	0.73	0.73
23990		TC23990-23991del|(surface_glycoprotein:2428-2429del(810fs))					155	0.022																					1	0.022	0	0.022
23991		C23991G|(surface_glycoprotein:C2429G(S810*))	46	0.002	25	0.002	13	0.002			49	0.002	27	0.001	169	0.002	80	0.002	74	0.002	25	0.002	55	0.002	85	0.002	19	0.003	12	0.006	0.018	0.024
23998		A23998C|(surface_glycoprotein:A2436C(P812P))	46	0.002	28	0.003	18	0.003			75	0.003	22	0.001	193	0.003	106	0.003	82	0.002	28	0.003	40	0.002	105	0.002	20	0.003	12	0.008	0.022	0.03
24000		G24000C|(surface_glycoprotein:G2438C(S813T))	88	0.004	34	0.003	34	0.005			116	0.005	62	0.003	312	0.004	139	0.004	137	0.004	54	0.005	94	0.004	170	0.004	31	0.004	12	0.012	0.037	0.049
24002		A24002C|(surface_glycoprotein:A2440C(K814Q))	34	0.002	18	0.002					31	0.001	29	0.001	103	0.001	69	0.002	48	0.001	11	0.001	28	0.001	65	0.002	15	0.002	11	0.004	0.012	0.016
24002		A24002-24002del|(surface_glycoprotein:AAG2440-2442ATinsert(K814fsinsert))																					8177	0.325					1	0	0.325	0.325
24004		G24004C|(surface_glycoprotein:G2442C(K814N))	42	0.002	13	0.001	15	0.002			59	0.002	30	0.001	129	0.002	58	0.002	59	0.002	16	0.002	39	0.002	72	0.002	13	0.002	12	0.005	0.017	0.022
24004		G24004T|(surface_glycoprotein:AAG2440-2442ATinsert(K814fsinsert))																					8177	0.325					1	0	0.325	0.325
24005		A24005T|(surface_glycoprotein:A2443T(R815W))	26	0.001	14	0.001	12	0.002			40	0.002	32	0.002	86	0.001	60	0.002	41	0.001	20	0.002	31	0.001	53	0.001	13	0.002	12	0.004	0.014	0.018
24006		G24006C|(surface_glycoprotein:G2444C(R815T))	34	0.002	16	0.002	8	0.001			61	0.002	30	0.001	111	0.001	62	0.002	66	0.002	22	0.002	46	0.002	73	0.002			11	0.005	0.014	0.019
24007		G24007T|(surface_glycoprotein:G2445T(R815S))					160	0.022																					1	0.022	0	0.022
24009		C24009G|(surface_glycoprotein:C2447G(S816*))	68	0.003	38	0.004	28	0.004			64	0.003	59	0.003	238	0.003	101	0.003	89	0.003	32	0.003	70	0.003	110	0.003	22	0.003	12	0.011	0.027	0.038
24015		T24015G|(surface_glycoprotein:T2453G(I818S))	49	0.002	20	0.002	11	0.002			42	0.002	41	0.002	122	0.002	52	0.001	70	0.002	14	0.001	37	0.001	59	0.001	9	0.001	12	0.006	0.013	0.019
24023		C24023A|(surface_glycoprotein:C2461A(L821I))	32	0.001	17	0.002	19	0.003			41	0.002	34	0.002	124	0.002	64	0.002	47	0.001	18	0.002	44	0.002	70	0.002	8	0.001	12	0.006	0.016	0.022
24026		C24026A|(surface_glycoprotein:C2464A(L822I))	24	0.001	18	0.002	15	0.002					26	0.001	108	0.001	54	0.002	52	0.002	19	0.002	34	0.001			11	0.002	10	0.005	0.011	0.016
24026		CTT24026-24028del|(surface_glycoprotein:2464-2466del(L822del))																									245	0.034	1	0	0.034	0.034
24027		T24027G|(surface_glycoprotein:T2465G(L822R))	48	0.002	15	0.001	11	0.002			54	0.002	30	0.001	103	0.001	55	0.002	56	0.002	21	0.002	42	0.002	69	0.002	15	0.002	12	0.005	0.016	0.021
24031		C24031G|(surface_glycoprotein:C2469G(F823L))	59	0.003	33	0.003	26	0.004			90	0.004	52	0.003	229	0.003	94	0.003	108	0.003	27	0.003	73	0.003	108	0.003	26	0.004	12	0.01	0.029	0.039
24034		C24034A|(surface_glycoprotein:C2472A(N824K))	26	0.001			17	0.002			46	0.002	27	0.001	107	0.001	58	0.002	59	0.002	13	0.001	29	0.001			10	0.001	10	0.003	0.011	0.014
24038		G24038C|(surface_glycoprotein:G2476C(V826L))	27	0.001	12	0.001	13	0.002			44	0.002	27	0.001	105	0.001	46	0.001	36	0.001	17	0.002	30	0.001	44	0.001	9	0.001	12	0.004	0.011	0.015
24040		G24040C|(surface_glycoprotein:G2478C(V826V))	35	0.002	16	0.002	14	0.002			45	0.002	40	0.002	132	0.002	73	0.002	57	0.002	26	0.002	72	0.003	78	0.002	17	0.002	12	0.006	0.019	0.025
24040		G24040T|(surface_glycoprotein:G2478T(V826V))	33	0.001	11	0.001	17	0.002			52	0.002	43	0.002	123	0.002	49	0.001	57	0.002	225	0.021	37	0.001	56	0.001	17	0.002	12	0.004	0.034	0.038
24041		A24041T|(surface_glycoprotein:A2479T(T827S))	27	0.001	21	0.002	15	0.002			26	0.001	31	0.002	114	0.002	44	0.001	46	0.001			26	0.001	44	0.001	14	0.002	11	0.005	0.011	0.016
24042		C24042A|(surface_glycoprotein:C2480A(T827K))	52	0.002	22	0.002	27	0.004			79	0.003	52	0.003	169	0.002	88	0.002	107	0.003	28	0.003	54	0.002	94	0.002	15	0.002	12	0.008	0.022	0.03
24044		C24044G|(surface_glycoprotein:C2482G(L828V))	36	0.002	13	0.001	10	0.001			50	0.002	25	0.001	109	0.001	53	0.002	61	0.002	11	0.001	38	0.002	57	0.001	12	0.002	12	0.004	0.014	0.018
24044		C24044T|(surface_glycoprotein:C2482T(L828F))	5726	0.257			256	0.036																					2	0.293	0	0.293
24045		T24045G|(surface_glycoprotein:T2483G(L828R))	31	0.001	14	0.001	11	0.002			40	0.002	21	0.001	109	0.001	54	0.002	35	0.001	21	0.002	48	0.002	67	0.002	14	0.002	12	0.004	0.015	0.019
24047		G24047T|(surface_glycoprotein:G2485T(A829S))	44	0.002	14	0.001	19	0.003			50	0.002	31	0.002	135	0.002	56	0.002	65	0.002	16	0.002	31	0.001	61	0.001	12	0.002	12	0.006	0.016	0.022
24048		C24048G|(surface_glycoprotein:C2486G(A829G))	35	0.002	19	0.002	11	0.002			34	0.001	36	0.002	103	0.001	55	0.002	57	0.002	20	0.002	41	0.002	55	0.001	24	0.003	12	0.006	0.016	0.022
24054		C24054G|(surface_glycoprotein:C2492G(A831G))	58	0.003	17	0.002	21	0.003			78	0.003	50	0.002	181	0.002	78	0.002	85	0.002	26	0.002	67	0.003	86	0.002	20	0.003	12	0.008	0.021	0.029
24056		G24056T|(surface_glycoprotein:G2494T(G832C))	38	0.002	14	0.001	11	0.002			36	0.001	29	0.001	108	0.001	52	0.001	63	0.002	19	0.002	40	0.002	50	0.001	14	0.002	12	0.005	0.013	0.018
24056		G24056C|(surface_glycoprotein:G2494C(G832R))	27	0.001	16	0.002	17	0.002			45	0.002	35	0.002	125	0.002	74	0.002	68	0.002	18	0.002	33	0.001	53	0.001	10	0.001	12	0.005	0.015	0.02
24058		C24058G|(surface_glycoprotein:C2496G(G832G))	34	0.002	15	0.001	13	0.002			60	0.002	42	0.002	154	0.002	59	0.002	68	0.002	30	0.003	30	0.001	73	0.002	19	0.003	12	0.005	0.019	0.024
24059		T24059G|(surface_glycoprotein:T2497G(F833V))	43	0.002	13	0.001	15	0.002			46	0.002	29	0.001	105	0.001	62	0.002	39	0.001	22	0.002	43	0.002	80	0.002	12	0.002	12	0.005	0.015	0.02
24061		C24061G|(surface_glycoprotein:C2499G(F833L))	24	0.001	15	0.001	12	0.002			41	0.002	27	0.001	85	0.001	52	0.001	49	0.001	20	0.002	27	0.001	51	0.001			11	0.004	0.01	0.014
24064		CAAA24064-24067del|(surface_glycoprotein:2502-2505del(834fs))																			154	0.015							1	0	0.015	0.015
24064		C24064G|(surface_glycoprotein:C2502G(I834M))	31	0.001	19	0.002	19	0.003			49	0.002			134	0.002	56	0.002	53	0.002	23	0.002	47	0.002	72	0.002	15	0.002	11	0.006	0.016	0.022
24066		A24066C|(surface_glycoprotein:A2504C(K835T))	32	0.001	11	0.001	10	0.001			53	0.002	25	0.001	116	0.002	53	0.002	56	0.002	17	0.002	50	0.002	72	0.002	14	0.002	12	0.003	0.017	0.02
24067		A24067C|(surface_glycoprotein:A2505C(K835N))	45	0.002	18	0.002	10	0.001			57	0.002	38	0.002	172	0.002	65	0.002	70	0.002	24	0.002	42	0.002	78	0.002	13	0.002	12	0.005	0.018	0.023
24070		AT24070-24071del|(surface_glycoprotein:2508-2509del(836fs))			2059	0.197																							1	0.197	0	0.197
24071		T24071A|(surface_glycoprotein:T2509A(Y837N))	47	0.002	14	0.001	25	0.003			66	0.003	50	0.002	189	0.003	81	0.002	83	0.002	20	0.002	55	0.002	92	0.002	21	0.003	12	0.006	0.021	0.027
24072		A24072T|(surface_glycoprotein:A2510T(Y837F))	39	0.002			9	0.001			47	0.002	29	0.001	122	0.002	72	0.002	65	0.002	18	0.002	45	0.002	61	0.001	8	0.001	11	0.003	0.015	0.018
24073		T24073A|(surface_glycoprotein:T2511A(Y837*))	34	0.002			14	0.002			50	0.002	26	0.001	125	0.002	45	0.001	48	0.001	15	0.001	35	0.001	67	0.002	14	0.002	11	0.004	0.013	0.017
24074		G24074T|(surface_glycoprotein:G2512T(G838C))	25	0.001			11	0.002			33	0.001	32	0.002			63	0.002	43	0.001	11	0.001	30	0.001	48	0.001	11	0.002	10	0.003	0.011	0.014
24078		A24078T|(surface_glycoprotein:A2516T(D839V))	26	0.001	14	0.001	10	0.001			31	0.001	33	0.002	94	0.001	66	0.002	54	0.002	16	0.002	32	0.001	54	0.001	12	0.002	12	0.003	0.014	0.017
24081		G24081T|(surface_glycoprotein:G2519T(C840F))	36	0.002	19	0.002	16	0.002			40	0.002	32	0.002	130	0.002	88	0.002	55	0.002	20	0.002	44	0.002	61	0.001	11	0.002	12	0.006	0.017	0.023
24082		C24082T|(surface_glycoprotein:C2520T(C840C))																			174	0.016							1	0	0.016	0.016
24082		C24082G|(surface_glycoprotein:C2520G(C840W))	47	0.002	19	0.002	23	0.003			63	0.002	49	0.002	222	0.003	84	0.002	96	0.003	38	0.004	52	0.002	88	0.002	17	0.002	12	0.007	0.022	0.029
24083		C24083G|(surface_glycoprotein:C2521G(L841V))	48	0.002	18	0.002	21	0.003			60	0.002	49	0.002	192	0.003	69	0.002	77	0.002	18	0.002	48	0.002	48	0.001	10	0.001	12	0.007	0.017	0.024
24084		T24084G|(surface_glycoprotein:T2522G(L841R))	78	0.003	34	0.003	36	0.005			125	0.005	69	0.003	287	0.004	165	0.005	127	0.004	36	0.003	98	0.004	136	0.003	34	0.005	12	0.011	0.036	0.047
24085		T24085G|(surface_glycoprotein:T2523G(L841L))					157	0.022																	54	0.001			2	0.022	0.001	0.023
24085		T24085C|(surface_glycoprotein:T2523C(L841L))																							11872	0.276			1	0	0.276	0.276
24086		G24086T|(surface_glycoprotein:G2524T(G842C))	45	0.002	18	0.002	17	0.002			49	0.002	46	0.002	133	0.002	81	0.002	57	0.002	19	0.002	59	0.002	64	0.001	19	0.003	12	0.006	0.018	0.024
24087		G24087A|(surface_glycoprotein:G2525A(G842D))	1261	0.057																									1	0.057	0	0.057
24089		G24089T|(surface_glycoprotein:G2527T(D843Y))	23	0.001	13	0.001	15	0.002			37	0.001	34	0.002	125	0.002	53	0.002	53	0.002	20	0.002	37	0.001	55	0.001			11	0.004	0.013	0.017
24090		A24090T|(surface_glycoprotein:A2528T(D843V))	45	0.002	22	0.002	19	0.003			57	0.002	57	0.003	186	0.002	83	0.002	85	0.002	45	0.004	61	0.002	100	0.002	21	0.003	12	0.007	0.022	0.029
24092		A24092T|(surface_glycoprotein:A2530T(I844F))	106	0.005	58	0.006	30	0.004			137	0.005	96	0.005	344	0.005	149	0.004	178	0.005	61	0.006	135	0.005	197	0.005	41	0.006	12	0.015	0.046	0.061
24095		G24095T|(surface_glycoprotein:G2533T(A845S))	46	0.002	24	0.002	20	0.003			44	0.002	46	0.002	148	0.002	90	0.003	70	0.002	24	0.002	53	0.002	77	0.002	17	0.002	12	0.007	0.019	0.026
24096		C24096G|(surface_glycoprotein:C2534G(A845G))	48	0.002	18	0.002	25	0.003			61	0.002	68	0.003	185	0.002	94	0.003	64	0.002	33	0.003	43	0.002	87	0.002	22	0.003	12	0.007	0.022	0.029
24096		C24096T|(surface_glycoprotein:C2534T(A845V))	1724	0.077																							247	0.034	2	0.077	0.034	0.111
24098		G24098-24098del|(surface_glycoprotein:2536-2536del(846fs))																			164	0.016							1	0	0.016	0.016
24099		C24099G|(surface_glycoprotein:C2537G(A846G))	64	0.003	25	0.002	23	0.003			89	0.003	83	0.004	215	0.003	94	0.003	95	0.003	35	0.003	63	0.003	133	0.003	18	0.003	12	0.008	0.028	0.036
24101		A24101T|(surface_glycoprotein:A2539T(R847*))	35	0.002	14	0.001	13	0.002			38	0.001	25	0.001	95	0.001	47	0.001	50	0.001	12	0.001	33	0.001	62	0.001	10	0.001	12	0.005	0.009	0.014
24101		AG24101-24102del|(surface_glycoprotein:2539-2540del(847fs))									6094	0.239																	1	0	0.239	0.239
24103		A24103T|(surface_glycoprotein:A2541T(R847S))	41	0.002	28	0.003	22	0.003			63	0.002	84	0.004	240	0.003	87	0.002	96	0.003	40	0.004	60	0.002	121	0.003	20	0.003	12	0.008	0.026	0.034
24104		G24104T|(surface_glycoprotein:G2542T(D848Y))	26	0.001			11	0.002			6145	0.241							38	0.001	13	0.001					267	0.037	6	0.003	0.28	0.283
24105		A24105T|(surface_glycoprotein:A2543T(D848V))	48	0.002	20	0.002	20	0.003			54	0.002	69	0.003	191	0.003	90	0.003	81	0.002	23	0.002	57	0.002	99	0.002	10	0.001	12	0.007	0.02	0.027
24109		C24109G|(surface_glycoprotein:C2547G(L849L))	26	0.001	15	0.001	14	0.002			34	0.001	36	0.002	93	0.001	46	0.001	38	0.001			35	0.001	66	0.002	10	0.001	11	0.004	0.01	0.014
24114		G24114C|(surface_glycoprotein:G2552C(C851S))	32	0.001	14	0.001	10	0.001			40	0.002	27	0.001	118	0.002	47	0.001	54	0.002	19	0.002	36	0.001	56	0.001	13	0.002	12	0.003	0.014	0.017
24114		G24114T|(surface_glycoprotein:G2552T(C851F))	45	0.002			11	0.002			37	0.001	38	0.002	124	0.002	54	0.002	70	0.002	25	0.002	35	0.001	70	0.002	11	0.002	11	0.004	0.016	0.02
24117		C24117G|(surface_glycoprotein:C2555G(A852G))	41	0.002	20	0.002	17	0.002			60	0.002	47	0.002	147	0.002	93	0.003	76	0.002	18	0.002	59	0.002	81	0.002	12	0.002	12	0.006	0.019	0.025
24119		C24119A|(surface_glycoprotein:C2557A(Q853K))	53	0.002	18	0.002	21	0.003			58	0.002	38	0.002	135	0.002	91	0.003	78	0.002	27	0.003	54	0.002	90	0.002	14	0.002	12	0.007	0.02	0.027
24120		A24120-24120del|(surface_glycoprotein:2558-2558del(853fs))			627	0.06																							1	0.06	0	0.06
24121		A24121G|(surface_glycoprotein:A2559G(Q853Q))																							5807	0.136			1	0	0.136	0.136
24124		G24124C|(surface_glycoprotein:G2562C(K854N))	40	0.002	12	0.001	9	0.001					23	0.001	94	0.001	56	0.002	35	0.001	16	0.002			69	0.002	8	0.001	10	0.004	0.01	0.014
24124		G24124T|(surface_glycoprotein:G2562T(K854N))	38	0.002	12	0.001	13	0.002			43	0.002			84	0.001	75	0.002			21	0.002	37	0.002	66	0.002			9	0.005	0.011	0.016
24126		TTAACGGCCTTACTG24126-24140del|(surface_glycoprotein:TTTAACGGCCTTACTGTT2563-2580TTTdel(FNGLTV855-860Fdel))																									288	0.042	1	0	0.042	0.042
24128		A24128T|(surface_glycoprotein:A2566T(N856Y))	24	0.001	15	0.002	9	0.001			32	0.001			89	0.001	41	0.001	42	0.001	11	0.001	34	0.001	70	0.002	11	0.002	11	0.004	0.01	0.014
24129		A24129G|(surface_glycoprotein:A2567G(N856S))	1098	0.052																									1	0.052	0	0.052
24130	RATG13	C24130T|(surface_glycoprotein:C2568T(N856N))															8150	0.244			1264	0.126							2	0	0.37	0.37
24131		G24131T|(surface_glycoprotein:G2569T(G857C))															37	0.001							11355	0.278			2	0	0.279	0.279
24133		C24133G|(surface_glycoprotein:C2571G(G857G))	39	0.002	16	0.002	8	0.001			47	0.002	32	0.002	107	0.002	61	0.002	49	0.002	17	0.002	34	0.001	44	0.001	18	0.003	12	0.005	0.017	0.022
24134		C24134A|(surface_glycoprotein:C2572A(L858I))													17353	0.244													1	0	0.244	0.244
24135		T24135A|(surface_glycoprotein:T2573A(L858H))	39	0.002	15	0.002	10	0.001			35	0.001	39	0.002	101	0.001	72	0.002	64	0.002	16	0.002	32	0.001	58	0.001	10	0.001	12	0.005	0.013	0.018
24139		T24139A|(surface_glycoprotein:T2577A(T859T))	31	0.001	23	0.002	15	0.002			52	0.002	36	0.002	135	0.002	57	0.002	54	0.002	23	0.002	47	0.002	57	0.001	11	0.002	12	0.005	0.017	0.022
24140		G24140T|(surface_glycoprotein:G2578T(V860F))	28	0.001	15	0.002	16	0.002			48	0.002	25	0.001	96	0.001	44	0.001	40	0.001	22	0.002	30	0.001	51	0.001	8	0.001	12	0.005	0.011	0.016
24145		G24145T|(surface_glycoprotein:G2583T(L861F))			16	0.002	17	0.002			52	0.002	28	0.001	99	0.001	46	0.001	39	0.001	15	0.001	37	0.002	50	0.001	9	0.001	11	0.004	0.011	0.015
24151		T24151G|(surface_glycoprotein:T2589G(P863P))	72	0.003	41	0.004	32	0.005			106	0.004	66	0.003	281	0.004	123	0.004	117	0.004	40	0.004	91	0.004	149	0.004	30	0.004	12	0.012	0.035	0.047
24159		C24159T|(surface_glycoprotein:C2597T(T866I))																							11641	0.285			1	0	0.285	0.285
24164		G24164C|(surface_glycoprotein:G2602C(E868Q))	22	0.001	21	0.002	16	0.002			61	0.002	31	0.002	125	0.002	43	0.001	54	0.002	19	0.002	40	0.002	76	0.002	12	0.001	12	0.005	0.016	0.021
24169		G24169-24169del|(surface_glycoprotein:2607-2607del(869fs))																			165	0.015							1	0	0.015	0.015
24171		T24171A|(surface_glycoprotein:T2609A(I870N))	54	0.002	21	0.002	18	0.002			87	0.003	50	0.003	161	0.002	86	0.003	67	0.002	31	0.003	59	0.002	81	0.002	16	0.002	12	0.006	0.022	0.028
24173		G24173C|(surface_glycoprotein:G2611C(A871P))	29	0.001	18	0.002	16	0.002			61	0.002	28	0.001	119	0.002	48	0.001	52	0.002	21	0.002	43	0.002	67	0.002	10	0.001	12	0.005	0.015	0.02
24175		T24175G|(surface_glycoprotein:T2613G(A871A))	61	0.003	29	0.003	34	0.004			116	0.005	75	0.004	256	0.004	100	0.003	110	0.003	38	0.003	80	0.003	103	0.002	29	0.004	12	0.01	0.031	0.041
24176		C24176G|(surface_glycoprotein:C2614G(Q872E))	80	0.004	34	0.003	28	0.003			86	0.003	70	0.004	251	0.004	133	0.004	118	0.004	38	0.003	76	0.003	150	0.004	28	0.003	12	0.01	0.032	0.042
24181		C24181G|(surface_glycoprotein:C2619G(Y873*))	79	0.004	43	0.004	28	0.003			90	0.004	75	0.004	211	0.003	109	0.003	122	0.004	45	0.004	98	0.004	113	0.003	30	0.004	12	0.011	0.033	0.044
24181		24181-insertC|(surface_glycoprotein:2619insertC(873fs))	149	0.007	60	0.006	65	0.008			167	0.007	119	0.006	438	0.006	244	0.007	213	0.006	80	0.007	164	0.007	325	0.008	51	0.006	12	0.021	0.06	0.081
24183		C24183T|(surface_glycoprotein:C2621T(T874I))	1322	0.061																									1	0.061	0	0.061
24187		T24187C|(surface_glycoprotein:T2625C(S875S))					181	0.022																					1	0.022	0	0.022
24194		T24194C|(surface_glycoprotein:T2632C(L878L))	1085	0.05			23	0.003																					2	0.053	0	0.053
24208		C24208T|(surface_glycoprotein:C2646T(I882I))	5474	0.252			290	0.034																					2	0.286	0	0.286
24224		T24224-24224del|(surface_glycoprotein:2662-2662del(888fs))					15	0.002			29	0.001	118	0.006	334	0.005			38	0.001			144	0.006	211	0.005	12	0.001	8	0.002	0.025	0.027
24238		T24238-24238del|(surface_glycoprotein:2676-2676del(892fs))																			8	0.016							1	0	0.016	0.016
24239		G24239C|(surface_glycoprotein:G2677C(A893P))					3	0.002					2	0.005	2	0.004			2	0.004	8	0.016							5	0.002	0.029	0.031
24266		A24266C|(surface_glycoprotein:A2704C(M902L))					2	0.001			2	0.003			2	0.004					2	0.004	2	0.002	6	0.008	2	0.002	7	0.001	0.023	0.024
24270		C24270G|(surface_glycoprotein:C2708G(A903G))									2	0.003					3	0.004	2	0.004	3	0.006	3	0.003			3	0.002	6	0	0.022	0.022
24279		T24279C|(surface_glycoprotein:T2717C(F906S))																							249	0.312			1	0	0.312	0.312
24293		G24293T|(surface_glycoprotein:G2731T(V911F))			13	0.107																	2	0.002					2	0.107	0.002	0.109
24300		AG24300-24301del|(surface_glycoprotein:2738-2739del(913fs))																									70	0.058	1	0	0.058	0.058
24311		T24311A|(surface_glycoprotein:T2749A(Y917N))					2	0.001					2	0.004			2	0.003			2	0.004	2	0.002			2	0.002	6	0.001	0.015	0.016
24319		C24319T|(surface_glycoprotein:C2757T(N919N))																							249	0.312			1	0	0.312	0.312
24321		A24321-24321del|(surface_glycoprotein:2759-2759del(920fs))					2	0.001			32	0.054															5	0.004	3	0.001	0.058	0.059
24328		G24328T|(surface_glycoprotein:G2766T(L922F))									7	0.012											2	0.002					2	0	0.014	0.014
24346		T24346C|(surface_glycoprotein:T2784C(N928N))			2	0.017																							1	0.017	0	0.017
24350		G24350A|(surface_glycoprotein:G2788A(A930T))																			12	0.024							1	0	0.024	0.024
24350		G24350C|(surface_glycoprotein:G2788C(A930P))					2	0.001			2	0.003	2	0.004	3	0.006					7	0.014							5	0.001	0.027	0.028
24370		C24370T|(surface_glycoprotein:C2808T(D936D))					29	0.02																			28	0.023	2	0.02	0.023	0.043
24374		C24374T|(surface_glycoprotein:C2812T(L938F))	42	0.097	8	0.066	32	0.022																					3	0.185	0	0.185
24381		C24381T|(surface_glycoprotein:C2819T(S940F))			2	0.017																							1	0.017	0	0.017
24392		G24392C|(surface_glycoprotein:G2830C(A944P))									2	0.003					2	0.003	2	0.004	4	0.008	2	0.002			2	0.002	6	0	0.022	0.022
24393		C24393G|(surface_glycoprotein:C2831G(A944G))									3	0.005							3	0.005			3	0.003	2	0.003	3	0.002	5	0	0.018	0.018
24405		T24405-24405del|(surface_glycoprotein:2843-2843del(948fs))																			11	0.022							1	0	0.022	0.022
24410		G24410C|(surface_glycoprotein:G2848C(D950H))													2	0.004							2	0.002			114	0.094	3	0	0.1	0.1
24410	Delta	G24410A|(surface_glycoprotein:G2848A(D950N))	42	0.097	9	0.074	77	0.052																					3	0.223	0	0.223
24419		A24419T|(surface_glycoprotein:A2857T(N953Y))									3	0.005			3	0.006			3	0.005							2	0.002	4	0	0.018	0.018
24424		A24424T|(surface_glycoprotein:A2862T(Q954H))	391	0.901	112	0.926	1399	0.943			589	0.99	462	0.998	488	0.994	698	0.996	545	0.995	498	0.998	914	0.992	787	0.991	1207	0.996	12	2.77	8.95	11.72
24428		G24428C|(surface_glycoprotein:G2866C(A956P))	3	0.007			3	0.002									3	0.004			2	0.004	4	0.004			4	0.003	6	0.009	0.015	0.024
24434		G24434C|(surface_glycoprotein:G2872C(A958P))	3	0.007			2	0.001											3	0.005	4	0.008	3	0.003	3	0.004	5	0.004	7	0.008	0.024	0.032
24435		C24435T|(surface_glycoprotein:C2873T(A958V))					24	0.016																					1	0.016	0	0.016
24452		A24452T|(surface_glycoprotein:A2890T(K964*))					50	0.002	43	0.001	17	0.002	31	0.001			27	0.002	47	0.002	28	0.001			65	0.001	58	0.002	9	0.002	0.012	0.014
24463		C24463G|(surface_glycoprotein:C2901G(S967R))	45	0.004	25	0.003	109	0.003	178	0.004	46	0.004	90	0.004	100	0.004	56	0.004	125	0.004	73	0.003	41	0.003	194	0.004	163	0.004	13	0.01	0.038	0.048
24469		T24469A|(surface_glycoprotein:T2907A(N969K))	10063	0.839	7399	0.998	31040	0.955	42146	0.998	10990	0.998	23960	0.999	23493	0.998	13400	0.998	28047	0.998	21162	0.995	13661	0.998	52355	0.998	36506	0.998	13	2.792	9.978	12.77
24475		T24475C|(surface_glycoprotein:T2913C(G971G))																	3355	0.119									1	0	0.119	0.119
24477		C24477G|(surface_glycoprotein:C2915G(A972G))	17	0.001	10	0.001	58	0.002	74	0.002	31	0.003	53	0.002	60	0.003	23	0.002	58	0.002	48	0.002	24	0.002	100	0.002	94	0.003	13	0.004	0.023	0.027
24493		A24493G|(surface_glycoprotein:A2931G(L977L))	24	0.002	11	0.001	63	0.002	69	0.002	19	0.002			28	0.001	16	0.001	35	0.001	41	0.002	18	0.001	70	0.001	51	0.001	12	0.005	0.012	0.017
24497		G24497C|(surface_glycoprotein:G2935C(D979H))																									827	0.023	1	0	0.023	0.023
24499		T24499C|(surface_glycoprotein:T2937C(D979D))	1923	0.16	8	0.001	946	0.029																					3	0.19	0	0.19
24502		C24502T|(surface_glycoprotein:C2940T(I980I))	506	0.042																									1	0.042	0	0.042
24517		C24517T|(surface_glycoprotein:C2955T(D985D))																	3350	0.119									1	0	0.119	0.119
24518		A24518T|(surface_glycoprotein:A2956T(K986*))	15	0.001	11	0.001	43	0.001	63	0.001	16	0.001	36	0.001	28	0.001	14	0.001	37	0.001	34	0.002	14	0.001	76	0.001	42	0.001	13	0.003	0.011	0.014
24526		G24526A|(surface_glycoprotein:G2964A(E988E))			327	0.044																							1	0.044	0	0.044
24556		AG24556-24557del|(surface_glycoprotein:2994-2995del(998fs))																									623	0.016	1	0	0.016	0.016
24564		T24564-24564del|(surface_glycoprotein:3002-3002del(1001fs))					697	0.021																					1	0.021	0	0.021
24584		G24584C|(surface_glycoprotein:G3022C(V1008L))	22	0.002	12	0.002	43	0.001	55	0.001	14	0.001	33	0.001	40	0.002	15	0.001	54	0.002	39	0.002			89	0.002			11	0.005	0.012	0.017
24603		G24603C|(surface_glycoprotein:G3041C(R1014T))									13	0.001									307	0.014							2	0	0.015	0.015
24616		C24616T|(surface_glycoprotein:C3054T(I1018I))	544	0.045																									1	0.045	0	0.045
24620		G24620T|(surface_glycoprotein:G3058T(A1020S))																									1310	0.036	1	0	0.036	0.036
24631		TCTTGCTGCTACTAAAATGTCAGAGTGTGTACTTGGACAATCAAAAAGAGTTGATTTTTGTGGAAAGGGCTATCATCTTATGTCCTTCCCTCAGTCAGCACCTCATGGTGTAGTCT24631-24746del|(surface_glycoprotein:3069-3184del(1023fs))																			932	0.045							1	0	0.045	0.045
24640		T24640C|(surface_glycoprotein:T3078C(A1026A))																			1703	0.079							1	0	0.079	0.079
24644		A24644-24644del|(surface_glycoprotein:3082-3082del(1028fs))	682	0.056	274	0.036																							2	0.092	0	0.092
24655		GT24655-24656del|(surface_glycoprotein:3093-3094del(1031fs))																			196	0.009	4657	0.349					2	0	0.358	0.358
24657		G24657T|(surface_glycoprotein:G3095T(C1032F))																									659	0.018	1	0	0.018	0.018
24664	RATG13	T24664C|(surface_glycoprotein:T3102C(L1034L))			310	0.041																							1	0.041	0	0.041
24667		A24667G|(surface_glycoprotein:A3105G(G1035G))			279	0.037																							1	0.037	0	0.037
24672		C24672T|(surface_glycoprotein:C3110T(S1037L))	549	0.045																									1	0.045	0	0.045
24681		T24681G|(surface_glycoprotein:T3119G(V1040G))	21	0.002			49	0.002	52	0.001	16	0.001	33	0.001	35	0.001	14	0.001	37	0.001	31	0.001	15	0.001	61	0.001	38	0.001	12	0.004	0.01	0.014
24685		T24685C|(surface_glycoprotein:T3123C(D1041D))																					2812	0.21					1	0	0.21	0.21
24690		G24690T|(surface_glycoprotein:G3128T(C1043F))							43407	0.984													4661	0.349			38	0.001	3	0	1.334	1.334
24700		C24700G|(surface_glycoprotein:C3138G(G1046G))	27	0.002	21	0.003	54	0.002	68	0.002	30	0.003	44	0.002	46	0.002	17	0.001	74	0.003	52	0.002	22	0.002	115	0.002	73	0.002	13	0.007	0.021	0.028
24706		T24706C|(surface_glycoprotein:T3144C(H1048H))																					2822	0.211					1	0	0.211	0.211
24715	RATG13	C24715T|(surface_glycoprotein:C3153T(S1051S))					458	0.014													221	0.01							2	0.014	0.01	0.024
24721		T24721C|(surface_glycoprotein:T3159C(P1053P))					455	0.014																					1	0.014	0	0.014
24730		A24730T|(surface_glycoprotein:A3168T(A1056A))					543	0.017																					1	0.017	0	0.017
24735		A24735C|(surface_glycoprotein:A3173C(H1058P))																			362	0.017							1	0	0.017	0.017
24737		G24737C|(surface_glycoprotein:G3175C(G1059R))	22	0.002	15	0.002	42	0.001	54	0.001	25	0.002	34	0.001	38	0.002	17	0.001	50	0.002	33	0.002	14	0.001	80	0.001	60	0.002	13	0.005	0.015	0.02
24742		A24742G|(surface_glycoprotein:A3180G(V1060V))					519	0.016																					1	0.016	0	0.016
24743		G24743C|(surface_glycoprotein:G3181C(V1061L))																									752	0.021	1	0	0.021	0.021
24748		C24748T|(surface_glycoprotein:C3186T(F1062F))	622	0.054																									1	0.054	0	0.054
24751		G24751T|(surface_glycoprotein:G3189T(L1063F))																									623	0.018	1	0	0.018	0.018
24763		T24763A|(surface_glycoprotein:T3201A(Y1067*))					90	0.002	95	0.002			72	0.002	78	0.002			65	0.002			36	0.002	118	0.002	92	0.002	8	0.002	0.014	0.016
24766		C24766G|(surface_glycoprotein:C3204G(V1068V))																							6826	0.12			1	0	0.12	0.12
24769		T24769-24769del|(surface_glycoprotein:3207-3207del(1069fs))																			291	0.004					674	0.013	2	0	0.017	0.017
24770		G24770C|(surface_glycoprotein:G3208C(A1070P))					79	0.002	96	0.002			57	0.002	63	0.002			60	0.002	373	0.005	22	0.001	113	0.002	773	0.015	9	0.002	0.031	0.033
24788		A24788T|(surface_glycoprotein:A3226T(T1076S))			509	0.006																					851	0.016	2	0.006	0.016	0.022
24789		C24789G|(surface_glycoprotein:C3227G(T1076R))					117	0.002	139	0.003			72	0.002	76	0.002			97	0.003	81	0.001	55	0.003	168	0.003	135	0.003	9	0.002	0.02	0.022
24794		G24794T|(surface_glycoprotein:G3232T(A1078S))																									846	0.016	1	0	0.016	0.016
24794		G24794-24794del|(surface_glycoprotein:3232-3232del(1078fs))																									948	0.018	1	0	0.018	0.018
24796		T24796C|(surface_glycoprotein:T3234C(A1078A))															2390	0.056											1	0	0.056	0.056
24802		C24802G|(surface_glycoprotein:C3240G(A1080A))	199	0.003	228	0.003	60	0.001			271	0.003	48	0.001	62	0.002	97	0.002	52	0.001	151	0.002					77	0.001	10	0.007	0.012	0.019
24805		T24805C|(surface_glycoprotein:T3243C(I1081I))									10015	0.117																	1	0	0.117	0.117
24815		G24815-24815del|(surface_glycoprotein:3253-3253del(1085fs))																									739	0.014	1	0	0.014	0.014
24821		G24821C|(surface_glycoprotein:G3259C(A1087P))			5724	0.068																							1	0.068	0	0.068
24849		T24849C|(surface_glycoprotein:T3287C(V1096A))									16793	0.222																	1	0	0.222	0.222
24858		G24858C|(surface_glycoprotein:G3296C(G1099A))	152	0.002	189	0.002	59	0.003			193	0.002	21	0.002	44	0.003	88	0.003	30	0.003	152	0.003	18	0.004	22	0.004	47	0.003	12	0.007	0.027	0.034
24858		G24858A|(surface_glycoprotein:G3296A(G1099D))					73	0.004													2080	0.042	5	0.001					3	0.004	0.043	0.047
24863		C24863T|(surface_glycoprotein:C3301T(H1101Y))					485	0.025																			580	0.034	2	0.025	0.034	0.059
24865		C24865G|(surface_glycoprotein:C3303G(H1101Q))	103	0.002	143	0.002	29	0.002			141	0.002	32	0.003	27	0.002	47	0.002	26	0.002	84	0.002	11	0.002			20	0.001	11	0.006	0.016	0.022
24865		C24865T|(surface_glycoprotein:C3303T(H1101H))																			2997	0.06							1	0	0.06	0.06
24866		T24866G|(surface_glycoprotein:T3304G(W1102G))	81	0.001	125	0.002	27	0.001			129	0.002	16	0.001	20	0.001	57	0.002	16	0.001	66	0.001	6	0.001			19	0.001	11	0.004	0.01	0.014
24867		G24867C|(surface_glycoprotein:G3305C(W1102S))	111	0.002	161	0.002	29	0.002			144	0.002	20	0.002	24	0.002	40	0.001	27	0.002	84	0.002	8	0.002			25	0.001	11	0.006	0.014	0.02
24868		G24868T|(surface_glycoprotein:G3306T(W1102C))													16	0.001							5	0.001	5470	0.994			3	0	0.996	0.996
24869		T24869G|(surface_glycoprotein:T3307G(F1103V))	118	0.002	153	0.002	46	0.002			183	0.002	28	0.002	33	0.002	75	0.002	33	0.003	128	0.003	14	0.003			36	0.002	11	0.006	0.019	0.025
24872		G24872C|(surface_glycoprotein:G3310C(V1104L))	66	0.001	91	0.001	21	0.001			89	0.001	14	0.001	16	0.001	32	0.001	17	0.002	57	0.001	8	0.002	6	0.001	22	0.001	12	0.003	0.011	0.014
24873		T24873A|(surface_glycoprotein:T3311A(V1104E))	71	0.001	105	0.001	25	0.001			98	0.001	17	0.001	31	0.002	31	0.001	17	0.002	74	0.001	7	0.002			18	0.001	11	0.003	0.011	0.014
24900		AA24900-24901del|(surface_glycoprotein:3338-3339del(1113fs))																							5485	0.997			1	0	0.997	0.997
24904	RATG13	C24904T|(surface_glycoprotein:C3342T(I1114I))					257	0.013													358	0.007							2	0.013	0.007	0.02
24910		T24910C|(surface_glycoprotein:T3348C(T1116T))									7517	0.096																	1	0	0.096	0.096
24922		A24922C|(surface_glycoprotein:A3360C(T1120T))	75	0.001	116	0.001	30	0.002			89	0.001			16	0.001	58	0.002	16	0.001	76	0.002	8	0.002	8	0.001	24	0.001	11	0.004	0.011	0.015
24923		T24923G|(surface_glycoprotein:T3361G(F1121V))	123	0.002	201	0.003	43	0.002			242	0.003	29	0.002	36	0.002	97	0.003	27	0.002	139	0.003	10	0.002	13	0.002	41	0.002	12	0.007	0.021	0.028
24926		G24926A|(surface_glycoprotein:G3364A(V1122M))									9940	0.127																	1	0	0.127	0.127
24932		G24932T|(surface_glycoprotein:G3370T(G1124C))									9036	0.116																	1	0	0.116	0.116
24933		G24933A|(surface_glycoprotein:G3371A(G1124D))					246	0.013																			244	0.014	2	0.013	0.014	0.027
24952		A24952T|(surface_glycoprotein:A3390T(I1130I))	93	0.002	102	0.001	22	0.001			104	0.001	22	0.002	22	0.001	46	0.001	15	0.001	73	0.001	5	0.001	16	0.003	20	0.001	12	0.004	0.012	0.016
24999		A24999T|(surface_glycoprotein:GAC3436-3438GTT(D1146V))	108	0.002	142	0.002	43	0.002			154	0.002	33	0.003	40	0.003	66	0.002	25	0.002	104	0.002	13	0.003	9	0.002	31	0.002	12	0.006	0.021	0.027
25000	RATG13	C25000T|(surface_glycoprotein:GAC3436-3438GTT(D1146V))	108	0.002	142	0.002	43	0.002			154	0.002	33	0.003	40	0.003	66	0.002	25	0.002	104	0.002	13	0.003	9	0.002	31	0.002	12	0.006	0.021	0.027
25000	RATG13	C25000T|(surface_glycoprotein:GAC3436-3438GNT(D1146?))	244	0.004	317	0.004	74	0.004			334	0.004	61	0.005	66	0.004	142	0.005	45	0.004	226	0.005	19	0.004			72	0.004	11	0.012	0.035	0.047
25000	RATG13	C25000T|(surface_glycoprotein:C3438T(D1146D))	55219	0.898	76438	0.96	17368	0.909			77356	0.989	12224	0.988	14978	0.988	30628	0.988	10686	0.988	49346	0.989	4441	0.989	5464	0.994	16821	0.99	12	2.767	8.903	11.67
25006		C25006T|(surface_glycoprotein:C3444T(F1148F))									8140	0.104															576	0.034	2	0	0.138	0.138
25007		A25007C|(surface_glycoprotein:A3445C(K1149Q))	98	0.002	116	0.001	23	0.001			123	0.002	16	0.001	29	0.002	46	0.001	25	0.002	77	0.002	7	0.002			26	0.002	11	0.004	0.014	0.018
25008		A25008C|(surface_glycoprotein:A3446C(K1149T))	77	0.001	101	0.001	31	0.002			110	0.001	19	0.002	21	0.001	34	0.001	14	0.001	73	0.001	6	0.001	16	0.003	21	0.001	12	0.004	0.012	0.016
25010		G25010A|(surface_glycoprotein:G3448A(E1150K))					304	0.016																					1	0.016	0	0.016
25014		A25014T|(surface_glycoprotein:A3452T(E1151V))	82	0.001	113	0.001	31	0.002			101	0.001	16	0.001	19	0.001	50	0.002	11	0.001	73	0.001	11	0.002	8	0.001			11	0.004	0.01	0.014
25018		A25018T|(surface_glycoprotein:A3456T(L1152F))	94	0.002	115	0.001	29	0.002			134	0.002	18	0.001	25	0.002	50	0.002	21	0.002	87	0.002	10	0.002			20	0.001	11	0.005	0.014	0.019
25020		A25020T|(surface_glycoprotein:A3458T(D1153V))	113	0.002	155	0.002	43	0.002			158	0.002	24	0.002	39	0.003	72	0.002	22	0.002	91	0.002	8	0.002	9	0.002	24	0.001	12	0.006	0.018	0.024
25020		A25020C|(surface_glycoprotein:A3458C(D1153A))	5604	0.091	2328	0.029	1496	0.078																					3	0.198	0	0.198
25022		A25022T|(surface_glycoprotein:A3460T(K1154*))	85	0.001	90	0.001	22	0.001			131	0.002	21	0.002	25	0.002	41	0.001	15	0.001	65	0.001	6	0.001			22	0.001	11	0.003	0.011	0.014
25026		A25026T|(surface_glycoprotein:A3464T(Y1155F))	77	0.001	106	0.001	23	0.001			137	0.002	22	0.002	22	0.001	41	0.001	20	0.002	80	0.002	12	0.003	8	0.001	18	0.001	12	0.003	0.015	0.018
25033		G25033C|(surface_glycoprotein:G3471C(K1157N))	84	0.001	109	0.001	25	0.001			98	0.001	28	0.002	19	0.001	46	0.001	16	0.001	82	0.002	10	0.002	7	0.001	16	0.001	12	0.003	0.012	0.015
25033		G25033T|(surface_glycoprotein:G3471T(K1157N))	91	0.001	106	0.001	28	0.001			126	0.002	22	0.002	22	0.001	37	0.001	18	0.002	77	0.002	9	0.002			20	0.001	11	0.003	0.013	0.016
25039		T25039A|(surface_glycoprotein:T3477A(H1159Q))	72	0.001	98	0.001	22	0.001			94	0.001	15	0.001	18	0.001	50	0.002	16	0.001	63	0.001	12	0.003			21	0.001	11	0.003	0.011	0.014
25040		A25040T|(surface_glycoprotein:A3478T(T1160S))															4298	0.139											1	0	0.139	0.139
25043		T25043A|(surface_glycoprotein:T3481A(S1161T))	88	0.001	113	0.001	34	0.002			121	0.002	20	0.002	31	0.002	38	0.001	19	0.002	51	0.001	6	0.001			19	0.001	11	0.004	0.012	0.016
25045		A25045G|(surface_glycoprotein:A3483G(S1161S))			3252	0.041	291	0.015							2353	0.155					3010	0.06							4	0.056	0.215	0.271
25049		G25049C|(surface_glycoprotein:G3487C(D1163H))	106	0.002	124	0.002	41	0.002			136	0.002	29	0.002	27	0.002	60	0.002	18	0.002	77	0.002	5	0.001	9	0.002	36	0.002	12	0.006	0.017	0.023
25060		A25060G|(surface_glycoprotein:A3498G(L1166L))					330	0.014																					1	0.014	0	0.014
25068		T25068A|(surface_glycoprotein:T3506A(I1169N))	279	0.005	373	0.005	89	0.004			406	0.005	62	0.004	70	0.004	121	0.004	62	0.005	214	0.004	29	0.005	27	0.002	84	0.005	12	0.014	0.038	0.052
25072		T25072G|(surface_glycoprotein:T3510G(S1170S))																							174	0.016			1	0	0.016	0.016
25074		G25074C|(surface_glycoprotein:G3512C(G1171A))	98	0.002	144	0.002	34	0.001			142	0.002	26	0.002	30	0.002	49	0.002	15	0.001	95	0.002	11	0.002	27	0.002	43	0.002	12	0.005	0.017	0.022
25082		25082-insertG|(surface_glycoprotein:GCT3520-3522GGCAAinsert(A1174Gfsinsert))											45	0.003	56	0.003							10	0.002	54	0.005	29	0.002	5	0	0.015	0.015
25084		25084-insertAA|(surface_glycoprotein:GCT3520-3522GGCAAinsert(A1174Gfsinsert))											45	0.003	56	0.003							10	0.002	54	0.005	29	0.002	5	0	0.015	0.015
25084		T25084C|(surface_glycoprotein:T3522C(A1174A))	105	0.002	163	0.002	39	0.002			121	0.002	28	0.002	28	0.001	50	0.002	14	0.001	102	0.002					20	0.001	10	0.006	0.011	0.017
25084		T25084A|(surface_glycoprotein:T3522A(A1174A))	130	0.002	157	0.002	27	0.001			178	0.002	18	0.001	27	0.001	63	0.002	23	0.002	114	0.002	13	0.002	17	0.002	36	0.002	12	0.005	0.016	0.021
25085		T25085C|(surface_glycoprotein:T3523C(S1175P))													840	0.045													1	0	0.045	0.045
25088		25088-insertG|(surface_glycoprotein:3526insertG(1176fs))					203	0.009					165	0.01	275	0.015	243	0.007	129	0.009			47	0.008	113	0.01	152	0.009	8	0.009	0.068	0.077
25088		G25088T|(surface_glycoprotein:G3526T(V1176F))	5541	0.091	2327	0.03	1800	0.079																					3	0.2	0	0.2
25089		T25089-25089del|(surface_glycoprotein:3527-3527del(1176fs))											345	0.02															1	0	0.02	0.02
25093		AAA25093-25095del|(surface_glycoprotein:GTAAAC3529-3534GTCdel(VN1177-1178Vdel))					240	0.011					215	0.013	325	0.017	313	0.01	157	0.011			69	0.012	138	0.012	186	0.011	8	0.011	0.086	0.097
25096	RATG13	C25096T|(surface_glycoprotein:C3534T(N1178N))					60	0.003									4119	0.127			1144	0.023							3	0.003	0.15	0.153
25097		AT25097-25098del|(surface_glycoprotein:3535-3536del(1179fs))					240	0.011					215	0.013	325	0.017	313	0.01	156	0.011			69	0.012	138	0.012	186	0.011	8	0.011	0.086	0.097
25100		CAAA25100-25103del|(surface_glycoprotein:3538-3541del(1180fs))					241	0.011					215	0.013	329	0.017	314	0.01	157	0.011			69	0.012	138	0.012	186	0.01	8	0.011	0.085	0.096
25101		A25101T|(surface_glycoprotein:A3539T(Q1180L))	144	0.002	219	0.003	44	0.002			212	0.003	27	0.002	31	0.002	51	0.002	24	0.002	110	0.002	9	0.002			30	0.002	11	0.007	0.017	0.024
25107		AAA25107-25109del|(surface_glycoprotein:GAAATT3544-3549GTTdel(EI1182-1183Vdel))					241	0.011					219	0.013	325	0.017	313	0.01	156	0.011			69	0.012	138	0.012	184	0.01	8	0.011	0.085	0.096
25111		T25111A|(surface_glycoprotein:T3549A(I1183I))	93	0.002	124	0.002	23	0.001			136	0.002			34	0.002	44	0.001	17	0.001	72	0.001	11	0.002			21	0.001	10	0.005	0.01	0.015
25112		G25112A|(surface_glycoprotein:GACCGC3550-3555AA(DR1184-1185fs))					240	0.011					214	0.013	326	0.017	313	0.01	156	0.011			65	0.011	137	0.012	184	0.01	8	0.011	0.084	0.095
25114		CCGC25114-25117del|(surface_glycoprotein:GACCGC3550-3555AA(DR1184-1185fs))					240	0.011					214	0.013	326	0.017	313	0.01	156	0.011			65	0.011	137	0.012	184	0.01	8	0.011	0.084	0.095
25116		G25116C|(surface_glycoprotein:G3554C(R1185P))	505	0.008	658	0.008	158	0.007			682	0.009	111	0.007	85	0.005	257	0.008	75	0.005	390	0.008	37	0.006	43	0.004	132	0.007	12	0.023	0.059	0.082
25118		CT25118-25119del|(surface_glycoprotein:3556-3557del(1186fs))					340	0.015			162	0.002																	2	0.015	0.002	0.017
25119		T25119A|(surface_glycoprotein:CTC3556-3558CAA(L1186Q))					239	0.011					218	0.013	327	0.017	327	0.01	161	0.012			69	0.012	137	0.012	186	0.011	8	0.011	0.087	0.098
25120		C25120A|(surface_glycoprotein:CTC3556-3558CAA(L1186Q))					239	0.011					218	0.013	327	0.017	327	0.01	161	0.012			69	0.012	137	0.012	186	0.011	8	0.011	0.087	0.098
25121		A25121G|(surface_glycoprotein:A3559G(N1187D))	5209	0.086	2200	0.028	1735	0.076																					3	0.19	0	0.19
25128		T25128-25128del|(surface_glycoprotein:3566-3566del(1189fs))					51	0.002					42	0.002	52	0.003	55	0.002	29	0.002			21	0.004	25	0.002	38	0.002	8	0.002	0.017	0.019
25133		AA25133-25134del|(surface_glycoprotein:AAG3571-3573Cinsert(K1191fsinsert))											917	0.054															1	0	0.054	0.054
25135		G25135C|(surface_glycoprotein:AAG3571-3573Cinsert(K1191fsinsert))											917	0.054															1	0	0.054	0.054
25138		T25138-25138del|(surface_glycoprotein:3576-3576del(1192fs))	101	0.002			126	0.006			81	0.001	72	0.004	124	0.007	122	0.004	66	0.005	71	0.001	40	0.007	41	0.004	82	0.005	11	0.008	0.038	0.046
25141		A25141-25141del|(surface_glycoprotein:3579-3579del(1193fs))					44	0.002					35	0.002	53	0.003	69	0.002	20	0.001			24	0.004	14	0.001	37	0.002	8	0.002	0.015	0.017
25144		T25144-25144del|(surface_glycoprotein:3582-3582del(1194fs))					55	0.003					35	0.002	40	0.002	47	0.001	35	0.003			7	0.001	13	0.001	42	0.002	8	0.003	0.012	0.015
25145		G25145-25145del|(surface_glycoprotein:3583-3583del(1195fs))					75	0.003					58	0.004	64	0.004	87	0.003	31	0.002			19	0.003	24	0.002	55	0.003	8	0.003	0.021	0.024
25146		A25146-25146del|(surface_glycoprotein:3584-3584del(1195fs))					53	0.002					34	0.002	41	0.002	55	0.002	21	0.002			17	0.003	16	0.001	35	0.002	8	0.002	0.014	0.016
25148		T25148A|(surface_glycoprotein:T3586A(S1196T))	652	0.011	769	0.01	171	0.008			1034	0.014	165	0.01	155	0.009	366	0.012	141	0.011	647	0.013	70	0.013	51	0.005	169	0.01	12	0.029	0.097	0.126
25152		T25152A|(surface_glycoprotein:T3590A(L1197H))					19	0.004			3	0.002	8	0.002	23	0.005	6	0.002			7	0.004	13	0.009			7	0.002	8	0.004	0.026	0.03
25155		T25155G|(surface_glycoprotein:T3593G(I1198S))	2	0.002			16	0.003					11	0.002	26	0.005	4	0.001			8	0.004	10	0.006			14	0.004	8	0.005	0.022	0.027
25156		C25156G|(surface_glycoprotein:C3594G(I1198M))	4	0.004			17	0.003			4	0.003	17	0.003	13	0.003	10	0.003	13	0.004	8	0.004	5	0.003	17	0.003	9	0.002	11	0.007	0.028	0.035
25157		G25157A|(surface_glycoprotein:G3595A(D1199N))					6	0.001			2	0.001	10	0.002	9	0.002			4	0.001	5	0.002	4	0.002	13	0.002	7	0.002	9	0.001	0.014	0.015
25157		G25157T|(surface_glycoprotein:G3595T(D1199Y))	3	0.003	2	0.002	9	0.002			6	0.004	11	0.002	13	0.003	7	0.002	8	0.002	6	0.003	2	0.001	8	0.001	4	0.001	12	0.007	0.019	0.026
25157		G25157C|(surface_glycoprotein:GAT3595-3597CAA(D1199Q))	4	0.004	2	0.002	20	0.004			4	0.003	9	0.002	24	0.005	10	0.003	4	0.001	7	0.003	9	0.005	17	0.003	22	0.006	12	0.01	0.031	0.041
25157		G25157C|(surface_glycoprotein:G3595C(D1199H))	6	0.006	4	0.004	24	0.005			6	0.004	22	0.004	26	0.005	19	0.006	18	0.005	17	0.008	9	0.005	40	0.006	16	0.004	12	0.015	0.047	0.062
25159		T25159G|(surface_glycoprotein:T3597G(D1199E))	2	0.002			9	0.002			3	0.002	12	0.002	16	0.003	4	0.001	11	0.003	9	0.004	6	0.004	18	0.003	7	0.002	11	0.004	0.024	0.028
25159		T25159A|(surface_glycoprotein:GAT3595-3597CAA(D1199Q))	4	0.004	2	0.002	20	0.004			4	0.003	9	0.002	24	0.005	10	0.003	4	0.001	7	0.003	9	0.005	17	0.003	22	0.006	12	0.01	0.031	0.041
25159		T25159A|(surface_glycoprotein:T3597A(D1199E))	27	0.025	24	0.022	130	0.026			50	0.033	146	0.026	162	0.033	88	0.029	80	0.022	63	0.03	48	0.029	166	0.025	124	0.034	12	0.073	0.261	0.334
25160		C25160A|(surface_glycoprotein:C3598A(L1200I))					6	0.001					13	0.002	17	0.003	6	0.002	4	0.001	4	0.002			9	0.001	8	0.002	8	0.001	0.013	0.014
25160		C25160G|(surface_glycoprotein:C3598G(L1200V))	3	0.003	3	0.003	17	0.003			5	0.003	18	0.003	19	0.004	14	0.005	15	0.004					20	0.003	16	0.004	10	0.009	0.026	0.035
25161		T25161G|(surface_glycoprotein:T3599G(L1200R))	13	0.012	10	0.009	61	0.012			21	0.014	73	0.013	69	0.014	52	0.017	35	0.009	29	0.014	24	0.014	77	0.012	51	0.014	12	0.033	0.121	0.154
25161		T25161A|(surface_glycoprotein:T3599A(L1200H))	31	0.029	21	0.019	126	0.025			29	0.019	108	0.019	126	0.025	75	0.025	72	0.019	55	0.026	45	0.027	149	0.023	86	0.023	12	0.073	0.206	0.279
25162		C25162A|(surface_glycoprotein:C3600A(L1200L))	40	0.036			361	0.071			2	0.001	6	0.001							3	0.001	4	0.002					6	0.107	0.005	0.112
25163		C25163A|(surface_glycoprotein:C3601A(Q1201K))	45	0.041	4	0.003	387	0.076			3	0.002	32	0.005	29	0.006	10	0.003	9	0.002	12	0.006	8	0.005	25	0.004	13	0.003	12	0.12	0.036	0.156
25164		A25164C|(surface_glycoprotein:A3602C(Q1201P))	3	0.003	3	0.003	9	0.002			6	0.004	10	0.002	11	0.002	12	0.004	7	0.002	7	0.003	7	0.004	9	0.001	13	0.003	12	0.008	0.025	0.033
25165		A25165T|(surface_glycoprotein:A3603T(Q1201H))			3	0.003	10	0.002					6	0.001	9	0.002			8	0.002	4	0.002	4	0.002	9	0.001	7	0.002	9	0.005	0.012	0.017
25165		A25165C|(surface_glycoprotein:A3603C(Q1201H))	12	0.011	10	0.009	61	0.012			17	0.011	60	0.01	48	0.009	40	0.013	27	0.007	18	0.008	10	0.006	66	0.01	40	0.011	12	0.032	0.085	0.117
25166		G25166C|(surface_glycoprotein:GAA3604-3606CAC(E1202H))	2	0.002	3	0.003	11	0.002			4	0.003	18	0.003	15	0.003	9	0.003	7	0.002	5	0.002	2	0.001	17	0.003	9	0.002	12	0.007	0.022	0.029
25166		G25166T|(surface_glycoprotein:G3604T(E1202*))	5	0.004			15	0.003			2	0.001	14	0.002	10	0.002	6	0.002	14	0.004	8	0.004	8	0.005	21	0.003	10	0.003	11	0.007	0.026	0.033
25166		G25166A|(surface_glycoprotein:G3604A(E1202K))	3	0.003	3	0.003	18	0.004			7	0.004	20	0.003	21	0.004	14	0.005	8	0.002	6	0.003	10	0.006	22	0.003	11	0.003	12	0.01	0.033	0.043
25166		G25166C|(surface_glycoprotein:G3604C(E1202Q))	16	0.014	30	0.026	109	0.021			26	0.017	102	0.017	103	0.02	73	0.024	47	0.012	38	0.018	34	0.02	133	0.02	79	0.021	12	0.061	0.169	0.23
25168		A25168C|(surface_glycoprotein:GAA3604-3606CAC(E1202H))	2	0.002	3	0.003	11	0.002			4	0.003	18	0.003	15	0.003	9	0.003	7	0.002	5	0.002	2	0.001	17	0.003	9	0.002	12	0.007	0.022	0.029
25168		A25168C|(surface_glycoprotein:A3606C(E1202D))	13	0.012	13	0.011	75	0.015			14	0.009	62	0.011	72	0.014	44	0.014	40	0.01	23	0.011	22	0.013	99	0.015	52	0.014	12	0.038	0.111	0.149
25169		C25169G|(surface_glycoprotein:CTT3607-3609GTG(L1203V))	4	0.004	6	0.005	22	0.004			4	0.003	22	0.004	26	0.005	11	0.004	7	0.002	7	0.003	11	0.006	23	0.003	11	0.003	12	0.013	0.033	0.046
25169		C25169A|(surface_glycoprotein:C3607A(L1203I))			3	0.003	16	0.003			7	0.004	33	0.006	24	0.005	19	0.006	15	0.004	20	0.009	9	0.005	32	0.005	25	0.007	11	0.006	0.051	0.057
25169		C25169G|(surface_glycoprotein:C3607G(L1203V))	36	0.032	28	0.024	161	0.032			49	0.031	146	0.025	137	0.027	75	0.024	90	0.023	53	0.025	29	0.017	192	0.028	103	0.027	12	0.088	0.227	0.315
25170		T25170G|(surface_glycoprotein:T3608G(L1203R))	3	0.003	5	0.004	30	0.006			7	0.004	24	0.004	26	0.005	18	0.006	15	0.004	12	0.006	10	0.006	34	0.005	19	0.005	12	0.013	0.045	0.058
25171		T25171G|(surface_glycoprotein:CTT3607-3609GTG(L1203V))	4	0.004	6	0.005	22	0.004			4	0.003	22	0.004	26	0.005	11	0.004	7	0.002	7	0.003	11	0.006	23	0.003	11	0.003	12	0.013	0.033	0.046
25171		T25171G|(surface_glycoprotein:T3609G(L1203L))	14	0.013	12	0.01	91	0.018			21	0.013	81	0.014	98	0.019	64	0.021	51	0.013	33	0.015	23	0.013	110	0.016	50	0.013	12	0.041	0.137	0.178
25172		G25172T|(surface_glycoprotein:G3610T(G1204*))	2	0.002			12	0.002			2	0.001	11	0.002	8	0.002			7	0.002	5	0.002					4	0.001	8	0.004	0.01	0.014
25172		G25172C|(surface_glycoprotein:G3610C(G1204R))	9	0.008	4	0.003	25	0.005			6	0.004	39	0.007	27	0.005	25	0.008	21	0.005	15	0.007	10	0.006	34	0.005	21	0.006	12	0.016	0.053	0.069
25173		G25173A|(surface_glycoprotein:G3611A(G1204E))	4	0.004	2	0.002	31	0.006			5	0.003	28	0.005	27	0.005	12	0.004	16	0.004	14	0.007	10	0.006	33	0.005	22	0.006	12	0.012	0.045	0.057
25173		G25173T|(surface_glycoprotein:G3611T(G1204V))	20	0.018	10	0.009	65	0.013			24	0.015	55	0.009	57	0.011	30	0.01	47	0.012	21	0.01	19	0.011	61	0.009	34	0.009	12	0.04	0.096	0.136
25173		G25173C|(surface_glycoprotein:G3611C(G1204A))	17	0.015	19	0.017	63	0.012			15	0.01	62	0.01	53	0.01	39	0.013	45	0.012	31	0.015	24	0.014	84	0.012	41	0.011	12	0.044	0.107	0.151
25174		A25174T|(surface_glycoprotein:A3612T(G1204G))	2	0.002	3	0.003	6	0.001					10	0.002	7	0.001	6	0.002	8	0.002			2	0.001	14	0.002	4	0.001	10	0.006	0.011	0.017
25175		A25175T|(surface_glycoprotein:A3613T(K1205*))	2	0.002	3	0.003	13	0.003			6	0.004	8	0.001	7	0.001	10	0.003	5	0.001	7	0.003	4	0.002	9	0.001	11	0.003	12	0.008	0.019	0.027
25176		A25176C|(surface_glycoprotein:A3614C(K1205T))			2	0.002	6	0.001			2	0.001	6	0.001	11	0.002	5	0.002	6	0.002	6	0.003	8	0.005	13	0.002	4	0.001	11	0.003	0.019	0.022
25176		A25176T|(surface_glycoprotein:A3614T(K1205M))	4	0.004	6	0.005	35	0.007			12	0.008	33	0.006	23	0.004	22	0.007	15	0.004	13	0.006	8	0.005	40	0.006	17	0.004	12	0.016	0.05	0.066
25177		G25177C|(surface_glycoprotein:G3615C(K1205N))			2	0.002	10	0.002			3	0.002	9	0.002	6	0.001	8	0.003	5	0.001			5	0.003	13	0.002	9	0.002	10	0.004	0.016	0.02
25177		G25177T|(surface_glycoprotein:G3615T(K1205N))	7	0.006	5	0.004	43	0.008			12	0.008	57	0.01	64	0.012	28	0.009	31	0.008	21	0.01	12	0.007	55	0.008	45	0.012	12	0.018	0.084	0.102
25178		T25178A|(surface_glycoprotein:TAT3616-3618AAG(Y1206K))	5	0.004	2	0.002	12	0.002			2	0.001	15	0.003	9	0.002	11	0.004	9	0.002	5	0.002	5	0.003	17	0.003	6	0.002	12	0.008	0.022	0.03
25178		T25178A|(surface_glycoprotein:T3616A(Y1206N))	12	0.011	17	0.015	72	0.014			20	0.013	71	0.012	62	0.012	25	0.008	56	0.015	25	0.012	19	0.011	81	0.012	44	0.012	12	0.04	0.107	0.147
25179		A25179T|(surface_glycoprotein:A3617T(Y1206F))	7	0.006	4	0.003	55	0.011			14	0.009	45	0.008	43	0.008	27	0.009	34	0.009	18	0.008	12	0.007	53	0.008	25	0.007	12	0.02	0.073	0.093
25180		T25180G|(surface_glycoprotein:TAT3616-3618AAG(Y1206K))	5	0.004	2	0.002	12	0.002			2	0.001	15	0.003	9	0.002	11	0.004	9	0.002	5	0.002	5	0.003	17	0.003	6	0.002	12	0.008	0.022	0.03
25180		T25180G|(surface_glycoprotein:T3618G(Y1206*))	14	0.013	15	0.013	67	0.013			22	0.014	73	0.012	68	0.013	47	0.015	47	0.012	21	0.01	37	0.021	90	0.013	46	0.012	12	0.039	0.122	0.161
25181		G25181A|(surface_glycoprotein:G3619A(E1207K))					8	0.002			4	0.003	6	0.001			9	0.003	5	0.001	5	0.002	2	0.001			4	0.001	8	0.002	0.012	0.014
25181		G25181T|(surface_glycoprotein:G3619T(E1207*))			6	0.005	16	0.003			5	0.003	18	0.003	7	0.001	11	0.004	9	0.002	6	0.003	4	0.002	21	0.003	6	0.002	11	0.008	0.023	0.031
25181		G25181C|(surface_glycoprotein:GAG3619-3621CAC(E1207H))	4	0.004	6	0.005	24	0.005			8	0.005	38	0.006	32	0.006	16	0.005	22	0.006	12	0.006	13	0.008	31	0.005	28	0.007	12	0.014	0.054	0.068
25181		G25181C|(surface_glycoprotein:G3619C(E1207Q))	20	0.018	21	0.018	77	0.015			22	0.014	80	0.014	80	0.016	64	0.021	67	0.017	29	0.014	30	0.017	109	0.016	68	0.018	12	0.051	0.147	0.198
25182		A25182T|(surface_glycoprotein:A3620T(E1207V))			2	0.002	8	0.002			3	0.002	15	0.003	10	0.002	7	0.002	6	0.002	3	0.001	4	0.002	14	0.002	7	0.002	11	0.004	0.018	0.022
25183		G25183C|(surface_glycoprotein:GAG3619-3621CAC(E1207H))	4	0.004	6	0.005	24	0.005			8	0.005	38	0.006	32	0.006	16	0.005	22	0.006	12	0.006	13	0.008	31	0.005	28	0.007	12	0.014	0.054	0.068
25183		G25183C|(surface_glycoprotein:G3621C(E1207D))	26	0.023	19	0.017	119	0.023			29	0.018	105	0.018	126	0.025	70	0.023	82	0.021	48	0.022	42	0.024	128	0.019	87	0.023	12	0.063	0.193	0.256
25184		C25184A|(surface_glycoprotein:CAG3622-3624AAT(Q1208N))			2	0.002	17	0.003					13	0.002	7	0.001	9	0.003	6	0.002	3	0.001			12	0.002	7	0.002	9	0.005	0.013	0.018
25184		C25184G|(surface_glycoprotein:C3622G(Q1208E))	4	0.004	7	0.006	25	0.005			6	0.004	17	0.003	19	0.004	8	0.003	11	0.003	7	0.003	3	0.002	22	0.003	18	0.005	12	0.015	0.03	0.045
25184		C25184A|(surface_glycoprotein:C3622A(Q1208K))	2	0.002	2	0.002	12	0.002			10	0.006	32	0.005	23	0.004	14	0.005	13	0.003	11	0.005	14	0.008	21	0.003	14	0.004	12	0.006	0.043	0.049
25184		C25184T|(surface_glycoprotein:C3622T(Q1208*))											442	0.075							34	0.016							2	0	0.091	0.091
25185		A25185T|(surface_glycoprotein:A3623T(Q1208L))	4	0.004	4	0.003	20	0.004			3	0.002	15	0.003	12	0.002	7	0.002	13	0.003	6	0.003	4	0.002	11	0.002	12	0.003	12	0.011	0.022	0.033
25186		G25186T|(surface_glycoprotein:CAG3622-3624AAT(Q1208N))			2	0.002	17	0.003					13	0.002	7	0.001	9	0.003	6	0.002	3	0.001			12	0.002	7	0.002	9	0.005	0.013	0.018
25186		G25186C|(surface_glycoprotein:G3624C(Q1208H))			3	0.003	6	0.001			4	0.003	9	0.002	11	0.002	5	0.002	6	0.002	3	0.001	2	0.001	17	0.003	9	0.002	11	0.004	0.018	0.022
25186		G25186T|(surface_glycoprotein:G3624T(Q1208H))	16	0.014	22	0.019	89	0.017			33	0.021	84	0.014	60	0.012	58	0.019	61	0.016	33	0.015	25	0.014	111	0.016	59	0.016	12	0.05	0.143	0.193
25187		T25187A|(surface_glycoprotein:TAT3625-3627AAA(Y1209K))			4	0.003	11	0.002					9	0.002	9	0.002	10	0.003	4	0.001	3	0.001	4	0.002	16	0.002	7	0.002	10	0.005	0.015	0.02
25187		T25187A|(surface_glycoprotein:T3625A(Y1209N))	5	0.004	7	0.006	38	0.007			6	0.004	23	0.004	24	0.005	27	0.009	20	0.005	14	0.007	12	0.007	29	0.004	23	0.006	12	0.017	0.051	0.068
25187		TA25187-25188del|(surface_glycoprotein:3625-3626del(1209fs))													965	0.188											113	0.03	2	0	0.218	0.218
25188		A25188T|(surface_glycoprotein:A3626T(Y1209F))	2	0.002	6	0.005	30	0.006			6	0.004	23	0.004	14	0.003	15	0.005	11	0.003	6	0.003	4	0.002	31	0.005	13	0.003	12	0.013	0.032	0.045
25189		T25189A|(surface_glycoprotein:TAT3625-3627AAA(Y1209K))			4	0.003	11	0.002					9	0.002	9	0.002	10	0.003	4	0.001	3	0.001	4	0.002	16	0.002	7	0.002	10	0.005	0.015	0.02
25189		T25189A|(surface_glycoprotein:T3627A(Y1209*))	15	0.013	19	0.017	85	0.017			24	0.015	91	0.015	74	0.014	48	0.015	43	0.011	35	0.016	25	0.014	97	0.014	66	0.017	12	0.047	0.131	0.178
25190		A25190T|(surface_glycoprotein:A3628T(I1210L))	4	0.004	4	0.003	26	0.005			4	0.003	24	0.004	24	0.005	7	0.002	16	0.004	9	0.004	6	0.003	24	0.004	10	0.003	12	0.012	0.032	0.044
25191		T25191A|(surface_glycoprotein:T3629A(I1210K))	18	0.016	10	0.009	63	0.012			16	0.01	54	0.009	51	0.01	41	0.013	43	0.011	32	0.015	13	0.008	88	0.013	45	0.012	12	0.037	0.101	0.138
25194		A25194C|(surface_glycoprotein:A3632C(K1211T))	5	0.004	5	0.004	20	0.004			10	0.006	13	0.002	13	0.003	8	0.003	14	0.004	11	0.005	4	0.002	18	0.003	6	0.002	12	0.012	0.03	0.042
25195		A25195G|(surface_glycoprotein:A3633G(K1211K))			3	0.003	7	0.001			3	0.002	8	0.001	7	0.001	6	0.002	4	0.001	3	0.001			11	0.002	11	0.003	10	0.004	0.013	0.017
25195		A25195T|(surface_glycoprotein:A3633T(K1211N))	4	0.004			24	0.005			5	0.003	15	0.003	10	0.002	13	0.004	10	0.003	12	0.006	3	0.002	20	0.003	14	0.004	11	0.009	0.03	0.039
25195		A25195C|(surface_glycoprotein:A3633C(K1211N))			4	0.003	24	0.005			10	0.006	19	0.003	28	0.005	8	0.003	12	0.003	11	0.005	8	0.005	24	0.004	23	0.006	11	0.008	0.04	0.048
25196		T25196A|(surface_glycoprotein:T3634A(W1212R))	4	0.004	3	0.003	16	0.003			5	0.003	19	0.003	10	0.002	12	0.004	12	0.003	6	0.003	7	0.004	16	0.002	11	0.003	12	0.01	0.027	0.037
25196		T25196G|(surface_glycoprotein:TGG3634-3636GGC(W1212G))	3	0.003	4	0.003	24	0.005			10	0.006	24	0.004	27	0.005	19	0.006	19	0.005	13	0.006	8	0.005	33	0.005	18	0.005	12	0.011	0.047	0.058
25196		T25196G|(surface_glycoprotein:T3634G(W1212G))	20	0.018	17	0.015	93	0.018			32	0.02	71	0.012	80	0.016	50	0.016	51	0.013	27	0.013	31	0.018	98	0.014	50	0.013	12	0.051	0.135	0.186
25197		G25197C|(surface_glycoprotein:G3635C(W1212S))	4	0.004	4	0.003	18	0.004			7	0.004	32	0.005	19	0.004	13	0.004	12	0.003	4	0.002	7	0.004	22	0.003	22	0.006	12	0.011	0.035	0.046
25198		G25198C|(surface_glycoprotein:TGG3634-3636GGC(W1212G))	3	0.003	4	0.003	24	0.005			10	0.006	24	0.004	27	0.005	19	0.006	19	0.005	13	0.006	8	0.005	33	0.005	18	0.005	12	0.011	0.047	0.058
25198		G25198T|(surface_glycoprotein:G3636T(W1212C))											369	0.062															1	0	0.062	0.062
25198		G25198C|(surface_glycoprotein:G3636C(W1212C))	28	0.025	20	0.017	128	0.025			25	0.016	113	0.019	109	0.021	78	0.025	70	0.018	55	0.026	36	0.021	150	0.022	83	0.022	12	0.067	0.19	0.257
25199		C25199G|(surface_glycoprotein:C3637G(P1213A))			5	0.004	7	0.001			2	0.001	12	0.002	6	0.001	5	0.002	4	0.001			2	0.001	11	0.002	6	0.002	10	0.005	0.012	0.017
25200		C25200G|(surface_glycoprotein:C3638G(P1213R))	2	0.002			12	0.002			2	0.001	7	0.001			6	0.002	9	0.002	4	0.002	3	0.002	11	0.002	10	0.003	10	0.004	0.015	0.019
25200		C25200A|(surface_glycoprotein:C3638A(P1213Q))	4	0.004	2	0.002	16	0.003			5	0.003	16	0.003	10	0.002	9	0.003	8	0.002	7	0.003	6	0.003	15	0.002	12	0.003	12	0.009	0.024	0.033
25201		A25201C|(surface_glycoprotein:A3639C(P1213P))	2	0.002	2	0.002	9	0.002			4	0.003	8	0.001	8	0.002	6	0.002	9	0.002			2	0.001			4	0.001	10	0.006	0.012	0.018
25201		A25201T|(surface_glycoprotein:A3639T(P1213P))	2	0.002	2	0.002	10	0.002					8	0.001	14	0.003	5	0.002	4	0.001	7	0.003			7	0.001	5	0.001	10	0.006	0.012	0.018
25202		T25202A|(surface_glycoprotein:TGG3640-3642ACG(W1214T))			2	0.002	13	0.003			4	0.003	11	0.002	7	0.001	5	0.002	9	0.002	3	0.001	6	0.003	11	0.002	9	0.002	11	0.005	0.018	0.023
25202		T25202G|(surface_glycoprotein:TGG3640-3642GCG(W1214A))	7	0.006	2	0.002	14	0.003			4	0.003	15	0.003	9	0.002	13	0.004	10	0.003	3	0.001	9	0.005	18	0.003	9	0.002	12	0.011	0.026	0.037
25202		T25202G|(surface_glycoprotein:T3640G(W1214G))	23	0.021	21	0.018	96	0.019			22	0.014	53	0.009	72	0.014	54	0.017	53	0.014	33	0.015	27	0.016	103	0.015	59	0.015	12	0.058	0.129	0.187
25202		T25202A|(surface_glycoprotein:T3640A(W1214R))	13	0.012	25	0.022	86	0.017			19	0.012	85	0.014	74	0.014	68	0.022	59	0.015	36	0.017	31	0.018	112	0.016	65	0.017	12	0.051	0.145	0.196
25203		G25203C|(surface_glycoprotein:TGG3640-3642ACG(W1214T))			2	0.002	13	0.003			4	0.003	11	0.002	7	0.001	5	0.002	9	0.002	3	0.001	6	0.003	11	0.002	9	0.002	11	0.005	0.018	0.023
25203		G25203C|(surface_glycoprotein:TGG3640-3642GCG(W1214A))	7	0.006	2	0.002	14	0.003			4	0.003	15	0.003	9	0.002	13	0.004	10	0.003	3	0.001	9	0.005	18	0.003	9	0.002	12	0.011	0.026	0.037
25203		G25203A|(surface_glycoprotein:G3641A(W1214*))											370	0.063															1	0	0.063	0.063
25203		G25203C|(surface_glycoprotein:G3641C(W1214S))	15	0.013	12	0.01	81	0.016			16	0.01	81	0.014	70	0.014	64	0.021	54	0.014	26	0.012	30	0.017	102	0.015	71	0.019	12	0.039	0.136	0.175
25204		G25204C|(surface_glycoprotein:G3642C(W1214C))	2	0.002	3	0.003	14	0.003			4	0.003	16	0.003	16	0.003	11	0.004	18	0.005	10	0.005	6	0.003	21	0.003	9	0.002	12	0.008	0.031	0.039
25204		G25204T|(surface_glycoprotein:G3642T(W1214C))	2	0.002	2	0.002					334	0.212	10	0.002	15	0.003	4	0.001	10	0.003	3	0.001	2	0.001	8	0.001	6	0.002	11	0.004	0.226	0.23
25205		T25205G|(surface_glycoprotein:T3643G(Y1215D))	3	0.003	2	0.002	15	0.003					11	0.002			11	0.004	5	0.001	3	0.001	7	0.004	14	0.002	9	0.002	10	0.008	0.016	0.024
25205		T25205A|(surface_glycoprotein:T3643A(Y1215N))	19	0.017	20	0.017	84	0.016			27	0.017	70	0.012	47	0.009	59	0.019	73	0.019	34	0.016	24	0.014	106	0.016	51	0.013	12	0.05	0.135	0.185
25206		A25206C|(surface_glycoprotein:A3644C(Y1215S))	4	0.004	2	0.002	11	0.002			5	0.003					4	0.001			3	0.001			9	0.001	4	0.001	8	0.008	0.007	0.015
25207		C25207A|(surface_glycoprotein:C3645A(Y1215*))	5	0.004	3	0.003	15	0.003			7	0.004	35	0.006	23	0.004	12	0.004	15	0.004	6	0.003	6	0.003	24	0.004	14	0.004	12	0.01	0.036	0.046
25207		C25207G|(surface_glycoprotein:C3645G(Y1215*))	7	0.006	5	0.004	31	0.006			7	0.004	15	0.003	17	0.003	15	0.005	10	0.003	15	0.007	8	0.005	31	0.005	20	0.005	12	0.016	0.04	0.056
25208		A25208T|(surface_glycoprotein:A3646T(I1216F))	9	0.008	8	0.007	72	0.014			13	0.008	55	0.009	58	0.011	36	0.012	40	0.01	23	0.011	23	0.013	91	0.013	38	0.01	12	0.029	0.097	0.126
25209		T25209G|(surface_glycoprotein:T3647G(I1216S))	4	0.004	2	0.002	10	0.002			2	0.001	11	0.002			7	0.002			4	0.002			10	0.001	4	0.001	9	0.008	0.009	0.017
25210		T25210G|(surface_glycoprotein:T3648G(I1216M))	2	0.002			11	0.002			4	0.003	8	0.001	13	0.003	4	0.001	8	0.002					7	0.001	4	0.001	9	0.004	0.012	0.016
25211		T25211G|(surface_glycoprotein:T3649G(W1217G))	2	0.002			8	0.002			3	0.002	7	0.001	6	0.001	7	0.002			3	0.001	3	0.002	14	0.002	6	0.002	10	0.004	0.013	0.017
25212		G25212C|(surface_glycoprotein:G3650C(W1217S))			4	0.003	10	0.002			2	0.001	6	0.001	6	0.001	7	0.002	7	0.002	3	0.001	7	0.004	10	0.001			10	0.005	0.013	0.018
25213		G25213C|(surface_glycoprotein:G3651C(W1217C))	9	0.008	9	0.008	50	0.01			22	0.014	41	0.007	56	0.011	32	0.01	29	0.008	18	0.008	21	0.012	54	0.008	32	0.008	12	0.026	0.086	0.112
25214		C25214A|(surface_glycoprotein:C3652A(L1218I))	5	0.004	3	0.003	15	0.003			3	0.002	17	0.003	20	0.004	9	0.003	5	0.001	9	0.004	4	0.002	21	0.003	7	0.002	12	0.01	0.024	0.034
25214		C25214G|(surface_glycoprotein:C3652G(L1218V))	9	0.008	10	0.009	57	0.011			15	0.01	65	0.011	53	0.01	30	0.01	38	0.01	19	0.009	13	0.008	76	0.011	33	0.009	12	0.028	0.088	0.116
25215		T25215A|(surface_glycoprotein:T3653A(L1218Q))	2	0.002			8	0.002			4	0.003	10	0.002	12	0.002	10	0.003	7	0.002	3	0.001	5	0.003	14	0.002	7	0.002	11	0.004	0.02	0.024
25215		T25215C|(surface_glycoprotein:T3653C(L1218P))																					818	0.474					1	0	0.474	0.474
25216		A25216T|(surface_glycoprotein:A3654T(L1218L))	7	0.006	9	0.008	35	0.007			5	0.003	34	0.006	28	0.005	12	0.004	29	0.008	13	0.006	6	0.003	43	0.006	21	0.006	12	0.021	0.047	0.068
25216		A25216G|(surface_glycoprotein:A3654G(L1218L))															325	0.104							11	0.002			2	0	0.106	0.106
25217		G25217T|(surface_glycoprotein:G3655T(G1219C))	4	0.004			6	0.001			2	0.001	11	0.002							3	0.001	4	0.002	12	0.002	5	0.001	8	0.005	0.009	0.014
25218		G25218T|(surface_glycoprotein:G3656T(G1219V))	9	0.008	13	0.011	60	0.012			11	0.007	52	0.009	47	0.009	33	0.011	31	0.008	19	0.009	376	0.218	72	0.011	28	0.007	12	0.031	0.289	0.32
25222		T25222A|(surface_glycoprotein:T3660A(F1220L))	12	0.011	9	0.008	56	0.011			6	0.004	34	0.006	39	0.008	15	0.005	18	0.005	19	0.009	5	0.003	39	0.006	28	0.007	12	0.03	0.053	0.083
25223		A25223T|(surface_glycoprotein:A3661T(I1221L))	6	0.005	3	0.003	22	0.004			12	0.008	16	0.003	24	0.005	4	0.001	13	0.003	8	0.004	7	0.004	33	0.005	18	0.005	12	0.012	0.038	0.05
25224		T25224A|(surface_glycoprotein:T3662A(I1221K))	3	0.003	9	0.008	29	0.006			4	0.003	35	0.006	25	0.005	26	0.008	16	0.004	12	0.006	11	0.006	46	0.007	30	0.008	12	0.017	0.053	0.07
25225		A25225T|(surface_glycoprotein:A3663T(I1221I))	7	0.006	3	0.003	23	0.004			7	0.004	16	0.003	12	0.002	11	0.004	11	0.003	10	0.005	6	0.003	28	0.004	15	0.004	12	0.013	0.032	0.045
25226		G25226C|(surface_glycoprotein:G3664C(A1222P))	2	0.002	6	0.005	19	0.004			5	0.003	17	0.003	20	0.004	9	0.003	14	0.004	13	0.006	7	0.004	34	0.005	16	0.004	12	0.011	0.036	0.047
25227		C25227A|(surface_glycoprotein:C3665A(A1222D))	2	0.002			6	0.001			2	0.001	10	0.002	6	0.001	6	0.002	6	0.002	3	0.001	7	0.004	9	0.001	6	0.002	11	0.003	0.016	0.019
25227		C25227G|(surface_glycoprotein:C3665G(A1222G))	23	0.021	15	0.013	82	0.016			21	0.013	84	0.014	76	0.015	58	0.019	56	0.015	37	0.017	28	0.016	126	0.019	63	0.017	12	0.05	0.145	0.195
25228		T25228G|(surface_glycoprotein:T3666G(A1222A))	2	0.002			8	0.002			7	0.004	12	0.002	12	0.002			8	0.002			3	0.002	7	0.001	6	0.002	9	0.004	0.015	0.019
25230		G25230C|(surface_glycoprotein:G3668C(G1223A))			4	0.003	16	0.003			3	0.002	18	0.003	23	0.004	9	0.003	15	0.004	6	0.003			20	0.003	8	0.002	10	0.006	0.024	0.03
25231		C25231A|(surface_glycoprotein:C3669A(G1223G))	3	0.003	2	0.002	21	0.004					19	0.003	16	0.003	7	0.002	14	0.004	5	0.002	9	0.005	20	0.003	9	0.002	11	0.009	0.024	0.033
25231		C25231G|(surface_glycoprotein:C3669G(G1223G))	31	0.028	23	0.02	129	0.025			37	0.023	135	0.023	108	0.021	77	0.025	79	0.021	48	0.022	44	0.026	171	0.025	86	0.023	12	0.073	0.209	0.282
25234		G25234C|(surface_glycoprotein:G3672C(L1224F))											11	0.002	9	0.002			7	0.002	6	0.003	4	0.002	12	0.002	9	0.002	7	0	0.015	0.015
25234		G25234T|(surface_glycoprotein:G3672T(L1224F))	7	0.006	6	0.005	34	0.007			6	0.004	36	0.006	27	0.005	18	0.006	23	0.006	8	0.004	3	0.002	38	0.006	15	0.004	12	0.018	0.043	0.061
25235		A25235T|(surface_glycoprotein:A3673T(I1225F))	7	0.006	4	0.003	43	0.008			9	0.006	48	0.008	38	0.007	23	0.007	25	0.006	15	0.007	10	0.006	51	0.007	26	0.007	12	0.017	0.061	0.078
25237		T25237G|(surface_glycoprotein:T3675G(I1225M))	3	0.003	5	0.004	22	0.004			10	0.006	17	0.003	27	0.005	13	0.004	19	0.005	10	0.005	11	0.006	34	0.005	17	0.004	12	0.011	0.043	0.054
25238		G25238C|(surface_glycoprotein:G3676C(A1226P))	13	0.012	11	0.01	69	0.013			27	0.017	72	0.012	64	0.012	52	0.017	49	0.013	39	0.018	24	0.014	92	0.014	47	0.012	12	0.035	0.129	0.164
25240		C25240G|(surface_glycoprotein:C3678G(A1226A))	2	0.002	2	0.002	10	0.002			3	0.002	9	0.002	8	0.002	7	0.002	7	0.002			2	0.001	7	0.001			10	0.006	0.012	0.018
25240		C25240A|(surface_glycoprotein:C3678A(A1226A))	7	0.006	2	0.002	28	0.005			4	0.003	34	0.006	24	0.005	19	0.006	15	0.004	14	0.007	8	0.005	43	0.006	20	0.005	12	0.013	0.047	0.06
25241		A25241T|(surface_glycoprotein:A3679T(I1227L))	7	0.006	8	0.007	24	0.005			9	0.006	23	0.004	30	0.006	19	0.006	11	0.003	10	0.005	5	0.003	48	0.007	16	0.004	12	0.018	0.044	0.062
25242		T25242A|(surface_glycoprotein:T3680A(I1227K))			2	0.002	20	0.004			2	0.001	13	0.002	15	0.003	8	0.003	8	0.002	7	0.003	8	0.005	19	0.003	8	0.002	11	0.006	0.024	0.03
25243		A25243T|(surface_glycoprotein:A3681T(I1227I))	2	0.002			15	0.003			3	0.002	15	0.003	10	0.002	18	0.006	6	0.002	6	0.003	6	0.003	20	0.003	9	0.002	11	0.005	0.026	0.031
25244		G25244T|(surface_glycoprotein:G3682T(V1228L))	8	0.007	11	0.01	30	0.006			8	0.005	35	0.006	39	0.008	21	0.007	22	0.006	13	0.006	13	0.008	46	0.007	33	0.009	12	0.023	0.062	0.085
25245		T25245A|(surface_glycoprotein:T3683A(V1228E))	10	0.009	3	0.003	42	0.008			17	0.011	51	0.009	33	0.006	19	0.006	18	0.005	13	0.006	15	0.009	43	0.006	15	0.004	12	0.02	0.062	0.082
25247		A25247T|(surface_glycoprotein:A3685T(M1229L))	5	0.004	2	0.002	14	0.003			5	0.003	21	0.004	20	0.004	10	0.003	10	0.003	7	0.003	4	0.002	18	0.003	6	0.002	12	0.009	0.027	0.036
25248		T25248G|(surface_glycoprotein:T3686G(M1229R))	5	0.004			15	0.003			3	0.002	13	0.002	15	0.003	10	0.003	7	0.002	4	0.002	3	0.002	13	0.002	15	0.004	11	0.007	0.022	0.029
25250		G25250T|(surface_glycoprotein:G3688T(V1230L))	3	0.003			11	0.002			3	0.002	9	0.002	14	0.003	4	0.001	6	0.002	5	0.002	3	0.002	14	0.002			10	0.005	0.016	0.021
25252	RATG13	G25252C|(surface_glycoprotein:G3690C(V1230V))	2	0.002	2	0.002	15	0.003			3	0.002	7	0.001	16	0.003	7	0.002	4	0.001	5	0.002	4	0.002	21	0.003	6	0.002	12	0.007	0.018	0.025
25252		G25252T|(surface_glycoprotein:G3690T(V1230V))			3	0.003					4	0.003	17	0.003	12	0.002	9	0.003	8	0.002	3	0.001	9	0.005	10	0.001	14	0.004	10	0.003	0.024	0.027
25254		C25254A|(surface_glycoprotein:C3692A(T1231K))	2	0.002	12	0.01	39	0.008			7	0.004	44	0.007	41	0.008	26	0.008	32	0.008	10	0.005	16	0.009	49	0.007	18	0.005	12	0.02	0.061	0.081
25256		A25256T|(surface_glycoprotein:A3694T(I1232F))	11	0.01	5	0.004	27	0.005			6	0.004	31	0.005	29	0.006	18	0.006	10	0.003	13	0.006	7	0.004	33	0.005	20	0.005	12	0.019	0.044	0.063
25258		T25258A|(surface_glycoprotein:T3696A(I1232I))	2	0.002	6	0.005	20	0.004			8	0.005	27	0.005	24	0.005	13	0.004	8	0.002	8	0.004	10	0.006	27	0.004	23	0.006	12	0.011	0.041	0.052
25259		A25259T|(surface_glycoprotein:A3697T(M1233L))	2	0.002	3	0.003	23	0.004			8	0.005	28	0.005	19	0.004	11	0.004	17	0.004	7	0.003	10	0.006	35	0.005	12	0.003	12	0.009	0.039	0.048
25261		G25261C|(surface_glycoprotein:G3699C(M1233I))			6	0.005	31	0.006			12	0.008	25	0.004	24	0.005	15	0.005	25	0.006	12	0.006	16	0.009	27	0.004	15	0.004	11	0.011	0.051	0.062
25262		C25262A|(surface_glycoprotein:C3700A(L1234I))			5	0.004	12	0.002			3	0.002	17	0.003	16	0.003	9	0.003	7	0.002	8	0.004	3	0.002	15	0.002	9	0.002	11	0.006	0.023	0.029
25262		C25262G|(surface_glycoprotein:C3700G(L1234V))	20	0.018	22	0.019	108	0.021			31	0.02	96	0.016	108	0.021	90	0.029	75	0.019	47	0.022	42	0.024	156	0.023	78	0.02	12	0.058	0.194	0.252
25263		T25263C|(surface_glycoprotein:T3701C(L1234P))											371	0.063															1	0	0.063	0.063
25266		G25266C|(surface_glycoprotein:G3704C(C1235S))	5	0.004	3	0.003	19	0.004			5	0.003	21	0.004	15	0.003	8	0.003	14	0.004	8	0.004	5	0.003	24	0.004	4	0.001	12	0.011	0.029	0.04
25267		C25267A|(surface_glycoprotein:C3705A(C1235*))					15	0.003			4	0.003	17	0.003	14	0.003	9	0.003	9	0.002	5	0.002	9	0.005	15	0.002	13	0.003	10	0.003	0.026	0.029
25267		C25267G|(surface_glycoprotein:C3705G(C1235W))	8	0.007	13	0.011	42	0.008			11	0.007	40	0.007	42	0.008	38	0.012	35	0.009	20	0.009	13	0.008	47	0.007	36	0.009	12	0.026	0.076	0.102
25269		G25269T|(surface_glycoprotein:G3707T(C1236F))			2	0.002	40	0.008			6	0.004	33	0.006	36	0.007	14	0.004	19	0.005	15	0.007	16	0.009	34	0.005	22	0.006	11	0.01	0.053	0.063
25270		T25270A|(surface_glycoprotein:T3708A(C1236*))	5	0.004	7	0.006	29	0.006			12	0.008	34	0.006	24	0.005	21	0.007	17	0.004	14	0.007	12	0.007	53	0.008	24	0.006	12	0.016	0.058	0.074
25271		A25271T|(surface_glycoprotein:A3709T(M1237L))	5	0.004	2	0.002	20	0.004			5	0.003	17	0.003	18	0.003	11	0.004	12	0.003	5	0.002	5	0.003	31	0.005	4	0.001	12	0.01	0.027	0.037
25273		G25273C|(surface_glycoprotein:G3711C(M1237I))	3	0.003	4	0.003	6	0.001			4	0.003	16	0.003	17	0.003	8	0.003	12	0.003	5	0.002	5	0.003	19	0.003	4	0.001	12	0.007	0.024	0.031
25274		A25274C|(surface_glycoprotein:A3712C(T1238P))									5	0.003	6	0.001	6	0.001	9	0.003	4	0.001	7	0.003	3	0.002	15	0.002	5	0.001	9	0	0.017	0.017
25276		C25276T|(surface_glycoprotein:C3714T(T1238T))					145	0.028																					1	0.028	0	0.028
25276		C25276A|(surface_glycoprotein:C3714A(T1238T))	3	0.003			20	0.004			3	0.002	12	0.002	19	0.004	12	0.004			6	0.003	9	0.005	14	0.002	11	0.003	10	0.007	0.025	0.032
25276		C25276G|(surface_glycoprotein:C3714G(T1238T))	4	0.004	3	0.003	16	0.003			9	0.006	15	0.003	16	0.003	5	0.002	15	0.004	7	0.003	3	0.002	15	0.002	7	0.002	12	0.01	0.027	0.037
25277		A25277T|(surface_glycoprotein:A3715T(S1239C))	7	0.006	2	0.002	46	0.009			9	0.006	41	0.007	34	0.007	17	0.005	26	0.007	31	0.015	11	0.006	59	0.009	18	0.005	12	0.017	0.067	0.084
25278		G25278T|(surface_glycoprotein:G3716T(S1239I))	4	0.004	4	0.003	21	0.004			8	0.005	24	0.004	14	0.003	18	0.006	16	0.004	8	0.004	5	0.003	33	0.005	17	0.004	12	0.011	0.038	0.049
25280		TGC25280-25282del|(surface_glycoprotein:3718-3720del(C1240del))													1000	0.194													1	0	0.194	0.194
25281		G25281C|(surface_glycoprotein:G3719C(C1240S))	3	0.003	4	0.003	13	0.003			6	0.004	18	0.003	7	0.001	12	0.004	14	0.004	7	0.003	6	0.003	15	0.002	8	0.002	12	0.009	0.026	0.035
25282		C25282A|(surface_glycoprotein:C3720A(C1240*))	5	0.004			13	0.003					19	0.003	9	0.002	6	0.002	7	0.002	3	0.001	2	0.001	19	0.003	6	0.002	10	0.007	0.016	0.023
25282		C25282G|(surface_glycoprotein:C3720G(C1240W))	11	0.01	9	0.008	72	0.014			17	0.011	60	0.01	38	0.007	45	0.014	40	0.01	24	0.011	26	0.015	78	0.011	37	0.01	12	0.032	0.099	0.131
25284		G25284T|(surface_glycoprotein:G3722T(C1241F))	5	0.004	5	0.004	36	0.007			7	0.004	25	0.004	33	0.006	18	0.006	18	0.005	10	0.005	10	0.006	36	0.005	20	0.005	12	0.015	0.046	0.061
25285		T25285A|(surface_glycoprotein:T3723A(C1241*))	2	0.002	3	0.003	29	0.006			6	0.004	23	0.004	17	0.003	9	0.003	10	0.003	4	0.002	7	0.004	24	0.004	11	0.003	12	0.011	0.03	0.041
25286		A25286T|(surface_glycoprotein:A3724T(S1242C))	7	0.006	4	0.003	31	0.006			3	0.002	25	0.004	27	0.005	18	0.006	11	0.003	9	0.004	9	0.005	38	0.006	16	0.004	12	0.015	0.039	0.054
25287		G25287T|(surface_glycoprotein:G3725T(S1242I))	5	0.004	3	0.003	30	0.006			9	0.006	23	0.004	36	0.007	19	0.006	14	0.004	5	0.002	13	0.008	26	0.004	13	0.003	12	0.013	0.044	0.057
25290		G25290T|(surface_glycoprotein:G3728T(C1243F))			2	0.002	17	0.003			3	0.002	8	0.001	14	0.003	4	0.001	7	0.002			2	0.001	12	0.002	5	0.001	10	0.005	0.013	0.018
25291		T25291C|(surface_glycoprotein:T3729C(C1243C))											405	0.068															1	0	0.068	0.068
25291		T25291A|(surface_glycoprotein:T3729A(C1243*))	19	0.017	16	0.014	73	0.014			12	0.008	79	0.013	83	0.016	53	0.017	51	0.013	31	0.015	29	0.017	111	0.016	63	0.017	12	0.045	0.132	0.177
25292		C25292A|(surface_glycoprotein:C3730A(L1244I))	3	0.003			20	0.004			4	0.003	15	0.003	16	0.003	7	0.002	8	0.002	7	0.003	5	0.003	12	0.002	6	0.002	11	0.007	0.023	0.03
25292		C25292G|(surface_glycoprotein:C3730G(L1244V))	4	0.004			28	0.005			11	0.007	18	0.003	13	0.003	8	0.003	15	0.004	5	0.002	8	0.005	28	0.004	12	0.003	11	0.009	0.034	0.043
25293		T25293A|(surface_glycoprotein:T3731A(L1244H))	3	0.003	3	0.003	12	0.002					14	0.002	15	0.003	7	0.002	6	0.002	4	0.002	8	0.005	14	0.002	8	0.002	11	0.008	0.02	0.028
25294		C25294A|(surface_glycoprotein:C3732A(L1244L))			3	0.003	9	0.002			3	0.002	20	0.003	9	0.002	9	0.003	9	0.002	5	0.002	2	0.001	16	0.002	9	0.002	11	0.005	0.019	0.024
25294		C25294T|(surface_glycoprotein:C3732T(L1244L))											232	0.039															1	0	0.039	0.039
25296		A25296C|(surface_glycoprotein:A3734C(K1245T))	2	0.002			6	0.001			3	0.002	15	0.003	13	0.003	5	0.002	7	0.002	3	0.001	3	0.002	12	0.002	6	0.002	11	0.003	0.019	0.022
25296		A25296T|(surface_glycoprotein:A3734T(K1245M))	3	0.003			16	0.003			4	0.003	13	0.002	16	0.003	15	0.005	7	0.002	9	0.004	5	0.003	25	0.004	11	0.003	11	0.006	0.029	0.035
25298		G25298C|(surface_glycoprotein:G3736C(G1246R))	3	0.003			7	0.001			4	0.003	12	0.002			6	0.002	6	0.002			4	0.002	11	0.002	6	0.002	9	0.004	0.015	0.019
25299		G25299C|(surface_glycoprotein:G3737C(G1246A))	5	0.004			15	0.003			3	0.002	20	0.003	21	0.004	9	0.003	12	0.003	7	0.003	6	0.003	14	0.002	12	0.003	11	0.007	0.026	0.033
25300		C25300A|(surface_glycoprotein:C3738A(G1246G))	4	0.004			10	0.002			2	0.001	12	0.002	11	0.002	15	0.005	9	0.002	3	0.001	11	0.006	30	0.004	4	0.001	11	0.006	0.024	0.03
25300		C25300G|(surface_glycoprotein:C3738G(G1246G))	15	0.013	17	0.015	102	0.02			24	0.015	98	0.017	109	0.021	65	0.021	47	0.012	36	0.017	28	0.016	117	0.017	51	0.013	12	0.048	0.149	0.197
25302		G25302C|(surface_glycoprotein:G3740C(C1247S))	4	0.004			10	0.002			3	0.002	9	0.002	9	0.002	11	0.004	7	0.002			3	0.002	8	0.001	7	0.002	10	0.006	0.017	0.023
25302		G25302T|(surface_glycoprotein:G3740T(C1247F))	13	0.012	6	0.005	53	0.01			14	0.009	49	0.008	56	0.011	37	0.012	38	0.01	18	0.008	27	0.016	59	0.009	37	0.01	12	0.027	0.093	0.12
25305		G25305T|(surface_glycoprotein:G3743T(C1248F))	7	0.006	5	0.004	33	0.006			5	0.003	29	0.005	34	0.007	23	0.007	17	0.004	10	0.005	18	0.01	26	0.004	12	0.003	12	0.016	0.048	0.064
25307		T25307A|(surface_glycoprotein:T3745A(S1249T))	5	0.004	3	0.003	18	0.004			6	0.004	15	0.003	15	0.003	10	0.003	12	0.003	5	0.002	6	0.003	21	0.003	13	0.003	12	0.011	0.027	0.038
25308		C25308G|(surface_glycoprotein:C3746G(S1249C))	22	0.02	13	0.011	90	0.018			22	0.014	100	0.017	109	0.021	51	0.016	55	0.014	41	0.019	40	0.023	118	0.017	57	0.015	12	0.049	0.156	0.205
25310		T25310C|(surface_glycoprotein:T3748C(C1250R))									23	0.015																	1	0	0.015	0.015
25311		G25311T|(surface_glycoprotein:G3749T(C1250F))			64	0.055	9	0.002			4	0.003	11	0.002	7	0.001	4	0.001	6	0.002	4	0.002	4	0.002	12	0.002	8	0.002	11	0.057	0.017	0.074
25312		T25312G|(surface_glycoprotein:T3750G(C1250W))					13	0.003			2	0.001	13	0.002	8	0.002	10	0.003	5	0.001	6	0.003	2	0.001	9	0.001	10	0.003	10	0.003	0.017	0.02
25314		G25314C|(surface_glycoprotein:G3752C(G1251A))	3	0.003			12	0.002			4	0.003	12	0.002	10	0.002	7	0.002	10	0.003	10	0.005	4	0.002	33	0.005	5	0.001	11	0.005	0.025	0.03
25314		G25314T|(surface_glycoprotein:G3752T(G1251V))	8	0.007	5	0.004	24	0.005			6	0.004	14	0.002	9	0.002	10	0.003	9	0.002	8	0.004	5	0.003	17	0.002	14	0.004	12	0.016	0.026	0.042
25315		A25315T|(surface_glycoprotein:A3753T(G1251G))			2	0.002	8	0.002			3	0.002	18	0.003	7	0.001	4	0.001	7	0.002	3	0.001	3	0.002	11	0.002	4	0.001	11	0.004	0.015	0.019
25316		T25316A|(surface_glycoprotein:T3754A(S1252T))	7	0.006	6	0.005	36	0.007			4	0.003	27	0.005	37	0.007	19	0.006	18	0.005	11	0.005	8	0.005	37	0.005	22	0.006	12	0.018	0.047	0.065
25318		C25318G|(surface_glycoprotein:C3756G(S1252S))	7	0.006	9	0.008	53	0.01			17	0.011	56	0.009	50	0.01	24	0.008	28	0.007	14	0.007	10	0.006	48	0.007	24	0.006	12	0.024	0.071	0.095
25320		G25320C|(surface_glycoprotein:G3758C(C1253S))	5	0.004	4	0.003	39	0.008			2	0.001	15	0.003	20	0.004	20	0.006	15	0.004	13	0.006	8	0.005	26	0.004	12	0.003	12	0.015	0.036	0.051
25321		C25321A|(surface_glycoprotein:C3759A(C1253*))	2	0.002			10	0.002			4	0.003					4	0.001	4	0.001	3	0.001	3	0.002	8	0.001	4	0.001	9	0.004	0.01	0.014
25321		C25321G|(surface_glycoprotein:C3759G(C1253W))	5	0.004	9	0.008	50	0.01			5	0.003	70	0.012	35	0.007	19	0.006	26	0.007	16	0.007	16	0.009	54	0.008	27	0.007	12	0.022	0.066	0.088
25322		T25322G|(surface_glycoprotein:T3760G(C1254G))	7	0.006	3	0.003	21	0.004			8	0.005	14	0.002	12	0.002	15	0.005	10	0.003	9	0.004	5	0.003	26	0.004	14	0.004	12	0.013	0.032	0.045
25323		G25323C|(surface_glycoprotein:G3761C(C1254S))	4	0.004	6	0.005	17	0.003			4	0.003	17	0.003	23	0.004	12	0.004	12	0.003	6	0.003	11	0.006	29	0.004	11	0.003	12	0.012	0.033	0.045
25324		C25324A|(surface_glycoprotein:C3762A(C1254*))	5	0.004	5	0.004	40	0.008			7	0.004	50	0.008	47	0.009	31	0.01	23	0.006	17	0.008	13	0.008	39	0.006	20	0.005	12	0.016	0.064	0.08
25325		A25325-25325del|(surface_glycoprotein:AAA3763-3765ATinsert(K1255fsinsert))																									119	0.031	1	0	0.031	0.031
25327		A25327T|(surface_glycoprotein:AAA3763-3765ATinsert(K1255fsinsert))																									119	0.031	1	0	0.031	0.031
25327		A25327T|(surface_glycoprotein:A3765T(K1255N))	24	0.022	25	0.022	108	0.021			17	0.011	106	0.018	86	0.017	65	0.021	65	0.017	44	0.021	26	0.015	139	0.02	76	0.02	12	0.065	0.16	0.225
25331		G25331C|(surface_glycoprotein:G3769C(D1257H))	5	0.004	4	0.003	27	0.005			8	0.005	23	0.004	16	0.003	25	0.008	12	0.003	16	0.007	6	0.003	46	0.007	24	0.006	12	0.012	0.046	0.058
25331		G25331T|(surface_glycoprotein:G3769T(D1257Y))					11	0.002			4	0.003	11	0.002	2093	0.406			9	0.002			5	0.003	8	0.001	4	0.001	8	0.002	0.418	0.42
25332		A25332T|(surface_glycoprotein:A3770T(D1257V))	2	0.002	3	0.003	14	0.003			2	0.001	8	0.001	8	0.002	9	0.003	8	0.002	5	0.002	7	0.004	26	0.004	6	0.002	12	0.008	0.021	0.029
25333		T25333G|(surface_glycoprotein:T3771G(D1257E))			2	0.002	19	0.004			5	0.003	15	0.003	7	0.001	5	0.002	12	0.003	8	0.004	4	0.002	12	0.002	11	0.003	11	0.006	0.023	0.029
25334		G25334C|(surface_glycoprotein:G3772C(E1258Q))	7	0.006	8	0.007	21	0.004			6	0.004	26	0.004	21	0.004	17	0.005	18	0.005	16	0.007	8	0.005	53	0.008	18	0.005	12	0.017	0.047	0.064
25334		G25334-25334del|(surface_glycoprotein:3772-3772del(1258fs))									174	0.11																	1	0	0.11	0.11
25337		G25337C|(surface_glycoprotein:G3775C(D1259H))	4	0.004	2	0.002	8	0.002			5	0.003	8	0.001	11	0.002			8	0.002			3	0.002	19	0.003	6	0.002	10	0.008	0.015	0.023
25337		G25337T|(surface_glycoprotein:G3775T(D1259Y))											242	0.041							4	0.002							2	0	0.043	0.043
25340		G25340T|(surface_glycoprotein:G3778T(D1260Y))									3	0.002	7	0.001	9	0.002	6	0.002	6	0.002			7	0.004	7	0.001	4	0.001	8	0	0.015	0.015
25340		G25340C|(surface_glycoprotein:G3778C(D1260H))	6	0.005			11	0.002			2	0.001	9	0.002	11	0.002	8	0.003	10	0.003	6	0.003	6	0.003	16	0.002	7	0.002	11	0.007	0.021	0.028
25341		A25341-25341del|(surface_glycoprotein:3779-3779del(1260fs))																	618	0.161									1	0	0.161	0.161
25343		T25343A|(surface_glycoprotein:T3781A(S1261T))					17	0.003			6	0.004	11	0.002	12	0.002	9	0.003	4	0.001	4	0.002			13	0.002	5	0.001	9	0.003	0.017	0.02
25346		G25346C|(surface_glycoprotein:G3784C(E1262Q))	2	0.002	6	0.005	15	0.003			7	0.004	16	0.003	21	0.004	6	0.002	10	0.003			6	0.003	23	0.003	12	0.003	11	0.01	0.025	0.035
25346		G25346T|(surface_glycoprotein:G3784T(E1262*))											516	0.087															1	0	0.087	0.087
25348		G25348C|(surface_glycoprotein:G3786C(E1262D))	2	0.002							3	0.002	10	0.002	6	0.001	6	0.002	4	0.001	3	0.001	3	0.002	10	0.001			9	0.002	0.012	0.014
25351		AG25351-25352del|(surface_glycoprotein:3789-3790del(1263fs))																									53	0.014	1	0	0.014	0.014
25351		A25351-25351del|(surface_glycoprotein:3789-3789del(1263fs))											232	0.039															1	0	0.039	0.039
25352		G25352-25352del|(surface_glycoprotein:3790-3790del(1264fs))	113	0.102																									1	0.102	0	0.102
25353		T25353A|(surface_glycoprotein:T3791A(V1264E))					76	0.015			2	0.001																	2	0.015	0.001	0.016
25364		G25364T|(surface_glycoprotein:G3802T(V1268F))											222	0.043			3	0.001											2	0	0.044	0.044
25364		G25364C|(surface_glycoprotein:G3802C(V1268L))											330	0.064															1	0	0.064	0.064
25375		T25375C|(surface_glycoprotein:T3813C(H1271H))													1726	0.03													1	0	0.03	0.03
25385		A25385C	161	0.005	49	0.003	213	0.004			224	0.005	202	0.004	243	0.004	270	0.005	182	0.005	149	0.004	330	0.005	13	0.002	196	0.004	12	0.012	0.038	0.05
25397		A25397T|(ORF3a_protein:A5T(D2V))											1237	0.026															1	0	0.026	0.026
25403		TTA25403-25405del|(ORF3a_protein:TTTATG10-15TTCdel(FM4-5Fdel))																									2054	0.04	1	0	0.04	0.04
25407		G25407C|(ORF3a_protein:TTTATG10-15TTCdel(FM4-5Fdel))																									2054	0.04	1	0	0.04	0.04
25413	RATG13	C25413T|(ORF3a_protein:C21T(I7I))									6284	0.128																	1	0	0.128	0.128
25416		C25416T|(ORF3a_protein:C24T(F8F))	35036	0.998	14571	0.999	46819	0.904			49137	0.999	47357	0.989	58670	0.999	56755	0.999	38602	0.999	36402	0.999	67237	0.994	5931	0.998	50789	0.999	12	2.901	8.975	11.876
25420	RATG13	A25420C|(ORF3a_protein:A28C(I10L))	39	0.001			3790	0.073																					2	0.074	0	0.074
25423		G25423C|(ORF3a_protein:G31C(G11R))	113	0.003	44	0.003	155	0.003			171	0.003	151	0.003	172	0.003	177	0.003	114	0.003	123	0.003	224	0.003			151	0.003	11	0.009	0.024	0.033
25424		G25424C|(ORF3a_protein:G32C(G11A))	50	0.001	20	0.001	76	0.001			70	0.001	65	0.001	97	0.002	94	0.002	62	0.002	63	0.002	132	0.002			56	0.001	11	0.003	0.013	0.016
25424		G25424T|(ORF3a_protein:G32T(G11V))									3879	0.079																	1	0	0.079	0.079
25427		C25427T|(ORF3a_protein:C35T(T12I))					871	0.017													306	0.008							2	0.017	0.008	0.025
25429		G25429C|(ORF3a_protein:G37C(V13L))																			500	0.014							1	0	0.014	0.014
25433		C25433T|(ORF3a_protein:C41T(T14I))									3999	0.081															53	0.001	2	0	0.082	0.082
25444		G25444T|(ORF3a_protein:G52T(G18C))																			104	0.003					1616	0.032	2	0	0.035	0.035
25445		G25445T|(ORF3a_protein:G53T(G18V))	2710	0.077																									1	0.077	0	0.077
25455		G25455T|(ORF3a_protein:G63T(K21N))																			562	0.016							1	0	0.016	0.016
25460		C25460G|(ORF3a_protein:C68G(A23G))	101	0.003	30	0.002	126	0.003			143	0.003	120	0.003	188	0.003	160	0.003	107	0.003	98	0.003	162	0.002			131	0.003	11	0.008	0.023	0.031
25464		T25464C|(ORF3a_protein:T72C(T24T))																			739	0.022							1	0	0.022	0.022
25467		T25467C|(ORF3a_protein:T75C(P25P))															6042	0.112											1	0	0.112	0.112
25469	Delta	C25469T|(ORF3a_protein:C77T(S26L))					4489	0.095																					1	0.095	0	0.095
25470		A25470T|(ORF3a_protein:A78T(S26S))																			779	0.023							1	0	0.023	0.023
25471		G25471C|(ORF3a_protein:G79C(D27H))																			776	0.023							1	0	0.023	0.023
25471		G25471T|(ORF3a_protein:G79T(D27Y))			832	0.061	911	0.019																					2	0.08	0	0.08
25478		T25478C|(ORF3a_protein:T86C(V29A))					4500	0.092																					1	0.092	0	0.092
25484		C25484-25484del|(ORF3a_protein:92-92del(31fs))																					21837	0.316					1	0	0.316	0.316
25486		A25486G|(ORF3a_protein:A94G(T32A))					1060	0.022																					1	0.022	0	0.022
25496		T25496A|(ORF3a_protein:T104A(I35K))					1174	0.024																			3612	0.074	2	0.024	0.074	0.098
25500		G25500A|(ORF3a_protein:G108A(P36P))																	5330	0.145									1	0	0.145	0.145
25502		TACAAGCCTCACTCCCTT25502-25519del|(ORF3a_protein:ATACAAGCCTCACTCCCTTTC109-129ATCdel(IQASLPF37-43Idel))			1665	0.117																							1	0.117	0	0.117
25507		G25507C|(ORF3a_protein:G115C(A39P))	61	0.002			90	0.002			86	0.002	73	0.002	108	0.002	85	0.002	58	0.002	57	0.002	124	0.002			89	0.002	10	0.004	0.016	0.02
25509		CT25509-25510del|(ORF3a_protein:117-118del(39fs))																			630	0.018							1	0	0.018	0.018
25510		T25510C|(ORF3a_protein:T118C(S40P))			1165	0.082																							1	0.082	0	0.082
25515		C25515T|(ORF3a_protein:C123T(L41L))					961	0.02																					1	0.02	0	0.02
25518		T25518-25518del|(ORF3a_protein:126-126del(42fs))																									1024	0.021	1	0	0.021	0.021
25522		G25522C|(ORF3a_protein:G130C(G44R))	45	0.001									50	0.001			68	0.001	43	0.001	51	0.001	91	0.001			1061	0.022	7	0.001	0.027	0.028
25523		G25523T|(ORF3a_protein:G131T(G44V))	2563	0.072																									1	0.072	0	0.072
25526		G25526C|(ORF3a_protein:G134C(W45S))																									1811	0.037	1	0	0.037	0.037
25528		C25528G|(ORF3a_protein:C136G(L46V))	62	0.002	16	0.001	85	0.002			78	0.002	53	0.001	71	0.001	76	0.001	55	0.001	54	0.002	109	0.002			73	0.001	11	0.005	0.011	0.016
25528		C25528T|(ORF3a_protein:C136T(L46F))					4645	0.095																					1	0.095	0	0.095
25530		T25530C|(ORF3a_protein:T138C(L46L))					972	0.02																					1	0.02	0	0.02
25540		G25540A|(ORF3a_protein:G148A(V50I))																									2742	0.056	1	0	0.056	0.056
25541		T25541C|(ORF3a_protein:T149C(V50A))	1829	0.051																									1	0.051	0	0.051
25543		G25543T|(ORF3a_protein:G151T(A51S))	105	0.003	55	0.004	140	0.003			154	0.003	124	0.003	177	0.003	189	0.003	122	0.003	104	0.003	186	0.003			154	0.003	11	0.01	0.024	0.034
25546		C25546A|(ORF3a_protein:C154A(L52I))	40	0.001	26	0.002	1852	0.038							72	0.001	58	0.001	53	0.001			85	0.001			68	0.001	8	0.041	0.005	0.046
25551		T25551A|(ORF3a_protein:T159A(L53L))					1091	0.022																					1	0.022	0	0.022
25553		C25553T|(ORF3a_protein:C161T(A54V))					1183	0.024																			957	0.02	2	0.024	0.02	0.044
25555		G25555T|(ORF3a_protein:G163T(V55F))	133	0.004	52	0.004	186	0.004			160	0.003	160	0.004	185	0.003	209	0.004	152	0.004	128	0.004	208	0.003			185	0.004	11	0.012	0.029	0.041
25556		T25556-25556del|(ORF3a_protein:164-164del(55fs))			489	0.034																							1	0.034	0	0.034
25567		G25567C|(ORF3a_protein:G175C(A59P))	44	0.001	22	0.002	67	0.001			62	0.001	53	0.001	82	0.001	83	0.001	52	0.001	60	0.002	110	0.002			67	0.001	11	0.004	0.01	0.014
25572		C25572T|(ORF3a_protein:C180T(S60S))	6911	0.195	1278	0.09	3966	0.081			19977	0.4					7092	0.125	10204	0.278	1104	0.031					1557	0.032	8	0.366	0.866	1.232
25577		T25577A|(ORF3a_protein:T185A(I62N))	94	0.003	39	0.003	176	0.004			136	0.003	130	0.003	128	0.002	145	0.003	87	0.002	107	0.003	173	0.003			102	0.002	11	0.01	0.021	0.031
25580		T25580A|(ORF3a_protein:T188A(I63K))	81	0.002	26	0.002	112	0.002			102	0.002	102	0.002	109	0.002	114	0.002	82	0.002	99	0.003	159	0.002			86	0.002	11	0.006	0.017	0.023
25583		C25583A|(ORF3a_protein:ACC190-192AAT(T64N))	41	0.001	21	0.001	75	0.002			77	0.002	65	0.001	97	0.002	93	0.002	50	0.001	57	0.002	104	0.002			71	0.001	11	0.004	0.013	0.017
25584		C25584T|(ORF3a_protein:ACC190-192AAT(T64N))	41	0.001	21	0.001	75	0.002			77	0.002	65	0.001	97	0.002	93	0.002	50	0.001	57	0.002	104	0.002			71	0.001	11	0.004	0.013	0.017
25584		C25584A|(ORF3a_protein:C192A(T64T))	63	0.002	29	0.002	83	0.002			95	0.002	71	0.002	120	0.002	122	0.002	78	0.002	77	0.002	131	0.002			89	0.002	11	0.006	0.016	0.022
25584		C25584T|(ORF3a_protein:ACC190-192NCT(T64?))	277	0.008	126	0.009	318	0.006			326	0.007	373	0.008	451	0.008	489	0.009	250	0.007	247	0.007	491	0.007			343	0.007	11	0.023	0.06	0.083
25584		C25584T|(ORF3a_protein:C192T(T64T))	34996	0.986	13983	0.985	43803	0.891	3	1	49212	0.987	44001	0.986	56042	0.986	55732	0.985	36250	0.987	35152	0.986	68153	0.987			47991	0.986	12	2.862	8.89	11.752
25593		G25593C|(ORF3a_protein:G201C(K67N))	138	0.004	56	0.004	208	0.004			171	0.003	175	0.004	208	0.004	197	0.003	120	0.003	123	0.003	267	0.004			197	0.004	11	0.012	0.028	0.04
25598		G25598T|(ORF3a_protein:G206T(W69L))	42	0.001	25	0.002	102	0.002			60	0.001	11148	0.25	84	0.001	88	0.002	43	0.001	53	0.001	92	0.001			87	0.002	11	0.005	0.259	0.264
25599		GCAACTA25599-25605del|(ORF3a_protein:207-213del(69fs))																									2145	0.044	1	0	0.044	0.044
25604		T25604A|(ORF3a_protein:T212A(L71Q))	65	0.002	24	0.002	71	0.001			76	0.002	59	0.001	92	0.002	101	0.002	59	0.002	63	0.002	123	0.002			102	0.002	11	0.005	0.015	0.02
25606		G25606C|(ORF3a_protein:G214C(A72P))	73	0.002	25	0.002	93	0.002			107	0.002	81	0.002	99	0.002	113	0.002	67	0.002	93	0.003	150	0.002			88	0.002	11	0.006	0.017	0.023
25614	RATG13	C25614T|(ORF3a_protein:C222T(S74S))	2539	0.072																									1	0.072	0	0.072
25617		G25617C|(ORF3a_protein:G225C(K75N))	102	0.003	47	0.003	173	0.004			166	0.003	137	0.003	157	0.003	183	0.003	117	0.003	124	0.003	194	0.003			142	0.003	11	0.01	0.024	0.034
25624		C25624T|(ORF3a_protein:C232T(H78Y))					1002	0.02																					1	0.02	0	0.02
25625		A25625C|(ORF3a_protein:A233C(H78P))	73	0.002	31	0.002	94	0.002			97	0.002	80	0.002	109	0.002	116	0.002	62	0.002	58	0.002	141	0.002			89	0.002	11	0.006	0.016	0.022
25626		C25626T|(ORF3a_protein:C234T(H78H))																			1396	0.039					1105	0.021	2	0	0.06	0.06
25627		T25627G|(ORF3a_protein:T235G(F79V))	79	0.002	33	0.002	92	0.002			71	0.001	102	0.002	99	0.002	107	0.002	67	0.002	45	0.001	139	0.002			71	0.001	11	0.006	0.013	0.019
25629		TG25629-25630del|(ORF3a_protein:237-238del(79fs))									6934	0.139															861	0.016	2	0	0.155	0.155
25630		G25630T|(ORF3a_protein:G238T(V80F))	42	0.001	23	0.002	77	0.002			62	0.001			90	0.002	77	0.001	49	0.001	57	0.002	95	0.001			78	0.001	10	0.005	0.009	0.014
25630		G25630-25630del|(ORF3a_protein:238-238del(80fs))																			632	0.018							1	0	0.018	0.018
25635		C25635G|(ORF3a_protein:C243G(C81W))	104	0.003	37	0.003	107	0.002			103	0.002	112	0.003	113	0.002	124	0.002	78	0.002	98	0.003	159	0.002			102	0.002	11	0.008	0.018	0.026
25637		A25637G|(ORF3a_protein:A245G(N82S))	2968	0.084																									1	0.084	0	0.084
25638		C25638A|(ORF3a_protein:C246A(N82K))	45	0.001	30	0.002	73	0.001			79	0.002	59	0.001	102	0.002	99	0.002	46	0.001	43	0.001	124	0.002			62	0.001	11	0.004	0.012	0.016
25642		C25642G|(ORF3a_protein:C250G(L84V))	109	0.003	46	0.003	134	0.003			133	0.003	123	0.003	125	0.002	164	0.003	104	0.003	92	0.003	176	0.003			132	0.002	11	0.009	0.022	0.031
25647		G25647T|(ORF3a_protein:G255T(L85F))	54	0.002	21	0.001	79	0.002			63	0.001	56	0.001	86	0.002	100	0.002	53	0.001	64	0.002	110	0.002			71	0.001	11	0.005	0.012	0.017
25650		G25650T|(ORF3a_protein:G258T(L86F))	44	0.001	21	0.001	87	0.002			64	0.001	50	0.001	72	0.001	95	0.002	55	0.001	72	0.002	107	0.002			74	0.001	11	0.004	0.011	0.015
25651		T25651G|(ORF3a_protein:T259G(F87V))	52	0.001	28	0.002	65	0.001			89	0.002	56	0.001	67	0.001	101	0.002	50	0.001	50	0.001	104	0.002			72	0.001	11	0.004	0.011	0.015
25654		G25654T|(ORF3a_protein:G262T(V88L))	68	0.002	33	0.002	75	0.001			96	0.002	79	0.002	150	0.002	94	0.001	78	0.002	80	0.002	133	0.002			108	0.002	11	0.005	0.015	0.02
25658		C25658A|(ORF3a_protein:C266A(T89K))	73	0.002	39	0.003	111	0.002			109	0.002	101	0.002	144	0.002	140	0.002	87	0.002	91	0.002	113	0.002			114	0.002	11	0.007	0.016	0.023
25658		C25658T|(ORF3a_protein:C266T(T89I))																			4766	0.13	21735	0.289					2	0	0.419	0.419
25659		A25659T|(ORF3a_protein:A267T(T89T))	58	0.002	16	0.001	87	0.002			85	0.002	90	0.002	83	0.001	68	0.001	53	0.001	45	0.001	89	0.001	6	0.001	73	0.001	12	0.005	0.011	0.016
25660		G25660C|(ORF3a_protein:G268C(V90L))	58	0.002	17	0.001	96	0.002			79	0.002	59	0.001	84	0.001	87	0.001	73	0.002	53	0.001	106	0.001			74	0.001	11	0.005	0.01	0.015
25660		G25660T|(ORF3a_protein:G268T(V90F))	72	0.002	38	0.003	84	0.002			101	0.002	95	0.002	131	0.002	140	0.002	73	0.002	88	0.002	169	0.002			110	0.002	11	0.007	0.016	0.023
25665		C25665T|(ORF3a_protein:C273T(Y91Y))									12693	0.248																	1	0	0.248	0.248
25669		C25669T|(ORF3a_protein:C277T(H93Y))																			658	0.018							1	0	0.018	0.018
25671	RATG13	C25671T|(ORF3a_protein:C279T(H93H))			541	0.037																							1	0.037	0	0.037
25677		G25677T|(ORF3a_protein:G285T(L95F))					4456	0.083																					1	0.083	0	0.083
25682		T25682C|(ORF3a_protein:T290C(V97A))	36	0.001			4786	0.089																					2	0.09	0	0.09
25685		C25685T|(ORF3a_protein:C293T(A98V))					990	0.018																					1	0.018	0	0.018
25687		G25687C|(ORF3a_protein:G295C(A99P))																									2120	0.037	1	0	0.037	0.037
25688		C25688T|(ORF3a_protein:C296T(A99V))											1620	0.032															1	0	0.032	0.032
25690		G25690-25690del|(ORF3a_protein:298-298del(100fs))													5326	0.089													1	0	0.089	0.089
25690		G25690T|(ORF3a_protein:G298T(G100C))													23359	0.391													1	0	0.391	0.391
25699		G25699A|(ORF3a_protein:G307A(A103T))					143	0.003			3976	0.081					740	0.012											3	0.003	0.093	0.096
25701		C25701T|(ORF3a_protein:C309T(A103A))	1776	0.051			1067	0.02																			1616	0.028	3	0.071	0.028	0.099
25703		C25703A|(ORF3a_protein:C311A(P104H))					945	0.018																	1503	0.273	8135	0.141	3	0.018	0.414	0.432
25704		T25704-25704del|(ORF3a_protein:312-312del(104fs))					619	0.012																	83	0.015			2	0.012	0.015	0.027
25711		T25711C|(ORF3a_protein:T319C(Y107H))																			2187	0.062							1	0	0.062	0.062
25713	RATG13	T25713C|(ORF3a_protein:T321C(Y107Y))	1381	0.04																									1	0.04	0	0.04
25720		G25720T|(ORF3a_protein:G328T(A110S))															4597	0.075											1	0	0.075	0.075
25721		C25721T|(ORF3a_protein:C329T(A110V))																	658	0.015	573	0.016							2	0	0.031	0.031
25722		T25722C|(ORF3a_protein:T330C(A110A))																									7934	0.143	1	0	0.143	0.143
25728		C25728T|(ORF3a_protein:C336T(V112V))					117	0.002			6077	0.124																	2	0.002	0.124	0.126
25733		T25733A|(ORF3a_protein:T341A(F114Y))	38	0.001	17	0.001	71	0.001			80	0.002	80	0.002	94	0.002	90	0.001	50	0.001	60	0.002	97	0.001	7	0.001	62	0.001	12	0.003	0.013	0.016
25749		C25749T|(ORF3a_protein:C357T(N119N))																	1019	0.024									1	0	0.024	0.024
25781		G25781T|(ORF3a_protein:G389T(C130F))					9	0.001			3	0.002	14	0.002			11	0.001	14	0.002					6	0.001	173	0.024	7	0.001	0.032	0.033
25782		C25782G|(ORF3a_protein:C390G(C130W))					11	0.002					9	0.001	7	0.001	19	0.002	24	0.003	2	0.002	13	0.002	6	0.001	15	0.002	9	0.002	0.014	0.016
25784		G25784T|(ORF3a_protein:G392T(W131L))			2	0.005	16	0.002			2	0.001	10	0.001	7	0.001	9	0.001	18	0.002			9	0.001	10	0.002	9	0.001	10	0.007	0.01	0.017
25785		G25785A|(ORF3a_protein:G393A(W131*))											10	0.001							13	0.014							2	0	0.015	0.015
25785		G25785C|(ORF3a_protein:G393C(W131C))											10	0.001					12	0.001	11	0.012	9	0.001			9	0.001	5	0	0.016	0.016
25790		G25790C|(ORF3a_protein:G398C(C133S))			2	0.005	10	0.001			4	0.003	17	0.002	11	0.002	20	0.002	19	0.002			16	0.002	13	0.002	8	0.001	10	0.006	0.016	0.022
25791		C25791G|(ORF3a_protein:C399G(C133W))					10	0.001			3	0.002	18	0.002	12	0.002	12	0.001	11	0.001	2	0.002			16	0.003	9	0.001	9	0.001	0.014	0.015
25791		C25791T|(ORF3a_protein:C399T(C133C))					111	0.016			2	0.001																	2	0.016	0.001	0.017
25793		G25793C|(ORF3a_protein:G401C(R134P))					15	0.002			4	0.003	24	0.003	8	0.001	15	0.002	16	0.002	5	0.005			12	0.002	17	0.002	9	0.002	0.02	0.022
25798		25798-insertA|(ORF3a_protein:406insertA(136fs))																			21	0.023	888	0.126					2	0	0.149	0.149
25803		C25803A|(ORF3a_protein:C411A(N137K))	2	0.002			16	0.002			3	0.002	22	0.003			17	0.002	18	0.002	3	0.003			12	0.002	16	0.002	9	0.004	0.016	0.02
25807		T25807A|(ORF3a_protein:T415A(L139I))					20	0.003			2	0.001	22	0.003	14	0.002	16	0.002	16	0.002	3	0.003	10	0.001	11	0.002	14	0.002	10	0.003	0.018	0.021
25810		C25810G|(ORF3a_protein:C418G(L140V))											15	0.002	10	0.002	16	0.002	12	0.001	3	0.003	11	0.002	9	0.002			7	0	0.014	0.014
25811		T25811G|(ORF3a_protein:T419G(L140R))					10	0.001			5	0.003	13	0.002			18	0.002	13	0.001	3	0.003	15	0.002	13	0.002	22	0.003	9	0.001	0.018	0.019
25813		T25813A|(ORF3a_protein:T421A(Y141N))	2	0.002			9	0.001			3	0.002	26	0.003	11	0.002	23	0.003	25	0.003			22	0.003	10	0.002	13	0.002	10	0.003	0.02	0.023
25815		T25815A|(ORF3a_protein:T423A(Y141*))	4	0.004			11	0.002					13	0.002			16	0.002	22	0.002	3	0.003	12	0.002	16	0.003			8	0.006	0.014	0.02
25816		G25816T|(ORF3a_protein:G424T(D142Y))					20	0.003			3	0.002	28	0.003	11	0.002	25	0.003	25	0.003	2	0.002	12	0.002	13	0.002	8	0.001	10	0.003	0.02	0.023
25820		C25820-25820del|(ORF3a_protein:428-428del(143fs))															1300	0.16											1	0	0.16	0.16
25821		C25821A|(ORF3a_protein:C429A(A143A))	38	0.04							2	0.001							16	0.002					6	0.001	8	0.001	5	0.04	0.005	0.045
25823		A25823G|(ORF3a_protein:A431G(N144S))	30	0.032																									1	0.032	0	0.032
25824		C25824A|(ORF3a_protein:C432A(N144K))					24	0.003			2	0.001	27	0.003			26	0.003	29	0.003			18	0.003	14	0.002	24	0.003	8	0.003	0.018	0.021
25825		T25825A|(ORF3a_protein:T433A(Y145N))					15	0.002			4	0.003	25	0.003	8	0.001	22	0.003	22	0.002			17	0.002	15	0.003	15	0.002	9	0.002	0.019	0.021
25827	RATG13	T25827C|(ORF3a_protein:T435C(Y145Y))									89	0.057																	1	0	0.057	0.057
25832		T25832G|(ORF3a_protein:T440G(L147R))	2	0.002							5	0.003	13	0.002	6	0.001			15	0.002			13	0.002	9	0.002	9	0.001	8	0.002	0.013	0.015
25836		C25836G|(ORF3a_protein:C444G(C148W))					10	0.001			5	0.003	14	0.002	6	0.001	14	0.002	19	0.002					9	0.002	9	0.001	8	0.001	0.013	0.014
25836	RATG13	C25836T|(ORF3a_protein:C444T(C148C))									2	0.001							453	0.049									2	0	0.05	0.05
25838		G25838T|(ORF3a_protein:G446T(W149L))	2	0.002			12	0.002			4	0.003	15	0.002	9	0.002	11	0.001	12	0.001							13	0.002	8	0.004	0.011	0.015
25839		G25839C|(ORF3a_protein:G447C(W149C))					18	0.003			5	0.003	17	0.002	9	0.002	26	0.003	23	0.002			21	0.003	14	0.002	23	0.003	9	0.003	0.02	0.023
25840		C25840G|(ORF3a_protein:C448G(H150D))					11	0.002					16	0.002	7	0.001	13	0.002	21	0.002			15	0.002	16	0.003	14	0.002	8	0.002	0.014	0.016
25848		T25848A|(ORF3a_protein:T456A(N152K))					9	0.001			3	0.002	18	0.002			12	0.001	15	0.002			11	0.002	11	0.002	13	0.002	8	0.001	0.013	0.014
25850		G25850T|(ORF3a_protein:G458T(C153F))	2	0.002			30	0.004			7	0.004	36	0.004	9	0.002	21	0.003	32	0.003	5	0.006	25	0.004	24	0.004	19	0.003	11	0.006	0.033	0.039
25854		C25854A|(ORF3a_protein:C462A(Y154*))					21	0.003			4	0.003	19	0.002			13	0.002	18	0.002	3	0.003			13	0.002	14	0.002	8	0.003	0.016	0.019
25855		G25855C|(ORF3a_protein:G463C(D155H))					10	0.001			4	0.003	12	0.001			11	0.001	20	0.002	40	0.044	9	0.001					7	0.001	0.052	0.053
25857		C25857A|(ORF3a_protein:C465A(D155E))					11	0.002			5	0.003	19	0.002			17	0.002	13	0.001	3	0.003			11	0.002	12	0.002	8	0.002	0.015	0.017
25858		T25858A|(ORF3a_protein:T466A(Y156N))					21	0.003			6	0.004	24	0.003	6	0.001	14	0.002	24	0.003			19	0.003	13	0.002	15	0.002	9	0.003	0.02	0.023
25865		T25865A|(ORF3a_protein:T473A(I158K))					16	0.002			6	0.004	25	0.003			20	0.002	22	0.002			13	0.002	16	0.003	17	0.002	8	0.002	0.018	0.02
25875		T25875A|(ORF3a_protein:T483A(N161K))	2	0.002			20	0.003			4	0.003	21	0.002	11	0.002	24	0.003	24	0.003			21	0.003	13	0.002	13	0.002	10	0.005	0.02	0.025
25877		G25877C|(ORF3a_protein:G485C(S162T))					14	0.002			6	0.004	22	0.003	14	0.002	18	0.002	16	0.002	2	0.002	8	0.001	13	0.002	19	0.003	10	0.002	0.021	0.023
25883		C25883A|(ORF3a_protein:C491A(T164N))					11	0.002					16	0.002	9	0.002	14	0.002	13	0.001	2	0.002	11	0.002	9	0.002			8	0.002	0.013	0.015
25891		A25891C|(ORF3a_protein:A499C(I167L))					10	0.001			3	0.002			9	0.002	14	0.002	10	0.001			11	0.002	14	0.002	17	0.002	8	0.001	0.013	0.014
25896		CA25896-25897del|(ORF3a_protein:504-505del(168fs))																							83	0.014			1	0	0.014	0.014
25898		TTAC25898-25901del|(ORF3a_protein:506-509del(169fs))	25	0.026																									1	0.026	0	0.026
25899		T25899A|(ORF3a_protein:T507A(I169I))					12	0.002			4	0.003	15	0.002	9	0.002	14	0.002	22	0.002			13	0.002	8	0.001			8	0.002	0.014	0.016
25904		C25904T|(ORF3a_protein:C512T(S171L))																			16	0.018							1	0	0.018	0.018
25905		A25905C|(ORF3a_protein:A513C(S171S))					8	0.001			6	0.004	18	0.002	8	0.001	17	0.002	23	0.002	2	0.002	15	0.002	13	0.002	16	0.002	10	0.001	0.019	0.02
25906		G25906C|(ORF3a_protein:G514C(G172R))	2	0.002							3	0.002	21	0.002	9	0.002	17	0.002	18	0.002					12	0.002	12	0.002	8	0.002	0.014	0.016
25906		G25906T|(ORF3a_protein:G514T(G172C))					138	0.02																			82	0.011	2	0.02	0.011	0.031
25907		G25907T|(ORF3a_protein:G515T(G172V))					110	0.016									11	0.001											2	0.016	0.001	0.017
25909		G25909C|(ORF3a_protein:G517C(D173H))	2	0.002			7	0.001			5	0.003	19	0.002	6	0.001	14	0.002	17	0.002	2	0.002	14	0.002	11	0.002	12	0.002	11	0.003	0.018	0.021
25916		C25916A|(ORF3a_protein:C524A(T175K))					90	0.013					13	0.002			9	0.001					8	0.001	7	0.001			5	0.013	0.005	0.018
25919		C25919A|(ORF3a_protein:C527A(T176K))					21	0.003					41	0.005			30	0.004	29	0.003	2	0.002	18	0.003	20	0.003	19	0.003	8	0.003	0.023	0.026
25922		G25922C|(ORF3a_protein:G530C(S177T))	2	0.002			37	0.005			6	0.004	30	0.004	21	0.004	35	0.004	36	0.004	4	0.004	27	0.004	25	0.004	29	0.004	11	0.007	0.036	0.043
25926		T25926A|(ORF3a_protein:T534A(P178P))					19	0.003			3	0.002	20	0.002	13	0.002	17	0.002	24	0.003			11	0.002	8	0.001	12	0.002	9	0.003	0.016	0.019
25927		A25927G|(ORF3a_protein:A535G(I179V))																	680	0.074									1	0	0.074	0.074
25933		G25933C|(ORF3a_protein:G541C(E181Q))	2	0.002			15	0.002			2	0.001	21	0.002	7	0.001	23	0.003	20	0.002	2	0.002	17	0.002	8	0.001	16	0.002	11	0.004	0.016	0.02
25933		G25933T|(ORF3a_protein:G541T(E181*))					10	0.001			2	0.001	9	0.001	7	0.001									7	0.001	124	0.017	6	0.001	0.021	0.022
25937		A25937G|(ORF3a_protein:A545G(H182R))	34	0.036			391	0.056																					2	0.092	0	0.092
25938		T25938A|(ORF3a_protein:T546A(H182Q))	2	0.002			11	0.002			6	0.004	15	0.002	8	0.001	19	0.002	16	0.002			8	0.001	14	0.002	13	0.002	10	0.004	0.016	0.02
25939		G25939C|(ORF3a_protein:G547C(D183H))	3	0.003			21	0.003			6	0.004	27	0.003	10	0.002	25	0.003	28	0.003	4	0.004	19	0.003	15	0.003	10	0.001	11	0.006	0.026	0.032
25942		T25942A|(ORF3a_protein:T550A(Y184N))	2	0.002			10	0.001			5	0.003	15	0.002	12	0.002	16	0.002	26	0.003			11	0.002	12	0.002	9	0.001	10	0.003	0.017	0.02
25945		C25945G|(ORF3a_protein:C553G(Q185E))					8	0.001					16	0.002	12	0.002			15	0.002	2	0.002	14	0.002	12	0.002	14	0.002	8	0.001	0.014	0.015
25947		G25947C|(ORF3a_protein:G555C(Q185H))	5	0.005			99	0.014			4	0.003	27	0.003	17	0.003	27	0.003	29	0.003	3	0.003	32	0.005	18	0.003	14	0.002	11	0.019	0.028	0.047
25947		G25947A|(ORF3a_protein:G555A(Q185Q))																					896	0.128					1	0	0.128	0.128
25948		A25948T|(ORF3a_protein:A556T(I186F))					18	0.003			2	0.001	16	0.002	7	0.001	15	0.002	27	0.003	3	0.003	11	0.002	7	0.001	15	0.002	10	0.003	0.017	0.02
25949		T25949G|(ORF3a_protein:T557G(I186S))					16	0.002			5	0.003	13	0.002	27	0.005	22	0.003	20	0.002			19	0.003	14	0.002	20	0.003	9	0.002	0.023	0.025
25957		T25957C|(ORF3a_protein:T565C(Y189H))																	783	0.088									1	0	0.088	0.088
25966		A25966G|(ORF3a_protein:A574G(K192E))	6	0.007							3	0.002	11	0.001	9	0.002			12	0.001			10	0.001					6	0.007	0.007	0.014
25966		A25966C|(ORF3a_protein:A574C(K192Q))	3	0.003							3	0.002	21	0.003	9	0.002			16	0.002	2	0.002			11	0.002	11	0.002	8	0.003	0.015	0.018
25971		G25971T|(ORF3a_protein:G579T(W193C))					130	0.019			2	0.001											12	0.002	10	0.002			4	0.019	0.005	0.024
25975		T25975C|(ORF3a_protein:TCTGGA583-588CCGAinsert(SG195-196Pfsinsert))																									164	0.023	1	0	0.023	0.023
25977		TG25977-25978del|(ORF3a_protein:TCTGGA583-588CCGAinsert(SG195-196Pfsinsert))																									164	0.023	1	0	0.023	0.023
25981		GT25981-25982del|(ORF3a_protein:589-590del(197fs))															768	0.099											1	0	0.099	0.099
25986		A25986G|(ORF3a_protein:A594G(K198K))	39	0.042																									1	0.042	0	0.042
25987		G25987T|(ORF3a_protein:G595T(D199Y))																					132	0.02					1	0	0.02	0.02
25991		G25991A|(ORF3a_protein:G599A(C200Y))	34	0.037			386	0.057																					2	0.094	0	0.094
25997		T25997A|(ORF3a_protein:T605A(V202E))			3	0.009	18	0.003			3	0.002	16	0.002	25	0.004	19	0.002	34	0.004	3	0.003	20	0.003	9	0.002	23	0.003	11	0.012	0.025	0.037
26005		A26005C|(ORF3a_protein:A613C(S205R))					14	0.002			3	0.002	19	0.002	11	0.002	10	0.001	21	0.002			11	0.002	12	0.002	9	0.001	9	0.002	0.014	0.016
26030		A26030T|(ORF3a_protein:A638T(Q213L))	35	0.004			373	0.018																					2	0.022	0	0.022
26035		T26035A|(ORF3a_protein:T643A(Y215N))	42	0.005	12	0.001	435	0.021			19	0.001	52	0.004	43	0.005	62	0.004	87	0.006			64	0.006	39	0.005	63	0.003	11	0.027	0.034	0.061
26042		C26042T|(ORF3a_protein:C650T(T217I))			303	0.037																	132	0.012					2	0.037	0.012	0.049
26043		T26043C|(ORF3a_protein:T651C(T217T))													3553	0.388													1	0	0.388	0.388
26044		C26044T|(ORF3a_protein:C652T(Q218*))			302	0.037																							1	0.037	0	0.037
26048		T26048C|(ORF3a_protein:T656C(L219S))											3340	0.275															1	0	0.275	0.275
26060		C26060T|(ORF3a_protein:C668T(T223I))	8836	0.982	8165	0.99	18639	0.892			12396	0.978	8828	0.728	7510	0.823	16252	0.921	12448	0.862	20246	0.992	8784	0.829	6633	0.8	21832	0.919	12	2.864	7.852	10.716
26062		G26062C|(ORF3a_protein:G670C(G224R))	36	0.004	35	0.004	50	0.002			41	0.003	26	0.002	17	0.002	41	0.002	25	0.002	82	0.004	12	0.001	15	0.002	47	0.002	12	0.01	0.02	0.03
26063		G26063C|(ORF3a_protein:G671C(G224A))	26	0.003	16	0.002	44	0.002			32	0.003					29	0.002	22	0.002	47	0.002	11	0.001			45	0.002	9	0.007	0.012	0.019
26068		G26068T|(ORF3a_protein:G676T(E226*))																			383	0.019							1	0	0.019	0.019
26078		C26078T|(ORF3a_protein:C686T(T229I))																			876	0.045	148	0.038					2	0	0.083	0.083
26079		C26079G|(ORF3a_protein:C687G(T229T))	16	0.002			16	0.001			25	0.002	11	0.003	5	0.001	24	0.002	10	0.002	45	0.002	7	0.002	4	0.001	31	0.002	11	0.003	0.017	0.02
26095		A26095T|(ORF3a_protein:A703T(K235*))	19	0.002	18	0.002	33	0.002			33	0.003	20	0.005	6	0.002	32	0.003	15	0.003	63	0.003	12	0.003	9	0.003	57	0.003	12	0.006	0.028	0.034
26096		A26096T|(ORF3a_protein:A704T(K235I))											7	0.002	6	0.002									991	0.35			3	0	0.354	0.354
26097		A26097C|(ORF3a_protein:A705C(K235N))	19	0.002	24	0.003	31	0.002			22	0.002	14	0.003	16	0.004	10	0.001	16	0.003	40	0.002	5	0.001	7	0.002	40	0.002	12	0.007	0.02	0.027
26101		G26101C|(ORF3a_protein:G709C(V237L))			14	0.002	24	0.002			15	0.001	5	0.001	6	0.002	11	0.001	13	0.002	33	0.002	4	0.001	6	0.002	18	0.001	11	0.004	0.013	0.017
26101		G26101A|(ORF3a_protein:G709A(V237I))																			515	0.026							1	0	0.026	0.026
26109		G26109-26109del|(ORF3a_protein:717-717del(239fs))									1672	0.149																	1	0	0.149	0.149
26110		C26110G|(ORF3a_protein:C718G(P240A))	15	0.002	10	0.001	17	0.001			22	0.002	10	0.002	5	0.001	13	0.001	15	0.003	24	0.001	7	0.002	4	0.001	26	0.002	12	0.004	0.015	0.019
26111		C26111T|(ORF3a_protein:C719T(P240L))			296	0.037	479	0.033							4	0.001					1199	0.061					1317	0.077	5	0.07	0.139	0.209
26116		G26116C|(ORF3a_protein:G724C(E242Q))	19	0.002	17	0.002	29	0.002			24	0.002	10	0.002	4	0.001	23	0.002	10	0.002	48	0.002	5	0.001	4	0.001	37	0.002	12	0.006	0.015	0.021
26120		A26120T|(ORF3a_protein:A728T(H243L))	19	0.002	20	0.002	23	0.002			17	0.001	7	0.002	6	0.002	15	0.001	11	0.002	37	0.002	7	0.002	3	0.001	34	0.002	12	0.006	0.015	0.021
26122		G26122T|(ORF3a_protein:G730T(V244F))															14	0.001	988	0.168	27	0.001	6	0.001					4	0	0.171	0.171
26123		T26123A|(ORF3a_protein:T731A(V244D))	11	0.001	21	0.003	21	0.001			13	0.001	10	0.002	5	0.001	22	0.002	12	0.002	47	0.002	7	0.002	7	0.002	31	0.002	12	0.005	0.016	0.021
26124		C26124T|(ORF3a_protein:C732T(V244V))					430	0.029																					1	0.029	0	0.029
26125		C26125A|(ORF3a_protein:C733A(Q245K))	20	0.002	25	0.003	38	0.003			24	0.002	10	0.002	13	0.003	23	0.002	14	0.002	54	0.003	15	0.004	7	0.002	35	0.002	12	0.008	0.022	0.03
26130		T26130A|(ORF3a_protein:T738A(I246I))	21	0.002	32	0.004	45	0.003			38	0.003	15	0.003	13	0.003	37	0.004	22	0.004	77	0.004	12	0.003	9	0.003	69	0.004	12	0.009	0.031	0.04
26135		C26135A|(ORF3a_protein:C743A(T248K))			12	0.001	27	0.002			14	0.001	6	0.001	5	0.001	15	0.001	13	0.002			6	0.001	6	0.002	33	0.002	10	0.003	0.011	0.014
26137		A26137C|(ORF3a_protein:A745C(I249L))	12	0.001	17	0.002	20	0.001			29	0.002	6	0.001	13	0.003	19	0.002	10	0.002	41	0.002	12	0.003	8	0.003	30	0.002	12	0.004	0.02	0.024
26139		C26139T|(ORF3a_protein:C747T(I249I))																					1204	0.294					1	0	0.294	0.294
26142		C26142G|(ORF3a_protein:C750G(D250E))	13	0.002	17	0.002	16	0.001			21	0.002	7	0.002	4	0.001	17	0.002	8	0.001	40	0.002	5	0.001	5	0.002	23	0.001	12	0.005	0.014	0.019
26143		G26143C|(ORF3a_protein:G751C(G251R))	14	0.002	11	0.001	21	0.001			22	0.002	7	0.002	9	0.002	14	0.001	7	0.001	28	0.001	5	0.001	4	0.001	26	0.001	12	0.004	0.012	0.016
26147		C26147G|(ORF3a_protein:C755G(S252*))	15	0.002	22	0.003	21	0.001			24	0.002	11	0.003	6	0.002	13	0.001	10	0.002	44	0.002	6	0.001			30	0.002	11	0.006	0.015	0.021
26150		C26150G|(ORF3a_protein:C758G(S253C))	9	0.001			18	0.001			13	0.001	12	0.003	9	0.002	11	0.001	9	0.002	27	0.001	6	0.001	6	0.002	24	0.001	11	0.002	0.014	0.016
26151		C26151G|(ORF3a_protein:C759G(S253S))	17	0.002	13	0.002	29	0.002			17	0.001	6	0.001	8	0.002	28	0.003	10	0.002	38	0.002	6	0.001	5	0.002	18	0.001	12	0.006	0.015	0.021
26158		G26158T|(ORF3a_protein:G766T(V256F))	12	0.001	15	0.002	21	0.001							6	0.002			6	0.001	35	0.002	6	0.001	6	0.002	29	0.002	9	0.004	0.01	0.014
26168		T26168A|(ORF3a_protein:T776A(V259E))	15	0.002	14	0.002	19	0.001			22	0.002	5	0.001	9	0.002	16	0.002	8	0.001	38	0.002	12	0.003	4	0.001	21	0.001	12	0.005	0.015	0.02
26192		C26192T|(ORF3a_protein:C800T(P267L))																			799	0.039							1	0	0.039	0.039
26199		G26199T|(ORF3a_protein:G807T(T269T))			765	0.093																							1	0.093	0	0.093
26209		G26209T|(ORF3a_protein:G817T(V273L))																			487	0.024							1	0	0.024	0.024
26212		C26212G|(ORF3a_protein:C820G(P274A))	18	0.002	21	0.003	21	0.001			21	0.002			4	0.001	19	0.002	12	0.002	41	0.002	9	0.002	3	0.001	28	0.002	11	0.006	0.014	0.02
26217		G26217T|(ORF3a_protein:G825T(L275F))			258	0.031																							1	0.031	0	0.031
26221		G26221C	11	0.001	9	0.001	23	0.002			14	0.001	8	0.002	4	0.001			9	0.002	40	0.002	6	0.001	3	0.001	28	0.002	11	0.004	0.012	0.016
26227		G26227C	15	0.002	23	0.003	21	0.001			14	0.001	9	0.002	7	0.002	18	0.002	9	0.002	30	0.001	8	0.002			32	0.002	11	0.006	0.014	0.02
26241		A26241C	24	0.003	26	0.003	29	0.002			41	0.004	18	0.004	13	0.003	33	0.003	16	0.003	63	0.003	13	0.003	10	0.003	55	0.003	12	0.008	0.029	0.037
26242		C26242T			311	0.038																							1	0.038	0	0.038
26250		C26250G|(envelope_protein:C6G(Y2*))			11	0.001	19	0.001			24	0.002			5	0.001	14	0.001	9	0.002	32	0.002	11	0.003	8	0.003	27	0.002	10	0.002	0.016	0.018
26256		C26256G|(envelope_protein:C12G(F4L))			15	0.002	28	0.002			17	0.001					17	0.002	10	0.002	36	0.002	8	0.002	8	0.003	19	0.001	9	0.004	0.013	0.017
26258		T26258C|(envelope_protein:T14C(V5A))					548	0.036																					1	0.036	0	0.036
26262		G26262T|(envelope_protein:G18T(S6S))			10	0.001					1791	0.153																	2	0.001	0.153	0.154
26265		A26265C|(envelope_protein:A21C(E7D))			12	0.001	259	0.017			20	0.002	13	0.003					7	0.001	51	0.002	5	0.001			31	0.002	8	0.018	0.011	0.029
26267		A26267T|(envelope_protein:A23T(E8V))	15	0.002	23	0.003	38	0.003			24	0.002	5	0.001			25	0.002	12	0.002	48	0.002	9	0.002	11	0.004	35	0.002	11	0.008	0.017	0.025
26269		A26269T|(envelope_protein:ACA25-27TTA(T9L))	17	0.002	37	0.004	43	0.003			52	0.004	12	0.003	9	0.002	45	0.004	20	0.003	82	0.004	15	0.004	9	0.003	55	0.003	12	0.009	0.03	0.039
26270		C26270T|(envelope_protein:ACA25-27TTA(T9L))	17	0.002	37	0.004	43	0.003			52	0.004	12	0.003	9	0.002	45	0.004	20	0.003	82	0.004	15	0.004	9	0.003	55	0.003	12	0.009	0.03	0.039
26270		C26270T|(envelope_protein:ACA25-27NTA(T9?))	37	0.004	30	0.004	61	0.004			39	0.003	7	0.002	14	0.004	43	0.004	19	0.003	88	0.004	20	0.005	10	0.003	66	0.004	12	0.012	0.032	0.044
26270		C26270T|(envelope_protein:ACA25-27ATT(T9I))			12	0.001					13	0.001	10	0.002	5	0.001			8	0.001	33	0.002	166	0.041	3	0.001	32	0.002	9	0.001	0.051	0.052
26270		C26270T|(envelope_protein:C26T(T9I))	8365	0.99	8146	0.987	14863	0.99			11528	0.987	4409	0.991	3697	0.991	10279	0.986	5883	0.989	20178	0.987	3869	0.946	2920	0.991	17707	0.989	12	2.967	8.857	11.824
26271		A26271T|(envelope_protein:ACA25-27ATT(T9I))			12	0.001					13	0.001	10	0.002	5	0.001			8	0.001	33	0.002	166	0.041	3	0.001	32	0.002	9	0.001	0.051	0.052
26275		A26275G|(envelope_protein:ACG31-33GGG(T11G))	24	0.003	23	0.003	47	0.003			41	0.004	6	0.001	11	0.003	39	0.004	22	0.004	72	0.004	14	0.003	6	0.002	57	0.003	12	0.009	0.028	0.037
26275		A26275G|(envelope_protein:A31G(T11A))	8381	0.992	8191	0.993	14901	0.992			11557	0.99	4417	0.993	3704	0.993	10332	0.992	5897	0.991	20262	0.991	4058	0.992	2923	0.992	17774	0.993	12	2.977	8.927	11.904
26276		C26276G|(envelope_protein:ACG31-33GGG(T11G))	24	0.003	23	0.003	47	0.003			41	0.004	6	0.001	11	0.003	39	0.004	22	0.004	72	0.004	14	0.003	6	0.002	57	0.003	12	0.009	0.028	0.037
26280		A26280T|(envelope_protein:A36T(L12F))	15	0.002	16	0.002	21	0.001			24	0.002	11	0.002	5	0.001	25	0.002	10	0.002	49	0.002	10	0.002			31	0.002	11	0.005	0.015	0.02
26283		A26283T|(envelope_protein:A39T(I13I))	16	0.002	15	0.002	38	0.003			23	0.002	12	0.003	14	0.004	23	0.002	18	0.003	45	0.002	13	0.003	6	0.002	52	0.003	12	0.007	0.024	0.031
26291		G26291C|(envelope_protein:G47C(S16T))			15	0.002	23	0.002			19	0.002	6	0.001	9	0.002	18	0.002	17	0.003	43	0.002	6	0.001	4	0.001	31	0.002	11	0.004	0.016	0.02
26292		C26292G|(envelope_protein:C48G(S16R))	12	0.001	14	0.002	17	0.001			20	0.002	5	0.001			15	0.001	12	0.002	22	0.001	11	0.003	4	0.001	31	0.002	11	0.004	0.013	0.017
26296		C26296G|(envelope_protein:C52G(L18V))	16	0.002	17	0.002	17	0.001			15	0.001	9	0.002			12	0.001	11	0.002	45	0.002	10	0.002	6	0.002	35	0.002	11	0.005	0.014	0.019
26297		T26297C|(envelope_protein:T53C(L18P))													3684	0.989													1	0	0.989	0.989
26308		G26308T|(envelope_protein:G64T(A22S))													5	0.001			6	0.001			7	0.002	4	0.001	1003	0.056	5	0	0.061	0.061
26308		G26308C|(envelope_protein:G64C(A22P))			10	0.001	15	0.001					1260	0.284					7	0.001	25	0.001	5	0.001	4	0.001			7	0.002	0.288	0.29
26309		C26309G|(envelope_protein:C65G(A22G))	12	0.001	14	0.002	29	0.002			39	0.003	5	0.001	11	0.003	22	0.002	16	0.003	48	0.002	18	0.004	5	0.002	29	0.002	12	0.005	0.022	0.027
26322		C26322T|(envelope_protein:C78T(F26F))			404	0.051																							1	0.051	0	0.051
26350		G26350-26350del|(envelope_protein:106-106del(36fs))									773	0.038																	1	0	0.038	0.038
26353		C26353G|(envelope_protein:C109G(L37V))	15	0.001	14	0.002	31	0.001			32	0.002	59	0.001	93	0.001	47	0.001	45	0.001	37	0.002	79	0.001	73	0.001			11	0.004	0.01	0.014
26359		T26359C|(envelope_protein:T115C(L39L))											2784	0.05															1	0	0.05	0.05
26366		C26366T|(envelope_protein:C122T(A41V))	12	0.001																							1002	0.037	2	0.001	0.037	0.038
26367		G26367C|(envelope_protein:G123C(A41A))			731	0.082																							1	0.082	0	0.082
26367		G26367T|(envelope_protein:G123T(A41A))																							10907	0.199			1	0	0.199	0.199
26370		C26370A|(envelope_protein:C126A(Y42*))																			434	0.019							1	0	0.019	0.019
26379		T26379C|(envelope_protein:T135C(N45N))																							10960	0.2			1	0	0.2	0.2
26390		T26390A|(envelope_protein:T146A(V49E))					50	0.002			29	0.001	147	0.003	247	0.003	76	0.002	76	0.002			147	0.003	147	0.003	28	0.001	9	0.002	0.018	0.02
26393		G26393T|(envelope_protein:G149T(S50I))													18638	0.249													1	0	0.249	0.249
26413		T26413C|(envelope_protein:T169C(Y57H))											19139	0.375															1	0	0.375	0.375
26416		G26416T|(envelope_protein:G172T(V58F))			19	0.019															45	0.017							2	0.019	0.017	0.036
26416		G26416A|(envelope_protein:G172A(V58I))																							21342	0.409			1	0	0.409	0.409
26421		C26421G|(envelope_protein:C177G(Y59*))	7	0.002			17	0.001			17	0.002	78	0.002	136	0.002	43	0.002	40	0.002	5	0.002	92	0.002	64	0.001	10	0.001	11	0.003	0.016	0.019
26428		G26428T|(envelope_protein:G184T(V62F))																									292	0.03	1	0	0.03	0.03
26431		A26431T|(envelope_protein:A187T(K63*))	9	0.003							18	0.002	70	0.001	107	0.001	34	0.001	53	0.002			94	0.002	95	0.002	22	0.002	9	0.003	0.013	0.016
26439		G26439-26439del|(envelope_protein:195-195del(65fs))																			53	0.02							1	0	0.02	0.02
26439		G26439T|(envelope_protein:G195T(L65L))			63	0.064																							1	0.064	0	0.064
26443		T26443C|(envelope_protein:T199C(S67P))																	5569	0.213									1	0	0.213	0.213
26446		T26446G|(envelope_protein:T202G(S68A))	5	0.002			26	0.002			16	0.002	71	0.001	104	0.001	39	0.002	38	0.001	4	0.001	78	0.001	82	0.002	13	0.001	11	0.004	0.012	0.016
26447		C26447T|(envelope_protein:C203T(S68F))													18492	0.259													1	0	0.259	0.259
26451		A26451T|(envelope_protein:A207T(R69S))	5	0.002	2	0.002	15	0.001			17	0.002	62	0.001	100	0.001	44	0.002	42	0.002	3	0.001	68	0.001	85	0.002	13	0.001	12	0.005	0.013	0.018
26456		C26456G|(envelope_protein:C212G(P71R))	4	0.001							19	0.002			79	0.001	32	0.001	31	0.001	28	0.01	57	0.001	70	0.001	14	0.001	9	0.001	0.018	0.019
26461		C26461G|(envelope_protein:C217G(L73V))	16	0.005	2	0.002	37	0.003			25	0.003	154	0.003	229	0.003	85	0.004	92	0.003	10	0.004	212	0.004	175	0.003	44	0.004	12	0.01	0.031	0.041
26464		C26464G|(envelope_protein:C220G(L74V))	9	0.003			29	0.002			27	0.003	142	0.003	156	0.002	56	0.002	66	0.002	8	0.003	136	0.002	126	0.002	27	0.003	11	0.005	0.022	0.027
26464		C26464T|(envelope_protein:C220T(L74L))	515	0.157			872	0.068																					2	0.225	0	0.225
26466		G26466C|(envelope_protein:G222C(L74L))	8	0.002	2	0.002	39	0.003			18	0.002	120	0.002	174	0.002	44	0.002	61	0.002	3	0.001	131	0.002	103	0.002	18	0.002	12	0.007	0.017	0.024
26468		T26468A|(envelope_protein:T224A(V75D))	10	0.003	2	0.002	25	0.002			17	0.002	114	0.002	161	0.002	60	0.002	57	0.002	3	0.001	147	0.003	152	0.003	22	0.002	12	0.007	0.019	0.026
26469		C26469G|(envelope_protein:C225G(V75V))			2	0.002	20	0.002			14	0.001	73	0.001	119	0.002	38	0.002	36	0.001	7	0.003	82	0.001	73	0.001	19	0.002	11	0.004	0.014	0.018
26469		C26469T|(envelope_protein:C225T(V75V))			57	0.055																							1	0.055	0	0.055
26474		C26474A	6	0.002			19	0.001			13	0.001	62	0.001	117	0.002	29	0.001	28	0.001	8	0.003	94	0.002	92	0.002	17	0.002	11	0.003	0.015	0.018
26475		G26475C	8	0.002	3	0.003	50	0.004			45	0.005	172	0.003	224	0.003	84	0.003	87	0.003	11	0.004	174	0.003	201	0.004	31	0.003	12	0.009	0.031	0.04
26478		C26478G	8	0.002	2	0.002	20	0.002			15	0.002	80	0.001	129	0.002	31	0.001	42	0.002	4	0.001	108	0.002	85	0.002	13	0.001	12	0.006	0.014	0.02
26478		C26478A	12	0.004	2	0.002	22	0.002			17	0.002	78	0.001	119	0.002	31	0.001	56	0.002	6	0.002	107	0.002	86	0.002	15	0.001	12	0.008	0.015	0.023
26479		T26479C					234	0.018																					1	0.018	0	0.018
26480		A26480T	7	0.002	3	0.003	28	0.002			22	0.002	100	0.002	163	0.002	49	0.002	61	0.002	4	0.001	139	0.003	115	0.002	16	0.002	12	0.007	0.018	0.025
26483		T26483A	5	0.002	5	0.005	36	0.003			42	0.004	158	0.003	293	0.004	77	0.003	94	0.003	12	0.004	231	0.004	210	0.004	47	0.005	12	0.01	0.034	0.044
26483		T26483C	518	0.157	2	0.002	629	0.049																					3	0.208	0	0.208
26484		A26484T	8	0.002	2	0.002	44	0.003			31	0.003	151	0.003	220	0.003	68	0.003	75	0.003	11	0.004	164	0.003	174	0.003	38	0.004	12	0.007	0.029	0.036
26485		T26485A	5	0.002	2	0.002	22	0.002			15	0.002	74	0.001	138	0.002	45	0.002	36	0.001	11	0.004	127	0.002	87	0.002	20	0.002	12	0.006	0.018	0.024
26486		T26486A	5	0.002	2	0.002	22	0.002			17	0.002	92	0.002	143	0.002	46	0.002	65	0.002	3	0.001	99	0.002	107	0.002	16	0.002	12	0.006	0.017	0.023
26487		A26487T	14	0.004	4	0.004	51	0.004			45	0.005	188	0.004	244	0.003	91	0.004	103	0.004	14	0.005	216	0.004	190	0.003	53	0.005	12	0.012	0.037	0.049
26488		T26488A	10	0.003	2	0.002	45	0.004			37	0.004	169	0.003	269	0.004	85	0.004	92	0.003	11	0.004	241	0.004	205	0.004	42	0.004	12	0.009	0.034	0.043
26489		A26489T	15	0.005			52	0.004			40	0.004	209	0.004	294	0.004	100	0.004	105	0.004	17	0.006	219	0.004	220	0.004	37	0.004	11	0.009	0.038	0.047
26491		T26491A	7	0.002	2	0.002	14	0.001			17	0.002	55	0.001	76	0.001	25	0.001			3	0.001	63	0.001	62	0.001	13	0.001	11	0.005	0.009	0.014
26492		A26492T	18	0.005	4	0.004	63	0.005			47	0.005	227	0.004	300	0.004	108	0.004	118	0.004	12	0.004	247	0.004	243	0.004	44	0.004	12	0.014	0.037	0.051
26493		G26493T	13	0.004	2	0.002	37	0.003			31	0.003	135	0.003	181	0.002	51	0.002	63	0.002	14	0.005	149	0.003	156	0.003	30	0.003	12	0.009	0.026	0.035
26494		T26494G	6	0.002			21	0.002			18	0.002	89	0.002	107	0.001	48	0.002	40	0.001	4	0.001	104	0.002	80	0.001	15	0.001	11	0.004	0.013	0.017
26499		C26499A			2	0.002	17	0.001			19	0.002	82	0.002	120	0.002	43	0.002	52	0.002	7	0.003	94	0.002	99	0.002	19	0.002	11	0.003	0.019	0.022
26499		C26499G	16	0.005	4	0.004	52	0.004			36	0.004	203	0.004	320	0.004	110	0.005	121	0.004	13	0.005	253	0.005	226	0.004	41	0.004	12	0.013	0.039	0.052
26501		G26501T	11	0.003	4	0.004	30	0.002			28	0.003	129	0.002	186	0.002	56	0.002	62	0.002	10	0.004	137	0.002	143	0.003	312	0.031	12	0.009	0.051	0.06
26502		T26502G	9	0.003	2	0.002	24	0.002			19	0.002	102	0.002	153	0.002	55	0.002	61	0.002	9	0.003	140	0.003	109	0.002	18	0.002	12	0.007	0.02	0.027
26505		G26505T	8	0.002	3	0.003	35	0.003			17	0.002	84	0.002	119	0.002	49	0.002	41	0.002	3	0.001	99	0.002	86	0.002	14	0.001	12	0.008	0.016	0.024
26506		G26506T	5	0.002	4	0.004	20	0.002			12	0.001	60	0.001	116	0.002	34	0.001	30	0.001			73	0.001	68	0.001	19	0.002	11	0.008	0.01	0.018
26507		A26507T	11	0.003	3	0.003	40	0.003			26	0.003	119	0.002	194	0.003	66	0.003	72	0.003	13	0.005	160	0.003	152	0.003	32	0.003	12	0.009	0.028	0.037
26508		A26508T	5	0.002			18	0.001			14	0.001	72	0.001	121	0.002	27	0.001	43	0.002	6	0.002	80	0.001	80	0.001	14	0.001	11	0.003	0.012	0.015
26509		C26509G	14	0.004	5	0.005	34	0.003			26	0.003	154	0.003	205	0.003	62	0.003	84	0.003			194	0.004	154	0.003	36	0.004	11	0.012	0.026	0.038
26510		T26510G	11	0.003			33	0.003			29	0.003	98	0.002	147	0.002	52	0.002	60	0.002	5	0.002	120	0.002	125	0.002	26	0.003	11	0.006	0.02	0.026
26513		A26513T	11	0.003	4	0.004	50	0.004			32	0.003	147	0.003	223	0.003	75	0.003	88	0.003	6	0.002	171	0.003	156	0.003	31	0.003	12	0.011	0.026	0.037
26514		A26514T	7	0.002	2	0.002	19	0.001			24	0.002	86	0.002	122	0.002	44	0.002	53	0.002	4	0.001	111	0.002	91	0.002	22	0.002	12	0.005	0.017	0.022
26519		A26519T	9	0.003			21	0.002			20	0.002	71	0.001	99	0.001	43	0.002	35	0.001			82	0.001	71	0.001	15	0.001	10	0.005	0.01	0.015
26520		G26520T	6	0.002	2	0.002	21	0.002					55	0.001	82	0.001	31	0.001	42	0.002	4	0.001	62	0.001			16	0.002	10	0.006	0.009	0.015
26520		G26520C	11	0.003			32	0.002			31	0.003	145	0.003	222	0.003	76	0.003	82	0.003	9	0.003	158	0.003	157	0.003	31	0.003	11	0.005	0.027	0.032
26521		C26521G	5	0.002			20	0.002			21	0.002	73	0.001	110	0.001	43	0.002	31	0.001	4	0.001	98	0.002	80	0.001			10	0.004	0.011	0.015
26526		G26526C|(membrane_glycoprotein:G4C(A2P))	4	0.001	4	0.004	17	0.001			19	0.002	69	0.001	117	0.002	38	0.002	49	0.002			76	0.001	75	0.001	18	0.002	11	0.006	0.013	0.019
26527		C26527A|(membrane_glycoprotein:C5A(A2E))	518	0.157	2	0.002	897	0.07					59	0.001	80	0.001	27	0.001	30	0.001					61	0.001			8	0.229	0.005	0.234
26529		G26529C|(membrane_glycoprotein:G7C(D3H))	6	0.002			20	0.002			19	0.002	121	0.002	151	0.002	69	0.003	59	0.002	8	0.003	145	0.003	135	0.002	21	0.002	11	0.004	0.021	0.025
26530		A26530T|(membrane_glycoprotein:A8T(D3V))					249	0.019																					1	0.019	0	0.019
26530		A26530C|(membrane_glycoprotein:A8C(D3A))	511	0.155			630	0.049																					2	0.204	0	0.204
26531		T26531G|(membrane_glycoprotein:T9G(D3E))	7	0.002	2	0.002	24	0.002			19	0.002	69	0.001	110	0.001	27	0.001	48	0.002	4	0.001	74	0.001	65	0.001	21	0.002	12	0.006	0.012	0.018
26532		T26532A|(membrane_glycoprotein:T10A(S4T))	8	0.002	2	0.002	33	0.003			26	0.003	119	0.002	183	0.002	70	0.003	60	0.002	8	0.003	175	0.003	136	0.002	36	0.004	12	0.007	0.024	0.031
26533		C26533A|(membrane_glycoprotein:C11A(S4Y))	5	0.002			17	0.001			13	0.001	65	0.001	122	0.002	40	0.002	41	0.002	4	0.001	97	0.002	88	0.002	14	0.001	11	0.003	0.014	0.017
26537		C26537A|(membrane_glycoprotein:C15A(N5K))	4	0.001	2	0.002	21	0.002			14	0.001	79	0.001	133	0.002	36	0.001	31	0.001	4	0.001	90	0.002	84	0.002	13	0.001	12	0.005	0.012	0.017
26538		G26538C|(membrane_glycoprotein:G16C(G6R))	16	0.005	4	0.004	45	0.004			36	0.004	177	0.003	262	0.003	81	0.003	89	0.003	12	0.004	205	0.004	209	0.004	36	0.004	12	0.013	0.032	0.045
26543		T26543A|(membrane_glycoprotein:T21A(T7T))	12	0.004	2	0.002	25	0.002			26	0.003	159	0.003	199	0.003	69	0.003	69	0.003	6	0.002	158	0.003	156	0.003	31	0.003	12	0.008	0.026	0.034
26544		A26544T|(membrane_glycoprotein:A22T(I8F))	7	0.002			34	0.003			11	0.001	57	0.001	94	0.001	38	0.002			5	0.002	66	0.001	82	0.002	13	0.001	10	0.005	0.011	0.016
26545		T26545A|(membrane_glycoprotein:T23A(I8N))	9	0.003			19	0.001			10	0.001	84	0.002	129	0.002	32	0.001			5	0.002	81	0.001	71	0.001	18	0.002	10	0.004	0.012	0.016
26546		T26546C|(membrane_glycoprotein:T24C(I8I))																	5893	0.216									1	0	0.216	0.216
26548		C26548A|(membrane_glycoprotein:C26A(T9N))	4	0.001	2	0.002	26	0.002			18	0.002	92	0.002	127	0.002	66	0.003	45	0.002	4	0.001	107	0.002	118	0.002	13	0.001	12	0.005	0.017	0.022
26550		G26550C|(membrane_glycoprotein:G28C(V10L))					19	0.001			12	0.001	72	0.001	106	0.001	46	0.002	38	0.001	5	0.002	90	0.002	90	0.002	12	0.001	10	0.001	0.013	0.014
26552		T26552C|(membrane_glycoprotein:T30C(V10V))	517	0.157			897	0.07																					2	0.227	0	0.227
26556		G26556C|(membrane_glycoprotein:G34C(E12Q))	6	0.002			25	0.002			14	0.001	81	0.002	139	0.002	39	0.002	33	0.001	3	0.001	114	0.002	102	0.002	11	0.001	11	0.004	0.014	0.018
26558		G26558T|(membrane_glycoprotein:G36T(E12D))	6	0.002	2	0.002	13	0.001			16	0.002	55	0.001	100	0.001	38	0.002	33	0.001	4	0.001	70	0.001	76	0.001	15	0.001	12	0.005	0.011	0.016
26558		G26558C|(membrane_glycoprotein:G36C(E12D))	6	0.002	5	0.005	22	0.002			22	0.002	72	0.001	147	0.002	47	0.002	55	0.002	10	0.004	113	0.002	95	0.002	19	0.002	12	0.009	0.019	0.028
26559		C26559T|(membrane_glycoprotein:C37T(L13F))					248	0.019																					1	0.019	0	0.019
26559		C26559G|(membrane_glycoprotein:C37G(L13V))	12	0.004			27	0.002			14	0.001	118	0.002	147	0.002	60	0.002	57	0.002	13	0.005	147	0.003	119	0.002	25	0.002	11	0.006	0.021	0.027
26561		TA26561-26562del|(membrane_glycoprotein:39-40del(13fs))																									331	0.033	1	0	0.033	0.033
26562		A26562-26562del|(membrane_glycoprotein:40-40del(14fs))					259	0.02																					1	0.02	0	0.02
26567		G26567C|(membrane_glycoprotein:G45C(K15N))	26	0.008	7	0.007	95	0.007			68	0.007	366	0.007	502	0.007	184	0.008	191	0.007	18	0.006	426	0.008	410	0.008	68	0.007	12	0.022	0.065	0.087
26568		C26568G|(membrane_glycoprotein:C46G(L16V))	8	0.002	3	0.003	22	0.002			16	0.002	63	0.001	91	0.001	37	0.002	36	0.001	4	0.001	87	0.002	87	0.002			11	0.007	0.012	0.019
26569		T26569A|(membrane_glycoprotein:T47A(L16H))			2	0.002	16	0.001			14	0.001	81	0.002	93	0.001	39	0.002	56	0.002	5	0.002	84	0.002	78	0.001	19	0.002	11	0.003	0.015	0.018
26571		C26571G|(membrane_glycoprotein:C49G(L17V))	5	0.002	3	0.003	20	0.002					58	0.001	82	0.001	32	0.001	39	0.001	3	0.001	70	0.001	57	0.001	22	0.002	11	0.007	0.009	0.016
26572		T26572G|(membrane_glycoprotein:T50G(L17R))	7	0.002	3	0.003	32	0.002			23	0.002	89	0.002	144	0.002	55	0.002	48	0.002	4	0.001	121	0.002	88	0.002	15	0.001	12	0.007	0.016	0.023
26574		G26574C|(membrane_glycoprotein:G52C(E18Q))	5	0.002	3	0.003	19	0.001			15	0.002			109	0.001	27	0.001	35	0.001			85	0.002	70	0.001	12	0.001	10	0.006	0.009	0.015
26575		A26575C|(membrane_glycoprotein:A53C(E18A))	5	0.002			21	0.002			23	0.002	61	0.001			40	0.002	40	0.001			74	0.001	85	0.002	20	0.002	9	0.004	0.011	0.015
26577		C26577G|(membrane_glycoprotein:CAA55-57GTA(Q19V))			2	0.002	28	0.002			12	0.001	72	0.001	80	0.001	34	0.001	55	0.002	4	0.001	94	0.002	97	0.002	15	0.001	11	0.004	0.012	0.016
26577		C26577G|(membrane_glycoprotein:C55G(Q19E))	2751	0.835	1028	0.99	11695	0.913			9764	0.992	52974	0.993	53335	0.711	23916	0.992	27081	0.992	2727	0.984	54485	0.992	54224	0.992	10091	0.993	12	2.738	8.641	11.379
26578		A26578T|(membrane_glycoprotein:CAA55-57GTA(Q19V))			2	0.002	28	0.002			12	0.001	72	0.001	80	0.001	34	0.001	55	0.002	4	0.001	94	0.002	97	0.002	15	0.001	11	0.004	0.012	0.016
26580		T26580A|(membrane_glycoprotein:T58A(W20R))	5	0.002			17	0.001			15	0.002	63	0.001	114	0.002	33	0.001	32	0.001			86	0.002	69	0.001	11	0.001	10	0.003	0.011	0.014
26589		G26589T|(membrane_glycoprotein:G67T(V23L))	5	0.002	3	0.003	17	0.001			12	0.001	67	0.001	84	0.001	29	0.001	43	0.002			66	0.001	66	0.001			10	0.006	0.008	0.014
26589		G26589C|(membrane_glycoprotein:G67C(V23L))	10	0.003	3	0.003	39	0.003			23	0.002	126	0.002	172	0.002	43	0.002	54	0.002	9	0.003	125	0.002	141	0.003	36	0.004	12	0.009	0.022	0.031
26606	RATG13	C26606T|(membrane_glycoprotein:C84T(F28F))											13934	0.167															1	0	0.167	0.167
26621		T26621C|(membrane_glycoprotein:T99C(C33C))	518	0.008			663	0.008							378	0.004													3	0.016	0.004	0.02
26641		C26641G|(membrane_glycoprotein:C119G(A40G))	140	0.002	70	0.002	150	0.002	225	0.003	135	0.003	88	0.001	144	0.001	101	0.002	170	0.002	108	0.002	157	0.002	170	0.002	155	0.002	13	0.006	0.02	0.026
26644		A26644C|(membrane_glycoprotein:A122C(N41T))	388	0.006	185	0.006	382	0.005	509	0.006	237	0.005	190	0.002			188	0.003	379	0.004	254	0.006	270	0.003	379	0.003	495	0.006	12	0.017	0.038	0.055
26645		C26645T|(membrane_glycoprotein:C123T(N41N))			1306	0.042					5295	0.106			18842	0.186	3841	0.068											4	0.042	0.36	0.402
26647		G26647T|(membrane_glycoprotein:G125T(R42M))															3287	0.058									281	0.003	2	0	0.061	0.061
26648		G26648T|(membrane_glycoprotein:G126T(R42S))			1385	0.044																							1	0.044	0	0.044
26652		A26652T|(membrane_glycoprotein:A130T(R44W))	296	0.005	148	0.005	273	0.003	395	0.005	200	0.004	168	0.002	135	0.001	149	0.003	350	0.004	188	0.004	200	0.002	319	0.003	338	0.004	13	0.013	0.032	0.045
26653		G26653T|(membrane_glycoprotein:G131T(R44M))																			791	0.018							1	0	0.018	0.018
26683		T26683A|(membrane_glycoprotein:T161A(L54H))					354	0.004			51	0.001	129	0.002	203	0.002	78	0.001	115	0.001	47	0.001	189	0.002	152	0.001			9	0.004	0.011	0.015
26688		C26688G|(membrane_glycoprotein:C166G(L56V))	183	0.003	73	0.002	146	0.002	196	0.002	139	0.003	105	0.001	139	0.001	100	0.002	175	0.002	110	0.002	166	0.002	191	0.002	155	0.002	13	0.007	0.019	0.026
26690		G26690C|(membrane_glycoprotein:G168C(L56L))																									1339	0.016	1	0	0.016	0.016
26693	RATG13	A26693T|(membrane_glycoprotein:A171T(L57F))	2735	0.044	1033	0.033	2808	0.036	927	0.011	2122	0.042	1173	0.014	1451	0.014	1649	0.029	3087	0.034	1391	0.031	1809	0.019	3147	0.029	2667	0.032	13	0.113	0.255	0.368
26695		G26695T|(membrane_glycoprotein:G173T(W58L))													18500	0.183													1	0	0.183	0.183
26700		G26700T|(membrane_glycoprotein:G178T(V60L))	129	0.002	61	0.002	135	0.002	149	0.002	75	0.001					64	0.001	131	0.001	91	0.002					164	0.002	9	0.006	0.009	0.015
26709		G26709A|(membrane_glycoprotein:GCT187-189ANT(A63?))	75	0.001	33	0.001	228	0.003	105	0.001	142	0.003	391	0.005	797	0.008	254	0.005	342	0.004	89	0.002	577	0.006	594	0.005	254	0.003	13	0.005	0.042	0.047
26709		G26709A|(membrane_glycoprotein:G187A(A63T))	60358	0.971	31448	0.998	77233	0.982	82962	0.997	49864	0.995	80322	0.994	100292	0.991	56044	0.994	89932	0.994	44409	0.996	96846	0.993	107725	0.993	83677	0.991	13	2.951	9.938	12.889
26718		G26718T|(membrane_glycoprotein:G196T(V66L))																									2088	0.024	1	0	0.024	0.024
26720		G26720T|(membrane_glycoprotein:G198T(V66V))																							19003	0.171			1	0	0.171	0.171
26721		C26721G|(membrane_glycoprotein:C199G(L67V))	95	0.001	62	0.002	105	0.001	165	0.002	95	0.002					74	0.001	142	0.002	74	0.002	105	0.001			120	0.001	10	0.004	0.011	0.015
26727		GC26727-26728del|(membrane_glycoprotein:205-206del(69fs))											13386	0.163															1	0	0.163	0.163
26727		G26727-26727del|(membrane_glycoprotein:205-205del(69fs))																					20270	0.204					1	0	0.204	0.204
26730		G26730T|(membrane_glycoprotein:G208T(V70F))			40	0.001																					2675	0.031	2	0.001	0.031	0.032
26735		C26735T|(membrane_glycoprotein:C213T(Y71Y))					3660	0.045													1731	0.038							2	0.045	0.038	0.083
26746		G26746C|(membrane_glycoprotein:G224C(W75S))	2280	0.035																									1	0.035	0	0.035
26750		C26750T|(membrane_glycoprotein:C228T(I76I))																									3810	0.044	1	0	0.044	0.044
26753	RATG13	C26753T|(membrane_glycoprotein:C231T(T77T))																			1991	0.043							1	0	0.043	0.043
26754		G26754T|(membrane_glycoprotein:G232T(G78C))			581	0.018					3531	0.068																	2	0.018	0.068	0.086
26758		G26758T|(membrane_glycoprotein:G236T(G79V))																									2138	0.028	1	0	0.028	0.028
26761		T26761C|(membrane_glycoprotein:T239C(I80T))																					20217	0.422					1	0	0.422	0.422
26763		G26763-26763del|(membrane_glycoprotein:241-241del(81fs))	2437	0.04																									1	0.04	0	0.04
26763		G26763T|(membrane_glycoprotein:G241T(A81S))																									3242	0.043	1	0	0.043	0.043
26763		G26763C|(membrane_glycoprotein:G241C(A81P))	65	0.001	42	0.001	83	0.001	111	0.001	55	0.001	41	0.001	42	0.001			81	0.001	540	0.013	54	0.001	93	0.002	1836	0.024	12	0.003	0.045	0.048
26776		C26776G|(membrane_glycoprotein:C254G(A85G))	66	0.001	42	0.001	87	0.001	124	0.001	46	0.001	58	0.002	37	0.001	45	0.001	84	0.001	60	0.001	72	0.002	72	0.001	77	0.001	13	0.003	0.012	0.015
26780		TCTTGTAGGCTTGATGTGGCTCAGCTACTTCATTGCT26780-26816del|(membrane_glycoprotein:258-294del(86fs))																			653	0.015							1	0	0.015	0.015
26782		TTG26782-26784del|(membrane_glycoprotein:CTTGTA259-264CTAdel(LV87-88Ldel))									7729	0.182																	1	0	0.182	0.182
26783		T26783C|(membrane_glycoprotein:T261C(L87L))																			763	0.018							1	0	0.018	0.018
26789		C26789G|(membrane_glycoprotein:C267G(G89G))	79	0.001	39	0.001	89	0.001	125	0.001	64	0.002	44	0.001	42	0.001	53	0.002	90	0.001	57	0.001	51	0.001	81	0.001	92	0.001	13	0.003	0.012	0.015
26795		G26795A|(membrane_glycoprotein:G273A(M91I))	1614	0.027																									1	0.027	0	0.027
26801		C26801T|(membrane_glycoprotein:C279T(L93L))																									1667	0.022	1	0	0.022	0.022
26822		C26822T|(membrane_glycoprotein:C300T(F100F))																									1550	0.02	1	0	0.02	0.02
26831		T26831C|(membrane_glycoprotein:T309C(F103F))																							26353	0.44			1	0	0.44	0.44
26858		C26858T|(membrane_glycoprotein:C336T(F112F))	59470	0.979	31388	0.998	66383	0.996	85971	0.998	36614	0.865	32106	0.998	31813	0.998	34956	0.998	67366	0.998	42304	0.997	47776	0.998	59791	0.998	75531	0.998	13	2.973	9.846	12.819
26861		T26861C|(membrane_glycoprotein:T339C(N113N))	1118	0.018																									1	0.018	0	0.018
26862		C26862T|(membrane_glycoprotein:C340T(P114S))					1288	0.019																					1	0.019	0	0.019
26863		C26863T|(membrane_glycoprotein:C341T(P114L))							85749	0.995																			1	0	0.995	0.995
26865		G26865-26865del|(membrane_glycoprotein:343-343del(115fs))																			678	0.016							1	0	0.016	0.016
26865		G26865T|(membrane_glycoprotein:G343T(E115*))																			880	0.021							1	0	0.021	0.021
26873		C26873T|(membrane_glycoprotein:C351T(N117N))	2067	0.034																									1	0.034	0	0.034
26876		T26876C|(membrane_glycoprotein:T354C(I118I))							85822	0.996																			1	0	0.996	0.996
26882		C26882T|(membrane_glycoprotein:C360T(L120L))																					27383	0.572					1	0	0.572	0.572
26888		G26888C|(membrane_glycoprotein:G366C(V122V))	118	0.002	59	0.002	113	0.002	203	0.002	80	0.002	59	0.002	58	0.002	60	0.002	125	0.002	80	0.002	84	0.002	124	0.002	133	0.002	13	0.006	0.02	0.026
26895		C26895T|(membrane_glycoprotein:C373T(H125Y))					1203	0.019																					1	0.019	0	0.019
26903		T26903C|(membrane_glycoprotein:T381C(T127T))	74	0.001	35	0.001	94	0.001	134	0.002	54	0.001	46	0.001	53	0.002	45	0.001	85	0.001			72	0.002	93	0.002			11	0.003	0.012	0.015
26903		T26903A|(membrane_glycoprotein:T381A(T127T))	102	0.002	58	0.002	90	0.001	145	0.002	71	0.002	48	0.002	56	0.002	53	0.002	124	0.002	64	0.002	86	0.002	106	0.002	94	0.001	13	0.005	0.019	0.024
26908		TG26908-26909del|(membrane_glycoprotein:386-387del(129fs))																									1916	0.026	1	0	0.026	0.026
26911		C26911T|(membrane_glycoprotein:C389T(T130I))											1032	0.033															1	0	0.033	0.033
26919		C26919G|(membrane_glycoprotein:C397G(L133V))																	7500	0.115									1	0	0.115	0.115
26929		G26929T|(membrane_glycoprotein:G407T(S136I))			1190	0.039																							1	0.039	0	0.039
26939		A26939G|(membrane_glycoprotein:A417G(V139V))																			621	0.015							1	0	0.015	0.015
26943		G26943T|(membrane_glycoprotein:G421T(G141*))																			835	0.02							1	0	0.02	0.02
26944		G26944T|(membrane_glycoprotein:G422T(G141V))																					19577	0.425					1	0	0.425	0.425
26947		C26947T|(membrane_glycoprotein:C425T(A142V))																			761	0.019							1	0	0.019	0.019
26951	RATG13	G26951C|(membrane_glycoprotein:G429C(V143V))					1673	0.026																					1	0.026	0	0.026
26971		G26971T|(membrane_glycoprotein:G449T(R150L))	2573	0.025																									1	0.025	0	0.025
26987		T26987A|(membrane_glycoprotein:T465A(H155Q))	312	0.003	167	0.003	332	0.004	410	0.005	252	0.003	218	0.005	153	0.003	186	0.003	389	0.004	233	0.003	243	0.005	265	0.003	437	0.004	13	0.01	0.038	0.048
27000		G27000T|(membrane_glycoprotein:G478T(D160Y))	1546	0.015							5208	0.056																	2	0.015	0.056	0.071
27008		G27008-27008del|(membrane_glycoprotein:486-486del(162fs))																					2427	0.047					1	0	0.047	0.047
27010		A27010C|(membrane_glycoprotein:A488C(D163A))							2	0.074																			1	0	0.074	0.074
27020		AG27020-27021del|(membrane_glycoprotein:498-499del(166fs))																			408	0.015							1	0	0.015	0.015
27026		C27026G|(membrane_glycoprotein:C504G(I168M))	78	0.002	64	0.002	38	0.002			92	0.002	23	0.001	49	0.003	57	0.002	66	0.002	52	0.002			51	0.002	30	0.001	11	0.006	0.015	0.021
27028		CTGTTG27028-27033del|(membrane_glycoprotein:ACTGTTGCT505-513ACTdel(TVA169-171Tdel))																									447	0.018	1	0	0.018	0.018
27030		G27030-27030del|(membrane_glycoprotein:508-508del(170fs))																									407	0.016	1	0	0.016	0.016
27030		G27030T|(membrane_glycoprotein:G508T(V170F))																			242	0.009	4015	0.607					2	0	0.616	0.616
27035		T27035-27035del|(membrane_glycoprotein:513-513del(171fs))											6383	0.375															1	0	0.375	0.375
27045		A27045C|(membrane_glycoprotein:A523C(T175P))	118	0.003	78	0.002	60	0.003			148	0.003	73	0.004	47	0.003	97	0.003	100	0.003	87	0.003	20	0.003	54	0.002	66	0.003	12	0.008	0.027	0.035
27048		C27048G|(membrane_glycoprotein:C526G(L176V))	120	0.003	72	0.002	67	0.003			156	0.003	48	0.003	43	0.003	109	0.003	106	0.003	67	0.002	21	0.003	62	0.002	86	0.003	12	0.008	0.025	0.033
27059		C27059T|(membrane_glycoprotein:C537T(Y179Y))	3368	0.076	355	0.011	1312	0.056													2217	0.081					730	0.029	5	0.143	0.11	0.253
27062		A27062C|(membrane_glycoprotein:A540C(K180N))	138	0.003	82	0.003	62	0.003			152	0.003	38	0.002	45	0.003	101	0.003	94	0.003	85	0.003	18	0.003	77	0.003	71	0.003	12	0.009	0.026	0.035
27065		G27065T|(membrane_glycoprotein:G543T(L181F))	96	0.002	60	0.002	53	0.002			95	0.002	23	0.001	32	0.002	72	0.002	64	0.002	60	0.002	7	0.001	32	0.001	49	0.002	12	0.006	0.015	0.021
27065		G27065C|(membrane_glycoprotein:G543C(L181F))	107	0.002	59	0.002	53	0.002			124	0.002	25	0.001	40	0.002	87	0.002	63	0.002	195	0.007	22	0.003	49	0.002	66	0.003	12	0.006	0.024	0.03
27074	RATG13	G27074A|(membrane_glycoprotein:G552A(S184S))	1991	0.045																									1	0.045	0	0.045
27085		C27085G|(membrane_glycoprotein:C563G(A188G))	66	0.001	54	0.002	30	0.001			91	0.002	23	0.001	25	0.001	63	0.002	56	0.001	45	0.002	8	0.001	36	0.001	39	0.002	12	0.004	0.013	0.017
27094		C27094G|(membrane_glycoprotein:C572G(S191*))	103	0.002	86	0.003	50	0.002			130	0.002	32	0.002	51	0.003	79	0.002	114	0.003	80	0.003	20	0.003	61	0.002	63	0.002	12	0.007	0.022	0.029
27105		G27105C|(membrane_glycoprotein:G583C(A195P))	59	0.001	39	0.001	28	0.001			90	0.002			24	0.001	61	0.002	57	0.001	38	0.001	9	0.001	41	0.002	30	0.001	11	0.003	0.011	0.014
27112		G27112-27112del|(membrane_glycoprotein:590-590del(197fs))																									516	0.02	1	0	0.02	0.02
27114		C27114-27114del|(membrane_glycoprotein:592-592del(198fs))																									515	0.02	1	0	0.02	0.02
27115		G27115C|(membrane_glycoprotein:G593C(R198P))	76	0.002	35	0.001	31	0.001			75	0.001	19	0.001	24	0.001	58	0.002	46	0.001	33	0.001	8	0.001	34	0.001	575	0.022	12	0.004	0.031	0.035
27143		C27143T|(membrane_glycoprotein:C621T(N207N))			1210	0.036	475	0.02																					2	0.056	0	0.056
27150		C27150G|(membrane_glycoprotein:C628G(H210D))	71	0.002	50	0.001	28	0.001			76	0.001	19	0.001	32	0.002	59	0.002	59	0.002	42	0.001	9	0.001	42	0.002	36	0.001	12	0.004	0.013	0.017
27170		T27170A|(membrane_glycoprotein:T648A(N216K))	65	0.001	58	0.002	32	0.001			84	0.002	18	0.001	32	0.002	56	0.001	61	0.002	47	0.002	10	0.001	41	0.002	39	0.002	12	0.004	0.015	0.019
27170		T27170C|(membrane_glycoprotein:T648C(N216N))																									614	0.024	1	0	0.024	0.024
27178		T27178C|(membrane_glycoprotein:T656C(L219S))			1109	0.033																							1	0.033	0	0.033
27188		G27188T|(membrane_glycoprotein:G666T(Q222H))																							6135	0.229			1	0	0.229	0.229
27216		TG27216-27217del|(ORF6_protein:15-16del(5fs))											6284	0.12															1	0	0.12	0.12
27220		T27220A|(ORF6_protein:T19A(F7I))									5039	0.044																	1	0	0.044	0.044
27225		G27225T|(ORF6_protein:G24T(Q8H))	1784	0.02																									1	0.02	0	0.02
27235		G27235T|(ORF6_protein:G34T(A12S))																	11666	0.144									1	0	0.144	0.144
27241		A27241T|(ORF6_protein:A40T(I14L))	236	0.003	140	0.002	84	0.002			334	0.003	165	0.003	183	0.003	188	0.003	231	0.003	111	0.003	135	0.003	211	0.003	93	0.002	12	0.007	0.026	0.033
27243		A27243T|(ORF6_protein:A42T(I14I))	1099	0.013	176	0.003	89	0.003			377	0.003	179	0.003	214	0.004	216	0.003	283	0.003	132	0.003	159	0.004	204	0.003	102	0.003	12	0.019	0.029	0.048
27246		A27246-27246del|(ORF6_protein:45-45del(15fs))																							8692	0.121			1	0	0.121	0.121
27247		C27247T|(ORF6_protein:C46T(L16L))			433	0.007					2793	0.024																	2	0.007	0.024	0.031
27249		A27249-27249del|(ORF6_protein:48-48del(16fs))																									575	0.015	1	0	0.015	0.015
27251		T27251A|(ORF6_protein:T50A(I17N))	140	0.002	106	0.002	51	0.001			211	0.002	113	0.002	129	0.002	129	0.002	175	0.002	62	0.001	74	0.002	131	0.002	52	0.001	12	0.005	0.016	0.021
27252		T27252A|(ORF6_protein:T51A(I17I))	129	0.001	107	0.002	56	0.002			205	0.002	55	0.001	80	0.001	96	0.001	135	0.002	92	0.002	59	0.001	115	0.002	83	0.002	12	0.005	0.014	0.019
27258		G27258T|(ORF6_protein:G57T(M19I))											6187	0.118															1	0	0.118	0.118
27259		A27259C|(ORF6_protein:A58C(R20R))	81578	0.952	61912	0.997	32101	0.931	2	1	111533	0.997	51845	0.997	53472	0.997	68969	0.997	79328	0.996	42196	0.995	39028	0.997	70747	0.997	37799	0.997	13	2.88	9.97	12.85
27273		T27273C|(ORF6_protein:T72C(V24V))																							4685	0.066			1	0	0.066	0.066
27280		T27280C|(ORF6_protein:T79C(W27R))													13433	0.25			123	0.002									2	0	0.252	0.252
27281		G27281T|(ORF6_protein:G80T(W27L))																			299	0.007					717	0.019	2	0	0.026	0.026
27286		C27286A|(ORF6_protein:C85A(L29I))	2841	0.033			316	0.009																					2	0.042	0	0.042
27291		T27291C|(ORF6_protein:T90C(D30D))	3841	0.045			2222	0.065																					2	0.11	0	0.11
27302		A27302C|(ORF6_protein:A101C(N34T))	132	0.002	109	0.002	35	0.001			244	0.002	102	0.002	140	0.003	88	0.001	151	0.002			84	0.002	141	0.002	57	0.002	11	0.005	0.016	0.021
27305		T27305-27305del|(ORF6_protein:104-104del(35fs))																							6681	0.092			1	0	0.092	0.092
27305		T27305C|(ORF6_protein:T104C(L35P))													7703	0.14													1	0	0.14	0.14
27314		A27314C|(ORF6_protein:A113C(K38T))											7559	0.141															1	0	0.141	0.141
27320		T27320A|(ORF6_protein:T119A(L40*))	178	0.002	112	0.002	51	0.001			201	0.002	73	0.001	75	0.001	108	0.002	161	0.002	95	0.002	44	0.001	104	0.001	86	0.002	12	0.005	0.014	0.019
27322		T27322C|(ORF6_protein:T121C(S41P))					520	0.015																	9615	0.131			2	0.015	0.131	0.146
27324		T27324C|(ORF6_protein:T123C(S41S))									3045	0.027																	1	0	0.027	0.027
27328		T27328A|(ORF6_protein:T127A(S43T))	177	0.002	103	0.002	79	0.002			258	0.002	94	0.002	74	0.001	157	0.002	155	0.002	118	0.003	70	0.002	129	0.002	100	0.003	12	0.006	0.019	0.025
27332		TA27332-27333del|(ORF6_protein:131-132del(44fs))																							5922	0.081			1	0	0.081	0.081
27337		G27337T|(ORF6_protein:G136T(E46*))																							3371	0.046			1	0	0.046	0.046
27341		AT27341-27342del|(ORF6_protein:140-141del(47fs))											8164	0.152															1	0	0.152	0.152
27346		T27346C|(ORF6_protein:T145C(Y49H))	10591	0.121	6361	0.1	1810	0.052			3353	0.029					5407	0.076	4818	0.059	2919	0.068	6465	0.159					8	0.273	0.391	0.664
27364		G27364C|(ORF6_protein:G163C(E55Q))			529	0.008															501	0.012							2	0.008	0.012	0.02
27366		G27366T|(ORF6_protein:G165T(E55D))	707	0.008	1207	0.019																							2	0.027	0	0.027
27374		T27374-27374del|(ORF6_protein:173-173del(58fs))													6603	0.12													1	0	0.12	0.12
27378		G27378T|(ORF6_protein:G177T(E59D))			453	0.015																							1	0.015	0	0.015
27378		G27378C|(ORF6_protein:G177C(E59D))	1114	0.026																									1	0.026	0	0.026
27382		G27382C|(ORF6_protein:GAT181-183CNC(D61?))	239	0.006	181	0.006	64	0.006			268	0.004	148	0.004	221	0.006	169	0.005	216	0.005	100	0.007	137	0.004	340	0.007	61	0.005	12	0.018	0.047	0.065
27382		G27382C|(ORF6_protein:GAT181-183CTT(D61L))											6888	0.187															1	0	0.187	0.187
27382		GA27382-27383del|(ORF6_protein:GAT181-183Cinsert(D61fsinsert))																					6356	0.187					1	0	0.187	0.187
27382		G27382C|(ORF6_protein:GAT181-183CTC(D61L))	40804	0.946	30437	0.985	9390	0.928			60465	0.986	29360	0.798	38859	0.987	33365	0.985	44254	0.986	13778	0.977	27217	0.799	47098	0.986	11495	0.985	12	2.859	8.489	11.348
27383		A27383T|(ORF6_protein:GAT181-183NTC(D61?))	306	0.007	189	0.006	68	0.007			374	0.006	136	0.004	166	0.004	226	0.007	252	0.006	108	0.008	159	0.005	156	0.003	70	0.006	12	0.02	0.049	0.069
27383		A27383T|(ORF6_protein:GAT181-183CTT(D61L))											6888	0.187															1	0	0.187	0.187
27383		A27383T|(ORF6_protein:GAT181-183CTC(D61L))	40804	0.946	30437	0.985	9390	0.928			60465	0.986	29360	0.798	38859	0.987	33365	0.985	44254	0.986	13778	0.977	27217	0.799	47098	0.986	11495	0.985	12	2.859	8.489	11.348
27384		T27384C|(ORF6_protein:T183C(D61D))					140	0.014																					1	0.014	0	0.014
27384		T27384C|(ORF6_protein:GAT181-183CNC(D61?))	239	0.006	181	0.006	64	0.006			268	0.004	148	0.004	221	0.006	169	0.005	216	0.005	100	0.007	137	0.004	340	0.007	61	0.005	12	0.018	0.047	0.065
27384		T27384C|(ORF6_protein:GAT181-183NTC(D61?))	306	0.007	189	0.006	68	0.007			374	0.006	136	0.004	166	0.004	226	0.007	252	0.006	108	0.008	159	0.005	156	0.003	70	0.006	12	0.02	0.049	0.069
27384		T27384C|(ORF6_protein:GAT181-183Cinsert(D61fsinsert))																					6356	0.187					1	0	0.187	0.187
27384		T27384C|(ORF6_protein:GAT181-183CTC(D61L))	40804	0.946	30437	0.985	9390	0.928			60465	0.986	29360	0.798	38859	0.987	33365	0.985	44254	0.986	13778	0.977	27217	0.799	47098	0.986	11495	0.985	12	2.859	8.489	11.348
27388		A27388G															3035	0.09											1	0	0.09	0.09
27389		C27389T									2467	0.04																	1	0	0.04	0.04
27400		A27400G|(ORF7a_protein:A7G(I3V))															3711	0.11											1	0	0.11	0.11
27405		T27405C|(ORF7a_protein:T12C(I4I))											7562	0.206															1	0	0.206	0.206
27415		G27415A|(ORF7a_protein:G22A(A8T))	735	0.017																									1	0.017	0	0.017
27421	RATG13	A27421G|(ORF7a_protein:A28G(I10V))									3231	0.053											7030	0.206					2	0	0.259	0.259
27425		C27425T|(ORF7a_protein:C32T(T11I))			872	0.028																							1	0.028	0	0.028
27431		C27431T|(ORF7a_protein:C38T(A13V))	2253	0.052	994	0.032	649	0.064			10082	0.165									367	0.026							5	0.148	0.191	0.339
27434		C27434T|(ORF7a_protein:C41T(T14I))			1044	0.034	120	0.012																					2	0.046	0	0.046
27435		T27435C|(ORF7a_protein:T42C(T14T))																					2623	0.077					1	0	0.077	0.077
27442		C27442G|(ORF7a_protein:C49G(L17V))	63	0.001	45	0.001	19	0.002			97	0.002	43	0.001	58	0.001	42	0.001	61	0.001	24	0.002	64	0.002	62	0.001	24	0.002	12	0.004	0.013	0.017
27456		A27456C|(ORF7a_protein:A63C(Q21H))	63	0.001	73	0.002	25	0.002			133	0.002	52	0.001	77	0.002	61	0.002	78	0.002	29	0.002	59	0.002	112	0.002	18	0.002	12	0.005	0.017	0.022
27457		G27457C|(ORF7a_protein:G64C(E22Q))	67	0.002	57	0.002	20	0.002			114	0.002	59	0.002	72	0.002	72	0.002	88	0.002	27	0.002	63	0.002	68	0.001	20	0.002	12	0.006	0.017	0.023
27458		A27458T|(ORF7a_protein:A65T(E22V))	53	0.001	54	0.002	17	0.002			100	0.002	51	0.001	54	0.001	43	0.001	68	0.002	21	0.001	66	0.002	59	0.001	17	0.001	12	0.005	0.012	0.017
27459		G27459T|(ORF7a_protein:G66T(E22D))	1859	0.043			534	0.053																					2	0.096	0	0.096
27463		G27463A|(ORF7a_protein:G70A(V24I))	896	0.021			108	0.011																					2	0.032	0	0.032
27466		A27466T|(ORF7a_protein:A73T(R25*))	112	0.003	52	0.002	12	0.001			109	0.002	54	0.001	67	0.002	50	0.001	92	0.002	28	0.002	63	0.002	87	0.002	16	0.001	12	0.006	0.015	0.021
27469		G27469-27469del|(ORF7a_protein:76-76del(26fs))															3702	0.109											1	0	0.109	0.109
27476		C27476T|(ORF7a_protein:C83T(T28I))	920	0.021																									1	0.021	0	0.021
27478		G27478C|(ORF7a_protein:G85C(V29L))	65	0.002	65	0.002	24	0.002			91	0.001	56	0.002	51	0.001	61	0.002	78	0.002	23	0.002	67	0.002	71	0.001	15	0.001	12	0.006	0.014	0.02
27478		G27478T|(ORF7a_protein:G85T(V29L))															4672	0.138			112	0.008							2	0	0.146	0.146
27490		G27490T|(ORF7a_protein:G97T(E33*))	493	0.011	33	0.001													54	0.001	17	0.001	36	0.001	48	0.001	13	0.001	7	0.012	0.005	0.017
27490		G27490C|(ORF7a_protein:G97C(E33Q))	83	0.002	50	0.002	32	0.003			133	0.002	87	0.002	87	0.002	62	0.002	101	0.002	25	0.002	91	0.003	99	0.002	19	0.002	12	0.007	0.019	0.026
27497		G27497C|(ORF7a_protein:G104C(C35S))	98	0.002	60	0.002	20	0.002			112	0.002	58	0.002	75	0.002	64	0.002	83	0.002	34	0.002	69	0.002	76	0.002	29	0.002	12	0.006	0.018	0.024
27498		C27498G|(ORF7a_protein:C105G(C35W))	70	0.002	60	0.002	18	0.002			102	0.002	53	0.001	57	0.001	45	0.001	77	0.002	21	0.001	58	0.002	61	0.001	29	0.002	12	0.006	0.013	0.019
27506		G27506T|(ORF7a_protein:G113T(G38V))																			288	0.021					162	0.014	2	0	0.035	0.035
27507		A27507C|(ORF7a_protein:A114C(G38G))	25314	0.612	16302	0.55	4239	0.438			16345	0.278	13520	0.383	30276	0.801	24450	0.753	18075	0.42	5336	0.394	12722	0.39	28430	0.621	4439	0.396	12	1.6	4.436	6.036
27513	RATG13	C27513T|(ORF7a_protein:C120T(Y40Y))	1833	0.044	348	0.012											4317	0.133			336	0.025	6851	0.21			275	0.025	6	0.056	0.393	0.449
27519		C27519T|(ORF7a_protein:C126T(G42G))															4467	0.138			209	0.015							2	0	0.153	0.153
27523		T27523C|(ORF7a_protein:T130C(S44P))			1163	0.039																							1	0.039	0	0.039
27524		C27524T|(ORF7a_protein:C131T(S44L))	1132	0.027	706	0.024	131	0.014																					3	0.065	0	0.065
27526		C27526T|(ORF7a_protein:CCA133-135TTA(P45L))			705	0.024																							1	0.024	0	0.024
27526		C27526A|(ORF7a_protein:C133A(P45T))																							6727	0.147			1	0	0.147	0.147
27527		C27527T|(ORF7a_protein:C134T(P45L))	922	0.022																									1	0.022	0	0.022
27527		C27527T|(ORF7a_protein:CCA133-135TTA(P45L))			705	0.024																							1	0.024	0	0.024
27541		G27541T|(ORF7a_protein:G148T(A50S))	1191	0.016	647	0.013																							2	0.029	0	0.029
27553		T27553G|(ORF7a_protein:T160G(F54V))	146	0.002	78	0.002					223	0.002	105	0.001	112	0.001	122	0.001	172	0.002			109	0.002	162	0.001			9	0.004	0.01	0.014
27556		G27556C|(ORF7a_protein:G163C(A55P))	115	0.002	85	0.002					174	0.002			104	0.001	109	0.001	144	0.001	53	0.001	123	0.002	165	0.001	236	0.005	10	0.004	0.014	0.018
27556		G27556T|(ORF7a_protein:G163T(A55S))											7697	0.073															1	0	0.073	0.073
27575		C27575T|(ORF7a_protein:C182T(T61I))	874	0.011			378	0.007																					2	0.018	0	0.018
27581		T27581A|(ORF7a_protein:T188A(F63Y))	115	0.001	66	0.001	88	0.002			162	0.002	199	0.002	117	0.001	168	0.002	185	0.002	76	0.002	91	0.001	229	0.002	158	0.003	12	0.004	0.017	0.021
27591		T27591C|(ORF7a_protein:T198C(A66A))																					19225	0.294					1	0	0.294	0.294
27610		C27610T|(ORF7a_protein:C217T(H73Y))																									1329	0.032	1	0	0.032	0.032
27615		C27615G|(ORF7a_protein:C222G(V74V))									3181	0.068																	1	0	0.068	0.068
27618		T27618C|(ORF7a_protein:T225C(Y75Y))																			488	0.016							1	0	0.016	0.016
27637		G27637T|(ORF7a_protein:G244T(V82F))	48	0.001	33	0.002	57	0.001			74	0.002	120	0.002	55	0.001	85	0.001	86	0.001	50	0.002	45	0.001	149	0.002	60	0.001	12	0.004	0.013	0.017
27637		G27637C|(ORF7a_protein:G244C(V82L))	60	0.002	27	0.001	67	0.002			75	0.002	103	0.001	66	0.002	69	0.001	104	0.002	46	0.002	56	0.002	132	0.001	65	0.002	12	0.005	0.015	0.02
27638	Delta	T27638C|(ORF7a_protein:T245C(V82A))	2440	0.066			524	0.012																					2	0.078	0	0.078
27648		A27648C|(ORF7a_protein:A255C(K85N))	70	0.002	26	0.001	50	0.001			77	0.002	88	0.001	83	0.002	136	0.002	69	0.001	42	0.001	65	0.002	147	0.002	51	0.001	12	0.004	0.014	0.018
27669		A27669G|(ORF7a_protein:A276G(E92E))																									909	0.021	1	0	0.021	0.021
27671		T27671C|(ORF7a_protein:T278C(V93A))																			768	0.024							1	0	0.024	0.024
27683		ACTCTCCAA27683-27691del|(ORF7a_protein:TACTCTCCAATT289-300TTTdel(YSPI97-100Fdel))																									778	0.018	1	0	0.018	0.018
27684		C27684T|(ORF7a_protein:C291T(Y97Y))																			514	0.016							1	0	0.016	0.016
27686		C27686T|(ORF7a_protein:C293T(S98F))			1160	0.055																							1	0.055	0	0.055
27692		27692-insertTTTT|(ORF7a_protein:299insertTTTT(100fs))																									1147	0.027	1	0	0.027	0.027
27692		27692-insertTTT|(ORF7a_protein:ATT298-300ATTTTTinsert(I100IF))																									2072	0.048	1	0	0.048	0.048
27693		T27693C|(ORF7a_protein:T300C(I100I))			348	0.016																							1	0.016	0	0.016
27697		C27697T|(ORF7a_protein:C304T(L102F))																									4416	0.103	1	0	0.103	0.103
27706		G27706T|(ORF7a_protein:G313T(A105S))			968	0.046																							1	0.046	0	0.046
27711		A27711-27711del|(ORF7a_protein:318-318del(106fs))											26263	0.358															1	0	0.358	0.358
27717		G27717T|(ORF7a_protein:G324T(V108V))																			993	0.032							1	0	0.032	0.032
27721		A27721G|(ORF7a_protein:A328G(I110V))																									3136	0.073	1	0	0.073	0.073
27737		C27737T|(ORF7a_protein:C344T(T115I))	1324	0.035																									1	0.035	0	0.035
27739		C27739A|(ORF7a_protein:C346A(L116I))	1556	0.041																									1	0.041	0	0.041
27739		C27739T|(ORF7a_protein:C346T(L116F))																			1650	0.052							1	0	0.052	0.052
27745		AG27745-27746del|(ORF7a_protein:352-353del(118fs))																	10889	0.176									1	0	0.176	0.176
27750		G27750T|(ORF7a_protein:G357T(K119N))																									698	0.016	1	0	0.016	0.016
27750		G27750C|(ORF7a_protein:G357C(K119N))	39	0.001	24	0.001	45	0.001			55	0.001			55	0.001	70	0.001	89	0.001			50	0.001			777	0.018	9	0.003	0.023	0.026
27752	Delta	C27752T|(ORF7a_protein:C359T(T120I))	6651	0.173			1477	0.033																					2	0.206	0	0.206
27754		G27754-27754del|(ORF7a_protein:361-361del(121fs))	1805	0.047																									1	0.047	0	0.047
27763		A27763-27763del|(ORF7b:8-8del(3fs))															6699	0.113											1	0	0.113	0.113
27791		C27791G|(ORF7b:C36G(C12W))	54	0.001	30	0.001	68	0.002			84	0.002	114	0.002	78	0.002	109	0.002	135	0.002	46	0.001	68	0.002	133	0.001	105	0.002	12	0.004	0.016	0.02
27793		TTTTAGCC27793-27800del|(ORF7b:38-45del(13fs))					620	0.014																					1	0.014	0	0.014
27793		T27793C|(ORF7b:T38C(F13S))			667	0.032																							1	0.032	0	0.032
27795		TTA27795-27797del|(ORF7b:40-42del(L14del))	1519	0.04																									1	0.04	0	0.04
27801		T27801C|(ORF7b:T46C(F16L))																	10897	0.176									1	0	0.176	0.176
27807		C27807T|(ORF7b:C52T(L18L))	31516	0.822	21207	0.997	42121	0.962			48392	0.997	73147	0.997	42363	0.996	59102	0.997	61610	0.996	31389	0.997	34747	0.997	93164	0.997	42614	0.996	12	2.781	8.97	11.751
27810		T27810C|(ORF7b:T55C(F19L))																			1286	0.041							1	0	0.041	0.041
27827		G27827T|(ORF7b:G72T(M24I))																									672	0.016	1	0	0.016	0.016
27844		T27844A|(ORF7b:T89A(F30Y))	150	0.002	76	0.002	174	0.003			213	0.002	240	0.003	167	0.004	241	0.004	285	0.004	121	0.002	158	0.004	403	0.004	173	0.002	12	0.007	0.029	0.036
27847		C27847T|(ORF7b:C92T(S31L))	2479	0.039			506	0.009																					2	0.048	0	0.048
27874		C27874T|(ORF7b:C119T(T40I))	8431	0.132			1856	0.032																			422	0.006	3	0.164	0.006	0.17
27876		T27876G|(ORF7b:T121G(C41G))			295	0.008	478	0.008																					2	0.016	0	0.016
27877		G27877T|(ORF7b:G122T(C41F))	2969	0.046			614	0.011			3559	0.041																	3	0.057	0.041	0.098
27880		A27880-27880del|(ORF7b:CAC124-126CTinsert(H42fsinsert))			285	0.008	464	0.008																					2	0.016	0	0.016
27881		C27881T|(ORF7b:CAC124-126CTinsert(H42fsinsert))			285	0.008	464	0.008																					2	0.016	0	0.016
27881		C27881T|(ORF7b:C126T(H42H))			246	0.007															839	0.013							2	0.007	0.013	0.02
27883		C27883T|(ORF7b:C128T(A43V))					216	0.004											535	0.008	178	0.003							3	0.004	0.011	0.015
27883		27883-insertTT|(ORF7b:GCC127-129GTTCTinsert(A43Vfsinsert))			289	0.008	464	0.008																					2	0.016	0	0.016
27884		27884-insertT|(ORF7b:GCC127-129GTTCTinsert(A43Vfsinsert))			289	0.008	464	0.008																					2	0.016	0	0.016
27890		G27890T															1287	0.019			378	0.006							2	0	0.025	0.025
27893		C27893T	5523	0.086			1837	0.031																					2	0.117	0	0.117
27898		A27898C|(ORF8_protein:A5C(K2T))															1297	0.02			375	0.006							2	0	0.026	0.026
27904		T27904A|(ORF8_protein:T11A(L4H))	121	0.002	67	0.002	146	0.003			243	0.003	240	0.003	141	0.003	259	0.004	277	0.004	153	0.002	136	0.003	346	0.004	161	0.002	12	0.007	0.028	0.035
27910		TCTTAG27910-27915del|(ORF8_protein:TTCTTAGGA16-24TGAdel(FLG6-8*del))															285	0.004			1400	0.023							2	0	0.027	0.027
27911		C27911A|(ORF8_protein:C18A(F6L))																									1203	0.017	1	0	0.017	0.017
27915		G27915T|(ORF8_protein:G22T(G8*))	53607	0.836	34927	0.942	52633	0.905			66971	0.779	72745	0.998	42272	0.997	64576	0.973	44823	0.656	55734	0.897	39908	0.997	91966	0.997	66552	0.948	12	2.683	8.242	10.925
27919		T27919C|(ORF8_protein:T26C(I9T))					198	0.003			9065	0.105																	2	0.003	0.105	0.108
27925		C27925G|(ORF8_protein:C32G(T11R))			41	0.001	95	0.002			112	0.001	114	0.002	76	0.002	153	0.002	112	0.002	69	0.001	96	0.002	198	0.002	77	0.001	11	0.003	0.015	0.018
27929	RATG13	T27929A|(ORF8_protein:T36A(T12T))	206	0.003	88	0.002	229	0.004			274	0.003	352	0.005	234	0.006	362	0.005	337	0.005	175	0.003	251	0.006	545	0.006	255	0.004	12	0.009	0.043	0.052
27937		C27937G|(ORF8_protein:C44G(A15G))	88	0.001			100	0.002			147	0.002	98	0.001	68	0.002	149	0.002	138	0.002	74	0.001	98	0.002	209	0.002	81	0.001	11	0.003	0.015	0.018
27937		C27937T|(ORF8_protein:C44T(A15V))			43	0.001							977	0.013							821	0.013							3	0.001	0.026	0.027
27941		T27941A|(ORF8_protein:T48A(F16L))	108	0.002	41	0.001	136	0.002			168	0.002	157	0.002	67	0.002	159	0.002	189	0.003	117	0.002	110	0.003	213	0.002	122	0.002	12	0.005	0.02	0.025
27948		G27948T|(ORF8_protein:G55T(E19*))									1293	0.015																	1	0	0.015	0.015
27956		T27956G|(ORF8_protein:T63G(S21R))	38	0.001	32	0.002	28	0.002			69	0.002	15	0.004	5	0.002	26	0.003	21	0.002	60	0.002	23	0.003	15	0.003	45	0.001	12	0.005	0.022	0.027
27960		C27960G|(ORF8_protein:C67G(Q23E))	41	0.001			23	0.001			54	0.001	6	0.002	3	0.001	15	0.001	12	0.001	42	0.001	13	0.002	8	0.002	39	0.001	11	0.002	0.012	0.014
27962		G27962A|(ORF8_protein:G69A(Q23Q))	619	0.022																									1	0.022	0	0.022
27964		C27964G|(ORF8_protein:C71G(S24*))	42	0.001	22	0.001	27	0.002			43	0.001	5	0.001	3	0.001	11	0.001	19	0.002	49	0.001	11	0.001	5	0.001	41	0.001	12	0.004	0.01	0.014
27972		C27972A|(ORF8_protein:C79A(Q27K))					178	0.01											10	0.001							435	0.014	3	0.01	0.015	0.025
27980		A27980C|(ORF8_protein:A87C(Q29H))	37	0.001	23	0.001	26	0.002			79	0.002	6	0.002	3	0.001	22	0.002	14	0.001	70	0.002	17	0.002	8	0.002	67	0.002	12	0.004	0.016	0.02
27982		C27982G|(ORF8_protein:C89G(P30R))	45	0.002	27	0.002	25	0.001			62	0.001	7	0.002	7	0.003	14	0.001	26	0.003	57	0.002	21	0.003	8	0.002	54	0.002	12	0.005	0.019	0.024
27983		A27983-27983del|(ORF8_protein:90-90del(30fs))																									2565	0.085	1	0	0.085	0.085
27991		T27991G|(ORF8_protein:T98G(V33G))	55	0.002	31	0.002	29	0.002			90	0.002	17	0.004	10	0.005	19	0.002	34	0.003	80	0.002	29	0.004	13	0.003	59	0.002	12	0.006	0.027	0.033
27994		A27994T|(ORF8_protein:A101T(D34V))																							1883	0.43			1	0	0.43	0.43
27998		C27998-27998del|(ORF8_protein:105-105del(35fs))			447	0.026																							1	0.026	0	0.026
28001		G28001A|(ORF8_protein:G108A(P36P))									673	0.016													5	0.001			2	0	0.017	0.017
28001		G28001T|(ORF8_protein:G108T(P36P))			491	0.028	196	0.012													221	0.007							3	0.04	0.007	0.047
28003		G28003T|(ORF8_protein:G110T(C37F))																									463	0.017	1	0	0.017	0.017
28005		C28005T|(ORF8_protein:C112T(P38S))			2275	0.13	525	0.031													1436	0.043					607	0.022	4	0.161	0.065	0.226
28015		T28015C|(ORF8_protein:T122C(F41S))																			722	0.022							1	0	0.022	0.022
28019		T28019C|(ORF8_protein:T126C(Y42Y))																			721	0.022							1	0	0.022	0.022
28019		T28019G|(ORF8_protein:T126G(Y42*))																									4763	0.172	1	0	0.172	0.172
28020		T28020G|(ORF8_protein:TCT127-129GTT(S43V))																									5269	0.19	1	0	0.19	0.19
28021		C28021T|(ORF8_protein:TCT127-129GTT(S43V))																									5269	0.19	1	0	0.19	0.19
28023		A28023T|(ORF8_protein:A130T(K44*))																									5211	0.188	1	0	0.188	0.188
28025		A28025C|(ORF8_protein:A132C(K44N))	39	0.001	37	0.002	27	0.002			83	0.002	6	0.002					13	0.001	71	0.002	12	0.001	8	0.002	45	0.002	10	0.005	0.012	0.017
28027		G28027C|(ORF8_protein:G134C(W45S))	49	0.002	31	0.002	29	0.002			83	0.002	15	0.004	4	0.002	21	0.002	34	0.003	79	0.002	25	0.003	19	0.004	38	0.001	12	0.006	0.023	0.029
28027		G28027T|(ORF8_protein:G134T(W45L))	1088	0.038																	199	0.006	9	0.001					3	0.038	0.007	0.045
28029		T28029C|(ORF8_protein:T136C(Y46H))																					1293	0.16					1	0	0.16	0.16
28030		A28030T|(ORF8_protein:A137T(Y46F))	35	0.001	18	0.001	20	0.001			44	0.001	6	0.002			22	0.002	10	0.001	40	0.001	11	0.001	7	0.002	30	0.001	11	0.003	0.011	0.014
28031		T28031A|(ORF8_protein:T138A(Y46*))	34	0.001			21	0.001			49	0.001	11	0.003	11	0.005	12	0.001	13	0.001	44	0.001	18	0.002	9	0.002	30	0.001	11	0.002	0.017	0.019
28031	RATG13	T28031C|(ORF8_protein:T138C(Y46Y))			325	0.019																							1	0.019	0	0.019
28044		G28044T|(ORF8_protein:G151T(A51S))			231	0.013													11	0.001									2	0.013	0.001	0.014
28045		C28045T|(ORF8_protein:C152T(A51V))																									3774	0.136	1	0	0.136	0.136
28047		AG28047-28048del|(ORF8_protein:154-155del(52fs))	1099	0.038																									1	0.038	0	0.038
28048		G28048T|(ORF8_protein:G155T(R52I))															12	0.001	14	0.001							414	0.015	3	0	0.017	0.017
28048		G28048A|(ORF8_protein:G155A(R52K))					190	0.011																			241	0.009	2	0.011	0.009	0.02
28048		G28048-28048del|(ORF8_protein:155-155del(52fs))																			99	0.003					805	0.029	2	0	0.032	0.032
28056		G28056C|(ORF8_protein:G163C(A55P))	56	0.002	41	0.002	35	0.002			92	0.002	6	0.002	3	0.001	22	0.002	31	0.003	82	0.002	19	0.002	16	0.004	53	0.002	12	0.006	0.02	0.026
28073		G28073C|(ORF8_protein:G180C(L60F))	29	0.001	22	0.001	21	0.001											18	0.002	261	0.008	9	0.001					6	0.003	0.011	0.014
28076		C28076G|(ORF8_protein:C183G(C61W))	73	0.003	40	0.002	42	0.002			105	0.003	9	0.002	6	0.003	26	0.003	27	0.003	99	0.003	28	0.003	5	0.001	62	0.002	12	0.007	0.023	0.03
28077		G28077-28077del|(ORF8_protein:184-184del(62fs))									1076	0.026																	1	0	0.026	0.026
28077		G28077T|(ORF8_protein:G184T(V62L))			610	0.035													11	0.001									2	0.035	0.001	0.036
28081		A28081G|(ORF8_protein:A188G(D63G))	582	0.02	625	0.036																							2	0.056	0	0.056
28085		G28085T|(ORF8_protein:G192T(E64D))																									472	0.017	1	0	0.017	0.017
28086		G28086C|(ORF8_protein:G193C(A65P))																									408	0.015	1	0	0.015	0.015
28086		G28086T|(ORF8_protein:G193T(A65S))																									439	0.016	1	0	0.016	0.016
28087		C28087G|(ORF8_protein:C194G(A65G))	68	0.002	42	0.002	53	0.003			108	0.003	11	0.003	3	0.001	24	0.002	30	0.003	83	0.002	16	0.002	8	0.002	65	0.002	12	0.007	0.02	0.027
28087	RATG13	C28087T|(ORF8_protein:C194T(A65V))			284	0.016	343	0.02											729	0.073	355	0.011					397	0.014	5	0.036	0.098	0.134
28092		T28092C|(ORF8_protein:T199C(S67P))					253	0.015																					1	0.015	0	0.015
28093		CTA28093-28095del|(ORF8_protein:TCTAAA199-204TAAdel(SK67-68*del))	1527	0.053																									1	0.053	0	0.053
28093		C28093T|(ORF8_protein:C200T(S67F))	2871	0.1	134	0.008	634	0.037													503	0.015							4	0.145	0.015	0.16
28098		T28098C|(ORF8_protein:T205C(S69P))																									411	0.015	1	0	0.015	0.015
28098		T28098A|(ORF8_protein:T205A(S69T))	34	0.001	30	0.002	18	0.001			65	0.002	7	0.002			12	0.001	17	0.002	42	0.001	13	0.002	6	0.001	33	0.001	11	0.004	0.012	0.016
28099		C28099A|(ORF8_protein:C206A(S69*))	37	0.001	26	0.001	17	0.001			73	0.002			5	0.002	21	0.002	17	0.002	49	0.001	14	0.002	8	0.002	38	0.001	11	0.003	0.014	0.017
28103		C28103G|(ORF8_protein:C210G(P70P))	43	0.001	27	0.002	20	0.001			65	0.002	6	0.002			23	0.002	20	0.002	53	0.002	16	0.002			44	0.002	10	0.004	0.014	0.018
28109		G28109C|(ORF8_protein:G216C(Q72H))	31	0.001	21	0.001	19	0.001			44	0.001	9	0.002	4	0.002	12	0.001	13	0.001	37	0.001	16	0.002			36	0.001	11	0.003	0.011	0.014
28111		A28111T|(ORF8_protein:A218T(Y73F))	31	0.001	19	0.001					44	0.001	8	0.002	4	0.002	16	0.002	10	0.001	39	0.001	13	0.002			34	0.001	10	0.002	0.012	0.014
28112		C28112G|(ORF8_protein:C219G(Y73*))	47	0.002	32	0.002	28	0.002			74	0.002	6	0.002	4	0.002	21	0.002	18	0.002	70	0.002	19	0.002	8	0.002	46	0.002	12	0.006	0.018	0.024
28116		G28116C|(ORF8_protein:G223C(D75H))	69	0.002	45	0.003	33	0.002			96	0.002	8	0.002	4	0.002	24	0.002	15	0.002	65	0.002	15	0.002	8	0.002	71	0.003	12	0.007	0.019	0.026
28119		A28119T|(ORF8_protein:A226T(I76F))	65	0.002	34	0.002	23	0.001			94	0.002	6	0.002			20	0.002	15	0.002	68	0.002	15	0.002	11	0.003	59	0.002	11	0.005	0.017	0.022
28122		G28122C|(ORF8_protein:G229C(G77R))	42	0.001	23	0.001	24	0.001			72	0.002	8	0.002	4	0.002	23	0.002	12	0.001	53	0.002	15	0.002	10	0.002	53	0.002	12	0.003	0.017	0.02
28123		G28123C|(ORF8_protein:G230C(G77A))	74	0.003	31	0.002	24	0.001			89	0.002	10	0.003	4	0.002	28	0.003	29	0.003	73	0.002	26	0.003	10	0.002	52	0.002	12	0.006	0.022	0.028
28125		A28125G|(ORF8_protein:A232G(N78D))																									479	0.017	1	0	0.017	0.017
28141		G28141A|(ORF8_protein:G248A(C83Y))									2601	0.019																	1	0	0.019	0.019
28167		28167-insertA|(ORF8_protein:GAA274-276AGATGTCinsert(E92RCfsinsert))											666	0.011									130	0.008	227	0.008			3	0	0.027	0.027
28169		28169-insertTGTC|(ORF8_protein:GAA274-276AGATGTCinsert(E92RCfsinsert))											666	0.011									130	0.008	227	0.008			3	0	0.027	0.027
28175		A28175G|(ORF8_protein:A282G(K94K))															3505	0.031											1	0	0.031	0.031
28176		T28176G|(ORF8_protein:T283G(L95V))	517	0.003																	23043	0.126							2	0.003	0.126	0.129
28180		G28180T|(ORF8_protein:G287T(G96V))			3912	0.022																							1	0.022	0	0.022
28182		A28182G|(ORF8_protein:A289G(S97G))					225	0.002																			2461	0.015	2	0.002	0.015	0.017
28186		T28186G|(ORF8_protein:T293G(L98R))	306	0.002	314	0.002	190	0.002			148	0.001	93	0.001			210	0.002	164	0.001	277	0.002	21	0.001	35	0.001	229	0.001	11	0.006	0.01	0.016
28186		T28186A|(ORF8_protein:T293A(L98H))	271	0.002	302	0.002	176	0.001			190	0.001	110	0.002			197	0.002	180	0.002	294	0.002			51	0.002	258	0.002	10	0.005	0.013	0.018
28194		C28194G|(ORF8_protein:C301G(R101G))	407	0.002	381	0.002	220	0.002			328	0.002	164	0.003			272	0.002	264	0.002	342	0.002	25	0.001	50	0.002	386	0.002	11	0.006	0.016	0.022
28198		G28198-28198del|(ORF8_protein:305-305del(102fs))	3643	0.021									1337	0.021													2623	0.016	3	0.021	0.037	0.058
28203		T28203G|(ORF8_protein:T310G(F104V))	261	0.001	285	0.002	163	0.001			190	0.001	101	0.002			177	0.002	189	0.002	269	0.001			49	0.002	265	0.002	10	0.004	0.012	0.016
28209		G28209T|(ORF8_protein:G316T(E106*))			347	0.002																					2769	0.017	2	0.002	0.017	0.019
28209		G28209C|(ORF8_protein:G316C(E106Q))	641	0.004			272	0.002			37717	0.272							9496	0.086					10678	0.375			5	0.006	0.733	0.739
28219		T28219C|(ORF8_protein:T326C(L109S))	2561	0.015																									1	0.015	0	0.015
28224		T28224A|(ORF8_protein:T331A(Y111N))	249	0.001	216	0.001	156	0.001			293	0.002	69	0.001	9	0.004	142	0.001	119	0.001	287	0.002	43	0.003	40	0.001	243	0.002	12	0.003	0.017	0.02
28232		C28232T|(ORF8_protein:C339T(D113D))																									2722	0.016	1	0	0.016	0.016
28236		C28236G|(ORF8_protein:C343G(R115G))	437	0.002	539	0.003	319	0.003			311	0.002	165	0.003			345	0.003	325	0.003	439	0.002	31	0.002	71	0.002	372	0.002	11	0.008	0.019	0.027
28239		G28239-28239del|(ORF8_protein:346-346del(116fs))																									2472	0.018	1	0	0.018	0.018
28239		G28239T|(ORF8_protein:G346T(V116F))	225	0.001	240	0.001	146	0.001			149	0.001	99	0.002			156	0.001	149	0.001	1470	0.009	21	0.002	40	0.002	193	0.001	11	0.003	0.019	0.022
28242		G28242T|(ORF8_protein:G349T(V117F))	199	0.001	237	0.001	1281	0.012			161	0.002	101	0.002			163	0.001	149	0.001	223	0.001	20	0.002	41	0.002	204	0.001	11	0.014	0.012	0.026
28245		T28245G|(ORF8_protein:T352G(L118V))					1384	0.013											10639	0.102									2	0.013	0.102	0.115
28247		A28247-28247del|(ORF8_protein:354-354del(118fs))			2593	0.015																							1	0.015	0	0.015
28248		G28248T|(ORF8_protein:G355T(D119Y))	188	0.001	2786	0.016	123	0.001			119	0.001					147	0.001	113	0.001	165	0.001	19	0.002	35	0.001	157	0.001	10	0.018	0.008	0.026
28248		GATTTC28248-28253del|(ORF8_protein:355-360del(DF119-120del))	20755	0.135			4039	0.037																					2	0.172	0	0.172
28251		28251-insertCTG|(ORF8_protein:358insertCTG(120L))					1327	0.012											10528	0.101									2	0.012	0.101	0.113
28253	Delta	C28253T|(ORF8_protein:C360T(F120F))			4087	0.024																							1	0.024	0	0.024
28254		A28254-28254del|(ORF8_protein:361-361del(121fs))	866	0.006			2491	0.023											10586	0.101									3	0.029	0.101	0.13
28262		G28262C	231	0.002	201	0.001	144	0.001			154	0.001	85	0.001			141	0.001	156	0.001	1300	0.008	23	0.002					9	0.004	0.014	0.018
28271		A28271C	4200	0.027			2179	0.02																					2	0.047	0	0.047
28271	Delta	A28271-28271del	20763	0.135			4677	0.043																					2	0.178	0	0.178
28271		A28271T	128579	0.836	169358	0.999	101031	0.935	2	1	102711	0.999	61593	0.999			109280	0.999	104439	0.999	155559	0.999	9862	0.998	25266	0.999	139326	0.999	12	2.77	8.991	11.761
28277		T28277C|(nucleocapsid_phosphoprotein:T4C(S2P))	6034	0.039																									1	0.039	0	0.039
28282		T28282C|(nucleocapsid_phosphoprotein:T9C(D3D))			2931	0.017																							1	0.017	0	0.017
28283		A28283C|(nucleocapsid_phosphoprotein:A10C(N4H))			5989	0.035																							1	0.035	0	0.035
28286		G28286C|(nucleocapsid_phosphoprotein:G13C(G5R))	165	0.001	198	0.001	139	0.001									123	0.001	127	0.001	174	0.001	13	0.001	26	0.001	2543	0.018	9	0.003	0.023	0.026
28292		C28292A|(nucleocapsid_phosphoprotein:C19A(Q7K))					3369	0.031																					1	0.031	0	0.031
28293		AA28293-28294del|(nucleocapsid_phosphoprotein:20-21del(7fs))											2254	0.037									9844	0.996					2	0	1.033	1.033
28297	RATG13	T28297C|(nucleocapsid_phosphoprotein:T24C(N8N))	115697	0.752	143697	0.848	83724	0.775	2	1	44641	0.434	48410	0.785			109110	0.997	70062	0.67	133840	0.859			14124	0.558	112944	0.81	11	2.375	6.113	8.488
28300		GCG28300-28302del|(nucleocapsid_phosphoprotein:CAGCGA25-30CAAdel(QR9-10Qdel))																									2268	0.016	1	0	0.016	0.016
28300		G28300C|(nucleocapsid_phosphoprotein:G27C(Q9H))	270	0.002	283	0.002	181	0.002			180	0.002	112	0.002			240	0.002	174	0.002	236	0.002	17	0.002	38	0.002	217	0.002	11	0.006	0.016	0.022
28307		G28307C|(nucleocapsid_phosphoprotein:G34C(A12P))	495	0.003	493	0.003	355	0.003			351	0.003	175	0.003			345	0.003	373	0.004	477	0.003	38	0.004	70	0.003	349	0.003	11	0.009	0.026	0.035
28311		C28311T|(nucleocapsid_phosphoprotein:CCC37-39NTC(P13?))	374	0.002	550	0.003	348	0.003			305	0.003	206	0.003			364	0.003	344	0.003	484	0.003			99	0.004	460	0.003	10	0.008	0.022	0.03
28311		C28311T|(nucleocapsid_phosphoprotein:C38T(P13L))	132136	0.859	168461	0.994	102657	0.95	2	1	102235	0.994	61316	0.994			108685	0.994	103878	0.993	154837	0.994	9836	0.996	25161	0.994	138629	0.994	12	2.803	8.953	11.756
28313		C28313T|(nucleocapsid_phosphoprotein:C40T(R14C))			5620	0.033							2251	0.036															2	0.033	0.036	0.069
28314		G28314-28314del|(nucleocapsid_phosphoprotein:41-41del(14fs))																									2268	0.016	1	0	0.016	0.016
28314		G28314C|(nucleocapsid_phosphoprotein:G41C(R14P))	259	0.002	213	0.001	156	0.001			158	0.002	85	0.001			168	0.002	153	0.001	239	0.002	17	0.002	38	0.002	190	0.001	11	0.004	0.013	0.017
28321		G28321T|(nucleocapsid_phosphoprotein:G48T(T16T))	5579	0.036																									1	0.036	0	0.036
28325		G28325T|(nucleocapsid_phosphoprotein:G52T(G18C))			6077	0.036																							1	0.036	0	0.036
28329		G28329A|(nucleocapsid_phosphoprotein:G56A(G19E))	3384	0.022																									1	0.022	0	0.022
28332		C28332G|(nucleocapsid_phosphoprotein:C59G(P20R))	297	0.002	301	0.002	204	0.002			200	0.002	102	0.002			250	0.002	259	0.002	342	0.002	13	0.001	54	0.002	302	0.002	11	0.006	0.015	0.021
28347		G28347A|(nucleocapsid_phosphoprotein:G74A(G25D))																			1356	0.009					5294	0.038	2	0	0.047	0.047
28354		C28354-28354del|(nucleocapsid_phosphoprotein:81-81del(27fs))																					9782	0.99					1	0	0.99	0.99
28357		G28357C|(nucleocapsid_phosphoprotein:G84C(Q28H))	253	0.002	247	0.001	180	0.002			153	0.001	88	0.001			170	0.002	214	0.002	259	0.002	13	0.001	33	0.001	217	0.002	11	0.005	0.012	0.017
28358		A28358T|(nucleocapsid_phosphoprotein:A85T(N29Y))	236	0.002	249	0.001	151	0.001			167	0.002	94	0.002			162	0.001	170	0.002	238	0.002	13	0.001	26	0.001	218	0.002	11	0.004	0.013	0.017
28361		GGAGAACGCA28361-28370del|(nucleocapsid_phosphoprotein:88-97del(30fs))			2513	0.015																							1	0.015	0	0.015
28361		GGAGAAC28361-28367del|(nucleocapsid_phosphoprotein:88-94del(30fs))					678	0.006													1763	0.011							2	0.006	0.011	0.017
28362		GAGAACGCA28362-28370del|(nucleocapsid_phosphoprotein:GGAGAACGCAGT88-99GGTdel(GERS30-33Gdel))	132174	0.86	166030	0.98	102117	0.945	2	1	102212	0.994	61400	0.995			108754	0.994	103962	0.994	150393	0.966	9792	0.991	25213	0.995	138766	0.995	12	2.785	8.924	11.709
28370		AG28370-28371del|(nucleocapsid_phosphoprotein:97-98del(33fs))					695	0.006													1780	0.011							2	0.006	0.011	0.017
28376		G28376A|(nucleocapsid_phosphoprotein:G103A(A35T))									11322	0.11																	1	0	0.11	0.11
28377		C28377G|(nucleocapsid_phosphoprotein:C104G(A35G))	1023	0.007	1077	0.006	711	0.007			618	0.006	377	0.006			715	0.007	714	0.007	968	0.006	75	0.008	159	0.006	898	0.006	11	0.02	0.052	0.072
28378	RATG13	G28378A|(nucleocapsid_phosphoprotein:G105A(A35A))					2156	0.02																					1	0.02	0	0.02
28379		C28379G|(nucleocapsid_phosphoprotein:C106G(R36G))	546	0.004	552	0.003	401	0.004			327	0.003	185	0.003			382	0.003	358	0.003	539	0.003	35	0.004	87	0.003	517	0.004	11	0.011	0.026	0.037
28383		C28383T|(nucleocapsid_phosphoprotein:C110T(S37L))																									2274	0.016	1	0	0.016	0.016
28388		C28388A|(nucleocapsid_phosphoprotein:C115A(Q39K))	195	0.001	228	0.001	153	0.001			140	0.001	70	0.001			172	0.002	175	0.002	217	0.001	28	0.003	31	0.001	176	0.001	11	0.003	0.012	0.015
28392		G28392C|(nucleocapsid_phosphoprotein:G119C(R40P))	347	0.002	311	0.002	225	0.002			205	0.002	107	0.002			248	0.002	211	0.002	310	0.002	30	0.003	34	0.001	258	0.002	11	0.006	0.016	0.022
28394		C28394T|(nucleocapsid_phosphoprotein:C121T(R41W))																									4666	0.033	1	0	0.033	0.033
28396		G28396C|(nucleocapsid_phosphoprotein:G123C(R41R))	270	0.002	308	0.002	195	0.002			207	0.002	81	0.001			198	0.002	163	0.002	270	0.002	24	0.002	43	0.002	270	0.002	11	0.006	0.015	0.021
28396		G28396A|(nucleocapsid_phosphoprotein:G123A(R41R))	6705	0.044																									1	0.044	0	0.044
28399		C28399G|(nucleocapsid_phosphoprotein:C126G(P42P))	262	0.002	265	0.002	184	0.002			183	0.002	94	0.002			163	0.001	164	0.002	237	0.002	18	0.002	36	0.001	231	0.002	11	0.006	0.014	0.02
28403		G28403C|(nucleocapsid_phosphoprotein:G130C(G44R))	511	0.003	614	0.004	386	0.004			429	0.004	198	0.003			447	0.004	378	0.004	565	0.004	29	0.003	85	0.003	455	0.003	11	0.011	0.028	0.039
28405		T28405G|(nucleocapsid_phosphoprotein:T132G(G44G))	243	0.002	300	0.002	195	0.002			183	0.002	84	0.001			173	0.002	150	0.001	263	0.002	15	0.002	35	0.001	252	0.002	11	0.006	0.013	0.019
28410		C28410G|(nucleocapsid_phosphoprotein:C137G(P46R))	283	0.002	294	0.002	190	0.002			177	0.002	94	0.002			179	0.002	168	0.002	258	0.002	15	0.002	29	0.001	237	0.002	11	0.006	0.015	0.021
28414		T28414A|(nucleocapsid_phosphoprotein:T141A(N47K))	328	0.002	304	0.002	208	0.002			210	0.002	139	0.002			196	0.002	211	0.002	304	0.002	41	0.004	42	0.002	215	0.002	11	0.006	0.018	0.024
28417		T28417A|(nucleocapsid_phosphoprotein:T144A(N48K))	341	0.002	345	0.002	239	0.002			224	0.002	109	0.002			247	0.002	244	0.002	364	0.002	23	0.002	48	0.002	266	0.002	11	0.006	0.016	0.022
28418		A28418T|(nucleocapsid_phosphoprotein:A145T(T49S))	268	0.002	242	0.001	176	0.002			182	0.002	79	0.001			176	0.002	167	0.002	306	0.002	12	0.001	35	0.001	235	0.002	11	0.005	0.013	0.018
28419		C28419A|(nucleocapsid_phosphoprotein:C146A(T49N))	257	0.002	301	0.002	179	0.002			174	0.002	91	0.001			198	0.002	183	0.002	250	0.002	36	0.004	40	0.002	242	0.002	11	0.006	0.017	0.023
28421		G28421C|(nucleocapsid_phosphoprotein:G148C(A50P))	334	0.002	387	0.002	253	0.002			217	0.002	116	0.002			246	0.002	211	0.002	326	0.002	21	0.002	59	0.002	299	0.002	11	0.006	0.016	0.022
28422		C28422G|(nucleocapsid_phosphoprotein:C149G(A50G))	453	0.003	400	0.002	247	0.002			225	0.002	134	0.002			243	0.002	290	0.003	422	0.003	34	0.003	47	0.002	337	0.002	11	0.007	0.019	0.026
28423		G28423A|(nucleocapsid_phosphoprotein:G150A(A50A))									3303	0.032																	1	0	0.032	0.032
28424		T28424C|(nucleocapsid_phosphoprotein:T151C(S51P))											2237	0.036															1	0	0.036	0.036
28432		C28432G|(nucleocapsid_phosphoprotein:C159G(F53L))	458	0.003	391	0.002	242	0.002			254	0.002	139	0.002			312	0.003	313	0.003	336	0.002	42	0.004	51	0.002	305	0.002	11	0.007	0.02	0.027
28432		C28432T|(nucleocapsid_phosphoprotein:C159T(F53F))																			9507	0.061					2426	0.017	2	0	0.078	0.078
28433		A28433C|(nucleocapsid_phosphoprotein:A160C(T54P))	257	0.002	243	0.001	183	0.002			138	0.001	68	0.001			166	0.002	154	0.001	243	0.002	18	0.002	31	0.001	196	0.001	11	0.005	0.011	0.016
28434		C28434G|(nucleocapsid_phosphoprotein:C161G(T54S))	391	0.003	245	0.001	165	0.002			147	0.001	80	0.001			150	0.001	156	0.001	187	0.001	19	0.002	33	0.001	230	0.002	11	0.006	0.01	0.016
28435		C28435G|(nucleocapsid_phosphoprotein:C162G(T54T))	383	0.002	356	0.002	217	0.002			201	0.002	103	0.002			242	0.002	269	0.003	381	0.002	22	0.002	45	0.002	281	0.002	11	0.006	0.017	0.023
28436		G28436C|(nucleocapsid_phosphoprotein:G163C(A55P))	314	0.002	347	0.002	252	0.002			234	0.002	129	0.002			263	0.002	258	0.002	352	0.002	26	0.003	58	0.002	313	0.002	11	0.006	0.017	0.023
28436		G28436T|(nucleocapsid_phosphoprotein:G163T(A55S))	3791	0.025																	1620	0.01							2	0.025	0.01	0.035
28437		C28437G|(nucleocapsid_phosphoprotein:C164G(A55G))	524	0.003	509	0.003	338	0.003			248	0.002	154	0.003			291	0.003	346	0.003	408	0.003	37	0.004	68	0.003	364	0.003	11	0.009	0.024	0.033
28439		C28439G|(nucleocapsid_phosphoprotein:C166G(L56V))	425	0.003	377	0.002	264	0.002			213	0.002	139	0.002			247	0.002	274	0.003	364	0.002	36	0.004	69	0.003	332	0.002	11	0.007	0.02	0.027
28441		C28441G|(nucleocapsid_phosphoprotein:C168G(L56L))	244	0.002	262	0.002	204	0.002			169	0.002	98	0.002			188	0.002	155	0.001	265	0.002	14	0.001	41	0.002	230	0.002	11	0.006	0.014	0.02
28442		A28442C|(nucleocapsid_phosphoprotein:A169C(T57P))	255	0.002	339	0.002	212	0.002			202	0.002	106	0.002			222	0.002	184	0.002	320	0.002	19	0.002	33	0.001	271	0.002	11	0.006	0.015	0.021
28447		A28447G|(nucleocapsid_phosphoprotein:A174G(Q58Q))	38203	0.26	41717	0.256	18212	0.176			23197	0.235	3680	0.062			40065	0.382	39873	0.399	52371	0.351	9372	0.994			23400	0.175	10	0.692	2.598	3.29
28456		G28456T|(nucleocapsid_phosphoprotein:G183T(K61N))					1122	0.011																			428	0.003	2	0.011	0.003	0.014
28461	Delta	A28461G|(nucleocapsid_phosphoprotein:A188G(D63G))	4415	0.03			842	0.008																					2	0.038	0	0.038
28462		C28462T|(nucleocapsid_phosphoprotein:C189T(D63D))			5412	0.033																							1	0.033	0	0.033
28463		C28463T|(nucleocapsid_phosphoprotein:C190T(L64F))											14117	0.237															1	0	0.237	0.237
28471		C28471T|(nucleocapsid_phosphoprotein:C198T(F66F))	4089	0.028			1152	0.011																					2	0.039	0	0.039
28473		CT28473-28474del|(nucleocapsid_phosphoprotein:200-201del(67fs))																									2728	0.02	1	0	0.02	0.02
28473		C28473A|(nucleocapsid_phosphoprotein:C200A(P67H))													10	0.588													1	0	0.588	0.588
28479		G28479T|(nucleocapsid_phosphoprotein:G206T(G69V))			3841	0.018																							1	0.018	0	0.018
28485		G28485C|(nucleocapsid_phosphoprotein:G212C(G71A))	417	0.002	451	0.002	239	0.002			354	0.002	148	0.002			290	0.002	311	0.002	452	0.002			148	0.001	298	0.002	10	0.006	0.013	0.019
28504		T28504A|(nucleocapsid_phosphoprotein:T231A(N77K))	399	0.002	478	0.002	243	0.002			300	0.002	136	0.002			363	0.002	311	0.002	436	0.002					376	0.002	9	0.006	0.012	0.018
28509		G28509T|(nucleocapsid_phosphoprotein:G236T(S79I))											3703	0.042															1	0	0.042	0.042
28515		A28515G|(nucleocapsid_phosphoprotein:A242G(D81G))	764	0.004			1636	0.011																					2	0.015	0	0.015
28539		G28539T|(nucleocapsid_phosphoprotein:G266T(R89I))																			355	0.002	14976	0.198			762	0.004	3	0	0.204	0.204
28541		G28541T|(nucleocapsid_phosphoprotein:G268T(A90S))									3045	0.052											7289	0.109					2	0	0.161	0.161
28546		C28546G|(nucleocapsid_phosphoprotein:C273G(T91T))	175	0.003	123	0.003	143	0.003			222	0.004	78	0.003	496	0.003	157	0.003	246	0.005	174	0.003	240	0.004	370	0.003	187	0.003	12	0.009	0.031	0.04
28549		A28549T|(nucleocapsid_phosphoprotein:A276T(R92S))	2036	0.034	1633	0.034	1546	0.035			2037	0.035	668	0.024	4749	0.033	1808	0.03	1206	0.023	1888	0.036	1851	0.028	4238	0.036	1906	0.033	12	0.103	0.278	0.381
28550		CG28550-28551del|(nucleocapsid_phosphoprotein:277-278del(93fs))	1141	0.019																	300	0.006							2	0.019	0.006	0.025
28551		G28551T|(nucleocapsid_phosphoprotein:G278T(R93L))	1232	0.02																									1	0.02	0	0.02
28557		G28557T|(nucleocapsid_phosphoprotein:G284T(R95L))	1203	0.02																									1	0.02	0	0.02
28576		G28576T|(nucleocapsid_phosphoprotein:G303T(M101I))																			368	0.007					885	0.014	2	0	0.021	0.021
28581		A28581C|(nucleocapsid_phosphoprotein:A308C(D103A))																					15575	0.222					1	0	0.222	0.222
28582		T28582A|(nucleocapsid_phosphoprotein:T309A(D103E))	104	0.002	77	0.002	85	0.002			106	0.002	36	0.001	231	0.002	112	0.002	80	0.001	119	0.002	126	0.002	241	0.002	112	0.002	12	0.006	0.016	0.022
28590		C28590G|(nucleocapsid_phosphoprotein:C317G(P106R))	106	0.002	55	0.001	67	0.001			82	0.001			172	0.001	79	0.001	69	0.001	91	0.002	110	0.002	149	0.001	86	0.001	11	0.004	0.01	0.014
28593		G28593T|(nucleocapsid_phosphoprotein:G320T(R107I))									1795	0.029																	1	0	0.029	0.029
28594		A28594T|(nucleocapsid_phosphoprotein:A321T(R107S))	128	0.002	98	0.002	98	0.002			117	0.002	57	0.002	283	0.002	107	0.002	101	0.002	107	0.002	135	0.002	259	0.002	146	0.002	12	0.006	0.018	0.024
28603	RATG13	C28603T|(nucleocapsid_phosphoprotein:C330T(F110F))	839	0.013																	165	0.003					629	0.01	3	0.013	0.013	0.026
28606		C28606T|(nucleocapsid_phosphoprotein:C333T(Y111Y))																			1384	0.025					631	0.01	2	0	0.035	0.035
28610		C28610T|(nucleocapsid_phosphoprotein:C337T(L113L))	1151	0.018																									1	0.018	0	0.018
28610		C28610G|(nucleocapsid_phosphoprotein:C337G(L113V))	107	0.002	92	0.002	81	0.002			110	0.002	40	0.001	232	0.002	99	0.002	92	0.002	103	0.002	104	0.001	172	0.001	97	0.002	12	0.006	0.015	0.021
28613		G28613C|(nucleocapsid_phosphoprotein:G340C(G114R))	924	0.014																									1	0.014	0	0.014
28618		T28618C|(nucleocapsid_phosphoprotein:T345C(T115T))			992	0.02																							1	0.02	0	0.02
28619		G28619C|(nucleocapsid_phosphoprotein:G346C(G116R))	108	0.002	71	0.001	50	0.001			97	0.002	48	0.002	182	0.001	84	0.001	67	0.001	97	0.002	113	0.002	166	0.001	96	0.002	12	0.004	0.014	0.018
28621		G28621C|(nucleocapsid_phosphoprotein:G348C(G116G))																									897	0.015	1	0	0.015	0.015
28627		A28627G|(nucleocapsid_phosphoprotein:A354G(E118E))			982	0.019																							1	0.019	0	0.019
28629		C28629G|(nucleocapsid_phosphoprotein:C356G(A119G))	100	0.002	62	0.001	75	0.002			97	0.002	37	0.001	180	0.001	88	0.001	75	0.001	78	0.001	97	0.001	167	0.001	87	0.001	12	0.005	0.01	0.015
28632		G28632T|(nucleocapsid_phosphoprotein:G359T(G120V))																					7635	0.109					1	0	0.109	0.109
28648		T28648C|(nucleocapsid_phosphoprotein:T375C(A125A))																					15704	0.223					1	0	0.223	0.223
28655		G28655T|(nucleocapsid_phosphoprotein:G382T(D128Y))																			414	0.008					406	0.007	2	0	0.015	0.015
28656		A28656T|(nucleocapsid_phosphoprotein:A383T(D128V))																									837	0.014	1	0	0.014	0.014
28657		C28657T|(nucleocapsid_phosphoprotein:C384T(D128D))	5889	0.092	1639	0.032	1485	0.032													4432	0.081							4	0.156	0.081	0.237
28658		G28658A|(nucleocapsid_phosphoprotein:G385A(G129S))													3596	0.024													1	0	0.024	0.024
28659		G28659C|(nucleocapsid_phosphoprotein:G386C(G129A))	120	0.002	89	0.002	66	0.001			96	0.002	32	0.001	197	0.001	68	0.001	71	0.001	92	0.002	105	0.001	158	0.001	89	0.001	12	0.005	0.011	0.016
28660		C28660G|(nucleocapsid_phosphoprotein:C387G(G129G))	99	0.002	55	0.001	68	0.001			76	0.001	34	0.001	219	0.001	92	0.001	68	0.001	100	0.002	158	0.002	154	0.001	95	0.002	12	0.004	0.012	0.016
28664		AT28664-28665del|(nucleocapsid_phosphoprotein:391-392del(131fs))	1467	0.023																									1	0.023	0	0.023
28672		T28672A|(nucleocapsid_phosphoprotein:T399A(V133V))	985	0.015																									1	0.015	0	0.015
28676		A28676G|(nucleocapsid_phosphoprotein:A403G(T135A))			959	0.019																							1	0.019	0	0.019
28693		T28693C|(nucleocapsid_phosphoprotein:T420C(N140N))	1293	0.02																									1	0.02	0	0.02
28699		AA28699-28700del|(nucleocapsid_phosphoprotein:426-427del(142fs))																									844	0.014	1	0	0.014	0.014
28703		G28703T|(nucleocapsid_phosphoprotein:G430T(D144Y))																									866	0.014	1	0	0.014	0.014
28703		G28703C|(nucleocapsid_phosphoprotein:G430C(D144H))	75	0.001							68	0.001			161	0.001					73	0.001	82	0.001			825	0.013	6	0.001	0.017	0.018
28708		C28708T|(nucleocapsid_phosphoprotein:C435T(H145H))													63105	0.415													1	0	0.415	0.415
28710		T28710C|(nucleocapsid_phosphoprotein:T437C(I146T))																					15005	0.213					1	0	0.213	0.213
28716		C28716T|(nucleocapsid_phosphoprotein:C443T(T148I))					496	0.011													408	0.007							2	0.011	0.007	0.018
28725		CTG28725-28727del|(nucleocapsid_phosphoprotein:CCTGCT451-456CCTdel(PA151-152Pdel))																			345	0.006					759	0.012	2	0	0.018	0.018
28737		C28737T|(nucleocapsid_phosphoprotein:C464T(A155V))																					7644	0.109					1	0	0.109	0.109
28740		C28740G|(nucleocapsid_phosphoprotein:C467G(A156G))	87	0.001	58	0.001	55	0.001			111	0.002	35	0.001	180	0.001	81	0.001	78	0.001	102	0.002	106	0.002	155	0.001	77	0.001	12	0.003	0.012	0.015
28744		C28744T|(nucleocapsid_phosphoprotein:C471T(I157I))																									2445	0.04	1	0	0.04	0.04
28748		C28748T|(nucleocapsid_phosphoprotein:C475T(L159L))																									850	0.014	1	0	0.014	0.014
28748		C28748G|(nucleocapsid_phosphoprotein:C475G(L159V))	121	0.002	74	0.001	80	0.002			107	0.002	31	0.001	229	0.002	87	0.001	91	0.002	102	0.002	138	0.002	168	0.001	88	0.001	12	0.005	0.014	0.019
28754		C28754T|(nucleocapsid_phosphoprotein:C481T(L161F))	746	0.012			407	0.009													2150	0.039							3	0.021	0.039	0.06
28763		G28763C|(nucleocapsid_phosphoprotein:G490C(G164R))	94	0.001	70	0.001	63	0.001			98	0.002	56	0.002	206	0.001	90	0.001	67	0.001	107	0.002	104	0.001	164	0.001	953	0.015	12	0.003	0.026	0.029
28763		G28763-28763del|(nucleocapsid_phosphoprotein:490-490del(164fs))									2761	0.045																	1	0	0.045	0.045
28763		G28763T|(nucleocapsid_phosphoprotein:G490T(G164*))																					15014	0.214					1	0	0.214	0.214
28764		G28764C|(nucleocapsid_phosphoprotein:G491C(G164A))	94	0.001	82	0.002	69	0.001			100	0.002	54	0.002	216	0.001	90	0.001	94	0.002	96	0.002	103	0.001	193	0.002	90	0.001	12	0.004	0.014	0.018
28777		A28777-28777del|(nucleocapsid_phosphoprotein:504-504del(168fs))	1003	0.016																	166	0.003							2	0.016	0.003	0.019
28784		T28784A|(nucleocapsid_phosphoprotein:T511A(F171I))	123	0.002	79	0.002	87	0.002			111	0.002	44	0.002	269	0.002	97	0.002	102	0.002	87	0.002	106	0.002	195	0.002	107	0.002	12	0.006	0.018	0.024
28791		C28791T|(nucleocapsid_phosphoprotein:C518T(A173V))															6795	0.113			366	0.007							2	0	0.12	0.12
28793		G28793A|(nucleocapsid_phosphoprotein:G520A(E174K))			702	0.014																							1	0.014	0	0.014
28793		G28793T|(nucleocapsid_phosphoprotein:G520T(E174*))	323	0.005	1973	0.04	489	0.011													284	0.005							4	0.056	0.005	0.061
28793		G28793-28793del|(nucleocapsid_phosphoprotein:520-520del(174fs))																			395	0.008	15113	0.224					2	0	0.232	0.232
28797		G28797T|(nucleocapsid_phosphoprotein:G524T(G175V))									3383	0.058									289	0.005							2	0	0.063	0.063
28800		G28800C|(nucleocapsid_phosphoprotein:G527C(S176T))	106	0.002	68	0.001	71	0.002			98	0.002	46	0.002	211	0.001	89	0.001	93	0.002	91	0.002	93	0.001	185	0.002	92	0.002	12	0.005	0.015	0.02
28801		C28801T|(nucleocapsid_phosphoprotein:C528T(S176S))															6777	0.113			363	0.007							2	0	0.12	0.12
28806		G28806C|(nucleocapsid_phosphoprotein:G533C(G178A))	131	0.002	77	0.002	82	0.002			68	0.001	53	0.002	270	0.002	109	0.002	84	0.002	88	0.002	114	0.002	185	0.002	103	0.002	12	0.006	0.017	0.023
28808		G28808C|(nucleocapsid_phosphoprotein:G535C(G179R))	1202	0.02																									1	0.02	0	0.02
28814		C28814T|(nucleocapsid_phosphoprotein:C541T(Q181*))	810	0.009																							726	0.007	2	0.009	0.007	0.016
28821		C28821T|(nucleocapsid_phosphoprotein:C548T(S183F))																			289	0.003			19155	0.125			2	0	0.128	0.128
28823		T28823A|(nucleocapsid_phosphoprotein:T550A(S184T))	319	0.004	218	0.003	239	0.003			266	0.003	135	0.002	714	0.004	260	0.002	257	0.003	255	0.003	317	0.004	507	0.003	306	0.003	12	0.01	0.027	0.037
28826		C28826G|(nucleocapsid_phosphoprotein:C553G(R185G))									3201	0.035																	1	0	0.035	0.035
28844		C28844T|(nucleocapsid_phosphoprotein:C571T(R191C))																	5492	0.061									1	0	0.061	0.061
28846		C28846T|(nucleocapsid_phosphoprotein:C573T(R191R))	1361	0.015	161	0.002																							2	0.017	0	0.017
28849		C28849T|(nucleocapsid_phosphoprotein:C576T(N192N))			629	0.009															278	0.003			7726	0.05			3	0.009	0.053	0.062
28854		C28854T|(nucleocapsid_phosphoprotein:C581T(S194L))																					7500	0.09					1	0	0.09	0.09
28855		A28855T|(nucleocapsid_phosphoprotein:A582T(S194S))									1434	0.016																	1	0	0.016	0.016
28858		A28858T|(nucleocapsid_phosphoprotein:A585T(R195S))	106	0.001	105	0.001	142	0.002			160	0.002	106	0.002			162	0.002	146	0.002	160	0.002					186	0.002	9	0.004	0.012	0.016
28861	RATG13	T28861C|(nucleocapsid_phosphoprotein:T588C(N196N))			982	0.014																							1	0.014	0	0.014
28876		C28876G|(nucleocapsid_phosphoprotein:C603G(S201R))	69	0.003	65	0.003	80	0.002			94	0.003	51	0.002	54	0.002	92	0.002	85	0.002	81	0.002	20	0.001	101	0.003	121	0.003	12	0.008	0.02	0.028
28877		A28877T|(nucleocapsid_phosphoprotein:AGT604-606TCT(S202S))			356	0.015	394	0.01																	16769	0.473			3	0.025	0.473	0.498
28878		G28878C|(nucleocapsid_phosphoprotein:AGT604-606TCT(S202S))			356	0.015	394	0.01																	16769	0.473			3	0.025	0.473	0.498
28881		G28881A|(nucleocapsid_phosphoprotein:AGG607-609AAC(R203N))	38	0.001	48	0.002	43	0.001			40	0.001	57	0.002	42	0.001	61	0.001	57	0.002	46	0.001	23	0.001			65	0.001	11	0.004	0.01	0.014
28881		G28881A|(nucleocapsid_phosphoprotein:G608A(R203K))	783	0.029			442	0.011																					2	0.04	0	0.04
28881	Delta	G28881T|(nucleocapsid_phosphoprotein:G608T(R203M))	2077	0.076			1185	0.03																					2	0.106	0	0.106
28881		G28881A|(nucleocapsid_phosphoprotein:AGG607-609NAA(R203?))	466	0.017	465	0.02	736	0.019			670	0.021	534	0.02	553	0.019	957	0.02	737	0.02	660	0.019	291	0.018	709	0.02	886	0.019	12	0.056	0.176	0.232
28881		G28881A|(nucleocapsid_phosphoprotein:AGG607-609AAA(R203K))	23755	0.872	22390	0.974	36489	0.934			31298	0.975	25893	0.974	28667	0.976	45661	0.975	36142	0.975	33155	0.968	15383	0.978	34602	0.976	45215	0.975	12	2.78	8.772	11.552
28882		G28882C|(nucleocapsid_phosphoprotein:AGG607-609AAC(R203N))	38	0.001	48	0.002	43	0.001			40	0.001	57	0.002	42	0.001	61	0.001	57	0.002	46	0.001	23	0.001			65	0.001	11	0.004	0.01	0.014
28882		G28882A|(nucleocapsid_phosphoprotein:AGG607-609NAA(R203?))	466	0.017	465	0.02	736	0.019			670	0.021	534	0.02	553	0.019	957	0.02	737	0.02	660	0.019	291	0.018	709	0.02	886	0.019	12	0.056	0.176	0.232
28882		G28882A|(nucleocapsid_phosphoprotein:AGG607-609AAA(R203K))	23755	0.872	22390	0.974	36489	0.934			31298	0.975	25893	0.974	28667	0.976	45661	0.975	36142	0.975	33155	0.968	15383	0.978	34602	0.976	45215	0.975	12	2.78	8.772	11.552
28883		G28883C|(nucleocapsid_phosphoprotein:GGA610-612CTA(G204L))											10280	0.387							199	0.006							2	0	0.393	0.393
28883		G28883C|(nucleocapsid_phosphoprotein:G610C(G204R))	24279	0.891	22931	0.997	37278	0.955			32025	0.997	16245	0.611	29282	0.997	46723	0.998	36958	0.997	33726	0.985	15679	0.996	35366	0.997	46249	0.997	12	2.843	8.575	11.418
28884		G28884T|(nucleocapsid_phosphoprotein:GGA610-612CTA(G204L))											10280	0.387							199	0.006							2	0	0.393	0.393
28887		C28887A|(nucleocapsid_phosphoprotein:C614A(T205N))	2122	0.078			1219	0.031																					2	0.109	0	0.109
28888		TTCTCCTGCTAGAATGGCTGGCAATGGCGGTGATGCTGCTCT28888-28929del|(nucleocapsid_phosphoprotein:ACTTCTCCTGCTAGAATGGCTGGCAATGGCGGTGATGCTGCTCTT613-657ACTdel(TSPARMAGNGGDAAL205-219Tdel))																									636	0.014	1	0	0.014	0.014
28891	RATG13	T28891C|(nucleocapsid_phosphoprotein:T618C(S206S))									751	0.023																	1	0	0.023	0.023
28895		G28895C|(nucleocapsid_phosphoprotein:G622C(A208P))					46	0.001			46	0.001			32	0.001	54	0.001	44	0.001	227	0.007	19	0.001	36	0.001			8	0.001	0.013	0.014
28899		G28899-28899del|(nucleocapsid_phosphoprotein:626-626del(209fs))																			119	0.003					806	0.017	2	0	0.02	0.02
28900		A28900T|(nucleocapsid_phosphoprotein:A627T(R209S))	53	0.002	52	0.002	67	0.002			68	0.002	50	0.002	70	0.002	105	0.002	56	0.002	76	0.002	30	0.002	71	0.002	102	0.002	12	0.006	0.018	0.024
28903		G28903T|(nucleocapsid_phosphoprotein:G630T(M210I))			640	0.028																							1	0.028	0	0.028
28904		G28904C|(nucleocapsid_phosphoprotein:G631C(A211P))					42	0.001			41	0.001			31	0.001	57	0.001	40	0.001	265	0.008			44	0.001			7	0.001	0.013	0.014
28905		C28905G|(nucleocapsid_phosphoprotein:C632G(A211G))	44	0.002	56	0.002	67	0.002			82	0.003	59	0.002	55	0.002	108	0.002	78	0.002	71	0.002	26	0.002	87	0.002	81	0.002	12	0.006	0.019	0.025
28909		C28909T|(nucleocapsid_phosphoprotein:C636T(G212G))	395	0.014																	220	0.006							2	0.014	0.006	0.02
28915		C28915G|(nucleocapsid_phosphoprotein:C642G(G214G))	50	0.002	51	0.002	63	0.002			63	0.002	51	0.002	41	0.001	77	0.002	57	0.002	77	0.002	27	0.002	65	0.002	88	0.002	12	0.006	0.017	0.023
28915		C28915T|(nucleocapsid_phosphoprotein:C642T(G214G))	57	0.002	48	0.002	69	0.002			69	0.002	40	0.002	51	0.002	108	0.002	95	0.003	68	0.002	26	0.002	86	0.002	95	0.002	12	0.006	0.019	0.025
28916		G28916T|(nucleocapsid_phosphoprotein:G643T(G215C))	2927	0.107			1675	0.043																					2	0.15	0	0.15
28923		C28923G|(nucleocapsid_phosphoprotein:C650G(A217G))	38	0.001	31	0.001	53	0.001			59	0.002	46	0.002	42	0.001	58	0.001	46	0.001	59	0.002	21	0.001	50	0.001	62	0.001	12	0.003	0.012	0.015
28925		G28925A|(nucleocapsid_phosphoprotein:G652A(A218T))	398	0.014			306	0.008																					2	0.022	0	0.022
28928		C28928T|(nucleocapsid_phosphoprotein:C655T(L219F))	471	0.017																									1	0.017	0	0.017
28928		C28928G|(nucleocapsid_phosphoprotein:C655G(L219V))	72	0.003	57	0.002	120	0.003			94	0.003	64	0.002	84	0.003	111	0.002	101	0.003	118	0.003	30	0.002	91	0.002	124	0.003	12	0.008	0.023	0.031
28929		T28929-28929del|(nucleocapsid_phosphoprotein:656-656del(219fs))																									709	0.015	1	0	0.015	0.015
28931		G28931C|(nucleocapsid_phosphoprotein:G658C(A220P))																									724	0.015	1	0	0.015	0.015
28932		C28932G|(nucleocapsid_phosphoprotein:C659G(A220G))	93	0.003	91	0.004	145	0.004			125	0.004	82	0.003	102	0.003	187	0.004	138	0.004	132	0.004	57	0.003	127	0.003	180	0.004	12	0.011	0.032	0.043
28934		T28934G|(nucleocapsid_phosphoprotein:T661G(L221V))	3036	0.107			1765	0.043																					2	0.15	0	0.15
28937		C28937G|(nucleocapsid_phosphoprotein:C664G(L222V))	92	0.003	72	0.003	135	0.003			106	0.003	79	0.003	96	0.003	135	0.003	128	0.003	149	0.004	60	0.004	117	0.003	135	0.003	12	0.009	0.029	0.038
28939		G28939A|(nucleocapsid_phosphoprotein:G666A(L222L))																									1890	0.039	1	0	0.039	0.039
28940		C28940G|(nucleocapsid_phosphoprotein:C667G(L223V))	60	0.002	54	0.002	94	0.002			83	0.002	57	0.002	61	0.002	118	0.002	79	0.002	86	0.002	32	0.002	78	0.002	99	0.002	12	0.006	0.018	0.024
28943		C28943G|(nucleocapsid_phosphoprotein:C670G(L224V))	77	0.003	95	0.004	129	0.003			125	0.004	66	0.002	98	0.003	136	0.003	134	0.003	138	0.004	60	0.004	119	0.003	165	0.003	12	0.01	0.029	0.039
28957		C28957T|(nucleocapsid_phosphoprotein:C684T(N228N))	814	0.029																									1	0.029	0	0.029
28961		C28961G|(nucleocapsid_phosphoprotein:C688G(L230V))	77	0.003	96	0.004	104	0.003			107	0.003	60	0.002	90	0.003	126	0.003	92	0.002	98	0.003	41	0.003	105	0.003	119	0.002	12	0.01	0.024	0.034
28967		A28967T|(nucleocapsid_phosphoprotein:A694T(S232C))	36	0.001	46	0.002	42	0.001			52	0.002	32	0.001	54	0.002	60	0.001	56	0.001	62	0.002			56	0.002	56	0.001	11	0.004	0.012	0.016
28969		C28969G|(nucleocapsid_phosphoprotein:C696G(S232R))	45	0.002	25	0.001	47	0.001			56	0.002			41	0.001			61	0.002	64	0.002	18	0.001	54	0.001	55	0.001	10	0.004	0.01	0.014
28975		G28975T|(nucleocapsid_phosphoprotein:G702T(M234I))																									669	0.014	1	0	0.014	0.014
28975		G28975C|(nucleocapsid_phosphoprotein:G702C(M234I))	51	0.002	35	0.001	56	0.001			48	0.001	40	0.001	32	0.001	59	0.001	46	0.001	45	0.001	31	0.002	60	0.002	63	0.001	12	0.004	0.011	0.015
28977		C28977T|(nucleocapsid_phosphoprotein:C704T(S235F))	441	0.016																									1	0.016	0	0.016
28979		G28979C|(nucleocapsid_phosphoprotein:G706C(G236R))	29	0.001	33	0.001	49	0.001			53	0.002	32	0.001	43	0.001	65	0.001	48	0.001	37	0.001	27	0.002	40	0.001	73	0.002	12	0.003	0.012	0.015
28982		A28982-28982del|(nucleocapsid_phosphoprotein:709-709del(237fs))											10703	0.387															1	0	0.387	0.387
28984		A28984G|(nucleocapsid_phosphoprotein:A711G(K237K))									803	0.024																	1	0	0.024	0.024
28985		G28985C|(nucleocapsid_phosphoprotein:G712C(G238R))													31	0.001											662	0.014	2	0	0.015	0.015
28985		G28985T|(nucleocapsid_phosphoprotein:G712T(G238C))															2762	0.057											1	0	0.057	0.057
28987		C28987-28987del|(nucleocapsid_phosphoprotein:714-714del(238fs))	455	0.016																									1	0.016	0	0.016
28987		C28987T|(nucleocapsid_phosphoprotein:C714T(G238G))																	621	0.016									1	0	0.016	0.016
28988		CAA28988-28990del|(nucleocapsid_phosphoprotein:715-717del(Q239del))	32	0.001	43	0.002	64	0.002			52	0.002	51	0.002	70	0.002	84	0.002	81	0.002	73	0.002	30	0.002	135	0.004	882	0.018	12	0.005	0.036	0.041
28990		A28990C|(nucleocapsid_phosphoprotein:A717C(Q239H))	43	0.002	41	0.002	59	0.001			61	0.002	42	0.002	42	0.001	67	0.001	73	0.002	61	0.002	32	0.002	46	0.001	59	0.001	12	0.005	0.014	0.019
28998		A28998-28998del|(nucleocapsid_phosphoprotein:725-725del(242fs))																									1200	0.025	1	0	0.025	0.025
29000		G29000C|(nucleocapsid_phosphoprotein:G727C(G243R))	44	0.002	31	0.001	61	0.001			56	0.002	29	0.001	44	0.001	59	0.001	58	0.002	67	0.002	29	0.002	62	0.002	58	0.001	12	0.004	0.014	0.018
29000		G29000T|(nucleocapsid_phosphoprotein:G727T(G243C))																									1215	0.025	1	0	0.025	0.025
29001		G29001T|(nucleocapsid_phosphoprotein:G728T(G243V))																			505	0.014							1	0	0.014	0.014
29018		A29018T|(nucleocapsid_phosphoprotein:A745T(K249*))	40	0.001	49	0.002	77	0.002			64	0.002	43	0.002	49	0.002	86	0.002	68	0.002	65	0.002	25	0.002	83	0.002	92	0.002	12	0.005	0.018	0.023
29020		A29020G|(nucleocapsid_phosphoprotein:A747G(K249K))			630	0.026	478	0.012																					2	0.038	0	0.038
29024		G29024C|(nucleocapsid_phosphoprotein:G751C(A251P))	42	0.001	46	0.002	72	0.002			60	0.002			40	0.001	67	0.001	60	0.002	63	0.002	26	0.002	76	0.002	64	0.001	11	0.005	0.013	0.018
29025		C29025G|(nucleocapsid_phosphoprotein:C752G(A251G))	34	0.001	54	0.002	68	0.002			39	0.001	36	0.001	46	0.002	55	0.001	64	0.002	57	0.002	19	0.001	53	0.001	61	0.001	12	0.005	0.012	0.017
29028		C29028G|(nucleocapsid_phosphoprotein:C755G(A252G))	63	0.002	66	0.003	99	0.002			91	0.003	61	0.002	75	0.002	117	0.002	99	0.003	82	0.002	32	0.002	89	0.002	124	0.003	12	0.007	0.021	0.028
29032		G29032A|(nucleocapsid_phosphoprotein:G759A(E253E))																									686	0.014	1	0	0.014	0.014
29034		C29034T|(nucleocapsid_phosphoprotein:C761T(A254V))																									795	0.016	1	0	0.016	0.016
29034		C29034G|(nucleocapsid_phosphoprotein:C761G(A254G))	88	0.003	93	0.004	155	0.004			128	0.004	79	0.003	86	0.003	135	0.003	132	0.003	113	0.003	52	0.003	111	0.003	170	0.004	12	0.011	0.029	0.04
29037		C29037G|(nucleocapsid_phosphoprotein:C764G(S255C))	46	0.002	41	0.002	66	0.002			40	0.001	37	0.001	46	0.002	81	0.002	62	0.002	73	0.002	28	0.002	51	0.001	59	0.001	12	0.006	0.014	0.02
29038		T29038C|(nucleocapsid_phosphoprotein:T765C(S255S))			665	0.028																							1	0.028	0	0.028
29039		A29039T|(nucleocapsid_phosphoprotein:A766T(K256*))													32	0.001							20	0.001			584	0.012	3	0	0.014	0.014
29041		G29041T|(nucleocapsid_phosphoprotein:G768T(K256N))																									779	0.016	1	0	0.016	0.016
29042		A29042T|(nucleocapsid_phosphoprotein:A769T(K257*))	53	0.002	69	0.003	71	0.002			76	0.002	36	0.001	53	0.002	106	0.002	90	0.002	88	0.002	37	0.002	81	0.002	99	0.002	12	0.007	0.017	0.024
29044		G29044C|(nucleocapsid_phosphoprotein:G771C(K257N))	45	0.002	43	0.002	65	0.002			52	0.002	48	0.002	50	0.002	64	0.001	67	0.002	50	0.001	23	0.001	65	0.002	72	0.001	12	0.006	0.014	0.02
29045		C29045G|(nucleocapsid_phosphoprotein:C772G(P258A))	43	0.002	50	0.002	58	0.001			62	0.002	49	0.002	55	0.002	94	0.002	63	0.002	71	0.002	30	0.002	73	0.002	85	0.002	12	0.005	0.018	0.023
29047		T29047C|(nucleocapsid_phosphoprotein:T774C(P258P))																									667	0.014	1	0	0.014	0.014
29052		29052-insertA|(nucleocapsid_phosphoprotein:779insertA(260fs))			917	0.038	916	0.022													902	0.025					1578	0.033	4	0.06	0.058	0.118
29058		G29058T|(nucleocapsid_phosphoprotein:G785T(R262L))																									740	0.015	1	0	0.015	0.015
29058		G29058C|(nucleocapsid_phosphoprotein:G785C(R262P))	47	0.002	60	0.003	92	0.002			86	0.003	64	0.002	61	0.002	111	0.002	85	0.002	73	0.002	31	0.002	78	0.002	93	0.002	12	0.007	0.019	0.026
29063		G29063C|(nucleocapsid_phosphoprotein:G790C(A264P))	78	0.003	80	0.003	119	0.003			102	0.003	80	0.003	83	0.003	155	0.003	107	0.003	101	0.003	57	0.003	109	0.003	118	0.002	12	0.009	0.026	0.035
29064		C29064G|(nucleocapsid_phosphoprotein:C791G(A264G))	45	0.002	42	0.002	71	0.002			56	0.002	41	0.001	46	0.002	74	0.002	71	0.002	57	0.002	21	0.001	69	0.002	77	0.002	12	0.006	0.016	0.022
29070		A29070C|(nucleocapsid_phosphoprotein:A797C(K266T))	42	0.001	33	0.001	56	0.001			51	0.002	36	0.001	32	0.001	84	0.002	65	0.002	58	0.002	19	0.001	39	0.001	71	0.001	12	0.003	0.013	0.016
29072	RATG13	G29072C|(nucleocapsid_phosphoprotein:G799C(A267P))	83	0.003	67	0.003	118	0.003			108	0.003	83	0.003	78	0.003	141	0.003	115	0.003	127	0.004	50	0.003	111	0.003	129	0.003	12	0.009	0.028	0.037
29076		A29076T|(nucleocapsid_phosphoprotein:A803T(Y268F))	44	0.002	47	0.002	65	0.002			62	0.002	39	0.001	44	0.001	86	0.002	67	0.002	62	0.002	39	0.002	47	0.001	82	0.002	12	0.006	0.015	0.021
29080		T29080A|(nucleocapsid_phosphoprotein:T807A(N269K))	34	0.001	35	0.001	68	0.002			62	0.002	42	0.002	41	0.001	70	0.001	61	0.002	68	0.002	25	0.002	63	0.002	73	0.002	12	0.004	0.016	0.02
29081		G29081T|(nucleocapsid_phosphoprotein:G808T(V270L))					392	0.01					31	0.001	31	0.001	49	0.001							44	0.001			5	0.01	0.004	0.014
29081		G29081C|(nucleocapsid_phosphoprotein:G808C(V270L))	41	0.001	53	0.002	82	0.002			72	0.002	63	0.002	58	0.002	98	0.002	60	0.002	93	0.003	28	0.002	77	0.002	97	0.002	12	0.005	0.019	0.024
29082		T29082A|(nucleocapsid_phosphoprotein:T809A(V270E))	51	0.002	44	0.002	53	0.001			55	0.002	38	0.001	45	0.001	92	0.002	83	0.002	61	0.002	28	0.002	45	0.001	61	0.001	12	0.005	0.014	0.019
29082		T29082C|(nucleocapsid_phosphoprotein:T809C(V270A))																	5190	0.135									1	0	0.135	0.135
29085		C29085T|(nucleocapsid_phosphoprotein:C812T(T271I))	386	0.014																									1	0.014	0	0.014
29087		C29087T|(nucleocapsid_phosphoprotein:C814T(Q272*))	386	0.014																									1	0.014	0	0.014
29088		A29088-29088del|(nucleocapsid_phosphoprotein:815-815del(272fs))																			197	0.006					738	0.015	2	0	0.021	0.021
29088		A29088T|(nucleocapsid_phosphoprotein:A815T(Q272L))											10030	0.363															1	0	0.363	0.363
29090		G29090T|(nucleocapsid_phosphoprotein:G817T(A273S))			27	0.001					35	0.001									225	0.006	18	0.001	38	0.001	249	0.005	6	0.001	0.014	0.015
29090		G29090C|(nucleocapsid_phosphoprotein:G817C(A273P))	122	0.004	117	0.005	177	0.004			136	0.004	79	0.003	85	0.003	196	0.004	145	0.004	147	0.004	59	0.004	126	0.003	906	0.019	12	0.013	0.048	0.061
29096		G29096T|(nucleocapsid_phosphoprotein:G823T(G275C))			24	0.001															460	0.013							2	0.001	0.013	0.014
29096		G29096C|(nucleocapsid_phosphoprotein:G823C(G275R))	45	0.002	32	0.001	52	0.001			58	0.002	34	0.001	43	0.001	69	0.001	64	0.002	51	0.001	28	0.002	57	0.002	733	0.015	12	0.004	0.027	0.031
29098		C29098T|(nucleocapsid_phosphoprotein:C825T(G275G))	152	0.005	290	0.012																							2	0.017	0	0.017
29098		C29098G|(nucleocapsid_phosphoprotein:C825G(G275G))	44	0.002	67	0.003	70	0.002			64	0.002	54	0.002	49	0.002	89	0.002	73	0.002	67	0.002	28	0.002	80	0.002	73	0.002	12	0.007	0.018	0.025
29100		G29100T|(nucleocapsid_phosphoprotein:G827T(R276I))													6164	0.202													1	0	0.202	0.202
29101		A29101T|(nucleocapsid_phosphoprotein:A828T(R276S))	40	0.001	62	0.003	75	0.002			59	0.002	49	0.002	60	0.002	92	0.002	50	0.001	69	0.002	24	0.001	75	0.002	85	0.002	12	0.006	0.016	0.022
29103		G29103C|(nucleocapsid_phosphoprotein:G830C(R277P))	47	0.002	60	0.003	72	0.002			69	0.002	52	0.002	54	0.002	73	0.001	69	0.002	63	0.002	25	0.002	69	0.002	91	0.002	12	0.007	0.017	0.024
29105		G29105-29105del|(nucleocapsid_phosphoprotein:832-832del(278fs))	546	0.019																									1	0.019	0	0.019
29105		G29105C|(nucleocapsid_phosphoprotein:G832C(G278R))	39	0.001	35	0.001	71	0.002			56	0.002	43	0.002	58	0.002	79	0.002	70	0.002	290	0.008	23	0.001	56	0.002	82	0.002	12	0.004	0.023	0.027
29107		T29107C|(nucleocapsid_phosphoprotein:T834C(G278G))																					7584	0.471					1	0	0.471	0.471
29118		C29118A|(nucleocapsid_phosphoprotein:C845A(T282N))	52	0.002	38	0.002	70	0.002			64	0.002	36	0.001	61	0.002	113	0.002	78	0.002	84	0.002	28	0.002	88	0.002	106	0.002	12	0.006	0.017	0.023
29118		C29118G|(nucleocapsid_phosphoprotein:C845G(T282S))	47	0.002	37	0.002	81	0.002			68	0.002	31	0.001	54	0.002	121	0.003	71	0.002	84	0.002	30	0.002	80	0.002	106	0.002	12	0.006	0.018	0.024
29119		C29119T|(nucleocapsid_phosphoprotein:C846T(T282T))					905	0.023																					1	0.023	0	0.023
29122		AG29122-29123del|(nucleocapsid_phosphoprotein:849-850del(283fs))																									834	0.018	1	0	0.018	0.018
29123		G29123T|(nucleocapsid_phosphoprotein:G850T(G284*))	39	0.001	33	0.001	59	0.002			45	0.001	28	0.001	42	0.001	53	0.001	50	0.001	314	0.009	23	0.001	40	0.001	49	0.001	12	0.004	0.017	0.021
29126		A29126G|(nucleocapsid_phosphoprotein:A853G(N285D))																									761	0.016	1	0	0.016	0.016
29128		29128-insertT|(nucleocapsid_phosphoprotein:855insertT(285fs))											10153	0.382															1	0	0.382	0.382
29134		G29134T|(nucleocapsid_phosphoprotein:G861T(G287G))																									692	0.015	1	0	0.015	0.015
29134		G29134A|(nucleocapsid_phosphoprotein:G861A(G287G))	2139	0.079			1231	0.031																					2	0.11	0	0.11
29135		G29135A|(nucleocapsid_phosphoprotein:G862A(D288N))									767	0.024																	1	0	0.024	0.024
29138		C29138G|(nucleocapsid_phosphoprotein:C865G(Q289E))	32	0.001			59	0.002			34	0.001	43	0.002	32	0.001	63	0.001	47	0.001	51	0.001	25	0.002	47	0.001	69	0.001	11	0.003	0.011	0.014
29139		AG29139-29140del|(nucleocapsid_phosphoprotein:866-867del(289fs))																									863	0.018	1	0	0.018	0.018
29141		G29141T|(nucleocapsid_phosphoprotein:G868T(E290*))					836	0.021																					1	0.021	0	0.021
29144		C29144T|(nucleocapsid_phosphoprotein:C871T(L291L))			459	0.021																							1	0.021	0	0.021
29156		29156-insertT|(nucleocapsid_phosphoprotein:GGA883-885TGGCinsert(G295Wfsinsert))							5	0.018																			1	0	0.018	0.018
29156		G29156-29156del|(nucleocapsid_phosphoprotein:883-883del(295fs))							41	0.151																			1	0	0.151	0.151
29156		G29156T|(nucleocapsid_phosphoprotein:G883T(G295*))																					8116	0.515					1	0	0.515	0.515
29157		29157-insertT|(nucleocapsid_phosphoprotein:884insertT(295fs))							5	0.017																			1	0	0.017	0.017
29157		G29157C|(nucleocapsid_phosphoprotein:G884C(G295A))	69	0.003	40	0.002	85	0.002			63	0.002	50	0.002	55	0.002	88	0.002	77	0.002	61	0.002			75	0.002	111	0.002	11	0.007	0.016	0.023
29157		G29157T|(nucleocapsid_phosphoprotein:GGA883-885GTG(G295V))							21	0.073																			1	0	0.073	0.073
29158		A29158G|(nucleocapsid_phosphoprotein:GGA883-885GTG(G295V))							21	0.051																			1	0	0.051	0.051
29158		A29158G|(nucleocapsid_phosphoprotein:A885G(G295G))							159	0.385																			1	0	0.385	0.385
29159		A29159G|(nucleocapsid_phosphoprotein:A886G(T296A))							43	0.036																			1	0	0.036	0.036
29163		A29163T|(nucleocapsid_phosphoprotein:A890T(D297V))													6049	0.031													1	0	0.031	0.031
29171		C29171T|(nucleocapsid_phosphoprotein:C898T(H300Y))	2134	0.008			1201	0.006																					2	0.014	0	0.014
29184		T29184C|(nucleocapsid_phosphoprotein:T911C(I304T))													5923	0.03													1	0	0.03	0.03
29186		G29186A|(nucleocapsid_phosphoprotein:G913A(A305T))															4277	0.023											1	0	0.023	0.023
29188		A29188C|(nucleocapsid_phosphoprotein:A915C(A305A))															2602	0.014											1	0	0.014	0.014
29199		C29199T|(nucleocapsid_phosphoprotein:C926T(P309L))					470	0.002															39023	0.192					2	0.002	0.192	0.194
29200		C29200A|(nucleocapsid_phosphoprotein:C927A(P309P))																									7774	0.03	1	0	0.03	0.03
29200		C29200T|(nucleocapsid_phosphoprotein:C927T(P309P))															15855	0.084	6271	0.033									2	0	0.117	0.117
29205		C29205A|(nucleocapsid_phosphoprotein:C932A(A311D))																	7898	0.041									1	0	0.041	0.041
29210		G29210C|(nucleocapsid_phosphoprotein:G937C(A313P))	657	0.003	713	0.002	513	0.003	2485	0.003	680	0.003	656	0.003	523	0.003	569	0.003	549	0.003	547	0.003	551	0.003	439	0.003	595	0.002	13	0.008	0.029	0.037
29218		C29218T|(nucleocapsid_phosphoprotein:C945T(F315F))					1094	0.006													1704	0.008							2	0.006	0.008	0.014
29219		G29219T|(nucleocapsid_phosphoprotein:G946T(G316*))																							57264	0.367			1	0	0.367	0.367
29225		T29225G|(nucleocapsid_phosphoprotein:T952G(S318A))																									3313	0.016	1	0	0.016	0.016
29227		G29227T|(nucleocapsid_phosphoprotein:G954T(S318S))	7973	0.035	3436	0.012																							2	0.047	0	0.047
29234		G29234C|(nucleocapsid_phosphoprotein:G961C(G321R))			4354	0.015																							1	0.015	0	0.015
29235		G29235T|(nucleocapsid_phosphoprotein:G962T(G321V))									4895	0.024	36349	0.156															2	0	0.18	0.18
29239		G29239A|(nucleocapsid_phosphoprotein:G966A(M322I))																							57202	0.473			1	0	0.473	0.473
29247		C29247T|(nucleocapsid_phosphoprotein:C974T(T325I))											32560	0.14							4959	0.027							2	0	0.167	0.167
29249		C29249T|(nucleocapsid_phosphoprotein:C976T(P326S))											38022	0.164															1	0	0.164	0.164
29254		G29254T|(nucleocapsid_phosphoprotein:G981T(S327S))					1867	0.012																			3332	0.016	2	0.012	0.016	0.028
29262		G29262-29262del|(nucleocapsid_phosphoprotein:989-989del(330fs))																									2912	0.014	1	0	0.014	0.014
29272	RATG13	C29272T|(nucleocapsid_phosphoprotein:C999T(Y333Y))	4274	0.018			1131	0.007																					2	0.025	0	0.025
29276		G29276C|(nucleocapsid_phosphoprotein:G1003C(G335R))	364	0.002	445	0.002	236	0.001	1313	0.001	340	0.002	395	0.002	236	0.001	217	0.001	237	0.001	281	0.001	315	0.002	139	0.001	268	0.001	13	0.005	0.013	0.018
29277		G29277T|(nucleocapsid_phosphoprotein:G1004T(G335V))							200947	0.198													2444	0.012					2	0	0.21	0.21
29279		G29279T|(nucleocapsid_phosphoprotein:G1006T(A336S))																									3694	0.017	1	0	0.017	0.017
29280		C29280G|(nucleocapsid_phosphoprotein:C1007G(A336G))	285	0.001	346	0.001	215	0.001	1196	0.001	304	0.001	254	0.001	241	0.001	210	0.001	212	0.001	309	0.002	286	0.001	168	0.001	268	0.001	13	0.003	0.011	0.014
29281		C29281T|(nucleocapsid_phosphoprotein:C1008T(A336A))											37472	0.154															1	0	0.154	0.154
29284	RATG13	C29284T|(nucleocapsid_phosphoprotein:C1011T(I337I))									13456	0.064									1286	0.007							2	0	0.071	0.071
29285		AA29285-29286del|(nucleocapsid_phosphoprotein:1012-1013del(338fs))											37477	0.154															1	0	0.154	0.154
29293		T29293A|(nucleocapsid_phosphoprotein:T1020A(D340E))	335	0.001	409	0.001	240	0.002	1575	0.002	326	0.002	341	0.001	280	0.002	220	0.001	232	0.001	323	0.002	339	0.002	165	0.001	310	0.001	13	0.004	0.015	0.019
29296		C29296T|(nucleocapsid_phosphoprotein:C1023T(D341D))	3891	0.016			1128	0.007													1014	0.005			59747	0.471			4	0.023	0.476	0.499
29297		AA29297-29298del|(nucleocapsid_phosphoprotein:1024-1025del(342fs))																					39306	0.201					1	0	0.201	0.201
29300		G29300C|(nucleocapsid_phosphoprotein:G1027C(D343H))	320	0.001	417	0.001	226	0.001	1478	0.001	4112	0.019	273	0.001	240	0.001	196	0.001	219	0.001	299	0.002	319	0.002	168	0.001	294	0.001	13	0.003	0.03	0.033
29300		G29300T|(nucleocapsid_phosphoprotein:G1027T(D343Y))											37563	0.155							1114	0.006							2	0	0.161	0.161
29311		C29311T|(nucleocapsid_phosphoprotein:C1038T(F346F))					2655	0.017																					1	0.017	0	0.017
29315		G29315T|(nucleocapsid_phosphoprotein:G1042T(D348Y))							256915	0.253																			1	0	0.253	0.253
29317		TC29317-29318del|(nucleocapsid_phosphoprotein:1044-1045del(348fs))											35117	0.145															1	0	0.145	0.145
29323		C29323T|(nucleocapsid_phosphoprotein:C1050T(V350V))																					39342	0.201					1	0	0.201	0.201
29327		T29327C|(nucleocapsid_phosphoprotein:T1054C(L352L))																									17527	0.081	1	0	0.081	0.081
29329		G29329T|(nucleocapsid_phosphoprotein:G1056T(L352F))	358	0.001	429	0.001	224	0.001	1606	0.002	287	0.001	323	0.001	240	0.001	225	0.002	223	0.001	330	0.002	351	0.002	152	0.001	259	0.001	13	0.003	0.014	0.017
29330		C29330T|(nucleocapsid_phosphoprotein:C1057T(L353L))																					39467	0.202					1	0	0.202	0.202
29339		C29339G|(nucleocapsid_phosphoprotein:C1066G(H356D))	300	0.001	307	0.001	207	0.001	1216	0.001	250	0.001	258	0.001	221	0.001	169	0.001	193	0.001	221	0.001	296	0.002	133	0.001	249	0.001	13	0.003	0.011	0.014
29342		A29342T|(nucleocapsid_phosphoprotein:A1069T(I357F))	383	0.002	390	0.001	239	0.002	1421	0.001	312	0.001	261	0.001	279	0.002	212	0.001	255	0.002	268	0.001	335	0.002	176	0.001	356	0.002	13	0.005	0.014	0.019
29347		C29347T|(nucleocapsid_phosphoprotein:C1074T(D358D))	4309	0.018																									1	0.018	0	0.018
29356		A29356G|(nucleocapsid_phosphoprotein:A1083G(K361K))	4255	0.018																									1	0.018	0	0.018
29363		CCA29363-29365del|(nucleocapsid_phosphoprotein:1090-1092del(P364del))	4319	0.018																									1	0.018	0	0.018
29364		C29364T|(nucleocapsid_phosphoprotein:C1091T(P364L))			2894	0.01			47550	0.047							12673	0.085											3	0.01	0.132	0.142
29370		C29370T|(nucleocapsid_phosphoprotein:C1097T(T366I))					1131	0.007																			2947	0.014	2	0.007	0.014	0.021
29371		AG29371-29372del|(nucleocapsid_phosphoprotein:ACAGAG1096-1101ACACinsert(TE366-367Tfsinsert))																									3349	0.016	1	0	0.016	0.016
29372		G29372C|(nucleocapsid_phosphoprotein:G1099C(E367Q))	356	0.001	438	0.001	202	0.001	1531	0.002	312	0.001	329	0.001	276	0.002	214	0.001	212	0.001	300	0.002	307	0.002	175	0.001	292	0.001	13	0.003	0.014	0.017
29374		G29374C|(nucleocapsid_phosphoprotein:ACAGAG1096-1101ACACinsert(TE366-367Tfsinsert))																									3349	0.016	1	0	0.016	0.016
29374		G29374C|(nucleocapsid_phosphoprotein:G1101C(E367D))	311	0.001	410	0.001	214	0.001	1432	0.001	322	0.002	318	0.001	260	0.001	211	0.001	233	0.001	268	0.001	326	0.002	194	0.002	295	0.001	13	0.003	0.013	0.016
29375		C29375G|(nucleocapsid_phosphoprotein:C1102G(P368A))	432	0.002	480	0.002	284	0.002	1796	0.002	407	0.002	432	0.002	337	0.002	268	0.002	280	0.002	339	0.002	378	0.002	199	0.002	372	0.002	13	0.006	0.02	0.026
29383		G29383C|(nucleocapsid_phosphoprotein:G1110C(K370N))	514	0.002	667	0.002	359	0.002	2424	0.002	533	0.003	567	0.002	399	0.002	342	0.002	344	0.002	491	0.003	502	0.003	225	0.002	466	0.002	13	0.006	0.023	0.029
29386		C29386T|(nucleocapsid_phosphoprotein:C1113T(D371D))	50386	0.208	61810	0.21	31510	0.2	256516	0.252	26785	0.127	35132	0.145			10374	0.069	26115	0.161	60925	0.32	2351	0.012	59862	0.472	62211	0.288	12	0.618	1.846	2.464
29392		G29392A|(nucleocapsid_phosphoprotein:G1119A(K373K))					3687	0.023																					1	0.023	0	0.023
29392		G29392C|(nucleocapsid_phosphoprotein:G1119C(K373N))	463	0.002	555	0.002	293	0.002	1965	0.002	412	0.002	457	0.002	323	0.002	289	0.002	287	0.002	358	0.002	431	0.002	181	0.001	379	0.002	13	0.006	0.019	0.025
29400		C29400G|(nucleocapsid_phosphoprotein:C1127G(A376G))	337	0.001	371	0.001	272	0.002	1488	0.001	326	0.002	366	0.002	266	0.001	213	0.001	267	0.002	298	0.002	361	0.002	167	0.001	286	0.001	13	0.004	0.015	0.019
29401		T29401G|(nucleocapsid_phosphoprotein:T1128G(A376A))	4269	0.018																									1	0.018	0	0.018
29402	Delta	G29402T|(nucleocapsid_phosphoprotein:GAT1129-1131TCT(D377S))			4828	0.016																							1	0.016	0	0.016
29402	Delta	G29402T|(nucleocapsid_phosphoprotein:G1129T(D377Y))	18758	0.078	2719	0.009	4347	0.028			7335	0.035																	4	0.115	0.035	0.15
29403		A29403C|(nucleocapsid_phosphoprotein:GAT1129-1131TCT(D377S))			4828	0.016																							1	0.016	0	0.016
29404		TG29404-29405del|(nucleocapsid_phosphoprotein:1131-1132del(377fs))			4565	0.016																							1	0.016	0	0.016
29409		C29409T|(nucleocapsid_phosphoprotein:C1136T(T379I))					6242	0.04											12656	0.078									2	0.04	0.078	0.118
29411		C29411T|(nucleocapsid_phosphoprotein:C1138T(Q380*))					2662	0.017															39455	0.201					2	0.017	0.201	0.218
29414		G29414C|(nucleocapsid_phosphoprotein:G1141C(A381P))	525	0.002	4196	0.014	324	0.002	1631	0.002	8677	0.041	487	0.002	377	0.002	310	0.002	325	0.002	444	0.002	421	0.002	268	0.002	404	0.002	13	0.018	0.059	0.077
29415		C29415T|(nucleocapsid_phosphoprotein:C1142T(A381V))							253675	0.249																			1	0	0.249	0.249
29420		C29420-29420del|(nucleocapsid_phosphoprotein:1147-1147del(383fs))																			659	0.003	33745	0.172					2	0	0.175	0.175
29421		C29421G|(nucleocapsid_phosphoprotein:C1148G(P383R))	395	0.002	408	0.001	265	0.002	1534	0.002	354	0.002	376	0.002	318	0.002	255	0.002	287	0.002	343	0.002	282	0.001	201	0.002	360	0.002	13	0.005	0.019	0.024
29424		AG29424-29425del|(nucleocapsid_phosphoprotein:1151-1152del(384fs))	4120	0.017																									1	0.017	0	0.017
29425		G29425C|(nucleocapsid_phosphoprotein:G1152C(Q384H))	325	0.001	378	0.001	183	0.001	1213	0.001	293	0.001	361	0.001	214	0.001	189	0.001	191	0.001	298	0.002	297	0.002	154	0.001	277	0.001	13	0.003	0.012	0.015
29425		G29425T|(nucleocapsid_phosphoprotein:G1152T(Q384H))															6747	0.045											1	0	0.045	0.045
29427		G29427C|(nucleocapsid_phosphoprotein:G1154C(R385T))	4273	0.018																									1	0.018	0	0.018
29427		G29427A|(nucleocapsid_phosphoprotein:G1154A(R385K))	14334	0.059	2601	0.009	2467	0.016																					3	0.084	0	0.084
29428		A29428T|(nucleocapsid_phosphoprotein:A1155T(R385S))	428	0.002	567	0.002	401	0.003	1871	0.002	341	0.002	477	0.002	351	0.002	324	0.002	295	0.002	334	0.002	461	0.002	265	0.002	413	0.002	13	0.007	0.02	0.027
29428		AC29428-29429del|(nucleocapsid_phosphoprotein:AGACAG1153-1158AGATinsert(RQ385-386Rfsinsert))									8602	0.041																	1	0	0.041	0.041
29431		G29431T|(nucleocapsid_phosphoprotein:AGACAG1153-1158AGATinsert(RQ385-386Rfsinsert))									8602	0.041																	1	0	0.041	0.041
29434		G29434C|(nucleocapsid_phosphoprotein:G1161C(K387N))	417	0.002	438	0.001	228	0.001	1421	0.001	331	0.002	366	0.002	282	0.002	236	0.002	230	0.001	327	0.002	335	0.002	170	0.001	318	0.001	13	0.004	0.016	0.02
29438		C29438T|(nucleocapsid_phosphoprotein:C1165T(Q389*))							200014	0.197																			1	0	0.197	0.197
29440		GC29440-29441del|(nucleocapsid_phosphoprotein:1167-1168del(389fs))	3940	0.016																									1	0.016	0	0.016
29440		G29440C|(nucleocapsid_phosphoprotein:G1167C(Q389H))	732	0.003	840	0.003	521	0.003	2381	0.002	665	0.003	694	0.003	533	0.003	499	0.003	481	0.003	657	0.003	597	0.003	389	0.003	565	0.003	13	0.009	0.029	0.038
29441		C29441G|(nucleocapsid_phosphoprotein:C1168G(Q390E))	404	0.002	456	0.002	284	0.002	1820	0.002	395	0.002	432	0.002	335	0.002	251	0.002	285	0.002	376	0.002	410	0.002	208	0.002	380	0.002	13	0.006	0.02	0.026
29444		A29444C|(nucleocapsid_phosphoprotein:A1171C(T391P))	457	0.002	422	0.001	317	0.002	1732	0.002	468	0.002	578	0.002	370	0.002	221	0.001	309	0.002	476	0.003	505	0.003	239	0.002	426	0.002	13	0.005	0.021	0.026
29445		C29445T|(nucleocapsid_phosphoprotein:C1172T(T391I))					2642	0.017																					1	0.017	0	0.017
29446		T29446A|(nucleocapsid_phosphoprotein:T1173A(T391T))	290	0.001	328	0.001	181	0.001	1223	0.001	288	0.001	277	0.001	219	0.001	237	0.002	190	0.001	286	0.002	258	0.001	165	0.001	244	0.001	13	0.003	0.012	0.015
29446		TG29446-29447del|(nucleocapsid_phosphoprotein:ACTGTG1171-1176ACTCinsert(TV391-392Tfsinsert))																									3443	0.016	1	0	0.016	0.016
29447		G29447C|(nucleocapsid_phosphoprotein:G1174C(V392L))	554	0.002	687	0.002	409	0.003	2289	0.002	537	0.003	610	0.003	484	0.003	388	0.003	357	0.002	488	0.003	496	0.003	356	0.003	463	0.002	13	0.007	0.027	0.034
29449		G29449C|(nucleocapsid_phosphoprotein:ACTGTG1171-1176ACTCinsert(TV391-392Tfsinsert))																									3443	0.016	1	0	0.016	0.016
29449		G29449T|(nucleocapsid_phosphoprotein:G1176T(V392V))	4870	0.02															13496	0.083							3289	0.015	3	0.02	0.098	0.118
29450		A29450T|(nucleocapsid_phosphoprotein:A1177T(T393S))	476	0.002	528	0.002	311	0.002	1942	0.002	483	0.002	512	0.002	390	0.002	306	0.002	311	0.002	476	0.003	461	0.002	232	0.002	414	0.002	13	0.006	0.021	0.027
29451		C29451G|(nucleocapsid_phosphoprotein:C1178G(T393S))	305	0.001	354	0.001	187	0.001	1189	0.001	297	0.001	347	0.001	269	0.002	191	0.001	205	0.001	336	0.002	278	0.001	167	0.001	284	0.001	13	0.003	0.012	0.015
29453		C29453G|(nucleocapsid_phosphoprotein:C1180G(L394V))	378	0.002	379	0.001	245	0.002	1383	0.001	374	0.002	389	0.002	301	0.002	233	0.002	234	0.001	351	0.002	329	0.002	186	0.001	288	0.001	13	0.005	0.016	0.021
29456		C29456G|(nucleocapsid_phosphoprotein:C1183G(L395V))	312	0.001	312	0.001	198	0.001	1136	0.001	270	0.001	349	0.001	226	0.001	216	0.001	195	0.001	291	0.002	282	0.001	134	0.001	236	0.001	13	0.003	0.011	0.014
29465		G29465T|(nucleocapsid_phosphoprotein:G1192T(A398S))					2018	0.007															32445	0.106			2675	0.008	3	0.007	0.114	0.121
29466		C29466T|(nucleocapsid_phosphoprotein:C1193T(A398V))									8392	0.024																	1	0	0.024	0.024
29474		G29474T|(nucleocapsid_phosphoprotein:G1201T(D401Y))											26631	0.074															1	0	0.074	0.074
29499		A29499G|(nucleocapsid_phosphoprotein:A1226G(Q409R))			7528	0.015					20235	0.058																	2	0.015	0.058	0.073
29500		A29500T|(nucleocapsid_phosphoprotein:A1227T(Q409H))											8155	0.023															1	0	0.023	0.023
29508		G29508A|(nucleocapsid_phosphoprotein:G1235A(S412N))							107819	0.089																			1	0	0.089	0.089
29509		C29509G|(nucleocapsid_phosphoprotein:C1236G(S412R))	935	0.002	1182	0.002	685	0.003	2684	0.002	829	0.002	932	0.003	704	0.002	613	0.002	639	0.002	2954	0.009	793	0.003	637	0.002	906	0.003	13	0.007	0.03	0.037
29509		C29509T|(nucleocapsid_phosphoprotein:C1236T(S412S))							239976	0.197																			1	0	0.197	0.197
29510		A29510C|(nucleocapsid_phosphoprotein:AGT1237-1239CTT(S413L))					4230	0.016																					1	0.016	0	0.016
29510		A29510-29510del|(nucleocapsid_phosphoprotein:AGT1237-1239CTinsert(S413fsinsert))	7381	0.018																	871	0.003							2	0.018	0.003	0.021
29510		A29510C|(nucleocapsid_phosphoprotein:A1237C(S413R))	371492	0.902	498967	0.977	255822	0.94	1213055	0.998	350045	0.998	358372	0.998	319009	0.998	269627	0.998	262939	0.998	319488	0.99	306870	0.997	320656	0.998	350780	0.998	13	2.819	9.971	12.79
29511		G29511T|(nucleocapsid_phosphoprotein:AGT1237-1239CTT(S413L))					4230	0.016																					1	0.016	0	0.016
29511		G29511C|(nucleocapsid_phosphoprotein:AGT1237-1239CTinsert(S413fsinsert))	7381	0.018																	871	0.003							2	0.018	0.003	0.021
29513		G29513C|(nucleocapsid_phosphoprotein:G1240C(A414P))	663	0.002	913	0.002	477	0.002	1513	0.001	612	0.002	500	0.001	555	0.002	478	0.002	449	0.002	517	0.002	17040	0.055	640	0.002	561	0.002	13	0.006	0.071	0.077
29514		C29514G|(nucleocapsid_phosphoprotein:C1241G(A414G))	9822	0.024	5143	0.01	3521	0.013	8046	0.007	2321	0.007	2540	0.007	3276	0.01	2112	0.008	1496	0.006	3364	0.01	5030	0.016	12219	0.038	1552	0.004	13	0.047	0.113	0.16
29516		G29516C|(nucleocapsid_phosphoprotein:G1243C(D415H))																					13229	0.043					1	0	0.043	0.043
29517		A29517T|(nucleocapsid_phosphoprotein:GAC1243-1245GTG(D415V))	2266	0.005	1070	0.002	838	0.003							633	0.002	273	0.001	439	0.002	1013	0.003	359	0.001	2485	0.008	469	0.001	10	0.01	0.018	0.028
29517		A29517T|(nucleocapsid_phosphoprotein:A1244T(D415V))	5811	0.014	2845	0.006	2456	0.009	4135	0.003	611	0.002	1343	0.004	1605	0.005	1575	0.006	1195	0.005	2057	0.006	1038	0.003	8846	0.028	1290	0.004	13	0.029	0.066	0.095
29518		C29518G|(nucleocapsid_phosphoprotein:GAC1243-1245GTG(D415V))	2266	0.005	1070	0.002	838	0.003							633	0.002	273	0.001	439	0.002	1013	0.003	359	0.001	2485	0.008	469	0.001	10	0.01	0.018	0.028
29518		C29518G|(nucleocapsid_phosphoprotein:C1245G(D415E))	11813	0.029	20311	0.04	7552	0.028	21463	0.018	3238	0.009	6534	0.018	13850	0.043	7776	0.029	8436	0.032	10847	0.034	7920	0.026	26371	0.082	8692	0.025	13	0.097	0.316	0.413
29520		C29520G|(nucleocapsid_phosphoprotein:C1247G(S416*))	999	0.002	765	0.001	393	0.001	1575	0.001	451	0.001	472	0.001	465	0.001	385	0.001	319	0.001	515	0.002	453	0.001	914	0.003	529	0.002	13	0.004	0.014	0.018
29520		C29520T|(nucleocapsid_phosphoprotein:C1247T(S416L))	3280	0.008			3108	0.011																					2	0.019	0	0.019
29523		CT29523-29524del|(nucleocapsid_phosphoprotein:1250-1251del(417fs))					3817	0.014																					1	0.014	0	0.014
29525		C29525G|(nucleocapsid_phosphoprotein:C1252G(Q418E))	1490	0.004	1863	0.004	804	0.003	2261	0.002	1032	0.003	827	0.002	1028	0.003	925	0.003	683	0.003	745	0.002	775	0.003	2024	0.006	1131	0.003	13	0.011	0.03	0.041
29527		G29527T|(nucleocapsid_phosphoprotein:G1254T(Q418H))	4576	0.011	1117	0.002															649	0.002							3	0.013	0.002	0.015
29536		T29536A	925	0.002	1214	0.002	582	0.002	4569	0.004	1050	0.003	909	0.003	765	0.002	575	0.002	651	0.002	732	0.002	734	0.002	602	0.002	1045	0.003	13	0.006	0.025	0.031
29540		G29540C	444	0.001	525	0.001	274	0.001	1424	0.001	434	0.001	377	0.001	325	0.001	297	0.001	296	0.001	329	0.001	330	0.001	399	0.001	552	0.002	13	0.003	0.011	0.014
29543		G29543C	1563	0.004	690	0.001					394	0.001	361	0.001	430	0.001	380	0.001	305	0.001	382	0.001	336	0.001	575	0.002	362	0.001	11	0.005	0.01	0.015
29546		C29546T							90374	0.074																			1	0	0.074	0.074
29553		G29553C	876	0.002	1122	0.002	529	0.002	1539	0.001	820	0.002	741	0.002	835	0.003	716	0.003	637	0.002	758	0.002	664	0.002	1034	0.003	756	0.002	13	0.006	0.022	0.028
29554		G29554C	775	0.002	1009	0.002	483	0.002	1954	0.002	702	0.002	775	0.002	678	0.002	477	0.002	637	0.002	663	0.002	584	0.002	763	0.002	675	0.002	13	0.006	0.02	0.026
29554		G29554T																					21533	0.068					1	0	0.068	0.068
29555		C29555G	570	0.001	751	0.001	360	0.001			537	0.001	458	0.001	540	0.002	413	0.001	383	0.001	522	0.002	427	0.001	616	0.002	457	0.001	12	0.003	0.012	0.015
29557		G29557C	555	0.001	762	0.001	310	0.001			505	0.001	438	0.001	537	0.002	410	0.001	368	0.001	455	0.001	393	0.001	679	0.002	424	0.001	12	0.003	0.011	0.014
29559		TG29559-29560del|(ORF10_protein:2-3del(1fs))									5729	0.037																	1	0	0.037	0.037
29560		G29560C|(ORF10_protein:G3C(M1I))	621	0.003	788	0.003	409	0.003	878	0.003	532	0.003	583	0.004	575	0.004	440	0.003	481	0.004	539	0.004	541	0.004	734	0.003	545	0.004	13	0.009	0.036	0.045
29562		G29562C|(ORF10_protein:G5C(G2A))	352	0.002	472	0.002	203	0.002	505	0.002	321	0.002	284	0.002	349	0.002	226	0.002	205	0.002	318	0.002	270	0.002	400	0.002	285	0.002	13	0.006	0.02	0.026
29563		C29563A|(ORF10_protein:C6A(G2G))	223	0.001	311	0.001	157	0.001	322	0.001	212	0.001	212	0.002	218	0.001	182	0.001	165	0.001	202	0.001	201	0.002	312	0.001	178	0.001	13	0.003	0.012	0.015
29563		C29563G|(ORF10_protein:C6G(G2G))	339	0.002	407	0.002	214	0.002	466	0.002	296	0.002	247	0.002	294	0.002	207	0.002	223	0.002	272	0.002	239	0.002	420	0.002	224	0.001	13	0.006	0.019	0.025
29564		T29564A|(ORF10_protein:T7A(Y3N))	226	0.001	297	0.001	163	0.001	297	0.001	214	0.001	180	0.001	247	0.002	166	0.001	164	0.001	174	0.001	175	0.001	250	0.001	176	0.001	13	0.003	0.011	0.014
29565		A29565T|(ORF10_protein:A8T(Y3F))	391	0.002	395	0.002	209	0.002	522	0.002	395	0.003	244	0.002	351	0.002	261	0.002	253	0.002	284	0.002	283	0.002	422	0.002	260	0.002	13	0.006	0.021	0.027
29566		T29566A|(ORF10_protein:T9A(Y3*))	305	0.002	465	0.002	208	0.002	431	0.002	325	0.002	315	0.002	307	0.002	309	0.002	260	0.002	315	0.002	298	0.002	416	0.002	233	0.002	13	0.006	0.02	0.026
29567		A29567T|(ORF10_protein:A10T(I4L))	468	0.002	568	0.002	283	0.002	695	0.003	419	0.003	335	0.002	430	0.003	303	0.002	335	0.003	349	0.002	328	0.003	531	0.002	354	0.002	13	0.006	0.025	0.031
29569		A29569T|(ORF10_protein:A12T(I4I))	296	0.002	314	0.001	174	0.001	350	0.001	262	0.002	207	0.001	278	0.002	200	0.001	147	0.001	221	0.002	186	0.001	298	0.001	195	0.001	13	0.004	0.013	0.017
29571		A29571C|(ORF10_protein:A14C(N5T))	339	0.002	408	0.002	216	0.002	504	0.002	326	0.002	270	0.002	310	0.002	288	0.002	204	0.002	315	0.002	251	0.002	435	0.002	261	0.002	13	0.006	0.02	0.026
29572		C29572G|(ORF10_protein:C15G(N5K))	460	0.002	580	0.002	319	0.003	672	0.003	441	0.003	376	0.003	446	0.003	331	0.002	325	0.003	373	0.003	386	0.003	559	0.003	344	0.002	13	0.007	0.028	0.035
29573		G29573C|(ORF10_protein:G16C(V6L))	223	0.001	316	0.001	139	0.001	296	0.001	242	0.002	165	0.001	218	0.001	184	0.001	155	0.001	188	0.001	190	0.001	284	0.001	209	0.001	13	0.003	0.011	0.014
29573		G29573T|(ORF10_protein:G16T(V6F))	1915	0.01					276	0.001	159	0.001	154	0.001	179	0.001			137	0.001			142	0.001					7	0.01	0.006	0.016
29574		T29574G|(ORF10_protein:T17G(V6G))	352	0.002	468	0.002	236	0.002	496	0.002	303	0.002	322	0.002	333	0.002	258	0.002	231	0.002	309	0.002	283	0.002	474	0.002	289	0.002	13	0.006	0.02	0.026
29576		T29576G|(ORF10_protein:T19G(F7V))	253	0.001	278	0.001	165	0.001	389	0.002	182	0.001	197	0.001	209	0.001	196	0.001	136	0.001	205	0.001	203	0.002	334	0.002	191	0.001	13	0.003	0.013	0.016
29578		C29578A|(ORF10_protein:C21A(F7L))	452	0.002	557	0.002	201	0.002	468	0.002	352	0.002	312	0.002	434	0.003	281	0.002	271	0.002	316	0.002	276	0.002	412	0.002	294	0.002	13	0.006	0.021	0.027
29578		C29578G|(ORF10_protein:C21G(F7L))	496	0.003	666	0.003	341	0.003	743	0.003	477	0.003	437	0.003	517	0.003	384	0.003	377	0.003	469	0.003	420	0.003	533	0.002	422	0.003	13	0.009	0.029	0.038
29579		G29579C|(ORF10_protein:G22C(A8P))	256	0.001	347	0.001	166	0.001	371	0.001	258	0.002	197	0.001	231	0.001	196	0.001	176	0.002	198	0.001	193	0.001	256	0.001	191	0.001	13	0.003	0.012	0.015
29580		C29580T|(ORF10_protein:C23T(A8V))	2715	0.014																									1	0.014	0	0.014
29580		C29580G|(ORF10_protein:C23G(A8G))	638	0.003	810	0.003	446	0.004	947	0.004	604	0.004	497	0.004	663	0.004	490	0.004	437	0.004	544	0.004	530	0.004	679	0.003	469	0.003	13	0.01	0.038	0.048
29581		T29581G|(ORF10_protein:T24G(A8A))	195	0.001	325	0.001	203	0.002	319	0.001	205	0.001	187	0.001	190	0.001	201	0.001	164	0.001	213	0.001	213	0.002	290	0.001			12	0.004	0.01	0.014
29581		T29581C|(ORF10_protein:T24C(A8A))																			833	0.006					7463	0.05	2	0	0.056	0.056
29581		TT29581-29582del|(ORF10_protein:GCTTTT22-27GCTCinsert(AF8-9Afsinsert))																							16823	0.079			1	0	0.079	0.079
29581		T29581-29581del|(ORF10_protein:24-24del(8fs))			2873	0.012	217	0.002									158	0.001							14934	0.07			4	0.014	0.071	0.085
29584		T29584C|(ORF10_protein:GCTTTT22-27GCTCinsert(AF8-9Afsinsert))																							16823	0.079			1	0	0.079	0.079
29585		C29585G|(ORF10_protein:C28G(P10A))	483	0.003	600	0.002	295	0.002	704	0.003	419	0.003	411	0.003	469	0.003	388	0.003	306	0.003	372	0.003	388	0.003	469	0.002	414	0.003	13	0.007	0.029	0.036
29586		C29586G|(ORF10_protein:C29G(P10R))	368	0.002	446	0.002	211	0.002	548	0.002	306	0.002	273	0.002	326	0.002	253	0.002	241	0.002	319	0.002	267	0.002	396	0.002	252	0.002	13	0.006	0.02	0.026
29588		T29588G|(ORF10_protein:T31G(F11V))	547	0.003	651	0.003	318	0.003	772	0.003	452	0.003	438	0.003	504	0.003	380	0.003	334	0.003	430	0.003	429	0.003	654	0.003	426	0.003	13	0.009	0.03	0.039
29592		C29592G|(ORF10_protein:C35G(T12R))	318	0.002	399	0.002	209	0.002	466	0.002	293	0.002	253	0.002	311	0.002	254	0.002	217	0.002	267	0.002	224	0.002	399	0.002	260	0.002	13	0.006	0.02	0.026
29593		G29593C|(ORF10_protein:G36C(T12T))	1510	0.008	2049	0.008	1225	0.01			166	0.001	142	0.001	181	0.001			123	0.001			139	0.001					8	0.026	0.005	0.031
29594		A29594T|(ORF10_protein:A37T(I13L))	331	0.002	395	0.002	189	0.002	411	0.002	316	0.002	231	0.002	272	0.002	222	0.002	203	0.002	250	0.002	231	0.002	392	0.002	272	0.002	13	0.006	0.02	0.026
29596		A29596T|(ORF10_protein:A39T(I13I))	414	0.002	406	0.002	175	0.001	411	0.002	276	0.002	260	0.002	271	0.002	240	0.002	223	0.002	274	0.002	223	0.002	374	0.002	237	0.002	13	0.005	0.02	0.025
29598		A29598T|(ORF10_protein:A41T(Y14F))	515	0.003	568	0.002	286	0.002	587	0.002	391	0.002	298	0.002	378	0.002	327	0.002	256	0.002	359	0.002	267	0.002	484	0.002	338	0.002	13	0.007	0.02	0.027
29603		C29603G|(ORF10_protein:C46G(L16V))	357	0.002	426	0.002	233	0.002	474	0.002	318	0.002	230	0.002	286	0.002	244	0.002	213	0.002	287	0.002	294	0.002	411	0.002	232	0.002	13	0.006	0.02	0.026
29606		C29606G|(ORF10_protein:C49G(L17V))	195	0.001	1722	0.007	135	0.001	300	0.001	178	0.001	144	0.001	206	0.001	148	0.001	124	0.001			163	0.001	233	0.001	153	0.001	12	0.009	0.009	0.018
29608		C29608G|(ORF10_protein:C51G(L17L))	340	0.002	428	0.002	239	0.002	491	0.002	312	0.002	237	0.002	309	0.002	263	0.002	207	0.002	278	0.002	276	0.002	404	0.002	235	0.002	13	0.006	0.02	0.026
29611		G29611T|(ORF10_protein:G54T(L18F))	225	0.001	284	0.001	138	0.001	337	0.001	230	0.001	156	0.001	188	0.001	182	0.001	124	0.001	204	0.001	204	0.002	268	0.001	167	0.001	13	0.003	0.011	0.014
29613		G29613T|(ORF10_protein:G56T(C19F))	328	0.002	364	0.001	170	0.001	318	0.001	227	0.001	200	0.001	261	0.002	208	0.002	184	0.002	225	0.002	209	0.002	298	0.001	191	0.001	13	0.004	0.015	0.019
29614		C29614G|(ORF10_protein:C57G(C19W))	210	0.001	279	0.001	144	0.001	318	0.001	179	0.001	189	0.001	233	0.001	185	0.001	160	0.001	191	0.001	197	0.002	269	0.001	185	0.001	13	0.003	0.011	0.014
29615		A29615C|(ORF10_protein:A58C(R20R))	237	0.001	378	0.002	172	0.001	306	0.001	198	0.001	181	0.001	277	0.002	206	0.002	174	0.002	225	0.002	219	0.002	307	0.001	204	0.001	13	0.004	0.015	0.019
29616		G29616C|(ORF10_protein:G59C(R20T))	361	0.002	524	0.002	197	0.002	404	0.002	328	0.002	284	0.002	307	0.002	301	0.002	284	0.002	334	0.002	284	0.002	457	0.002	259	0.002	13	0.006	0.02	0.026
29619		T29619A|(ORF10_protein:T62A(M21K))	292	0.002	403	0.002	167	0.001	309	0.001	244	0.002	223	0.002	278	0.002	219	0.002	166	0.001	241	0.002	224	0.002	335	0.002	206	0.001	13	0.005	0.017	0.022
29621		A29621T|(ORF10_protein:A64T(N22Y))	245	0.001	383	0.002	172	0.001	413	0.002	239	0.002	194	0.001	318	0.002	225	0.002	206	0.002	229	0.002	196	0.002	312	0.001	218	0.001	13	0.004	0.017	0.021
29622		A29622T|(ORF10_protein:A65T(N22I))	290	0.002	348	0.001	206	0.002	454	0.002	256	0.002	168	0.001	273	0.002	243	0.002	192	0.002	260	0.002	221	0.002	296	0.001	210	0.001	13	0.005	0.017	0.022
29623		T29623A|(ORF10_protein:T66A(N22K))	270	0.001	365	0.002	993	0.008			246	0.002	216	0.002	201	0.001	209	0.002	166	0.001	199	0.001	224	0.002	351	0.002	182	0.001	12	0.011	0.014	0.025
29625		C29625T|(ORF10_protein:C68T(S23F))	56362	0.297	85137	0.351	49616	0.396	95600	0.37	47290	0.301	39592	0.285	119349	0.748	95800	0.708	46681	0.405	51694	0.354	52293	0.405	35846	0.168	72476	0.484	13	1.044	4.228	5.272
29627		C29627A|(ORF10_protein:C70A(R24S))	306	0.002	341	0.001	149	0.001	312	0.001	244	0.002	204	0.001	249	0.002	208	0.002	190	0.002	201	0.001	160	0.001	307	0.001	184	0.001	13	0.004	0.014	0.018
29627		C29627T|(ORF10_protein:C70T(R24C))	1565	0.008	4232	0.017	1126	0.009			6395	0.041									629	0.004							5	0.034	0.045	0.079
29628		G29628C|(ORF10_protein:G71C(R24P))	223	0.001	368	0.002	157	0.001	346	0.001	221	0.001	205	0.001	227	0.001	198	0.001	182	0.002	208	0.001	161	0.001	330	0.002	190	0.001	13	0.004	0.012	0.016
29628		G29628T|(ORF10_protein:G71T(R24L))					1149	0.009							174	0.001							19861	0.154					3	0.009	0.155	0.164
29632		C29632G|(ORF10_protein:C75G(N25K))	279	0.001	313	0.001	185	0.001	365	0.001	247	0.002	170	0.001	229	0.001	174	0.001	178	0.002	213	0.001	218	0.002	295	0.001	213	0.001	13	0.003	0.013	0.016
29632		C29632A|(ORF10_protein:C75A(N25K))	362	0.002	449	0.002	214	0.002	388	0.001	296	0.002	237	0.002	343	0.002	228	0.002	241	0.002	301	0.002	245	0.002	392	0.002	252	0.002	13	0.006	0.019	0.025
29636		A29636G|(ORF10_protein:A79G(I27V))																									22006	0.147	1	0	0.147	0.147
29637		T29637A|(ORF10_protein:T80A(I27K))	536	0.003	712	0.003	305	0.002	570	0.002	450	0.003	374	0.003	461	0.003	342	0.003	350	0.003	410	0.003	383	0.003	585	0.003	301	0.002	13	0.008	0.028	0.036
29639		G29639C|(ORF10_protein:G82C(A28P))	718	0.004	903	0.004	399	0.003	817	0.003	581	0.004	516	0.004	656	0.004	535	0.004	476	0.004	610	0.004	548	0.004	724	0.003	466	0.003	13	0.011	0.037	0.048
29643		A29643C|(ORF10_protein:A86C(Q29P))	191	0.001	405	0.002	155	0.001	260	0.001	252	0.002	182	0.001	269	0.002	189	0.001	183	0.002	228	0.002	151	0.001	345	0.002	170	0.001	13	0.004	0.015	0.019
29645		G29645C|(ORF10_protein:G88C(V30L))	384	0.002	514	0.002	220	0.002	507	0.002	330	0.002	276	0.002	324	0.002	316	0.002	235	0.002	303	0.002	247	0.002	451	0.002	314	0.002	13	0.006	0.02	0.026
29646		T29646C|(ORF10_protein:T89C(V30A))																					16271	0.126					1	0	0.126	0.126
29647		A29647T|(ORF10_protein:A90T(V30V))	331	0.002	406	0.002	195	0.002	441	0.002	286	0.002	233	0.002	276	0.002	242	0.002	211	0.002	234	0.002	207	0.002	377	0.002	228	0.002	13	0.006	0.02	0.026
29648		G29648C|(ORF10_protein:G91C(D31H))													160	0.001	148	0.001			166	0.001	138	0.001			2007	0.013	5	0	0.017	0.017
29649		A29649T|(ORF10_protein:A92T(D31V))	726	0.004	995	0.004	424	0.003	951	0.004	675	0.004	516	0.004	610	0.004	514	0.004	465	0.004	613	0.004	545	0.004	942	0.004	494	0.003	13	0.011	0.039	0.05
29651		G29651T|(ORF10_protein:G94T(V32L))	345	0.002	484	0.002	233	0.002	484	0.002	310	0.002	251	0.002	308	0.002	256	0.002	244	0.002	294	0.002	294	0.002	422	0.002	261	0.002	13	0.006	0.02	0.026
29654		G29654C|(ORF10_protein:G97C(V33L))	239	0.001	376	0.002			292	0.001	217	0.001	168	0.001	218	0.001	181	0.001	174	0.002	210	0.001	200	0.002	257	0.001	177	0.001	12	0.003	0.012	0.015
29657		A29657T|(ORF10_protein:A100T(N34Y))	289	0.002	314	0.001	147	0.001	393	0.002	227	0.001	168	0.001	218	0.001	160	0.001	169	0.001	206	0.001	178	0.001	291	0.001	174	0.001	13	0.004	0.011	0.015
29659		C29659A|(ORF10_protein:C102A(N34K))	237	0.001	326	0.001	135	0.001	312	0.001	210	0.001	178	0.001	194	0.001	207	0.002	154	0.001	195	0.001	191	0.001	276	0.001	171	0.001	13	0.003	0.011	0.014
29659		C29659G|(ORF10_protein:C102G(N34K))	410	0.002	472	0.002	269	0.002	541	0.002	381	0.002	245	0.002	334	0.002	278	0.002	267	0.002	337	0.002	314	0.002	466	0.002	270	0.002	13	0.006	0.02	0.026
29665		T29665A|(ORF10_protein:T108A(N36K))	544	0.003	755	0.003	339	0.003	691	0.003	530	0.003	432	0.003	520	0.003	438	0.003	373	0.003	459	0.003	411	0.003	637	0.003	435	0.003	13	0.009	0.03	0.039
29674		G29674C|(ORF10_protein:G117C(*39Y))	352	0.002	463	0.002	214	0.002	495	0.002	293	0.002	275	0.002	309	0.002	303	0.002	222	0.002	298	0.002	291	0.002	431	0.002	250	0.002	13	0.006	0.02	0.026
29675		C29675G	400	0.002	577	0.002	254	0.002	598	0.002	411	0.003	318	0.002	373	0.002	308	0.002	285	0.002	354	0.002	310	0.002	486	0.002	364	0.002	13	0.006	0.021	0.027
29678		T29678A	414	0.002	549	0.002	256	0.002	446	0.002	377	0.002	310	0.002	298	0.002	290	0.002	273	0.002	358	0.002	339	0.003	448	0.002	289	0.002	13	0.006	0.021	0.027
29679		C29679G	399	0.002	575	0.002	282	0.002	612	0.002	425	0.003	277	0.002	390	0.002	328	0.002	298	0.003	369	0.003	323	0.003	541	0.003	317	0.002	13	0.006	0.025	0.031
29684		A29684C	212	0.001	381	0.002	164	0.001	402	0.002	281	0.002	208	0.001	255	0.002	194	0.001	165	0.001	240	0.002	226	0.002	397	0.002	241	0.002	13	0.004	0.017	0.021
29686		C29686G	354	0.002	506	0.002	246	0.002	603	0.002	352	0.002	302	0.002	357	0.002	340	0.003	289	0.003	325	0.002	320	0.002	503	0.002	325	0.002	13	0.006	0.022	0.028
29686		C29686T			3546	0.015	2263	0.018																					2	0.033	0	0.033
29687		A29687C			386	0.002	170	0.001	331	0.001	288	0.002	193	0.001	237	0.001	202	0.001	173	0.002	233	0.002	197	0.002	358	0.002	198	0.001	12	0.003	0.015	0.018
29688		G29688C	420	0.002	2176	0.009	225	0.002	428	0.002	315	0.002	253	0.002	334	0.002	233	0.002	266	0.002	279	0.002	275	0.002	375	0.002	238	0.002	13	0.013	0.02	0.033
29688		G29688T	237	0.001	3110	0.013	140	0.001	293	0.001	6752	0.043	156	0.001	198	0.001	165	0.001	147	0.001	818	0.006	146	0.001	234	0.001			12	0.015	0.056	0.071
29689		T29689G	352	0.002	556	0.002	258	0.002	489	0.002	351	0.002	292	0.002	417	0.003	293	0.002	254	0.002	311	0.002	261	0.002	543	0.003	291	0.002	13	0.006	0.022	0.028
29690		G29690C	260	0.001	304	0.001	151	0.001	354	0.001	239	0.002	160	0.001	200	0.001	181	0.001	147	0.001	173	0.001	194	0.002	274	0.001	1563	0.01	13	0.003	0.021	0.024
29692		G29692T	265	0.001	353	0.001	177	0.001	380	0.001	226	0.001	25904	0.187	217	0.001	183	0.001	188	0.002	236	0.002	195	0.002	307	0.001	185	0.001	13	0.003	0.199	0.202
29696		C29696A	588	0.003	769	0.003	364	0.003	787	0.003	552	0.004	389	0.003	513	0.003	438	0.003	416	0.004	492	0.003	445	0.003	738	0.003	456	0.003	13	0.009	0.032	0.041
29697		A29697T	481	0.003	609	0.003	342	0.003	706	0.003	483	0.003	289	0.002	430	0.003	372	0.003	342	0.003	457	0.003	386	0.003	638	0.003	414	0.003	13	0.009	0.029	0.038
29700		A29700T	298	0.002	386	0.002	187	0.001	472	0.002	280	0.002	248	0.002	296	0.002	234	0.002	208	0.002	295	0.002	198	0.002	373	0.002	240	0.002	13	0.005	0.02	0.025
29700		A29700G	3203	0.017	1179	0.005	638	0.005																					3	0.027	0	0.027
29701		G29701-29701del			4365	0.018																							1	0.018	0	0.018
29701		G29701C	357	0.002	452	0.002	190	0.002	419	0.002	327	0.002	275	0.002	321	0.002	245	0.002	215	0.002	287	0.002	272	0.002	404	0.002	243	0.002	13	0.006	0.02	0.026
29703		G29703C	220	0.001	1854	0.008	144	0.001	359	0.001	162	0.001	152	0.001	187	0.001	140	0.001	146	0.001	189	0.001	175	0.001	237	0.001	183	0.001	13	0.01	0.01	0.02
29704		A29704C	237	0.001	364	0.001	145	0.001	337	0.001	258	0.002	210	0.002	234	0.001	179	0.001	186	0.002	197	0.001	156	0.001	332	0.002	164	0.001	13	0.003	0.014	0.017
29705		G29705C	355	0.002	539	0.002	233	0.002	461	0.002	410	0.003	283	0.002	355	0.002	330	0.002	269	0.002	346	0.002	292	0.002	464	0.002	287	0.002	13	0.006	0.021	0.027
29706		G29706A																	13181	0.114									1	0	0.114	0.114
29706		G29706T	8930	0.047	17177	0.071	6640	0.053	162379	0.628	23368	0.149	29453	0.212			12723	0.094	29213	0.254	5497	0.038			19491	0.091	4075	0.027	11	0.171	1.493	1.664
29707		A29707C	264	0.001	342	0.001	162	0.001			210	0.001	166	0.001	275	0.002	181	0.001	135	0.001	225	0.002	198	0.002	328	0.002	170	0.001	12	0.003	0.013	0.016
29709		T29709G	405	0.002	553	0.002	236	0.002	459	0.002	304	0.002	312	0.002	372	0.002	325	0.002	228	0.002	344	0.002	308	0.002	477	0.002	266	0.002	13	0.006	0.02	0.026
29711		G29711-29711del			1760	0.007															1320	0.009							2	0.007	0.009	0.016
29711		GAAAGAGCCACCACATTTTCACCGAGGCCACGCGGAGTACGATCGAGTGTACAGTGAACAATGCTAGGGAGAGCTGCCTA29711-29790del																									2359	0.016	1	0	0.016	0.016
29711		G29711C	312	0.002	386	0.002	197	0.002	396	0.002	255	0.002	203	0.001	276	0.002	210	0.002	189	0.002	224	0.002	211	0.002	306	0.001	221	0.001	13	0.006	0.017	0.023
29712		A29712C	269	0.001	369	0.002	159	0.001	326	0.001	253	0.002	221	0.002	234	0.001	222	0.002	201	0.002	225	0.002	190	0.001	351	0.002	191	0.001	13	0.004	0.016	0.02
29715		G29715C	686	0.004	967	0.004	431	0.003	936	0.004	665	0.004	529	0.004	628	0.004	582	0.004	473	0.004	549	0.004	518	0.004	841	0.004	1014	0.007	13	0.011	0.043	0.054
29715		G29715T							260	0.001											10619	0.073							2	0	0.074	0.074
29716		A29716T	445	0.002	588	0.002	252	0.002	567	0.002	408	0.003	307	0.002	384	0.002	339	0.003	304	0.003	407	0.003	328	0.003	575	0.003	330	0.002	13	0.006	0.026	0.032
29717		G29717T	308	0.002	487	0.002	175	0.001	388	0.002	309	0.002	271	0.002	307	0.002	264	0.002	244	0.002	276	0.002	223	0.002	392	0.002	245	0.002	13	0.005	0.02	0.025
29717		G29717C	662	0.003	844	0.003	436	0.003	904	0.003	571	0.004	524	0.004	611	0.004	554	0.004	480	0.004	596	0.004	525	0.004	778	0.004	1396	0.009	13	0.009	0.044	0.053
29718		C29718G	270	0.001	302	0.001	140	0.001	325	0.001	221	0.001	205	0.001	217	0.001	159	0.001	188	0.002	221	0.002	204	0.002	320	0.001	187	0.001	13	0.003	0.013	0.016
29721		C29721A	334	0.002	521	0.002	218	0.002	419	0.002	344	0.002	284	0.002	322	0.002	325	0.002	273	0.002	319	0.002	281	0.002	452	0.002	268	0.002	13	0.006	0.02	0.026
29722		C29722A	369	0.002	479	0.002	234	0.002	485	0.002	350	0.002	248	0.002	337	0.002	244	0.002	236	0.002	321	0.002	311	0.002	434	0.002	282	0.002	13	0.006	0.02	0.026
29724		C29724A	390	0.002	590	0.002	237	0.002	447	0.002	341	0.002	268	0.002	324	0.002	325	0.002	235	0.002	382	0.003	309	0.002	498	0.002	287	0.002	13	0.006	0.021	0.027
29725		A29725T	312	0.002	407	0.002	211	0.002	434	0.002	298	0.002	225	0.002	300	0.002	232	0.002	183	0.002	282	0.002	246	0.002	373	0.002	241	0.002	13	0.006	0.02	0.026
29726		T29726A	352	0.002	467	0.002	212	0.002	494	0.002	332	0.002	239	0.002	340	0.002	274	0.002	251	0.002	291	0.002	336	0.003	443	0.002	261	0.002	13	0.006	0.021	0.027
29728		TTCACCGAGGCCACGCGGAGTACGATCGAGTGTACAGTGAACAATGCTA29728-29776del																									2335	0.016	1	0	0.016	0.016
29732		C29732A	12341	0.065	628	0.003	1775	0.014																					3	0.082	0	0.082
29733		CGAGGCCACGCGGAGTACGATCGAG29733-29757del	5260	0.028	1776	0.007																					875	0.006	3	0.035	0.006	0.041
29734		GAGGCCACGCGGAGTACGATCGAGTG29734-29759del	165986	0.893	235278	0.989	115298	0.938	253208	0.999	153597	0.999	135774	0.999	155939	0.998	132303	0.999	112498	0.999	141988	0.993	125831	0.998	208899	0.999	140566	0.961	13	2.82	9.944	12.764
29736		GGCCACGCGGAGTACGATCGAGTGTACAGTG29736-29766del	14319	0.077	532	0.002	3703	0.03																					3	0.109	0	0.109
29759		G29759-29759del	5268	0.028	1789	0.008																					882	0.006	3	0.036	0.006	0.042
29762		C29762T	5456	0.029	5052	0.021	923	0.008									18759	0.142			573	0.004					5486	0.037	6	0.058	0.183	0.241
29767		A29767C	2590	0.014																									1	0.014	0	0.014
29769	RATG13	C29769T	14374	0.077	2030	0.009	3569	0.029																			8122	0.055	4	0.115	0.055	0.17
29771		A29771G	1860	0.01			974	0.008																					2	0.018	0	0.018
29773		G29773-29773del											6227	0.046															1	0	0.046	0.046
29776		A29776G																									2073	0.014	1	0	0.014	0.014
29776		A29776-29776del											13537	0.1															1	0	0.1	0.1
29779		G29779T			4316	0.018																					6774	0.046	2	0.018	0.046	0.064
29781		G29781T	3534	0.019			2295	0.019			4740	0.031									684	0.005					6534	0.045	5	0.038	0.081	0.119
29783		G29783T																			652	0.005					1456	0.01	2	0	0.015	0.015
29784		C29784T	10006	0.054	21160	0.089	9711	0.079					25181	0.185			15027	0.113	22932	0.204	3929	0.027	33643	0.267	19294	0.092	29933	0.205	10	0.222	1.093	1.315
29795		G29795T																							17025	0.084			1	0	0.084	0.084
29800		G29800C	259	0.001	280	0.001	152	0.001	292	0.001	210	0.001	198	0.001	255	0.002	190	0.001	150	0.001	196	0.001	167	0.001	227	0.001	167	0.001	13	0.003	0.011	0.014
29806		A29806C	354	0.002	439	0.002	222	0.002	524	0.002	275	0.002	291	0.002	296	0.002	258	0.002	214	0.002	264	0.002	261	0.002	403	0.002	249	0.002	13	0.006	0.02	0.026
29810		G29810T																			671	0.005	19168	0.156					2	0	0.161	0.161
29811		T29811C																					18655	0.152					1	0	0.152	0.152
29823		T29823C	315	0.002	408	0.002	217	0.002	375	0.002	228	0.002	198	0.001	262	0.002	195	0.002	143	0.001	194	0.001	184	0.002	334	0.002	201	0.001	13	0.006	0.016	0.022
29823		T29823A	717	0.004	824	0.004	407	0.003	946	0.004	611	0.004	509	0.004	513	0.003	451	0.003	405	0.004	556	0.004	482	0.004	683	0.003	538	0.004	13	0.011	0.037	0.048
29831		C29831T																							21945	0.108			1	0	0.108	0.108
29832		T29832C	3264	0.018																									1	0.018	0	0.018
29832		T29832A	665	0.004	760	0.003	367	0.003	857	0.003	542	0.004	415	0.003	660	0.004	496	0.004	490	0.004	474	0.003	438	0.004	747	0.004	439	0.003	13	0.01	0.036	0.046
29838		C29838T											24563	0.186			5296	0.041											2	0	0.227	0.227
29856		T29856A	397	0.002	537	0.002	246	0.002	457	0.002	412	0.003	365	0.003	403	0.003	284	0.002	293	0.003	349	0.003	304	0.002	534	0.003	272	0.002	13	0.006	0.026	0.032

### Sheet: CH-1
			ERR9862099		ERR9861936		ERR9862221		ERR9861977		ERR9862222		ERR9862449		ERR9862207		ERR9862228		ERR9862208		ERR9862229		ERR9862085		ERR9861963		ERR9861984		ERR9862106		ERR9861922		ERR9861943		ERR9862301		ERR9862530							Key
			('2021-06-14', '')		('2021-07-11', '')		('2021-05-24', '')		('2021-07-03', '')		('2021-05-25', '')		('2021-02-16', '')		('2021-05-24', '')		('2021-05-24', '')		('2021-05-25', '')		('2021-05-25', '')		('2021-06-14', '')		('2021-07-03', '')		('2021-07-03', '')		('2021-06-14', '')		('2021-07-11', '')		('2021-07-11', '')		('2021-02-16', '')		('2021-02-16', '')								Cryptic Sewershed
Position	Flagged	Sequences	Count	Abundance	Count	Abundance	Count	Abundance	Count	Abundance	Count	Abundance	Count	Abundance	Count	Abundance	Count	Abundance	Count	Abundance	Count	Abundance	Count	Abundance	Count	Abundance	Count	Abundance	Count	Abundance	Count	Abundance	Count	Abundance	Count	Abundance	Count	Abundance	Total samples	Positives Sum	Negatives Sum	Total Sum			Non-Cryptic Sewershed
30		A30T																																			5	0.018	1	0	0.018	0.018
73		A73G													3	0.158																							1	0	0.158	0.158
77		T77A													2	0.4																					77	0.002	2	0	0.402	0.402
79		A79C					26	0.001			21	0.001																	9	0.001	2	0.4							4	0.002	0.401	0.403
81		A81C	17	0.001			34	0.001			24	0.001			2	0.333													10	0.002									5	0.003	0.335	0.338
82		A82G													3	0.429																							1	0	0.429	0.429
83		T83G													5	0.5																							1	0	0.5	0.5
84		C84A																															7	0.001			1293	0.039	2	0	0.04	0.04
89		T89G			2	0.667									4	0.267																							2	0.667	0.267	0.934
90		G90C													2	0.133																							1	0	0.133	0.133
91	RATG13	G91A							2482	0.242																													1	0.242	0	0.242
91		G91C																					2	0.5															1	0	0.5	0.5
92		C92G																					2	0.5													66	0.002	2	0	0.502	0.502
100		C100A													5	0.312													7	0.001	2	0.286							3	0	0.599	0.599
101		G101A													9	0.562			2	0.667			3	0.75							2	0.286							4	0	2.265	2.265
102		G102A													8	0.5							2	0.5															2	0	1	1
103		C103A													7	0.438							2	0.5							3	0.429							3	0	1.367	1.367
104		T104A													6	0.375															2	0.286					64	0.002	3	0	0.663	0.663
105		G105A													12	0.667							3	0.75							3	0.375							3	0	1.792	1.792
106		C106A													11	0.275							3	0.333													65	0.002	3	0	0.61	0.61
106		C106T							7756	0.755																													1	0.755	0	0.755
107		A107C	13	0.001																													10	0.002			365	0.011	3	0.001	0.013	0.014
108		T108A													3	0.059																					237	0.007	2	0	0.066	0.066
109		G109T	24	0.002											2	0.039			2	0.077									11	0.002	2	0.167	13	0.002			348	0.01	7	0.002	0.297	0.299
109		G109A													14	0.275	3	0.3	3	0.115	2	0.095																	4	0	0.785	0.785
110		C110A													5	0.083																					146	0.004	2	0	0.087	0.087
111		T111A													3	0.043																	10	0.002			34	0.001	3	0	0.046	0.046
111		T111C																	2	0.045													7	0.001					2	0	0.046	0.046
111		T111G									20	0.001																							2	0.333	1373	0.041	3	0.001	0.374	0.375
112		T112G																															11	0.002			576	0.017	2	0	0.019	0.019
113		A113C																			3	0.059							12	0.002			26	0.004			67	0.002	4	0	0.067	0.067
114		G114C																			2	0.039																	1	0	0.039	0.039
114		G114A													7	0.084	2	0.087			3	0.059																	3	0	0.23	0.23
114		G114T	14	0.001											3	0.036	2	0.087	2	0.04	3	0.059			2	0.25			8	0.001			22	0.004			576	0.017	9	0.001	0.494	0.495
115		T115A													4	0.047	2	0.087	3	0.059	2	0.039															35	0.001	5	0	0.233	0.233
116		G116A													3	0.035			2	0.038	4	0.077																	3	0	0.15	0.15
116		G116T	39	0.003					14	0.001					4	0.047	2	0.087			6	0.115							9	0.001	3	0.188	16	0.003			71	0.002	9	0.004	0.443	0.447
117		C117A													7	0.081					3	0.058															125	0.004	3	0	0.143	0.143
118		A118T																															88	0.014			216	0.006	2	0	0.02	0.02
118		A118C													4	0.045	3	0.13	2	0.038	2	0.036															62	0.002	5	0	0.251	0.251
119		C119A													5	0.056	2	0.087	2	0.038	3	0.055															102	0.003	5	0	0.239	0.239
120		T120A													2	0.018																					246	0.007	2	0	0.025	0.025
120		T120C																	2	0.025													12	0.002					2	0	0.027	0.027
121		C121T																	2	0.022													7	0.001					2	0	0.023	0.023
121		C121A													2	0.015			4	0.043																	40	0.001	3	0	0.059	0.059
122		A122C	20	0.002							21	0.001			5	0.033			3	0.032	6	0.067	2	0.133					8	0.001									7	0.003	0.266	0.269
123		C123A													4	0.026					7	0.077															62	0.002	3	0	0.105	0.105
124		G124A					27	0.001							4	0.025			4	0.04																			3	0.001	0.065	0.066
124		G124T					43	0.002			38	0.002			7	0.044			8	0.081	2	0.021									2	0.118	13	0.002			202	0.006	8	0.004	0.272	0.276
125		C125G															2	0.045																					1	0	0.045	0.045
125		C125A					215	0.009			161	0.009			19	0.119	4	0.091	7	0.071	7	0.073									3	0.176					34	0.001	8	0.018	0.531	0.549
126		A126T																	4	0.039																	166	0.005	2	0	0.044	0.044
126		A126C													3	0.018					6	0.06															209	0.006	3	0	0.084	0.084
127		G127A					34	0.001			31	0.002							3	0.029	3	0.03																	4	0.003	0.059	0.062
127		G127T	16	0.001			89	0.004			66	0.004			5	0.03	3	0.067	2	0.02	6	0.06							7	0.001			11	0.002			49	0.001	10	0.009	0.181	0.19
128		T128C																			2	0.02																	1	0	0.02	0.02
128		T128A					51	0.002			44	0.002			2	0.012																					206	0.006	4	0.004	0.018	0.022
128		T128G					81	0.003			64	0.003			14	0.082	2	0.044	2	0.019	7	0.069															50	0.002	7	0.006	0.216	0.222
129		A129C					61	0.002			39	0.002			4	0.023			6	0.057			2	0.133									18	0.003			189	0.006	7	0.004	0.222	0.226
130		T130C																			3	0.029																	1	0	0.029	0.029
130		T130G					63	0.003			46	0.002			7	0.041	4	0.089	8	0.076	5	0.049																	6	0.005	0.255	0.26
131		A131G																	2	0.019	2	0.019																	2	0	0.038	0.038
131		A131C					41	0.002			20	0.001			5	0.029	3	0.067	5	0.047	4	0.039															93	0.003	7	0.003	0.185	0.188
132		A132C	19	0.002			68	0.003			48	0.003			14	0.081			6	0.057	11	0.107	5	0.333					9	0.001			8	0.001			57	0.002	10	0.008	0.582	0.59
133		T133C													4	0.023					2	0.019																	2	0	0.042	0.042
133		T133A					48	0.002			27	0.001									4	0.038															237	0.007	4	0.003	0.045	0.048
133		T133G					82	0.003			57	0.003			12	0.069	4	0.087	8	0.075	7	0.067															63	0.002	7	0.006	0.3	0.306
134		T134C					27	0.001			23	0.001			3	0.017																							3	0.002	0.017	0.019
134		T134A					57	0.002			56	0.003			3	0.017																					156	0.005	4	0.005	0.022	0.027
134		T134G					93	0.004			77	0.004			11	0.064	4	0.087	13	0.123	9	0.087																	6	0.008	0.361	0.369
135		A135G									20	0.001			2	0.012	2	0.043																					3	0.001	0.055	0.056
135		A135T									20	0.001							5	0.047																	257	0.008	3	0.001	0.055	0.056
135		A135C					45	0.002			34	0.002			14	0.081	4	0.087	5	0.047	4	0.038	3	0.2															7	0.004	0.453	0.457
136		A136G					27	0.001							4	0.023																							2	0.001	0.023	0.024
136		A136T					76	0.003			38	0.002					2	0.043			4	0.038											13	0.002			908	0.027	6	0.005	0.11	0.115
136		A136C	19	0.002			83	0.003			44	0.002			7	0.04			4	0.037	10	0.095							9	0.001									7	0.007	0.173	0.18
137		T137C					27	0.001							2	0.011					2	0.019																	3	0.001	0.03	0.031
137		T137A					61	0.002			60	0.003			4	0.023			3	0.028																	239	0.007	5	0.005	0.058	0.063
137		T137G					100	0.004			90	0.005			10	0.057	2	0.043	5	0.047	8	0.076															52	0.002	7	0.009	0.225	0.234
138		A138T									22	0.001							2	0.019	2	0.019											9	0.001			142	0.004	5	0.001	0.043	0.044
138		A138C					67	0.003			54	0.003			7	0.04	3	0.065	4	0.037	4	0.038							8	0.001									7	0.006	0.181	0.187
139		A139T					58	0.002			43	0.002			2	0.011																					356	0.011	4	0.004	0.022	0.026
139		A139G					43	0.002			23	0.001			5	0.029			2	0.019																			4	0.003	0.048	0.051
139		A139C					123	0.005			85	0.005			8	0.046			3	0.028	5	0.048	2	0.133															6	0.01	0.255	0.265
140		C140G					32	0.001			23	0.001			4	0.023	2	0.043	4	0.037	3	0.029															46	0.001	7	0.002	0.133	0.135
140		C140A					48	0.002			46	0.002			13	0.074	2	0.043	8	0.074	10	0.095											10	0.002			4196	0.126	8	0.004	0.414	0.418
140		C140T	9453	0.787			44	0.002			37	0.002					2	0.043	2	0.019									8	0.001			7	0.001					7	0.791	0.064	0.855
141		T141A					34	0.001			31	0.002																									755	0.023	3	0.003	0.023	0.026
141		T141G					117	0.005			81	0.004			19	0.109	2	0.043	11	0.102	5	0.048											7	0.001			150	0.005	8	0.009	0.308	0.317
142		A142T					41	0.002			38	0.002			2	0.011																					35	0.001	4	0.004	0.012	0.016
142		A142G					40	0.002			29	0.002			5	0.029			2	0.019																			4	0.004	0.048	0.052
142		A142C					62	0.002			48	0.003			13	0.074			2	0.019	7	0.067	4	0.267													391	0.012	7	0.005	0.439	0.444
143		A143G					47	0.002			42	0.002			4	0.023																							3	0.004	0.023	0.027
143		A143T					62	0.002			50	0.003									2	0.019															512	0.015	4	0.005	0.034	0.039
143		A143C					89	0.004			64	0.003			9	0.051	3	0.064	4	0.037	7	0.067	2	0.133					9	0.001			7	0.001					9	0.007	0.354	0.361
144		T144A					33	0.001			36	0.002			3	0.017					4	0.038															1022	0.031	5	0.003	0.086	0.089
144		T144G					119	0.005			89	0.005			8	0.045	5	0.106	17	0.157	13	0.124									2	0.118					104	0.003	8	0.01	0.553	0.563
145		T145A					64	0.003			52	0.003			5	0.028																					397	0.012	4	0.006	0.04	0.046
145		T145G					146	0.006			133	0.007			19	0.108	3	0.064	10	0.092	9	0.086									2	0.118							7	0.013	0.468	0.481
146		A146G					46	0.002			28	0.001									2	0.019																	3	0.003	0.019	0.022
146		A146T					47	0.002			28	0.001			4	0.023																	7	0.001			170	0.005	5	0.003	0.029	0.032
146		A146C					139	0.006			111	0.006			7	0.04			4	0.037	5	0.048																	5	0.012	0.125	0.137
147		C147T									20	0.001			3	0.017																	7	0.001					3	0.001	0.018	0.019
147		C147G									19	0.001			3	0.017			2	0.018																	72	0.002	4	0.001	0.037	0.038
147		C147A					62	0.002			41	0.002			9	0.051	4	0.085	6	0.055	6	0.057															2846	0.086	7	0.004	0.334	0.338
148		T148A					57	0.002			37	0.002			4	0.023			3	0.028																	816	0.025	5	0.004	0.076	0.08
148		T148G					270	0.011			218	0.012			16	0.091	5	0.106	9	0.083	10	0.095											7	0.001					7	0.023	0.376	0.399
149		G149C					28	0.001							2	0.011			3	0.028																			3	0.001	0.039	0.04
149		G149A					38	0.002							5	0.028	3	0.064			2	0.019									2	0.118							5	0.002	0.229	0.231
149		G149T	26	0.002			112	0.004	24	0.002	84	0.004			13	0.074	3	0.064	6	0.055	3	0.029									5	0.294	42	0.007			1026	0.031	11	0.012	0.554	0.566
150		T150C					67	0.003			42	0.002							2	0.018																			3	0.005	0.018	0.023
150		T150A					69	0.003			62	0.003			3	0.017			2	0.018	2	0.019															94	0.003	6	0.006	0.057	0.063
150		T150G					156	0.006			126	0.007			19	0.107	4	0.085	13	0.119	9	0.086															46	0.001	7	0.013	0.398	0.411
151		C151-151del													3	0.017																							1	0	0.017	0.017
151		C151T													6	0.034			2	0.018	2	0.019											8	0.001					4	0	0.072	0.072
151		C151G					61	0.002			35	0.002			5	0.028			2	0.018	3	0.029															66	0.002	6	0.004	0.077	0.081
151		C151A					46	0.002			35	0.002			12	0.068	2	0.043	7	0.064	7	0.067											7	0.001			1075	0.032	8	0.004	0.275	0.279
152		G152C					29	0.001			21	0.001									3	0.029																	3	0.002	0.029	0.031
152		G152A					44	0.002			31	0.002			7	0.04			2	0.018																			4	0.004	0.058	0.062
152		G152T	15	0.001			84	0.003			68	0.004			6	0.034	3	0.064	2	0.018	5	0.048											30	0.005			1606	0.048	9	0.008	0.217	0.225
153		T153A					29	0.001							2	0.011			3	0.028																	68	0.002	4	0.001	0.041	0.042
153		T153G					107	0.004	11	0.001	85	0.005			22	0.124	5	0.106	8	0.073	6	0.057															208	0.006	8	0.01	0.366	0.376
154		T154C							15	0.001	20	0.001							3	0.028																			3	0.002	0.028	0.03
154		T154A					45	0.002			38	0.002			5	0.028																							3	0.004	0.028	0.032
154		T154G					228	0.009	15	0.001	190	0.01			18	0.102	6	0.128	13	0.119	14	0.133															376	0.011	8	0.02	0.493	0.513
155		G155C													3	0.017			2	0.018	2	0.019																	3	0	0.054	0.054
155		G155A					61	0.002			34	0.002			6	0.034	3	0.064	3	0.028	3	0.029																	6	0.004	0.155	0.159
155		G155T	15	0.001			67	0.003	13	0.001	57	0.003			8	0.045	4	0.085	8	0.073	7	0.067											51	0.008			2303	0.068	10	0.008	0.346	0.354
156		A156G					37	0.001			26	0.001							2	0.018																	151	0.004	4	0.002	0.022	0.024
156		A156T													4	0.023																					3532	0.105	2	0	0.128	0.128
156		A156C					91	0.004			80	0.004			7	0.04			7	0.064	2	0.019	2	0.133															6	0.008	0.256	0.264
157		C157G					28	0.001			23	0.001			3	0.017																					240	0.007	4	0.002	0.024	0.026
157		C157T									28	0.001			5	0.028			2	0.018													11	0.002					4	0.001	0.048	0.049
157		C157A					210	0.008			162	0.009			15	0.085	3	0.064	10	0.092	8	0.076															2404	0.071	7	0.017	0.388	0.405
158		A158G					35	0.001			25	0.001			2	0.011			2	0.018																			4	0.002	0.029	0.031
158		A158C					53	0.002			39	0.002			8	0.045			3	0.027	3	0.029	2	0.133									7	0.001			87	0.003	8	0.004	0.238	0.242
159		G159C																	2	0.018	3	0.029															115	0.003	3	0	0.05	0.05
159		G159A					30	0.001			24	0.001			4	0.022	2	0.043			4	0.038															103	0.003	6	0.002	0.106	0.108
159		G159T	14	0.001			56	0.002	12	0.001	40	0.002			2	0.011	4	0.085	7	0.064	7	0.067											9	0.001			286	0.008	10	0.006	0.236	0.242
160		G160C									21	0.001			2	0.011					2	0.019																	3	0.001	0.03	0.031
160		G160A					67	0.003			37	0.002			5	0.028																							3	0.005	0.028	0.033
160		G160T	17	0.001			78	0.003	12	0.001	62	0.003			9	0.051			5	0.045	5	0.048									2	0.105					259	0.005	9	0.008	0.254	0.262
161		A161G													2	0.011																					220	0.004	2	0	0.015	0.015
161		A161T																																			899	0.018	1	0	0.018	0.018
161		A161C					53	0.002			43	0.002			10	0.056			3	0.027	4	0.038											12	0.002			79	0.002	7	0.004	0.125	0.129
162		C162T					26	0.001			21	0.001			3	0.017																							3	0.002	0.017	0.019
162		C162G					29	0.001			22	0.001			3	0.017			2	0.018																	106	0.002	5	0.002	0.037	0.039
162		C162A					232	0.009			202	0.011			16	0.089	2	0.043	7	0.064	6	0.057											16	0.002			808	0.016	8	0.02	0.271	0.291
163		A163T					28	0.001	11	0.001	26	0.001			2	0.011																					701	0.014	5	0.003	0.025	0.028
163		A163C					121	0.005	11	0.001	104	0.006			10	0.056			4	0.036	9	0.086							8	0.001	2	0.087	20	0.003			744	0.015	10	0.012	0.284	0.296
164		C164T													5	0.028			3	0.027																			2	0	0.055	0.055
164		C164G					34	0.001			34	0.002			6	0.034					2	0.019							7	0.001			7	0.001					6	0.003	0.055	0.058
164		C164A	14	0.001			49	0.002			40	0.002			6	0.034	2	0.043	6	0.055	12	0.113									3	0.125	11	0.002			1940	0.038	10	0.005	0.41	0.415
165		G165C					29	0.001											2	0.018													9	0.001			638	0.012	4	0.001	0.031	0.032
165		G165A					28	0.001			19	0.001							3	0.027	3	0.028											10	0.002			281	0.005	6	0.002	0.062	0.064
165		G165T	14	0.001			69	0.003	21	0.002	45	0.002			10	0.056	3	0.064	4	0.036	14	0.132	3	0.111					12	0.002							606	0.012	11	0.008	0.413	0.421
166		A166T					34	0.001	15	0.001	33	0.002					2	0.043	2	0.018	3	0.028							8	0.001			10	0.002			843	0.016	9	0.004	0.108	0.112
166		A166G	16	0.001			200	0.008	23	0.002	177	0.009			4	0.022							2	0.074					10	0.002			24	0.004					8	0.02	0.102	0.122
166		A166C			2	0.25	85	0.003			62	0.003			10	0.056	4	0.085	7	0.064	4	0.038							8	0.001	2	0.083	25	0.004			504	0.01	11	0.256	0.341	0.597
167		G167C									21	0.001			2	0.011					2	0.019							9	0.001			7	0.001			146	0.003	6	0.001	0.035	0.036
167		G167A					36	0.001							2	0.011					4	0.038											29	0.004					4	0.001	0.053	0.054
167		G167T	22	0.002	2	0.25	83	0.003	19	0.002	65	0.003			6	0.034	4	0.085	5	0.045	3	0.028	4	0.148	2	0.105			8	0.001	3	0.125	16	0.002			1205	0.023	15	0.26	0.596	0.856
168		T168C	121	0.01											2	0.011													60	0.009			7	0.001					4	0.01	0.021	0.031
168		T168A									27	0.001			2	0.011					2	0.019									2	0.083					631	0.012	5	0.001	0.125	0.126
168		T168G	15	0.001			66	0.003			53	0.003			10	0.056			4	0.036	6	0.057							8	0.001			13	0.002			350	0.007	9	0.007	0.159	0.166
169		A169T																	2	0.018																	369	0.007	2	0	0.025	0.025
169		A169C					70	0.003	17	0.002	59	0.003			7	0.039			4	0.036	10	0.094	4	0.143	2	0.105			8	0.001			22	0.003			392	0.007	11	0.008	0.428	0.436
170		A170T							11	0.001					2	0.011																	12	0.002			1707	0.032	4	0.001	0.045	0.046
170		A170C	13	0.001			101	0.004	23	0.002	89	0.005			9	0.05			4	0.036	9	0.085							14	0.002			30	0.005			111	0.002	10	0.012	0.18	0.192
171		C171G					35	0.001			22	0.001			5	0.028			3	0.027													10	0.002			157	0.003	6	0.002	0.06	0.062
171		C171T					41	0.002			26	0.001			7	0.039			2	0.018	3	0.028											15	0.002					6	0.003	0.087	0.09
171		C171A	14	0.001			57	0.002	17	0.002	57	0.003			6	0.034	4	0.083	8	0.073	6	0.057							11	0.002			13	0.002			3758	0.07	11	0.008	0.321	0.329
172		T172C	17	0.001			74	0.003	12	0.001	57	0.003							4	0.036	2	0.019							10	0.002			15	0.002					8	0.008	0.059	0.067
172		T172A	17	0.001	2	0.222	51	0.002			39	0.002			5	0.028	2	0.042											14	0.002			14	0.002			3320	0.062	9	0.227	0.136	0.363
172		T172G	22	0.002			97	0.004	20	0.002	85	0.005			15	0.084	3	0.062	8	0.073	8	0.075	3	0.107					16	0.002			14	0.002			518	0.01	12	0.013	0.415	0.428
173		C173-173del																			3	0.028																	1	0	0.028	0.028
173		C173T							13	0.001					2	0.011			3	0.027			2	0.071													144	0.003	5	0.001	0.112	0.113
173		C173G	17	0.001			41	0.002			30	0.002			9	0.05			2	0.018	3	0.028			3	0.158			9	0.001							206	0.004	9	0.005	0.259	0.264
173		C173A	16	0.001			42	0.002	19	0.002	30	0.002			7	0.039	2	0.042	3	0.027	6	0.057	3	0.107									9	0.001			2787	0.052	11	0.007	0.325	0.332
174		G174C					28	0.001			35	0.002			3	0.017																					178	0.003	4	0.003	0.02	0.023
174		G174T	13	0.001			75	0.003	26	0.002	48	0.003			9	0.05	4	0.083	8	0.073	10	0.094			4	0.211			9	0.001			22	0.003			889	0.017	12	0.009	0.532	0.541
175		T175A	13	0.001			46	0.002	14	0.001	42	0.002							3	0.027									7	0.001			13	0.002			1107	0.021	8	0.006	0.051	0.057
175		T175C					33	0.001			24	0.001			2	0.011							2	0.071					7	0.001			25	0.004					6	0.002	0.087	0.089
175		T175G	22	0.002			95	0.004	23	0.002	85	0.005			13	0.073	3	0.062	6	0.055	8	0.075							18	0.003			24	0.004			999	0.019	11	0.013	0.291	0.304
176		C176T					41	0.002	27	0.003	35	0.002							4	0.036	2	0.019							12	0.002			16	0.002					7	0.007	0.059	0.066
176		C176G													3	0.017			2	0.018	5	0.047							10	0.002	2	0.08	8	0.001			149	0.003	7	0	0.168	0.168
176		C176A	14	0.001			47	0.002	15	0.001	35	0.002			10	0.056			7	0.064	5	0.047			2	0.105			8	0.001	2	0.08	19	0.003			2030	0.038	12	0.006	0.394	0.4
177		T177C							11	0.001									2	0.018									7	0.001									3	0.001	0.019	0.02
177		T177G	19	0.002			71	0.003			55	0.003			18	0.101	2	0.042	8	0.073	5	0.047							22	0.003			11	0.002			404	0.008	10	0.008	0.276	0.284
178		A178G							18	0.002					2	0.011																	7	0.001					3	0.002	0.012	0.014
178		A178T					51	0.002	17	0.002	31	0.002																					18	0.003			285	0.005	5	0.006	0.008	0.014
178		A178C	14	0.001			59	0.002	17	0.002	40	0.002			10	0.056			9	0.082	3	0.028											19	0.003			879	0.016	9	0.007	0.185	0.192
179		T179A					40	0.002	19	0.002	40	0.002							3	0.027									13	0.002			8	0.001	2	0.182	440	0.008	8	0.006	0.22	0.226
179		T179G	23	0.002			74	0.003	15	0.001	66	0.004			12	0.067	4	0.083	7	0.064	9	0.085							22	0.003	3	0.12	20	0.003			236	0.004	12	0.01	0.429	0.439
180		C180T					28	0.001	12	0.001	27	0.001			2	0.011			2	0.018	2	0.019															94	0.002	7	0.003	0.05	0.053
180		C180G									25	0.001			5	0.028					3	0.028			2	0.105											406	0.008	5	0.001	0.169	0.17
180		C180A	19	0.002			48	0.002	16	0.002	37	0.002			10	0.056	6	0.125	9	0.081	5	0.047							15	0.002			9	0.001			6280	0.117	11	0.008	0.429	0.437
181		T181A							11	0.001					2	0.011							3	0.103					7	0.001			16	0.002			421	0.008	6	0.001	0.125	0.126
181		T181G	29	0.002			105	0.004	24	0.002	79	0.004			14	0.078	5	0.104	15	0.135	8	0.075							15	0.002	2	0.077	22	0.003			1453	0.027	12	0.012	0.501	0.513
182		T182C	14	0.001			37	0.001	15	0.001	30	0.002									3	0.028							9	0.001									6	0.005	0.029	0.034
182		T182A							12	0.001	30	0.002					2	0.042															7	0.001			813	0.015	5	0.003	0.058	0.061
182		T182G	26	0.002			124	0.005	15	0.001	116	0.006			17	0.094	3	0.062	10	0.09	12	0.113							20	0.003	3	0.115	10	0.002			187	0.003	12	0.014	0.482	0.496
183		C183G									20	0.001			4	0.022					2	0.019											10	0.002			1608	0.03	5	0.001	0.073	0.074
183		C183T			2	0.222	26	0.001			23	0.001			2	0.011			2	0.018	3	0.028	2	0.069									22	0.003			156	0.003	9	0.224	0.132	0.356
183		C183A	15	0.001			39	0.002	14	0.001	33	0.002			3	0.017			9	0.081	7	0.066	3	0.103	3	0.158			12	0.002			14	0.002	3	0.273	6384	0.119	13	0.006	0.821	0.827
184		T184A					32	0.001	16	0.002	23	0.001							3	0.027									7	0.001			10	0.002			1038	0.019	7	0.004	0.049	0.053
184		T184G	39	0.003			154	0.006	27	0.003	120	0.006			12	0.066	5	0.104	8	0.072	11	0.104	2	0.069	2	0.105			18	0.003	3	0.115	23	0.003			904	0.017	14	0.018	0.658	0.676
185		G185A																			3	0.028			2	0.105							7	0.001			69	0.001	4	0	0.135	0.135
185		G185C			2	0.222	29	0.001			22	0.001									2	0.019											18	0.003			54	0.001	6	0.224	0.023	0.247
185		G185T	18	0.001	2	0.222	76	0.003	17	0.002	53	0.003			12	0.066	3	0.062	4	0.036	6	0.057	3	0.103	2	0.105			10	0.001	2	0.077	49	0.007			2016	0.038	15	0.231	0.552	0.783
186		C186G	16	0.001			27	0.001	23	0.002	24	0.001			2	0.011																	13	0.002			497	0.009	7	0.005	0.022	0.027
186		C186T													5	0.027																	11	0.002					2	0	0.029	0.029
186		C186A	19	0.002			61	0.002	23	0.002	29	0.002			7	0.038	3	0.062	6	0.054	12	0.113	3	0.103					10	0.001	2	0.077	17	0.003			3632	0.068	13	0.008	0.519	0.527
187		A187G	20	0.002			49	0.002	13	0.001	37	0.002			2	0.011													11	0.002			14	0.002			121	0.002	8	0.007	0.017	0.024
187		A187T					28	0.001	11	0.001					2	0.011															2	0.077	17	0.003	2	0.182	2593	0.048	7	0.002	0.321	0.323
187		A187C	18	0.001	2	0.222	40	0.002	13	0.001	53	0.003			6	0.033			3	0.027	2	0.019							9	0.001	2	0.077	15	0.002			528	0.01	12	0.229	0.169	0.398
188		G188C									20	0.001			4	0.022			2	0.018	2	0.019											9	0.001			367	0.007	6	0.001	0.067	0.068
188		G188A													4	0.022			2	0.018									7	0.001	3	0.115	7	0.001			161	0.003	6	0	0.16	0.16
188		G188T	31	0.003	4	0.444	60	0.002	24	0.002	45	0.002			14	0.077	6	0.125	8	0.072	11	0.103	3	0.103					10	0.001	4	0.154	22	0.003			520	0.01	14	0.453	0.648	1.101
189		G189A									29	0.002			2	0.011			2	0.018																	54	0.001	4	0.002	0.03	0.032
189		G189C					42	0.002	16	0.002	24	0.001			5	0.027					2	0.019							10	0.001	3	0.115	13	0.002			66	0.001	9	0.005	0.165	0.17
189		G189T	27	0.002			80	0.003	27	0.003	61	0.003			9	0.049			13	0.117	11	0.103	6	0.207					12	0.002	2	0.077	22	0.003			840	0.016	12	0.011	0.574	0.585
190	RATG13	C190T					36	0.001	13	0.001	25	0.001			7	0.038	2	0.042	5	0.045									7	0.001			12	0.002			148	0.003	9	0.003	0.131	0.134
190		C190G	15	0.001					12	0.001	29	0.002			3	0.016			3	0.027	2	0.019			2	0.105							9	0.001			1373	0.026	9	0.004	0.194	0.198
190		C190A	18	0.001			48	0.002	20	0.002	48	0.003			9	0.049	3	0.062	8	0.072	4	0.037							9	0.001	3	0.115	15	0.002			575	0.011	12	0.008	0.349	0.357
191		T191A															2	0.042	3	0.027	2	0.019															741	0.014	4	0	0.102	0.102
191		T191G	34	0.003			94	0.004	19	0.002	73	0.004			14	0.077	4	0.083	15	0.135	9	0.084	3	0.103					15	0.002	2	0.077	17	0.003			911	0.017	13	0.013	0.581	0.594
192		G192A													2	0.011			2	0.018	2	0.019											9	0.001					4	0	0.049	0.049
192		G192C									19	0.001			3	0.016							2	0.069									9	0.001					4	0.001	0.086	0.087
192		G192T	25	0.002			64	0.003	30	0.003	52	0.003			11	0.06	3	0.062	10	0.09	9	0.084							15	0.002	3	0.115	26	0.004			397	0.007	12	0.011	0.424	0.435
193		C193G	16	0.001			27	0.001	16	0.002	25	0.001			4	0.022			5	0.045	2	0.019							7	0.001	2	0.077	8	0.001			596	0.011	11	0.005	0.176	0.181
193		C193T			2	0.222	31	0.001			23	0.001							4	0.036	2	0.019											10	0.002			107	0.002	7	0.224	0.059	0.283
193		C193A	19	0.002			41	0.002	18	0.002	35	0.002			11	0.06	2	0.042	9	0.081	11	0.103			3	0.158			11	0.002			11	0.002			2219	0.041	12	0.008	0.489	0.497
194		T194A							12	0.001					2	0.011																					385	0.007	3	0.001	0.018	0.019
194		T194C													2	0.011			3	0.027																			2	0	0.038	0.038
194		T194G	27	0.002			79	0.003	24	0.002	72	0.004			17	0.093	4	0.083	4	0.036	14	0.131	2	0.069	2	0.105			14	0.002	2	0.077	19	0.003			2446	0.045	14	0.011	0.644	0.655
195		T195A							11	0.001																					2	0.077	7	0.001			323	0.006	4	0.001	0.084	0.085
195		T195G	26	0.002			73	0.003	13	0.001	53	0.003			11	0.06	2	0.042	9	0.081	13	0.121							19	0.003	2	0.077	16	0.002			2006	0.037	12	0.009	0.423	0.432
196		A196T					35	0.001	14	0.001	25	0.001									2	0.019											20	0.003			2772	0.052	6	0.003	0.074	0.077
196		A196C					53	0.002			44	0.002			10	0.055			5	0.045	4	0.037	3	0.103					13	0.002			17	0.003			177	0.003	9	0.004	0.248	0.252
197		C197T													3	0.016																	13	0.002			63	0.001	3	0	0.019	0.019
197		C197G																	2	0.018	4	0.037											8	0.001			1077	0.02	4	0	0.076	0.076
197		C197A	15	0.001			27	0.001	16	0.002					7	0.038	2	0.042	7	0.062	3	0.028			2	0.105							7	0.001	2	0.182	3814	0.071	11	0.004	0.529	0.533
198		G198A													3	0.016			2	0.018	2	0.019															338	0.006	4	0	0.059	0.059
198		G198C																													3	0.12	7	0.001			160	0.003	3	0	0.124	0.124
198		G198T					53	0.002	27	0.003	35	0.002			11	0.06	5	0.104	3	0.027	13	0.121	4	0.138	2	0.105			11	0.002			14	0.002			1356	0.025	12	0.007	0.584	0.591
199		G199A													2	0.011					3	0.028											8	0.001					3	0	0.04	0.04
199		G199C							11	0.001					3	0.016					3	0.028											7	0.001			172	0.003	5	0.001	0.048	0.049
199		G199T	16	0.001	2	0.222	69	0.003	34	0.003	52	0.003			10	0.055	2	0.042	11	0.098	7	0.065	2	0.069	2	0.105			10	0.001	3	0.12	23	0.003			326	0.006	15	0.232	0.564	0.796
200		T200A							11	0.001											2	0.019							7	0.001							99	0.002	4	0.001	0.022	0.023
200		T200C																					2	0.069							2	0.08	9	0.001					3	0	0.15	0.15
200		T200G	23	0.002			75	0.003	22	0.002	52	0.003			10	0.055	4	0.083	13	0.116	9	0.084	3	0.103					13	0.002			26	0.004			939	0.017	12	0.01	0.464	0.474
201		T201C													2	0.011			3	0.027																	139	0.003	3	0	0.041	0.041
201		T201G	30	0.002			73	0.003	14	0.001	50	0.003			19	0.104	2	0.042	14	0.125	14	0.131	2	0.069	3	0.158			19	0.003			14	0.002			1625	0.03	13	0.009	0.664	0.673
202		T202A																			2	0.019							7	0.001									2	0	0.02	0.02
202		T202G	19	0.002			68	0.003	14	0.001	57	0.003			16	0.088	2	0.042	4	0.036	7	0.065	6	0.207					12	0.002	3	0.12	11	0.002			558	0.01	13	0.009	0.572	0.581
203		C203T							20	0.002					4	0.022	2	0.042	2	0.018													17	0.003					5	0.002	0.085	0.087
203		C203G	15	0.001							22	0.001			4	0.022			2	0.018					2	0.105											516	0.01	6	0.002	0.155	0.157
203		C203A	18	0.001			38	0.002	23	0.002	30	0.002			8	0.044	3	0.062	9	0.08	6	0.056							7	0.001	2	0.08	20	0.003			3574	0.066	12	0.007	0.392	0.399
204		G204C													2	0.011							2	0.069									9	0.001					3	0	0.081	0.081
204		G204T	18	0.001	2	0.222	42	0.002	16	0.002	26	0.001			9	0.049			6	0.054	6	0.056	2	0.069					11	0.002	2	0.08	33	0.005			1349	0.025	13	0.228	0.34	0.568
205		T205A									20	0.001			3	0.016			2	0.018	4	0.037											8	0.001			297	0.006	6	0.001	0.078	0.079
205		T205G	28	0.002			87	0.003	31	0.003	75	0.004			13	0.071	2	0.042	12	0.107	10	0.093	2	0.069					21	0.003			23	0.003			743	0.014	12	0.012	0.402	0.414
206		C206T							18	0.002	25	0.001			5	0.027			4	0.036	2	0.019	2	0.069									22	0.003			73	0.001	8	0.003	0.155	0.158
206		C206G			2	0.222									2	0.011			2	0.018	3	0.028															1846	0.034	5	0.222	0.091	0.313
206		C206A	17	0.001			45	0.002	22	0.002	23	0.001			16	0.088			10	0.089	5	0.047	2	0.069	3	0.158			13	0.002			9	0.001			2067	0.038	12	0.006	0.492	0.498
207		C207G									20	0.001			4	0.022			2	0.018																	610	0.011	4	0.001	0.051	0.052
207		C207T													5	0.027			4	0.036													12	0.002			148	0.003	4	0	0.068	0.068
207		C207A	18	0.001			30	0.001	17	0.002	24	0.001			7	0.038	2	0.042	6	0.054	6	0.056	2	0.069					8	0.001	2	0.08	9	0.001			2440	0.045	13	0.005	0.386	0.391
208		G208C													2	0.011																					178	0.003	2	0	0.014	0.014
208		G208A															2	0.042	2	0.018	3	0.028																	3	0	0.088	0.088
208		G208T	13	0.001			50	0.002	21	0.002	31	0.002			6	0.033	2	0.042	11	0.098	10	0.093	3	0.103	4	0.211			7	0.001			13	0.002			152	0.003	13	0.007	0.586	0.593
209		T209C									22	0.001			4	0.022																	11	0.002					3	0.001	0.024	0.025
209		T209G	36	0.003			95	0.004	27	0.003	76	0.004			17	0.093			9	0.08	8	0.074	2	0.069					27	0.004			22	0.003	2	0.182	3585	0.067	12	0.014	0.572	0.586
210		G210C																			3	0.028											9	0.001					2	0	0.029	0.029
210		G210A									19	0.001			2	0.011			2	0.018	2	0.019											9	0.001					5	0.001	0.049	0.05
210	Delta	G210T	25	0.002	6	0.667	47	0.002	91	0.009	46	0.002			7	0.038	2	0.042	7	0.062	11	0.102	7	0.241	10	0.526			12	0.002	20	0.8	6578	0.993			831	0.015	15	0.682	2.821	3.503
211		T211C																	2	0.018																			1	0	0.018	0.018
211		T211G	26	0.002			44	0.002	12	0.001	44	0.002			11	0.06	4	0.083	9	0.08	11	0.102	5	0.172					15	0.002			9	0.001			2241	0.042	12	0.007	0.542	0.549
212		T212A													3	0.016					2	0.019															447	0.008	3	0	0.043	0.043
212		T212G	22	0.002			54	0.002			36	0.002			15	0.082	2	0.042	6	0.054	3	0.028							12	0.002							436	0.008	9	0.006	0.216	0.222
213		G213A													2	0.011			2	0.018																			2	0	0.029	0.029
213		G213C													6	0.033			2	0.018																			2	0	0.051	0.051
213		G213T	29	0.002	2	0.222	66	0.003	31	0.003	56	0.003			17	0.094	2	0.042	9	0.08	12	0.111	3	0.103					17	0.003	2	0.08	58	0.009			3167	0.059	14	0.233	0.581	0.814
214		C214G																	5	0.045																	1450	0.027	2	0	0.072	0.072
214		214-insertT																													2	0.08							1	0	0.08	0.08
214		C214T																							2	0.111							14	0.002			59	0.001	3	0	0.114	0.114
214		C214A	33	0.003			59	0.002	25	0.002	43	0.002			10	0.055			7	0.062	7	0.065	2	0.069	2	0.111			8	0.001	3	0.12	18	0.003			1902	0.035	13	0.009	0.521	0.53
215		A215G	18	0.001			78	0.003	18	0.002	38	0.002			4	0.022	2	0.042											14	0.002	2	0.08	15	0.002			387	0.007	10	0.008	0.155	0.163
215		A215T									19	0.001			5	0.028			2	0.018			2	0.069					10	0.001	3	0.12	27	0.004			1511	0.028	8	0.001	0.268	0.269
215		A215C	24	0.002			73	0.003	24	0.002	50	0.003			15	0.083	4	0.083	13	0.116	8	0.074	2	0.069	2	0.111			18	0.003			36	0.005			565	0.011	13	0.01	0.555	0.565
216		G216C													3	0.017					2	0.019															108	0.002	3	0	0.038	0.038
216		G216A							12	0.001					6	0.033					2	0.019											9	0.001					4	0.001	0.053	0.054
216		G216T					42	0.002	19	0.002	25	0.001			15	0.083	2	0.042	2	0.018	12	0.111	6	0.207					9	0.001	2	0.08	38	0.006			1155	0.021	12	0.005	0.569	0.574
217		C217G					26	0.001	15	0.001					6	0.033					2	0.019							8	0.001			7	0.001			526	0.01	7	0.002	0.064	0.066
217		C217T							12	0.001					5	0.028	2	0.042	3	0.027					3	0.167							10	0.002					6	0.001	0.266	0.267
217		C217A	41	0.003			60	0.002	27	0.003	58	0.003			13	0.072	3	0.062	10	0.089	6	0.056							17	0.003	3	0.12	29	0.004			891	0.017	12	0.011	0.423	0.434
218		C218T			2	0.222	27	0.001							3	0.017					2	0.019											11	0.002					5	0.223	0.038	0.261
218		C218A	27	0.002			47	0.002	22	0.002	58	0.003			11	0.061	6	0.125	9	0.08	5	0.046							16	0.002			20	0.003	2	0.182	1394	0.026	12	0.009	0.525	0.534
219		G219C													2	0.011					2	0.019											10	0.002			829	0.015	4	0	0.047	0.047
219		G219A													2	0.011	3	0.062	2	0.018	2	0.019							8	0.001			12	0.002					6	0	0.113	0.113
219		G219T	13	0.001			48	0.002	22	0.002	33	0.002			9	0.05	4	0.083	8	0.072	11	0.102	3	0.103					7	0.001	2	0.08	21	0.003			1035	0.019	13	0.007	0.513	0.52
220		A220T	15	0.001			39	0.002	19	0.002	35	0.002																	11	0.002			22	0.003			296	0.006	7	0.007	0.011	0.018
220		A220G													3	0.017																	13	0.002			310	0.006	3	0	0.025	0.025
220		A220C	18	0.001			48	0.002	11	0.001	52	0.003			12	0.066	3	0.062	4	0.036	6	0.056	2	0.069									24	0.004			1777	0.033	11	0.007	0.326	0.333
221		T221C									22	0.001							3	0.027									8	0.001			13	0.002					4	0.001	0.03	0.031
221		T221A					30	0.001	12	0.001					6	0.033					3	0.028											9	0.001	2	0.182	720	0.013	7	0.002	0.257	0.259
221		T221G	21	0.002			44	0.002	19	0.002	34	0.002			8	0.044	4	0.083	14	0.126	5	0.046							7	0.001			12	0.002			821	0.015	11	0.008	0.317	0.325
222		C222G																	3	0.027													9	0.001			114	0.002	3	0	0.03	0.03
222		C222T							13	0.001					2	0.011			3	0.027	2	0.019							7	0.001			13	0.002					6	0.001	0.06	0.061
222		C222A	20	0.002			50	0.002	32	0.003	35	0.002			13	0.072	3	0.062	8	0.072	5	0.046	3	0.103					10	0.001	3	0.12	26	0.004			3043	0.057	13	0.009	0.537	0.546
223		A223T					27	0.001	11	0.001	26	0.001																	11	0.002			18	0.003			526	0.01	6	0.003	0.015	0.018
223		A223C	23	0.002			42	0.002	15	0.001	44	0.002			15	0.083	3	0.062	7	0.063	11	0.102	4	0.138					12	0.002			22	0.003			745	0.014	12	0.007	0.467	0.474
224		T224A									28	0.001			2	0.011													8	0.001			11	0.002			2787	0.052	5	0.001	0.066	0.067
224		T224G	18	0.001			38	0.002			31	0.002			8	0.044			10	0.09	5	0.046	3	0.103					11	0.002			14	0.002			615	0.011	10	0.005	0.298	0.303
225		C225G													2	0.011					2	0.019															135	0.003	3	0	0.033	0.033
225		C225T																													2	0.08	16	0.002					2	0	0.082	0.082
225		C225A			2	0.222	38	0.002	15	0.001	31	0.002			7	0.039	2	0.042	7	0.063	9	0.083	3	0.103	2	0.111			10	0.001	4	0.16	20	0.003			2129	0.04	14	0.227	0.645	0.872
226		A226T	18	0.001			32	0.001			26	0.001			5	0.028			3	0.027	2	0.019							10	0.001			15	0.002			337	0.006	9	0.003	0.083	0.086
226		A226C	16	0.001			65	0.003	29	0.003	62	0.003			10	0.056	2	0.042	4	0.036	12	0.111	4	0.138					15	0.002	3	0.12	28	0.004			774	0.014	13	0.01	0.523	0.533
227		G227A													2	0.011			5	0.045													8	0.001			284	0.005	4	0	0.062	0.062
227		G227C																			2	0.019											9	0.001	2	0.182	1106	0.021	4	0	0.223	0.223
227		G227T	23	0.002			53	0.002	27	0.003	23	0.001			6	0.033	2	0.043	3	0.027	9	0.083	2	0.069					14	0.002			19	0.003			2287	0.043	12	0.008	0.303	0.311
228		C228T													3	0.017	2	0.043	2	0.018									8	0.001									4	0	0.079	0.079
228		C228A	39	0.003	2	0.222	83	0.003	22	0.002	53	0.003			13	0.072	4	0.085	12	0.108	8	0.074	2	0.069	3	0.167			16	0.002	2	0.08	16	0.002			899	0.017	15	0.233	0.676	0.909
229		A229G					29	0.001	13	0.001	24	0.001			4	0.022					2	0.019	2	0.069					7	0.001			12	0.002			115	0.002	9	0.003	0.115	0.118
229		A229T	27	0.002			35	0.001	15	0.001	23	0.001			4	0.022	2	0.043	3	0.027	3	0.028							11	0.002			14	0.002			142	0.003	11	0.005	0.127	0.132
229		A229C	35	0.003	2	0.222	100	0.004	36	0.003	94	0.005			23	0.128	5	0.106	12	0.108	9	0.084							24	0.004			53	0.008			699	0.013	12	0.237	0.451	0.688
230		C230G																	2	0.018	2	0.019															161	0.003	3	0	0.04	0.04
230		C230T																					2	0.069													88	0.002	2	0	0.071	0.071
230		C230A	16	0.001			34	0.001	15	0.001	22	0.001			9	0.05	3	0.064	5	0.045	7	0.065			2	0.111					2	0.08	24	0.004			1020	0.019	12	0.004	0.438	0.442
231		A231G									26	0.001			7	0.039					2	0.019							8	0.001			9	0.001			65	0.001	6	0.001	0.061	0.062
231		A231T	16	0.001			29	0.001	12	0.001	31	0.002			7	0.039			3	0.027	3	0.028			2	0.111			9	0.001			16	0.002			177	0.003	11	0.005	0.211	0.216
231		A231C	18	0.001			88	0.003	38	0.004	62	0.003			15	0.083	4	0.085	8	0.072	11	0.103	2	0.069					16	0.002	3	0.12	51	0.008			1894	0.035	13	0.011	0.577	0.588
232		T232C	20	0.002			76	0.003	37	0.003	70	0.004			5	0.028			2	0.018	6	0.056							11	0.002			45	0.007			334	0.006	10	0.012	0.117	0.129
232		T232A	16	0.001			26	0.001	21	0.002	20	0.001			4	0.022			4	0.036	5	0.047							10	0.001			12	0.002			5838	0.109	10	0.005	0.217	0.222
232		T232G	23	0.002			80	0.003	23	0.002	77	0.004			18	0.1	3	0.064	10	0.09	3	0.028	2	0.069					13	0.002			24	0.004	2	0.182	1995	0.037	13	0.011	0.576	0.587
233		C233G													4	0.022			2	0.018	3	0.028															150	0.003	4	0	0.071	0.071
233		C233T							15	0.001	19	0.001			2	0.011	2	0.043			3	0.028											17	0.003			79	0.001	7	0.002	0.086	0.088
233		C233A	16	0.001			36	0.001	14	0.001	25	0.001			9	0.05	2	0.043	9	0.081	4	0.037	4	0.138					10	0.001			15	0.002	3	0.273	3276	0.061	13	0.004	0.686	0.69
234		T234A									21	0.001			6	0.033					2	0.019											14	0.002			1481	0.028	5	0.001	0.082	0.083
234		T234C	16	0.001			51	0.002	19	0.002	42	0.002			8	0.044	3	0.064	5	0.045													30	0.005					8	0.007	0.158	0.165
234		T234G	24	0.002			59	0.002	21	0.002	36	0.002			9	0.05	6	0.128	8	0.072	5	0.047							9	0.001			16	0.002			1908	0.036	11	0.008	0.336	0.344
235		A235G					35	0.001	15	0.001	19	0.001			3	0.017	2	0.043	2	0.018													18	0.003			175	0.003	8	0.003	0.084	0.087
235		A235T					41	0.002	21	0.002	39	0.002			4	0.022			2	0.018	2	0.019							11	0.002			24	0.004			1769	0.033	9	0.006	0.098	0.104
235		A235C	25	0.002			74	0.003	19	0.002	56	0.003			13	0.072	4	0.085	9	0.081	14	0.131			3	0.167			14	0.002			42	0.006			1298	0.024	12	0.01	0.568	0.578
236		236-insertG																			2	0.019																	1	0	0.019	0.019
236		G236A													5	0.028					3	0.028							7	0.001			10	0.002					4	0	0.059	0.059
236		G236C							12	0.001											2	0.019	3	0.103							2	0.08					64	0.001	5	0.001	0.203	0.204
236		G236T	16	0.001	2	0.222	44	0.002	17	0.002	34	0.002			12	0.067	3	0.064	13	0.117	6	0.057	3	0.103	3	0.167			11	0.002	2	0.08	15	0.002			2305	0.043	15	0.229	0.702	0.931
237		237-insertT																	3	0.027	2	0.019															152	0.003	3	0	0.049	0.049
237		G237C													3	0.017			2	0.018	2	0.019									2	0.08					194	0.004	5	0	0.138	0.138
237		G237T	24	0.002			45	0.002	22	0.002	44	0.002			13	0.073			5	0.045	7	0.066	3	0.103					11	0.002			15	0.002			1492	0.028	11	0.008	0.319	0.327
238		T238A																	2	0.018													13	0.002			81	0.002	3	0	0.022	0.022
238		T238C	13	0.001			35	0.001	14	0.001					7	0.039			2	0.018	2	0.019			2	0.111			9	0.001			11	0.002					9	0.003	0.19	0.193
238		T238G	28	0.002			58	0.002	27	0.003	52	0.003			14	0.079			13	0.117	12	0.114							8	0.001			32	0.005			1120	0.021	10	0.01	0.337	0.347
239		T239C																	4	0.036			2	0.069									11	0.002					3	0	0.107	0.107
239		T239G	27	0.002			61	0.002	18	0.002	55	0.003			11	0.062	2	0.043	5	0.045	6	0.057	5	0.172					16	0.002			12	0.002			808	0.015	12	0.009	0.398	0.407
240		T240C															2	0.043															7	0.001					2	0	0.044	0.044
240		T240G	17	0.001			55	0.002	20	0.002	45	0.002			14	0.079			10	0.09	9	0.086	4	0.138					13	0.002	2	0.08	24	0.004			961	0.018	12	0.007	0.497	0.504
241		C241A													2	0.011			2	0.018																			2	0	0.029	0.029
241		C241-241del																	2	0.018	4	0.038											14	0.002			257	0.005	4	0	0.063	0.063
241		C241G	22	0.002			48	0.002	15	0.001	37	0.002			13	0.074			8	0.072	6	0.057							11	0.002			16	0.002			138	0.003	10	0.007	0.21	0.217
241	Delta	C241T	12371	0.998	7	0.875	25208	0.997	10578	0.995	18743	0.996			156	0.891	45	0.978	95	0.856	93	0.886	26	0.897	15	0.833			6648	0.997	24	0.96	6590	0.994	9	0.818	52925	0.991	16	4.861	10.101	14.962
242		G242A																			2	0.019																	1	0	0.019	0.019
242		G242-242del													2	0.011			2	0.018																			2	0	0.029	0.029
242		G242T	20	0.002			54	0.002	15	0.001	33	0.002			8	0.046	6	0.13	8	0.072	9	0.086	3	0.103					11	0.002	2	0.08	22	0.003			6308	0.118	13	0.007	0.64	0.647
243		T243C									24	0.001							2	0.018													8	0.001					3	0.001	0.019	0.02
243		T243A							14	0.001									2	0.018					2	0.111							7	0.001			61	0.001	5	0.001	0.131	0.132
243		T243G	22	0.002			54	0.002	18	0.002	42	0.002			8	0.046	2	0.043	9	0.081	10	0.095	3	0.103					8	0.001			21	0.003			140	0.003	12	0.008	0.375	0.383
244		C244G							14	0.001	20	0.001			3	0.017			2	0.018	3	0.029							11	0.002			14	0.002	2	0.182	3620	0.068	9	0.002	0.318	0.32
244		C244T					43	0.002	26	0.002	31	0.002			7	0.04			3	0.027	4	0.038			2	0.111					3	0.12	31	0.005			176	0.003	10	0.006	0.344	0.35
244		C244A					45	0.002	26	0.002	29	0.002			14	0.08			10	0.09	7	0.067	2	0.069					10	0.001			15	0.002			2447	0.046	10	0.006	0.355	0.361
245		C245G							12	0.001									2	0.018	4	0.038											12	0.002			939	0.018	5	0.001	0.076	0.077
245		C245T							16	0.002	20	0.001			3	0.017			3	0.027	2	0.019							11	0.002	2	0.08	19	0.003					8	0.003	0.148	0.151
245		C245A					35	0.001	14	0.001	29	0.002			14	0.08			3	0.027	6	0.057	3	0.107									11	0.002			2351	0.044	9	0.004	0.317	0.321
246		G246C													4	0.023					2	0.019															101	0.002	3	0	0.044	0.044
246		G246T	20	0.002			48	0.002	22	0.002	31	0.002			12	0.069	4	0.087	12	0.108	8	0.076	2	0.071					8	0.001	2	0.08	21	0.003			184	0.003	13	0.008	0.498	0.506
247		G247A	16	0.001					13	0.001					3	0.017			2	0.018	2	0.019							7	0.001			10	0.002					7	0.002	0.057	0.059
247		G247C													2	0.011					2	0.019									3	0.12					60	0.001	4	0	0.151	0.151
247		G247T	21	0.002			64	0.003	33	0.003	50	0.003			19	0.109	3	0.065	7	0.063	15	0.146	4	0.143					15	0.002			30	0.005			362	0.007	12	0.011	0.54	0.551
248		G248A															2	0.043	3	0.027	3	0.029																	3	0	0.099	0.099
248		G248C													2	0.011			2	0.018											2	0.08							3	0	0.109	0.109
248		G248T	23	0.002			46	0.002	23	0.002	33	0.002			15	0.086	6	0.13	12	0.108	11	0.107	3	0.107	2	0.118							18	0.003			175	0.003	12	0.008	0.662	0.67
249		T249A													3	0.017																					117	0.002	2	0	0.019	0.019
249		T249C																			2	0.019							7	0.001	2	0.08	12	0.002					4	0	0.102	0.102
249		T249G	20	0.002			52	0.002	23	0.002	39	0.002			12	0.069			12	0.108	4	0.039							8	0.001	2	0.08	53	0.008			1713	0.032	11	0.008	0.337	0.345
250		G250C													5	0.029																							1	0	0.029	0.029
250		G250T					48	0.002	20	0.002	39	0.002			14	0.08	3	0.065	8	0.072	10	0.097							10	0.002			23	0.003			434	0.008	10	0.006	0.327	0.333
251		T251C													3	0.017																							1	0	0.017	0.017
251		T251G	26	0.002			56	0.002	15	0.001	50	0.003			10	0.057			12	0.108	5	0.049							12	0.002			42	0.006			298	0.006	10	0.008	0.228	0.236
252		G252A													3	0.017									2	0.118			7	0.001			9	0.001					4	0	0.137	0.137
252		G252T	26	0.002	3	0.375	66	0.003	24	0.002	53	0.003			15	0.086	3	0.065	13	0.117	8	0.078	3	0.107					20	0.003	6	0.24	28	0.004			1493	0.028	14	0.385	0.728	1.113
253		A253-253del																			2	0.019																	1	0	0.019	0.019
253		A253G					31	0.001							3	0.017																	19	0.003			388	0.007	4	0.001	0.027	0.028
253		A253T					35	0.001	12	0.001	34	0.002			2	0.011			3	0.027	4	0.039							12	0.002			22	0.003	2	0.182	4463	0.084	10	0.004	0.348	0.352
253		A253C	13	0.001	2	0.25	44	0.002	14	0.001	42	0.002			11	0.063	4	0.087	9	0.081	9	0.087	2	0.071					15	0.002	2	0.08	29	0.004			280	0.005	14	0.256	0.48	0.736
254		C254G																															10	0.002			1830	0.034	2	0	0.036	0.036
254		C254T							18	0.002					6	0.034			2	0.018													14	0.002			81	0.002	5	0.002	0.056	0.058
254		C254A	17	0.001	3	0.375	73	0.003	26	0.002	40	0.002			15	0.086	6	0.13	7	0.063	9	0.087	2	0.071	2	0.118			14	0.002	2	0.08	30	0.005			970	0.018	15	0.383	0.66	1.043
255		C255G									20	0.001			3	0.017			3	0.027									8	0.001			15	0.002			129	0.002	6	0.001	0.049	0.05
255		C255T							11	0.001	22	0.001			4	0.023			3	0.027													24	0.004					5	0.002	0.054	0.056
255		C255A	17	0.001			47	0.002	17	0.002	37	0.002			12	0.069	3	0.067	7	0.063	9	0.087	3	0.107									16	0.002			2215	0.042	11	0.007	0.437	0.444
256		G256A									29	0.002			2	0.012					3	0.029																	3	0.002	0.041	0.043
256		G256C													4	0.023			2	0.018																	228	0.004	3	0	0.045	0.045
256		G256T					5348	0.212	22	0.002	27	0.001			15	0.087	6	0.133	8	0.072	7	0.068	2	0.074							3	0.12	16	0.002			501	0.009	11	0.215	0.565	0.78
257		A257T	16	0.001			34	0.001	24	0.002	25	0.001							2	0.018	3	0.029	2	0.074					15	0.002			21	0.003			645	0.012	10	0.005	0.138	0.143
257		A257G							19	0.002	34	0.002			7	0.041			9	0.081	2	0.019			2	0.118			9	0.001			15	0.002			203	0.004	9	0.004	0.266	0.27
257		A257C	23	0.002			90	0.004	20	0.002	77	0.004			15	0.089	6	0.133	4	0.036	9	0.087	3	0.111	2	0.118			15	0.002	6	0.24	33	0.005			1148	0.022	14	0.012	0.843	0.855
258		A258G							11	0.001					4	0.024			3	0.027													11	0.002			378	0.007	5	0.001	0.06	0.061
258		A258T							14	0.001	26	0.001			2	0.012			3	0.027	3	0.029	4	0.148									12	0.002			1070	0.02	8	0.002	0.238	0.24
258		A258C	30	0.002	2	0.25	115	0.005	30	0.003	78	0.004			15	0.089	5	0.111	8	0.072	15	0.146	2	0.074					13	0.002	2	0.08	25	0.004			1970	0.037	14	0.264	0.615	0.879
259		A259T	14	0.001			39	0.002	14	0.001	35	0.002			4	0.024													13	0.002			16	0.002			1062	0.02	8	0.006	0.048	0.054
259		A259G					31	0.001	15	0.001	21	0.001							4	0.036	4	0.039							10	0.002			18	0.003			107	0.002	8	0.003	0.082	0.085
259		A259C	26	0.002			107	0.004	20	0.002	80	0.004			12	0.071	5	0.111	8	0.072	11	0.107							20	0.003			28	0.004			544	0.01	11	0.012	0.378	0.39
260		G260A																	2	0.018													12	0.002			147	0.003	3	0	0.023	0.023
260		G260C													2	0.012			3	0.027	2	0.019															312	0.006	4	0	0.064	0.064
260		G260T	14	0.001			33	0.001	13	0.001	31	0.002			11	0.065	3	0.067	10	0.09	14	0.136	4	0.148					8	0.001	2	0.08	11	0.002			4100	0.078	13	0.005	0.667	0.672
261		G261A																			3	0.029																	1	0	0.029	0.029
261		G261C													3	0.018					3	0.029															127	0.002	3	0	0.049	0.049
261		G261T	20	0.002			29	0.001	20	0.002	33	0.002			8	0.048	2	0.044	7	0.063	2	0.019			2	0.118			8	0.001			21	0.003			2970	0.057	12	0.007	0.353	0.36
262		T262A																	2	0.018	2	0.019											7	0.001			122	0.002	4	0	0.04	0.04
262		T262G	18	0.001			56	0.002	20	0.002	49	0.003			16	0.095			10	0.09	5	0.049							7	0.001			29	0.004			332	0.006	10	0.008	0.245	0.253
263		A263G													2	0.012																	22	0.003			259	0.005	3	0	0.02	0.02
263		A263T					33	0.001			26	0.001			2	0.012			2	0.018									7	0.001			19	0.003			1632	0.031	7	0.002	0.065	0.067
263		A263C	25	0.002			51	0.002	16	0.002	41	0.002			11	0.065	3	0.067	8	0.072	15	0.146	3	0.111									20	0.003			1082	0.021	11	0.008	0.485	0.493
264		A264T									20	0.001																					13	0.002			1263	0.024	3	0.001	0.026	0.027
264		A264G					26	0.001													3	0.029											12	0.002			98	0.002	4	0.001	0.033	0.034
264		A264C	23	0.002			61	0.002	22	0.002	44	0.002			12	0.072	2	0.044	8	0.072	16	0.155	2	0.08	2	0.118			12	0.002	2	0.08	22	0.003			246	0.005	14	0.008	0.631	0.639
265		G265A									21	0.001							2	0.018	4	0.039															175	0.003	4	0.001	0.06	0.061
265		G265T			2	0.25	36	0.001	20	0.002	24	0.001			9	0.054			8	0.072	6	0.058	2	0.083							5	0.2	15	0.002			2081	0.04	11	0.254	0.509	0.763
266		A266C|(ORF1ab_polyprotein:ATG1-3CTT(M1L))|(ORF1a_polyprotein:ATG1-3CTT(M1L))																			2	0.019																	1	0	0.019	0.019
266		A266G|(ORF1ab_polyprotein:A1G(M1V))|(ORF1a_polyprotein:A1G(M1V))									28	0.001							2	0.018													9	0.001			237	0.005	4	0.001	0.024	0.025
266		A266T|(ORF1ab_polyprotein:A1T(M1L))|(ORF1a_polyprotein:A1T(M1L))	19	0.002			48	0.002	13	0.001	37	0.002			2	0.012	2	0.044	3	0.027													20	0.003	2	0.182	1877	0.036	10	0.007	0.304	0.311
266		A266C|(ORF1ab_polyprotein:A1C(M1L))|(ORF1a_polyprotein:A1C(M1L))	17	0.001	2	0.25	59	0.002	15	0.001	37	0.002			11	0.066			6	0.054	5	0.049							9	0.001	4	0.16	16	0.002			341	0.007	12	0.256	0.339	0.595
267		T267G|(ORF1ab_polyprotein:ATG1-3AGT(M1S))|(ORF1a_polyprotein:ATG1-3AGT(M1S))																	2	0.018																	147	0.003	2	0	0.021	0.021
