## Supplementary material for "Detecting SARS-CoV-2 Cryptic Lineages using Publicly Available Whole Genome Wastewater Sequencing Data": S3 Data (part 2 of 3)

### Sheet: CH-1 (continued)
			ERR9862099		ERR9861936		ERR9862221		ERR9861977		ERR9862222		ERR9862449		ERR9862207		ERR9862228		ERR9862208		ERR9862229		ERR9862085		ERR9861963		ERR9861984		ERR9862106		ERR9861922		ERR9861943		ERR9862301		ERR9862530							Key
267		T267G|(ORF1ab_polyprotein:T2G(M1R))|(ORF1a_polyprotein:T2G(M1R))					50	0.002			38	0.002			7	0.042			7	0.063	2	0.019											19	0.003			217	0.004	7	0.004	0.131	0.135
268		G268T|(ORF1ab_polyprotein:ATG1-3CTT(M1L))|(ORF1a_polyprotein:ATG1-3CTT(M1L))																			2	0.019																	1	0	0.019	0.019
268		G268T|(ORF1ab_polyprotein:ATG1-3AGT(M1S))|(ORF1a_polyprotein:ATG1-3AGT(M1S))																	2	0.018																	147	0.003	2	0	0.021	0.021
268		G268A|(ORF1ab_polyprotein:G3A(M1I))|(ORF1a_polyprotein:G3A(M1I))									19	0.001									3	0.029							7	0.001									3	0.001	0.03	0.031
268		G268T|(ORF1ab_polyprotein:G3T(M1I))|(ORF1a_polyprotein:G3T(M1I))					33	0.001	17	0.002	32	0.002			7	0.042	4	0.089	7	0.063	5	0.049	2	0.083	2	0.118					3	0.125	20	0.003			3602	0.07	12	0.005	0.642	0.647
269		G269C|(ORF1ab_polyprotein:G4C(E2Q))|(ORF1a_polyprotein:G4C(E2Q))																	2	0.018																			1	0	0.018	0.018
269		G269T|(ORF1ab_polyprotein:GAG4-6TAT(E2Y))|(ORF1a_polyprotein:GAG4-6TAT(E2Y))																			2	0.019															352	0.007	2	0	0.026	0.026
269		G269T|(ORF1ab_polyprotein:G4T(E2*))|(ORF1a_polyprotein:G4T(E2*))	13	0.001			36	0.001	15	0.001					7	0.042	2	0.044	4	0.036	2	0.019							8	0.001			19	0.003			1929	0.038	10	0.003	0.183	0.186
270		A270C|(ORF1ab_polyprotein:GAG4-6GCT(E2A))|(ORF1a_polyprotein:GAG4-6GCT(E2A))																			2	0.019																	1	0	0.019	0.019
270		A270T|(ORF1ab_polyprotein:A5T(E2V))|(ORF1a_polyprotein:A5T(E2V))					34	0.001			21	0.001			3	0.018			2	0.018									9	0.001			16	0.002			1537	0.03	7	0.002	0.069	0.071
270		A270C|(ORF1ab_polyprotein:A5C(E2A))|(ORF1a_polyprotein:A5C(E2A))			3	0.375	27	0.001	14	0.001	25	0.001			7	0.042	3	0.067	3	0.027	3	0.029											23	0.003			142	0.003	10	0.378	0.171	0.549
271		G271T|(ORF1ab_polyprotein:GAG4-6GCT(E2A))|(ORF1a_polyprotein:GAG4-6GCT(E2A))																			2	0.019																	1	0	0.019	0.019
271		G271A|(ORF1ab_polyprotein:G6A(E2E))|(ORF1a_polyprotein:G6A(E2E))					34	0.001	21	0.002	22	0.001			3	0.018																	8	0.001					5	0.004	0.019	0.023
271		G271T|(ORF1ab_polyprotein:GAG4-6TAT(E2Y))|(ORF1a_polyprotein:GAG4-6TAT(E2Y))																			2	0.019															352	0.007	2	0	0.026	0.026
271		G271C|(ORF1ab_polyprotein:G6C(E2D))|(ORF1a_polyprotein:G6C(E2D))									19	0.001			2	0.012			4	0.036	3	0.029																	4	0.001	0.077	0.078
271		G271T|(ORF1ab_polyprotein:G6T(E2D))|(ORF1a_polyprotein:G6T(E2D))	15	0.001			55	0.002	24	0.002	39	0.002			8	0.048	3	0.067	2	0.018	9	0.087	4	0.19							4	0.174	14	0.002			302	0.006	12	0.007	0.592	0.599
272		A272T|(ORF1ab_polyprotein:AGC7-9TGA(S3*))|(ORF1a_polyprotein:AGC7-9TGA(S3*))																			2	0.02															73	0.001	2	0	0.021	0.021
272		A272C|(ORF1ab_polyprotein:AGC7-9CTC(S3L))|(ORF1a_polyprotein:AGC7-9CTC(S3L))													2	0.012					3	0.029																	2	0	0.041	0.041
272		A272T|(ORF1ab_polyprotein:A7T(S3C))|(ORF1a_polyprotein:A7T(S3C))	15	0.001			40	0.002	12	0.001	26	0.001			6	0.036					5	0.049							9	0.001			16	0.002			721	0.014	9	0.005	0.102	0.107
272		A272G|(ORF1ab_polyprotein:A7G(S3G))|(ORF1a_polyprotein:A7G(S3G))	17	0.001			95	0.004	22	0.002	66	0.004			2	0.012									2	0.118			11	0.002			27	0.004					8	0.011	0.136	0.147
272		A272C|(ORF1ab_polyprotein:A7C(S3R))|(ORF1a_polyprotein:A7C(S3R))	19	0.002			60	0.002			42	0.002			6	0.036	2	0.044	4	0.036	2	0.02	3	0.143									13	0.002			93	0.002	10	0.006	0.283	0.289
273		G273-273del|(ORF1ab_polyprotein:8-8del(3fs))|(ORF1a_polyprotein:8-8del(3fs))																	2	0.018																			1	0	0.018	0.018
273		G273C|(ORF1ab_polyprotein:G8C(S3T))|(ORF1a_polyprotein:G8C(S3T))													3	0.018																							1	0	0.018	0.018
273		G273T|(ORF1ab_polyprotein:AGC7-9CTC(S3L))|(ORF1a_polyprotein:AGC7-9CTC(S3L))													2	0.012					3	0.029																	2	0	0.041	0.041
273		G273A|(ORF1ab_polyprotein:G8A(S3N))|(ORF1a_polyprotein:G8A(S3N))	158	0.013																	2	0.02							97	0.015									3	0.013	0.035	0.048
273		G273T|(ORF1ab_polyprotein:G8T(S3I))|(ORF1a_polyprotein:G8T(S3I))	21	0.002			50	0.002	15	0.001	40	0.002			10	0.061			6	0.054	6	0.059	2	0.095					10	0.002			23	0.003			1326	0.027	11	0.007	0.301	0.308
274		C274A|(ORF1ab_polyprotein:AGC7-9TGA(S3*))|(ORF1a_polyprotein:AGC7-9TGA(S3*))																			2	0.02															73	0.001	2	0	0.021	0.021
274		C274T|(ORF1ab_polyprotein:C9T(S3S))|(ORF1a_polyprotein:C9T(S3S))					28	0.001							3	0.018	2	0.044															16	0.002					4	0.001	0.064	0.065
274		C274G|(ORF1ab_polyprotein:C9G(S3R))|(ORF1a_polyprotein:C9G(S3R))															2	0.044	5	0.045													10	0.002			74	0.001	4	0	0.092	0.092
274		C274A|(ORF1ab_polyprotein:C9A(S3R))|(ORF1a_polyprotein:C9A(S3R))					43	0.002			29	0.002			6	0.037	3	0.067	7	0.063	6	0.059	2	0.095					7	0.001			18	0.003			1290	0.026	10	0.004	0.351	0.355
275		C275A|(ORF1ab_polyprotein:CTT10-12ATG(L4M))|(ORF1a_polyprotein:CTT10-12ATG(L4M))													3	0.018			2	0.018																			2	0	0.036	0.036
275		C275G|(ORF1ab_polyprotein:C10G(L4V))|(ORF1a_polyprotein:C10G(L4V))													3	0.018			2	0.018													9	0.001			159	0.003	4	0	0.04	0.04
275		C275A|(ORF1ab_polyprotein:CTT10-12AGT(L4S))|(ORF1a_polyprotein:CTT10-12AGT(L4S))													3	0.018					3	0.029															50	0.001	3	0	0.048	0.048
275		C275T|(ORF1ab_polyprotein:C10T(L4F))|(ORF1a_polyprotein:C10T(L4F))													3	0.018													9	0.001			17	0.003	2	0.182			4	0	0.204	0.204
275		C275A|(ORF1ab_polyprotein:C10A(L4I))|(ORF1a_polyprotein:C10A(L4I))	13	0.001			40	0.002	16	0.002	29	0.002			7	0.043			8	0.072	5	0.049			2	0.125					3	0.136	12	0.002			416	0.008	11	0.007	0.435	0.442
276		T276G|(ORF1ab_polyprotein:CTT10-12CGG(L4R))|(ORF1a_polyprotein:CTT10-12CGG(L4R))																	2	0.018																			1	0	0.018	0.018
276		T276G|(ORF1ab_polyprotein:CTT10-12AGT(L4S))|(ORF1a_polyprotein:CTT10-12AGT(L4S))													3	0.018					3	0.029															50	0.001	3	0	0.048	0.048
276		T276A|(ORF1ab_polyprotein:T11A(L4H))|(ORF1a_polyprotein:T11A(L4H))													2	0.012			4	0.036																	815	0.017	3	0	0.065	0.065
276		T276G|(ORF1ab_polyprotein:T11G(L4R))|(ORF1a_polyprotein:T11G(L4R))	17	0.001			54	0.002	13	0.001	39	0.002			10	0.061	2	0.044	3	0.027	4	0.039											13	0.002			467	0.01	10	0.006	0.183	0.189
277		T277G|(ORF1ab_polyprotein:CTT10-12CGG(L4R))|(ORF1a_polyprotein:CTT10-12CGG(L4R))																	2	0.018																			1	0	0.018	0.018
277		T277G|(ORF1ab_polyprotein:CTT10-12ATG(L4M))|(ORF1a_polyprotein:CTT10-12ATG(L4M))													3	0.018			2	0.018																			2	0	0.036	0.036
277		T277G|(ORF1ab_polyprotein:T12G(L4L))|(ORF1a_polyprotein:T12G(L4L))					39	0.002			29	0.002			4	0.024			5	0.045	5	0.049	3	0.143									11	0.002			109	0.002	8	0.004	0.265	0.269
278		G278T|(ORF1ab_polyprotein:GTC13-15TGC(V5C))|(ORF1a_polyprotein:GTC13-15TGC(V5C))																	2	0.018																			1	0	0.018	0.018
278		G278C|(ORF1ab_polyprotein:G13C(V5L))|(ORF1a_polyprotein:G13C(V5L))									22	0.001			2	0.012			2	0.018																			3	0.001	0.03	0.031
278		G278T|(ORF1ab_polyprotein:G13T(V5F))|(ORF1a_polyprotein:G13T(V5F))	21	0.002			95	0.004	28	0.003	86	0.005			12	0.074	2	0.044	8	0.073	14	0.137							16	0.002	5	0.227	37	0.006			2028	0.043	12	0.014	0.606	0.62
279		T279G|(ORF1ab_polyprotein:GTC13-15TGC(V5C))|(ORF1a_polyprotein:GTC13-15TGC(V5C))																	2	0.018																			1	0	0.018	0.018
279		T279G|(ORF1ab_polyprotein:GTC13-15GGA(V5G))|(ORF1a_polyprotein:GTC13-15GGA(V5G))													3	0.019																							1	0	0.019	0.019
279		T279G|(ORF1ab_polyprotein:T14G(V5G))|(ORF1a_polyprotein:T14G(V5G))	15	0.001			58	0.002			49	0.003			6	0.037	2	0.044	7	0.064	4	0.039							7	0.001			8	0.001			99	0.002	10	0.006	0.188	0.194
280		C280A|(ORF1ab_polyprotein:GTC13-15GGA(V5G))|(ORF1a_polyprotein:GTC13-15GGA(V5G))													3	0.019																							1	0	0.019	0.019
280		C280T|(ORF1ab_polyprotein:C15T(V5V))|(ORF1a_polyprotein:C15T(V5V))					35	0.001			28	0.001			3	0.019			3	0.027	2	0.02																	5	0.002	0.066	0.068
280		C280A|(ORF1ab_polyprotein:C15A(V5V))|(ORF1a_polyprotein:C15A(V5V))					33	0.001			27	0.001			9	0.056	2	0.044	8	0.073	2	0.02							11	0.002									7	0.002	0.195	0.197
281		C281A|(ORF1ab_polyprotein:CCT16-18ACG(P6T))|(ORF1a_polyprotein:CCT16-18ACG(P6T))																	2	0.018																			1	0	0.018	0.018
281		C281G|(ORF1ab_polyprotein:C16G(P6A))|(ORF1a_polyprotein:C16G(P6A))													2	0.012			4	0.036	2	0.02																	3	0	0.068	0.068
281		C281A|(ORF1ab_polyprotein:C16A(P6T))|(ORF1a_polyprotein:C16A(P6T))					29	0.001			32	0.002			8	0.049			4	0.036																	72	0.002	5	0.003	0.087	0.09
281		C281T|(ORF1ab_polyprotein:C16T(P6S))|(ORF1a_polyprotein:C16T(P6S))					28	0.001			25	0.001			7	0.043	3	0.067			2	0.02																	5	0.002	0.13	0.132
282		C282G|(ORF1ab_polyprotein:C17G(P6R))|(ORF1a_polyprotein:C17G(P6R))																			2	0.02															84	0.003	2	0	0.023	0.023
282		C282T|(ORF1ab_polyprotein:C17T(P6L))|(ORF1a_polyprotein:C17T(P6L))									23	0.001							3	0.027																			2	0.001	0.027	0.028
282		C282A|(ORF1ab_polyprotein:C17A(P6H))|(ORF1a_polyprotein:C17A(P6H))					37	0.001			29	0.002			5	0.031	3	0.067	5	0.045	10	0.098											8	0.001					7	0.003	0.242	0.245
283		T283G|(ORF1ab_polyprotein:CCT16-18ACG(P6T))|(ORF1a_polyprotein:CCT16-18ACG(P6T))																	2	0.019																			1	0	0.019	0.019
283		T283A|(ORF1ab_polyprotein:T18A(P6P))|(ORF1a_polyprotein:T18A(P6P))													2	0.012					2	0.02																	2	0	0.032	0.032
283		T283G|(ORF1ab_polyprotein:T18G(P6P))|(ORF1a_polyprotein:T18G(P6P))	15	0.001			38	0.002			22	0.001			8	0.05			6	0.056	5	0.05															73	0.002	7	0.004	0.158	0.162
284		G284C|(ORF1ab_polyprotein:G19C(G7R))|(ORF1a_polyprotein:G19C(G7R))													3	0.019																							1	0	0.019	0.019
284		G284A|(ORF1ab_polyprotein:G19A(G7S))|(ORF1a_polyprotein:G19A(G7S))																			2	0.02							9	0.001									2	0	0.021	0.021
284		G284T|(ORF1ab_polyprotein:G19T(G7C))|(ORF1a_polyprotein:G19T(G7C))					70	0.003	18	0.002	44	0.002			6	0.037	2	0.044	5	0.046	7	0.069							8	0.001							597	0.018	9	0.007	0.215	0.222
285		G285A|(ORF1ab_polyprotein:G20A(G7D))|(ORF1a_polyprotein:G20A(G7D))																	2	0.019																			1	0	0.019	0.019
285		G285T|(ORF1ab_polyprotein:GGT19-21GTG(G7V))|(ORF1a_polyprotein:GGT19-21GTG(G7V))													3	0.019																							1	0	0.019	0.019
285		G285C|(ORF1ab_polyprotein:G20C(G7A))|(ORF1a_polyprotein:G20C(G7A))																	2	0.019	2	0.02																	2	0	0.039	0.039
285		G285T|(ORF1ab_polyprotein:G20T(G7V))|(ORF1a_polyprotein:G20T(G7V))					46	0.002			29	0.002			11	0.068	4	0.089	8	0.074	8	0.079															275	0.008	7	0.004	0.318	0.322
286		T286G|(ORF1ab_polyprotein:GGT19-21GTG(G7V))|(ORF1a_polyprotein:GGT19-21GTG(G7V))													3	0.019																							1	0	0.019	0.019
286		T286A|(ORF1ab_polyprotein:T21A(G7G))|(ORF1a_polyprotein:T21A(G7G))					33	0.001							2	0.012			2	0.019																	47	0.001	4	0.001	0.032	0.033
286		T286C|(ORF1ab_polyprotein:T21C(G7G))|(ORF1a_polyprotein:T21C(G7G))					52	0.002			52	0.003			4	0.025					2	0.02																	4	0.005	0.045	0.05
286		T286G|(ORF1ab_polyprotein:T21G(G7G))|(ORF1a_polyprotein:T21G(G7G))					54	0.002			57	0.003			2	0.012	2	0.044	8	0.074	5	0.05																	6	0.005	0.18	0.185
287		T287A|(ORF1ab_polyprotein:T22A(F8I))|(ORF1a_polyprotein:T22A(F8I))													2	0.012																					313	0.01	2	0	0.022	0.022
287		T287G|(ORF1ab_polyprotein:TTC22-24GTA(F8V))|(ORF1a_polyprotein:TTC22-24GTA(F8V))																	3	0.028																			1	0	0.028	0.028
287		T287G|(ORF1ab_polyprotein:T22G(F8V))|(ORF1a_polyprotein:T22G(F8V))					26	0.001			28	0.001			8	0.05			7	0.065	5	0.05							8	0.001							84	0.003	7	0.002	0.169	0.171
288		T288C|(ORF1ab_polyprotein:T23C(F8S))|(ORF1a_polyprotein:T23C(F8S))																	2	0.019																			1	0	0.019	0.019
288		T288A|(ORF1ab_polyprotein:T23A(F8Y))|(ORF1a_polyprotein:T23A(F8Y))													2	0.012																	7	0.001			398	0.012	3	0	0.025	0.025
288		T288G|(ORF1ab_polyprotein:TTC22-24TGA(F8*))|(ORF1a_polyprotein:TTC22-24TGA(F8*))													4	0.025																							1	0	0.025	0.025
288		T288G|(ORF1ab_polyprotein:T23G(F8C))|(ORF1a_polyprotein:T23G(F8C))	12	0.001			28	0.001			27	0.001			5	0.031	2	0.044	2	0.019	5	0.05																	7	0.003	0.144	0.147
289		C289G|(ORF1ab_polyprotein:C24G(F8L))|(ORF1a_polyprotein:C24G(F8L))																			2	0.02																	1	0	0.02	0.02
289		C289T|(ORF1ab_polyprotein:C24T(F8F))|(ORF1a_polyprotein:C24T(F8F))									29	0.002							2	0.019																			2	0.002	0.019	0.021
289		C289A|(ORF1ab_polyprotein:TTC22-24TGA(F8*))|(ORF1a_polyprotein:TTC22-24TGA(F8*))													4	0.025																							1	0	0.025	0.025
289		C289A|(ORF1ab_polyprotein:TTC22-24GTA(F8V))|(ORF1a_polyprotein:TTC22-24GTA(F8V))																	3	0.028																			1	0	0.028	0.028
289		C289A|(ORF1ab_polyprotein:C24A(F8L))|(ORF1a_polyprotein:C24A(F8L))	30	0.003			65	0.003	31	0.003	46	0.002			9	0.056	2	0.044	7	0.066	6	0.06							14	0.002			11	0.002			494	0.015	11	0.011	0.245	0.256
290		A290C|(ORF1ab_polyprotein:AAC25-27CCC(N9P))|(ORF1a_polyprotein:AAC25-27CCC(N9P))													3	0.019																							1	0	0.019	0.019
290		A290C|(ORF1ab_polyprotein:AAC25-27CAA(N9Q))|(ORF1a_polyprotein:AAC25-27CAA(N9Q))																			2	0.02																	1	0	0.02	0.02
290		A290G|(ORF1ab_polyprotein:A25G(N9D))|(ORF1a_polyprotein:A25G(N9D))					26	0.001			20	0.001			3	0.019																							3	0.002	0.019	0.021
290		A290T|(ORF1ab_polyprotein:A25T(N9Y))|(ORF1a_polyprotein:A25T(N9Y))													8	0.05																							1	0	0.05	0.05
290		A290C|(ORF1ab_polyprotein:A25C(N9H))|(ORF1a_polyprotein:A25C(N9H))					74	0.003			65	0.003			6	0.037	4	0.089	9	0.085	9	0.09															73	0.002	7	0.006	0.303	0.309
291		A291C|(ORF1ab_polyprotein:AAC25-27CCC(N9P))|(ORF1a_polyprotein:AAC25-27CCC(N9P))													3	0.019																							1	0	0.019	0.019
291		A291G|(ORF1ab_polyprotein:A26G(N9S))|(ORF1a_polyprotein:A26G(N9S))									23	0.001							2	0.019									7	0.001									3	0.001	0.02	0.021
291		A291T|(ORF1ab_polyprotein:A26T(N9I))|(ORF1a_polyprotein:A26T(N9I))									19	0.001							2	0.019	3	0.03															422	0.013	4	0.001	0.062	0.063
291		A291C|(ORF1ab_polyprotein:A26C(N9T))|(ORF1a_polyprotein:A26C(N9T))					77	0.003			70	0.004			10	0.063	2	0.044	6	0.057	3	0.03							10	0.002							141	0.004	8	0.007	0.2	0.207
292		C292T|(ORF1ab_polyprotein:C27T(N9N))|(ORF1a_polyprotein:C27T(N9N))																	2	0.019																			1	0	0.019	0.019
292		C292A|(ORF1ab_polyprotein:AAC25-27CAA(N9Q))|(ORF1a_polyprotein:AAC25-27CAA(N9Q))																			2	0.02																	1	0	0.02	0.02
292		C292A|(ORF1ab_polyprotein:C27A(N9K))|(ORF1a_polyprotein:C27A(N9K))													3	0.019			5	0.047	5	0.05							7	0.001							502	0.015	5	0	0.132	0.132
293		G293A|(ORF1ab_polyprotein:G28A(E10K))|(ORF1a_polyprotein:G28A(E10K))																			2	0.02																	1	0	0.02	0.02
293		G293C|(ORF1ab_polyprotein:G28C(E10Q))|(ORF1a_polyprotein:G28C(E10Q))																			2	0.02																	1	0	0.02	0.02
293		G293T|(ORF1ab_polyprotein:GAG28-30TGG(E10W))|(ORF1a_polyprotein:GAG28-30TGG(E10W))																			2	0.02																	1	0	0.02	0.02
293		G293T|(ORF1ab_polyprotein:GAG28-30TAT(E10Y))|(ORF1a_polyprotein:GAG28-30TAT(E10Y))																			2	0.02															43	0.001	2	0	0.021	0.021
293		G293T|(ORF1ab_polyprotein:G28T(E10*))|(ORF1a_polyprotein:G28T(E10*))					28	0.001			19	0.001			7	0.045			5	0.047																			4	0.002	0.092	0.094
294		A294C|(ORF1ab_polyprotein:GAG28-30GCT(E10A))|(ORF1a_polyprotein:GAG28-30GCT(E10A))																	2	0.019																			1	0	0.019	0.019
294		A294C|(ORF1ab_polyprotein:GAG28-30GCA(E10A))|(ORF1a_polyprotein:GAG28-30GCA(E10A))																			2	0.021																	1	0	0.021	0.021
294		A294G|(ORF1ab_polyprotein:GAG28-30GGT(E10G))|(ORF1a_polyprotein:GAG28-30GGT(E10G))																			2	0.021																	1	0	0.021	0.021
294		A294G|(ORF1ab_polyprotein:GAG28-30TGG(E10W))|(ORF1a_polyprotein:GAG28-30TGG(E10W))																			2	0.021																	1	0	0.021	0.021
294		A294T|(ORF1ab_polyprotein:A29T(E10V))|(ORF1a_polyprotein:A29T(E10V))					39	0.002			24	0.001			3	0.019			2	0.019																			4	0.003	0.038	0.041
294		A294C|(ORF1ab_polyprotein:A29C(E10A))|(ORF1a_polyprotein:A29C(E10A))					59	0.002			45	0.002			5	0.032			5	0.047	7	0.072																	5	0.004	0.151	0.155
295		G295T|(ORF1ab_polyprotein:GAG28-30GCT(E10A))|(ORF1a_polyprotein:GAG28-30GCT(E10A))																	2	0.019																			1	0	0.019	0.019
295		G295A|(ORF1ab_polyprotein:GAG28-30GCA(E10A))|(ORF1a_polyprotein:GAG28-30GCA(E10A))																			2	0.021																	1	0	0.021	0.021
295		G295T|(ORF1ab_polyprotein:GAG28-30GGT(E10G))|(ORF1a_polyprotein:GAG28-30GGT(E10G))																			2	0.021																	1	0	0.021	0.021
295		G295T|(ORF1ab_polyprotein:GAG28-30TAT(E10Y))|(ORF1a_polyprotein:GAG28-30TAT(E10Y))																			2	0.021															43	0.001	2	0	0.022	0.022
295		G295C|(ORF1ab_polyprotein:G30C(E10D))|(ORF1a_polyprotein:G30C(E10D))									21	0.001			4	0.026			3	0.028																	73	0.002	4	0.001	0.056	0.057
295		G295A|(ORF1ab_polyprotein:G30A(E10E))|(ORF1a_polyprotein:G30A(E10E))					32	0.001	18	0.002	23	0.001			2	0.013	2	0.044											7	0.001			10	0.002					7	0.004	0.06	0.064
295		G295T|(ORF1ab_polyprotein:G30T(E10D))|(ORF1a_polyprotein:G30T(E10D))					51	0.002			36	0.002			11	0.071	3	0.067	4	0.038	3	0.032															755	0.023	7	0.004	0.231	0.235
296		A296C|(ORF1ab_polyprotein:AAA31-33CCA(K11P))|(ORF1a_polyprotein:AAA31-33CCA(K11P))																	2	0.019																			1	0	0.019	0.019
296		A296T|(ORF1ab_polyprotein:A31T(K11*))|(ORF1a_polyprotein:A31T(K11*))					32	0.001											2	0.019																			2	0.001	0.019	0.02
296		A296C|(ORF1ab_polyprotein:AAA31-33CAC(K11H))|(ORF1a_polyprotein:AAA31-33CAC(K11H))													2	0.013			4	0.038																			2	0	0.051	0.051
296		A296G|(ORF1ab_polyprotein:A31G(K11E))|(ORF1a_polyprotein:A31G(K11E))									23	0.001			5	0.032					2	0.021																	3	0.001	0.053	0.054
296		A296C|(ORF1ab_polyprotein:A31C(K11Q))|(ORF1a_polyprotein:A31C(K11Q))					60	0.002			53	0.003			3	0.019	2	0.044	5	0.047	3	0.032																	6	0.005	0.142	0.147
297		A297C|(ORF1ab_polyprotein:AAA31-33ACC(K11T))|(ORF1a_polyprotein:AAA31-33ACC(K11T))																	2	0.019																			1	0	0.019	0.019
297		A297C|(ORF1ab_polyprotein:AAA31-33CCA(K11P))|(ORF1a_polyprotein:AAA31-33CCA(K11P))																	2	0.019																			1	0	0.019	0.019
297		A297C|(ORF1ab_polyprotein:A32C(K11T))|(ORF1a_polyprotein:A32C(K11T))					57	0.002			41	0.002			7	0.045	2	0.044	6	0.057	9	0.096																	6	0.004	0.242	0.246
298		A298C|(ORF1ab_polyprotein:AAA31-33ACC(K11T))|(ORF1a_polyprotein:AAA31-33ACC(K11T))																	2	0.019																			1	0	0.019	0.019
298		A298G|(ORF1ab_polyprotein:A33G(K11K))|(ORF1a_polyprotein:A33G(K11K))																			2	0.021							8	0.001									2	0	0.022	0.022
298		A298C|(ORF1ab_polyprotein:AAA31-33CAC(K11H))|(ORF1a_polyprotein:AAA31-33CAC(K11H))													2	0.013			4	0.038																			2	0	0.051	0.051
298		A298C|(ORF1ab_polyprotein:A33C(K11N))|(ORF1a_polyprotein:A33C(K11N))					71	0.003			56	0.003			8	0.052			2	0.019	4	0.043											7	0.001			306	0.009	7	0.006	0.124	0.13
299		A299C|(ORF1ab_polyprotein:ACA34-36CCC(T12P))|(ORF1a_polyprotein:ACA34-36CCC(T12P))																	2	0.019																			1	0	0.019	0.019
299		A299G|(ORF1ab_polyprotein:A34G(T12A))|(ORF1a_polyprotein:A34G(T12A))													3	0.02																							1	0	0.02	0.02
299		A299T|(ORF1ab_polyprotein:A34T(T12S))|(ORF1a_polyprotein:A34T(T12S))													3	0.02																							1	0	0.02	0.02
299		A299C|(ORF1ab_polyprotein:ACA34-36CAA(T12Q))|(ORF1a_polyprotein:ACA34-36CAA(T12Q))																			2	0.022																	1	0	0.022	0.022
299		A299C|(ORF1ab_polyprotein:A34C(T12P))|(ORF1a_polyprotein:A34C(T12P))					58	0.002			40	0.002			7	0.046	4	0.089	6	0.057	5	0.054											7	0.001			64	0.002	8	0.004	0.249	0.253
300		C300A|(ORF1ab_polyprotein:ACA34-36CAA(T12Q))|(ORF1a_polyprotein:ACA34-36CAA(T12Q))																			2	0.022																	1	0	0.022	0.022
300		C300G|(ORF1ab_polyprotein:C35G(T12R))|(ORF1a_polyprotein:C35G(T12R))															2	0.044																					1	0	0.044	0.044
300		C300A|(ORF1ab_polyprotein:C35A(T12K))|(ORF1a_polyprotein:C35A(T12K))					38	0.002			28	0.001			9	0.06	2	0.044	10	0.094	4	0.043			2	0.222													7	0.003	0.463	0.466
301		A301C|(ORF1ab_polyprotein:ACA34-36CCC(T12P))|(ORF1a_polyprotein:ACA34-36CCC(T12P))																	2	0.019																			1	0	0.019	0.019
301		A301G|(ORF1ab_polyprotein:A36G(T12T))|(ORF1a_polyprotein:A36G(T12T))	13	0.001			27	0.001	13	0.001	26	0.001			2	0.013													13	0.002									6	0.004	0.015	0.019
301		A301-301del|(ORF1ab_polyprotein:36-36del(12fs))|(ORF1a_polyprotein:36-36del(12fs))													3	0.02																							1	0	0.02	0.02
301		A301T|(ORF1ab_polyprotein:A36T(T12T))|(ORF1a_polyprotein:A36T(T12T))													2	0.013			3	0.029	3	0.033							7	0.001									4	0	0.076	0.076
301		A301C|(ORF1ab_polyprotein:A36C(T12T))|(ORF1a_polyprotein:A36C(T12T))	12	0.001			99	0.004	20	0.002	79	0.004			5	0.033	3	0.068	8	0.076	7	0.077											20	0.003			90	0.003	10	0.011	0.26	0.271
302		C302A|(ORF1ab_polyprotein:C37A(H13N))|(ORF1a_polyprotein:C37A(H13N))	16	0.001			70	0.003			55	0.003			6	0.04	2	0.047	5	0.048																			6	0.007	0.135	0.142
303		A303C|(ORF1ab_polyprotein:CAC37-39CCA(H13P))|(ORF1a_polyprotein:CAC37-39CCA(H13P))																	2	0.019																			1	0	0.019	0.019
303		A303G|(ORF1ab_polyprotein:A38G(H13R))|(ORF1a_polyprotein:A38G(H13R))	23	0.002			40	0.002	27	0.003	40	0.002			2	0.014													19	0.003									6	0.009	0.017	0.026
303		A303T|(ORF1ab_polyprotein:A38T(H13L))|(ORF1a_polyprotein:A38T(H13L))	14	0.001			36	0.001	20	0.002	30	0.002			3	0.02			3	0.029	3	0.033							11	0.002			8	0.001			72	0.002	10	0.006	0.087	0.093
303		A303C|(ORF1ab_polyprotein:A38C(H13P))|(ORF1a_polyprotein:A38C(H13P))	23	0.002			105	0.004	27	0.003	78	0.004			10	0.068	3	0.071			8	0.088							14	0.002			28	0.004			289	0.009	10	0.013	0.242	0.255
304		C304A|(ORF1ab_polyprotein:CAC37-39CCA(H13P))|(ORF1a_polyprotein:CAC37-39CCA(H13P))																	2	0.019																			1	0	0.019	0.019
304		C304T|(ORF1ab_polyprotein:C39T(H13H))|(ORF1a_polyprotein:C39T(H13H))																	4	0.038																			1	0	0.038	0.038
304		C304A|(ORF1ab_polyprotein:C39A(H13Q))|(ORF1a_polyprotein:C39A(H13Q))					38	0.002			29	0.002			4	0.027	2	0.048	7	0.067	8	0.088															74	0.002	7	0.004	0.232	0.236
305		G305A|(ORF1ab_polyprotein:G40A(V14I))|(ORF1a_polyprotein:G40A(V14I))																	2	0.019									7	0.001									2	0	0.02	0.02
305		G305C|(ORF1ab_polyprotein:G40C(V14L))|(ORF1a_polyprotein:G40C(V14L))					36	0.001			20	0.001							2	0.019																	56	0.002	4	0.002	0.021	0.023
305		G305T|(ORF1ab_polyprotein:GTC40-42TGC(V14C))|(ORF1a_polyprotein:GTC40-42TGC(V14C))																			3	0.033																	1	0	0.033	0.033
305		G305T|(ORF1ab_polyprotein:G40T(V14F))|(ORF1a_polyprotein:G40T(V14F))					33	0.001			27	0.001			4	0.027					4	0.044																	4	0.002	0.071	0.073
306		T306G|(ORF1ab_polyprotein:GTC40-42GGA(V14G))|(ORF1a_polyprotein:GTC40-42GGA(V14G))																			2	0.022																	1	0	0.022	0.022
306		T306C|(ORF1ab_polyprotein:T41C(V14A))|(ORF1a_polyprotein:T41C(V14A))									23	0.001			2	0.014			2	0.019																			3	0.001	0.033	0.034
306		T306G|(ORF1ab_polyprotein:GTC40-42TGC(V14C))|(ORF1a_polyprotein:GTC40-42TGC(V14C))																			3	0.034																	1	0	0.034	0.034
306		T306G|(ORF1ab_polyprotein:T41G(V14G))|(ORF1a_polyprotein:T41G(V14G))	22	0.002			48	0.002			28	0.001			6	0.041			5	0.049	8	0.09							11	0.002			7	0.001					8	0.005	0.183	0.188
307		C307G|(ORF1ab_polyprotein:C42G(V14V))|(ORF1a_polyprotein:C42G(V14V))													2	0.014																							1	0	0.014	0.014
307		C307A|(ORF1ab_polyprotein:GTC40-42GGA(V14G))|(ORF1a_polyprotein:GTC40-42GGA(V14G))																			2	0.023																	1	0	0.023	0.023
307		C307T|(ORF1ab_polyprotein:C42T(V14V))|(ORF1a_polyprotein:C42T(V14V))					29	0.001							2	0.014			2	0.019																			3	0.001	0.033	0.034
307		C307A|(ORF1ab_polyprotein:C42A(V14V))|(ORF1a_polyprotein:C42A(V14V))					56	0.002			41	0.002							6	0.058	4	0.045							9	0.001			7	0.001			113	0.003	7	0.004	0.108	0.112
308		C308G|(ORF1ab_polyprotein:C43G(Q15E))|(ORF1a_polyprotein:C43G(Q15E))																			2	0.023																	1	0	0.023	0.023
308		C308A|(ORF1ab_polyprotein:C43A(Q15K))|(ORF1a_polyprotein:C43A(Q15K))	14	0.001			43	0.002			53	0.003			6	0.041			7	0.068	6	0.068	2	0.154													93	0.003	8	0.006	0.334	0.34
309		A309C|(ORF1ab_polyprotein:A44C(Q15P))|(ORF1a_polyprotein:A44C(Q15P))					60	0.002			56	0.003			9	0.062	2	0.048	6	0.059	3	0.034															52	0.002	7	0.005	0.205	0.21
310		A310T|(ORF1ab_polyprotein:A45T(Q15H))|(ORF1a_polyprotein:A45T(Q15H))	12	0.001			29	0.001	19	0.002	29	0.002			3	0.021			3	0.03													12	0.002			137	0.004	8	0.006	0.057	0.063
310		A310C|(ORF1ab_polyprotein:A45C(Q15H))|(ORF1a_polyprotein:A45C(Q15H))	18	0.002			64	0.003	19	0.002	51	0.003			6	0.042	5	0.122	4	0.04	2	0.023							10	0.002			7	0.001					10	0.01	0.23	0.24
311		C311T|(ORF1ab_polyprotein:C46T(L16F))|(ORF1a_polyprotein:C46T(L16F))																	2	0.02																			1	0	0.02	0.02
311		C311A|(ORF1ab_polyprotein:C46A(L16I))|(ORF1a_polyprotein:C46A(L16I))					33	0.001			23	0.001			7	0.049			3	0.03																			4	0.002	0.079	0.081
312		T312G|(ORF1ab_polyprotein:CTC46-48CGA(L16R))|(ORF1a_polyprotein:CTC46-48CGA(L16R))													2	0.014																							1	0	0.014	0.014
312		T312A|(ORF1ab_polyprotein:T47A(L16H))|(ORF1a_polyprotein:T47A(L16H))	16	0.001			37	0.001			34	0.002			2	0.014			5	0.05																	35	0.001	6	0.004	0.065	0.069
312		T312G|(ORF1ab_polyprotein:T47G(L16R))|(ORF1a_polyprotein:T47G(L16R))	36	0.003			79	0.003	16	0.002	61	0.003			11	0.077			6	0.06	5	0.059							14	0.002	2	0.222	13	0.002					10	0.011	0.422	0.433
313		C313A|(ORF1ab_polyprotein:CTC46-48CGA(L16R))|(ORF1a_polyprotein:CTC46-48CGA(L16R))													2	0.014																							1	0	0.014	0.014
313		C313G|(ORF1ab_polyprotein:C48G(L16L))|(ORF1a_polyprotein:C48G(L16L))													2	0.014																					51	0.002	2	0	0.016	0.016
313		C313A|(ORF1ab_polyprotein:C48A(L16L))|(ORF1a_polyprotein:C48A(L16L))					30	0.001			27	0.001			3	0.021			4	0.042																			4	0.002	0.063	0.065
313		C313T|(ORF1ab_polyprotein:C48T(L16L))|(ORF1a_polyprotein:C48T(L16L))																	4	0.042	2	0.024																	2	0	0.066	0.066
314		A314C|(ORF1ab_polyprotein:AGT49-51CTT(S17L))|(ORF1a_polyprotein:AGT49-51CTT(S17L))																	2	0.021																			1	0	0.021	0.021
314		A314T|(ORF1ab_polyprotein:A49T(S17C))|(ORF1a_polyprotein:A49T(S17C))																	3	0.032																	216	0.007	2	0	0.039	0.039
314		A314C|(ORF1ab_polyprotein:A49C(S17R))|(ORF1a_polyprotein:A49C(S17R))					90	0.004			58	0.003			5	0.035			7	0.074	4	0.051							7	0.001									6	0.007	0.161	0.168
315		G315A|(ORF1ab_polyprotein:G50A(S17N))|(ORF1a_polyprotein:G50A(S17N))																	2	0.021																			1	0	0.021	0.021
315		G315T|(ORF1ab_polyprotein:AGT49-51CTT(S17L))|(ORF1a_polyprotein:AGT49-51CTT(S17L))																	2	0.021																			1	0	0.021	0.021
315		G315T|(ORF1ab_polyprotein:G50T(S17I))|(ORF1a_polyprotein:G50T(S17I))					34	0.001							6	0.043			3	0.032																	38	0.001	4	0.001	0.076	0.077
316		T316C|(ORF1ab_polyprotein:T51C(S17S))|(ORF1a_polyprotein:T51C(S17S))													2	0.014																							1	0	0.014	0.014
316		T316A|(ORF1ab_polyprotein:T51A(S17R))|(ORF1a_polyprotein:T51A(S17R))									24	0.001									3	0.038															45	0.001	3	0.001	0.039	0.04
316		T316G|(ORF1ab_polyprotein:T51G(S17R))|(ORF1a_polyprotein:T51G(S17R))					40	0.002			45	0.002			6	0.043			8	0.085	7	0.089							8	0.001									6	0.004	0.218	0.222
317		T317G|(ORF1ab_polyprotein:TTG52-54GGG(L18G))|(ORF1a_polyprotein:TTG52-54GGG(L18G))													2	0.015																							1	0	0.015	0.015
317		T317G|(ORF1ab_polyprotein:T52G(L18V))|(ORF1a_polyprotein:T52G(L18V))	19	0.002			31	0.001			33	0.002					3	0.077	5	0.054	3	0.038															265	0.008	7	0.005	0.177	0.182
318		T318G|(ORF1ab_polyprotein:TTG52-54GGG(L18G))|(ORF1a_polyprotein:TTG52-54GGG(L18G))													2	0.015																							1	0	0.015	0.015
318		T318A|(ORF1ab_polyprotein:T53A(L18*))|(ORF1a_polyprotein:T53A(L18*))													3	0.022																							1	0	0.022	0.022
318		T318G|(ORF1ab_polyprotein:T53G(L18W))|(ORF1a_polyprotein:T53G(L18W))	15	0.001			35	0.001			30	0.002					2	0.051	5	0.054	3	0.038							7	0.001									7	0.004	0.144	0.148
319		G319T|(ORF1ab_polyprotein:G54T(L18F))|(ORF1a_polyprotein:G54T(L18F))													2	0.016																							1	0	0.016	0.016
319		G319C|(ORF1ab_polyprotein:G54C(L18F))|(ORF1a_polyprotein:G54C(L18F))					5295	0.215							2	0.016			3	0.035																			3	0.215	0.051	0.266
320		C320G|(ORF1ab_polyprotein:C55G(P19A))|(ORF1a_polyprotein:C55G(P19A))													2	0.016																					33	0.001	2	0	0.017	0.017
320		C320A|(ORF1ab_polyprotein:CCT55-57ATT(P19I))|(ORF1a_polyprotein:CCT55-57ATT(P19I))																	2	0.025																			1	0	0.025	0.025
320		C320T|(ORF1ab_polyprotein:C55T(P19S))|(ORF1a_polyprotein:C55T(P19S))													3	0.024	2	0.056	3	0.038	3	0.043																	4	0	0.161	0.161
320		C320A|(ORF1ab_polyprotein:C55A(P19T))|(ORF1a_polyprotein:C55A(P19T))							13	0.001					4	0.032	2	0.056	3	0.038	3	0.043											15	0.002			224	0.007	7	0.001	0.178	0.179
321		C321T|(ORF1ab_polyprotein:CCT55-57ATT(P19I))|(ORF1a_polyprotein:CCT55-57ATT(P19I))																	2	0.026																			1	0	0.026	0.026
321		C321T|(ORF1ab_polyprotein:C56T(P19L))|(ORF1a_polyprotein:C56T(P19L))															2	0.056	3	0.039																			2	0	0.095	0.095
321		C321A|(ORF1ab_polyprotein:C56A(P19H))|(ORF1a_polyprotein:C56A(P19H))																					2	0.143					2466	0.199	2	0.222							3	0	0.564	0.564
322		T322G|(ORF1ab_polyprotein:T57G(P19P))|(ORF1a_polyprotein:T57G(P19P))													3	0.032	2	0.08																					2	0	0.112	0.112
323		G323T|(ORF1ab_polyprotein:G58T(V20F))|(ORF1a_polyprotein:G58T(V20F))													2	0.021			2	0.034																			2	0	0.055	0.055
324		T324G|(ORF1ab_polyprotein:T59G(V20G))|(ORF1a_polyprotein:T59G(V20G))													6	0.063			2	0.034																			2	0	0.097	0.097
325		T325G|(ORF1ab_polyprotein:T60G(V20V))|(ORF1a_polyprotein:T60G(V20V))	9400	0.559																																			1	0.559	0	0.559
326		T326G|(ORF1ab_polyprotein:T61G(L21V))|(ORF1a_polyprotein:T61G(L21V))	23	0.001											3	0.032			5	0.086	7	0.002																	4	0.001	0.12	0.121
327		T327G|(ORF1ab_polyprotein:T62G(L21*))|(ORF1a_polyprotein:T62G(L21*))	18	0.001											5	0.053			4	0.069			2	0.154													131	0.001	5	0.001	0.277	0.278
329		C329T|(ORF1ab_polyprotein:C64T(Q22*))|(ORF1a_polyprotein:C64T(Q22*))													7	0.082	2	0.08	4	0.07																			3	0	0.232	0.232
330		A330T|(ORF1ab_polyprotein:A65T(Q22L))|(ORF1a_polyprotein:A65T(Q22L))																	3	0.053																	353	0.003	2	0	0.056	0.056
331		G331T|(ORF1ab_polyprotein:G66T(Q22H))|(ORF1a_polyprotein:G66T(Q22H))											231	0.001	4	0.049	2	0.087	4	0.073																			4	0.001	0.209	0.21
332		G332T|(ORF1ab_polyprotein:G67T(V23F))|(ORF1a_polyprotein:G67T(V23F))													3	0.037			2	0.038																			2	0	0.075	0.075
350		C350A|(ORF1ab_polyprotein:C85A(R29S))|(ORF1a_polyprotein:C85A(R29S))											259	0.001																					1075	0.013	1526	0.012	3	0.001	0.025	0.026
356		T356G|(ORF1ab_polyprotein:T91G(F31V))|(ORF1a_polyprotein:T91G(F31V))											548	0.003							5	0.001							15	0.001			28	0.002	1589	0.019	2592	0.02	6	0.003	0.043	0.046
359		G359T|(ORF1ab_polyprotein:G94T(G32*))|(ORF1a_polyprotein:G94T(G32*))											266	0.001															21	0.002			18	0.001	1484	0.018	1615	0.012	5	0.001	0.033	0.034
361		A361T|(ORF1ab_polyprotein:A96T(G32G))|(ORF1a_polyprotein:A96T(G32G))																																	2261	0.027	3884	0.029	2	0	0.056	0.056
365		T365A|(ORF1ab_polyprotein:T100A(S34T))|(ORF1a_polyprotein:T100A(S34T))											401	0.002																					4774	0.057	5518	0.042	3	0.002	0.099	0.101
366		C366A|(ORF1ab_polyprotein:C101A(S34Y))|(ORF1a_polyprotein:C101A(S34Y))					44	0.001					329	0.002																					619	0.007	704	0.005	4	0.003	0.012	0.015
368		G368C|(ORF1ab_polyprotein:G103C(V35L))|(ORF1a_polyprotein:G103C(V35L))																																	880	0.01	912	0.007	2	0	0.017	0.017
369		T369G|(ORF1ab_polyprotein:T104G(V35G))|(ORF1a_polyprotein:T104G(V35G))											531	0.003																			30	0.002	1785	0.021	2509	0.019	4	0.003	0.042	0.045
372		A372C|(ORF1ab_polyprotein:A107C(E36A))|(ORF1a_polyprotein:A107C(E36A))	27	0.002																	13	0.003							18	0.001			32	0.002	617	0.007	1000	0.008	6	0.002	0.021	0.023
372		A372T|(ORF1ab_polyprotein:A107T(E36V))|(ORF1a_polyprotein:A107T(E36V))																			6	0.001											20	0.001	1638	0.019	2674	0.02	4	0	0.041	0.041
375		A375T|(ORF1ab_polyprotein:A110T(E37V))|(ORF1a_polyprotein:A110T(E37V))									28	0.001									5	0.001											27	0.002	2247	0.027	3633	0.027	5	0.001	0.057	0.058
375		A375G|(ORF1ab_polyprotein:A110G(E37G))|(ORF1a_polyprotein:A110G(E37G))			4	0.667															6	0.001											28	0.002	300	0.004	508	0.004	5	0.667	0.011	0.678
378		T378G|(ORF1ab_polyprotein:T113G(V38G))|(ORF1a_polyprotein:T113G(V38G))																															78	0.004	444	0.005	633	0.005	3	0	0.014	0.014
379		C379G|(ORF1ab_polyprotein:C114G(V38V))|(ORF1a_polyprotein:C114G(V38V))			4	0.5																													342	0.004	592	0.004	3	0.5	0.008	0.508
382		A382T|(ORF1ab_polyprotein:A117T(L39F))|(ORF1a_polyprotein:A117T(L39F))																																	895	0.011	1416	0.011	2	0	0.022	0.022
382		A382C|(ORF1ab_polyprotein:A117C(L39F))|(ORF1a_polyprotein:A117C(L39F))													2	0.5																							1	0	0.5	0.5
382		A382G|(ORF1ab_polyprotein:A117G(L39L))|(ORF1a_polyprotein:A117G(L39L))			4	0.5																																	1	0.5	0	0.5
384		C384A|(ORF1ab_polyprotein:C119A(S40*))|(ORF1a_polyprotein:C119A(S40*))											323	0.002																					6153	0.073	8066	0.061	3	0.002	0.134	0.136
388		G388T|(ORF1ab_polyprotein:G123T(E41D))|(ORF1a_polyprotein:G123T(E41D))											311	0.002																	2	0.4			1491	0.018	1771	0.013	4	0.002	0.431	0.433
389		G389T|(ORF1ab_polyprotein:G124T(A42S))|(ORF1a_polyprotein:G124T(A42S))			2	0.222							497	0.002							6	0.001													960	0.011	999	0.008	5	0.224	0.02	0.244
390		C390A|(ORF1ab_polyprotein:C125A(A42E))|(ORF1a_polyprotein:C125A(A42E))											271	0.001																	2	0.4							2	0.001	0.4	0.401
391		A391C|(ORF1ab_polyprotein:A126C(A42A))|(ORF1a_polyprotein:A126C(A42A))																											14	0.001					837	0.01	830	0.006	3	0	0.017	0.017
392		C392A|(ORF1ab_polyprotein:C127A(R43S))|(ORF1a_polyprotein:C127A(R43S))											247	0.001																					1340	0.016			2	0.001	0.016	0.017
392		C392T|(ORF1ab_polyprotein:C127T(R43C))|(ORF1a_polyprotein:C127T(R43C))																																	53702	0.635			1	0	0.635	0.635
393		G393C|(ORF1ab_polyprotein:G128C(R43P))|(ORF1a_polyprotein:G128C(R43P))																																	1074	0.013	3680	0.028	2	0	0.041	0.041
393		G393A|(ORF1ab_polyprotein:CGT127-129CAA(R43Q))|(ORF1a_polyprotein:CGT127-129CAA(R43Q))			2	0.2																																	1	0.2	0	0.2
393		G393A|(ORF1ab_polyprotein:G128A(R43H))|(ORF1a_polyprotein:G128A(R43H))													2	0.333																							1	0	0.333	0.333
394		T394A|(ORF1ab_polyprotein:T129A(R43R))|(ORF1a_polyprotein:T129A(R43R))											438	0.002																					621	0.007	2165	0.016	3	0.002	0.023	0.025
394		T394A|(ORF1ab_polyprotein:CGT127-129CAA(R43Q))|(ORF1a_polyprotein:CGT127-129CAA(R43Q))			2	0.167																																	1	0.167	0	0.167
395		C395A|(ORF1ab_polyprotein:C130A(Q44K))|(ORF1a_polyprotein:C130A(Q44K))			5	0.417							323	0.002																	2	0.333			1107	0.013	439	0.003	5	0.419	0.349	0.768
398		C398A|(ORF1ab_polyprotein:CAT133-135AAA(H45K))|(ORF1a_polyprotein:CAT133-135AAA(H45K))																																	1806	0.021	1476	0.011	2	0	0.032	0.032
398		C398A|(ORF1ab_polyprotein:C133A(H45N))|(ORF1a_polyprotein:C133A(H45N))			3	0.231							315	0.002																					732	0.009	627	0.005	4	0.233	0.014	0.247
399		A399C|(ORF1ab_polyprotein:A134C(H45P))|(ORF1a_polyprotein:A134C(H45P))											237	0.001	2	0.047																					147	0.001	3	0.001	0.048	0.049
400		T400A|(ORF1ab_polyprotein:CAT133-135AAA(H45K))|(ORF1a_polyprotein:CAT133-135AAA(H45K))																																	1806	0.021	1476	0.011	2	0	0.032	0.032
400		T400A|(ORF1ab_polyprotein:T135A(H45Q))|(ORF1a_polyprotein:T135A(H45Q))											320	0.002																					13324	0.158	16540	0.125	3	0.002	0.283	0.285
401		C401A|(ORF1ab_polyprotein:CTT136-138AAT(L46N))|(ORF1a_polyprotein:CTT136-138AAT(L46N))																																	793	0.009	817	0.006	2	0	0.015	0.015
401		C401A|(ORF1ab_polyprotein:C136A(L46I))|(ORF1a_polyprotein:C136A(L46I))											339	0.002	4	0.089			2	0.069															3389	0.04	3589	0.027	5	0.002	0.225	0.227
402		T402A|(ORF1ab_polyprotein:CTT136-138AAT(L46N))|(ORF1a_polyprotein:CTT136-138AAT(L46N))																																	793	0.009	817	0.006	2	0	0.015	0.015
402		T402A|(ORF1ab_polyprotein:T137A(L46H))|(ORF1a_polyprotein:T137A(L46H))											412	0.002	3	0.062															2	0.125			2715	0.032	3351	0.025	5	0.002	0.244	0.246
403		T403A|(ORF1ab_polyprotein:T138A(L46L))|(ORF1a_polyprotein:T138A(L46L))											360	0.002																					1831	0.022	2016	0.015	3	0.002	0.037	0.039
404		A404C|(ORF1ab_polyprotein:A139C(K47Q))|(ORF1a_polyprotein:A139C(K47Q))													2	0.039																							1	0	0.039	0.039
405		A405C|(ORF1ab_polyprotein:A140C(K47T))|(ORF1a_polyprotein:A140C(K47T))	18	0.001					26	0.002					3	0.059			2	0.069	5	0.001							19	0.001			62	0.003					7	0.003	0.133	0.136
407		G407A|(ORF1ab_polyprotein:G142A(D48N))|(ORF1a_polyprotein:G142A(D48N))			3	0.158									3	0.058			2	0.069															2342	0.028	2637	0.02	5	0.158	0.175	0.333
407		G407T|(ORF1ab_polyprotein:G142T(D48Y))|(ORF1a_polyprotein:G142T(D48Y))											384	0.002	5	0.096			5	0.172											2	0.105			10163	0.12	11723	0.089	6	0.002	0.582	0.584
408		A408C|(ORF1ab_polyprotein:A143C(D48A))|(ORF1a_polyprotein:A143C(D48A))															2	0.4			7	0.002																	2	0	0.402	0.402
410		G410T|(ORF1ab_polyprotein:GGC145-147TTC(G49F))|(ORF1a_polyprotein:GGC145-147TTC(G49F))																																	1254	0.015	1120	0.009	2	0	0.024	0.024
410		G410A|(ORF1ab_polyprotein:G145A(G49S))|(ORF1a_polyprotein:G145A(G49S))													3	0.057															2	0.105							2	0	0.162	0.162
410		G410T|(ORF1ab_polyprotein:G145T(G49C))|(ORF1a_polyprotein:G145T(G49C))											344	0.002	4	0.075					8	0.002											46	0.003	9179	0.109	11169	0.085	6	0.002	0.274	0.276
411		G411T|(ORF1ab_polyprotein:GGC145-147TTC(G49F))|(ORF1a_polyprotein:GGC145-147TTC(G49F))																																	1254	0.015	1120	0.011	2	0	0.026	0.026
411		G411A|(ORF1ab_polyprotein:G146A(G49D))|(ORF1a_polyprotein:G146A(G49D))													2	0.038																							1	0	0.038	0.038
411		G411T|(ORF1ab_polyprotein:G146T(G49V))|(ORF1a_polyprotein:G146T(G49V))					10	0.001	7	0.001			336	0.002	5	0.094													7	0.001			31	0.003	2178	0.026	2349	0.023	8	0.004	0.147	0.151
412		C412A|(ORF1ab_polyprotein:GGC145-147TGA(G49*))|(ORF1a_polyprotein:GGC145-147TGA(G49*))																																	665	0.008	661	0.007	2	0	0.015	0.015
412		C412A|(ORF1ab_polyprotein:C147A(G49G))|(ORF1a_polyprotein:C147A(G49G))					8	0.001					394	0.002					2	0.069													16	0.001	277	0.003	317	0.003	6	0.003	0.076	0.079
412		C412T|(ORF1ab_polyprotein:C147T(G49G))|(ORF1a_polyprotein:C147T(G49G))																			5	0.001									3	0.158							2	0	0.159	0.159
413		A413C|(ORF1ab_polyprotein:A148C(T50P))|(ORF1a_polyprotein:A148C(T50P))	8	0.002			12	0.002					250	0.001	5	0.094			3	0.103	8	0.002							11	0.002					220	0.003	352	0.003	9	0.005	0.207	0.212
414		C414G|(ORF1ab_polyprotein:C149G(T50S))|(ORF1a_polyprotein:C149G(T50S))			2	0.111																																	1	0.111	0	0.111
415		T415A|(ORF1ab_polyprotein:T150A(T50T))|(ORF1a_polyprotein:T150A(T50T))			2	0.111							418	0.002	2	0.038																			7633	0.09	8701	0.086	5	0.113	0.214	0.327
416		T416A|(ORF1ab_polyprotein:T151A(C51S))|(ORF1a_polyprotein:T151A(C51S))											554	0.003																					1296	0.015	1295	0.013	3	0.003	0.028	0.031
417		G417T|(ORF1ab_polyprotein:G152T(C51F))|(ORF1a_polyprotein:G152T(C51F))	8	0.002			12	0.002	7	0.001			294	0.001	8	0.151					5	0.001	2	0.25					9	0.001			37	0.003	2833	0.034	3043	0.03	11	0.006	0.47	0.476
418		T418G|(ORF1ab_polyprotein:T153G(C51W))|(ORF1a_polyprotein:T153G(C51W))																													2	0.105							1	0	0.105	0.105
419		G419T|(ORF1ab_polyprotein:GGC154-156TTC(G52F))|(ORF1a_polyprotein:GGC154-156TTC(G52F))													3	0.057																							1	0	0.057	0.057
419		G419T|(ORF1ab_polyprotein:G154T(G52C))|(ORF1a_polyprotein:G154T(G52C))					8	0.001			12	0.001	261	0.001	10	0.189					6	0.001											29	0.002	1641	0.019	1638	0.016	8	0.003	0.227	0.23
420		G420T|(ORF1ab_polyprotein:GGC154-156TTC(G52F))|(ORF1a_polyprotein:GGC154-156TTC(G52F))													3	0.057																							1	0	0.057	0.057
420		G420A|(ORF1ab_polyprotein:G155A(G52D))|(ORF1a_polyprotein:G155A(G52D))																	2	0.069																			1	0	0.069	0.069
420		G420T|(ORF1ab_polyprotein:G155T(G52V))|(ORF1a_polyprotein:G155T(G52V))					8	0.001					540	0.003					4	0.138	7	0.002							7	0.001			23	0.002	2608	0.031	2544	0.025	8	0.004	0.199	0.203
421		C421G|(ORF1ab_polyprotein:C156G(G52G))|(ORF1a_polyprotein:C156G(G52G))											278	0.001																					1513	0.018	2681	0.027	3	0.001	0.045	0.046
421		C421A|(ORF1ab_polyprotein:C156A(G52G))|(ORF1a_polyprotein:C156A(G52G))											540	0.003	2	0.037			2	0.069															158	0.002	152	0.002	5	0.003	0.11	0.113
422		T422G|(ORF1ab_polyprotein:T157G(L53V))|(ORF1a_polyprotein:T157G(L53V))							13	0.002	16	0.002	903	0.004	2	0.037					9	0.002							15	0.002			66	0.006	1625	0.019	2688	0.027	9	0.008	0.093	0.101
423		T423G|(ORF1ab_polyprotein:T158G(L53*))|(ORF1a_polyprotein:T158G(L53*))							8	0.001			1058	0.005	2	0.037																	21	0.002	978	0.012	1628	0.016	6	0.006	0.067	0.073
424		A424C|(ORF1ab_polyprotein:A159C(L53F))|(ORF1a_polyprotein:A159C(L53F))					16	0.002			17	0.002	210	0.001	3	0.056					5	0.001							11	0.002			29	0.002					7	0.005	0.061	0.066
424		A424T|(ORF1ab_polyprotein:A159T(L53F))|(ORF1a_polyprotein:A159T(L53F))	6	0.001																													12	0.001	2595	0.031	4588	0.046	4	0.001	0.078	0.079
425		G425T|(ORF1ab_polyprotein:G160T(V54L))|(ORF1a_polyprotein:G160T(V54L))											295	0.001	6	0.111					6	0.001											24	0.002	1461	0.017	1177	0.012	6	0.001	0.143	0.144
427		A427T|(ORF1ab_polyprotein:A162T(V54V))|(ORF1a_polyprotein:A162T(V54V))																															16	0.001	2669	0.032	4424	0.044	3	0	0.077	0.077
427		A427C|(ORF1ab_polyprotein:A162C(V54V))|(ORF1a_polyprotein:A162C(V54V))					15	0.002							3	0.055			2	0.067	7	0.002							9	0.001			16	0.001					6	0.002	0.126	0.128
428		G428A|(ORF1ab_polyprotein:G163A(E55K))|(ORF1a_polyprotein:G163A(E55K))													2	0.036																							1	0	0.036	0.036
428		G428T|(ORF1ab_polyprotein:G163T(E55*))|(ORF1a_polyprotein:G163T(E55*))			3	0.167	8	0.001					1609	0.008	7	0.127			5	0.167	6	0.001									2	0.105	15	0.001	15396	0.182	15987	0.159	10	0.176	0.742	0.918
429		A429T|(ORF1ab_polyprotein:A164T(E55V))|(ORF1a_polyprotein:A164T(E55V))	8	0.002																													25	0.002	248	0.003	662	0.007	4	0.002	0.012	0.014
429		A429C|(ORF1ab_polyprotein:A164C(E55A))|(ORF1a_polyprotein:A164C(E55A))					11	0.001			16	0.002							2	0.065									9	0.001			18	0.002					5	0.003	0.068	0.071
430		A430C|(ORF1ab_polyprotein:A165C(E55D))|(ORF1a_polyprotein:A165C(E55D))	9	0.002			12	0.002	7	0.001	14	0.001	380	0.002	3	0.054			2	0.065	14	0.003							15	0.002			22	0.002	166	0.002	274	0.003	12	0.008	0.131	0.139
431		G431A|(ORF1ab_polyprotein:G166A(V56I))|(ORF1a_polyprotein:G166A(V56I))													2	0.036																			1596	0.019	1226	0.012	3	0	0.067	0.067
431		G431T|(ORF1ab_polyprotein:G166T(V56F))|(ORF1a_polyprotein:G166T(V56F))					9	0.001					476	0.002	8	0.143																	18	0.002	8079	0.096	8775	0.087	6	0.003	0.328	0.331
432		T432A|(ORF1ab_polyprotein:T167A(V56D))|(ORF1a_polyprotein:T167A(V56D))											555	0.003																					498	0.006	460	0.005	3	0.003	0.011	0.014
432		T432G|(ORF1ab_polyprotein:T167G(V56G))|(ORF1a_polyprotein:T167G(V56G))					10	0.001	9	0.001			385	0.002	2	0.036			2	0.065													33	0.003	190	0.002	277	0.003	8	0.004	0.109	0.113
432		T432C|(ORF1ab_polyprotein:T167C(V56A))|(ORF1a_polyprotein:T167C(V56A))			2	0.111			10	0.002																							13	0.001					3	0.113	0.001	0.114
433		T433G|(ORF1ab_polyprotein:T168G(V56V))|(ORF1a_polyprotein:T168G(V56V))							10	0.002			246	0.001																	3	0.158	23	0.002	190	0.002	176	0.002	6	0.003	0.164	0.167
434		G434T|(ORF1ab_polyprotein:GAA169-171TTA(E57L))|(ORF1a_polyprotein:GAA169-171TTA(E57L))																																	1276	0.015	1575	0.016	2	0	0.031	0.031
434		G434A|(ORF1ab_polyprotein:G169A(E57K))|(ORF1a_polyprotein:G169A(E57K))													2	0.034																							1	0	0.034	0.034
434		G434T|(ORF1ab_polyprotein:G169T(E57*))|(ORF1a_polyprotein:G169T(E57*))	6	0.001			11	0.001					535	0.003	2	0.034			5	0.156											2	0.105	14	0.001	9520	0.113	11177	0.111	9	0.005	0.52	0.525
435		A435T|(ORF1ab_polyprotein:GAA169-171TTA(E57L))|(ORF1a_polyprotein:GAA169-171TTA(E57L))																																	1276	0.015	1575	0.016	2	0	0.031	0.031
435		A435C|(ORF1ab_polyprotein:A170C(E57A))|(ORF1a_polyprotein:A170C(E57A))	8	0.002											2	0.033					5	0.001							18	0.003			18	0.002					5	0.002	0.039	0.041
435		A435T|(ORF1ab_polyprotein:A170T(E57V))|(ORF1a_polyprotein:A170T(E57V))											254	0.001															7	0.001					2244	0.027	2448	0.024	4	0.001	0.052	0.053
436		A436T|(ORF1ab_polyprotein:A171T(E57D))|(ORF1a_polyprotein:A171T(E57D))											270	0.001															10	0.002			13	0.001	1034	0.012	1547	0.015	5	0.001	0.03	0.031
436		A436C|(ORF1ab_polyprotein:A171C(E57D))|(ORF1a_polyprotein:A171C(E57D))	9	0.002			11	0.001					410	0.002	4	0.048					5	0.001							12	0.002			35	0.003			134	0.001	8	0.005	0.055	0.06
437		A437C|(ORF1ab_polyprotein:A172C(K58Q))|(ORF1a_polyprotein:A172C(K58Q))	8	0.002	2	0.111	10	0.001	8	0.001			598	0.003	3	0.036					7	0.002							24	0.004			19	0.002			111	0.001	10	0.118	0.045	0.163
438		A438C|(ORF1ab_polyprotein:A173C(K58T))|(ORF1a_polyprotein:A173C(K58T))	9	0.002			10	0.001	10	0.002	16	0.001			7	0.082	2	0.2	2	0.034									15	0.002									8	0.006	0.318	0.324
439		A439T|(ORF1ab_polyprotein:A174T(K58N))|(ORF1a_polyprotein:A174T(K58N))									12	0.001	1576	0.008																					638	0.008	950	0.009	4	0.009	0.017	0.026
439		A439C|(ORF1ab_polyprotein:A174C(K58N))|(ORF1a_polyprotein:A174C(K58N))	10	0.002			14	0.002							5	0.059			2	0.033	15	0.003							15	0.002			12	0.001					7	0.004	0.098	0.102
440		G440T|(ORF1ab_polyprotein:GGC175-177TTC(G59F))|(ORF1a_polyprotein:GGC175-177TTC(G59F))																																	990	0.012	963	0.01	2	0	0.022	0.022
440		G440T|(ORF1ab_polyprotein:GGC175-177TGA(G59*))|(ORF1a_polyprotein:GGC175-177TGA(G59*))																																	1039	0.012	1067	0.011	2	0	0.023	0.023
440		G440A|(ORF1ab_polyprotein:G175A(G59S))|(ORF1a_polyprotein:G175A(G59S))					11	0.001			14	0.001									5	0.001									2	0.105	13	0.001	821	0.01	877	0.009	7	0.002	0.126	0.128
440		G440C|(ORF1ab_polyprotein:G175C(G59R))|(ORF1a_polyprotein:G175C(G59R))																													3	0.158			250	0.003	309	0.003	3	0	0.164	0.164
440		G440T|(ORF1ab_polyprotein:G175T(G59C))|(ORF1a_polyprotein:G175T(G59C))			4	0.222	16	0.002			16	0.001	363	0.002	7	0.082					15	0.003			3	0.25					2	0.105	24	0.002	6331	0.075	7282	0.072	11	0.227	0.589	0.816
441		G441T|(ORF1ab_polyprotein:GGC175-177TTC(G59F))|(ORF1a_polyprotein:GGC175-177TTC(G59F))																																	990	0.012	963	0.01	2	0	0.022	0.022
441		G441T|(ORF1ab_polyprotein:G176T(G59V))|(ORF1a_polyprotein:G176T(G59V))					20	0.002	8	0.001	23	0.002	481	0.002	3	0.034			4	0.067	18	0.004							8	0.001			27	0.002	6618	0.078	7957	0.079	11	0.007	0.265	0.272
441		G441A|(ORF1ab_polyprotein:G176A(G59D))|(ORF1a_polyprotein:G176A(G59D))			3	0.167					12	0.001			3	0.034			3	0.05											2	0.105	14	0.001	266	0.003	263	0.003	8	0.168	0.196	0.364
442		C442A|(ORF1ab_polyprotein:GGC175-177TGA(G59*))|(ORF1a_polyprotein:GGC175-177TGA(G59*))																																	1039	0.012	1067	0.011	2	0	0.023	0.023
442		C442G|(ORF1ab_polyprotein:C177G(G59G))|(ORF1a_polyprotein:C177G(G59G))					18	0.002			23	0.002	265	0.001	2	0.023			2	0.033	13	0.003													304	0.004	558	0.006	8	0.005	0.069	0.074
442		C442A|(ORF1ab_polyprotein:C177A(G59G))|(ORF1a_polyprotein:C177A(G59G))	6	0.001			10	0.001			19	0.002	690	0.003	6	0.069					12	0.003									2	0.105	22	0.002	339	0.004	416	0.004	10	0.007	0.187	0.194
443		G443A|(ORF1ab_polyprotein:G178A(V60I))|(ORF1a_polyprotein:G178A(V60I))													2	0.023																							1	0	0.023	0.023
443		G443T|(ORF1ab_polyprotein:G178T(V60F))|(ORF1a_polyprotein:G178T(V60F))					14	0.002	7	0.001	18	0.002	406	0.002	7	0.08			2	0.033	8	0.002			2	0.167									448	0.005	540	0.005	10	0.007	0.292	0.299
444		T444G|(ORF1ab_polyprotein:GTT178-180GGG(V60G))|(ORF1a_polyprotein:GTT178-180GGG(V60G))													2	0.023			2	0.033																			2	0	0.056	0.056
444		T444G|(ORF1ab_polyprotein:T179G(V60G))|(ORF1a_polyprotein:T179G(V60G))					47	0.006			42	0.004	1058	0.005	4	0.045			4	0.067	28	0.006											99	0.008	931	0.011	2452	0.024	9	0.015	0.161	0.176
444		T444C|(ORF1ab_polyprotein:T179C(V60A))|(ORF1a_polyprotein:T179C(V60A))					10	0.001	14	0.002							2	0.2			7	0.002							8	0.001			13	0.001					6	0.003	0.204	0.207
445		T445G|(ORF1ab_polyprotein:GTT178-180GGG(V60G))|(ORF1a_polyprotein:GTT178-180GGG(V60G))													2	0.023			2	0.033																			2	0	0.056	0.056
445		T445G|(ORF1ab_polyprotein:T180G(V60V))|(ORF1a_polyprotein:T180G(V60V))					27	0.003	10	0.002	36	0.003	1191	0.006	5	0.057			4	0.067	30	0.007											33	0.003	917	0.011	1828	0.018	10	0.014	0.163	0.177
445		T445C|(ORF1ab_polyprotein:T180C(V60V))|(ORF1a_polyprotein:T180C(V60V))					17	0.002	9	0.001	16	0.001	16665	0.082							7	0.002							9	0.001					26539	0.314			7	0.086	0.317	0.403
446		T446G|(ORF1ab_polyprotein:T181G(L61V))|(ORF1a_polyprotein:T181G(L61V))					25	0.003			43	0.004	519	0.003	5	0.057			2	0.033	10	0.002											12	0.001	203	0.002	157	0.002	9	0.01	0.097	0.107
447		T447A|(ORF1ab_polyprotein:T182A(L61*))|(ORF1a_polyprotein:T182A(L61*))									19	0.002	551	0.003	3	0.034					9	0.002													231	0.003			5	0.005	0.039	0.044
447		T447G|(ORF1ab_polyprotein:T182G(L61W))|(ORF1a_polyprotein:T182G(L61W))					44	0.005			61	0.005			5	0.056	2	0.2	6	0.1	34	0.007																	6	0.01	0.363	0.373
448		G448T|(ORF1ab_polyprotein:G183T(L61F))|(ORF1a_polyprotein:G183T(L61F))	10	0.002	2	0.111	23	0.003	9	0.001	24	0.002	364	0.002	5	0.056			4	0.066	14	0.003							11	0.002	3	0.158	57	0.005	9236	0.11	12469	0.123	14	0.121	0.523	0.644
449		C449A|(ORF1ab_polyprotein:CCT184-186ACG(P62T))|(ORF1a_polyprotein:CCT184-186ACG(P62T))													2	0.022																							1	0	0.022	0.022
449		C449G|(ORF1ab_polyprotein:C184G(P62A))|(ORF1a_polyprotein:C184G(P62A))							8	0.001	17	0.002	239	0.001																					814	0.01	1857	0.018	5	0.004	0.028	0.032
449		C449A|(ORF1ab_polyprotein:C184A(P62T))|(ORF1a_polyprotein:C184A(P62T))					29	0.004	7	0.001	19	0.002	1010	0.005	3	0.034			5	0.082	17	0.004							10	0.002			21	0.002	5093	0.06	7392	0.073	11	0.012	0.257	0.269
450		C450A|(ORF1ab_polyprotein:C185A(P62H))|(ORF1a_polyprotein:C185A(P62H))	6	0.001			28	0.003	11	0.002	34	0.003	894	0.004	6	0.067			3	0.048	20	0.004							10	0.002					816	0.01	1016	0.01	11	0.013	0.141	0.154
451		T451G|(ORF1ab_polyprotein:CCT184-186ACG(P62T))|(ORF1a_polyprotein:CCT184-186ACG(P62T))													2	0.022																							1	0	0.022	0.022
451		T451A|(ORF1ab_polyprotein:T186A(P62P))|(ORF1a_polyprotein:T186A(P62P))					10	0.001			14	0.001	362	0.002	2	0.022																			1958	0.023	1562	0.015	6	0.004	0.06	0.064
451		T451G|(ORF1ab_polyprotein:T186G(P62P))|(ORF1a_polyprotein:T186G(P62P))					29	0.004			32	0.003	299	0.001	6	0.067					13	0.003													344	0.004	374	0.004	7	0.008	0.078	0.086
451		T451C|(ORF1ab_polyprotein:T186C(P62P))|(ORF1a_polyprotein:T186C(P62P))			3	0.167					22	0.002									7	0.002											19	0.002					4	0.169	0.004	0.173
452		C452G|(ORF1ab_polyprotein:C187G(Q63E))|(ORF1a_polyprotein:C187G(Q63E))					13	0.002			20	0.002			2	0.022																							3	0.004	0.022	0.026
452		C452A|(ORF1ab_polyprotein:C187A(Q63K))|(ORF1a_polyprotein:C187A(Q63K))					40	0.005			54	0.005	564	0.003	4	0.044			3	0.048	25	0.005							9	0.001					1473	0.017	1997	0.02	9	0.013	0.135	0.148
453		A453T|(ORF1ab_polyprotein:A188T(Q63L))|(ORF1a_polyprotein:A188T(Q63L))											386	0.002																			41	0.004	336	0.004	489	0.005	4	0.002	0.013	0.015
453		A453C|(ORF1ab_polyprotein:A188C(Q63P))|(ORF1a_polyprotein:A188C(Q63P))	12	0.002			20	0.002	10	0.002	23	0.002	229	0.001	4	0.044					13	0.003							18	0.003			59	0.005	186	0.002	194	0.002	11	0.009	0.059	0.068
454		A454C|(ORF1ab_polyprotein:A189C(Q63H))|(ORF1a_polyprotein:A189C(Q63H))	6	0.001			29	0.004			27	0.002	297	0.001	2	0.022			2	0.031	15	0.003											17	0.001	387	0.005	471	0.005	10	0.008	0.067	0.075
455		C455A|(ORF1ab_polyprotein:CTT190-192ATA(L64I))|(ORF1a_polyprotein:CTT190-192ATA(L64I))																																	601	0.007	765	0.008	2	0	0.015	0.015
455		C455A|(ORF1ab_polyprotein:CTT190-192ATG(L64M))|(ORF1a_polyprotein:CTT190-192ATG(L64M))																	2	0.031																			1	0	0.031	0.031
455		C455A|(ORF1ab_polyprotein:CTT190-192AAT(L64N))|(ORF1a_polyprotein:CTT190-192AAT(L64N))																																	2417	0.029	3036	0.03	2	0	0.059	0.059
455		C455T|(ORF1ab_polyprotein:C190T(L64F))|(ORF1a_polyprotein:C190T(L64F))			2	0.111															5	0.001																	2	0.111	0.001	0.112
455		C455A|(ORF1ab_polyprotein:C190A(L64I))|(ORF1a_polyprotein:C190A(L64I))					18	0.002			27	0.002	617	0.003					3	0.047	8	0.002											17	0.001	4189	0.05	6050	0.06	8	0.007	0.16	0.167
456		T456A|(ORF1ab_polyprotein:CTT190-192CAA(L64Q))|(ORF1a_polyprotein:CTT190-192CAA(L64Q))																																	750	0.009	685	0.007	2	0	0.016	0.016
456		T456A|(ORF1ab_polyprotein:CTT190-192AAT(L64N))|(ORF1a_polyprotein:CTT190-192AAT(L64N))																																	2417	0.029	3036	0.03	2	0	0.059	0.059
456		T456G|(ORF1ab_polyprotein:T191G(L64R))|(ORF1a_polyprotein:T191G(L64R))					31	0.004			43	0.004	349	0.002	5	0.055			2	0.031	13	0.003															118	0.001	7	0.01	0.09	0.1
456		T456A|(ORF1ab_polyprotein:T191A(L64H))|(ORF1a_polyprotein:T191A(L64H))							9	0.001	12	0.001	670	0.003							6	0.001													5192	0.062	5788	0.057	6	0.005	0.12	0.125
457		T457A|(ORF1ab_polyprotein:CTT190-192ATA(L64I))|(ORF1a_polyprotein:CTT190-192ATA(L64I))																																	595	0.007	761	0.008	2	0	0.015	0.015
457		T457A|(ORF1ab_polyprotein:CTT190-192CAA(L64Q))|(ORF1a_polyprotein:CTT190-192CAA(L64Q))																																	750	0.009	685	0.007	2	0	0.016	0.016
457		T457G|(ORF1ab_polyprotein:CTT190-192ATG(L64M))|(ORF1a_polyprotein:CTT190-192ATG(L64M))																	2	0.031																			1	0	0.031	0.031
457		T457A|(ORF1ab_polyprotein:T192A(L64L))|(ORF1a_polyprotein:T192A(L64L))											779	0.004																					2460	0.029	2509	0.025	3	0.004	0.054	0.058
457		T457G|(ORF1ab_polyprotein:T192G(L64L))|(ORF1a_polyprotein:T192G(L64L))					26	0.003			59	0.005	231	0.001	3	0.033			3	0.046	36	0.008																	6	0.009	0.087	0.096
458		G458C|(ORF1ab_polyprotein:G193C(E65Q))|(ORF1a_polyprotein:G193C(E65Q))																	2	0.03	7	0.002																	2	0	0.032	0.032
458		G458A|(ORF1ab_polyprotein:G193A(E65K))|(ORF1a_polyprotein:G193A(E65K))					19	0.002			13	0.001			3	0.032					5	0.001													185	0.002	152	0.002	6	0.003	0.037	0.04
458		G458T|(ORF1ab_polyprotein:G193T(E65*))|(ORF1a_polyprotein:G193T(E65*))	8	0.002	3	0.167	18	0.002	15	0.002	44	0.004	628	0.003					6	0.091	27	0.006							7	0.001	2	0.105	60	0.005	10550	0.125	12413	0.123	13	0.18	0.456	0.636
459		A459T|(ORF1ab_polyprotein:A194T(E65V))|(ORF1a_polyprotein:A194T(E65V))											558	0.003															9	0.001			25	0.002	979	0.012	1438	0.014	5	0.003	0.029	0.032
459		A459C|(ORF1ab_polyprotein:A194C(E65A))|(ORF1a_polyprotein:A194C(E65A))	6	0.001											5	0.053			4	0.061	11	0.002							9	0.001			35	0.003					6	0.001	0.12	0.121
460		A460C|(ORF1ab_polyprotein:A195C(E65D))|(ORF1a_polyprotein:A195C(E65D))					35	0.004			34	0.003	309	0.002	8	0.084			2	0.03	17	0.004							21	0.003			34	0.003			108	0.001	9	0.009	0.125	0.134
461		C461A|(ORF1ab_polyprotein:CAG196-198AAC(Q66N))|(ORF1a_polyprotein:CAG196-198AAC(Q66N))																																	615	0.007	719	0.007	2	0	0.014	0.014
461		C461A|(ORF1ab_polyprotein:CAG196-198AAT(Q66N))|(ORF1a_polyprotein:CAG196-198AAT(Q66N))																																	732	0.009	784	0.008	2	0	0.017	0.017
461		C461A|(ORF1ab_polyprotein:CAG196-198ATG(Q66M))|(ORF1a_polyprotein:CAG196-198ATG(Q66M))													2	0.021																							1	0	0.021	0.021
461		C461A|(ORF1ab_polyprotein:CAG196-198AAA(Q66K))|(ORF1a_polyprotein:CAG196-198AAA(Q66K))																																	1007	0.012	1156	0.011	2	0	0.023	0.023
461		C461G|(ORF1ab_polyprotein:C196G(Q66E))|(ORF1a_polyprotein:C196G(Q66E))									12	0.001			3	0.032																							2	0.001	0.032	0.033
461		C461T|(ORF1ab_polyprotein:C196T(Q66*))|(ORF1a_polyprotein:C196T(Q66*))									14	0.001			2	0.021			2	0.03													16	0.001					4	0.001	0.052	0.053
461		C461A|(ORF1ab_polyprotein:C196A(Q66K))|(ORF1a_polyprotein:C196A(Q66K))					27	0.003			23	0.002	688	0.003	5	0.053			4	0.061	16	0.004											36	0.003	7728	0.092	9283	0.092	9	0.008	0.305	0.313
462		A462T|(ORF1ab_polyprotein:CAG196-198ATG(Q66M))|(ORF1a_polyprotein:CAG196-198ATG(Q66M))													2	0.021																							1	0	0.021	0.021
462		A462C|(ORF1ab_polyprotein:A197C(Q66P))|(ORF1a_polyprotein:A197C(Q66P))					25	0.003			23	0.002			6	0.063			2	0.03	18	0.004							10	0.002									6	0.005	0.099	0.104
463		G463C|(ORF1ab_polyprotein:CAG196-198AAC(Q66N))|(ORF1a_polyprotein:CAG196-198AAC(Q66N))																																	615	0.007	719	0.007	2	0	0.014	0.014
463		G463T|(ORF1ab_polyprotein:CAG196-198AAT(Q66N))|(ORF1a_polyprotein:CAG196-198AAT(Q66N))																																	732	0.009	784	0.008	2	0	0.017	0.017
463		G463A|(ORF1ab_polyprotein:CAG196-198AAA(Q66K))|(ORF1a_polyprotein:CAG196-198AAA(Q66K))																																	1007	0.012	1156	0.011	2	0	0.023	0.023
463		G463A|(ORF1ab_polyprotein:G198A(Q66Q))|(ORF1a_polyprotein:G198A(Q66Q))													2	0.021																			793	0.009	849	0.008	3	0	0.038	0.038
463		G463C|(ORF1ab_polyprotein:G198C(Q66H))|(ORF1a_polyprotein:G198C(Q66H))													3	0.032					8	0.002													1531	0.018	1743	0.017	4	0	0.069	0.069
463		G463T|(ORF1ab_polyprotein:G198T(Q66H))|(ORF1a_polyprotein:G198T(Q66H))	7	0.001			26	0.003			15	0.001	456	0.002	3	0.032			4	0.061	14	0.003									2	0.105	22	0.002	606	0.007	705	0.007	11	0.007	0.217	0.224
464		C464A|(ORF1ab_polyprotein:CCC199-201ACA(P67T))|(ORF1a_polyprotein:CCC199-201ACA(P67T))													2	0.021																							1	0	0.021	0.021
464		C464A|(ORF1ab_polyprotein:C199A(P67T))|(ORF1a_polyprotein:C199A(P67T))					24	0.003	10	0.002	17	0.001	770	0.004	6	0.063					12	0.003							8	0.001			23	0.002	3080	0.037	3545	0.035	10	0.01	0.141	0.151
465		C465G|(ORF1ab_polyprotein:C200G(P67R))|(ORF1a_polyprotein:C200G(P67R))					21	0.003			23	0.002	332	0.002					2	0.03	7	0.002													148	0.002	190	0.002	7	0.007	0.036	0.043
465		C465T|(ORF1ab_polyprotein:C200T(P67L))|(ORF1a_polyprotein:C200T(P67L))							12	0.002	20	0.002							3	0.045	9	0.002							11	0.002			14	0.001					6	0.004	0.05	0.054
465		C465A|(ORF1ab_polyprotein:C200A(P67H))|(ORF1a_polyprotein:C200A(P67H))	10	0.002			14	0.002	13	0.002	32	0.003	948	0.005	9	0.095			5	0.076	24	0.005							8	0.001					476	0.006	491	0.005	11	0.014	0.188	0.202
466		C466A|(ORF1ab_polyprotein:CCC199-201ACA(P67T))|(ORF1a_polyprotein:CCC199-201ACA(P67T))													2	0.021																							1	0	0.021	0.021
466		C466G|(ORF1ab_polyprotein:C201G(P67P))|(ORF1a_polyprotein:C201G(P67P))					16	0.002			25	0.002	282	0.001	2	0.021					12	0.003																	5	0.005	0.024	0.029
466		C466T|(ORF1ab_polyprotein:C201T(P67P))|(ORF1a_polyprotein:C201T(P67P))					26	0.003			50	0.004			4	0.042					17	0.004											14	0.001					5	0.007	0.047	0.054
466		C466A|(ORF1ab_polyprotein:C201A(P67P))|(ORF1a_polyprotein:C201A(P67P))					17	0.002	8	0.001	28	0.002	735	0.004	4	0.042	2	0.2	6	0.091	11	0.002							8	0.001			15	0.001	150	0.002	234	0.002	12	0.009	0.341	0.35
467		T467G|(ORF1ab_polyprotein:TAT202-204GAG(Y68E))|(ORF1a_polyprotein:TAT202-204GAG(Y68E))													2	0.021					5	0.001													131	0.002	167	0.002	4	0	0.026	0.026
467		T467A|(ORF1ab_polyprotein:TAT202-204AAA(Y68K))|(ORF1a_polyprotein:TAT202-204AAA(Y68K))																																	1632	0.019	1790	0.018	2	0	0.037	0.037
467		T467A|(ORF1ab_polyprotein:T202A(Y68N))|(ORF1a_polyprotein:T202A(Y68N))											703	0.003																					6698	0.08	7832	0.077	3	0.003	0.157	0.16
467		T467G|(ORF1ab_polyprotein:T202G(Y68D))|(ORF1a_polyprotein:T202G(Y68D))					23	0.003	9	0.001	32	0.003	851	0.004	4	0.042			5	0.076	22	0.005													2882	0.034	3930	0.039	9	0.011	0.196	0.207
468		A468G|(ORF1ab_polyprotein:A203G(Y68C))|(ORF1a_polyprotein:A203G(Y68C))									17	0.001			2	0.021					8	0.002																	3	0.001	0.023	0.024
468		A468C|(ORF1ab_polyprotein:A203C(Y68S))|(ORF1a_polyprotein:A203C(Y68S))	6	0.001			23	0.003	7	0.001	30	0.003	1384	0.007	3	0.031			4	0.061	6	0.001							11	0.002			37	0.003	1642	0.02	2144	0.021	12	0.015	0.139	0.154
469		T469A|(ORF1ab_polyprotein:T204A(Y68*))|(ORF1a_polyprotein:T204A(Y68*))					10	0.001					718	0.004																					803	0.01	1000	0.01	4	0.005	0.02	0.025
469		T469G|(ORF1ab_polyprotein:TAT202-204GAG(Y68E))|(ORF1a_polyprotein:TAT202-204GAG(Y68E))													2	0.021					5	0.001													130	0.002	162	0.002	4	0	0.026	0.026
469		T469A|(ORF1ab_polyprotein:TAT202-204AAA(Y68K))|(ORF1a_polyprotein:TAT202-204AAA(Y68K))																																	1632	0.019	1790	0.018	2	0	0.037	0.037
469		T469G|(ORF1ab_polyprotein:T204G(Y68*))|(ORF1a_polyprotein:T204G(Y68*))					23	0.003			30	0.003	664	0.003	5	0.052			3	0.045	16	0.004											19	0.002	166	0.002	258	0.003	9	0.009	0.108	0.117
470		G470T|(ORF1ab_polyprotein:GTG205-207TTT(V69F))|(ORF1a_polyprotein:GTG205-207TTT(V69F))																																	587	0.007	661	0.007	2	0	0.014	0.014
470		G470A|(ORF1ab_polyprotein:G205A(V69M))|(ORF1a_polyprotein:G205A(V69M))													2	0.021					5	0.001											13	0.001	330	0.004	406	0.004	5	0	0.031	0.031
470		G470T|(ORF1ab_polyprotein:G205T(V69L))|(ORF1a_polyprotein:G205T(V69L))					33	0.004			33	0.003	415	0.002							12	0.003									2	0.105	58	0.005	3498	0.042	4177	0.041	8	0.009	0.196	0.205
471		T471G|(ORF1ab_polyprotein:T206G(V69G))|(ORF1a_polyprotein:T206G(V69G))					36	0.004			40	0.004	311	0.002	8	0.082			4	0.061	18	0.004											31	0.003	119	0.001	206	0.002	9	0.01	0.153	0.163
472		G472T|(ORF1ab_polyprotein:GTG205-207TTT(V69F))|(ORF1a_polyprotein:GTG205-207TTT(V69F))																																	587	0.007	661	0.007	2	0	0.014	0.014
472		G472T|(ORF1ab_polyprotein:G207T(V69V))|(ORF1a_polyprotein:G207T(V69V))					17	0.002			27	0.002	291	0.001	5	0.052			3	0.045	12	0.003											61	0.005	1278	0.015	1523	0.015	9	0.005	0.135	0.14
473		T473A|(ORF1ab_polyprotein:T208A(F70I))|(ORF1a_polyprotein:T208A(F70I))					10	0.001					572	0.003	2	0.021																	24	0.002					4	0.004	0.023	0.027
473		T473G|(ORF1ab_polyprotein:TTC208-210GTA(F70V))|(ORF1a_polyprotein:TTC208-210GTA(F70V))													5	0.052			2	0.03																	108	0.001	3	0	0.083	0.083
473		T473G|(ORF1ab_polyprotein:T208G(F70V))|(ORF1a_polyprotein:T208G(F70V))					31	0.004	11	0.002	35	0.003	966	0.005	5	0.052			4	0.061	23	0.005									2	0.105	57	0.005	248	0.003	425	0.004	11	0.014	0.235	0.249
474		T474G|(ORF1ab_polyprotein:T209G(F70C))|(ORF1a_polyprotein:T209G(F70C))					11	0.001	9	0.001	24	0.002	508	0.002	4	0.041			3	0.045	15	0.003											35	0.003	95	0.001	159	0.002	10	0.006	0.095	0.101
475		C475G|(ORF1ab_polyprotein:C210G(F70L))|(ORF1a_polyprotein:C210G(F70L))									15	0.001	355	0.002	2	0.021					6	0.001											23	0.002	1526	0.018	2744	0.026	7	0.003	0.068	0.071
475		C475A|(ORF1ab_polyprotein:TTC208-210GTA(F70V))|(ORF1a_polyprotein:TTC208-210GTA(F70V))													5	0.052			2	0.03																	108	0.001	3	0	0.083	0.083
475		C475A|(ORF1ab_polyprotein:C210A(F70L))|(ORF1a_polyprotein:C210A(F70L))					33	0.004			45	0.004	990	0.005	9	0.093			6	0.09	18	0.004							7	0.001			97	0.008	10868	0.126	12883	0.124	10	0.013	0.446	0.459
476		A476T|(ORF1ab_polyprotein:A211T(I71F))|(ORF1a_polyprotein:A211T(I71F))									19	0.002	549	0.003																			34	0.003	1029	0.008	1561	0.01	5	0.005	0.021	0.026
476		A476C|(ORF1ab_polyprotein:A211C(I71L))|(ORF1a_polyprotein:A211C(I71L))					14	0.002			12	0.001	494	0.002	5	0.052	2	0.2	2	0.03	7	0.002							7	0.001			39	0.003	145	0.001	262	0.002	11	0.005	0.291	0.296
477		T477A|(ORF1ab_polyprotein:ATC211-213AAA(I71K))|(ORF1a_polyprotein:ATC211-213AAA(I71K))																																	1033	0.008	1183	0.007	2	0	0.015	0.015
477		T477G|(ORF1ab_polyprotein:ATC211-213AGA(I71R))|(ORF1a_polyprotein:ATC211-213AGA(I71R))													2	0.021																			342	0.003	545	0.003	3	0	0.027	0.027
477		T477A|(ORF1ab_polyprotein:T212A(I71N))|(ORF1a_polyprotein:T212A(I71N))					15	0.002			23	0.002	491	0.002	2	0.021					14	0.003											62	0.005	2267	0.017	2516	0.016	8	0.006	0.062	0.068
477		T477G|(ORF1ab_polyprotein:T212G(I71S))|(ORF1a_polyprotein:T212G(I71S))					45	0.006	7	0.001	49	0.004	949	0.004	4	0.041			3	0.045	23	0.005											28	0.002	329	0.002	498	0.003	10	0.015	0.098	0.113
478		C478A|(ORF1ab_polyprotein:ATC211-213AAA(I71K))|(ORF1a_polyprotein:ATC211-213AAA(I71K))																																	1033	0.007	1183	0.007	2	0	0.014	0.014
478		C478G|(ORF1ab_polyprotein:C213G(I71M))|(ORF1a_polyprotein:C213G(I71M))													2	0.021																	22	0.002					2	0	0.023	0.023
478		C478A|(ORF1ab_polyprotein:ATC211-213AGA(I71R))|(ORF1a_polyprotein:ATC211-213AGA(I71R))													2	0.021																			342	0.002	545	0.003	3	0	0.026	0.026
478		C478A|(ORF1ab_polyprotein:C213A(I71I))|(ORF1a_polyprotein:C213A(I71I))					24	0.003			31	0.003	623	0.003	7	0.072			5	0.075	11	0.002									2	0.069	50	0.004	7917	0.057	9562	0.057	10	0.009	0.336	0.345
479		A479C|(ORF1ab_polyprotein:AAA214-216CAC(K72H))|(ORF1a_polyprotein:AAA214-216CAC(K72H))													3	0.031																							1	0	0.031	0.031
479		A479T|(ORF1ab_polyprotein:A214T(K72*))|(ORF1a_polyprotein:A214T(K72*))											595	0.003					2	0.03													19	0.001	258	0.002	398	0.002	5	0.003	0.035	0.038
479		A479C|(ORF1ab_polyprotein:A214C(K72Q))|(ORF1a_polyprotein:A214C(K72Q))	6	0.001			15	0.002			27	0.002	601	0.003	4	0.041					8	0.002											30	0.002	192	0.001	241	0.001	9	0.008	0.047	0.055
480		A480C|(ORF1ab_polyprotein:A215C(K72T))|(ORF1a_polyprotein:A215C(K72T))					9	0.001			14	0.001	1223	0.006	6	0.062			2	0.03	5	0.001									2	0.065	22	0.002	480	0.003	605	0.003	10	0.008	0.166	0.174
481		A481C|(ORF1ab_polyprotein:AAA214-216CAC(K72H))|(ORF1a_polyprotein:AAA214-216CAC(K72H))													3	0.031																							1	0	0.031	0.031
481		A481T|(ORF1ab_polyprotein:A216T(K72N))|(ORF1a_polyprotein:A216T(K72N))											1851	0.009							6	0.001											23	0.002	2776	0.019	3197	0.018	5	0.009	0.04	0.049
481		A481C|(ORF1ab_polyprotein:A216C(K72N))|(ORF1a_polyprotein:A216C(K72N))	6	0.001			18	0.002	9	0.001	26	0.002	1509	0.007	6	0.062			2	0.03	19	0.004							18	0.003			88	0.007	1252	0.008	1541	0.009	12	0.013	0.123	0.136
482		C482A|(ORF1ab_polyprotein:CGT217-219AAT(R73N))|(ORF1a_polyprotein:CGT217-219AAT(R73N))																																	1276	0.008	1593	0.009	2	0	0.017	0.017
482		C482A|(ORF1ab_polyprotein:CGT217-219AGA(R73R))|(ORF1a_polyprotein:CGT217-219AGA(R73R))																																	1299	0.009	1623	0.009	2	0	0.018	0.018
482		C482G|(ORF1ab_polyprotein:C217G(R73G))|(ORF1a_polyprotein:C217G(R73G))											264	0.001							5	0.001							7	0.001			43	0.003	2933	0.02	3509	0.019	6	0.001	0.044	0.045
482		C482A|(ORF1ab_polyprotein:C217A(R73S))|(ORF1a_polyprotein:C217A(R73S))	8	0.002			9	0.001	7	0.001	20	0.002	979	0.005	4	0.041			5	0.075	9	0.002	3	0.136	2	0.111			9	0.001			83	0.006	7775	0.052	9503	0.053	14	0.011	0.477	0.488
483		G483A|(ORF1ab_polyprotein:CGT217-219CAA(R73Q))|(ORF1a_polyprotein:CGT217-219CAA(R73Q))																																	1223	0.008	1391	0.008	2	0	0.016	0.016
483		G483A|(ORF1ab_polyprotein:CGT217-219AAT(R73N))|(ORF1a_polyprotein:CGT217-219AAT(R73N))																																	1276	0.008	1593	0.009	2	0	0.017	0.017
483		G483C|(ORF1ab_polyprotein:G218C(R73P))|(ORF1a_polyprotein:G218C(R73P))											390	0.002																			27	0.002	1043	0.007	1352	0.007	4	0.002	0.016	0.018
483		G483A|(ORF1ab_polyprotein:G218A(R73H))|(ORF1a_polyprotein:G218A(R73H))																															20	0.002	2816	0.019	3422	0.019	3	0	0.04	0.04
483		G483T|(ORF1ab_polyprotein:G218T(R73L))|(ORF1a_polyprotein:G218T(R73L))					16	0.002			19	0.002	922	0.004	4	0.041			2	0.03	5	0.001											60	0.005	2711	0.018	3068	0.017	9	0.008	0.112	0.12
484		T484A|(ORF1ab_polyprotein:CGT217-219CAA(R73Q))|(ORF1a_polyprotein:CGT217-219CAA(R73Q))																																	1223	0.008	1391	0.008	2	0	0.016	0.016
484		T484A|(ORF1ab_polyprotein:CGT217-219AGA(R73R))|(ORF1a_polyprotein:CGT217-219AGA(R73R))																																	1299	0.009	1623	0.009	2	0	0.018	0.018
484		T484C|(ORF1ab_polyprotein:T219C(R73R))|(ORF1a_polyprotein:T219C(R73R))	6	0.001			11	0.001	13	0.002			651	0.003							6	0.001											19	0.001	869	0.006	1125	0.006	8	0.007	0.014	0.021
484		T484A|(ORF1ab_polyprotein:T219A(R73R))|(ORF1a_polyprotein:T219A(R73R))							8	0.001			1563	0.007	3	0.031					6	0.001											36	0.003	3492	0.023	4243	0.023	7	0.008	0.081	0.089
484		T484G|(ORF1ab_polyprotein:T219G(R73R))|(ORF1a_polyprotein:T219G(R73R))	9	0.002			28	0.003	18	0.003	44	0.004	2688	0.012	2	0.021			2	0.03	18	0.004							14	0.002	3	0.094	92	0.007	4315	0.028	5435	0.03	13	0.024	0.216	0.24
485		T485C|(ORF1ab_polyprotein:T220C(S74P))|(ORF1a_polyprotein:T220C(S74P))	9	0.002			13	0.002	8	0.001	20	0.002									8	0.002							13	0.002			49	0.004	353	0.002	459	0.002	9	0.007	0.012	0.019
485		T485C|(ORF1ab_polyprotein:TCG220-222CTG(S74L))|(ORF1a_polyprotein:TCG220-222CTG(S74L))																	2	0.03																			1	0	0.03	0.03
485		T485A|(ORF1ab_polyprotein:T220A(S74T))|(ORF1a_polyprotein:T220A(S74T))	7	0.001			13	0.002	10	0.001	25	0.002	805	0.004	2	0.021					9	0.002			2	0.111			11	0.002			60	0.005	693	0.005	827	0.004	12	0.01	0.15	0.16
485		T485G|(ORF1ab_polyprotein:T220G(S74A))|(ORF1a_polyprotein:T220G(S74A))	15	0.003	2	0.083	38	0.005	11	0.002	46	0.004	1857	0.009	3	0.031			4	0.06	29	0.006	2	0.091					17	0.003			90	0.007	4480	0.029	5554	0.03	14	0.106	0.257	0.363
486		C486T|(ORF1ab_polyprotein:TCG220-222CTG(S74L))|(ORF1a_polyprotein:TCG220-222CTG(S74L))																	2	0.03																			1	0	0.03	0.03
486		C486G|(ORF1ab_polyprotein:C221G(S74W))|(ORF1a_polyprotein:C221G(S74W))					9	0.001	7	0.001	18	0.002	289	0.001									2	0.091									35	0.003	2685	0.017	3162	0.017	8	0.005	0.128	0.133
486		C486A|(ORF1ab_polyprotein:C221A(S74*))|(ORF1a_polyprotein:C221A(S74*))			2	0.083	16	0.002	8	0.001	22	0.002	908	0.004	11	0.113			4	0.06	7	0.002									7	0.219	71	0.005	7381	0.048	9285	0.05	12	0.092	0.497	0.589
487		G487A|(ORF1ab_polyprotein:G222A(S74S))|(ORF1a_polyprotein:G222A(S74S))							7	0.001	17	0.001			2	0.021																	48	0.004	327	0.002	382	0.002	6	0.002	0.029	0.031
487		G487C|(ORF1ab_polyprotein:G222C(S74S))|(ORF1a_polyprotein:G222C(S74S))			2	0.083							411	0.002																			33	0.003	246	0.002	332	0.002	5	0.085	0.007	0.092
487	RATG13	G487T|(ORF1ab_polyprotein:G222T(S74S))|(ORF1a_polyprotein:G222T(S74S))	9	0.002	2	0.083	17	0.002			19	0.002	1917	0.009	6	0.062			7	0.104	17	0.004	2	0.091									48	0.004	6656	0.043	7486	0.04	12	0.098	0.348	0.446
488		G488T|(ORF1ab_polyprotein:G223T(D75Y))|(ORF1a_polyprotein:G223T(D75Y))			2	0.083	17	0.002	13	0.002	23	0.002	762	0.003	8	0.082			4	0.06	7	0.002							8	0.001	2	0.062	53	0.004	2816	0.018	3227	0.017	13	0.092	0.246	0.338
489		A489G|(ORF1ab_polyprotein:A224G(D75G))|(ORF1a_polyprotein:A224G(D75G))					11	0.001			14	0.001									10	0.002							8	0.001			54	0.004	710	0.005	1160	0.006	7	0.002	0.018	0.02
489		A489T|(ORF1ab_polyprotein:A224T(D75V))|(ORF1a_polyprotein:A224T(D75V))					22	0.003			24	0.002	1137	0.005							11	0.002							7	0.001			56	0.004	6030	0.039	8171	0.043	8	0.01	0.089	0.099
489		A489C|(ORF1ab_polyprotein:A224C(D75A))|(ORF1a_polyprotein:A224C(D75A))	10	0.002			10	0.001	8	0.001	26	0.002	1786	0.008	6	0.061			2	0.03	19	0.004							12	0.002	2	0.062	57	0.004	2363	0.015	2844	0.015	13	0.014	0.193	0.207
490		T490C|(ORF1ab_polyprotein:T225C(D75D))|(ORF1a_polyprotein:T225C(D75D))											594	0.003																			16	0.001	1666	0.011	2043	0.011	4	0.003	0.023	0.026
490		T490A|(ORF1ab_polyprotein:T225A(D75E))|(ORF1a_polyprotein:T225A(D75E))									15	0.001	961	0.004							5	0.001											39	0.003	1474	0.009	1698	0.009	6	0.005	0.022	0.027
490		T490G|(ORF1ab_polyprotein:T225G(D75E))|(ORF1a_polyprotein:T225G(D75E))	10	0.002	2	0.083	31	0.004	17	0.002	44	0.004	1385	0.006	4	0.041			5	0.075	12	0.003	3	0.136					16	0.002			95	0.007	4656	0.03	5647	0.03	14	0.101	0.324	0.425
491		G491T|(ORF1ab_polyprotein:G226T(A76S))|(ORF1a_polyprotein:G226T(A76S))					15	0.002	15	0.002	17	0.001	1367	0.006	5	0.051			4	0.06	10	0.002	2	0.091					8	0.001			79	0.006	10948	0.069	13118	0.069	12	0.011	0.349	0.36
492		C492T|(ORF1ab_polyprotein:GCT226-228GTG(A76V))|(ORF1a_polyprotein:GCT226-228GTG(A76V))													2	0.02																							1	0	0.02	0.02
492		C492T|(ORF1ab_polyprotein:C227T(A76V))|(ORF1a_polyprotein:C227T(A76V))													2	0.02													77	0.011			30	0.002					3	0	0.033	0.033
492		C492G|(ORF1ab_polyprotein:C227G(A76G))|(ORF1a_polyprotein:C227G(A76G))							8	0.001	13	0.001	298	0.001															9	0.001	2	0.061	56	0.004	429	0.003	833	0.004	8	0.003	0.073	0.076
492		C492A|(ORF1ab_polyprotein:C227A(A76D))|(ORF1a_polyprotein:C227A(A76D))					26	0.003			23	0.002	1096	0.005	7	0.071			3	0.045	15	0.003							8	0.001	2	0.061	75	0.006	4247	0.027	4754	0.025	11	0.01	0.239	0.249
493		T493G|(ORF1ab_polyprotein:GCT226-228GTG(A76V))|(ORF1a_polyprotein:GCT226-228GTG(A76V))													2	0.02																							1	0	0.02	0.02
493		T493C|(ORF1ab_polyprotein:T228C(A76A))|(ORF1a_polyprotein:T228C(A76A))	11	0.002			20	0.002	22	0.003	33	0.003	305	0.001							12	0.003							18	0.003	2	0.061	94	0.007	356	0.002	544	0.003	11	0.011	0.079	0.09
493		T493A|(ORF1ab_polyprotein:T228A(A76A))|(ORF1a_polyprotein:T228A(A76A))	7	0.001	2	0.083	10	0.001	7	0.001	16	0.001	791	0.004							8	0.002							10	0.001	2	0.061	80	0.006	1982	0.013	2758	0.014	12	0.091	0.097	0.188
493		T493G|(ORF1ab_polyprotein:T228G(A76A))|(ORF1a_polyprotein:T228G(A76A))	7	0.001			25	0.003	7	0.001	23	0.002	1088	0.005	5	0.051			3	0.045	15	0.003	2	0.091					11	0.002			106	0.008	1358	0.009	1974	0.01	13	0.012	0.219	0.231
494		C494G|(ORF1ab_polyprotein:C229G(R77G))|(ORF1a_polyprotein:C229G(R77G))							8	0.001	15	0.001							3	0.045	10	0.002	3	0.136					8	0.001			34	0.003	180	0.001	274	0.001	9	0.002	0.189	0.191
494		C494A|(ORF1ab_polyprotein:C229A(R77R))|(ORF1a_polyprotein:C229A(R77R))	9	0.002			15	0.002	12	0.002	25	0.002	1317	0.006					6	0.09	12	0.003	4	0.182					15	0.002	3	0.091	88	0.007	5916	0.037	6818	0.036	13	0.014	0.448	0.462
495		G495A|(ORF1ab_polyprotein:G230A(R77Q))|(ORF1a_polyprotein:G230A(R77Q))					10	0.001	9	0.001											7	0.002											64	0.005	840	0.005	980	0.005	6	0.002	0.017	0.019
495		G495C|(ORF1ab_polyprotein:G230C(R77P))|(ORF1a_polyprotein:G230C(R77P))											365	0.002					3	0.045	6	0.001											35	0.003	2396	0.015	3089	0.016	6	0.002	0.08	0.082
495		G495T|(ORF1ab_polyprotein:G230T(R77L))|(ORF1a_polyprotein:G230T(R77L))					19	0.002			18	0.002	1381	0.006	3	0.031			2	0.03	14	0.003											59	0.004	8645	0.054	9239	0.048	9	0.01	0.17	0.18
496		A496T|(ORF1ab_polyprotein:A231T(R77R))|(ORF1a_polyprotein:A231T(R77R))							10	0.001			942	0.004							7	0.002							7	0.001			34	0.003	305	0.002	530	0.003	7	0.005	0.011	0.016
496		A496C|(ORF1ab_polyprotein:A231C(R77R))|(ORF1a_polyprotein:A231C(R77R))					15	0.002	7	0.001	16	0.001	1824	0.008	4	0.041			7	0.104	11	0.002											65	0.005	1174	0.007	1629	0.009	10	0.012	0.168	0.18
497		A497T|(ORF1ab_polyprotein:A232T(T78S))|(ORF1a_polyprotein:A232T(T78S))											1724	0.008					3	0.044													41	0.003	2026	0.013	2110	0.011	5	0.008	0.071	0.079
497		A497C|(ORF1ab_polyprotein:A232C(T78P))|(ORF1a_polyprotein:A232C(T78P))	9	0.002			26	0.003	17	0.002	33	0.003	1626	0.007	6	0.061			2	0.029	17	0.004							8	0.001			91	0.007	886	0.006	1280	0.007	12	0.017	0.115	0.132
498		C498G|(ORF1ab_polyprotein:C233G(T78S))|(ORF1a_polyprotein:C233G(T78S))											543	0.002							5	0.001											21	0.002	1121	0.007	1151	0.006	5	0.002	0.016	0.018
498		C498A|(ORF1ab_polyprotein:ACT232-234AAG(T78K))|(ORF1a_polyprotein:ACT232-234AAG(T78K))																																	1464	0.009	1935	0.01	2	0	0.019	0.019
498		C498T|(ORF1ab_polyprotein:ACT232-234ATG(T78M))|(ORF1a_polyprotein:ACT232-234ATG(T78M))													2	0.02																							1	0	0.02	0.02
498		C498A|(ORF1ab_polyprotein:ACT232-234AAA(T78K))|(ORF1a_polyprotein:ACT232-234AAA(T78K))																																	3847	0.024	4555	0.024	2	0	0.048	0.048
498		C498A|(ORF1ab_polyprotein:C233A(T78N))|(ORF1a_polyprotein:C233A(T78N))	8	0.002			17	0.002	11	0.002	20	0.002	972	0.004	3	0.031			4	0.059	12	0.003							11	0.002			46	0.003	6382	0.04	6747	0.035	12	0.012	0.173	0.185
499		T499C|(ORF1ab_polyprotein:T234C(T78T))|(ORF1a_polyprotein:T234C(T78T))							7	0.001			304	0.001							5	0.001							7	0.001			36	0.003	593	0.004	825	0.004	7	0.002	0.013	0.015
499		T499G|(ORF1ab_polyprotein:ACT232-234AAG(T78K))|(ORF1a_polyprotein:ACT232-234AAG(T78K))																																	1464	0.009	1935	0.01	2	0	0.019	0.019
499		T499G|(ORF1ab_polyprotein:ACT232-234ATG(T78M))|(ORF1a_polyprotein:ACT232-234ATG(T78M))													2	0.02																							1	0	0.02	0.02
499		T499A|(ORF1ab_polyprotein:ACT232-234AAA(T78K))|(ORF1a_polyprotein:ACT232-234AAA(T78K))																																	3847	0.024	4555	0.024	2	0	0.048	0.048
499		T499A|(ORF1ab_polyprotein:T234A(T78T))|(ORF1a_polyprotein:T234A(T78T))											1260	0.006									2	0.087									27	0.002	8458	0.053	10309	0.054	5	0.006	0.196	0.202
499		T499G|(ORF1ab_polyprotein:T234G(T78T))|(ORF1a_polyprotein:T234G(T78T))					26	0.003	12	0.002	28	0.002	860	0.004	6	0.061			5	0.074	22	0.005							18	0.003	2	0.061	99	0.008	3407	0.021	5738	0.03	12	0.011	0.263	0.274
500		G500C|(ORF1ab_polyprotein:G235C(A79P))|(ORF1a_polyprotein:G235C(A79P))											475	0.002																			22	0.002	1428	0.009	2055	0.011	4	0.002	0.022	0.024
500		G500A|(ORF1ab_polyprotein:G235A(A79T))|(ORF1a_polyprotein:G235A(A79T))													2	0.02			3	0.043											2	0.061	42	0.003	675	0.004	790	0.004	6	0	0.135	0.135
500		G500T|(ORF1ab_polyprotein:G235T(A79S))|(ORF1a_polyprotein:G235T(A79S))	6	0.001			20	0.002	13	0.002	27	0.002	1323	0.006	5	0.051	2	0.2	4	0.058	10	0.002							15	0.002	4	0.121	69	0.005	6157	0.039	5235	0.027	14	0.013	0.505	0.518
501		C501T|(ORF1ab_polyprotein:C236T(A79V))|(ORF1a_polyprotein:C236T(A79V))					17	0.002			14	0.001			3	0.031					8	0.002											35	0.003					5	0.003	0.036	0.039
501		C501G|(ORF1ab_polyprotein:C236G(A79G))|(ORF1a_polyprotein:C236G(A79G))					13	0.002	8	0.001	16	0.001	228	0.001					2	0.029	8	0.002							7	0.001			38	0.003					8	0.005	0.035	0.04
501		C501A|(ORF1ab_polyprotein:C236A(A79E))|(ORF1a_polyprotein:C236A(A79E))	11	0.002			43	0.005	18	0.003	65	0.006	1005	0.005	7	0.071			7	0.101	27	0.006	6	0.261					34	0.005	2	0.061	116	0.009	9254	0.058	5521	0.029	14	0.021	0.601	0.622
502		A502T|(ORF1ab_polyprotein:A237T(A79A))|(ORF1a_polyprotein:A237T(A79A))									12	0.001	1651	0.008							5	0.001											31	0.002	880	0.006	820	0.004	6	0.009	0.013	0.022
502		A502C|(ORF1ab_polyprotein:A237C(A79A))|(ORF1a_polyprotein:A237C(A79A))					17	0.002	12	0.002	19	0.002	1178	0.005	2	0.02			2	0.029	12	0.003							10	0.001			96	0.007	1842	0.012	4442	0.023	11	0.011	0.095	0.106
503		C503A|(ORF1ab_polyprotein:CCT238-240ACA(P80T))|(ORF1a_polyprotein:CCT238-240ACA(P80T))																																	1962	0.012	1248	0.006	2	0	0.018	0.018
503		C503T|(ORF1ab_polyprotein:CCT238-240TAT(P80Y))|(ORF1a_polyprotein:CCT238-240TAT(P80Y))																																	3621	0.023			1	0	0.023	0.023
503		C503A|(ORF1ab_polyprotein:C238A(P80T))|(ORF1a_polyprotein:C238A(P80T))	8	0.002			19	0.002	15	0.002	18	0.002	1197	0.005	4	0.04			3	0.043	11	0.002							17	0.003	4	0.121	91	0.007	6405	0.04	3995	0.021	13	0.013	0.277	0.29
503		C503T|(ORF1ab_polyprotein:C238T(P80S))|(ORF1a_polyprotein:C238T(P80S))							9	0.001					2	0.02																	19	0.001	85569	0.539			4	0.001	0.56	0.561
504		C504A|(ORF1ab_polyprotein:CCT238-240CAG(P80Q))|(ORF1a_polyprotein:CCT238-240CAG(P80Q))													2	0.02																					539	0.003	2	0	0.023	0.023
504		C504A|(ORF1ab_polyprotein:CCT238-240TAT(P80Y))|(ORF1a_polyprotein:CCT238-240TAT(P80Y))																																	3621	0.023			1	0	0.023	0.023
504		C504T|(ORF1ab_polyprotein:C239T(P80L))|(ORF1a_polyprotein:C239T(P80L))					9	0.001	10	0.001	13	0.001									6	0.001			2	0.111					3	0.091	42	0.003			215	0.001	8	0.003	0.207	0.21
504		C504A|(ORF1ab_polyprotein:C239A(P80H))|(ORF1a_polyprotein:C239A(P80H))					14	0.002	11	0.002	26	0.002	1095	0.005					8	0.114	15	0.003									2	0.061	65	0.005	1161	0.007	3873	0.02	10	0.011	0.21	0.221
505		T505A|(ORF1ab_polyprotein:CCT238-240ACA(P80T))|(ORF1a_polyprotein:CCT238-240ACA(P80T))																																	1962	0.012	1248	0.006	2	0	0.018	0.018
505		T505G|(ORF1ab_polyprotein:CCT238-240CAG(P80Q))|(ORF1a_polyprotein:CCT238-240CAG(P80Q))													2	0.02																					539	0.003	2	0	0.023	0.023
505		T505C|(ORF1ab_polyprotein:T240C(P80P))|(ORF1a_polyprotein:T240C(P80P))	9	0.002	2	0.08	25	0.003	27	0.004	36	0.003	243	0.001							12	0.003							16	0.002			97	0.007	512	0.003	1539	0.008	11	0.093	0.023	0.116
505		T505A|(ORF1ab_polyprotein:T240A(P80P))|(ORF1a_polyprotein:T240A(P80P))									15	0.001	1656	0.008					2	0.029	10	0.002											58	0.004	6426	0.04	22623	0.118	7	0.009	0.193	0.202
505		T505G|(ORF1ab_polyprotein:T240G(P80P))|(ORF1a_polyprotein:T240G(P80P))	8	0.002			29	0.004	15	0.002	37	0.003	1001	0.005					6	0.086	17	0.004							15	0.002	3	0.091	88	0.007	542	0.003	2076	0.011	12	0.016	0.204	0.22
506		C506A|(ORF1ab_polyprotein:CAT241-243ACT(H81T))|(ORF1a_polyprotein:CAT241-243ACT(H81T))																															19	0.001	1210	0.008	1624	0.008	3	0	0.017	0.017
506		C506T|(ORF1ab_polyprotein:C241T(H81Y))|(ORF1a_polyprotein:C241T(H81Y))					9	0.001							2	0.02																	31	0.002	550	0.003	712	0.004	5	0.001	0.029	0.03
506		C506G|(ORF1ab_polyprotein:C241G(H81D))|(ORF1a_polyprotein:C241G(H81D))											527	0.002									2	0.08									21	0.002	604	0.004	738	0.004	5	0.002	0.09	0.092
506		C506A|(ORF1ab_polyprotein:C241A(H81N))|(ORF1a_polyprotein:C241A(H81N))	11	0.002			15	0.002	13	0.002	21	0.002	666	0.003	5	0.051					11	0.002	2	0.08	2	0.111			19	0.003	2	0.061	51	0.004	1682	0.011	1403	0.007	14	0.011	0.33	0.341
507		A507C|(ORF1ab_polyprotein:CAT241-243CCG(H81P))|(ORF1a_polyprotein:CAT241-243CCG(H81P))											420	0.002																					1073	0.007	1379	0.007	3	0.002	0.014	0.016
507		A507C|(ORF1ab_polyprotein:CAT241-243ACT(H81T))|(ORF1a_polyprotein:CAT241-243ACT(H81T))																															19	0.001	1210	0.008	1624	0.008	3	0	0.017	0.017
507		A507-507del|(ORF1ab_polyprotein:242-242del(81fs))|(ORF1a_polyprotein:242-242del(81fs))																																	2136	0.013	2825	0.015	2	0	0.028	0.028
507		A507T|(ORF1ab_polyprotein:CAT241-243CTG(H81L))|(ORF1a_polyprotein:CAT241-243CTG(H81L))																																	3356	0.021	3417	0.018	2	0	0.039	0.039
507		A507T|(ORF1ab_polyprotein:A242T(H81L))|(ORF1a_polyprotein:A242T(H81L))	7	0.001					7	0.001	18	0.002	1127	0.005					2	0.029	5	0.001											53	0.004	7061	0.044	8112	0.042	9	0.009	0.12	0.129
507		A507G|(ORF1ab_polyprotein:A242G(H81R))|(ORF1a_polyprotein:A242G(H81R))			2	0.08	21	0.003	15	0.002	17	0.001	334	0.002					2	0.029	14	0.003											74	0.006	366	0.002	459	0.002	10	0.088	0.042	0.13
507		A507C|(ORF1ab_polyprotein:A242C(H81P))|(ORF1a_polyprotein:A242C(H81P))	12	0.002			30	0.004	18	0.003	43	0.004	3539	0.016	12	0.121	2	0.2	5	0.071	23	0.005							15	0.002			106	0.008	4009	0.025	6363	0.033	13	0.029	0.465	0.494
508		T508G|(ORF1ab_polyprotein:CAT241-243CCG(H81P))|(ORF1a_polyprotein:CAT241-243CCG(H81P))											420	0.002																					1073	0.007	1379	0.007	3	0.002	0.014	0.016
508		T508-508del|(ORF1ab_polyprotein:243-243del(81fs))|(ORF1a_polyprotein:243-243del(81fs))													2	0.02																					199	0.001	2	0	0.021	0.021
508		T508G|(ORF1ab_polyprotein:CAT241-243CTG(H81L))|(ORF1a_polyprotein:CAT241-243CTG(H81L))																																	3356	0.021	3417	0.018	2	0	0.039	0.039
508		T508A|(ORF1ab_polyprotein:T243A(H81Q))|(ORF1a_polyprotein:T243A(H81Q))											1161	0.005							9	0.002											35	0.003	10991	0.069	15202	0.079	5	0.005	0.153	0.158
508		T508G|(ORF1ab_polyprotein:T243G(H81Q))|(ORF1a_polyprotein:T243G(H81Q))	9	0.002	3	0.125	28	0.003	14	0.002	40	0.004	3291	0.015	6	0.061					25	0.005							16	0.002	2	0.061	124	0.009	11551	0.072	15060	0.078	13	0.151	0.288	0.439
509		G509C|(ORF1ab_polyprotein:G244C(G82R))|(ORF1a_polyprotein:G244C(G82R))											841	0.004					2	0.029	7	0.002											19	0.001	637	0.004	1009	0.005	6	0.004	0.041	0.045
509		G509T|(ORF1ab_polyprotein:G244T(G82C))|(ORF1a_polyprotein:G244T(G82C))	10	0.002	3	0.125	19	0.002	13	0.002	24	0.002	1815	0.008	5	0.051			4	0.057	10	0.002							12	0.002	2	0.061	91	0.007	9981	0.062	11183	0.058	14	0.141	0.3	0.441
510		510-insertT|(ORF1ab_polyprotein:245insertT(82fs))|(ORF1a_polyprotein:245insertT(82fs))																																	1684	0.011	2340	0.012	2	0	0.023	0.023
510		GTCATGTTA510-518del|(ORF1ab_polyprotein:GGTCATGTTATG244-255GTGdel(GHVM82-85Vdel))|(ORF1a_polyprotein:GGTCATGTTATG244-255GTGdel(GHVM82-85Vdel))																	2	0.029																			1	0	0.029	0.029
510		G510A|(ORF1ab_polyprotein:G245A(G82D))|(ORF1a_polyprotein:G245A(G82D))					10	0.001	11	0.002	18	0.002			2	0.02					9	0.002											46	0.003					6	0.005	0.025	0.03
510		G510C|(ORF1ab_polyprotein:G245C(G82A))|(ORF1a_polyprotein:G245C(G82A))							8	0.001			692	0.003	2	0.02																			720	0.004	981	0.005	5	0.004	0.029	0.033
510		GTCATGTTATGGTT510-523del|(ORF1ab_polyprotein:245-258del(82fs))|(ORF1a_polyprotein:245-258del(82fs))											17364	0.079																									1	0.079	0	0.079
510		G510T|(ORF1ab_polyprotein:G245T(G82V))|(ORF1a_polyprotein:G245T(G82V))					20	0.002	13	0.002	30	0.003	1075	0.005	4	0.04			4	0.057	10	0.002	2	0.08					10	0.001	3	0.088	95	0.007	5301	0.033	5494	0.029	13	0.012	0.337	0.349
511		T511A|(ORF1ab_polyprotein:T246A(G82G))|(ORF1a_polyprotein:T246A(G82G))											722	0.003																			31	0.002	1298	0.008	1336	0.007	4	0.003	0.017	0.02
511		T511G|(ORF1ab_polyprotein:T246G(G82G))|(ORF1a_polyprotein:T246G(G82G))	6	0.001			23	0.003	11	0.002	20	0.002	716	0.003	5	0.051			6	0.086	15	0.003							16	0.002			52	0.004	531	0.003	756	0.004	12	0.011	0.153	0.164
512		C512A|(ORF1ab_polyprotein:CAT247-249ATT(H83I))|(ORF1a_polyprotein:CAT247-249ATT(H83I))																																	2654	0.017	4306	0.022	2	0	0.039	0.039
512		C512A|(ORF1ab_polyprotein:CAT247-249AAG(H83K))|(ORF1a_polyprotein:CAT247-249AAG(H83K))													2	0.02			2	0.029													21	0.002					3	0	0.051	0.051
512		C512T|(ORF1ab_polyprotein:C247T(H83Y))|(ORF1a_polyprotein:C247T(H83Y))					18	0.002	9	0.001	21	0.002			2	0.02			2	0.029	7	0.002							9	0.001			82	0.006	535	0.003	797	0.004	10	0.005	0.065	0.07
512		C512G|(ORF1ab_polyprotein:C247G(H83D))|(ORF1a_polyprotein:C247G(H83D))					11	0.001			14	0.001	720	0.003	6	0.061					8	0.002									3	0.086	42	0.003	2079	0.013	2858	0.015	9	0.005	0.18	0.185
512		C512A|(ORF1ab_polyprotein:C247A(H83N))|(ORF1a_polyprotein:C247A(H83N))	14	0.003			34	0.004	15	0.002	43	0.004	817	0.004	4	0.04			5	0.071	20	0.004	3	0.12					19	0.003	2	0.057	117	0.009	3467	0.022	3522	0.018	14	0.017	0.344	0.361
513		A513G|(ORF1ab_polyprotein:A248G(H83R))|(ORF1a_polyprotein:A248G(H83R))					9	0.001			12	0.001			2	0.02																	28	0.002	439	0.003	508	0.003	6	0.002	0.028	0.03
513		A513T|(ORF1ab_polyprotein:CAT247-249ATT(H83I))|(ORF1a_polyprotein:CAT247-249ATT(H83I))																																	2654	0.017	4306	0.022	2	0	0.039	0.039
513		A513T|(ORF1ab_polyprotein:A248T(H83L))|(ORF1a_polyprotein:A248T(H83L))	13	0.003			19	0.002	8	0.001	20	0.002	1644	0.007	2	0.02					8	0.002							7	0.001			40	0.003	19646	0.123	24547	0.127	11	0.015	0.276	0.291
513		A513C|(ORF1ab_polyprotein:A248C(H83P))|(ORF1a_polyprotein:A248C(H83P))	9	0.002	2	0.083	28	0.003	15	0.002	31	0.003	2347	0.011	7	0.071			7	0.1	18	0.004	2	0.08	2	0.111			16	0.002	4	0.114	65	0.005	1933	0.012	1904	0.01	16	0.104	0.509	0.613
514		T514G|(ORF1ab_polyprotein:CAT247-249AAG(H83K))|(ORF1a_polyprotein:CAT247-249AAG(H83K))													2	0.02			2	0.029													20	0.002					3	0	0.051	0.051
514		T514A|(ORF1ab_polyprotein:T249A(H83Q))|(ORF1a_polyprotein:T249A(H83Q))											611	0.003	2	0.02																	30	0.002	2542	0.016	3132	0.016	5	0.003	0.054	0.057
514		T514C|(ORF1ab_polyprotein:T249C(H83H))|(ORF1a_polyprotein:T249C(H83H))			2	0.083			9	0.001											5	0.001											31	0.002					4	0.084	0.003	0.087
514		T514G|(ORF1ab_polyprotein:T249G(H83Q))|(ORF1a_polyprotein:T249G(H83Q))	8	0.002			28	0.003	14	0.002	40	0.004	2480	0.011	4	0.04	2	0.2	4	0.057	19	0.004	3	0.12					15	0.002			116	0.009	4705	0.029	6341	0.033	14	0.022	0.494	0.516
515		G515T|(ORF1ab_polyprotein:G250T(V84F))|(ORF1a_polyprotein:G250T(V84F))			2	0.083	16	0.002	18	0.003	13	0.001	1113	0.005	3	0.03			2	0.029	6	0.001											88	0.007	9366	0.058	11805	0.061	11	0.094	0.186	0.28
516		T516A|(ORF1ab_polyprotein:T251A(V84D))|(ORF1a_polyprotein:T251A(V84D))			2	0.083	9	0.001	9	0.001	14	0.001	811	0.004	2	0.02													8	0.001	3	0.083	32	0.002	290	0.002	323	0.002	11	0.09	0.11	0.2
516		T516G|(ORF1ab_polyprotein:T251G(V84G))|(ORF1a_polyprotein:T251G(V84G))	13	0.003	2	0.083	38	0.005	25	0.004	56	0.005	2068	0.009	8	0.081			3	0.043	21	0.005	2	0.08					22	0.003			107	0.008	2069	0.013	2724	0.014	14	0.109	0.247	0.356
517		T517A|(ORF1ab_polyprotein:T252A(V84V))|(ORF1a_polyprotein:T252A(V84V))							9	0.001			607	0.003	2	0.02									2	0.111							37	0.003	285	0.002	305	0.002	7	0.004	0.138	0.142
517		T517G|(ORF1ab_polyprotein:T252G(V84V))|(ORF1a_polyprotein:T252G(V84V))	6	0.001			22	0.003			36	0.003	2576	0.012	5	0.051			4	0.057	20	0.004	4	0.16					13	0.002			113	0.009	3152	0.02	3766	0.02	12	0.019	0.323	0.342
518		A518G|(ORF1ab_polyprotein:A253G(M85V))|(ORF1a_polyprotein:A253G(M85V))							8	0.001	16	0.001	320	0.001							5	0.001											51	0.004	656	0.004	847	0.004	7	0.003	0.013	0.016
518		A518T|(ORF1ab_polyprotein:ATG253-255TGG(M85W))|(ORF1a_polyprotein:ATG253-255TGG(M85W))																															19	0.001	2420	0.015	2119	0.011	3	0	0.027	0.027
518		A518C|(ORF1ab_polyprotein:A253C(M85L))|(ORF1a_polyprotein:A253C(M85L))	9	0.002	3	0.125	15	0.002			23	0.002	1930	0.009	5	0.051					10	0.002							12	0.002			39	0.003	1938	0.012	1586	0.008	11	0.14	0.078	0.218
518		A518T|(ORF1ab_polyprotein:A253T(M85L))|(ORF1a_polyprotein:A253T(M85L))	7	0.001	3	0.125	11	0.001	10	0.001	17	0.001	1247	0.006							11	0.002											95	0.007	17541	0.109	22665	0.117	10	0.135	0.235	0.37
519		T519-519del|(ORF1ab_polyprotein:254-254del(85fs))|(ORF1a_polyprotein:254-254del(85fs))													2	0.02																							1	0	0.02	0.02
519		T519G|(ORF1ab_polyprotein:ATG253-255TGG(M85W))|(ORF1a_polyprotein:ATG253-255TGG(M85W))																															19	0.001	2420	0.015	2119	0.011	3	0	0.027	0.027
519		T519G|(ORF1ab_polyprotein:T254G(M85R))|(ORF1a_polyprotein:T254G(M85R))	9	0.002			31	0.004	11	0.002	28	0.002	2406	0.011	5	0.051					16	0.004							11	0.002	2	0.054	105	0.008	4782	0.03	4474	0.023	12	0.021	0.172	0.193
520		G520A|(ORF1ab_polyprotein:G255A(M85I))|(ORF1a_polyprotein:G255A(M85I))													2	0.02																							1	0	0.02	0.02
520		G520T|(ORF1ab_polyprotein:G255T(M85I))|(ORF1a_polyprotein:G255T(M85I))	6	0.001			12	0.001	12	0.002	16	0.001	1071	0.005	3	0.03			2	0.029	9	0.002							8	0.001			47	0.004	8742	0.054	9704	0.05	12	0.01	0.17	0.18
521		G521T|(ORF1ab_polyprotein:GTT256-258TGT(V86C))|(ORF1a_polyprotein:GTT256-258TGT(V86C))																																	1289	0.008	1924	0.01	2	0	0.018	0.018
521		G521A|(ORF1ab_polyprotein:G256A(V86I))|(ORF1a_polyprotein:G256A(V86I))													2	0.02																	20	0.002					2	0	0.022	0.022
521		G521T|(ORF1ab_polyprotein:G256T(V86F))|(ORF1a_polyprotein:G256T(V86F))	8	0.002			24	0.003	9	0.001	25	0.002	1324	0.006	4	0.04	2	0.2	7	0.1	9	0.002							10	0.001			51	0.004	8707	0.054	9341	0.048	13	0.014	0.449	0.463
522		T522G|(ORF1ab_polyprotein:GTT256-258TGT(V86C))|(ORF1a_polyprotein:GTT256-258TGT(V86C))																																	1289	0.008	1924	0.01	2	0	0.018	0.018
522		T522G|(ORF1ab_polyprotein:T257G(V86G))|(ORF1a_polyprotein:T257G(V86G))	8	0.002	2	0.083	22	0.003	17	0.002	17	0.001	2142	0.01	6	0.061	2	0.2	4	0.057	13	0.003							12	0.002	3	0.081	107	0.008	4898	0.03	6217	0.032	15	0.101	0.474	0.575
523		T523A|(ORF1ab_polyprotein:T258A(V86V))|(ORF1a_polyprotein:T258A(V86V))											1254	0.006							6	0.001											27	0.002	1709	0.011	1731	0.009	5	0.006	0.023	0.029
523		T523G|(ORF1ab_polyprotein:T258G(V86V))|(ORF1a_polyprotein:T258G(V86V))	12	0.002	3	0.125	27	0.003	17	0.002	31	0.003	1220	0.006	4	0.04			3	0.043	19	0.004	2	0.08	2	0.111			9	0.001	3	0.081	119	0.009	1941	0.012	2149	0.011	16	0.141	0.392	0.533
524		G524T|(ORF1ab_polyprotein:GAG259-261TTG(E87L))|(ORF1a_polyprotein:GAG259-261TTG(E87L))																																	2137	0.013	2947	0.015	2	0	0.028	0.028
524		G524A|(ORF1ab_polyprotein:G259A(E87K))|(ORF1a_polyprotein:G259A(E87K))																	2	0.029	5	0.001											28	0.002					3	0	0.032	0.032
524		G524T|(ORF1ab_polyprotein:G259T(E87*))|(ORF1a_polyprotein:G259T(E87*))					13	0.002			24	0.002	693	0.003	3	0.03			3	0.043	11	0.002											51	0.004	2681	0.017	2829	0.015	9	0.007	0.111	0.118
525		A525T|(ORF1ab_polyprotein:GAG259-261GTT(E87V))|(ORF1a_polyprotein:GAG259-261GTT(E87V))																																	1059	0.007	1334	0.007	2	0	0.014	0.014
525		A525T|(ORF1ab_polyprotein:GAG259-261TTG(E87L))|(ORF1a_polyprotein:GAG259-261TTG(E87L))																																	2137	0.013	2947	0.015	2	0	0.028	0.028
525		A525G|(ORF1ab_polyprotein:A260G(E87G))|(ORF1a_polyprotein:A260G(E87G))	6	0.001			42	0.005	34	0.005	64	0.006	235	0.001							28	0.006							35	0.005			201	0.015	208	0.001	372	0.002	10	0.018	0.029	0.047
525		A525C|(ORF1ab_polyprotein:A260C(E87A))|(ORF1a_polyprotein:A260C(E87A))	6	0.001			24	0.003	7	0.001	34	0.003	815	0.004	3	0.03			4	0.057	7	0.002			2	0.111			8	0.001			71	0.005	3683	0.023	4615	0.024	13	0.012	0.253	0.265
525		A525T|(ORF1ab_polyprotein:A260T(E87V))|(ORF1a_polyprotein:A260T(E87V))					14	0.002	12	0.002	19	0.002	1396	0.006	4	0.04					12	0.003							10	0.001	2	0.054	84	0.006	12270	0.076	17185	0.089	11	0.012	0.269	0.281
526		G526T|(ORF1ab_polyprotein:GAG259-261GTT(E87V))|(ORF1a_polyprotein:GAG259-261GTT(E87V))																																	1059	0.007	1334	0.007	2	0	0.014	0.014
526		G526T|(ORF1ab_polyprotein:G261T(E87D))|(ORF1a_polyprotein:G261T(E87D))	9	0.002	2	0.087	15	0.002	10	0.001	13	0.001	975	0.004	3	0.03			2	0.029	11	0.002	2	0.08							4	0.108	43	0.003	1932	0.012	2137	0.011	14	0.097	0.275	0.372
527		C527G|(ORF1ab_polyprotein:C262G(L88V))|(ORF1a_polyprotein:C262G(L88V))									16	0.001	734	0.003					2	0.029	9	0.002							12	0.002			86	0.007	7567	0.047	10368	0.054	8	0.004	0.141	0.145
527		C527A|(ORF1ab_polyprotein:C262A(L88M))|(ORF1a_polyprotein:C262A(L88M))	8	0.002	3	0.13	16	0.002	10	0.001	22	0.002	1068	0.005	6	0.061			5	0.071	12	0.003							9	0.001	5	0.135	69	0.005	4140	0.026	4341	0.023	14	0.142	0.325	0.467
528		T528A|(ORF1ab_polyprotein:T263A(L88Q))|(ORF1a_polyprotein:T263A(L88Q))											611	0.003	2	0.02			2	0.029									8	0.001			27	0.002	189	0.001			6	0.003	0.053	0.056
528		T528G|(ORF1ab_polyprotein:T263G(L88R))|(ORF1a_polyprotein:T263G(L88R))					29	0.004	17	0.002	24	0.002	1930	0.009	7	0.071			3	0.043	16	0.004							12	0.002	3	0.079	102	0.008	4064	0.025	4761	0.025	12	0.017	0.257	0.274
529		G529T|(ORF1ab_polyprotein:G264T(L88L))|(ORF1a_polyprotein:G264T(L88L))					18	0.002			29	0.003	1356	0.006	4	0.04	2	0.2	3	0.043	14	0.003							7	0.001			43	0.003	1823	0.011	1974	0.01	11	0.011	0.311	0.322
530		G530C|(ORF1ab_polyprotein:G265C(V89L))|(ORF1a_polyprotein:G265C(V89L))											458	0.002																					1290	0.008	1227	0.006	3	0.002	0.014	0.016
530		G530T|(ORF1ab_polyprotein:GTA265-267TGA(V89*))|(ORF1a_polyprotein:GTA265-267TGA(V89*))																																	1523	0.009	1765	0.009	2	0	0.018	0.018
530		G530A|(ORF1ab_polyprotein:G265A(V89I))|(ORF1a_polyprotein:G265A(V89I))													2	0.02					5	0.001											28	0.002					3	0	0.023	0.023
530		G530T|(ORF1ab_polyprotein:G265T(V89L))|(ORF1a_polyprotein:G265T(V89L))	6	0.001			11	0.001	9	0.001			1554	0.007	6	0.061					17	0.004	2	0.08	2	0.111			9	0.001	3	0.079	39	0.003	7904	0.049	9618	0.05	13	0.01	0.438	0.448
531		T531G|(ORF1ab_polyprotein:GTA265-267TGA(V89*))|(ORF1a_polyprotein:GTA265-267TGA(V89*))																																	1523	0.009	1765	0.009	2	0	0.018	0.018
531		T531A|(ORF1ab_polyprotein:T266A(V89E))|(ORF1a_polyprotein:T266A(V89E))							7	0.001			631	0.003																			70	0.005	730	0.005	870	0.005	5	0.004	0.015	0.019
531		T531G|(ORF1ab_polyprotein:T266G(V89G))|(ORF1a_polyprotein:T266G(V89G))	6	0.001			22	0.003			25	0.002	2152	0.01	5	0.051			4	0.057	7	0.002							7	0.001			101	0.008	3894	0.024	4243	0.022	11	0.016	0.165	0.181
532		A532G|(ORF1ab_polyprotein:A267G(V89V))|(ORF1a_polyprotein:A267G(V89V))							7	0.001	13	0.001	261	0.001							9	0.002							8	0.001			89	0.007	455	0.003	908	0.005	8	0.003	0.018	0.021
532		A532T|(ORF1ab_polyprotein:A267T(V89V))|(ORF1a_polyprotein:A267T(V89V))	6	0.001					10	0.001	12	0.001	495	0.002															7	0.001	3	0.079	37	0.003	1986	0.012	3120	0.016	9	0.005	0.111	0.116
532		A532C|(ORF1ab_polyprotein:A267C(V89V))|(ORF1a_polyprotein:A267C(V89V))	6	0.001			20	0.002			29	0.003	2173	0.01	10	0.101			4	0.057	13	0.003	2	0.08					8	0.001			49	0.004	4266	0.027	4145	0.022	12	0.016	0.295	0.311
533		G533C|(ORF1ab_polyprotein:G268C(A90P))|(ORF1a_polyprotein:G268C(A90P))											353	0.002																			14	0.001	5323	0.033	5250	0.027	4	0.002	0.061	0.063
533		G533T|(ORF1ab_polyprotein:G268T(A90S))|(ORF1a_polyprotein:G268T(A90S))					17	0.002	8	0.001	12	0.001	1330	0.006	3	0.03			4	0.057	17	0.004									2	0.053	27	0.002	13522	0.084	16148	0.084	11	0.01	0.314	0.324
534		C534G|(ORF1ab_polyprotein:C269G(A90G))|(ORF1a_polyprotein:C269G(A90G))					10	0.001	8	0.001	16	0.001	536	0.002							7	0.002							10	0.001			50	0.004	349	0.002	551	0.003	9	0.005	0.012	0.017
534		C534T|(ORF1ab_polyprotein:C269T(A90V))|(ORF1a_polyprotein:C269T(A90V))							7	0.001					2	0.02																	30	0.002					3	0.001	0.022	0.023
534		C534A|(ORF1ab_polyprotein:C269A(A90E))|(ORF1a_polyprotein:C269A(A90E))	9	0.002			41	0.005	18	0.003	60	0.005	1312	0.006	6	0.061			8	0.114	17	0.004	5	0.2					36	0.005	2	0.053	173	0.013	3852	0.024	4565	0.024	14	0.021	0.498	0.519
535		A535T|(ORF1ab_polyprotein:A270T(A90A))|(ORF1a_polyprotein:A270T(A90A))											1939	0.009							8	0.002											23	0.002	2401	0.015	3159	0.016	5	0.009	0.035	0.044
535		A535C|(ORF1ab_polyprotein:A270C(A90A))|(ORF1a_polyprotein:A270C(A90A))	11	0.002			17	0.002			27	0.002	527	0.002	5	0.051			2	0.029	17	0.004											31	0.002	395	0.002	420	0.002	10	0.008	0.09	0.098
536		G536C|(ORF1ab_polyprotein:G271C(E91Q))|(ORF1a_polyprotein:G271C(E91Q))											325	0.001							5	0.001									2	0.053	14	0.001	2033	0.013	2086	0.011	6	0.001	0.079	0.08
536		G536T|(ORF1ab_polyprotein:G271T(E91*))|(ORF1a_polyprotein:G271T(E91*))	11	0.002							12	0.001	1195	0.005	3	0.03			3	0.043	7	0.002	4	0.16									28	0.002	6851	0.043	8273	0.043	10	0.008	0.323	0.331
537		A537T|(ORF1ab_polyprotein:A272T(E91V))|(ORF1a_polyprotein:A272T(E91V))	7	0.001			11	0.001	10	0.001	21	0.002	1239	0.006							6	0.001											27	0.002	1404	0.009	1781	0.009	9	0.011	0.021	0.032
537		A537G|(ORF1ab_polyprotein:A272G(E91G))|(ORF1a_polyprotein:A272G(E91G))	6	0.001			10	0.001	11	0.002	19	0.002					2	0.2	2	0.029									12	0.002			52	0.004					8	0.006	0.235	0.241
537		A537C|(ORF1ab_polyprotein:A272C(E91A))|(ORF1a_polyprotein:A272C(E91A))			3	0.136	19	0.002	7	0.001	23	0.002	1325	0.006	5	0.051			2	0.029	16	0.004	4	0.16					8	0.001	3	0.079	63	0.005	1107	0.007	1391	0.007	14	0.147	0.343	0.49
538		A538T|(ORF1ab_polyprotein:A273T(E91D))|(ORF1a_polyprotein:A273T(E91D))											1265	0.006	2	0.02			2	0.029	7	0.002											23	0.002	1546	0.01	2087	0.011	7	0.006	0.074	0.08
538		A538C|(ORF1ab_polyprotein:A273C(E91D))|(ORF1a_polyprotein:A273C(E91D))	6	0.001			16	0.002	9	0.001	26	0.002	2341	0.011	5	0.051			2	0.029	8	0.002							10	0.001			81	0.006	4964	0.031	6036	0.031	12	0.017	0.151	0.168
539		C539A|(ORF1ab_polyprotein:CTC274-276AAC(L92N))|(ORF1a_polyprotein:CTC274-276AAC(L92N))																																	1066	0.007	1358	0.007	2	0	0.014	0.014
539		C539G|(ORF1ab_polyprotein:CTC274-276GTG(L92V))|(ORF1a_polyprotein:CTC274-276GTG(L92V))													2	0.02																							1	0	0.02	0.02
539		C539A|(ORF1ab_polyprotein:CTC274-276AGC(L92S))|(ORF1a_polyprotein:CTC274-276AGC(L92S))																					2	0.08											354	0.002	377	0.002	3	0	0.084	0.084
539		C539G|(ORF1ab_polyprotein:C274G(L92V))|(ORF1a_polyprotein:C274G(L92V))							11	0.002	12	0.001	638	0.003	2	0.02			2	0.029	7	0.002									3	0.079	28	0.002	195	0.001	275	0.001	10	0.006	0.134	0.14
539		C539A|(ORF1ab_polyprotein:C274A(L92I))|(ORF1a_polyprotein:C274A(L92I))	7	0.001			19	0.002	13	0.002	18	0.002	1067	0.005	4	0.04					12	0.003			2	0.111			12	0.002	2	0.053	80	0.006	4445	0.028	5721	0.03	13	0.012	0.273	0.285
540		T540A|(ORF1ab_polyprotein:CTC274-276AAC(L92N))|(ORF1a_polyprotein:CTC274-276AAC(L92N))																																	1066	0.007	1358	0.007	2	0	0.014	0.014
540		T540C|(ORF1ab_polyprotein:T275C(L92P))|(ORF1a_polyprotein:T275C(L92P))	8	0.002			13	0.002	13	0.002											5	0.001							9	0.001			57	0.004	1332	0.008	1247	0.007	8	0.006	0.021	0.027
540		T540G|(ORF1ab_polyprotein:CTC274-276AGC(L92S))|(ORF1a_polyprotein:CTC274-276AGC(L92S))																					2	0.08											354	0.002	377	0.002	3	0	0.084	0.084
540		T540G|(ORF1ab_polyprotein:T275G(L92R))|(ORF1a_polyprotein:T275G(L92R))					21	0.003	12	0.002	25	0.002	625	0.003	4	0.04			3	0.043	11	0.002											104	0.008	1892	0.012	1836	0.01	10	0.01	0.115	0.125
540		T540A|(ORF1ab_polyprotein:T275A(L92H))|(ORF1a_polyprotein:T275A(L92H))									12	0.001	740	0.003	2	0.02							2	0.08							2	0.053	46	0.003	4093	0.026	5111	0.027	8	0.004	0.209	0.213
541		C541G|(ORF1ab_polyprotein:CTC274-276GTG(L92V))|(ORF1a_polyprotein:CTC274-276GTG(L92V))													2	0.02																							1	0	0.02	0.02
541		C541G|(ORF1ab_polyprotein:C276G(L92L))|(ORF1a_polyprotein:C276G(L92L))					9	0.001	12	0.002	19	0.002	227	0.001					3	0.043	7	0.002							7	0.001			75	0.006					8	0.006	0.052	0.058
541	RATG13	C541T|(ORF1ab_polyprotein:C276T(L92L))|(ORF1a_polyprotein:C276T(L92L))			2	0.091			8	0.001											9	0.002											33	0.002					4	0.092	0.004	0.096
541		C541A|(ORF1ab_polyprotein:C276A(L92L))|(ORF1a_polyprotein:C276A(L92L))	6	0.001			21	0.003	8	0.001	22	0.002	840	0.004					5	0.071	7	0.002			2	0.111			7	0.001	5	0.132	95	0.007	1870	0.012	2373	0.012	13	0.011	0.348	0.359
542		G542T|(ORF1ab_polyprotein:GAA277-279TAT(E93Y))|(ORF1a_polyprotein:GAA277-279TAT(E93Y))																																	1291	0.008	1469	0.008	2	0	0.016	0.016
542		G542T|(ORF1ab_polyprotein:GAA277-279TCA(E93S))|(ORF1a_polyprotein:GAA277-279TCA(E93S))																																	1347	0.008	1783	0.009	2	0	0.017	0.017
542	RATG13	G542A|(ORF1ab_polyprotein:G277A(E93K))|(ORF1a_polyprotein:G277A(E93K))																															35	0.003	1227	0.008	1379	0.007	3	0	0.018	0.018
542		G542T|(ORF1ab_polyprotein:GAA277-279TAC(E93Y))|(ORF1a_polyprotein:GAA277-279TAC(E93Y))													2	0.02																			287	0.002	373	0.002	3	0	0.024	0.024
542		G542T|(ORF1ab_polyprotein:G277T(E93*))|(ORF1a_polyprotein:G277T(E93*))			2	0.091	16	0.002			16	0.001	1313	0.006	3	0.031					7	0.002											40	0.003	6482	0.041	7106	0.037	9	0.1	0.114	0.214
543		A543C|(ORF1ab_polyprotein:GAA277-279TCA(E93S))|(ORF1a_polyprotein:GAA277-279TCA(E93S))																																	1347	0.008	1783	0.009	2	0	0.017	0.017
543		A543T|(ORF1ab_polyprotein:A278T(E93V))|(ORF1a_polyprotein:A278T(E93V))					9	0.001					1213	0.006							6	0.001											30	0.002	1984	0.012	2278	0.012	6	0.007	0.027	0.034
543		A543G|(ORF1ab_polyprotein:A278G(E93G))|(ORF1a_polyprotein:A278G(E93G))	7	0.001			9	0.001	8	0.001	23	0.002									5	0.001							7	0.001	2	0.053	44	0.003			215	0.001	9	0.005	0.059	0.064
543		A543C|(ORF1ab_polyprotein:A278C(E93A))|(ORF1a_polyprotein:A278C(E93A))			2	0.091	24	0.003	10	0.001	30	0.003	1690	0.008	7	0.071			2	0.029	22	0.005			2	0.111			10	0.001	3	0.079	61	0.005	2887	0.018	3674	0.019	14	0.106	0.338	0.444
544	RATG13	A544T|(ORF1ab_polyprotein:GAA277-279TAT(E93Y))|(ORF1a_polyprotein:GAA277-279TAT(E93Y))																																	1290	0.008	1469	0.008	2	0	0.016	0.016
544		A544C|(ORF1ab_polyprotein:GAA277-279TAC(E93Y))|(ORF1a_polyprotein:GAA277-279TAC(E93Y))													2	0.02																			287	0.002	372	0.002	3	0	0.024	0.024
544		A544G|(ORF1ab_polyprotein:A279G(E93E))|(ORF1a_polyprotein:A279G(E93E))					13	0.002	11	0.002	17	0.001	612	0.003							5	0.001							10	0.001	2	0.053	75	0.006	314	0.002	446	0.002	10	0.008	0.065	0.073
544	RATG13	A544T|(ORF1ab_polyprotein:A279T(E93D))|(ORF1a_polyprotein:A279T(E93D))	7	0.001			13	0.002	9	0.001	13	0.001	1651	0.008							9	0.002							9	0.001	2	0.053	29	0.002	5215	0.033	6311	0.033	11	0.013	0.124	0.137
544		A544C|(ORF1ab_polyprotein:A279C(E93D))|(ORF1a_polyprotein:A279C(E93D))					24	0.003	8	0.001	35	0.003	2032	0.009	10	0.102	2	0.2	5	0.071	16	0.004							16	0.002			68	0.005	8584	0.054	10376	0.054	12	0.016	0.492	0.508
545		G545T|(ORF1ab_polyprotein:GGC280-282TGA(G94*))|(ORF1a_polyprotein:GGC280-282TGA(G94*))													2	0.02																			686	0.004	801	0.004	3	0	0.028	0.028
545		G545T|(ORF1ab_polyprotein:GGC280-282TTC(G94F))|(ORF1a_polyprotein:GGC280-282TTC(G94F))													2	0.02																			731	0.005	804	0.004	3	0	0.029	0.029
545		G545A|(ORF1ab_polyprotein:G280A(G94S))|(ORF1a_polyprotein:G280A(G94S))									15	0.001									7	0.002									2	0.053	37	0.003	1105	0.007	1215	0.006	6	0.001	0.071	0.072
545		G545C|(ORF1ab_polyprotein:G280C(G94R))|(ORF1a_polyprotein:G280C(G94R))											784	0.004							8	0.002									2	0.053	23	0.002	1997	0.013	2531	0.013	6	0.004	0.083	0.087
545		G545T|(ORF1ab_polyprotein:G280T(G94C))|(ORF1a_polyprotein:G280T(G94C))	10	0.002			20	0.002	11	0.002	22	0.002	1345	0.006	4	0.041					12	0.003	2	0.08					9	0.001			64	0.005	7444	0.047	8909	0.047	12	0.014	0.224	0.238
546		G546T|(ORF1ab_polyprotein:GGC280-282TTC(G94F))|(ORF1a_polyprotein:GGC280-282TTC(G94F))													2	0.02																			731	0.005	804	0.004	3	0	0.029	0.029
546		G546A|(ORF1ab_polyprotein:G281A(G94D))|(ORF1a_polyprotein:G281A(G94D))									16	0.001			2	0.02					10	0.002			2	0.111							26	0.002	203	0.001	221	0.001	7	0.001	0.137	0.138
546		G546C|(ORF1ab_polyprotein:G281C(G94A))|(ORF1a_polyprotein:G281C(G94A))			2	0.091	11	0.001	9	0.001			392	0.002	3	0.031					5	0.001							9	0.001					966	0.006	1157	0.006	9	0.095	0.045	0.14
546		G546T|(ORF1ab_polyprotein:G281T(G94V))|(ORF1a_polyprotein:G281T(G94V))	7	0.001			20	0.002			22	0.002	1744	0.008	6	0.061	2	0.2	3	0.043	7	0.002											36	0.003	8316	0.052	9342	0.049	11	0.013	0.41	0.423
547		C547T|(ORF1ab_polyprotein:C282T(G94G))|(ORF1a_polyprotein:C282T(G94G))							7	0.001					2	0.02																	36	0.003	174	0.001	221	0.001	5	0.001	0.025	0.026
547		C547A|(ORF1ab_polyprotein:GGC280-282TGA(G94*))|(ORF1a_polyprotein:GGC280-282TGA(G94*))													2	0.02																			686	0.004	801	0.004	3	0	0.028	0.028
547		C547G|(ORF1ab_polyprotein:C282G(G94G))|(ORF1a_polyprotein:C282G(G94G))											499	0.002	2	0.02																	51	0.004	299	0.002	543	0.003	5	0.002	0.029	0.031
547		C547A|(ORF1ab_polyprotein:C282A(G94G))|(ORF1a_polyprotein:C282A(G94G))	6	0.001	3	0.136	16	0.002	11	0.002	20	0.002	893	0.004	4	0.041			8	0.114	14	0.003	2	0.08					14	0.002	2	0.053	110	0.008	4774	0.03	5312	0.028	15	0.147	0.359	0.506
548		A548T|(ORF1ab_polyprotein:A283T(I95F))|(ORF1a_polyprotein:A283T(I95F))					13	0.002	8	0.001			1268	0.006															8	0.001			45	0.003	9232	0.058	10855	0.057	7	0.009	0.119	0.128
548		A548C|(ORF1ab_polyprotein:A283C(I95L))|(ORF1a_polyprotein:A283C(I95L))	7	0.001	2	0.091	25	0.003	11	0.002	36	0.003	1113	0.005	5	0.051			6	0.086	19	0.004	2	0.08					16	0.002	2	0.053	85	0.006	2591	0.016	4171	0.022	15	0.105	0.32	0.425
549		T549C|(ORF1ab_polyprotein:T284C(I95T))|(ORF1a_polyprotein:T284C(I95T))											305	0.001					2	0.029													22	0.002	441	0.003	542	0.003	5	0.001	0.037	0.038
549		T549A|(ORF1ab_polyprotein:T284A(I95N))|(ORF1a_polyprotein:T284A(I95N))					10	0.001	10	0.001	12	0.001	852	0.004	3	0.031					6	0.001											54	0.004	4675	0.029	5062	0.027	9	0.007	0.092	0.099
549		T549G|(ORF1ab_polyprotein:T284G(I95S))|(ORF1a_polyprotein:T284G(I95S))	10	0.002	2	0.091	23	0.003	9	0.001	29	0.003	3479	0.016	2	0.02	2	0.2	4	0.057	23	0.005							15	0.002	3	0.079	91	0.007	2883	0.018	4254	0.022	15	0.116	0.41	0.526
550		T550A|(ORF1ab_polyprotein:T285A(I95I))|(ORF1a_polyprotein:T285A(I95I))											1287	0.006	2	0.02					6	0.001											33	0.002	2575	0.016	2860	0.015	6	0.006	0.054	0.06
550		T550G|(ORF1ab_polyprotein:T285G(I95M))|(ORF1a_polyprotein:T285G(I95M))	6	0.001	2	0.091	16	0.002	13	0.002	32	0.003	912	0.004	2	0.02			2	0.029	12	0.003	3	0.125					16	0.002	2	0.053	108	0.008	168	0.001	217	0.001	15	0.103	0.242	0.345
551		C551A|(ORF1ab_polyprotein:CAG286-288ACG(Q96T))|(ORF1a_polyprotein:CAG286-288ACG(Q96T))																													2	0.053							1	0	0.053	0.053
551		C551G|(ORF1ab_polyprotein:C286G(Q96E))|(ORF1a_polyprotein:C286G(Q96E))											457	0.002																	2	0.053	34	0.003	605	0.004	869	0.005	5	0.002	0.065	0.067
551		C551T|(ORF1ab_polyprotein:C286T(Q96*))|(ORF1a_polyprotein:C286T(Q96*))			2	0.091			7	0.001																							47	0.004	161	0.001	204	0.001	5	0.092	0.006	0.098
551		C551A|(ORF1ab_polyprotein:C286A(Q96K))|(ORF1a_polyprotein:C286A(Q96K))	6	0.001			18	0.002	10	0.001	34	0.003	628	0.003	4	0.041			3	0.043	14	0.003	2	0.083					22	0.003	5	0.132	86	0.006	3287	0.021	3805	0.02	14	0.01	0.352	0.362
552		A552T|(ORF1ab_polyprotein:CAG286-288CTT(Q96L))|(ORF1a_polyprotein:CAG286-288CTT(Q96L))																																	1437	0.009	1834	0.01	2	0	0.019	0.019
552		A552C|(ORF1ab_polyprotein:CAG286-288ACG(Q96T))|(ORF1a_polyprotein:CAG286-288ACG(Q96T))																													2	0.053							1	0	0.053	0.053
552		A552C|(ORF1ab_polyprotein:A287C(Q96P))|(ORF1a_polyprotein:A287C(Q96P))	6	0.001			26	0.003	7	0.001	20	0.002	452	0.002	3	0.031			4	0.057	18	0.004							10	0.001			46	0.003	503	0.003	516	0.003	12	0.009	0.102	0.111
552		A552T|(ORF1ab_polyprotein:A287T(Q96L))|(ORF1a_polyprotein:A287T(Q96L))											2265	0.01							11	0.002	3	0.125					7	0.001			16	0.001	13406	0.085	15962	0.084	7	0.01	0.298	0.308
553		G553T|(ORF1ab_polyprotein:CAG286-288CTT(Q96L))|(ORF1a_polyprotein:CAG286-288CTT(Q96L))																																	1437	0.009	1834	0.01	2	0	0.019	0.019
553		G553C|(ORF1ab_polyprotein:G288C(Q96H))|(ORF1a_polyprotein:G288C(Q96H))											451	0.002							5	0.001													1953	0.012	2275	0.012	4	0.002	0.025	0.027
553		G553T|(ORF1ab_polyprotein:G288T(Q96H))|(ORF1a_polyprotein:G288T(Q96H))	11	0.002	2	0.091	21	0.003	23	0.003	15	0.001	764	0.003					3	0.043	13	0.003											68	0.005	2420	0.015	2928	0.015	11	0.103	0.081	0.184
554		T554A|(ORF1ab_polyprotein:T289A(Y97N))|(ORF1a_polyprotein:T289A(Y97N))											1110	0.005																			18	0.001	1069	0.007	1097	0.006	4	0.005	0.014	0.019
554		T554G|(ORF1ab_polyprotein:T289G(Y97D))|(ORF1a_polyprotein:T289G(Y97D))					10	0.001	8	0.001			1113	0.005	2	0.02																	33	0.002	3081	0.02	3528	0.019	7	0.007	0.061	0.068
555		A555C|(ORF1ab_polyprotein:TAC289-291TCA(Y97S))|(ORF1a_polyprotein:TAC289-291TCA(Y97S))											333	0.002																			17	0.001	949	0.006	1285	0.007	4	0.002	0.014	0.016
555		A555T|(ORF1ab_polyprotein:A290T(Y97F))|(ORF1a_polyprotein:A290T(Y97F))	8	0.002			13	0.002	10	0.001	15	0.001	1388	0.006					2	0.029	14	0.003							15	0.002			50	0.004	5141	0.033	6087	0.032	11	0.012	0.103	0.115
555		A555C|(ORF1ab_polyprotein:A290C(Y97S))|(ORF1a_polyprotein:A290C(Y97S))	7	0.001			21	0.003	7	0.001	35	0.003	2255	0.01	6	0.061	2	0.2			20	0.004							8	0.001	2	0.054	57	0.004	7077	0.045	8146	0.043	13	0.018	0.412	0.43
556		C556A|(ORF1ab_polyprotein:TAC289-291TCA(Y97S))|(ORF1a_polyprotein:TAC289-291TCA(Y97S))											333	0.002																			17	0.001	949	0.006	1285	0.007	4	0.002	0.014	0.016
556	RATG13	C556T|(ORF1ab_polyprotein:C291T(Y97Y))|(ORF1a_polyprotein:C291T(Y97Y))					9	0.001	10	0.001									2	0.029													37	0.003					4	0.002	0.032	0.034
556		C556G|(ORF1ab_polyprotein:C291G(Y97*))|(ORF1a_polyprotein:C291G(Y97*))	6	0.001									851	0.004																			59	0.004	4246	0.027	5015	0.027	5	0.005	0.058	0.063
556		C556A|(ORF1ab_polyprotein:C291A(Y97*))|(ORF1a_polyprotein:C291A(Y97*))					14	0.002			24	0.002	1296	0.006	3	0.031			4	0.057	6	0.001			2	0.111					2	0.054	62	0.005	7837	0.05	9686	0.052	11	0.01	0.361	0.371
557		G557T|(ORF1ab_polyprotein:G292T(G98C))|(ORF1a_polyprotein:G292T(G98C))	8	0.002			17	0.002	8	0.001	14	0.001	1778	0.008	3	0.031			5	0.071	9	0.002							7	0.001			60	0.005	5076	0.032	5834	0.031	12	0.014	0.173	0.187
558		G558T|(ORF1ab_polyprotein:G293T(G98V))|(ORF1a_polyprotein:G293T(G98V))	8	0.002			30	0.004	9	0.001	28	0.002	965	0.004	9	0.092			4	0.057	16	0.004	3	0.125					13	0.002			55	0.004	2367	0.015	2694	0.014	13	0.013	0.313	0.326
559		T559A|(ORF1ab_polyprotein:T294A(G98G))|(ORF1a_polyprotein:T294A(G98G))							8	0.001	19	0.002	799	0.004																			22	0.002	474	0.003	598	0.003	6	0.007	0.008	0.015
559		T559C|(ORF1ab_polyprotein:T294C(G98G))|(ORF1a_polyprotein:T294C(G98G))					9	0.001	12	0.002	15	0.001			2	0.02			2	0.029	5	0.001							7	0.001			49	0.004					8	0.004	0.055	0.059
559		T559G|(ORF1ab_polyprotein:T294G(G98G))|(ORF1a_polyprotein:T294G(G98G))	8	0.002			18	0.002	11	0.002	21	0.002	1069	0.005	3	0.031			3	0.043	12	0.003	3	0.125					12	0.002			91	0.007	2013	0.013	2654	0.014	13	0.013	0.238	0.251
560		C560G|(ORF1ab_polyprotein:C295G(R99G))|(ORF1a_polyprotein:C295G(R99G))									17	0.001	330	0.002					2	0.029	6	0.001											53	0.004	1921	0.012	2446	0.013	7	0.003	0.059	0.062
560		C560T|(ORF1ab_polyprotein:C295T(R99C))|(ORF1a_polyprotein:C295T(R99C))							7	0.001					5	0.051			2	0.029	8	0.002											38	0.003	876	0.006	949	0.005	7	0.001	0.096	0.097
560		C560A|(ORF1ab_polyprotein:C295A(R99S))|(ORF1a_polyprotein:C295A(R99S))	8	0.002	2	0.1	12	0.001	9	0.001	17	0.001	811	0.004	4	0.041			3	0.043	9	0.002	3	0.125					8	0.001	3	0.091	72	0.005	2611	0.017	3142	0.017	15	0.109	0.342	0.451
561		G561T|(ORF1ab_polyprotein:G296T(R99L))|(ORF1a_polyprotein:G296T(R99L))	7	0.001			12	0.001	15	0.002	15	0.001	1216	0.006	4	0.041			4	0.057	11	0.002	3	0.125					8	0.001			41	0.003	3947	0.025	4299	0.023	13	0.011	0.277	0.288
562		T562A|(ORF1ab_polyprotein:T297A(R99R))|(ORF1a_polyprotein:T297A(R99R))							8	0.001			1297	0.006																	2	0.067	31	0.002	953	0.006	1019	0.005	6	0.007	0.08	0.087
562		T562G|(ORF1ab_polyprotein:T297G(R99R))|(ORF1a_polyprotein:T297G(R99R))					21	0.003	12	0.002	29	0.003	1904	0.009	4	0.041			8	0.114	19	0.004							15	0.002			117	0.009	3453	0.022	4069	0.022	11	0.017	0.214	0.231
563		A563G|(ORF1ab_polyprotein:A298G(S100G))|(ORF1a_polyprotein:A298G(S100G))	6	0.001			9	0.001	7	0.001	14	0.001	344	0.002							5	0.001											67	0.005	329	0.002	442	0.002	9	0.006	0.01	0.016
563		A563C|(ORF1ab_polyprotein:AGT298-300CTT(S100L))|(ORF1a_polyprotein:AGT298-300CTT(S100L))													2	0.021																			272	0.002	366	0.002	3	0	0.025	0.025
563		A563T|(ORF1ab_polyprotein:AGT298-300TGG(S100W))|(ORF1a_polyprotein:AGT298-300TGG(S100W))																																	3755	0.024	4290	0.023	2	0	0.047	0.047
563		A563C|(ORF1ab_polyprotein:A298C(S100R))|(ORF1a_polyprotein:A298C(S100R))			2	0.105	30	0.004			24	0.002	2090	0.01	4	0.041					14	0.003							11	0.002			60	0.005	3532	0.023	4594	0.025	10	0.121	0.099	0.22
563		A563T|(ORF1ab_polyprotein:A298T(S100C))|(ORF1a_polyprotein:A298T(S100C))	6	0.001							14	0.001	1211	0.006	2	0.021			2	0.029									11	0.002			50	0.004	14766	0.096	16869	0.091	9	0.008	0.243	0.251
564		G564A|(ORF1ab_polyprotein:G299A(S100N))|(ORF1a_polyprotein:G299A(S100N))													2	0.021																							1	0	0.021	0.021
564		G564T|(ORF1ab_polyprotein:AGT298-300CTT(S100L))|(ORF1a_polyprotein:AGT298-300CTT(S100L))													2	0.021																			272	0.002	366	0.002	3	0	0.025	0.025
564		G564T|(ORF1ab_polyprotein:G299T(S100I))|(ORF1a_polyprotein:G299T(S100I))	9	0.002	2	0.105	17	0.002	11	0.002	17	0.001	571	0.003	5	0.052					17	0.004			2	0.111							49	0.004	4139	0.027	5018	0.028	12	0.115	0.226	0.341
565		T565A|(ORF1ab_polyprotein:T300A(S100R))|(ORF1a_polyprotein:T300A(S100R))											1131	0.005																					864	0.006	856	0.005	3	0.005	0.011	0.016
565		T565C|(ORF1ab_polyprotein:T300C(S100S))|(ORF1a_polyprotein:T300C(S100S))																	2	0.029	6	0.001																	2	0	0.03	0.03
565		T565G|(ORF1ab_polyprotein:AGT298-300TGG(S100W))|(ORF1a_polyprotein:AGT298-300TGG(S100W))																																	3755	0.025	4290	0.024	2	0	0.049	0.049
565		T565G|(ORF1ab_polyprotein:T300G(S100R))|(ORF1a_polyprotein:T300G(S100R))	8	0.002			27	0.003	8	0.001	23	0.002	700	0.003	3	0.031			4	0.057	7	0.002	3	0.13									62	0.005	3873	0.025	4706	0.026	12	0.011	0.276	0.287
566		G566A|(ORF1ab_polyprotein:G301A(G101S))|(ORF1a_polyprotein:G301A(G101S))									16	0.001			2	0.021																	20	0.002					3	0.001	0.023	0.024
566		G566T|(ORF1ab_polyprotein:G301T(G101C))|(ORF1a_polyprotein:G301T(G101C))	8	0.002			25	0.003	10	0.001	30	0.003	1149	0.005	3	0.031			2	0.029	16	0.004							16	0.002	2	0.069	71	0.005	3617	0.024	4502	0.025	13	0.014	0.189	0.203
567		G567C|(ORF1ab_polyprotein:G302C(G101A))|(ORF1a_polyprotein:G302C(G101A))											249	0.001	2	0.021																							2	0.001	0.021	0.022
567		G567T|(ORF1ab_polyprotein:G302T(G101V))|(ORF1a_polyprotein:G302T(G101V))	8	0.002			28	0.003	8	0.001	26	0.002	1412	0.006	5	0.052			4	0.057	21	0.005							9	0.001			41	0.003	5916	0.039	6886	0.039	12	0.014	0.196	0.21
568		T568A|(ORF1ab_polyprotein:T303A(G101G))|(ORF1a_polyprotein:T303A(G101G))											1015	0.005																			32	0.002	1298	0.009	1593	0.009	4	0.005	0.02	0.025
568		T568G|(ORF1ab_polyprotein:T303G(G101G))|(ORF1a_polyprotein:T303G(G101G))					25	0.003	19	0.003	48	0.004	924	0.004	6	0.062			3	0.043	18	0.004							14	0.002			125	0.01	577	0.004	745	0.004	11	0.014	0.129	0.143
569		G569A|(ORF1ab_polyprotein:GAG304-306ACG(E102T))|(ORF1a_polyprotein:GAG304-306ACG(E102T))													2	0.021																							1	0	0.021	0.021
569		G569C|(ORF1ab_polyprotein:G304C(E102Q))|(ORF1a_polyprotein:G304C(E102Q))													4	0.042					8	0.002																	2	0	0.044	0.044
569		G569T|(ORF1ab_polyprotein:G304T(E102*))|(ORF1a_polyprotein:G304T(E102*))					36	0.004	12	0.002	59	0.005	361	0.002	6	0.062			6	0.086	32	0.007											34	0.003	1029	0.007	1163	0.007	10	0.013	0.172	0.185
570		A570C|(ORF1ab_polyprotein:GAG304-306ACG(E102T))|(ORF1a_polyprotein:GAG304-306ACG(E102T))													2	0.021																							1	0	0.021	0.021
570		A570G|(ORF1ab_polyprotein:A305G(E102G))|(ORF1a_polyprotein:A305G(E102G))	15	0.003			24	0.003	25	0.004	36	0.003									8	0.002							19	0.003			85	0.007					7	0.013	0.012	0.025
570		A570T|(ORF1ab_polyprotein:A305T(E102V))|(ORF1a_polyprotein:A305T(E102V))					19	0.002	8	0.001	14	0.001	387	0.002	2	0.021			2	0.029	11	0.002											17	0.001	880	0.006	1131	0.007	10	0.006	0.066	0.072
570		A570C|(ORF1ab_polyprotein:A305C(E102A))|(ORF1a_polyprotein:A305C(E102A))					31	0.004			32	0.003	533	0.002	3	0.031			2	0.029	15	0.003											16	0.001	1014	0.007	1381	0.008	9	0.009	0.079	0.088
571		G571C|(ORF1ab_polyprotein:G306C(E102D))|(ORF1a_polyprotein:G306C(E102D))																			6	0.001													1248	0.009	1294	0.008	3	0	0.018	0.018
571		G571T|(ORF1ab_polyprotein:G306T(E102D))|(ORF1a_polyprotein:G306T(E102D))					11	0.001			19	0.002	432	0.002	3	0.031			4	0.057	6	0.001											28	0.002	1990	0.014	2431	0.015	9	0.005	0.12	0.125
572		A572T|(ORF1ab_polyprotein:A307T(T103S))|(ORF1a_polyprotein:A307T(T103S))					9	0.001			13	0.001	606	0.003	3	0.031					8	0.002											12	0.001	230	0.002	315	0.003	8	0.005	0.039	0.044
572		A572C|(ORF1ab_polyprotein:ACA307-309CCC(T103P))|(ORF1a_polyprotein:ACA307-309CCC(T103P))													2	0.021			3	0.043															189	0.002	239	0.002	4	0	0.068	0.068
572		A572C|(ORF1ab_polyprotein:A307C(T103P))|(ORF1a_polyprotein:A307C(T103P))					30	0.004	9	0.001	30	0.003	462	0.002	5	0.052			5	0.071	13	0.003									2	0.1	59	0.005	1064	0.011	1247	0.011	11	0.01	0.253	0.263
573		C573A|(ORF1ab_polyprotein:C308A(T103K))|(ORF1a_polyprotein:C308A(T103K))					18	0.002					294	0.001	5	0.052			3	0.043	9	0.002	2	0.105									51	0.004	771	0.008	935	0.008	9	0.003	0.222	0.225
574		A574C|(ORF1ab_polyprotein:ACA307-309CCC(T103P))|(ORF1a_polyprotein:ACA307-309CCC(T103P))													2	0.021			3	0.043															189	0.002	239	0.002	4	0	0.068	0.068
574		A574C|(ORF1ab_polyprotein:A309C(T103T))|(ORF1a_polyprotein:A309C(T103T))					37	0.005	10	0.002	46	0.004	665	0.003	5	0.052			2	0.029	21	0.005							7	0.001			131	0.011	1632	0.018	2135	0.02	11	0.014	0.136	0.15
574		A574T|(ORF1ab_polyprotein:A309T(T103T))|(ORF1a_polyprotein:A309T(T103T))					10	0.001	8	0.001	17	0.001	961	0.005							8	0.002									2	0.1	48	0.004	3916	0.043	4523	0.041	9	0.008	0.19	0.198
575		C575G|(ORF1ab_polyprotein:CTT310-312GTG(L104V))|(ORF1a_polyprotein:CTT310-312GTG(L104V))																																	883	0.01	906	0.008	2	0	0.018	0.018
575		C575T|(ORF1ab_polyprotein:C310T(L104F))|(ORF1a_polyprotein:C310T(L104F))					9	0.001													5	0.001											40	0.003	792	0.009	1069	0.01	5	0.001	0.023	0.024
575		C575G|(ORF1ab_polyprotein:C310G(L104V))|(ORF1a_polyprotein:C310G(L104V))					11	0.001					278	0.001					2	0.029													36	0.003	2944	0.032	3437	0.032	6	0.002	0.096	0.098
575		C575A|(ORF1ab_polyprotein:C310A(L104I))|(ORF1a_polyprotein:C310A(L104I))					17	0.002			22	0.002	302	0.001	4	0.042					10	0.002	2	0.105					9	0.001			62	0.005	1177	0.013	1593	0.015	10	0.005	0.183	0.188
576		T576A|(ORF1ab_polyprotein:T311A(L104H))|(ORF1a_polyprotein:T311A(L104H))	7	0.001							12	0.001	267	0.001	3	0.031					6	0.001													91	0.001	114	0.001	7	0.003	0.034	0.037
576		T576G|(ORF1ab_polyprotein:T311G(L104R))|(ORF1a_polyprotein:T311G(L104R))	9	0.002			20	0.002			24	0.002	1306	0.006	4	0.042			2	0.029	14	0.003							7	0.001			52	0.004	2292	0.025	2580	0.024	11	0.012	0.128	0.14
577		T577G|(ORF1ab_polyprotein:CTT310-312GTG(L104V))|(ORF1a_polyprotein:CTT310-312GTG(L104V))																																	883	0.01	904	0.008	2	0	0.018	0.018
577		T577G|(ORF1ab_polyprotein:T312G(L104L))|(ORF1a_polyprotein:T312G(L104L))	6	0.001			18	0.002			22	0.002	703	0.003	5	0.052			4	0.057	9	0.002							12	0.002	2	0.105	52	0.004	5745	0.064	6102	0.057	12	0.008	0.343	0.351
578		G578A|(ORF1ab_polyprotein:G313A(G105S))|(ORF1a_polyprotein:G313A(G105S))																	2	0.029																			1	0	0.029	0.029
578		G578T|(ORF1ab_polyprotein:GGT313-315TTT(G105F))|(ORF1a_polyprotein:GGT313-315TTT(G105F))																	2	0.029																			1	0	0.029	0.029
578		G578T|(ORF1ab_polyprotein:G313T(G105C))|(ORF1a_polyprotein:G313T(G105C))	6	0.001			39	0.005	7	0.001	32	0.003	722	0.004	9	0.094					18	0.004							10	0.002	2	0.105	45	0.004	501	0.006	674	0.006	12	0.014	0.221	0.235
579		G579T|(ORF1ab_polyprotein:GGT313-315TTT(G105F))|(ORF1a_polyprotein:GGT313-315TTT(G105F))																	2	0.029																			1	0	0.029	0.029
579		G579T|(ORF1ab_polyprotein:G314T(G105V))|(ORF1a_polyprotein:G314T(G105V))					29	0.004			24	0.002	553	0.003	8	0.083			2	0.029	11	0.002							10	0.002			37	0.003	257	0.003	348	0.003	10	0.009	0.125	0.134
580		T580C|(ORF1ab_polyprotein:T315C(G105G))|(ORF1a_polyprotein:T315C(G105G))					9	0.001			12	0.001							2	0.029															280	0.003	261	0.002	5	0.002	0.034	0.036
580		T580G|(ORF1ab_polyprotein:T315G(G105G))|(ORF1a_polyprotein:T315G(G105G))	6	0.001			25	0.003			34	0.003	1133	0.006	5	0.052					14	0.003							13	0.002			38	0.003	2689	0.03	3076	0.029	10	0.013	0.119	0.132
581		G581T|(ORF1ab_polyprotein:GTC316-318TTA(V106L))|(ORF1a_polyprotein:GTC316-318TTA(V106L))																	2	0.029																			1	0	0.029	0.029
581		G581A|(ORF1ab_polyprotein:G316A(V106I))|(ORF1a_polyprotein:G316A(V106I))									12	0.001									5	0.001									2	0.105	22	0.002					4	0.001	0.108	0.109
581		G581T|(ORF1ab_polyprotein:G316T(V106F))|(ORF1a_polyprotein:G316T(V106F))	6	0.001			46	0.006	10	0.002	60	0.005	393	0.002	6	0.062			5	0.071	20	0.004											87	0.007	143	0.002	199	0.002	11	0.016	0.148	0.164
582		T582C|(ORF1ab_polyprotein:T317C(V106A))|(ORF1a_polyprotein:T317C(V106A))					11	0.001			20	0.002									6	0.001											17	0.001	2036	0.023	2019	0.019	6	0.003	0.044	0.047
582		T582A|(ORF1ab_polyprotein:T317A(V106D))|(ORF1a_polyprotein:T317A(V106D))											355	0.002							11	0.002											18	0.002	2200	0.025	2583	0.025	5	0.002	0.054	0.056
582		T582G|(ORF1ab_polyprotein:T317G(V106G))|(ORF1a_polyprotein:T317G(V106G))	11	0.002			27	0.003	8	0.001	27	0.002	400	0.002	6	0.062			4	0.057	14	0.003	2	0.125					14	0.002			82	0.007	1481	0.017	1606	0.015	13	0.01	0.288	0.298
583		C583A|(ORF1ab_polyprotein:GTC316-318TTA(V106L))|(ORF1a_polyprotein:GTC316-318TTA(V106L))																	2	0.029																			1	0	0.029	0.029
583		C583T|(ORF1ab_polyprotein:C318T(V106V))|(ORF1a_polyprotein:C318T(V106V))					10	0.001			23	0.002			2	0.021			3	0.043	10	0.002											20	0.002					6	0.003	0.068	0.071
583		C583A|(ORF1ab_polyprotein:C318A(V106V))|(ORF1a_polyprotein:C318A(V106V))					13	0.002			15	0.001	384	0.002	2	0.021			5	0.071	15	0.003											30	0.003	149	0.002	238	0.002	9	0.005	0.102	0.107
583		C583G|(ORF1ab_polyprotein:C318G(V106V))|(ORF1a_polyprotein:C318G(V106V))	6	0.001			11	0.001					236	0.001	2	0.021					5	0.001	2	0.125									12	0.001					7	0.003	0.148	0.151
584		C584A|(ORF1ab_polyprotein:C319A(L107I))|(ORF1a_polyprotein:C319A(L107I))	12	0.002			12	0.001	10	0.002	21	0.002	580	0.003	7	0.073			5	0.071	9	0.002							13	0.002	2	0.105	50	0.004	690	0.008	994	0.009	13	0.01	0.274	0.284
585		T585G|(ORF1ab_polyprotein:T320G(L107R))|(ORF1a_polyprotein:T320G(L107R))	7	0.001			24	0.003			32	0.003	569	0.003	3	0.031			3	0.043	14	0.003	2	0.125					8	0.001			36	0.003	3117	0.036	3335	0.032	12	0.01	0.274	0.284
586		T586G|(ORF1ab_polyprotein:T321G(L107L))|(ORF1a_polyprotein:T321G(L107L))					22	0.003			21	0.002	522	0.003	3	0.031	3	0.3	4	0.057	17	0.004									2	0.105	35	0.003	2772	0.032	2619	0.025	11	0.008	0.557	0.565
587		G587C|(ORF1ab_polyprotein:G322C(V108L))|(ORF1a_polyprotein:G322C(V108L))											225	0.001																					1678	0.019	1413	0.013	3	0.001	0.032	0.033
587		G587T|(ORF1ab_polyprotein:G322T(V108F))|(ORF1a_polyprotein:G322T(V108F))			2	0.286	40	0.005			48	0.004	482	0.002	8	0.084	3	0.3	4	0.057	31	0.007							11	0.002			29	0.002	326	0.004	620	0.006	12	0.297	0.462	0.759
588		T588A|(ORF1ab_polyprotein:T323A(V108D))|(ORF1a_polyprotein:T323A(V108D))																															17	0.001	2811	0.032	2323	0.022	3	0	0.055	0.055
588		T588C|(ORF1ab_polyprotein:T323C(V108A))|(ORF1a_polyprotein:T323C(V108A))									14	0.001			2	0.021					9	0.002											27	0.002	5488	0.063	3630	0.035	6	0.001	0.123	0.124
588		T588G|(ORF1ab_polyprotein:T323G(V108G))|(ORF1a_polyprotein:T323G(V108G))	9	0.002			14	0.002	9	0.001	21	0.002	762	0.004	4	0.042			4	0.057	12	0.003	2	0.125					9	0.001			87	0.007	2785	0.032	3063	0.029	13	0.011	0.296	0.307
589		C589T|(ORF1ab_polyprotein:C324T(V108V))|(ORF1a_polyprotein:C324T(V108V))					16	0.002			23	0.002							2	0.029	9	0.002											12	0.001					5	0.004	0.032	0.036
589		C589A|(ORF1ab_polyprotein:C324A(V108V))|(ORF1a_polyprotein:C324A(V108V))					16	0.002	7	0.001	33	0.003	395	0.002	2	0.021					16	0.004							14	0.002			49	0.004					8	0.008	0.031	0.039
589		C589G|(ORF1ab_polyprotein:C324G(V108V))|(ORF1a_polyprotein:C324G(V108V))					11	0.001			15	0.001																			4	0.211							3	0.002	0.211	0.213
590		C590A|(ORF1ab_polyprotein:CCT325-327AAT(P109N))|(ORF1a_polyprotein:CCT325-327AAT(P109N))																	2	0.029																			1	0	0.029	0.029
590		C590T|(ORF1ab_polyprotein:C325T(P109S))|(ORF1a_polyprotein:C325T(P109S))					12	0.001			18	0.002			4	0.042																	48	0.004					4	0.003	0.046	0.049
590		C590G|(ORF1ab_polyprotein:C325G(P109A))|(ORF1a_polyprotein:C325G(P109A))													2	0.021			2	0.029	6	0.001																	3	0	0.051	0.051
590		C590A|(ORF1ab_polyprotein:C325A(P109T))|(ORF1a_polyprotein:C325A(P109T))					28	0.003	9	0.001	26	0.002	389	0.002	5	0.053			4	0.057	15	0.003											39	0.003	91	0.001	327	0.003	10	0.008	0.12	0.128
591		C591A|(ORF1ab_polyprotein:CCT325-327AAT(P109N))|(ORF1a_polyprotein:CCT325-327AAT(P109N))																	2	0.029																			1	0	0.029	0.029
591		C591T|(ORF1ab_polyprotein:C326T(P109L))|(ORF1a_polyprotein:C326T(P109L))					13	0.002			12	0.001							4	0.057																			3	0.003	0.057	0.06
591		C591A|(ORF1ab_polyprotein:C326A(P109H))|(ORF1a_polyprotein:C326A(P109H))	9	0.002			12	0.001	13	0.002	16	0.001	465	0.002					4	0.057	9	0.002									2	0.105	68	0.006	238	0.003	878	0.008	11	0.008	0.181	0.189
592		T592A|(ORF1ab_polyprotein:T327A(P109P))|(ORF1a_polyprotein:T327A(P109P))					11	0.001			27	0.002	750	0.004							6	0.001											13	0.001	2265	0.026	6933	0.066	7	0.007	0.094	0.101
592		T592G|(ORF1ab_polyprotein:T327G(P109P))|(ORF1a_polyprotein:T327G(P109P))					30	0.004	9	0.001	24	0.002	314	0.002	5	0.053			2	0.029	12	0.003	2	0.125					12	0.002			40	0.003	92	0.001	283	0.003	12	0.009	0.219	0.228
592		T592C|(ORF1ab_polyprotein:T327C(P109P))|(ORF1a_polyprotein:T327C(P109P))					37	0.005			47	0.004									21	0.005											17	0.001	58236	0.665	733	0.007	6	0.009	0.678	0.687
593	RATG13	C593T|(ORF1ab_polyprotein:C328T(H110Y))|(ORF1a_polyprotein:C328T(H110Y))																	3	0.043	5	0.001											14	0.001					3	0	0.045	0.045
593		C593A|(ORF1ab_polyprotein:C328A(H110N))|(ORF1a_polyprotein:C328A(H110N))					11	0.001			23	0.002	264	0.001					4	0.057	10	0.002							12	0.002	2	0.105	119	0.01			105	0.001	9	0.004	0.177	0.181
594		A594T|(ORF1ab_polyprotein:CAT328-330CTG(H110L))|(ORF1a_polyprotein:CAT328-330CTG(H110L))																																	1276	0.015	1333	0.013	2	0	0.028	0.028
594		A594T|(ORF1ab_polyprotein:A329T(H110L))|(ORF1a_polyprotein:A329T(H110L))					19	0.002	10	0.002	28	0.002	793	0.004							8	0.002													8724	0.1	11247	0.107	7	0.01	0.209	0.219
594		A594C|(ORF1ab_polyprotein:A329C(H110P))|(ORF1a_polyprotein:A329C(H110P))					42	0.005	21	0.003	48	0.004	1161	0.006	6	0.064	2	0.2	6	0.087	29	0.006											28	0.002	13082	0.149	11669	0.111	11	0.018	0.619	0.637
595		T595C|(ORF1ab_polyprotein:T330C(H110H))|(ORF1a_polyprotein:T330C(H110H))					9	0.001					221	0.001	2	0.021																			120	0.001	170	0.002	5	0.002	0.024	0.026
595		T595G|(ORF1ab_polyprotein:CAT328-330CTG(H110L))|(ORF1a_polyprotein:CAT328-330CTG(H110L))																																	1276	0.015	1333	0.013	2	0	0.028	0.028
595		T595G|(ORF1ab_polyprotein:T330G(H110Q))|(ORF1a_polyprotein:T330G(H110Q))	7	0.001			22	0.003			34	0.003	508	0.003	4	0.043			2	0.029	23	0.005	3	0.188					7	0.001			88	0.008	2405	0.027	2425	0.023	12	0.01	0.324	0.334
596		G596A|(ORF1ab_polyprotein:G331A(V111M))|(ORF1a_polyprotein:G331A(V111M))													2	0.022																							1	0	0.022	0.022
596		G596T|(ORF1ab_polyprotein:G331T(V111L))|(ORF1a_polyprotein:G331T(V111L))					28	0.003			32	0.003	434	0.002	3	0.033					14	0.003											19	0.002	132	0.002	130	0.001	8	0.008	0.041	0.049
597		T597G|(ORF1ab_polyprotein:T332G(V111G))|(ORF1a_polyprotein:T332G(V111G))					20	0.002			19	0.002	432	0.002					3	0.044	5	0.001	2	0.125									97	0.008	5998	0.068	6911	0.066	9	0.006	0.312	0.318
598		G598C|(ORF1ab_polyprotein:G333C(V111V))|(ORF1a_polyprotein:G333C(V111V))					11	0.001			19	0.002							2	0.031	6	0.001																	4	0.003	0.032	0.035
598		G598T|(ORF1ab_polyprotein:G333T(V111V))|(ORF1a_polyprotein:G333T(V111V))					56	0.007	7	0.001	65	0.006	479	0.002	7	0.077	2	0.2	3	0.046	36	0.008											18	0.002					9	0.016	0.333	0.349
599		G599C|(ORF1ab_polyprotein:G334C(G112R))|(ORF1a_polyprotein:G334C(G112R))											299	0.001																					759	0.009	1089	0.01	3	0.001	0.019	0.02
599		G599T|(ORF1ab_polyprotein:GGC334-336TTC(G112F))|(ORF1a_polyprotein:GGC334-336TTC(G112F))													2	0.023																							1	0	0.023	0.023
599		G599T|(ORF1ab_polyprotein:G334T(G112C))|(ORF1a_polyprotein:G334T(G112C))					26	0.003			28	0.002	581	0.003	6	0.068			3	0.048	13	0.003							8	0.001					394	0.004	431	0.004	9	0.008	0.128	0.136
600		G600T|(ORF1ab_polyprotein:GGC334-336TTC(G112F))|(ORF1a_polyprotein:GGC334-336TTC(G112F))													2	0.023																							1	0	0.023	0.023
600		G600A|(ORF1ab_polyprotein:G335A(G112D))|(ORF1a_polyprotein:G335A(G112D))													2	0.023					5	0.001											31	0.003					3	0	0.027	0.027
600		G600T|(ORF1ab_polyprotein:G335T(G112V))|(ORF1a_polyprotein:G335T(G112V))					34	0.004			19	0.002	509	0.003	4	0.045					10	0.002											19	0.002	433	0.005	440	0.004	8	0.009	0.058	0.067
601		C601T|(ORF1ab_polyprotein:C336T(G112G))|(ORF1a_polyprotein:C336T(G112G))									15	0.001							3	0.048																			2	0.001	0.048	0.049
601		C601A|(ORF1ab_polyprotein:C336A(G112G))|(ORF1a_polyprotein:C336A(G112G))			2	0.286	17	0.002	8	0.001	28	0.002	284	0.001	3	0.034			3	0.048	10	0.002	2	0.125					9	0.001	2	0.105	110	0.009	931	0.011	792	0.008	14	0.292	0.343	0.635
602		G602C|(ORF1ab_polyprotein:G337C(E113Q))|(ORF1a_polyprotein:G337C(E113Q))					10	0.001													7	0.002													998	0.011	1472	0.014	4	0.001	0.027	0.028
602		G602T|(ORF1ab_polyprotein:G337T(E113*))|(ORF1a_polyprotein:G337T(E113*))					16	0.002			12	0.001	440	0.002	3	0.034			5	0.079													16	0.001	8285	0.095	8103	0.077	8	0.005	0.286	0.291
603		A603C|(ORF1ab_polyprotein:A338C(E113A))|(ORF1a_polyprotein:A338C(E113A))					26	0.003			40	0.004	328	0.002	8	0.092			3	0.048	17	0.004															152	0.001	7	0.009	0.145	0.154
604		A604G|(ORF1ab_polyprotein:A339G(E113E))|(ORF1a_polyprotein:A339G(E113E))													2	0.023													7	0.001									2	0	0.024	0.024
604		A604C|(ORF1ab_polyprotein:A339C(E113D))|(ORF1a_polyprotein:A339C(E113D))					24	0.003			27	0.002	791	0.004	2	0.023	2	0.25			17	0.004											22	0.002	271	0.003	552	0.005	9	0.009	0.287	0.296
605		A605C|(ORF1ab_polyprotein:ATA340-342CTC(I114L))|(ORF1a_polyprotein:ATA340-342CTC(I114L))																																	586	0.007	686	0.007	2	0	0.014	0.014
605		A605C|(ORF1ab_polyprotein:A340C(I114L))|(ORF1a_polyprotein:A340C(I114L))					27	0.003			26	0.002	926	0.005	4	0.047					12	0.003											22	0.002	391	0.004	402	0.004	8	0.01	0.06	0.07
606		T606A|(ORF1ab_polyprotein:ATA340-342AAC(I114N))|(ORF1a_polyprotein:ATA340-342AAC(I114N))																																	602	0.007	791	0.008	2	0	0.015	0.015
606	RATG13	T606C|(ORF1ab_polyprotein:ATA340-342ACC(I114T))|(ORF1a_polyprotein:ATA340-342ACC(I114T))																																	104	0.001	1528	0.015	2	0	0.016	0.016
606		T606A|(ORF1ab_polyprotein:T341A(I114K))|(ORF1a_polyprotein:T341A(I114K))																			5	0.001											26	0.002	1856	0.021	1563	0.015	4	0	0.039	0.039
606	RATG13	T606C|(ORF1ab_polyprotein:T341C(I114T))|(ORF1a_polyprotein:T341C(I114T))																															12	0.001	1810	0.021	28461	0.271	3	0	0.293	0.293
606		T606G|(ORF1ab_polyprotein:T341G(I114R))|(ORF1a_polyprotein:T341G(I114R))									18	0.002	1141	0.006	4	0.048			2	0.033	11	0.002	4	0.25									44	0.004	2601	0.03	2341	0.022	9	0.008	0.389	0.397
607		A607C|(ORF1ab_polyprotein:ATA340-342CTC(I114L))|(ORF1a_polyprotein:ATA340-342CTC(I114L))																																	586	0.007	686	0.007	2	0	0.014	0.014
607		A607C|(ORF1ab_polyprotein:ATA340-342AAC(I114N))|(ORF1a_polyprotein:ATA340-342AAC(I114N))																																	602	0.007	791	0.008	2	0	0.015	0.015
607		A607C|(ORF1ab_polyprotein:ATA340-342ACC(I114T))|(ORF1a_polyprotein:ATA340-342ACC(I114T))																																	104	0.001	1528	0.015	2	0	0.016	0.016
607		A607C|(ORF1ab_polyprotein:A342C(I114I))|(ORF1a_polyprotein:A342C(I114I))					15	0.002	9	0.001	19	0.002	1166	0.006	3	0.036					8	0.002											54	0.005	9204	0.105	8924	0.085	9	0.011	0.233	0.244
608		C608T|(ORF1ab_polyprotein:C343T(P115S))|(ORF1a_polyprotein:C343T(P115S))													2	0.024																							1	0	0.024	0.024
608		C608A|(ORF1ab_polyprotein:C343A(P115T))|(ORF1a_polyprotein:C343A(P115T))					18	0.002			19	0.002	343	0.002	3	0.037			3	0.051	8	0.002							9	0.001			65	0.006	165	0.002	181	0.002	10	0.006	0.101	0.107
609		C609A|(ORF1ab_polyprotein:C344A(P115Q))|(ORF1a_polyprotein:C344A(P115Q))											218	0.001	3	0.038													11	0.002			44	0.004					4	0.001	0.044	0.045
610		A610C|(ORF1ab_polyprotein:A345C(P115P))|(ORF1a_polyprotein:A345C(P115P))									13	0.001	574	0.003																			17	0.001	1504	0.017	1074	0.01	5	0.004	0.028	0.032
610		A610T|(ORF1ab_polyprotein:A345T(P115P))|(ORF1a_polyprotein:A345T(P115P))											756	0.004																					6919	0.079	9391	0.09	3	0.004	0.169	0.173
612		T612G|(ORF1ab_polyprotein:T347G(V116G))|(ORF1a_polyprotein:T347G(V116G))	6	0.001			13	0.002	7	0.001	13	0.001	468	0.002	2	0.038					6	0.001	2	0.125									34	0.003	5875	0.067	6439	0.061	11	0.007	0.295	0.302
613		G613A|(ORF1ab_polyprotein:G348A(V116V))|(ORF1a_polyprotein:G348A(V116V))																			5	0.001							7	0.001			6070	0.518					3	0	0.52	0.52
614		G614T|(ORF1ab_polyprotein:G349T(A117S))|(ORF1a_polyprotein:G349T(A117S))					8	0.001	7	0.001			506	0.003							7	0.002											19	0.002	1001	0.011	1143	0.011	7	0.005	0.026	0.031
615		C615A|(ORF1ab_polyprotein:C350A(A117D))|(ORF1a_polyprotein:C350A(A117D))											482	0.002					3	0.071									9	0.001			50	0.004	2359	0.027	2869	0.027	6	0.002	0.13	0.132
616		T616G|(ORF1ab_polyprotein:T351G(A117A))|(ORF1a_polyprotein:T351G(A117A))					12	0.002			16	0.002	493	0.002					2	0.048			2	0.125									27	0.002	301	0.003	311	0.003	8	0.006	0.181	0.187
617		T617C|(ORF1ab_polyprotein:T352C(Y118H))|(ORF1a_polyprotein:T352C(Y118H))																																	1047	0.012	1212	0.012	2	0	0.024	0.024
617		T617A|(ORF1ab_polyprotein:T352A(Y118N))|(ORF1a_polyprotein:T352A(Y118N))																																	2335	0.027	2646	0.025	2	0	0.052	0.052
617		T617G|(ORF1ab_polyprotein:T352G(Y118D))|(ORF1a_polyprotein:T352G(Y118D))											301	0.001					2	0.048									9	0.001			21	0.002	637	0.007	724	0.007	6	0.001	0.065	0.066
617		T617G|(ORF1ab_polyprotein:TAC352-354GAA(Y118E))|(ORF1a_polyprotein:TAC352-354GAA(Y118E))																					2	0.125															1	0	0.125	0.125
618		A618C|(ORF1ab_polyprotein:A353C(Y118S))|(ORF1a_polyprotein:A353C(Y118S))					9	0.001																									57	0.005	1250	0.014	1294	0.012	4	0.001	0.031	0.032
619		C619T|(ORF1ab_polyprotein:C354T(Y118Y))|(ORF1a_polyprotein:C354T(Y118Y))													2	0.043																							1	0	0.043	0.043
619		C619A|(ORF1ab_polyprotein:TAC352-354GAA(Y118E))|(ORF1a_polyprotein:TAC352-354GAA(Y118E))																					2	0.125															1	0	0.125	0.125
619		C619A|(ORF1ab_polyprotein:C354A(Y118*))|(ORF1a_polyprotein:C354A(Y118*))	6	0.001	2	0.333	8	0.001			12	0.001	406	0.002	5	0.106			4	0.098	9	0.002							11	0.002	2	0.105	56	0.005					11	0.338	0.318	0.656
620		C620A|(ORF1ab_polyprotein:C355A(R119S))|(ORF1a_polyprotein:C355A(R119S))					10	0.001					374	0.002	2	0.043													9	0.001			26	0.002					5	0.003	0.046	0.049
620		C620T|(ORF1ab_polyprotein:C355T(R119C))|(ORF1a_polyprotein:C355T(R119C))																	3	0.073																			1	0	0.073	0.073
621		G621T|(ORF1ab_polyprotein:G356T(R119L))|(ORF1a_polyprotein:G356T(R119L))											345	0.002																			13	0.001	1246	0.014	1427	0.014	4	0.002	0.029	0.031
622		C622T|(ORF1ab_polyprotein:C357T(R119R))|(ORF1a_polyprotein:C357T(R119R))							7	0.001					2	0.043			2	0.05													13	0.001					4	0.001	0.094	0.095
622		C622A|(ORF1ab_polyprotein:C357A(R119R))|(ORF1a_polyprotein:C357A(R119R))	45	0.009			68	0.009	48	0.007	79	0.007	361	0.002	5	0.109					33	0.008	4	0.25					72	0.011	3	0.158	338	0.029	671	0.008	923	0.009	13	0.034	0.582	0.616
623		A623C|(ORF1ab_polyprotein:A358C(K120Q))|(ORF1a_polyprotein:A358C(K120Q))											235	0.001																			20	0.002	516	0.006	637	0.006	4	0.001	0.014	0.015
623		A623T|(ORF1ab_polyprotein:A358T(K120*))|(ORF1a_polyprotein:A358T(K120*))											486	0.002																					1150	0.013	1249	0.012	3	0.002	0.025	0.027
624		A624C|(ORF1ab_polyprotein:A359C(K120T))|(ORF1a_polyprotein:A359C(K120T))											249	0.001																			12	0.001	1497	0.017	1766	0.017	4	0.001	0.035	0.036
624		A624T|(ORF1ab_polyprotein:A359T(K120M))|(ORF1a_polyprotein:A359T(K120M))											379	0.002																					3644	0.042	4318	0.041	3	0.002	0.083	0.085
625		G625T|(ORF1ab_polyprotein:G360T(K120N))|(ORF1a_polyprotein:G360T(K120N))	6	0.001									617	0.003							7	0.002							9	0.001			41	0.004	364	0.004	429	0.004	7	0.004	0.015	0.019
625		G625A|(ORF1ab_polyprotein:G360A(K120K))|(ORF1a_polyprotein:G360A(K120K))			2	0.333																							9	0.001			21	0.002					3	0.333	0.003	0.336
626		G626T|(ORF1ab_polyprotein:G361T(V121F))|(ORF1a_polyprotein:G361T(V121F))					8	0.001			12	0.001	591	0.003																			49	0.004	3286	0.037	3791	0.036	6	0.005	0.077	0.082
627		T627A|(ORF1ab_polyprotein:T362A(V121D))|(ORF1a_polyprotein:T362A(V121D))																																	970	0.011	1221	0.012	2	0	0.023	0.023
627		T627G|(ORF1ab_polyprotein:T362G(V121G))|(ORF1a_polyprotein:T362G(V121G))											332	0.002	2	0.043			2	0.05															677	0.008	807	0.008	5	0.002	0.109	0.111
628		T628A|(ORF1ab_polyprotein:T363A(V121V))|(ORF1a_polyprotein:T363A(V121V))											567	0.003																					3726	0.043	4779	0.046	3	0.003	0.089	0.092
628		T628G|(ORF1ab_polyprotein:T363G(V121V))|(ORF1a_polyprotein:T363G(V121V))	11	0.002			9	0.001							5	0.111			2	0.051											2	0.105	14	0.001	165	0.002	207	0.002	8	0.003	0.272	0.275
629		C629T|(ORF1ab_polyprotein:C364T(L122F))|(ORF1a_polyprotein:C364T(L122F))													2	0.044			2	0.051													16	0.001					3	0	0.096	0.096
629		C629A|(ORF1ab_polyprotein:C364A(L122I))|(ORF1a_polyprotein:C364A(L122I))											541	0.003	3	0.067													9	0.001	2	0.105	28	0.002	3009	0.034	3206	0.031	7	0.003	0.24	0.243
630		T630A|(ORF1ab_polyprotein:T365A(L122H))|(ORF1a_polyprotein:T365A(L122H))											218	0.001																			43	0.004	1650	0.019	2143	0.02	4	0.001	0.043	0.044
630		T630G|(ORF1ab_polyprotein:T365G(L122R))|(ORF1a_polyprotein:T365G(L122R))	11	0.002			11	0.001			14	0.001	429	0.002	2	0.044			3	0.077	5	0.001							11	0.002			24	0.002	448	0.005	566	0.005	11	0.006	0.136	0.142
631		T631G|(ORF1ab_polyprotein:T366G(L122L))|(ORF1a_polyprotein:T366G(L122L))	8	0.002			10	0.001	7	0.001	16	0.002			2	0.044													15	0.002			35	0.003					7	0.006	0.049	0.055
631		T631A|(ORF1ab_polyprotein:T366A(L122L))|(ORF1a_polyprotein:T366A(L122L))											776	0.004																			24	0.002	4578	0.052	6321	0.06	4	0.004	0.114	0.118
632		C632T|(ORF1ab_polyprotein:C367T(L123F))|(ORF1a_polyprotein:C367T(L123F))																	2	0.051													14	0.001					2	0	0.052	0.052
632		C632A|(ORF1ab_polyprotein:C367A(L123I))|(ORF1a_polyprotein:C367A(L123I))											765	0.004	2	0.044																	32	0.003	3676	0.042	3605	0.034	5	0.004	0.123	0.127
633		T633A|(ORF1ab_polyprotein:T368A(L123H))|(ORF1a_polyprotein:T368A(L123H))											206	0.001															7	0.001			23	0.002	555	0.006	1174	0.011	5	0.001	0.02	0.021
633		T633G|(ORF1ab_polyprotein:T368G(L123R))|(ORF1a_polyprotein:T368G(L123R))	18	0.004			23	0.003	14	0.002	31	0.003	697	0.003	2	0.044			3	0.077	15	0.004	2	0.125					13	0.002			53	0.005	554	0.006	719	0.007	13	0.015	0.27	0.285
634		T634A|(ORF1ab_polyprotein:T369A(L123L))|(ORF1a_polyprotein:T369A(L123L))							11	0.002			312	0.002																			23	0.002	423	0.005	780	0.007	5	0.004	0.014	0.018
634		T634G|(ORF1ab_polyprotein:T369G(L123L))|(ORF1a_polyprotein:T369G(L123L))	6	0.001			11	0.001							3	0.067							4	0.25					8	0.001			49	0.004	256	0.003	416	0.004	8	0.002	0.329	0.331
635		C635T|(ORF1ab_polyprotein:C370T(R124C))|(ORF1a_polyprotein:C370T(R124C))													2	0.044			2	0.051													25	0.002					3	0	0.097	0.097
635		C635A|(ORF1ab_polyprotein:C370A(R124S))|(ORF1a_polyprotein:C370A(R124S))											354	0.002	2	0.044							2	0.125					11	0.002			38	0.003	636	0.007	538	0.005	7	0.002	0.186	0.188
636		G636T|(ORF1ab_polyprotein:CGT370-372CTA(R124L))|(ORF1a_polyprotein:CGT370-372CTA(R124L))																																	671	0.008	993	0.009	2	0	0.017	0.017
636		G636C|(ORF1ab_polyprotein:G371C(R124P))|(ORF1a_polyprotein:G371C(R124P))											207	0.001																					577	0.007	1077	0.01	3	0.001	0.017	0.018
636		G636T|(ORF1ab_polyprotein:G371T(R124L))|(ORF1a_polyprotein:G371T(R124L))											331	0.002	3	0.067			4	0.103													12	0.001	4426	0.051	4738	0.045	6	0.002	0.267	0.269
637		T637A|(ORF1ab_polyprotein:CGT370-372CTA(R124L))|(ORF1a_polyprotein:CGT370-372CTA(R124L))																																	671	0.008	993	0.009	2	0	0.017	0.017
637		T637A|(ORF1ab_polyprotein:T372A(R124R))|(ORF1a_polyprotein:T372A(R124R))											247	0.001																			21	0.002	6207	0.071	9098	0.087	4	0.001	0.16	0.161
638		A638C|(ORF1ab_polyprotein:A373C(K125Q))|(ORF1a_polyprotein:A373C(K125Q))											514	0.003																					482	0.006	637	0.006	3	0.003	0.012	0.015
640		G640T|(ORF1ab_polyprotein:G375T(K125N))|(ORF1a_polyprotein:G375T(K125N))							7	0.001			283	0.001					3	0.079	5	0.001											12	0.001	1039	0.012	1916	0.018	7	0.002	0.111	0.113
641		A641C|(ORF1ab_polyprotein:A376C(N126H))|(ORF1a_polyprotein:A376C(N126H))																															21	0.002	1108	0.013	657	0.006	3	0	0.021	0.021
642		A642C|(ORF1ab_polyprotein:A377C(N126T))|(ORF1a_polyprotein:A377C(N126T))																															41	0.004	1599	0.018	1188	0.011	3	0	0.033	0.033
642		A642T|(ORF1ab_polyprotein:A377T(N126I))|(ORF1a_polyprotein:A377T(N126I))											339	0.002					2	0.054													12	0.001	310	0.004	457	0.004	5	0.002	0.063	0.065
643		C643T|(ORF1ab_polyprotein:C378T(N126N))|(ORF1a_polyprotein:C378T(N126N))													3	0.068			3	0.081																			2	0	0.149	0.149
644		G644T|(ORF1ab_polyprotein:G379T(G127C))|(ORF1a_polyprotein:G379T(G127C))											468	0.002	2	0.045			4	0.108													23	0.001	888	0.01	998	0.007	6	0.002	0.171	0.173
645		G645T|(ORF1ab_polyprotein:G380T(G127V))|(ORF1a_polyprotein:G380T(G127V))											292	0.001																			18	0.001	4112	0.047	5033	0.033	4	0.001	0.081	0.082
645		G645A|(ORF1ab_polyprotein:G380A(G127D))|(ORF1a_polyprotein:G380A(G127D))																													2	0.143	17	0.001					2	0	0.144	0.144
646		T646G|(ORF1ab_polyprotein:T381G(G127G))|(ORF1a_polyprotein:T381G(G127G))																	2	0.056																			1	0	0.056	0.056
646		T646A|(ORF1ab_polyprotein:T381A(G127G))|(ORF1a_polyprotein:T381A(G127G))																																	4900	0.056	5539	0.037	2	0	0.093	0.093
648		A648T|(ORF1ab_polyprotein:A383T(N128I))|(ORF1a_polyprotein:A383T(N128I))			2	0.286							220	0.001																									2	0.287	0	0.287
649		T649A|(ORF1ab_polyprotein:T384A(N128K))|(ORF1a_polyprotein:T384A(N128K))																															80	0.005	6248	0.071	7308	0.048	3	0	0.124	0.124
650		A650C|(ORF1ab_polyprotein:AAA385-387CAC(K129H))|(ORF1a_polyprotein:AAA385-387CAC(K129H))																																	1147	0.013	1265	0.008	2	0	0.021	0.021
650		A650C|(ORF1ab_polyprotein:A385C(K129Q))|(ORF1a_polyprotein:A385C(K129Q))					98	0.003	78	0.002	241	0.007	1021	0.005							9	0.001													1642	0.019	1850	0.012	7	0.017	0.032	0.049
651		A651C|(ORF1ab_polyprotein:AAA385-387ACC(K129T))|(ORF1a_polyprotein:AAA385-387ACC(K129T))																																	2624	0.03	3146	0.021	2	0	0.051	0.051
651		A651C|(ORF1ab_polyprotein:A386C(K129T))|(ORF1a_polyprotein:A386C(K129T))											2785	0.014															10	0.001			17	0.001	6201	0.071	7013	0.046	5	0.014	0.119	0.133
652		A652C|(ORF1ab_polyprotein:AAA385-387CAC(K129H))|(ORF1a_polyprotein:AAA385-387CAC(K129H))																																	1147	0.013	1265	0.008	2	0	0.021	0.021
652		A652C|(ORF1ab_polyprotein:AAA385-387ACC(K129T))|(ORF1a_polyprotein:AAA385-387ACC(K129T))																																	2624	0.03	3146	0.021	2	0	0.051	0.051
652		A652C|(ORF1ab_polyprotein:A387C(K129N))|(ORF1a_polyprotein:A387C(K129N))					66	0.002			77	0.002	2278	0.011							14	0.002											20	0.001	11332	0.129	13672	0.091	7	0.015	0.223	0.238
653		G653T|(ORF1ab_polyprotein:GGA388-390TTA(G130L))|(ORF1a_polyprotein:GGA388-390TTA(G130L))			2	0.5																																	1	0.5	0	0.5
654		G654T|(ORF1ab_polyprotein:GGA388-390TTA(G130L))|(ORF1a_polyprotein:GGA388-390TTA(G130L))			2	0.5																																	1	0.5	0	0.5
655		A655T|(ORF1ab_polyprotein:A390T(G130G))|(ORF1a_polyprotein:A390T(G130G))					62	0.002	84	0.002	103	0.003	227	0.001							16	0.002													347	0.004	434	0.003	7	0.008	0.009	0.017
655		A655C|(ORF1ab_polyprotein:A390C(G130G))|(ORF1a_polyprotein:A390C(G130G))									43	0.001	1411	0.007							9	0.001											31	0.002	12519	0.143	14859	0.098	6	0.008	0.244	0.252
657		C657G|(ORF1ab_polyprotein:C392G(A131G))|(ORF1a_polyprotein:C392G(A131G))																																	1177	0.013	1391	0.009	2	0	0.022	0.022
658		T658G|(ORF1ab_polyprotein:T393G(A131A))|(ORF1a_polyprotein:T393G(A131A))											377	0.002															14	0.001			24	0.001	6457	0.074	6509	0.043	5	0.002	0.119	0.121
661		T661G|(ORF1ab_polyprotein:T396G(G132G))|(ORF1a_polyprotein:T396G(G132G))											389	0.002																			20	0.001	4478	0.051	4636	0.031	4	0.002	0.083	0.085
664		C664A|(ORF1ab_polyprotein:C399A(G133G))|(ORF1a_polyprotein:C399A(G133G))	33	0.002			59	0.002			74	0.002																	17	0.002			62	0.004	162	0.002	25321	0.167	7	0.006	0.175	0.181
665		C665A|(ORF1ab_polyprotein:C400A(H134N))|(ORF1a_polyprotein:C400A(H134N))					59	0.002	51	0.001	55	0.001	213	0.001							14	0.002											60	0.004	758	0.009	851	0.006	8	0.005	0.021	0.026
667		T667G|(ORF1ab_polyprotein:T402G(H134Q))|(ORF1a_polyprotein:T402G(H134Q))											549	0.003																					906	0.01	994	0.007	3	0.003	0.017	0.02
670		T670G|(ORF1ab_polyprotein:T405G(S135R))|(ORF1a_polyprotein:T405G(S135R))											321	0.002																					613	0.007	719	0.005	3	0.002	0.012	0.014
671		T671C|(ORF1ab_polyprotein:T406C(Y136H))|(ORF1a_polyprotein:T406C(Y136H))																																	777	0.009	977	0.006	2	0	0.015	0.015
671		T671A|(ORF1ab_polyprotein:T406A(Y136N))|(ORF1a_polyprotein:T406A(Y136N))																																	1221	0.014	1432	0.009	2	0	0.023	0.023
671		T671G|(ORF1ab_polyprotein:T406G(Y136D))|(ORF1a_polyprotein:T406G(Y136D))																											10	0.001					1106	0.013	1390	0.009	3	0	0.023	0.023
672		A672C|(ORF1ab_polyprotein:A407C(Y136S))|(ORF1a_polyprotein:A407C(Y136S))																															26	0.002	9694	0.111	11385	0.075	3	0	0.188	0.188
675		G675A|(ORF1ab_polyprotein:G410A(G137D))|(ORF1a_polyprotein:G410A(G137D))																					2	0.667															1	0	0.667	0.667
680		G680T|(ORF1ab_polyprotein:G415T(D139Y))|(ORF1a_polyprotein:G415T(D139Y))											307	0.002																			6102	0.365	1095	0.012	1254	0.008	4	0.002	0.385	0.387
682		T682A|(ORF1ab_polyprotein:T417A(D139E))|(ORF1a_polyprotein:T417A(D139E))																																	1106	0.013	1186	0.008	2	0	0.021	0.021
683		C683A|(ORF1ab_polyprotein:C418A(L140I))|(ORF1a_polyprotein:C418A(L140I))											557	0.003							10	0.001							14	0.001			33	0.002	2020	0.023	2023	0.013	6	0.003	0.04	0.043
684		T684A|(ORF1ab_polyprotein:T419A(L140Q))|(ORF1a_polyprotein:T419A(L140Q))																																	1232	0.014	1425	0.009	2	0	0.023	0.023
686		A686C|(ORF1ab_polyprotein:A421C(K141Q))|(ORF1a_polyprotein:A421C(K141Q))					46	0.001			40	0.001	600	0.003																					693	0.008	921	0.006	5	0.005	0.014	0.019
686		AAGTCATTT686-694del|(ORF1ab_polyprotein:421-429del(KSF141-143del))|(ORF1a_polyprotein:421-429del(KSF141-143del))									304	0.008																					6076	0.364					2	0.008	0.364	0.372
687		A687C|(ORF1ab_polyprotein:A422C(K141T))|(ORF1a_polyprotein:A422C(K141T))											812	0.004																					2240	0.026	3085	0.02	3	0.004	0.046	0.05
689		T689A|(ORF1ab_polyprotein:T424A(S142T))|(ORF1a_polyprotein:T424A(S142T))											304	0.002																					2888	0.033	3848	0.025	3	0.002	0.058	0.06
690		C690A|(ORF1ab_polyprotein:C425A(S142*))|(ORF1a_polyprotein:C425A(S142*))											345	0.002							10	0.001													2105	0.024	2460	0.016	4	0.002	0.041	0.043
690		C690T|(ORF1ab_polyprotein:C425T(S142L))|(ORF1a_polyprotein:C425T(S142L))			2	0.333																																	1	0.333	0	0.333
692		T692A|(ORF1ab_polyprotein:T427A(F143I))|(ORF1a_polyprotein:T427A(F143I))											831	0.004																					458	0.005	897	0.006	3	0.004	0.011	0.015
693		T693G|(ORF1ab_polyprotein:T428G(F143C))|(ORF1a_polyprotein:T428G(F143C))											331	0.002															13	0.001					810	0.009	1165	0.008	4	0.002	0.018	0.02
696		A696T|(ORF1ab_polyprotein:A431T(D144V))|(ORF1a_polyprotein:A431T(D144V))	24	0.001																																	3960	0.026	2	0.001	0.026	0.027
697		C697G|(ORF1ab_polyprotein:C432G(D144E))|(ORF1a_polyprotein:C432G(D144E))			3	0.429									2	0.667																					242	0.002	3	0.429	0.669	1.098
698		T698G|(ORF1ab_polyprotein:TTA433-435GTC(L145V))|(ORF1a_polyprotein:TTA433-435GTC(L145V))			2	0.286																																	1	0.286	0	0.286
698		T698G|(ORF1ab_polyprotein:T433G(L145V))|(ORF1a_polyprotein:T433G(L145V))													2	0.667																					397	0.003	2	0	0.67	0.67
700		A700T|(ORF1ab_polyprotein:A435T(L145F))|(ORF1a_polyprotein:A435T(L145F))																																	297	0.003	2414	0.016	2	0	0.019	0.019
700		A700C|(ORF1ab_polyprotein:TTA433-435GTC(L145V))|(ORF1a_polyprotein:TTA433-435GTC(L145V))			2	0.286																																	1	0.286	0	0.286
701		G701C|(ORF1ab_polyprotein:G436C(G146R))|(ORF1a_polyprotein:G436C(G146R))																																	1335	0.015	1552	0.01	2	0	0.025	0.025
703		C703T|(ORF1ab_polyprotein:C438T(G146G))|(ORF1a_polyprotein:C438T(G146G))	228	0.011																									52	0.005									2	0.011	0.005	0.016
708		A708C|(ORF1ab_polyprotein:A443C(E148A))|(ORF1a_polyprotein:A443C(E148A))	24	0.001							38	0.001			2	0.5							2	0.5													154	0.001	5	0.002	1.001	1.003
712		T712A|(ORF1ab_polyprotein:T447A(L149L))|(ORF1a_polyprotein:T447A(L149L))													2	0.5																							1	0	0.5	0.5
714		G714A|(ORF1ab_polyprotein:GGC448-450GAA(G150E))|(ORF1a_polyprotein:GGC448-450GAA(G150E))			2	0.286																																	1	0.286	0	0.286
714		G714A|(ORF1ab_polyprotein:G449A(G150D))|(ORF1a_polyprotein:G449A(G150D))																													2	0.4							1	0	0.4	0.4
715		C715A|(ORF1ab_polyprotein:GGC448-450GAA(G150E))|(ORF1a_polyprotein:GGC448-450GAA(G150E))			2	0.286																																	1	0.286	0	0.286
715		C715A|(ORF1ab_polyprotein:C450A(G150G))|(ORF1a_polyprotein:C450A(G150G))					42	0.001			42	0.001			2	0.5													12	0.001	2	0.4	19	0.001					6	0.002	0.902	0.904
717		C717A|(ORF1ab_polyprotein:C452A(T151N))|(ORF1a_polyprotein:C452A(T151N))			3	0.375																											27	0.002					2	0.375	0.002	0.377
717		C717A|(ORF1ab_polyprotein:ACT451-453AAA(T151K))|(ORF1a_polyprotein:ACT451-453AAA(T151K))													2	0.5																							1	0	0.5	0.5
718		T718A|(ORF1ab_polyprotein:ACT451-453AAA(T151K))|(ORF1a_polyprotein:ACT451-453AAA(T151K))													2	0.125																							1	0	0.125	0.125
718		T718A|(ORF1ab_polyprotein:T453A(T151T))|(ORF1a_polyprotein:T453A(T151T))			2	0.25																															918	0.006	2	0.25	0.006	0.256
719		G719A|(ORF1ab_polyprotein:GAT454-456AAA(D152K))|(ORF1a_polyprotein:GAT454-456AAA(D152K))			2	0.25																																	1	0.25	0	0.25
719		G719A|(ORF1ab_polyprotein:G454A(D152N))|(ORF1a_polyprotein:G454A(D152N))																					3	0.333							4	0.364							2	0	0.697	0.697
721		T721A|(ORF1ab_polyprotein:GAT454-456AAA(D152K))|(ORF1a_polyprotein:GAT454-456AAA(D152K))			2	0.25																																	1	0.25	0	0.25
721		T721A|(ORF1ab_polyprotein:T456A(D152E))|(ORF1a_polyprotein:T456A(D152E))	22	0.001	2	0.25	49	0.001	54	0.001	52	0.001	204	0.001	2	0.08																							7	0.255	0.08	0.335
722		C722A|(ORF1ab_polyprotein:C457A(P153T))|(ORF1a_polyprotein:C457A(P153T))													2	0.074													22	0.002							699	0.005	3	0	0.081	0.081
723		C723A|(ORF1ab_polyprotein:C458A(P153H))|(ORF1a_polyprotein:C458A(P153H))			2	0.25																									3	0.2							2	0.25	0.2	0.45
724		T724G|(ORF1ab_polyprotein:T459G(P153P))|(ORF1a_polyprotein:T459G(P153P))																																			2826	0.019	1	0	0.019	0.019
726		A726C|(ORF1ab_polyprotein:A461C(Y154S))|(ORF1a_polyprotein:A461C(Y154S))																	2	0.048			2	0.167															2	0	0.215	0.215
727		T727G|(ORF1ab_polyprotein:T462G(Y154*))|(ORF1a_polyprotein:T462G(Y154*))																	3	0.073																	102	0.002	2	0	0.075	0.075
728		G728T|(ORF1ab_polyprotein:G463T(E155*))|(ORF1a_polyprotein:G463T(E155*))																																			762	0.016	1	0	0.016	0.016
728		G728A|(ORF1ab_polyprotein:G463A(E155K))|(ORF1a_polyprotein:G463A(E155K))													5	0.114																							1	0	0.114	0.114
729		A729T|(ORF1ab_polyprotein:A464T(E155V))|(ORF1a_polyprotein:A464T(E155V))																																			1214	0.025	1	0	0.025	0.025
729		A729C|(ORF1ab_polyprotein:A464C(E155A))|(ORF1a_polyprotein:A464C(E155A))													2	0.045													4	0.001									2	0	0.046	0.046
730		A730T|(ORF1ab_polyprotein:A465T(E155D))|(ORF1a_polyprotein:A465T(E155D))																															63	0.012			422	0.009	2	0	0.021	0.021
731		G731A|(ORF1ab_polyprotein:G466A(D156N))|(ORF1a_polyprotein:G466A(D156N))													2	0.045																							1	0	0.045	0.045
731		G731T|(ORF1ab_polyprotein:G466T(D156Y))|(ORF1a_polyprotein:G466T(D156Y))													3	0.068			3	0.071																	4019	0.082	3	0	0.221	0.221
732		A732C|(ORF1ab_polyprotein:A467C(D156A))|(ORF1a_polyprotein:A467C(D156A))	47	0.003			56	0.002	42	0.001	52	0.002			2	0.044					11	0.003							9	0.003									7	0.008	0.05	0.058
733		T733A|(ORF1ab_polyprotein:T468A(D156E))|(ORF1a_polyprotein:T468A(D156E))													2	0.044																					73	0.001	2	0	0.045	0.045
733		T733C|(ORF1ab_polyprotein:T468C(D156D))|(ORF1a_polyprotein:T468C(D156D))													8	0.178			3	0.071																			2	0	0.249	0.249
734		T734G|(ORF1ab_polyprotein:T469G(F157V))|(ORF1a_polyprotein:T469G(F157V))																	2	0.048																			1	0	0.048	0.048
737		C737A|(ORF1ab_polyprotein:C472A(Q158K))|(ORF1a_polyprotein:C472A(Q158K))																																			5317	0.108	1	0	0.108	0.108
738		A738T|(ORF1ab_polyprotein:A473T(Q158L))|(ORF1a_polyprotein:A473T(Q158L))																																			1253	0.025	1	0	0.025	0.025
738		A738C|(ORF1ab_polyprotein:A473C(Q158P))|(ORF1a_polyprotein:A473C(Q158P))																	3	0.035																			1	0	0.035	0.035
739		A739C|(ORF1ab_polyprotein:A474C(Q158H))|(ORF1a_polyprotein:A474C(Q158H))	25	0.002															4	0.047									7	0.002							72	0.001	4	0.002	0.05	0.052
740		G740T|(ORF1ab_polyprotein:G475T(E159*))|(ORF1a_polyprotein:G475T(E159*))																																			3876	0.079	1	0	0.079	0.079
741		A741T|(ORF1ab_polyprotein:A476T(E159V))|(ORF1a_polyprotein:A476T(E159V))																											4	0.001							893	0.018	2	0	0.019	0.019
741		A741C|(ORF1ab_polyprotein:A476C(E159A))|(ORF1a_polyprotein:A476C(E159A))	27	0.002			38	0.001			41	0.001			3	0.025			4	0.046	8	0.002							6	0.002									7	0.004	0.075	0.079
742		A742C|(ORF1ab_polyprotein:A477C(E159D))|(ORF1a_polyprotein:A477C(E159D))	20	0.001			59	0.002			44	0.002			3	0.025			4	0.045	7	0.002	2	0.167					5	0.002							254	0.005	9	0.005	0.246	0.251
743		A743C|(ORF1ab_polyprotein:A478C(N160H))|(ORF1a_polyprotein:A478C(N160H))	20	0.001			56	0.002	40	0.001	55	0.002			8	0.067			2	0.023	10	0.002									2	0.091					142	0.003	9	0.006	0.186	0.192
744		A744C|(ORF1ab_polyprotein:A479C(N160T))|(ORF1a_polyprotein:A479C(N160T))					120	0.004			96	0.003			4	0.033					13	0.003							6	0.002									5	0.007	0.038	0.045
744		A744T|(ORF1ab_polyprotein:A479T(N160I))|(ORF1a_polyprotein:A479T(N160I))					35	0.001			30	0.001			3	0.025	4	0.1	4	0.045																	323	0.007	6	0.002	0.177	0.179
745		C745G|(ORF1ab_polyprotein:C480G(N160K))|(ORF1a_polyprotein:C480G(N160K))																	2	0.023																			1	0	0.023	0.023
745		C745T|(ORF1ab_polyprotein:C480T(N160N))|(ORF1a_polyprotein:C480T(N160N))																													2	0.091							1	0	0.091	0.091
745		C745A|(ORF1ab_polyprotein:C480A(N160K))|(ORF1a_polyprotein:C480A(N160K))					59	0.002			64	0.002			12	0.1	3	0.075	7	0.08	12	0.003															2236	0.045	7	0.004	0.303	0.307
746		T746A|(ORF1ab_polyprotein:T481A(W161R))|(ORF1a_polyprotein:T481A(W161R))					42	0.001			56	0.002																									1488	0.03	3	0.003	0.03	0.033
746		T746G|(ORF1ab_polyprotein:T481G(W161G))|(ORF1a_polyprotein:T481G(W161G))					140	0.004			159	0.005			11	0.091	3	0.075	4	0.045	20	0.005																	6	0.009	0.216	0.225
747		G747A|(ORF1ab_polyprotein:G482A(W161*))|(ORF1a_polyprotein:G482A(W161*))													3	0.025			2	0.022																			2	0	0.047	0.047
747		G747T|(ORF1ab_polyprotein:G482T(W161L))|(ORF1a_polyprotein:G482T(W161L))					52	0.002			65	0.002			3	0.025	5	0.125			6	0.001															236	0.005	6	0.004	0.156	0.16
748		G748A|(ORF1ab_polyprotein:G483A(W161*))|(ORF1a_polyprotein:G483A(W161*))					37	0.001			42	0.001							4	0.045	5	0.001																	4	0.002	0.046	0.048
748		G748T|(ORF1ab_polyprotein:G483T(W161C))|(ORF1a_polyprotein:G483T(W161C))	19	0.001			56	0.002			43	0.001			6	0.049			6	0.067																	1045	0.021	6	0.004	0.137	0.141
748		G748C|(ORF1ab_polyprotein:G483C(W161C))|(ORF1a_polyprotein:G483C(W161C))																					2	0.167															1	0	0.167	0.167
749		A749T|(ORF1ab_polyprotein:A484T(N162Y))|(ORF1a_polyprotein:A484T(N162Y))							42	0.001											6	0.001															2334	0.047	3	0.001	0.048	0.049
749		A749C|(ORF1ab_polyprotein:A484C(N162H))|(ORF1a_polyprotein:A484C(N162H))					82	0.003			67	0.002			3	0.024			6	0.067	11	0.002															230	0.005	6	0.005	0.098	0.103
750		A750C|(ORF1ab_polyprotein:A485C(N162T))|(ORF1a_polyprotein:A485C(N162T))					97	0.003			58	0.002			5	0.041			2	0.022	15	0.003	2	0.167													249	0.005	7	0.005	0.238	0.243
751		C751A|(ORF1ab_polyprotein:C486A(N162K))|(ORF1a_polyprotein:C486A(N162K))					89	0.003			79	0.003			8	0.065	3	0.073	5	0.056	16	0.004							4	0.001							2462	0.05	8	0.006	0.249	0.255
752		A752G|(ORF1ab_polyprotein:A487G(T163A))|(ORF1a_polyprotein:A487G(T163A))					49	0.002			30	0.001							2	0.022																			3	0.003	0.022	0.025
752		A752C|(ORF1ab_polyprotein:A487C(T163P))|(ORF1a_polyprotein:A487C(T163P))					126	0.004			103	0.004			4	0.033			4	0.045	15	0.003	2	0.167					5	0.002							142	0.003	8	0.008	0.253	0.261
753		C753T|(ORF1ab_polyprotein:C488T(T163I))|(ORF1a_polyprotein:C488T(T163I))																	2	0.022																			1	0	0.022	0.022
753		C753A|(ORF1ab_polyprotein:ACT487-489AAG(T163K))|(ORF1a_polyprotein:ACT487-489AAG(T163K))													4	0.033																					66	0.001	2	0	0.034	0.034
753		C753G|(ORF1ab_polyprotein:C488G(T163S))|(ORF1a_polyprotein:C488G(T163S))													2	0.016			2	0.022																			2	0	0.038	0.038
753		C753A|(ORF1ab_polyprotein:C488A(T163N))|(ORF1a_polyprotein:C488A(T163N))					46	0.001			54	0.002			3	0.024	4	0.098	6	0.067	7	0.002															325	0.007	7	0.003	0.198	0.201
754		T754G|(ORF1ab_polyprotein:ACT487-489AAG(T163K))|(ORF1a_polyprotein:ACT487-489AAG(T163K))													4	0.032																					66	0.001	2	0	0.033	0.033
754		T754A|(ORF1ab_polyprotein:T489A(T163T))|(ORF1a_polyprotein:T489A(T163T))					50	0.002			38	0.001			3	0.024					9	0.002															4511	0.091	5	0.003	0.117	0.12
754		T754G|(ORF1ab_polyprotein:T489G(T163T))|(ORF1a_polyprotein:T489G(T163T))					97	0.003			75	0.003			8	0.065	5	0.122	4	0.045	17	0.004															521	0.011	7	0.006	0.247	0.253
755		A755G|(ORF1ab_polyprotein:A490G(K164E))|(ORF1a_polyprotein:A490G(K164E))					46	0.001			32	0.001							3	0.034	6	0.001																	4	0.002	0.035	0.037
755		A755C|(ORF1ab_polyprotein:A490C(K164Q))|(ORF1a_polyprotein:A490C(K164Q))					62	0.002			45	0.002			6	0.048			7	0.079																	401	0.008	5	0.004	0.135	0.139
756		A756G|(ORF1ab_polyprotein:A491G(K164R))|(ORF1a_polyprotein:A491G(K164R))					50	0.002			50	0.002							2	0.022	13	0.003																	4	0.004	0.025	0.029
756		A756C|(ORF1ab_polyprotein:A491C(K164T))|(ORF1a_polyprotein:A491C(K164T))	27	0.002			76	0.002			81	0.003			6	0.047			3	0.034	9	0.002	3	0.25					4	0.001							60	0.001	9	0.007	0.335	0.342
757		A757T|(ORF1ab_polyprotein:A492T(K164N))|(ORF1a_polyprotein:A492T(K164N))					49	0.002			45	0.002			2	0.016			2	0.022	6	0.001															99	0.002	6	0.004	0.041	0.045
757		A757C|(ORF1ab_polyprotein:A492C(K164N))|(ORF1a_polyprotein:A492C(K164N))	20	0.001			122	0.004			111	0.004			4	0.031	2	0.049	2	0.022	19	0.004							5	0.002									8	0.009	0.108	0.117
758		C758G|(ORF1ab_polyprotein:C493G(H165D))|(ORF1a_polyprotein:C493G(H165D))																	3	0.034																			1	0	0.034	0.034
758		C758A|(ORF1ab_polyprotein:CAT493-495AAG(H165K))|(ORF1a_polyprotein:CAT493-495AAG(H165K))													2	0.016			2	0.022																			2	0	0.038	0.038
758		C758A|(ORF1ab_polyprotein:CAT493-495AAA(H165K))|(ORF1a_polyprotein:CAT493-495AAA(H165K))																																			2483	0.05	1	0	0.05	0.05
758		C758A|(ORF1ab_polyprotein:C493A(H165N))|(ORF1a_polyprotein:C493A(H165N))					40	0.001			47	0.002			3	0.024	2	0.049	2	0.022	7	0.002									2	0.091					2465	0.05	8	0.003	0.238	0.241
759		A759C|(ORF1ab_polyprotein:A494C(H165P))|(ORF1a_polyprotein:A494C(H165P))					100	0.003			112	0.004			3	0.024			3	0.034	16	0.004																	5	0.007	0.062	0.069
760		T760C|(ORF1ab_polyprotein:T495C(H165H))|(ORF1a_polyprotein:T495C(H165H))																	2	0.022																			1	0	0.022	0.022
760		T760G|(ORF1ab_polyprotein:CAT493-495AAG(H165K))|(ORF1a_polyprotein:CAT493-495AAG(H165K))													2	0.016			2	0.022																			2	0	0.038	0.038
760		T760A|(ORF1ab_polyprotein:CAT493-495AAA(H165K))|(ORF1a_polyprotein:CAT493-495AAA(H165K))																																			2483	0.05	1	0	0.05	0.05
760		T760A|(ORF1ab_polyprotein:T495A(H165Q))|(ORF1a_polyprotein:T495A(H165Q))					57	0.002			59	0.002									16	0.004															7952	0.16	4	0.004	0.164	0.168
760		T760G|(ORF1ab_polyprotein:T495G(H165Q))|(ORF1a_polyprotein:T495G(H165Q))					116	0.004			104	0.004			12	0.094	2	0.049	4	0.045	13	0.003															104	0.002	7	0.008	0.193	0.201
761		A761C|(ORF1ab_polyprotein:A496C(S166R))|(ORF1a_polyprotein:A496C(S166R))					83	0.003			67	0.002			3	0.023	2	0.049			9	0.002							4	0.001							72	0.001	7	0.005	0.076	0.081
762		G762C|(ORF1ab_polyprotein:G497C(S166T))|(ORF1a_polyprotein:G497C(S166T))																	2	0.022																	144	0.003	2	0	0.025	0.025
762		G762A|(ORF1ab_polyprotein:G497A(S166N))|(ORF1a_polyprotein:G497A(S166N))													4	0.031			4	0.044																	286	0.006	3	0	0.081	0.081
762		G762T|(ORF1ab_polyprotein:G497T(S166I))|(ORF1a_polyprotein:G497T(S166I))					58	0.002			44	0.002			3	0.023			3	0.033			2	0.167					6	0.002	3	0.136					3555	0.072	8	0.004	0.433	0.437
763		C763T|(ORF1ab_polyprotein:C498T(S166S))|(ORF1a_polyprotein:C498T(S166S))													2	0.016																							1	0	0.016	0.016
763		C763G|(ORF1ab_polyprotein:C498G(S166R))|(ORF1a_polyprotein:C498G(S166R))					36	0.001			43	0.001			5	0.039					8	0.002																	4	0.002	0.041	0.043
763		C763A|(ORF1ab_polyprotein:C498A(S166R))|(ORF1a_polyprotein:C498A(S166R))					87	0.003			74	0.003			8	0.062	4	0.098	9	0.1	15	0.003							4	0.001							3730	0.075	8	0.006	0.339	0.345
764		A764C|(ORF1ab_polyprotein:A499C(S167R))|(ORF1a_polyprotein:A499C(S167R))	19	0.001			110	0.004			95	0.003			4	0.031			2	0.022	15	0.003							7	0.002							637	0.013	8	0.008	0.071	0.079
765		G765A|(ORF1ab_polyprotein:G500A(S167N))|(ORF1a_polyprotein:G500A(S167N))															2	0.049			6	0.001															202	0.004	3	0	0.054	0.054
765		G765T|(ORF1ab_polyprotein:G500T(S167I))|(ORF1a_polyprotein:G500T(S167I))					42	0.001			48	0.002			2	0.016			2	0.022	9	0.002	2	0.167					4	0.001	2	0.091					698	0.014	9	0.003	0.313	0.316
766		T766A|(ORF1ab_polyprotein:T501A(S167R))|(ORF1a_polyprotein:T501A(S167R))					58	0.002			43	0.001							2	0.022	6	0.001															292	0.006	5	0.003	0.029	0.032
766		T766G|(ORF1ab_polyprotein:T501G(S167R))|(ORF1a_polyprotein:T501G(S167R))					117	0.004			118	0.004			6	0.047	2	0.049	7	0.078	14	0.003											7	0.001			137	0.003	8	0.008	0.181	0.189
767		G767T|(ORF1ab_polyprotein:G502T(G168C))|(ORF1a_polyprotein:G502T(G168C))					83	0.003			91	0.003			4	0.031					9	0.002									5	0.227					348	0.007	6	0.006	0.267	0.273
768		G768C|(ORF1ab_polyprotein:G503C(G168A))|(ORF1a_polyprotein:G503C(G168A))													3	0.023																							1	0	0.023	0.023
768		G768A|(ORF1ab_polyprotein:G503A(G168D))|(ORF1a_polyprotein:G503A(G168D))					37	0.001											2	0.022	6	0.001																	3	0.001	0.023	0.024
768		G768T|(ORF1ab_polyprotein:G503T(G168V))|(ORF1a_polyprotein:G503T(G168V))			2	0.2	65	0.002			64	0.002			7	0.054					12	0.003									3	0.136					244	0.005	7	0.204	0.198	0.402
769		T769G|(ORF1ab_polyprotein:T504G(G168G))|(ORF1a_polyprotein:T504G(G168G))	20	0.001			115	0.004	56	0.001	104	0.004			6	0.046			8	0.088	13	0.003											23	0.005			2619	0.053	9	0.01	0.195	0.205
770		G770T|(ORF1ab_polyprotein:G505T(V169F))|(ORF1a_polyprotein:G505T(V169F))					72	0.002	43	0.001	61	0.002			4	0.031			3	0.033	11	0.002									2	0.091					165	0.003	8	0.005	0.16	0.165
770		G770A|(ORF1ab_polyprotein:G505A(V169I))|(ORF1a_polyprotein:G505A(V169I))																					2	0.167															1	0	0.167	0.167
771		T771G|(ORF1ab_polyprotein:T506G(V169G))|(ORF1a_polyprotein:T506G(V169G))					97	0.003	44	0.001	90	0.003			11	0.083	7	0.171	4	0.043	14	0.003							5	0.002							308	0.006	9	0.007	0.308	0.315
772		T772G|(ORF1ab_polyprotein:T507G(V169V))|(ORF1a_polyprotein:T507G(V169V))					89	0.003			63	0.002			9	0.068			7	0.076	14	0.003															226	0.005	6	0.005	0.152	0.157
773		A773T|(ORF1ab_polyprotein:A508T(T170S))|(ORF1a_polyprotein:A508T(T170S))																																			1740	0.035	1	0	0.035	0.035
773		A773C|(ORF1ab_polyprotein:A508C(T170P))|(ORF1a_polyprotein:A508C(T170P))					39	0.001							5	0.038							2	0.167															3	0.001	0.205	0.206
774		C774A|(ORF1ab_polyprotein:ACC508-510AAG(T170K))|(ORF1a_polyprotein:ACC508-510AAG(T170K))																	2	0.022																			1	0	0.022	0.022
774		C774A|(ORF1ab_polyprotein:ACC508-510AAA(T170K))|(ORF1a_polyprotein:ACC508-510AAA(T170K))													3	0.022																					103	0.002	2	0	0.024	0.024
774		C774T|(ORF1ab_polyprotein:C509T(T170I))|(ORF1a_polyprotein:C509T(T170I))																	2	0.022	7	0.002																	2	0	0.024	0.024
774		C774G|(ORF1ab_polyprotein:C509G(T170S))|(ORF1a_polyprotein:C509G(T170S))													2	0.015			3	0.033																	443	0.009	3	0	0.057	0.057
774		C774A|(ORF1ab_polyprotein:C509A(T170N))|(ORF1a_polyprotein:C509A(T170N))					81	0.003			92	0.003			12	0.09	5	0.122	7	0.076	12	0.003															3251	0.066	7	0.006	0.357	0.363
775		C775G|(ORF1ab_polyprotein:ACC508-510AAG(T170K))|(ORF1a_polyprotein:ACC508-510AAG(T170K))																	2	0.022																			1	0	0.022	0.022
775		C775A|(ORF1ab_polyprotein:ACC508-510AAA(T170K))|(ORF1a_polyprotein:ACC508-510AAA(T170K))													3	0.022																					103	0.002	2	0	0.024	0.024
775		C775G|(ORF1ab_polyprotein:C510G(T170T))|(ORF1a_polyprotein:C510G(T170T))													4	0.03																							1	0	0.03	0.03
775		C775T|(ORF1ab_polyprotein:C510T(T170T))|(ORF1a_polyprotein:C510T(T170T))	25	0.002			47	0.002	81	0.002	41	0.001			2	0.015			2	0.022	8	0.002							9	0.003			7	0.001					9	0.007	0.043	0.05
775		C775A|(ORF1ab_polyprotein:C510A(T170T))|(ORF1a_polyprotein:C510A(T170T))	32	0.002			84	0.003	62	0.002	65	0.002			8	0.06	2	0.049	7	0.076	11	0.002							7	0.002	2	0.091					1040	0.021	11	0.009	0.301	0.31
776		C776A|(ORF1ab_polyprotein:CGT511-513AGG(R171R))|(ORF1a_polyprotein:CGT511-513AGG(R171R))																	2	0.022																			1	0	0.022	0.022
776		C776G|(ORF1ab_polyprotein:CGT511-513GGG(R171G))|(ORF1a_polyprotein:CGT511-513GGG(R171G))																	2	0.022																			1	0	0.022	0.022
776		C776T|(ORF1ab_polyprotein:C511T(R171C))|(ORF1a_polyprotein:C511T(R171C))					33	0.001							3	0.022					7	0.002																	3	0.001	0.024	0.025
776		C776G|(ORF1ab_polyprotein:C511G(R171G))|(ORF1a_polyprotein:C511G(R171G))					35	0.001									2	0.049																					2	0.001	0.049	0.05
776		C776A|(ORF1ab_polyprotein:C511A(R171S))|(ORF1a_polyprotein:C511A(R171S))					45	0.001	53	0.001	41	0.001			11	0.082	3	0.073	5	0.054	10	0.002							4	0.001							112	0.002	9	0.003	0.214	0.217
777		G777T|(ORF1ab_polyprotein:G512T(R171L))|(ORF1a_polyprotein:G512T(R171L))					61	0.002			62	0.002			8	0.059			2	0.022	14	0.003							6	0.002	3	0.136					69	0.001	8	0.004	0.223	0.227
778		T778A|(ORF1ab_polyprotein:T513A(R171R))|(ORF1a_polyprotein:T513A(R171R))																																			1201	0.016	1	0	0.016	0.016
778		T778C|(ORF1ab_polyprotein:T513C(R171R))|(ORF1a_polyprotein:T513C(R171R))																	2	0.022																			1	0	0.022	0.022
778		T778G|(ORF1ab_polyprotein:CGT511-513AGG(R171R))|(ORF1a_polyprotein:CGT511-513AGG(R171R))																	2	0.022																			1	0	0.022	0.022
778		T778G|(ORF1ab_polyprotein:CGT511-513GGG(R171G))|(ORF1a_polyprotein:CGT511-513GGG(R171G))																	2	0.022																			1	0	0.022	0.022
778		T778G|(ORF1ab_polyprotein:T513G(R171R))|(ORF1a_polyprotein:T513G(R171R))					105	0.003			88	0.003			10	0.074	2	0.049	7	0.076	12	0.003															682	0.009	7	0.006	0.211	0.217
779		G779T|(ORF1ab_polyprotein:G514T(E172*))|(ORF1a_polyprotein:G514T(E172*))					93	0.003			67	0.002			4	0.03	2	0.049			6	0.001	2	0.077							2	0.074					173	0.002	8	0.005	0.233	0.238
780		A780T|(ORF1ab_polyprotein:A515T(E172V))|(ORF1a_polyprotein:A515T(E172V))	33	0.002											2	0.015					5	0.001															767	0.01	4	0.002	0.026	0.028
780		A780C|(ORF1ab_polyprotein:A515C(E172A))|(ORF1a_polyprotein:A515C(E172A))					51	0.002			46	0.002			6	0.044					8	0.002																	4	0.004	0.046	0.05
781	RATG13	A781T|(ORF1ab_polyprotein:A516T(E172D))|(ORF1a_polyprotein:A516T(E172D))									37	0.001			2	0.015					5	0.001															656	0.008	4	0.001	0.024	0.025
781		A781G|(ORF1ab_polyprotein:A516G(E172E))|(ORF1a_polyprotein:A516G(E172E))					43	0.001			38	0.001							2	0.022													7	0.001			112	0.001	5	0.002	0.024	0.026
781		A781C|(ORF1ab_polyprotein:A516C(E172D))|(ORF1a_polyprotein:A516C(E172D))					78	0.002			87	0.003			6	0.044			2	0.022	7	0.002							5	0.001	4	0.148	9	0.002			972	0.012	9	0.005	0.231	0.236
782		C782A|(ORF1ab_polyprotein:CTC517-519ATG(L173M))|(ORF1a_polyprotein:CTC517-519ATG(L173M))																	2	0.022																	178	0.002	2	0	0.024	0.024
782		C782G|(ORF1ab_polyprotein:C517G(L173V))|(ORF1a_polyprotein:C517G(L173V))					34	0.001							3	0.022					6	0.001															93	0.001	4	0.001	0.024	0.025
782		C782A|(ORF1ab_polyprotein:CTC517-519AGC(L173S))|(ORF1a_polyprotein:CTC517-519AGC(L173S))																	3	0.033																	93	0.001	2	0	0.034	0.034
782		C782A|(ORF1ab_polyprotein:C517A(L173I))|(ORF1a_polyprotein:C517A(L173I))	32	0.002			65	0.002	57	0.001	74	0.003			4	0.03	2	0.049	4	0.043	7	0.002							7	0.002			17	0.003			2809	0.036	11	0.008	0.165	0.173
783		T783G|(ORF1ab_polyprotein:CTC517-519AGC(L173S))|(ORF1a_polyprotein:CTC517-519AGC(L173S))																	3	0.033																	93	0.001	2	0	0.034	0.034
783		T783C|(ORF1ab_polyprotein:T518C(L173P))|(ORF1a_polyprotein:T518C(L173P))					55	0.002	44	0.001	41	0.001			5	0.037													4	0.001			15	0.003					6	0.004	0.041	0.045
783		T783A|(ORF1ab_polyprotein:T518A(L173H))|(ORF1a_polyprotein:T518A(L173H))									30	0.001							2	0.022	5	0.001							4	0.001			16	0.003			1827	0.023	6	0.001	0.05	0.051
783		T783G|(ORF1ab_polyprotein:T518G(L173R))|(ORF1a_polyprotein:T518G(L173R))	30	0.002			104	0.003	52	0.001	86	0.003			7	0.052	3	0.073	6	0.065	12	0.003	2	0.074					8	0.002			35	0.006			83	0.001	12	0.009	0.276	0.285
784		C784T|(ORF1ab_polyprotein:C519T(L173L))|(ORF1a_polyprotein:C519T(L173L))													2	0.015													4	0.001									2	0	0.016	0.016
784		C784G|(ORF1ab_polyprotein:CTC517-519ATG(L173M))|(ORF1a_polyprotein:CTC517-519ATG(L173M))																	2	0.022																	178	0.002	2	0	0.024	0.024
784		C784G|(ORF1ab_polyprotein:C519G(L173L))|(ORF1a_polyprotein:C519G(L173L))																	2	0.022													13	0.002			734	0.009	3	0	0.033	0.033
784		C784A|(ORF1ab_polyprotein:C519A(L173L))|(ORF1a_polyprotein:C519A(L173L))	22	0.001			73	0.002	73	0.002	50	0.002			5	0.037	3	0.073	5	0.054	9	0.002	2	0.071					8	0.002			29	0.005			2723	0.035	12	0.007	0.279	0.286
785		A785T|(ORF1ab_polyprotein:A520T(M174L))|(ORF1a_polyprotein:A520T(M174L))																			6	0.001											12	0.002			3605	0.045	3	0	0.048	0.048
785		A785C|(ORF1ab_polyprotein:A520C(M174L))|(ORF1a_polyprotein:A520C(M174L))					49	0.002	58	0.001	49	0.002			10	0.074			4	0.043	14	0.003							6	0.002			32	0.006			362	0.005	9	0.005	0.133	0.138
786		T786A|(ORF1ab_polyprotein:T521A(M174K))|(ORF1a_polyprotein:T521A(M174K))	20	0.001			46	0.001	55	0.001	41	0.001																	4	0.001			22	0.004			2704	0.034	7	0.004	0.039	0.043
786		T786G|(ORF1ab_polyprotein:T521G(M174R))|(ORF1a_polyprotein:T521G(M174R))	35	0.002			96	0.003	55	0.001	95	0.003			12	0.088			7	0.076	21	0.005							9	0.003			46	0.008			721	0.009	10	0.009	0.189	0.198
787		G787T|(ORF1ab_polyprotein:G522T(M174I))|(ORF1a_polyprotein:G522T(M174I))			2	0.182	68	0.002	68	0.002	63	0.002			5	0.037			7	0.076	10	0.002	4	0.143					11	0.003	2	0.069	14	0.002			1270	0.016	12	0.188	0.348	0.536
788		C788A|(ORF1ab_polyprotein:CGT523-525AGG(R175R))|(ORF1a_polyprotein:CGT523-525AGG(R175R))													3	0.022																							1	0	0.022	0.022
788		C788T|(ORF1ab_polyprotein:C523T(R175C))|(ORF1a_polyprotein:C523T(R175C))																	2	0.022									4	0.001			9	0.002			181	0.002	4	0	0.027	0.027
788		C788G|(ORF1ab_polyprotein:C523G(R175G))|(ORF1a_polyprotein:C523G(R175G))					35	0.001									2	0.049	2	0.022	5	0.001											13	0.002			407	0.005	6	0.001	0.079	0.08
788		C788A|(ORF1ab_polyprotein:C523A(R175S))|(ORF1a_polyprotein:C523A(R175S))	26	0.002			58	0.002	56	0.001	52	0.002			10	0.074	2	0.049	5	0.054	10	0.002	3	0.107	2	0.222			6	0.002	3	0.103	25	0.004			5478	0.068	14	0.007	0.685	0.692
789		G789C|(ORF1ab_polyprotein:G524C(R175P))|(ORF1a_polyprotein:G524C(R175P))													2	0.015																	10	0.002					2	0	0.017	0.017
789		G789A|(ORF1ab_polyprotein:G524A(R175H))|(ORF1a_polyprotein:G524A(R175H))							50	0.001					3	0.022					10	0.002							4	0.001			19	0.003					5	0.001	0.028	0.029
789		G789T|(ORF1ab_polyprotein:G524T(R175L))|(ORF1a_polyprotein:G524T(R175L))					62	0.002	53	0.001	54	0.002			3	0.022	3	0.073	3	0.033	11	0.002											17	0.003			223	0.003	9	0.005	0.136	0.141
790		T790G|(ORF1ab_polyprotein:CGT523-525AGG(R175R))|(ORF1a_polyprotein:CGT523-525AGG(R175R))													3	0.022																							1	0	0.022	0.022
790		T790G|(ORF1ab_polyprotein:T525G(R175R))|(ORF1a_polyprotein:T525G(R175R))	19	0.001			70	0.002	64	0.002	74	0.003					2	0.049	5	0.054	12	0.003	2	0.071					6	0.002			55	0.01			2024	0.025	11	0.008	0.214	0.222
791		G791A|(ORF1ab_polyprotein:G526A(E176K))|(ORF1a_polyprotein:G526A(E176K))							42	0.001					2	0.015																	22	0.004					3	0.001	0.019	0.02
791		G791T|(ORF1ab_polyprotein:G526T(E176*))|(ORF1a_polyprotein:G526T(E176*))	26	0.002			85	0.003	100	0.003	47	0.002			10	0.074					6	0.001	2	0.071					8	0.002	4	0.138	19	0.003			218	0.003	11	0.01	0.292	0.302
792		A792T|(ORF1ab_polyprotein:A527T(E176V))|(ORF1a_polyprotein:A527T(E176V))	20	0.001			62	0.002	54	0.001	53	0.002									5	0.001											15	0.003			4754	0.058	7	0.006	0.062	0.068
792		A792G|(ORF1ab_polyprotein:A527G(E176G))|(ORF1a_polyprotein:A527G(E176G))	42	0.002			185	0.006	159	0.004	154	0.005			5	0.037			2	0.022	29	0.007							13	0.004			55	0.01			922	0.011	10	0.017	0.091	0.108
792		A792C|(ORF1ab_polyprotein:A527C(E176A))|(ORF1a_polyprotein:A527C(E176A))	19	0.001			83	0.003	56	0.001	78	0.003			3	0.022			3	0.033	8	0.002							4	0.001	3	0.103	25	0.004					10	0.008	0.165	0.173
793		G793A|(ORF1ab_polyprotein:G528A(E176E))|(ORF1a_polyprotein:G528A(E176E))							44	0.001					2	0.015																	29	0.005					3	0.001	0.02	0.021
793		G793C|(ORF1ab_polyprotein:G528C(E176D))|(ORF1a_polyprotein:G528C(E176D))																	3	0.033													10	0.002					2	0	0.035	0.035
793		G793T|(ORF1ab_polyprotein:G528T(E176D))|(ORF1a_polyprotein:G528T(E176D))													3	0.022			5	0.054													20	0.003			1715	0.021	4	0	0.1	0.1
794		C794G|(ORF1ab_polyprotein:CTT529-531GTG(L177V))|(ORF1a_polyprotein:CTT529-531GTG(L177V))													2	0.015																							1	0	0.015	0.015
794		C794T|(ORF1ab_polyprotein:CTT529-531TGT(L177C))|(ORF1a_polyprotein:CTT529-531TGT(L177C))													2	0.015																							1	0	0.015	0.015
794		C794G|(ORF1ab_polyprotein:C529G(L177V))|(ORF1a_polyprotein:C529G(L177V))							48	0.001											6	0.001							4	0.001			17	0.003			811	0.01	5	0.001	0.015	0.016
794		C794A|(ORF1ab_polyprotein:CTT529-531ATG(L177M))|(ORF1a_polyprotein:CTT529-531ATG(L177M))																	2	0.022																	89	0.001	2	0	0.023	0.023
794		C794A|(ORF1ab_polyprotein:C529A(L177I))|(ORF1a_polyprotein:C529A(L177I))					59	0.002	49	0.001	36	0.001			9	0.066	3	0.073	3	0.033	7	0.002							7	0.002			39	0.007			3143	0.038	10	0.004	0.221	0.225
795		T795G|(ORF1ab_polyprotein:CTT529-531CGG(L177R))|(ORF1a_polyprotein:CTT529-531CGG(L177R))													2	0.015																							1	0	0.015	0.015
795		T795G|(ORF1ab_polyprotein:CTT529-531TGT(L177C))|(ORF1a_polyprotein:CTT529-531TGT(L177C))													2	0.015																							1	0	0.015	0.015
795		T795A|(ORF1ab_polyprotein:T530A(L177H))|(ORF1a_polyprotein:T530A(L177H))							44	0.001					2	0.015			3	0.033													15	0.003			372	0.005	5	0.001	0.056	0.057
795		T795C|(ORF1ab_polyprotein:T530C(L177P))|(ORF1a_polyprotein:T530C(L177P))							51	0.001	34	0.001							2	0.022			2	0.069					6	0.002			8	0.001					6	0.002	0.094	0.096
795		T795G|(ORF1ab_polyprotein:T530G(L177R))|(ORF1a_polyprotein:T530G(L177R))	56	0.003			123	0.004	80	0.002	88	0.003			13	0.096	5	0.122	8	0.087	16	0.004	2	0.069					15	0.004	2	0.069	22	0.004			799	0.01	13	0.012	0.465	0.477
796		T796G|(ORF1ab_polyprotein:CTT529-531CGG(L177R))|(ORF1a_polyprotein:CTT529-531CGG(L177R))													2	0.015																							1	0	0.015	0.015
796		T796G|(ORF1ab_polyprotein:CTT529-531GTG(L177V))|(ORF1a_polyprotein:CTT529-531GTG(L177V))													2	0.015																							1	0	0.015	0.015
796		T796G|(ORF1ab_polyprotein:CTT529-531ATG(L177M))|(ORF1a_polyprotein:CTT529-531ATG(L177M))																	2	0.022																	89	0.001	2	0	0.023	0.023
796		T796A|(ORF1ab_polyprotein:T531A(L177L))|(ORF1a_polyprotein:T531A(L177L))																	3	0.033	5	0.001							5	0.001			38	0.007			341	0.004	5	0	0.046	0.046
796		T796G|(ORF1ab_polyprotein:T531G(L177L))|(ORF1a_polyprotein:T531G(L177L))	22	0.001			59	0.002	50	0.001	44	0.002			3	0.022			5	0.054	14	0.003							4	0.001			26	0.005			1322	0.016	10	0.006	0.101	0.107
797		A797T|(ORF1ab_polyprotein:A532T(N178Y))|(ORF1a_polyprotein:A532T(N178Y))									30	0.001																	4	0.001							1211	0.015	3	0.001	0.016	0.017
797		A797C|(ORF1ab_polyprotein:A532C(N178H))|(ORF1a_polyprotein:A532C(N178H))			2	0.154	33	0.001	41	0.001					2	0.015	2	0.049	3	0.033	8	0.002											17	0.003			546	0.007	9	0.156	0.109	0.265
798		A798T|(ORF1ab_polyprotein:A533T(N178I))|(ORF1a_polyprotein:A533T(N178I))																																			4035	0.049	1	0	0.049	0.049
798		A798C|(ORF1ab_polyprotein:A533C(N178T))|(ORF1a_polyprotein:A533C(N178T))	19	0.001			80	0.003	63	0.002	58	0.002			3	0.022			4	0.043	10	0.002							6	0.002			28	0.005			410	0.005	10	0.008	0.079	0.087
799		C799G|(ORF1ab_polyprotein:C534G(N178K))|(ORF1a_polyprotein:C534G(N178K))							42	0.001									2	0.022													25	0.004			1158	0.014	4	0.001	0.04	0.041
799	RATG13	C799T|(ORF1ab_polyprotein:C534T(N178N))|(ORF1a_polyprotein:C534T(N178N))							4961	0.125					5	0.037																	7	0.001					3	0.125	0.038	0.163
799		C799A|(ORF1ab_polyprotein:C534A(N178K))|(ORF1a_polyprotein:C534A(N178K))	22	0.001			32	0.001	64	0.002	35	0.001			7	0.051	6	0.146	4	0.043	9	0.002	2	0.069	2	0.222			6	0.002			29	0.005			4859	0.059	13	0.005	0.599	0.604
800		G800T|(ORF1ab_polyprotein:G535T(G179*))|(ORF1a_polyprotein:G535T(G179*))					39	0.001	41	0.001					2	0.015	2	0.049	2	0.022	6	0.001															1436	0.017	7	0.002	0.104	0.106
801		G801T|(ORF1ab_polyprotein:GGA535-537GTC(G179V))|(ORF1a_polyprotein:GGA535-537GTC(G179V))													2	0.015																							1	0	0.015	0.015
801		G801C|(ORF1ab_polyprotein:G536C(G179A))|(ORF1a_polyprotein:G536C(G179A))													3	0.022					6	0.001							7	0.002									3	0	0.025	0.025
801		G801A|(ORF1ab_polyprotein:G536A(G179E))|(ORF1a_polyprotein:G536A(G179E))							45	0.001									3	0.033	7	0.002											16	0.003					4	0.001	0.038	0.039
801		G801T|(ORF1ab_polyprotein:G536T(G179V))|(ORF1a_polyprotein:G536T(G179V))					45	0.001	50	0.001	39	0.001			9	0.066	2	0.049	4	0.043	7	0.002							4	0.001	3	0.103					295	0.004	10	0.003	0.268	0.271
802		A802C|(ORF1ab_polyprotein:GGA535-537GTC(G179V))|(ORF1a_polyprotein:GGA535-537GTC(G179V))													2	0.015																							1	0	0.015	0.015
802		A802G|(ORF1ab_polyprotein:A537G(G179G))|(ORF1a_polyprotein:A537G(G179G))	21	0.001			113	0.004	113	0.003	87	0.003									14	0.003							12	0.004			74	0.013			1044	0.013	8	0.011	0.033	0.044
802		A802T|(ORF1ab_polyprotein:A537T(G179G))|(ORF1a_polyprotein:A537T(G179G))					66	0.002	52	0.001	52	0.002									12	0.003							5	0.001			7	0.001			6563	0.079	7	0.005	0.084	0.089
802		A802C|(ORF1ab_polyprotein:A537C(G179G))|(ORF1a_polyprotein:A537C(G179G))	26	0.002			70	0.002	87	0.002	71	0.002			6	0.044			7	0.076	15	0.003							12	0.004			23	0.004			469	0.006	10	0.008	0.137	0.145
803		G803C|(ORF1ab_polyprotein:G538C(G180R))|(ORF1a_polyprotein:G538C(G180R))																	2	0.022													9	0.002					2	0	0.024	0.024
803		G803A|(ORF1ab_polyprotein:G538A(G180R))|(ORF1a_polyprotein:G538A(G180R))					35	0.001	72	0.002									2	0.022													25	0.004					4	0.003	0.026	0.029
803		G803T|(ORF1ab_polyprotein:G538T(G180W))|(ORF1a_polyprotein:G538T(G180W))	27	0.002			77	0.002	73	0.002	58	0.002			4	0.029			2	0.022	7	0.002	3	0.103					5	0.001	3	0.103	18	0.003			436	0.005	12	0.008	0.268	0.276
804		G804C|(ORF1ab_polyprotein:G539C(G180A))|(ORF1a_polyprotein:G539C(G180A))																	2	0.022	7	0.002							5	0.001									3	0	0.025	0.025
804		G804T|(ORF1ab_polyprotein:G539T(G180V))|(ORF1a_polyprotein:G539T(G180V))	26	0.002			76	0.002	105	0.003	79	0.003			5	0.036	3	0.073	4	0.043	10	0.002			2	0.222			6	0.002			15	0.003			633	0.008	12	0.01	0.389	0.399
805		G805C|(ORF1ab_polyprotein:G540C(G180G))|(ORF1a_polyprotein:G540C(G180G))					32	0.001	48	0.001	37	0.001			2	0.015																	14	0.002			124	0.001	6	0.003	0.018	0.021
805	RATG13	G805A|(ORF1ab_polyprotein:G540A(G180G))|(ORF1a_polyprotein:G540A(G180G))	28	0.002			67	0.002	71	0.002	52	0.002			4	0.029	3	0.073			8	0.002							8	0.002			41	0.007					9	0.008	0.113	0.121
805		G805T|(ORF1ab_polyprotein:G540T(G180G))|(ORF1a_polyprotein:G540T(G180G))	21	0.001			86	0.003	89	0.002	54	0.002			10	0.073			2	0.022	19	0.004	3	0.103					6	0.002	2	0.069	30	0.005			575	0.007	12	0.008	0.285	0.293
806		G806C|(ORF1ab_polyprotein:G541C(A181P))|(ORF1a_polyprotein:G541C(A181P))													2	0.015																	15	0.003			94	0.001	3	0	0.019	0.019
806		G806A|(ORF1ab_polyprotein:G541A(A181T))|(ORF1a_polyprotein:G541A(A181T))					35	0.001	49	0.001	34	0.001							2	0.022													39	0.007					5	0.003	0.029	0.032
806		G806T|(ORF1ab_polyprotein:G541T(A181S))|(ORF1a_polyprotein:G541T(A181S))					58	0.002	68	0.002	54	0.002			5	0.036	2	0.049	2	0.022	5	0.001	2	0.069					5	0.001			23	0.004			2420	0.029	11	0.006	0.211	0.217
807		C807T|(ORF1ab_polyprotein:C542T(A181V))|(ORF1a_polyprotein:C542T(A181V))																	2	0.022									4	0.001	2	0.069					182	0.002	4	0	0.094	0.094
807		C807A|(ORF1ab_polyprotein:C542A(A181E))|(ORF1a_polyprotein:C542A(A181E))	34	0.002			60	0.002	54	0.001	62	0.002			8	0.058			9	0.097	7	0.002			2	0.222			6	0.002			65	0.011			3221	0.039	11	0.007	0.431	0.438
808		A808G|(ORF1ab_polyprotein:A543G(A181A))|(ORF1a_polyprotein:A543G(A181A))																	2	0.022																	675	0.008	2	0	0.03	0.03
808		A808T|(ORF1ab_polyprotein:A543T(A181A))|(ORF1a_polyprotein:A543T(A181A))	22	0.001			48	0.002	50	0.001	46	0.002									7	0.002							4	0.001	2	0.069	9	0.002			359	0.004	9	0.006	0.078	0.084
808		A808C|(ORF1ab_polyprotein:A543C(A181A))|(ORF1a_polyprotein:A543C(A181A))	33	0.002			65	0.002	87	0.002	65	0.002			7	0.051			4	0.043	17	0.004							6	0.002			22	0.004			4639	0.056	10	0.008	0.16	0.168
809		T809G|(ORF1ab_polyprotein:TAC544-546GAA(Y182E))|(ORF1a_polyprotein:TAC544-546GAA(Y182E))													2	0.015																							1	0	0.015	0.015
809		T809A|(ORF1ab_polyprotein:T544A(Y182N))|(ORF1a_polyprotein:T544A(Y182N))																			5	0.001											30	0.005			1338	0.016	3	0	0.022	0.022
809		T809G|(ORF1ab_polyprotein:T544G(Y182D))|(ORF1a_polyprotein:T544G(Y182D))					54	0.002			36	0.001			9	0.066	2	0.049	5	0.054	5	0.001	2	0.069									22	0.004			2392	0.029	9	0.003	0.272	0.275
810		A810G|(ORF1ab_polyprotein:A545G(Y182C))|(ORF1a_polyprotein:A545G(Y182C))							40	0.001					3	0.022			4	0.043	5	0.001											12	0.002					5	0.001	0.068	0.069
810		A810C|(ORF1ab_polyprotein:A545C(Y182S))|(ORF1a_polyprotein:A545C(Y182S))					55	0.002	60	0.002	54	0.002			6	0.044	2	0.049	6	0.065	9	0.002							5	0.001			36	0.006			212	0.003	10	0.006	0.17	0.176
811		C811A|(ORF1ab_polyprotein:TAC544-546GAA(Y182E))|(ORF1a_polyprotein:TAC544-546GAA(Y182E))													2	0.015																							1	0	0.015	0.015
811		C811G|(ORF1ab_polyprotein:C546G(Y182*))|(ORF1a_polyprotein:C546G(Y182*))													2	0.015																					114	0.001	2	0	0.016	0.016
811		C811T|(ORF1ab_polyprotein:C546T(Y182Y))|(ORF1a_polyprotein:C546T(Y182Y))																					2	0.069															1	0	0.069	0.069
811		C811A|(ORF1ab_polyprotein:C546A(Y182*))|(ORF1a_polyprotein:C546A(Y182*))	29	0.002			50	0.002	76	0.002	49	0.002			6	0.044	2	0.049	4	0.043	11	0.002			2	0.222			6	0.002			33	0.006			2395	0.029	12	0.008	0.397	0.405
812		A812T|(ORF1ab_polyprotein:A547T(T183S))|(ORF1a_polyprotein:A547T(T183S))							54	0.001					3	0.022													8	0.002			16	0.003			2197	0.027	5	0.001	0.054	0.055
812		A812C|(ORF1ab_polyprotein:A547C(T183P))|(ORF1a_polyprotein:A547C(T183P))					52	0.002	103	0.003	52	0.002			2	0.015			4	0.043	10	0.002	2	0.069					6	0.002			58	0.01			164	0.002	10	0.007	0.143	0.15
813		C813T|(ORF1ab_polyprotein:C548T(T183I))|(ORF1a_polyprotein:C548T(T183I))													2	0.015					6	0.001											9	0.002					3	0	0.018	0.018
813		C813G|(ORF1ab_polyprotein:C548G(T183S))|(ORF1a_polyprotein:C548G(T183S))													2	0.015			2	0.022													6	0.001					3	0	0.038	0.038
813		C813A|(ORF1ab_polyprotein:C548A(T183N))|(ORF1a_polyprotein:C548A(T183N))	20	0.001			50	0.002	58	0.001	51	0.002			8	0.058	2	0.049	7	0.075	11	0.002	2	0.069					4	0.001			21	0.004			466	0.006	12	0.006	0.264	0.27
814		T814A|(ORF1ab_polyprotein:T549A(T183T))|(ORF1a_polyprotein:T549A(T183T))																	2	0.022			2	0.069					4	0.001			10	0.002			4411	0.053	5	0	0.147	0.147
814		T814G|(ORF1ab_polyprotein:T549G(T183T))|(ORF1a_polyprotein:T549G(T183T))					71	0.002	41	0.001	52	0.002			8	0.058	2	0.049	5	0.054	12	0.003							6	0.002			27	0.005			421	0.005	10	0.005	0.176	0.181
815		C815T|(ORF1ab_polyprotein:C550T(R184C))|(ORF1a_polyprotein:C550T(R184C))							54	0.001					3	0.022					6	0.001							7	0.002			14	0.002					5	0.001	0.027	0.028
815		C815A|(ORF1ab_polyprotein:CGC550-552AGA(R184R))|(ORF1a_polyprotein:CGC550-552AGA(R184R))																	3	0.032																	388	0.005	2	0	0.037	0.037
815		C815G|(ORF1ab_polyprotein:C550G(R184G))|(ORF1a_polyprotein:C550G(R184G))													2	0.015			2	0.022	5	0.001							5	0.001			14	0.002					5	0	0.041	0.041
815		C815A|(ORF1ab_polyprotein:C550A(R184S))|(ORF1a_polyprotein:C550A(R184S))			2	0.154	47	0.002	61	0.002	55	0.002			6	0.044	3	0.073	3	0.032	12	0.003							4	0.001			20	0.003			786	0.009	11	0.16	0.165	0.325
816		G816C|(ORF1ab_polyprotein:G551C(R184P))|(ORF1a_polyprotein:G551C(R184P))																	3	0.032									5	0.001			14	0.002			454	0.005	4	0	0.04	0.04
816		G816T|(ORF1ab_polyprotein:G551T(R184L))|(ORF1a_polyprotein:G551T(R184L))	19	0.001	3	0.231	55	0.002	53	0.001	46	0.002							2	0.022	6	0.001	2	0.069					6	0.002	2	0.067	28	0.005			1551	0.019	12	0.237	0.185	0.422
817		C817G|(ORF1ab_polyprotein:C552G(R184R))|(ORF1a_polyprotein:C552G(R184R))	18	0.001					62	0.002									2	0.022									6	0.002			6	0.001					5	0.003	0.025	0.028
817		C817A|(ORF1ab_polyprotein:CGC550-552AGA(R184R))|(ORF1a_polyprotein:CGC550-552AGA(R184R))																	3	0.032																	388	0.005	2	0	0.037	0.037
817		C817T|(ORF1ab_polyprotein:C552T(R184R))|(ORF1a_polyprotein:C552T(R184R))					37	0.001	60	0.002					4	0.029	2	0.049											4	0.001			21	0.004					6	0.003	0.083	0.086
817		C817A|(ORF1ab_polyprotein:C552A(R184R))|(ORF1a_polyprotein:C552A(R184R))					32	0.001	50	0.001	36	0.001			3	0.022	3	0.073	3	0.032	8	0.002	2	0.069	2	0.222							26	0.005			2953	0.036	11	0.003	0.461	0.464
818		T818A|(ORF1ab_polyprotein:T553A(Y185N))|(ORF1a_polyprotein:T553A(Y185N))													2	0.015													4	0.001			20	0.003			874	0.011	4	0	0.03	0.03
818		T818C|(ORF1ab_polyprotein:T553C(Y185H))|(ORF1a_polyprotein:T553C(Y185H))	18	0.001			37	0.001													12	0.003							5	0.001	2	0.067	11	0.002					6	0.002	0.073	0.075
818		T818G|(ORF1ab_polyprotein:T553G(Y185D))|(ORF1a_polyprotein:T553G(Y185D))					55	0.002	44	0.001	52	0.002			11	0.08	2	0.049	5	0.054	8	0.002							5	0.001			17	0.003			1934	0.023	10	0.005	0.212	0.217
819		A819T|(ORF1ab_polyprotein:A554T(Y185F))|(ORF1a_polyprotein:A554T(Y185F))																											5	0.001			13	0.002			1356	0.016	3	0	0.019	0.019
819		A819C|(ORF1ab_polyprotein:A554C(Y185S))|(ORF1a_polyprotein:A554C(Y185S))					47	0.002			44	0.002			4	0.029	2	0.049	5	0.054	9	0.002	2	0.069					4	0.001	2	0.067	11	0.002			1484	0.018	11	0.004	0.291	0.295
820		T820A|(ORF1ab_polyprotein:T555A(Y185*))|(ORF1a_polyprotein:T555A(Y185*))	19	0.001					52	0.001																			8	0.002			31	0.005			430	0.005	5	0.002	0.012	0.014
820		T820G|(ORF1ab_polyprotein:T555G(Y185*))|(ORF1a_polyprotein:T555G(Y185*))	18	0.001			38	0.001	42	0.001	56	0.002			5	0.036	2	0.049	6	0.065	6	0.001	4	0.138					5	0.001	2	0.067	43	0.007			206	0.002	13	0.005	0.366	0.371
821		G821T|(ORF1ab_polyprotein:G556T(V186F))|(ORF1a_polyprotein:G556T(V186F))	39	0.002			62	0.002	71	0.002	63	0.002			8	0.058			8	0.086	7	0.002							4	0.001	3	0.1	15	0.003			1926	0.023	11	0.008	0.273	0.281
822		T822A|(ORF1ab_polyprotein:T557A(V186D))|(ORF1a_polyprotein:T557A(V186D))	32	0.002			54	0.002	64	0.002	35	0.001			2	0.015			2	0.022			2	0.069	2	0.222			4	0.001			41	0.007			149	0.002	11	0.007	0.338	0.345
822		T822G|(ORF1ab_polyprotein:T557G(V186G))|(ORF1a_polyprotein:T557G(V186G))	37	0.002			79	0.003	100	0.003	78	0.003			11	0.08	4	0.098	5	0.054	8	0.002	3	0.103					9	0.003	2	0.067	57	0.01			306	0.004	13	0.011	0.421	0.432
823		C823A|(ORF1ab_polyprotein:C558A(V186V))|(ORF1a_polyprotein:C558A(V186V))	21	0.001			43	0.001	42	0.001	31	0.001			8	0.058	3	0.073	4	0.043	5	0.001	3	0.103					7	0.002			31	0.005			3623	0.044	12	0.004	0.329	0.333
824		G824T|(ORF1ab_polyprotein:GAT559-561TAG(D187*))|(ORF1a_polyprotein:GAT559-561TAG(D187*))													2	0.015																							1	0	0.015	0.015
824		G824A|(ORF1ab_polyprotein:G559A(D187N))|(ORF1a_polyprotein:G559A(D187N))	20	0.001					42	0.001									2	0.022	6	0.001							5	0.001			25	0.004					6	0.002	0.028	0.03
824		G824C|(ORF1ab_polyprotein:G559C(D187H))|(ORF1a_polyprotein:G559C(D187H))					36	0.001	57	0.001	36	0.001			2	0.015	2	0.049															23	0.004					6	0.003	0.068	0.071
824		G824T|(ORF1ab_polyprotein:G559T(D187Y))|(ORF1a_polyprotein:G559T(D187Y))	22	0.001	2	0.154	60	0.002	60	0.002	63	0.002			3	0.022			2	0.022	10	0.002	2	0.069									21	0.004			3294	0.04	11	0.161	0.159	0.32
825		A825G|(ORF1ab_polyprotein:A560G(D187G))|(ORF1a_polyprotein:A560G(D187G))																			5	0.001											16	0.003			868	0.01	3	0	0.014	0.014
825		A825T|(ORF1ab_polyprotein:A560T(D187V))|(ORF1a_polyprotein:A560T(D187V))					42	0.001	63	0.002	46	0.002							2	0.022	6	0.001											12	0.002			803	0.01	7	0.005	0.035	0.04
825		A825C|(ORF1ab_polyprotein:A560C(D187A))|(ORF1a_polyprotein:A560C(D187A))	19	0.001	2	0.154	52	0.002	69	0.002	53	0.002			4	0.029	2	0.049			5	0.001	2	0.069					8	0.002			14	0.002			1078	0.013	12	0.161	0.165	0.326
826		T826G|(ORF1ab_polyprotein:GAT559-561TAG(D187*))|(ORF1a_polyprotein:GAT559-561TAG(D187*))													2	0.015																							1	0	0.015	0.015
826		T826A|(ORF1ab_polyprotein:T561A(D187E))|(ORF1a_polyprotein:T561A(D187E))					32	0.001																					6	0.002			41	0.007			496	0.006	4	0.001	0.015	0.016
826		T826C|(ORF1ab_polyprotein:T561C(D187D))|(ORF1a_polyprotein:T561C(D187D))													4	0.029																	8	0.001					2	0	0.03	0.03
826		T826G|(ORF1ab_polyprotein:T561G(D187E))|(ORF1a_polyprotein:T561G(D187E))					59	0.002			43	0.001			4	0.029			7	0.075	11	0.002	4	0.138					6	0.002			30	0.005			953	0.012	9	0.003	0.263	0.266
827		A827T|(ORF1ab_polyprotein:A562T(N188Y))|(ORF1a_polyprotein:A562T(N188Y))	19	0.001					43	0.001					2	0.015			2	0.022													11	0.002			658	0.008	6	0.002	0.047	0.049
827		A827G|(ORF1ab_polyprotein:A562G(N188D))|(ORF1a_polyprotein:A562G(N188D))					34	0.001	42	0.001							2	0.049															10	0.002			120	0.001	5	0.002	0.052	0.054
827		A827C|(ORF1ab_polyprotein:A562C(N188H))|(ORF1a_polyprotein:A562C(N188H))	21	0.001			85	0.003	69	0.002	57	0.002			9	0.066			5	0.054	11	0.002	3	0.103					6	0.002			51	0.009			2083	0.025	11	0.008	0.261	0.269
828		A828G|(ORF1ab_polyprotein:A563G(N188S))|(ORF1a_polyprotein:A563G(N188S))					56	0.002			42	0.001							2	0.022	6	0.001											20	0.003			109	0.001	6	0.003	0.027	0.03
828		A828T|(ORF1ab_polyprotein:A563T(N188I))|(ORF1a_polyprotein:A563T(N188I))					37	0.001							3	0.022			2	0.022																	573	0.007	4	0.001	0.051	0.052
828		A828C|(ORF1ab_polyprotein:A563C(N188T))|(ORF1a_polyprotein:A563C(N188T))	24	0.001	2	0.154	78	0.002	103	0.003	64	0.002			7	0.051	2	0.049	4	0.043	20	0.005	2	0.069					6	0.002			55	0.01			735	0.009	13	0.162	0.238	0.4
829		C829A|(ORF1ab_polyprotein:C564A(N188K))|(ORF1a_polyprotein:C564A(N188K))	22	0.001			60	0.002	45	0.001	54	0.002			7	0.051			7	0.075	8	0.002	2	0.069					9	0.003			22	0.004			4013	0.048	11	0.006	0.252	0.258
830		A830G|(ORF1ab_polyprotein:A565G(N189D))|(ORF1a_polyprotein:A565G(N189D))							71	0.002	33	0.001							2	0.022													13	0.002					4	0.003	0.024	0.027
830		A830C|(ORF1ab_polyprotein:AAC565-567CCC(N189P))|(ORF1a_polyprotein:AAC565-567CCC(N189P))													2	0.015			2	0.022																			2	0	0.037	0.037
830		A830T|(ORF1ab_polyprotein:A565T(N189Y))|(ORF1a_polyprotein:A565T(N189Y))	22	0.001			46	0.001	66	0.002	37	0.001							3	0.032	7	0.002							6	0.002			15	0.003			282	0.003	9	0.005	0.042	0.047
830		A830C|(ORF1ab_polyprotein:A565C(N189H))|(ORF1a_polyprotein:A565C(N189H))	53	0.003			117	0.004	184	0.005	126	0.004			13	0.095			3	0.032	23	0.005							18	0.005	3	0.1	118	0.021			1972	0.024	11	0.016	0.282	0.298
831		A831G|(ORF1ab_polyprotein:A566G(N189S))|(ORF1a_polyprotein:A566G(N189S))					71	0.002	78	0.002	53	0.002									9	0.002							7	0.002			22	0.004					6	0.006	0.008	0.014
831		A831C|(ORF1ab_polyprotein:AAC565-567CCC(N189P))|(ORF1a_polyprotein:AAC565-567CCC(N189P))													2	0.015			2	0.022																			2	0	0.037	0.037
831		A831T|(ORF1ab_polyprotein:A566T(N189I))|(ORF1a_polyprotein:A566T(N189I))	18	0.001			63	0.002	75	0.002	51	0.002			5	0.036	2	0.049	2	0.022													23	0.004			1776	0.021	9	0.007	0.132	0.139
831		A831C|(ORF1ab_polyprotein:A566C(N189T))|(ORF1a_polyprotein:A566C(N189T))	33	0.002			114	0.004	114	0.003	78	0.003			6	0.044			6	0.065	21	0.005	3	0.103					6	0.002	3	0.1	48	0.008			1868	0.023	12	0.012	0.35	0.362
832		C832T|(ORF1ab_polyprotein:C567T(N189N))|(ORF1a_polyprotein:C567T(N189N))																	2	0.022	10	0.002																	2	0	0.024	0.024
832		C832G|(ORF1ab_polyprotein:C567G(N189K))|(ORF1a_polyprotein:C567G(N189K))													3	0.022																	8	0.001			254	0.003	3	0	0.026	0.026
832		C832A|(ORF1ab_polyprotein:C567A(N189K))|(ORF1a_polyprotein:C567A(N189K))	22	0.001			52	0.002	46	0.001	56	0.002			9	0.066	3	0.073	3	0.032	9	0.002	2	0.069	2	0.222			8	0.002			16	0.003			4466	0.054	13	0.006	0.523	0.529
833		T833A|(ORF1ab_polyprotein:TTC568-570ATA(F190I))|(ORF1a_polyprotein:TTC568-570ATA(F190I))																																			1298	0.016	1	0	0.016	0.016
833		T833G|(ORF1ab_polyprotein:TTC568-570GTA(F190V))|(ORF1a_polyprotein:TTC568-570GTA(F190V))													3	0.022																							1	0	0.022	0.022
833		T833C|(ORF1ab_polyprotein:T568C(F190L))|(ORF1a_polyprotein:T568C(F190L))	35	0.002			43	0.001	92	0.002	50	0.002									5	0.001	2	0.069					5	0.001			31	0.005			322	0.004	9	0.007	0.08	0.087
833		T833A|(ORF1ab_polyprotein:T568A(F190I))|(ORF1a_polyprotein:T568A(F190I))					57	0.002	56	0.001	40	0.001							2	0.022	6	0.001	2	0.069					10	0.003			13	0.002			2964	0.036	9	0.004	0.133	0.137
833		T833G|(ORF1ab_polyprotein:T568G(F190V))|(ORF1a_polyprotein:T568G(F190V))	49	0.003			103	0.003	94	0.002	93	0.003			10	0.073	2	0.049	8	0.086	20	0.005	3	0.103					10	0.003			46	0.008			4450	0.054	12	0.011	0.381	0.392
834		T834G|(ORF1ab_polyprotein:TTC568-570TGA(F190*))|(ORF1a_polyprotein:TTC568-570TGA(F190*))													2	0.015																							1	0	0.015	0.015
834		T834A|(ORF1ab_polyprotein:T569A(F190Y))|(ORF1a_polyprotein:T569A(F190Y))	20	0.001	3	0.231	58	0.002	61	0.002	43	0.001							2	0.022	6	0.001							5	0.001			16	0.003			959	0.012	10	0.237	0.039	0.276
834		T834G|(ORF1ab_polyprotein:T569G(F190C))|(ORF1a_polyprotein:T569G(F190C))	42	0.002			95	0.003	81	0.002	96	0.003			8	0.058			11	0.118	15	0.003	5	0.172					14	0.004	2	0.067	39	0.007			332	0.004	12	0.01	0.433	0.443
835		C835A|(ORF1ab_polyprotein:TTC568-570TGA(F190*))|(ORF1a_polyprotein:TTC568-570TGA(F190*))													2	0.015																							1	0	0.015	0.015
835		C835A|(ORF1ab_polyprotein:TTC568-570ATA(F190I))|(ORF1a_polyprotein:TTC568-570ATA(F190I))																																			1298	0.016	1	0	0.016	0.016
835		C835T|(ORF1ab_polyprotein:C570T(F190F))|(ORF1a_polyprotein:C570T(F190F))													2	0.015																	11	0.002					2	0	0.017	0.017
835		C835A|(ORF1ab_polyprotein:TTC568-570GTA(F190V))|(ORF1a_polyprotein:TTC568-570GTA(F190V))													3	0.022																							1	0	0.022	0.022
835		C835A|(ORF1ab_polyprotein:C570A(F190L))|(ORF1a_polyprotein:C570A(F190L))					32	0.001							3	0.022					8	0.002							6	0.002	2	0.067	20	0.003			3451	0.042	7	0.001	0.138	0.139
835		C835G|(ORF1ab_polyprotein:C570G(F190L))|(ORF1a_polyprotein:C570G(F190L))			2	0.154																											12	0.002			812	0.01	3	0.154	0.012	0.166
836		T836A|(ORF1ab_polyprotein:T571A(C191S))|(ORF1a_polyprotein:T571A(C191S))	20	0.001																	5	0.001							6	0.002			11	0.002			752	0.009	5	0.001	0.014	0.015
836		T836G|(ORF1ab_polyprotein:T571G(C191G))|(ORF1a_polyprotein:T571G(C191G))	37	0.002			68	0.002	90	0.002	70	0.002			3	0.022	2	0.049	8	0.086	12	0.003							5	0.001			50	0.009			588	0.007	11	0.008	0.177	0.185
837		G837C|(ORF1ab_polyprotein:G572C(C191S))|(ORF1a_polyprotein:G572C(C191S))													2	0.015																					140	0.002	2	0	0.017	0.017
837		G837T|(ORF1ab_polyprotein:G572T(C191F))|(ORF1a_polyprotein:G572T(C191F))	37	0.002	3	0.231	56	0.002	96	0.002	69	0.002			4	0.029	2	0.049	5	0.054	13	0.003	3	0.103					10	0.003	2	0.067	14	0.002			1470	0.018	14	0.239	0.328	0.567
838		T838A|(ORF1ab_polyprotein:T573A(C191*))|(ORF1a_polyprotein:T573A(C191*))							40	0.001					3	0.022																	23	0.004					3	0.001	0.026	0.027
838		T838C|(ORF1ab_polyprotein:T573C(C191C))|(ORF1a_polyprotein:T573C(C191C))													2	0.015			2	0.022													8	0.001					3	0	0.038	0.038
838		T838G|(ORF1ab_polyprotein:T573G(C191W))|(ORF1a_polyprotein:T573G(C191W))	21	0.001	2	0.154	51	0.002	66	0.002	54	0.002			8	0.058	2	0.049	3	0.032	11	0.002							9	0.003			93	0.016			1085	0.013	12	0.161	0.173	0.334
839		G839A|(ORF1ab_polyprotein:G574A(G192S))|(ORF1a_polyprotein:G574A(G192S))																	3	0.032													8	0.001					2	0	0.033	0.033
839		G839T|(ORF1ab_polyprotein:G574T(G192C))|(ORF1a_polyprotein:G574T(G192C))	41	0.002	4	0.308	89	0.003	137	0.003	126	0.004			4	0.029			5	0.054	24	0.005	3	0.103					15	0.004			34	0.006			2338	0.028	12	0.32	0.229	0.549
840		G840A|(ORF1ab_polyprotein:G575A(G192D))|(ORF1a_polyprotein:G575A(G192D))																	2	0.022									5	0.001			19	0.003					3	0	0.026	0.026
840		G840T|(ORF1ab_polyprotein:G575T(G192V))|(ORF1a_polyprotein:G575T(G192V))	24	0.001			37	0.001	80	0.002	47	0.002			10	0.074			3	0.032	10	0.002							11	0.003	4	0.133	19	0.003			1838	0.022	11	0.006	0.269	0.275
841		C841G|(ORF1ab_polyprotein:C576G(G192G))|(ORF1a_polyprotein:C576G(G192G))	28	0.002			42	0.001											3	0.032	6	0.001	2	0.069					5	0.001	2	0.067	13	0.002			1223	0.015	9	0.003	0.187	0.19
841		C841T|(ORF1ab_polyprotein:C576T(G192G))|(ORF1a_polyprotein:C576T(G192G))					10695	0.342	42	0.001	31	0.001			10	0.074			4	0.043																			5	0.344	0.117	0.461
841		C841A|(ORF1ab_polyprotein:C576A(G192G))|(ORF1a_polyprotein:C576A(G192G))	20	0.001			49	0.002	68	0.002	53	0.002			8	0.059	2	0.049	6	0.065	9	0.002			2	0.222			6	0.002	2	0.067	14	0.002			433	0.005	13	0.007	0.473	0.48
842		C842A|(ORF1ab_polyprotein:CCT577-579ACG(P193T))|(ORF1a_polyprotein:CCT577-579ACG(P193T))													2	0.015																							1	0	0.015	0.015
842		C842T|(ORF1ab_polyprotein:CCT577-579TAT(P193Y))|(ORF1a_polyprotein:CCT577-579TAT(P193Y))													2	0.015																							1	0	0.015	0.015
842		C842G|(ORF1ab_polyprotein:C577G(P193A))|(ORF1a_polyprotein:C577G(P193A))																	3	0.032									5	0.001			7	0.001			543	0.007	4	0	0.041	0.041
842		C842T|(ORF1ab_polyprotein:C577T(P193S))|(ORF1a_polyprotein:C577T(P193S))					47	0.002	50	0.001	36	0.001			2	0.015			2	0.022	6	0.001							7	0.002			9	0.002					8	0.004	0.042	0.046
842		C842A|(ORF1ab_polyprotein:C577A(P193T))|(ORF1a_polyprotein:C577A(P193T))	18	0.001			65	0.002	61	0.002	56	0.002			8	0.059	4	0.098			9	0.002	3	0.103							3	0.1	28	0.005			807	0.01	11	0.007	0.377	0.384
843		C843A|(ORF1ab_polyprotein:CCT577-579TAT(P193Y))|(ORF1a_polyprotein:CCT577-579TAT(P193Y))													2	0.015																							1	0	0.015	0.015
843		C843G|(ORF1ab_polyprotein:C578G(P193R))|(ORF1a_polyprotein:C578G(P193R))													3	0.022			2	0.022													8	0.001			196	0.002	4	0	0.047	0.047
843		C843A|(ORF1ab_polyprotein:C578A(P193H))|(ORF1a_polyprotein:C578A(P193H))	19	0.001			40	0.001	52	0.001	47	0.002			11	0.081			3	0.032	11	0.002									2	0.067	29	0.005			295	0.004	10	0.005	0.191	0.196
844		T844G|(ORF1ab_polyprotein:CCT577-579ACG(P193T))|(ORF1a_polyprotein:CCT577-579ACG(P193T))													2	0.015																							1	0	0.015	0.015
844		T844A|(ORF1ab_polyprotein:T579A(P193P))|(ORF1a_polyprotein:T579A(P193P))																															14	0.002			4586	0.055	2	0	0.057	0.057
844		T844G|(ORF1ab_polyprotein:T579G(P193P))|(ORF1a_polyprotein:T579G(P193P))	23	0.001			59	0.002	89	0.002	63	0.002			9	0.066			5	0.054	10	0.002	3	0.107					10	0.003	2	0.067	40	0.007			1327	0.016	12	0.007	0.322	0.329
845		G845T|(ORF1ab_polyprotein:G580T(D194Y))|(ORF1a_polyprotein:G580T(D194Y))	18	0.001	2	0.154	61	0.002	67	0.002	51	0.002			7	0.051	3	0.073	7	0.075	13	0.003							8	0.002			24	0.004			508	0.006	12	0.161	0.214	0.375
846		A846G|(ORF1ab_polyprotein:A581G(D194G))|(ORF1a_polyprotein:A581G(D194G))							63	0.002	41	0.001									8	0.002											42	0.007			200	0.002	5	0.003	0.011	0.014
846		A846T|(ORF1ab_polyprotein:A581T(D194V))|(ORF1a_polyprotein:A581T(D194V))	20	0.001			61	0.002	93	0.002	70	0.002			2	0.015							2	0.071					5	0.001	2	0.067	18	0.003			3401	0.041	10	0.007	0.198	0.205
846		A846C|(ORF1ab_polyprotein:A581C(D194A))|(ORF1a_polyprotein:A581C(D194A))	31	0.002			97	0.003	84	0.002	78	0.003			9	0.066			4	0.043	15	0.003							15	0.004	2	0.067	23	0.004			1008	0.012	11	0.01	0.199	0.209
847		T847C|(ORF1ab_polyprotein:T582C(D194D))|(ORF1a_polyprotein:T582C(D194D))			2	0.154																											7	0.001					2	0.154	0.001	0.155
847		T847G|(ORF1ab_polyprotein:T582G(D194E))|(ORF1a_polyprotein:T582G(D194E))					74	0.002	65	0.002	54	0.002			4	0.029			3	0.032	9	0.002	2	0.071					7	0.002	2	0.069	30	0.005			2076	0.025	11	0.006	0.235	0.241
848		G848C|(ORF1ab_polyprotein:GGC583-585CAC(G195H))|(ORF1a_polyprotein:GGC583-585CAC(G195H))																	2	0.022																			1	0	0.022	0.022
848		G848A|(ORF1ab_polyprotein:G583A(G195S))|(ORF1a_polyprotein:G583A(G195S))	18	0.001											2	0.015			2	0.022	5	0.001											16	0.003					5	0.001	0.041	0.042
848		G848C|(ORF1ab_polyprotein:G583C(G195R))|(ORF1a_polyprotein:G583C(G195R))															2	0.049															7	0.001			319	0.004	3	0	0.054	0.054
848		G848T|(ORF1ab_polyprotein:G583T(G195C))|(ORF1a_polyprotein:G583T(G195C))	29	0.002	2	0.154	79	0.003	91	0.002	55	0.002			4	0.029	2	0.049	6	0.065	12	0.003							10	0.003	5	0.172	33	0.006			2738	0.033	13	0.163	0.36	0.523
849		G849A|(ORF1ab_polyprotein:GGC583-585CAC(G195H))|(ORF1a_polyprotein:GGC583-585CAC(G195H))																	2	0.022																			1	0	0.022	0.022
849		G849T|(ORF1ab_polyprotein:G584T(G195V))|(ORF1a_polyprotein:G584T(G195V))	26	0.002			56	0.002	67	0.002	47	0.002			7	0.051	3	0.073	2	0.022	5	0.001	3	0.107					14	0.004			24	0.004			2505	0.03	12	0.008	0.292	0.3
850		C850G|(ORF1ab_polyprotein:C585G(G195G))|(ORF1a_polyprotein:C585G(G195G))																	2	0.022													7	0.001			759	0.009	3	0	0.032	0.032
850		C850T|(ORF1ab_polyprotein:C585T(G195G))|(ORF1a_polyprotein:C585T(G195G))							44	0.001					4	0.029					5	0.001											14	0.002					4	0.001	0.032	0.033
850		C850A|(ORF1ab_polyprotein:C585A(G195G))|(ORF1a_polyprotein:C585A(G195G))	18	0.001			47	0.002	47	0.001	42	0.001			4	0.029			5	0.054	6	0.001							8	0.002	2	0.069	29	0.005			1616	0.02	11	0.005	0.18	0.185
851		T851G|(ORF1ab_polyprotein:TAC586-588GAA(Y196E))|(ORF1a_polyprotein:TAC586-588GAA(Y196E))													2	0.015																							1	0	0.015	0.015
851		T851G|(ORF1ab_polyprotein:TAC586-588GCC(Y196A))|(ORF1a_polyprotein:TAC586-588GCC(Y196A))													2	0.015																							1	0	0.015	0.015
851		T851C|(ORF1ab_polyprotein:T586C(Y196H))|(ORF1a_polyprotein:T586C(Y196H))					39	0.001			30	0.001									5	0.001							4	0.001	2	0.069	16	0.003			98	0.001	7	0.002	0.075	0.077
851		T851G|(ORF1ab_polyprotein:T586G(Y196D))|(ORF1a_polyprotein:T586G(Y196D))					45	0.001							4	0.029			4	0.043	6	0.001	3	0.107					4	0.001			10	0.002			1413	0.017	8	0.001	0.2	0.201
852		A852C|(ORF1ab_polyprotein:TAC586-588GCC(Y196A))|(ORF1a_polyprotein:TAC586-588GCC(Y196A))													2	0.015																							1	0	0.015	0.015
852		A852C|(ORF1ab_polyprotein:TAC586-588TCT(Y196S))|(ORF1a_polyprotein:TAC586-588TCT(Y196S))													2	0.015																							1	0	0.015	0.015
852		A852C|(ORF1ab_polyprotein:A587C(Y196S))|(ORF1a_polyprotein:A587C(Y196S))	25	0.001	2	0.154	83	0.003	62	0.002	65	0.002			8	0.059			6	0.065	15	0.003							6	0.002			30	0.005			1646	0.02	11	0.162	0.154	0.316
853		C853A|(ORF1ab_polyprotein:TAC586-588GAA(Y196E))|(ORF1a_polyprotein:TAC586-588GAA(Y196E))													2	0.015																							1	0	0.015	0.015
853		C853T|(ORF1ab_polyprotein:TAC586-588TCT(Y196S))|(ORF1a_polyprotein:TAC586-588TCT(Y196S))													2	0.015																							1	0	0.015	0.015
853		C853T|(ORF1ab_polyprotein:C588T(Y196Y))|(ORF1a_polyprotein:C588T(Y196Y))			2	0.154			56	0.001					4	0.029			4	0.043	5	0.001											7	0.001					6	0.155	0.074	0.229
853		C853A|(ORF1ab_polyprotein:C588A(Y196*))|(ORF1a_polyprotein:C588A(Y196*))	40	0.002			82	0.003	110	0.003	80	0.003			7	0.051	4	0.098	8	0.086	21	0.005	2	0.071	3	0.333			12	0.004	4	0.138	35	0.006			1865	0.023	14	0.011	0.815	0.826
854		C854T|(ORF1ab_polyprotein:CCT589-591TCG(P197S))|(ORF1a_polyprotein:CCT589-591TCG(P197S))													2	0.015																							1	0	0.015	0.015
854		C854A|(ORF1ab_polyprotein:CCT589-591ATT(P197I))|(ORF1a_polyprotein:CCT589-591ATT(P197I))																	2	0.022																			1	0	0.022	0.022
854		C854G|(ORF1ab_polyprotein:C589G(P197A))|(ORF1a_polyprotein:C589G(P197A))																													2	0.069					100	0.001	2	0	0.07	0.07
854		C854T|(ORF1ab_polyprotein:C589T(P197S))|(ORF1a_polyprotein:C589T(P197S))					33	0.001	63	0.002							2	0.049	3	0.032													6	0.001			180	0.002	6	0.003	0.084	0.087
854		C854A|(ORF1ab_polyprotein:C589A(P197T))|(ORF1a_polyprotein:C589A(P197T))	25	0.001	2	0.154	78	0.002	89	0.002	75	0.003			7	0.051			6	0.065	17	0.004	2	0.071									20	0.003			1187	0.014	11	0.162	0.208	0.37
855		C855T|(ORF1ab_polyprotein:CCT589-591ATT(P197I))|(ORF1a_polyprotein:CCT589-591ATT(P197I))																	2	0.022																			1	0	0.022	0.022
855		C855T|(ORF1ab_polyprotein:CCT589-591CTG(P197L))|(ORF1a_polyprotein:CCT589-591CTG(P197L))																	4	0.043																			1	0	0.043	0.043
855		C855A|(ORF1ab_polyprotein:C590A(P197H))|(ORF1a_polyprotein:C590A(P197H))	26	0.002			47	0.002	53	0.001					6	0.044			5	0.054	9	0.002							4	0.001	3	0.103	22	0.004			353	0.004	10	0.005	0.212	0.217
856		T856G|(ORF1ab_polyprotein:CCT589-591TCG(P197S))|(ORF1a_polyprotein:CCT589-591TCG(P197S))													2	0.015																							1	0	0.015	0.015
856		T856G|(ORF1ab_polyprotein:CCT589-591CTG(P197L))|(ORF1a_polyprotein:CCT589-591CTG(P197L))																	4	0.043																			1	0	0.043	0.043
856		T856C|(ORF1ab_polyprotein:T591C(P197P))|(ORF1a_polyprotein:T591C(P197P))	32	0.002			113	0.004	119	0.003	100	0.003			4	0.029					12	0.003							7	0.002			32	0.006			249	0.003	9	0.012	0.043	0.055
856		T856A|(ORF1ab_polyprotein:T591A(P197P))|(ORF1a_polyprotein:T591A(P197P))					36	0.001			31	0.001																					10	0.002			9224	0.112	4	0.002	0.114	0.116
856		T856G|(ORF1ab_polyprotein:T591G(P197P))|(ORF1a_polyprotein:T591G(P197P))	20	0.001			64	0.002	59	0.001	62	0.002			7	0.051	3	0.073	5	0.053	6	0.001	3	0.107					5	0.001	2	0.071	23	0.004			1295	0.016	13	0.006	0.377	0.383
857		C857T|(ORF1ab_polyprotein:C592T(L198F))|(ORF1a_polyprotein:C592T(L198F))							66	0.002					2	0.015																	29	0.005			117	0.001	4	0.002	0.021	0.023
857		C857A|(ORF1ab_polyprotein:CTT592-594AGT(L198S))|(ORF1a_polyprotein:CTT592-594AGT(L198S))													2	0.015			2	0.021																	256	0.003	3	0	0.039	0.039
857		C857G|(ORF1ab_polyprotein:C592G(L198V))|(ORF1a_polyprotein:C592G(L198V))													4	0.03			4	0.043			2	0.071					4	0.001			17	0.003			128	0.002	6	0	0.15	0.15
857		C857A|(ORF1ab_polyprotein:C592A(L198I))|(ORF1a_polyprotein:C592A(L198I))					54	0.002	51	0.001	48	0.002			6	0.044			2	0.021	12	0.003							5	0.001	2	0.071	29	0.005			1126	0.014	10	0.005	0.159	0.164
858		T858A|(ORF1ab_polyprotein:T593A(L198H))|(ORF1a_polyprotein:T593A(L198H))					39	0.001	44	0.001	33	0.001																					9	0.002			975	0.012	5	0.003	0.014	0.017
858		T858C|(ORF1ab_polyprotein:T593C(L198P))|(ORF1a_polyprotein:T593C(L198P))	22	0.001			87	0.003	78	0.002	79	0.003			2	0.015					10	0.002							7	0.002			17	0.003			86	0.001	9	0.009	0.023	0.032
858		T858G|(ORF1ab_polyprotein:CTT592-594AGT(L198S))|(ORF1a_polyprotein:CTT592-594AGT(L198S))													2	0.015			2	0.021																	256	0.003	3	0	0.039	0.039
858		T858G|(ORF1ab_polyprotein:T593G(L198R))|(ORF1a_polyprotein:T593G(L198R))	20	0.001			60	0.002	56	0.001	57	0.002			2	0.015			4	0.043	12	0.003							6	0.002			26	0.005			1810	0.022	10	0.006	0.09	0.096
859		T859A|(ORF1ab_polyprotein:T594A(L198L))|(ORF1a_polyprotein:T594A(L198L))									35	0.001									7	0.002							4	0.001			29	0.005			3320	0.04	5	0.001	0.048	0.049
859		T859G|(ORF1ab_polyprotein:T594G(L198L))|(ORF1a_polyprotein:T594G(L198L))	23	0.001			59	0.002	63	0.002	56	0.002			3	0.022			3	0.032	7	0.002	2	0.071							2	0.071	59	0.01			1744	0.021	11	0.007	0.229	0.236
860		G860A|(ORF1ab_polyprotein:GAG595-597ACG(E199T))|(ORF1a_polyprotein:GAG595-597ACG(E199T))													2	0.015																							1	0	0.015	0.015
860		G860T|(ORF1ab_polyprotein:GAG595-597TGG(E199W))|(ORF1a_polyprotein:GAG595-597TGG(E199W))																	2	0.021																			1	0	0.021	0.021
860		G860C|(ORF1ab_polyprotein:G595C(E199Q))|(ORF1a_polyprotein:G595C(E199Q))																											6	0.002	2	0.071							2	0	0.073	0.073
860		G860T|(ORF1ab_polyprotein:G595T(E199*))|(ORF1a_polyprotein:G595T(E199*))	24	0.001			80	0.003	113	0.003	74	0.003			6	0.044			6	0.064	11	0.002	2	0.071					11	0.003			33	0.006			2999	0.036	11	0.01	0.226	0.236
861		A861C|(ORF1ab_polyprotein:GAG595-597ACG(E199T))|(ORF1a_polyprotein:GAG595-597ACG(E199T))													2	0.015																							1	0	0.015	0.015
861		A861C|(ORF1ab_polyprotein:GAG595-597GCT(E199A))|(ORF1a_polyprotein:GAG595-597GCT(E199A))													2	0.015																							1	0	0.015	0.015
861		A861G|(ORF1ab_polyprotein:GAG595-597TGG(E199W))|(ORF1a_polyprotein:GAG595-597TGG(E199W))																	2	0.021																			1	0	0.021	0.021
861		A861T|(ORF1ab_polyprotein:A596T(E199V))|(ORF1a_polyprotein:A596T(E199V))					42	0.001	53	0.001	35	0.001									6	0.001											11	0.002			1992	0.024	6	0.003	0.027	0.03
861		A861G|(ORF1ab_polyprotein:A596G(E199G))|(ORF1a_polyprotein:A596G(E199G))	18	0.001			46	0.001	64	0.002	40	0.001			5	0.037			3	0.032	12	0.003							5	0.001			27	0.005			96	0.001	10	0.005	0.079	0.084
861		A861C|(ORF1ab_polyprotein:A596C(E199A))|(ORF1a_polyprotein:A596C(E199A))	24	0.001			106	0.003	62	0.002	87	0.003			5	0.037			3	0.032	15	0.003							5	0.001			18	0.003			129	0.002	10	0.009	0.078	0.087
862		G862T|(ORF1ab_polyprotein:GAG595-597GCT(E199A))|(ORF1a_polyprotein:GAG595-597GCT(E199A))													2	0.015																							1	0	0.015	0.015
862		G862C|(ORF1ab_polyprotein:G597C(E199D))|(ORF1a_polyprotein:G597C(E199D))													3	0.022			2	0.021	9	0.002											10	0.002					4	0	0.047	0.047
862		G862A|(ORF1ab_polyprotein:G597A(E199E))|(ORF1a_polyprotein:G597A(E199E))							41	0.001																					2	0.074	7	0.001					3	0.001	0.075	0.076
862		G862T|(ORF1ab_polyprotein:G597T(E199D))|(ORF1a_polyprotein:G597T(E199D))	23	0.001	3	0.25	56	0.002	102	0.003	47	0.002			10	0.074	2	0.05	2	0.021	11	0.002	2	0.071					9	0.003	2	0.074	32	0.006			878	0.011	14	0.258	0.312	0.57
863		T863G|(ORF1ab_polyprotein:TGC598-600GGA(C200G))|(ORF1a_polyprotein:TGC598-600GGA(C200G))													3	0.022			2	0.021																			2	0	0.043	0.043
863		T863G|(ORF1ab_polyprotein:T598G(C200G))|(ORF1a_polyprotein:T598G(C200G))	24	0.001			68	0.002	74	0.002	67	0.002			6	0.044			3	0.032	7	0.002	2	0.071					9	0.003			29	0.005			152	0.002	11	0.007	0.159	0.166
864		G864C|(ORF1ab_polyprotein:G599C(C200S))|(ORF1a_polyprotein:G599C(C200S))							40	0.001	31	0.001			4	0.03					5	0.001							6	0.002			10	0.002					6	0.002	0.035	0.037
864		G864T|(ORF1ab_polyprotein:TGC598-600TTG(C200L))|(ORF1a_polyprotein:TGC598-600TTG(C200L))			2	0.167																															156	0.002	2	0.167	0.002	0.169
864		G864T|(ORF1ab_polyprotein:G599T(C200F))|(ORF1a_polyprotein:G599T(C200F))	33	0.002			74	0.002	105	0.003	89	0.003			7	0.052			7	0.074	18	0.004	3	0.107					8	0.002	6	0.222	34	0.006			4644	0.056	12	0.01	0.523	0.533
865		C865G|(ORF1ab_polyprotein:C600G(C200W))|(ORF1a_polyprotein:C600G(C200W))																	2	0.021													7	0.001			1182	0.014	3	0	0.036	0.036
865		C865A|(ORF1ab_polyprotein:TGC598-600GGA(C200G))|(ORF1a_polyprotein:TGC598-600GGA(C200G))													3	0.022			2	0.021																			2	0	0.043	0.043
865		C865T|(ORF1ab_polyprotein:C600T(C200C))|(ORF1a_polyprotein:C600T(C200C))													2	0.015			3	0.032													8	0.001			83	0.001	4	0	0.049	0.049
865		C865G|(ORF1ab_polyprotein:TGC598-600TTG(C200L))|(ORF1a_polyprotein:TGC598-600TTG(C200L))			2	0.167																															156	0.002	2	0.167	0.002	0.169
865		C865A|(ORF1ab_polyprotein:C600A(C200*))|(ORF1a_polyprotein:C600A(C200*))	21	0.001	2	0.167	57	0.002	75	0.002	55	0.002			6	0.044	2	0.05	5	0.053	10	0.002	3	0.107	2	0.222			6	0.002			31	0.005			3484	0.042	14	0.174	0.527	0.701
866		A866G|(ORF1ab_polyprotein:A601G(I201V))|(ORF1a_polyprotein:A601G(I201V))					40	0.001							3	0.022													4	0.001							703	0.009	4	0.001	0.032	0.033
866		A866T|(ORF1ab_polyprotein:A601T(I201F))|(ORF1a_polyprotein:A601T(I201F))	32	0.002			53	0.002	75	0.002	52	0.002			2	0.015					6	0.001											17	0.003			743	0.009	8	0.008	0.028	0.036
866		A866C|(ORF1ab_polyprotein:A601C(I201L))|(ORF1a_polyprotein:A601C(I201L))	27	0.002	2	0.167	107	0.003	102	0.003	123	0.004			4	0.03			6	0.064	18	0.004	3	0.107					9	0.003			16	0.003			3386	0.041	12	0.179	0.252	0.431
867		T867A|(ORF1ab_polyprotein:T602A(I201N))|(ORF1a_polyprotein:T602A(I201N))					36	0.001	50	0.001	39	0.001																					33	0.006			2443	0.03	5	0.003	0.036	0.039
867		T867C|(ORF1ab_polyprotein:T602C(I201T))|(ORF1a_polyprotein:T602C(I201T))					35	0.001	51	0.001											5	0.001									2	0.074					133	0.002	5	0.002	0.077	0.079
867		T867G|(ORF1ab_polyprotein:T602G(I201S))|(ORF1a_polyprotein:T602G(I201S))					58	0.002	69	0.002	75	0.003			11	0.081			6	0.064	12	0.003	2	0.071					4	0.001			20	0.003			2013	0.025	10	0.007	0.248	0.255
868		T868A|(ORF1ab_polyprotein:T603A(I201I))|(ORF1a_polyprotein:T603A(I201I))																			6	0.001							4	0.001			35	0.006			653	0.008	4	0	0.016	0.016
868		T868C|(ORF1ab_polyprotein:T603C(I201I))|(ORF1a_polyprotein:T603C(I201I))															2	0.05	2	0.021											2	0.074	11	0.002					4	0	0.147	0.147
868		T868G|(ORF1ab_polyprotein:T603G(I201M))|(ORF1a_polyprotein:T603G(I201M))					56	0.002	52	0.001	49	0.002			11	0.081	3	0.075	3	0.032	5	0.001	3	0.107					5	0.001			28	0.005			596	0.007	11	0.005	0.309	0.314
869		A869T|(ORF1ab_polyprotein:A604T(K202*))|(ORF1a_polyprotein:A604T(K202*))					38	0.001	51	0.001	41	0.001									9	0.002							4	0.001			9	0.002			1116	0.014	7	0.003	0.019	0.022
869		A869C|(ORF1ab_polyprotein:AAA604-606CAC(K202H))|(ORF1a_polyprotein:AAA604-606CAC(K202H))													3	0.022			2	0.021			2	0.071															3	0	0.114	0.114
869		A869C|(ORF1ab_polyprotein:A604C(K202Q))|(ORF1a_polyprotein:A604C(K202Q))	21	0.001			78	0.002	54	0.001	77	0.003			4	0.03	3	0.075	4	0.043	7	0.002							4	0.001			11	0.002			451	0.006	11	0.007	0.159	0.166
870		A870C|(ORF1ab_polyprotein:AAA604-606ACC(K202T))|(ORF1a_polyprotein:AAA604-606ACC(K202T))																	2	0.021																			1	0	0.021	0.021
870		A870G|(ORF1ab_polyprotein:A605G(K202R))|(ORF1a_polyprotein:A605G(K202R))													3	0.022																	9	0.002			113	0.001	3	0	0.025	0.025
870		A870T|(ORF1ab_polyprotein:A605T(K202I))|(ORF1a_polyprotein:A605T(K202I))					40	0.001							2	0.015					6	0.001							6	0.002			7	0.001			1650	0.02	6	0.001	0.039	0.04
870		A870C|(ORF1ab_polyprotein:A605C(K202T))|(ORF1a_polyprotein:A605C(K202T))	21	0.001			82	0.003	73	0.002	94	0.003			5	0.037			6	0.064	14	0.003	2	0.071					6	0.002			24	0.004			764	0.009	11	0.009	0.19	0.199
871		A871G|(ORF1ab_polyprotein:A606G(K202K))|(ORF1a_polyprotein:A606G(K202K))													2	0.015					5	0.001							6	0.002			9	0.002					4	0	0.02	0.02
871		A871C|(ORF1ab_polyprotein:AAA604-606ACC(K202T))|(ORF1a_polyprotein:AAA604-606ACC(K202T))																	2	0.021																			1	0	0.021	0.021
871		A871C|(ORF1ab_polyprotein:AAA604-606CAC(K202H))|(ORF1a_polyprotein:AAA604-606CAC(K202H))													3	0.022			2	0.021			2	0.071															3	0	0.114	0.114
871		A871C|(ORF1ab_polyprotein:A606C(K202N))|(ORF1a_polyprotein:A606C(K202N))	35	0.002			91	0.003	78	0.002	109	0.004			6	0.045			6	0.064	15	0.003							8	0.002			28	0.005			185	0.002	10	0.011	0.121	0.132
872		G872T|(ORF1ab_polyprotein:GAC607-609TAA(D203*))|(ORF1a_polyprotein:GAC607-609TAA(D203*))																																			1483	0.018	1	0	0.018	0.018
872		G872T|(ORF1ab_polyprotein:GAC607-609TCC(D203S))|(ORF1a_polyprotein:GAC607-609TCC(D203S))																	2	0.021																			1	0	0.021	0.021
872		G872C|(ORF1ab_polyprotein:G607C(D203H))|(ORF1a_polyprotein:G607C(D203H))					39	0.001			42	0.001			5	0.037													5	0.001			7	0.001			192	0.002	6	0.002	0.041	0.043
872		G872T|(ORF1ab_polyprotein:G607T(D203Y))|(ORF1a_polyprotein:G607T(D203Y))	27	0.002	2	0.182	86	0.003	80	0.002	67	0.002			5	0.037	2	0.05	5	0.053	7	0.002	4	0.143					8	0.002	3	0.12	15	0.003			6658	0.082	14	0.191	0.492	0.683
873		A873C|(ORF1ab_polyprotein:GAC607-609TCC(D203S))|(ORF1a_polyprotein:GAC607-609TCC(D203S))																	2	0.021																			1	0	0.021	0.021
873		A873G|(ORF1ab_polyprotein:A608G(D203G))|(ORF1a_polyprotein:A608G(D203G))							40	0.001					2	0.015			3	0.032													16	0.003					4	0.001	0.05	0.051
873		A873C|(ORF1ab_polyprotein:A608C(D203A))|(ORF1a_polyprotein:A608C(D203A))	25	0.001			89	0.003	81	0.002	96	0.003			3	0.022			4	0.043	16	0.004							8	0.002			39	0.007			90	0.001	10	0.009	0.079	0.088
873		A873T|(ORF1ab_polyprotein:A608T(D203V))|(ORF1a_polyprotein:A608T(D203V))							49	0.001	33	0.001			2	0.015													6	0.002	2	0.08	14	0.002			738	0.009	7	0.002	0.108	0.11
874		C874A|(ORF1ab_polyprotein:GAC607-609TAA(D203*))|(ORF1a_polyprotein:GAC607-609TAA(D203*))																																			1483	0.018	1	0	0.018	0.018
874		C874T|(ORF1ab_polyprotein:C609T(D203D))|(ORF1a_polyprotein:C609T(D203D))													2	0.015															2	0.08	7	0.001					3	0	0.096	0.096
874		C874G|(ORF1ab_polyprotein:C609G(D203E))|(ORF1a_polyprotein:C609G(D203E))													3	0.022							2	0.071													447	0.006	3	0	0.099	0.099
874		C874A|(ORF1ab_polyprotein:C609A(D203E))|(ORF1a_polyprotein:C609A(D203E))	25	0.001			74	0.002	70	0.002	78	0.003			6	0.045	2	0.05	6	0.064	12	0.003							6	0.002			18	0.003			1359	0.017	11	0.008	0.184	0.192
875		C875A|(ORF1ab_polyprotein:CTT610-612ATG(L204M))|(ORF1a_polyprotein:CTT610-612ATG(L204M))													2	0.015																					171	0.002	2	0	0.017	0.017
875		C875T|(ORF1ab_polyprotein:C610T(L204F))|(ORF1a_polyprotein:C610T(L204F))							63	0.002	34	0.001					2	0.05	2	0.021	7	0.002									3	0.12	14	0.002			85	0.001	8	0.003	0.196	0.199
875		C875A|(ORF1ab_polyprotein:C610A(L204I))|(ORF1a_polyprotein:C610A(L204I))	18	0.001			56	0.002	63	0.002	45	0.002			3	0.022			4	0.043	14	0.003	3	0.107	2	0.25			7	0.002	2	0.08	19	0.003			2126	0.026	13	0.007	0.536	0.543
876		T876G|(ORF1ab_polyprotein:CTT610-612CGG(L204R))|(ORF1a_polyprotein:CTT610-612CGG(L204R))																	2	0.021																			1	0	0.021	0.021
876		T876C|(ORF1ab_polyprotein:T611C(L204P))|(ORF1a_polyprotein:T611C(L204P))					40	0.001			40	0.001							2	0.021	7	0.002											14	0.002			206	0.003	6	0.002	0.028	0.03
876		T876A|(ORF1ab_polyprotein:T611A(L204H))|(ORF1a_polyprotein:T611A(L204H))					36	0.001	45	0.001	32	0.001							3	0.032	5	0.001							6	0.002							1969	0.024	7	0.003	0.059	0.062
876		T876G|(ORF1ab_polyprotein:T611G(L204R))|(ORF1a_polyprotein:T611G(L204R))					64	0.002	52	0.001	65	0.002			4	0.03	2	0.05	4	0.043	15	0.003							7	0.002			14	0.002			1157	0.014	10	0.005	0.144	0.149
877		T877G|(ORF1ab_polyprotein:CTT610-612ATG(L204M))|(ORF1a_polyprotein:CTT610-612ATG(L204M))													2	0.015																					171	0.002	2	0	0.017	0.017
877		T877G|(ORF1ab_polyprotein:CTT610-612CGG(L204R))|(ORF1a_polyprotein:CTT610-612CGG(L204R))																	2	0.021																			1	0	0.021	0.021
877		T877A|(ORF1ab_polyprotein:T612A(L204L))|(ORF1a_polyprotein:T612A(L204L))													2	0.015			2	0.021									5	0.001			14	0.002			2167	0.027	5	0	0.066	0.066
877		T877G|(ORF1ab_polyprotein:T612G(L204L))|(ORF1a_polyprotein:T612G(L204L))	29	0.002			63	0.002	66	0.002	57	0.002			6	0.045			6	0.064	8	0.002							7	0.002	2	0.08	32	0.006			1265	0.016	11	0.008	0.215	0.223
878		C878G|(ORF1ab_polyprotein:C613G(L205V))|(ORF1a_polyprotein:C613G(L205V))													4	0.03																	7	0.001			375	0.005	3	0	0.036	0.036
878		C878A|(ORF1ab_polyprotein:C613A(L205I))|(ORF1a_polyprotein:C613A(L205I))					43	0.001			32	0.001			9	0.067			4	0.043	9	0.002							5	0.001	6	0.24	18	0.003			2853	0.036	9	0.002	0.392	0.394
879		T879C|(ORF1ab_polyprotein:T614C(L205P))|(ORF1a_polyprotein:T614C(L205P))	24	0.001			93	0.003	69	0.002	109	0.004			4	0.03			2	0.022	5	0.001											25	0.004			98	0.001	9	0.01	0.058	0.068
879		T879G|(ORF1ab_polyprotein:T614G(L205R))|(ORF1a_polyprotein:T614G(L205R))	21	0.001	2	0.2	77	0.002	51	0.001	69	0.002			2	0.015	2	0.05	3	0.032	6	0.001	3	0.107					8	0.002			37	0.006			1218	0.015	13	0.206	0.228	0.434
880		A880C|(ORF1ab_polyprotein:A615C(L205L))|(ORF1a_polyprotein:A615C(L205L))	31	0.002			128	0.004	72	0.002	120	0.004			4	0.03	2	0.05	7	0.075	14	0.003	3	0.107					12	0.004			24	0.004			3115	0.039	12	0.012	0.312	0.324
881		G881T|(ORF1ab_polyprotein:GCA616-618TCT(A206S))|(ORF1a_polyprotein:GCA616-618TCT(A206S))													2	0.015																					550	0.007	2	0	0.022	0.022
881		G881A|(ORF1ab_polyprotein:G616A(A206T))|(ORF1a_polyprotein:G616A(A206T))									33	0.001							2	0.022	5	0.001											20	0.003			116	0.001	5	0.001	0.027	0.028
881		G881T|(ORF1ab_polyprotein:G616T(A206S))|(ORF1a_polyprotein:G616T(A206S))	25	0.001			66	0.002	64	0.002	71	0.002			8	0.06			3	0.033	8	0.002	2	0.074					4	0.001	2	0.08	16	0.003			6039	0.076	12	0.007	0.329	0.336
882		C882T|(ORF1ab_polyprotein:C617T(A206V))|(ORF1a_polyprotein:C617T(A206V))							45	0.001	33	0.001			3	0.023	2	0.05															8	0.001					5	0.002	0.074	0.076
882		C882A|(ORF1ab_polyprotein:C617A(A206E))|(ORF1a_polyprotein:C617A(A206E))	29	0.002			82	0.003	87	0.002	77	0.003			11	0.083	2	0.05	6	0.065	11	0.003							9	0.003	2	0.08	40	0.007			1236	0.016	12	0.01	0.307	0.317
883	RATG13	A883T|(ORF1ab_polyprotein:GCA616-618TCT(A206S))|(ORF1a_polyprotein:GCA616-618TCT(A206S))													2	0.015																					550	0.007	2	0	0.022	0.022
883	RATG13	A883T|(ORF1ab_polyprotein:A618T(A206A))|(ORF1a_polyprotein:A618T(A206A))					44	0.001	64	0.002	50	0.002									5	0.001							8	0.002			12	0.002			4976	0.063	7	0.005	0.068	0.073
883		A883C|(ORF1ab_polyprotein:A618C(A206A))|(ORF1a_polyprotein:A618C(A206A))	31	0.002			201	0.006	105	0.003	209	0.007			6	0.045	2	0.05	6	0.067	18	0.004	2	0.074					15	0.004	2	0.08	42	0.007			334	0.004	13	0.018	0.335	0.353
884		C884A|(ORF1ab_polyprotein:C619A(R207S))|(ORF1a_polyprotein:C619A(R207S))					66	0.002	51	0.001	79	0.003			5	0.038	2	0.05	3	0.033	9	0.002	2	0.074					5	0.001			24	0.004			692	0.009	11	0.006	0.211	0.217
884		C884T|(ORF1ab_polyprotein:C619T(R207C))|(ORF1a_polyprotein:C619T(R207C))					312	0.01			31	0.001			4	0.03	4	0.1	4	0.044	4268	0.97							4	0.001			8	0.001					8	0.011	1.146	1.157
885		G885A|(ORF1ab_polyprotein:G620A(R207H))|(ORF1a_polyprotein:G620A(R207H))													2	0.015																					189	0.002	2	0	0.017	0.017
885		G885T|(ORF1ab_polyprotein:G620T(R207L))|(ORF1a_polyprotein:G620T(R207L))	30	0.002			71	0.002	70	0.002	56	0.002			5	0.038					6	0.001	2	0.074					8	0.002			27	0.005			1810	0.024	10	0.008	0.144	0.152
886		T886C|(ORF1ab_polyprotein:T621C(R207R))|(ORF1a_polyprotein:T621C(R207R))									34	0.001							2	0.022																	78	0.001	3	0.001	0.023	0.024
886		T886A|(ORF1ab_polyprotein:T621A(R207R))|(ORF1a_polyprotein:T621A(R207R))																																			2102	0.028	1	0	0.028	0.028
886		T886G|(ORF1ab_polyprotein:T621G(R207R))|(ORF1a_polyprotein:T621G(R207R))					61	0.002	62	0.002	70	0.002			2	0.015					5	0.001							7	0.002			28	0.005			626	0.008	8	0.006	0.031	0.037
887		G887C|(ORF1ab_polyprotein:G622C(A208P))|(ORF1a_polyprotein:G622C(A208P))					85	0.003	71	0.002	83	0.003			2	0.016					14	0.003							6	0.002			8	0.001					7	0.008	0.022	0.03
887		G887A|(ORF1ab_polyprotein:G622A(A208T))|(ORF1a_polyprotein:G622A(A208T))													2	0.016			2	0.022													9	0.002					3	0	0.04	0.04
887		G887T|(ORF1ab_polyprotein:G622T(A208S))|(ORF1a_polyprotein:G622T(A208S))	43	0.003			161	0.005	117	0.003	202	0.007			12	0.093			6	0.067	36	0.008							18	0.005	2	0.091	50	0.009			2016	0.027	11	0.018	0.3	0.318
888		C888T|(ORF1ab_polyprotein:C623T(A208V))|(ORF1a_polyprotein:C623T(A208V))	18	0.001					41	0.001									5	0.056	5	0.001											12	0.002			181	0.002	6	0.002	0.061	0.063
888		C888A|(ORF1ab_polyprotein:C623A(A208D))|(ORF1a_polyprotein:C623A(A208D))	19	0.001	2	0.222	72	0.002	42	0.001	58	0.002			7	0.054	4	0.1	7	0.078	13	0.003	2	0.077									29	0.005			455	0.006	12	0.228	0.323	0.551
889		T889C|(ORF1ab_polyprotein:T624C(A208A))|(ORF1a_polyprotein:T624C(A208A))					61	0.002			61	0.002							2	0.022													17	0.003					4	0.004	0.025	0.029
889		T889G|(ORF1ab_polyprotein:T624G(A208A))|(ORF1a_polyprotein:T624G(A208A))	21	0.001			82	0.003	55	0.001	90	0.003			3	0.023	2	0.05	3	0.033	9	0.002							12	0.004			55	0.01			1845	0.024	11	0.008	0.146	0.154
890		G890T|(ORF1ab_polyprotein:GGT625-627TCT(G209S))|(ORF1a_polyprotein:GGT625-627TCT(G209S))													2	0.016																							1	0	0.016	0.016
890		G890C|(ORF1ab_polyprotein:G625C(G209R))|(ORF1a_polyprotein:G625C(G209R))																	3	0.034	6	0.001																	2	0	0.035	0.035
890		G890A|(ORF1ab_polyprotein:G625A(G209S))|(ORF1a_polyprotein:G625A(G209S))					36	0.001			31	0.001			2	0.016			2	0.022	5	0.001											19	0.003					6	0.002	0.042	0.044
890		G890T|(ORF1ab_polyprotein:G625T(G209C))|(ORF1a_polyprotein:G625T(G209C))			2	0.222	82	0.003	57	0.001	79	0.003			5	0.039			6	0.067	12	0.003											17	0.003			3414	0.046	9	0.229	0.158	0.387
891		G891C|(ORF1ab_polyprotein:GGT625-627TCT(G209S))|(ORF1a_polyprotein:GGT625-627TCT(G209S))													2	0.016																							1	0	0.016	0.016
891		G891A|(ORF1ab_polyprotein:G626A(G209D))|(ORF1a_polyprotein:G626A(G209D))	178	0.01					40	0.001											5	0.001							29	0.009			14	0.002					5	0.011	0.012	0.023
891		G891C|(ORF1ab_polyprotein:G626C(G209A))|(ORF1a_polyprotein:G626C(G209A))													3	0.023																					86	0.001	2	0	0.024	0.024
891		G891T|(ORF1ab_polyprotein:G626T(G209V))|(ORF1a_polyprotein:G626T(G209V))					58	0.002			44	0.002			6	0.047	4	0.1	6	0.067	14	0.003											6	0.001			1955	0.027	8	0.004	0.245	0.249
892		T892C|(ORF1ab_polyprotein:T627C(G209G))|(ORF1a_polyprotein:T627C(G209G))					46	0.001			51	0.002			4	0.031					7	0.002											7	0.001					5	0.003	0.034	0.037
892		T892G|(ORF1ab_polyprotein:T627G(G209G))|(ORF1a_polyprotein:T627G(G209G))					141	0.005			125	0.004			5	0.039	4	0.1	3	0.034	22	0.005	2	0.083									53	0.009			129	0.002	9	0.009	0.272	0.281
893		A893C|(ORF1ab_polyprotein:AAA628-630CCC(K210P))|(ORF1a_polyprotein:AAA628-630CCC(K210P))																	2	0.022																			1	0	0.022	0.022
893		A893C|(ORF1ab_polyprotein:AAA628-630CAC(K210H))|(ORF1a_polyprotein:AAA628-630CAC(K210H))													2	0.016			2	0.022																			2	0	0.038	0.038
893		A893C|(ORF1ab_polyprotein:A628C(K210Q))|(ORF1a_polyprotein:A628C(K210Q))					88	0.003			103	0.004			5	0.039					16	0.004																	4	0.007	0.043	0.05
894		A894C|(ORF1ab_polyprotein:AAA628-630ACC(K210T))|(ORF1a_polyprotein:AAA628-630ACC(K210T))													2	0.016																							1	0	0.016	0.016
894		A894C|(ORF1ab_polyprotein:AAA628-630CCC(K210P))|(ORF1a_polyprotein:AAA628-630CCC(K210P))																	2	0.022																			1	0	0.022	0.022
894		A894T|(ORF1ab_polyprotein:A629T(K210I))|(ORF1a_polyprotein:A629T(K210I))																	2	0.022													6	0.001			491	0.009	3	0	0.032	0.032
894		A894C|(ORF1ab_polyprotein:A629C(K210T))|(ORF1a_polyprotein:A629C(K210T))					92	0.003			88	0.003			4	0.031			3	0.034	9	0.002											19	0.004			216	0.004	7	0.006	0.075	0.081
895		A895C|(ORF1ab_polyprotein:AAA628-630ACC(K210T))|(ORF1a_polyprotein:AAA628-630ACC(K210T))													2	0.016																							1	0	0.016	0.016
895		A895C|(ORF1ab_polyprotein:AAA628-630CCC(K210P))|(ORF1a_polyprotein:AAA628-630CCC(K210P))																	2	0.022																			1	0	0.022	0.022
895		A895C|(ORF1ab_polyprotein:AAA628-630CAC(K210H))|(ORF1a_polyprotein:AAA628-630CAC(K210H))													2	0.016			2	0.022																			2	0	0.038	0.038
895		A895C|(ORF1ab_polyprotein:A630C(K210N))|(ORF1a_polyprotein:A630C(K210N))					135	0.004			136	0.005			4	0.031	2	0.05	2	0.022	27	0.006											30	0.006			79	0.002	8	0.009	0.117	0.126
895		A895T|(ORF1ab_polyprotein:A630T(K210N))|(ORF1a_polyprotein:A630T(K210N))					32	0.001			31	0.001			2	0.016	2	0.05			6	0.001									2	0.25	8	0.002			667	0.013	8	0.002	0.332	0.334
896		G896A|(ORF1ab_polyprotein:G631A(A211T))|(ORF1a_polyprotein:G631A(A211T))					43	0.001			41	0.001			4	0.031																	16	0.003					4	0.002	0.034	0.036
896		G896T|(ORF1ab_polyprotein:G631T(A211S))|(ORF1a_polyprotein:G631T(A211S))					77	0.002			71	0.002			3	0.023			4	0.045	11	0.003											28	0.006					6	0.004	0.077	0.081
897		C897A|(ORF1ab_polyprotein:GCT631-633GAG(A211E))|(ORF1a_polyprotein:GCT631-633GAG(A211E))													3	0.023			2	0.022																			2	0	0.045	0.045
897		C897A|(ORF1ab_polyprotein:C632A(A211D))|(ORF1a_polyprotein:C632A(A211D))					42	0.001			51	0.002			8	0.062	3	0.075			9	0.002			2	0.25			5	0.002			12	0.002			67	0.001	9	0.003	0.394	0.397
897		C897T|(ORF1ab_polyprotein:C632T(A211V))|(ORF1a_polyprotein:C632T(A211V))													3	0.023					5	0.001											8	0.002			49684	0.962	4	0	0.988	0.988
898		T898G|(ORF1ab_polyprotein:GCT631-633GAG(A211E))|(ORF1a_polyprotein:GCT631-633GAG(A211E))													3	0.024			2	0.022																			2	0	0.046	0.046
898		T898G|(ORF1ab_polyprotein:T633G(A211A))|(ORF1a_polyprotein:T633G(A211A))	29	0.002			53	0.002			51	0.002			4	0.031			5	0.056	11	0.003							5	0.002			15	0.003					8	0.006	0.095	0.101
899		T899G|(ORF1ab_polyprotein:T634G(S212A))|(ORF1a_polyprotein:T634G(S212A))	19	0.001							37	0.001			6	0.047	5	0.125	2	0.022	6	0.001											7	0.001					7	0.002	0.196	0.198
900		C900A|(ORF1ab_polyprotein:C635A(S212*))|(ORF1a_polyprotein:C635A(S212*))					71	0.002			52	0.002			7	0.055			3	0.034	10	0.002											53	0.01			355	0.007	7	0.004	0.108	0.112
900		C900T|(ORF1ab_polyprotein:C635T(S212L))|(ORF1a_polyprotein:C635T(S212L))									42	0.001			4	0.031	2	0.05	3	0.034	7	0.002											13	0.003					6	0.001	0.12	0.121
901		A901T|(ORF1ab_polyprotein:A636T(S212S))|(ORF1a_polyprotein:A636T(S212S))					38	0.001			41	0.001									14	0.003															778	0.015	4	0.002	0.018	0.02
901		A901C|(ORF1ab_polyprotein:A636C(S212S))|(ORF1a_polyprotein:A636C(S212S))					178	0.006			187	0.006			6	0.047	2	0.05	6	0.067	25	0.006											11	0.002			511	0.01	8	0.012	0.182	0.194
902		T902G|(ORF1ab_polyprotein:TGC637-639GGA(C213G))|(ORF1a_polyprotein:TGC637-639GGA(C213G))													2	0.016																							1	0	0.016	0.016
902		T902G|(ORF1ab_polyprotein:T637G(C213G))|(ORF1a_polyprotein:T637G(C213G))					43	0.001			44	0.002			2	0.016	2	0.05			12	0.003											9	0.002			394	0.008	7	0.003	0.079	0.082
903		G903C|(ORF1ab_polyprotein:G638C(C213S))|(ORF1a_polyprotein:G638C(C213S))					41	0.001			43	0.001			2	0.016					6	0.001															78	0.002	5	0.002	0.019	0.021
903		G903T|(ORF1ab_polyprotein:G638T(C213F))|(ORF1a_polyprotein:G638T(C213F))					119	0.004			107	0.004			7	0.055	4	0.1	9	0.101	10	0.002											25	0.005			1054	0.02	8	0.008	0.283	0.291
904		C904A|(ORF1ab_polyprotein:TGC637-639GGA(C213G))|(ORF1a_polyprotein:TGC637-639GGA(C213G))													2	0.016																							1	0	0.016	0.016
904		C904G|(ORF1ab_polyprotein:C639G(C213W))|(ORF1a_polyprotein:C639G(C213W))													2	0.016					8	0.002																	2	0	0.018	0.018
904		C904T|(ORF1ab_polyprotein:C639T(C213C))|(ORF1a_polyprotein:C639T(C213C))					39	0.001			42	0.001			3	0.024			3	0.034	10	0.002																	5	0.002	0.06	0.062
904		C904A|(ORF1ab_polyprotein:C639A(C213*))|(ORF1a_polyprotein:C639A(C213*))	17	0.001			61	0.002	43	0.001	58	0.002			6	0.047			3	0.034	17	0.004							5	0.002			49	0.01			181	0.004	10	0.006	0.101	0.107
905		A905C|(ORF1ab_polyprotein:ACT640-642CTT(T214L))|(ORF1a_polyprotein:ACT640-642CTT(T214L))													2	0.016																							1	0	0.016	0.016
905		A905C|(ORF1ab_polyprotein:ACT640-642CAT(T214H))|(ORF1a_polyprotein:ACT640-642CAT(T214H))																	3	0.035																			1	0	0.035	0.035
905		A905T|(ORF1ab_polyprotein:A640T(T214S))|(ORF1a_polyprotein:A640T(T214S))					43	0.001			58	0.002			3	0.024					9	0.002											16	0.003			468	0.009	6	0.003	0.038	0.041
905		A905C|(ORF1ab_polyprotein:A640C(T214P))|(ORF1a_polyprotein:A640C(T214P))					215	0.007			238	0.008			4	0.032	3	0.075	4	0.047	27	0.006											23	0.005					7	0.015	0.165	0.18
906		C906T|(ORF1ab_polyprotein:ACT640-642CTT(T214L))|(ORF1a_polyprotein:ACT640-642CTT(T214L))													2	0.016																							1	0	0.016	0.016
906		C906A|(ORF1ab_polyprotein:ACT640-642CAT(T214H))|(ORF1a_polyprotein:ACT640-642CAT(T214H))																	3	0.035																			1	0	0.035	0.035
906		C906T|(ORF1ab_polyprotein:C641T(T214I))|(ORF1a_polyprotein:C641T(T214I))					32	0.001							3	0.024			2	0.023													17	0.003			99	0.002	5	0.001	0.052	0.053
906		C906A|(ORF1ab_polyprotein:C641A(T214N))|(ORF1a_polyprotein:C641A(T214N))					59	0.002			49	0.002			5	0.04			4	0.047	9	0.002							6	0.002			28	0.006			1712	0.033	8	0.004	0.13	0.134
907		T907G|(ORF1ab_polyprotein:T642G(T214T))|(ORF1a_polyprotein:T642G(T214T))					51	0.002			64	0.002			7	0.056	2	0.05	7	0.081	7	0.002											7	0.001					7	0.004	0.19	0.194
908		T908A|(ORF1ab_polyprotein:T643A(L215M))|(ORF1a_polyprotein:T643A(L215M))													2	0.016																							1	0	0.016	0.016
908		T908G|(ORF1ab_polyprotein:T643G(L215V))|(ORF1a_polyprotein:T643G(L215V))					41	0.001			30	0.001			4	0.032			4	0.047	8	0.002											7	0.001			802	0.016	7	0.002	0.098	0.1
909		T909G|(ORF1ab_polyprotein:T644G(L215W))|(ORF1a_polyprotein:T644G(L215W))					55	0.002			53	0.002			7	0.056			2	0.023	6	0.001	2	0.118									11	0.002			94	0.002	8	0.004	0.202	0.206
910		G910A|(ORF1ab_polyprotein:G645A(L215L))|(ORF1a_polyprotein:G645A(L215L))																	3	0.035																			1	0	0.035	0.035
910		G910T|(ORF1ab_polyprotein:G645T(L215F))|(ORF1a_polyprotein:G645T(L215F))					100	0.003			98	0.003			7	0.057	2	0.051	4	0.047	17	0.004											16	0.003			117	0.002	8	0.006	0.164	0.17
911		T911C|(ORF1ab_polyprotein:TCC646-648CCT(S216P))|(ORF1a_polyprotein:TCC646-648CCT(S216P))													2	0.016																							1	0	0.016	0.016
911		T911G|(ORF1ab_polyprotein:TCC646-648GAT(S216D))|(ORF1a_polyprotein:TCC646-648GAT(S216D))													2	0.016																							1	0	0.016	0.016
911		T911A|(ORF1ab_polyprotein:TCC646-648ACT(S216T))|(ORF1a_polyprotein:TCC646-648ACT(S216T))													2	0.016					6	0.001																	2	0	0.017	0.017
911		T911G|(ORF1ab_polyprotein:T646G(S216A))|(ORF1a_polyprotein:T646G(S216A))	18	0.001			32	0.001			44	0.002							2	0.023	5	0.001											19	0.004			158	0.003	7	0.004	0.031	0.035
911		T911G|(ORF1ab_polyprotein:TCC646-648GCT(S216A))|(ORF1a_polyprotein:TCC646-648GCT(S216A))					46	0.001			43	0.001					3	0.077			11	0.003																	4	0.002	0.08	0.082
912		C912A|(ORF1ab_polyprotein:TCC646-648GAT(S216D))|(ORF1a_polyprotein:TCC646-648GAT(S216D))													2	0.016																							1	0	0.016	0.016
912		C912G|(ORF1ab_polyprotein:C647G(S216C))|(ORF1a_polyprotein:C647G(S216C))													2	0.016																	6	0.001					2	0	0.017	0.017
912		C912T|(ORF1ab_polyprotein:TCC646-648TTT(S216F))|(ORF1a_polyprotein:TCC646-648TTT(S216F))													3	0.024					10	0.002																	2	0	0.026	0.026
912		C912T|(ORF1ab_polyprotein:C647T(S216F))|(ORF1a_polyprotein:C647T(S216F))							38	0.001	49	0.002							2	0.024																			3	0.003	0.024	0.027
912		C912A|(ORF1ab_polyprotein:TCC646-648TAT(S216Y))|(ORF1a_polyprotein:TCC646-648TAT(S216Y))					46	0.001			32	0.001			4	0.033			3	0.035	9	0.002							4	0.001									6	0.002	0.071	0.073
913		C913T|(ORF1ab_polyprotein:TCC646-648CCT(S216P))|(ORF1a_polyprotein:TCC646-648CCT(S216P))													2	0.016																							1	0	0.016	0.016
913		C913T|(ORF1ab_polyprotein:TCC646-648GAT(S216D))|(ORF1a_polyprotein:TCC646-648GAT(S216D))													2	0.016																							1	0	0.016	0.016
913		C913T|(ORF1ab_polyprotein:TCC646-648ACT(S216T))|(ORF1a_polyprotein:TCC646-648ACT(S216T))													2	0.016					6	0.001																	2	0	0.017	0.017
913		C913T|(ORF1ab_polyprotein:TCC646-648TTT(S216F))|(ORF1a_polyprotein:TCC646-648TTT(S216F))													3	0.024					10	0.002																	2	0	0.026	0.026
913		C913G|(ORF1ab_polyprotein:C648G(S216S))|(ORF1a_polyprotein:C648G(S216S))					52	0.002			54	0.002			2	0.016			2	0.024	10	0.002											8	0.002					6	0.004	0.044	0.048
913		C913T|(ORF1ab_polyprotein:TCC646-648TAT(S216Y))|(ORF1a_polyprotein:TCC646-648TAT(S216Y))					46	0.001			32	0.001			4	0.033			3	0.037	9	0.002							4	0.001									6	0.002	0.073	0.075
913		C913T|(ORF1ab_polyprotein:TCC646-648GCT(S216A))|(ORF1a_polyprotein:TCC646-648GCT(S216A))					46	0.001			43	0.001					3	0.079			11	0.003																	4	0.002	0.082	0.084
913		C913A|(ORF1ab_polyprotein:C648A(S216S))|(ORF1a_polyprotein:C648A(S216S))					44	0.001			35	0.001			4	0.033			3	0.037	6	0.001									2	0.25	33	0.007			785	0.015	8	0.002	0.343	0.345
913		C913T|(ORF1ab_polyprotein:C648T(S216S))|(ORF1a_polyprotein:C648T(S216S))					20053	0.643			15236	0.524			65	0.528	28	0.737	47	0.573	4278	0.976	8	0.471			3	0.75	3260	0.994					4	0.8			10	1.167	5.829	6.996
914		G914A|(ORF1ab_polyprotein:G649A(E217K))|(ORF1a_polyprotein:G649A(E217K))													3	0.025					6	0.001											23	0.005					3	0	0.031	0.031
914		G914T|(ORF1ab_polyprotein:G649T(E217*))|(ORF1a_polyprotein:G649T(E217*))					86	0.003			88	0.003			7	0.057			6	0.073	18	0.004											13	0.003			1156	0.023	7	0.006	0.16	0.166
915		A915T|(ORF1ab_polyprotein:A650T(E217V))|(ORF1a_polyprotein:A650T(E217V))					54	0.002			68	0.002			4	0.033			2	0.024	7	0.002																	5	0.004	0.059	0.063
915		A915C|(ORF1ab_polyprotein:A650C(E217A))|(ORF1a_polyprotein:A650C(E217A))					108	0.003			139	0.005			3	0.025			5	0.061	17	0.004											17	0.003			529	0.01	7	0.008	0.103	0.111
916		A916C|(ORF1ab_polyprotein:A651C(E217D))|(ORF1a_polyprotein:A651C(E217D))					118	0.004	38	0.001	109	0.004			6	0.049			4	0.049	13	0.003							5	0.002			26	0.005			107	0.002	9	0.009	0.11	0.119
917		C917G|(ORF1ab_polyprotein:C652G(Q218E))|(ORF1a_polyprotein:C652G(Q218E))													2	0.016					5	0.001																	2	0	0.017	0.017
917		C917T|(ORF1ab_polyprotein:C652T(Q218*))|(ORF1a_polyprotein:C652T(Q218*))													2	0.016			2	0.024											2	0.25							3	0	0.29	0.29
917		C917A|(ORF1ab_polyprotein:C652A(Q218K))|(ORF1a_polyprotein:C652A(Q218K))					70	0.002			54	0.002			10	0.082	5	0.132			12	0.003	2	0.118					4	0.001			46	0.009			481	0.009	9	0.004	0.354	0.358
918		A918G|(ORF1ab_polyprotein:A653G(Q218R))|(ORF1a_polyprotein:A653G(Q218R))	22	0.001			34	0.001							3	0.025			3	0.037	5	0.001																	5	0.002	0.063	0.065
918		A918C|(ORF1ab_polyprotein:A653C(Q218P))|(ORF1a_polyprotein:A653C(Q218P))					178	0.006	41	0.001	184	0.006			5	0.041			6	0.073	29	0.007											19	0.004			444	0.009	8	0.013	0.134	0.147
919		A919T|(ORF1ab_polyprotein:A654T(Q218H))|(ORF1a_polyprotein:A654T(Q218H))					36	0.001																									21	0.004			597	0.012	3	0.001	0.016	0.017
919		A919G|(ORF1ab_polyprotein:A654G(Q218Q))|(ORF1a_polyprotein:A654G(Q218Q))					35	0.001							2	0.017																	14	0.003					3	0.001	0.02	0.021
919		A919C|(ORF1ab_polyprotein:A654C(Q218H))|(ORF1a_polyprotein:A654C(Q218H))					98	0.003			108	0.004			7	0.058			4	0.049	15	0.003									2	0.25	38	0.008			111	0.002	8	0.007	0.37	0.377
920		C920T|(ORF1ab_polyprotein:C655T(L219L))|(ORF1a_polyprotein:C655T(L219L))													3	0.025					7	0.002																	2	0	0.027	0.027
920		C920G|(ORF1ab_polyprotein:C655G(L219V))|(ORF1a_polyprotein:C655G(L219V))																	2	0.025	6	0.001											8	0.002			63	0.001	4	0	0.029	0.029
920		C920A|(ORF1ab_polyprotein:C655A(L219M))|(ORF1a_polyprotein:C655A(L219M))	25	0.002			6797	0.218			67	0.002			8	0.066	3	0.079	6	0.074	9	0.002							6	0.002			15	0.003			157	0.003	10	0.222	0.229	0.451
921		T921G|(ORF1ab_polyprotein:T656G(L219R))|(ORF1a_polyprotein:T656G(L219R))					72	0.002			100	0.003			7	0.058					12	0.003	2	0.118					4	0.001			36	0.007			70	0.001	8	0.005	0.188	0.193
922		G922C|(ORF1ab_polyprotein:G657C(L219L))|(ORF1a_polyprotein:G657C(L219L))																	2	0.025																			1	0	0.025	0.025
922		G922A|(ORF1ab_polyprotein:G657A(L219L))|(ORF1a_polyprotein:G657A(L219L))	19	0.001					54	0.001	33	0.001			3	0.025					9	0.002							4	0.001			14	0.003					7	0.003	0.031	0.034
922		G922T|(ORF1ab_polyprotein:G657T(L219L))|(ORF1a_polyprotein:G657T(L219L))					68	0.002			77	0.003			3	0.025			5	0.062	15	0.003											7	0.001			1906	0.037	7	0.005	0.128	0.133
923		G923A|(ORF1ab_polyprotein:G658A(D220N))|(ORF1a_polyprotein:G658A(D220N))	30	0.002			34	0.001			38	0.001			3	0.025					6	0.001							7	0.002			48	0.01					7	0.004	0.038	0.042
923		G923T|(ORF1ab_polyprotein:G658T(D220Y))|(ORF1a_polyprotein:G658T(D220Y))					54	0.002			55	0.002			6	0.051	2	0.053			12	0.003											20	0.004			195	0.004	7	0.004	0.115	0.119
924		A924G|(ORF1ab_polyprotein:A659G(D220G))|(ORF1a_polyprotein:A659G(D220G))									37	0.001			2	0.017																	10	0.002					3	0.001	0.019	0.02
924		A924T|(ORF1ab_polyprotein:A659T(D220V))|(ORF1a_polyprotein:A659T(D220V))					53	0.002			44	0.002							2	0.026	8	0.002											23	0.005			513	0.01	6	0.004	0.043	0.047
924		A924C|(ORF1ab_polyprotein:A659C(D220A))|(ORF1a_polyprotein:A659C(D220A))					133	0.004			129	0.004			5	0.042			4	0.051	20	0.005											14	0.003					6	0.008	0.101	0.109
925		C925T|(ORF1ab_polyprotein:C660T(D220D))|(ORF1a_polyprotein:C660T(D220D))					33	0.001											2	0.026	6	0.001											22	0.004					4	0.001	0.031	0.032
925		C925G|(ORF1ab_polyprotein:C660G(D220E))|(ORF1a_polyprotein:C660G(D220E))													2	0.017			2	0.026																	69	0.001	3	0	0.044	0.044
925		C925A|(ORF1ab_polyprotein:C660A(D220E))|(ORF1a_polyprotein:C660A(D220E))					67	0.002			66	0.002			4	0.034	2	0.053	7	0.09	15	0.003	2	0.118					5	0.002			21	0.004			900	0.018	10	0.004	0.322	0.326
926		T926G|(ORF1ab_polyprotein:TTT661-663GTG(F221V))|(ORF1a_polyprotein:TTT661-663GTG(F221V))													2	0.017			2	0.026																			2	0	0.043	0.043
926		T926G|(ORF1ab_polyprotein:T661G(F221V))|(ORF1a_polyprotein:T661G(F221V))					67	0.002			56	0.002			7	0.059			5	0.064	12	0.003							4	0.001							56	0.001	7	0.004	0.128	0.132
927		T927A|(ORF1ab_polyprotein:T662A(F221Y))|(ORF1a_polyprotein:T662A(F221Y))															2	0.053																			192	0.004	2	0	0.057	0.057
927		T927G|(ORF1ab_polyprotein:T662G(F221C))|(ORF1a_polyprotein:T662G(F221C))	24	0.001			73	0.002			63	0.002			3	0.025	2	0.053	2	0.026	5	0.001											9	0.002					8	0.005	0.107	0.112
928		T928G|(ORF1ab_polyprotein:TTT661-663GTG(F221V))|(ORF1a_polyprotein:TTT661-663GTG(F221V))													2	0.017			2	0.027																			2	0	0.044	0.044
928		T928G|(ORF1ab_polyprotein:T663G(F221L))|(ORF1a_polyprotein:T663G(F221L))					43	0.001			36	0.001			4	0.034	2	0.054	3	0.04	5	0.001	2	0.118					6	0.002			7	0.001			122	0.002	10	0.002	0.252	0.254
929		A929C|(ORF1ab_polyprotein:A664C(I222L))|(ORF1a_polyprotein:A664C(I222L))					75	0.002			78	0.003			5	0.045	2	0.054	3	0.042	8	0.002											6	0.001					7	0.005	0.144	0.149
930		T930G|(ORF1ab_polyprotein:T665G(I222S))|(ORF1a_polyprotein:T665G(I222S))													2	0.018			2	0.028									9	0.003			9	0.002			503	0.01	5	0	0.061	0.061
931		T931A|(ORF1ab_polyprotein:T666A(I222I))|(ORF1a_polyprotein:T666A(I222I))																	2	0.029													15	0.003			385	0.008	3	0	0.04	0.04
931		T931G|(ORF1ab_polyprotein:T666G(I222M))|(ORF1a_polyprotein:T666G(I222M))	23	0.001											5	0.046	3	0.083	6	0.086			2	0.118									18	0.004					6	0.001	0.337	0.338
933		A933T|(ORF1ab_polyprotein:A668T(D223V))|(ORF1a_polyprotein:A668T(D223V))													2	0.02																							1	0	0.02	0.02
934		C934A|(ORF1ab_polyprotein:C669A(D223E))|(ORF1a_polyprotein:C669A(D223E))									29	0.001			4	0.048			3	0.061	11	0.003							6	0.002			43	0.009					6	0.001	0.123	0.124
935		A935T|(ORF1ab_polyprotein:A670T(T224S))|(ORF1a_polyprotein:A670T(T224S))													2	0.025																					365	0.007	2	0	0.032	0.032
936		C936G|(ORF1ab_polyprotein:C671G(T224S))|(ORF1a_polyprotein:C671G(T224S))													2	0.025																	6	0.001					2	0	0.026	0.026
936		C936T|(ORF1ab_polyprotein:C671T(T224I))|(ORF1a_polyprotein:C671T(T224I))													3	0.037			2	0.042																			2	0	0.079	0.079
936		C936A|(ORF1ab_polyprotein:C671A(T224N))|(ORF1a_polyprotein:C671A(T224N))	17	0.001			31	0.001							2	0.025	5	0.185	4	0.083	8	0.002	3	0.176	2	0.25			5	0.002			57	0.011			271	0.005	11	0.002	0.739	0.741
937		T937G|(ORF1ab_polyprotein:T672G(T224T))|(ORF1a_polyprotein:T672G(T224T))	21	0.001											4	0.049			3	0.062													19	0.004					4	0.001	0.115	0.116
938		A938T|(ORF1ab_polyprotein:A673T(K225*))|(ORF1a_polyprotein:A673T(K225*))																																			2264	0.045	1	0	0.045	0.045
940		G940T|(ORF1ab_polyprotein:G675T(K225N))|(ORF1a_polyprotein:G675T(K225N))													4	0.051																							1	0	0.051	0.051
941		A941T|(ORF1ab_polyprotein:A676T(R226W))|(ORF1a_polyprotein:A676T(R226W))																																			2560	0.051	1	0	0.051	0.051
942		G942T|(ORF1ab_polyprotein:G677T(R226M))|(ORF1a_polyprotein:G677T(R226M))													3	0.038			2	0.042									4	0.001									3	0	0.081	0.081
943		G943T|(ORF1ab_polyprotein:G678T(R226S))|(ORF1a_polyprotein:G678T(R226S))													4	0.051																							1	0	0.051	0.051
943	RATG13	G943A|(ORF1ab_polyprotein:G678A(R226R))|(ORF1a_polyprotein:G678A(R226R))									13310	0.493			2	0.025			3	0.064	7	0.002							4	0.001			6	0.001					6	0.493	0.093	0.586
944		G944A|(ORF1ab_polyprotein:G679A(G227S))|(ORF1a_polyprotein:G679A(G227S))	49	0.002			63	0.002	82	0.002									2	0.043	9	0.001							10	0.002			21	0.002					7	0.006	0.048	0.054
944		G944T|(ORF1ab_polyprotein:G679T(G227C))|(ORF1a_polyprotein:G679T(G227C))					37	0.001	63	0.002					3	0.038			3	0.065	11	0.002							8	0.002			25	0.002			245	0.005	8	0.003	0.114	0.117
946		T946G|(ORF1ab_polyprotein:T681G(G227G))|(ORF1a_polyprotein:T681G(G227G))													2	0.025	3	0.115															30	0.003					3	0	0.143	0.143
948		T948G|(ORF1ab_polyprotein:T683G(V228G))|(ORF1a_polyprotein:T683G(V228G))																	2	0.044																			1	0	0.044	0.044
954		G954A|(ORF1ab_polyprotein:G689A(C230Y))|(ORF1a_polyprotein:G689A(C230Y))							543	0.014																													1	0.014	0	0.014
962		G962T|(ORF1ab_polyprotein:G697T(E233*))|(ORF1a_polyprotein:G697T(E233*))																			13	0.002															2515	0.047	2	0	0.049	0.049
963		A963T|(ORF1ab_polyprotein:A698T(E233V))|(ORF1a_polyprotein:A698T(E233V))																																	2305	0.22	892	0.017	2	0	0.237	0.237
967		T967A|(ORF1ab_polyprotein:T702A(H234Q))|(ORF1a_polyprotein:T702A(H234Q))																																	656	0.063	290	0.005	2	0	0.068	0.068
968		G968A|(ORF1ab_polyprotein:G703A(E235K))|(ORF1a_polyprotein:G703A(E235K))	221	0.011																									49	0.011			14	0.001					3	0.011	0.012	0.023
969		A969T|(ORF1ab_polyprotein:A704T(E235V))|(ORF1a_polyprotein:A704T(E235V))																																	148	0.014	109	0.002	2	0	0.016	0.016
970		G970T|(ORF1ab_polyprotein:G705T(E235D))|(ORF1a_polyprotein:G705T(E235D))											63	0.001																					190	0.018	366	0.007	3	0.001	0.025	0.026
972		A972C|(ORF1ab_polyprotein:A707C(H236P))|(ORF1a_polyprotein:A707C(H236P))																																	240	0.023	133	0.002	2	0	0.025	0.025
973		T973G|(ORF1ab_polyprotein:T708G(H236Q))|(ORF1a_polyprotein:T708G(H236Q))											62	0.001															7	0.002			19	0.002	110	0.011			4	0.001	0.015	0.016
973		T973A|(ORF1ab_polyprotein:T708A(H236Q))|(ORF1a_polyprotein:T708A(H236Q))																																	234	0.022	222	0.004	2	0	0.026	0.026
974		G974T|(ORF1ab_polyprotein:G709T(E237*))|(ORF1a_polyprotein:G709T(E237*))																																	70	0.007	486	0.009	2	0	0.016	0.016
978		T978G|(ORF1ab_polyprotein:T713G(I238S))|(ORF1a_polyprotein:T713G(I238S))	47	0.002			79	0.002			75	0.002	55	0.001							13	0.002							11	0.002					11	0.001	374	0.007	8	0.007	0.012	0.019
978		T978A|(ORF1ab_polyprotein:T713A(I238N))|(ORF1a_polyprotein:T713A(I238N))											83	0.002																					549	0.052	218	0.004	3	0.002	0.056	0.058
980		G980T|(ORF1ab_polyprotein:G715T(A239S))|(ORF1a_polyprotein:G715T(A239S))											65	0.001																			24	0.002	1666	0.159	593	0.011	4	0.001	0.172	0.173
981		C981A|(ORF1ab_polyprotein:C716A(A239D))|(ORF1a_polyprotein:C716A(A239D))											80	0.002																					92	0.009	179	0.003	3	0.002	0.012	0.014
982		T982G|(ORF1ab_polyprotein:T717G(A239A))|(ORF1a_polyprotein:T717G(A239A))											102	0.002																					337	0.032	212	0.004	3	0.002	0.036	0.038
984		G984T|(ORF1ab_polyprotein:G719T(W240L))|(ORF1a_polyprotein:G719T(W240L))	25	0.001			45	0.001					60	0.001																					145	0.014	111	0.002	5	0.003	0.016	0.019
987		A987T|(ORF1ab_polyprotein:A722T(Y241F))|(ORF1a_polyprotein:A722T(Y241F))																																	153	0.015	108	0.002	2	0	0.017	0.017
989		A989C|(ORF1ab_polyprotein:A724C(T242P))|(ORF1a_polyprotein:A724C(T242P))											78	0.002															5	0.001			19	0.002	117	0.011	73	0.001	5	0.002	0.015	0.017
994		A994C|(ORF1ab_polyprotein:A729C(E243D))|(ORF1a_polyprotein:A729C(E243D))											109	0.002																					176	0.017	55	0.001	3	0.002	0.018	0.02
997		T997G|(ORF1ab_polyprotein:T732G(R244R))|(ORF1a_polyprotein:T732G(R244R))																																	635	0.061	190	0.004	2	0	0.065	0.065
999		C999A|(ORF1ab_polyprotein:C734A(S245Y))|(ORF1a_polyprotein:C734A(S245Y))					39	0.001					58	0.001																			17	0.002	441	0.042	214	0.004	5	0.002	0.048	0.05
1002		A1002T|(ORF1ab_polyprotein:A737T(E246V))|(ORF1a_polyprotein:A737T(E246V))																																	1655	0.158	490	0.009	2	0	0.167	0.167
1006		G1006T|(ORF1ab_polyprotein:G741T(K247N))|(ORF1a_polyprotein:G741T(K247N))											67	0.001																					959	0.091	319	0.006	3	0.001	0.097	0.098
1007		A1007T|(ORF1ab_polyprotein:A742T(S248C))|(ORF1a_polyprotein:A742T(S248C))																																	342	0.033	150	0.003	2	0	0.036	0.036
1008		G1008T|(ORF1ab_polyprotein:G743T(S248I))|(ORF1a_polyprotein:G743T(S248I))																			8	0.001													178	0.017	77	0.001	3	0	0.019	0.019
1009		C1009A|(ORF1ab_polyprotein:C744A(S248R))|(ORF1a_polyprotein:C744A(S248R))											106	0.002																					133	0.013	77	0.001	3	0.002	0.014	0.016
1010		T1010A|(ORF1ab_polyprotein:T745A(Y249N))|(ORF1a_polyprotein:T745A(Y249N))											56	0.001																					153	0.015	67	0.001	3	0.001	0.016	0.017
1010		T1010G|(ORF1ab_polyprotein:T745G(Y249D))|(ORF1a_polyprotein:T745G(Y249D))																																	187	0.018			1	0	0.018	0.018
1013		G1013T|(ORF1ab_polyprotein:G748T(E250*))|(ORF1a_polyprotein:G748T(E250*))											61	0.001																					886	0.084	414	0.008	3	0.001	0.092	0.093
1014		A1014T|(ORF1ab_polyprotein:A749T(E250V))|(ORF1a_polyprotein:A749T(E250V))																															12	0.001	721	0.069	302	0.006	3	0	0.076	0.076
1018		G1018T|(ORF1ab_polyprotein:G753T(L251F))|(ORF1a_polyprotein:G753T(L251F))											92	0.002																					2261	0.216	800	0.015	3	0.002	0.231	0.233
1019		C1019A|(ORF1ab_polyprotein:C754A(Q252K))|(ORF1a_polyprotein:C754A(Q252K))											122	0.002																					299	0.029	122	0.002	3	0.002	0.031	0.033
1023		C1023A|(ORF1ab_polyprotein:C758A(T253K))|(ORF1a_polyprotein:C758A(T253K))											68	0.001	2	0.065			3	0.158									6	0.001					85	0.008			5	0.001	0.232	0.233
1024		A1024C|(ORF1ab_polyprotein:A759C(T253T))|(ORF1a_polyprotein:A759C(T253T))																																	144	0.014			1	0	0.014	0.014
1026		C1026A|(ORF1ab_polyprotein:C761A(P254H))|(ORF1a_polyprotein:C761A(P254H))											111	0.002					2	0.083															11	0.001			3	0.002	0.084	0.086
1027		T1027G|(ORF1ab_polyprotein:T762G(P254P))|(ORF1a_polyprotein:T762G(P254P))																																	243	0.023	104	0.002	2	0	0.025	0.025
1027		T1027A|(ORF1ab_polyprotein:T762A(P254P))|(ORF1a_polyprotein:T762A(P254P))											66	0.001																					2434	0.232	882	0.017	3	0.001	0.249	0.25
1028		T1028A|(ORF1ab_polyprotein:T763A(F255I))|(ORF1a_polyprotein:T763A(F255I))											91	0.002																					233	0.022	89	0.002	3	0.002	0.024	0.026
1031		G1031T|(ORF1ab_polyprotein:GAA766-768TTA(E256L))|(ORF1a_polyprotein:GAA766-768TTA(E256L))																																	460	0.044	152	0.036	2	0	0.08	0.08
1031		G1031T|(ORF1ab_polyprotein:G766T(E256*))|(ORF1a_polyprotein:G766T(E256*))							4	0.002			51	0.001	2	0.059													2	0.001					1337	0.128	502	0.119	6	0.003	0.307	0.31
1031		G1031A|(ORF1ab_polyprotein:G766A(E256K))|(ORF1a_polyprotein:G766A(E256K))													3	0.088	2	0.182	2	0.083													71	0.011					4	0	0.364	0.364
1032		A1032T|(ORF1ab_polyprotein:GAA766-768TTA(E256L))|(ORF1a_polyprotein:GAA766-768TTA(E256L))																																	460	0.044	152	0.036	2	0	0.08	0.08
1032		A1032T|(ORF1ab_polyprotein:A767T(E256V))|(ORF1a_polyprotein:A767T(E256V))	8	0.002																													15	0.002	1313	0.125	475	0.112	4	0.002	0.239	0.241
1033		A1033C|(ORF1ab_polyprotein:A768C(E256D))|(ORF1a_polyprotein:A768C(E256D))	7	0.002			9	0.002			10	0.001	105	0.002							8	0.002							2	0.001			9	0.001	19	0.002	12	0.003	9	0.007	0.009	0.016
1033		A1033T|(ORF1ab_polyprotein:A768T(E256D))|(ORF1a_polyprotein:A768T(E256D))	6	0.002																									2	0.001					133	0.013	46	0.011	4	0.002	0.025	0.027
1034		A1034C|(ORF1ab_polyprotein:A769C(I257L))|(ORF1a_polyprotein:A769C(I257L))	9	0.002			9	0.002	3	0.001	14	0.002	67	0.001	2	0.059					9	0.003											10	0.002					8	0.008	0.064	0.072
1035		T1035A|(ORF1ab_polyprotein:T770A(I257N))|(ORF1a_polyprotein:T770A(I257N))											92	0.002					2	0.083															409	0.039	142	0.034	4	0.002	0.156	0.158
1036		T1036A|(ORF1ab_polyprotein:T771A(I257I))|(ORF1a_polyprotein:T771A(I257I))											129	0.003																					130	0.012	41	0.01	3	0.003	0.022	0.025
1037		A1037T|(ORF1ab_polyprotein:A772T(K258*))|(ORF1a_polyprotein:A772T(K258*))																																	215	0.021	85	0.02	2	0	0.041	0.041
1037		A1037C|(ORF1ab_polyprotein:AAA772-774CCA(K258P))|(ORF1a_polyprotein:AAA772-774CCA(K258P))													2	0.059																							1	0	0.059	0.059
1037		A1037C|(ORF1ab_polyprotein:A772C(K258Q))|(ORF1a_polyprotein:A772C(K258Q))	6	0.002							14	0.002	64	0.001	3	0.088					8	0.002							2	0.001									6	0.005	0.091	0.096
1038		A1038T|(ORF1ab_polyprotein:A773T(K258I))|(ORF1a_polyprotein:A773T(K258I))	6	0.002									89	0.002							5	0.001							2	0.001					173	0.017	67	0.016	6	0.004	0.035	0.039
1038		A1038C|(ORF1ab_polyprotein:AAA772-774CCA(K258P))|(ORF1a_polyprotein:AAA772-774CCA(K258P))													2	0.059																							1	0	0.059	0.059
1038		A1038C|(ORF1ab_polyprotein:A773C(K258T))|(ORF1a_polyprotein:A773C(K258T))	4	0.001			7	0.001			9	0.001	56	0.001	4	0.118	3	0.273			8	0.002							4	0.003									8	0.004	0.396	0.4
1039		A1039T|(ORF1ab_polyprotein:A774T(K258N))|(ORF1a_polyprotein:A774T(K258N))					8	0.001					93	0.002																					83	0.008	34	0.008	4	0.003	0.016	0.019
1039		A1039C|(ORF1ab_polyprotein:A774C(K258N))|(ORF1a_polyprotein:A774C(K258N))	5	0.001			8	0.001	3	0.001	10	0.001							2	0.083									4	0.003									6	0.004	0.086	0.09
1042		G1042C|(ORF1ab_polyprotein:G777C(L259F))|(ORF1a_polyprotein:G777C(L259F))													2	0.059																							1	0	0.059	0.059
1042		G1042A|(ORF1ab_polyprotein:G777A(L259L))|(ORF1a_polyprotein:G777A(L259L))																	2	0.083																			1	0	0.083	0.083
1042		G1042T|(ORF1ab_polyprotein:G777T(L259F))|(ORF1a_polyprotein:G777T(L259F))	7	0.002			11	0.002	4	0.002	10	0.001	106	0.002	4	0.118	5	0.455	2	0.083	8	0.002	2	0.222									12	0.002	3530	0.337	1292	0.305	13	0.009	1.524	1.533
1043		G1043T|(ORF1ab_polyprotein:G778T(A260S))|(ORF1a_polyprotein:G778T(A260S))	7	0.002					3	0.001	10	0.001	217	0.004	6	0.176	2	0.182	3	0.125	10	0.003											19	0.003	1565	0.149	585	0.138	11	0.008	0.776	0.784
1044		C1044G|(ORF1ab_polyprotein:C779G(A260G))|(ORF1a_polyprotein:C779G(A260G))																																	84	0.008	39	0.009	2	0	0.017	0.017
1044		C1044A|(ORF1ab_polyprotein:C779A(A260E))|(ORF1a_polyprotein:C779A(A260E))											181	0.004															3	0.002			8	0.001	74	0.007	41	0.01	5	0.004	0.02	0.024
1045		A1045T|(ORF1ab_polyprotein:A780T(A260A))|(ORF1a_polyprotein:A780T(A260A))																																	88	0.008	36	0.008	2	0	0.016	0.016
1045		A1045C|(ORF1ab_polyprotein:A780C(A260A))|(ORF1a_polyprotein:A780C(A260A))	9	0.002													2	0.182											2	0.001					195	0.019	76	0.018	5	0.002	0.22	0.222
1046		A1046T|(ORF1ab_polyprotein:A781T(K261*))|(ORF1a_polyprotein:A781T(K261*))	5	0.001					3	0.001					2	0.056					6	0.002																	4	0.002	0.058	0.06
1046		A1046C|(ORF1ab_polyprotein:AAG781-783CAT(K261H))|(ORF1a_polyprotein:AAG781-783CAT(K261H))																	2	0.083	5	0.001													15	0.001	5	0.001	4	0	0.086	0.086
1046		A1046C|(ORF1ab_polyprotein:A781C(K261Q))|(ORF1a_polyprotein:A781C(K261Q))					7	0.001					62	0.001	3	0.083					7	0.002													99	0.009	42	0.01	6	0.002	0.104	0.106
1047		A1047T|(ORF1ab_polyprotein:A782T(K261M))|(ORF1a_polyprotein:A782T(K261M))											188	0.004																					48	0.005	31	0.007	3	0.004	0.012	0.016
1047		A1047C|(ORF1ab_polyprotein:A782C(K261T))|(ORF1a_polyprotein:A782C(K261T))	13	0.003			9	0.001			12	0.001					3	0.188			10	0.003							3	0.002			7	0.001					7	0.005	0.194	0.199
1048		G1048T|(ORF1ab_polyprotein:AAG781-783CAT(K261H))|(ORF1a_polyprotein:AAG781-783CAT(K261H))																	2	0.049	5	0.001													15	0.001	5	0.001	4	0	0.052	0.052
1048		G1048T|(ORF1ab_polyprotein:G783T(K261N))|(ORF1a_polyprotein:G783T(K261N))	4	0.001					4	0.002			188	0.004	2	0.033	2	0.111	3	0.073			2	0.222									2095	0.33	1214	0.116	447	0.105	10	0.007	0.99	0.997
1049		A1049T|(ORF1ab_polyprotein:A784T(K262*))|(ORF1a_polyprotein:A784T(K262*))	8	0.002					4	0.002			68	0.001															2	0.001					215	0.021	78	0.018	6	0.005	0.04	0.045
1049		A1049C|(ORF1ab_polyprotein:A784C(K262Q))|(ORF1a_polyprotein:A784C(K262Q))	8	0.002					3	0.001									3	0.073									2	0.001									4	0.003	0.074	0.077
1050		A1050C|(ORF1ab_polyprotein:A785C(K262T))|(ORF1a_polyprotein:A785C(K262T))					8	0.001			10	0.001	51	0.001	5	0.079			2	0.049	4	0.001							3	0.002					28	0.003	10	0.002	9	0.003	0.136	0.139
1051		A1051C|(ORF1ab_polyprotein:A786C(K262N))|(ORF1a_polyprotein:A786C(K262N))					14	0.002	4	0.002	9	0.001	60	0.001	3	0.047			2	0.048	4	0.001																	7	0.006	0.096	0.102
1052		T1052G|(ORF1ab_polyprotein:T787G(F263V))|(ORF1a_polyprotein:T787G(F263V))					10	0.002			12	0.001	52	0.001	2	0.031					5	0.001																	5	0.004	0.032	0.036
1052		T1052A|(ORF1ab_polyprotein:T787A(F263I))|(ORF1a_polyprotein:T787A(F263I))					8	0.001			12	0.001	111	0.002																					684	0.065	260	0.061	5	0.004	0.126	0.13
1053		T1053A|(ORF1ab_polyprotein:T788A(F263Y))|(ORF1a_polyprotein:T788A(F263Y))							3	0.001			171	0.003																					203	0.019	60	0.014	4	0.004	0.033	0.037
1053		T1053G|(ORF1ab_polyprotein:T788G(F263C))|(ORF1a_polyprotein:T788G(F263C))					17	0.003			13	0.001			4	0.062			5	0.116	8	0.002																	5	0.004	0.18	0.184
1054		T1054G|(ORF1ab_polyprotein:T789G(F263L))|(ORF1a_polyprotein:T789G(F263L))					10	0.002			15	0.002			2	0.03					9	0.002																	4	0.004	0.032	0.036
1055		G1055A|(ORF1ab_polyprotein:G790A(D264N))|(ORF1a_polyprotein:G790A(D264N))													2	0.03			2	0.047	5	0.001																	3	0	0.078	0.078
1055		G1055T|(ORF1ab_polyprotein:GAC790-792TTA(D264L))|(ORF1a_polyprotein:GAC790-792TTA(D264L))																																	457	0.044	159	0.037	2	0	0.081	0.081
1055		G1055T|(ORF1ab_polyprotein:GAC790-792TTC(D264F))|(ORF1a_polyprotein:GAC790-792TTC(D264F))																																	646	0.062	251	0.059	2	0	0.121	0.121
1055		G1055T|(ORF1ab_polyprotein:GAC790-792TAA(D264*))|(ORF1a_polyprotein:GAC790-792TAA(D264*))																																	1140	0.109	395	0.093	2	0	0.202	0.202
1055		G1055T|(ORF1ab_polyprotein:G790T(D264Y))|(ORF1a_polyprotein:G790T(D264Y))	6	0.002			16	0.003	7	0.003	21	0.002	133	0.003	5	0.075	3	0.167	3	0.07	11	0.003							2	0.001			19	0.003	1616	0.154	578	0.136	13	0.013	0.609	0.622
1056		A1056T|(ORF1ab_polyprotein:GAC790-792GTA(D264V))|(ORF1a_polyprotein:GAC790-792GTA(D264V))																																	150	0.014	54	0.013	2	0	0.027	0.027
1056		A1056T|(ORF1ab_polyprotein:GAC790-792TTA(D264L))|(ORF1a_polyprotein:GAC790-792TTA(D264L))																																	457	0.044	159	0.037	2	0	0.081	0.081
1056		A1056C|(ORF1ab_polyprotein:A791C(D264A))|(ORF1a_polyprotein:A791C(D264A))	5	0.001											3	0.045			2	0.045																			3	0.001	0.09	0.091
1056		A1056T|(ORF1ab_polyprotein:GAC790-792TTC(D264F))|(ORF1a_polyprotein:GAC790-792TTC(D264F))																																	646	0.062	251	0.059	2	0	0.121	0.121
1056		A1056T|(ORF1ab_polyprotein:A791T(D264V))|(ORF1a_polyprotein:A791T(D264V))											116	0.002																					704	0.067	304	0.072	3	0.002	0.139	0.141
1057		C1057A|(ORF1ab_polyprotein:GAC790-792GTA(D264V))|(ORF1a_polyprotein:GAC790-792GTA(D264V))																																	150	0.014	54	0.013	2	0	0.027	0.027
1057		C1057T|(ORF1ab_polyprotein:C792T(D264D))|(ORF1a_polyprotein:C792T(D264D))					8	0.001							2	0.03													3	0.002			7	0.001					4	0.001	0.033	0.034
1057		C1057A|(ORF1ab_polyprotein:GAC790-792TTA(D264L))|(ORF1a_polyprotein:GAC790-792TTA(D264L))																																	457	0.044	159	0.037	2	0	0.081	0.081
1057		C1057A|(ORF1ab_polyprotein:GAC790-792TAA(D264*))|(ORF1a_polyprotein:GAC790-792TAA(D264*))																																	1140	0.109	395	0.093	2	0	0.202	0.202
1057		C1057A|(ORF1ab_polyprotein:C792A(D264E))|(ORF1a_polyprotein:C792A(D264E))					24	0.004			34	0.004	137	0.003	4	0.06			3	0.068	13	0.004							2	0.001					574	0.055	218	0.051	9	0.011	0.239	0.25
1058		A1058C|(ORF1ab_polyprotein:A793C(T265P))|(ORF1a_polyprotein:A793C(T265P))	5	0.001			10	0.002			9	0.001			2	0.03			2	0.044	10	0.003													17	0.002	13	0.003	8	0.004	0.082	0.086
1059		C1059T|(ORF1ab_polyprotein:C794T(T265I))|(ORF1a_polyprotein:C794T(T265I))							4	0.002			3313	0.065	2	0.03					4	0.001											11	0.002					5	0.067	0.033	0.1
1059		C1059A|(ORF1ab_polyprotein:C794A(T265N))|(ORF1a_polyprotein:C794A(T265N))	4	0.001			11	0.002			16	0.002	184	0.004	4	0.06			4	0.089	5	0.001													404	0.039	180	0.042	9	0.009	0.231	0.24
1060	RATG13	C1060A|(ORF1ab_polyprotein:C795A(T265T))|(ORF1a_polyprotein:C795A(T265T))	10	0.003			25	0.004	5	0.002	21	0.002	256	0.005	3	0.045					6	0.002											8	0.001	269	0.026	112	0.026	10	0.016	0.1	0.116
1061		T1061A|(ORF1ab_polyprotein:TTC796-798AAC(F266N))|(ORF1a_polyprotein:TTC796-798AAC(F266N))																																	116	0.011	34	0.008	2	0	0.019	0.019
1061		T1061A|(ORF1ab_polyprotein:TTC796-798ATA(F266I))|(ORF1a_polyprotein:TTC796-798ATA(F266I))																																	385	0.037	156	0.037	2	0	0.074	0.074
1061		T1061G|(ORF1ab_polyprotein:T796G(F266V))|(ORF1a_polyprotein:T796G(F266V))	4	0.001			19	0.003			20	0.002	122	0.002	3	0.045			5	0.111	7	0.002							2	0.001					562	0.054	299	0.07	10	0.008	0.283	0.291
1061		T1061A|(ORF1ab_polyprotein:T796A(F266I))|(ORF1a_polyprotein:T796A(F266I))	5	0.001							10	0.001	136	0.003																			7	0.001	2716	0.259	905	0.213	6	0.005	0.473	0.478
1062		T1062A|(ORF1ab_polyprotein:TTC796-798AAC(F266N))|(ORF1a_polyprotein:TTC796-798AAC(F266N))																																	116	0.011	34	0.008	2	0	0.019	0.019
1062		T1062G|(ORF1ab_polyprotein:TTC796-798TGA(F266*))|(ORF1a_polyprotein:TTC796-798TGA(F266*))													2	0.03																			54	0.005	27	0.006	3	0	0.041	0.041
1062		T1062A|(ORF1ab_polyprotein:T797A(F266Y))|(ORF1a_polyprotein:T797A(F266Y))									12	0.001	212	0.004							5	0.001											7	0.001	203	0.019	62	0.015	6	0.005	0.036	0.041
1062		T1062G|(ORF1ab_polyprotein:T797G(F266C))|(ORF1a_polyprotein:T797G(F266C))					14	0.002			15	0.002	170	0.003					2	0.044	13	0.004											9	0.001	53	0.005	27	0.006	8	0.007	0.06	0.067
1063		C1063A|(ORF1ab_polyprotein:TTC796-798TGA(F266*))|(ORF1a_polyprotein:TTC796-798TGA(F266*))													2	0.03																			54	0.005	27	0.006	3	0	0.041	0.041
1063		C1063G|(ORF1ab_polyprotein:C798G(F266L))|(ORF1a_polyprotein:C798G(F266L))																	2	0.043																			1	0	0.043	0.043
1063		C1063A|(ORF1ab_polyprotein:TTC796-798ATA(F266I))|(ORF1a_polyprotein:TTC796-798ATA(F266I))																																	385	0.037	156	0.037	2	0	0.074	0.074
1063		C1063A|(ORF1ab_polyprotein:C798A(F266L))|(ORF1a_polyprotein:C798A(F266L))					9	0.001			13	0.001	91	0.002	5	0.075	2	0.105	3	0.065	5	0.001													530	0.051	197	0.046	9	0.004	0.343	0.347
1064		A1064C|(ORF1ab_polyprotein:A799C(N267H))|(ORF1a_polyprotein:A799C(N267H))					10	0.002			10	0.001	76	0.001	5	0.074	2	0.1	3	0.065	8	0.002													92	0.009	41	0.01	9	0.004	0.26	0.264
1065		A1065C|(ORF1ab_polyprotein:A800C(N267T))|(ORF1a_polyprotein:A800C(N267T))	7	0.002							14	0.002	61	0.001							4	0.001							2	0.001					58	0.006	19	0.004	7	0.005	0.012	0.017
1066		T1066A|(ORF1ab_polyprotein:T801A(N267K))|(ORF1a_polyprotein:T801A(N267K))									14	0.002	173	0.003							5	0.001													1057	0.101	339	0.08	5	0.005	0.182	0.187
1066		T1066G|(ORF1ab_polyprotein:T801G(N267K))|(ORF1a_polyprotein:T801G(N267K))					24	0.004			20	0.002	100	0.002	2	0.029	2	0.1	5	0.109	15	0.004													34	0.003	16	0.004	9	0.008	0.249	0.257
1067		G1067T|(ORF1ab_polyprotein:GGG802-804TGT(G268C))|(ORF1a_polyprotein:GGG802-804TGT(G268C))													2	0.029																							1	0	0.029	0.029
1067		G1067A|(ORF1ab_polyprotein:G802A(G268R))|(ORF1a_polyprotein:G802A(G268R))													3	0.044	3	0.15			4	0.001													14	0.001			4	0	0.196	0.196
1067		G1067T|(ORF1ab_polyprotein:G802T(G268W))|(ORF1a_polyprotein:G802T(G268W))					11	0.002	5	0.002	12	0.001	107	0.002	3	0.044					8	0.002									3	0.429	8	0.001	1574	0.15	546	0.128	10	0.007	0.754	0.761
1068		G1068C|(ORF1ab_polyprotein:GGG802-804GCT(G268A))|(ORF1a_polyprotein:GGG802-804GCT(G268A))													2	0.029																							1	0	0.029	0.029
1068		G1068T|(ORF1ab_polyprotein:G803T(G268V))|(ORF1a_polyprotein:G803T(G268V))	4	0.001			12	0.002			25	0.003	148	0.003	5	0.074			7	0.149	8	0.002							5	0.004			12	0.002	398	0.038	168	0.04	11	0.009	0.309	0.318
1069		G1069T|(ORF1ab_polyprotein:GGG802-804GCT(G268A))|(ORF1a_polyprotein:GGG802-804GCT(G268A))													2	0.029																							1	0	0.029	0.029
1069		G1069T|(ORF1ab_polyprotein:GGG802-804TGT(G268C))|(ORF1a_polyprotein:GGG802-804TGT(G268C))													2	0.029																							1	0	0.029	0.029
1069		G1069A|(ORF1ab_polyprotein:G804A(G268G))|(ORF1a_polyprotein:G804A(G268G))					11	0.002			21	0.002							3	0.064	8	0.002							2	0.001									5	0.004	0.067	0.071
1069		G1069T|(ORF1ab_polyprotein:G804T(G268G))|(ORF1a_polyprotein:G804T(G268G))	6	0.002			22	0.003			17	0.002	95	0.002	2	0.029			5	0.106	11	0.003							2	0.001			8	0.001					9	0.009	0.14	0.149
1070		G1070A|(ORF1ab_polyprotein:G805A(E269K))|(ORF1a_polyprotein:G805A(E269K))					7	0.001							2	0.029																							2	0.001	0.029	0.03
1070		G1070T|(ORF1ab_polyprotein:GAA805-807TAC(E269Y))|(ORF1a_polyprotein:GAA805-807TAC(E269Y))																	2	0.042																			1	0	0.042	0.042
1070		G1070T|(ORF1ab_polyprotein:G805T(E269*))|(ORF1a_polyprotein:G805T(E269*))	8	0.002			16	0.003	3	0.001	19	0.002	152	0.003	3	0.044	3	0.15	2	0.042	8	0.002											9	0.001			6	0.001	11	0.011	0.24	0.251
1071		A1071T|(ORF1ab_polyprotein:GAA805-807GTC(E269V))|(ORF1a_polyprotein:GAA805-807GTC(E269V))																																	62	0.006	47	0.011	2	0	0.017	0.017
1071		A1071G|(ORF1ab_polyprotein:A806G(E269G))|(ORF1a_polyprotein:A806G(E269G))							6	0.003																									374	0.036	190	0.045	3	0.003	0.081	0.084
1071		A1071T|(ORF1ab_polyprotein:A806T(E269V))|(ORF1a_polyprotein:A806T(E269V))							3	0.001			51	0.001	2	0.029					4	0.001													714	0.068	284	0.067	6	0.002	0.165	0.167
1071		A1071C|(ORF1ab_polyprotein:A806C(E269A))|(ORF1a_polyprotein:A806C(E269A))	5	0.001			9	0.001	4	0.002			95	0.002	5	0.074					5	0.001	2	0.222									9	0.001	118	0.011	52	0.012	10	0.006	0.321	0.327
1072		A1072C|(ORF1ab_polyprotein:GAA805-807GTC(E269V))|(ORF1a_polyprotein:GAA805-807GTC(E269V))																																	62	0.006	47	0.011	2	0	0.017	0.017
1072		A1072G|(ORF1ab_polyprotein:A807G(E269E))|(ORF1a_polyprotein:A807G(E269E))																																	95	0.009	64	0.015	2	0	0.024	0.024
1072		A1072C|(ORF1ab_polyprotein:GAA805-807TAC(E269Y))|(ORF1a_polyprotein:GAA805-807TAC(E269Y))																	2	0.042																			1	0	0.042	0.042
1072		A1072C|(ORF1ab_polyprotein:A807C(E269D))|(ORF1a_polyprotein:A807C(E269D))									12	0.001	1850	0.036	5	0.074	2	0.1	3	0.062									2	0.001					718	0.069	373	0.088	8	0.037	0.394	0.431
1073		T1073A|(ORF1ab_polyprotein:T808A(C270S))|(ORF1a_polyprotein:T808A(C270S))											87	0.002																					216	0.021	64	0.015	3	0.002	0.036	0.038
1073		T1073G|(ORF1ab_polyprotein:TGT808-810GGG(C270G))|(ORF1a_polyprotein:TGT808-810GGG(C270G))																	2	0.042																			1	0	0.042	0.042
1073		T1073G|(ORF1ab_polyprotein:T808G(C270G))|(ORF1a_polyprotein:T808G(C270G))					14	0.002			9	0.001	185	0.004	2	0.029			2	0.042	6	0.002													20	0.002	36	0.008	8	0.007	0.083	0.09
1074		G1074T|(ORF1ab_polyprotein:G809T(C270F))|(ORF1a_polyprotein:G809T(C270F))					13	0.002			10	0.001	98	0.002	6	0.088			3	0.062									2	0.001					369	0.035	91	0.021	8	0.005	0.207	0.212
1074		G1074A|(ORF1ab_polyprotein:G809A(C270Y))|(ORF1a_polyprotein:G809A(C270Y))																													2	0.25							1	0	0.25	0.25
1075		T1075G|(ORF1ab_polyprotein:TGT808-810GGG(C270G))|(ORF1a_polyprotein:TGT808-810GGG(C270G))																	2	0.042																			1	0	0.042	0.042
1075		T1075A|(ORF1ab_polyprotein:T810A(C270*))|(ORF1a_polyprotein:T810A(C270*))					9	0.001					162	0.003					2	0.042																			3	0.004	0.042	0.046
1076		C1076A|(ORF1ab_polyprotein:CCA811-813AGA(P271R))|(ORF1a_polyprotein:CCA811-813AGA(P271R))													2	0.029																							1	0	0.029	0.029
1076		C1076G|(ORF1ab_polyprotein:C811G(P271A))|(ORF1a_polyprotein:C811G(P271A))											79	0.002																					621	0.059	240	0.056	3	0.002	0.115	0.117
1076		C1076A|(ORF1ab_polyprotein:C811A(P271T))|(ORF1a_polyprotein:C811A(P271T))					17	0.003	3	0.001	25	0.003	147	0.003	7	0.103	3	0.15	3	0.062	12	0.003									2	0.25			598	0.057	169	0.04	11	0.01	0.665	0.675
1077		C1077G|(ORF1ab_polyprotein:CCA811-813AGA(P271R))|(ORF1a_polyprotein:CCA811-813AGA(P271R))													2	0.029																							1	0	0.029	0.029
1077		C1077G|(ORF1ab_polyprotein:C812G(P271R))|(ORF1a_polyprotein:C812G(P271R))											102	0.002																			7	0.001	112	0.011	68	0.016	4	0.002	0.028	0.03
1077		C1077A|(ORF1ab_polyprotein:C812A(P271Q))|(ORF1a_polyprotein:C812A(P271Q))					10	0.002			21	0.002	241	0.005	4	0.059			4	0.083	9	0.002							2	0.001			7	0.001	224	0.021	71	0.017	10	0.009	0.184	0.193
1078		A1078C|(ORF1ab_polyprotein:A813C(P271P))|(ORF1a_polyprotein:A813C(P271P))	5	0.001			7	0.001			15	0.002	163	0.003	3	0.044	2	0.1	2	0.042	6	0.002							5	0.004					313	0.03	106	0.025	11	0.007	0.247	0.254
1079		A1079T|(ORF1ab_polyprotein:A814T(N272Y))|(ORF1a_polyprotein:A814T(N272Y))	4	0.001									159	0.003															2	0.001			10	0.002	54	0.005	19	0.004	6	0.004	0.012	0.016
1079		A1079G|(ORF1ab_polyprotein:A814G(N272D))|(ORF1a_polyprotein:A814G(N272D))																	2	0.042																			1	0	0.042	0.042
1079		A1079C|(ORF1ab_polyprotein:AAT814-816CCT(N272P))|(ORF1a_polyprotein:AAT814-816CCT(N272P))															2	0.1																					1	0	0.1	0.1
1079		A1079C|(ORF1ab_polyprotein:A814C(N272H))|(ORF1a_polyprotein:A814C(N272H))	17	0.004			19	0.003	6	0.003	21	0.002	127	0.003	6	0.088			4	0.083	10	0.003											15	0.002	153	0.015	70	0.016	11	0.015	0.207	0.222
1080		A1080T|(ORF1ab_polyprotein:A815T(N272I))|(ORF1a_polyprotein:A815T(N272I))											225	0.004							5	0.001							4	0.003			10	0.002	35	0.003	16	0.004	6	0.004	0.013	0.017
1080		A1080G|(ORF1ab_polyprotein:A815G(N272S))|(ORF1a_polyprotein:A815G(N272S))													2	0.029																	42	0.007					2	0	0.036	0.036
1080		A1080C|(ORF1ab_polyprotein:AAT814-816CCT(N272P))|(ORF1a_polyprotein:AAT814-816CCT(N272P))															2	0.1																					1	0	0.1	0.1
1080		A1080C|(ORF1ab_polyprotein:A815C(N272T))|(ORF1a_polyprotein:A815C(N272T))	8	0.002			18	0.003	4	0.002	14	0.002	87	0.002	2	0.029			3	0.062	9	0.002	3	0.333					5	0.004	2	0.25	35	0.006	42	0.004	18	0.004	14	0.011	0.694	0.705
1081		T1081C|(ORF1ab_polyprotein:T816C(N272N))|(ORF1a_polyprotein:T816C(N272N))	43	0.011																									16	0.012									2	0.011	0.012	0.023
1081		T1081A|(ORF1ab_polyprotein:T816A(N272K))|(ORF1a_polyprotein:T816A(N272K))					8	0.001					134	0.003							11	0.003													866	0.083	316	0.074	5	0.004	0.16	0.164
1081		T1081G|(ORF1ab_polyprotein:T816G(N272K))|(ORF1a_polyprotein:T816G(N272K))					11	0.002			20	0.002	544	0.011	3	0.044			4	0.083	9	0.002							4	0.003					158	0.015	47	0.011	9	0.015	0.158	0.173
1082		T1082A|(ORF1ab_polyprotein:T817A(F273I))|(ORF1a_polyprotein:T817A(F273I))	4	0.001			9	0.001					192	0.004					2	0.042													7	0.001	205	0.02	64	0.015	7	0.006	0.078	0.084
1082		T1082G|(ORF1ab_polyprotein:TTT817-819GTG(F273V))|(ORF1a_polyprotein:TTT817-819GTG(F273V))															2	0.1																					1	0	0.1	0.1
1082		T1082G|(ORF1ab_polyprotein:T817G(F273V))|(ORF1a_polyprotein:T817G(F273V))					16	0.003	3	0.001	21	0.002	315	0.006	5	0.074	2	0.1	2	0.042	17	0.005											10	0.002	109	0.01	41	0.01	11	0.012	0.243	0.255
1083		T1083C|(ORF1ab_polyprotein:T818C(F273S))|(ORF1a_polyprotein:T818C(F273S))													2	0.029																							1	0	0.029	0.029
1083		T1083G|(ORF1ab_polyprotein:T818G(F273C))|(ORF1a_polyprotein:T818G(F273C))					14	0.002					284	0.006	3	0.044			3	0.062	8	0.002													25	0.002	14	0.003	7	0.008	0.113	0.121
1084		T1084G|(ORF1ab_polyprotein:TTT817-819GTG(F273V))|(ORF1a_polyprotein:TTT817-819GTG(F273V))															2	0.1																					1	0	0.1	0.1
1084		T1084G|(ORF1ab_polyprotein:T819G(F273L))|(ORF1a_polyprotein:T819G(F273L))	5	0.001			8	0.001			11	0.001	133	0.003	2	0.029			3	0.062	7	0.002													51	0.005	29	0.007	9	0.006	0.105	0.111
1085		G1085T|(ORF1ab_polyprotein:GTA820-822TGA(V274*))|(ORF1a_polyprotein:GTA820-822TGA(V274*))													2	0.029																							1	0	0.029	0.029
1085		G1085T|(ORF1ab_polyprotein:GTA820-822TTT(V274F))|(ORF1a_polyprotein:GTA820-822TTT(V274F))																																	485	0.046	194	0.045	2	0	0.091	0.091
1085		G1085T|(ORF1ab_polyprotein:G820T(V274L))|(ORF1a_polyprotein:G820T(V274L))					9	0.001			17	0.002	108	0.002	3	0.044	2	0.1	2	0.042	6	0.002											7	0.001	1064	0.101	361	0.085	10	0.005	0.375	0.38
1086		T1086G|(ORF1ab_polyprotein:GTA820-822TGA(V274*))|(ORF1a_polyprotein:GTA820-822TGA(V274*))													2	0.029																							1	0	0.029	0.029
1086		T1086G|(ORF1ab_polyprotein:T821G(V274G))|(ORF1a_polyprotein:T821G(V274G))					9	0.001			10	0.001	114	0.002	2	0.029	2	0.1			6	0.002													11	0.001			7	0.004	0.132	0.136
1087		A1087T|(ORF1ab_polyprotein:GTA820-822TTT(V274F))|(ORF1a_polyprotein:GTA820-822TTT(V274F))																																	485	0.02	194	0.021	2	0	0.041	0.041
1087		A1087T|(ORF1ab_polyprotein:A822T(V274V))|(ORF1a_polyprotein:A822T(V274V))											81	0.002																					1860	0.076	775	0.082	3	0.002	0.158	0.16
1087		A1087C|(ORF1ab_polyprotein:A822C(V274V))|(ORF1a_polyprotein:A822C(V274V))					8	0.001					100	0.002			2	0.1	3	0.062	6	0.002																	5	0.003	0.164	0.167
1088		T1088G|(ORF1ab_polyprotein:TTT823-825GTG(F275V))|(ORF1a_polyprotein:TTT823-825GTG(F275V))													2	0.029																							1	0	0.029	0.029
1088		T1088G|(ORF1ab_polyprotein:T823G(F275V))|(ORF1a_polyprotein:T823G(F275V))					8	0.001					113	0.002			2	0.1			4	0.001															11	0.001	5	0.003	0.102	0.105
1089		T1089G|(ORF1ab_polyprotein:T824G(F275C))|(ORF1a_polyprotein:T824G(F275C))					9	0.001			14	0.002	104	0.002	2	0.029	3	0.15			7	0.002																	6	0.005	0.181	0.186
1090		T1090G|(ORF1ab_polyprotein:TTT823-825GTG(F275V))|(ORF1a_polyprotein:TTT823-825GTG(F275V))													2	0.029																							1	0	0.029	0.029
1090		T1090G|(ORF1ab_polyprotein:T825G(F275L))|(ORF1a_polyprotein:T825G(F275L))					13	0.002	3	0.001	11	0.001	104	0.002	3	0.044			2	0.042	7	0.002							2	0.001									8	0.006	0.089	0.095
1090		T1090A|(ORF1ab_polyprotein:T825A(F275L))|(ORF1a_polyprotein:T825A(F275L))					12	0.002	5	0.002	13	0.001	152	0.003	3	0.044			3	0.062	6	0.002											7	0.001					8	0.008	0.109	0.117
1091		C1091A|(ORF1ab_polyprotein:CCC826-828AGC(P276S))|(ORF1a_polyprotein:CCC826-828AGC(P276S))																																	203	0.008	97	0.01	2	0	0.018	0.018
1091		C1091G|(ORF1ab_polyprotein:CCC826-828GAC(P276D))|(ORF1a_polyprotein:CCC826-828GAC(P276D))																																	277	0.011	118	0.012	2	0	0.023	0.023
1091		C1091G|(ORF1ab_polyprotein:C826G(P276A))|(ORF1a_polyprotein:C826G(P276A))																			4	0.001							2	0.001					385	0.016	175	0.018	4	0	0.036	0.036
1091		C1091A|(ORF1ab_polyprotein:CCC826-828ACA(P276T))|(ORF1a_polyprotein:CCC826-828ACA(P276T))											101	0.002					2	0.042															253	0.01	71	0.007	4	0.002	0.059	0.061
1091		C1091A|(ORF1ab_polyprotein:CCC826-828AAC(P276N))|(ORF1a_polyprotein:CCC826-828AAC(P276N))																																	1414	0.057	466	0.049	2	0	0.106	0.106
1091		C1091A|(ORF1ab_polyprotein:C826A(P276T))|(ORF1a_polyprotein:C826A(P276T))					20	0.003	7	0.003	24	0.003	414	0.007	5	0.074			4	0.083	15	0.004											17	0.003	3297	0.134	1233	0.129	10	0.016	0.427	0.443
1092		C1092G|(ORF1ab_polyprotein:CCC826-828AGC(P276S))|(ORF1a_polyprotein:CCC826-828AGC(P276S))																																	203	0.008	97	0.01	2	0	0.018	0.018
1092		C1092A|(ORF1ab_polyprotein:CCC826-828GAC(P276D))|(ORF1a_polyprotein:CCC826-828GAC(P276D))																																	277	0.011	118	0.012	2	0	0.023	0.023
1092		C1092G|(ORF1ab_polyprotein:C827G(P276R))|(ORF1a_polyprotein:C827G(P276R))											133	0.002					2	0.042															91	0.004	58	0.006	4	0.002	0.052	0.054
1092		C1092A|(ORF1ab_polyprotein:CCC826-828CAG(P276Q))|(ORF1a_polyprotein:CCC826-828CAG(P276Q))															2	0.1																					1	0	0.1	0.1
1092		C1092A|(ORF1ab_polyprotein:CCC826-828AAC(P276N))|(ORF1a_polyprotein:CCC826-828AAC(P276N))																																	1414	0.057	466	0.049	2	0	0.106	0.106
1092		C1092T|(ORF1ab_polyprotein:C827T(P276L))|(ORF1a_polyprotein:C827T(P276L))					9	0.001			13	0.001	63	0.001																	2	0.2							4	0.003	0.2	0.203
1092		C1092A|(ORF1ab_polyprotein:C827A(P276H))|(ORF1a_polyprotein:C827A(P276H))	6	0.002			13	0.002	11	0.005	23	0.003	828	0.015	10	0.147			3	0.062	10	0.003							3	0.002			15	0.002	1274	0.052	488	0.051	12	0.027	0.319	0.346
1093		C1093T|(ORF1ab_polyprotein:C828T(P276P))|(ORF1a_polyprotein:C828T(P276P))													2	0.029					6	0.002																	2	0	0.031	0.031
1093		C1093A|(ORF1ab_polyprotein:CCC826-828ACA(P276T))|(ORF1a_polyprotein:CCC826-828ACA(P276T))											101	0.002					2	0.042															253	0.01	71	0.007	4	0.002	0.059	0.061
1093		C1093G|(ORF1ab_polyprotein:CCC826-828CAG(P276Q))|(ORF1a_polyprotein:CCC826-828CAG(P276Q))															2	0.1																					1	0	0.1	0.1
1093		C1093A|(ORF1ab_polyprotein:C828A(P276P))|(ORF1a_polyprotein:C828A(P276P))					11	0.002			15	0.002	460	0.008	2	0.029			3	0.062	4	0.001			2	0.2			3	0.002			15	0.002	132	0.005	42	0.004	11	0.012	0.305	0.317
1094		T1094A|(ORF1ab_polyprotein:T829A(L277I))|(ORF1a_polyprotein:T829A(L277I))	5	0.001			10	0.002					468	0.008																			10	0.002	540	0.022	220	0.023	6	0.011	0.047	0.058
1094		T1094G|(ORF1ab_polyprotein:T829G(L277V))|(ORF1a_polyprotein:T829G(L277V))					17	0.003	4	0.002	15	0.002	103	0.002					3	0.062	7	0.002							4	0.003					120	0.005	41	0.004	9	0.009	0.076	0.085
1095		T1095A|(ORF1ab_polyprotein:T830A(L277*))|(ORF1a_polyprotein:T830A(L277*))											288	0.005																					189	0.008	83	0.009	3	0.005	0.017	0.022
1095		T1095G|(ORF1ab_polyprotein:T830G(L277*))|(ORF1a_polyprotein:T830G(L277*))					8	0.001			12	0.001	197	0.004	6	0.087			3	0.062																			5	0.006	0.149	0.155
1096		A1096T|(ORF1ab_polyprotein:A831T(L277F))|(ORF1a_polyprotein:A831T(L277F))							3	0.001			208	0.004																					368	0.015	170	0.018	4	0.005	0.033	0.038
1096		A1096C|(ORF1ab_polyprotein:A831C(L277F))|(ORF1a_polyprotein:A831C(L277F))					11	0.002			11	0.001	234	0.004	2	0.029					4	0.001											7	0.001	27	0.001	12	0.001	8	0.007	0.033	0.04
1097		A1097T|(ORF1ab_polyprotein:A832T(N278Y))|(ORF1a_polyprotein:A832T(N278Y))											357	0.006																					116	0.005	41	0.004	3	0.006	0.009	0.015
1097		A1097C|(ORF1ab_polyprotein:A832C(N278H))|(ORF1a_polyprotein:A832C(N278H))	5	0.001			10	0.002	5	0.002	19	0.002	291	0.005	3	0.043					5	0.001							3	0.002			7	0.001	65	0.003	25	0.003	11	0.012	0.053	0.065
1098		A1098C|(ORF1ab_polyprotein:A833C(N278T))|(ORF1a_polyprotein:A833C(N278T))					14	0.002	4	0.002	13	0.001	292	0.005	4	0.058			4	0.083	4	0.001											7	0.001	87	0.004	30	0.003	10	0.01	0.15	0.16
1099		T1099C|(ORF1ab_polyprotein:T834C(N278N))|(ORF1a_polyprotein:T834C(N278N))											71	0.001	2	0.029																							2	0.001	0.029	0.03
1099		T1099A|(ORF1ab_polyprotein:T834A(N278K))|(ORF1a_polyprotein:T834A(N278K))	10	0.003					4	0.002			249	0.004	2	0.029					7	0.002							4	0.003			10	0.002	869	0.035	334	0.035	9	0.009	0.106	0.115
1099		T1099G|(ORF1ab_polyprotein:T834G(N278K))|(ORF1a_polyprotein:T834G(N278K))	4	0.001	2	0.5	12	0.002	6	0.003	11	0.001	735	0.013	5	0.072							2	0.143					3	0.002					365	0.015	141	0.015	11	0.52	0.247	0.767
1100		T1100A|(ORF1ab_polyprotein:T835A(S279T))|(ORF1a_polyprotein:T835A(S279T))					7	0.001	3	0.001			325	0.006							6	0.002											14	0.002	58	0.002	20	0.002	7	0.008	0.008	0.016
1100		T1100G|(ORF1ab_polyprotein:T835G(S279A))|(ORF1a_polyprotein:T835G(S279A))	4	0.001			14	0.002	3	0.001	14	0.002	138	0.002	3	0.043			5	0.104	6	0.002							2	0.001			12	0.002					10	0.008	0.152	0.16
1101		C1101A|(ORF1ab_polyprotein:TCC835-837TAA(S279*))|(ORF1a_polyprotein:TCC835-837TAA(S279*))											71	0.001																					1999	0.081	677	0.071	3	0.001	0.152	0.153
1101		C1101A|(ORF1ab_polyprotein:C836A(S279Y))|(ORF1a_polyprotein:C836A(S279Y))	6	0.002			8	0.001	8	0.004	15	0.002	670	0.012	5	0.072	2	0.1	2	0.042	10	0.003	2	0.143									16	0.002	2943	0.119	1128	0.118	13	0.021	0.599	0.62
1102		C1102A|(ORF1ab_polyprotein:TCC835-837TAA(S279*))|(ORF1a_polyprotein:TCC835-837TAA(S279*))											71	0.001																					1999	0.081	677	0.071	3	0.001	0.152	0.153
1102		C1102A|(ORF1ab_polyprotein:C837A(S279S))|(ORF1a_polyprotein:C837A(S279S))					16	0.003	6	0.003	15	0.002	844	0.015	3	0.043			4	0.083	7	0.002							2	0.001			15	0.002	2351	0.095	929	0.097	11	0.023	0.323	0.346
1103		A1103C|(ORF1ab_polyprotein:A838C(I280L))|(ORF1a_polyprotein:A838C(I280L))					12	0.002			9	0.001	214	0.004							6	0.002											7	0.001	244	0.01	108	0.011	7	0.007	0.024	0.031
1104		T1104A|(ORF1ab_polyprotein:T839A(I280K))|(ORF1a_polyprotein:T839A(I280K))	4	0.001			8	0.001	5	0.002			230	0.004							9	0.002											9	0.001	1325	0.054	412	0.043	8	0.008	0.1	0.108
1104		T1104G|(ORF1ab_polyprotein:T839G(I280R))|(ORF1a_polyprotein:T839G(I280R))	5	0.001			12	0.002					432	0.008	5	0.071	3	0.15	2	0.041	5	0.001							4	0.003					120	0.005	53	0.006	10	0.011	0.277	0.288
1105		A1105C|(ORF1ab_polyprotein:A840C(I280I))|(ORF1a_polyprotein:A840C(I280I))	4	0.001			11	0.002					390	0.007					2	0.041					2	0.2			3	0.002			9	0.001	55	0.002	19	0.002	9	0.01	0.248	0.258
1106		A1106C|(ORF1ab_polyprotein:A841C(I281L))|(ORF1a_polyprotein:A841C(I281L))					15	0.002	4	0.002	14	0.002	659	0.012	2	0.028	2	0.1			8	0.002	2	0.143					3	0.002			7	0.001	77	0.003	29	0.003	12	0.018	0.282	0.3
1107		T1107A|(ORF1ab_polyprotein:ATC841-843AAA(I281K))|(ORF1a_polyprotein:ATC841-843AAA(I281K))																																	828	0.034	282	0.029	2	0	0.063	0.063
1107		T1107A|(ORF1ab_polyprotein:T842A(I281N))|(ORF1a_polyprotein:T842A(I281N))	7	0.002			9	0.001	4	0.002	11	0.001	234	0.004																			11	0.002	719	0.029	226	0.024	8	0.01	0.055	0.065
1107		T1107G|(ORF1ab_polyprotein:T842G(I281S))|(ORF1a_polyprotein:T842G(I281S))	5	0.001			12	0.002			13	0.001	162	0.003	3	0.042			5	0.102									2	0.001									7	0.007	0.145	0.152
1108		C1108A|(ORF1ab_polyprotein:ATC841-843AAA(I281K))|(ORF1a_polyprotein:ATC841-843AAA(I281K))																																	828	0.034	282	0.029	2	0	0.063	0.063
1108		C1108A|(ORF1ab_polyprotein:C843A(I281I))|(ORF1a_polyprotein:C843A(I281I))					24	0.004			20	0.002	502	0.009	9	0.127			4	0.082	13	0.004							3	0.002			13	0.002	2729	0.111	1111	0.116	10	0.015	0.444	0.459
1109		A1109T|(ORF1ab_polyprotein:A844T(K282*))|(ORF1a_polyprotein:A844T(K282*))							4	0.002			394	0.007																					99	0.004	43	0.004	4	0.009	0.008	0.017
1109		A1109C|(ORF1ab_polyprotein:A844C(K282Q))|(ORF1a_polyprotein:A844C(K282Q))					8	0.001					388	0.007	4	0.056			2	0.041	6	0.002							2	0.001					92	0.004	47	0.005	8	0.008	0.109	0.117
1110		A1110C|(ORF1ab_polyprotein:A845C(K282T))|(ORF1a_polyprotein:A845C(K282T))	6	0.002							12	0.001	360	0.006					4	0.082															56	0.002	24	0.003	6	0.009	0.087	0.096
1111		G1111C|(ORF1ab_polyprotein:G846C(K282N))|(ORF1a_polyprotein:G846C(K282N))											224	0.004	2	0.028																			152	0.006	42	0.004	4	0.004	0.038	0.042
1111		G1111A|(ORF1ab_polyprotein:G846A(K282K))|(ORF1a_polyprotein:G846A(K282K))					7	0.001	7	0.003	11	0.001			3	0.042					8	0.002											10	0.002	645	0.026	216	0.023	8	0.005	0.095	0.1
1111		G1111T|(ORF1ab_polyprotein:G846T(K282N))|(ORF1a_polyprotein:G846T(K282N))					13	0.002	7	0.003	22	0.002	429	0.008	3	0.042	2	0.1			8	0.002	2	0.143					4	0.003			12	0.002	2282	0.092	858	0.09	12	0.015	0.474	0.489
1112		A1112T|(ORF1ab_polyprotein:A847T(T283S))|(ORF1a_polyprotein:A847T(T283S))	4	0.001					3	0.001	9	0.001	391	0.007																					134	0.005	56	0.006	6	0.01	0.011	0.021
1112		A1112C|(ORF1ab_polyprotein:A847C(T283P))|(ORF1a_polyprotein:A847C(T283P))					26	0.004			16	0.002	167	0.003	3	0.042			5	0.102									3	0.002			14	0.002					7	0.009	0.148	0.157
1113		C1113A|(ORF1ab_polyprotein:ACT847-849AAG(T283K))|(ORF1a_polyprotein:ACT847-849AAG(T283K))													2	0.028																							1	0	0.028	0.028
1113		C1113T|(ORF1ab_polyprotein:C848T(T283I))|(ORF1a_polyprotein:C848T(T283I))													3	0.042																							1	0	0.042	0.042
1113		C1113A|(ORF1ab_polyprotein:ACT847-849AAA(T283K))|(ORF1a_polyprotein:ACT847-849AAA(T283K))																																	687	0.028	240	0.025	2	0	0.053	0.053
1113		C1113A|(ORF1ab_polyprotein:C848A(T283N))|(ORF1a_polyprotein:C848A(T283N))	5	0.001			14	0.002	5	0.002			496	0.009	6	0.083					7	0.002											18	0.003	967	0.039	383	0.04	9	0.014	0.167	0.181
1114		T1114G|(ORF1ab_polyprotein:ACT847-849AAG(T283K))|(ORF1a_polyprotein:ACT847-849AAG(T283K))													2	0.028																							1	0	0.028	0.028
1114		T1114A|(ORF1ab_polyprotein:ACT847-849AAA(T283K))|(ORF1a_polyprotein:ACT847-849AAA(T283K))																																	687	0.028	240	0.025	2	0	0.053	0.053
1114		T1114G|(ORF1ab_polyprotein:T849G(T283T))|(ORF1a_polyprotein:T849G(T283T))	4	0.001			17	0.003			16	0.002	255	0.005	3	0.042	2	0.1	3	0.061	16	0.004							2	0.001					26	0.001	12	0.001	11	0.011	0.21	0.221
1114		T1114A|(ORF1ab_polyprotein:T849A(T283T))|(ORF1a_polyprotein:T849A(T283T))	4	0.001			9	0.001	8	0.004			184	0.003	2	0.028			2	0.041									3	0.002					2391	0.097	865	0.09	9	0.009	0.258	0.267
1115		A1115G|(ORF1ab_polyprotein:A850G(I284V))|(ORF1a_polyprotein:A850G(I284V))													2	0.028																							1	0	0.028	0.028
1115		A1115C|(ORF1ab_polyprotein:A850C(I284L))|(ORF1a_polyprotein:A850C(I284L))	4	0.001			11	0.002					512	0.009					4	0.082	9	0.002	2	0.143					3	0.002					195	0.008	102	0.011	9	0.012	0.248	0.26
1116		T1116C|(ORF1ab_polyprotein:T851C(I284T))|(ORF1a_polyprotein:T851C(I284T))											90	0.002	2	0.028																	7	0.001					3	0.002	0.029	0.031
1116		T1116A|(ORF1ab_polyprotein:T851A(I284N))|(ORF1a_polyprotein:T851A(I284N))	9	0.002					5	0.002			302	0.005					2	0.041	9	0.002							5	0.004			19	0.003	702	0.028	241	0.025	9	0.009	0.103	0.112
1116		T1116G|(ORF1ab_polyprotein:T851G(I284S))|(ORF1a_polyprotein:T851G(I284S))	7	0.002			13	0.002	5	0.002	17	0.002	556	0.01	7	0.097					9	0.002	2	0.143					4	0.003			7	0.001	153	0.006	70	0.007	12	0.018	0.259	0.277
1117		T1117A|(ORF1ab_polyprotein:T852A(I284I))|(ORF1a_polyprotein:T852A(I284I))	4	0.001									566	0.01																			7	0.001	667	0.027	239	0.025	5	0.011	0.053	0.064
1117		T1117G|(ORF1ab_polyprotein:T852G(I284M))|(ORF1a_polyprotein:T852G(I284M))					10	0.002			10	0.001	133	0.002	3	0.042	3	0.15	2	0.041	5	0.001							4	0.003			7	0.001					9	0.005	0.238	0.243
1118		C1118T|(ORF1ab_polyprotein:C853T(Q285*))|(ORF1a_polyprotein:C853T(Q285*))	5	0.001											2	0.028					5	0.001																	3	0.001	0.029	0.03
1118		C1118A|(ORF1ab_polyprotein:C853A(Q285K))|(ORF1a_polyprotein:C853A(Q285K))	5	0.001			8	0.001	4	0.002	19	0.002	433	0.008	5	0.069			5	0.102	7	0.002							2	0.001			12	0.002	4447	0.18	1641	0.171	12	0.014	0.527	0.541
1119		A1119T|(ORF1ab_polyprotein:A854T(Q285L))|(ORF1a_polyprotein:A854T(Q285L))											630	0.011																					193	0.008	74	0.008	3	0.011	0.016	0.027
1119		A1119C|(ORF1ab_polyprotein:A854C(Q285P))|(ORF1a_polyprotein:A854C(Q285P))							3	0.001	10	0.001	130	0.002	4	0.056	2	0.1	2	0.041	4	0.001																	7	0.004	0.198	0.202
1120		A1120C|(ORF1ab_polyprotein:A855C(Q285H))|(ORF1a_polyprotein:A855C(Q285H))					11	0.002					302	0.005	3	0.042					5	0.001											7	0.001	38	0.002	15	0.002	7	0.007	0.048	0.055
1121		C1121G|(ORF1ab_polyprotein:C856G(P286A))|(ORF1a_polyprotein:C856G(P286A))											101	0.002	4	0.056																							2	0.002	0.056	0.058
1121		C1121A|(ORF1ab_polyprotein:CCA856-858AAA(P286K))|(ORF1a_polyprotein:CCA856-858AAA(P286K))											79	0.001	2	0.028																			462	0.019	155	0.016	4	0.001	0.063	0.064
1121		C1121A|(ORF1ab_polyprotein:C856A(P286T))|(ORF1a_polyprotein:C856A(P286T))	16	0.004			7	0.001	7	0.003	16	0.002	847	0.015	5	0.069	2	0.1	5	0.102	11	0.003							3	0.002			19	0.003	3755	0.152	1379	0.144	13	0.025	0.575	0.6
1122		C1122A|(ORF1ab_polyprotein:CCA856-858AAA(P286K))|(ORF1a_polyprotein:CCA856-858AAA(P286K))											79	0.001	2	0.028																			462	0.019	155	0.016	4	0.001	0.063	0.064
1122		C1122T|(ORF1ab_polyprotein:C857T(P286L))|(ORF1a_polyprotein:C857T(P286L))													3	0.042			2	0.041	6	0.002							3	0.002			9	0.001					5	0	0.088	0.088
1122		C1122A|(ORF1ab_polyprotein:C857A(P286Q))|(ORF1a_polyprotein:C857A(P286Q))	6	0.002			23	0.004	8	0.004	28	0.003	527	0.009	4	0.056	2	0.1	3	0.061	12	0.003											19	0.003	1222	0.049	446	0.047	12	0.022	0.319	0.341
1123		A1123T|(ORF1ab_polyprotein:A858T(P286P))|(ORF1a_polyprotein:A858T(P286P))											652	0.012																					83	0.003	25	0.003	3	0.012	0.006	0.018
1123		A1123C|(ORF1ab_polyprotein:A858C(P286P))|(ORF1a_polyprotein:A858C(P286P))	6	0.002			12	0.002					319	0.006	5	0.069			3	0.061	6	0.002							2	0.001					124	0.005	45	0.005	9	0.01	0.143	0.153
1124		A1124T|(ORF1ab_polyprotein:A859T(R287W))|(ORF1a_polyprotein:A859T(R287W))	4	0.001			8	0.001					371	0.007							5	0.001							2	0.001			8	0.001	75	0.003	17	0.002	8	0.009	0.008	0.017
1124		A1124C|(ORF1ab_polyprotein:AGG859-861CTG(R287L))|(ORF1a_polyprotein:AGG859-861CTG(R287L))																																	239	0.01	113	0.012	2	0	0.022	0.022
1124		A1124C|(ORF1ab_polyprotein:A859C(R287R))|(ORF1a_polyprotein:A859C(R287R))	4	0.001			11	0.002			12	0.001	555	0.01			4	0.2	3	0.061	7	0.002							2	0.001			10	0.002	269	0.011	121	0.013	11	0.014	0.29	0.304
1125		G1125T|(ORF1ab_polyprotein:AGG859-861CTG(R287L))|(ORF1a_polyprotein:AGG859-861CTG(R287L))																																	239	0.01	113	0.012	2	0	0.022	0.022
1125		G1125C|(ORF1ab_polyprotein:G860C(R287T))|(ORF1a_polyprotein:G860C(R287T))											104	0.002																					510	0.021	168	0.018	3	0.002	0.039	0.041
1125		G1125T|(ORF1ab_polyprotein:G860T(R287M))|(ORF1a_polyprotein:G860T(R287M))	5	0.001			8	0.001	6	0.003	17	0.002	552	0.01	2	0.028			2	0.041	11	0.003							3	0.002					981	0.04	351	0.037	11	0.017	0.151	0.168
1125		G1125A|(ORF1ab_polyprotein:G860A(R287K))|(ORF1a_polyprotein:G860A(R287K))					8	0.001	4	0.002	12	0.001			2	0.028	3	0.15															10	0.002	459	0.019	158	0.016	8	0.004	0.215	0.219
1126		G1126C|(ORF1ab_polyprotein:G861C(R287S))|(ORF1a_polyprotein:G861C(R287S))											94	0.002	2	0.028																			56	0.002	22	0.002	4	0.002	0.032	0.034
1126		G1126T|(ORF1ab_polyprotein:G861T(R287S))|(ORF1a_polyprotein:G861T(R287S))					15	0.002	10	0.004	13	0.001	869	0.015	4	0.056	2	0.1	5	0.102	9	0.002											12	0.002	453	0.018	178	0.019	11	0.022	0.299	0.321
1127		G1127T|(ORF1ab_polyprotein:GTT862-864TGT(V288C))|(ORF1a_polyprotein:GTT862-864TGT(V288C))													2	0.028																			129	0.005	43	0.004	3	0	0.037	0.037
1127		G1127A|(ORF1ab_polyprotein:G862A(V288I))|(ORF1a_polyprotein:G862A(V288I))	4	0.001			7	0.001											2	0.041	5	0.001																	4	0.002	0.042	0.044
1127		G1127T|(ORF1ab_polyprotein:G862T(V288F))|(ORF1a_polyprotein:G862T(V288F))	5	0.001			13	0.002			24	0.003	743	0.013	2	0.028					5	0.001									2	0.167	9	0.001	397	0.016	136	0.014	10	0.019	0.227	0.246
1128		T1128G|(ORF1ab_polyprotein:GTT862-864TGT(V288C))|(ORF1a_polyprotein:GTT862-864TGT(V288C))													2	0.028																			129	0.005	43	0.004	3	0	0.037	0.037
1128		T1128A|(ORF1ab_polyprotein:T863A(V288D))|(ORF1a_polyprotein:T863A(V288D))	8	0.002			10	0.002	5	0.002	9	0.001	447	0.008	2	0.028			2	0.041	7	0.002							2	0.001			16	0.002	34	0.001	18	0.002	12	0.015	0.077	0.092
1128		T1128G|(ORF1ab_polyprotein:T863G(V288G))|(ORF1a_polyprotein:T863G(V288G))	9	0.002			16	0.003			15	0.002	378	0.007	5	0.069	2	0.1			5	0.001							4	0.003			17	0.003	1146	0.046	441	0.046	11	0.014	0.268	0.282
1129		T1129A|(ORF1ab_polyprotein:T864A(V288V))|(ORF1a_polyprotein:T864A(V288V))					7	0.001					519	0.009					2	0.041													9	0.001	39	0.002			5	0.01	0.044	0.054
1129		T1129G|(ORF1ab_polyprotein:T864G(V288V))|(ORF1a_polyprotein:T864G(V288V))					14	0.002			14	0.002	598	0.011	4	0.056					9	0.002							2	0.001			11	0.002	347	0.014	137	0.014	9	0.015	0.089	0.104
1130		G1130T|(ORF1ab_polyprotein:GAA865-867TTA(E289L))|(ORF1a_polyprotein:GAA865-867TTA(E289L))																																	248	0.01	94	0.01	2	0	0.02	0.02
1130		G1130A|(ORF1ab_polyprotein:G865A(E289K))|(ORF1a_polyprotein:G865A(E289K))					7	0.001	6	0.003					2	0.028					4	0.001											7	0.001					5	0.004	0.03	0.034
1130		G1130C|(ORF1ab_polyprotein:G865C(E289Q))|(ORF1a_polyprotein:G865C(E289Q))											58	0.001			2	0.1																					2	0.001	0.1	0.101
1130		G1130T|(ORF1ab_polyprotein:G865T(E289*))|(ORF1a_polyprotein:G865T(E289*))							4	0.002	12	0.001	352	0.006	2	0.028	2	0.1	3	0.061	5	0.001									3	0.25			953	0.039	371	0.039	10	0.009	0.518	0.527
1131		A1131T|(ORF1ab_polyprotein:GAA865-867TTA(E289L))|(ORF1a_polyprotein:GAA865-867TTA(E289L))																																	248	0.01	94	0.01	2	0	0.02	0.02
1131		A1131T|(ORF1ab_polyprotein:A866T(E289V))|(ORF1a_polyprotein:A866T(E289V))	4	0.001									352	0.006							4	0.001											7	0.001	1434	0.058	527	0.055	6	0.007	0.115	0.122
1131		A1131C|(ORF1ab_polyprotein:A866C(E289A))|(ORF1a_polyprotein:A866C(E289A))					11	0.002	3	0.001			90	0.002					2	0.041	8	0.002			2	0.182			5	0.004									7	0.005	0.229	0.234
1132		A1132T|(ORF1ab_polyprotein:A867T(E289D))|(ORF1a_polyprotein:A867T(E289D))	4	0.001									407	0.007																			8	0.001	631	0.026	222	0.023	5	0.008	0.05	0.058
1132		A1132C|(ORF1ab_polyprotein:A867C(E289D))|(ORF1a_polyprotein:A867C(E289D))	4	0.001			11	0.002			11	0.001	275	0.005	4	0.056					5	0.001	2	0.143											181	0.007	49	0.005	9	0.009	0.212	0.221
1133		A1133T|(ORF1ab_polyprotein:A868T(K290*))|(ORF1a_polyprotein:A868T(K290*))											608	0.011																					138	0.006	53	0.006	3	0.011	0.012	0.023
1133		A1133C|(ORF1ab_polyprotein:A868C(K290Q))|(ORF1a_polyprotein:A868C(K290Q))	7	0.002			10	0.002	3	0.001	15	0.002	313	0.006	5	0.069			2	0.041													9	0.001	47	0.002			9	0.013	0.113	0.126
1134		A1134T|(ORF1ab_polyprotein:A869T(K290M))|(ORF1a_polyprotein:A869T(K290M))											417	0.007							4	0.001							2	0.001					207	0.008	78	0.008	5	0.007	0.018	0.025
1134		A1134C|(ORF1ab_polyprotein:AAG868-870ACT(K290T))|(ORF1a_polyprotein:AAG868-870ACT(K290T))													2	0.028																							1	0	0.028	0.028
1134		A1134C|(ORF1ab_polyprotein:A869C(K290T))|(ORF1a_polyprotein:A869C(K290T))					9	0.001	5	0.002	18	0.002	79	0.001	3	0.042					5	0.001																	6	0.006	0.043	0.049
1135		G1135T|(ORF1ab_polyprotein:AAG868-870ACT(K290T))|(ORF1a_polyprotein:AAG868-870ACT(K290T))													2	0.028																							1	0	0.028	0.028
1135		G1135A|(ORF1ab_polyprotein:G870A(K290K))|(ORF1a_polyprotein:G870A(K290K))													2	0.028																	7	0.001	286	0.012	95	0.01	4	0	0.051	0.051
1135		G1135T|(ORF1ab_polyprotein:G870T(K290N))|(ORF1a_polyprotein:G870T(K290N))							4	0.002			710	0.013	3	0.042	2	0.1																	4023	0.163	1613	0.168	6	0.015	0.473	0.488
1136		A1136T|(ORF1ab_polyprotein:A871T(K291*))|(ORF1a_polyprotein:A871T(K291*))											381	0.007																					702	0.028	277	0.029	3	0.007	0.057	0.064
1136		A1136C|(ORF1ab_polyprotein:A871C(K291Q))|(ORF1a_polyprotein:A871C(K291Q))	4	0.001							15	0.002	77	0.001	5	0.069					4	0.001									2	0.167							6	0.004	0.237	0.241
1137		A1137T|(ORF1ab_polyprotein:A872T(K291I))|(ORF1a_polyprotein:A872T(K291I))											385	0.007																					281	0.011	129	0.013	3	0.007	0.024	0.031
1137		A1137C|(ORF1ab_polyprotein:A872C(K291T))|(ORF1a_polyprotein:A872C(K291T))	4	0.001			11	0.002			13	0.001	394	0.007	2	0.028			2	0.041	6	0.002	3	0.214					2	0.001					129	0.005	48	0.005	11	0.011	0.296	0.307
1138		A1138T|(ORF1ab_polyprotein:A873T(K291N))|(ORF1a_polyprotein:A873T(K291N))											406	0.007							4	0.001													68	0.003	44	0.005	4	0.007	0.009	0.016
1138		A1138C|(ORF1ab_polyprotein:A873C(K291N))|(ORF1a_polyprotein:A873C(K291N))					11	0.002	3	0.001	17	0.002	328	0.006	3	0.042	2	0.1			4	0.001													84	0.003	26	0.003	9	0.011	0.149	0.16
1139		A1139T|(ORF1ab_polyprotein:A874T(K292*))|(ORF1a_polyprotein:A874T(K292*))											727	0.013																			8	0.001	130	0.005	58	0.006	4	0.013	0.012	0.025
1139		A1139C|(ORF1ab_polyprotein:AAG874-876CCG(K292P))|(ORF1a_polyprotein:AAG874-876CCG(K292P))													2	0.028																							1	0	0.028	0.028
1139		A1139C|(ORF1ab_polyprotein:A874C(K292Q))|(ORF1a_polyprotein:A874C(K292Q))									10	0.001	639	0.011	2	0.028					10	0.003							2	0.001					143	0.006	44	0.005	7	0.012	0.043	0.055
1139		A1139C|(ORF1ab_polyprotein:AAG874-876CAT(K292H))|(ORF1a_polyprotein:AAG874-876CAT(K292H))																	4	0.082																			1	0	0.082	0.082
1140		A1140C|(ORF1ab_polyprotein:AAG874-876CCG(K292P))|(ORF1a_polyprotein:AAG874-876CCG(K292P))													2	0.028																							1	0	0.028	0.028
1140		A1140C|(ORF1ab_polyprotein:A875C(K292T))|(ORF1a_polyprotein:A875C(K292T))	4	0.001			10	0.002			10	0.001	211	0.004	3	0.042					9	0.002							4	0.003					43	0.002	16	0.002	9	0.008	0.051	0.059
1140		A1140T|(ORF1ab_polyprotein:A875T(K292M))|(ORF1a_polyprotein:A875T(K292M))											486	0.009									2	0.143											109	0.004	33	0.003	4	0.009	0.15	0.159
1140		A1140T|(ORF1ab_polyprotein:AAG874-876ATA(K292I))|(ORF1a_polyprotein:AAG874-876ATA(K292I))																													2	0.167			26	0.001	13	0.001	3	0	0.169	0.169
1141		G1141C|(ORF1ab_polyprotein:G876C(K292N))|(ORF1a_polyprotein:G876C(K292N))	4	0.001									109	0.002	2	0.028																			179	0.007	68	0.007	5	0.003	0.042	0.045
1141		G1141T|(ORF1ab_polyprotein:AAG874-876CAT(K292H))|(ORF1a_polyprotein:AAG874-876CAT(K292H))																	4	0.082																			1	0	0.082	0.082
1141		G1141A|(ORF1ab_polyprotein:G876A(K292K))|(ORF1a_polyprotein:G876A(K292K))							3	0.001																							13	0.002	1409	0.057	453	0.047	4	0.001	0.106	0.107
1141		G1141A|(ORF1ab_polyprotein:AAG874-876ATA(K292I))|(ORF1a_polyprotein:AAG874-876ATA(K292I))																													2	0.167			26	0.001	13	0.001	3	0	0.169	0.169
1141		G1141T|(ORF1ab_polyprotein:G876T(K292N))|(ORF1a_polyprotein:G876T(K292N))					11	0.002	3	0.001	12	0.001	714	0.013	5	0.069	4	0.2	2	0.041	8	0.002											11	0.002	1961	0.08	792	0.083	11	0.017	0.477	0.494
1142		C1142A|(ORF1ab_polyprotein:CTT877-879AGT(L293S))|(ORF1a_polyprotein:CTT877-879AGT(L293S))																																	228	0.009	109	0.011	2	0	0.02	0.02
1142		C1142A|(ORF1ab_polyprotein:CTT877-879ATA(L293I))|(ORF1a_polyprotein:CTT877-879ATA(L293I))											96	0.002																					378	0.015	116	0.012	3	0.002	0.027	0.029
1142		C1142A|(ORF1ab_polyprotein:CTT877-879AAT(L293N))|(ORF1a_polyprotein:CTT877-879AAT(L293N))																																	514	0.021	176	0.018	2	0	0.039	0.039
1142		C1142A|(ORF1ab_polyprotein:CTT877-879ATG(L293M))|(ORF1a_polyprotein:CTT877-879ATG(L293M))													3	0.042																							1	0	0.042	0.042
1142		C1142A|(ORF1ab_polyprotein:C877A(L293I))|(ORF1a_polyprotein:C877A(L293I))	5	0.001			9	0.001	5	0.002	11	0.001	824	0.015	6	0.083			3	0.061	5	0.001									2	0.167	12	0.002	2453	0.1	973	0.102	12	0.02	0.516	0.536
1143		T1143G|(ORF1ab_polyprotein:CTT877-879AGT(L293S))|(ORF1a_polyprotein:CTT877-879AGT(L293S))																																	228	0.009	109	0.011	2	0	0.02	0.02
1143		T1143A|(ORF1ab_polyprotein:CTT877-879AAT(L293N))|(ORF1a_polyprotein:CTT877-879AAT(L293N))																																	514	0.021	176	0.018	2	0	0.039	0.039
1143		T1143A|(ORF1ab_polyprotein:T878A(L293H))|(ORF1a_polyprotein:T878A(L293H))											235	0.004																					528	0.021	160	0.017	3	0.004	0.038	0.042
1143		T1143G|(ORF1ab_polyprotein:T878G(L293R))|(ORF1a_polyprotein:T878G(L293R))	8	0.002			9	0.001			10	0.001	322	0.006																	2	0.167			136	0.006	49	0.005	7	0.01	0.178	0.188
1144		T1144A|(ORF1ab_polyprotein:CTT877-879ATA(L293I))|(ORF1a_polyprotein:CTT877-879ATA(L293I))											96	0.002																					375	0.015	114	0.012	3	0.002	0.027	0.029
1144		T1144G|(ORF1ab_polyprotein:CTT877-879ATG(L293M))|(ORF1a_polyprotein:CTT877-879ATG(L293M))													3	0.042																							1	0	0.042	0.042
1144		T1144G|(ORF1ab_polyprotein:T879G(L293L))|(ORF1a_polyprotein:T879G(L293L))					14	0.002	3	0.001	9	0.001	346	0.006	3	0.042					9	0.002											13	0.002	79	0.003	34	0.004	9	0.01	0.053	0.063
1144		T1144A|(ORF1ab_polyprotein:T879A(L293L))|(ORF1a_polyprotein:T879A(L293L))											589	0.01	2	0.028					4	0.001											9	0.001	582	0.024	192	0.02	6	0.01	0.074	0.084
1145		G1145A|(ORF1ab_polyprotein:GAT880-882ACT(D294T))|(ORF1a_polyprotein:GAT880-882ACT(D294T))													2	0.028																							1	0	0.028	0.028
1145		G1145T|(ORF1ab_polyprotein:GAT880-882TTT(D294F))|(ORF1a_polyprotein:GAT880-882TTT(D294F))																																	385	0.016	139	0.015	2	0	0.031	0.031
1145		G1145A|(ORF1ab_polyprotein:G880A(D294N))|(ORF1a_polyprotein:G880A(D294N))	4	0.001											3	0.042									2	0.182			3	0.002									4	0.001	0.226	0.227
1145		G1145T|(ORF1ab_polyprotein:G880T(D294Y))|(ORF1a_polyprotein:G880T(D294Y))					10	0.002	4	0.002	20	0.002	495	0.009	2	0.028	2	0.1	4	0.082	11	0.003	3	0.214					4	0.003			8	0.001	2830	0.115	1110	0.117	13	0.015	0.663	0.678
1146		A1146C|(ORF1ab_polyprotein:GAT880-882ACT(D294T))|(ORF1a_polyprotein:GAT880-882ACT(D294T))													2	0.028																							1	0	0.028	0.028
1146		A1146T|(ORF1ab_polyprotein:GAT880-882TTT(D294F))|(ORF1a_polyprotein:GAT880-882TTT(D294F))																																	385	0.016	139	0.015	2	0	0.031	0.031
1146		A1146T|(ORF1ab_polyprotein:A881T(D294V))|(ORF1a_polyprotein:A881T(D294V))	4	0.001			9	0.001					385	0.007							5	0.001							3	0.002			12	0.002	769	0.031	253	0.027	8	0.009	0.063	0.072
1146		A1146C|(ORF1ab_polyprotein:A881C(D294A))|(ORF1a_polyprotein:A881C(D294A))	6	0.002			14	0.002	7	0.003	14	0.002	159	0.003	2	0.028			2	0.041	6	0.002	2	0.143					2	0.001			9	0.001					11	0.012	0.216	0.228
1147		T1147A|(ORF1ab_polyprotein:T882A(D294E))|(ORF1a_polyprotein:T882A(D294E))											142	0.003	2	0.028													2	0.001									3	0.003	0.029	0.032
1147		T1147G|(ORF1ab_polyprotein:T882G(D294E))|(ORF1a_polyprotein:T882G(D294E))					13	0.002			12	0.001	268	0.005					2	0.041	7	0.002																	5	0.008	0.043	0.051
1148		G1148T|(ORF1ab_polyprotein:GGC883-885TTG(G295L))|(ORF1a_polyprotein:GGC883-885TTG(G295L))																																	186	0.008	82	0.009	2	0	0.017	0.017
1148		G1148A|(ORF1ab_polyprotein:G883A(G295S))|(ORF1a_polyprotein:G883A(G295S))													2	0.028																							1	0	0.028	0.028
1148		G1148C|(ORF1ab_polyprotein:G883C(G295R))|(ORF1a_polyprotein:G883C(G295R))							3	0.001			77	0.001	2	0.028																							3	0.002	0.028	0.03
1148		G1148T|(ORF1ab_polyprotein:GGC883-885TGA(G295*))|(ORF1a_polyprotein:GGC883-885TGA(G295*))											88	0.002																					347	0.014	132	0.014	3	0.002	0.028	0.03
1148		G1148T|(ORF1ab_polyprotein:GGC883-885TTC(G295F))|(ORF1a_polyprotein:GGC883-885TTC(G295F))																																	527	0.021	183	0.019	2	0	0.04	0.04
1148		G1148T|(ORF1ab_polyprotein:GGC883-885TGG(G295W))|(ORF1a_polyprotein:GGC883-885TGG(G295W))																																	1246	0.051	521	0.055	2	0	0.106	0.106
1148		G1148T|(ORF1ab_polyprotein:G883T(G295C))|(ORF1a_polyprotein:G883T(G295C))					15	0.002	5	0.002	18	0.002	421	0.007	6	0.083	2	0.1	4	0.082	13	0.004							4	0.003			11	0.002	2389	0.097	857	0.09	12	0.013	0.461	0.474
1149		G1149T|(ORF1ab_polyprotein:GGC883-885TTG(G295L))|(ORF1a_polyprotein:GGC883-885TTG(G295L))																																	186	0.008	82	0.009	2	0	0.017	0.017
1149		G1149T|(ORF1ab_polyprotein:GGC883-885GTG(G295V))|(ORF1a_polyprotein:GGC883-885GTG(G295V))																																	271	0.011	101	0.011	2	0	0.022	0.022
1149		G1149T|(ORF1ab_polyprotein:GGC883-885TTC(G295F))|(ORF1a_polyprotein:GGC883-885TTC(G295F))																																	527	0.021	183	0.019	2	0	0.04	0.04
1149		G1149T|(ORF1ab_polyprotein:G884T(G295V))|(ORF1a_polyprotein:G884T(G295V))					10	0.002			18	0.002	759	0.013	3	0.042			4	0.082	9	0.002											8	0.001	891	0.036	339	0.036	9	0.017	0.199	0.216
1150		C1150G|(ORF1ab_polyprotein:GGC883-885TTG(G295L))|(ORF1a_polyprotein:GGC883-885TTG(G295L))																																	186	0.008	82	0.009	2	0	0.017	0.017
1150		C1150G|(ORF1ab_polyprotein:GGC883-885GTG(G295V))|(ORF1a_polyprotein:GGC883-885GTG(G295V))																																	271	0.011	101	0.011	2	0	0.022	0.022
1150		C1150A|(ORF1ab_polyprotein:GGC883-885TGA(G295*))|(ORF1a_polyprotein:GGC883-885TGA(G295*))											88	0.002																					347	0.014	132	0.014	3	0.002	0.028	0.03
1150		C1150G|(ORF1ab_polyprotein:C885G(G295G))|(ORF1a_polyprotein:C885G(G295G))											286	0.005	2	0.028																			689	0.028	299	0.031	4	0.005	0.087	0.092
1150		C1150G|(ORF1ab_polyprotein:GGC883-885TGG(G295W))|(ORF1a_polyprotein:GGC883-885TGG(G295W))																																	1246	0.051	521	0.055	2	0	0.106	0.106
1150		C1150A|(ORF1ab_polyprotein:C885A(G295G))|(ORF1a_polyprotein:C885A(G295G))	4	0.001			10	0.002	4	0.002	15	0.002	720	0.013	5	0.069	3	0.15	4	0.082	12	0.003	3	0.214					2	0.001			8	0.001	134	0.005	57	0.006	14	0.02	0.531	0.551
1151		T1151G|(ORF1ab_polyprotein:T886G(F296V))|(ORF1a_polyprotein:T886G(F296V))	4	0.001			11	0.002			13	0.001	411	0.007	3	0.042					4	0.001											10	0.002	439	0.018	167	0.018	9	0.011	0.081	0.092
1152		T1152C|(ORF1ab_polyprotein:T887C(F296S))|(ORF1a_polyprotein:T887C(F296S))							3	0.001									2	0.041																			2	0.001	0.041	0.042
1152		T1152A|(ORF1ab_polyprotein:T887A(F296Y))|(ORF1a_polyprotein:T887A(F296Y))	4	0.001							9	0.001	287	0.005							4	0.001			2	0.182			2	0.001					34	0.001	14	0.001	8	0.007	0.186	0.193
1152		T1152G|(ORF1ab_polyprotein:T887G(F296C))|(ORF1a_polyprotein:T887G(F296C))					17	0.003			10	0.001	591	0.01	9	0.125			5	0.102	11	0.003											10	0.002	352	0.014	172	0.018	9	0.014	0.264	0.278
1153		T1153G|(ORF1ab_polyprotein:T888G(F296L))|(ORF1a_polyprotein:T888G(F296L))	7	0.002			8	0.001	3	0.001	9	0.001	491	0.009	7	0.097			3	0.061	4	0.001							2	0.001	2	0.167			67	0.003	29	0.003	12	0.014	0.333	0.347
1154		A1154T|(ORF1ab_polyprotein:ATG889-891TTT(M297F))|(ORF1a_polyprotein:ATG889-891TTT(M297F))																																	649	0.026	241	0.025	2	0	0.051	0.051
1154		A1154T|(ORF1ab_polyprotein:A889T(M297L))|(ORF1a_polyprotein:A889T(M297L))							3	0.001			370	0.007																			10	0.002	1059	0.043	472	0.05	5	0.008	0.095	0.103
1154		A1154C|(ORF1ab_polyprotein:A889C(M297L))|(ORF1a_polyprotein:A889C(M297L))	8	0.002			13	0.002			14	0.002	233	0.004	5	0.069			5	0.102	10	0.003							3	0.002					26	0.001	15	0.002	10	0.01	0.179	0.189
1155		T1155G|(ORF1ab_polyprotein:T890G(M297R))|(ORF1a_polyprotein:T890G(M297R))	5	0.001			15	0.002			16	0.002	445	0.008	5	0.069			2	0.041	11	0.003											8	0.001					8	0.013	0.114	0.127
1156		G1156C|(ORF1ab_polyprotein:G891C(M297I))|(ORF1a_polyprotein:G891C(M297I))											107	0.002	3	0.042																							2	0.002	0.042	0.044
1156		G1156T|(ORF1ab_polyprotein:ATG889-891TTT(M297F))|(ORF1a_polyprotein:ATG889-891TTT(M297F))																																	649	0.026	241	0.025	2	0	0.051	0.051
1156		G1156T|(ORF1ab_polyprotein:G891T(M297I))|(ORF1a_polyprotein:G891T(M297I))					14	0.002	7	0.003	12	0.001	556	0.01	2	0.028					5	0.001	3	0.214							2	0.167			3216	0.131	1103	0.116	10	0.016	0.657	0.673
1157		G1157A|(ORF1ab_polyprotein:G892A(G298S))|(ORF1a_polyprotein:G892A(G298S))	4	0.001			7	0.001	4	0.002	13	0.001			4	0.056	2	0.1	2	0.041													8	0.001					8	0.005	0.198	0.203
1157		G1157T|(ORF1ab_polyprotein:G892T(G298C))|(ORF1a_polyprotein:G892T(G298C))	4	0.001			13	0.002	7	0.003	20	0.002	809	0.014	11	0.153			4	0.082	5	0.001	3	0.214									12	0.002	2211	0.09	747	0.079	12	0.022	0.621	0.643
1158		G1158T|(ORF1ab_polyprotein:G893T(G298V))|(ORF1a_polyprotein:G893T(G298V))	7	0.002			25	0.004			24	0.003	442	0.008	7	0.097	2	0.1	4	0.082	15	0.004	2	0.143					3	0.002					171	0.007	55	0.006	12	0.017	0.441	0.458
1159		T1159G|(ORF1ab_polyprotein:T894G(G298G))|(ORF1a_polyprotein:T894G(G298G))	4	0.001			12	0.002	3	0.001			358	0.006	3	0.042	2	0.1	3	0.061													7	0.001	176	0.007	80	0.008	10	0.01	0.219	0.229
1160		A1160T|(ORF1ab_polyprotein:AGA895-897TTT(R299F))|(ORF1a_polyprotein:AGA895-897TTT(R299F))																																	419	0.017	143	0.015	2	0	0.032	0.032
1160		A1160C|(ORF1ab_polyprotein:A895C(R299R))|(ORF1a_polyprotein:A895C(R299R))					11	0.002			12	0.001	420	0.007	2	0.028					6	0.002													25	0.001	12	0.001	7	0.01	0.032	0.042
1160		A1160C|(ORF1ab_polyprotein:AGA895-897CTA(R299L))|(ORF1a_polyprotein:AGA895-897CTA(R299L))													3	0.042																			31	0.001	11	0.001	3	0	0.044	0.044
1160		A1160T|(ORF1ab_polyprotein:AGA895-897TTA(R299L))|(ORF1a_polyprotein:AGA895-897TTA(R299L))																																	611	0.025	205	0.022	2	0	0.047	0.047
1160		A1160T|(ORF1ab_polyprotein:AGA895-897TGT(R299C))|(ORF1a_polyprotein:AGA895-897TGT(R299C))																																	871	0.036	352	0.037	2	0	0.073	0.073
1160		A1160T|(ORF1ab_polyprotein:A895T(R299*))|(ORF1a_polyprotein:A895T(R299*))							3	0.001	9	0.001	211	0.004																					1189	0.049	432	0.046	5	0.006	0.095	0.101
1161		G1161T|(ORF1ab_polyprotein:AGA895-897ATT(R299I))|(ORF1a_polyprotein:AGA895-897ATT(R299I))																																	317	0.013	113	0.012	2	0	0.025	0.025
1161		G1161T|(ORF1ab_polyprotein:AGA895-897TTT(R299F))|(ORF1a_polyprotein:AGA895-897TTT(R299F))																																	419	0.017	143	0.015	2	0	0.032	0.032
1161		G1161T|(ORF1ab_polyprotein:AGA895-897CTA(R299L))|(ORF1a_polyprotein:AGA895-897CTA(R299L))													3	0.042																			31	0.001	11	0.001	3	0	0.044	0.044
1161		G1161T|(ORF1ab_polyprotein:AGA895-897TTA(R299L))|(ORF1a_polyprotein:AGA895-897TTA(R299L))																																	611	0.025	205	0.022	2	0	0.047	0.047
1161		G1161T|(ORF1ab_polyprotein:G896T(R299I))|(ORF1a_polyprotein:G896T(R299I))	4	0.001			7	0.001			18	0.002	499	0.009	6	0.083	3	0.15	2	0.041	5	0.001									3	0.25	8	0.001	1465	0.06	550	0.058	12	0.013	0.644	0.657
1162		A1162T|(ORF1ab_polyprotein:AGA895-897ATT(R299I))|(ORF1a_polyprotein:AGA895-897ATT(R299I))																																	317	0.013	113	0.012	2	0	0.025	0.025
1162		A1162T|(ORF1ab_polyprotein:AGA895-897TTT(R299F))|(ORF1a_polyprotein:AGA895-897TTT(R299F))																																	419	0.017	143	0.015	2	0	0.032	0.032
1162		A1162T|(ORF1ab_polyprotein:A897T(R299S))|(ORF1a_polyprotein:A897T(R299S))	5	0.001			7	0.001					391	0.007																					559	0.023	228	0.024	5	0.009	0.047	0.056
1162		A1162T|(ORF1ab_polyprotein:AGA895-897TGT(R299C))|(ORF1a_polyprotein:AGA895-897TGT(R299C))																																	871	0.036	352	0.037	2	0	0.073	0.073
1162		A1162C|(ORF1ab_polyprotein:A897C(R299S))|(ORF1a_polyprotein:A897C(R299S))	7	0.002					3	0.001	12	0.001	150	0.003	5	0.069			2	0.041	5	0.001							5	0.004									8	0.007	0.115	0.122
1163		A1163G|(ORF1ab_polyprotein:A898G(I300V))|(ORF1a_polyprotein:A898G(I300V))							4	0.002			109	0.002																					190	0.008	80	0.008	4	0.004	0.016	0.02
1163		A1163T|(ORF1ab_polyprotein:A898T(I300F))|(ORF1a_polyprotein:A898T(I300F))											408	0.007							4	0.001													729	0.03	329	0.035	4	0.007	0.066	0.073
1163		A1163C|(ORF1ab_polyprotein:A898C(I300L))|(ORF1a_polyprotein:A898C(I300L))	4	0.001			12	0.002			22	0.002	673	0.012	8	0.111			4	0.082	15	0.004							4	0.003	3	0.25	10	0.002	236	0.01	90	0.01	12	0.017	0.472	0.489
1164		T1164C|(ORF1ab_polyprotein:T899C(I300T))|(ORF1a_polyprotein:T899C(I300T))													2	0.028																							1	0	0.028	0.028
1164		T1164A|(ORF1ab_polyprotein:T899A(I300N))|(ORF1a_polyprotein:T899A(I300N))							4	0.002			206	0.004																					417	0.017	125	0.013	4	0.006	0.03	0.036
1164		T1164G|(ORF1ab_polyprotein:T899G(I300S))|(ORF1a_polyprotein:T899G(I300S))					13	0.002					461	0.008	3	0.042							3	0.214					4	0.003					94	0.004	54	0.006	7	0.01	0.269	0.279
1165		T1165A|(ORF1ab_polyprotein:T900A(I300I))|(ORF1a_polyprotein:T900A(I300I))					9	0.001	3	0.001			365	0.006							5	0.001											7	0.001	120	0.005	52	0.006	7	0.008	0.013	0.021
1165		T1165G|(ORF1ab_polyprotein:T900G(I300M))|(ORF1a_polyprotein:T900G(I300M))					11	0.002			14	0.002	156	0.003	2	0.028					5	0.001																	5	0.007	0.029	0.036
1166		C1166G|(ORF1ab_polyprotein:C901G(R301G))|(ORF1a_polyprotein:C901G(R301G))											68	0.001																					248	0.01	75	0.008	3	0.001	0.018	0.019
1166		C1166A|(ORF1ab_polyprotein:CGA901-903AGT(R301S))|(ORF1a_polyprotein:CGA901-903AGT(R301S))																																	300	0.012	106	0.011	2	0	0.023	0.023
1166		C1166A|(ORF1ab_polyprotein:CGA901-903ATA(R301I))|(ORF1a_polyprotein:CGA901-903ATA(R301I))																																	646	0.027	237	0.025	2	0	0.052	0.052
1166		C1166A|(ORF1ab_polyprotein:C901A(R301R))|(ORF1a_polyprotein:C901A(R301R))	6	0.002			21	0.003	4	0.002	17	0.002	446	0.008	8	0.111			5	0.102	8	0.002							2	0.001			8	0.001	2952	0.121	1109	0.117	12	0.017	0.455	0.472
1167		G1167A|(ORF1ab_polyprotein:G902A(R301Q))|(ORF1a_polyprotein:G902A(R301Q))													3	0.042																							1	0	0.042	0.042
1167		G1167T|(ORF1ab_polyprotein:CGA901-903CTC(R301L))|(ORF1a_polyprotein:CGA901-903CTC(R301L))													3	0.042																			82	0.003	38	0.004	3	0	0.049	0.049
1167		G1167T|(ORF1ab_polyprotein:CGA901-903ATA(R301I))|(ORF1a_polyprotein:CGA901-903ATA(R301I))																																	646	0.027	237	0.025	2	0	0.052	0.052
1167		G1167T|(ORF1ab_polyprotein:G902T(R301L))|(ORF1a_polyprotein:G902T(R301L))	8	0.002			10	0.002	3	0.001	14	0.002	775	0.014	3	0.042	3	0.15			11	0.003							3	0.002	2	0.167	8	0.001	1688	0.069	629	0.067	13	0.021	0.501	0.522
1168		A1168T|(ORF1ab_polyprotein:A903T(R301R))|(ORF1a_polyprotein:A903T(R301R))	5	0.001									285	0.005							5	0.001													95	0.004	49	0.005	5	0.006	0.01	0.016
1168		A1168T|(ORF1ab_polyprotein:CGA901-903AGT(R301S))|(ORF1a_polyprotein:CGA901-903AGT(R301S))																																	299	0.012	106	0.011	2	0	0.023	0.023
1168		A1168C|(ORF1ab_polyprotein:CGA901-903CTC(R301L))|(ORF1a_polyprotein:CGA901-903CTC(R301L))													3	0.042																			82	0.003	38	0.004	3	0	0.049	0.049
1168		A1168C|(ORF1ab_polyprotein:A903C(R301R))|(ORF1a_polyprotein:A903C(R301R))					9	0.001			10	0.001	357	0.006	2	0.028	4	0.2			5	0.001							3	0.002					105	0.004	26	0.003	9	0.008	0.238	0.246
1169		T1169A|(ORF1ab_polyprotein:T904A(S302T))|(ORF1a_polyprotein:T904A(S302T))	6	0.002			20	0.003			26	0.003	258	0.005							13	0.004							3	0.002			19	0.003	43	0.002	17	0.002	9	0.013	0.013	0.026
1169		T1169G|(ORF1ab_polyprotein:T904G(S302A))|(ORF1a_polyprotein:T904G(S302A))					11	0.002	4	0.002	24	0.003	446	0.008	3	0.042			2	0.041	8	0.002							6	0.004			11	0.002	38	0.002	19	0.002	11	0.015	0.095	0.11
1170		C1170T|(ORF1ab_polyprotein:C905T(S302F))|(ORF1a_polyprotein:C905T(S302F))													2	0.028																	8	0.001	58	0.002	20	0.002	4	0	0.033	0.033
1170		C1170A|(ORF1ab_polyprotein:C905A(S302Y))|(ORF1a_polyprotein:C905A(S302Y))	4	0.001			8	0.001	4	0.002			386	0.007	6	0.083															3	0.25			3050	0.125	1134	0.12	8	0.011	0.578	0.589
1171		T1171G|(ORF1ab_polyprotein:T906G(S302S))|(ORF1a_polyprotein:T906G(S302S))	5	0.001					4	0.002	11	0.001	239	0.004	2	0.028			2	0.041	5	0.001													36	0.001			8	0.008	0.071	0.079
1172		G1172T|(ORF1ab_polyprotein:GTC907-909TTA(V303L))|(ORF1a_polyprotein:GTC907-909TTA(V303L))																																	280	0.012	108	0.011	2	0	0.023	0.023
1172		G1172T|(ORF1ab_polyprotein:GTC907-909TTG(V303L))|(ORF1a_polyprotein:GTC907-909TTG(V303L))																																	319	0.013	94	0.01	2	0	0.023	0.023
1172		G1172T|(ORF1ab_polyprotein:G907T(V303F))|(ORF1a_polyprotein:G907T(V303F))	7	0.002			16	0.003	7	0.003	25	0.003	299	0.005	5	0.069	2	0.1	6	0.122	7	0.002									2	0.167	14	0.002	1933	0.08	701	0.074	13	0.016	0.616	0.632
1173		T1173G|(ORF1ab_polyprotein:T908G(V303G))|(ORF1a_polyprotein:T908G(V303G))	4	0.001			16	0.003					147	0.003	5	0.069			2	0.041									5	0.004									6	0.007	0.114	0.121
1174		C1174A|(ORF1ab_polyprotein:GTC907-909TTA(V303L))|(ORF1a_polyprotein:GTC907-909TTA(V303L))																																	280	0.012	108	0.011	2	0	0.023	0.023
1174		C1174G|(ORF1ab_polyprotein:GTC907-909TTG(V303L))|(ORF1a_polyprotein:GTC907-909TTG(V303L))																																	319	0.013	94	0.01	2	0	0.023	0.023
1174		C1174T|(ORF1ab_polyprotein:C909T(V303V))|(ORF1a_polyprotein:C909T(V303V))							4	0.002					3	0.042																			74	0.003	26	0.003	4	0.002	0.048	0.05
1174		C1174G|(ORF1ab_polyprotein:C909G(V303V))|(ORF1a_polyprotein:C909G(V303V))											161	0.003	2	0.028																			841	0.035	288	0.031	4	0.003	0.094	0.097
1174		C1174A|(ORF1ab_polyprotein:C909A(V303V))|(ORF1a_polyprotein:C909A(V303V))					13	0.002	3	0.001	11	0.001	281	0.005	6	0.083			2	0.041	6	0.002			2	0.182									547	0.023	197	0.021	10	0.009	0.352	0.361
1175		T1175G|(ORF1ab_polyprotein:T910G(Y304D))|(ORF1a_polyprotein:T910G(Y304D))									11	0.001	239	0.004	4	0.056													2	0.001			7	0.001	67	0.003	31	0.003	7	0.005	0.064	0.069
1176		A1176T|(ORF1ab_polyprotein:A911T(Y304F))|(ORF1a_polyprotein:A911T(Y304F))							4	0.002			137	0.002					2	0.041															202	0.008	71	0.008	5	0.004	0.057	0.061
1176		A1176C|(ORF1ab_polyprotein:A911C(Y304S))|(ORF1a_polyprotein:A911C(Y304S))	5	0.001			12	0.002			10	0.001	843	0.015	3	0.042							2	0.143											550	0.023	218	0.023	8	0.019	0.231	0.25
1177		T1177A|(ORF1ab_polyprotein:T912A(Y304*))|(ORF1a_polyprotein:T912A(Y304*))	8	0.002			17	0.003	3	0.001	21	0.002	117	0.002							9	0.002							6	0.004			17	0.003	26	0.001			9	0.01	0.01	0.02
1177		T1177G|(ORF1ab_polyprotein:T912G(Y304*))|(ORF1a_polyprotein:T912G(Y304*))	4	0.001			11	0.002					289	0.005	3	0.042					5	0.001							3	0.002			9	0.001					7	0.008	0.046	0.054
1178		C1178A|(ORF1ab_polyprotein:CCA913-915AAA(P305K))|(ORF1a_polyprotein:CCA913-915AAA(P305K))																																	243	0.01	108	0.012	2	0	0.022	0.022
1178		C1178A|(ORF1ab_polyprotein:C913A(P305T))|(ORF1a_polyprotein:C913A(P305T))	5	0.001			16	0.003	3	0.001	21	0.002	549	0.01	4	0.056					11	0.003							2	0.001			18	0.003	2610	0.108	942	0.101	11	0.017	0.272	0.289
1179		C1179G|(ORF1ab_polyprotein:C914G(P305R))|(ORF1a_polyprotein:C914G(P305R))											216	0.004																					114	0.005	52	0.006	3	0.004	0.011	0.015
1179		C1179A|(ORF1ab_polyprotein:CCA913-915CAC(P305H))|(ORF1a_polyprotein:CCA913-915CAC(P305H))																																	234	0.01	97	0.01	2	0	0.02	0.02
1179		C1179A|(ORF1ab_polyprotein:CCA913-915AAA(P305K))|(ORF1a_polyprotein:CCA913-915AAA(P305K))																																	243	0.01	108	0.012	2	0	0.022	0.022
1179		C1179T|(ORF1ab_polyprotein:C914T(P305L))|(ORF1a_polyprotein:C914T(P305L))							6	0.003	13	0.001			4	0.056					4	0.001							3	0.002			8	0.001					6	0.004	0.06	0.064
1179		C1179A|(ORF1ab_polyprotein:C914A(P305Q))|(ORF1a_polyprotein:C914A(P305Q))					29	0.005	10	0.004	21	0.002	800	0.014	5	0.069			3	0.061	10	0.003							4	0.003			8	0.001	1757	0.073	659	0.071	11	0.025	0.281	0.306
1180		A1180C|(ORF1ab_polyprotein:CCA913-915CAC(P305H))|(ORF1a_polyprotein:CCA913-915CAC(P305H))																																	234	0.01	97	0.01	2	0	0.02	0.02
1180		A1180C|(ORF1ab_polyprotein:A915C(P305P))|(ORF1a_polyprotein:A915C(P305P))	4	0.001			9	0.001			15	0.002	188	0.003	3	0.042	3	0.15	3	0.061	8	0.002	2	0.143											137	0.006	49	0.005	11	0.007	0.409	0.416
1181		G1181C|(ORF1ab_polyprotein:G916C(V306L))|(ORF1a_polyprotein:G916C(V306L))											104	0.002	3	0.042																			663	0.028	254	0.027	4	0.002	0.097	0.099
1181		G1181T|(ORF1ab_polyprotein:G916T(V306F))|(ORF1a_polyprotein:G916T(V306F))	8	0.002			9	0.001	5	0.002	17	0.002	262	0.005	6	0.083	2	0.1	2	0.041	8	0.002											14	0.002	653	0.027	267	0.029	12	0.012	0.284	0.296
1182		T1182A|(ORF1ab_polyprotein:T917A(V306D))|(ORF1a_polyprotein:T917A(V306D))											504	0.009																					906	0.038	347	0.037	3	0.009	0.075	0.084
1182		T1182G|(ORF1ab_polyprotein:T917G(V306G))|(ORF1a_polyprotein:T917G(V306G))					8	0.001			10	0.001	458	0.008	5	0.069					4	0.001	2	0.143											164	0.007	50	0.005	8	0.01	0.225	0.235
1183		T1183G|(ORF1ab_polyprotein:T918G(V306V))|(ORF1a_polyprotein:T918G(V306V))					12	0.002			15	0.002	250	0.004							7	0.002											12	0.002	162	0.007	66	0.007	7	0.008	0.018	0.026
1184		G1184T|(ORF1ab_polyprotein:GCG919-921TAG(A307*))|(ORF1a_polyprotein:GCG919-921TAG(A307*))																																	342	0.014	116	0.013	2	0	0.027	0.027
1184		G1184T|(ORF1ab_polyprotein:GCG919-921TCT(A307S))|(ORF1a_polyprotein:GCG919-921TCT(A307S))											78	0.001	3	0.042					4	0.001													214	0.009	83	0.009	5	0.001	0.061	0.062
1184		G1184T|(ORF1ab_polyprotein:G919T(A307S))|(ORF1a_polyprotein:G919T(A307S))	8	0.002			18	0.003	7	0.003	18	0.002	334	0.006	3	0.042	4	0.2			10	0.003	2	0.143					4	0.003			20	0.003	1979	0.083	768	0.083	13	0.016	0.56	0.576
1185		C1185G|(ORF1ab_polyprotein:C920G(A307G))|(ORF1a_polyprotein:C920G(A307G))											65	0.001																			7	0.001	171	0.007	84	0.009	4	0.001	0.017	0.018
1185		C1185A|(ORF1ab_polyprotein:GCG919-921TAG(A307*))|(ORF1a_polyprotein:GCG919-921TAG(A307*))																																	342	0.014	116	0.013	2	0	0.027	0.027
1185		C1185T|(ORF1ab_polyprotein:C920T(A307V))|(ORF1a_polyprotein:C920T(A307V))					8	0.001	5	0.002	10	0.001			2	0.028					6	0.002													26	0.001	10	0.001	7	0.004	0.032	0.036
1185		C1185A|(ORF1ab_polyprotein:C920A(A307E))|(ORF1a_polyprotein:C920A(A307E))	5	0.001			16	0.003			16	0.002	1001	0.018	8	0.111			4	0.082	7	0.002													969	0.041	389	0.042	9	0.024	0.278	0.302
1186	RATG13	G1186T|(ORF1ab_polyprotein:GCG919-921TCT(A307S))|(ORF1a_polyprotein:GCG919-921TCT(A307S))											78	0.001	3	0.042					4	0.001													214	0.009	83	0.009	5	0.001	0.061	0.062
1186	RATG13	G1186T|(ORF1ab_polyprotein:G921T(A307A))|(ORF1a_polyprotein:G921T(A307A))	6	0.002			7	0.001	7	0.003	12	0.001	318	0.006	5	0.069					5	0.001	2	0.143									12	0.002	446	0.019	178	0.019	11	0.013	0.253	0.266
1187		T1187A|(ORF1ab_polyprotein:T922A(S308T))|(ORF1a_polyprotein:T922A(S308T))							3	0.001			332	0.006							4	0.001							2	0.001					203	0.009	83	0.009	6	0.007	0.02	0.027
1187		T1187G|(ORF1ab_polyprotein:T922G(S308A))|(ORF1a_polyprotein:T922G(S308A))	4	0.001			15	0.002	4	0.002	13	0.001	134	0.002	5	0.069			3	0.061	6	0.002							3	0.002			9	0.001	57	0.002	19	0.002	12	0.008	0.139	0.147
1188		C1188G|(ORF1ab_polyprotein:C923G(S308*))|(ORF1a_polyprotein:C923G(S308*))																																	242	0.01	102	0.011	2	0	0.021	0.021
1188		C1188T|(ORF1ab_polyprotein:C923T(S308L))|(ORF1a_polyprotein:C923T(S308L))	5	0.001							9	0.001			4	0.056					6	0.002													41	0.002	22	0.002	6	0.002	0.062	0.064
1188		C1188A|(ORF1ab_polyprotein:C923A(S308*))|(ORF1a_polyprotein:C923A(S308*))	4	0.001			19	0.003	5	0.002	15	0.002	175	0.003	4	0.056					6	0.002							4	0.003			10	0.002	496	0.021	171	0.019	11	0.011	0.103	0.114
1189		A1189T|(ORF1ab_polyprotein:A924T(S308S))|(ORF1a_polyprotein:A924T(S308S))	4	0.001									523	0.009							4	0.001													385	0.016	185	0.02	5	0.01	0.037	0.047
1189		A1189C|(ORF1ab_polyprotein:A924C(S308S))|(ORF1a_polyprotein:A924C(S308S))	4	0.001			26	0.004	5	0.002	21	0.002	88	0.002	5	0.069			4	0.082	13	0.004							2	0.001			8	0.001	47	0.002	16	0.002	12	0.011	0.161	0.172
1190		C1190A|(ORF1ab_polyprotein:CCA925-927AAA(P309K))|(ORF1a_polyprotein:CCA925-927AAA(P309K))													2	0.028																							1	0	0.028	0.028
1190		C1190A|(ORF1ab_polyprotein:C925A(P309T))|(ORF1a_polyprotein:C925A(P309T))	6	0.002			15	0.002	3	0.001	27	0.003	312	0.006	9	0.125	2	0.1	3	0.061	10	0.003							2	0.001			15	0.002	342	0.015	117	0.013	13	0.014	0.32	0.334
1191		C1191A|(ORF1ab_polyprotein:CCA925-927AAA(P309K))|(ORF1a_polyprotein:CCA925-927AAA(P309K))													2	0.028																							1	0	0.028	0.028
1191	Delta	C1191T|(ORF1ab_polyprotein:C926T(P309L))|(ORF1a_polyprotein:C926T(P309L))													2	0.028													4	0.003									2	0	0.031	0.031
1191		C1191A|(ORF1ab_polyprotein:C926A(P309Q))|(ORF1a_polyprotein:C926A(P309Q))	6	0.002			15	0.002	4	0.002	16	0.002	440	0.008	3	0.042					11	0.003											11	0.002	338	0.015	121	0.013	10	0.016	0.075	0.091
1192		A1192C|(ORF1ab_polyprotein:A927C(P309P))|(ORF1a_polyprotein:A927C(P309P))					15	0.002			15	0.002	114	0.002	5	0.07	3	0.15	2	0.041	9	0.002															13	0.002	8	0.006	0.265	0.271
1193		A1193C|(ORF1ab_polyprotein:A928C(N310H))|(ORF1a_polyprotein:A928C(N310H))					14	0.002			24	0.003	271	0.005	5	0.07			4	0.082	8	0.002													25	0.001	13	0.002	8	0.01	0.157	0.167
1194		A1194T|(ORF1ab_polyprotein:A929T(N310I))|(ORF1a_polyprotein:A929T(N310I))					7	0.001			14	0.002	130	0.002	2	0.028					4	0.001													24	0.001	13	0.002	7	0.005	0.032	0.037
1194		A1194C|(ORF1ab_polyprotein:A929C(N310T))|(ORF1a_polyprotein:A929C(N310T))					19	0.003			25	0.003	286	0.005	5	0.07	2	0.1	5	0.102	15	0.004															9	0.001	8	0.011	0.277	0.288
1195		T1195A|(ORF1ab_polyprotein:T930A(N310K))|(ORF1a_polyprotein:T930A(N310K))	4	0.001									114	0.002	2	0.028																					29	0.005	4	0.003	0.033	0.036
1195		T1195G|(ORF1ab_polyprotein:T930G(N310K))|(ORF1a_polyprotein:T930G(N310K))	4	0.001			15	0.002			11	0.001	64	0.001	2	0.028			2	0.041	7	0.002							3	0.002									8	0.005	0.073	0.078
1196		G1196T|(ORF1ab_polyprotein:G931T(E311*))|(ORF1a_polyprotein:G931T(E311*))					9	0.001			24	0.003	227	0.004					2	0.041	9	0.002							2	0.001					39	0.003	51	0.009	8	0.008	0.056	0.064
1197		A1197C|(ORF1ab_polyprotein:A932C(E311A))|(ORF1a_polyprotein:A932C(E311A))					15	0.002			12	0.001	130	0.003			3	0.158	2	0.041	6	0.002																	6	0.006	0.201	0.207
1197		A1197G|(ORF1ab_polyprotein:A932G(E311G))|(ORF1a_polyprotein:A932G(E311G))																											2	0.001					4179	0.289			2	0	0.29	0.29
1198		A1198C|(ORF1ab_polyprotein:A933C(E311D))|(ORF1a_polyprotein:A933C(E311D))					13	0.002			14	0.002	496	0.01	5	0.07			2	0.041	9	0.002													23	0.002	17	0.003	8	0.014	0.118	0.132
1199		T1199A|(ORF1ab_polyprotein:T934A(C312S))|(ORF1a_polyprotein:T934A(C312S))									10	0.001	159	0.003					3	0.061	6	0.002															6	0.001	5	0.004	0.064	0.068
1199		T1199G|(ORF1ab_polyprotein:T934G(C312G))|(ORF1a_polyprotein:T934G(C312G))					9	0.001			13	0.001	57	0.001	5	0.07	3	0.158			6	0.002																	6	0.003	0.23	0.233
1200		G1200A|(ORF1ab_polyprotein:G935A(C312Y))|(ORF1a_polyprotein:G935A(C312Y))	63	0.016					3	0.001					3	0.042													16	0.012									4	0.017	0.054	0.071
1200		G1200C|(ORF1ab_polyprotein:G935C(C312S))|(ORF1a_polyprotein:G935C(C312S))											83	0.002	2	0.028			2	0.041																			3	0.002	0.069	0.071
1200		G1200T|(ORF1ab_polyprotein:G935T(C312F))|(ORF1a_polyprotein:G935T(C312F))					11	0.002			24	0.003	343	0.007	7	0.099			2	0.041	17	0.005							2	0.001					32	0.002	58	0.01	9	0.012	0.158	0.17
1201		C1201A|(ORF1ab_polyprotein:C936A(C312*))|(ORF1a_polyprotein:C936A(C312*))					11	0.002			16	0.002	151	0.003	6	0.085					7	0.002													24	0.002	39	0.007	7	0.007	0.096	0.103
1202		A1202C|(ORF1ab_polyprotein:A937C(N313H))|(ORF1a_polyprotein:A937C(N313H))					10	0.002			19	0.002			2	0.028	2	0.105			13	0.004																	5	0.004	0.137	0.141
1203		A1203C|(ORF1ab_polyprotein:A938C(N313T))|(ORF1a_polyprotein:A938C(N313T))					7	0.001			9	0.001	139	0.003	4	0.056					5	0.001															12	0.002	6	0.005	0.059	0.064
1204		C1204T|(ORF1ab_polyprotein:C939T(N313N))|(ORF1a_polyprotein:C939T(N313N))					7	0.001							2	0.028																							2	0.001	0.028	0.029
1204		C1204A|(ORF1ab_polyprotein:C939A(N313K))|(ORF1a_polyprotein:C939A(N313K))	6	0.002			16	0.003			16	0.002	150	0.003	5	0.07			3	0.062	7	0.002											7	0.001	27	0.002	29	0.005	10	0.01	0.142	0.152
1205		C1205A|(ORF1ab_polyprotein:C940A(Q314K))|(ORF1a_polyprotein:C940A(Q314K))	6	0.002			15	0.002			14	0.002	141	0.003	7	0.099	4	0.211	3	0.062	6	0.002							2	0.001			7	0.001	28	0.002	22	0.004	12	0.009	0.382	0.391
1206		A1206G|(ORF1ab_polyprotein:A941G(Q314R))|(ORF1a_polyprotein:A941G(Q314R))	59	0.015																																			1	0.015	0	0.015
1206		A1206C|(ORF1ab_polyprotein:A941C(Q314P))|(ORF1a_polyprotein:A941C(Q314P))					13	0.002			15	0.002	103	0.002	2	0.028			3	0.062	8	0.002															6	0.001	7	0.006	0.093	0.099
1207		A1207C|(ORF1ab_polyprotein:A942C(Q314H))|(ORF1a_polyprotein:A942C(Q314H))					15	0.002	3	0.001	23	0.003	304	0.006	4	0.056			8	0.167	11	0.003													26	0.002	15	0.003	9	0.012	0.231	0.243
1208		A1208C|(ORF1ab_polyprotein:A943C(M315L))|(ORF1a_polyprotein:A943C(M315L))					17	0.003			23	0.003	1116	0.022	5	0.071			3	0.062	9	0.002													157	0.011	69	0.012	8	0.028	0.158	0.186
1209		T1209G|(ORF1ab_polyprotein:T944G(M315R))|(ORF1a_polyprotein:T944G(M315R))					16	0.003			19	0.002	176	0.003					2	0.042	9	0.002							2	0.001									6	0.008	0.045	0.053
1210		G1210A|(ORF1ab_polyprotein:G945A(M315I))|(ORF1a_polyprotein:G945A(M315I))															2	0.105																					1	0	0.105	0.105
1210		G1210T|(ORF1ab_polyprotein:G945T(M315I))|(ORF1a_polyprotein:G945T(M315I))					10	0.002	3	0.001	20	0.002	147	0.003	4	0.057			2	0.042	11	0.003													16	0.001	18	0.003	9	0.008	0.106	0.114
1211		T1211G|(ORF1ab_polyprotein:T946G(C316G))|(ORF1a_polyprotein:T946G(C316G))					14	0.002	3	0.001	11	0.001	166	0.003	3	0.043			2	0.042	10	0.003													25	0.002			8	0.007	0.09	0.097
1212		G1212A|(ORF1ab_polyprotein:G947A(C316Y))|(ORF1a_polyprotein:G947A(C316Y))					9	0.001							4	0.057			2	0.042	4	0.001																	4	0.001	0.1	0.101
1212		G1212T|(ORF1ab_polyprotein:G947T(C316F))|(ORF1a_polyprotein:G947T(C316F))					21	0.003			36	0.004	188	0.004	5	0.071			3	0.062	16	0.004							2	0.001			8	0.001	19	0.001	17	0.003	10	0.011	0.143	0.154
1213		C1213T|(ORF1ab_polyprotein:C948T(C316C))|(ORF1a_polyprotein:C948T(C316C))							3	0.001	10	0.001			3	0.043					4	0.001																	4	0.002	0.044	0.046
1213		C1213A|(ORF1ab_polyprotein:C948A(C316*))|(ORF1a_polyprotein:C948A(C316*))					20	0.003	4	0.002	30	0.003	168	0.003	3	0.043	3	0.158			13	0.004											9	0.001	21	0.001	24	0.004	10	0.011	0.211	0.222
1214		C1214G|(ORF1ab_polyprotein:C949G(L317V))|(ORF1a_polyprotein:C949G(L317V))													2	0.029					4	0.001																	2	0	0.03	0.03
1214		C1214T|(ORF1ab_polyprotein:C949T(L317F))|(ORF1a_polyprotein:C949T(L317F))					8	0.001							4	0.057					5	0.001																	3	0.001	0.058	0.059
1214		C1214A|(ORF1ab_polyprotein:C949A(L317I))|(ORF1a_polyprotein:C949A(L317I))					9	0.001	3	0.001	19	0.002	139	0.003	4	0.057					7	0.002													28	0.002	8	0.001	8	0.007	0.062	0.069
1215		T1215C|(ORF1ab_polyprotein:T950C(L317P))|(ORF1a_polyprotein:T950C(L317P))													2	0.029																							1	0	0.029	0.029
1215		T1215A|(ORF1ab_polyprotein:T950A(L317H))|(ORF1a_polyprotein:T950A(L317H))											85	0.002					2	0.042																	20	0.004	3	0.002	0.046	0.048
1215		T1215G|(ORF1ab_polyprotein:T950G(L317R))|(ORF1a_polyprotein:T950G(L317R))	5	0.001			11	0.002			9	0.001	83	0.002	4	0.057			3	0.062									2	0.001									7	0.006	0.12	0.126
1216		T1216G|(ORF1ab_polyprotein:T951G(L317L))|(ORF1a_polyprotein:T951G(L317L))	6	0.002			11	0.002			12	0.001	99	0.002					5	0.104	11	0.003							2	0.001			8	0.001					8	0.007	0.109	0.116
1217		T1217C|(ORF1ab_polyprotein:T952C(S318P))|(ORF1a_polyprotein:T952C(S318P))													2	0.029					4	0.001																	2	0	0.03	0.03
1217		T1217G|(ORF1ab_polyprotein:T952G(S318A))|(ORF1a_polyprotein:T952G(S318A))									16	0.002			2	0.029			2	0.042	7	0.002																	4	0.002	0.073	0.075
1218		C1218T|(ORF1ab_polyprotein:C953T(S318L))|(ORF1a_polyprotein:C953T(S318L))													2	0.029					6	0.002																	2	0	0.031	0.031
1218		C1218A|(ORF1ab_polyprotein:C953A(S318*))|(ORF1a_polyprotein:C953A(S318*))					16	0.003			20	0.002	101	0.002	3	0.043	3	0.158	2	0.042	9	0.002							3	0.002					21	0.001	8	0.001	10	0.007	0.249	0.256
1219		A1219C|(ORF1ab_polyprotein:A954C(S318S))|(ORF1a_polyprotein:A954C(S318S))					16	0.003			25	0.003	63	0.001	4	0.057			3	0.062	13	0.004											7	0.001					7	0.007	0.124	0.131
1220		A1220T|(ORF1ab_polyprotein:A955T(T319S))|(ORF1a_polyprotein:A955T(T319S))											229	0.005	2	0.029																			21	0.001			3	0.005	0.03	0.035
1220		A1220C|(ORF1ab_polyprotein:A955C(T319P))|(ORF1a_polyprotein:A955C(T319P))					12	0.002			17	0.002	122	0.002	3	0.043	2	0.105			9	0.002																	6	0.006	0.15	0.156
1221		C1221T|(ORF1ab_polyprotein:C956T(T319I))|(ORF1a_polyprotein:C956T(T319I))					8	0.001							2	0.029																							2	0.001	0.029	0.03
1221		C1221A|(ORF1ab_polyprotein:C956A(T319N))|(ORF1a_polyprotein:C956A(T319N))					14	0.002			10	0.001	99	0.002	3	0.043			3	0.064	4	0.001															13	0.002	7	0.005	0.11	0.115
1222		T1222G|(ORF1ab_polyprotein:T957G(T319T))|(ORF1a_polyprotein:T957G(T319T))					14	0.002	3	0.001	12	0.001			3	0.043					4	0.001											7	0.001					6	0.004	0.045	0.049
1223		C1223T|(ORF1ab_polyprotein:C958T(L320F))|(ORF1a_polyprotein:C958T(L320F))													2	0.029																							1	0	0.029	0.029
1223		C1223A|(ORF1ab_polyprotein:C958A(L320I))|(ORF1a_polyprotein:C958A(L320I))					12	0.002	3	0.001	16	0.002	159	0.003	4	0.059			4	0.089	8	0.002											7	0.001			11	0.002	9	0.008	0.153	0.161
1224		T1224G|(ORF1ab_polyprotein:T959G(L320R))|(ORF1a_polyprotein:T959G(L320R))	5	0.001			10	0.002	3	0.001	12	0.001			4	0.059					5	0.001							2	0.001									7	0.005	0.061	0.066
1225		C1225T|(ORF1ab_polyprotein:C960T(L320L))|(ORF1a_polyprotein:C960T(L320L))													2	0.029																							1	0	0.029	0.029
1225		C1225A|(ORF1ab_polyprotein:C960A(L320L))|(ORF1a_polyprotein:C960A(L320L))			2	0.667	13	0.002	6	0.003	15	0.002	156	0.003	3	0.044			3	0.067	8	0.002													15	0.001	6	0.001	10	0.677	0.115	0.792
1226		A1226C|(ORF1ab_polyprotein:A961C(M321L))|(ORF1a_polyprotein:A961C(M321L))					17	0.003	3	0.001	12	0.001	595	0.012	2	0.03			5	0.111	6	0.002													39	0.003	6	0.001	9	0.017	0.147	0.164
1227		T1227C|(ORF1ab_polyprotein:T962C(M321T))|(ORF1a_polyprotein:T962C(M321T))													2	0.03					4	0.001																	2	0	0.031	0.031
1227		T1227G|(ORF1ab_polyprotein:T962G(M321R))|(ORF1a_polyprotein:T962G(M321R))	4	0.001			11	0.002			11	0.001	59	0.001	2	0.03			3	0.067									4	0.003									7	0.005	0.1	0.105
1228		G1228T|(ORF1ab_polyprotein:G963T(M321I))|(ORF1a_polyprotein:G963T(M321I))					12	0.002			15	0.002	236	0.005			2	0.105			7	0.002													37	0.003	14	0.003	7	0.009	0.113	0.122
1229		A1229C|(ORF1ab_polyprotein:A964C(K322Q))|(ORF1a_polyprotein:A964C(K322Q))					10	0.002			23	0.003			7	0.113	2	0.111	2	0.047	14	0.004																	6	0.005	0.275	0.28
1230		A1230C|(ORF1ab_polyprotein:A965C(K322T))|(ORF1a_polyprotein:A965C(K322T))					17	0.003			19	0.002	93	0.002	3	0.049	2	0.118	2	0.048	4	0.001													22	0.002	7	0.001	9	0.007	0.219	0.226
1231		G1231C|(ORF1ab_polyprotein:G966C(K322N))|(ORF1a_polyprotein:G966C(K322N))													2	0.033																							1	0	0.033	0.033
1231		G1231T|(ORF1ab_polyprotein:G966T(K322N))|(ORF1a_polyprotein:G966T(K322N))					7	0.001					104	0.002					4	0.098																			3	0.003	0.098	0.101
1232		T1232G|(ORF1ab_polyprotein:T967G(C323G))|(ORF1a_polyprotein:T967G(C323G))	6	0.002							10	0.001	78	0.002	2	0.033	2	0.118																					5	0.005	0.151	0.156
1236		A1236T|(ORF1ab_polyprotein:A971T(D324V))|(ORF1a_polyprotein:A971T(D324V))											169	0.003					2	0.077															20	0.001	7	0.001	4	0.003	0.079	0.082
1237		T1237G|(ORF1ab_polyprotein:T972G(D324E))|(ORF1a_polyprotein:T972G(D324E))	7	0.002			11	0.002			11	0.001			6	0.158			2	0.077	8	0.002							2	0.001									7	0.005	0.238	0.243
1238		C1238A|(ORF1ab_polyprotein:CAT973-975AAG(H325K))|(ORF1a_polyprotein:CAT973-975AAG(H325K))													2	0.053																							1	0	0.053	0.053
1238		C1238G|(ORF1ab_polyprotein:C973G(H325D))|(ORF1a_polyprotein:C973G(H325D))											74	0.001	2	0.053																							2	0.001	0.053	0.054
1238		C1238A|(ORF1ab_polyprotein:C973A(H325N))|(ORF1a_polyprotein:C973A(H325N))	5	0.001					3	0.001			146	0.003	2	0.053																							4	0.005	0.053	0.058
1240		T1240G|(ORF1ab_polyprotein:CAT973-975AAG(H325K))|(ORF1a_polyprotein:CAT973-975AAG(H325K))													2	0.053																							1	0	0.053	0.053
1240		T1240G|(ORF1ab_polyprotein:T975G(H325Q))|(ORF1a_polyprotein:T975G(H325Q))	4	0.001			11	0.002			9	0.001	145	0.003	2	0.053													2	0.001									6	0.007	0.054	0.061
1243		T1243G|(ORF1ab_polyprotein:T978G(C326W))|(ORF1a_polyprotein:T978G(C326W))													4	0.105																							1	0	0.105	0.105
1245		G1245T|(ORF1ab_polyprotein:G980T(G327V))|(ORF1a_polyprotein:G980T(G327V))											62	0.001					2	0.083																	6	0.001	3	0.001	0.084	0.085
1250		A1250T|(ORF1ab_polyprotein:A985T(T329S))|(ORF1a_polyprotein:A985T(T329S))											231	0.005							5	0.001							2	0.001			57	0.009	15	0.001	6	0.001	6	0.005	0.013	0.018
1251		C1251T|(ORF1ab_polyprotein:C986T(T329I))|(ORF1a_polyprotein:C986T(T329I))													4	0.133																							1	0	0.133	0.133
1251		C1251A|(ORF1ab_polyprotein:C986A(T329N))|(ORF1a_polyprotein:C986A(T329N))											88	0.002					3	0.136									2	0.001					19	0.001			4	0.002	0.138	0.14
1252		T1252G|(ORF1ab_polyprotein:T987G(T329T))|(ORF1a_polyprotein:T987G(T329T))											55	0.001	2	0.067					5	0.001																	3	0.001	0.068	0.069
1254		C1254T|(ORF1ab_polyprotein:C989T(S330L))|(ORF1a_polyprotein:C989T(S330L))							3	0.001					2	0.067																							2	0.001	0.067	0.068
1254		C1254A|(ORF1ab_polyprotein:C989A(S330*))|(ORF1a_polyprotein:C989A(S330*))	5	0.001									110	0.002	3	0.1					4	0.001							2	0.001							7	0.001	6	0.003	0.103	0.106
1258		G1258T|(ORF1ab_polyprotein:G993T(W331C))|(ORF1a_polyprotein:G993T(W331C))											137	0.003	2	0.08													2	0.001					15	0.001	8	0.001	5	0.003	0.083	0.086
1259		C1259A|(ORF1ab_polyprotein:C994A(Q332K))|(ORF1a_polyprotein:C994A(Q332K))											118	0.002	2	0.095	2	0.333											2	0.001									4	0.002	0.429	0.431
1268		G1268A|(ORF1ab_polyprotein:G1003A(D335N))|(ORF1a_polyprotein:G1003A(D335N))							4	0.001			1926	0.038															2	0.001									3	0.039	0.001	0.04
1277		A1277G|(ORF1ab_polyprotein:A1012G(K338E))|(ORF1a_polyprotein:A1012G(K338E))	61	0.015																									16	0.012									2	0.015	0.012	0.027
1279		A1279G|(ORF1ab_polyprotein:A1014G(K338K))|(ORF1a_polyprotein:A1014G(K338K))									9	0.001																	2	0.001					5205	0.36			3	0.001	0.361	0.362
1302		C1302T|(ORF1ab_polyprotein:C1037T(T346I))|(ORF1a_polyprotein:C1037T(T346I))									218	0.024																											1	0.024	0	0.024
1341		A1341T|(ORF1ab_polyprotein:A1076T(Y359F))|(ORF1a_polyprotein:A1076T(Y359F))																																			2	0.065	1	0	0.065	0.065
1343		T1343G|(ORF1ab_polyprotein:T1078G(L360V))|(ORF1a_polyprotein:T1078G(L360V))									2	0.003																					2	0.014					2	0.003	0.014	0.017
1348		C1348T|(ORF1ab_polyprotein:C1083T(P361P))|(ORF1a_polyprotein:C1083T(P361P))									9	0.013																					2	0.014					2	0.013	0.014	0.027
1349		C1349A|(ORF1ab_polyprotein:C1084A(Q362K))|(ORF1a_polyprotein:C1084A(Q362K))									315	0.447																											1	0.447	0	0.447
1351		A1351C|(ORF1ab_polyprotein:A1086C(Q362H))|(ORF1a_polyprotein:A1086C(Q362H))																															2	0.014					1	0	0.014	0.014
1362		T1362G|(ORF1ab_polyprotein:T1097G(V366G))|(ORF1a_polyprotein:T1097G(V366G))																															2	0.014					1	0	0.014	0.014
1364		A1364T|(ORF1ab_polyprotein:A1099T(K367*))|(ORF1a_polyprotein:A1099T(K367*))																																			3	0.081	1	0	0.081	0.081
1366		A1366T|(ORF1ab_polyprotein:A1101T(K367N))|(ORF1a_polyprotein:A1101T(K367N))																																			2	0.054	1	0	0.054	0.054
1367		A1367T|(ORF1ab_polyprotein:A1102T(I368F))|(ORF1a_polyprotein:A1102T(I368F))																																			2	0.054	1	0	0.054	0.054
1369		T1369G|(ORF1ab_polyprotein:T1104G(I368M))|(ORF1a_polyprotein:T1104G(I368M))									2	0.003									2	0.011																	2	0.003	0.011	0.014
1371		A1371T|(ORF1ab_polyprotein:A1106T(Y369F))|(ORF1a_polyprotein:A1106T(Y369F))																															2	0.014			2	0.05	2	0	0.064	0.064
1374		G1374T|(ORF1ab_polyprotein:G1109T(C370F))|(ORF1a_polyprotein:G1109T(C370F))							2	0.004																											9	0.22	2	0.004	0.22	0.224
1376		C1376A|(ORF1ab_polyprotein:C1111A(P371T))|(ORF1a_polyprotein:C1111A(P371T))					3	0.004			2	0.003																									2	0.049	3	0.007	0.049	0.056
1377		C1377A|(ORF1ab_polyprotein:C1112A(P371Q))|(ORF1a_polyprotein:C1112A(P371Q))																																			2	0.049	1	0	0.049	0.049
1379		G1379T|(ORF1ab_polyprotein:G1114T(A372S))|(ORF1a_polyprotein:G1114T(A372S))									2	0.003																					3	0.021					2	0.003	0.021	0.024
1380		C1380T|(ORF1ab_polyprotein:C1115T(A372V))|(ORF1a_polyprotein:C1115T(A372V))	4	0.015																																			1	0.015	0	0.015
1380		C1380A|(ORF1ab_polyprotein:GCA1114-1116GAT(A372D))|(ORF1a_polyprotein:GCA1114-1116GAT(A372D))																																			2	0.049	1	0	0.049	0.049
1380		C1380A|(ORF1ab_polyprotein:C1115A(A372E))|(ORF1a_polyprotein:C1115A(A372E))					3	0.004													2	0.011															2	0.049	3	0.004	0.06	0.064
1381		A1381T|(ORF1ab_polyprotein:GCA1114-1116GAT(A372D))|(ORF1a_polyprotein:GCA1114-1116GAT(A372D))																																			2	0.049	1	0	0.049	0.049
1381		A1381C|(ORF1ab_polyprotein:A1116C(A372A))|(ORF1a_polyprotein:A1116C(A372A))							2	0.004																											2	0.049	2	0.004	0.049	0.053
1382		T1382A|(ORF1ab_polyprotein:T1117A(C373S))|(ORF1a_polyprotein:T1117A(C373S))																			2	0.011															3	0.073	2	0	0.084	0.084
1383		G1383T|(ORF1ab_polyprotein:G1118T(C373F))|(ORF1a_polyprotein:G1118T(C373F))									4	0.005																									2	0.049	2	0.005	0.049	0.054
1385		C1385A|(ORF1ab_polyprotein:C1120A(H374N))|(ORF1a_polyprotein:C1120A(H374N))					3	0.004			2	0.003									2	0.011															2	0.049	4	0.007	0.06	0.067
1387		C1387A|(ORF1ab_polyprotein:C1122A(H374Q))|(ORF1a_polyprotein:C1122A(H374Q))																																			3	0.073	1	0	0.073	0.073
1390		T1390A|(ORF1ab_polyprotein:T1125A(N375K))|(ORF1a_polyprotein:T1125A(N375K))																			2	0.011															5	0.122	2	0	0.133	0.133
1391	RATG13	T1391C|(ORF1ab_polyprotein:T1126C(S376P))|(ORF1a_polyprotein:T1126C(S376P))									2	0.003																					2	0.014					2	0.003	0.014	0.017
1391		T1391A|(ORF1ab_polyprotein:TCA1126-1128AAA(S376K))|(ORF1a_polyprotein:TCA1126-1128AAA(S376K))																																			2	0.049	1	0	0.049	0.049
1392		C1392A|(ORF1ab_polyprotein:TCA1126-1128AAA(S376K))|(ORF1a_polyprotein:TCA1126-1128AAA(S376K))																																			2	0.049	1	0	0.049	0.049
1392		C1392A|(ORF1ab_polyprotein:C1127A(S376*))|(ORF1a_polyprotein:C1127A(S376*))					2	0.003			3	0.004																									4	0.098	3	0.007	0.098	0.105
1395		A1395C|(ORF1ab_polyprotein:A1130C(E377A))|(ORF1a_polyprotein:A1130C(E377A))																			3	0.016																	1	0	0.016	0.016
1395		A1395T|(ORF1ab_polyprotein:A1130T(E377V))|(ORF1a_polyprotein:A1130T(E377V))																																			3	0.073	1	0	0.073	0.073
1397		G1397C|(ORF1ab_polyprotein:G1132C(V378L))|(ORF1a_polyprotein:G1132C(V378L))																																			2	0.049	1	0	0.049	0.049
1397		G1397T|(ORF1ab_polyprotein:G1132T(V378L))|(ORF1a_polyprotein:G1132T(V378L))									2	0.003																									3	0.073	2	0.003	0.073	0.076
1400		G1400T|(ORF1ab_polyprotein:G1135T(G379*))|(ORF1a_polyprotein:G1135T(G379*))																			2	0.011															5	0.116	2	0	0.127	0.127
1403		C1403A|(ORF1ab_polyprotein:C1138A(P380T))|(ORF1a_polyprotein:C1138A(P380T))					5	0.006			4	0.005									3	0.016																	3	0.011	0.016	0.027
1404		C1404A|(ORF1ab_polyprotein:C1139A(P380H))|(ORF1a_polyprotein:C1139A(P380H))																															2	0.012			3	0.009	2	0	0.021	0.021
1405		T1405A|(ORF1ab_polyprotein:T1140A(P380P))|(ORF1a_polyprotein:T1140A(P380P))																																			6	0.018	1	0	0.018	0.018
1406		G1406A|(ORF1ab_polyprotein:G1141A(E381K))|(ORF1a_polyprotein:G1141A(E381K))			2	1																																	1	1	0	1
1408		G1408A|(ORF1ab_polyprotein:G1143A(E381E))|(ORF1a_polyprotein:G1143A(E381E))							2	0.004																							2	0.011					2	0.004	0.011	0.015
1408		G1408T|(ORF1ab_polyprotein:G1143T(E381D))|(ORF1a_polyprotein:G1143T(E381D))																	2	0.5																	2	0.006	2	0	0.506	0.506
1409		C1409A|(ORF1ab_polyprotein:C1144A(H382N))|(ORF1a_polyprotein:C1144A(H382N))																															3	0.017			2	0.006	2	0	0.023	0.023
1411		T1411G|(ORF1ab_polyprotein:T1146G(H382Q))|(ORF1a_polyprotein:T1146G(H382Q))					3	0.004																									2	0.011			6	0.018	3	0.004	0.029	0.033
1413		G1413T|(ORF1ab_polyprotein:G1148T(S383I))|(ORF1a_polyprotein:G1148T(S383I))							3	0.005																											4	0.012	2	0.005	0.012	0.017
1414		T1414A|(ORF1ab_polyprotein:T1149A(S383R))|(ORF1a_polyprotein:T1149A(S383R))									2	0.003																					2	0.011					2	0.003	0.011	0.014
1415		C1415A|(ORF1ab_polyprotein:C1150A(L384I))|(ORF1a_polyprotein:C1150A(L384I))					2	0.003	2	0.004																											3	0.009	3	0.007	0.009	0.016
1416		T1416A|(ORF1ab_polyprotein:T1151A(L384H))|(ORF1a_polyprotein:T1151A(L384H))																															3	0.017					1	0	0.017	0.017
1417		T1417A|(ORF1ab_polyprotein:T1152A(L384L))|(ORF1a_polyprotein:T1152A(L384L))																															3	0.017					1	0	0.017	0.017
1417		T1417G|(ORF1ab_polyprotein:T1152G(L384L))|(ORF1a_polyprotein:T1152G(L384L))																															3	0.017					1	0	0.017	0.017
1418		G1418T|(ORF1ab_polyprotein:G1153T(A385S))|(ORF1a_polyprotein:G1153T(A385S))							3	0.005	3	0.004																					2	0.011					3	0.009	0.011	0.02
1419		C1419A|(ORF1ab_polyprotein:C1154A(A385D))|(ORF1a_polyprotein:C1154A(A385D))					2	0.003																									7	0.04					2	0.003	0.04	0.043
1420		C1420A|(ORF1ab_polyprotein:C1155A(A385A))|(ORF1a_polyprotein:C1155A(A385A))					3	0.004			3	0.004																									9	0.028	3	0.008	0.028	0.036
1423		A1423C|(ORF1ab_polyprotein:A1158C(E386D))|(ORF1a_polyprotein:A1158C(E386D))							2	0.004	3	0.004									2	0.011															2	0.006	4	0.008	0.017	0.025
1424		T1424G|(ORF1ab_polyprotein:T1159G(Y387D))|(ORF1a_polyprotein:T1159G(Y387D))					2	0.003			2	0.003																					4	0.023					3	0.006	0.023	0.029
1426	RATG13	C1426T|(ORF1ab_polyprotein:C1161T(Y387Y))|(ORF1a_polyprotein:C1161T(Y387Y))									2	0.003																					4	0.023					2	0.003	0.023	0.026
1426		C1426A|(ORF1ab_polyprotein:C1161A(Y387*))|(ORF1a_polyprotein:C1161A(Y387*))																			2	0.011															7	0.021	2	0	0.032	0.032
1427		C1427A|(ORF1ab_polyprotein:C1162A(H388N))|(ORF1a_polyprotein:C1162A(H388N))																															3	0.017					1	0	0.017	0.017
1430		A1430T|(ORF1ab_polyprotein:A1165T(N389Y))|(ORF1a_polyprotein:A1165T(N389Y))																															3	0.017					1	0	0.017	0.017
1432		T1432G|(ORF1ab_polyprotein:T1167G(N389K))|(ORF1a_polyprotein:T1167G(N389K))	2	0.007					2	0.004	2	0.003							2	0.5																			4	0.014	0.5	0.514
1433		G1433T|(ORF1ab_polyprotein:G1168T(E390*))|(ORF1a_polyprotein:G1168T(E390*))							4	0.007																											7	0.021	2	0.007	0.021	0.028
1434		A1434T|(ORF1ab_polyprotein:A1169T(E390V))|(ORF1a_polyprotein:A1169T(E390V))																															3	0.017					1	0	0.017	0.017
1435		A1435T|(ORF1ab_polyprotein:A1170T(E390D))|(ORF1a_polyprotein:A1170T(E390D))																															3	0.017					1	0	0.017	0.017
1435		A1435C|(ORF1ab_polyprotein:A1170C(E390D))|(ORF1a_polyprotein:A1170C(E390D))					2	0.003																									4	0.023					2	0.003	0.023	0.026
1438		T1438G|(ORF1ab_polyprotein:T1173G(S391S))|(ORF1a_polyprotein:T1173G(S391S))																															2	0.011			3	0.009	2	0	0.02	0.02
1439		G1439T|(ORF1ab_polyprotein:G1174T(G392C))|(ORF1a_polyprotein:G1174T(G392C))							4	0.007	4	0.005																					3	0.017			4	0.012	4	0.012	0.029	0.041
1440		G1440T|(ORF1ab_polyprotein:G1175T(G392V))|(ORF1a_polyprotein:G1175T(G392V))							4	0.007	2	0.003																									3	0.009	3	0.01	0.009	0.019
1441		C1441A|(ORF1ab_polyprotein:C1176A(G392G))|(ORF1a_polyprotein:C1176A(G392G))					2	0.003																									2	0.011			5	0.015	3	0.003	0.026	0.029
1442		T1442G|(ORF1ab_polyprotein:T1177G(L393V))|(ORF1a_polyprotein:T1177G(L393V))																															3	0.017					1	0	0.017	0.017
1443		T1443A|(ORF1ab_polyprotein:T1178A(L393*))|(ORF1a_polyprotein:T1178A(L393*))																															2	0.011			2	0.006	2	0	0.017	0.017
1444		G1444T|(ORF1ab_polyprotein:G1179T(L393F))|(ORF1a_polyprotein:G1179T(L393F))									4	0.005																									5	0.015	2	0.005	0.015	0.02
1445		A1445T|(ORF1ab_polyprotein:A1180T(K394*))|(ORF1a_polyprotein:A1180T(K394*))																															3	0.017					1	0	0.017	0.017
1445		A1445-1445del|(ORF1ab_polyprotein:1180-1180del(394fs))|(ORF1a_polyprotein:1180-1180del(394fs))							13	0.023																													1	0.023	0	0.023
1447		A1447C|(ORF1ab_polyprotein:A1182C(K394N))|(ORF1a_polyprotein:A1182C(K394N))							2	0.004	2	0.003																					3	0.017					3	0.007	0.017	0.024
1448	RATG13	A1448C|(ORF1ab_polyprotein:A1183C(T395P))|(ORF1a_polyprotein:A1183C(T395P))									2	0.003																					2	0.011					2	0.003	0.011	0.014
1450		C1450A|(ORF1ab_polyprotein:C1185A(T395T))|(ORF1a_polyprotein:C1185A(T395T))																															2	0.011			4	0.012	2	0	0.023	0.023
1453		T1453G|(ORF1ab_polyprotein:T1188G(I396M))|(ORF1a_polyprotein:T1188G(I396M))									2	0.003																					2	0.011					2	0.003	0.011	0.014
1454		C1454A|(ORF1ab_polyprotein:C1189A(L397I))|(ORF1a_polyprotein:C1189A(L397I))					3	0.004																									4	0.023			4	0.012	3	0.004	0.035	0.039
1455		T1455G|(ORF1ab_polyprotein:T1190G(L397R))|(ORF1a_polyprotein:T1190G(L397R))							2	0.004																							5	0.028					2	0.004	0.028	0.032
1458		G1458T|(ORF1ab_polyprotein:G1193T(R398L))|(ORF1a_polyprotein:G1193T(R398L))																															2	0.011			2	0.006	2	0	0.017	0.017
1460		A1460C|(ORF1ab_polyprotein:A1195C(K399Q))|(ORF1a_polyprotein:A1195C(K399Q))							2	0.004																							5	0.028			3	0.009	3	0.004	0.037	0.041
1461		A1461C|(ORF1ab_polyprotein:A1196C(K399T))|(ORF1a_polyprotein:A1196C(K399T))									4	0.005									2	0.011																	2	0.005	0.011	0.016
1463		G1463T|(ORF1ab_polyprotein:G1198T(G400C))|(ORF1a_polyprotein:G1198T(G400C))							2	0.004					2	0.5																	2	0.011					3	0.004	0.511	0.515
1465		T1465G|(ORF1ab_polyprotein:T1200G(G400G))|(ORF1a_polyprotein:T1200G(G400G))					2	0.003	2	0.004	2	0.003																					5	0.028					4	0.01	0.028	0.038
1466		G1466T|(ORF1ab_polyprotein:G1201T(G401C))|(ORF1a_polyprotein:G1201T(G401C))							3	0.005	3	0.004									2	0.011											2	0.011			2	0.006	5	0.009	0.028	0.037
1467		G1467T|(ORF1ab_polyprotein:G1202T(G401V))|(ORF1a_polyprotein:G1202T(G401V))																			2	0.011											3	0.017					2	0	0.028	0.028
1468		T1468G|(ORF1ab_polyprotein:T1203G(G401G))|(ORF1a_polyprotein:T1203G(G401G))							2	0.004																							4	0.023					2	0.004	0.023	0.027
1470		G1470T|(ORF1ab_polyprotein:G1205T(R402L))|(ORF1a_polyprotein:G1205T(R402L))							2	0.004	3	0.004																					2	0.011					3	0.008	0.011	0.019
1471		C1471A|(ORF1ab_polyprotein:C1206A(R402R))|(ORF1a_polyprotein:C1206A(R402R))							2	0.004	2	0.003																					2	0.011			2	0.006	4	0.007	0.017	0.024
1475		A1475T|(ORF1ab_polyprotein:A1210T(I404F))|(ORF1a_polyprotein:A1210T(I404F))									2	0.003																									4	0.012	2	0.003	0.012	0.015
1476		T1476G|(ORF1ab_polyprotein:T1211G(I404S))|(ORF1a_polyprotein:T1211G(I404S))							4	0.007																							2	0.011			2	0.006	3	0.007	0.017	0.024
1477		T1477G|(ORF1ab_polyprotein:T1212G(I404M))|(ORF1a_polyprotein:T1212G(I404M))									3	0.004																					4	0.023					2	0.004	0.023	0.027
1478		G1478C|(ORF1ab_polyprotein:G1213C(A405P))|(ORF1a_polyprotein:G1213C(A405P))									4	0.005									2	0.011																	2	0.005	0.011	0.016
1478		G1478T|(ORF1ab_polyprotein:G1213T(A405S))|(ORF1a_polyprotein:G1213T(A405S))							3	0.005	3	0.004					2	1																			4	0.012	4	0.009	1.012	1.021
1480		C1480A|(ORF1ab_polyprotein:C1215A(A405A))|(ORF1a_polyprotein:C1215A(A405A))																															3	0.017					1	0	0.017	0.017
1482		T1482C|(ORF1ab_polyprotein:T1217C(F406S))|(ORF1a_polyprotein:T1217C(F406S))																															4	0.023					1	0	0.023	0.023
1482		T1482G|(ORF1ab_polyprotein:T1217G(F406C))|(ORF1a_polyprotein:T1217G(F406C))					2	0.003	2	0.004																							3	0.017					3	0.007	0.017	0.024
1483		T1483G|(ORF1ab_polyprotein:T1218G(F406L))|(ORF1a_polyprotein:T1218G(F406L))					3	0.004																									2	0.011			2	0.006	3	0.004	0.017	0.021
1484		G1484T|(ORF1ab_polyprotein:G1219T(G407*))|(ORF1a_polyprotein:G1219T(G407*))																															4	0.023			4	0.012	2	0	0.035	0.035
1485		G1485T|(ORF1ab_polyprotein:G1220T(G407V))|(ORF1a_polyprotein:G1220T(G407V))					3	0.004	2	0.004	2	0.003																					5	0.028					4	0.011	0.028	0.039
1486		A1486G|(ORF1ab_polyprotein:A1221G(G407G))|(ORF1a_polyprotein:A1221G(G407G))																															3	0.017					1	0	0.017	0.017
1486		A1486T|(ORF1ab_polyprotein:A1221T(G407G))|(ORF1a_polyprotein:A1221T(G407G))																															3	0.017			4	0.012	2	0	0.029	0.029
1489		C1489T|(ORF1ab_polyprotein:C1224T(G408G))|(ORF1a_polyprotein:C1224T(G408G))																			2	0.011											2	0.011					2	0	0.022	0.022
1490		T1490G|(ORF1ab_polyprotein:T1225G(C409G))|(ORF1a_polyprotein:T1225G(C409G))									3	0.004																					2	0.011					2	0.004	0.011	0.015
1493		G1493T|(ORF1ab_polyprotein:G1228T(V410L))|(ORF1a_polyprotein:G1228T(V410L))																															3	0.017			2	0.006	2	0	0.023	0.023
1498		C1498A|(ORF1ab_polyprotein:C1233A(F411L))|(ORF1a_polyprotein:C1233A(F411L))							4	0.007	2	0.003																									2	0.006	3	0.01	0.006	0.016
1500		C1500A|(ORF1ab_polyprotein:C1235A(S412Y))|(ORF1a_polyprotein:C1235A(S412Y))							4	0.007																							4	0.026			2	0.006	3	0.007	0.032	0.039
1503		A1503T|(ORF1ab_polyprotein:A1238T(Y413F))|(ORF1a_polyprotein:A1238T(Y413F))																																			5	0.016	1	0	0.016	0.016
1504		T1504G|(ORF1ab_polyprotein:T1239G(Y413*))|(ORF1a_polyprotein:T1239G(Y413*))									3	0.004																					2	0.013					2	0.004	0.013	0.017
1505		G1505T|(ORF1ab_polyprotein:G1240T(V414F))|(ORF1a_polyprotein:G1240T(V414F))																															3	0.02			5	0.016	2	0	0.036	0.036
1508		G1508T|(ORF1ab_polyprotein:G1243T(G415C))|(ORF1a_polyprotein:G1243T(G415C))					2	0.003			5	0.007																					2	0.013					3	0.01	0.013	0.023
1509		G1509T|(ORF1ab_polyprotein:G1244T(G415V))|(ORF1a_polyprotein:G1244T(G415V))					2	0.003	2	0.004	5	0.007																									2	0.006	4	0.014	0.006	0.02
1512		G1512T|(ORF1ab_polyprotein:G1247T(C416F))|(ORF1a_polyprotein:G1247T(C416F))																															3	0.02			5	0.016	2	0	0.036	0.036
1513		C1513A|(ORF1ab_polyprotein:C1248A(C416*))|(ORF1a_polyprotein:C1248A(C416*))									2	0.003																					3	0.02			3	0.01	3	0.003	0.03	0.033
1514		C1514A|(ORF1ab_polyprotein:C1249A(H417N))|(ORF1a_polyprotein:C1249A(H417N))							4	0.007																							2	0.013					2	0.007	0.013	0.02
1519		C1519A|(ORF1ab_polyprotein:C1254A(N418K))|(ORF1a_polyprotein:C1254A(N418K))																															3	0.02			2	0.006	2	0	0.026	0.026
1525		T1525G|(ORF1ab_polyprotein:T1260G(C420W))|(ORF1a_polyprotein:T1260G(C420W))																	2	0.5																			1	0	0.5	0.5
1527		C1527A|(ORF1ab_polyprotein:C1262A(A421D))|(ORF1a_polyprotein:C1262A(A421D))									3	0.004																					2	0.014					2	0.004	0.014	0.018
1528		C1528G|(ORF1ab_polyprotein:C1263G(A421A))|(ORF1a_polyprotein:C1263G(A421A))																															2	0.014					1	0	0.014	0.014
1529		T1529G|(ORF1ab_polyprotein:T1264G(Y422D))|(ORF1a_polyprotein:T1264G(Y422D))																															3	0.021					1	0	0.021	0.021
1530		A1530T|(ORF1ab_polyprotein:A1265T(Y422F))|(ORF1a_polyprotein:A1265T(Y422F))																																			5	0.016	1	0	0.016	0.016
1531		T1531G|(ORF1ab_polyprotein:T1266G(Y422*))|(ORF1a_polyprotein:T1266G(Y422*))																											2	0.1									1	0	0.1	0.1
1534		G1534T|(ORF1ab_polyprotein:G1269T(W423C))|(ORF1a_polyprotein:G1269T(W423C))							2	0.004	4	0.006																					3	0.021					3	0.01	0.021	0.031
1538		C1538A|(ORF1ab_polyprotein:C1273A(P425T))|(ORF1a_polyprotein:C1273A(P425T))																															2	0.014					1	0	0.014	0.014
1539		C1539A|(ORF1ab_polyprotein:C1274A(P425Q))|(ORF1a_polyprotein:C1274A(P425Q))							3	0.006																							3	0.021					2	0.006	0.021	0.027
1540		A1540T|(ORF1ab_polyprotein:A1275T(P425P))|(ORF1a_polyprotein:A1275T(P425P))																															2	0.014					1	0	0.014	0.014
1545		C1545A|(ORF1ab_polyprotein:C1280A(A427D))|(ORF1a_polyprotein:C1280A(A427D))							2	0.004	3	0.004																					3	0.021					3	0.008	0.021	0.029
1549		C1549A|(ORF1ab_polyprotein:C1284A(S428R))|(ORF1a_polyprotein:C1284A(S428R))																															2	0.014					1	0	0.014	0.014
1552		T1552G|(ORF1ab_polyprotein:T1287G(A429A))|(ORF1a_polyprotein:T1287G(A429A))													2	1																							1	0	1	1
1553		A1553G|(ORF1ab_polyprotein:A1288G(N430D))|(ORF1a_polyprotein:A1288G(N430D))																															2	0.014					1	0	0.014	0.014
1554		A1554G|(ORF1ab_polyprotein:A1289G(N430S))|(ORF1a_polyprotein:A1289G(N430S))																															2	0.014					1	0	0.014	0.014
1555		C1555A|(ORF1ab_polyprotein:C1290A(N430K))|(ORF1a_polyprotein:C1290A(N430K))																															2	0.014					1	0	0.014	0.014
1556		A1556C|(ORF1ab_polyprotein:A1291C(I431L))|(ORF1a_polyprotein:A1291C(I431L))					2	0.003																									2	0.014					2	0.003	0.014	0.017
1564		T1564G|(ORF1ab_polyprotein:T1299G(C433W))|(ORF1a_polyprotein:T1299G(C433W))																															2	0.014					1	0	0.014	0.014
1567		C1567A|(ORF1ab_polyprotein:C1302A(N434K))|(ORF1a_polyprotein:C1302A(N434K))																															5	0.035					1	0	0.035	0.035
1570		T1570G|(ORF1ab_polyprotein:T1305G(H435Q))|(ORF1a_polyprotein:T1305G(H435Q))																															2	0.014					1	0	0.014	0.014
1591		T1591A|(ORF1ab_polyprotein:T1326A(G442G))|(ORF1a_polyprotein:T1326A(G442G))	6	0.005			2	0.001	3	0.003			12	0.001															2	0.005									5	0.01	0.005	0.015
1598		G1598A|(ORF1ab_polyprotein:G1333A(G445S))|(ORF1a_polyprotein:G1333A(G445S))							86	0.094	2	0.001																											2	0.095	0	0.095
1640		G1640T|(ORF1ab_polyprotein:G1375T(V459F))|(ORF1a_polyprotein:G1375T(V459F))					2	0.001					11	0.001																					3	0.01	2	0.003	4	0.002	0.013	0.015
1642		C1642T|(ORF1ab_polyprotein:C1377T(V459V))|(ORF1a_polyprotein:C1377T(V459V))																															58	0.018					1	0	0.018	0.018
1645		C1645A|(ORF1ab_polyprotein:C1380A(N460K))|(ORF1a_polyprotein:C1380A(N460K))											23	0.003	2	0.667															2	0.333							3	0.003	1	1.003
1647		T1647A|(ORF1ab_polyprotein:T1382A(I461N))|(ORF1a_polyprotein:T1382A(I461N))	4	0.003							2	0.001	18	0.002																	2	0.333							4	0.006	0.333	0.339
1651		T1651A|(ORF1ab_polyprotein:T1386A(N462K))|(ORF1a_polyprotein:T1386A(N462K))											25	0.003	2	0.154																					2	0.003	3	0.003	0.157	0.16
1654		T1654A|(ORF1ab_polyprotein:T1389A(I463I))|(ORF1a_polyprotein:T1389A(I463I))											33	0.004	2	0.105																							2	0.004	0.105	0.109
1655		G1655T|(ORF1ab_polyprotein:G1390T(V464F))|(ORF1a_polyprotein:G1390T(V464F))	3	0.003			2	0.002					20	0.002							2	0.006													2	0.006			5	0.007	0.012	0.019
1656		T1656A|(ORF1ab_polyprotein:T1391A(V464D))|(ORF1a_polyprotein:T1391A(V464D))											13	0.002																	2	0.167							2	0.002	0.167	0.169
1659		G1659T|(ORF1ab_polyprotein:G1394T(G465V))|(ORF1a_polyprotein:G1394T(G465V))											16	0.002																	2	0.154	4	0.001					3	0.002	0.155	0.157
1661		G1661A|(ORF1ab_polyprotein:G1396A(D466N))|(ORF1a_polyprotein:G1396A(D466N))																															47	0.015					1	0	0.015	0.015
1668		A1668C|(ORF1ab_polyprotein:A1403C(K468T))|(ORF1a_polyprotein:A1403C(K468T))					2	0.002			2	0.002							3	0.176																			3	0.004	0.176	0.18
1676		G1676T|(ORF1ab_polyprotein:G1411T(E471*))|(ORF1a_polyprotein:G1411T(E471*))											41	0.005					2	0.067	2	0.006																	3	0.005	0.073	0.078
1677		A1677C|(ORF1ab_polyprotein:GAA1411-1413GCC(E471A))|(ORF1a_polyprotein:GAA1411-1413GCC(E471A))													2	0.045																							1	0	0.045	0.045
1677		A1677G|(ORF1ab_polyprotein:A1412G(E471G))|(ORF1a_polyprotein:A1412G(E471G))																	2	0.067																			1	0	0.067	0.067
1678		A1678C|(ORF1ab_polyprotein:GAA1411-1413GCC(E471A))|(ORF1a_polyprotein:GAA1411-1413GCC(E471A))													2	0.045																							1	0	0.045	0.045
1678		A1678C|(ORF1ab_polyprotein:A1413C(E471D))|(ORF1a_polyprotein:A1413C(E471D))									2	0.002	13	0.002	2	0.045					2	0.006																	4	0.004	0.051	0.055
1679		G1679T|(ORF1ab_polyprotein:G1414T(E472*))|(ORF1a_polyprotein:G1414T(E472*))	2	0.002			5	0.004			2	0.002	59	0.007	4	0.091																	6	0.002					6	0.015	0.093	0.108
1680		A1680T|(ORF1ab_polyprotein:A1415T(E472V))|(ORF1a_polyprotein:A1415T(E472V))					4	0.003			2	0.002	16	0.002					2	0.065																			4	0.007	0.065	0.072
1680		A1680G|(ORF1ab_polyprotein:A1415G(E472G))|(ORF1a_polyprotein:A1415G(E472G))									2	0.002							3	0.097	4	0.012																	3	0.002	0.109	0.111
1681		G1681T|(ORF1ab_polyprotein:G1416T(E472D))|(ORF1a_polyprotein:G1416T(E472D))											34	0.004					2	0.065	3	0.009																	3	0.004	0.074	0.078
1682		A1682C|(ORF1ab_polyprotein:A1417C(I473L))|(ORF1a_polyprotein:A1417C(I473L))									2	0.002			2	0.045																							2	0.002	0.045	0.047
1683		T1683G|(ORF1ab_polyprotein:T1418G(I473S))|(ORF1a_polyprotein:T1418G(I473S))													2	0.045			2	0.062																			2	0	0.107	0.107
1684		C1684T|(ORF1ab_polyprotein:C1419T(I473I))|(ORF1a_polyprotein:C1419T(I473I))					3	0.002			36	0.041																											2	0.043	0	0.043
1684		C1684A|(ORF1ab_polyprotein:C1419A(I473I))|(ORF1a_polyprotein:C1419A(I473I))					2	0.002					27	0.003	4	0.091					4	0.012															2	0.005	5	0.005	0.108	0.113
1685		G1685T|(ORF1ab_polyprotein:G1420T(A474S))|(ORF1a_polyprotein:G1420T(A474S))					2	0.002	2	0.005	5	0.006	44	0.005							2	0.006																	5	0.018	0.006	0.024
1686		C1686A|(ORF1ab_polyprotein:C1421A(A474D))|(ORF1a_polyprotein:C1421A(A474D))	3	0.003			2	0.002			4	0.005	19	0.002	4	0.087			3	0.091																			6	0.012	0.178	0.19
1687		C1687G|(ORF1ab_polyprotein:C1422G(A474A))|(ORF1a_polyprotein:C1422G(A474A))																	2	0.059																			1	0	0.059	0.059
1687		C1687A|(ORF1ab_polyprotein:C1422A(A474A))|(ORF1a_polyprotein:C1422A(A474A))	2	0.002			8	0.006			4	0.005	23	0.003	3	0.064					2	0.006																	6	0.016	0.07	0.086
1688		A1688C|(ORF1ab_polyprotein:A1423C(I475L))|(ORF1a_polyprotein:A1423C(I475L))									4	0.005	16	0.002					2	0.057	2	0.006																	4	0.007	0.063	0.07
1689		T1689G|(ORF1ab_polyprotein:T1424G(I475S))|(ORF1a_polyprotein:T1424G(I475S))					5	0.004			2	0.002	22	0.003	3	0.064			2	0.057																			5	0.009	0.121	0.13
1690		T1690C|(ORF1ab_polyprotein:T1425C(I475I))|(ORF1a_polyprotein:T1425C(I475I))													2	0.043					2	0.006											4	0.001					3	0	0.05	0.05
1690		T1690G|(ORF1ab_polyprotein:T1425G(I475M))|(ORF1a_polyprotein:T1425G(I475M))					4	0.003							2	0.043			2	0.057																			3	0.003	0.1	0.103
1691		A1691C|(ORF1ab_polyprotein:A1426C(I476L))|(ORF1a_polyprotein:A1426C(I476L))											22	0.003	2	0.043			2	0.057	3	0.009																	4	0.003	0.109	0.112
1692		T1692G|(ORF1ab_polyprotein:T1427G(I476S))|(ORF1a_polyprotein:T1427G(I476S))					2	0.002					41	0.005	2	0.043			5	0.143	3	0.009															3	0.008	6	0.007	0.203	0.21
1693		T1693G|(ORF1ab_polyprotein:T1428G(I476M))|(ORF1a_polyprotein:T1428G(I476M))					3	0.002			4	0.004	18	0.002	6	0.125			2	0.057																			5	0.008	0.182	0.19
1694		T1694A|(ORF1ab_polyprotein:T1429A(L477M))|(ORF1a_polyprotein:T1429A(L477M))											18	0.002					2	0.057																			2	0.002	0.057	0.059
1694		T1694G|(ORF1ab_polyprotein:T1429G(L477V))|(ORF1a_polyprotein:T1429G(L477V))									4	0.004	13	0.002	7	0.146			3	0.086																			4	0.006	0.232	0.238
1695		T1695G|(ORF1ab_polyprotein:T1430G(L477W))|(ORF1a_polyprotein:T1430G(L477W))					3	0.002			2	0.002					2	0.2			2	0.006																	4	0.004	0.206	0.21
1696		G1696T|(ORF1ab_polyprotein:G1431T(L477F))|(ORF1a_polyprotein:G1431T(L477F))	6	0.006			5	0.004			9	0.01	38	0.004	3	0.062			3	0.083	6	0.018							2	0.005			4	0.001			2	0.005	10	0.024	0.174	0.198
1697		G1697T|(ORF1ab_polyprotein:G1432T(A478S))|(ORF1a_polyprotein:G1432T(A478S))					6	0.005			6	0.007	43	0.005	2	0.042					3	0.009							2	0.005			5	0.002					7	0.017	0.058	0.075
1697		G1697A|(ORF1ab_polyprotein:G1432A(A478T))|(ORF1a_polyprotein:G1432A(A478T))	2	0.002			2	0.002							2	0.042					4	0.012									2	0.154							5	0.004	0.208	0.212
1698		C1698A|(ORF1ab_polyprotein:C1433A(A478E))|(ORF1a_polyprotein:C1433A(A478E))					2	0.002			4	0.004	27	0.003	5	0.104					2	0.006													2	0.006	2	0.005	7	0.009	0.121	0.13
1699		A1699C|(ORF1ab_polyprotein:A1434C(A478A))|(ORF1a_polyprotein:A1434C(A478A))									2	0.002	10	0.001	2	0.042																							3	0.003	0.042	0.045
1701		C1701T|(ORF1ab_polyprotein:C1436T(S479F))|(ORF1a_polyprotein:C1436T(S479F))													2	0.042																							1	0	0.042	0.042
1701		C1701A|(ORF1ab_polyprotein:C1436A(S479Y))|(ORF1a_polyprotein:C1436A(S479Y))											21	0.002	3	0.062																			2	0.006			3	0.002	0.068	0.07
1702		T1702G|(ORF1ab_polyprotein:T1437G(S479S))|(ORF1a_polyprotein:T1437G(S479S))					7	0.006			3	0.003			4	0.083			2	0.056																			4	0.009	0.139	0.148
1703		T1703G|(ORF1ab_polyprotein:TTT1438-1440GGT(F480G))|(ORF1a_polyprotein:TTT1438-1440GGT(F480G))													2	0.042																							1	0	0.042	0.042
1703		T1703G|(ORF1ab_polyprotein:T1438G(F480V))|(ORF1a_polyprotein:T1438G(F480V))					2	0.002			4	0.004	13	0.002	2	0.042																							4	0.008	0.042	0.05
1703		T1703G|(ORF1ab_polyprotein:TTT1438-1440GTG(F480V))|(ORF1a_polyprotein:TTT1438-1440GTG(F480V))													3	0.062																							1	0	0.062	0.062
1704		T1704G|(ORF1ab_polyprotein:TTT1438-1440GGT(F480G))|(ORF1a_polyprotein:TTT1438-1440GGT(F480G))													2	0.042																							1	0	0.042	0.042
1704		T1704G|(ORF1ab_polyprotein:T1439G(F480C))|(ORF1a_polyprotein:T1439G(F480C))					3	0.002			5	0.006							2	0.056	3	0.009																	4	0.008	0.065	0.073
1705		T1705G|(ORF1ab_polyprotein:TTT1438-1440GTG(F480V))|(ORF1a_polyprotein:TTT1438-1440GTG(F480V))													3	0.062																							1	0	0.062	0.062
1705		T1705G|(ORF1ab_polyprotein:T1440G(F480L))|(ORF1a_polyprotein:T1440G(F480L))					7	0.005					12	0.001	2	0.042			3	0.083	4	0.012																	5	0.006	0.137	0.143
1706		T1706G|(ORF1ab_polyprotein:TCT1441-1443GCG(S481A))|(ORF1a_polyprotein:TCT1441-1443GCG(S481A))																	2	0.056																			1	0	0.056	0.056
1706		T1706G|(ORF1ab_polyprotein:T1441G(S481A))|(ORF1a_polyprotein:T1441G(S481A))					3	0.002			6	0.007			2	0.042			2	0.056	2	0.006																	5	0.009	0.104	0.113
1707		C1707T|(ORF1ab_polyprotein:C1442T(S481F))|(ORF1a_polyprotein:C1442T(S481F))	3	0.003					2	0.005											2	0.006																	3	0.008	0.006	0.014
1707		C1707A|(ORF1ab_polyprotein:C1442A(S481Y))|(ORF1a_polyprotein:C1442A(S481Y))					4	0.003			2	0.002	28	0.003					2	0.056	2	0.006																	5	0.008	0.062	0.07
1708		T1708C|(ORF1ab_polyprotein:T1443C(S481S))|(ORF1a_polyprotein:T1443C(S481S))	25	0.024							2	0.002																											2	0.026	0	0.026
1708		T1708G|(ORF1ab_polyprotein:TCT1441-1443GCG(S481A))|(ORF1a_polyprotein:TCT1441-1443GCG(S481A))																	2	0.056																			1	0	0.056	0.056
1708		T1708G|(ORF1ab_polyprotein:T1443G(S481S))|(ORF1a_polyprotein:T1443G(S481S))					2	0.002			2	0.002							2	0.056																			3	0.004	0.056	0.06
1709		G1709T|(ORF1ab_polyprotein:G1444T(A482S))|(ORF1a_polyprotein:G1444T(A482S))	2	0.002			3	0.002			5	0.006	42	0.005	4	0.083			2	0.056	5	0.015											4	0.001			2	0.005	9	0.015	0.16	0.175
1710		C1710T|(ORF1ab_polyprotein:C1445T(A482V))|(ORF1a_polyprotein:C1445T(A482V))													2	0.042																	12	0.004					2	0	0.046	0.046
1710		C1710A|(ORF1ab_polyprotein:C1445A(A482D))|(ORF1a_polyprotein:C1445A(A482D))					2	0.002			5	0.006	58	0.007	2	0.042			5	0.139																			5	0.015	0.181	0.196
1711		T1711C|(ORF1ab_polyprotein:T1446C(A482A))|(ORF1a_polyprotein:T1446C(A482A))	17	0.016			4	0.003																					4	0.011									3	0.019	0.011	0.03
1711		T1711A|(ORF1ab_polyprotein:T1446A(A482A))|(ORF1a_polyprotein:T1446A(A482A))											13	0.002	2	0.042																							2	0.002	0.042	0.044
1712		T1712G|(ORF1ab_polyprotein:T1447G(S483A))|(ORF1a_polyprotein:T1447G(S483A))					2	0.002			2	0.002	10	0.001					3	0.083	2	0.006																	5	0.005	0.089	0.094
1713		C1713A|(ORF1ab_polyprotein:C1448A(S483Y))|(ORF1a_polyprotein:C1448A(S483Y))					4	0.003			4	0.004	43	0.005	3	0.062			3	0.083	3	0.009															7	0.018	7	0.012	0.172	0.184
1714	RATG13	C1714T|(ORF1ab_polyprotein:C1449T(S483S))|(ORF1a_polyprotein:C1449T(S483S))													2	0.042																							1	0	0.042	0.042
1714		C1714A|(ORF1ab_polyprotein:C1449A(S483S))|(ORF1a_polyprotein:C1449A(S483S))					4	0.003			4	0.004	38	0.004			3	0.273	3	0.083									2	0.005							2	0.004	7	0.011	0.365	0.376
1715		A1715C|(ORF1ab_polyprotein:A1450C(T484P))|(ORF1a_polyprotein:A1450C(T484P))	2	0.002			3	0.002			4	0.004									2	0.006																	4	0.008	0.006	0.014
1716		C1716G|(ORF1ab_polyprotein:C1451G(T484R))|(ORF1a_polyprotein:C1451G(T484R))					2	0.002					13	0.001	2	0.042																							3	0.003	0.042	0.045
1716		C1716A|(ORF1ab_polyprotein:C1451A(T484K))|(ORF1a_polyprotein:C1451A(T484K))					5	0.004			5	0.006	32	0.003					5	0.139	3	0.009													3	0.007	3	0.005	7	0.013	0.16	0.173
1717		A1717T|(ORF1ab_polyprotein:A1452T(T484T))|(ORF1a_polyprotein:A1452T(T484T))											69	0.007																			5	0.001	14	0.03	20	0.035	4	0.007	0.066	0.073
1717		A1717C|(ORF1ab_polyprotein:A1452C(T484T))|(ORF1a_polyprotein:A1452C(T484T))					5	0.004					107	0.011	3	0.061					2	0.006											7	0.002	8	0.017	6	0.011	7	0.015	0.097	0.112
1718		A1718C|(ORF1ab_polyprotein:A1453C(S485R))|(ORF1a_polyprotein:A1453C(S485R))					4	0.003	2	0.005	3	0.003	48	0.005					2	0.056													10	0.003					6	0.016	0.059	0.075
1718		A1718T|(ORF1ab_polyprotein:A1453T(S485C))|(ORF1a_polyprotein:A1453T(S485C))											34	0.004	3	0.061																	7	0.002	19	0.04	26	0.044	5	0.004	0.147	0.151
1719		G1719T|(ORF1ab_polyprotein:G1454T(S485I))|(ORF1a_polyprotein:G1454T(S485I))	3	0.003			3	0.002					65	0.007							2	0.006							2	0.005	2	0.143	10	0.003	5	0.01	5	0.008	9	0.012	0.175	0.187
1720		T1720A|(ORF1ab_polyprotein:T1455A(S485R))|(ORF1a_polyprotein:T1455A(S485R))	2	0.002									117	0.012																			5	0.001			4	0.006	4	0.014	0.007	0.021
1720		T1720G|(ORF1ab_polyprotein:T1455G(S485R))|(ORF1a_polyprotein:T1455G(S485R))	2	0.002			4	0.003			3	0.003	11	0.001	2	0.041					2	0.006							3	0.008			8	0.002					8	0.009	0.057	0.066
1721		G1721T|(ORF1ab_polyprotein:G1456T(A486S))|(ORF1a_polyprotein:G1456T(A486S))					5	0.004			3	0.003	127	0.013	3	0.061																	29	0.008	18	0.036	15	0.024	7	0.02	0.129	0.149
1722		C1722G|(ORF1ab_polyprotein:C1457G(A486G))|(ORF1a_polyprotein:C1457G(A486G))	2	0.002			3	0.002			2	0.002	15	0.002					2	0.056	3	0.009											12	0.003	4	0.008	5	0.008	9	0.008	0.084	0.092
1722		C1722T|(ORF1ab_polyprotein:C1457T(A486V))|(ORF1a_polyprotein:C1457T(A486V))	2	0.002					3	0.007	2	0.002																					16	0.005	28	0.055	23	0.037	6	0.011	0.097	0.108
1722		C1722A|(ORF1ab_polyprotein:C1457A(A486D))|(ORF1a_polyprotein:C1457A(A486D))					7	0.005	3	0.007	3	0.003	94	0.01	3	0.061					2	0.006											31	0.009	38	0.075	57	0.091	9	0.025	0.242	0.267
1723		T1723A|(ORF1ab_polyprotein:T1458A(A486A))|(ORF1a_polyprotein:T1458A(A486A))					4	0.003					36	0.004	2	0.041																	4	0.001					4	0.007	0.042	0.049
1723		T1723G|(ORF1ab_polyprotein:T1458G(A486A))|(ORF1a_polyprotein:T1458G(A486A))	2	0.002			6	0.005			3	0.003	33	0.003					2	0.056	2	0.006							3	0.008			12	0.003					8	0.013	0.073	0.086
1724		T1724G|(ORF1ab_polyprotein:T1459G(F487V))|(ORF1a_polyprotein:T1459G(F487V))	3	0.003			6	0.005					74	0.008					2	0.056	5	0.015							2	0.005			17	0.005			5	0.008	8	0.016	0.089	0.105
1724		T1724A|(ORF1ab_polyprotein:T1459A(F487I))|(ORF1a_polyprotein:T1459A(F487I))					2	0.002					56	0.006																	2	0.143	7	0.002			3	0.005	5	0.008	0.15	0.158
1725		T1725G|(ORF1ab_polyprotein:T1460G(F487C))|(ORF1a_polyprotein:T1460G(F487C))					5	0.004	2	0.005	4	0.004	155	0.016	4	0.082	4	0.364	2	0.056	2	0.006									2	0.143	32	0.009	11	0.02	23	0.035	12	0.029	0.715	0.744
1726		T1726A|(ORF1ab_polyprotein:T1461A(F487L))|(ORF1a_polyprotein:T1461A(F487L))					2	0.002					38	0.004																			26	0.007			2	0.003	4	0.006	0.01	0.016
1726		T1726G|(ORF1ab_polyprotein:T1461G(F487L))|(ORF1a_polyprotein:T1461G(F487L))	2	0.002			4	0.003			4	0.004	26	0.003	3	0.061			3	0.083	3	0.009											24	0.007	3	0.005	7	0.01	10	0.012	0.175	0.187
1727		G1727T|(ORF1ab_polyprotein:GTG1462-1464TTT(V488F))|(ORF1a_polyprotein:GTG1462-1464TTT(V488F))											16	0.002																					12	0.022	17	0.025	3	0.002	0.047	0.049
1727		G1727T|(ORF1ab_polyprotein:G1462T(V488L))|(ORF1a_polyprotein:G1462T(V488L))									2	0.002	42	0.004					2	0.056	2	0.006											4	0.001	13	0.023	10	0.015	7	0.006	0.101	0.107
1728		T1728A|(ORF1ab_polyprotein:T1463A(V488E))|(ORF1a_polyprotein:T1463A(V488E))											49	0.005																			29	0.008	2	0.004			3	0.005	0.012	0.017
1728		T1728G|(ORF1ab_polyprotein:T1463G(V488G))|(ORF1a_polyprotein:T1463G(V488G))	3	0.003			2	0.002			4	0.004	30	0.003	2	0.041			3	0.083									2	0.005			25	0.007					8	0.012	0.136	0.148
1729		G1729C|(ORF1ab_polyprotein:G1464C(V488V))|(ORF1a_polyprotein:G1464C(V488V))											45	0.005																					5	0.009	2	0.003	3	0.005	0.012	0.017
1729		G1729T|(ORF1ab_polyprotein:GTG1462-1464TTT(V488F))|(ORF1a_polyprotein:GTG1462-1464TTT(V488F))											16	0.002																					12	0.022	17	0.025	3	0.002	0.047	0.049
1729		G1729A|(ORF1ab_polyprotein:G1464A(V488V))|(ORF1a_polyprotein:G1464A(V488V))					3	0.002	2	0.005									3	0.083	3	0.009											27	0.008					5	0.007	0.1	0.107
1729		G1729T|(ORF1ab_polyprotein:G1464T(V488V))|(ORF1a_polyprotein:G1464T(V488V))	2	0.002			3	0.002	2	0.005	3	0.003	193	0.02																			16	0.005	58	0.104	69	0.103	8	0.032	0.212	0.244
1730		G1730T|(ORF1ab_polyprotein:GAA1465-1467TAT(E489Y))|(ORF1a_polyprotein:GAA1465-1467TAT(E489Y))																																	4	0.007	5	0.007	2	0	0.014	0.014
1730		G1730A|(ORF1ab_polyprotein:G1465A(E489K))|(ORF1a_polyprotein:G1465A(E489K))																											2	0.005			35	0.01	2	0.004			3	0	0.019	0.019
1730		G1730C|(ORF1ab_polyprotein:G1465C(E489Q))|(ORF1a_polyprotein:G1465C(E489Q))					2	0.002					15	0.002																					8	0.014	6	0.009	4	0.004	0.023	0.027
1730		G1730T|(ORF1ab_polyprotein:G1465T(E489*))|(ORF1a_polyprotein:G1465T(E489*))					4	0.003			4	0.004	112	0.012	4	0.082			3	0.083	4	0.012									3	0.214	19	0.005	87	0.156	96	0.143	10	0.019	0.695	0.714
1731		A1731T|(ORF1ab_polyprotein:A1466T(E489V))|(ORF1a_polyprotein:A1466T(E489V))											61	0.006															2	0.005			6	0.002	2	0.004	2	0.003	5	0.006	0.014	0.02
1731		A1731C|(ORF1ab_polyprotein:A1466C(E489A))|(ORF1a_polyprotein:A1466C(E489A))	2	0.002			2	0.002			4	0.004	11	0.001	2	0.041					2	0.006											10	0.003					7	0.009	0.05	0.059
1732		A1732T|(ORF1ab_polyprotein:GAA1465-1467TAT(E489Y))|(ORF1a_polyprotein:GAA1465-1467TAT(E489Y))																																	4	0.007	5	0.007	2	0	0.014	0.014
1732		A1732T|(ORF1ab_polyprotein:A1467T(E489D))|(ORF1a_polyprotein:A1467T(E489D))					3	0.002					54	0.006																			7	0.002			9	0.013	4	0.008	0.015	0.023
1732		A1732G|(ORF1ab_polyprotein:A1467G(E489E))|(ORF1a_polyprotein:A1467G(E489E))													3	0.061																							1	0	0.061	0.061
1732		A1732C|(ORF1ab_polyprotein:A1467C(E489D))|(ORF1a_polyprotein:A1467C(E489D))	2	0.002			5	0.004			4	0.004	94	0.01	2	0.041			2	0.056	2	0.006											11	0.003	2	0.004	2	0.003	10	0.02	0.113	0.133
1733		A1733T|(ORF1ab_polyprotein:ACT1468-1470TAT(T490Y))|(ORF1a_polyprotein:ACT1468-1470TAT(T490Y))																																	8	0.014	7	0.01	2	0	0.024	0.024
1733		A1733C|(ORF1ab_polyprotein:ACT1468-1470CAT(T490H))|(ORF1a_polyprotein:ACT1468-1470CAT(T490H))													2	0.041																							1	0	0.041	0.041
1733		A1733T|(ORF1ab_polyprotein:A1468T(T490S))|(ORF1a_polyprotein:A1468T(T490S))					3	0.002					126	0.013																			10	0.003	21	0.037	33	0.049	5	0.015	0.089	0.104
1733		A1733C|(ORF1ab_polyprotein:A1468C(T490P))|(ORF1a_polyprotein:A1468C(T490P))					3	0.002			4	0.004	37	0.004	4	0.082			2	0.056													6	0.002					6	0.01	0.14	0.15
1734		C1734A|(ORF1ab_polyprotein:ACT1468-1470TAT(T490Y))|(ORF1a_polyprotein:ACT1468-1470TAT(T490Y))																																	8	0.014	7	0.01	2	0	0.024	0.024
1734		C1734T|(ORF1ab_polyprotein:C1469T(T490I))|(ORF1a_polyprotein:C1469T(T490I))							2	0.005	3	0.003																					13	0.004	4	0.007	14	0.021	5	0.008	0.032	0.04
1734		C1734A|(ORF1ab_polyprotein:ACT1468-1470CAT(T490H))|(ORF1a_polyprotein:ACT1468-1470CAT(T490H))													2	0.041																							1	0	0.041	0.041
1734		C1734A|(ORF1ab_polyprotein:ACT1468-1470AAG(T490K))|(ORF1a_polyprotein:ACT1468-1470AAG(T490K))					2	0.002			2	0.002			2	0.041																			2	0.004			4	0.004	0.045	0.049
1734		C1734G|(ORF1ab_polyprotein:C1469G(T490S))|(ORF1a_polyprotein:C1469G(T490S))											58	0.006	2	0.041			2	0.056													19	0.005	30	0.054	31	0.046	6	0.006	0.202	0.208
1734		C1734A|(ORF1ab_polyprotein:C1469A(T490N))|(ORF1a_polyprotein:C1469A(T490N))	3	0.003							4	0.004	68	0.007	2	0.041	2	0.182			8	0.024											34	0.01	18	0.032	21	0.031	9	0.014	0.32	0.334
1735		T1735A|(ORF1ab_polyprotein:T1470A(T490T))|(ORF1a_polyprotein:T1470A(T490T))					2	0.002					62	0.007																			16	0.005			2	0.003	4	0.009	0.008	0.017
1735		T1735G|(ORF1ab_polyprotein:ACT1468-1470AAG(T490K))|(ORF1a_polyprotein:ACT1468-1470AAG(T490K))					2	0.002			2	0.002			2	0.041																			2	0.004			4	0.004	0.045	0.049
1735		T1735G|(ORF1ab_polyprotein:T1470G(T490T))|(ORF1a_polyprotein:T1470G(T490T))	3	0.003			4	0.003	2	0.005	5	0.006	37	0.004	2	0.041					3	0.009											21	0.006					8	0.021	0.056	0.077
1736		G1736T|(ORF1ab_polyprotein:GTG1471-1473TTT(V491F))|(ORF1a_polyprotein:GTG1471-1473TTT(V491F))											12	0.001																					29	0.052	23	0.034	3	0.001	0.086	0.087
1736		G1736T|(ORF1ab_polyprotein:G1471T(V491L))|(ORF1a_polyprotein:G1471T(V491L))					3	0.002			2	0.002	49	0.005					2	0.054													9	0.003	12	0.021	10	0.015	7	0.009	0.093	0.102
1737		T1737A|(ORF1ab_polyprotein:T1472A(V491E))|(ORF1a_polyprotein:T1472A(V491E))					2	0.002					73	0.008							2	0.006											22	0.006	2	0.004	2	0.003	6	0.01	0.019	0.029
1737		T1737G|(ORF1ab_polyprotein:T1472G(V491G))|(ORF1a_polyprotein:T1472G(V491G))					7	0.005	2	0.005	4	0.004	54	0.006					5	0.135	6	0.018											23	0.006					7	0.02	0.159	0.179
1738		G1738A|(ORF1ab_polyprotein:G1473A(V491V))|(ORF1a_polyprotein:G1473A(V491V))							2	0.005																							33	0.009					2	0.005	0.009	0.014
1738		G1738C|(ORF1ab_polyprotein:G1473C(V491V))|(ORF1a_polyprotein:G1473C(V491V))											11	0.001	2	0.041																					3	0.004	3	0.001	0.045	0.046
1738		G1738T|(ORF1ab_polyprotein:GTG1471-1473TTT(V491F))|(ORF1a_polyprotein:GTG1471-1473TTT(V491F))											12	0.001																					29	0.052	23	0.034	3	0.001	0.086	0.087
1738		G1738T|(ORF1ab_polyprotein:G1473T(V491V))|(ORF1a_polyprotein:G1473T(V491V))					3	0.002	2	0.005	6	0.007	70	0.007	2	0.041					2	0.006							2	0.005			17	0.005	48	0.085	63	0.093	10	0.021	0.235	0.256
1739		A1739T|(ORF1ab_polyprotein:AAA1474-1476TAT(K492Y))|(ORF1a_polyprotein:AAA1474-1476TAT(K492Y))											16	0.002																					5	0.009	6	0.009	3	0.002	0.018	0.02
1739		A1739T|(ORF1ab_polyprotein:A1474T(K492*))|(ORF1a_polyprotein:A1474T(K492*))					4	0.003	2	0.005			73	0.008																			6	0.002	8	0.014	7	0.01	6	0.016	0.026	0.042
1739		A1739-1739del|(ORF1ab_polyprotein:1474-1474del(492fs))|(ORF1a_polyprotein:1474-1474del(492fs))													2	0.041																					3	0.004	2	0	0.045	0.045
1739		A1739C|(ORF1ab_polyprotein:A1474C(K492Q))|(ORF1a_polyprotein:A1474C(K492Q))					2	0.002	2	0.005	5	0.006	44	0.005	2	0.041					2	0.006											12	0.003					7	0.018	0.05	0.068
1740		A1740G|(ORF1ab_polyprotein:A1475G(K492R))|(ORF1a_polyprotein:A1475G(K492R))					2	0.002					13	0.001	2	0.041																	12	0.003			2	0.003	5	0.003	0.047	0.05
1740		A1740T|(ORF1ab_polyprotein:AAA1474-1476ATT(K492I))|(ORF1a_polyprotein:AAA1474-1476ATT(K492I))																																	18	0.032	18	0.027	2	0	0.059	0.059
1740		A1740T|(ORF1ab_polyprotein:A1475T(K492I))|(ORF1a_polyprotein:A1475T(K492I))	3	0.003			2	0.002			2	0.002	107	0.011							3	0.009											4	0.001	18	0.032	25	0.037	8	0.018	0.079	0.097
1740		A1740C|(ORF1ab_polyprotein:A1475C(K492T))|(ORF1a_polyprotein:A1475C(K492T))					3	0.002					92	0.01	2	0.041			2	0.054													12	0.003	4	0.007	4	0.006	7	0.012	0.111	0.123
1741		A1741G|(ORF1ab_polyprotein:A1476G(K492K))|(ORF1a_polyprotein:A1476G(K492K))	2	0.002					2	0.005			16	0.002																			14	0.004			4	0.006	5	0.009	0.01	0.019
1741		A1741T|(ORF1ab_polyprotein:AAA1474-1476TAT(K492Y))|(ORF1a_polyprotein:AAA1474-1476TAT(K492Y))											16	0.002																					5	0.009	6	0.009	3	0.002	0.018	0.02
1741		A1741T|(ORF1ab_polyprotein:AAA1474-1476ATT(K492I))|(ORF1a_polyprotein:AAA1474-1476ATT(K492I))																																	18	0.032	18	0.026	2	0	0.058	0.058
1741		A1741C|(ORF1ab_polyprotein:A1476C(K492N))|(ORF1a_polyprotein:A1476C(K492N))	2	0.002			2	0.002	2	0.005			36	0.004	2	0.041																	8	0.002	2	0.004	3	0.004	8	0.013	0.051	0.064
1741		A1741T|(ORF1ab_polyprotein:A1476T(K492N))|(ORF1a_polyprotein:A1476T(K492N))					2	0.002					74	0.008																			8	0.002	80	0.142	87	0.128	5	0.01	0.272	0.282
1742		G1742T|(ORF1ab_polyprotein:G1477T(G493C))|(ORF1a_polyprotein:G1477T(G493C))					2	0.002	2	0.005	4	0.004	171	0.018																			31	0.009	36	0.064	49	0.072	7	0.029	0.145	0.174
1743		G1743T|(ORF1ab_polyprotein:G1478T(G493V))|(ORF1a_polyprotein:G1478T(G493V))	2	0.002			4	0.003			3	0.003	112	0.012	3	0.061					2	0.006							4	0.01			18	0.005	72	0.127	69	0.1	10	0.02	0.309	0.329
1744		T1744A|(ORF1ab_polyprotein:T1479A(G493G))|(ORF1a_polyprotein:T1479A(G493G))	2	0.002			2	0.002					69	0.007	2	0.041																	14	0.004					5	0.011	0.045	0.056
1744		T1744C|(ORF1ab_polyprotein:T1479C(G493G))|(ORF1a_polyprotein:T1479C(G493G))	2	0.002			2	0.002											2	0.054									2	0.005									4	0.004	0.059	0.063
1744		T1744G|(ORF1ab_polyprotein:T1479G(G493G))|(ORF1a_polyprotein:T1479G(G493G))	3	0.003			5	0.004			4	0.004	88	0.009	4	0.082			3	0.081	4	0.012											23	0.006	3	0.005	8	0.011	10	0.02	0.197	0.217
1745		T1745A|(ORF1ab_polyprotein:T1480A(L494M))|(ORF1a_polyprotein:T1480A(L494M))							2	0.005			45	0.005															2	0.005			9	0.003			3	0.004	5	0.01	0.012	0.022
1745		T1745G|(ORF1ab_polyprotein:T1480G(L494V))|(ORF1a_polyprotein:T1480G(L494V))					8	0.006			5	0.006	148	0.016					2	0.054	5	0.015											19	0.005	13	0.023	16	0.023	8	0.028	0.12	0.148
1746		T1746A|(ORF1ab_polyprotein:T1481A(L494*))|(ORF1a_polyprotein:T1481A(L494*))											50	0.005	2	0.041																	11	0.003					3	0.005	0.044	0.049
1746		T1746G|(ORF1ab_polyprotein:T1481G(L494W))|(ORF1a_polyprotein:T1481G(L494W))					3	0.002			3	0.003	57	0.006	4	0.082																	21	0.006	3	0.005	2	0.003	7	0.011	0.096	0.107
1747		G1747A|(ORF1ab_polyprotein:G1482A(L494L))|(ORF1a_polyprotein:G1482A(L494L))									2	0.002							2	0.054													51	0.014					3	0.002	0.068	0.07
1747		G1747T|(ORF1ab_polyprotein:G1482T(L494F))|(ORF1a_polyprotein:G1482T(L494F))	3	0.003			6	0.005	3	0.007	7	0.008	209	0.022							2	0.006									2	0.143	26	0.007	80	0.141	90	0.128	10	0.045	0.425	0.47
1748		G1748A|(ORF1ab_polyprotein:G1483A(D495N))|(ORF1a_polyprotein:G1483A(D495N))																			2	0.006											32	0.009					2	0	0.015	0.015
1748		1748-insertT|(ORF1ab_polyprotein:1483insertT(495fs))|(ORF1a_polyprotein:1483insertT(495fs))																																	4	0.007	10	0.014	2	0	0.021	0.021
1748		G1748T|(ORF1ab_polyprotein:GAT1483-1485TTT(D495F))|(ORF1a_polyprotein:GAT1483-1485TTT(D495F))																																	5	0.009	9	0.013	2	0	0.022	0.022
1748		G1748T|(ORF1ab_polyprotein:GAT1483-1485TAA(D495*))|(ORF1a_polyprotein:GAT1483-1485TAA(D495*))																																	12	0.021	11	0.016	2	0	0.037	0.037
1748		G1748C|(ORF1ab_polyprotein:G1483C(D495H))|(ORF1a_polyprotein:G1483C(D495H))													2	0.04																							1	0	0.04	0.04
1748		G1748T|(ORF1ab_polyprotein:G1483T(D495Y))|(ORF1a_polyprotein:G1483T(D495Y))					2	0.002					112	0.012	3	0.06			2	0.054	4	0.012											22	0.006	89	0.157	88	0.125	8	0.014	0.414	0.428
1749		A1749T|(ORF1ab_polyprotein:A1484T(D495V))|(ORF1a_polyprotein:A1484T(D495V))	3	0.003									51	0.005																			8	0.002			3	0.004	4	0.008	0.006	0.014
1749		A1749T|(ORF1ab_polyprotein:GAT1483-1485TTT(D495F))|(ORF1a_polyprotein:GAT1483-1485TTT(D495F))																																	5	0.009	9	0.013	2	0	0.022	0.022
1749		A1749C|(ORF1ab_polyprotein:A1484C(D495A))|(ORF1a_polyprotein:A1484C(D495A))					4	0.003	2	0.005	3	0.003	35	0.004					2	0.054	2	0.006											13	0.004			2	0.003	8	0.015	0.067	0.082
1750		T1750A|(ORF1ab_polyprotein:GAT1483-1485TAA(D495*))|(ORF1a_polyprotein:GAT1483-1485TAA(D495*))																																	12	0.021	11	0.015	2	0	0.036	0.036
1750		T1750A|(ORF1ab_polyprotein:T1485A(D495E))|(ORF1a_polyprotein:T1485A(D495E))	3	0.003							3	0.003	73	0.008					2	0.054									2	0.005			44	0.012	14	0.024	13	0.018	8	0.014	0.113	0.127
1750		T1750G|(ORF1ab_polyprotein:T1485G(D495E))|(ORF1a_polyprotein:T1485G(D495E))					3	0.002			2	0.002	75	0.008	4	0.08			2	0.054	5	0.015											13	0.004	3	0.005			8	0.012	0.158	0.17
1751		T1751G|(ORF1ab_polyprotein:T1486G(Y496D))|(ORF1a_polyprotein:T1486G(Y496D))									2	0.002	61	0.006							2	0.006											17	0.005					4	0.008	0.011	0.019
1751		T1751A|(ORF1ab_polyprotein:T1486A(Y496N))|(ORF1a_polyprotein:T1486A(Y496N))											41	0.004	2	0.04					3	0.009											5	0.001	10	0.017	11	0.015	6	0.004	0.082	0.086
1752		A1752T|(ORF1ab_polyprotein:A1487T(Y496F))|(ORF1a_polyprotein:A1487T(Y496F))	2	0.002									27	0.003																					4	0.007	4	0.006	4	0.005	0.013	0.018
1752		A1752C|(ORF1ab_polyprotein:A1487C(Y496S))|(ORF1a_polyprotein:A1487C(Y496S))					4	0.003			3	0.003	54	0.006	3	0.06																							4	0.012	0.06	0.072
1753		T1753G|(ORF1ab_polyprotein:T1488G(Y496*))|(ORF1a_polyprotein:T1488G(Y496*))					6	0.005	2	0.005			32	0.003					2	0.054													14	0.004					5	0.013	0.058	0.071
1753		T1753A|(ORF1ab_polyprotein:T1488A(Y496*))|(ORF1a_polyprotein:T1488A(Y496*))	2	0.002									28	0.003															4	0.01			49	0.014	16	0.028	21	0.029	6	0.005	0.081	0.086
1754		A1754C|(ORF1ab_polyprotein:AAA1489-1491CCA(K497P))|(ORF1a_polyprotein:AAA1489-1491CCA(K497P))													2	0.04																							1	0	0.04	0.04
1754		A1754C|(ORF1ab_polyprotein:A1489C(K497Q))|(ORF1a_polyprotein:A1489C(K497Q))					2	0.002					41	0.004	3	0.06																	10	0.003					4	0.006	0.063	0.069
1755		A1755T|(ORF1ab_polyprotein:A1490T(K497I))|(ORF1a_polyprotein:A1490T(K497I))									3	0.003	62	0.006															2	0.005							4	0.006	4	0.009	0.011	0.02
1755		A1755C|(ORF1ab_polyprotein:AAA1489-1491CCA(K497P))|(ORF1a_polyprotein:AAA1489-1491CCA(K497P))													2	0.04																							1	0	0.04	0.04
1755		A1755C|(ORF1ab_polyprotein:A1490C(K497T))|(ORF1a_polyprotein:A1490C(K497T))					6	0.005			2	0.002	71	0.007					2	0.054													11	0.003	5	0.009	12	0.017	7	0.014	0.083	0.097
1756		A1756T|(ORF1ab_polyprotein:A1491T(K497N))|(ORF1a_polyprotein:A1491T(K497N))							2	0.005			37	0.004																					2	0.003	2	0.003	4	0.009	0.006	0.015
1756		A1756C|(ORF1ab_polyprotein:A1491C(K497N))|(ORF1a_polyprotein:A1491C(K497N))					2	0.002	2	0.005	2	0.002	42	0.004					4	0.108	3	0.009											11	0.003	8	0.014	11	0.015	9	0.013	0.149	0.162
1757	RATG13	G1757A|(ORF1ab_polyprotein:G1492A(A498T))|(ORF1a_polyprotein:G1492A(A498T))							2	0.005																							22	0.006	2	0.003	5	0.007	4	0.005	0.016	0.021
1757		G1757C|(ORF1ab_polyprotein:GCA1492-1494CAA(A498Q))|(ORF1a_polyprotein:GCA1492-1494CAA(A498Q))																																	11	0.019	7	0.01	2	0	0.029	0.029
1757		G1757T|(ORF1ab_polyprotein:GCA1492-1494TAA(A498*))|(ORF1a_polyprotein:GCA1492-1494TAA(A498*))																															4	0.001	15	0.026	12	0.017	3	0	0.044	0.044
1757		G1757C|(ORF1ab_polyprotein:G1492C(A498P))|(ORF1a_polyprotein:G1492C(A498P))											33	0.003																	2	0.143	6	0.002	14	0.024	19	0.027	5	0.003	0.196	0.199
1757		G1757T|(ORF1ab_polyprotein:G1492T(A498S))|(ORF1a_polyprotein:G1492T(A498S))	4	0.004			3	0.002			6	0.007	127	0.013	2	0.04			2	0.054											4	0.286	18	0.005	25	0.043	28	0.039	10	0.026	0.467	0.493
1758		C1758A|(ORF1ab_polyprotein:GCA1492-1494CAA(A498Q))|(ORF1a_polyprotein:GCA1492-1494CAA(A498Q))																																	11	0.019	7	0.01	2	0	0.029	0.029
1758		C1758A|(ORF1ab_polyprotein:GCA1492-1494TAA(A498*))|(ORF1a_polyprotein:GCA1492-1494TAA(A498*))																															4	0.001	15	0.026	12	0.017	3	0	0.044	0.044
1758		C1758T|(ORF1ab_polyprotein:C1493T(A498V))|(ORF1a_polyprotein:C1493T(A498V))					414	0.325																					3	0.008			7	0.002					3	0.325	0.01	0.335
1758		C1758A|(ORF1ab_polyprotein:C1493A(A498E))|(ORF1a_polyprotein:C1493A(A498E))	2	0.002			4	0.003	2	0.005	4	0.004	124	0.013	3	0.06	3	0.273	3	0.081													33	0.009	51	0.088	73	0.102	11	0.027	0.613	0.64
1759		A1759T|(ORF1ab_polyprotein:A1494T(A498A))|(ORF1a_polyprotein:A1494T(A498A))											35	0.004																			4	0.001	4	0.007	4	0.006	4	0.004	0.014	0.018
1759		A1759C|(ORF1ab_polyprotein:A1494C(A498A))|(ORF1a_polyprotein:A1494C(A498A))									4	0.004	51	0.005					2	0.054													23	0.006	2	0.003			5	0.009	0.063	0.072
1760		T1760A|(ORF1ab_polyprotein:TTC1495-1497AAC(F499N))|(ORF1a_polyprotein:TTC1495-1497AAC(F499N))																																	4	0.007	6	0.008	2	0	0.015	0.015
1760		T1760A|(ORF1ab_polyprotein:TTC1495-1497ATA(F499I))|(ORF1a_polyprotein:TTC1495-1497ATA(F499I))											11	0.001																			13	0.004	13	0.022	12	0.017	4	0.001	0.043	0.044
1760		T1760G|(ORF1ab_polyprotein:TTC1495-1497GGC(F499G))|(ORF1a_polyprotein:TTC1495-1497GGC(F499G))																	2	0.054																			1	0	0.054	0.054
1760		T1760A|(ORF1ab_polyprotein:T1495A(F499I))|(ORF1a_polyprotein:T1495A(F499I))					2	0.002	2	0.005	5	0.006	76	0.008							2	0.006							2	0.005			43	0.012	10	0.017	17	0.024	9	0.021	0.064	0.085
1760		T1760G|(ORF1ab_polyprotein:T1495G(F499V))|(ORF1a_polyprotein:T1495G(F499V))					2	0.002			4	0.004	65	0.007	4	0.08																	20	0.006					5	0.013	0.086	0.099
1761		T1761A|(ORF1ab_polyprotein:TTC1495-1497AAC(F499N))|(ORF1a_polyprotein:TTC1495-1497AAC(F499N))																																	4	0.007	6	0.008	2	0	0.015	0.015
1761		T1761G|(ORF1ab_polyprotein:TTC1495-1497GGC(F499G))|(ORF1a_polyprotein:TTC1495-1497GGC(F499G))																	2	0.054																			1	0	0.054	0.054
1761		T1761A|(ORF1ab_polyprotein:TTC1495-1497TAA(F499*))|(ORF1a_polyprotein:TTC1495-1497TAA(F499*))											10	0.001																			4	0.001	27	0.046	30	0.042	4	0.001	0.089	0.09
1761		T1761G|(ORF1ab_polyprotein:T1496G(F499C))|(ORF1a_polyprotein:T1496G(F499C))					3	0.002					10	0.001	6	0.12																	16	0.005					4	0.003	0.125	0.128
1761		T1761A|(ORF1ab_polyprotein:T1496A(F499Y))|(ORF1a_polyprotein:T1496A(F499Y))	6	0.006			3	0.002					85	0.009					2	0.054													42	0.012	39	0.067	39	0.055	7	0.017	0.188	0.205
1762		C1762-1762del|(ORF1ab_polyprotein:1497-1497del(499fs))|(ORF1a_polyprotein:1497-1497del(499fs))																																	2	0.003	9	0.013	2	0	0.016	0.016
1762		C1762A|(ORF1ab_polyprotein:TTC1495-1497ATA(F499I))|(ORF1a_polyprotein:TTC1495-1497ATA(F499I))											11	0.001																			13	0.004	13	0.022	12	0.017	4	0.001	0.043	0.044
1762		C1762A|(ORF1ab_polyprotein:TTC1495-1497TAA(F499*))|(ORF1a_polyprotein:TTC1495-1497TAA(F499*))											10	0.001																			4	0.001	27	0.046	30	0.042	4	0.001	0.089	0.09
1762		C1762A|(ORF1ab_polyprotein:C1497A(F499L))|(ORF1a_polyprotein:C1497A(F499L))					4	0.003			3	0.003	105	0.011	3	0.06			4	0.108													35	0.01	50	0.086	49	0.069	8	0.017	0.333	0.35
1763		A1763T|(ORF1ab_polyprotein:A1498T(K500*))|(ORF1a_polyprotein:A1498T(K500*))							2	0.005			44	0.005	2	0.04																	6	0.002					4	0.01	0.042	0.052
1763		A1763C|(ORF1ab_polyprotein:A1498C(K500Q))|(ORF1a_polyprotein:A1498C(K500Q))					5	0.004			2	0.002	20	0.002	4	0.08			2	0.054													13	0.004					6	0.008	0.138	0.146
1764		A1764C|(ORF1ab_polyprotein:A1499C(K500T))|(ORF1a_polyprotein:A1499C(K500T))					5	0.004	2	0.005	2	0.002	94	0.01																	2	0.143	10	0.003	4	0.007	5	0.007	8	0.021	0.16	0.181
1765		A1765T|(ORF1ab_polyprotein:A1500T(K500N))|(ORF1a_polyprotein:A1500T(K500N))							2	0.005	2	0.002	191	0.02																			6	0.002	5	0.009	3	0.004	6	0.027	0.015	0.042
1765		A1765C|(ORF1ab_polyprotein:A1500C(K500N))|(ORF1a_polyprotein:A1500C(K500N))	2	0.002							2	0.002	26	0.003	3	0.06					2	0.006											11	0.003					6	0.007	0.069	0.076
1766		C1766A|(ORF1ab_polyprotein:CAA1501-1503ATA(Q501I))|(ORF1a_polyprotein:CAA1501-1503ATA(Q501I))																																	5	0.009	4	0.006	2	0	0.015	0.015
1766		C1766-1766del|(ORF1ab_polyprotein:1501-1501del(501fs))|(ORF1a_polyprotein:1501-1501del(501fs))																																	4	0.007	12	0.017	2	0	0.024	0.024
1766		C1766A|(ORF1ab_polyprotein:CAA1501-1503AAT(Q501N))|(ORF1a_polyprotein:CAA1501-1503AAT(Q501N))																																	14	0.024	21	0.029	2	0	0.053	0.053
1766		C1766A|(ORF1ab_polyprotein:C1501A(Q501K))|(ORF1a_polyprotein:C1501A(Q501K))	2	0.002			8	0.006			7	0.008	99	0.01	3	0.06			7	0.189	2	0.006											61	0.017	92	0.158	101	0.141	10	0.026	0.571	0.597
1767		A1767T|(ORF1ab_polyprotein:CAA1501-1503ATA(Q501I))|(ORF1a_polyprotein:CAA1501-1503ATA(Q501I))																																	5	0.009	4	0.006	2	0	0.015	0.015
1767		A1767T|(ORF1ab_polyprotein:A1502T(Q501L))|(ORF1a_polyprotein:A1502T(Q501L))											84	0.009																			5	0.001	2	0.003	5	0.007	4	0.009	0.011	0.02
1767		A1767C|(ORF1ab_polyprotein:A1502C(Q501P))|(ORF1a_polyprotein:A1502C(Q501P))					3	0.002			5	0.006	14	0.001	2	0.04			2	0.054	2	0.006											6	0.002					7	0.009	0.102	0.111
1768		A1768T|(ORF1ab_polyprotein:CAA1501-1503AAT(Q501N))|(ORF1a_polyprotein:CAA1501-1503AAT(Q501N))																																	14	0.024	21	0.029	2	0	0.053	0.053
1768		A1768T|(ORF1ab_polyprotein:A1503T(Q501H))|(ORF1a_polyprotein:A1503T(Q501H))	2	0.002							2	0.002	83	0.009																			6	0.002	21	0.036	22	0.031	6	0.013	0.069	0.082
1768		A1768C|(ORF1ab_polyprotein:A1503C(Q501H))|(ORF1a_polyprotein:A1503C(Q501H))					3	0.002					67	0.007	3	0.06			2	0.054									2	0.005	2	0.143					4	0.006	7	0.009	0.268	0.277
1769		A1769C|(ORF1ab_polyprotein:ATT1504-1506CTG(I502L))|(ORF1a_polyprotein:ATT1504-1506CTG(I502L))													2	0.04																							1	0	0.04	0.04
1769		A1769C|(ORF1ab_polyprotein:A1504C(I502L))|(ORF1a_polyprotein:A1504C(I502L))									4	0.004	44	0.005	3	0.06					3	0.009											7	0.002					5	0.009	0.071	0.08
1769		A1769T|(ORF1ab_polyprotein:A1504T(I502F))|(ORF1a_polyprotein:A1504T(I502F))	4	0.004							2	0.002	96	0.01	2	0.04													2	0.005			10	0.003	68	0.117	92	0.128	8	0.016	0.293	0.309
1770		T1770A|(ORF1ab_polyprotein:T1505A(I502N))|(ORF1a_polyprotein:T1505A(I502N))											53	0.006																			11	0.003	3	0.005	3	0.004	4	0.006	0.012	0.018
1770		T1770G|(ORF1ab_polyprotein:T1505G(I502S))|(ORF1a_polyprotein:T1505G(I502S))					4	0.003	2	0.005	2	0.002	63	0.007							4	0.012											14	0.004	7	0.012	19	0.027	8	0.017	0.055	0.072
1771		T1771A|(ORF1ab_polyprotein:T1506A(I502I))|(ORF1a_polyprotein:T1506A(I502I))					2	0.002					94	0.01																							2	0.003	3	0.012	0.003	0.015
1771		T1771G|(ORF1ab_polyprotein:ATT1504-1506CTG(I502L))|(ORF1a_polyprotein:ATT1504-1506CTG(I502L))													2	0.04																							1	0	0.04	0.04
1771		T1771C|(ORF1ab_polyprotein:T1506C(I502I))|(ORF1a_polyprotein:T1506C(I502I))	2	0.002			2	0.002							4	0.08																							3	0.004	0.08	0.084
1771		T1771G|(ORF1ab_polyprotein:T1506G(I502M))|(ORF1a_polyprotein:T1506G(I502M))	2	0.002			3	0.002			6	0.007	54	0.006	3	0.06			3	0.081	2	0.006											24	0.007	5	0.009			9	0.017	0.163	0.18
1772		G1772A|(ORF1ab_polyprotein:G1507A(V503I))|(ORF1a_polyprotein:G1507A(V503I))																	2	0.054													21	0.006					2	0	0.06	0.06
1772		G1772T|(ORF1ab_polyprotein:G1507T(V503F))|(ORF1a_polyprotein:G1507T(V503F))	2	0.002			3	0.002			2	0.002	104	0.011																			30	0.008	73	0.125	87	0.122	7	0.017	0.255	0.272
1773		1773-insertT|(ORF1ab_polyprotein:1508insertT(503fs))|(ORF1a_polyprotein:1508insertT(503fs))																																	4	0.007	8	0.011	2	0	0.018	0.018
1773		T1773G|(ORF1ab_polyprotein:T1508G(V503G))|(ORF1a_polyprotein:T1508G(V503G))					2	0.002					44	0.005	2	0.04			3	0.081													19	0.005					5	0.007	0.126	0.133
1774		T1774A|(ORF1ab_polyprotein:T1509A(V503V))|(ORF1a_polyprotein:T1509A(V503V))					2	0.002					73	0.008																			25	0.007	7	0.012	13	0.018	5	0.01	0.037	0.047
1774		T1774G|(ORF1ab_polyprotein:T1509G(V503V))|(ORF1a_polyprotein:T1509G(V503V))							2	0.005			43	0.004	3	0.06					3	0.009											22	0.006					5	0.009	0.075	0.084
1775		G1775T|(ORF1ab_polyprotein:GAA1510-1512TTA(E504L))|(ORF1a_polyprotein:GAA1510-1512TTA(E504L))																																	10	0.017	8	0.011	2	0	0.028	0.028
1775		G1775T|(ORF1ab_polyprotein:GAA1510-1512TAT(E504Y))|(ORF1a_polyprotein:GAA1510-1512TAT(E504Y))																																	6	0.01	16	0.022	2	0	0.032	0.032
1775		G1775T|(ORF1ab_polyprotein:G1510T(E504*))|(ORF1a_polyprotein:G1510T(E504*))	4	0.004			2	0.002	5	0.012			82	0.009							3	0.009							2	0.005			23	0.006	67	0.115	98	0.137	9	0.027	0.272	0.299
1776		A1776T|(ORF1ab_polyprotein:GAA1510-1512TTA(E504L))|(ORF1a_polyprotein:GAA1510-1512TTA(E504L))																																	10	0.017	8	0.011	2	0	0.028	0.028
1776		A1776T|(ORF1ab_polyprotein:A1511T(E504V))|(ORF1a_polyprotein:A1511T(E504V))											111	0.012																			7	0.002	6	0.01	8	0.011	4	0.012	0.023	0.035
1776		A1776C|(ORF1ab_polyprotein:A1511C(E504A))|(ORF1a_polyprotein:A1511C(E504A))	2	0.002							2	0.002	23	0.002	2	0.04			2	0.054													7	0.002					6	0.006	0.096	0.102
1777		A1777T|(ORF1ab_polyprotein:GAA1510-1512TAT(E504Y))|(ORF1a_polyprotein:GAA1510-1512TAT(E504Y))																																	6	0.01	16	0.022	2	0	0.032	0.032
1777		A1777T|(ORF1ab_polyprotein:A1512T(E504D))|(ORF1a_polyprotein:A1512T(E504D))							2	0.005	4	0.004	46	0.005																			19	0.005	11	0.019	17	0.024	6	0.014	0.048	0.062
1777		A1777C|(ORF1ab_polyprotein:A1512C(E504D))|(ORF1a_polyprotein:A1512C(E504D))					8	0.006			4	0.004	52	0.005	6	0.12					3	0.009									3	0.214	23	0.006	4	0.007	9	0.013	9	0.015	0.369	0.384
1778		T1778A|(ORF1ab_polyprotein:T1513A(S505T))|(ORF1a_polyprotein:T1513A(S505T))							4	0.01	2	0.002	20	0.002																			12	0.003					4	0.014	0.003	0.017
1778		T1778G|(ORF1ab_polyprotein:T1513G(S505A))|(ORF1a_polyprotein:T1513G(S505A))					5	0.004			4	0.004	19	0.002																	2	0.143	23	0.006					5	0.01	0.149	0.159
1779		C1779T|(ORF1ab_polyprotein:C1514T(S505F))|(ORF1a_polyprotein:C1514T(S505F))	3	0.003			2	0.002			3	0.003	13	0.001																			17	0.005	2	0.003	2	0.003	7	0.009	0.011	0.02
1779		C1779A|(ORF1ab_polyprotein:TCC1513-1515TAG(S505*))|(ORF1a_polyprotein:TCC1513-1515TAG(S505*))																																	6	0.01	12	0.017	2	0	0.027	0.027
1779		C1779A|(ORF1ab_polyprotein:TCC1513-1515TAA(S505*))|(ORF1a_polyprotein:TCC1513-1515TAA(S505*))											13	0.001					2	0.054																			2	0.001	0.054	0.055
1779		C1779A|(ORF1ab_polyprotein:C1514A(S505Y))|(ORF1a_polyprotein:C1514A(S505Y))					4	0.003	2	0.005	4	0.004	121	0.013	3	0.06	2	0.182			2	0.006											22	0.006	9	0.015	14	0.02	10	0.025	0.289	0.314
1780		C1780G|(ORF1ab_polyprotein:TCC1513-1515TAG(S505*))|(ORF1a_polyprotein:TCC1513-1515TAG(S505*))																																	6	0.01	12	0.017	2	0	0.027	0.027
1780		C1780A|(ORF1ab_polyprotein:TCC1513-1515TAA(S505*))|(ORF1a_polyprotein:TCC1513-1515TAA(S505*))											13	0.001					2	0.054																			2	0.001	0.054	0.055
1780		C1780T|(ORF1ab_polyprotein:C1515T(S505S))|(ORF1a_polyprotein:C1515T(S505S))	2	0.002			2	0.002													2	0.006											18	0.005	27	0.046	31	0.043	6	0.004	0.1	0.104
1780		C1780G|(ORF1ab_polyprotein:C1515G(S505S))|(ORF1a_polyprotein:C1515G(S505S))											37	0.004																			16	0.005	50	0.086	57	0.08	4	0.004	0.171	0.175
1780		C1780A|(ORF1ab_polyprotein:C1515A(S505S))|(ORF1a_polyprotein:C1515A(S505S))	3	0.003			5	0.004	2	0.005	2	0.002	134	0.014	3	0.06	3	0.273	2	0.054	4	0.012											26	0.007	12	0.021	18	0.025	12	0.028	0.452	0.48
1781		T1781G|(ORF1ab_polyprotein:T1516G(C506G))|(ORF1a_polyprotein:T1516G(C506G))					2	0.002	2	0.005	5	0.006	50	0.005					3	0.081									2	0.005			29	0.008	2	0.003	3	0.004	9	0.018	0.101	0.119
1782		G1782T|(ORF1ab_polyprotein:G1517T(C506F))|(ORF1a_polyprotein:G1517T(C506F))	6	0.006			5	0.004	3	0.007	4	0.004	85	0.009	4	0.08					4	0.012											13	0.004	34	0.058	36	0.05	10	0.03	0.204	0.234
1783		T1783G|(ORF1ab_polyprotein:T1518G(C506W))|(ORF1a_polyprotein:T1518G(C506W))							2	0.005	3	0.003	28	0.003					4	0.108	4	0.012											29	0.008			2	0.003	7	0.011	0.131	0.142
1783		T1783A|(ORF1ab_polyprotein:T1518A(C506*))|(ORF1a_polyprotein:T1518A(C506*))					2	0.002					36	0.004																	2	0.143	7	0.002					4	0.006	0.145	0.151
1784		G1784A|(ORF1ab_polyprotein:G1519A(G507S))|(ORF1a_polyprotein:G1519A(G507S))					2	0.002			2	0.002	11	0.001							2	0.006							2	0.005			35	0.01					6	0.005	0.021	0.026
1784		G1784T|(ORF1ab_polyprotein:GGT1519-1521TTT(G507F))|(ORF1a_polyprotein:GGT1519-1521TTT(G507F))											15	0.002	3	0.061																			48	0.082	59	0.082	4	0.002	0.225	0.227
1784		G1784T|(ORF1ab_polyprotein:G1519T(G507C))|(ORF1a_polyprotein:G1519T(G507C))					4	0.003	2	0.005			125	0.013	4	0.082			6	0.162													40	0.011	26	0.045	45	0.063	8	0.021	0.363	0.384
1785		G1785T|(ORF1ab_polyprotein:GGT1519-1521TTT(G507F))|(ORF1a_polyprotein:GGT1519-1521TTT(G507F))											15	0.002	3	0.061																			48	0.082	59	0.082	4	0.002	0.225	0.227
1785		G1785T|(ORF1ab_polyprotein:G1520T(G507V))|(ORF1a_polyprotein:G1520T(G507V))	3	0.003			5	0.004			3	0.003	106	0.011	3	0.061					2	0.006							2	0.005			24	0.007	88	0.151	181	0.253	10	0.021	0.483	0.504
1786		T1786G|(ORF1ab_polyprotein:T1521G(G507G))|(ORF1a_polyprotein:T1521G(G507G))					3	0.002					29	0.003	5	0.102			3	0.081	2	0.006											8	0.002					6	0.005	0.191	0.196
1787		A1787T|(ORF1ab_polyprotein:AAT1522-1524TCT(N508S))|(ORF1a_polyprotein:AAT1522-1524TCT(N508S))													2	0.041																							1	0	0.041	0.041
1787		A1787T|(ORF1ab_polyprotein:A1522T(N508Y))|(ORF1a_polyprotein:A1522T(N508Y))	2	0.002									64	0.007																			10	0.003	8	0.014	13	0.018	5	0.009	0.035	0.044
1787		A1787C|(ORF1ab_polyprotein:A1522C(N508H))|(ORF1a_polyprotein:A1522C(N508H))					4	0.003					49	0.005	2	0.041			2	0.054													8	0.002					5	0.008	0.097	0.105
1788		A1788C|(ORF1ab_polyprotein:AAT1522-1524TCT(N508S))|(ORF1a_polyprotein:AAT1522-1524TCT(N508S))													2	0.041																							1	0	0.041	0.041
1788		A1788T|(ORF1ab_polyprotein:A1523T(N508I))|(ORF1a_polyprotein:A1523T(N508I))	4	0.004			2	0.002			2	0.002	33	0.003															2	0.005			10	0.003	37	0.063	46	0.064	8	0.011	0.135	0.146
1788		A1788C|(ORF1ab_polyprotein:A1523C(N508T))|(ORF1a_polyprotein:A1523C(N508T))	2	0.002			7	0.005			4	0.004	59	0.006	5	0.102													4	0.01	2	0.143	10	0.003	2	0.003	3	0.004	10	0.017	0.265	0.282
1789		T1789A|(ORF1ab_polyprotein:T1524A(N508K))|(ORF1a_polyprotein:T1524A(N508K))	2	0.002			3	0.002					63	0.007																			11	0.003	3	0.005	3	0.004	6	0.011	0.012	0.023
1789		T1789G|(ORF1ab_polyprotein:T1524G(N508K))|(ORF1a_polyprotein:T1524G(N508K))					2	0.002			2	0.002	25	0.003					4	0.108	3	0.009											15	0.004					6	0.007	0.121	0.128
1790		T1790A|(ORF1ab_polyprotein:T1525A(F509I))|(ORF1a_polyprotein:T1525A(F509I))					4	0.003					66	0.007							2	0.006											8	0.002	2	0.003	2	0.003	6	0.01	0.014	0.024
1790		T1790G|(ORF1ab_polyprotein:T1525G(F509V))|(ORF1a_polyprotein:T1525G(F509V))					3	0.002			7	0.008	61	0.006																			10	0.003	2	0.003	2	0.003	6	0.016	0.009	0.025
1791		T1791A|(ORF1ab_polyprotein:T1526A(F509Y))|(ORF1a_polyprotein:T1526A(F509Y))					3	0.002					60	0.006																			21	0.006	18	0.031	20	0.028	5	0.008	0.065	0.073
1791		T1791G|(ORF1ab_polyprotein:T1526G(F509C))|(ORF1a_polyprotein:T1526G(F509C))									6	0.007	45	0.005	3	0.061					2	0.006											22	0.006					5	0.012	0.073	0.085
1792		T1792C|(ORF1ab_polyprotein:T1527C(F509F))|(ORF1a_polyprotein:T1527C(F509F))																	2	0.054													5	0.001					2	0	0.055	0.055
1792		T1792G|(ORF1ab_polyprotein:T1527G(F509L))|(ORF1a_polyprotein:T1527G(F509L))					2	0.002			4	0.004	28	0.003	2	0.041																	19	0.005					5	0.009	0.046	0.055
1792		T1792A|(ORF1ab_polyprotein:T1527A(F509L))|(ORF1a_polyprotein:T1527A(F509L))	2	0.002			2	0.002			2	0.002	42	0.004	2	0.041																	28	0.008	20	0.034	24	0.033	8	0.01	0.116	0.126
1793		A1793T|(ORF1ab_polyprotein:A1528T(K510*))|(ORF1a_polyprotein:A1528T(K510*))											38	0.004							4	0.012															3	0.004	3	0.004	0.016	0.02
1793		A1793G|(ORF1ab_polyprotein:A1528G(K510E))|(ORF1a_polyprotein:A1528G(K510E))																	2	0.054																			1	0	0.054	0.054
1793		A1793C|(ORF1ab_polyprotein:A1528C(K510Q))|(ORF1a_polyprotein:A1528C(K510Q))					2	0.002	2	0.005	2	0.002	55	0.006	3	0.061					2	0.006											8	0.002					7	0.015	0.069	0.084
1794		A1794T|(ORF1ab_polyprotein:A1529T(K510I))|(ORF1a_polyprotein:A1529T(K510I))											136	0.014																			7	0.002	8	0.014	10	0.014	4	0.014	0.03	0.044
1794		A1794C|(ORF1ab_polyprotein:A1529C(K510T))|(ORF1a_polyprotein:A1529C(K510T))	4	0.004					4	0.01			52	0.005	4	0.082			4	0.111	4	0.012									2	0.143	20	0.006	4	0.007	5	0.007	10	0.019	0.368	0.387
1795		A1795T|(ORF1ab_polyprotein:A1530T(K510N))|(ORF1a_polyprotein:A1530T(K510N))											93	0.01																			6	0.002	15	0.026	17	0.024	4	0.01	0.052	0.062
1795		A1795C|(ORF1ab_polyprotein:A1530C(K510N))|(ORF1a_polyprotein:A1530C(K510N))	2	0.002							2	0.002	16	0.002	3	0.061																	6	0.002					5	0.006	0.063	0.069
1796		G1796A|(ORF1ab_polyprotein:G1531A(V511I))|(ORF1a_polyprotein:G1531A(V511I))					2	0.002			2	0.002									2	0.006											23	0.006					4	0.004	0.012	0.016
1796		G1796T|(ORF1ab_polyprotein:GTT1531-1533TGT(V511C))|(ORF1a_polyprotein:GTT1531-1533TGT(V511C))											10	0.001	2	0.041																	4	0.001					3	0.001	0.042	0.043
1796		G1796T|(ORF1ab_polyprotein:GTT1531-1533TTA(V511L))|(ORF1a_polyprotein:GTT1531-1533TTA(V511L))																																	21	0.036	22	0.031	2	0	0.067	0.067
1796		G1796T|(ORF1ab_polyprotein:G1531T(V511F))|(ORF1a_polyprotein:G1531T(V511F))	2	0.002			4	0.003			2	0.002	102	0.011															2	0.005			18	0.005	57	0.098	63	0.088	8	0.018	0.196	0.214
1797		T1797G|(ORF1ab_polyprotein:T1532G(V511G))|(ORF1a_polyprotein:T1532G(V511G))					3	0.002			2	0.002	39	0.004							2	0.006											11	0.003					5	0.008	0.009	0.017
1797		T1797G|(ORF1ab_polyprotein:GTT1531-1533TGT(V511C))|(ORF1a_polyprotein:GTT1531-1533TGT(V511C))											10	0.001	2	0.041																	4	0.001					3	0.001	0.042	0.043
1797		T1797A|(ORF1ab_polyprotein:T1532A(V511D))|(ORF1a_polyprotein:T1532A(V511D))	2	0.002			2	0.002			4	0.004	54	0.006																			16	0.005	7	0.012	16	0.022	7	0.014	0.039	0.053
1798		T1798A|(ORF1ab_polyprotein:GTT1531-1533TTA(V511L))|(ORF1a_polyprotein:GTT1531-1533TTA(V511L))																																	21	0.036	22	0.031	2	0	0.067	0.067
1798		T1798A|(ORF1ab_polyprotein:T1533A(V511V))|(ORF1a_polyprotein:T1533A(V511V))	2	0.002									32	0.003																			29	0.008	24	0.041	32	0.045	5	0.005	0.094	0.099
1798		T1798G|(ORF1ab_polyprotein:T1533G(V511V))|(ORF1a_polyprotein:T1533G(V511V))					3	0.002			3	0.003	54	0.006	5	0.102			3	0.083	2	0.006											27	0.008					7	0.011	0.199	0.21
1799		A1799C|(ORF1ab_polyprotein:A1534C(T512P))|(ORF1a_polyprotein:A1534C(T512P))					2	0.002			4	0.004	39	0.004	2	0.042			2	0.056									2	0.005			5	0.001			3	0.004	8	0.01	0.108	0.118
1800		C1800A|(ORF1ab_polyprotein:C1535A(T512K))|(ORF1a_polyprotein:C1535A(T512K))	3	0.003			7	0.005	2	0.005	3	0.003	133	0.014	3	0.062			2	0.056													101	0.028	94	0.162	110	0.153	10	0.03	0.461	0.491
1801		A1801G|(ORF1ab_polyprotein:A1536G(T512T))|(ORF1a_polyprotein:A1536G(T512T))											10	0.001	2	0.042																							2	0.001	0.042	0.043
1801		A1801C|(ORF1ab_polyprotein:A1536C(T512T))|(ORF1a_polyprotein:A1536C(T512T))					4	0.003	2	0.005					2	0.042			2	0.056	2	0.006																	5	0.008	0.104	0.112
1802		A1802C|(ORF1ab_polyprotein:A1537C(K513Q))|(ORF1a_polyprotein:A1537C(K513Q))					4	0.003			3	0.003	69	0.007																			4	0.001	5	0.009			5	0.013	0.01	0.023
1802		A1802C|(ORF1ab_polyprotein:AAA1537-1539CCA(K513P))|(ORF1a_polyprotein:AAA1537-1539CCA(K513P))																	2	0.056																			1	0	0.056	0.056
1803		A1803T|(ORF1ab_polyprotein:A1538T(K513I))|(ORF1a_polyprotein:A1538T(K513I))	3	0.003									80	0.008																			6	0.002	5	0.009	3	0.004	5	0.011	0.015	0.026
1803		A1803C|(ORF1ab_polyprotein:AAA1537-1539CCA(K513P))|(ORF1a_polyprotein:AAA1537-1539CCA(K513P))																	2	0.056																			1	0	0.056	0.056
1803		A1803C|(ORF1ab_polyprotein:A1538C(K513T))|(ORF1a_polyprotein:A1538C(K513T))	2	0.002			6	0.005			4	0.004	63	0.007	5	0.104					3	0.009							4	0.01			12	0.003	6	0.01	14	0.019	10	0.018	0.155	0.173
1804		A1804T|(ORF1ab_polyprotein:A1539T(K513N))|(ORF1a_polyprotein:A1539T(K513N))					3	0.002			3	0.003	92	0.01																			6	0.002	15	0.026	19	0.026	6	0.015	0.054	0.069
1804		A1804C|(ORF1ab_polyprotein:A1539C(K513N))|(ORF1a_polyprotein:A1539C(K513N))									4	0.004	39	0.004	2	0.042					3	0.009											10	0.003	6	0.01	7	0.01	7	0.008	0.074	0.082
1805		G1805A|(ORF1ab_polyprotein:G1540A(G514R))|(ORF1a_polyprotein:G1540A(G514R))																			2	0.006											30	0.008					2	0	0.014	0.014
1805		G1805C|(ORF1ab_polyprotein:G1540C(G514R))|(ORF1a_polyprotein:G1540C(G514R))											36	0.004																							7	0.01	2	0.004	0.01	0.014
1805		G1805C|(ORF1ab_polyprotein:GGA1540-1542CTA(G514L))|(ORF1a_polyprotein:GGA1540-1542CTA(G514L))																																	5	0.009	9	0.013	2	0	0.022	0.022
1805		G1805T|(ORF1ab_polyprotein:GGA1540-1542TTA(G514L))|(ORF1a_polyprotein:GGA1540-1542TTA(G514L))																																	36	0.062	25	0.035	2	0	0.097	0.097
1805		G1805T|(ORF1ab_polyprotein:G1540T(G514*))|(ORF1a_polyprotein:G1540T(G514*))	3	0.003			4	0.003	2	0.005	4	0.004	146	0.015	4	0.083																	12	0.003	37	0.064	47	0.065	9	0.03	0.215	0.245
1806		G1806A|(ORF1ab_polyprotein:G1541A(G514E))|(ORF1a_polyprotein:G1541A(G514E))											17	0.002																			45	0.013					2	0.002	0.013	0.015
1806		G1806C|(ORF1ab_polyprotein:G1541C(G514A))|(ORF1a_polyprotein:G1541C(G514A))	2	0.002									10	0.001																			5	0.001	2	0.003	7	0.01	5	0.003	0.014	0.017
1806		G1806T|(ORF1ab_polyprotein:GGA1540-1542CTA(G514L))|(ORF1a_polyprotein:GGA1540-1542CTA(G514L))																																	5	0.009	9	0.013	2	0	0.022	0.022
1806		G1806T|(ORF1ab_polyprotein:GGA1540-1542TTA(G514L))|(ORF1a_polyprotein:GGA1540-1542TTA(G514L))																																	36	0.062	25	0.035	2	0	0.097	0.097
1806		G1806T|(ORF1ab_polyprotein:G1541T(G514V))|(ORF1a_polyprotein:G1541T(G514V))	6	0.006			5	0.004	4	0.01	3	0.003	126	0.013	2	0.042	2	0.182	3	0.083	2	0.006											18	0.005	93	0.16	119	0.166	12	0.036	0.644	0.68
1807		A1807C|(ORF1ab_polyprotein:A1542C(G514G))|(ORF1a_polyprotein:A1542C(G514G))	2	0.002			6	0.005			4	0.004	17	0.002	2	0.042					3	0.009									3	0.214							7	0.013	0.265	0.278
1808		A1808C|(ORF1ab_polyprotein:A1543C(K515Q))|(ORF1a_polyprotein:A1543C(K515Q))							3	0.007	3	0.003	88	0.009															2	0.005	2	0.143	11	0.003	8	0.014	6	0.008	8	0.019	0.173	0.192
1809		A1809T|(ORF1ab_polyprotein:A1544T(K515I))|(ORF1a_polyprotein:A1544T(K515I))											79	0.008																					3	0.005	7	0.01	3	0.008	0.015	0.023
1809		A1809C|(ORF1ab_polyprotein:A1544C(K515T))|(ORF1a_polyprotein:A1544C(K515T))					5	0.004			8	0.009	89	0.009	4	0.083			4	0.111													5	0.001	4	0.007	7	0.01	8	0.022	0.212	0.234
1810	RATG13	A1810G|(ORF1ab_polyprotein:A1545G(K515K))|(ORF1a_polyprotein:A1545G(K515K))	2	0.002			2	0.002					12	0.001															4	0.01			12	0.003					5	0.005	0.013	0.018
1810		A1810T|(ORF1ab_polyprotein:A1545T(K515N))|(ORF1a_polyprotein:A1545T(K515N))	2	0.002							2	0.002	76	0.008																			9	0.003	2	0.003	5	0.007	6	0.012	0.013	0.025
1810		A1810C|(ORF1ab_polyprotein:A1545C(K515N))|(ORF1a_polyprotein:A1545C(K515N))	2	0.002			6	0.005			4	0.004	28	0.003							3	0.009							2	0.005			13	0.004	6	0.01	6	0.008	9	0.014	0.036	0.05
1811		G1811T|(ORF1ab_polyprotein:GCT1546-1548TCA(A516S))|(ORF1a_polyprotein:GCT1546-1548TCA(A516S))																																	6	0.01	10	0.014	2	0	0.024	0.024
1811		G1811A|(ORF1ab_polyprotein:G1546A(A516T))|(ORF1a_polyprotein:G1546A(A516T))					2	0.002							2	0.042																	11	0.003					3	0.002	0.045	0.047
1811		G1811T|(ORF1ab_polyprotein:GCT1546-1548TAT(A516Y))|(ORF1a_polyprotein:GCT1546-1548TAT(A516Y))																																	24	0.041	27	0.038	2	0	0.079	0.079
1811		G1811T|(ORF1ab_polyprotein:G1546T(A516S))|(ORF1a_polyprotein:G1546T(A516S))					4	0.003	2	0.005	3	0.003	113	0.012																			12	0.003	30	0.052	41	0.057	7	0.023	0.112	0.135
1812		C1812A|(ORF1ab_polyprotein:GCT1546-1548GAA(A516E))|(ORF1a_polyprotein:GCT1546-1548GAA(A516E))																																	8	0.014	17	0.024	2	0	0.038	0.038
1812		C1812A|(ORF1ab_polyprotein:GCT1546-1548TAT(A516Y))|(ORF1a_polyprotein:GCT1546-1548TAT(A516Y))																																	24	0.041	27	0.038	2	0	0.079	0.079
1812		C1812A|(ORF1ab_polyprotein:C1547A(A516D))|(ORF1a_polyprotein:C1547A(A516D))					5	0.004			3	0.003	153	0.016	4	0.083			3	0.083													31	0.009	68	0.117	62	0.086	8	0.023	0.378	0.401
1813		T1813G|(ORF1ab_polyprotein:T1548G(A516A))|(ORF1a_polyprotein:T1548G(A516A))					4	0.003					35	0.004							2	0.006											9	0.003					4	0.007	0.009	0.016
1813	RATG13	T1813A|(ORF1ab_polyprotein:GCT1546-1548TCA(A516S))|(ORF1a_polyprotein:GCT1546-1548TCA(A516S))																																	6	0.01	10	0.014	2	0	0.024	0.024
1813	RATG13	T1813A|(ORF1ab_polyprotein:GCT1546-1548GAA(A516E))|(ORF1a_polyprotein:GCT1546-1548GAA(A516E))																																	8	0.014	17	0.024	2	0	0.038	0.038
1813	RATG13	T1813A|(ORF1ab_polyprotein:T1548A(A516A))|(ORF1a_polyprotein:T1548A(A516A))											17	0.002																			23	0.006	8	0.014	16	0.022	4	0.002	0.042	0.044
1814		A1814T|(ORF1ab_polyprotein:A1549T(K517*))|(ORF1a_polyprotein:A1549T(K517*))											35	0.004	2	0.042																							2	0.004	0.042	0.046
1814		A1814C|(ORF1ab_polyprotein:A1549C(K517Q))|(ORF1a_polyprotein:A1549C(K517Q))											79	0.008	2	0.042																			3	0.005	7	0.01	4	0.008	0.057	0.065
1814		A1814C|(ORF1ab_polyprotein:AAA1549-1551CAC(K517H))|(ORF1a_polyprotein:AAA1549-1551CAC(K517H))																													2	0.143							1	0	0.143	0.143
1815		A1815C|(ORF1ab_polyprotein:A1550C(K517T))|(ORF1a_polyprotein:A1550C(K517T))	4	0.004			3	0.002			5	0.006	39	0.004	2	0.042					2	0.006											6	0.002					7	0.016	0.05	0.066
1816	RATG13	A1816G|(ORF1ab_polyprotein:A1551G(K517K))|(ORF1a_polyprotein:A1551G(K517K))													2	0.042																	5	0.001					2	0	0.043	0.043
1816		A1816C|(ORF1ab_polyprotein:AAA1549-1551CAC(K517H))|(ORF1a_polyprotein:AAA1549-1551CAC(K517H))																													2	0.143							1	0	0.143	0.143
1816		A1816C|(ORF1ab_polyprotein:A1551C(K517N))|(ORF1a_polyprotein:A1551C(K517N))					4	0.003	2	0.005	2	0.002	39	0.004	5	0.104			2	0.056	2	0.006							2	0.005			9	0.003			3	0.004	10	0.014	0.178	0.192
1817		A1817C|(ORF1ab_polyprotein:A1552C(K518Q))|(ORF1a_polyprotein:A1552C(K518Q))	2	0.002			5	0.004			4	0.004	39	0.004	3	0.062															3	0.214	10	0.003	2	0.003	2	0.003	9	0.014	0.285	0.299
1818		A1818T|(ORF1ab_polyprotein:A1553T(K518I))|(ORF1a_polyprotein:A1553T(K518I))	2	0.002									93	0.01																			8	0.002	9	0.015	11	0.015	5	0.012	0.032	0.044
1818		A1818C|(ORF1ab_polyprotein:A1553C(K518T))|(ORF1a_polyprotein:A1553C(K518T))					4	0.003			5	0.006	73	0.008					3	0.083	4	0.012							2	0.005			13	0.004	11	0.019	12	0.017	9	0.017	0.14	0.157
1819		A1819G|(ORF1ab_polyprotein:A1554G(K518K))|(ORF1a_polyprotein:A1554G(K518K))	2	0.002							2	0.002																					19	0.005			6	0.008	4	0.004	0.013	0.017
1819		A1819C|(ORF1ab_polyprotein:A1554C(K518N))|(ORF1a_polyprotein:A1554C(K518N))					2	0.002					17	0.002	3	0.062																	10	0.003	9	0.015	11	0.015	6	0.004	0.095	0.099
1819		A1819T|(ORF1ab_polyprotein:A1554T(K518N))|(ORF1a_polyprotein:A1554T(K518N))									2	0.002	76	0.008	2	0.042																	5	0.001	50	0.086	61	0.085	6	0.01	0.214	0.224
1820		G1820A|(ORF1ab_polyprotein:G1555A(G519S))|(ORF1a_polyprotein:G1555A(G519S))													2	0.042																	4	0.001					2	0	0.043	0.043
1820		G1820T|(ORF1ab_polyprotein:G1555T(G519C))|(ORF1a_polyprotein:G1555T(G519C))					5	0.004					93	0.01	2	0.042															2	0.154	9	0.003	5	0.009	8	0.011	7	0.014	0.219	0.233
1821		G1821C|(ORF1ab_polyprotein:G1556C(G519A))|(ORF1a_polyprotein:G1556C(G519A))									2	0.002	25	0.003	2	0.042																							3	0.005	0.042	0.047
1821		G1821T|(ORF1ab_polyprotein:G1556T(G519V))|(ORF1a_polyprotein:G1556T(G519V))	3	0.003			6	0.005	2	0.005	5	0.006	68	0.007																	2	0.154	12	0.003	5	0.009	6	0.008	9	0.026	0.174	0.2
1822		T1822G|(ORF1ab_polyprotein:T1557G(G519G))|(ORF1a_polyprotein:T1557G(G519G))					3	0.002					13	0.001							4	0.012											15	0.004	7	0.012	13	0.018	6	0.003	0.046	0.049
1823		G1823T|(ORF1ab_polyprotein:G1558T(A520S))|(ORF1a_polyprotein:G1558T(A520S))					5	0.004			4	0.004	31	0.003	2	0.042			2	0.056													9	0.003			2	0.003	7	0.011	0.104	0.115
1824		C1824A|(ORF1ab_polyprotein:C1559A(A520D))|(ORF1a_polyprotein:C1559A(A520D))					2	0.002			3	0.003	22	0.002	3	0.062			3	0.083													30	0.009	3	0.005	8	0.011	8	0.007	0.17	0.177
1824		C1824A|(ORF1ab_polyprotein:GCC1558-1560GAA(A520E))|(ORF1a_polyprotein:GCC1558-1560GAA(A520E))									2	0.002					2	0.182																					2	0.002	0.182	0.184
1825		C1825G|(ORF1ab_polyprotein:GCC1558-1560GAG(A520E))|(ORF1a_polyprotein:GCC1558-1560GAG(A520E))																																			6	0.017	1	0	0.017	0.017
1825		C1825G|(ORF1ab_polyprotein:C1560G(A520A))|(ORF1a_polyprotein:C1560G(A520A))																															9	0.003	11	0.037	11	0.031	3	0	0.071	0.071
1825		C1825A|(ORF1ab_polyprotein:C1560A(A520A))|(ORF1a_polyprotein:C1560A(A520A))									2	0.002	19	0.002	2	0.042					2	0.006											17	0.005	8	0.027	11	0.031	7	0.004	0.111	0.115
1825		C1825A|(ORF1ab_polyprotein:GCC1558-1560GAA(A520E))|(ORF1a_polyprotein:GCC1558-1560GAA(A520E))									2	0.002					2	0.182																					2	0.002	0.182	0.184
1825	RATG13	C1825T|(ORF1ab_polyprotein:C1560T(A520A))|(ORF1a_polyprotein:C1560T(A520A))					4	0.003			2	0.002			3	0.062																	4	0.001	16	0.054	26	0.073	6	0.005	0.19	0.195
1826		T1826G|(ORF1ab_polyprotein:TGG1561-1563GTG(W521V))|(ORF1a_polyprotein:TGG1561-1563GTG(W521V))																																	4	0.014	6	0.017	2	0	0.031	0.031
1826		T1826G|(ORF1ab_polyprotein:T1561G(W521G))|(ORF1a_polyprotein:T1561G(W521G))					3	0.002			2	0.002			3	0.062			2	0.056													12	0.004	5	0.017	5	0.014	7	0.004	0.153	0.157
1827		G1827A|(ORF1ab_polyprotein:G1562A(W521*))|(ORF1a_polyprotein:G1562A(W521*))	12	0.012			2	0.002			2	0.002																	2	0.005			10	0.003					5	0.016	0.008	0.024
1827		G1827T|(ORF1ab_polyprotein:TGG1561-1563GTG(W521V))|(ORF1a_polyprotein:TGG1561-1563GTG(W521V))																																	4	0.014	6	0.017	2	0	0.031	0.031
1827		G1827T|(ORF1ab_polyprotein:TGG1561-1563TTT(W521F))|(ORF1a_polyprotein:TGG1561-1563TTT(W521F))																																	11	0.038	8	0.023	2	0	0.061	0.061
1827		G1827T|(ORF1ab_polyprotein:G1562T(W521L))|(ORF1a_polyprotein:G1562T(W521L))											56	0.007																			14	0.004	31	0.107	35	0.099	4	0.007	0.21	0.217
1828		G1828T|(ORF1ab_polyprotein:TGG1561-1563TTT(W521F))|(ORF1a_polyprotein:TGG1561-1563TTT(W521F))																																	11	0.038	8	0.023	2	0	0.061	0.061
1828		G1828T|(ORF1ab_polyprotein:G1563T(W521C))|(ORF1a_polyprotein:G1563T(W521C))					2	0.002			4	0.004	39	0.005					3	0.083													9	0.003	75	0.26	97	0.276	7	0.011	0.622	0.633
1829		A1829T|(ORF1ab_polyprotein:A1564T(N522Y))|(ORF1a_polyprotein:A1564T(N522Y))									2	0.002	18	0.002																					3	0.01	6	0.017	4	0.004	0.027	0.031
1829		A1829C|(ORF1ab_polyprotein:A1564C(N522H))|(ORF1a_polyprotein:A1564C(N522H))					6	0.005					12	0.001					3	0.086	2	0.006											5	0.002					5	0.006	0.094	0.1
1830		A1830T|(ORF1ab_polyprotein:A1565T(N522I))|(ORF1a_polyprotein:A1565T(N522I))					3	0.002					31	0.004	2	0.042																			8	0.028	11	0.031	5	0.006	0.101	0.107
1830		A1830C|(ORF1ab_polyprotein:A1565C(N522T))|(ORF1a_polyprotein:A1565C(N522T))					2	0.002			6	0.007	46	0.005	6	0.125			3	0.086	3	0.009											5	0.002			2	0.006	8	0.014	0.228	0.242
1831		T1831G|(ORF1ab_polyprotein:T1566G(N522K))|(ORF1a_polyprotein:T1566G(N522K))					5	0.004			2	0.002	14	0.002	2	0.042			2	0.057													14	0.005					6	0.008	0.104	0.112
1832		A1832T|(ORF1ab_polyprotein:ATT1567-1569TTG(I523L))|(ORF1a_polyprotein:ATT1567-1569TTG(I523L))																																			5	0.014	1	0	0.014	0.014
1832		A1832C|(ORF1ab_polyprotein:A1567C(I523L))|(ORF1a_polyprotein:A1567C(I523L))					4	0.003			5	0.006					2	0.182	3	0.086																			4	0.009	0.268	0.277
1832		A1832T|(ORF1ab_polyprotein:A1567T(I523F))|(ORF1a_polyprotein:A1567T(I523F))					2	0.002					48	0.006																					76	0.264	84	0.241	4	0.008	0.505	0.513
1833		T1833A|(ORF1ab_polyprotein:ATT1567-1569AAG(I523K))|(ORF1a_polyprotein:ATT1567-1569AAG(I523K))													2	0.042																							1	0	0.042	0.042
1833		T1833G|(ORF1ab_polyprotein:T1568G(I523S))|(ORF1a_polyprotein:T1568G(I523S))	2	0.002			6	0.005			5	0.006			3	0.062					4	0.012											23	0.007			2	0.006	7	0.013	0.087	0.1
1834		T1834G|(ORF1ab_polyprotein:ATT1567-1569TTG(I523L))|(ORF1a_polyprotein:ATT1567-1569TTG(I523L))																																			5	0.014	1	0	0.014	0.014
1834		T1834G|(ORF1ab_polyprotein:ATT1567-1569AAG(I523K))|(ORF1a_polyprotein:ATT1567-1569AAG(I523K))													2	0.042																							1	0	0.042	0.042
1834		T1834G|(ORF1ab_polyprotein:T1569G(I523M))|(ORF1a_polyprotein:T1569G(I523M))									3	0.003			3	0.062					3	0.009											24	0.008	5	0.017	5	0.014	6	0.003	0.11	0.113
1835		G1835T|(ORF1ab_polyprotein:G1570T(G524C))|(ORF1a_polyprotein:G1570T(G524C))					9	0.007			5	0.006	60	0.007	4	0.083																	6	0.002	14	0.049	19	0.054	7	0.02	0.188	0.208
1836		G1836T|(ORF1ab_polyprotein:G1571T(G524V))|(ORF1a_polyprotein:G1571T(G524V))					5	0.004			3	0.003	16	0.002	2	0.042			3	0.088													5	0.002	8	0.028	12	0.034	8	0.009	0.194	0.203
1837		T1837A|(ORF1ab_polyprotein:T1572A(G524G))|(ORF1a_polyprotein:T1572A(G524G))					2	0.002					27	0.003																			24	0.008	3	0.01	6	0.017	5	0.005	0.035	0.04
1837		T1837G|(ORF1ab_polyprotein:T1572G(G524G))|(ORF1a_polyprotein:T1572G(G524G))									2	0.002			2	0.042																	17	0.005					3	0.002	0.047	0.049
1838		G1838A|(ORF1ab_polyprotein:G1573A(E525K))|(ORF1a_polyprotein:G1573A(E525K))					2	0.002			2	0.002									2	0.006							2	0.005			40	0.013					5	0.004	0.024	0.028
1838		G1838T|(ORF1ab_polyprotein:G1573T(E525*))|(ORF1a_polyprotein:G1573T(E525*))					7	0.005			4	0.004	22	0.003	4	0.085	2	0.182	2	0.059	2	0.006											16	0.005	94	0.326	100	0.287	10	0.012	0.95	0.962
1839		A1839C|(ORF1ab_polyprotein:A1574C(E525A))|(ORF1a_polyprotein:A1574C(E525A))					2	0.002			2	0.002	16	0.002	3	0.064			2	0.061																			5	0.006	0.125	0.131
1840		A1840C|(ORF1ab_polyprotein:A1575C(E525D))|(ORF1a_polyprotein:A1575C(E525D))					4	0.003			3	0.003	19	0.002	2	0.043					3	0.009													2	0.007			6	0.008	0.059	0.067
1841		C1841A|(ORF1ab_polyprotein:C1576A(Q526K))|(ORF1a_polyprotein:C1576A(Q526K))					4	0.003	2	0.005	2	0.002	17	0.002	3	0.064																	62	0.02	4	0.014	5	0.014	8	0.012	0.112	0.124
1841		C1841A|(ORF1ab_polyprotein:CAG1576-1578AAT(Q526N))|(ORF1a_polyprotein:CAG1576-1578AAT(Q526N))																																	25	0.087	20	0.057	2	0	0.144	0.144
1842		A1842C|(ORF1ab_polyprotein:A1577C(Q526P))|(ORF1a_polyprotein:A1577C(Q526P))					2	0.002			2	0.002	10	0.001	3	0.064			2	0.061	4	0.012																	6	0.005	0.137	0.142
1843		G1843T|(ORF1ab_polyprotein:CAG1576-1578AAT(Q526N))|(ORF1a_polyprotein:CAG1576-1578AAT(Q526N))																																	25	0.087	20	0.057	2	0	0.144	0.144
1843		G1843T|(ORF1ab_polyprotein:G1578T(Q526H))|(ORF1a_polyprotein:G1578T(Q526H))											29	0.003	2	0.043																	5	0.002	81	0.281	87	0.249	5	0.003	0.575	0.578
1843		G1843C|(ORF1ab_polyprotein:G1578C(Q526H))|(ORF1a_polyprotein:G1578C(Q526H))											9	0.001									2	1											5	0.017	6	0.017	4	0.001	1.034	1.035
1844		A1844C|(ORF1ab_polyprotein:A1579C(K527Q))|(ORF1a_polyprotein:A1579C(K527Q))									2	0.002			3	0.064																	9	0.003					3	0.002	0.067	0.069
1845		A1845T|(ORF1ab_polyprotein:A1580T(K527I))|(ORF1a_polyprotein:A1580T(K527I))					2	0.002					21	0.002																			8	0.003			3	0.009	4	0.004	0.012	0.016
1845		A1845C|(ORF1ab_polyprotein:AAA1579-1581ACC(K527T))|(ORF1a_polyprotein:AAA1579-1581ACC(K527T))																	2	0.061																			1	0	0.061	0.061
1845		A1845C|(ORF1ab_polyprotein:A1580C(K527T))|(ORF1a_polyprotein:A1580C(K527T))	2	0.002			4	0.003			6	0.007	25	0.003					3	0.091													12	0.004	5	0.017	2	0.006	8	0.015	0.118	0.133
1846		A1846C|(ORF1ab_polyprotein:A1581C(K527N))|(ORF1a_polyprotein:A1581C(K527N))									2	0.002	17	0.002	2	0.043																	18	0.006			2	0.006	5	0.004	0.055	0.059
1846		A1846C|(ORF1ab_polyprotein:AAA1579-1581ACC(K527T))|(ORF1a_polyprotein:AAA1579-1581ACC(K527T))																	2	0.061																			1	0	0.061	0.061
1847		T1847A|(ORF1ab_polyprotein:TCA1582-1584AAA(S528K))|(ORF1a_polyprotein:TCA1582-1584AAA(S528K))																																	6	0.021			1	0	0.021	0.021
1847		T1847G|(ORF1ab_polyprotein:T1582G(S528A))|(ORF1a_polyprotein:T1582G(S528A))					3	0.002							2	0.043					2	0.006											10	0.003					4	0.002	0.052	0.054
1847		T1847A|(ORF1ab_polyprotein:T1582A(S528T))|(ORF1a_polyprotein:T1582A(S528T))											23	0.003																			5	0.002	25	0.087	21	0.06	4	0.003	0.149	0.152
1848		C1848A|(ORF1ab_polyprotein:TCA1582-1584AAA(S528K))|(ORF1a_polyprotein:TCA1582-1584AAA(S528K))																																	6	0.021			1	0	0.021	0.021
1848		C1848T|(ORF1ab_polyprotein:C1583T(S528L))|(ORF1a_polyprotein:C1583T(S528L))																	2	0.061																			1	0	0.061	0.061
1848		C1848A|(ORF1ab_polyprotein:C1583A(S528*))|(ORF1a_polyprotein:C1583A(S528*))					5	0.004	2	0.005	4	0.004	22	0.003	5	0.106			2	0.061	3	0.009											19	0.006	25	0.087	35	0.1	10	0.016	0.369	0.385
1849		A1849C|(ORF1ab_polyprotein:A1584C(S528S))|(ORF1a_polyprotein:A1584C(S528S))					6	0.005			2	0.002	12	0.001	3	0.064					2	0.006											10	0.003					6	0.008	0.073	0.081
1850		A1850T|(ORF1ab_polyprotein:A1585T(I529L))|(ORF1a_polyprotein:A1585T(I529L))											16	0.002																					4	0.014	5	0.014	3	0.002	0.028	0.03
1850		A1850C|(ORF1ab_polyprotein:ATA1585-1587CTC(I529L))|(ORF1a_polyprotein:ATA1585-1587CTC(I529L))													2	0.043																							1	0	0.043	0.043
1850		A1850C|(ORF1ab_polyprotein:A1585C(I529L))|(ORF1a_polyprotein:A1585C(I529L))					2	0.002			2	0.002	23	0.003	2	0.043																			2	0.007	3	0.009	6	0.007	0.059	0.066
1851		T1851A|(ORF1ab_polyprotein:T1586A(I529K))|(ORF1a_polyprotein:T1586A(I529K))									2	0.002																					4	0.001	3	0.01	3	0.009	4	0.002	0.02	0.022
1851		T1851G|(ORF1ab_polyprotein:T1586G(I529R))|(ORF1a_polyprotein:T1586G(I529R))									2	0.002	40	0.005							3	0.009											14	0.005	4	0.014	3	0.009	6	0.007	0.037	0.044
1852		A1852T|(ORF1ab_polyprotein:A1587T(I529I))|(ORF1a_polyprotein:A1587T(I529I))					2	0.002					29	0.003																			13	0.004			2	0.006	4	0.005	0.01	0.015
1852		A1852C|(ORF1ab_polyprotein:ATA1585-1587CTC(I529L))|(ORF1a_polyprotein:ATA1585-1587CTC(I529L))													2	0.044																							1	0	0.044	0.044
1852		A1852G|(ORF1ab_polyprotein:A1587G(I529M))|(ORF1a_polyprotein:A1587G(I529M))	2	0.002			2	0.002											2	0.062													22	0.007					4	0.004	0.069	0.073
1852		A1852C|(ORF1ab_polyprotein:A1587C(I529I))|(ORF1a_polyprotein:A1587C(I529I))					4	0.003			4	0.004	20	0.002	2	0.044			2	0.062	2	0.006											13	0.004	3	0.01	6	0.017	9	0.009	0.143	0.152
1853		C1853G|(ORF1ab_polyprotein:C1588G(L530V))|(ORF1a_polyprotein:C1588G(L530V))																																	6	0.021	13	0.037	2	0	0.058	0.058
1853		C1853A|(ORF1ab_polyprotein:C1588A(L530M))|(ORF1a_polyprotein:C1588A(L530M))					4	0.003					14	0.002	3	0.067			2	0.062	2	0.006											10	0.003	4	0.014	2	0.006	8	0.005	0.158	0.163
1854		T1854A|(ORF1ab_polyprotein:T1589A(L530Q))|(ORF1a_polyprotein:T1589A(L530Q))											17	0.002							2	0.006											6	0.002			3	0.009	4	0.002	0.017	0.019
1854		T1854G|(ORF1ab_polyprotein:T1589G(L530R))|(ORF1a_polyprotein:T1589G(L530R))											11	0.001					2	0.062													21	0.007			7	0.02	4	0.001	0.089	0.09
1855		G1855C|(ORF1ab_polyprotein:G1590C(L530L))|(ORF1a_polyprotein:G1590C(L530L))									3	0.003			2	0.044																							2	0.003	0.044	0.047
1855		G1855T|(ORF1ab_polyprotein:G1590T(L530L))|(ORF1a_polyprotein:G1590T(L530L))									5	0.006	25	0.003	4	0.089					3	0.009											4	0.001	6	0.021	7	0.02	7	0.009	0.14	0.149
1856		A1856T|(ORF1ab_polyprotein:A1591T(S531C))|(ORF1a_polyprotein:A1591T(S531C))					2	0.002					18	0.002																			14	0.005	8	0.028	26	0.074	5	0.004	0.107	0.111
1856		A1856C|(ORF1ab_polyprotein:A1591C(S531R))|(ORF1a_polyprotein:A1591C(S531R))	2	0.002			4	0.003			2	0.002			2	0.044	2	0.182															28	0.009			3	0.009	7	0.007	0.244	0.251
1857		G1857T|(ORF1ab_polyprotein:G1592T(S531I))|(ORF1a_polyprotein:G1592T(S531I))					7	0.006			8	0.009	21	0.002							2	0.006											9	0.003	6	0.021	9	0.026	7	0.017	0.056	0.073
1858		T1858G|(ORF1ab_polyprotein:T1593G(S531R))|(ORF1a_polyprotein:T1593G(S531R))					4	0.003					11	0.001					2	0.062													9	0.003	2	0.007	4	0.011	6	0.004	0.083	0.087
1858		T1858A|(ORF1ab_polyprotein:T1593A(S531R))|(ORF1a_polyprotein:T1593A(S531R))									2	0.002	9	0.001																					19	0.066	9	0.026	4	0.003	0.092	0.095
1859		C1859A|(ORF1ab_polyprotein:C1594A(P532T))|(ORF1a_polyprotein:C1594A(P532T))									3	0.003	18	0.002			2	0.182	2	0.062	4	0.012											24	0.008	10	0.035	12	0.034	8	0.005	0.333	0.338
1860		C1860A|(ORF1ab_polyprotein:C1595A(P532H))|(ORF1a_polyprotein:C1595A(P532H))					5	0.004			2	0.002	12	0.001					2	0.062	2	0.006											12	0.004	4	0.014	9	0.026	8	0.007	0.112	0.119
1861		T1861A|(ORF1ab_polyprotein:T1596A(P532P))|(ORF1a_polyprotein:T1596A(P532P))							2	0.005			28	0.003																			6	0.002	2	0.007	4	0.011	5	0.008	0.02	0.028
1861		T1861G|(ORF1ab_polyprotein:T1596G(P532P))|(ORF1a_polyprotein:T1596G(P532P))					2	0.002							3	0.071																	13	0.004					3	0.002	0.075	0.077
1862		C1862G|(ORF1ab_polyprotein:C1597G(L533V))|(ORF1a_polyprotein:C1597G(L533V))									2	0.002																							4	0.014	7	0.02	3	0.002	0.034	0.036
1862		C1862T|(ORF1ab_polyprotein:C1597T(L533F))|(ORF1a_polyprotein:C1597T(L533F))					2	0.002																									8	0.003	3	0.01	8	0.023	4	0.002	0.036	0.038
1862		C1862A|(ORF1ab_polyprotein:C1597A(L533I))|(ORF1a_polyprotein:C1597A(L533I))					2	0.002			2	0.002	54	0.006																			5	0.002	61	0.213	53	0.151	6	0.01	0.366	0.376
1863		T1863G|(ORF1ab_polyprotein:T1598G(L533R))|(ORF1a_polyprotein:T1598G(L533R))									3	0.003	11	0.001	2	0.048					3	0.009							2	0.005			8	0.003					6	0.004	0.065	0.069
1864		T1864G|(ORF1ab_polyprotein:T1599G(L533L))|(ORF1a_polyprotein:T1599G(L533L))											10	0.001	2	0.049			2	0.067									2	0.005			12	0.004					5	0.001	0.125	0.126
1866		A1866T|(ORF1ab_polyprotein:A1601T(Y534F))|(ORF1a_polyprotein:A1601T(Y534F))											17	0.002																					22	0.077	45	0.129	3	0.002	0.206	0.208
1867		T1867G|(ORF1ab_polyprotein:T1602G(Y534*))|(ORF1a_polyprotein:T1602G(Y534*))													3	0.111					2	0.006											5	0.002	2	0.007			4	0	0.126	0.126
1868		G1868T|(ORF1ab_polyprotein:GCA1603-1605TCT(A535S))|(ORF1a_polyprotein:GCA1603-1605TCT(A535S))																																	3	0.01	6	0.017	2	0	0.027	0.027
1868		G1868T|(ORF1ab_polyprotein:G1603T(A535S))|(ORF1a_polyprotein:G1603T(A535S))											19	0.002																			9	0.003	13	0.045	7	0.02	4	0.002	0.068	0.07
1869		C1869A|(ORF1ab_polyprotein:GCA1603-1605GAT(A535D))|(ORF1a_polyprotein:GCA1603-1605GAT(A535D))																																	18	0.062	20	0.057	2	0	0.119	0.119
1869		C1869A|(ORF1ab_polyprotein:C1604A(A535E))|(ORF1a_polyprotein:C1604A(A535E))					2	0.002					19	0.002																			18	0.006	48	0.166	51	0.146	5	0.004	0.318	0.322
1870		A1870T|(ORF1ab_polyprotein:GCA1603-1605TCT(A535S))|(ORF1a_polyprotein:GCA1603-1605TCT(A535S))																																	3	0.01	6	0.017	2	0	0.027	0.027
1870		A1870T|(ORF1ab_polyprotein:GCA1603-1605GAT(A535D))|(ORF1a_polyprotein:GCA1603-1605GAT(A535D))																																	18	0.062	20	0.057	2	0	0.119	0.119
1870		A1870T|(ORF1ab_polyprotein:A1605T(A535A))|(ORF1a_polyprotein:A1605T(A535A))											19	0.002																					25	0.087	18	0.051	3	0.002	0.138	0.14
1871		T1871G|(ORF1ab_polyprotein:T1606G(F536V))|(ORF1a_polyprotein:T1606G(F536V))	2	0.002			3	0.002							3	0.111																	5	0.002					4	0.004	0.113	0.117
1872		T1872G|(ORF1ab_polyprotein:T1607G(F536C))|(ORF1a_polyprotein:T1607G(F536C))	5	0.004									90	0.011																			16	0.005	6	0.021	12	0.034	5	0.015	0.06	0.075
1873		T1873G|(ORF1ab_polyprotein:T1608G(F536L))|(ORF1a_polyprotein:T1608G(F536L))									4	0.003	13	0.002							2	0.006											12	0.004	4	0.014	4	0.011	6	0.005	0.035	0.04
1874		G1874T|(ORF1ab_polyprotein:G1609T(A537S))|(ORF1a_polyprotein:G1609T(A537S))											16	0.002	2	0.074													2	0.005			8	0.002	6	0.021	10	0.029	6	0.002	0.131	0.133
1875		C1875A|(ORF1ab_polyprotein:C1610A(A537E))|(ORF1a_polyprotein:C1610A(A537E))											16	0.002																			15	0.005	22	0.076	26	0.074	4	0.002	0.155	0.157
1875		C1875T|(ORF1ab_polyprotein:C1610T(A537V))|(ORF1a_polyprotein:C1610T(A537V))							2	0.002	2	0.002					2	0.286															6	0.002					4	0.004	0.288	0.292
1877		T1877A|(ORF1ab_polyprotein:T1612A(S538T))|(ORF1a_polyprotein:T1612A(S538T))																															40	0.012	6	0.021	4	0.011	3	0	0.044	0.044
1877		T1877G|(ORF1ab_polyprotein:T1612G(S538A))|(ORF1a_polyprotein:T1612G(S538A))	3	0.002											2	0.074													2	0.005			12	0.004					4	0.002	0.083	0.085
1878		C1878A|(ORF1ab_polyprotein:C1613A(S538*))|(ORF1a_polyprotein:C1613A(S538*))	2	0.001							2	0.002					2	0.286															5	0.002					4	0.003	0.288	0.291
1879		A1879C|(ORF1ab_polyprotein:A1614C(S538S))|(ORF1a_polyprotein:A1614C(S538S))							2	0.002			10	0.001																			7	0.002	3	0.01	3	0.009	5	0.003	0.021	0.024
1879		A1879G|(ORF1ab_polyprotein:A1614G(S538S))|(ORF1a_polyprotein:A1614G(S538S))							2	0.002									2	0.111																			2	0.002	0.111	0.113
1879		A1879T|(ORF1ab_polyprotein:A1614T(S538S))|(ORF1a_polyprotein:A1614T(S538S))											13	0.002																					21	0.073	16	0.046	3	0.002	0.119	0.121
1880		G1880T|(ORF1ab_polyprotein:G1615T(E539*))|(ORF1a_polyprotein:G1615T(E539*))	3	0.002			2	0.002			2	0.002			2	0.074																							4	0.006	0.074	0.08
1881		A1881C|(ORF1ab_polyprotein:A1616C(E539A))|(ORF1a_polyprotein:A1616C(E539A))																															7	0.002	4	0.014	5	0.014	3	0	0.03	0.03
1881		A1881T|(ORF1ab_polyprotein:A1616T(E539V))|(ORF1a_polyprotein:A1616T(E539V))											18	0.002																			4	0.001	55	0.191	80	0.228	4	0.002	0.42	0.422
1883		G1883T|(ORF1ab_polyprotein:G1618T(A540S))|(ORF1a_polyprotein:G1618T(A540S))					2	0.002					17	0.002					2	0.118													10	0.003					4	0.004	0.121	0.125
1884		C1884G|(ORF1ab_polyprotein:C1619G(A540G))|(ORF1a_polyprotein:C1619G(A540G))																																	11	0.038	8	0.023	2	0	0.061	0.061
1885		T1885G|(ORF1ab_polyprotein:T1620G(A540A))|(ORF1a_polyprotein:T1620G(A540A))																															4	0.001	3	0.01	6	0.017	3	0	0.028	0.028
1889		C1889A|(ORF1ab_polyprotein:C1624A(R542S))|(ORF1a_polyprotein:C1624A(R542S))											17	0.002																			8	0.002	3	0.01	3	0.009	4	0.002	0.021	0.023
1889		C1889G|(ORF1ab_polyprotein:C1624G(R542G))|(ORF1a_polyprotein:C1624G(R542G))																																	19	0.066	29	0.083	2	0	0.149	0.149
1890		G1890T|(ORF1ab_polyprotein:G1625T(R542L))|(ORF1a_polyprotein:G1625T(R542L))	2	0.001									17	0.002																			6	0.002	3	0.01	4	0.011	5	0.003	0.023	0.026
1892		G1892T|(ORF1ab_polyprotein:G1627T(V543F))|(ORF1a_polyprotein:G1627T(V543F))							2	0.002	2	0.002	21	0.002							2	0.006											16	0.005	36	0.125	47	0.134	7	0.006	0.27	0.276
1895		G1895T|(ORF1ab_polyprotein:G1630T(V544L))|(ORF1a_polyprotein:G1630T(V544L))	2	0.001			2	0.002	2	0.002	3	0.002	11	0.001																					20	0.069	15	0.043	7	0.008	0.112	0.12
1896		T1896A|(ORF1ab_polyprotein:T1631A(V544E))|(ORF1a_polyprotein:T1631A(V544E))																															26	0.008	5	0.017	4	0.011	3	0	0.036	0.036
1898		C1898A|(ORF1ab_polyprotein:C1633A(R545R))|(ORF1a_polyprotein:C1633A(R545R))											16	0.002																			5	0.002	5	0.017	7	0.02	4	0.002	0.039	0.041
1899		G1899T|(ORF1ab_polyprotein:G1634T(R545L))|(ORF1a_polyprotein:G1634T(R545L))	2	0.001									19	0.002																			9	0.003	47	0.163	48	0.138	5	0.003	0.304	0.307
1901		T1901A|(ORF1ab_polyprotein:TCA1636-1638AAA(S546K))|(ORF1a_polyprotein:TCA1636-1638AAA(S546K))	2	0.001																															7	0.024	5	0.014	3	0.001	0.038	0.039
1901		T1901A|(ORF1ab_polyprotein:T1636A(S546T))|(ORF1a_polyprotein:T1636A(S546T))									2	0.002	9	0.001																			7	0.002	20	0.069	22	0.063	5	0.003	0.134	0.137
1902		C1902A|(ORF1ab_polyprotein:TCA1636-1638AAA(S546K))|(ORF1a_polyprotein:TCA1636-1638AAA(S546K))	2	0.001																															7	0.024	5	0.014	3	0.001	0.038	0.039
1902		C1902A|(ORF1ab_polyprotein:C1637A(S546*))|(ORF1a_polyprotein:C1637A(S546*))																															17	0.005	47	0.163	44	0.127	3	0	0.295	0.295
1903		A1903T|(ORF1ab_polyprotein:A1638T(S546S))|(ORF1a_polyprotein:A1638T(S546S))	3	0.002									14	0.002																			5	0.002			3	0.009	4	0.004	0.011	0.015
1904		A1904T|(ORF1ab_polyprotein:A1639T(I547F))|(ORF1a_polyprotein:A1639T(I547F))											11	0.001																					14	0.049	10	0.029	3	0.001	0.078	0.079
1904		A1904G|(ORF1ab_polyprotein:A1639G(I547V))|(ORF1a_polyprotein:A1639G(I547V))	473	0.335																																			1	0.335	0	0.335
1908		T1908A|(ORF1ab_polyprotein:T1643A(F548Y))|(ORF1a_polyprotein:T1643A(F548Y))																															5	0.002	10	0.035	11	0.032	3	0	0.069	0.069
1910		T1910C|(ORF1ab_polyprotein:T1645C(S549P))|(ORF1a_polyprotein:T1645C(S549P))																															20	0.006	2	0.007	2	0.006	3	0	0.019	0.019
1910		T1910G|(ORF1ab_polyprotein:T1645G(S549A))|(ORF1a_polyprotein:T1645G(S549A))																															10	0.003	5	0.017	5	0.014	3	0	0.034	0.034
1910		T1910A|(ORF1ab_polyprotein:T1645A(S549T))|(ORF1a_polyprotein:T1645A(S549T))					3	0.002																									23	0.007	17	0.059	15	0.043	4	0.002	0.109	0.111
1912		C1912T|(ORF1ab_polyprotein:C1647T(S549S))|(ORF1a_polyprotein:C1647T(S549S))	461	0.326																																			1	0.326	0	0.326
1914		G1914C|(ORF1ab_polyprotein:G1649C(R550P))|(ORF1a_polyprotein:G1649C(R550P))																																	2	0.007	7	0.02	2	0	0.027	0.027
1915		C1915A|(ORF1ab_polyprotein:C1650A(R550R))|(ORF1a_polyprotein:C1650A(R550R))	4	0.003			2	0.002					10	0.001															2	0.005			9	0.003	4	0.014	3	0.009	7	0.006	0.031	0.037
1917		C1917A|(ORF1ab_polyprotein:C1652A(T551N))|(ORF1a_polyprotein:C1652A(T551N))											12	0.001																			4	0.001	8	0.028	12	0.035	4	0.001	0.064	0.065
1919		C1919A|(ORF1ab_polyprotein:C1654A(L552I))|(ORF1a_polyprotein:C1654A(L552I))											21	0.002																			9	0.003	35	0.122	30	0.086	4	0.002	0.211	0.213
1922		G1922C|(ORF1ab_polyprotein:G1657C(E553Q))|(ORF1a_polyprotein:G1657C(E553Q))																																	4	0.014	4	0.012	2	0	0.026	0.026
1922		G1922T|(ORF1ab_polyprotein:G1657T(E553*))|(ORF1a_polyprotein:G1657T(E553*))											10	0.001																					76	0.264	86	0.248	3	0.001	0.512	0.513
1927		T1927G|(ORF1ab_polyprotein:T1662G(T554T))|(ORF1a_polyprotein:T1662G(T554T))	2	0.001							2	0.002																	2	0.005							2	0.006	4	0.003	0.011	0.014
1929		C1929A|(ORF1ab_polyprotein:C1664A(A555D))|(ORF1a_polyprotein:C1664A(A555D))					2	0.002					16	0.002																			4	0.001	13	0.045	10	0.029	5	0.004	0.075	0.079
1930		T1930A|(ORF1ab_polyprotein:T1665A(A555A))|(ORF1a_polyprotein:T1665A(A555A))	3	0.002																													9	0.003	14	0.049	23	0.066	4	0.002	0.118	0.12
1931		C1931A|(ORF1ab_polyprotein:C1666A(Q556K))|(ORF1a_polyprotein:C1666A(Q556K))	2	0.001									9	0.001																			19	0.006	14	0.049	15	0.043	5	0.002	0.098	0.1
1935		A1935T|(ORF1ab_polyprotein:A1670T(N557I))|(ORF1a_polyprotein:A1670T(N557I))											12	0.001																					9	0.031	21	0.061	3	0.001	0.092	0.093
1938		C1938G|(ORF1ab_polyprotein:C1673G(S558C))|(ORF1a_polyprotein:C1673G(S558C))																																	3	0.01	2	0.006	2	0	0.016	0.016
1943		C1943G|(ORF1ab_polyprotein:C1678G(R560G))|(ORF1a_polyprotein:C1678G(R560G))																																	5	0.017	9	0.026	2	0	0.043	0.043
1946		G1946T|(ORF1ab_polyprotein:G1681T(V561F))|(ORF1a_polyprotein:G1681T(V561F))																															5	0.002	86	0.3	70	0.202	3	0	0.504	0.504
1947		T1947-1947del|(ORF1ab_polyprotein:1682-1682del(561fs))|(ORF1a_polyprotein:1682-1682del(561fs))	4	0.003			3	0.002	2	0.002	7	0.006	44	0.005															3	0.007							2	0.006	7	0.018	0.013	0.031
1953		A1953T|(ORF1ab_polyprotein:A1688T(Q563L))|(ORF1a_polyprotein:A1688T(Q563L))																																			5	0.014	1	0	0.014	0.014
1968		C1968T|(ORF1ab_polyprotein:C1703T(T568I))|(ORF1a_polyprotein:C1703T(T568I))									134	0.315																											1	0.315	0	0.315
1977		A1977T|(ORF1ab_polyprotein:A1712T(D571V))|(ORF1a_polyprotein:A1712T(D571V))					2	0.014																															1	0.014	0	0.014
1978		T1978G|(ORF1ab_polyprotein:T1713G(D571E))|(ORF1a_polyprotein:T1713G(D571E))	3	0.008																													2	0.01					2	0.008	0.01	0.018
1980		G1980T|(ORF1ab_polyprotein:G1715T(G572V))|(ORF1a_polyprotein:G1715T(G572V))					2	0.014																									2	0.01					2	0.014	0.01	0.024
1987		A1987C|(ORF1ab_polyprotein:A1722C(S574S))|(ORF1a_polyprotein:A1722C(S574S))					2	0.014																									2	0.01					2	0.014	0.01	0.024
1995		C1995A|(ORF1ab_polyprotein:C1730A(S577*))|(ORF1a_polyprotein:C1730A(S577*))					3	0.021																															1	0.021	0	0.021
1999		G1999A|(ORF1ab_polyprotein:G1734A(L578L))|(ORF1a_polyprotein:G1734A(L578L))					2	0.014																															1	0.014	0	0.014
1999		G1999T|(ORF1ab_polyprotein:G1734T(L578L))|(ORF1a_polyprotein:G1734T(L578L))																															3	0.014					1	0	0.014	0.014
2000		A2000G|(ORF1ab_polyprotein:A1735G(R579G))|(ORF1a_polyprotein:A1735G(R579G))					2	0.014																															1	0.014	0	0.014
2000		A2000C|(ORF1ab_polyprotein:A1735C(R579R))|(ORF1a_polyprotein:A1735C(R579R))					3	0.021																															1	0.021	0	0.021
2003		C2003A|(ORF1ab_polyprotein:C1738A(L580I))|(ORF1a_polyprotein:C1738A(L580I))					2	0.014			2	0.004																											2	0.018	0	0.018
2007		T2007A|(ORF1ab_polyprotein:T1742A(I581N))|(ORF1a_polyprotein:T1742A(I581N))					2	0.014																															1	0.014	0	0.014
2011		T2011G|(ORF1ab_polyprotein:T1746G(D582E))|(ORF1a_polyprotein:T1746G(D582E))					2	0.014																															1	0.014	0	0.014
2017		G2017T|(ORF1ab_polyprotein:G1752T(M584I))|(ORF1a_polyprotein:G1752T(M584I))					3	0.021																															1	0.021	0	0.021
2020		G2020A|(ORF1ab_polyprotein:G1755A(M585I))|(ORF1a_polyprotein:G1755A(M585I))					2	0.014			2	0.004																											2	0.018	0	0.018
2020		G2020T|(ORF1ab_polyprotein:G1755T(M585I))|(ORF1a_polyprotein:G1755T(M585I))							3	0.005	2	0.004							2	0.4													2	0.009					4	0.009	0.409	0.418
2026		A2026C|(ORF1ab_polyprotein:A1761C(T587T))|(ORF1a_polyprotein:A1761C(T587T))					2	0.014																															1	0.014	0	0.014
2041		T2041C|(ORF1ab_polyprotein:T1776C(T592T))|(ORF1a_polyprotein:T1776C(T592T))															2	1																					1	0	1	1
2045		A2045C|(ORF1ab_polyprotein:A1780C(N594H))|(ORF1a_polyprotein:A1780C(N594H))							3	0.005									2	0.4																			2	0.005	0.4	0.405
2046		A2046C|(ORF1ab_polyprotein:A1781C(N594T))|(ORF1a_polyprotein:A1781C(N594T))					2	0.014																															1	0.014	0	0.014
2050		A2050C|(ORF1ab_polyprotein:A1785C(L595L))|(ORF1a_polyprotein:A1785C(L595L))																	2	0.4	2	0.041																	2	0	0.441	0.441
2051		G2051T|(ORF1ab_polyprotein:G1786T(V596F))|(ORF1a_polyprotein:G1786T(V596F))																															4	0.018					1	0	0.018	0.018
2056		A2056C|(ORF1ab_polyprotein:A1791C(V597V))|(ORF1a_polyprotein:A1791C(V597V))																	2	0.4																			1	0	0.4	0.4
2057		A2057T|(ORF1ab_polyprotein:A1792T(M598L))|(ORF1a_polyprotein:A1792T(M598L))					2	0.014																															1	0.014	0	0.014
2060		G2060A|(ORF1ab_polyprotein:G1795A(A599T))|(ORF1a_polyprotein:G1795A(A599T))					2	0.014																															1	0.014	0	0.014
2065		C2065T|(ORF1ab_polyprotein:C1800T(Y600Y))|(ORF1a_polyprotein:C1800T(Y600Y))					2	0.014																															1	0.014	0	0.014
2070		C2070A|(ORF1ab_polyprotein:C1805A(T602K))|(ORF1a_polyprotein:C1805A(T602K))					2	0.014																															1	0.014	0	0.014
2074		T2074G|(ORF1ab_polyprotein:T1809G(G603G))|(ORF1a_polyprotein:T1809G(G603G))																	2	0.4																			1	0	0.4	0.4
2075		G2075T|(ORF1ab_polyprotein:G1810T(G604C))|(ORF1a_polyprotein:G1810T(G604C))	2	0.005			2	0.014	3	0.005																													3	0.024	0	0.024
2089		G2089T|(ORF1ab_polyprotein:G1824T(L608F))|(ORF1a_polyprotein:G1824T(L608F))									2	0.004							2	0.4																			2	0.004	0.4	0.404
2091		C2091T|(ORF1ab_polyprotein:C1826T(T609I))|(ORF1a_polyprotein:C1826T(T609I))					2	0.014																															1	0.014	0	0.014
2098		G2098T|(ORF1ab_polyprotein:G1833T(Q611H))|(ORF1a_polyprotein:G1833T(Q611H))	2	0.005							2	0.004																					2	0.009					3	0.009	0.009	0.018
2100		G2100T|(ORF1ab_polyprotein:G1835T(W612L))|(ORF1a_polyprotein:G1835T(W612L))							2	0.003	2	0.004																					2	0.009					3	0.007	0.009	0.016
2108		A2108C|(ORF1ab_polyprotein:A1843C(N615H))|(ORF1a_polyprotein:A1843C(N615H))																	2	0.4													2	0.009					2	0	0.409	0.409
2109		A2109C|(ORF1ab_polyprotein:A1844C(N615T))|(ORF1a_polyprotein:A1844C(N615T))	182	0.456							2	0.004																											2	0.46	0	0.46
2117		G2117T|(ORF1ab_polyprotein:G1852T(G618C))|(ORF1a_polyprotein:G1852T(G618C))																			3	0.061																	1	0	0.061	0.061
2118		G2118C|(ORF1ab_polyprotein:G1853C(G618A))|(ORF1a_polyprotein:G1853C(G618A))					3	0.021																															1	0.021	0	0.021
2119		C2119A|(ORF1ab_polyprotein:C1854A(G618G))|(ORF1a_polyprotein:C1854A(G618G))																															3	0.014					1	0	0.014	0.014
2120		A2120C|(ORF1ab_polyprotein:A1855C(T619P))|(ORF1a_polyprotein:A1855C(T619P))					2	0.014			2	0.004																											2	0.018	0	0.018
2123		G2123T|(ORF1ab_polyprotein:G1858T(V620F))|(ORF1a_polyprotein:G1858T(V620F))									3	0.007																					2	0.009					2	0.007	0.009	0.016
2129		G2129T|(ORF1ab_polyprotein:G1864T(E622*))|(ORF1a_polyprotein:G1864T(E622*))					2	0.014																									2	0.009					2	0.014	0.009	0.023
2134		A2134C|(ORF1ab_polyprotein:A1869C(K623N))|(ORF1a_polyprotein:A1869C(K623N))							2	0.003							2	1																					2	0.003	1	1.003
2137		C2137T|(ORF1ab_polyprotein:C1872T(L624L))|(ORF1a_polyprotein:C1872T(L624L))																			47	0.959																	1	0	0.959	0.959
2141		C2141A|(ORF1ab_polyprotein:C1876A(P626T))|(ORF1a_polyprotein:C1876A(P626T))																															3	0.014					1	0	0.014	0.014
2145		T2145C|(ORF1ab_polyprotein:T1880C(V627A))|(ORF1a_polyprotein:T1880C(V627A))							2	0.003	140	0.312																											2	0.315	0	0.315
2150		G2150T|(ORF1ab_polyprotein:G1885T(D629Y))|(ORF1a_polyprotein:G1885T(D629Y))					2	0.014																															1	0.014	0	0.014
2154		G2154T|(ORF1ab_polyprotein:G1889T(W630L))|(ORF1a_polyprotein:G1889T(W630L))													2	1																							1	0	1	1
2169		T2169A|(ORF1ab_polyprotein:T1904A(F635Y))|(ORF1a_polyprotein:T1904A(F635Y))					2	0.016																															1	0.016	0	0.016
2204		G2204A|(ORF1ab_polyprotein:G1939A(E647K))|(ORF1a_polyprotein:G1939A(E647K))	4	0.01																									2	0.005									2	0.01	0.005	0.015
2218		T2218C|(ORF1ab_polyprotein:T1953C(F651F))|(ORF1a_polyprotein:T1953C(F651F))																																			926	0.416	1	0	0.416	0.416
2230		T2230C|(ORF1ab_polyprotein:T1965C(C655C))|(ORF1a_polyprotein:T1965C(C655C))									849	0.729																											1	0.729	0	0.729
2232		C2232T|(ORF1ab_polyprotein:C1967T(A656V))|(ORF1a_polyprotein:C1967T(A656V))																																			1646	0.738	1	0	0.738	0.738
2238		A2238T|(ORF1ab_polyprotein:A1973T(E658V))|(ORF1a_polyprotein:A1973T(E658V))									3	0.003																	2	0.005			3	0.007					3	0.003	0.012	0.015
2256		T2256A|(ORF1ab_polyprotein:T1991A(I664N))|(ORF1a_polyprotein:T1991A(I664N))					5	0.01					12	0.003	2	1					2	0.043															5	0.002	5	0.013	1.045	1.058
2258		G2258T|(ORF1ab_polyprotein:G1993T(V665F))|(ORF1a_polyprotein:G1993T(V665F))											14	0.004															2	0.005					7	0.003	5	0.002	4	0.004	0.01	0.014
2267		G2267T|(ORF1ab_polyprotein:G2002T(A668S))|(ORF1a_polyprotein:G2002T(A668S))											5	0.001							2	0.4															3	0.001	3	0.001	0.401	0.402
2274		A2274C|(ORF1ab_polyprotein:A2009C(E670A))|(ORF1a_polyprotein:A2009C(E670A))					2	0.005			2	0.003	8	0.002															2	0.005									4	0.01	0.005	0.015
2275		A2275C|(ORF1ab_polyprotein:A2010C(E670D))|(ORF1a_polyprotein:A2010C(E670D))											47	0.012															2	0.005					13	0.005	9	0.004	4	0.012	0.014	0.026
2276		A2276C|(ORF1ab_polyprotein:A2011C(I671L))|(ORF1a_polyprotein:A2011C(I671L))					2	0.005					29	0.008															2	0.005					10	0.004	4	0.002	5	0.013	0.011	0.024
2281		G2281T|(ORF1ab_polyprotein:G2016T(K672N))|(ORF1a_polyprotein:G2016T(K672N))											24	0.006															2	0.005							8	0.004	3	0.006	0.009	0.015
2282		G2282T|(ORF1ab_polyprotein:G2017T(E673*))|(ORF1a_polyprotein:G2017T(E673*))											19	0.005															2	0.005					4	0.002	5	0.002	4	0.005	0.009	0.014
2304		A2304T|(ORF1ab_polyprotein:A2039T(K680M))|(ORF1a_polyprotein:A2039T(K680M))											12	0.003																			3	0.014					2	0.003	0.014	0.017
2307		T2307G|(ORF1ab_polyprotein:T2042G(L681R))|(ORF1a_polyprotein:T2042G(L681R))									3	0.004	24	0.006																					3	0.001	7	0.003	4	0.01	0.004	0.014
2308		T2308G|(ORF1ab_polyprotein:T2043G(L681L))|(ORF1a_polyprotein:T2043G(L681L))					3	0.007			3	0.004	27	0.007																					3	0.001	5	0.002	5	0.018	0.003	0.021
2314		T2314G|(ORF1ab_polyprotein:T2049G(N683K))|(ORF1a_polyprotein:T2049G(N683K))					4	0.009			2	0.003	13	0.003																									3	0.015	0	0.015
2318		T2318G|(ORF1ab_polyprotein:T2053G(F685V))|(ORF1a_polyprotein:T2053G(F685V))									4	0.005	34	0.009							2	0.2													6	0.003	7	0.003	5	0.014	0.206	0.22
2319		T2319C|(ORF1ab_polyprotein:T2054C(F685S))|(ORF1a_polyprotein:T2054C(F685S))									2	0.003																	5	0.013									2	0.003	0.013	0.016
2319		T2319G|(ORF1ab_polyprotein:T2054G(F685C))|(ORF1a_polyprotein:T2054G(F685C))					3	0.007			3	0.004	24	0.006							2	0.2													8	0.003	6	0.003	6	0.017	0.206	0.223
2320		T2320A|(ORF1ab_polyprotein:T2055A(F685L))|(ORF1a_polyprotein:T2055A(F685L))											11	0.003							2	0.2													3	0.001	3	0.001	4	0.003	0.202	0.205
2321		T2321G|(ORF1ab_polyprotein:T2056G(L686V))|(ORF1a_polyprotein:T2056G(L686V))											15	0.004							2	0.2													4	0.002			3	0.004	0.202	0.206
2323		G2323T|(ORF1ab_polyprotein:G2058T(L686F))|(ORF1a_polyprotein:G2058T(L686F))					2	0.005			4	0.005	19	0.005															5	0.013			4	0.019	8	0.003	9	0.004	7	0.015	0.039	0.054
2324		G2324T|(ORF1ab_polyprotein:G2059T(A687S))|(ORF1a_polyprotein:G2059T(A687S))					2	0.005			4	0.005	20	0.005															4	0.01					11	0.005	15	0.007	6	0.015	0.022	0.037
2324		G2324A|(ORF1ab_polyprotein:G2059A(A687T))|(ORF1a_polyprotein:G2059A(A687T))																			2	0.2																	1	0	0.2	0.2
2326		T2326G|(ORF1ab_polyprotein:T2061G(A687A))|(ORF1a_polyprotein:T2061G(A687A))					2	0.005			3	0.004	9	0.002							2	0.2																	4	0.011	0.2	0.211
2327		T2327G|(ORF1ab_polyprotein:T2062G(L688V))|(ORF1a_polyprotein:T2062G(L688V))					3	0.007			5	0.006	18	0.005															2	0.005					16	0.007			5	0.018	0.012	0.03
2328		T2328G|(ORF1ab_polyprotein:T2063G(L688W))|(ORF1a_polyprotein:T2063G(L688W))					2	0.005			5	0.006	10	0.003																							3	0.001	4	0.014	0.001	0.015
2329		G2329T|(ORF1ab_polyprotein:G2064T(L688F))|(ORF1a_polyprotein:G2064T(L688F))					2	0.005			4	0.005	21	0.005																			8	0.038			5	0.002	5	0.015	0.04	0.055
2331		G2331T|(ORF1ab_polyprotein:G2066T(C689F))|(ORF1a_polyprotein:G2066T(C689F))					2	0.005			3	0.004	7	0.002																			3	0.014	5	0.002	6	0.003	6	0.011	0.019	0.03
2333		G2333T|(ORF1ab_polyprotein:G2068T(A690S))|(ORF1a_polyprotein:G2068T(A690S))					4	0.009			2	0.003	6	0.002																							5	0.002	4	0.014	0.002	0.016
2334		C2334T|(ORF1ab_polyprotein:C2069T(A690V))|(ORF1a_polyprotein:C2069T(A690V))																															3	0.014					1	0	0.014	0.014
2334		C2334A|(ORF1ab_polyprotein:C2069A(A690D))|(ORF1a_polyprotein:C2069A(A690D))					3	0.007					49	0.013							2	0.2													8	0.003	9	0.004	5	0.02	0.207	0.227
2336		G2336T|(ORF1ab_polyprotein:G2071T(D691Y))|(ORF1a_polyprotein:G2071T(D691Y))					2	0.005			4	0.005	14	0.004																					3	0.001	4	0.002	5	0.014	0.003	0.017
2337		A2337C|(ORF1ab_polyprotein:A2072C(D691A))|(ORF1a_polyprotein:A2072C(D691A))											5	0.001	2	0.4																							2	0.001	0.4	0.401
2338		C2338G|(ORF1ab_polyprotein:C2073G(D691E))|(ORF1a_polyprotein:C2073G(D691E))											43	0.011																					7	0.003	4	0.002	3	0.011	0.005	0.016
2338		C2338A|(ORF1ab_polyprotein:C2073A(D691E))|(ORF1a_polyprotein:C2073A(D691E))					3	0.007			2	0.003	14	0.004							2	0.2															5	0.002	5	0.014	0.202	0.216
2339		T2339G|(ORF1ab_polyprotein:T2074G(S692A))|(ORF1a_polyprotein:T2074G(S692A))					2	0.005					14	0.004							3	0.3													3	0.001			4	0.009	0.301	0.31
2340		C2340A|(ORF1ab_polyprotein:C2075A(S692Y))|(ORF1a_polyprotein:C2075A(S692Y))					3	0.007					14	0.004							2	0.2													5	0.002	4	0.002	5	0.011	0.204	0.215
2342		A2342C|(ORF1ab_polyprotein:A2077C(I693L))|(ORF1a_polyprotein:A2077C(I693L))									2	0.003	29	0.007																					19	0.007	6	0.002	4	0.01	0.009	0.019
2342		A2342T|(ORF1ab_polyprotein:A2077T(I693F))|(ORF1a_polyprotein:A2077T(I693F))					4	0.009			4	0.005	7	0.002																			4	0.018					4	0.016	0.018	0.034
2343		T2343G|(ORF1ab_polyprotein:T2078G(I693S))|(ORF1a_polyprotein:T2078G(I693S))					3	0.007			2	0.003	22	0.005																					4	0.002	7	0.003	5	0.015	0.005	0.02
2345		A2345T|(ORF1ab_polyprotein:A2080T(I694F))|(ORF1a_polyprotein:A2080T(I694F))									2	0.003	31	0.007																			2	0.009	49	0.016	48	0.016	5	0.01	0.041	0.051
2345		A2345C|(ORF1ab_polyprotein:A2080C(I694L))|(ORF1a_polyprotein:A2080C(I694L))											12	0.003	2	0.333																							2	0.003	0.333	0.336
2346		T2346A|(ORF1ab_polyprotein:T2081A(I694N))|(ORF1a_polyprotein:T2081A(I694N))											19	0.004															2	0.005					10	0.003	7	0.002	4	0.004	0.01	0.014
2346		T2346G|(ORF1ab_polyprotein:T2081G(I694S))|(ORF1a_polyprotein:T2081G(I694S))					2	0.005					64	0.015							2	0.2											2	0.009	35	0.011	33	0.011	6	0.02	0.231	0.251
2347		T2347G|(ORF1ab_polyprotein:T2082G(I694M))|(ORF1a_polyprotein:T2082G(I694M))									2	0.003	36	0.008							3	0.3													13	0.004	11	0.004	5	0.011	0.308	0.319
2348		A2348T|(ORF1ab_polyprotein:A2083T(I695F))|(ORF1a_polyprotein:A2083T(I695F))											21	0.005																					331	0.1	304	0.099	3	0.005	0.199	0.204
2349		T2349G|(ORF1ab_polyprotein:T2084G(I695S))|(ORF1a_polyprotein:T2084G(I695S))					5	0.012			4	0.005	66	0.016							2	0.2							3	0.007					65	0.019	71	0.022	7	0.033	0.248	0.281
2350		T2350G|(ORF1ab_polyprotein:T2085G(I695M))|(ORF1a_polyprotein:T2085G(I695M))											19	0.004																					46	0.013	57	0.018	3	0.004	0.031	0.035
2351		G2351T|(ORF1ab_polyprotein:G2086T(G696C))|(ORF1a_polyprotein:G2086T(G696C))					2	0.005					53	0.012															3	0.007					67	0.019	70	0.021	5	0.017	0.047	0.064
2352		G2352T|(ORF1ab_polyprotein:G2087T(G696V))|(ORF1a_polyprotein:G2087T(G696V))					2	0.005					31	0.007	2	0.286																	3	0.013	91	0.026	77	0.023	6	0.012	0.348	0.36
2353		T2353A|(ORF1ab_polyprotein:T2088A(G696G))|(ORF1a_polyprotein:T2088A(G696G))											42	0.01															2	0.005					27	0.008	30	0.009	4	0.01	0.022	0.032
2353		T2353G|(ORF1ab_polyprotein:T2088G(G696G))|(ORF1a_polyprotein:T2088G(G696G))					3	0.007					19	0.004																			4	0.018	43	0.012	34	0.01	5	0.011	0.04	0.051
2354		G2354C|(ORF1ab_polyprotein:G2089C(G697R))|(ORF1a_polyprotein:G2089C(G697R))											13	0.003																					50	0.014	28	0.008	3	0.003	0.022	0.025
2354		G2354T|(ORF1ab_polyprotein:G2089T(G697*))|(ORF1a_polyprotein:G2089T(G697*))					4	0.009			2	0.003	70	0.016															3	0.007					226	0.064	247	0.075	6	0.028	0.146	0.174
2355		2355-insertT|(ORF1ab_polyprotein:2090insertT(697fs))|(ORF1a_polyprotein:2090insertT(697fs))																																	28	0.008	32	0.01	2	0	0.018	0.018
2355		G2355C|(ORF1ab_polyprotein:G2090C(G697A))|(ORF1a_polyprotein:G2090C(G697A))																																	42	0.012	26	0.008	2	0	0.02	0.02
2355		G2355T|(ORF1ab_polyprotein:G2090T(G697V))|(ORF1a_polyprotein:G2090T(G697V))											24	0.006															2	0.005					256	0.072	259	0.078	4	0.006	0.155	0.161
2356		A2356C|(ORF1ab_polyprotein:A2091C(G697G))|(ORF1a_polyprotein:A2091C(G697G))					2	0.005			2	0.003	23	0.005																					8	0.002	4	0.001	5	0.013	0.003	0.016
2356		A2356G|(ORF1ab_polyprotein:A2091G(G697G))|(ORF1a_polyprotein:A2091G(G697G))																											3	0.007			3	0.013					2	0	0.02	0.02
2357		G2357C|(ORF1ab_polyprotein:G2092C(A698P))|(ORF1a_polyprotein:G2092C(A698P))											9	0.002																					21	0.006	20	0.006	3	0.002	0.012	0.014
2357		G2357T|(ORF1ab_polyprotein:GCT2092-2094TCA(A698S))|(ORF1a_polyprotein:GCT2092-2094TCA(A698S))																																	73	0.02	75	0.022	2	0	0.042	0.042
2357		G2357T|(ORF1ab_polyprotein:GCT2092-2094TAT(A698Y))|(ORF1a_polyprotein:GCT2092-2094TAT(A698Y))											5	0.001																					82	0.023	113	0.034	3	0.001	0.057	0.058
2357		G2357T|(ORF1ab_polyprotein:G2092T(A698S))|(ORF1a_polyprotein:G2092T(A698S))					2	0.005					76	0.018															3	0.007					273	0.077	249	0.075	5	0.023	0.159	0.182
2358		C2358A|(ORF1ab_polyprotein:GCT2092-2094GAA(A698E))|(ORF1a_polyprotein:GCT2092-2094GAA(A698E))																																	61	0.017	62	0.018	2	0	0.035	0.035
2358		C2358A|(ORF1ab_polyprotein:GCT2092-2094TAT(A698Y))|(ORF1a_polyprotein:GCT2092-2094TAT(A698Y))											5	0.001																					82	0.023	113	0.034	3	0.001	0.057	0.058
2358		C2358A|(ORF1ab_polyprotein:C2093A(A698D))|(ORF1a_polyprotein:C2093A(A698D))					6	0.014			3	0.004	57	0.013															3	0.007					379	0.106	360	0.107	6	0.031	0.22	0.251
2359		T2359A|(ORF1ab_polyprotein:T2094A(A698A))|(ORF1a_polyprotein:T2094A(A698A))											12	0.003																					54	0.015	31	0.009	3	0.003	0.024	0.027
2359		T2359A|(ORF1ab_polyprotein:GCT2092-2094GAA(A698E))|(ORF1a_polyprotein:GCT2092-2094GAA(A698E))																																	61	0.017	62	0.018	2	0	0.035	0.035
2359		T2359A|(ORF1ab_polyprotein:GCT2092-2094TCA(A698S))|(ORF1a_polyprotein:GCT2092-2094TCA(A698S))																																	73	0.02	74	0.022	2	0	0.042	0.042
2361		A2361T|(ORF1ab_polyprotein:A2096T(K699I))|(ORF1a_polyprotein:A2096T(K699I))											30	0.007																			2	0.009	5	0.001	4	0.001	4	0.007	0.011	0.018
2361		A2361C|(ORF1ab_polyprotein:A2096C(K699T))|(ORF1a_polyprotein:A2096C(K699T))											48	0.011															2	0.005					41	0.011	37	0.011	4	0.011	0.027	0.038
2361		A2361G|(ORF1ab_polyprotein:A2096G(K699R))|(ORF1a_polyprotein:A2096G(K699R))									2	0.003	5	0.001							2	0.2																	3	0.004	0.2	0.204
2362		A2362T|(ORF1ab_polyprotein:A2097T(K699N))|(ORF1a_polyprotein:A2097T(K699N))											59	0.014																					25	0.007	34	0.01	3	0.014	0.017	0.031
2362		A2362C|(ORF1ab_polyprotein:A2097C(K699N))|(ORF1a_polyprotein:A2097C(K699N))							2	0.067			10	0.002																					8	0.002	5	0.001	4	0.069	0.003	0.072
2363		C2363A|(ORF1ab_polyprotein:CTT2098-2100ATA(L700I))|(ORF1a_polyprotein:CTT2098-2100ATA(L700I))																																	89	0.024	76	0.022	2	0	0.046	0.046
2363		C2363A|(ORF1ab_polyprotein:CTT2098-2100AAT(L700N))|(ORF1a_polyprotein:CTT2098-2100AAT(L700N))																																	160	0.043	130	0.037	2	0	0.08	0.08
2363		C2363A|(ORF1ab_polyprotein:C2098A(L700I))|(ORF1a_polyprotein:C2098A(L700I))											48	0.011							2	0.2													404	0.109	443	0.126	4	0.011	0.435	0.446
2364		T2364A|(ORF1ab_polyprotein:CTT2098-2100AAT(L700N))|(ORF1a_polyprotein:CTT2098-2100AAT(L700N))																																	160	0.043	130	0.037	2	0	0.08	0.08
2364		T2364A|(ORF1ab_polyprotein:T2099A(L700H))|(ORF1a_polyprotein:T2099A(L700H))											52	0.012																					139	0.038	123	0.035	3	0.012	0.073	0.085
2365		T2365A|(ORF1ab_polyprotein:CTT2098-2100ATA(L700I))|(ORF1a_polyprotein:CTT2098-2100ATA(L700I))																																	89	0.024	76	0.022	2	0	0.046	0.046
2365		T2365A|(ORF1ab_polyprotein:T2100A(L700L))|(ORF1a_polyprotein:T2100A(L700L))											21	0.005																					140	0.038	104	0.03	3	0.005	0.068	0.073
2366		A2366C|(ORF1ab_polyprotein:A2101C(K701Q))|(ORF1a_polyprotein:A2101C(K701Q))											31	0.007																					19	0.005	13	0.004	3	0.007	0.009	0.016
2367		A2367T|(ORF1ab_polyprotein:A2102T(K701I))|(ORF1a_polyprotein:A2102T(K701I))									3	0.004	46	0.011																					84	0.022	67	0.019	4	0.015	0.041	0.056
2367		A2367C|(ORF1ab_polyprotein:A2102C(K701T))|(ORF1a_polyprotein:A2102C(K701T))											59	0.014	2	0.286																			99	0.027	114	0.032	4	0.014	0.345	0.359
2368		A2368T|(ORF1ab_polyprotein:A2103T(K701N))|(ORF1a_polyprotein:A2103T(K701N))											44	0.01																					60	0.016	49	0.014	3	0.01	0.03	0.04
2368		A2368C|(ORF1ab_polyprotein:A2103C(K701N))|(ORF1a_polyprotein:A2103C(K701N))									2	0.003	9	0.002							2	0.2							3	0.007					62	0.017	66	0.019	6	0.005	0.243	0.248
2369		G2369C|(ORF1ab_polyprotein:GCC2104-2106CCA(A702P))|(ORF1a_polyprotein:GCC2104-2106CCA(A702P))																																	31	0.008	24	0.007	2	0	0.015	0.015
2369		G2369C|(ORF1ab_polyprotein:G2104C(A702P))|(ORF1a_polyprotein:G2104C(A702P))											10	0.002																					41	0.011	39	0.011	3	0.002	0.022	0.024
2369		G2369T|(ORF1ab_polyprotein:GCC2104-2106TCT(A702S))|(ORF1a_polyprotein:GCC2104-2106TCT(A702S))																																	47	0.013	40	0.011	2	0	0.024	0.024
2369		G2369T|(ORF1ab_polyprotein:GCC2104-2106TCA(A702S))|(ORF1a_polyprotein:GCC2104-2106TCA(A702S))											11	0.003																					68	0.018	80	0.023	3	0.003	0.041	0.044
2369		G2369T|(ORF1ab_polyprotein:G2104T(A702S))|(ORF1a_polyprotein:G2104T(A702S))					2	0.005					39	0.009	2	0.286													2	0.005					30	0.008	27	0.008	6	0.014	0.307	0.321
2370		C2370T|(ORF1ab_polyprotein:GCC2104-2106GTA(A702V))|(ORF1a_polyprotein:GCC2104-2106GTA(A702V))																																	19	0.005	31	0.009	2	0	0.014	0.014
2370		C2370A|(ORF1ab_polyprotein:GCC2104-2106GAT(A702D))|(ORF1a_polyprotein:GCC2104-2106GAT(A702D))																																	42	0.011	39	0.011	2	0	0.022	0.022
2370		C2370T|(ORF1ab_polyprotein:C2105T(A702V))|(ORF1a_polyprotein:C2105T(A702V))											11	0.003																			2	0.009	27	0.007	19	0.005	4	0.003	0.021	0.024
2370		C2370A|(ORF1ab_polyprotein:GCC2104-2106GAA(A702E))|(ORF1a_polyprotein:GCC2104-2106GAA(A702E))											8	0.002																					67	0.018	79	0.022	3	0.002	0.04	0.042
2370		C2370G|(ORF1ab_polyprotein:C2105G(A702G))|(ORF1a_polyprotein:C2105G(A702G))					2	0.005	2	0.067			21	0.005																					4	0.001	4	0.001	5	0.077	0.002	0.079
2370		C2370A|(ORF1ab_polyprotein:C2105A(A702D))|(ORF1a_polyprotein:C2105A(A702D))									4	0.005	74	0.017															3	0.007					239	0.064	233	0.066	5	0.022	0.137	0.159
2371		C2371A|(ORF1ab_polyprotein:GCC2104-2106GTA(A702V))|(ORF1a_polyprotein:GCC2104-2106GTA(A702V))																																	19	0.005	31	0.009	2	0	0.014	0.014
2371		C2371A|(ORF1ab_polyprotein:GCC2104-2106CCA(A702P))|(ORF1a_polyprotein:GCC2104-2106CCA(A702P))																																	31	0.008	23	0.006	2	0	0.014	0.014
2371		C2371T|(ORF1ab_polyprotein:GCC2104-2106GAT(A702D))|(ORF1a_polyprotein:GCC2104-2106GAT(A702D))																																	42	0.011	39	0.011	2	0	0.022	0.022
2371		C2371T|(ORF1ab_polyprotein:GCC2104-2106TCT(A702S))|(ORF1a_polyprotein:GCC2104-2106TCT(A702S))																																	47	0.013	40	0.011	2	0	0.024	0.024
2371		C2371A|(ORF1ab_polyprotein:GCC2104-2106GAA(A702E))|(ORF1a_polyprotein:GCC2104-2106GAA(A702E))											8	0.002																					67	0.018	79	0.022	3	0.002	0.04	0.042
2371		C2371A|(ORF1ab_polyprotein:GCC2104-2106TCA(A702S))|(ORF1a_polyprotein:GCC2104-2106TCA(A702S))											11	0.003																					67	0.018	80	0.023	3	0.003	0.041	0.044
2371		C2371T|(ORF1ab_polyprotein:C2106T(A702A))|(ORF1a_polyprotein:C2106T(A702A))					2	0.005			2	0.003	10	0.002																			3	0.013	159	0.042	135	0.038	6	0.01	0.093	0.103
2371		C2371A|(ORF1ab_polyprotein:C2106A(A702A))|(ORF1a_polyprotein:C2106A(A702A))					4	0.009					62	0.015																			2	0.009	319	0.085	295	0.083	5	0.024	0.177	0.201
2372		T2372G|(ORF1ab_polyprotein:T2107G(L703V))|(ORF1a_polyprotein:T2107G(L703V))					3	0.007			2	0.003	46	0.011																					33	0.009	39	0.011	5	0.021	0.02	0.041
2373		T2373A|(ORF1ab_polyprotein:TTG2107-2109TAT(L703Y))|(ORF1a_polyprotein:TTG2107-2109TAT(L703Y))																																	25	0.007	28	0.008	2	0	0.015	0.015
2373		T2373A|(ORF1ab_polyprotein:T2108A(L703*))|(ORF1a_polyprotein:T2108A(L703*))											50	0.012															2	0.005					36	0.01	40	0.011	4	0.012	0.026	0.038
2374		G2374C|(ORF1ab_polyprotein:G2109C(L703F))|(ORF1a_polyprotein:G2109C(L703F))											5	0.001																					21	0.006	25	0.007	3	0.001	0.013	0.014
2374		G2374T|(ORF1ab_polyprotein:TTG2107-2109TAT(L703Y))|(ORF1a_polyprotein:TTG2107-2109TAT(L703Y))																																	25	0.007	28	0.008	2	0	0.015	0.015
2374		G2374T|(ORF1ab_polyprotein:G2109T(L703F))|(ORF1a_polyprotein:G2109T(L703F))											35	0.008															6	0.015			3	0.013	672	0.178	615	0.172	5	0.008	0.378	0.386
2375		A2375T|(ORF1ab_polyprotein:A2110T(N704Y))|(ORF1a_polyprotein:A2110T(N704Y))									2	0.003	50	0.012																			2	0.009	158	0.042	126	0.035	5	0.015	0.086	0.101
2376		A2376T|(ORF1ab_polyprotein:A2111T(N704I))|(ORF1a_polyprotein:A2111T(N704I))									3	0.004	18	0.004																					273	0.072	258	0.072	4	0.008	0.144	0.152
2376		A2376C|(ORF1ab_polyprotein:A2111C(N704T))|(ORF1a_polyprotein:A2111C(N704T))									2	0.003	39	0.009	2	0.286																			6	0.002	9	0.003	5	0.012	0.291	0.303
2376		A2376G|(ORF1ab_polyprotein:A2111G(N704S))|(ORF1a_polyprotein:A2111G(N704S))	2	0.667							2	0.003	7	0.002																									3	0.672	0	0.672
2377		T2377G|(ORF1ab_polyprotein:T2112G(N704K))|(ORF1a_polyprotein:T2112G(N704K))					4	0.009			2	0.003	42	0.01																					15	0.004	19	0.005	5	0.022	0.009	0.031
2378		T2378G|(ORF1ab_polyprotein:T2113G(L705V))|(ORF1a_polyprotein:T2113G(L705V))					3	0.007			3	0.004	31	0.007																					11	0.003	5	0.001	5	0.018	0.004	0.022
2378		T2378A|(ORF1ab_polyprotein:T2113A(L705I))|(ORF1a_polyprotein:T2113A(L705I))											31	0.007																					36	0.009	36	0.01	3	0.007	0.019	0.026
2379		T2379G|(ORF1ab_polyprotein:T2114G(L705*))|(ORF1a_polyprotein:T2114G(L705*))									2	0.003	60	0.014															3	0.007					18	0.005	33	0.009	5	0.017	0.021	0.038
2380		A2380C|(ORF1ab_polyprotein:A2115C(L705F))|(ORF1a_polyprotein:A2115C(L705F))											9	0.002	2	0.286																			7	0.002			3	0.002	0.288	0.29
2380		A2380T|(ORF1ab_polyprotein:A2115T(L705F))|(ORF1a_polyprotein:A2115T(L705F))											22	0.005																					719	0.189	654	0.182	3	0.005	0.371	0.376
2381		G2381T|(ORF1ab_polyprotein:GGT2116-2118TGA(G706*))|(ORF1a_polyprotein:GGT2116-2118TGA(G706*))											9	0.002																					51	0.013	59	0.016	3	0.002	0.029	0.031
2381		G2381T|(ORF1ab_polyprotein:G2116T(G706C))|(ORF1a_polyprotein:G2116T(G706C))											57	0.013																					185	0.049	160	0.044	3	0.013	0.093	0.106
2382		G2382T|(ORF1ab_polyprotein:GGT2116-2118GTA(G706V))|(ORF1a_polyprotein:GGT2116-2118GTA(G706V))																																	39	0.01	53	0.015	2	0	0.025	0.025
2382		G2382T|(ORF1ab_polyprotein:G2117T(G706V))|(ORF1a_polyprotein:G2117T(G706V))					2	0.005			3	0.004	41	0.01																			3	0.013	208	0.055	177	0.049	6	0.019	0.117	0.136
2383		T2383A|(ORF1ab_polyprotein:GGT2116-2118GTA(G706V))|(ORF1a_polyprotein:GGT2116-2118GTA(G706V))																																	39	0.01	53	0.015	2	0	0.025	0.025
2383		T2383A|(ORF1ab_polyprotein:GGT2116-2118TGA(G706*))|(ORF1a_polyprotein:GGT2116-2118TGA(G706*))											9	0.002																					51	0.013	59	0.016	3	0.002	0.029	0.031
2383		T2383A|(ORF1ab_polyprotein:T2118A(G706G))|(ORF1a_polyprotein:T2118A(G706G))											69	0.016																					258	0.068	247	0.069	3	0.016	0.137	0.153
2383		T2383G|(ORF1ab_polyprotein:T2118G(G706G))|(ORF1a_polyprotein:T2118G(G706G))					3	0.007			4	0.005	13	0.003							2	0.182											3	0.013			7	0.002	6	0.015	0.197	0.212
2384		G2384T|(ORF1ab_polyprotein:GAA2119-2121TAC(E707Y))|(ORF1a_polyprotein:GAA2119-2121TAC(E707Y))																																	38	0.01	27	0.007	2	0	0.017	0.017
2384		G2384C|(ORF1ab_polyprotein:G2119C(E707Q))|(ORF1a_polyprotein:G2119C(E707Q))											9	0.002																					64	0.017	71	0.02	3	0.002	0.037	0.039
2384		G2384T|(ORF1ab_polyprotein:G2119T(E707*))|(ORF1a_polyprotein:G2119T(E707*))									4	0.005	27	0.006																					558	0.146	498	0.138	4	0.011	0.284	0.295
2386		A2386C|(ORF1ab_polyprotein:GAA2119-2121TAC(E707Y))|(ORF1a_polyprotein:GAA2119-2121TAC(E707Y))																																	38	0.01	27	0.007	2	0	0.017	0.017
2386		A2386C|(ORF1ab_polyprotein:A2121C(E707D))|(ORF1a_polyprotein:A2121C(E707D))									2	0.003	39	0.009																					44	0.011	58	0.016	4	0.012	0.027	0.039
2387		A2387G|(ORF1ab_polyprotein:A2122G(T708A))|(ORF1a_polyprotein:A2122G(T708A))							2	0.067			5	0.001																									2	0.068	0	0.068
2388		C2388-2388del|(ORF1ab_polyprotein:2123-2123del(708fs))|(ORF1a_polyprotein:2123-2123del(708fs))																																	28	0.007	40	0.011	2	0	0.018	0.018
2388		C2388T|(ORF1ab_polyprotein:C2123T(T708I))|(ORF1a_polyprotein:C2123T(T708I))									2	0.003	7	0.002																					30	0.008	33	0.009	4	0.005	0.017	0.022
2388		C2388A|(ORF1ab_polyprotein:ACA2122-2124AAT(T708N))|(ORF1a_polyprotein:ACA2122-2124AAT(T708N))																																	110	0.029	102	0.028	2	0	0.057	0.057
2388		C2388A|(ORF1ab_polyprotein:C2123A(T708K))|(ORF1a_polyprotein:C2123A(T708K))					2	0.005			3	0.004	43	0.01																					511	0.133	526	0.145	5	0.019	0.278	0.297
2389		A2389T|(ORF1ab_polyprotein:ACA2122-2124AAT(T708N))|(ORF1a_polyprotein:ACA2122-2124AAT(T708N))																																	110	0.029	102	0.028	2	0	0.057	0.057
2389		A2389T|(ORF1ab_polyprotein:A2124T(T708T))|(ORF1a_polyprotein:A2124T(T708T))											22	0.005																					127	0.033	124	0.034	3	0.005	0.067	0.072
2390		T2390A|(ORF1ab_polyprotein:T2125A(F709I))|(ORF1a_polyprotein:T2125A(F709I))											22	0.005																					27	0.007	24	0.007	3	0.005	0.014	0.019
2390		T2390G|(ORF1ab_polyprotein:T2125G(F709V))|(ORF1a_polyprotein:T2125G(F709V))									4	0.005	39	0.009							3	0.273											2	0.009	34	0.009	28	0.008	6	0.014	0.299	0.313
2391		T2391A|(ORF1ab_polyprotein:T2126A(F709Y))|(ORF1a_polyprotein:T2126A(F709Y))											36	0.008																					24	0.006	29	0.008	3	0.008	0.014	0.022
2391		T2391G|(ORF1ab_polyprotein:T2126G(F709C))|(ORF1a_polyprotein:T2126G(F709C))					3	0.007			2	0.003	54	0.013																					137	0.036	153	0.042	5	0.023	0.078	0.101
2392		T2392A|(ORF1ab_polyprotein:T2127A(F709L))|(ORF1a_polyprotein:T2127A(F709L))											28	0.007																					17	0.004	23	0.006	3	0.007	0.01	0.017
2392		T2392G|(ORF1ab_polyprotein:T2127G(F709L))|(ORF1a_polyprotein:T2127G(F709L))											11	0.003																					35	0.009	42	0.012	3	0.003	0.021	0.024
2393		G2393C|(ORF1ab_polyprotein:GTC2128-2130CAC(V710H))|(ORF1a_polyprotein:GTC2128-2130CAC(V710H))											5	0.001																					31	0.008	22	0.006	3	0.001	0.014	0.015
2393		G2393T|(ORF1ab_polyprotein:G2128T(V710F))|(ORF1a_polyprotein:G2128T(V710F))									2	0.003	30	0.007																					119	0.031	97	0.027	4	0.01	0.058	0.068
2393		G2393C|(ORF1ab_polyprotein:G2128C(V710L))|(ORF1a_polyprotein:G2128C(V710L))											6	0.001																					170	0.044	174	0.048	3	0.001	0.092	0.093
2394		T2394A|(ORF1ab_polyprotein:GTC2128-2130CAC(V710H))|(ORF1a_polyprotein:GTC2128-2130CAC(V710H))											5	0.001																					31	0.008	22	0.006	3	0.001	0.014	0.015
2394		T2394C|(ORF1ab_polyprotein:T2129C(V710A))|(ORF1a_polyprotein:T2129C(V710A))																															2	0.009	22	0.006	28	0.008	3	0	0.023	0.023
2394		T2394A|(ORF1ab_polyprotein:T2129A(V710D))|(ORF1a_polyprotein:T2129A(V710D))											26	0.006																					267	0.069	248	0.068	3	0.006	0.137	0.143
2395		C2395A|(ORF1ab_polyprotein:C2130A(V710V))|(ORF1a_polyprotein:C2130A(V710V))					3	0.007	2	0.067	2	0.003	20	0.005															2	0.005					31	0.008	23	0.006	7	0.082	0.019	0.101
2395		C2395G|(ORF1ab_polyprotein:C2130G(V710V))|(ORF1a_polyprotein:C2130G(V710V))											21	0.005							3	0.273															4	0.001	3	0.005	0.274	0.279
2396		A2396T|(ORF1ab_polyprotein:A2131T(T711S))|(ORF1a_polyprotein:A2131T(T711S))											59	0.014																					19	0.005	26	0.007	3	0.014	0.012	0.026
2396		A2396C|(ORF1ab_polyprotein:A2131C(T711P))|(ORF1a_polyprotein:A2131C(T711P))											6	0.001	2	0.333																			28	0.007	28	0.008	4	0.001	0.348	0.349
2397		C2397A|(ORF1ab_polyprotein:C2132A(T711K))|(ORF1a_polyprotein:C2132A(T711K))					3	0.007					26	0.006																					32	0.008	31	0.009	4	0.013	0.017	0.03
2398		G2398C|(ORF1ab_polyprotein:G2133C(T711T))|(ORF1a_polyprotein:G2133C(T711T))																																	181	0.047	139	0.038	2	0	0.085	0.085
2398		G2398T|(ORF1ab_polyprotein:G2133T(T711T))|(ORF1a_polyprotein:G2133T(T711T))											83	0.019																					183	0.047	224	0.062	3	0.019	0.109	0.128
2399		C2399A|(ORF1ab_polyprotein:CAC2134-2136AAA(H712K))|(ORF1a_polyprotein:CAC2134-2136AAA(H712K))					2	0.005																											57	0.015	46	0.013	3	0.005	0.028	0.033
2399		C2399A|(ORF1ab_polyprotein:C2134A(H712N))|(ORF1a_polyprotein:C2134A(H712N))					2	0.005			3	0.004	29	0.007																			2	0.009	118	0.031	108	0.03	6	0.016	0.07	0.086
2400		A2400T|(ORF1ab_polyprotein:A2135T(H712L))|(ORF1a_polyprotein:A2135T(H712L))											60	0.014																					13	0.003	11	0.003	3	0.014	0.006	0.02
2401		C2401A|(ORF1ab_polyprotein:CAC2134-2136AAA(H712K))|(ORF1a_polyprotein:CAC2134-2136AAA(H712K))					2	0.005																											57	0.015	46	0.013	3	0.005	0.028	0.033
2401		C2401A|(ORF1ab_polyprotein:C2136A(H712Q))|(ORF1a_polyprotein:C2136A(H712Q))					2	0.005			2	0.003	19	0.004							4	0.364													139	0.036	134	0.037	6	0.012	0.437	0.449
2402		T2402A|(ORF1ab_polyprotein:TCA2137-2139AAA(S713K))|(ORF1a_polyprotein:TCA2137-2139AAA(S713K))																																	87	0.022	91	0.025	2	0	0.047	0.047
2402		T2402A|(ORF1ab_polyprotein:T2137A(S713T))|(ORF1a_polyprotein:T2137A(S713T))											24	0.006																					266	0.069	218	0.06	3	0.006	0.129	0.135
2402		T2402G|(ORF1ab_polyprotein:T2137G(S713A))|(ORF1a_polyprotein:T2137G(S713A))					2	0.005			2	0.003	6	0.001							2	0.182																	4	0.009	0.182	0.191
2403		C2403A|(ORF1ab_polyprotein:TCA2137-2139AAA(S713K))|(ORF1a_polyprotein:TCA2137-2139AAA(S713K))																																	87	0.022	91	0.025	2	0	0.047	0.047
2403		C2403A|(ORF1ab_polyprotein:C2138A(S713*))|(ORF1a_polyprotein:C2138A(S713*))									2	0.003	18	0.004																					282	0.073	328	0.09	4	0.007	0.163	0.17
2404		A2404T|(ORF1ab_polyprotein:A2139T(S713S))|(ORF1a_polyprotein:A2139T(S713S))											54	0.013																					15	0.004	13	0.004	3	0.013	0.008	0.021
2405		A2405T|(ORF1ab_polyprotein:AAG2140-2142TCG(K714S))|(ORF1a_polyprotein:AAG2140-2142TCG(K714S))																																	46	0.012	29	0.008	2	0	0.02	0.02
2405		A2405C|(ORF1ab_polyprotein:AAG2140-2142CTG(K714L))|(ORF1a_polyprotein:AAG2140-2142CTG(K714L))											7	0.002																					38	0.01	39	0.011	3	0.002	0.021	0.023
2405		A2405T|(ORF1ab_polyprotein:AAG2140-2142TTG(K714L))|(ORF1a_polyprotein:AAG2140-2142TTG(K714L))																																	40	0.01	47	0.013	2	0	0.023	0.023
2405		A2405C|(ORF1ab_polyprotein:A2140C(K714Q))|(ORF1a_polyprotein:A2140C(K714Q))					3	0.007					39	0.009																			3	0.013	97	0.025	78	0.021	5	0.016	0.059	0.075
2405		A2405T|(ORF1ab_polyprotein:A2140T(K714*))|(ORF1a_polyprotein:A2140T(K714*))											29	0.007																					136	0.035	157	0.043	3	0.007	0.078	0.085
2406		A2406C|(ORF1ab_polyprotein:AAG2140-2142TCG(K714S))|(ORF1a_polyprotein:AAG2140-2142TCG(K714S))																																	46	0.012	29	0.008	2	0	0.02	0.02
2406		A2406T|(ORF1ab_polyprotein:AAG2140-2142CTG(K714L))|(ORF1a_polyprotein:AAG2140-2142CTG(K714L))											7	0.002																					38	0.01	39	0.011	3	0.002	0.021	0.023
2406		A2406T|(ORF1ab_polyprotein:AAG2140-2142TTG(K714L))|(ORF1a_polyprotein:AAG2140-2142TTG(K714L))																																	40	0.01	47	0.013	2	0	0.023	0.023
2406		A2406C|(ORF1ab_polyprotein:A2141C(K714T))|(ORF1a_polyprotein:A2141C(K714T))									2	0.003	26	0.006																					271	0.07	281	0.077	4	0.009	0.147	0.156
2406		A2406T|(ORF1ab_polyprotein:A2141T(K714M))|(ORF1a_polyprotein:A2141T(K714M))											75	0.018																					324	0.084	286	0.079	3	0.018	0.163	0.181
2406		A2406G|(ORF1ab_polyprotein:A2141G(K714R))|(ORF1a_polyprotein:A2141G(K714R))					2	0.005			772	0.977	5	0.001																					6	0.002			4	0.983	0.002	0.985
2407		G2407T|(ORF1ab_polyprotein:G2142T(K714N))|(ORF1a_polyprotein:G2142T(K714N))											31	0.007															2	0.005					19	0.005	23	0.006	4	0.007	0.016	0.023
2407		G2407A|(ORF1ab_polyprotein:G2142A(K714K))|(ORF1a_polyprotein:G2142A(K714K))																			2	0.182																	1	0	0.182	0.182
2408		G2408T|(ORF1ab_polyprotein:GGA2143-2145TGT(G715C))|(ORF1a_polyprotein:GGA2143-2145TGT(G715C))																																	54	0.014	69	0.019	2	0	0.033	0.033
2408		G2408T|(ORF1ab_polyprotein:G2143T(G715*))|(ORF1a_polyprotein:G2143T(G715*))					2	0.005			4	0.005	64	0.015															3	0.007					156	0.04	139	0.038	6	0.025	0.085	0.11
2409		G2409T|(ORF1ab_polyprotein:GGA2143-2145GTC(G715V))|(ORF1a_polyprotein:GGA2143-2145GTC(G715V))																																	36	0.009	35	0.01	2	0	0.019	0.019
2409		G2409T|(ORF1ab_polyprotein:GGA2143-2145GTT(G715V))|(ORF1a_polyprotein:GGA2143-2145GTT(G715V))																																	107	0.028	110	0.03	2	0	0.058	0.058
2409		G2409T|(ORF1ab_polyprotein:G2144T(G715V))|(ORF1a_polyprotein:G2144T(G715V))											28	0.007																					304	0.079	303	0.083	3	0.007	0.162	0.169
2410		A2410C|(ORF1ab_polyprotein:GGA2143-2145GTC(G715V))|(ORF1a_polyprotein:GGA2143-2145GTC(G715V))																																	36	0.009	35	0.01	2	0	0.019	0.019
2410		A2410T|(ORF1ab_polyprotein:GGA2143-2145TGT(G715C))|(ORF1a_polyprotein:GGA2143-2145TGT(G715C))																																	54	0.014	69	0.019	2	0	0.033	0.033
2410		A2410C|(ORF1ab_polyprotein:A2145C(G715G))|(ORF1a_polyprotein:A2145C(G715G))					2	0.005			2	0.003	37	0.009																			2	0.009	15	0.004	14	0.004	6	0.017	0.017	0.034
2410		A2410T|(ORF1ab_polyprotein:GGA2143-2145GTT(G715V))|(ORF1a_polyprotein:GGA2143-2145GTT(G715V))																																	107	0.028	110	0.03	2	0	0.058	0.058
2410		A2410T|(ORF1ab_polyprotein:A2145T(G715G))|(ORF1a_polyprotein:A2145T(G715G))					3	0.007			2	0.003	28	0.007																			2	0.009	170	0.044	161	0.044	6	0.017	0.097	0.114
2411		T2411G|(ORF1ab_polyprotein:T2146G(L716V))|(ORF1a_polyprotein:T2146G(L716V))					2	0.005			3	0.004	77	0.018																			3	0.013	80	0.021	63	0.017	6	0.027	0.051	0.078
2411		T2411A|(ORF1ab_polyprotein:T2146A(L716M))|(ORF1a_polyprotein:T2146A(L716M))	2	0.667									11	0.003															2	0.005					21	0.005	16	0.004	5	0.67	0.014	0.684
2412		T2412A|(ORF1ab_polyprotein:T2147A(L716*))|(ORF1a_polyprotein:T2147A(L716*))											38	0.009																					17	0.004	18	0.005	3	0.009	0.009	0.018
2412		T2412G|(ORF1ab_polyprotein:T2147G(L716W))|(ORF1a_polyprotein:T2147G(L716W))									3	0.004	24	0.006																					21	0.005	23	0.006	4	0.01	0.011	0.021
2413		G2413C|(ORF1ab_polyprotein:G2148C(L716F))|(ORF1a_polyprotein:G2148C(L716F))											11	0.003																					92	0.024	83	0.023	3	0.003	0.047	0.05
2413		G2413T|(ORF1ab_polyprotein:G2148T(L716F))|(ORF1a_polyprotein:G2148T(L716F))					2	0.005			4	0.005	25	0.006																					357	0.092	356	0.098	5	0.016	0.19	0.206
2414		T2414A|(ORF1ab_polyprotein:TAC2149-2151AAA(Y717K))|(ORF1a_polyprotein:TAC2149-2151AAA(Y717K))																																	31	0.008	33	0.009	2	0	0.017	0.017
2414		T2414G|(ORF1ab_polyprotein:T2149G(Y717D))|(ORF1a_polyprotein:T2149G(Y717D))					2	0.005					16	0.004																			2	0.009	27	0.007	32	0.009	5	0.009	0.025	0.034
2414		T2414C|(ORF1ab_polyprotein:T2149C(Y717H))|(ORF1a_polyprotein:T2149C(Y717H))																																	102	0.026	66	0.018	2	0	0.044	0.044
2414		T2414A|(ORF1ab_polyprotein:T2149A(Y717N))|(ORF1a_polyprotein:T2149A(Y717N))											5	0.001																					179	0.046	182	0.05	3	0.001	0.096	0.097
2415		A2415T|(ORF1ab_polyprotein:A2150T(Y717F))|(ORF1a_polyprotein:A2150T(Y717F))											31	0.007																			2	0.009	5	0.001	4	0.001	4	0.007	0.011	0.018
2415		A2415C|(ORF1ab_polyprotein:A2150C(Y717S))|(ORF1a_polyprotein:A2150C(Y717S))					2	0.005					29	0.007																					23	0.006	15	0.004	4	0.012	0.01	0.022
2416		C2416A|(ORF1ab_polyprotein:TAC2149-2151AAA(Y717K))|(ORF1a_polyprotein:TAC2149-2151AAA(Y717K))																																	31	0.008	33	0.009	2	0	0.017	0.017
2416		C2416A|(ORF1ab_polyprotein:C2151A(Y717*))|(ORF1a_polyprotein:C2151A(Y717*))											42	0.01																					135	0.035	145	0.04	3	0.01	0.075	0.085
2417		A2417C|(ORF1ab_polyprotein:AGA2152-2154CTA(R718L))|(ORF1a_polyprotein:AGA2152-2154CTA(R718L))																																	32	0.008	21	0.006	2	0	0.014	0.014
2417		A2417C|(ORF1ab_polyprotein:A2152C(R718R))|(ORF1a_polyprotein:A2152C(R718R))					2	0.005					21	0.005																					11	0.003	6	0.002	4	0.01	0.005	0.015
2418		G2418T|(ORF1ab_polyprotein:AGA2152-2154CTA(R718L))|(ORF1a_polyprotein:AGA2152-2154CTA(R718L))																																	32	0.008	21	0.006	2	0	0.014	0.014
2418		G2418C|(ORF1ab_polyprotein:G2153C(R718T))|(ORF1a_polyprotein:G2153C(R718T))																																	134	0.035	100	0.027	2	0	0.062	0.062
2418		G2418T|(ORF1ab_polyprotein:G2153T(R718I))|(ORF1a_polyprotein:G2153T(R718I))					2	0.005			2	0.003	18	0.004	2	0.333																			461	0.119	458	0.126	6	0.012	0.578	0.59
2419		A2419G|(ORF1ab_polyprotein:A2154G(R718R))|(ORF1a_polyprotein:A2154G(R718R))					2	0.005																									2	0.009					2	0.005	0.009	0.014
2420		A2420C|(ORF1ab_polyprotein:AAG2155-2157CTG(K719L))|(ORF1a_polyprotein:AAG2155-2157CTG(K719L))											5	0.001																					33	0.009	25	0.007	3	0.001	0.016	0.017
2420		A2420T|(ORF1ab_polyprotein:A2155T(K719*))|(ORF1a_polyprotein:A2155T(K719*))									2	0.003	26	0.006																					129	0.033	134	0.037	4	0.009	0.07	0.079
2420		A2420C|(ORF1ab_polyprotein:A2155C(K719Q))|(ORF1a_polyprotein:A2155C(K719Q))					2	0.005			2	0.003	65	0.015																					137	0.035	140	0.038	5	0.023	0.073	0.096
2421		A2421T|(ORF1ab_polyprotein:AAG2155-2157CTG(K719L))|(ORF1a_polyprotein:AAG2155-2157CTG(K719L))											5	0.001																					33	0.008	25	0.007	3	0.001	0.015	0.016
2421		A2421T|(ORF1ab_polyprotein:AAG2155-2157ATT(K719I))|(ORF1a_polyprotein:AAG2155-2157ATT(K719I))																																	59	0.015	50	0.014	2	0	0.029	0.029
2421		A2421C|(ORF1ab_polyprotein:A2156C(K719T))|(ORF1a_polyprotein:A2156C(K719T))									5	0.006	18	0.004																					48	0.012	30	0.008	4	0.01	0.02	0.03
2421		A2421T|(ORF1ab_polyprotein:A2156T(K719M))|(ORF1a_polyprotein:A2156T(K719M))					2	0.005			3	0.004	26	0.006																					223	0.057	210	0.057	5	0.015	0.114	0.129
2422		G2422T|(ORF1ab_polyprotein:AAG2155-2157ATT(K719I))|(ORF1a_polyprotein:AAG2155-2157ATT(K719I))																																	59	0.015	50	0.014	2	0	0.029	0.029
2422		G2422T|(ORF1ab_polyprotein:G2157T(K719N))|(ORF1a_polyprotein:G2157T(K719N))									2	0.003	25	0.006																					77	0.02	81	0.022	4	0.009	0.042	0.051
2423		T2423G|(ORF1ab_polyprotein:T2158G(C720G))|(ORF1a_polyprotein:T2158G(C720G))					2	0.005			5	0.006	13	0.003																					7	0.002	12	0.003	5	0.014	0.005	0.019
2423		T2423A|(ORF1ab_polyprotein:T2158A(C720S))|(ORF1a_polyprotein:T2158A(C720S))					2	0.005					40	0.009																			2	0.009	25	0.006	28	0.008	5	0.014	0.023	0.037
2424		G2424T|(ORF1ab_polyprotein:G2159T(C720F))|(ORF1a_polyprotein:G2159T(C720F))									2	0.003	18	0.004																					229	0.059	227	0.062	4	0.007	0.121	0.128
2425		T2425A|(ORF1ab_polyprotein:T2160A(C720*))|(ORF1a_polyprotein:T2160A(C720*))											31	0.007																					60	0.015	50	0.014	3	0.007	0.029	0.036
2426		G2426C|(ORF1ab_polyprotein:G2161C(V721L))|(ORF1a_polyprotein:G2161C(V721L))											11	0.003																					24	0.006	17	0.005	3	0.003	0.011	0.014
2426		G2426-2426del|(ORF1ab_polyprotein:2161-2161del(721fs))|(ORF1a_polyprotein:2161-2161del(721fs))																																	38	0.01	41	0.011	2	0	0.021	0.021
2426		G2426T|(ORF1ab_polyprotein:GTT2161-2163TAT(V721Y))|(ORF1a_polyprotein:GTT2161-2163TAT(V721Y))																																	88	0.023	104	0.028	2	0	0.051	0.051
2426		G2426T|(ORF1ab_polyprotein:GTT2161-2163TTA(V721L))|(ORF1a_polyprotein:GTT2161-2163TTA(V721L))																																	181	0.047	176	0.048	2	0	0.095	0.095
2426		G2426T|(ORF1ab_polyprotein:G2161T(V721F))|(ORF1a_polyprotein:G2161T(V721F))									2	0.003	23	0.005																					340	0.087	271	0.074	4	0.008	0.161	0.169
2427		T2427A|(ORF1ab_polyprotein:GTT2161-2163GAA(V721E))|(ORF1a_polyprotein:GTT2161-2163GAA(V721E))																																	43	0.011	29	0.008	2	0	0.019	0.019
2427		T2427A|(ORF1ab_polyprotein:GTT2161-2163TAT(V721Y))|(ORF1a_polyprotein:GTT2161-2163TAT(V721Y))																																	88	0.023	104	0.028	2	0	0.051	0.051
2427		T2427A|(ORF1ab_polyprotein:T2162A(V721D))|(ORF1a_polyprotein:T2162A(V721D))											25	0.006																					127	0.033	135	0.037	3	0.006	0.07	0.076
2428		T2428A|(ORF1ab_polyprotein:GTT2161-2163GAA(V721E))|(ORF1a_polyprotein:GTT2161-2163GAA(V721E))																																	43	0.011	29	0.008	2	0	0.019	0.019
2428		T2428A|(ORF1ab_polyprotein:GTT2161-2163TTA(V721L))|(ORF1a_polyprotein:GTT2161-2163TTA(V721L))																																	180	0.046	175	0.048	2	0	0.094	0.094
2428		T2428A|(ORF1ab_polyprotein:T2163A(V721V))|(ORF1a_polyprotein:T2163A(V721V))									2	0.003	16	0.004																					174	0.045	210	0.057	4	0.007	0.102	0.109
2429		A2429C|(ORF1ab_polyprotein:A2164C(K722Q))|(ORF1a_polyprotein:A2164C(K722Q))											8	0.002																					24	0.006	23	0.006	3	0.002	0.012	0.014
2430		A2430C|(ORF1ab_polyprotein:A2165C(K722T))|(ORF1a_polyprotein:A2165C(K722T))									2	0.003	17	0.004																					21	0.005	21	0.006	4	0.007	0.011	0.018
2431		A2431C|(ORF1ab_polyprotein:A2166C(K722N))|(ORF1a_polyprotein:A2166C(K722N))					2	0.005					30	0.007																					115	0.03	96	0.026	4	0.012	0.056	0.068
2432		T2432A|(ORF1ab_polyprotein:TCC2167-2169AAC(S723N))|(ORF1a_polyprotein:TCC2167-2169AAC(S723N))																																	22	0.006	29	0.008	2	0	0.014	0.014
2432		T2432A|(ORF1ab_polyprotein:TCC2167-2169ACA(S723T))|(ORF1a_polyprotein:TCC2167-2169ACA(S723T))																																	55	0.014	60	0.017	2	0	0.031	0.031
2432	RATG13	T2432C|(ORF1ab_polyprotein:T2167C(S723P))|(ORF1a_polyprotein:T2167C(S723P))																																	137	0.036	133	0.037	2	0	0.073	0.073
2432		T2432A|(ORF1ab_polyprotein:T2167A(S723T))|(ORF1a_polyprotein:T2167A(S723T))									4	0.005	6	0.001																					300	0.078	271	0.075	4	0.006	0.153	0.159
2433		C2433A|(ORF1ab_polyprotein:TCC2167-2169CAC(S723H))|(ORF1a_polyprotein:TCC2167-2169CAC(S723H))																																	13	0.008	16	0.01	2	0	0.018	0.018
2433		C2433A|(ORF1ab_polyprotein:TCC2167-2169AAC(S723N))|(ORF1a_polyprotein:TCC2167-2169AAC(S723N))																																	22	0.014	29	0.018	2	0	0.032	0.032
2433		C2433A|(ORF1ab_polyprotein:C2168A(S723Y))|(ORF1a_polyprotein:C2168A(S723Y))									2	0.003	30	0.008															2	0.005					76	0.047	89	0.057	5	0.011	0.109	0.12
2434		C2434A|(ORF1ab_polyprotein:TCC2167-2169ACA(S723T))|(ORF1a_polyprotein:TCC2167-2169ACA(S723T))																																	45	0.029	51	0.033	2	0	0.062	0.062
2434		C2434A|(ORF1ab_polyprotein:C2169A(S723S))|(ORF1a_polyprotein:C2169A(S723S))					3	0.007			2	0.003	8	0.002															3	0.008					106	0.067	112	0.073	6	0.012	0.148	0.16
2436		G2436T|(ORF1ab_polyprotein:AGA2170-2172ATC(R724I))|(ORF1a_polyprotein:AGA2170-2172ATC(R724I))																																	6	0.004	22	0.014	2	0	0.018	0.018
2436		G2436C|(ORF1ab_polyprotein:G2171C(R724T))|(ORF1a_polyprotein:G2171C(R724T))																																	43	0.028	39	0.026	2	0	0.054	0.054
2436		G2436T|(ORF1ab_polyprotein:G2171T(R724I))|(ORF1a_polyprotein:G2171T(R724I))											7	0.002																					259	0.167	243	0.159	3	0.002	0.326	0.328
2437		A2437C|(ORF1ab_polyprotein:AGA2170-2172ATC(R724I))|(ORF1a_polyprotein:AGA2170-2172ATC(R724I))																																	6	0.004	22	0.014	2	0	0.018	0.018
2437		A2437C|(ORF1ab_polyprotein:A2172C(R724S))|(ORF1a_polyprotein:A2172C(R724S))					3	0.007																											16	0.01	12	0.008	3	0.007	0.018	0.025
2438		G2438A|(ORF1ab_polyprotein:G2173A(E725K))|(ORF1a_polyprotein:G2173A(E725K))									3	0.004																							10	0.006	6	0.004	3	0.004	0.01	0.014
2438		G2438T|(ORF1ab_polyprotein:GAA2173-2175TCA(E725S))|(ORF1a_polyprotein:GAA2173-2175TCA(E725S))																																	17	0.011	23	0.015	2	0	0.026	0.026
2438		G2438C|(ORF1ab_polyprotein:G2173C(E725Q))|(ORF1a_polyprotein:G2173C(E725Q))											4	0.001																					334	0.216	278	0.184	3	0.001	0.4	0.401
2438		G2438T|(ORF1ab_polyprotein:G2173T(E725*))|(ORF1a_polyprotein:G2173T(E725*))					2	0.005			4	0.005	20	0.005																					465	0.301	452	0.299	5	0.015	0.6	0.615
2439		A2439C|(ORF1ab_polyprotein:GAA2173-2175TCA(E725S))|(ORF1a_polyprotein:GAA2173-2175TCA(E725S))																																	17	0.011	23	0.015	2	0	0.026	0.026
2440		A2440C|(ORF1ab_polyprotein:A2175C(E725D))|(ORF1a_polyprotein:A2175C(E725D))					4	0.009			2	0.003	8	0.002																					15	0.01	14	0.009	5	0.014	0.019	0.033
2441		G2441T|(ORF1ab_polyprotein:GAA2176-2178TAC(E726Y))|(ORF1a_polyprotein:GAA2176-2178TAC(E726Y))																																	20	0.013	10	0.007	2	0	0.02	0.02
2441		G2441A|(ORF1ab_polyprotein:G2176A(E726K))|(ORF1a_polyprotein:G2176A(E726K))																																	23	0.015	33	0.022	2	0	0.037	0.037
2441		G2441C|(ORF1ab_polyprotein:GAA2176-2178CAC(E726H))|(ORF1a_polyprotein:GAA2176-2178CAC(E726H))																																	59	0.038	39	0.026	2	0	0.064	0.064
2441		G2441C|(ORF1ab_polyprotein:G2176C(E726Q))|(ORF1a_polyprotein:G2176C(E726Q))											7	0.002																					254	0.165	255	0.169	3	0.002	0.334	0.336
2441		G2441T|(ORF1ab_polyprotein:G2176T(E726*))|(ORF1a_polyprotein:G2176T(E726*))									2	0.003	13	0.003															2	0.005					292	0.19	324	0.215	5	0.006	0.41	0.416
2442		A2442C|(ORF1ab_polyprotein:A2177C(E726A))|(ORF1a_polyprotein:A2177C(E726A))									3	0.004	5	0.001																					8	0.005	9	0.006	4	0.005	0.011	0.016
2443		A2443C|(ORF1ab_polyprotein:GAA2176-2178TAC(E726Y))|(ORF1a_polyprotein:GAA2176-2178TAC(E726Y))																																	20	0.013	10	0.007	2	0	0.02	0.02
2443		A2443C|(ORF1ab_polyprotein:GAA2176-2178CAC(E726H))|(ORF1a_polyprotein:GAA2176-2178CAC(E726H))																																	59	0.038	39	0.026	2	0	0.064	0.064
2443		A2443C|(ORF1ab_polyprotein:A2178C(E726D))|(ORF1a_polyprotein:A2178C(E726D))					2	0.005			3	0.004	26	0.007																					113	0.073	72	0.048	5	0.016	0.121	0.137
2444		A2444T|(ORF1ab_polyprotein:A2179T(T727S))|(ORF1a_polyprotein:A2179T(T727S))											19	0.005																					11	0.007	18	0.012	3	0.005	0.019	0.024
2444		A2444C|(ORF1ab_polyprotein:ACT2179-2181CCG(T727P))|(ORF1a_polyprotein:ACT2179-2181CCG(T727P))																																	26	0.017	19	0.013	2	0	0.03	0.03
2444		A2444C|(ORF1ab_polyprotein:A2179C(T727P))|(ORF1a_polyprotein:A2179C(T727P))									3	0.004	9	0.002																					63	0.041	44	0.029	4	0.006	0.07	0.076
2445		C2445G|(ORF1ab_polyprotein:C2180G(T727S))|(ORF1a_polyprotein:C2180G(T727S))																																	21	0.014	30	0.02	2	0	0.034	0.034
2445		C2445A|(ORF1ab_polyprotein:C2180A(T727N))|(ORF1a_polyprotein:C2180A(T727N))					2	0.005			2	0.003	4	0.001							2	0.2													2	0.001	5	0.003	6	0.009	0.204	0.213
2446		T2446G|(ORF1ab_polyprotein:ACT2179-2181CCG(T727P))|(ORF1a_polyprotein:ACT2179-2181CCG(T727P))																																	26	0.017	19	0.013	2	0	0.03	0.03
2446		T2446C|(ORF1ab_polyprotein:T2181C(T727T))|(ORF1a_polyprotein:T2181C(T727T))									2	0.003																	2	0.005					22	0.014	15	0.01	4	0.003	0.029	0.032
2446		T2446G|(ORF1ab_polyprotein:T2181G(T727T))|(ORF1a_polyprotein:T2181G(T727T))					3	0.007					13	0.003																					175	0.114	125	0.083	4	0.01	0.197	0.207
2447		G2447C|(ORF1ab_polyprotein:G2182C(G728R))|(ORF1a_polyprotein:G2182C(G728R))											4	0.001																					37	0.024	43	0.028	3	0.001	0.052	0.053
2448		G2448T|(ORF1ab_polyprotein:G2183T(G728V))|(ORF1a_polyprotein:G2183T(G728V))											12	0.003																					5	0.003	12	0.008	3	0.003	0.011	0.014
2448		G2448C|(ORF1ab_polyprotein:G2183C(G728A))|(ORF1a_polyprotein:G2183C(G728A))											7	0.002																					244	0.159	212	0.14	3	0.002	0.299	0.301
2449		C2449A|(ORF1ab_polyprotein:C2184A(G728G))|(ORF1a_polyprotein:C2184A(G728G))					2	0.005			2	0.003	13	0.003																					14	0.009	18	0.012	5	0.011	0.021	0.032
2450		C2450A|(ORF1ab_polyprotein:CTA2185-2187ACA(L729T))|(ORF1a_polyprotein:CTA2185-2187ACA(L729T))																																	15	0.01	14	0.009	2	0	0.019	0.019
2450		C2450A|(ORF1ab_polyprotein:CTA2185-2187AAA(L729K))|(ORF1a_polyprotein:CTA2185-2187AAA(L729K))																																	31	0.02	19	0.013	2	0	0.033	0.033
2450		C2450A|(ORF1ab_polyprotein:C2185A(L729I))|(ORF1a_polyprotein:C2185A(L729I))					3	0.007					10	0.003																					94	0.061	105	0.069	4	0.01	0.13	0.14
2451		T2451A|(ORF1ab_polyprotein:CTA2185-2187CAC(L729H))|(ORF1a_polyprotein:CTA2185-2187CAC(L729H))																																	12	0.008	15	0.01	2	0	0.018	0.018
2451		T2451C|(ORF1ab_polyprotein:CTA2185-2187ACA(L729T))|(ORF1a_polyprotein:CTA2185-2187ACA(L729T))																																	15	0.01	14	0.009	2	0	0.019	0.019
2451		T2451G|(ORF1ab_polyprotein:T2186G(L729R))|(ORF1a_polyprotein:T2186G(L729R))											19	0.005																					15	0.01	13	0.009	3	0.005	0.019	0.024
2451		T2451A|(ORF1ab_polyprotein:CTA2185-2187AAA(L729K))|(ORF1a_polyprotein:CTA2185-2187AAA(L729K))																																	31	0.02	19	0.013	2	0	0.033	0.033
2451		T2451C|(ORF1ab_polyprotein:T2186C(L729P))|(ORF1a_polyprotein:T2186C(L729P))																																	62	0.04	93	0.061	2	0	0.101	0.101
2451		T2451A|(ORF1ab_polyprotein:T2186A(L729Q))|(ORF1a_polyprotein:T2186A(L729Q))											6	0.002																					243	0.158	249	0.164	3	0.002	0.322	0.324
2452		A2452C|(ORF1ab_polyprotein:CTA2185-2187CAC(L729H))|(ORF1a_polyprotein:CTA2185-2187CAC(L729H))																																	12	0.008	15	0.01	2	0	0.018	0.018
2452		A2452C|(ORF1ab_polyprotein:A2187C(L729L))|(ORF1a_polyprotein:A2187C(L729L))					2	0.005					12	0.003																					46	0.03	53	0.035	4	0.008	0.065	0.073
2453		C2453A|(ORF1ab_polyprotein:CTC2188-2190AAC(L730N))|(ORF1a_polyprotein:CTC2188-2190AAC(L730N))																																	34	0.022	25	0.016	2	0	0.038	0.038
2453		C2453T|(ORF1ab_polyprotein:CTC2188-2190TAC(L730Y))|(ORF1a_polyprotein:CTC2188-2190TAC(L730Y))																																			87	0.057	1	0	0.057	0.057
2453		C2453A|(ORF1ab_polyprotein:C2188A(L730I))|(ORF1a_polyprotein:C2188A(L730I))					3	0.007					10	0.003																					60	0.039	41	0.027	4	0.01	0.066	0.076
2453		C2453T|(ORF1ab_polyprotein:C2188T(L730F))|(ORF1a_polyprotein:C2188T(L730F))																																			225	0.148	1	0	0.148	0.148
2454		T2454A|(ORF1ab_polyprotein:CTC2188-2190CAA(L730Q))|(ORF1a_polyprotein:CTC2188-2190CAA(L730Q))																																	30	0.02	9	0.006	2	0	0.026	0.026
2454		T2454A|(ORF1ab_polyprotein:CTC2188-2190AAC(L730N))|(ORF1a_polyprotein:CTC2188-2190AAC(L730N))																																	34	0.022	25	0.016	2	0	0.038	0.038
2454		T2454A|(ORF1ab_polyprotein:CTC2188-2190TAC(L730Y))|(ORF1a_polyprotein:CTC2188-2190TAC(L730Y))																																			87	0.057	1	0	0.057	0.057
2454		T2454C|(ORF1ab_polyprotein:T2189C(L730P))|(ORF1a_polyprotein:T2189C(L730P))					3	0.007			2	0.003	21	0.005																					39	0.025	31	0.02	5	0.015	0.045	0.06
2454		T2454A|(ORF1ab_polyprotein:T2189A(L730H))|(ORF1a_polyprotein:T2189A(L730H))											14	0.004																					414	0.269	323	0.213	3	0.004	0.482	0.486
2455		C2455A|(ORF1ab_polyprotein:CTC2188-2190CAA(L730Q))|(ORF1a_polyprotein:CTC2188-2190CAA(L730Q))																																	30	0.02	9	0.006	2	0	0.026	0.026
2455		C2455A|(ORF1ab_polyprotein:C2190A(L730L))|(ORF1a_polyprotein:C2190A(L730L))					2	0.005					5	0.001																					66	0.043	49	0.032	4	0.006	0.075	0.081
2456		A2456T|(ORF1ab_polyprotein:A2191T(M731L))|(ORF1a_polyprotein:A2191T(M731L))											8	0.002																					12	0.008	12	0.008	3	0.002	0.016	0.018
2456		A2456C|(ORF1ab_polyprotein:ATG2191-2193CTC(M731L))|(ORF1a_polyprotein:ATG2191-2193CTC(M731L))																																	26	0.017	33	0.022	2	0	0.039	0.039
2456		A2456C|(ORF1ab_polyprotein:A2191C(M731L))|(ORF1a_polyprotein:A2191C(M731L))					2	0.005			2	0.003	10	0.003																					20	0.013	34	0.022	5	0.011	0.035	0.046
2457		T2457-2457del|(ORF1ab_polyprotein:2192-2192del(731fs))|(ORF1a_polyprotein:2192-2192del(731fs))																																	5	0.003	18	0.012	2	0	0.015	0.015
2457		T2457G|(ORF1ab_polyprotein:ATG2191-2193AGT(M731S))|(ORF1a_polyprotein:ATG2191-2193AGT(M731S))																																	7	0.005	16	0.011	2	0	0.016	0.016
2457		T2457C|(ORF1ab_polyprotein:ATG2191-2193ACC(M731T))|(ORF1a_polyprotein:ATG2191-2193ACC(M731T))																																	18	0.012	31	0.02	2	0	0.032	0.032
2457		T2457C|(ORF1ab_polyprotein:T2192C(M731T))|(ORF1a_polyprotein:T2192C(M731T))											4	0.001																					23	0.015	38	0.025	3	0.001	0.04	0.041
2457		T2457G|(ORF1ab_polyprotein:T2192G(M731R))|(ORF1a_polyprotein:T2192G(M731R))									2	0.003	8	0.002																					29	0.019	36	0.024	4	0.005	0.043	0.048
2457		T2457G|(ORF1ab_polyprotein:ATG2191-2193AGC(M731S))|(ORF1a_polyprotein:ATG2191-2193AGC(M731S))																																	37	0.024	62	0.041	2	0	0.065	0.065
2457		T2457A|(ORF1ab_polyprotein:ATG2191-2193AAC(M731N))|(ORF1a_polyprotein:ATG2191-2193AAC(M731N))																																	57	0.037	46	0.03	2	0	0.067	0.067
2457		T2457A|(ORF1ab_polyprotein:T2192A(M731K))|(ORF1a_polyprotein:T2192A(M731K))																											2	0.005					107	0.07	74	0.049	3	0	0.124	0.124
2458		G2458T|(ORF1ab_polyprotein:ATG2191-2193AGT(M731S))|(ORF1a_polyprotein:ATG2191-2193AGT(M731S))																																	7	0.005	16	0.011	2	0	0.016	0.016
2458		G2458-2458del|(ORF1ab_polyprotein:2193-2193del(731fs))|(ORF1a_polyprotein:2193-2193del(731fs))																																	17	0.011	11	0.007	2	0	0.018	0.018
2458		G2458C|(ORF1ab_polyprotein:ATG2191-2193ACC(M731T))|(ORF1a_polyprotein:ATG2191-2193ACC(M731T))																																	18	0.012	31	0.02	2	0	0.032	0.032
2458		G2458C|(ORF1ab_polyprotein:ATG2191-2193CTC(M731L))|(ORF1a_polyprotein:ATG2191-2193CTC(M731L))																																	26	0.017	33	0.022	2	0	0.039	0.039
2458		G2458C|(ORF1ab_polyprotein:ATG2191-2193AGC(M731S))|(ORF1a_polyprotein:ATG2191-2193AGC(M731S))																																	37	0.024	62	0.041	2	0	0.065	0.065
2458		G2458C|(ORF1ab_polyprotein:ATG2191-2193AAC(M731N))|(ORF1a_polyprotein:ATG2191-2193AAC(M731N))																																	57	0.037	46	0.03	2	0	0.067	0.067
2458		G2458T|(ORF1ab_polyprotein:G2193T(M731I))|(ORF1a_polyprotein:G2193T(M731I))									5	0.006	9	0.002							2	0.2													18	0.012	33	0.022	5	0.008	0.234	0.242
2458		G2458C|(ORF1ab_polyprotein:G2193C(M731I))|(ORF1a_polyprotein:G2193C(M731I))									3	0.004																							437	0.284	427	0.282	3	0.004	0.566	0.57
2459		C2459A|(ORF1ab_polyprotein:CCT2194-2196ACA(P732T))|(ORF1a_polyprotein:CCT2194-2196ACA(P732T))																																	22	0.014	16	0.011	2	0	0.025	0.025
2459		C2459A|(ORF1ab_polyprotein:C2194A(P732T))|(ORF1a_polyprotein:C2194A(P732T))					4	0.009			3	0.004	16	0.004							2	0.2													25	0.016	41	0.027	6	0.017	0.243	0.26
2460		C2460A|(ORF1ab_polyprotein:CCT2194-2196CAA(P732Q))|(ORF1a_polyprotein:CCT2194-2196CAA(P732Q))																																	38	0.025	34	0.022	2	0	0.047	0.047
2460		C2460A|(ORF1ab_polyprotein:C2195A(P732H))|(ORF1a_polyprotein:C2195A(P732H))									3	0.004	9	0.002																					44	0.029	55	0.036	4	0.006	0.065	0.071
2461		T2461A|(ORF1ab_polyprotein:CCT2194-2196ACA(P732T))|(ORF1a_polyprotein:CCT2194-2196ACA(P732T))																																	22	0.014	16	0.011	2	0	0.025	0.025
2461		T2461-2461del|(ORF1ab_polyprotein:2196-2196del(732fs))|(ORF1a_polyprotein:2196-2196del(732fs))																																	22	0.014	24	0.016	2	0	0.03	0.03
2461		T2461C|(ORF1ab_polyprotein:T2196C(P732P))|(ORF1a_polyprotein:T2196C(P732P))					2	0.005			3	0.004	4	0.001																					18	0.012	17	0.011	5	0.01	0.023	0.033
2461		T2461A|(ORF1ab_polyprotein:CCT2194-2196CAA(P732Q))|(ORF1a_polyprotein:CCT2194-2196CAA(P732Q))																																	38	0.025	34	0.022	2	0	0.047	0.047
2461		T2461A|(ORF1ab_polyprotein:T2196A(P732P))|(ORF1a_polyprotein:T2196A(P732P))											18	0.005																					528	0.343	312	0.206	3	0.005	0.549	0.554
2462		C2462A|(ORF1ab_polyprotein:CTA2197-2199AAA(L733K))|(ORF1a_polyprotein:CTA2197-2199AAA(L733K))																																	66	0.043	65	0.043	2	0	0.086	0.086
2462		C2462A|(ORF1ab_polyprotein:C2197A(L733I))|(ORF1a_polyprotein:C2197A(L733I))					2	0.005					15	0.004																					166	0.108	156	0.103	4	0.009	0.211	0.22
2463		T2463-2463del|(ORF1ab_polyprotein:2198-2198del(733fs))|(ORF1a_polyprotein:2198-2198del(733fs))																																	29	0.019	34	0.022	2	0	0.041	0.041
2463		T2463A|(ORF1ab_polyprotein:CTA2197-2199AAA(L733K))|(ORF1a_polyprotein:CTA2197-2199AAA(L733K))																																	66	0.043	65	0.043	2	0	0.086	0.086
2463		T2463A|(ORF1ab_polyprotein:T2198A(L733Q))|(ORF1a_polyprotein:T2198A(L733Q))									2	0.003	6	0.002																					605	0.393	529	0.348	4	0.005	0.741	0.746
2465		A2465C|(ORF1ab_polyprotein:AAA2200-2202CAC(K734H))|(ORF1a_polyprotein:AAA2200-2202CAC(K734H))																																	13	0.008	18	0.012	2	0	0.02	0.02
2465		A2465C|(ORF1ab_polyprotein:A2200C(K734Q))|(ORF1a_polyprotein:A2200C(K734Q))					3	0.007					22	0.006																					37	0.024	21	0.014	4	0.013	0.038	0.051
2466		A2466C|(ORF1ab_polyprotein:A2201C(K734T))|(ORF1a_polyprotein:A2201C(K734T))									4	0.005	35	0.009																					256	0.166	172	0.113	4	0.014	0.279	0.293
2467		A2467C|(ORF1ab_polyprotein:AAA2200-2202CAC(K734H))|(ORF1a_polyprotein:AAA2200-2202CAC(K734H))																																	13	0.008	18	0.012	2	0	0.02	0.02
2467		A2467C|(ORF1ab_polyprotein:A2202C(K734N))|(ORF1a_polyprotein:A2202C(K734N))									3	0.004	9	0.002																					154	0.1	180	0.118	4	0.006	0.218	0.224
2468		G2468C|(ORF1ab_polyprotein:GCC2203-2205CCA(A735P))|(ORF1a_polyprotein:GCC2203-2205CCA(A735P))																																	6	0.004	18	0.012	2	0	0.016	0.016
2468		G2468A|(ORF1ab_polyprotein:G2203A(A735T))|(ORF1a_polyprotein:G2203A(A735T))																																	24	0.016	27	0.018	2	0	0.034	0.034
2468		G2468C|(ORF1ab_polyprotein:G2203C(A735P))|(ORF1a_polyprotein:G2203C(A735P))									3	0.004	7	0.002																					557	0.361	609	0.401	4	0.006	0.762	0.768
2470		C2470A|(ORF1ab_polyprotein:GCC2203-2205CCA(A735P))|(ORF1a_polyprotein:GCC2203-2205CCA(A735P))																																	6	0.004	18	0.012	2	0	0.016	0.016
2470		C2470A|(ORF1ab_polyprotein:C2205A(A735A))|(ORF1a_polyprotein:C2205A(A735A))											11	0.003							2	0.286							2	0.005					20	0.013	21	0.014	5	0.003	0.318	0.321
2471		C2471A|(ORF1ab_polyprotein:CCA2206-2208AAA(P736K))|(ORF1a_polyprotein:CCA2206-2208AAA(P736K))																																	21	0.014	21	0.014	2	0	0.028	0.028
2471		C2471A|(ORF1ab_polyprotein:C2206A(P736T))|(ORF1a_polyprotein:C2206A(P736T))					2	0.005					23	0.006																					131	0.085	115	0.075	4	0.011	0.16	0.171
2472		2472-insertA|(ORF1ab_polyprotein:2207insertA(736fs))|(ORF1a_polyprotein:2207insertA(736fs))																																	7	0.005	13	0.009	2	0	0.014	0.014
2472		C2472A|(ORF1ab_polyprotein:CCA2206-2208CAC(P736H))|(ORF1a_polyprotein:CCA2206-2208CAC(P736H))																																	15	0.01	15	0.01	2	0	0.02	0.02
2472		C2472A|(ORF1ab_polyprotein:CCA2206-2208AAA(P736K))|(ORF1a_polyprotein:CCA2206-2208AAA(P736K))																																	21	0.014	21	0.014	2	0	0.028	0.028
2472		C2472A|(ORF1ab_polyprotein:C2207A(P736Q))|(ORF1a_polyprotein:C2207A(P736Q))											11	0.003																					444	0.287	485	0.317	3	0.003	0.604	0.607
2473		A2473C|(ORF1ab_polyprotein:CCA2206-2208CAC(P736H))|(ORF1a_polyprotein:CCA2206-2208CAC(P736H))																																	15	0.01	15	0.01	2	0	0.02	0.02
2473		2473-insertA|(ORF1ab_polyprotein:2208insertA(736fs))|(ORF1a_polyprotein:2208insertA(736fs))																																	18	0.012	31	0.02	2	0	0.032	0.032
2474		2474-insertC|(ORF1ab_polyprotein:2209insertC(737fs))|(ORF1a_polyprotein:2209insertC(737fs))																																	13	0.008	18	0.012	2	0	0.02	0.02
2475		A2475C|(ORF1ab_polyprotein:A2210C(K737T))|(ORF1a_polyprotein:A2210C(K737T))									2	0.003	19	0.005																					40	0.026	22	0.014	4	0.008	0.04	0.048
2477		G2477T|(ORF1ab_polyprotein:GAA2212-2214TAT(E738Y))|(ORF1a_polyprotein:GAA2212-2214TAT(E738Y))																																	12	0.008	9	0.006	2	0	0.014	0.014
2477		G2477A|(ORF1ab_polyprotein:G2212A(E738K))|(ORF1a_polyprotein:G2212A(E738K))																																	17	0.011	29	0.019	2	0	0.03	0.03
2477		G2477C|(ORF1ab_polyprotein:G2212C(E738Q))|(ORF1a_polyprotein:G2212C(E738Q))																																	147	0.095	185	0.121	2	0	0.216	0.216
2477		G2477T|(ORF1ab_polyprotein:G2212T(E738*))|(ORF1a_polyprotein:G2212T(E738*))											20	0.005																					660	0.426	609	0.399	3	0.005	0.825	0.83
2479		A2479T|(ORF1ab_polyprotein:GAA2212-2214TAT(E738Y))|(ORF1a_polyprotein:GAA2212-2214TAT(E738Y))																																	12	0.008	9	0.006	2	0	0.014	0.014
2479		A2479T|(ORF1ab_polyprotein:A2214T(E738D))|(ORF1a_polyprotein:A2214T(E738D))											11	0.003																					13	0.008	11	0.007	3	0.003	0.015	0.018
2480		A2480T|(ORF1ab_polyprotein:A2215T(I739F))|(ORF1a_polyprotein:A2215T(I739F))											11	0.003																					56	0.036	39	0.026	3	0.003	0.062	0.065
2481		T2481A|(ORF1ab_polyprotein:T2216A(I739N))|(ORF1a_polyprotein:T2216A(I739N))																																	42	0.027	40	0.026	2	0	0.053	0.053
2481		T2481G|(ORF1ab_polyprotein:T2216G(I739S))|(ORF1a_polyprotein:T2216G(I739S))					3	0.008					9	0.002							2	0.333													10	0.006	17	0.011	5	0.01	0.35	0.36
2482		T2482A|(ORF1ab_polyprotein:T2217A(I739I))|(ORF1a_polyprotein:T2217A(I739I))																																	41	0.026	45	0.029	2	0	0.055	0.055
2483		A2483T|(ORF1ab_polyprotein:A2218T(I740F))|(ORF1a_polyprotein:A2218T(I740F))											6	0.002																					7	0.005	10	0.007	3	0.002	0.012	0.014
2483		A2483C|(ORF1ab_polyprotein:A2218C(I740L))|(ORF1a_polyprotein:A2218C(I740L))									2	0.003	4	0.001																					24	0.015	25	0.016	4	0.004	0.031	0.035
2484		T2484C|(ORF1ab_polyprotein:T2219C(I740T))|(ORF1a_polyprotein:T2219C(I740T))																																	10	0.006	12	0.008	2	0	0.014	0.014
2484		T2484A|(ORF1ab_polyprotein:ATC2218-2220AAA(I740K))|(ORF1a_polyprotein:ATC2218-2220AAA(I740K))																																	26	0.017	30	0.02	2	0	0.037	0.037
2484		T2484A|(ORF1ab_polyprotein:T2219A(I740N))|(ORF1a_polyprotein:T2219A(I740N))											7	0.002																					115	0.074	108	0.071	3	0.002	0.145	0.147
2485		C2485A|(ORF1ab_polyprotein:ATC2218-2220AAA(I740K))|(ORF1a_polyprotein:ATC2218-2220AAA(I740K))																																	26	0.017	30	0.02	2	0	0.037	0.037
2485		C2485A|(ORF1ab_polyprotein:C2220A(I740I))|(ORF1a_polyprotein:C2220A(I740I))					3	0.008			2	0.003	16	0.004																					275	0.177	294	0.193	5	0.015	0.37	0.385
2486		T2486G|(ORF1ab_polyprotein:T2221G(F741V))|(ORF1a_polyprotein:T2221G(F741V))					4	0.01			3	0.004	15	0.004																					26	0.017	25	0.016	5	0.018	0.033	0.051
2486		T2486A|(ORF1ab_polyprotein:T2221A(F741I))|(ORF1a_polyprotein:T2221A(F741I))																																	69	0.044	58	0.038	2	0	0.082	0.082
2487		T2487A|(ORF1ab_polyprotein:T2222A(F741Y))|(ORF1a_polyprotein:T2222A(F741Y))											11	0.003																					194	0.125	190	0.125	3	0.003	0.25	0.253
2488		C2488A|(ORF1ab_polyprotein:C2223A(F741L))|(ORF1a_polyprotein:C2223A(F741L))											6	0.002																					52	0.034	47	0.031	3	0.002	0.065	0.067
2489		T2489A|(ORF1ab_polyprotein:T2224A(L742I))|(ORF1a_polyprotein:T2224A(L742I))											4	0.001																					104	0.067	88	0.058	3	0.001	0.125	0.126
2490		T2490A|(ORF1ab_polyprotein:T2225A(L742*))|(ORF1a_polyprotein:T2225A(L742*))																																	9	0.006	13	0.009	2	0	0.015	0.015
2490		T2490G|(ORF1ab_polyprotein:T2225G(L742*))|(ORF1a_polyprotein:T2225G(L742*))					2	0.005					7	0.002															2	0.005			2	0.01	87	0.056	82	0.054	6	0.007	0.125	0.132
2491		A2491T|(ORF1ab_polyprotein:A2226T(L742F))|(ORF1a_polyprotein:A2226T(L742F))											6	0.002																					46	0.03	54	0.035	3	0.002	0.065	0.067
2493		A2493C|(ORF1ab_polyprotein:A2228C(E743A))|(ORF1a_polyprotein:A2228C(E743A))																																	105	0.068	103	0.067	2	0	0.135	0.135
2493		A2493T|(ORF1ab_polyprotein:A2228T(E743V))|(ORF1a_polyprotein:A2228T(E743V))											7	0.002																					207	0.133	221	0.145	3	0.002	0.278	0.28
2495		G2495C|(ORF1ab_polyprotein:G2230C(G744R))|(ORF1a_polyprotein:G2230C(G744R))																																	20	0.013	23	0.015	2	0	0.028	0.028
2495		G2495T|(ORF1ab_polyprotein:G2230T(G744*))|(ORF1a_polyprotein:G2230T(G744*))									4	0.005	12	0.003																					157	0.101	176	0.115	4	0.008	0.216	0.224
2496		G2496C|(ORF1ab_polyprotein:G2231C(G744A))|(ORF1a_polyprotein:G2231C(G744A))																																	22	0.014	19	0.012	2	0	0.026	0.026
2496		G2496T|(ORF1ab_polyprotein:G2231T(G744V))|(ORF1a_polyprotein:G2231T(G744V))											5	0.001																					93	0.06	108	0.071	3	0.001	0.131	0.132
2498		G2498A|(ORF1ab_polyprotein:G2233A(E745K))|(ORF1a_polyprotein:G2233A(E745K))																																	34	0.022	33	0.022	2	0	0.044	0.044
2498		G2498C|(ORF1ab_polyprotein:G2233C(E745Q))|(ORF1a_polyprotein:G2233C(E745Q))																																	118	0.076	88	0.058	2	0	0.134	0.134
2498		G2498T|(ORF1ab_polyprotein:G2233T(E745*))|(ORF1a_polyprotein:G2233T(E745*))											5	0.001																					172	0.111	222	0.145	3	0.001	0.256	0.257
2500		A2500C|(ORF1ab_polyprotein:A2235C(E745D))|(ORF1a_polyprotein:A2235C(E745D))																																	37	0.024	30	0.02	2	0	0.044	0.044
2501		A2501C|(ORF1ab_polyprotein:A2236C(T746P))|(ORF1a_polyprotein:A2236C(T746P))																																	36	0.023	23	0.015	2	0	0.038	0.038
2503		A2503C|(ORF1ab_polyprotein:A2238C(T746T))|(ORF1a_polyprotein:A2238C(T746T))											5	0.001															2	0.005					51	0.033	26	0.017	4	0.001	0.055	0.056
2504		C2504A|(ORF1ab_polyprotein:C2239A(L747I))|(ORF1a_polyprotein:C2239A(L747I))											6	0.002															2	0.005					40	0.026	39	0.026	4	0.002	0.057	0.059
2505		T2505A|(ORF1ab_polyprotein:T2240A(L747H))|(ORF1a_polyprotein:T2240A(L747H))																															3	0.014	27	0.017	12	0.008	3	0	0.039	0.039
2505		T2505G|(ORF1ab_polyprotein:T2240G(L747R))|(ORF1a_polyprotein:T2240G(L747R))									3	0.004	18	0.005																					32	0.021	27	0.018	4	0.009	0.039	0.048
2506		T2506G|(ORF1ab_polyprotein:T2241G(L747L))|(ORF1a_polyprotein:T2241G(L747L))					2	0.005																									2	0.01	34	0.022	31	0.02	4	0.005	0.052	0.057
2506		T2506C|(ORF1ab_polyprotein:T2241C(L747L))|(ORF1a_polyprotein:T2241C(L747L))																																	89	0.057	46	0.03	2	0	0.087	0.087
2506		T2506A|(ORF1ab_polyprotein:T2241A(L747L))|(ORF1a_polyprotein:T2241A(L747L))																																	262	0.168	201	0.131	2	0	0.299	0.299
2508		C2508A|(ORF1ab_polyprotein:C2243A(P748H))|(ORF1a_polyprotein:C2243A(P748H))											5	0.001																					46	0.03	27	0.018	3	0.001	0.048	0.049
2509		C2509A|(ORF1ab_polyprotein:C2244A(P748P))|(ORF1a_polyprotein:C2244A(P748P))											9	0.002																					6	0.004	16	0.01	3	0.002	0.014	0.016
2511		C2511A|(ORF1ab_polyprotein:C2246A(T749K))|(ORF1a_polyprotein:C2246A(T749K))																																	14	0.009	19	0.012	2	0	0.021	0.021
2512		A2512T|(ORF1ab_polyprotein:A2247T(T749T))|(ORF1a_polyprotein:A2247T(T749T))											4	0.001																					16	0.01	18	0.012	3	0.001	0.022	0.023
2512		A2512C|(ORF1ab_polyprotein:A2247C(T749T))|(ORF1a_polyprotein:A2247C(T749T))											6	0.002																					36	0.023	27	0.018	3	0.002	0.041	0.043
2513		G2513T|(ORF1ab_polyprotein:GAA2248-2250TAT(E750Y))|(ORF1a_polyprotein:GAA2248-2250TAT(E750Y))																																	38	0.024	57	0.037	2	0	0.061	0.061
2513		G2513T|(ORF1ab_polyprotein:G2248T(E750*))|(ORF1a_polyprotein:G2248T(E750*))											6	0.002																					139	0.089	119	0.078	3	0.002	0.167	0.169
2514		A2514T|(ORF1ab_polyprotein:A2249T(E750V))|(ORF1a_polyprotein:A2249T(E750V))																																	25	0.016	34	0.022	2	0	0.038	0.038
2515		A2515T|(ORF1ab_polyprotein:GAA2248-2250TAT(E750Y))|(ORF1a_polyprotein:GAA2248-2250TAT(E750Y))																																	38	0.024	57	0.037	2	0	0.061	0.061
2515		A2515T|(ORF1ab_polyprotein:A2250T(E750D))|(ORF1a_polyprotein:A2250T(E750D))											6	0.002																					166	0.107	159	0.104	3	0.002	0.211	0.213
2516		G2516T|(ORF1ab_polyprotein:G2251T(V751L))|(ORF1a_polyprotein:G2251T(V751L))									2	0.002	4	0.001																					13	0.008	22	0.014	4	0.003	0.022	0.025
2516		G2516T|(ORF1ab_polyprotein:GTG2251-2253TTT(V751F))|(ORF1a_polyprotein:GTG2251-2253TTT(V751F))																																	21	0.013	18	0.012	2	0	0.025	0.025
2518		G2518T|(ORF1ab_polyprotein:GTG2251-2253TTT(V751F))|(ORF1a_polyprotein:GTG2251-2253TTT(V751F))																																	21	0.013	18	0.012	2	0	0.025	0.025
2518		G2518T|(ORF1ab_polyprotein:G2253T(V751V))|(ORF1a_polyprotein:G2253T(V751V))											8	0.002															2	0.005					280	0.18	245	0.16	4	0.002	0.345	0.347
2519		T2519A|(ORF1ab_polyprotein:T2254A(L752I))|(ORF1a_polyprotein:T2254A(L752I))																																	23	0.015	17	0.011	2	0	0.026	0.026
2520		T2520A|(ORF1ab_polyprotein:T2255A(L752*))|(ORF1a_polyprotein:T2255A(L752*))																																	123	0.079	111	0.073	2	0	0.152	0.152
2524		A2524T|(ORF1ab_polyprotein:A2259T(T753T))|(ORF1a_polyprotein:A2259T(T753T))											5	0.001																					12	0.008	12	0.008	3	0.001	0.016	0.017
2524		A2524C|(ORF1ab_polyprotein:A2259C(T753T))|(ORF1a_polyprotein:A2259C(T753T))																																	41	0.026	21	0.014	2	0	0.04	0.04
2526		A2526C|(ORF1ab_polyprotein:GAG2260-2262GCT(E754A))|(ORF1a_polyprotein:GAG2260-2262GCT(E754A))																																	20	0.013	7	0.005	2	0	0.018	0.018
2526		A2526T|(ORF1ab_polyprotein:GAG2260-2262GTT(E754V))|(ORF1a_polyprotein:GAG2260-2262GTT(E754V))																																	25	0.016	41	0.027	2	0	0.043	0.043
2526		A2526C|(ORF1ab_polyprotein:A2261C(E754A))|(ORF1a_polyprotein:A2261C(E754A))																																	69	0.044	30	0.02	2	0	0.064	0.064
2526		A2526T|(ORF1ab_polyprotein:A2261T(E754V))|(ORF1a_polyprotein:A2261T(E754V))											4	0.001																					218	0.14	246	0.161	3	0.001	0.301	0.302
2527		G2527T|(ORF1ab_polyprotein:GAG2260-2262GCT(E754A))|(ORF1a_polyprotein:GAG2260-2262GCT(E754A))																																	20	0.013	7	0.005	2	0	0.018	0.018
2527		G2527T|(ORF1ab_polyprotein:GAG2260-2262GTT(E754V))|(ORF1a_polyprotein:GAG2260-2262GTT(E754V))																																	25	0.016	41	0.027	2	0	0.043	0.043
2527		G2527T|(ORF1ab_polyprotein:G2262T(E754D))|(ORF1a_polyprotein:G2262T(E754D))											16	0.004																					72	0.046	85	0.056	3	0.004	0.102	0.106
2528		G2528T|(ORF1ab_polyprotein:GAA2263-2265TAT(E755Y))|(ORF1a_polyprotein:GAA2263-2265TAT(E755Y))																																	49	0.031	88	0.058	2	0	0.089	0.089
2528		G2528T|(ORF1ab_polyprotein:G2263T(E755*))|(ORF1a_polyprotein:G2263T(E755*))											4	0.001																					214	0.137	225	0.147	3	0.001	0.284	0.285
2529		A2529T|(ORF1ab_polyprotein:A2264T(E755V))|(ORF1a_polyprotein:A2264T(E755V))											8	0.002																					21	0.013	32	0.021	3	0.002	0.034	0.036
2530		A2530C|(ORF1ab_polyprotein:A2265C(E755D))|(ORF1a_polyprotein:A2265C(E755D))																																	18	0.012	9	0.006	2	0	0.018	0.018
2530		A2530T|(ORF1ab_polyprotein:GAA2263-2265TAT(E755Y))|(ORF1a_polyprotein:GAA2263-2265TAT(E755Y))																																	49	0.031	88	0.058	2	0	0.089	0.089
2530		A2530T|(ORF1ab_polyprotein:A2265T(E755D))|(ORF1a_polyprotein:A2265T(E755D))																																	159	0.102	211	0.138	2	0	0.24	0.24
2531		G2531T|(ORF1ab_polyprotein:G2266T(V756F))|(ORF1a_polyprotein:G2266T(V756F))											9	0.002																					24	0.015	30	0.02	3	0.002	0.035	0.037
2532		T2532G|(ORF1ab_polyprotein:T2267G(V756G))|(ORF1a_polyprotein:T2267G(V756G))																																	13	0.008	11	0.007	2	0	0.015	0.015
2534		G2534T|(ORF1ab_polyprotein:GTC2269-2271TTA(V757L))|(ORF1a_polyprotein:GTC2269-2271TTA(V757L))																																	18	0.012	8	0.005	2	0	0.017	0.017
2534		G2534T|(ORF1ab_polyprotein:G2269T(V757F))|(ORF1a_polyprotein:G2269T(V757F))									2	0.002																							27	0.017	22	0.014	3	0.002	0.031	0.033
2535		T2535A|(ORF1ab_polyprotein:T2270A(V757D))|(ORF1a_polyprotein:T2270A(V757D))																																	40	0.026	28	0.018	2	0	0.044	0.044
2536		C2536A|(ORF1ab_polyprotein:GTC2269-2271TTA(V757L))|(ORF1a_polyprotein:GTC2269-2271TTA(V757L))																																	18	0.012	8	0.005	2	0	0.017	0.017
2536		C2536A|(ORF1ab_polyprotein:C2271A(V757V))|(ORF1a_polyprotein:C2271A(V757V))											10	0.003																					109	0.07	97	0.063	3	0.003	0.133	0.136
2538		T2538A|(ORF1ab_polyprotein:TTG2272-2274TAT(L758Y))|(ORF1a_polyprotein:TTG2272-2274TAT(L758Y))																																	8	0.005	16	0.01	2	0	0.015	0.015
2538		T2538A|(ORF1ab_polyprotein:T2273A(L758*))|(ORF1a_polyprotein:T2273A(L758*))											6	0.002																					49	0.031	26	0.017	3	0.002	0.048	0.05
2539		G2539T|(ORF1ab_polyprotein:TTG2272-2274TAT(L758Y))|(ORF1a_polyprotein:TTG2272-2274TAT(L758Y))																																	8	0.005	16	0.01	2	0	0.015	0.015
2539		G2539T|(ORF1ab_polyprotein:G2274T(L758F))|(ORF1a_polyprotein:G2274T(L758F))											9	0.002																					295	0.189	307	0.201	3	0.002	0.39	0.392
2543		A2543T|(ORF1ab_polyprotein:A2278T(T760S))|(ORF1a_polyprotein:A2278T(T760S))											4	0.001																					12	0.008	22	0.014	3	0.001	0.022	0.023
2544		C2544G|(ORF1ab_polyprotein:C2279G(T760S))|(ORF1a_polyprotein:C2279G(T760S))																																	15	0.01	13	0.009	2	0	0.019	0.019
2545		T2545G|(ORF1ab_polyprotein:T2280G(T760T))|(ORF1a_polyprotein:T2280G(T760T))											4	0.001																					59	0.038	42	0.027	3	0.001	0.065	0.066
2547		G2547T|(ORF1ab_polyprotein:G2282T(G761V))|(ORF1a_polyprotein:G2282T(G761V))											6	0.002																					11	0.007	16	0.01	3	0.002	0.017	0.019
2549		G2549T|(ORF1ab_polyprotein:G2284T(D762Y))|(ORF1a_polyprotein:G2284T(D762Y))											6	0.002																					166	0.107	142	0.093	3	0.002	0.2	0.202
2550		A2550T|(ORF1ab_polyprotein:A2285T(D762V))|(ORF1a_polyprotein:A2285T(D762V))											4	0.001																					23	0.015	26	0.017	3	0.001	0.032	0.033
2552		T2552A|(ORF1ab_polyprotein:TTA2287-2289AAA(L763K))|(ORF1a_polyprotein:TTA2287-2289AAA(L763K))																																	41	0.026	34	0.022	2	0	0.048	0.048
2552		T2552A|(ORF1ab_polyprotein:T2287A(L763I))|(ORF1a_polyprotein:T2287A(L763I))																																	51	0.033	51	0.033	2	0	0.066	0.066
2553		T2553A|(ORF1ab_polyprotein:TTA2287-2289AAA(L763K))|(ORF1a_polyprotein:TTA2287-2289AAA(L763K))																																	41	0.026	34	0.022	2	0	0.048	0.048
2553		T2553C|(ORF1ab_polyprotein:T2288C(L763S))|(ORF1a_polyprotein:T2288C(L763S))																																	28	0.018	55	0.036	2	0	0.054	0.054
2553		T2553A|(ORF1ab_polyprotein:T2288A(L763*))|(ORF1a_polyprotein:T2288A(L763*))																																	523	0.336	546	0.357	2	0	0.693	0.693
2555		C2555A|(ORF1ab_polyprotein:C2290A(Q764K))|(ORF1a_polyprotein:C2290A(Q764K))											5	0.001																					25	0.016	23	0.015	3	0.001	0.031	0.032
2557		A2557C|(ORF1ab_polyprotein:A2292C(Q764H))|(ORF1a_polyprotein:A2292C(Q764H))																																	14	0.009	10	0.007	2	0	0.016	0.016
2559		C2559A|(ORF1ab_polyprotein:C2294A(P765Q))|(ORF1a_polyprotein:C2294A(P765Q))									2	0.002																							84	0.054	81	0.053	3	0.002	0.107	0.109
2560		A2560T|(ORF1ab_polyprotein:A2295T(P765P))|(ORF1a_polyprotein:A2295T(P765P))											4	0.001																					19	0.012	19	0.012	3	0.001	0.024	0.025
2562		T2562A|(ORF1ab_polyprotein:T2297A(L766*))|(ORF1a_polyprotein:T2297A(L766*))																																	26	0.017	18	0.012	2	0	0.029	0.029
2563		A2563C|(ORF1ab_polyprotein:A2298C(L766F))|(ORF1a_polyprotein:A2298C(L766F))																																	32	0.021	34	0.022	2	0	0.043	0.043
2564		G2564T|(ORF1ab_polyprotein:G2299T(E767*))|(ORF1a_polyprotein:G2299T(E767*))											9	0.002																					22	0.014	21	0.014	3	0.002	0.028	0.03
2564		G2564C|(ORF1ab_polyprotein:G2299C(E767Q))|(ORF1a_polyprotein:G2299C(E767Q))																																	119	0.076	112	0.073	2	0	0.149	0.149
2565		A2565C|(ORF1ab_polyprotein:A2300C(E767A))|(ORF1a_polyprotein:A2300C(E767A))																																	13	0.008	19	0.012	2	0	0.02	0.02
2569		A2569C|(ORF1ab_polyprotein:A2304C(Q768H))|(ORF1a_polyprotein:A2304C(Q768H))																																	157	0.101	137	0.09	2	0	0.191	0.191
2706		C2706T|(ORF1ab_polyprotein:C2441T(T814I))|(ORF1a_polyprotein:C2441T(T814I))					17	0.425	32	1																													2	1.425	0	1.425
2713		A2713T|(ORF1ab_polyprotein:A2448T(K816N))|(ORF1a_polyprotein:A2448T(K816N))					22	0.55																															1	0.55	0	0.55
2788		C2788A|(ORF1ab_polyprotein:C2523A(I841I))|(ORF1a_polyprotein:C2523A(I841I))									2	0.02																											1	0.02	0	0.02
2830		G2830A|(ORF1ab_polyprotein:G2565A(E855E))|(ORF1a_polyprotein:G2565A(E855E))							23	0.014																													1	0.014	0	0.014
2852		G2852T|(ORF1ab_polyprotein:G2587T(E863*))|(ORF1a_polyprotein:G2587T(E863*))							4	0.002	5	0.001																							18	0.007	26	0.007	4	0.003	0.014	0.017
2878		C2878A|(ORF1ab_polyprotein:C2613A(F871L))|(ORF1a_polyprotein:C2613A(F871L))							2	0.001																									20	0.007	22	0.006	3	0.001	0.013	0.014
2895		A2895T|(ORF1ab_polyprotein:A2630T(D877V))|(ORF1a_polyprotein:A2630T(D877V))											75	0.003			4	0.004													2	0.667	39	0.012	7	0.003	8	0.002	6	0.003	0.688	0.691
2899		T2899C|(ORF1ab_polyprotein:T2634C(A878A))|(ORF1a_polyprotein:T2634C(A878A))											3751	0.151																									1	0.151	0	0.151
2910		C2910A|(ORF1ab_polyprotein:C2645A(T882N))|(ORF1a_polyprotein:C2645A(T882N))											59	0.002																					13	0.005	28	0.007	3	0.002	0.012	0.014
2914		G2914T|(ORF1ab_polyprotein:G2649T(L883F))|(ORF1a_polyprotein:G2649T(L883F))											34	0.001					2	0.286													14	0.004	18	0.007	33	0.008	5	0.001	0.305	0.306
2915		C2915A|(ORF1ab_polyprotein:C2650A(Q884K))|(ORF1a_polyprotein:C2650A(Q884K))									4	0.001	57	0.002																					17	0.006	23	0.006	4	0.003	0.012	0.015
2918		C2918A|(ORF1ab_polyprotein:C2653A(P885T))|(ORF1a_polyprotein:C2653A(P885T))					4	0.001					60	0.002			2	0.002															5	0.002	12	0.004	12	0.003	6	0.003	0.011	0.014
2925		C2925A|(ORF1ab_polyprotein:C2660A(S887Y))|(ORF1a_polyprotein:C2660A(S887Y))					4	0.001			5	0.001	55	0.002			4	0.004															6	0.002	16	0.006	25	0.006	7	0.004	0.018	0.022
2925		C2925T|(ORF1ab_polyprotein:C2660T(S887F))|(ORF1a_polyprotein:C2660T(S887F))													2	0.074																	7	0.002					2	0	0.076	0.076
2926		T2926G|(ORF1ab_polyprotein:T2661G(S887S))|(ORF1a_polyprotein:T2661G(S887S))					5	0.001			8	0.002	33	0.001			2	0.002	2	0.105																			5	0.004	0.107	0.111
2927		G2927T|(ORF1ab_polyprotein:G2662T(E888*))|(ORF1a_polyprotein:G2662T(E888*))					6	0.002			10	0.002	56	0.002			4	0.004																	9	0.003	22	0.005	6	0.006	0.012	0.018
2929		A2929C|(ORF1ab_polyprotein:A2664C(E888D))|(ORF1a_polyprotein:A2664C(E888D))											85	0.003							3	0.158											4	0.001	3	0.001			4	0.003	0.16	0.163
2930		T2930G|(ORF1ab_polyprotein:T2665G(L889V))|(ORF1a_polyprotein:T2665G(L889V))					12	0.003	3	0.002	8	0.002	52	0.002			5	0.005																					5	0.009	0.005	0.014
2931		T2931G|(ORF1ab_polyprotein:T2666G(L889*))|(ORF1a_polyprotein:T2666G(L889*))					4	0.001			6	0.001			2	0.062																					5	0.001	4	0.002	0.063	0.065
2932		A2932C|(ORF1ab_polyprotein:A2667C(L889F))|(ORF1a_polyprotein:A2667C(L889F))					4	0.001					28	0.001	2	0.062																							3	0.002	0.062	0.064
2933		C2933A|(ORF1ab_polyprotein:CTT2668-2670AGT(L890S))|(ORF1a_polyprotein:CTT2668-2670AGT(L890S))													2	0.062																							1	0	0.062	0.062
2933		C2933A|(ORF1ab_polyprotein:C2668A(L890I))|(ORF1a_polyprotein:C2668A(L890I))					6	0.002			5	0.001	61	0.002	2	0.062	2	0.002															6	0.002	21	0.008	42	0.01	8	0.005	0.084	0.089
2934		T2934G|(ORF1ab_polyprotein:CTT2668-2670AGT(L890S))|(ORF1a_polyprotein:CTT2668-2670AGT(L890S))													2	0.062																							1	0	0.062	0.062
2934		T2934G|(ORF1ab_polyprotein:T2669G(L890R))|(ORF1a_polyprotein:T2669G(L890R))					13	0.003			5	0.001			2	0.062	2	0.002			3	0.15																	5	0.004	0.214	0.218
2935		T2935G|(ORF1ab_polyprotein:T2670G(L890L))|(ORF1a_polyprotein:T2670G(L890L))									8	0.002			2	0.062			2	0.105	2	0.1																	4	0.002	0.267	0.269
2937		C2937A|(ORF1ab_polyprotein:C2672A(T891K))|(ORF1a_polyprotein:C2672A(T891K))					12	0.003			13	0.003	105	0.004			5	0.005																	26	0.009	42	0.01	6	0.01	0.024	0.034
2938		A2938C|(ORF1ab_polyprotein:A2673C(T891T))|(ORF1a_polyprotein:A2673C(T891T))					7	0.002			5	0.001			2	0.062																							3	0.003	0.062	0.065
2939		C2939A|(ORF1ab_polyprotein:C2674A(P892T))|(ORF1a_polyprotein:C2674A(P892T))					11	0.003			7	0.002	62	0.003							2	0.1													4	0.001	17	0.004	6	0.008	0.105	0.113
2940		C2940A|(ORF1ab_polyprotein:C2675A(P892Q))|(ORF1a_polyprotein:C2675A(P892Q))					5	0.001			7	0.002	116	0.005	2	0.062	2	0.002	2	0.105															4	0.001	13	0.003	8	0.008	0.173	0.181
2941		A2941C|(ORF1ab_polyprotein:A2676C(P892P))|(ORF1a_polyprotein:A2676C(P892P))					9	0.002			7	0.002	30	0.001	4	0.121																	9	0.003	3	0.001	14	0.003	7	0.005	0.128	0.133
2942		C2942A|(ORF1ab_polyprotein:C2677A(L893M))|(ORF1a_polyprotein:C2677A(L893M))					7	0.002			10	0.002	62	0.003	3	0.091	2	0.002																			5	0.001	6	0.007	0.094	0.101
2943		T2943A|(ORF1ab_polyprotein:T2678A(L893Q))|(ORF1a_polyprotein:T2678A(L893Q))											58	0.002																			5	0.002	20	0.007	46	0.011	4	0.002	0.02	0.022
2943		T2943G|(ORF1ab_polyprotein:T2678G(L893R))|(ORF1a_polyprotein:T2678G(L893R))					10	0.003					80	0.003			5	0.005	2	0.1													6	0.002	5	0.002	10	0.002	7	0.006	0.111	0.117
2944		G2944A|(ORF1ab_polyprotein:G2679A(L893L))|(ORF1a_polyprotein:G2679A(L893L))											1224	0.049			3	0.003			2	0.1																	3	0.049	0.103	0.152
2944		G2944T|(ORF1ab_polyprotein:G2679T(L893L))|(ORF1a_polyprotein:G2679T(L893L))					13	0.003			15	0.004	32	0.001	2	0.057	2	0.002			2	0.1											11	0.004					7	0.008	0.163	0.171
2945		G2945T|(ORF1ab_polyprotein:G2680T(G894C))|(ORF1a_polyprotein:G2680T(G894C))					6	0.002			12	0.003	45	0.002	2	0.057																	7	0.002			5	0.001	6	0.007	0.06	0.067
2946		G2946T|(ORF1ab_polyprotein:G2681T(G894V))|(ORF1a_polyprotein:G2681T(G894V))					7	0.002	2	0.001	6	0.001	26	0.001	2	0.057															2	0.222	7	0.002	4	0.001	18	0.004	9	0.005	0.286	0.291
2947		C2947A|(ORF1ab_polyprotein:C2682A(G894G))|(ORF1a_polyprotein:C2682A(G894G))					11	0.003			11	0.003	77	0.003	3	0.086	4	0.004			2	0.1															13	0.003	7	0.009	0.193	0.202
2948		A2948C|(ORF1ab_polyprotein:A2683C(I895L))|(ORF1a_polyprotein:A2683C(I895L))											261	0.011			2	0.002															15	0.005	29	0.011	36	0.009	5	0.011	0.027	0.038
2949		T2949G|(ORF1ab_polyprotein:T2684G(I895S))|(ORF1a_polyprotein:T2684G(I895S))					15	0.004	3	0.002	14	0.003	553	0.022	3	0.086	3	0.003	2	0.095													5	0.002	48	0.017	87	0.021	10	0.031	0.224	0.255
2950		T2950A|(ORF1ab_polyprotein:T2685A(I895I))|(ORF1a_polyprotein:T2685A(I895I))							2	0.001			60	0.002	2	0.057																					6	0.001	4	0.003	0.058	0.061
2950		T2950G|(ORF1ab_polyprotein:T2685G(I895M))|(ORF1a_polyprotein:T2685G(I895M))					8	0.002			7	0.002	137	0.006	2	0.057			2	0.095													5	0.002	14	0.005	20	0.005	8	0.01	0.164	0.174
2951		G2951T|(ORF1ab_polyprotein:G2686T(D896Y))|(ORF1a_polyprotein:G2686T(D896Y))					11	0.003			6	0.001	44	0.002																	2	0.222	14	0.004	5	0.002	18	0.004	7	0.006	0.232	0.238
2952		A2952T|(ORF1ab_polyprotein:A2687T(D896V))|(ORF1a_polyprotein:A2687T(D896V))							3	0.002			94	0.004																					8	0.003	24	0.006	4	0.006	0.009	0.015
2953		T2953G|(ORF1ab_polyprotein:T2688G(D896E))|(ORF1a_polyprotein:T2688G(D896E))					11	0.003	4	0.002	7	0.002	139	0.006	3	0.086	6	0.006			2	0.095											6	0.002			10	0.002	9	0.013	0.191	0.204
2954		T2954G|(ORF1ab_polyprotein:T2689G(L897V))|(ORF1a_polyprotein:T2689G(L897V))					11	0.003	4	0.002	19	0.005	98	0.004	2	0.057	5	0.005	2	0.095	2	0.095																	8	0.014	0.252	0.266
2954		T2954A|(ORF1ab_polyprotein:T2689A(L897I))|(ORF1a_polyprotein:T2689A(L897I))							2	0.001			83	0.003	2	0.057	2	0.002													2	0.222					8	0.002	6	0.004	0.283	0.287
2955		T2955G|(ORF1ab_polyprotein:T2690G(L897*))|(ORF1a_polyprotein:T2690G(L897*))					6	0.002			6	0.001	66	0.003	4	0.114					2	0.095															11	0.003	6	0.006	0.212	0.218
2957		G2957T|(ORF1ab_polyprotein:G2692T(D898Y))|(ORF1a_polyprotein:G2692T(D898Y))											66	0.003	2	0.057																	6	0.002	20	0.007	30	0.007	5	0.003	0.073	0.076
2958		A2958T|(ORF1ab_polyprotein:A2693T(D898V))|(ORF1a_polyprotein:A2693T(D898V))											65	0.003																			9	0.003	9	0.003	27	0.007	4	0.003	0.013	0.016
2959		T2959G|(ORF1ab_polyprotein:T2694G(D898E))|(ORF1a_polyprotein:T2694G(D898E))					8	0.002	2	0.001	6	0.001	47	0.002	4	0.114	5	0.005															4	0.001					7	0.006	0.12	0.126
2960		G2960T|(ORF1ab_polyprotein:G2695T(E899*))|(ORF1a_polyprotein:G2695T(E899*))									6	0.001	45	0.002	3	0.086																			6	0.002	16	0.003	5	0.003	0.091	0.094
2961		A2961T|(ORF1ab_polyprotein:A2696T(E899V))|(ORF1a_polyprotein:A2696T(E899V))											75	0.003																			6	0.002	16	0.005	48	0.009	4	0.003	0.016	0.019
2961		A2961C|(ORF1ab_polyprotein:A2696C(E899A))|(ORF1a_polyprotein:A2696C(E899A))					5	0.001							2	0.057																							2	0.001	0.057	0.058
2962		G2962A|(ORF1ab_polyprotein:G2697A(E899E))|(ORF1a_polyprotein:G2697A(E899E))																			2	0.095																	1	0	0.095	0.095
2963		T2963G|(ORF1ab_polyprotein:TGG2698-2700GTG(W900V))|(ORF1a_polyprotein:TGG2698-2700GTG(W900V))													2	0.057																							1	0	0.057	0.057
2963		T2963G|(ORF1ab_polyprotein:T2698G(W900G))|(ORF1a_polyprotein:T2698G(W900G))					6	0.002			6	0.001	85	0.003	3	0.086	2	0.002															30	0.008	10	0.003	28	0.005	8	0.006	0.104	0.11
2964		G2964T|(ORF1ab_polyprotein:TGG2698-2700GTG(W900V))|(ORF1a_polyprotein:TGG2698-2700GTG(W900V))													2	0.057																							1	0	0.057	0.057
2964		G2964T|(ORF1ab_polyprotein:G2699T(W900L))|(ORF1a_polyprotein:G2699T(W900L))					11	0.003	3	0.002	9	0.002	353	0.013															3	0.003			18	0.005	167	0.044	230	0.039	8	0.02	0.091	0.111
2965		G2965T|(ORF1ab_polyprotein:G2700T(W900C))|(ORF1a_polyprotein:G2700T(W900C))					7	0.002	7	0.004	13	0.003	158	0.006	2	0.057					2	0.095											18	0.005	78	0.02	122	0.02	9	0.015	0.197	0.212
2966		A2966T|(ORF1ab_polyprotein:AGT2701-2703TTT(S901F))|(ORF1a_polyprotein:AGT2701-2703TTT(S901F))																																	36	0.009	46	0.008	2	0	0.017	0.017
2966		A2966T|(ORF1ab_polyprotein:A2701T(S901C))|(ORF1a_polyprotein:A2701T(S901C))											81	0.003																			9	0.002	162	0.041	278	0.046	4	0.003	0.089	0.092
2967		G2967T|(ORF1ab_polyprotein:AGT2701-2703TTT(S901F))|(ORF1a_polyprotein:AGT2701-2703TTT(S901F))																																	36	0.009	46	0.007	2	0	0.016	0.016
2967		G2967T|(ORF1ab_polyprotein:G2702T(S901I))|(ORF1a_polyprotein:G2702T(S901I))											229	0.008	2	0.057																	24	0.006	190	0.047	304	0.049	5	0.008	0.159	0.167
2968		T2968G|(ORF1ab_polyprotein:T2703G(S901R))|(ORF1a_polyprotein:T2703G(S901R))					7	0.002	2	0.001	8	0.002	138	0.005	2	0.057	2	0.002	2	0.087													23	0.006	9	0.002	18	0.003	10	0.01	0.157	0.167
2969		A2969T|(ORF1ab_polyprotein:ATG2704-2706TTT(M902F))|(ORF1a_polyprotein:ATG2704-2706TTT(M902F))																																	38	0.009	39	0.006	2	0	0.015	0.015
2969		A2969T|(ORF1ab_polyprotein:A2704T(M902L))|(ORF1a_polyprotein:A2704T(M902L))											127	0.005																			10	0.003	163	0.039	201	0.031	4	0.005	0.073	0.078
2969		A2969C|(ORF1ab_polyprotein:A2704C(M902L))|(ORF1a_polyprotein:A2704C(M902L))											170	0.006					2	0.087													7	0.002	7	0.002	13	0.002	5	0.006	0.093	0.099
2970		T2970G|(ORF1ab_polyprotein:T2705G(M902R))|(ORF1a_polyprotein:T2705G(M902R))					4	0.001			5	0.001	137	0.005	4	0.114			2	0.087													15	0.004	27	0.006	58	0.009	8	0.007	0.22	0.227
2971		G2971T|(ORF1ab_polyprotein:ATG2704-2706TTT(M902F))|(ORF1a_polyprotein:ATG2704-2706TTT(M902F))																																	38	0.009	39	0.006	2	0	0.015	0.015
2971		G2971C|(ORF1ab_polyprotein:G2706C(M902I))|(ORF1a_polyprotein:G2706C(M902I))											70	0.003																			4	0.001	20	0.005	53	0.008	4	0.003	0.014	0.017
2971		G2971T|(ORF1ab_polyprotein:G2706T(M902I))|(ORF1a_polyprotein:G2706T(M902I))					10	0.003			8	0.002	275	0.01					2	0.087	2	0.095							3	0.003			50	0.013	251	0.059	361	0.056	9	0.015	0.313	0.328
2972		G2972T|(ORF1ab_polyprotein:GCT2707-2709TAT(A903Y))|(ORF1a_polyprotein:GCT2707-2709TAT(A903Y))											46	0.002																					89	0.021	144	0.022	3	0.002	0.043	0.045
2972		G2972T|(ORF1ab_polyprotein:G2707T(A903S))|(ORF1a_polyprotein:G2707T(A903S))	2	0.5					6	0.004			459	0.017															2	0.002			33	0.009	359	0.084	591	0.091	7	0.521	0.186	0.707
2973		C2973A|(ORF1ab_polyprotein:GCT2707-2709GAA(A903E))|(ORF1a_polyprotein:GCT2707-2709GAA(A903E))																																	37	0.009	66	0.01	2	0	0.019	0.019
2973		C2973A|(ORF1ab_polyprotein:GCT2707-2709TAT(A903Y))|(ORF1a_polyprotein:GCT2707-2709TAT(A903Y))											46	0.002																					89	0.02	144	0.022	3	0.002	0.042	0.044
2973		C2973G|(ORF1ab_polyprotein:C2708G(A903G))|(ORF1a_polyprotein:C2708G(A903G))											38	0.001					2	0.087													9	0.002					3	0.001	0.089	0.09
2973		C2973T|(ORF1ab_polyprotein:C2708T(A903V))|(ORF1a_polyprotein:C2708T(A903V))					6	0.002	2	0.001					2	0.057	2	0.002			2	0.095							3	0.003			20	0.005	8	0.002			8	0.003	0.164	0.167
2973		C2973A|(ORF1ab_polyprotein:C2708A(A903D))|(ORF1a_polyprotein:C2708A(A903D))					5	0.001	5	0.003	6	0.001	332	0.012			2	0.002											2	0.002			77	0.02	598	0.138	902	0.137	9	0.017	0.299	0.316
2974		T2974A|(ORF1ab_polyprotein:GCT2707-2709GAA(A903E))|(ORF1a_polyprotein:GCT2707-2709GAA(A903E))																																	37	0.008	66	0.01	2	0	0.018	0.018
2974		T2974A|(ORF1ab_polyprotein:T2709A(A903A))|(ORF1a_polyprotein:T2709A(A903A))											74	0.003			2	0.002															26	0.007	11	0.002	39	0.006	5	0.003	0.017	0.02
2974		T2974G|(ORF1ab_polyprotein:T2709G(A903A))|(ORF1a_polyprotein:T2709G(A903A))											126	0.005	2	0.057	2	0.002															8	0.002					4	0.005	0.061	0.066
2976		C2976T|(ORF1ab_polyprotein:C2711T(T904I))|(ORF1a_polyprotein:C2711T(T904I))											35	0.001																			19	0.005	74	0.016	103	0.015	4	0.001	0.036	0.037
2976		C2976A|(ORF1ab_polyprotein:C2711A(T904K))|(ORF1a_polyprotein:C2711A(T904K))					9	0.002	4	0.002	7	0.002	231	0.008															2	0.002			85	0.022	473	0.105	740	0.109	8	0.014	0.238	0.252
2977		A2977T|(ORF1ab_polyprotein:A2712T(T904T))|(ORF1a_polyprotein:A2712T(T904T))							3	0.002			124	0.004			2	0.002											2	0.002			21	0.006	18	0.004	24	0.003	7	0.006	0.017	0.023
2977		A2977C|(ORF1ab_polyprotein:A2712C(T904T))|(ORF1a_polyprotein:A2712C(T904T))							2	0.001	6	0.001	186	0.007	2	0.057	2	0.002															21	0.006	5	0.001			7	0.009	0.066	0.075
2978		T2978A|(ORF1ab_polyprotein:T2713A(Y905N))|(ORF1a_polyprotein:T2713A(Y905N))											110	0.004																			15	0.004	17	0.004	41	0.006	4	0.004	0.014	0.018
2978		T2978G|(ORF1ab_polyprotein:T2713G(Y905D))|(ORF1a_polyprotein:T2713G(Y905D))					7	0.002					281	0.01					2	0.087	2	0.095			2	0.667							4	0.001	34	0.007	68	0.01	8	0.012	0.867	0.879
2979		A2979T|(ORF1ab_polyprotein:A2714T(Y905F))|(ORF1a_polyprotein:A2714T(Y905F))									5	0.001	231	0.008																			26	0.007	93	0.02	110	0.016	5	0.009	0.043	0.052
2979		A2979T|(ORF1ab_polyprotein:TAC2713-2715TTA(Y905L))|(ORF1a_polyprotein:TAC2713-2715TTA(Y905L))											59	0.002																			8	0.002	112	0.024	183	0.027	4	0.002	0.053	0.055
2979		A2979C|(ORF1ab_polyprotein:A2714C(Y905S))|(ORF1a_polyprotein:A2714C(Y905S))											119	0.004					2	0.087									2	0.002			12	0.003					4	0.004	0.092	0.096
2980		C2980A|(ORF1ab_polyprotein:TAC2713-2715TTA(Y905L))|(ORF1a_polyprotein:TAC2713-2715TTA(Y905L))											59	0.002																			8	0.002	112	0.024	183	0.026	4	0.002	0.052	0.054
2980		C2980G|(ORF1ab_polyprotein:C2715G(Y905*))|(ORF1a_polyprotein:C2715G(Y905*))											114	0.004	2	0.057	2	0.002															8	0.002	22	0.005	14	0.002	6	0.004	0.068	0.072
2980		C2980T|(ORF1ab_polyprotein:C2715T(Y905Y))|(ORF1a_polyprotein:C2715T(Y905Y))					7	0.002							2	0.057																	21	0.006	48	0.01	46	0.007	5	0.002	0.08	0.082
2980		C2980A|(ORF1ab_polyprotein:C2715A(Y905*))|(ORF1a_polyprotein:C2715A(Y905*))					9	0.002	4	0.002	8	0.002	367	0.013							2	0.095							3	0.003			51	0.013	798	0.173	1135	0.164	9	0.019	0.448	0.467
2981		T2981G|(ORF1ab_polyprotein:T2716G(Y906D))|(ORF1a_polyprotein:T2716G(Y906D))					7	0.002					235	0.008	2	0.057			2	0.087															25	0.005	36	0.005	6	0.01	0.154	0.164
2982		A2982C|(ORF1ab_polyprotein:A2717C(Y906S))|(ORF1a_polyprotein:A2717C(Y906S))					5	0.001					154	0.006															2	0.002			9	0.002	16	0.003	10	0.001	6	0.007	0.008	0.015
2982		A2982T|(ORF1ab_polyprotein:TAC2716-2718TTT(Y906F))|(ORF1a_polyprotein:TAC2716-2718TTT(Y906F))																																	44	0.01	61	0.009	2	0	0.019	0.019
2982		A2982T|(ORF1ab_polyprotein:TAC2716-2718TTA(Y906L))|(ORF1a_polyprotein:TAC2716-2718TTA(Y906L))											52	0.002																			6	0.002	142	0.031	196	0.028	4	0.002	0.061	0.063
2982		A2982T|(ORF1ab_polyprotein:A2717T(Y906F))|(ORF1a_polyprotein:A2717T(Y906F))											303	0.011			2	0.002															23	0.006	133	0.029	197	0.028	5	0.011	0.065	0.076
2983		C2983T|(ORF1ab_polyprotein:TAC2716-2718TTT(Y906F))|(ORF1a_polyprotein:TAC2716-2718TTT(Y906F))																																	44	0.009	61	0.009	2	0	0.018	0.018
2983		C2983G|(ORF1ab_polyprotein:C2718G(Y906*))|(ORF1a_polyprotein:C2718G(Y906*))											203	0.007																			19	0.005	112	0.024	151	0.022	4	0.007	0.051	0.058
2983		C2983A|(ORF1ab_polyprotein:TAC2716-2718TTA(Y906L))|(ORF1a_polyprotein:TAC2716-2718TTA(Y906L))											52	0.002																			6	0.002	142	0.031	196	0.028	4	0.002	0.061	0.063
2983		C2983T|(ORF1ab_polyprotein:C2718T(Y906Y))|(ORF1a_polyprotein:C2718T(Y906Y))					6	0.002	2	0.001			30	0.001																			89	0.023	429	0.092	526	0.075	6	0.004	0.19	0.194
2983		C2983A|(ORF1ab_polyprotein:C2718A(Y906*))|(ORF1a_polyprotein:C2718A(Y906*))					12	0.003	7	0.004	10	0.002	261	0.009	4	0.114	2	0.002	3	0.13	4	0.19							3	0.003			99	0.026	465	0.1	772	0.111	12	0.018	0.676	0.694
2984		T2984A|(ORF1ab_polyprotein:T2719A(L907I))|(ORF1a_polyprotein:T2719A(L907I))							2	0.001			131	0.005			2	0.002															9	0.002	26	0.005	36	0.005	6	0.006	0.014	0.02
2984		T2984G|(ORF1ab_polyprotein:T2719G(L907V))|(ORF1a_polyprotein:T2719G(L907V))					5	0.001	2	0.001	5	0.001	218	0.008	3	0.086	4	0.004															11	0.003	18	0.004	27	0.004	9	0.011	0.101	0.112
2985		T2985G|(ORF1ab_polyprotein:T2720G(L907*))|(ORF1a_polyprotein:T2720G(L907*))					8	0.002			6	0.001	206	0.007			4	0.004	4	0.174	2	0.095											6	0.002	14	0.003	28	0.004	9	0.01	0.282	0.292
2986		A2986C|(ORF1ab_polyprotein:A2721C(L907F))|(ORF1a_polyprotein:A2721C(L907F))											178	0.006																			15	0.004	8	0.002	27	0.004	4	0.006	0.01	0.016
2986		A2986T|(ORF1ab_polyprotein:A2721T(L907F))|(ORF1a_polyprotein:A2721T(L907F))					5	0.001	3	0.002	5	0.001	190	0.007															3	0.003			37	0.01	567	0.119	651	0.092	8	0.011	0.224	0.235
2987		T2987A|(ORF1ab_polyprotein:T2722A(F908I))|(ORF1a_polyprotein:T2722A(F908I))											125	0.004															3	0.003			22	0.006	12	0.002	29	0.004	5	0.004	0.015	0.019
2987		T2987G|(ORF1ab_polyprotein:T2722G(F908V))|(ORF1a_polyprotein:T2722G(F908V))							6	0.004	9	0.002	184	0.007	2	0.057	2	0.002															31	0.008	22	0.005	49	0.007	8	0.013	0.079	0.092
2988		T2988G|(ORF1ab_polyprotein:T2723G(F908C))|(ORF1a_polyprotein:T2723G(F908C))					13	0.003	4	0.002	9	0.002	328	0.012	6	0.171	2	0.002	2	0.087	3	0.143											33	0.009	126	0.026	198	0.027	11	0.019	0.465	0.484
2989		T2989A|(ORF1ab_polyprotein:T2724A(F908L))|(ORF1a_polyprotein:T2724A(F908L))											150	0.005			3	0.003															20	0.005	11	0.002	17	0.002	5	0.005	0.012	0.017
2989		T2989G|(ORF1ab_polyprotein:T2724G(F908L))|(ORF1a_polyprotein:T2724G(F908L))					7	0.002			8	0.002	118	0.004			3	0.003					2	0.333									62	0.016	30	0.006	56	0.008	8	0.008	0.366	0.374
2990		G2990T|(ORF1ab_polyprotein:GAT2725-2727TCT(D909S))|(ORF1a_polyprotein:GAT2725-2727TCT(D909S))																																	75	0.015	152	0.021	2	0	0.036	0.036
2990		G2990T|(ORF1ab_polyprotein:GAT2725-2727TTT(D909F))|(ORF1a_polyprotein:GAT2725-2727TTT(D909F))																																	140	0.029	162	0.022	2	0	0.051	0.051
2990		G2990T|(ORF1ab_polyprotein:G2725T(D909Y))|(ORF1a_polyprotein:G2725T(D909Y))					9	0.002			6	0.001	175	0.006															2	0.002			19	0.005	231	0.048	284	0.039	7	0.009	0.094	0.103
2991		A2991G|(ORF1ab_polyprotein:A2726G(D909G))|(ORF1a_polyprotein:A2726G(D909G))					4	0.001	3	0.002																			3	0.003			40	0.01	6	0.001	8	0.001	6	0.003	0.015	0.018
2991		A2991C|(ORF1ab_polyprotein:GAT2725-2727TCT(D909S))|(ORF1a_polyprotein:GAT2725-2727TCT(D909S))																																	75	0.015	152	0.021	2	0	0.036	0.036
2991		A2991T|(ORF1ab_polyprotein:GAT2725-2727TTT(D909F))|(ORF1a_polyprotein:GAT2725-2727TTT(D909F))																																	140	0.029	162	0.022	2	0	0.051	0.051
2991		A2991T|(ORF1ab_polyprotein:A2726T(D909V))|(ORF1a_polyprotein:A2726T(D909V))					4	0.001	3	0.002			271	0.01															3	0.003			35	0.009	477	0.098	634	0.088	7	0.013	0.198	0.211
2991		A2991C|(ORF1ab_polyprotein:A2726C(D909A))|(ORF1a_polyprotein:A2726C(D909A))					5	0.001	4	0.002			276	0.01			5	0.005			4	0.19											16	0.004	71	0.015	144	0.02	8	0.013	0.234	0.247
2992		T2992A|(ORF1ab_polyprotein:T2727A(D909E))|(ORF1a_polyprotein:T2727A(D909E))											166	0.006																			14	0.004	16	0.003	42	0.006	4	0.006	0.013	0.019
2992		T2992G|(ORF1ab_polyprotein:T2727G(D909E))|(ORF1a_polyprotein:T2727G(D909E))					7	0.002	4	0.002	6	0.001	296	0.011	2	0.057					2	0.095											47	0.012	65	0.013	104	0.014	9	0.016	0.191	0.207
2993		G2993T|(ORF1ab_polyprotein:GAG2728-2730TTG(E910L))|(ORF1a_polyprotein:GAG2728-2730TTG(E910L))																																	62	0.013	97	0.013	2	0	0.026	0.026
2993		G2993T|(ORF1ab_polyprotein:G2728T(E910*))|(ORF1a_polyprotein:G2728T(E910*))											137	0.005					2	0.087													28	0.007	85	0.017	100	0.014	5	0.005	0.125	0.13
2994		A2994T|(ORF1ab_polyprotein:GAG2728-2730GTT(E910V))|(ORF1a_polyprotein:GAG2728-2730GTT(E910V))																																	39	0.008	49	0.007	2	0	0.015	0.015
2994		A2994C|(ORF1ab_polyprotein:A2729C(E910A))|(ORF1a_polyprotein:A2729C(E910A))					9	0.002	4	0.002	7	0.002	134	0.005			2	0.002															18	0.005			16	0.002	7	0.011	0.009	0.02
2994		A2994T|(ORF1ab_polyprotein:GAG2728-2730TTG(E910L))|(ORF1a_polyprotein:GAG2728-2730TTG(E910L))																																	62	0.013	97	0.013	2	0	0.026	0.026
2994		A2994G|(ORF1ab_polyprotein:A2729G(E910G))|(ORF1a_polyprotein:A2729G(E910G))					6	0.002	7	0.004			44	0.002															3	0.003			70	0.018					5	0.008	0.021	0.029
2994		A2994T|(ORF1ab_polyprotein:A2729T(E910V))|(ORF1a_polyprotein:A2729T(E910V))					4	0.001	3	0.002	6	0.001	298	0.011					2	0.087													37	0.01	589	0.121	779	0.107	8	0.015	0.325	0.34
2995		G2995T|(ORF1ab_polyprotein:GAG2728-2730GTT(E910V))|(ORF1a_polyprotein:GAG2728-2730GTT(E910V))																																	39	0.008	49	0.007	2	0	0.015	0.015
2995		G2995C|(ORF1ab_polyprotein:G2730C(E910D))|(ORF1a_polyprotein:G2730C(E910D))											109	0.004																					24	0.005	49	0.007	3	0.004	0.012	0.016
2995		G2995T|(ORF1ab_polyprotein:G2730T(E910D))|(ORF1a_polyprotein:G2730T(E910D))					12	0.003	2	0.001			185	0.007			3	0.003															40	0.01	44	0.009	47	0.006	7	0.011	0.028	0.039
2996		T2996G|(ORF1ab_polyprotein:T2731G(S911A))|(ORF1a_polyprotein:T2731G(S911A))					7	0.002	2	0.001	10	0.002	49	0.002			3	0.003															35	0.009					6	0.007	0.012	0.019
2996		T2996A|(ORF1ab_polyprotein:T2731A(S911T))|(ORF1a_polyprotein:T2731A(S911T))											101	0.004					2	0.087													9	0.002			14	0.002	4	0.004	0.091	0.095
2997		C2997-2997del|(ORF1ab_polyprotein:2732-2732del(911fs))|(ORF1a_polyprotein:2732-2732del(911fs))																															6	0.002	36	0.007	34	0.005	3	0	0.014	0.014
2997		C2997A|(ORF1ab_polyprotein:TCT2731-2733TAG(S911*))|(ORF1a_polyprotein:TCT2731-2733TAG(S911*))																															6	0.002	41	0.008	74	0.01	3	0	0.02	0.02
2997		C2997T|(ORF1ab_polyprotein:C2732T(S911F))|(ORF1a_polyprotein:C2732T(S911F))					8	0.002	2	0.001	6	0.001	28	0.001																			45	0.012	228	0.046	246	0.034	7	0.005	0.092	0.097
2997		C2997G|(ORF1ab_polyprotein:C2732G(S911C))|(ORF1a_polyprotein:C2732G(S911C))							4	0.002			222	0.008																			29	0.008	424	0.086	536	0.074	5	0.01	0.168	0.178
2997		C2997A|(ORF1ab_polyprotein:C2732A(S911Y))|(ORF1a_polyprotein:C2732A(S911Y))	2	0.5			11	0.003	3	0.002			198	0.007																			52	0.014	94	0.019	138	0.019	7	0.512	0.052	0.564
2998		T2998G|(ORF1ab_polyprotein:TCT2731-2733TAG(S911*))|(ORF1a_polyprotein:TCT2731-2733TAG(S911*))																															6	0.002	41	0.008	74	0.01	3	0	0.02	0.02
2998		T2998G|(ORF1ab_polyprotein:T2733G(S911S))|(ORF1a_polyprotein:T2733G(S911S))							3	0.002	11	0.003	201	0.007	2	0.057	4	0.004															29	0.008	78	0.016	155	0.021	8	0.012	0.106	0.118
2999		G2999T|(ORF1ab_polyprotein:G2734T(G912C))|(ORF1a_polyprotein:G2734T(G912C))					5	0.001	2	0.001	6	0.001	387	0.014					3	0.13													43	0.011	376	0.076	576	0.079	8	0.017	0.296	0.313
3000		G3000T|(ORF1ab_polyprotein:G2735T(G912V))|(ORF1a_polyprotein:G2735T(G912V))							2	0.001			257	0.009	3	0.086																	22	0.006	260	0.053	356	0.049	6	0.01	0.194	0.204
3001		T3001A|(ORF1ab_polyprotein:T2736A(G912G))|(ORF1a_polyprotein:T2736A(G912G))											205	0.007																			14	0.004	49	0.01	98	0.013	4	0.007	0.027	0.034
3001		T3001G|(ORF1ab_polyprotein:T2736G(G912G))|(ORF1a_polyprotein:T2736G(G912G))					15	0.004	3	0.002	8	0.002	144	0.005	3	0.086							2	0.286									44	0.012	13	0.003	18	0.002	9	0.013	0.389	0.402
3002		G3002T|(ORF1ab_polyprotein:GAG2737-2739TTT(E913F))|(ORF1a_polyprotein:GAG2737-2739TTT(E913F))																																	53	0.011	76	0.01	2	0	0.021	0.021
3002		G3002T|(ORF1ab_polyprotein:GAG2737-2739TAT(E913Y))|(ORF1a_polyprotein:GAG2737-2739TAT(E913Y))											45	0.002																					110	0.022	146	0.02	3	0.002	0.042	0.044
3002		G3002T|(ORF1ab_polyprotein:G2737T(E913*))|(ORF1a_polyprotein:G2737T(E913*))					10	0.003	5	0.003			125	0.004															2	0.002			44	0.012	113	0.023	163	0.022	7	0.01	0.059	0.069
3003		A3003T|(ORF1ab_polyprotein:GAG2737-2739TTT(E913F))|(ORF1a_polyprotein:GAG2737-2739TTT(E913F))																																	53	0.011	76	0.01	2	0	0.021	0.021
3003		A3003T|(ORF1ab_polyprotein:GAG2737-2739GTT(E913V))|(ORF1a_polyprotein:GAG2737-2739GTT(E913V))																																	224	0.045	244	0.033	2	0	0.078	0.078
3003		A3003T|(ORF1ab_polyprotein:A2738T(E913V))|(ORF1a_polyprotein:A2738T(E913V))					9	0.002	5	0.003	7	0.002	267	0.01																			19	0.005	139	0.028	228	0.031	7	0.017	0.064	0.081
3003		A3003C|(ORF1ab_polyprotein:A2738C(E913A))|(ORF1a_polyprotein:A2738C(E913A))					7	0.002			8	0.002	69	0.002	3	0.086																	10	0.003					5	0.006	0.089	0.095
3004		G3004T|(ORF1ab_polyprotein:GAG2737-2739TTT(E913F))|(ORF1a_polyprotein:GAG2737-2739TTT(E913F))																																	53	0.011	76	0.01	2	0	0.021	0.021
3004		G3004T|(ORF1ab_polyprotein:GAG2737-2739TAT(E913Y))|(ORF1a_polyprotein:GAG2737-2739TAT(E913Y))											45	0.002																					110	0.022	146	0.02	3	0.002	0.042	0.044
3004		G3004T|(ORF1ab_polyprotein:GAG2737-2739GTT(E913V))|(ORF1a_polyprotein:GAG2737-2739GTT(E913V))																																	224	0.045	244	0.033	2	0	0.078	0.078
3004		G3004T|(ORF1ab_polyprotein:G2739T(E913D))|(ORF1a_polyprotein:G2739T(E913D))											281	0.01					4	0.174													58	0.015	577	0.116	850	0.116	5	0.01	0.421	0.431
3005		T3005A|(ORF1ab_polyprotein:T2740A(F914I))|(ORF1a_polyprotein:T2740A(F914I))					4	0.001					225	0.008			2	0.002															10	0.003	19	0.004	40	0.005	6	0.009	0.014	0.023
3005		T3005G|(ORF1ab_polyprotein:T2740G(F914V))|(ORF1a_polyprotein:T2740G(F914V))	2	0.5			9	0.002			6	0.001	163	0.006	5	0.143	2	0.002	2	0.087	2	0.095											25	0.007	14	0.003	24	0.003	11	0.509	0.34	0.849
3006		T3006A|(ORF1ab_polyprotein:T2741A(F914Y))|(ORF1a_polyprotein:T2741A(F914Y))					4	0.001					134	0.005																			28	0.007	84	0.017	154	0.021	5	0.006	0.045	0.051
3006		T3006G|(ORF1ab_polyprotein:T2741G(F914C))|(ORF1a_polyprotein:T2741G(F914C))					11	0.003			7	0.002	341	0.012																	3	0.2	33	0.009	27	0.005	42	0.006	7	0.017	0.22	0.237
3007		T3007A|(ORF1ab_polyprotein:T2742A(F914L))|(ORF1a_polyprotein:T2742A(F914L))											70	0.003																			54	0.014	14	0.003	27	0.004	4	0.003	0.021	0.024
3007		T3007G|(ORF1ab_polyprotein:T2742G(F914L))|(ORF1a_polyprotein:T2742G(F914L))							6	0.004	5	0.001	205	0.007	2	0.057																	29	0.008	8	0.002	20	0.003	7	0.012	0.07	0.082
3008		A3008T|(ORF1ab_polyprotein:A2743T(K915*))|(ORF1a_polyprotein:A2743T(K915*))											115	0.004																			13	0.003	32	0.006	37	0.005	4	0.004	0.014	0.018
3008		A3008C|(ORF1ab_polyprotein:A2743C(K915Q))|(ORF1a_polyprotein:A2743C(K915Q))									5	0.001	161	0.006					3	0.13	2	0.095							2	0.002			8	0.002	7	0.001	8	0.001	8	0.007	0.231	0.238
3009		A3009T|(ORF1ab_polyprotein:AAA2743-2745ATT(K915I))|(ORF1a_polyprotein:AAA2743-2745ATT(K915I))											64	0.002																					155	0.031	152	0.021	3	0.002	0.052	0.054
3009		A3009G|(ORF1ab_polyprotein:A2744G(K915R))|(ORF1a_polyprotein:A2744G(K915R))											58	0.002	2	0.057																	5	0.001					3	0.002	0.058	0.06
3009		A3009C|(ORF1ab_polyprotein:A2744C(K915T))|(ORF1a_polyprotein:A2744C(K915T))											139	0.005	2	0.057			2	0.087													8	0.002	7	0.001	16	0.002	6	0.005	0.149	0.154
3009		A3009T|(ORF1ab_polyprotein:A2744T(K915I))|(ORF1a_polyprotein:A2744T(K915I))					6	0.002	3	0.002			351	0.013																			11	0.003	429	0.085	542	0.073	6	0.017	0.161	0.178
3010		A3010T|(ORF1ab_polyprotein:AAA2743-2745ATT(K915I))|(ORF1a_polyprotein:AAA2743-2745ATT(K915I))											64	0.002																					155	0.031	152	0.021	3	0.002	0.052	0.054
3010		A3010C|(ORF1ab_polyprotein:A2745C(K915N))|(ORF1a_polyprotein:A2745C(K915N))					5	0.001	3	0.002			194	0.007					2	0.087	2	0.095											8	0.002	15	0.003	32	0.004	8	0.01	0.191	0.201
3010		A3010T|(ORF1ab_polyprotein:A2745T(K915N))|(ORF1a_polyprotein:A2745T(K915N))											388	0.014			3	0.003															19	0.005	669	0.133	972	0.131	5	0.014	0.272	0.286
3011		T3011G|(ORF1ab_polyprotein:TTG2746-2748GGG(L916G))|(ORF1a_polyprotein:TTG2746-2748GGG(L916G))													2	0.057																							1	0	0.057	0.057
3011		T3011G|(ORF1ab_polyprotein:T2746G(L916V))|(ORF1a_polyprotein:T2746G(L916V))					6	0.002	3	0.002			399	0.014	4	0.114	5	0.005	2	0.087													25	0.007	99	0.02	194	0.026	9	0.018	0.259	0.277
3012		T3012G|(ORF1ab_polyprotein:TTG2746-2748GGG(L916G))|(ORF1a_polyprotein:TTG2746-2748GGG(L916G))													2	0.057																							1	0	0.057	0.057
3012		T3012G|(ORF1ab_polyprotein:T2747G(L916W))|(ORF1a_polyprotein:T2747G(L916W))					5	0.001			6	0.001	149	0.005	4	0.114			2	0.087													13	0.003	67	0.013	100	0.013	8	0.007	0.23	0.237
3013		G3013T|(ORF1ab_polyprotein:G2748T(L916F))|(ORF1a_polyprotein:G2748T(L916F))					8	0.002	5	0.003	5	0.001	299	0.011	3	0.086			2	0.087													30	0.008	133	0.026	181	0.024	9	0.017	0.231	0.248
3014		G3014T|(ORF1ab_polyprotein:GCT2749-2751TAT(A917Y))|(ORF1a_polyprotein:GCT2749-2751TAT(A917Y))											62	0.002																					121	0.024	135	0.018	3	0.002	0.042	0.044
3014		G3014A|(ORF1ab_polyprotein:G2749A(A917T))|(ORF1a_polyprotein:G2749A(A917T))																			2	0.095											17	0.004					2	0	0.099	0.099
3014		G3014T|(ORF1ab_polyprotein:G2749T(A917S))|(ORF1a_polyprotein:G2749T(A917S))					6	0.002	2	0.001			498	0.018															3	0.003	2	0.133	33	0.009	425	0.084	624	0.084	8	0.021	0.313	0.334
3015		C3015G|(ORF1ab_polyprotein:C2750G(A917G))|(ORF1a_polyprotein:C2750G(A917G))							3	0.002			78	0.003																			12	0.003	25	0.005	29	0.004	5	0.005	0.012	0.017
3015		C3015A|(ORF1ab_polyprotein:GCT2749-2751GAG(A917E))|(ORF1a_polyprotein:GCT2749-2751GAG(A917E))											37	0.001																					39	0.008	74	0.01	3	0.001	0.018	0.019
3015		C3015T|(ORF1ab_polyprotein:C2750T(A917V))|(ORF1a_polyprotein:C2750T(A917V))					8	0.002	6	0.004							2	0.002															17	0.004	35	0.007	33	0.004	6	0.006	0.017	0.023
3015		C3015A|(ORF1ab_polyprotein:GCT2749-2751TAT(A917Y))|(ORF1a_polyprotein:GCT2749-2751TAT(A917Y))											62	0.002																					121	0.024	135	0.018	3	0.002	0.042	0.044
3015		C3015A|(ORF1ab_polyprotein:C2750A(A917D))|(ORF1a_polyprotein:C2750A(A917D))					6	0.002	2	0.001	13	0.003	389	0.014	3	0.086																	49	0.013	700	0.139	911	0.123	8	0.02	0.361	0.381
3016		T3016A|(ORF1ab_polyprotein:T2751A(A917A))|(ORF1a_polyprotein:T2751A(A917A))											78	0.003																			17	0.004	24	0.005	31	0.004	4	0.003	0.013	0.016
3016		T3016G|(ORF1ab_polyprotein:GCT2749-2751GAG(A917E))|(ORF1a_polyprotein:GCT2749-2751GAG(A917E))											37	0.001																					39	0.008	74	0.01	3	0.001	0.018	0.019
3016		T3016G|(ORF1ab_polyprotein:T2751G(A917A))|(ORF1a_polyprotein:T2751G(A917A))							2	0.001	7	0.002	179	0.006	2	0.057	3	0.003	2	0.087	2	0.095											13	0.003	22	0.004	34	0.005	10	0.009	0.254	0.263
3017		T3017G|(ORF1ab_polyprotein:T2752G(S918A))|(ORF1a_polyprotein:T2752G(S918A))					6	0.002			8	0.002	77	0.003			4	0.004															11	0.003					5	0.007	0.007	0.014
3017		T3017A|(ORF1ab_polyprotein:TCA2752-2754AAA(S918K))|(ORF1a_polyprotein:TCA2752-2754AAA(S918K))																																	41	0.008	80	0.011	2	0	0.019	0.019
3017		T3017A|(ORF1ab_polyprotein:T2752A(S918T))|(ORF1a_polyprotein:T2752A(S918T))											242	0.009																			14	0.004	229	0.045	361	0.049	4	0.009	0.098	0.107
3018		C3018A|(ORF1ab_polyprotein:TCA2752-2754AAA(S918K))|(ORF1a_polyprotein:TCA2752-2754AAA(S918K))																																	41	0.008	80	0.011	2	0	0.019	0.019
3018		C3018T|(ORF1ab_polyprotein:C2753T(S918L))|(ORF1a_polyprotein:C2753T(S918L))					5	0.001											2	0.087													19	0.005					3	0.001	0.092	0.093
3018		C3018A|(ORF1ab_polyprotein:C2753A(S918*))|(ORF1a_polyprotein:C2753A(S918*))					9	0.002	5	0.003	8	0.002	243	0.009	5	0.143													2	0.002			90	0.024	402	0.08	559	0.075	9	0.016	0.324	0.34
3019		A3019C|(ORF1ab_polyprotein:A2754C(S918S))|(ORF1a_polyprotein:A2754C(S918S))					7	0.002					41	0.001							2	0.095							2	0.002			16	0.004					5	0.003	0.101	0.104
3019		A3019T|(ORF1ab_polyprotein:A2754T(S918S))|(ORF1a_polyprotein:A2754T(S918S))											493	0.018					2	0.087													16	0.004	22	0.004	34	0.005	5	0.018	0.1	0.118
3020		C3020G|(ORF1ab_polyprotein:C2755G(H919D))|(ORF1a_polyprotein:C2755G(H919D))											174	0.006																			13	0.003	45	0.009	26	0.004	4	0.006	0.016	0.022
3020		C3020A|(ORF1ab_polyprotein:CAT2755-2757ATT(H919I))|(ORF1a_polyprotein:CAT2755-2757ATT(H919I))																															5	0.001	109	0.022	140	0.019	3	0	0.042	0.042
3020		C3020A|(ORF1ab_polyprotein:C2755A(H919N))|(ORF1a_polyprotein:C2755A(H919N))					10	0.003	3	0.002	10	0.002	301	0.011	4	0.114			2	0.087			2	0.286							3	0.2	96	0.025	736	0.146	1050	0.141	11	0.018	0.999	1.017
3020		C3020T|(ORF1ab_polyprotein:C2755T(H919Y))|(ORF1a_polyprotein:C2755T(H919Y))					4	0.001	3	0.002	5	0.001	34	0.001	4	0.114	1018	0.98											3	0.003			23	0.006	69	0.014	68	0.009	10	0.005	1.126	1.131
3021		A3021T|(ORF1ab_polyprotein:CAT2755-2757ATT(H919I))|(ORF1a_polyprotein:CAT2755-2757ATT(H919I))																															5	0.001	109	0.022	140	0.019	3	0	0.042	0.042
3021		A3021C|(ORF1ab_polyprotein:A2756C(H919P))|(ORF1a_polyprotein:A2756C(H919P))					7	0.002	2	0.001	5	0.001	142	0.005							2	0.095							2	0.002			12	0.003	11	0.002	14	0.002	9	0.009	0.104	0.113
3021		A3021T|(ORF1ab_polyprotein:A2756T(H919L))|(ORF1a_polyprotein:A2756T(H919L))							2	0.001			217	0.008					2	0.087									2	0.002			27	0.007	105	0.021	119	0.016	7	0.009	0.133	0.142
3022		T3022A|(ORF1ab_polyprotein:T2757A(H919Q))|(ORF1a_polyprotein:T2757A(H919Q))					5	0.001					66	0.002																			18	0.005	9	0.002	30	0.004	5	0.003	0.011	0.014
3022		T3022G|(ORF1ab_polyprotein:T2757G(H919Q))|(ORF1a_polyprotein:T2757G(H919Q))					5	0.001			7	0.002	436	0.016	2	0.057	2	0.002	2	0.087													22	0.006	87	0.017	147	0.02	9	0.019	0.189	0.208
3023		A3023G|(ORF1ab_polyprotein:A2758G(M920V))|(ORF1a_polyprotein:A2758G(M920V))											38	0.001					2	0.087													20	0.005	6	0.001	16	0.002	5	0.001	0.095	0.096
3023		A3023T|(ORF1ab_polyprotein:ATG2758-2760TTT(M920F))|(ORF1a_polyprotein:ATG2758-2760TTT(M920F))											37	0.001																			6	0.002	332	0.066	399	0.054	4	0.001	0.122	0.123
3023		A3023T|(ORF1ab_polyprotein:A2758T(M920L))|(ORF1a_polyprotein:A2758T(M920L))					5	0.001	4	0.002	6	0.001	229	0.008																			62	0.016	645	0.128	818	0.11	7	0.012	0.254	0.266
3023		A3023C|(ORF1ab_polyprotein:A2758C(M920L))|(ORF1a_polyprotein:A2758C(M920L))							3	0.002			317	0.011					4	0.174	3	0.143			2	0.667			2	0.002	2	0.133	15	0.004	68	0.013	120	0.016	10	0.013	1.152	1.165
3024		T3024G|(ORF1ab_polyprotein:T2759G(M920R))|(ORF1a_polyprotein:T2759G(M920R))	2	0.5			5	0.001	4	0.002	12	0.003	418	0.015			2	0.002	3	0.13			2	0.286									17	0.004	38	0.008	65	0.009	11	0.521	0.439	0.96
3025		G3025T|(ORF1ab_polyprotein:ATG2758-2760TTT(M920F))|(ORF1a_polyprotein:ATG2758-2760TTT(M920F))											37	0.001																			6	0.002	332	0.066	399	0.054	4	0.001	0.122	0.123
3025		G3025T|(ORF1ab_polyprotein:G2760T(M920I))|(ORF1a_polyprotein:G2760T(M920I))					7	0.002					260	0.009							2	0.095									2	0.133	55	0.014	295	0.058	446	0.06	7	0.011	0.36	0.371
3026		T3026G|(ORF1ab_polyprotein:TAT2761-2763GAG(Y921E))|(ORF1a_polyprotein:TAT2761-2763GAG(Y921E))											47	0.002	2	0.057																	4	0.001	7	0.001	9	0.001	5	0.002	0.06	0.062
3026		T3026G|(ORF1ab_polyprotein:T2761G(Y921D))|(ORF1a_polyprotein:T2761G(Y921D))					8	0.002			11	0.003	311	0.011	3	0.086					2	0.095							3	0.003			40	0.01	26	0.005	52	0.007	9	0.016	0.206	0.222
3027		A3027C|(ORF1ab_polyprotein:A2762C(Y921S))|(ORF1a_polyprotein:A2762C(Y921S))							2	0.001			291	0.01	2	0.057					2	0.095													33	0.007	38	0.005	6	0.011	0.164	0.175
3027		A3027T|(ORF1ab_polyprotein:A2762T(Y921F))|(ORF1a_polyprotein:A2762T(Y921F))											210	0.008																			30	0.008	698	0.138	835	0.112	4	0.008	0.258	0.266
3028		T3028G|(ORF1ab_polyprotein:TAT2761-2763GAG(Y921E))|(ORF1a_polyprotein:TAT2761-2763GAG(Y921E))											47	0.002	2	0.057																	4	0.001	7	0.001	9	0.001	5	0.002	0.06	0.062
3028		T3028G|(ORF1ab_polyprotein:T2763G(Y921*))|(ORF1a_polyprotein:T2763G(Y921*))					5	0.001	4	0.002	6	0.001	273	0.01	2	0.057	4	0.004															16	0.004	77	0.015	152	0.02	9	0.014	0.1	0.114
3029		T3029G|(ORF1ab_polyprotein:T2764G(C922G))|(ORF1a_polyprotein:T2764G(C922G))							3	0.002	5	0.001	149	0.005	4	0.114			3	0.13													11	0.003	9	0.002	18	0.002	8	0.008	0.251	0.259
3030		G3030T|(ORF1ab_polyprotein:TGT2764-2766TTG(C922L))|(ORF1a_polyprotein:TGT2764-2766TTG(C922L))																															6	0.002	32	0.006	48	0.006	3	0	0.014	0.014
3030		G3030T|(ORF1ab_polyprotein:G2765T(C922F))|(ORF1a_polyprotein:G2765T(C922F))					10	0.003	2	0.001	7	0.002	220	0.008	3	0.086					2	0.095							3	0.003			68	0.018	668	0.132	858	0.115	10	0.014	0.449	0.463
3031		T3031A|(ORF1ab_polyprotein:T2766A(C922*))|(ORF1a_polyprotein:T2766A(C922*))											107	0.004																					20	0.004	43	0.006	3	0.004	0.01	0.014
3031		T3031G|(ORF1ab_polyprotein:TGT2764-2766TTG(C922L))|(ORF1a_polyprotein:TGT2764-2766TTG(C922L))																															6	0.002	32	0.006	48	0.006	3	0	0.014	0.014
3031		T3031G|(ORF1ab_polyprotein:T2766G(C922W))|(ORF1a_polyprotein:T2766G(C922W))					5	0.001					130	0.005							2	0.095											10	0.003	12	0.002	32	0.004	6	0.006	0.104	0.11
3032		T3032A|(ORF1ab_polyprotein:T2767A(S923T))|(ORF1a_polyprotein:T2767A(S923T))											130	0.005																			10	0.003	16	0.003	42	0.006	4	0.005	0.012	0.017
3032		T3032G|(ORF1ab_polyprotein:T2767G(S923A))|(ORF1a_polyprotein:T2767G(S923A))											41	0.001					2	0.087													5	0.001					3	0.001	0.088	0.089
3033		C3033T|(ORF1ab_polyprotein:C2768T(S923F))|(ORF1a_polyprotein:C2768T(S923F))							2	0.001							2	0.002															28	0.007	125	0.025	76	0.01	5	0.001	0.044	0.045
3033		C3033G|(ORF1ab_polyprotein:C2768G(S923C))|(ORF1a_polyprotein:C2768G(S923C))											131	0.005	2	0.057																	9	0.002	35	0.007	36	0.005	5	0.005	0.071	0.076
3033		C3033A|(ORF1ab_polyprotein:C2768A(S923Y))|(ORF1a_polyprotein:C2768A(S923Y))					5	0.001	3	0.002	9	0.002	304	0.011	3	0.086																	34	0.009	786	0.155	1061	0.142	8	0.016	0.392	0.408
3034		T3034A|(ORF1ab_polyprotein:T2769A(S923S))|(ORF1a_polyprotein:T2769A(S923S))											206	0.007			3	0.003															14	0.004	23	0.005	56	0.008	5	0.007	0.02	0.027
3034		T3034G|(ORF1ab_polyprotein:T2769G(S923S))|(ORF1a_polyprotein:T2769G(S923S))									5	0.001	38	0.001	2	0.057	3	0.003			3	0.143											21	0.005					6	0.002	0.208	0.21
3035		T3035A|(ORF1ab_polyprotein:TTC2770-2772ATT(F924I))|(ORF1a_polyprotein:TTC2770-2772ATT(F924I))											148	0.005																			5	0.001	40	0.008	73	0.01	4	0.005	0.019	0.024
3035		T3035G|(ORF1ab_polyprotein:TTC2770-2772GTG(F924V))|(ORF1a_polyprotein:TTC2770-2772GTG(F924V))													2	0.057																							1	0	0.057	0.057
3035		T3035G|(ORF1ab_polyprotein:TTC2770-2772GTT(F924V))|(ORF1a_polyprotein:TTC2770-2772GTT(F924V))					5	0.001	6	0.004			166	0.006	6	0.171							2	0.286					2	0.002			14	0.004	23	0.005	29	0.004	9	0.011	0.472	0.483
3036		T3036A|(ORF1ab_polyprotein:TTC2770-2772TAT(F924Y))|(ORF1a_polyprotein:TTC2770-2772TAT(F924Y))							4	0.002			155	0.006																			13	0.003	37	0.007	71	0.01	5	0.008	0.02	0.028
3036		T3036G|(ORF1ab_polyprotein:TTC2770-2772TGT(F924C))|(ORF1a_polyprotein:TTC2770-2772TGT(F924C))					8	0.002	3	0.002	10	0.002	124	0.004	2	0.057	3	0.003	2	0.087													17	0.004	10	0.002	33	0.004	10	0.01	0.157	0.167
3037		C3037-3037del|(ORF1ab_polyprotein:2772-2772del(924fs))|(ORF1a_polyprotein:2772-2772del(924fs))					6	0.002			8	0.002					2	0.002															12	0.003	10	0.002	28	0.004	6	0.004	0.011	0.015
3037	RATG13,Delta	C3037T|(ORF1ab_polyprotein:TTC2770-2772ATT(F924I))|(ORF1a_polyprotein:TTC2770-2772ATT(F924I))											148	0.005																			5	0.001	40	0.008	73	0.01	4	0.005	0.019	0.024
3037	RATG13,Delta	C3037T|(ORF1ab_polyprotein:TTC2770-2772TAT(F924Y))|(ORF1a_polyprotein:TTC2770-2772TAT(F924Y))							4	0.002			155	0.006																			13	0.003	37	0.007	71	0.01	5	0.008	0.02	0.028
3037		C3037A|(ORF1ab_polyprotein:C2772A(F924L))|(ORF1a_polyprotein:C2772A(F924L))											88	0.003																			21	0.005	58	0.011	150	0.02	4	0.003	0.036	0.039
3037		C3037G|(ORF1ab_polyprotein:TTC2770-2772GTG(F924V))|(ORF1a_polyprotein:TTC2770-2772GTG(F924V))													2	0.057																							1	0	0.057	0.057
3037	RATG13,Delta	C3037T|(ORF1ab_polyprotein:TTC2770-2772TGT(F924C))|(ORF1a_polyprotein:TTC2770-2772TGT(F924C))					8	0.002	3	0.002	10	0.002	124	0.004	2	0.057	3	0.003	2	0.087													17	0.004	10	0.002	33	0.004	10	0.01	0.157	0.167
3037		C3037G|(ORF1ab_polyprotein:C2772G(F924L))|(ORF1a_polyprotein:C2772G(F924L))					4	0.001			10	0.002	156	0.006	3	0.086					2	0.095									2	0.133	28	0.007	27	0.005	53	0.007	9	0.009	0.333	0.342
3037	RATG13,Delta	C3037T|(ORF1ab_polyprotein:TTC2770-2772GTT(F924V))|(ORF1a_polyprotein:TTC2770-2772GTT(F924V))					5	0.001	6	0.004			166	0.006	6	0.171							2	0.286					2	0.002			14	0.004	23	0.005	29	0.004	9	0.011	0.472	0.483
3037	RATG13,Delta	C3037T|(ORF1ab_polyprotein:C2772T(F924F))|(ORF1a_polyprotein:C2772T(F924F))	3	0.75	3	1	3764	0.991	1678	0.988	4163	0.99	26749	0.96	20	0.571	1029	0.99	18	0.783	17	0.81	5	0.714					886	0.994	11	0.733	3685	0.965	4789	0.946	6872	0.922	16	5.679	8.428	14.107
3038		T3038C|(ORF1ab_polyprotein:T2773C(Y925H))|(ORF1a_polyprotein:T2773C(Y925H))							2	0.001																							10	0.003	26	0.005	87	0.012	4	0.001	0.02	0.021
3038		T3038A|(ORF1ab_polyprotein:T2773A(Y925N))|(ORF1a_polyprotein:T2773A(Y925N))											78	0.003																			18	0.005	62	0.012	135	0.018	4	0.003	0.035	0.038
3038		T3038G|(ORF1ab_polyprotein:T2773G(Y925D))|(ORF1a_polyprotein:T2773G(Y925D))									5	0.001	235	0.008	3	0.086																	30	0.008	148	0.029	299	0.04	6	0.009	0.163	0.172
3039		A3039T|(ORF1ab_polyprotein:A2774T(Y925F))|(ORF1a_polyprotein:A2774T(Y925F))					9	0.002	2	0.001	7	0.002	107	0.004															2	0.002			14	0.004			15	0.002	7	0.009	0.008	0.017
3039		A3039C|(ORF1ab_polyprotein:A2774C(Y925S))|(ORF1a_polyprotein:A2774C(Y925S))					4	0.001	2	0.001			146	0.005							2	0.095							2	0.002			44	0.012	145	0.029	189	0.025	8	0.007	0.163	0.17
3040	RATG13	C3040T|(ORF1ab_polyprotein:C2775T(Y925Y))|(ORF1a_polyprotein:C2775T(Y925Y))							2	0.001					2	0.057																	12	0.003					3	0.001	0.06	0.061
3040		C3040A|(ORF1ab_polyprotein:C2775A(Y925*))|(ORF1a_polyprotein:C2775A(Y925*))					7	0.002	2	0.001	11	0.003	315	0.011	3	0.086			2	0.087	2	0.095											27	0.007	63	0.012	81	0.011	10	0.017	0.298	0.315
3041		C3041T|(ORF1ab_polyprotein:C2776T(P926S))|(ORF1a_polyprotein:C2776T(P926S))					4	0.001	3	0.002					3	0.086			2	0.087													18	0.005					5	0.003	0.178	0.181
3041		C3041A|(ORF1ab_polyprotein:C2776A(P926T))|(ORF1a_polyprotein:C2776A(P926T))					6	0.002	3	0.002	6	0.001	499	0.018			3	0.003			4	0.19							2	0.002			27	0.007	178	0.035	218	0.029	10	0.023	0.266	0.289
3042		C3042A|(ORF1ab_polyprotein:C2777A(P926H))|(ORF1a_polyprotein:C2777A(P926H))					5	0.001	3	0.002	9	0.002	278	0.01					2	0.087													42	0.011	139	0.027	165	0.022	8	0.015	0.147	0.162
3043		T3043C|(ORF1ab_polyprotein:T2778C(P926P))|(ORF1a_polyprotein:T2778C(P926P))									13	0.003	58	0.002																			21	0.005	21	0.004	59	0.008	5	0.005	0.017	0.022
3043		T3043A|(ORF1ab_polyprotein:T2778A(P926P))|(ORF1a_polyprotein:T2778A(P926P))					5	0.001					103	0.004																			73	0.019	73	0.014	145	0.019	5	0.005	0.052	0.057
3043		T3043G|(ORF1ab_polyprotein:T2778G(P926P))|(ORF1a_polyprotein:T2778G(P926P))	2	0.5			4	0.001	3	0.002	5	0.001	79	0.003	8	0.229																	45	0.012	39	0.008	64	0.009	9	0.507	0.258	0.765
3044		C3044A|(ORF1ab_polyprotein:C2779A(P927T))|(ORF1a_polyprotein:C2779A(P927T))					4	0.001	2	0.001	8	0.002	176	0.006	6	0.171	2	0.002											2	0.002	2	0.143	53	0.014	299	0.059	426	0.057	11	0.01	0.448	0.458
3045		C3045G|(ORF1ab_polyprotein:C2780G(P927R))|(ORF1a_polyprotein:C2780G(P927R))											43	0.002																			16	0.004	54	0.011	74	0.01	4	0.002	0.025	0.027
3045		C3045A|(ORF1ab_polyprotein:C2780A(P927Q))|(ORF1a_polyprotein:C2780A(P927Q))					4	0.001	3	0.002	5	0.001	228	0.008	2	0.059	4	0.004	2	0.087									2	0.002			96	0.025	129	0.025	189	0.025	11	0.012	0.227	0.239
3046		A3046T|(ORF1ab_polyprotein:A2781T(P927P))|(ORF1a_polyprotein:A2781T(P927P))					8	0.002					217	0.008																			16	0.004	97	0.019	133	0.018	5	0.01	0.041	0.051
3046		A3046C|(ORF1ab_polyprotein:A2781C(P927P))|(ORF1a_polyprotein:A2781C(P927P))					4	0.001	2	0.001	8	0.002	203	0.007	2	0.059					2	0.1									2	0.143	13	0.003	20	0.004	18	0.002	10	0.011	0.311	0.322
3047		G3047T|(ORF1ab_polyprotein:GAT2782-2784TTT(D928F))|(ORF1a_polyprotein:GAT2782-2784TTT(D928F))																																	200	0.039	258	0.035	2	0	0.074	0.074
3047		G3047T|(ORF1ab_polyprotein:G2782T(D928Y))|(ORF1a_polyprotein:G2782T(D928Y))					4	0.001	2	0.001	6	0.001	196	0.007																			13	0.003	215	0.042	279	0.037	7	0.01	0.082	0.092
3048		A3048T|(ORF1ab_polyprotein:GAT2782-2784TTT(D928F))|(ORF1a_polyprotein:GAT2782-2784TTT(D928F))																																	200	0.039	258	0.035	2	0	0.074	0.074
3048		A3048C|(ORF1ab_polyprotein:A2783C(D928A))|(ORF1a_polyprotein:A2783C(D928A))					11	0.003	2	0.001	13	0.003	88	0.003							2	0.1							3	0.003			17	0.004	14	0.003	26	0.003	9	0.01	0.113	0.123
3048		A3048T|(ORF1ab_polyprotein:A2783T(D928V))|(ORF1a_polyprotein:A2783T(D928V))							2	0.001	10	0.002	209	0.007			3	0.003															15	0.004	655	0.129	861	0.115	7	0.01	0.251	0.261
3049		T3049A|(ORF1ab_polyprotein:T2784A(D928E))|(ORF1a_polyprotein:T2784A(D928E))					9	0.002	2	0.001	5	0.001	106	0.004															2	0.002			51	0.013	9	0.002	26	0.003	8	0.008	0.02	0.028
3049		T3049G|(ORF1ab_polyprotein:T2784G(D928E))|(ORF1a_polyprotein:T2784G(D928E))					9	0.002	3	0.002	10	0.002	508	0.018	4	0.118																	76	0.02	69	0.014	122	0.016	8	0.024	0.168	0.192
3050		G3050T|(ORF1ab_polyprotein:GAG2785-2787TTT(E929F))|(ORF1a_polyprotein:GAG2785-2787TTT(E929F))																																	47	0.009	47	0.006	2	0	0.015	0.015
3050		G3050T|(ORF1ab_polyprotein:GAG2785-2787TAT(E929Y))|(ORF1a_polyprotein:GAG2785-2787TAT(E929Y))																																	41	0.008	71	0.01	2	0	0.018	0.018
3050		G3050T|(ORF1ab_polyprotein:GAG2785-2787TCG(E929S))|(ORF1a_polyprotein:GAG2785-2787TCG(E929S))													2	0.059																							1	0	0.059	0.059
3050		G3050T|(ORF1ab_polyprotein:G2785T(E929*))|(ORF1a_polyprotein:G2785T(E929*))					6	0.002	2	0.001			146	0.005	2	0.059	3	0.003															27	0.007	51	0.01	82	0.011	8	0.008	0.09	0.098
3051		A3051T|(ORF1ab_polyprotein:GAG2785-2787TTT(E929F))|(ORF1a_polyprotein:GAG2785-2787TTT(E929F))																																	47	0.009	47	0.006	2	0	0.015	0.015
3051		A3051C|(ORF1ab_polyprotein:A2786C(E929A))|(ORF1a_polyprotein:A2786C(E929A))									8	0.002	70	0.003															5	0.006			10	0.003	6	0.001	16	0.002	6	0.005	0.012	0.017
3051		A3051C|(ORF1ab_polyprotein:GAG2785-2787TCG(E929S))|(ORF1a_polyprotein:GAG2785-2787TCG(E929S))													2	0.059																							1	0	0.059	0.059
3051		A3051C|(ORF1ab_polyprotein:GAG2785-2787GCT(E929A))|(ORF1a_polyprotein:GAG2785-2787GCT(E929A))													2	0.059																			22	0.004	43	0.006	3	0	0.069	0.069
3051		A3051T|(ORF1ab_polyprotein:GAG2785-2787GTT(E929V))|(ORF1a_polyprotein:GAG2785-2787GTT(E929V))											30	0.001																					282	0.056	325	0.044	3	0.001	0.1	0.101
3051		A3051T|(ORF1ab_polyprotein:A2786T(E929V))|(ORF1a_polyprotein:A2786T(E929V))					8	0.002			5	0.001	272	0.01																			12	0.003	339	0.067	368	0.049	6	0.013	0.119	0.132
3052		G3052T|(ORF1ab_polyprotein:GAG2785-2787TTT(E929F))|(ORF1a_polyprotein:GAG2785-2787TTT(E929F))																																	47	0.009	47	0.006	2	0	0.015	0.015
3052		G3052T|(ORF1ab_polyprotein:GAG2785-2787TAT(E929Y))|(ORF1a_polyprotein:GAG2785-2787TAT(E929Y))																																	41	0.008	71	0.01	2	0	0.018	0.018
3052		G3052A|(ORF1ab_polyprotein:G2787A(E929E))|(ORF1a_polyprotein:G2787A(E929E))					8	0.002	4	0.002																							57	0.015					3	0.004	0.015	0.019
3052		G3052T|(ORF1ab_polyprotein:GAG2785-2787GCT(E929A))|(ORF1a_polyprotein:GAG2785-2787GCT(E929A))													2	0.059																			22	0.004	43	0.006	3	0	0.069	0.069
3052		G3052T|(ORF1ab_polyprotein:GAG2785-2787GTT(E929V))|(ORF1a_polyprotein:GAG2785-2787GTT(E929V))											30	0.001																					282	0.056	325	0.044	3	0.001	0.1	0.101
3052		G3052T|(ORF1ab_polyprotein:G2787T(E929D))|(ORF1a_polyprotein:G2787T(E929D))					4	0.001	4	0.002			235	0.008	2	0.059			2	0.087													15	0.004	499	0.098	730	0.098	8	0.011	0.346	0.357
3053		G3053T|(ORF1ab_polyprotein:GAT2788-2790TTT(D930F))|(ORF1a_polyprotein:GAT2788-2790TTT(D930F))																																	133	0.026	131	0.018	2	0	0.044	0.044
3053		G3053A|(ORF1ab_polyprotein:G2788A(D930N))|(ORF1a_polyprotein:G2788A(D930N))							3	0.002					2	0.059																	27	0.007					3	0.002	0.066	0.068
3053		G3053T|(ORF1ab_polyprotein:G2788T(D930Y))|(ORF1a_polyprotein:G2788T(D930Y))							2	0.001	6	0.001	302	0.011	2	0.059	2	0.002															10	0.003	468	0.092	673	0.09	8	0.013	0.246	0.259
3054		A3054T|(ORF1ab_polyprotein:GAT2788-2790TTT(D930F))|(ORF1a_polyprotein:GAT2788-2790TTT(D930F))																																	133	0.026	131	0.018	2	0	0.044	0.044
3054		A3054T|(ORF1ab_polyprotein:A2789T(D930V))|(ORF1a_polyprotein:A2789T(D930V))					7	0.002			5	0.001	153	0.005																			15	0.004	290	0.057	374	0.05	6	0.008	0.111	0.119
3055		T3055A|(ORF1ab_polyprotein:T2790A(D930E))|(ORF1a_polyprotein:T2790A(D930E))					7	0.002	2	0.001			67	0.002															2	0.002			74	0.019	29	0.006	46	0.006	7	0.005	0.033	0.038
3055		T3055G|(ORF1ab_polyprotein:T2790G(D930E))|(ORF1a_polyprotein:T2790G(D930E))					7	0.002	3	0.002	10	0.002	242	0.009					3	0.13													43	0.011	29	0.006	39	0.005	8	0.015	0.152	0.167
3056		G3056A|(ORF1ab_polyprotein:G2791A(E931K))|(ORF1a_polyprotein:G2791A(E931K))							2	0.001	5	0.001																					47	0.012					3	0.002	0.012	0.014
3056		G3056T|(ORF1ab_polyprotein:GAA2791-2793TTA(E931L))|(ORF1a_polyprotein:GAA2791-2793TTA(E931L))																																	52	0.01	75	0.01	2	0	0.02	0.02
3056		G3056T|(ORF1ab_polyprotein:G2791T(E931*))|(ORF1a_polyprotein:G2791T(E931*))							3	0.002			225	0.008	2	0.057																	18	0.005	628	0.124	847	0.114	6	0.01	0.3	0.31
3057		A3057T|(ORF1ab_polyprotein:GAA2791-2793TTA(E931L))|(ORF1a_polyprotein:GAA2791-2793TTA(E931L))																																	52	0.01	75	0.01	2	0	0.02	0.02
3057		A3057T|(ORF1ab_polyprotein:A2792T(E931V))|(ORF1a_polyprotein:A2792T(E931V))							2	0.001	5	0.001	296	0.011																			8	0.002	93	0.018	126	0.017	6	0.013	0.037	0.05
3057		A3057C|(ORF1ab_polyprotein:A2792C(E931A))|(ORF1a_polyprotein:A2792C(E931A))					7	0.002	2	0.001	5	0.001	94	0.003	2	0.057															2	0.143	8	0.002	8	0.002	28	0.004	9	0.007	0.208	0.215
3058		A3058T|(ORF1ab_polyprotein:A2793T(E931D))|(ORF1a_polyprotein:A2793T(E931D))					8	0.002					122	0.004																			16	0.004	39	0.008	39	0.005	5	0.006	0.017	0.023
3058		A3058C|(ORF1ab_polyprotein:A2793C(E931D))|(ORF1a_polyprotein:A2793C(E931D))					6	0.002	2	0.001	8	0.002	304	0.011					2	0.087	2	0.1											7	0.002	22	0.004	41	0.006	9	0.016	0.199	0.215
3059		G3059T|(ORF1ab_polyprotein:GAA2794-2796TTA(E932L))|(ORF1a_polyprotein:GAA2794-2796TTA(E932L))																																	70	0.014	57	0.008	2	0	0.022	0.022
3059		G3059T|(ORF1ab_polyprotein:GAA2794-2796TAT(E932Y))|(ORF1a_polyprotein:GAA2794-2796TAT(E932Y))																																	97	0.019	109	0.015	2	0	0.034	0.034
3059		G3059T|(ORF1ab_polyprotein:G2794T(E932*))|(ORF1a_polyprotein:G2794T(E932*))									8	0.002	209	0.008																	2	0.143	13	0.003	592	0.117	813	0.109	6	0.01	0.372	0.382
3060		A3060C|(ORF1ab_polyprotein:A2795C(E932A))|(ORF1a_polyprotein:A2795C(E932A))					7	0.002			9	0.002	55	0.002															3	0.003			8	0.002	9	0.002	21	0.003	7	0.006	0.01	0.016
3060		A3060T|(ORF1ab_polyprotein:GAA2794-2796TTA(E932L))|(ORF1a_polyprotein:GAA2794-2796TTA(E932L))																																	70	0.014	57	0.008	2	0	0.022	0.022
3060		A3060T|(ORF1ab_polyprotein:A2795T(E932V))|(ORF1a_polyprotein:A2795T(E932V))											250	0.009																					71	0.014	124	0.017	3	0.009	0.031	0.04
3061		A3061G|(ORF1ab_polyprotein:A2796G(E932E))|(ORF1a_polyprotein:A2796G(E932E))							4	0.002	6	0.001	106	0.004															3	0.003			18	0.005					5	0.007	0.008	0.015
3061		A3061T|(ORF1ab_polyprotein:GAA2794-2796TAT(E932Y))|(ORF1a_polyprotein:GAA2794-2796TAT(E932Y))																																	97	0.019	109	0.015	2	0	0.034	0.034
3061		A3061C|(ORF1ab_polyprotein:A2796C(E932D))|(ORF1a_polyprotein:A2796C(E932D))					5	0.001	2	0.001	7	0.002	266	0.01	2	0.057													2	0.002			14	0.004	25	0.005	39	0.005	9	0.014	0.073	0.087
3061		A3061T|(ORF1ab_polyprotein:A2796T(E932D))|(ORF1a_polyprotein:A2796T(E932D))					5	0.001	3	0.002	6	0.001	205	0.007			2	0.002	2	0.087													8	0.002	100	0.02	111	0.015	9	0.011	0.126	0.137
3062		G3062T|(ORF1ab_polyprotein:GAA2797-2799TTT(E933F))|(ORF1a_polyprotein:GAA2797-2799TTT(E933F))																																	34	0.007	54	0.007	2	0	0.014	0.014
3062		G3062T|(ORF1ab_polyprotein:GAA2797-2799TTA(E933L))|(ORF1a_polyprotein:GAA2797-2799TTA(E933L))																																	59	0.012	88	0.012	2	0	0.024	0.024
3062		G3062T|(ORF1ab_polyprotein:GAA2797-2799TAT(E933Y))|(ORF1a_polyprotein:GAA2797-2799TAT(E933Y))																																	173	0.034	208	0.028	2	0	0.062	0.062
3062		G3062T|(ORF1ab_polyprotein:G2797T(E933*))|(ORF1a_polyprotein:G2797T(E933*))					5	0.001			8	0.002	223	0.008	4	0.114															2	0.143	6	0.002	221	0.044	307	0.041	8	0.011	0.344	0.355
3063		A3063T|(ORF1ab_polyprotein:GAA2797-2799TTT(E933F))|(ORF1a_polyprotein:GAA2797-2799TTT(E933F))																																	34	0.007	54	0.007	2	0	0.014	0.014
3063		A3063T|(ORF1ab_polyprotein:GAA2797-2799TTA(E933L))|(ORF1a_polyprotein:GAA2797-2799TTA(E933L))																																	59	0.012	88	0.012	2	0	0.024	0.024
3063		A3063T|(ORF1ab_polyprotein:GAA2797-2799GTT(E933V))|(ORF1a_polyprotein:GAA2797-2799GTT(E933V))																																	103	0.02	100	0.013	2	0	0.033	0.033
3063		A3063-3063del|(ORF1ab_polyprotein:2798-2798del(933fs))|(ORF1a_polyprotein:2798-2798del(933fs))											1326	0.048																									1	0.048	0	0.048
3063		A3063C|(ORF1ab_polyprotein:A2798C(E933A))|(ORF1a_polyprotein:A2798C(E933A))					6	0.002	3	0.002	10	0.002	82	0.003	2	0.057																	17	0.004			17	0.002	7	0.009	0.063	0.072
3063		A3063T|(ORF1ab_polyprotein:A2798T(E933V))|(ORF1a_polyprotein:A2798T(E933V))					7	0.002	2	0.001			213	0.008																			17	0.004	185	0.036	224	0.03	6	0.011	0.07	0.081
3064		A3064T|(ORF1ab_polyprotein:GAA2797-2799TTT(E933F))|(ORF1a_polyprotein:GAA2797-2799TTT(E933F))																																	34	0.007	54	0.007	2	0	0.014	0.014
3064		A3064C|(ORF1ab_polyprotein:A2799C(E933D))|(ORF1a_polyprotein:A2799C(E933D))					10	0.003			9	0.002	201	0.007			2	0.002															15	0.004	23	0.005	29	0.004	7	0.012	0.015	0.027
3064		A3064T|(ORF1ab_polyprotein:GAA2797-2799GTT(E933V))|(ORF1a_polyprotein:GAA2797-2799GTT(E933V))																																	103	0.02	100	0.013	2	0	0.033	0.033
3064		A3064T|(ORF1ab_polyprotein:GAA2797-2799TAT(E933Y))|(ORF1a_polyprotein:GAA2797-2799TAT(E933Y))																																	173	0.034	208	0.028	2	0	0.062	0.062
3064		A3064T|(ORF1ab_polyprotein:A2799T(E933D))|(ORF1a_polyprotein:A2799T(E933D))							3	0.002			238	0.009			2	0.002															13	0.003	590	0.116	774	0.104	6	0.011	0.225	0.236
3065		G3065T|(ORF1ab_polyprotein:G2800T(G934C))|(ORF1a_polyprotein:G2800T(G934C))					5	0.001	2	0.001			1573	0.057	2	0.057	2	0.002											2	0.002			22	0.006	237	0.047	332	0.044	9	0.059	0.158	0.217
3066		G3066T|(ORF1ab_polyprotein:G2801T(G934V))|(ORF1a_polyprotein:G2801T(G934V))							3	0.002			279	0.01	3	0.086																	17	0.004	100	0.02	136	0.018	6	0.012	0.128	0.14
3067		T3067A|(ORF1ab_polyprotein:T2802A(G934G))|(ORF1a_polyprotein:T2802A(G934G))					8	0.002	2	0.001	5	0.001	99	0.004																			6	0.002	17	0.003	37	0.005	7	0.008	0.01	0.018
3067		T3067G|(ORF1ab_polyprotein:T2802G(G934G))|(ORF1a_polyprotein:T2802G(G934G))	2	0.5			19	0.005	6	0.004	11	0.003	222	0.008	4	0.114	8	0.008	2	0.087									3	0.003			54	0.014	29	0.006	34	0.005	12	0.52	0.237	0.757
3068		G3068T|(ORF1ab_polyprotein:GAT2803-2805TTT(D935F))|(ORF1a_polyprotein:GAT2803-2805TTT(D935F))											29	0.001																					126	0.025	130	0.017	3	0.001	0.042	0.043
3068		G3068T|(ORF1ab_polyprotein:G2803T(D935Y))|(ORF1a_polyprotein:G2803T(D935Y))					7	0.002	3	0.002			198	0.007																			32	0.008	246	0.048	303	0.041	6	0.011	0.097	0.108
3069		A3069T|(ORF1ab_polyprotein:GAT2803-2805TTT(D935F))|(ORF1a_polyprotein:GAT2803-2805TTT(D935F))											29	0.001																					126	0.025	130	0.017	3	0.001	0.042	0.043
3069		A3069T|(ORF1ab_polyprotein:A2804T(D935V))|(ORF1a_polyprotein:A2804T(D935V))							4	0.002			180	0.007			2	0.002															14	0.004	338	0.066	488	0.065	6	0.009	0.137	0.146
3070		T3070C|(ORF1ab_polyprotein:T2805C(D935D))|(ORF1a_polyprotein:T2805C(D935D))													2	0.057																							1	0	0.057	0.057
3070		T3070G|(ORF1ab_polyprotein:T2805G(D935E))|(ORF1a_polyprotein:T2805G(D935E))	2	0.5			9	0.002	2	0.001	15	0.004	742	0.027			2	0.002			3	0.158											36	0.009	156	0.031	238	0.032	10	0.534	0.232	0.766
3071		T3071G|(ORF1ab_polyprotein:T2806G(C936G))|(ORF1a_polyprotein:T2806G(C936G))					9	0.002	5	0.003	8	0.002	209	0.008	3	0.086	2	0.002															46	0.012	20	0.004	19	0.003	9	0.015	0.107	0.122
3072		G3072T|(ORF1ab_polyprotein:G2807T(C936F))|(ORF1a_polyprotein:G2807T(C936F))									5	0.001	172	0.006	2	0.057																	15	0.004	291	0.057	424	0.057	6	0.007	0.175	0.182
3073		T3073A|(ORF1ab_polyprotein:T2808A(C936*))|(ORF1a_polyprotein:T2808A(C936*))											74	0.003	2	0.057																	28	0.007	27	0.005	91	0.012	5	0.003	0.081	0.084
3073		T3073G|(ORF1ab_polyprotein:T2808G(C936W))|(ORF1a_polyprotein:T2808G(C936W))									5	0.001	40	0.001	3	0.086	2	0.002											2	0.002			47	0.012	6	0.001	11	0.001	8	0.002	0.104	0.106
3074		G3074A|(ORF1ab_polyprotein:G2809A(E937K))|(ORF1a_polyprotein:G2809A(E937K))							2	0.001					2	0.057																	75	0.02					3	0.001	0.077	0.078
3074		G3074T|(ORF1ab_polyprotein:G2809T(E937*))|(ORF1a_polyprotein:G2809T(E937*))					4	0.001	2	0.001	8	0.002	151	0.006	2	0.057	2	0.002															10	0.003	783	0.154	1018	0.136	9	0.01	0.352	0.362
3075		A3075T|(ORF1ab_polyprotein:A2810T(E937V))|(ORF1a_polyprotein:A2810T(E937V))									5	0.001	80	0.003					2	0.087															17	0.003	15	0.002	5	0.004	0.092	0.096
3076		A3076C|(ORF1ab_polyprotein:A2811C(E937D))|(ORF1a_polyprotein:A2811C(E937D))									7	0.002	30	0.001	4	0.114	3	0.003																					4	0.003	0.117	0.12
3077		G3077C|(ORF1ab_polyprotein:G2812C(E938Q))|(ORF1a_polyprotein:G2812C(E938Q))											28	0.001																					24	0.005	56	0.008	3	0.001	0.013	0.014
3077		G3077A|(ORF1ab_polyprotein:G2812A(E938K))|(ORF1a_polyprotein:G2812A(E938K))							3	0.002																							49	0.013					2	0.002	0.013	0.015
3077		G3077T|(ORF1ab_polyprotein:GAA2812-2814TAC(E938Y))|(ORF1a_polyprotein:GAA2812-2814TAC(E938Y))													2	0.061																							1	0	0.061	0.061
3077		G3077T|(ORF1ab_polyprotein:G2812T(E938*))|(ORF1a_polyprotein:G2812T(E938*))					8	0.002	2	0.001	5	0.001	112	0.004																			9	0.002	413	0.083	544	0.074	7	0.008	0.159	0.167
3078		A3078C|(ORF1ab_polyprotein:A2813C(E938A))|(ORF1a_polyprotein:A2813C(E938A))					8	0.002			9	0.002	28	0.001			2	0.002																	11	0.004	19	0.005	6	0.005	0.011	0.016
3078		A3078T|(ORF1ab_polyprotein:GAA2812-2814TTA(E938L))|(ORF1a_polyprotein:GAA2812-2814TTA(E938L))																																	26	0.01	22	0.006	2	0	0.016	0.016
3078		A3078T|(ORF1ab_polyprotein:A2813T(E938V))|(ORF1a_polyprotein:A2813T(E938V))					5	0.001					77	0.003																					23	0.009	41	0.011	4	0.004	0.02	0.024
3079		A3079C|(ORF1ab_polyprotein:A2814C(E938D))|(ORF1a_polyprotein:A2814C(E938D))					6	0.002			6	0.001	59	0.002			3	0.003																	7	0.003	19	0.005	6	0.005	0.011	0.016
3079		A3079T|(ORF1ab_polyprotein:A2814T(E938D))|(ORF1a_polyprotein:A2814T(E938D))									5	0.001	64	0.003																					22	0.009	26	0.007	4	0.004	0.016	0.02
3079		A3079C|(ORF1ab_polyprotein:GAA2812-2814TAC(E938Y))|(ORF1a_polyprotein:GAA2812-2814TAC(E938Y))													2	0.061																							1	0	0.061	0.061
3080		G3080C|(ORF1ab_polyprotein:G2815C(E939Q))|(ORF1a_polyprotein:G2815C(E939Q))																																	20	0.008	50	0.013	2	0	0.021	0.021
3080		G3080T|(ORF1ab_polyprotein:GAA2815-2817TTA(E939L))|(ORF1a_polyprotein:GAA2815-2817TTA(E939L))																																	66	0.027	67	0.018	2	0	0.045	0.045
3080		G3080T|(ORF1ab_polyprotein:GAA2815-2817TAC(E939Y))|(ORF1a_polyprotein:GAA2815-2817TAC(E939Y))													2	0.061																			6	0.002	5	0.001	3	0	0.064	0.064
3080		G3080T|(ORF1ab_polyprotein:G2815T(E939*))|(ORF1a_polyprotein:G2815T(E939*))					4	0.001	2	0.001			140	0.006																			5	0.002	434	0.175	603	0.16	6	0.008	0.337	0.345
3081		A3081C|(ORF1ab_polyprotein:A2816C(E939A))|(ORF1a_polyprotein:A2816C(E939A))					7	0.002			13	0.003	76	0.003																					15	0.006	39	0.01	5	0.008	0.016	0.024
3081		A3081T|(ORF1ab_polyprotein:GAA2815-2817TTA(E939L))|(ORF1a_polyprotein:GAA2815-2817TTA(E939L))																																	66	0.027	67	0.018	2	0	0.045	0.045
3081		A3081T|(ORF1ab_polyprotein:A2816T(E939V))|(ORF1a_polyprotein:A2816T(E939V))											70	0.003																			6	0.002	79	0.032	94	0.025	4	0.003	0.059	0.062
3082		A3082T|(ORF1ab_polyprotein:GAA2815-2817TAT(E939Y))|(ORF1a_polyprotein:GAA2815-2817TAT(E939Y))																																	21	0.009	20	0.005	2	0	0.014	0.014
3082		A3082T|(ORF1ab_polyprotein:A2817T(E939D))|(ORF1a_polyprotein:A2817T(E939D))					7	0.002					66	0.003																					35	0.014	28	0.007	4	0.005	0.021	0.026
3082		A3082C|(ORF1ab_polyprotein:GAA2815-2817TAC(E939Y))|(ORF1a_polyprotein:GAA2815-2817TAC(E939Y))													2	0.061																			6	0.002	5	0.001	3	0	0.064	0.064
3082		A3082C|(ORF1ab_polyprotein:A2817C(E939D))|(ORF1a_polyprotein:A2817C(E939D))					4	0.001			8	0.002	75	0.003	2	0.061	4	0.004	3	0.13															8	0.003	24	0.006	8	0.006	0.204	0.21
3083		G3083T|(ORF1ab_polyprotein:GAG2818-2820TTG(E940L))|(ORF1a_polyprotein:GAG2818-2820TTG(E940L))																																	45	0.018	39	0.01	2	0	0.028	0.028
3083		G3083T|(ORF1ab_polyprotein:GAG2818-2820TTT(E940F))|(ORF1a_polyprotein:GAG2818-2820TTT(E940F))																																	34	0.014	56	0.015	2	0	0.029	0.029
3083		G3083T|(ORF1ab_polyprotein:GAG2818-2820TAT(E940Y))|(ORF1a_polyprotein:GAG2818-2820TAT(E940Y))																																	78	0.032	99	0.027	2	0	0.059	0.059
3083		G3083T|(ORF1ab_polyprotein:G2818T(E940*))|(ORF1a_polyprotein:G2818T(E940*))					6	0.002					90	0.004			2	0.002											2	0.002			13	0.004	92	0.037	130	0.035	7	0.006	0.08	0.086
3084		A3084C|(ORF1ab_polyprotein:A2819C(E940A))|(ORF1a_polyprotein:A2819C(E940A))					8	0.002			13	0.003	55	0.002			2	0.002															5	0.002			13	0.003	6	0.007	0.007	0.014
3084		A3084T|(ORF1ab_polyprotein:GAG2818-2820TTG(E940L))|(ORF1a_polyprotein:GAG2818-2820TTG(E940L))																																	45	0.018	39	0.01	2	0	0.028	0.028
3084		A3084T|(ORF1ab_polyprotein:GAG2818-2820TTT(E940F))|(ORF1a_polyprotein:GAG2818-2820TTT(E940F))																																	34	0.014	56	0.015	2	0	0.029	0.029
3084		A3084T|(ORF1ab_polyprotein:GAG2818-2820GTT(E940V))|(ORF1a_polyprotein:GAG2818-2820GTT(E940V))																																	54	0.022	56	0.015	2	0	0.037	0.037
3084		A3084T|(ORF1ab_polyprotein:A2819T(E940V))|(ORF1a_polyprotein:A2819T(E940V))											58	0.002																			14	0.004	180	0.073	212	0.057	4	0.002	0.134	0.136
3085	RATG13	G3085T|(ORF1ab_polyprotein:GAG2818-2820TTT(E940F))|(ORF1a_polyprotein:GAG2818-2820TTT(E940F))																																	34	0.014	56	0.015	2	0	0.029	0.029
3085	RATG13	G3085T|(ORF1ab_polyprotein:GAG2818-2820GTT(E940V))|(ORF1a_polyprotein:GAG2818-2820GTT(E940V))																																	54	0.022	56	0.015	2	0	0.037	0.037
3085	RATG13	G3085T|(ORF1ab_polyprotein:GAG2818-2820TAT(E940Y))|(ORF1a_polyprotein:GAG2818-2820TAT(E940Y))																																	78	0.032	99	0.026	2	0	0.058	0.058
3085	RATG13	G3085T|(ORF1ab_polyprotein:G2820T(E940D))|(ORF1a_polyprotein:G2820T(E940D))					6	0.002	5	0.003	5	0.001	123	0.005	3	0.091	2	0.002															53	0.017	204	0.083	293	0.078	9	0.011	0.271	0.282
3086		T3086A|(ORF1ab_polyprotein:T2821A(F941I))|(ORF1a_polyprotein:T2821A(F941I))											199	0.008			2	0.002															5	0.002	24	0.01	45	0.012	5	0.008	0.026	0.034
3086		T3086G|(ORF1ab_polyprotein:T2821G(F941V))|(ORF1a_polyprotein:T2821G(F941V))					10	0.003			8	0.002			2	0.061																	18	0.006			4	0.001	5	0.005	0.068	0.073
3087		T3087A|(ORF1ab_polyprotein:T2822A(F941Y))|(ORF1a_polyprotein:T2822A(F941Y))									5	0.001	28	0.001			2	0.002															19	0.006	21	0.008	51	0.014	6	0.002	0.03	0.032
3087		T3087G|(ORF1ab_polyprotein:T2822G(F941C))|(ORF1a_polyprotein:T2822G(F941C))					5	0.001	2	0.001	5	0.001	46	0.002	2	0.061	2	0.002	4	0.174													31	0.01	52	0.021	111	0.03	10	0.005	0.298	0.303
3088		T3088A|(ORF1ab_polyprotein:T2823A(F941L))|(ORF1a_polyprotein:T2823A(F941L))											47	0.002																			39	0.013	60	0.024	137	0.037	4	0.002	0.074	0.076
3088		T3088G|(ORF1ab_polyprotein:T2823G(F941L))|(ORF1a_polyprotein:T2823G(F941L))					6	0.002			5	0.001	37	0.001	2	0.061	4	0.004															28	0.009	5	0.002	18	0.005	8	0.004	0.081	0.085
3089		G3089A|(ORF1ab_polyprotein:G2824A(E942K))|(ORF1a_polyprotein:G2824A(E942K))							2	0.001																							39	0.013					2	0.001	0.013	0.014
3089		G3089T|(ORF1ab_polyprotein:G2824T(E942*))|(ORF1a_polyprotein:G2824T(E942*))							3	0.002			71	0.003																					85	0.034	112	0.03	4	0.005	0.064	0.069
3090		A3090C|(ORF1ab_polyprotein:A2825C(E942A))|(ORF1a_polyprotein:A2825C(E942A))											74	0.003																			20	0.006	10	0.004	27	0.007	4	0.003	0.017	0.02
3091		G3091C|(ORF1ab_polyprotein:G2826C(E942D))|(ORF1a_polyprotein:G2826C(E942D))					4	0.001					50	0.002			2	0.002															9	0.003	45	0.018	77	0.021	6	0.003	0.044	0.047
3091	RATG13	G3091A|(ORF1ab_polyprotein:G2826A(E942E))|(ORF1a_polyprotein:G2826A(E942E))																	2	0.087													32	0.01					2	0	0.097	0.097
3091		G3091T|(ORF1ab_polyprotein:G2826T(E942D))|(ORF1a_polyprotein:G2826T(E942D))									10	0.002	67	0.003					4	0.174	2	0.105											18	0.006	88	0.036	87	0.023	7	0.005	0.344	0.349
3092		C3092A|(ORF1ab_polyprotein:CCA2827-2829AAA(P943K))|(ORF1a_polyprotein:CCA2827-2829AAA(P943K))																																	53	0.021	80	0.021	2	0	0.042	0.042
3092		C3092T|(ORF1ab_polyprotein:C2827T(P943S))|(ORF1a_polyprotein:C2827T(P943S))													2	0.062																	5	0.002					2	0	0.064	0.064
3092		C3092A|(ORF1ab_polyprotein:C2827A(P943T))|(ORF1a_polyprotein:C2827A(P943T))					8	0.002			12	0.003	77	0.003	2	0.062	4	0.004											2	0.002			43	0.014	279	0.113	377	0.101	9	0.008	0.296	0.304
3093		C3093A|(ORF1ab_polyprotein:CCA2827-2829AAA(P943K))|(ORF1a_polyprotein:CCA2827-2829AAA(P943K))																																	53	0.021	80	0.021	2	0	0.042	0.042
3093		C3093A|(ORF1ab_polyprotein:C2828A(P943Q))|(ORF1a_polyprotein:C2828A(P943Q))					8	0.002			8	0.002	94	0.004			5	0.005	3	0.13									4	0.005			49	0.016	638	0.258	860	0.23	9	0.008	0.644	0.652
3095		T3095A|(ORF1ab_polyprotein:TCA2830-2832AAA(S944K))|(ORF1a_polyprotein:TCA2830-2832AAA(S944K))																																	104	0.042	172	0.046	2	0	0.088	0.088
3095		T3095A|(ORF1ab_polyprotein:T2830A(S944T))|(ORF1a_polyprotein:T2830A(S944T))											47	0.002																			54	0.017	154	0.062	302	0.081	4	0.002	0.16	0.162
3096		C3096A|(ORF1ab_polyprotein:TCA2830-2832AAA(S944K))|(ORF1a_polyprotein:TCA2830-2832AAA(S944K))																																	104	0.042	172	0.046	2	0	0.088	0.088
3096		C3096T|(ORF1ab_polyprotein:C2831T(S944L))|(ORF1a_polyprotein:C2831T(S944L))					4	0.001	729	0.442																							11	0.004					3	0.443	0.004	0.447
3096		C3096A|(ORF1ab_polyprotein:C2831A(S944*))|(ORF1a_polyprotein:C2831A(S944*))					11	0.003	3	0.002	9	0.002	86	0.003			4	0.004			2	0.105							5	0.006			89	0.029	469	0.189	592	0.158	10	0.01	0.491	0.501
3098		A3098C|(ORF1ab_polyprotein:A2833C(T945P))|(ORF1a_polyprotein:A2833C(T945P))					5	0.001			6	0.001					2	0.002	2	0.087													12	0.004	3	0.001	5	0.001	7	0.002	0.095	0.097
3099		C3099A|(ORF1ab_polyprotein:C2834A(T945N))|(ORF1a_polyprotein:C2834A(T945N))					15	0.004			8	0.002	90	0.004																			47	0.015	238	0.096	283	0.075	6	0.01	0.186	0.196
3100		T3100G|(ORF1ab_polyprotein:T2835G(T945T))|(ORF1a_polyprotein:T2835G(T945T))					5	0.001							3	0.094	2	0.002	2	0.087													16	0.005					5	0.001	0.188	0.189
3100		T3100A|(ORF1ab_polyprotein:T2835A(T945T))|(ORF1a_polyprotein:T2835A(T945T))					4	0.001					89	0.004			2	0.002	2	0.087													26	0.008	105	0.042	179	0.048	7	0.005	0.187	0.192
3101		C3101A|(ORF1ab_polyprotein:CAA2836-2838ATA(Q946I))|(ORF1a_polyprotein:CAA2836-2838ATA(Q946I))																																	19	0.008	28	0.007	2	0	0.015	0.015
3101		C3101A|(ORF1ab_polyprotein:CAA2836-2838AAT(Q946N))|(ORF1a_polyprotein:CAA2836-2838AAT(Q946N))																																	30	0.012	47	0.013	2	0	0.025	0.025
3101		C3101A|(ORF1ab_polyprotein:C2836A(Q946K))|(ORF1a_polyprotein:C2836A(Q946K))					9	0.002	3	0.002	22	0.005	140	0.006	4	0.125	2	0.002	2	0.087	2	0.105							2	0.002			113	0.036	843	0.34	1086	0.29	12	0.015	0.987	1.002
3102		A3102T|(ORF1ab_polyprotein:CAA2836-2838ATA(Q946I))|(ORF1a_polyprotein:CAA2836-2838ATA(Q946I))																																	19	0.008	28	0.007	2	0	0.015	0.015
3102		A3102T|(ORF1ab_polyprotein:A2837T(Q946L))|(ORF1a_polyprotein:A2837T(Q946L))											69	0.003																					28	0.011	21	0.006	3	0.003	0.017	0.02
3102		A3102C|(ORF1ab_polyprotein:A2837C(Q946P))|(ORF1a_polyprotein:A2837C(Q946P))					5	0.001			9	0.002							2	0.087																			3	0.003	0.087	0.09
3103		A3103T|(ORF1ab_polyprotein:A2838T(Q946H))|(ORF1a_polyprotein:A2838T(Q946H))											66	0.003																					15	0.006	32	0.009	3	0.003	0.015	0.018
3103		A3103T|(ORF1ab_polyprotein:CAA2836-2838AAT(Q946N))|(ORF1a_polyprotein:CAA2836-2838AAT(Q946N))																																	30	0.012	47	0.013	2	0	0.025	0.025
3104		T3104G|(ORF1ab_polyprotein:T2839G(Y947D))|(ORF1a_polyprotein:T2839G(Y947D))					10	0.003			9	0.002	29	0.001	4	0.133	3	0.003			2	0.105											18	0.006			11	0.003	8	0.006	0.25	0.256
3105		A3105C|(ORF1ab_polyprotein:A2840C(Y947S))|(ORF1a_polyprotein:A2840C(Y947S))									5	0.001			2	0.067	3	0.003																	19	0.008	32	0.009	5	0.001	0.087	0.088
3105		A3105T|(ORF1ab_polyprotein:A2840T(Y947F))|(ORF1a_polyprotein:A2840T(Y947F))											88	0.004																					346	0.14	434	0.116	3	0.004	0.256	0.26
3106		T3106A|(ORF1ab_polyprotein:T2841A(Y947*))|(ORF1a_polyprotein:T2841A(Y947*))																															9	0.003	5	0.002	34	0.009	3	0	0.014	0.014
3106		T3106G|(ORF1ab_polyprotein:T2841G(Y947*))|(ORF1a_polyprotein:T2841G(Y947*))					9	0.002			6	0.001			2	0.067																	10	0.003					4	0.003	0.07	0.073
3107		G3107T|(ORF1ab_polyprotein:G2842T(E948*))|(ORF1a_polyprotein:G2842T(E948*))					5	0.001					65	0.003																			4	0.001	22	0.009	25	0.007	5	0.004	0.017	0.021
3108		A3108T|(ORF1ab_polyprotein:GAG2842-2844GTT(E948V))|(ORF1a_polyprotein:GAG2842-2844GTT(E948V))																																	34	0.014	30	0.008	2	0	0.022	0.022
3108		A3108T|(ORF1ab_polyprotein:A2843T(E948V))|(ORF1a_polyprotein:A2843T(E948V))											78	0.003			2	0.002															7	0.002	104	0.042	140	0.037	5	0.003	0.083	0.086
3108		A3108C|(ORF1ab_polyprotein:A2843C(E948A))|(ORF1a_polyprotein:A2843C(E948A))					6	0.002			9	0.002	68	0.003							2	0.105											5	0.002	3	0.001	11	0.003	7	0.007	0.111	0.118
3109		G3109T|(ORF1ab_polyprotein:GAG2842-2844GTT(E948V))|(ORF1a_polyprotein:GAG2842-2844GTT(E948V))																																	34	0.014	30	0.008	2	0	0.022	0.022
3109		G3109T|(ORF1ab_polyprotein:G2844T(E948D))|(ORF1a_polyprotein:G2844T(E948D))									5	0.001	82	0.003	2	0.067					2	0.105											22	0.007	164	0.066	238	0.064	7	0.004	0.309	0.313
3110		T3110A|(ORF1ab_polyprotein:T2845A(Y949N))|(ORF1a_polyprotein:T2845A(Y949N))									5	0.001					5	0.005															10	0.003	7	0.003	6	0.002	5	0.001	0.013	0.014
3110		T3110G|(ORF1ab_polyprotein:T2845G(Y949D))|(ORF1a_polyprotein:T2845G(Y949D))					8	0.002			5	0.001	36	0.001			2	0.002			2	0.105											26	0.008	7	0.003	15	0.004	8	0.004	0.122	0.126
3111		A3111C|(ORF1ab_polyprotein:A2846C(Y949S))|(ORF1a_polyprotein:A2846C(Y949S))					8	0.002																											24	0.01	42	0.011	3	0.002	0.021	0.023
3111		A3111T|(ORF1ab_polyprotein:A2846T(Y949F))|(ORF1a_polyprotein:A2846T(Y949F))									8	0.002	100	0.004																					386	0.156	472	0.126	4	0.006	0.282	0.288
3112		T3112G|(ORF1ab_polyprotein:T2847G(Y949*))|(ORF1a_polyprotein:T2847G(Y949*))					7	0.002							4	0.138					2	0.105											35	0.011	25	0.01	51	0.014	6	0.002	0.278	0.28
3113		G3113T|(ORF1ab_polyprotein:G2848T(G950C))|(ORF1a_polyprotein:G2848T(G950C))					4	0.001					98	0.004					3	0.143													17	0.005	196	0.079	221	0.059	6	0.005	0.286	0.291
3114		G3114T|(ORF1ab_polyprotein:G2849T(G950V))|(ORF1a_polyprotein:G2849T(G950V))									5	0.001	91	0.004																			12	0.004	275	0.111	314	0.084	5	0.005	0.199	0.204
3115		T3115A|(ORF1ab_polyprotein:T2850A(G950G))|(ORF1a_polyprotein:T2850A(G950G))																															14	0.004	32	0.013	67	0.018	3	0	0.035	0.035
3115		T3115G|(ORF1ab_polyprotein:T2850G(G950G))|(ORF1a_polyprotein:T2850G(G950G))													2	0.069																					5	0.001	2	0	0.07	0.07
3116		A3116T|(ORF1ab_polyprotein:A2851T(T951S))|(ORF1a_polyprotein:A2851T(T951S))											74	0.003																					81	0.033	102	0.027	3	0.003	0.06	0.063
3117		C3117A|(ORF1ab_polyprotein:C2852A(T951N))|(ORF1a_polyprotein:C2852A(T951N))					5	0.001					35	0.001	2	0.069			2	0.095	3	0.167											88	0.028	78	0.031	69	0.019	8	0.002	0.409	0.411
3119		G3119T|(ORF1ab_polyprotein:G2854T(E952*))|(ORF1a_polyprotein:G2854T(E952*))											51	0.002																			7	0.002	389	0.157	507	0.136	4	0.002	0.295	0.297
3120		A3120T|(ORF1ab_polyprotein:A2855T(E952V))|(ORF1a_polyprotein:A2855T(E952V))											47	0.002																					35	0.014	29	0.008	3	0.002	0.022	0.024
3122		G3122T|(ORF1ab_polyprotein:GAT2857-2859TTT(D953F))|(ORF1a_polyprotein:GAT2857-2859TTT(D953F))																																	56	0.023	72	0.019	2	0	0.042	0.042
3122		G3122T|(ORF1ab_polyprotein:G2857T(D953Y))|(ORF1a_polyprotein:G2857T(D953Y))											76	0.003					2	0.133													4	0.001	403	0.163	481	0.129	5	0.003	0.426	0.429
3123		A3123T|(ORF1ab_polyprotein:GAT2857-2859TTT(D953F))|(ORF1a_polyprotein:GAT2857-2859TTT(D953F))																																	56	0.023	72	0.019	2	0	0.042	0.042
3123		A3123T|(ORF1ab_polyprotein:A2858T(D953V))|(ORF1a_polyprotein:A2858T(D953V))											46	0.002	2	0.087																	4	0.001	119	0.048	125	0.034	5	0.002	0.17	0.172
3125		G3125T|(ORF1ab_polyprotein:G2860T(D954Y))|(ORF1a_polyprotein:G2860T(D954Y))					4	0.001					80	0.003	2	0.091																	28	0.009	243	0.098	276	0.074	6	0.004	0.272	0.276
3127		T3127A|(ORF1ab_polyprotein:T2862A(D954E))|(ORF1a_polyprotein:T2862A(D954E))																															15	0.005	10	0.004	24	0.006	3	0	0.015	0.015
3127		T3127G|(ORF1ab_polyprotein:T2862G(D954E))|(ORF1a_polyprotein:T2862G(D954E))											56	0.002									2	0.4									4	0.001			9	0.002	4	0.002	0.403	0.405
3128		T3128A|(ORF1ab_polyprotein:T2863A(Y955N))|(ORF1a_polyprotein:T2863A(Y955N))																															7	0.002	93	0.037	210	0.056	3	0	0.095	0.095
3128		T3128G|(ORF1ab_polyprotein:T2863G(Y955D))|(ORF1a_polyprotein:T2863G(Y955D))											42	0.002							2	0.167											12	0.004	12	0.005	39	0.01	5	0.002	0.186	0.188
3129		A3129C|(ORF1ab_polyprotein:A2864C(Y955S))|(ORF1a_polyprotein:A2864C(Y955S))											48	0.002																			4	0.001	44	0.018	100	0.027	4	0.002	0.046	0.048
3130		C3130T|(ORF1ab_polyprotein:C2865T(Y955Y))|(ORF1a_polyprotein:C2865T(Y955Y))																			2	0.182																	1	0	0.182	0.182
3130		C3130A|(ORF1ab_polyprotein:C2865A(Y955*))|(ORF1a_polyprotein:C2865A(Y955*))					6	0.002					50	0.002	3	0.176	2	0.002															44	0.014	28	0.011	22	0.006	7	0.004	0.209	0.213
3131		C3131A|(ORF1ab_polyprotein:C2866A(Q956K))|(ORF1a_polyprotein:C2866A(Q956K))									6	0.002	50	0.002	2	0.125			2	0.25													47	0.015	54	0.022	65	0.017	7	0.004	0.429	0.433
3132		A3132T|(ORF1ab_polyprotein:A2867T(Q956L))|(ORF1a_polyprotein:A2867T(Q956L))									4	0.001	38	0.002																					23	0.009	20	0.005	4	0.003	0.014	0.017
3132		A3132C|(ORF1ab_polyprotein:A2867C(Q956P))|(ORF1a_polyprotein:A2867C(Q956P))											35	0.001																			4	0.001	19	0.008	29	0.008	4	0.001	0.017	0.018
3133		A3133C|(ORF1ab_polyprotein:A2868C(Q956H))|(ORF1a_polyprotein:A2868C(Q956H))											84	0.003																			8	0.003	34	0.014	56	0.015	4	0.003	0.032	0.035
3133		A3133T|(ORF1ab_polyprotein:A2868T(Q956H))|(ORF1a_polyprotein:A2868T(Q956H))							2	0.001			41	0.002																					82	0.033	130	0.035	4	0.003	0.068	0.071
3134		G3134T|(ORF1ab_polyprotein:G2869T(G957C))|(ORF1a_polyprotein:G2869T(G957C))							2	0.001			86	0.003																			14	0.004	130	0.052	163	0.044	5	0.004	0.1	0.104
3135		G3135T|(ORF1ab_polyprotein:GGT2869-2871GTA(G957V))|(ORF1a_polyprotein:GGT2869-2871GTA(G957V))																																	19	0.008	55	0.015	2	0	0.023	0.023
3135		G3135T|(ORF1ab_polyprotein:G2870T(G957V))|(ORF1a_polyprotein:G2870T(G957V))											72	0.003																			28	0.009	249	0.1	278	0.075	4	0.003	0.184	0.187
3136		T3136A|(ORF1ab_polyprotein:GGT2869-2871GTA(G957V))|(ORF1a_polyprotein:GGT2869-2871GTA(G957V))																																	19	0.008	55	0.015	2	0	0.023	0.023
3136		T3136A|(ORF1ab_polyprotein:T2871A(G957G))|(ORF1a_polyprotein:T2871A(G957G))							28	0.017																							9	0.003	74	0.03	155	0.042	4	0.017	0.075	0.092
3139		A3139C|(ORF1ab_polyprotein:A2874C(K958N))|(ORF1a_polyprotein:A2874C(K958N))																											2	0.002			24	0.008	10	0.004	18	0.005	4	0	0.019	0.019
3140		C3140A|(ORF1ab_polyprotein:C2875A(P959T))|(ORF1a_polyprotein:C2875A(P959T))											30	0.001																			16	0.005	99	0.04	108	0.029	4	0.001	0.074	0.075
3141		C3141T|(ORF1ab_polyprotein:C2876T(P959L))|(ORF1a_polyprotein:C2876T(P959L))																															54	0.017	18	0.007	14	0.004	3	0	0.028	0.028
3141		C3141G|(ORF1ab_polyprotein:C2876G(P959R))|(ORF1a_polyprotein:C2876G(P959R))																															8	0.003	42	0.017	59	0.016	3	0	0.036	0.036
3141		C3141A|(ORF1ab_polyprotein:C2876A(P959H))|(ORF1a_polyprotein:C2876A(P959H))							2	0.001	6	0.002	56	0.002															3	0.003			27	0.009	277	0.112	361	0.097	7	0.005	0.221	0.226
3142		T3142A|(ORF1ab_polyprotein:T2877A(P959P))|(ORF1a_polyprotein:T2877A(P959P))											70	0.003																			27	0.009			12	0.003	3	0.003	0.012	0.015
3145		G3145T|(ORF1ab_polyprotein:G2880T(L960F))|(ORF1a_polyprotein:G2880T(L960F))											94	0.004															2	0.002			11	0.003	133	0.054	184	0.027	5	0.004	0.086	0.09
3146		G3146T|(ORF1ab_polyprotein:GAA2881-2883TAT(E961Y))|(ORF1a_polyprotein:GAA2881-2883TAT(E961Y))																																	78	0.031	87	0.012	2	0	0.043	0.043
3146		G3146T|(ORF1ab_polyprotein:G2881T(E961*))|(ORF1a_polyprotein:G2881T(E961*))											53	0.002																			12	0.004	244	0.098	314	0.045	4	0.002	0.147	0.149
3147		A3147T|(ORF1ab_polyprotein:A2882T(E961V))|(ORF1a_polyprotein:A2882T(E961V))											60	0.002																					31	0.012	36	0.005	3	0.002	0.017	0.019
3148		A3148T|(ORF1ab_polyprotein:GAA2881-2883TAT(E961Y))|(ORF1a_polyprotein:GAA2881-2883TAT(E961Y))																																	78	0.031	87	0.012	2	0	0.043	0.043
3148		A3148T|(ORF1ab_polyprotein:A2883T(E961D))|(ORF1a_polyprotein:A2883T(E961D))											45	0.002																			4	0.001	184	0.074	235	0.034	4	0.002	0.109	0.111
3151		T3151G|(ORF1ab_polyprotein:T2886G(F962L))|(ORF1a_polyprotein:T2886G(F962L))																															10	0.003	53	0.021	112	0.016	3	0	0.04	0.04
3152		G3152T|(ORF1ab_polyprotein:G2887T(G963C))|(ORF1a_polyprotein:G2887T(G963C))							909	0.391			47	0.002																			5	0.002	3	0.001			4	0.393	0.003	0.396
3154		T3154G|(ORF1ab_polyprotein:T2889G(G963G))|(ORF1a_polyprotein:T2889G(G963G))																															12	0.004	35	0.014	62	0.009	3	0	0.027	0.027
3159		C3159A|(ORF1ab_polyprotein:C2894A(T965N))|(ORF1a_polyprotein:C2894A(T965N))											35	0.001																			4	0.001	22	0.009	41	0.006	4	0.001	0.016	0.017
3160		T3160G|(ORF1ab_polyprotein:T2895G(T965T))|(ORF1a_polyprotein:T2895G(T965T))					5	0.001					29	0.001															4	0.004			4	0.001	8	0.003	27	0.004	6	0.002	0.012	0.014
3168		C3168A|(ORF1ab_polyprotein:C2903A(A968D))|(ORF1a_polyprotein:C2903A(A968D))											29	0.001															2	0.002			17	0.005	19	0.008	19	0.003	5	0.001	0.018	0.019
3169		T3169A|(ORF1ab_polyprotein:T2904A(A968A))|(ORF1a_polyprotein:T2904A(A968A))											44	0.002							2	0.003											10	0.003	25	0.01	47	0.007	5	0.002	0.023	0.025
3170		C3170A|(ORF1ab_polyprotein:C2905A(L969I))|(ORF1a_polyprotein:C2905A(L969I))											67	0.003																			14	0.004	50	0.02	47	0.007	4	0.003	0.031	0.034
3171		T3171A|(ORF1ab_polyprotein:T2906A(L969H))|(ORF1a_polyprotein:T2906A(L969H))																																	62	0.025	147	0.021	2	0	0.046	0.046
3172		T3172A|(ORF1ab_polyprotein:T2907A(L969L))|(ORF1a_polyprotein:T2907A(L969L))											36	0.001															2	0.002			16	0.005	259	0.105	454	0.063	5	0.001	0.175	0.176
3173		C3173A|(ORF1ab_polyprotein:C2908A(Q970K))|(ORF1a_polyprotein:C2908A(Q970K))											29	0.001																			25	0.008	12	0.005	127	0.018	4	0.001	0.031	0.032
3175		A3175C|(ORF1ab_polyprotein:A2910C(Q970H))|(ORF1a_polyprotein:A2910C(Q970H))																															20	0.006	17	0.007	41	0.006	3	0	0.019	0.019
3178		T3178G|(ORF1ab_polyprotein:T2913G(P971P))|(ORF1a_polyprotein:T2913G(P971P))					7	0.001			14	0.001																	2	0.002			43	0.013			40	0.006	5	0.002	0.021	0.023
3178		T3178A|(ORF1ab_polyprotein:T2913A(P971P))|(ORF1a_polyprotein:T2913A(P971P))											36	0.001																			32	0.01	19	0.008	297	0.042	4	0.001	0.06	0.061
3179		G3179T|(ORF1ab_polyprotein:G2914T(E972*))|(ORF1a_polyprotein:G2914T(E972*))											61	0.002																			5	0.002	228	0.092	279	0.039	4	0.002	0.133	0.135
3182		G3182T|(ORF1ab_polyprotein:G2917T(E973*))|(ORF1a_polyprotein:G2917T(E973*))											50	0.002																					251	0.101	337	0.048	3	0.002	0.149	0.151
3185		G3185T|(ORF1ab_polyprotein:G2920T(E974*))|(ORF1a_polyprotein:G2920T(E974*))																																	16	0.006	74	0.01	2	0	0.016	0.016
3188		C3188A|(ORF1ab_polyprotein:C2923A(Q975K))|(ORF1a_polyprotein:C2923A(Q975K))											25	0.001																			29	0.009	52	0.021	62	0.009	4	0.001	0.039	0.04
3191		G3191T|(ORF1ab_polyprotein:G2926T(E976*))|(ORF1a_polyprotein:G2926T(E976*))																																	19	0.008	85	0.012	2	0	0.02	0.02
3205		A3205T|(ORF1ab_polyprotein:A2940T(L980F))|(ORF1a_polyprotein:A2940T(L980F))																																	4	0.002	136	0.019	2	0	0.021	0.021
3209		G3209T|(ORF1ab_polyprotein:G2944T(D982Y))|(ORF1a_polyprotein:G2944T(D982Y))																																			151	0.021	1	0	0.021	0.021
3210		A3210T|(ORF1ab_polyprotein:A2945T(D982V))|(ORF1a_polyprotein:A2945T(D982V))																																			97	0.014	1	0	0.014	0.014
3211		T3211A|(ORF1ab_polyprotein:T2946A(D982E))|(ORF1a_polyprotein:T2946A(D982E))											29	0.707																							5	0.001	2	0.707	0.001	0.708
3212		G3212T|(ORF1ab_polyprotein:G2947T(D983Y))|(ORF1a_polyprotein:G2947T(D983Y))																																			115	0.033	1	0	0.033	0.033
3213		A3213T|(ORF1ab_polyprotein:A2948T(D983V))|(ORF1a_polyprotein:A2948T(D983V))																															4	0.022			158	0.045	2	0	0.067	0.067
3216		G3216T|(ORF1ab_polyprotein:G2951T(S984I))|(ORF1a_polyprotein:G2951T(S984I))																																			165	0.047	1	0	0.047	0.047
3218		C3218A|(ORF1ab_polyprotein:C2953A(Q985K))|(ORF1a_polyprotein:C2953A(Q985K))																															2	0.011			123	0.035	2	0	0.046	0.046
3219		A3219T|(ORF1ab_polyprotein:A2954T(Q985L))|(ORF1a_polyprotein:A2954T(Q985L))							15	0.021																											4	0.001	2	0.021	0.001	0.022
3221		C3221A|(ORF1ab_polyprotein:CAA2956-2958AAG(Q986K))|(ORF1a_polyprotein:CAA2956-2958AAG(Q986K))																																			60	0.017	1	0	0.017	0.017
3223		A3223T|(ORF1ab_polyprotein:A2958T(Q986H))|(ORF1a_polyprotein:A2958T(Q986H))							3	0.004																											40	0.011	2	0.004	0.011	0.015
3223		A3223G|(ORF1ab_polyprotein:CAA2956-2958AAG(Q986K))|(ORF1a_polyprotein:CAA2956-2958AAG(Q986K))																																			59	0.017	1	0	0.017	0.017
3223		A3223G|(ORF1ab_polyprotein:A2958G(Q986Q))|(ORF1a_polyprotein:A2958G(Q986Q))																																			2773	0.795	1	0	0.795	0.795
3225		C3225A|(ORF1ab_polyprotein:C2960A(T987N))|(ORF1a_polyprotein:C2960A(T987N))													2	0.118																					59	0.017	2	0	0.135	0.135
3226		T3226A|(ORF1ab_polyprotein:T2961A(T987T))|(ORF1a_polyprotein:T2961A(T987T))																																			139	0.04	1	0	0.04	0.04
3227		G3227T|(ORF1ab_polyprotein:G2962T(V988F))|(ORF1a_polyprotein:G2962T(V988F))																																			94	0.027	1	0	0.027	0.027
3229		T3229A|(ORF1ab_polyprotein:T2964A(V988V))|(ORF1a_polyprotein:T2964A(V988V))													2	0.118																							1	0	0.118	0.118
3230		G3230T|(ORF1ab_polyprotein:G2965T(G989C))|(ORF1a_polyprotein:G2965T(G989C))					2	0.001													2	0.003															101	0.029	3	0.001	0.032	0.033
3231		G3231A|(ORF1ab_polyprotein:G2966A(G989D))|(ORF1a_polyprotein:G2966A(G989D))													2	0.118																							1	0	0.118	0.118
3233		C3233A|(ORF1ab_polyprotein:C2968A(Q990K))|(ORF1a_polyprotein:C2968A(Q990K))							2	0.003																											38	0.011	2	0.003	0.011	0.014
3236		C3236A|(ORF1ab_polyprotein:C2971A(Q991K))|(ORF1a_polyprotein:C2971A(Q991K))																																			180	0.052	1	0	0.052	0.052
3237		A3237C|(ORF1ab_polyprotein:A2972C(Q991P))|(ORF1a_polyprotein:A2972C(Q991P))							2	0.003					2	0.111																							2	0.003	0.111	0.114
3239		G3239A|(ORF1ab_polyprotein:G2974A(D992N))|(ORF1a_polyprotein:G2974A(D992N))																																			48	0.014	1	0	0.014	0.014
3239		G3239C|(ORF1ab_polyprotein:G2974C(D992H))|(ORF1a_polyprotein:G2974C(D992H))																																			49	0.014	1	0	0.014	0.014
3239		G3239T|(ORF1ab_polyprotein:G2974T(D992Y))|(ORF1a_polyprotein:G2974T(D992Y))					3	0.002																													256	0.073	2	0.002	0.073	0.075
3240		A3240C|(ORF1ab_polyprotein:A2975C(D992A))|(ORF1a_polyprotein:A2975C(D992A))							2	0.003													2	0.333															2	0.003	0.333	0.336
3244		C3244A|(ORF1ab_polyprotein:C2979A(G993G))|(ORF1a_polyprotein:C2979A(G993G))					3	0.002							2	0.071					2	0.002															4	0.001	4	0.002	0.074	0.076
3245		A3245C|(ORF1ab_polyprotein:A2980C(S994R))|(ORF1a_polyprotein:A2980C(S994R))							2	0.003																											48	0.014	2	0.003	0.014	0.017
3247		T3247G|(ORF1ab_polyprotein:T2982G(S994R))|(ORF1a_polyprotein:T2982G(S994R))					4	0.003	3	0.004					2	0.062																					12	0.003	4	0.007	0.065	0.072
3249		A3249T|(ORF1ab_polyprotein:A2984T(E995V))|(ORF1a_polyprotein:A2984T(E995V))					2	0.001																													97	0.028	2	0.001	0.028	0.029
3249		A3249C|(ORF1ab_polyprotein:GAG2983-2985GCA(E995A))|(ORF1a_polyprotein:GAG2983-2985GCA(E995A))													2	0.062																							1	0	0.062	0.062
3250	RATG13	G3250A|(ORF1ab_polyprotein:GAG2983-2985GCA(E995A))|(ORF1a_polyprotein:GAG2983-2985GCA(E995A))													2	0.062																							1	0	0.062	0.062
3251		G3251T|(ORF1ab_polyprotein:G2986T(D996Y))|(ORF1a_polyprotein:G2986T(D996Y))					3	0.002	3	0.004					2	0.062					3	0.003															11	0.003	5	0.006	0.068	0.074
3251		G3251A|(ORF1ab_polyprotein:G2986A(D996N))|(ORF1a_polyprotein:G2986A(D996N))					2	0.001																	2	0.333													2	0.001	0.333	0.334
3253		C3253A|(ORF1ab_polyprotein:C2988A(D996E))|(ORF1a_polyprotein:C2988A(D996E))					6	0.004			20	0.002			3	0.094																					21	0.006	4	0.006	0.1	0.106
3255		A3255C|(ORF1ab_polyprotein:A2990C(N997T))|(ORF1a_polyprotein:A2990C(N997T))													2	0.062																					37	0.011	2	0	0.073	0.073
3256		T3256G|(ORF1ab_polyprotein:T2991G(N997K))|(ORF1a_polyprotein:T2991G(N997K))							2	0.003	12	0.001			2	0.062																					7	0.002	4	0.004	0.064	0.068
3256		T3256A|(ORF1ab_polyprotein:T2991A(N997K))|(ORF1a_polyprotein:T2991A(N997K))									10	0.001									2	0.002															279	0.08	3	0.001	0.082	0.083
3257		C3257A|(ORF1ab_polyprotein:C2992A(Q998K))|(ORF1a_polyprotein:C2992A(Q998K))					3	0.002																													102	0.029	2	0.002	0.029	0.031
3259		G3259T|(ORF1ab_polyprotein:G2994T(Q998H))|(ORF1a_polyprotein:G2994T(Q998H))	2	0.2			3	0.002	3	0.004																											19	0.005	4	0.206	0.005	0.211
3261		C3261A|(ORF1ab_polyprotein:C2996A(T999K))|(ORF1a_polyprotein:C2996A(T999K))					5	0.003			14	0.002			4	0.121					2	0.002															36	0.01	5	0.005	0.133	0.138
3264		C3264A|(ORF1ab_polyprotein:ACT2998-3000AAA(T1000K))|(ORF1a_polyprotein:ACT2998-3000AAA(T1000K))																																			104	0.03	1	0	0.03	0.03
3264		C3264A|(ORF1ab_polyprotein:C2999A(T1000N))|(ORF1a_polyprotein:C2999A(T1000N))					3	0.002			12	0.001			4	0.118																					45	0.013	4	0.003	0.131	0.134
3265		T3265A|(ORF1ab_polyprotein:ACT2998-3000AAA(T1000K))|(ORF1a_polyprotein:ACT2998-3000AAA(T1000K))																																			104	0.03	1	0	0.03	0.03
3265		T3265A|(ORF1ab_polyprotein:T3000A(T1000T))|(ORF1a_polyprotein:T3000A(T1000T))													2	0.059																					515	0.147	2	0	0.206	0.206
3267		C3267A|(ORF1ab_polyprotein:ACT3001-3003AAA(T1001K))|(ORF1a_polyprotein:ACT3001-3003AAA(T1001K))																																			63	0.018	1	0	0.018	0.018
3267		C3267A|(ORF1ab_polyprotein:C3002A(T1001N))|(ORF1a_polyprotein:C3002A(T1001N))																																			176	0.05	1	0	0.05	0.05
3267		C3267G|(ORF1ab_polyprotein:ACT3001-3003AGG(T1001R))|(ORF1a_polyprotein:ACT3001-3003AGG(T1001R))													2	0.059																							1	0	0.059	0.059
3267	RATG13	C3267T|(ORF1ab_polyprotein:ACT3001-3003ATG(T1001M))|(ORF1a_polyprotein:ACT3001-3003ATG(T1001M))					2	0.001							2	0.059																							2	0.001	0.059	0.06
3267	RATG13	C3267T|(ORF1ab_polyprotein:C3002T(T1001I))|(ORF1a_polyprotein:C3002T(T1001I))	2	0.2			517	0.347			6244	0.752			19	0.559	2	1	3	0.5	895	0.992	3	0.5					86	0.989							518	0.148	10	1.299	4.688	5.987
3268		T3268A|(ORF1ab_polyprotein:ACT3001-3003AAA(T1001K))|(ORF1a_polyprotein:ACT3001-3003AAA(T1001K))																																			63	0.018	1	0	0.018	0.018
3268		T3268A|(ORF1ab_polyprotein:T3003A(T1001T))|(ORF1a_polyprotein:T3003A(T1001T))																																			174	0.05	1	0	0.05	0.05
3268		T3268G|(ORF1ab_polyprotein:ACT3001-3003AGG(T1001R))|(ORF1a_polyprotein:ACT3001-3003AGG(T1001R))													2	0.059																							1	0	0.059	0.059
3268		T3268G|(ORF1ab_polyprotein:ACT3001-3003ATG(T1001M))|(ORF1a_polyprotein:ACT3001-3003ATG(T1001M))					2	0.001							2	0.059																							2	0.001	0.059	0.06
3269		A3269C|(ORF1ab_polyprotein:A3004C(I1002L))|(ORF1a_polyprotein:A3004C(I1002L))													4	0.118													2	0.023							21	0.006	3	0	0.147	0.147
3270		T3270A|(ORF1ab_polyprotein:T3005A(I1002N))|(ORF1a_polyprotein:T3005A(I1002N))					2	0.001			11	0.001																									68	0.019	3	0.002	0.019	0.021
3270		T3270G|(ORF1ab_polyprotein:ATT3004-3006AGG(I1002R))|(ORF1a_polyprotein:ATT3004-3006AGG(I1002R))													2	0.059																							1	0	0.059	0.059
3271		T3271A|(ORF1ab_polyprotein:T3006A(I1002I))|(ORF1a_polyprotein:T3006A(I1002I))																																			106	0.03	1	0	0.03	0.03
3271		T3271G|(ORF1ab_polyprotein:ATT3004-3006AGG(I1002R))|(ORF1a_polyprotein:ATT3004-3006AGG(I1002R))													2	0.059																							1	0	0.059	0.059
3272		C3272A|(ORF1ab_polyprotein:C3007A(Q1003K))|(ORF1a_polyprotein:C3007A(Q1003K))					2	0.001	2	0.003	10	0.001			5	0.147					3	0.003															474	0.135	6	0.005	0.285	0.29
3273		A3273C|(ORF1ab_polyprotein:A3008C(Q1003P))|(ORF1a_polyprotein:A3008C(Q1003P))													2	0.059																							1	0	0.059	0.059
3274		A3274C|(ORF1ab_polyprotein:A3009C(Q1003H))|(ORF1a_polyprotein:A3009C(Q1003H))					2	0.001	2	0.003					2	0.059																	2	0.011					4	0.004	0.07	0.074
3276		C3276A|(ORF1ab_polyprotein:C3011A(T1004K))|(ORF1a_polyprotein:C3011A(T1004K))					7	0.005			13	0.002			4	0.118													2	0.023							362	0.103	5	0.007	0.244	0.251
3278		A3278C|(ORF1ab_polyprotein:A3013C(I1005L))|(ORF1a_polyprotein:A3013C(I1005L))					2	0.001													3	0.003															52	0.015	3	0.001	0.018	0.019
3279		T3279A|(ORF1ab_polyprotein:T3014A(I1005N))|(ORF1a_polyprotein:T3014A(I1005N))					2	0.001							2	0.059																					199	0.056	3	0.001	0.115	0.116
3279		T3279G|(ORF1ab_polyprotein:T3014G(I1005S))|(ORF1a_polyprotein:T3014G(I1005S))					5	0.003			12	0.001			4	0.118					4	0.004															6	0.002	5	0.004	0.124	0.128
3280		T3280A|(ORF1ab_polyprotein:T3015A(I1005I))|(ORF1a_polyprotein:T3015A(I1005I))																																			105	0.029	1	0	0.029	0.029
3280		T3280G|(ORF1ab_polyprotein:T3015G(I1005M))|(ORF1a_polyprotein:T3015G(I1005M))					5	0.003	2	0.003					2	0.059																							3	0.006	0.059	0.065
3281		G3281A|(ORF1ab_polyprotein:G3016A(V1006I))|(ORF1a_polyprotein:G3016A(V1006I))					2	0.001							2	0.059																					7	0.001	3	0.001	0.06	0.061
3281		G3281T|(ORF1ab_polyprotein:G3016T(V1006F))|(ORF1a_polyprotein:G3016T(V1006F))																																			403	0.071	1	0	0.071	0.071
3282	RATG13	T3282C|(ORF1ab_polyprotein:T3017C(V1006A))|(ORF1a_polyprotein:T3017C(V1006A))																											2	0.022									1	0	0.022	0.022
3283		T3283G|(ORF1ab_polyprotein:T3018G(V1006V))|(ORF1a_polyprotein:T3018G(V1006V))					6	0.004							3	0.088																							2	0.004	0.088	0.092
3283		T3283A|(ORF1ab_polyprotein:T3018A(V1006V))|(ORF1a_polyprotein:T3018A(V1006V))																							2	0.25											8	0.001	2	0	0.251	0.251
3284		G3284T|(ORF1ab_polyprotein:GAG3019-3021TAT(E1007Y))|(ORF1a_polyprotein:GAG3019-3021TAT(E1007Y))																																			87	0.014	1	0	0.014	0.014
3284		G3284T|(ORF1ab_polyprotein:G3019T(E1007*))|(ORF1a_polyprotein:G3019T(E1007*))					4	0.003							3	0.088																					386	0.062	3	0.003	0.15	0.153
3285		A3285C|(ORF1ab_polyprotein:A3020C(E1007A))|(ORF1a_polyprotein:A3020C(E1007A))					2	0.001	2	0.003	9	0.001																					2	0.01					4	0.005	0.01	0.015
3285		A3285T|(ORF1ab_polyprotein:A3020T(E1007V))|(ORF1a_polyprotein:A3020T(E1007V))																																			129	0.021	1	0	0.021	0.021
3286		G3286T|(ORF1ab_polyprotein:GAG3019-3021TAT(E1007Y))|(ORF1a_polyprotein:GAG3019-3021TAT(E1007Y))																																			87	0.014	1	0	0.014	0.014
3286		G3286T|(ORF1ab_polyprotein:G3021T(E1007D))|(ORF1a_polyprotein:G3021T(E1007D))					3	0.002																													218	0.035	2	0.002	0.035	0.037
3287		G3287T|(ORF1ab_polyprotein:G3022T(V1008F))|(ORF1a_polyprotein:G3022T(V1008F))							3	0.004											3	0.003															389	0.062	3	0.004	0.065	0.069
3288		T3288A|(ORF1ab_polyprotein:T3023A(V1008D))|(ORF1a_polyprotein:T3023A(V1008D))					3	0.002	5	0.007																											167	0.027	3	0.009	0.027	0.036
3289		T3289G|(ORF1ab_polyprotein:T3024G(V1008V))|(ORF1a_polyprotein:T3024G(V1008V))													2	0.059																							1	0	0.059	0.059
3290		C3290A|(ORF1ab_polyprotein:C3025A(Q1009K))|(ORF1a_polyprotein:C3025A(Q1009K))	2	0.167			3	0.002							5	0.147					2	0.002											4	0.02			478	0.075	6	0.169	0.244	0.413
3291		A3291T|(ORF1ab_polyprotein:A3026T(Q1009L))|(ORF1a_polyprotein:A3026T(Q1009L))																							2	0.182											66	0.01	2	0	0.192	0.192
3291		A3291C|(ORF1ab_polyprotein:A3026C(Q1009P))|(ORF1a_polyprotein:A3026C(Q1009P))					3	0.002			9	0.001											2	0.25													24	0.004	4	0.003	0.254	0.257
3292		A3292C|(ORF1ab_polyprotein:A3027C(Q1009H))|(ORF1a_polyprotein:A3027C(Q1009H))					2	0.001	2	0.003					3	0.088																					45	0.007	4	0.004	0.095	0.099
3293		C3293A|(ORF1ab_polyprotein:C3028A(P1010T))|(ORF1a_polyprotein:C3028A(P1010T))					3	0.002	5	0.007	12	0.001			6	0.176													2	0.022			4	0.02			917	0.143	7	0.01	0.361	0.371
3294		C3294A|(ORF1ab_polyprotein:C3029A(P1010H))|(ORF1a_polyprotein:C3029A(P1010H))					6	0.004																													305	0.047	2	0.004	0.047	0.051
3294		C3294T|(ORF1ab_polyprotein:C3029T(P1010L))|(ORF1a_polyprotein:C3029T(P1010L))							4	0.005															4	0.364													2	0.005	0.364	0.369
3295		T3295A|(ORF1ab_polyprotein:T3030A(P1010P))|(ORF1a_polyprotein:T3030A(P1010P))					3	0.002																													140	0.022	2	0.002	0.022	0.024
3295		T3295G|(ORF1ab_polyprotein:T3030G(P1010P))|(ORF1a_polyprotein:T3030G(P1010P))					6	0.004							3	0.088					3	0.003																	3	0.004	0.091	0.095
3296		C3296A|(ORF1ab_polyprotein:C3031A(Q1011K))|(ORF1a_polyprotein:C3031A(Q1011K))					7	0.005	5	0.007	28	0.003			3	0.088					6	0.007			2	0.182							7	0.035			519	0.081	8	0.015	0.393	0.408
3297		A3297T|(ORF1ab_polyprotein:A3032T(Q1011L))|(ORF1a_polyprotein:A3032T(Q1011L))																																			105	0.016	1	0	0.016	0.016
3297		A3297C|(ORF1ab_polyprotein:A3032C(Q1011P))|(ORF1a_polyprotein:A3032C(Q1011P))													2	0.059																					19	0.003	2	0	0.062	0.062
3298		A3298C|(ORF1ab_polyprotein:A3033C(Q1011H))|(ORF1a_polyprotein:A3033C(Q1011H))					2	0.001	2	0.003					2	0.059							3	0.375													54	0.008	5	0.004	0.442	0.446
3299		T3299A|(ORF1ab_polyprotein:T3034A(L1012I))|(ORF1a_polyprotein:T3034A(L1012I))									9	0.001									2	0.002											2	0.01			303	0.046	4	0.001	0.058	0.059
3299		T3299G|(ORF1ab_polyprotein:T3034G(L1012V))|(ORF1a_polyprotein:T3034G(L1012V))					5	0.003			10	0.001			2	0.059									2	0.182			3	0.033							42	0.006	6	0.004	0.28	0.284
3300		T3300A|(ORF1ab_polyprotein:T3035A(L1012*))|(ORF1a_polyprotein:T3035A(L1012*))													2	0.059																					115	0.018	2	0	0.077	0.077
3300		T3300G|(ORF1ab_polyprotein:T3035G(L1012*))|(ORF1a_polyprotein:T3035G(L1012*))					4	0.003	3	0.004					4	0.118																					183	0.028	4	0.007	0.146	0.153
3302		G3302T|(ORF1ab_polyprotein:GAG3037-3039TAT(E1013Y))|(ORF1a_polyprotein:GAG3037-3039TAT(E1013Y))																																			92	0.014	1	0	0.014	0.014
3302		G3302T|(ORF1ab_polyprotein:G3037T(E1013*))|(ORF1a_polyprotein:G3037T(E1013*))							2	0.003															2	0.182											257	0.039	3	0.003	0.221	0.224
3304		G3304T|(ORF1ab_polyprotein:GAG3037-3039TAT(E1013Y))|(ORF1a_polyprotein:GAG3037-3039TAT(E1013Y))																																			92	0.014	1	0	0.014	0.014
3304		G3304T|(ORF1ab_polyprotein:G3039T(E1013D))|(ORF1a_polyprotein:G3039T(E1013D))					5	0.003							2	0.059																					398	0.061	3	0.003	0.12	0.123
3305		A3305T|(ORF1ab_polyprotein:A3040T(M1014L))|(ORF1a_polyprotein:A3040T(M1014L))					3	0.002			10	0.001																									109	0.017	3	0.003	0.017	0.02
3305		A3305C|(ORF1ab_polyprotein:A3040C(M1014L))|(ORF1a_polyprotein:A3040C(M1014L))							2	0.003					2	0.059																					32	0.005	3	0.003	0.064	0.067
3305		A3305G|(ORF1ab_polyprotein:A3040G(M1014V))|(ORF1a_polyprotein:A3040G(M1014V))																							2	0.182													1	0	0.182	0.182
3306		T3306G|(ORF1ab_polyprotein:T3041G(M1014R))|(ORF1a_polyprotein:T3041G(M1014R))	2	0.167																																	32	0.005	2	0.167	0.005	0.172
3307		G3307A|(ORF1ab_polyprotein:G3042A(M1014I))|(ORF1a_polyprotein:G3042A(M1014I))							2	0.003																							5	0.025			30	0.005	3	0.003	0.03	0.033
3307		G3307T|(ORF1ab_polyprotein:G3042T(M1014I))|(ORF1a_polyprotein:G3042T(M1014I))					5	0.003			11	0.001			2	0.059																					573	0.087	4	0.004	0.146	0.15
3307		G3307C|(ORF1ab_polyprotein:G3042C(M1014I))|(ORF1a_polyprotein:G3042C(M1014I))																							2	0.182											52	0.008	2	0	0.19	0.19
3308		G3308A|(ORF1ab_polyprotein:G3043A(E1015K))|(ORF1a_polyprotein:G3043A(E1015K))									9	0.001																					4	0.02			8	0.001	3	0.001	0.021	0.022
3308		G3308T|(ORF1ab_polyprotein:G3043T(E1015*))|(ORF1a_polyprotein:G3043T(E1015*))					2	0.001	3	0.004					2	0.059																					485	0.074	4	0.005	0.133	0.138
3311		C3311A|(ORF1ab_polyprotein:C3046A(L1016I))|(ORF1a_polyprotein:C3046A(L1016I))					2	0.001							3	0.088																					515	0.078	3	0.001	0.166	0.167
3312		T3312A|(ORF1ab_polyprotein:T3047A(L1016H))|(ORF1a_polyprotein:T3047A(L1016H))																																			191	0.029	1	0	0.029	0.029
3313		T3313A|(ORF1ab_polyprotein:T3048A(L1016L))|(ORF1a_polyprotein:T3048A(L1016L))							2	0.003																											196	0.03	2	0.003	0.03	0.033
3313		T3313G|(ORF1ab_polyprotein:T3048G(L1016L))|(ORF1a_polyprotein:T3048G(L1016L))							2	0.003					3	0.088																					110	0.017	3	0.003	0.105	0.108
3315		C3315A|(ORF1ab_polyprotein:C3050A(T1017K))|(ORF1a_polyprotein:C3050A(T1017K))					3	0.002	2	0.003	13	0.002			4	0.118													2	0.022							513	0.078	6	0.007	0.218	0.225
3316		A3316C|(ORF1ab_polyprotein:A3051C(T1017T))|(ORF1a_polyprotein:A3051C(T1017T))																															2	0.01			42	0.006	2	0	0.016	0.016
3317		C3317A|(ORF1ab_polyprotein:C3052A(P1018T))|(ORF1a_polyprotein:C3052A(P1018T))					2	0.001	5	0.007									2	0.333					2	0.182							2	0.01			420	0.064	6	0.008	0.589	0.597
3318		C3318A|(ORF1ab_polyprotein:C3053A(P1018Q))|(ORF1a_polyprotein:C3053A(P1018Q))							2	0.003											2	0.002															215	0.033	3	0.003	0.035	0.038
3318		C3318A|(ORF1ab_polyprotein:CCA3052-3054CAC(P1018H))|(ORF1a_polyprotein:CCA3052-3054CAC(P1018H))																							2	0.182											27	0.004	2	0	0.186	0.186
3319		A3319T|(ORF1ab_polyprotein:A3054T(P1018P))|(ORF1a_polyprotein:A3054T(P1018P))					2	0.001																													115	0.017	2	0.001	0.017	0.018
3319		A3319C|(ORF1ab_polyprotein:A3054C(P1018P))|(ORF1a_polyprotein:A3054C(P1018P))																																			124	0.019	1	0	0.019	0.019
3319		3319-insertA|(ORF1ab_polyprotein:3054insertA(1018fs))|(ORF1a_polyprotein:3054insertA(1018fs))													2	0.059																							1	0	0.059	0.059
3319		A3319C|(ORF1ab_polyprotein:CCA3052-3054CAC(P1018H))|(ORF1a_polyprotein:CCA3052-3054CAC(P1018H))																							2	0.182											27	0.004	2	0	0.186	0.186
3320		G3320C|(ORF1ab_polyprotein:G3055C(V1019L))|(ORF1a_polyprotein:G3055C(V1019L))																																			104	0.016	1	0	0.016	0.016
3320		G3320T|(ORF1ab_polyprotein:G3055T(V1019F))|(ORF1a_polyprotein:G3055T(V1019F))							6	0.008					2	0.059									2	0.182							2	0.01			281	0.043	5	0.008	0.294	0.302
3321		T3321G|(ORF1ab_polyprotein:T3056G(V1019G))|(ORF1a_polyprotein:T3056G(V1019G))							4	0.005											2	0.002															72	0.011	3	0.005	0.013	0.018
3321		T3321A|(ORF1ab_polyprotein:T3056A(V1019D))|(ORF1a_polyprotein:T3056A(V1019D))					2	0.001																													260	0.039	2	0.001	0.039	0.04
3322		T3322G|(ORF1ab_polyprotein:T3057G(V1019V))|(ORF1a_polyprotein:T3057G(V1019V))					3	0.002													3	0.003											2	0.01			24	0.004	4	0.002	0.017	0.019
3323		G3323T|(ORF1ab_polyprotein:G3058T(V1020F))|(ORF1a_polyprotein:G3058T(V1020F))					2	0.001																													456	0.069	2	0.001	0.069	0.07
3324		T3324G|(ORF1ab_polyprotein:T3059G(V1020G))|(ORF1a_polyprotein:T3059G(V1020G))					3	0.002	3	0.004					2	0.059					2	0.002															31	0.005	5	0.006	0.066	0.072
3325		T3325A|(ORF1ab_polyprotein:T3060A(V1020V))|(ORF1a_polyprotein:T3060A(V1020V))																																			129	0.02	1	0	0.02	0.02
3325		T3325G|(ORF1ab_polyprotein:T3060G(V1020V))|(ORF1a_polyprotein:T3060G(V1020V))					3	0.002	2	0.003					3	0.088																	3	0.015			24	0.004	5	0.005	0.107	0.112
3326		C3326A|(ORF1ab_polyprotein:CAG3061-3063AAT(Q1021N))|(ORF1a_polyprotein:CAG3061-3063AAT(Q1021N))																																			249	0.038	1	0	0.038	0.038
3326		C3326A|(ORF1ab_polyprotein:C3061A(Q1021K))|(ORF1a_polyprotein:C3061A(Q1021K))									10	0.001									2	0.002															380	0.058	3	0.001	0.06	0.061
3328		G3328T|(ORF1ab_polyprotein:CAG3061-3063AAT(Q1021N))|(ORF1a_polyprotein:CAG3061-3063AAT(Q1021N))																																			248	0.038	1	0	0.038	0.038
3328		G3328T|(ORF1ab_polyprotein:G3063T(Q1021H))|(ORF1a_polyprotein:G3063T(Q1021H))					5	0.003							3	0.088																					174	0.026	3	0.003	0.114	0.117
3329		A3329T|(ORF1ab_polyprotein:A3064T(T1022S))|(ORF1a_polyprotein:A3064T(T1022S))					2	0.001																													85	0.013	2	0.001	0.013	0.014
3329		A3329C|(ORF1ab_polyprotein:A3064C(T1022P))|(ORF1a_polyprotein:A3064C(T1022P))					2	0.001	2	0.003	9	0.001			2	0.059																	2	0.01					5	0.005	0.069	0.074
3330		C3330A|(ORF1ab_polyprotein:C3065A(T1022N))|(ORF1a_polyprotein:C3065A(T1022N))					2	0.001	2	0.003					5	0.147																					491	0.075	4	0.004	0.222	0.226
3331		T3331A|(ORF1ab_polyprotein:T3066A(T1022T))|(ORF1a_polyprotein:T3066A(T1022T))							2	0.003																							2	0.01			128	0.019	3	0.003	0.029	0.032
3331		T3331G|(ORF1ab_polyprotein:T3066G(T1022T))|(ORF1a_polyprotein:T3066G(T1022T))					3	0.002	2	0.003					3	0.088																					22	0.003	4	0.005	0.091	0.096
3332		A3332C|(ORF1ab_polyprotein:A3067C(I1023L))|(ORF1a_polyprotein:A3067C(I1023L))					2	0.001	3	0.004																											134	0.02	3	0.005	0.02	0.025
3332		A3332T|(ORF1ab_polyprotein:A3067T(I1023F))|(ORF1a_polyprotein:A3067T(I1023F))							2	0.003																											169	0.026	2	0.003	0.026	0.029
3333		T3333G|(ORF1ab_polyprotein:T3068G(I1023S))|(ORF1a_polyprotein:T3068G(I1023S))					3	0.002	2	0.003											2	0.002															56	0.008	4	0.005	0.01	0.015
3334		T3334A|(ORF1ab_polyprotein:T3069A(I1023I))|(ORF1a_polyprotein:T3069A(I1023I))							2	0.003																											104	0.016	2	0.003	0.016	0.019
3335		G3335T|(ORF1ab_polyprotein:GAA3070-3072TTA(E1024L))|(ORF1a_polyprotein:GAA3070-3072TTA(E1024L))																																			192	0.029	1	0	0.029	0.029
3335		G3335T|(ORF1ab_polyprotein:G3070T(E1024*))|(ORF1a_polyprotein:G3070T(E1024*))					3	0.002	3	0.004	10	0.001			2	0.059																					629	0.095	5	0.007	0.154	0.161
3336		A3336T|(ORF1ab_polyprotein:GAA3070-3072TTA(E1024L))|(ORF1a_polyprotein:GAA3070-3072TTA(E1024L))																																			192	0.029	1	0	0.029	0.029
3336		A3336T|(ORF1ab_polyprotein:A3071T(E1024V))|(ORF1a_polyprotein:A3071T(E1024V))					2	0.001																													289	0.044	2	0.001	0.044	0.045
3336		A3336C|(ORF1ab_polyprotein:A3071C(E1024A))|(ORF1a_polyprotein:A3071C(E1024A))					2	0.001	2	0.003											2	0.002	2	0.25													39	0.006	5	0.004	0.258	0.262
3337		A3337T|(ORF1ab_polyprotein:A3072T(E1024D))|(ORF1a_polyprotein:A3072T(E1024D))																																			89	0.014	1	0	0.014	0.014
3337		A3337C|(ORF1ab_polyprotein:A3072C(E1024D))|(ORF1a_polyprotein:A3072C(E1024D))							3	0.004					3	0.088					2	0.002															23	0.003	4	0.004	0.093	0.097
3338		G3338T|(ORF1ab_polyprotein:GTG3073-3075TTT(V1025F))|(ORF1a_polyprotein:GTG3073-3075TTT(V1025F))					2	0.001																													194	0.029	2	0.001	0.029	0.03
3338		G3338T|(ORF1ab_polyprotein:G3073T(V1025L))|(ORF1a_polyprotein:G3073T(V1025L))					2	0.001	4	0.005					3	0.088							2	0.25									2	0.01			375	0.057	6	0.006	0.405	0.411
3339		T3339A|(ORF1ab_polyprotein:T3074A(V1025E))|(ORF1a_polyprotein:T3074A(V1025E))																																			129	0.02	1	0	0.02	0.02
3339		T3339G|(ORF1ab_polyprotein:T3074G(V1025G))|(ORF1a_polyprotein:T3074G(V1025G))					4	0.003	2	0.003	10	0.001			5	0.147					2	0.002																	5	0.007	0.149	0.156
3340		G3340T|(ORF1ab_polyprotein:GTG3073-3075TTT(V1025F))|(ORF1a_polyprotein:GTG3073-3075TTT(V1025F))					2	0.001																													194	0.029	2	0.001	0.029	0.03
3340		G3340T|(ORF1ab_polyprotein:G3075T(V1025V))|(ORF1a_polyprotein:G3075T(V1025V))																																			507	0.077	1	0	0.077	0.077
3341		A3341T|(ORF1ab_polyprotein:A3076T(N1026Y))|(ORF1a_polyprotein:A3076T(N1026Y))							2	0.003																											336	0.051	2	0.003	0.051	0.054
3342		A3342C|(ORF1ab_polyprotein:A3077C(N1026T))|(ORF1a_polyprotein:A3077C(N1026T))							3	0.004											3	0.003															56	0.008	3	0.004	0.011	0.015
3343		T3343G|(ORF1ab_polyprotein:T3078G(N1026K))|(ORF1a_polyprotein:T3078G(N1026K))					3	0.002							4	0.114																					116	0.018	3	0.002	0.132	0.134
3344		A3344T|(ORF1ab_polyprotein:AGT3079-3081TTT(S1027F))|(ORF1a_polyprotein:AGT3079-3081TTT(S1027F))																																			120	0.018	1	0	0.018	0.018
3344		A3344T|(ORF1ab_polyprotein:A3079T(S1027C))|(ORF1a_polyprotein:A3079T(S1027C))																																			142	0.022	1	0	0.022	0.022
3345		G3345T|(ORF1ab_polyprotein:AGT3079-3081TTT(S1027F))|(ORF1a_polyprotein:AGT3079-3081TTT(S1027F))																																			120	0.018	1	0	0.018	0.018
3345		G3345T|(ORF1ab_polyprotein:G3080T(S1027I))|(ORF1a_polyprotein:G3080T(S1027I))					3	0.002	3	0.004																											859	0.13	3	0.006	0.13	0.136
3346		T3346G|(ORF1ab_polyprotein:T3081G(S1027R))|(ORF1a_polyprotein:T3081G(S1027R))					4	0.003	3	0.004	13	0.002			2	0.057																							4	0.009	0.057	0.066
3346		T3346A|(ORF1ab_polyprotein:T3081A(S1027R))|(ORF1a_polyprotein:T3081A(S1027R))													3	0.086																					65	0.01	2	0	0.096	0.096
3347		T3347G|(ORF1ab_polyprotein:T3082G(F1028V))|(ORF1a_polyprotein:T3082G(F1028V))					3	0.002	3	0.004					4	0.114							2	0.25													39	0.006	5	0.006	0.37	0.376
3348		T3348G|(ORF1ab_polyprotein:T3083G(F1028C))|(ORF1a_polyprotein:T3083G(F1028C))					5	0.003							3	0.086					2	0.002															17	0.003	4	0.003	0.091	0.094
3350		A3350T|(ORF1ab_polyprotein:AGT3085-3087TTT(S1029F))|(ORF1a_polyprotein:AGT3085-3087TTT(S1029F))																																			147	0.022	1	0	0.022	0.022
3350		A3350T|(ORF1ab_polyprotein:A3085T(S1029C))|(ORF1a_polyprotein:A3085T(S1029C))																																			238	0.036	1	0	0.036	0.036
3351		G3351T|(ORF1ab_polyprotein:AGT3085-3087TTT(S1029F))|(ORF1a_polyprotein:AGT3085-3087TTT(S1029F))																																			147	0.022	1	0	0.022	0.022
3351		G3351T|(ORF1ab_polyprotein:G3086T(S1029I))|(ORF1a_polyprotein:G3086T(S1029I))							2	0.003											2	0.002															507	0.077	3	0.003	0.079	0.082
3352		T3352G|(ORF1ab_polyprotein:T3087G(S1029R))|(ORF1a_polyprotein:T3087G(S1029R))																	2	0.333													2	0.01			8	0.001	3	0	0.344	0.344
3353		G3353T|(ORF1ab_polyprotein:GGT3088-3090TTT(G1030F))|(ORF1a_polyprotein:GGT3088-3090TTT(G1030F))																																			186	0.028	1	0	0.028	0.028
3353		G3353T|(ORF1ab_polyprotein:G3088T(G1030C))|(ORF1a_polyprotein:G3088T(G1030C))					2	0.001			12	0.001									2	0.002															653	0.099	4	0.002	0.101	0.103
3354		G3354T|(ORF1ab_polyprotein:GGT3088-3090TTT(G1030F))|(ORF1a_polyprotein:GGT3088-3090TTT(G1030F))																																			186	0.028	1	0	0.028	0.028
3354		G3354T|(ORF1ab_polyprotein:G3089T(G1030V))|(ORF1a_polyprotein:G3089T(G1030V))					3	0.002	2	0.003											2	0.002															846	0.128	4	0.005	0.13	0.135
3356		T3356G|(ORF1ab_polyprotein:T3091G(Y1031D))|(ORF1a_polyprotein:T3091G(Y1031D))					2	0.001							2	0.057									2	0.182											15	0.002	4	0.001	0.241	0.242
3357		A3357T|(ORF1ab_polyprotein:A3092T(Y1031F))|(ORF1a_polyprotein:A3092T(Y1031F))																																			227	0.034	1	0	0.034	0.034
3358		T3358A|(ORF1ab_polyprotein:T3093A(Y1031*))|(ORF1a_polyprotein:T3093A(Y1031*))																																			122	0.018	1	0	0.018	0.018
3359		T3359A|(ORF1ab_polyprotein:T3094A(L1032I))|(ORF1a_polyprotein:T3094A(L1032I))																																			344	0.052	1	0	0.052	0.052
3359		T3359G|(ORF1ab_polyprotein:T3094G(L1032V))|(ORF1a_polyprotein:T3094G(L1032V))					4	0.003							4	0.114																							2	0.003	0.114	0.117
3360		T3360A|(ORF1ab_polyprotein:T3095A(L1032*))|(ORF1a_polyprotein:T3095A(L1032*))							2	0.003																											106	0.016	2	0.003	0.016	0.019
3361		A3361T|(ORF1ab_polyprotein:A3096T(L1032F))|(ORF1a_polyprotein:A3096T(L1032F))																																			283	0.043	1	0	0.043	0.043
3362		A3362T|(ORF1ab_polyprotein:A3097T(K1033*))|(ORF1a_polyprotein:A3097T(K1033*))																																			143	0.022	1	0	0.022	0.022
3362		A3362C|(ORF1ab_polyprotein:A3097C(K1033Q))|(ORF1a_polyprotein:A3097C(K1033Q))					2	0.001	2	0.003	9	0.001			2	0.057																							4	0.005	0.057	0.062
3363		A3363T|(ORF1ab_polyprotein:A3098T(K1033I))|(ORF1a_polyprotein:A3098T(K1033I))																																			108	0.016	1	0	0.016	0.016
3363		A3363C|(ORF1ab_polyprotein:A3098C(K1033T))|(ORF1a_polyprotein:A3098C(K1033T))					2	0.001	5	0.007					3	0.086					2	0.002															52	0.008	5	0.008	0.096	0.104
3364		A3364T|(ORF1ab_polyprotein:A3099T(K1033N))|(ORF1a_polyprotein:A3099T(K1033N))					3	0.002																													159	0.024	2	0.002	0.024	0.026
3365		C3365A|(ORF1ab_polyprotein:C3100A(L1034I))|(ORF1a_polyprotein:C3100A(L1034I))					3	0.002	3	0.004									2	0.333																	691	0.105	4	0.006	0.438	0.444
3366		T3366G|(ORF1ab_polyprotein:T3101G(L1034R))|(ORF1a_polyprotein:T3101G(L1034R))													3	0.086																					7	0.001	2	0	0.087	0.087
3367		T3367C|(ORF1ab_polyprotein:T3102C(L1034L))|(ORF1a_polyprotein:T3102C(L1034L))																							2	0.182											7	0.001	2	0	0.183	0.183
3367		T3367G|(ORF1ab_polyprotein:T3102G(L1034L))|(ORF1a_polyprotein:T3102G(L1034L))					2	0.001	3	0.004															2	0.182											55	0.008	4	0.005	0.19	0.195
3368		A3368T|(ORF1ab_polyprotein:A3103T(T1035S))|(ORF1a_polyprotein:A3103T(T1035S))																																			139	0.021	1	0	0.021	0.021
3368		A3368C|(ORF1ab_polyprotein:A3103C(T1035P))|(ORF1a_polyprotein:A3103C(T1035P))													2	0.057																							1	0	0.057	0.057
3369		C3369A|(ORF1ab_polyprotein:C3104A(T1035N))|(ORF1a_polyprotein:C3104A(T1035N))					5	0.003	2	0.003	10	0.001																					5	0.025			424	0.065	5	0.007	0.09	0.097
3370		T3370A|(ORF1ab_polyprotein:T3105A(T1035T))|(ORF1a_polyprotein:T3105A(T1035T))																															2	0.01			212	0.032	2	0	0.042	0.042
3371		G3371T|(ORF1ab_polyprotein:GAC3106-3108TAA(D1036*))|(ORF1a_polyprotein:GAC3106-3108TAA(D1036*))																																			200	0.031	1	0	0.031	0.031
3371		G3371T|(ORF1ab_polyprotein:G3106T(D1036Y))|(ORF1a_polyprotein:G3106T(D1036Y))					3	0.002	6	0.008	9	0.001																									282	0.043	4	0.011	0.043	0.054
3373		C3373A|(ORF1ab_polyprotein:GAC3106-3108TAA(D1036*))|(ORF1a_polyprotein:GAC3106-3108TAA(D1036*))																																			200	0.031	1	0	0.031	0.031
3373		C3373A|(ORF1ab_polyprotein:C3108A(D1036E))|(ORF1a_polyprotein:C3108A(D1036E))					2	0.001	6	0.008	11	0.001			2	0.059					2	0.002															391	0.06	6	0.01	0.121	0.131
3374		A3374C|(ORF1ab_polyprotein:A3109C(N1037H))|(ORF1a_polyprotein:A3109C(N1037H))					4	0.003	3	0.004	9	0.001			2	0.059																					11	0.002	5	0.008	0.061	0.069
3375		A3375C|(ORF1ab_polyprotein:A3110C(N1037T))|(ORF1a_polyprotein:A3110C(N1037T))					4	0.003													2	0.002															207	0.032	3	0.003	0.034	0.037
3376		T3376G|(ORF1ab_polyprotein:T3111G(N1037K))|(ORF1a_polyprotein:T3111G(N1037K))													2	0.059																					7	0.001	2	0	0.06	0.06
3376		T3376A|(ORF1ab_polyprotein:T3111A(N1037K))|(ORF1a_polyprotein:T3111A(N1037K))																							2	0.182							2	0.01			344	0.053	3	0	0.245	0.245
3377		G3377T|(ORF1ab_polyprotein:G3112T(V1038L))|(ORF1a_polyprotein:G3112T(V1038L))							2	0.003					2	0.059																					660	0.101	3	0.003	0.16	0.163
3379		A3379C|(ORF1ab_polyprotein:A3114C(V1038V))|(ORF1a_polyprotein:A3114C(V1038V))							2	0.003					2	0.059					2	0.002															26	0.004	4	0.003	0.065	0.068
3380		T3380G|(ORF1ab_polyprotein:T3115G(Y1039D))|(ORF1a_polyprotein:T3115G(Y1039D))					6	0.004							2	0.059																	3	0.015			17	0.003	4	0.004	0.077	0.081
3382		C3382A|(ORF1ab_polyprotein:C3117A(Y1039*))|(ORF1a_polyprotein:C3117A(Y1039*))					2	0.001	3	0.004	12	0.001			2	0.059																	4	0.02			844	0.13	6	0.006	0.209	0.215
3384		T3384G|(ORF1ab_polyprotein:T3119G(I1040S))|(ORF1a_polyprotein:T3119G(I1040S))							4	0.005					3	0.088																					49	0.008	3	0.005	0.096	0.101
3384		T3384A|(ORF1ab_polyprotein:T3119A(I1040N))|(ORF1a_polyprotein:T3119A(I1040N))																															2	0.01			673	0.103	2	0	0.113	0.113
3385		T3385A|(ORF1ab_polyprotein:T3120A(I1040I))|(ORF1a_polyprotein:T3120A(I1040I))					957	0.643													3	0.003															247	0.038	3	0.643	0.041	0.684
3386		A3386C|(ORF1ab_polyprotein:A3121C(K1041Q))|(ORF1a_polyprotein:A3121C(K1041Q))					5	0.003							2	0.059																							2	0.003	0.059	0.062
3387		A3387C|(ORF1ab_polyprotein:A3122C(K1041T))|(ORF1a_polyprotein:A3122C(K1041T))							4	0.005					2	0.059																					7	0.001	3	0.005	0.06	0.065
3389		A3389C|(ORF1ab_polyprotein:A3124C(N1042H))|(ORF1a_polyprotein:A3124C(N1042H))					3	0.002	2	0.003	12	0.001			4	0.118					2	0.002			2	0.222											8	0.001	7	0.006	0.343	0.349
3390		A3390C|(ORF1ab_polyprotein:A3125C(N1042T))|(ORF1a_polyprotein:A3125C(N1042T))					2	0.001	3	0.004	11	0.001			3	0.088							2	0.25													46	0.007	6	0.006	0.345	0.351
3391		T3391A|(ORF1ab_polyprotein:T3126A(N1042K))|(ORF1a_polyprotein:T3126A(N1042K))							2	0.003																											83	0.013	2	0.003	0.013	0.016
3392		G3392T|(ORF1ab_polyprotein:G3127T(A1043S))|(ORF1a_polyprotein:G3127T(A1043S))					2	0.001													2	0.002															319	0.057	3	0.001	0.059	0.06
3393		C3393A|(ORF1ab_polyprotein:C3128A(A1043E))|(ORF1a_polyprotein:C3128A(A1043E))					3	0.002	2	0.003	9	0.001			3	0.088																	2	0.01			31	0.006	6	0.006	0.104	0.11
3396		A3396C|(ORF1ab_polyprotein:A3131C(D1044A))|(ORF1a_polyprotein:A3131C(D1044A))					5	0.003							2	0.059																					6	0.002	3	0.003	0.061	0.064
3397		C3397T|(ORF1ab_polyprotein:C3132T(D1044D))|(ORF1a_polyprotein:C3132T(D1044D))													2	0.059																							1	0	0.059	0.059
3397		C3397A|(ORF1ab_polyprotein:C3132A(D1044E))|(ORF1a_polyprotein:C3132A(D1044E))					2	0.001			11	0.001			3	0.088																					99	0.026	4	0.002	0.114	0.116
3398		A3398T|(ORF1ab_polyprotein:A3133T(I1045F))|(ORF1a_polyprotein:A3133T(I1045F))																																			77	0.02	1	0	0.02	0.02
3399		T3399G|(ORF1ab_polyprotein:T3134G(I1045S))|(ORF1a_polyprotein:T3134G(I1045S))					2	0.001	2	0.003											5	0.006															163	0.043	4	0.004	0.049	0.053
3400		T3400G|(ORF1ab_polyprotein:T3135G(I1045M))|(ORF1a_polyprotein:T3135G(I1045M))													3	0.088					2	0.002															4	0.001	3	0	0.091	0.091
3402		T3402G|(ORF1ab_polyprotein:T3137G(V1046G))|(ORF1a_polyprotein:T3137G(V1046G))									11	0.001			2	0.059					2	0.002											3	0.016					4	0.001	0.077	0.078
3403		G3403T|(ORF1ab_polyprotein:G3138T(V1046V))|(ORF1a_polyprotein:G3138T(V1046V))					2	0.001			12	0.001			2	0.059					3	0.003															149	0.039	5	0.002	0.101	0.103
3404		G3404T|(ORF1ab_polyprotein:G3139T(E1047*))|(ORF1a_polyprotein:G3139T(E1047*))					4	0.003																													161	0.043	2	0.003	0.043	0.046
3405		A3405C|(ORF1ab_polyprotein:A3140C(E1047A))|(ORF1a_polyprotein:A3140C(E1047A))													4	0.121																					34	0.009	2	0	0.13	0.13
3406		A3406C|(ORF1ab_polyprotein:A3141C(E1047D))|(ORF1a_polyprotein:A3141C(E1047D))													2	0.061																					5	0.001	2	0	0.062	0.062
3407		G3407T|(ORF1ab_polyprotein:G3142T(E1048*))|(ORF1a_polyprotein:G3142T(E1048*))					2	0.001													3	0.003															80	0.021	3	0.001	0.024	0.025
3408		A3408C|(ORF1ab_polyprotein:A3143C(E1048A))|(ORF1a_polyprotein:A3143C(E1048A))					4	0.003			11	0.001			3	0.091					2	0.002															13	0.003	5	0.004	0.096	0.1
3409		A3409C|(ORF1ab_polyprotein:A3144C(E1048D))|(ORF1a_polyprotein:A3144C(E1048D))													3	0.091					4	0.004															4	0.001	3	0	0.096	0.096
3410		G3410T|(ORF1ab_polyprotein:G3145T(A1049S))|(ORF1a_polyprotein:G3145T(A1049S))					4	0.003			9	0.001									3	0.003															180	0.048	4	0.004	0.051	0.055
3411		C3411A|(ORF1ab_polyprotein:C3146A(A1049D))|(ORF1a_polyprotein:C3146A(A1049D))					2	0.001	3	0.004	9	0.001									4	0.004											3	0.016			216	0.058	6	0.006	0.078	0.084
3412		T3412G|(ORF1ab_polyprotein:T3147G(A1049A))|(ORF1a_polyprotein:T3147G(A1049A))													2	0.061																					5	0.001	2	0	0.062	0.062
3415		A3415C|(ORF1ab_polyprotein:A3150C(K1050N))|(ORF1a_polyprotein:A3150C(K1050N))					2	0.001			14	0.002			2	0.062					2	0.002															7	0.002	5	0.003	0.066	0.069
3416		A3416C|(ORF1ab_polyprotein:A3151C(K1051Q))|(ORF1a_polyprotein:A3151C(K1051Q))					5	0.003							3	0.094					2	0.002															17	0.005	4	0.003	0.101	0.104
3417		A3417C|(ORF1ab_polyprotein:A3152C(K1051T))|(ORF1a_polyprotein:A3152C(K1051T))					4	0.003							5	0.156					4	0.004																	3	0.003	0.16	0.163
3418		G3418T|(ORF1ab_polyprotein:G3153T(K1051N))|(ORF1a_polyprotein:G3153T(K1051N))					2	0.001																													137	0.037	2	0.001	0.037	0.038
3419		G3419T|(ORF1ab_polyprotein:G3154T(V1052L))|(ORF1a_polyprotein:G3154T(V1052L))					2	0.001							3	0.094					4	0.004															86	0.023	4	0.001	0.121	0.122
3420		T3420A|(ORF1ab_polyprotein:T3155A(V1052E))|(ORF1a_polyprotein:T3155A(V1052E))																																			91	0.025	1	0	0.025	0.025
3423		A3423C|(ORF1ab_polyprotein:A3158C(K1053T))|(ORF1a_polyprotein:A3158C(K1053T))					4	0.003							2	0.062					2	0.002															63	0.017	4	0.003	0.081	0.084
3424		A3424C|(ORF1ab_polyprotein:A3159C(K1053N))|(ORF1a_polyprotein:A3159C(K1053N))									9	0.001									2	0.002											2	0.011			21	0.006	4	0.001	0.019	0.02
3425		C3425A|(ORF1ab_polyprotein:C3160A(P1054T))|(ORF1a_polyprotein:C3160A(P1054T))					3	0.002	2	0.003	10	0.001			4	0.129									2	0.4											37	0.01	6	0.006	0.539	0.545
3426		C3426A|(ORF1ab_polyprotein:C3161A(P1054Q))|(ORF1a_polyprotein:C3161A(P1054Q))									17	0.002			4	0.129					3	0.003											2	0.011			28	0.008	5	0.002	0.151	0.153
3429		C3429A|(ORF1ab_polyprotein:C3164A(T1055K))|(ORF1a_polyprotein:C3164A(T1055K))					4	0.003			11	0.001			2	0.065					3	0.003																	4	0.004	0.068	0.072
3430		A3430C|(ORF1ab_polyprotein:A3165C(T1055T))|(ORF1a_polyprotein:A3165C(T1055T))					2	0.001							2	0.065					2	0.002																	3	0.001	0.067	0.068
3431		G3431T|(ORF1ab_polyprotein:G3166T(V1056L))|(ORF1a_polyprotein:G3166T(V1056L))													2	0.067																							1	0	0.067	0.067
3434		G3434T|(ORF1ab_polyprotein:G3169T(V1057F))|(ORF1a_polyprotein:G3169T(V1057F))																																			64	0.017	1	0	0.017	0.017
3435		T3435G|(ORF1ab_polyprotein:T3170G(V1057G))|(ORF1a_polyprotein:T3170G(V1057G))					3	0.002																													43	0.012	2	0.002	0.012	0.014
3439		T3439G|(ORF1ab_polyprotein:T3174G(V1058V))|(ORF1a_polyprotein:T3174G(V1058V))													2	0.125					2	0.003															7	0.002	3	0	0.13	0.13
3442		T3442A|(ORF1ab_polyprotein:T3177A(N1059K))|(ORF1a_polyprotein:T3177A(N1059K))																																			86	0.023	1	0	0.023	0.023
3444		C3444T|(ORF1ab_polyprotein:C3179T(A1060V))|(ORF1a_polyprotein:C3179T(A1060V))																															3	0.016					1	0	0.016	0.016
3447		C3447A|(ORF1ab_polyprotein:C3182A(A1061D))|(ORF1a_polyprotein:C3182A(A1061D))									10	0.001																									148	0.04	2	0.001	0.04	0.041
3448		C3448A|(ORF1ab_polyprotein:C3183A(A1061A))|(ORF1a_polyprotein:C3183A(A1061A))					4	0.003	2	0.003	9	0.001																					5	0.027			18	0.005	5	0.007	0.032	0.039
3449		A3449T|(ORF1ab_polyprotein:A3184T(N1062Y))|(ORF1a_polyprotein:A3184T(N1062Y))																																			118	0.032	1	0	0.032	0.032
3452		G3452T|(ORF1ab_polyprotein:G3187T(V1063F))|(ORF1a_polyprotein:G3187T(V1063F))					2	0.002							2	0.154																	2	0.011			16	0.004	4	0.002	0.169	0.171
3457		C3457A|(ORF1ab_polyprotein:C3192A(Y1064*))|(ORF1a_polyprotein:C3192A(Y1064*))																																			80	0.022	1	0	0.022	0.022
3457		C3457T|(ORF1ab_polyprotein:C3192T(Y1064Y))|(ORF1a_polyprotein:C3192T(Y1064Y))													3	1																							1	0	1	1
3458		C3458A|(ORF1ab_polyprotein:C3193A(L1065I))|(ORF1a_polyprotein:C3193A(L1065I))																																			76	0.021	1	0	0.021	0.021
3458		C3458T|(ORF1ab_polyprotein:C3193T(L1065F))|(ORF1a_polyprotein:C3193T(L1065F))													2	0.667																							1	0	0.667	0.667
3477		T3477G|(ORF1ab_polyprotein:T3212G(V1071G))|(ORF1a_polyprotein:T3212G(V1071G))											3	0.002																							52	0.012	2	0.002	0.012	0.014
3496		G3496T|(ORF1ab_polyprotein:G3231T(K1077N))|(ORF1a_polyprotein:G3231T(K1077N))											7	0.004																			2	0.005	3	0.013	18	0.004	4	0.004	0.022	0.026
3508		T3508A|(ORF1ab_polyprotein:T3243A(N1081K))|(ORF1a_polyprotein:T3243A(N1081K))											4	0.002																					6	0.026	8	0.002	3	0.002	0.028	0.03
3513		T3513A|(ORF1ab_polyprotein:T3248A(M1083K))|(ORF1a_polyprotein:T3248A(M1083K))											3	0.002																					3	0.013			2	0.002	0.013	0.015
3517		A3517C|(ORF1ab_polyprotein:A3252C(Q1084H))|(ORF1a_polyprotein:A3252C(Q1084H))											4	0.002																					3	0.013	10	0.002	3	0.002	0.015	0.017
3528		A3528T|(ORF1ab_polyprotein:A3263T(D1088V))|(ORF1a_polyprotein:A3263T(D1088V))											7	0.004																					4	0.017	11	0.003	3	0.004	0.02	0.024
3531		A3531T|(ORF1ab_polyprotein:A3266T(D1089V))|(ORF1a_polyprotein:A3266T(D1089V))																																	5	0.021	6	0.001	2	0	0.022	0.022
3535		C3535T|(ORF1ab_polyprotein:C3270T(Y1090Y))|(ORF1a_polyprotein:C3270T(Y1090Y))							10	0.015																													1	0.015	0	0.015
3535		C3535A|(ORF1ab_polyprotein:C3270A(Y1090*))|(ORF1a_polyprotein:C3270A(Y1090*))											4	0.002																					2	0.009	10	0.019	3	0.002	0.028	0.03
3537		T3537A|(ORF1ab_polyprotein:T3272A(I1091K))|(ORF1a_polyprotein:T3272A(I1091K))											2	0.001																					2	0.009	5	0.009	3	0.001	0.018	0.019
3539		G3539T|(ORF1ab_polyprotein:G3274T(A1092S))|(ORF1a_polyprotein:G3274T(A1092S))							3	0.004			9	0.005																					13	0.056	21	0.04	4	0.009	0.096	0.105
3540		C3540A|(ORF1ab_polyprotein:C3275A(A1092D))|(ORF1a_polyprotein:C3275A(A1092D))											7	0.004																					2	0.009	5	0.009	3	0.004	0.018	0.022
3542		A3542C|(ORF1ab_polyprotein:A3277C(T1093P))|(ORF1a_polyprotein:A3277C(T1093P))																																	3	0.013	10	0.019	2	0	0.032	0.032
3544		T3544A|(ORF1ab_polyprotein:T3279A(T1093T))|(ORF1a_polyprotein:T3279A(T1093T))											4	0.002																					3	0.013			2	0.002	0.013	0.015
3545		A3545C|(ORF1ab_polyprotein:A3280C(N1094H))|(ORF1a_polyprotein:A3280C(N1094H))											4	0.002																					8	0.035	16	0.03	3	0.002	0.065	0.067
3547		T3547A|(ORF1ab_polyprotein:T3282A(N1094K))|(ORF1a_polyprotein:T3282A(N1094K))											6	0.003																					3	0.013	8	0.015	3	0.003	0.028	0.031
3548		G3548A|(ORF1ab_polyprotein:G3283A(G1095R))|(ORF1a_polyprotein:G3283A(G1095R))																															5	0.019					1	0	0.019	0.019
3548		G3548T|(ORF1ab_polyprotein:G3283T(G1095*))|(ORF1a_polyprotein:G3283T(G1095*))					2	0.018					3	0.002																					2	0.009	3	0.006	4	0.02	0.015	0.035
3549		G3549T|(ORF1ab_polyprotein:G3284T(G1095V))|(ORF1a_polyprotein:G3284T(G1095V))											7	0.004																					8	0.035	18	0.034	3	0.004	0.069	0.073
3555		T3555A|(ORF1ab_polyprotein:T3290A(L1097H))|(ORF1a_polyprotein:T3290A(L1097H))											3	0.002																					8	0.034	20	0.038	3	0.002	0.072	0.074
3556		T3556A|(ORF1ab_polyprotein:T3291A(L1097L))|(ORF1a_polyprotein:T3291A(L1097L))											4	0.002																					5	0.022	5	0.009	3	0.002	0.031	0.033
3559		A3559T|(ORF1ab_polyprotein:A3294T(K1098N))|(ORF1a_polyprotein:A3294T(K1098N))											7	0.004																					2	0.009	4	0.008	3	0.004	0.017	0.021
3560		G3560T|(ORF1ab_polyprotein:G3295T(V1099L))|(ORF1a_polyprotein:G3295T(V1099L))											3	0.002																					5	0.022	19	0.036	3	0.002	0.058	0.06
3561		T3561A|(ORF1ab_polyprotein:T3296A(V1099E))|(ORF1a_polyprotein:T3296A(V1099E))											8	0.004																					2	0.009	2	0.004	3	0.004	0.013	0.017
3563		G3563T|(ORF1ab_polyprotein:G3298T(G1100C))|(ORF1a_polyprotein:G3298T(G1100C))											5	0.003																					4	0.017	4	0.008	3	0.003	0.025	0.028
3569		A3569T|(ORF1ab_polyprotein:A3304T(S1102C))|(ORF1a_polyprotein:A3304T(S1102C))							2	0.003																									3	0.013	6	0.011	3	0.003	0.024	0.027
3569		A3569C|(ORF1ab_polyprotein:A3304C(S1102R))|(ORF1a_polyprotein:A3304C(S1102R))											4	0.002																					4	0.017	11	0.021	3	0.002	0.038	0.04
3570		G3570T|(ORF1ab_polyprotein:G3305T(S1102I))|(ORF1a_polyprotein:G3305T(S1102I))									3	0.007	4	0.002																							6	0.011	3	0.009	0.011	0.02
3573		G3573T|(ORF1ab_polyprotein:G3308T(C1103F))|(ORF1a_polyprotein:G3308T(C1103F))											6	0.003																					3	0.013	4	0.008	3	0.003	0.021	0.024
3577		T3577G|(ORF1ab_polyprotein:T3312G(V1104V))|(ORF1a_polyprotein:T3312G(V1104V))									3	0.007	4	0.002																					3	0.013	18	0.034	4	0.009	0.047	0.056
3578		T3578C|(ORF1ab_polyprotein:T3313C(L1105L))|(ORF1a_polyprotein:T3313C(L1105L))							395	0.584																													1	0.584	0	0.584
3580		A3580T|(ORF1ab_polyprotein:A3315T(L1105F))|(ORF1a_polyprotein:A3315T(L1105F))											7	0.004																					3	0.013	11	0.021	3	0.004	0.034	0.038
3581		A3581T|(ORF1ab_polyprotein:A3316T(S1106C))|(ORF1a_polyprotein:A3316T(S1106C))									2	0.004																							9	0.039	9	0.017	3	0.004	0.056	0.06
3582		G3582T|(ORF1ab_polyprotein:G3317T(S1106I))|(ORF1a_polyprotein:G3317T(S1106I))									3	0.007	11	0.006																			3	0.011	22	0.095	52	0.098	5	0.013	0.204	0.217
3582		G3582A|(ORF1ab_polyprotein:G3317A(S1106N))|(ORF1a_polyprotein:G3317A(S1106N))							394	0.583			4	0.002																									2	0.585	0	0.585
3583		C3583A|(ORF1ab_polyprotein:C3318A(S1106R))|(ORF1a_polyprotein:C3318A(S1106R))					2	0.017			2	0.004	14	0.007																					7	0.03	16	0.03	5	0.028	0.06	0.088
3584		G3584T|(ORF1ab_polyprotein:G3319T(G1107*))|(ORF1a_polyprotein:G3319T(G1107*))											2	0.001																					2	0.009	2	0.004	3	0.001	0.013	0.014
3585		G3585T|(ORF1ab_polyprotein:G3320T(G1107V))|(ORF1a_polyprotein:G3320T(G1107V))					3	0.025	2	0.003	2	0.004	4	0.002																									4	0.034	0	0.034
3586		A3586T|(ORF1ab_polyprotein:A3321T(G1107G))|(ORF1a_polyprotein:A3321T(G1107G))											4	0.002																					2	0.009	4	0.008	3	0.002	0.017	0.019
3587		C3587T|(ORF1ab_polyprotein:CAC3322-3324TAA(H1108*))|(ORF1a_polyprotein:CAC3322-3324TAA(H1108*))																																	5	0.022			1	0	0.022	0.022
3587		C3587T|(ORF1ab_polyprotein:C3322T(H1108Y))|(ORF1a_polyprotein:C3322T(H1108Y))									2	0.004																							222	0.957			2	0.004	0.957	0.961
3589		C3589A|(ORF1ab_polyprotein:CAC3322-3324TAA(H1108*))|(ORF1a_polyprotein:CAC3322-3324TAA(H1108*))																																	5	0.022			1	0	0.022	0.022
3591		A3591C|(ORF1ab_polyprotein:A3326C(N1109T))|(ORF1a_polyprotein:A3326C(N1109T))											7	0.004																					6	0.026	30	0.056	3	0.004	0.082	0.086
3592		T3592G|(ORF1ab_polyprotein:T3327G(N1109K))|(ORF1a_polyprotein:T3327G(N1109K))					2	0.017			2	0.004	5	0.003																							2	0.004	4	0.024	0.004	0.028
3592		T3592A|(ORF1ab_polyprotein:T3327A(N1109K))|(ORF1a_polyprotein:T3327A(N1109K))											11	0.006																					6	0.026	18	0.034	3	0.006	0.06	0.066
3596		G3596T|(ORF1ab_polyprotein:G3331T(A1111S))|(ORF1a_polyprotein:G3331T(A1111S))											7	0.004																					9	0.039	6	0.011	3	0.004	0.05	0.054
3597		C3597A|(ORF1ab_polyprotein:C3332A(A1111D))|(ORF1a_polyprotein:C3332A(A1111D))											14	0.007																					9	0.039	12	0.022	3	0.007	0.061	0.068
3599		A3599C|(ORF1ab_polyprotein:A3334C(K1112Q))|(ORF1a_polyprotein:A3334C(K1112Q))											5	0.003																					4	0.017	11	0.021	3	0.003	0.038	0.041
3600		A3600T|(ORF1ab_polyprotein:A3335T(K1112I))|(ORF1a_polyprotein:A3335T(K1112I))											5	0.003																					4	0.017	7	0.013	3	0.003	0.03	0.033
3602	RATG13	C3602A|(ORF1ab_polyprotein:C3337A(H1113N))|(ORF1a_polyprotein:C3337A(H1113N))											12	0.006																					12	0.052	32	0.059	3	0.006	0.111	0.117
3605		T3605A|(ORF1ab_polyprotein:T3340A(C1114S))|(ORF1a_polyprotein:T3340A(C1114S))											8	0.004																					4	0.012	10	0.013	3	0.004	0.025	0.029
3606		G3606T|(ORF1ab_polyprotein:G3341T(C1114F))|(ORF1a_polyprotein:G3341T(C1114F))											3	0.001																			2	0.007	2	0.006			3	0.001	0.013	0.014
3606		G3606C|(ORF1ab_polyprotein:G3341C(C1114S))|(ORF1a_polyprotein:G3341C(C1114S))											11	0.005																					2	0.006	8	0.01	3	0.005	0.016	0.021
3608		C3608A|(ORF1ab_polyprotein:C3343A(L1115I))|(ORF1a_polyprotein:C3343A(L1115I))											19	0.009																					17	0.049	28	0.035	3	0.009	0.084	0.093
3609		T3609G|(ORF1ab_polyprotein:T3344G(L1115R))|(ORF1a_polyprotein:T3344G(L1115R))									4	0.009	27	0.012																							2	0.002	3	0.021	0.002	0.023
3610		T3610A|(ORF1ab_polyprotein:T3345A(L1115L))|(ORF1a_polyprotein:T3345A(L1115L))											11	0.005																					2	0.006	9	0.011	3	0.005	0.017	0.022
3610		T3610G|(ORF1ab_polyprotein:T3345G(L1115L))|(ORF1a_polyprotein:T3345G(L1115L))											6	0.003																			2	0.007	2	0.006	6	0.007	4	0.003	0.02	0.023
3611		C3611A|(ORF1ab_polyprotein:C3346A(H1116N))|(ORF1a_polyprotein:C3346A(H1116N))									2	0.004	11	0.005																					16	0.046	27	0.034	4	0.009	0.08	0.089
3612		A3612T|(ORF1ab_polyprotein:A3347T(H1116L))|(ORF1a_polyprotein:A3347T(H1116L))							2	0.003			14	0.006																					6	0.017	27	0.033	4	0.009	0.05	0.059
3613		T3613G|(ORF1ab_polyprotein:T3348G(H1116Q))|(ORF1a_polyprotein:T3348G(H1116Q))							2	0.003	3	0.007	8	0.004																			2	0.007			2	0.002	5	0.014	0.009	0.023
3614		G3614T|(ORF1ab_polyprotein:G3349T(V1117F))|(ORF1a_polyprotein:G3349T(V1117F))							2	0.003			15	0.007																			2	0.007	11	0.031	36	0.044	5	0.01	0.082	0.092
3615		T3615G|(ORF1ab_polyprotein:T3350G(V1117G))|(ORF1a_polyprotein:T3350G(V1117G))							2	0.003			19	0.009																					3	0.008	10	0.012	4	0.012	0.02	0.032
3616		T3616G|(ORF1ab_polyprotein:T3351G(V1117V))|(ORF1a_polyprotein:T3351G(V1117V))							2	0.003	3	0.007	4	0.002																			2	0.007	2	0.006	2	0.002	6	0.012	0.015	0.027
3617		G3617A|(ORF1ab_polyprotein:G3352A(V1118I))|(ORF1a_polyprotein:G3352A(V1118I))									3	0.007																					4	0.014					2	0.007	0.014	0.021
3617		G3617T|(ORF1ab_polyprotein:GTC3352-3354TTA(V1118L))|(ORF1a_polyprotein:GTC3352-3354TTA(V1118L))											3	0.001																					4	0.011	10	0.012	3	0.001	0.023	0.024
3617		G3617T|(ORF1ab_polyprotein:G3352T(V1118F))|(ORF1a_polyprotein:G3352T(V1118F))									3	0.007	9	0.004																			2	0.007	11	0.031	26	0.032	5	0.011	0.07	0.081
3618		T3618G|(ORF1ab_polyprotein:T3353G(V1118G))|(ORF1a_polyprotein:T3353G(V1118G))							2	0.003			8	0.004																			2	0.007					3	0.007	0.007	0.014
3618		T3618A|(ORF1ab_polyprotein:T3353A(V1118D))|(ORF1a_polyprotein:T3353A(V1118D))											18	0.008																			2	0.007	2	0.006			3	0.008	0.013	0.021
3619		C3619G|(ORF1ab_polyprotein:C3354G(V1118V))|(ORF1a_polyprotein:C3354G(V1118V))											3	0.001																					3	0.008	4	0.005	3	0.001	0.013	0.014
3619		C3619A|(ORF1ab_polyprotein:C3354A(V1118V))|(ORF1a_polyprotein:C3354A(V1118V))											9	0.004																					3	0.008	8	0.01	3	0.004	0.018	0.022
3619		C3619A|(ORF1ab_polyprotein:GTC3352-3354TTA(V1118L))|(ORF1a_polyprotein:GTC3352-3354TTA(V1118L))											3	0.001																					4	0.011	10	0.012	3	0.001	0.023	0.024
3620		G3620C|(ORF1ab_polyprotein:G3355C(G1119R))|(ORF1a_polyprotein:G3355C(G1119R))							2	0.003			9	0.004																			2	0.007			4	0.005	4	0.007	0.012	0.019
3620		G3620T|(ORF1ab_polyprotein:G3355T(G1119C))|(ORF1a_polyprotein:G3355T(G1119C))							5	0.007			24	0.011																					11	0.031	19	0.023	4	0.018	0.054	0.072
3621		G3621C|(ORF1ab_polyprotein:G3356C(G1119A))|(ORF1a_polyprotein:G3356C(G1119A))									2	0.004	12	0.006																					3	0.008	5	0.006	4	0.01	0.014	0.024
3621		G3621T|(ORF1ab_polyprotein:G3356T(G1119V))|(ORF1a_polyprotein:G3356T(G1119V))									2	0.004	31	0.014																					4	0.011	17	0.021	4	0.018	0.032	0.05
3622		C3622A|(ORF1ab_polyprotein:C3357A(G1119G))|(ORF1a_polyprotein:C3357A(G1119G))											23	0.011																			3	0.01	6	0.017	14	0.017	4	0.011	0.044	0.055
3623		C3623A|(ORF1ab_polyprotein:CCA3358-3360AAA(P1120K))|(ORF1a_polyprotein:CCA3358-3360AAA(P1120K))																																	14	0.039	14	0.017	2	0	0.056	0.056
3623		C3623A|(ORF1ab_polyprotein:C3358A(P1120T))|(ORF1a_polyprotein:C3358A(P1120T))									2	0.004	41	0.019																			5	0.017	6	0.017	28	0.034	5	0.023	0.068	0.091
3624		C3624A|(ORF1ab_polyprotein:CCA3358-3360AAA(P1120K))|(ORF1a_polyprotein:CCA3358-3360AAA(P1120K))																																	14	0.039	14	0.017	2	0	0.056	0.056
3624		C3624A|(ORF1ab_polyprotein:C3359A(P1120Q))|(ORF1a_polyprotein:C3359A(P1120Q))											21	0.01																			5	0.017	9	0.025	26	0.032	4	0.01	0.074	0.084
3625		A3625C|(ORF1ab_polyprotein:A3360C(P1120P))|(ORF1a_polyprotein:A3360C(P1120P))							2	0.003			10	0.005																							5	0.006	3	0.008	0.006	0.014
3626		A3626T|(ORF1ab_polyprotein:A3361T(N1121Y))|(ORF1a_polyprotein:A3361T(N1121Y))											20	0.009																					6	0.017	6	0.007	3	0.009	0.024	0.033
3626		A3626C|(ORF1ab_polyprotein:A3361C(N1121H))|(ORF1a_polyprotein:A3361C(N1121H))											22	0.01																					13	0.036	20	0.024	3	0.01	0.06	0.07
3627		A3627C|(ORF1ab_polyprotein:A3362C(N1121T))|(ORF1a_polyprotein:A3362C(N1121T))											24	0.011																					2	0.006	10	0.012	3	0.011	0.018	0.029
3627		A3627T|(ORF1ab_polyprotein:A3362T(N1121I))|(ORF1a_polyprotein:A3362T(N1121I))											16	0.007																					5	0.014	11	0.013	3	0.007	0.027	0.034
3628		T3628A|(ORF1ab_polyprotein:T3363A(N1121K))|(ORF1a_polyprotein:T3363A(N1121K))									3	0.007	14	0.006																					7	0.019	21	0.026	4	0.013	0.045	0.058
3629		G3629C|(ORF1ab_polyprotein:G3364C(V1122L))|(ORF1a_polyprotein:G3364C(V1122L))											17	0.008																							5	0.006	2	0.008	0.006	0.014
3629		G3629T|(ORF1ab_polyprotein:G3364T(V1122F))|(ORF1a_polyprotein:G3364T(V1122F))							2	0.003	3	0.007	12	0.005																			4	0.014	20	0.056	31	0.038	6	0.015	0.108	0.123
3630		T3630A|(ORF1ab_polyprotein:T3365A(V1122D))|(ORF1a_polyprotein:T3365A(V1122D))											30	0.014																					3	0.008	12	0.015	3	0.014	0.023	0.037
3631		T3631A|(ORF1ab_polyprotein:T3366A(V1122V))|(ORF1a_polyprotein:T3366A(V1122V))											10	0.005																					4	0.011	10	0.012	3	0.005	0.023	0.028
3632		A3632C|(ORF1ab_polyprotein:A3367C(N1123H))|(ORF1a_polyprotein:A3367C(N1123H))											20	0.009																							4	0.005	2	0.009	0.005	0.014
3632		A3632T|(ORF1ab_polyprotein:A3367T(N1123Y))|(ORF1a_polyprotein:A3367T(N1123Y))											13	0.006																			2	0.007	2	0.006	2	0.002	4	0.006	0.015	0.021
3633		A3633T|(ORF1ab_polyprotein:A3368T(N1123I))|(ORF1a_polyprotein:A3368T(N1123I))											10	0.005																					4	0.011	15	0.018	3	0.005	0.029	0.034
3634		C3634A|(ORF1ab_polyprotein:C3369A(N1123K))|(ORF1a_polyprotein:C3369A(N1123K))											15	0.007																					29	0.081	55	0.067	3	0.007	0.148	0.155
3636		A3636T|(ORF1ab_polyprotein:A3371T(K1124I))|(ORF1a_polyprotein:A3371T(K1124I))											14	0.006																					5	0.014	6	0.007	3	0.006	0.021	0.027
3636		A3636C|(ORF1ab_polyprotein:A3371C(K1124T))|(ORF1a_polyprotein:A3371C(K1124T))									2	0.004	27	0.012																					11	0.031	8	0.01	4	0.016	0.041	0.057
3637		A3637T|(ORF1ab_polyprotein:A3372T(K1124N))|(ORF1a_polyprotein:A3372T(K1124N))											11	0.005																					3	0.008	11	0.013	3	0.005	0.021	0.026
3637		A3637C|(ORF1ab_polyprotein:A3372C(K1124N))|(ORF1a_polyprotein:A3372C(K1124N))											25	0.011																			2	0.007	5	0.014	5	0.006	4	0.011	0.027	0.038
3638		G3638T|(ORF1ab_polyprotein:GGT3373-3375TTT(G1125F))|(ORF1a_polyprotein:GGT3373-3375TTT(G1125F))											7	0.003																							9	0.011	2	0.003	0.011	0.014
3638		G3638A|(ORF1ab_polyprotein:G3373A(G1125S))|(ORF1a_polyprotein:G3373A(G1125S))											10	0.005																					2	0.006	6	0.007	3	0.005	0.013	0.018
3638		G3638T|(ORF1ab_polyprotein:G3373T(G1125C))|(ORF1a_polyprotein:G3373T(G1125C))							3	0.004			1192	0.545																					28	0.078	36	0.044	4	0.549	0.122	0.671
3639		G3639T|(ORF1ab_polyprotein:GGT3373-3375TTT(G1125F))|(ORF1a_polyprotein:GGT3373-3375TTT(G1125F))											7	0.003																							9	0.011	2	0.003	0.011	0.014
3639		G3639T|(ORF1ab_polyprotein:G3374T(G1125V))|(ORF1a_polyprotein:G3374T(G1125V))							2	0.003			13	0.006																					24	0.067	52	0.063	4	0.009	0.13	0.139
3641		G3641A|(ORF1ab_polyprotein:G3376A(E1126K))|(ORF1a_polyprotein:G3376A(E1126K))																															4	0.014					1	0	0.014	0.014
3641		G3641C|(ORF1ab_polyprotein:G3376C(E1126Q))|(ORF1a_polyprotein:G3376C(E1126Q))											6	0.003																					2	0.006	8	0.01	3	0.003	0.016	0.019
3641		G3641T|(ORF1ab_polyprotein:G3376T(E1126*))|(ORF1a_polyprotein:G3376T(E1126*))							4	0.006			25	0.011																			5	0.017	18	0.05	43	0.052	5	0.017	0.119	0.136
3642		A3642T|(ORF1ab_polyprotein:A3377T(E1126V))|(ORF1a_polyprotein:A3377T(E1126V))									3	0.007	13	0.006																					6	0.017	9	0.011	4	0.013	0.028	0.041
3643		A3643C|(ORF1ab_polyprotein:A3378C(E1126D))|(ORF1a_polyprotein:A3378C(E1126D))											9	0.004																					6	0.017	9	0.011	3	0.004	0.028	0.032
3644		G3644A|(ORF1ab_polyprotein:G3379A(D1127N))|(ORF1a_polyprotein:G3379A(D1127N))																															4	0.014					1	0	0.014	0.014
3644		G3644T|(ORF1ab_polyprotein:GAC3379-3381TAA(D1127*))|(ORF1a_polyprotein:GAC3379-3381TAA(D1127*))											6	0.003																					5	0.014	9	0.011	3	0.003	0.025	0.028
3644		G3644T|(ORF1ab_polyprotein:G3379T(D1127Y))|(ORF1a_polyprotein:G3379T(D1127Y))											24	0.011																					35	0.097	81	0.098	3	0.011	0.195	0.206
3646		C3646A|(ORF1ab_polyprotein:GAC3379-3381TAA(D1127*))|(ORF1a_polyprotein:GAC3379-3381TAA(D1127*))											6	0.003																					5	0.014	9	0.011	3	0.003	0.025	0.028
3646		C3646A|(ORF1ab_polyprotein:C3381A(D1127E))|(ORF1a_polyprotein:C3381A(D1127E))											12	0.005																			3	0.01	16	0.044	28	0.034	4	0.005	0.088	0.093
3648		T3648G|(ORF1ab_polyprotein:T3383G(I1128S))|(ORF1a_polyprotein:T3383G(I1128S))											9	0.004																					2	0.006	5	0.006	3	0.004	0.012	0.016
3648		T3648A|(ORF1ab_polyprotein:T3383A(I1128N))|(ORF1a_polyprotein:T3383A(I1128N))											11	0.005																			2	0.007	11	0.031	28	0.034	4	0.005	0.072	0.077
3649		T3649A|(ORF1ab_polyprotein:T3384A(I1128I))|(ORF1a_polyprotein:T3384A(I1128I))											14	0.006																			3	0.01	8	0.022	31	0.038	4	0.006	0.07	0.076
3650		C3650A|(ORF1ab_polyprotein:C3385A(Q1129K))|(ORF1a_polyprotein:C3385A(Q1129K))							3	0.004			26	0.012																			2	0.007	21	0.058	52	0.063	5	0.016	0.128	0.144
3651		A3651T|(ORF1ab_polyprotein:A3386T(Q1129L))|(ORF1a_polyprotein:A3386T(Q1129L))											18	0.008																							7	0.008	2	0.008	0.008	0.016
3652		A3652T|(ORF1ab_polyprotein:A3387T(Q1129H))|(ORF1a_polyprotein:A3387T(Q1129H))											16	0.007																					3	0.008	4	0.005	3	0.007	0.013	0.02
3653		C3653A|(ORF1ab_polyprotein:C3388A(L1130I))|(ORF1a_polyprotein:C3388A(L1130I))							3	0.004			13	0.006																					34	0.094	78	0.094	4	0.01	0.188	0.198
3654		T3654G|(ORF1ab_polyprotein:T3389G(L1130R))|(ORF1a_polyprotein:T3389G(L1130R))											17	0.008																					2	0.006	4	0.005	3	0.008	0.011	0.019
3654		T3654A|(ORF1ab_polyprotein:T3389A(L1130H))|(ORF1a_polyprotein:T3389A(L1130H))											10	0.005																					3	0.008	11	0.013	3	0.005	0.021	0.026
3655		T3655A|(ORF1ab_polyprotein:T3390A(L1130L))|(ORF1a_polyprotein:T3390A(L1130L))											20	0.009																					7	0.019	13	0.016	3	0.009	0.035	0.044
3656		C3656A|(ORF1ab_polyprotein:CTT3391-3393ATA(L1131I))|(ORF1a_polyprotein:CTT3391-3393ATA(L1131I))																																	3	0.008	7	0.008	2	0	0.016	0.016
3656		C3656A|(ORF1ab_polyprotein:C3391A(L1131I))|(ORF1a_polyprotein:C3391A(L1131I))									2	0.004	25	0.011																			3	0.01	27	0.075	60	0.073	5	0.015	0.158	0.173
3657		T3657A|(ORF1ab_polyprotein:T3392A(L1131H))|(ORF1a_polyprotein:T3392A(L1131H))											23	0.01																							9	0.011	2	0.01	0.011	0.021
3658		T3658A|(ORF1ab_polyprotein:CTT3391-3393ATA(L1131I))|(ORF1a_polyprotein:CTT3391-3393ATA(L1131I))																																	3	0.008	7	0.008	2	0	0.016	0.016
3658		T3658A|(ORF1ab_polyprotein:T3393A(L1131L))|(ORF1a_polyprotein:T3393A(L1131L))											21	0.01																			2	0.007	4	0.011	24	0.029	4	0.01	0.047	0.057
3659		A3659C|(ORF1ab_polyprotein:A3394C(K1132Q))|(ORF1a_polyprotein:A3394C(K1132Q))									2	0.004	34	0.015																			2	0.007	4	0.011	6	0.007	5	0.019	0.025	0.044
3659		A3659T|(ORF1ab_polyprotein:A3394T(K1132*))|(ORF1a_polyprotein:A3394T(K1132*))											11	0.005																			3	0.01	9	0.025	16	0.019	4	0.005	0.054	0.059
3660		A3660T|(ORF1ab_polyprotein:A3395T(K1132M))|(ORF1a_polyprotein:A3395T(K1132M))									2	0.004	15	0.007																					3	0.008	5	0.006	4	0.011	0.014	0.025
3661		G3661T|(ORF1ab_polyprotein:G3396T(K1132N))|(ORF1a_polyprotein:G3396T(K1132N))							2	0.003	2	0.004	21	0.01																			2	0.007	33	0.091	71	0.086	6	0.017	0.184	0.201
3662		A3662T|(ORF1ab_polyprotein:A3397T(S1133C))|(ORF1a_polyprotein:A3397T(S1133C))											11	0.005																					4	0.011	6	0.007	3	0.005	0.018	0.023
3663		G3663T|(ORF1ab_polyprotein:G3398T(S1133I))|(ORF1a_polyprotein:G3398T(S1133I))							2	0.003	2	0.004	30	0.014																			3	0.01	14	0.039	24	0.029	6	0.021	0.078	0.099
3664		T3664A|(ORF1ab_polyprotein:T3399A(S1133R))|(ORF1a_polyprotein:T3399A(S1133R))											20	0.009																					6	0.017	15	0.018	3	0.009	0.035	0.044
3665		G3665T|(ORF1ab_polyprotein:GCT3400-3402TAT(A1134Y))|(ORF1a_polyprotein:GCT3400-3402TAT(A1134Y))											5	0.002																					5	0.014	14	0.017	3	0.002	0.031	0.033
3665		G3665T|(ORF1ab_polyprotein:G3400T(A1134S))|(ORF1a_polyprotein:G3400T(A1134S))											33	0.015																			9	0.031	25	0.069	33	0.04	4	0.015	0.14	0.155
3666		C3666A|(ORF1ab_polyprotein:GCT3400-3402GAG(A1134E))|(ORF1a_polyprotein:GCT3400-3402GAG(A1134E))											3	0.001																					2	0.006	6	0.007	3	0.001	0.013	0.014
3666		C3666G|(ORF1ab_polyprotein:C3401G(A1134G))|(ORF1a_polyprotein:C3401G(A1134G))											8	0.004																					2	0.006	6	0.007	3	0.004	0.013	0.017
3666		C3666A|(ORF1ab_polyprotein:GCT3400-3402TAT(A1134Y))|(ORF1a_polyprotein:GCT3400-3402TAT(A1134Y))											5	0.002																					5	0.014	14	0.017	3	0.002	0.031	0.033
3666		C3666A|(ORF1ab_polyprotein:C3401A(A1134D))|(ORF1a_polyprotein:C3401A(A1134D))							2	0.003			56	0.025																			2	0.007	34	0.094	88	0.106	5	0.028	0.207	0.235
3667		T3667G|(ORF1ab_polyprotein:GCT3400-3402GAG(A1134E))|(ORF1a_polyprotein:GCT3400-3402GAG(A1134E))											3	0.001																					2	0.006	6	0.007	3	0.001	0.013	0.014
3669		A3669C|(ORF1ab_polyprotein:A3404C(Y1135S))|(ORF1a_polyprotein:A3404C(Y1135S))					2	0.017					12	0.005																							3	0.004	3	0.022	0.004	0.026
3669		A3669T|(ORF1ab_polyprotein:A3404T(Y1135F))|(ORF1a_polyprotein:A3404T(Y1135F))							3	0.004			10	0.005																					7	0.019	21	0.025	4	0.009	0.044	0.053
3670		T3670A|(ORF1ab_polyprotein:T3405A(Y1135*))|(ORF1a_polyprotein:T3405A(Y1135*))									2	0.004	18	0.008																			2	0.007	3	0.008	6	0.007	5	0.012	0.022	0.034
3671		G3671T|(ORF1ab_polyprotein:GAA3406-3408TTA(E1136L))|(ORF1a_polyprotein:GAA3406-3408TTA(E1136L))																																	2	0.006	7	0.008	2	0	0.014	0.014
3671		G3671T|(ORF1ab_polyprotein:G3406T(E1136*))|(ORF1a_polyprotein:G3406T(E1136*))					2	0.017					36	0.016																			3	0.01	60	0.165	115	0.139	5	0.033	0.314	0.347
3672		A3672T|(ORF1ab_polyprotein:GAA3406-3408TTA(E1136L))|(ORF1a_polyprotein:GAA3406-3408TTA(E1136L))																																	2	0.006	7	0.008	2	0	0.014	0.014
3672		A3672T|(ORF1ab_polyprotein:A3407T(E1136V))|(ORF1a_polyprotein:A3407T(E1136V))											11	0.005																					3	0.008	11	0.013	3	0.005	0.021	0.026
3673		A3673C|(ORF1ab_polyprotein:A3408C(E1136D))|(ORF1a_polyprotein:A3408C(E1136D))											17	0.008																					3	0.008	5	0.006	3	0.008	0.014	0.022
3675		A3675T|(ORF1ab_polyprotein:A3410T(N1137I))|(ORF1a_polyprotein:A3410T(N1137I))											22	0.01																					5	0.014	19	0.023	3	0.01	0.037	0.047
3676		T3676G|(ORF1ab_polyprotein:T3411G(N1137K))|(ORF1a_polyprotein:T3411G(N1137K))							3	0.004	3	0.007	9	0.004																									3	0.015	0	0.015
3676		T3676A|(ORF1ab_polyprotein:T3411A(N1137K))|(ORF1a_polyprotein:T3411A(N1137K))											19	0.009																					6	0.017	11	0.013	3	0.009	0.03	0.039
3677		T3677A|(ORF1ab_polyprotein:T3412A(F1138I))|(ORF1a_polyprotein:T3412A(F1138I))											22	0.01																					3	0.008	16	0.019	3	0.01	0.027	0.037
3678		T3678C|(ORF1ab_polyprotein:T3413C(F1138S))|(ORF1a_polyprotein:T3413C(F1138S))					2	0.017																															1	0.017	0	0.017
3679		T3679A|(ORF1ab_polyprotein:T3414A(F1138L))|(ORF1a_polyprotein:T3414A(F1138L))											12	0.005																					2	0.006	4	0.005	3	0.005	0.011	0.016
3680		A3680C|(ORF1ab_polyprotein:A3415C(N1139H))|(ORF1a_polyprotein:A3415C(N1139H))											17	0.008																					2	0.006			2	0.008	0.006	0.014
3680		A3680T|(ORF1ab_polyprotein:A3415T(N1139Y))|(ORF1a_polyprotein:A3415T(N1139Y))											13	0.006																					6	0.017	13	0.016	3	0.006	0.033	0.039
3681		A3681C|(ORF1ab_polyprotein:A3416C(N1139T))|(ORF1a_polyprotein:A3416C(N1139T))									2	0.004	18	0.008																					3	0.008	5	0.006	4	0.012	0.014	0.026
3681		A3681T|(ORF1ab_polyprotein:A3416T(N1139I))|(ORF1a_polyprotein:A3416T(N1139I))											24	0.011																					16	0.044	26	0.032	3	0.011	0.076	0.087
3682		T3682A|(ORF1ab_polyprotein:T3417A(N1139K))|(ORF1a_polyprotein:T3417A(N1139K))											10	0.005																					4	0.011	10	0.012	3	0.005	0.023	0.028
3683		C3683A|(ORF1ab_polyprotein:CAG3418-3420AAT(Q1140N))|(ORF1a_polyprotein:CAG3418-3420AAT(Q1140N))																																	6	0.017	25	0.031	2	0	0.048	0.048
3683		C3683A|(ORF1ab_polyprotein:C3418A(Q1140K))|(ORF1a_polyprotein:C3418A(Q1140K))									2	0.004	25	0.011																					25	0.069	47	0.057	4	0.015	0.126	0.141
3684		A3684C|(ORF1ab_polyprotein:A3419C(Q1140P))|(ORF1a_polyprotein:A3419C(Q1140P))											16	0.007																			5	0.017	2	0.006	2	0.002	4	0.007	0.025	0.032
3684		A3684T|(ORF1ab_polyprotein:A3419T(Q1140L))|(ORF1a_polyprotein:A3419T(Q1140L))											11	0.005																					5	0.014	12	0.015	3	0.005	0.029	0.034
3685		G3685C|(ORF1ab_polyprotein:G3420C(Q1140H))|(ORF1a_polyprotein:G3420C(Q1140H))											8	0.004																					2	0.006	4	0.005	3	0.004	0.011	0.015
3685		G3685T|(ORF1ab_polyprotein:CAG3418-3420AAT(Q1140N))|(ORF1a_polyprotein:CAG3418-3420AAT(Q1140N))																																	6	0.017	25	0.031	2	0	0.048	0.048
3685		G3685T|(ORF1ab_polyprotein:G3420T(Q1140H))|(ORF1a_polyprotein:G3420T(Q1140H))											21	0.01																					13	0.036	25	0.031	3	0.01	0.067	0.077
3686		C3686A|(ORF1ab_polyprotein:CAC3421-3423AAA(H1141K))|(ORF1a_polyprotein:CAC3421-3423AAA(H1141K))											3	0.001																					3	0.008	11	0.013	3	0.001	0.021	0.022
3686		C3686A|(ORF1ab_polyprotein:C3421A(H1141N))|(ORF1a_polyprotein:C3421A(H1141N))											20	0.009																			2	0.007	12	0.034	36	0.044	4	0.009	0.085	0.094
3687		A3687C|(ORF1ab_polyprotein:A3422C(H1141P))|(ORF1a_polyprotein:A3422C(H1141P))											6	0.003																			2	0.007	2	0.006			3	0.003	0.013	0.016
3687		A3687T|(ORF1ab_polyprotein:A3422T(H1141L))|(ORF1a_polyprotein:A3422T(H1141L))											30	0.014																					7	0.02	15	0.018	3	0.014	0.038	0.052
3688		C3688A|(ORF1ab_polyprotein:CAC3421-3423AAA(H1141K))|(ORF1a_polyprotein:CAC3421-3423AAA(H1141K))											3	0.001																					3	0.008	11	0.013	3	0.001	0.021	0.022
3688		C3688A|(ORF1ab_polyprotein:C3423A(H1141Q))|(ORF1a_polyprotein:C3423A(H1141Q))											16	0.007																					4	0.011	18	0.022	3	0.007	0.033	0.04
3689		G3689T|(ORF1ab_polyprotein:GAA3424-3426TAC(E1142Y))|(ORF1a_polyprotein:GAA3424-3426TAC(E1142Y))																																	2	0.006	7	0.009	2	0	0.015	0.015
3689		G3689T|(ORF1ab_polyprotein:G3424T(E1142*))|(ORF1a_polyprotein:G3424T(E1142*))							3	0.004			49	0.022																					34	0.095	98	0.12	4	0.026	0.215	0.241
3690		A3690T|(ORF1ab_polyprotein:A3425T(E1142V))|(ORF1a_polyprotein:A3425T(E1142V))											8	0.004																					3	0.008	8	0.01	3	0.004	0.018	0.022
3691		A3691C|(ORF1ab_polyprotein:GAA3424-3426TAC(E1142Y))|(ORF1a_polyprotein:GAA3424-3426TAC(E1142Y))																																	2	0.006	7	0.009	2	0	0.015	0.015
3691	RATG13	A3691T|(ORF1ab_polyprotein:A3426T(E1142D))|(ORF1a_polyprotein:A3426T(E1142D))											11	0.005																					3	0.008	9	0.011	3	0.005	0.019	0.024
3691		A3691C|(ORF1ab_polyprotein:A3426C(E1142D))|(ORF1a_polyprotein:A3426C(E1142D))											29	0.013																					4	0.011	2	0.002	3	0.013	0.013	0.026
3692		G3692T|(ORF1ab_polyprotein:GTT3427-3429TAT(V1143Y))|(ORF1a_polyprotein:GTT3427-3429TAT(V1143Y))																																	5	0.014	10	0.012	2	0	0.026	0.026
3692		G3692C|(ORF1ab_polyprotein:G3427C(V1143L))|(ORF1a_polyprotein:G3427C(V1143L))											6	0.003																					6	0.017	8	0.01	3	0.003	0.027	0.03
3692		G3692T|(ORF1ab_polyprotein:G3427T(V1143F))|(ORF1a_polyprotein:G3427T(V1143F))							2	0.003	3	0.007	26	0.012																					34	0.096	84	0.103	5	0.022	0.199	0.221
3693		T3693A|(ORF1ab_polyprotein:GTT3427-3429TAT(V1143Y))|(ORF1a_polyprotein:GTT3427-3429TAT(V1143Y))																																	5	0.014	10	0.012	2	0	0.026	0.026
3693		T3693A|(ORF1ab_polyprotein:T3428A(V1143D))|(ORF1a_polyprotein:T3428A(V1143D))					2	0.017					25	0.011																					4	0.011	11	0.014	4	0.028	0.025	0.053
3694		T3694A|(ORF1ab_polyprotein:T3429A(V1143V))|(ORF1a_polyprotein:T3429A(V1143V))											24	0.011																			3	0.01			5	0.006	3	0.011	0.016	0.027
3695		C3695A|(ORF1ab_polyprotein:C3430A(L1144I))|(ORF1a_polyprotein:C3430A(L1144I))											29	0.013																					31	0.087	56	0.069	3	0.013	0.156	0.169
3697		A3697T|(ORF1ab_polyprotein:A3432T(L1144L))|(ORF1a_polyprotein:A3432T(L1144L))											3	0.001																					3	0.008	6	0.007	3	0.001	0.015	0.016
3697		A3697C|(ORF1ab_polyprotein:A3432C(L1144L))|(ORF1a_polyprotein:A3432C(L1144L))							2	0.003			17	0.008																					2	0.006	10	0.012	4	0.011	0.018	0.029
3698		C3698A|(ORF1ab_polyprotein:CTT3433-3435AGT(L1145S))|(ORF1a_polyprotein:CTT3433-3435AGT(L1145S))																																	4	0.011	4	0.005	2	0	0.016	0.016
3698		C3698T|(ORF1ab_polyprotein:C3433T(L1145F))|(ORF1a_polyprotein:C3433T(L1145F))																															3	0.01	2	0.006			2	0	0.016	0.016
3698		C3698A|(ORF1ab_polyprotein:C3433A(L1145I))|(ORF1a_polyprotein:C3433A(L1145I))									2	0.004	16	0.007																					21	0.059	52	0.064	4	0.011	0.123	0.134
3699		T3699G|(ORF1ab_polyprotein:CTT3433-3435AGT(L1145S))|(ORF1a_polyprotein:CTT3433-3435AGT(L1145S))																																	4	0.011	4	0.005	2	0	0.016	0.016
3699		T3699G|(ORF1ab_polyprotein:T3434G(L1145R))|(ORF1a_polyprotein:T3434G(L1145R))									2	0.004	11	0.005																							8	0.01	3	0.009	0.01	0.019
3699		T3699A|(ORF1ab_polyprotein:T3434A(L1145H))|(ORF1a_polyprotein:T3434A(L1145H))											7	0.003																							15	0.019	2	0.003	0.019	0.022
3700		T3700A|(ORF1ab_polyprotein:T3435A(L1145L))|(ORF1a_polyprotein:T3435A(L1145L))									2	0.004	20	0.009																					11	0.032	14	0.017	4	0.013	0.049	0.062
3701		G3701T|(ORF1ab_polyprotein:GCA3436-3438TAA(A1146*))|(ORF1a_polyprotein:GCA3436-3438TAA(A1146*))																																	5	0.014	10	0.012	2	0	0.026	0.026
3701		G3701T|(ORF1ab_polyprotein:G3436T(A1146S))|(ORF1a_polyprotein:G3436T(A1146S))							2	0.003			28	0.013																			4	0.014	31	0.089	55	0.068	5	0.016	0.171	0.187
3702		C3702A|(ORF1ab_polyprotein:GCA3436-3438TAA(A1146*))|(ORF1a_polyprotein:GCA3436-3438TAA(A1146*))																																	5	0.014	10	0.012	2	0	0.026	0.026
3702		C3702A|(ORF1ab_polyprotein:C3437A(A1146E))|(ORF1a_polyprotein:C3437A(A1146E))									2	0.004	31	0.014																			2	0.007	14	0.041	42	0.052	5	0.018	0.1	0.118
3703		A3703T|(ORF1ab_polyprotein:A3438T(A1146A))|(ORF1a_polyprotein:A3438T(A1146A))							2	0.003			23	0.011																							9	0.011	3	0.014	0.011	0.025
3704		C3704A|(ORF1ab_polyprotein:C3439A(P1147T))|(ORF1a_polyprotein:C3439A(P1147T))							2	0.003			16	0.007																			2	0.007	8	0.023	22	0.028	5	0.01	0.058	0.068
3705		C3705A|(ORF1ab_polyprotein:C3440A(P1147Q))|(ORF1a_polyprotein:C3440A(P1147Q))									2	0.004	42	0.019																			3	0.01	23	0.067	50	0.063	5	0.023	0.14	0.163
3706		A3706C|(ORF1ab_polyprotein:A3441C(P1147P))|(ORF1a_polyprotein:A3441C(P1147P))									2	0.004	11	0.005																					2	0.006	8	0.01	4	0.009	0.016	0.025
3707		T3707A|(ORF1ab_polyprotein:T3442A(L1148I))|(ORF1a_polyprotein:T3442A(L1148I))											7	0.003																					19	0.056	23	0.029	3	0.003	0.085	0.088
3708		T3708A|(ORF1ab_polyprotein:T3443A(L1148*))|(ORF1a_polyprotein:T3443A(L1148*))											8	0.004																					7	0.021	26	0.033	3	0.004	0.054	0.058
3709		A3709T|(ORF1ab_polyprotein:A3444T(L1148F))|(ORF1a_polyprotein:A3444T(L1148F))											7	0.003																					3	0.009	7	0.009	3	0.003	0.018	0.021
3712		A3712C|(ORF1ab_polyprotein:A3447C(L1149F))|(ORF1a_polyprotein:A3447C(L1149F))					2	0.017					7	0.004																			2	0.008	3	0.012	4	0.007	5	0.021	0.027	0.048
3713		T3713G|(ORF1ab_polyprotein:T3448G(S1150A))|(ORF1a_polyprotein:T3448G(S1150A))											3	0.002																			4	0.015					2	0.002	0.015	0.017
3714		C3714A|(ORF1ab_polyprotein:C3449A(S1150*))|(ORF1a_polyprotein:C3449A(S1150*))																															3	0.011			5	0.009	2	0	0.02	0.02
3715		A3715T|(ORF1ab_polyprotein:A3450T(S1150S))|(ORF1a_polyprotein:A3450T(S1150S))									2	0.004	8	0.004																					2	0.008	10	0.019	4	0.008	0.027	0.035
3716		G3716T|(ORF1ab_polyprotein:G3451T(A1151S))|(ORF1a_polyprotein:G3451T(A1151S))					3	0.025			4	0.009	16	0.008																			2	0.008	5	0.021	12	0.022	6	0.042	0.051	0.093
3717		C3717A|(ORF1ab_polyprotein:C3452A(A1151D))|(ORF1a_polyprotein:C3452A(A1151D))									2	0.004	6	0.003																							5	0.009	3	0.007	0.009	0.016
3718		T3718G|(ORF1ab_polyprotein:T3453G(A1151A))|(ORF1a_polyprotein:T3453G(A1151A))											3	0.002																					2	0.009	2	0.004	3	0.002	0.013	0.015
3719		G3719T|(ORF1ab_polyprotein:G3454T(G1152C))|(ORF1a_polyprotein:G3454T(G1152C))									3	0.007	14	0.007																			2	0.008	5	0.021	9	0.017	5	0.014	0.046	0.06
3720		G3720T|(ORF1ab_polyprotein:G3455T(G1152V))|(ORF1a_polyprotein:G3455T(G1152V))									2	0.004	21	0.011																					8	0.034	16	0.03	4	0.015	0.064	0.079
3722		A3722T|(ORF1ab_polyprotein:A3457T(I1153F))|(ORF1a_polyprotein:A3457T(I1153F))											12	0.006																			2	0.008	10	0.043	15	0.028	4	0.006	0.079	0.085
3726		T3726G|(ORF1ab_polyprotein:T3461G(F1154C))|(ORF1a_polyprotein:T3461G(F1154C))											5	0.003																			3	0.011			4	0.007	3	0.003	0.018	0.021
3727		T3727G|(ORF1ab_polyprotein:T3462G(F1154L))|(ORF1a_polyprotein:T3462G(F1154L))									2	0.004	6	0.003																					4	0.017	4	0.007	4	0.007	0.024	0.031
3728		G3728T|(ORF1ab_polyprotein:G3463T(G1155C))|(ORF1a_polyprotein:G3463T(G1155C))											12	0.006																			3	0.011	2	0.009	3	0.006	4	0.006	0.026	0.032
3729		G3729T|(ORF1ab_polyprotein:G3464T(G1155V))|(ORF1a_polyprotein:G3464T(G1155V))									3	0.007	2	0.001																							3	0.006	3	0.008	0.006	0.014
3731		G3731T|(ORF1ab_polyprotein:G3466T(A1156S))|(ORF1a_polyprotein:G3466T(A1156S))									2	0.004	6	0.003																							7	0.013	3	0.007	0.013	0.02
3732		C3732A|(ORF1ab_polyprotein:C3467A(A1156D))|(ORF1a_polyprotein:C3467A(A1156D))											5	0.003																			5	0.019			3	0.006	3	0.003	0.025	0.028
3733		T3733C|(ORF1ab_polyprotein:T3468C(A1156A))|(ORF1a_polyprotein:T3468C(A1156A))					2	0.017																															1	0.017	0	0.017
3734		G3734T|(ORF1ab_polyprotein:G3469T(D1157Y))|(ORF1a_polyprotein:G3469T(D1157Y))											5	0.003																					2	0.009	2	0.004	3	0.003	0.013	0.016
3736		C3736A|(ORF1ab_polyprotein:C3471A(D1157E))|(ORF1a_polyprotein:C3471A(D1157E))									3	0.007	10	0.005																							3	0.006	3	0.012	0.006	0.018
3737		C3737A|(ORF1ab_polyprotein:C3472A(P1158T))|(ORF1a_polyprotein:C3472A(P1158T))									2	0.004	5	0.003																							7	0.013	3	0.007	0.013	0.02
3738		C3738A|(ORF1ab_polyprotein:C3473A(P1158H))|(ORF1a_polyprotein:C3473A(P1158H))							2	0.003	2	0.004	16	0.008																					4	0.017	19	0.036	5	0.015	0.053	0.068
3741		T3741G|(ORF1ab_polyprotein:T3476G(I1159R))|(ORF1a_polyprotein:T3476G(I1159R))											11	0.006																							4	0.008	2	0.006	0.008	0.014
3741		T3741A|(ORF1ab_polyprotein:T3476A(I1159K))|(ORF1a_polyprotein:T3476A(I1159K))											7	0.004																			2	0.008			2	0.004	3	0.004	0.012	0.016
3742		A3742C|(ORF1ab_polyprotein:A3477C(I1159I))|(ORF1a_polyprotein:A3477C(I1159I))											17	0.009																			2	0.008	3	0.013	5	0.009	4	0.009	0.03	0.039
3743		C3743A|(ORF1ab_polyprotein:C3478A(H1160N))|(ORF1a_polyprotein:C3478A(H1160N))											8	0.004																			2	0.008	7	0.03	13	0.025	4	0.004	0.063	0.067
3744		A3744T|(ORF1ab_polyprotein:A3479T(H1160L))|(ORF1a_polyprotein:A3479T(H1160L))											5	0.003																			2	0.008			3	0.006	3	0.003	0.014	0.017
3745		T3745G|(ORF1ab_polyprotein:T3480G(H1160Q))|(ORF1a_polyprotein:T3480G(H1160Q))											7	0.004																					2	0.009	2	0.004	3	0.004	0.013	0.017
3747		C3747A|(ORF1ab_polyprotein:C3482A(S1161Y))|(ORF1a_polyprotein:C3482A(S1161Y))							3	0.004			13	0.007																			2	0.008	12	0.051	18	0.034	5	0.011	0.093	0.104
3748		T3748A|(ORF1ab_polyprotein:T3483A(S1161S))|(ORF1a_polyprotein:T3483A(S1161S))											16	0.008																			2	0.008			4	0.008	3	0.008	0.016	0.024
3749		T3749A|(ORF1ab_polyprotein:T3484A(L1162I))|(ORF1a_polyprotein:T3484A(L1162I))											4	0.002																					3	0.013	2	0.004	3	0.002	0.017	0.019
3751		A3751T|(ORF1ab_polyprotein:A3486T(L1162F))|(ORF1a_polyprotein:A3486T(L1162F))											8	0.004																			2	0.008			3	0.006	3	0.004	0.014	0.018
3754		A3754T|(ORF1ab_polyprotein:A3489T(R1163S))|(ORF1a_polyprotein:A3489T(R1163S))											5	0.003																					4	0.017	4	0.008	3	0.003	0.025	0.028
3755		G3755T|(ORF1ab_polyprotein:G3490T(V1164F))|(ORF1a_polyprotein:G3490T(V1164F))											8	0.004																			2	0.008	3	0.013	12	0.023	4	0.004	0.044	0.048
3761		G3761T|(ORF1ab_polyprotein:G3496T(V1166L))|(ORF1a_polyprotein:G3496T(V1166L))											8	0.004																			4	0.015	5	0.021	9	0.017	4	0.004	0.053	0.057
3764		G3764T|(ORF1ab_polyprotein:G3499T(D1167Y))|(ORF1a_polyprotein:G3499T(D1167Y))											8	0.004																			2	0.008	2	0.009	7	0.013	4	0.004	0.03	0.034
3766		T3766G|(ORF1ab_polyprotein:T3501G(D1167E))|(ORF1a_polyprotein:T3501G(D1167E))											9	0.005																					2	0.009	2	0.004	3	0.005	0.013	0.018
3767		A3767T|(ORF1ab_polyprotein:A3502T(T1168S))|(ORF1a_polyprotein:A3502T(T1168S))											6	0.003																					2	0.009	2	0.004	3	0.003	0.013	0.016
3770		G3770T|(ORF1ab_polyprotein:G3505T(V1169F))|(ORF1a_polyprotein:G3505T(V1169F))							2	0.003			10	0.005																					2	0.009	8	0.015	4	0.008	0.024	0.032
3775		C3775A|(ORF1ab_polyprotein:C3510A(R1170R))|(ORF1a_polyprotein:C3510A(R1170R))											7	0.004																			6	0.015			5	0.008	3	0.004	0.023	0.027
3777		C3777A|(ORF1ab_polyprotein:C3512A(T1171K))|(ORF1a_polyprotein:C3512A(T1171K))							3	0.001	2	0.002	8	0.004																			3	0.008	8	0.034	12	0.018	6	0.007	0.06	0.067
3780		A3780T|(ORF1ab_polyprotein:A3515T(N1172I))|(ORF1a_polyprotein:A3515T(N1172I))									6	0.005	7	0.004																					8	0.034	7	0.011	4	0.009	0.045	0.054
3784		C3784A|(ORF1ab_polyprotein:C3519A(V1173V))|(ORF1a_polyprotein:C3519A(V1173V))									2	0.002	4	0.002																					10	0.043	10	0.015	4	0.004	0.058	0.062
3787		C3787A|(ORF1ab_polyprotein:C3522A(Y1174*))|(ORF1a_polyprotein:C3522A(Y1174*))											7	0.004																					7	0.03	13	0.02	3	0.004	0.05	0.054
3796		C3796A|(ORF1ab_polyprotein:C3531A(V1177V))|(ORF1a_polyprotein:C3531A(V1177V))											9	0.005																			3	0.008	8	0.034	10	0.015	4	0.005	0.057	0.062
3800		G3800T|(ORF1ab_polyprotein:G3535T(D1179Y))|(ORF1a_polyprotein:G3535T(D1179Y))											8	0.004																					3	0.013	13	0.02	3	0.004	0.033	0.037
3801		A3801T|(ORF1ab_polyprotein:A3536T(D1179V))|(ORF1a_polyprotein:A3536T(D1179V))									2	0.002	5	0.003																							6	0.009	3	0.005	0.009	0.014
3811		C3811A|(ORF1ab_polyprotein:C3546A(L1182L))|(ORF1a_polyprotein:C3546A(L1182L))											12	0.006																					3	0.013	2	0.003	3	0.006	0.016	0.022
3813		A3813T|(ORF1ab_polyprotein:A3548T(Y1183F))|(ORF1a_polyprotein:A3548T(Y1183F))							3	0.001	2	0.002	3	0.002																					2	0.009			4	0.005	0.009	0.014
3817		C3817A|(ORF1ab_polyprotein:C3552A(D1184E))|(ORF1a_polyprotein:C3552A(D1184E))											4	0.002																					8	0.034	10	0.015	3	0.002	0.049	0.051
3821		C3821A|(ORF1ab_polyprotein:C3556A(L1186I))|(ORF1a_polyprotein:C3556A(L1186I))											4	0.002																					3	0.013	6	0.009	3	0.002	0.022	0.024
3824		G3824T|(ORF1ab_polyprotein:G3559T(V1187F))|(ORF1a_polyprotein:G3559T(V1187F))											5	0.003																					3	0.013	7	0.011	3	0.003	0.024	0.027
3832		C3832A|(ORF1ab_polyprotein:C3567A(S1189R))|(ORF1a_polyprotein:C3567A(S1189R))											5	0.003																							7	0.011	2	0.003	0.011	0.014
3839		G3839T|(ORF1ab_polyprotein:G3574T(E1192*))|(ORF1a_polyprotein:G3574T(E1192*))											2	0.001																					4	0.017	11	0.017	3	0.001	0.034	0.035
3840		A3840T|(ORF1ab_polyprotein:A3575T(E1192V))|(ORF1a_polyprotein:A3575T(E1192V))																																			19	0.029	1	0	0.029	0.029
3841		A3841G|(ORF1ab_polyprotein:A3576G(E1192E))|(ORF1a_polyprotein:A3576G(E1192E))			3	0.009					2	0.002																									2	0.003	3	0.011	0.003	0.014
3842		A3842T|(ORF1ab_polyprotein:A3577T(M1193L))|(ORF1a_polyprotein:A3577T(M1193L))											3	0.002																					3	0.013	6	0.009	3	0.002	0.022	0.024
3846		A3846T|(ORF1ab_polyprotein:A3581T(K1194M))|(ORF1a_polyprotein:A3581T(K1194M))							20	0.009																									9	0.038	15	0.023	3	0.009	0.061	0.07
3848		A3848T|(ORF1ab_polyprotein:A3583T(S1195C))|(ORF1a_polyprotein:A3583T(S1195C))							3	0.001			2	0.001																					11	0.047	18	0.028	4	0.002	0.075	0.077
3855		A3855T|(ORF1ab_polyprotein:A3590T(K1197M))|(ORF1a_polyprotein:A3590T(K1197M))																																			5	0.039	1	0	0.039	0.039
3856		G3856T|(ORF1ab_polyprotein:G3591T(K1197N))|(ORF1a_polyprotein:G3591T(K1197N))							4	0.003																											3	0.024	2	0.003	0.024	0.027
3857		C3857A|(ORF1ab_polyprotein:C3592A(Q1198K))|(ORF1a_polyprotein:C3592A(Q1198K))							4	0.003																											2	0.016	2	0.003	0.016	0.019
3858		A3858T|(ORF1ab_polyprotein:A3593T(Q1198L))|(ORF1a_polyprotein:A3593T(Q1198L))																																			2	0.016	1	0	0.016	0.016
3859		A3859T|(ORF1ab_polyprotein:A3594T(Q1198H))|(ORF1a_polyprotein:A3594T(Q1198H))			7	0.02																																	1	0.02	0	0.02
3859		A3859C|(ORF1ab_polyprotein:A3594C(Q1198H))|(ORF1a_polyprotein:A3594C(Q1198H))							4	0.003																											3	0.024	2	0.003	0.024	0.027
3860		G3860T|(ORF1ab_polyprotein:G3595T(V1199F))|(ORF1a_polyprotein:G3595T(V1199F))			2	0.006																															2	0.016	2	0.006	0.016	0.022
3861		T3861A|(ORF1ab_polyprotein:T3596A(V1199D))|(ORF1a_polyprotein:T3596A(V1199D))			2	0.006																															2	0.016	2	0.006	0.016	0.022
3862		T3862G|(ORF1ab_polyprotein:T3597G(V1199V))|(ORF1a_polyprotein:T3597G(V1199V))																																			3	0.023	1	0	0.023	0.023
3864		A3864T|(ORF1ab_polyprotein:A3599T(E1200V))|(ORF1a_polyprotein:A3599T(E1200V))																																			6	0.047	1	0	0.047	0.047
3865		A3865T|(ORF1ab_polyprotein:A3600T(E1200D))|(ORF1a_polyprotein:A3600T(E1200D))																																			5	0.039	1	0	0.039	0.039
3866		C3866A|(ORF1ab_polyprotein:C3601A(Q1201K))|(ORF1a_polyprotein:C3601A(Q1201K))																																			3	0.023	1	0	0.023	0.023
3870		A3870T|(ORF1ab_polyprotein:A3605T(K1202M))|(ORF1a_polyprotein:A3605T(K1202M))																																			2	0.016	1	0	0.016	0.016
3871		G3871T|(ORF1ab_polyprotein:G3606T(K1202N))|(ORF1a_polyprotein:G3606T(K1202N))									2	0.003																									14	0.109	2	0.003	0.109	0.112
3872		A3872T|(ORF1ab_polyprotein:A3607T(I1203F))|(ORF1a_polyprotein:A3607T(I1203F))																																			2	0.016	1	0	0.016	0.016
3877		T3877G|(ORF1ab_polyprotein:T3612G(A1204A))|(ORF1a_polyprotein:T3612G(A1204A))																																			5	0.039	1	0	0.039	0.039
3879		A3879T|(ORF1ab_polyprotein:A3614T(E1205V))|(ORF1a_polyprotein:A3614T(E1205V))																																			4	0.031	1	0	0.031	0.031
3882		T3882G|(ORF1ab_polyprotein:T3617G(I1206S))|(ORF1a_polyprotein:T3617G(I1206S))																																			4	0.031	1	0	0.031	0.031
3884		C3884A|(ORF1ab_polyprotein:C3619A(P1207T))|(ORF1a_polyprotein:C3619A(P1207T))							5	0.003																											5	0.039	2	0.003	0.039	0.042
3885		C3885A|(ORF1ab_polyprotein:CCT3619-3621CAG(P1207Q))|(ORF1a_polyprotein:CCT3619-3621CAG(P1207Q))																																			3	0.023	1	0	0.023	0.023
3885		C3885G|(ORF1ab_polyprotein:C3620G(P1207R))|(ORF1a_polyprotein:C3620G(P1207R))																																			3	0.023	1	0	0.023	0.023
3885		C3885A|(ORF1ab_polyprotein:C3620A(P1207H))|(ORF1a_polyprotein:C3620A(P1207H))							4	0.003																											6	0.047	2	0.003	0.047	0.05
3886		T3886G|(ORF1ab_polyprotein:T3621G(P1207P))|(ORF1a_polyprotein:T3621G(P1207P))																																			2	0.016	1	0	0.016	0.016
3886		T3886G|(ORF1ab_polyprotein:CCT3619-3621CAG(P1207Q))|(ORF1a_polyprotein:CCT3619-3621CAG(P1207Q))																																			3	0.023	1	0	0.023	0.023
3888		A3888T|(ORF1ab_polyprotein:A3623T(K1208I))|(ORF1a_polyprotein:A3623T(K1208I))																																			3	0.023	1	0	0.023	0.023
3890		G3890T|(ORF1ab_polyprotein:G3625T(E1209*))|(ORF1a_polyprotein:G3625T(E1209*))																																			3	0.023	1	0	0.023	0.023
3892		G3892T|(ORF1ab_polyprotein:G3627T(E1209D))|(ORF1a_polyprotein:G3627T(E1209D))																															2	0.015					1	0	0.015	0.015
3893		G3893T|(ORF1ab_polyprotein:G3628T(E1210*))|(ORF1a_polyprotein:G3628T(E1210*))									2	0.003																									3	0.023	2	0.003	0.023	0.026
3894		A3894T|(ORF1ab_polyprotein:A3629T(E1210V))|(ORF1a_polyprotein:A3629T(E1210V))																																			3	0.023	1	0	0.023	0.023
3895		A3895C|(ORF1ab_polyprotein:A3630C(E1210D))|(ORF1a_polyprotein:A3630C(E1210D))																																			9	0.07	1	0	0.07	0.07
3897		T3897A|(ORF1ab_polyprotein:T3632A(V1211D))|(ORF1a_polyprotein:T3632A(V1211D))																																			2	0.016	1	0	0.016	0.016
3897		T3897G|(ORF1ab_polyprotein:T3632G(V1211G))|(ORF1a_polyprotein:T3632G(V1211G))									2	0.003																					2	0.015			2	0.016	3	0.003	0.031	0.034
3900		A3900T|(ORF1ab_polyprotein:A3635T(K1212M))|(ORF1a_polyprotein:A3635T(K1212M))																																			8	0.062	1	0	0.062	0.062
3901		G3901T|(ORF1ab_polyprotein:G3636T(K1212N))|(ORF1a_polyprotein:G3636T(K1212N))																																			8	0.062	1	0	0.062	0.062
3902		C3902A|(ORF1ab_polyprotein:C3637A(P1213T))|(ORF1a_polyprotein:C3637A(P1213T))					2	0.024																													8	0.062	2	0.024	0.062	0.086
3903		C3903A|(ORF1ab_polyprotein:C3638A(P1213Q))|(ORF1a_polyprotein:C3638A(P1213Q))			3	0.009			3	0.002	3	0.004																											3	0.015	0	0.015
3903		C3903G|(ORF1ab_polyprotein:C3638G(P1213R))|(ORF1a_polyprotein:C3638G(P1213R))																																			3	0.023	1	0	0.023	0.023
3904		A3904C|(ORF1ab_polyprotein:A3639C(P1213P))|(ORF1a_polyprotein:A3639C(P1213P))			2	0.006																															5	0.039	2	0.006	0.039	0.045
3905		T3905G|(ORF1ab_polyprotein:T3640G(F1214V))|(ORF1a_polyprotein:T3640G(F1214V))							2	0.001																											11	0.085	2	0.001	0.085	0.086
3906		T3906A|(ORF1ab_polyprotein:T3641A(F1214Y))|(ORF1a_polyprotein:T3641A(F1214Y))																																			2	0.016	1	0	0.016	0.016
3908		A3908T|(ORF1ab_polyprotein:A3643T(I1215L))|(ORF1a_polyprotein:A3643T(I1215L))																																			2	0.016	1	0	0.016	0.016
3912		C3912A|(ORF1ab_polyprotein:C3647A(T1216N))|(ORF1a_polyprotein:C3647A(T1216N))																																			19	0.146	1	0	0.146	0.146
3915		A3915T|(ORF1ab_polyprotein:A3650T(E1217V))|(ORF1a_polyprotein:A3650T(E1217V))																																			7	0.031	1	0	0.031	0.031
3918		G3918T|(ORF1ab_polyprotein:G3653T(S1218I))|(ORF1a_polyprotein:G3653T(S1218I))																																			10	0.044	1	0	0.044	0.044
3922		A3922C|(ORF1ab_polyprotein:A3657C(K1219N))|(ORF1a_polyprotein:A3657C(K1219N))							2	0.001																											3	0.013	2	0.001	0.013	0.014
3922		A3922T|(ORF1ab_polyprotein:A3657T(K1219N))|(ORF1a_polyprotein:A3657T(K1219N))																																			4	0.017	1	0	0.017	0.017
3923		C3923A|(ORF1ab_polyprotein:CCT3658-3660ACA(P1220T))|(ORF1a_polyprotein:CCT3658-3660ACA(P1220T))																																			4	0.017	1	0	0.017	0.017
3923		C3923A|(ORF1ab_polyprotein:C3658A(P1220T))|(ORF1a_polyprotein:C3658A(P1220T))									2	0.003																									12	0.052	2	0.003	0.052	0.055
3924		C3924A|(ORF1ab_polyprotein:CCT3658-3660CAA(P1220Q))|(ORF1a_polyprotein:CCT3658-3660CAA(P1220Q))																																			6	0.026	1	0	0.026	0.026
3924		C3924A|(ORF1ab_polyprotein:C3659A(P1220H))|(ORF1a_polyprotein:C3659A(P1220H))			3	0.008			3	0.002																											17	0.074	3	0.01	0.074	0.084
3925		T3925A|(ORF1ab_polyprotein:CCT3658-3660ACA(P1220T))|(ORF1a_polyprotein:CCT3658-3660ACA(P1220T))																																			4	0.017	1	0	0.017	0.017
3925		T3925A|(ORF1ab_polyprotein:CCT3658-3660CAA(P1220Q))|(ORF1a_polyprotein:CCT3658-3660CAA(P1220Q))																																			6	0.026	1	0	0.026	0.026
3925		T3925A|(ORF1ab_polyprotein:T3660A(P1220P))|(ORF1a_polyprotein:T3660A(P1220P))							2	0.001																											9	0.039	2	0.001	0.039	0.04
3926		T3926A|(ORF1ab_polyprotein:T3661A(S1221T))|(ORF1a_polyprotein:T3661A(S1221T))																																			8	0.035	1	0	0.035	0.035
3927		C3927A|(ORF1ab_polyprotein:C3662A(S1221*))|(ORF1a_polyprotein:C3662A(S1221*))							2	0.001					2	1																					12	0.052	3	0.001	1.052	1.053
3928		A3928T|(ORF1ab_polyprotein:A3663T(S1221S))|(ORF1a_polyprotein:A3663T(S1221S))																																			7	0.03	1	0	0.03	0.03
3929		G3929T|(ORF1ab_polyprotein:G3664T(V1222F))|(ORF1a_polyprotein:G3664T(V1222F))							2	0.001																											16	0.069	2	0.001	0.069	0.07
3931		T3931A|(ORF1ab_polyprotein:T3666A(V1222V))|(ORF1a_polyprotein:T3666A(V1222V))							2	0.001																											6	0.026	2	0.001	0.026	0.027
3932		G3932T|(ORF1ab_polyprotein:G3667T(E1223*))|(ORF1a_polyprotein:G3667T(E1223*))							5	0.003																											24	0.103	2	0.003	0.103	0.106
3933		A3933T|(ORF1ab_polyprotein:A3668T(E1223V))|(ORF1a_polyprotein:A3668T(E1223V))																																			6	0.026	1	0	0.026	0.026
3935		C3935A|(ORF1ab_polyprotein:C3670A(Q1224K))|(ORF1a_polyprotein:C3670A(Q1224K))							2	0.001	2	0.003																									8	0.034	3	0.004	0.034	0.038
3936		A3936T|(ORF1ab_polyprotein:A3671T(Q1224L))|(ORF1a_polyprotein:A3671T(Q1224L))																																			4	0.017	1	0	0.017	0.017
3937		G3937C|(ORF1ab_polyprotein:G3672C(Q1224H))|(ORF1a_polyprotein:G3672C(Q1224H))																																			4	0.017	1	0	0.017	0.017
3939		G3939T|(ORF1ab_polyprotein:G3674T(R1225I))|(ORF1a_polyprotein:G3674T(R1225I))																																			6	0.026	1	0	0.026	0.026
3939		G3939C|(ORF1ab_polyprotein:G3674C(R1225T))|(ORF1a_polyprotein:G3674C(R1225T))																																			20	0.086	1	0	0.086	0.086
3942		A3942C|(ORF1ab_polyprotein:A3677C(K1226T))|(ORF1a_polyprotein:A3677C(K1226T))							2	0.001																											8	0.034	2	0.001	0.034	0.035
3943		A3943C|(ORF1ab_polyprotein:A3678C(K1226N))|(ORF1a_polyprotein:A3678C(K1226N))							2	0.001																											3	0.013	2	0.001	0.013	0.014
3944		C3944A|(ORF1ab_polyprotein:C3679A(Q1227K))|(ORF1a_polyprotein:C3679A(Q1227K))			2	0.006			3	0.002																											12	0.052	3	0.008	0.052	0.06
3946		A3946C|(ORF1ab_polyprotein:A3681C(Q1227H))|(ORF1a_polyprotein:A3681C(Q1227H))																																			6	0.026	1	0	0.026	0.026
3947		G3947T|(ORF1ab_polyprotein:GAT3682-3684TAA(D1228*))|(ORF1a_polyprotein:GAT3682-3684TAA(D1228*))																																			4	0.017	1	0	0.017	0.017
3947		G3947C|(ORF1ab_polyprotein:G3682C(D1228H))|(ORF1a_polyprotein:G3682C(D1228H))																																			5	0.022	1	0	0.022	0.022
3947		G3947T|(ORF1ab_polyprotein:G3682T(D1228Y))|(ORF1a_polyprotein:G3682T(D1228Y))							2	0.001																											23	0.099	2	0.001	0.099	0.1
3949		T3949A|(ORF1ab_polyprotein:GAT3682-3684TAA(D1228*))|(ORF1a_polyprotein:GAT3682-3684TAA(D1228*))																																			4	0.017	1	0	0.017	0.017
3950		G3950T|(ORF1ab_polyprotein:G3685T(D1229Y))|(ORF1a_polyprotein:G3685T(D1229Y))							2	0.001	2	0.003																									21	0.091	3	0.004	0.091	0.095
3951		A3951T|(ORF1ab_polyprotein:A3686T(D1229V))|(ORF1a_polyprotein:A3686T(D1229V))																																			8	0.035	1	0	0.035	0.035
3952		T3952G|(ORF1ab_polyprotein:T3687G(D1229E))|(ORF1a_polyprotein:T3687G(D1229E))																																			6	0.026	1	0	0.026	0.026
3954		A3954T|(ORF1ab_polyprotein:A3689T(K1230M))|(ORF1a_polyprotein:A3689T(K1230M))																																			5	0.022	1	0	0.022	0.022
3955		G3955A|(ORF1ab_polyprotein:G3690A(K1230K))|(ORF1a_polyprotein:G3690A(K1230K))																																			6	0.026	1	0	0.026	0.026
3955		G3955C|(ORF1ab_polyprotein:G3690C(K1230N))|(ORF1a_polyprotein:G3690C(K1230N))																																			8	0.035	1	0	0.035	0.035
3955		G3955T|(ORF1ab_polyprotein:G3690T(K1230N))|(ORF1a_polyprotein:G3690T(K1230N))																																			34	0.148	1	0	0.148	0.148
3960		T3960A|(ORF1ab_polyprotein:T3695A(I1232N))|(ORF1a_polyprotein:T3695A(I1232N))																																			9	0.039	1	0	0.039	0.039
3960		T3960A|(ORF1ab_polyprotein:ATC3694-3696AAA(I1232K))|(ORF1a_polyprotein:ATC3694-3696AAA(I1232K))																																			12	0.052	1	0	0.052	0.052
3961		C3961A|(ORF1ab_polyprotein:ATC3694-3696AAA(I1232K))|(ORF1a_polyprotein:ATC3694-3696AAA(I1232K))																																			12	0.052	1	0	0.052	0.052
3961		C3961A|(ORF1ab_polyprotein:C3696A(I1232I))|(ORF1a_polyprotein:C3696A(I1232I))							2	0.001																											15	0.065	2	0.001	0.065	0.066
3963		A3963T|(ORF1ab_polyprotein:A3698T(K1233I))|(ORF1a_polyprotein:A3698T(K1233I))																																			5	0.022	1	0	0.022	0.022
3964		A3964C|(ORF1ab_polyprotein:A3699C(K1233N))|(ORF1a_polyprotein:A3699C(K1233N))							2	0.001																											6	0.026	2	0.001	0.026	0.027
3964		A3964T|(ORF1ab_polyprotein:A3699T(K1233N))|(ORF1a_polyprotein:A3699T(K1233N))																																			11	0.048	1	0	0.048	0.048
3965		G3965T|(ORF1ab_polyprotein:G3700T(A1234S))|(ORF1a_polyprotein:G3700T(A1234S))																																			22	0.096	1	0	0.096	0.096
3966		C3966T|(ORF1ab_polyprotein:C3701T(A1234V))|(ORF1a_polyprotein:C3701T(A1234V))							2	0.001																											5	0.022	2	0.001	0.022	0.023
3966		C3966A|(ORF1ab_polyprotein:C3701A(A1234D))|(ORF1a_polyprotein:C3701A(A1234D))																																			7	0.03	1	0	0.03	0.03
3969		G3969T|(ORF1ab_polyprotein:G3704T(C1235F))|(ORF1a_polyprotein:G3704T(C1235F))							3	0.002																											8	0.035	2	0.002	0.035	0.037
3971		G3971T|(ORF1ab_polyprotein:G3706T(V1236F))|(ORF1a_polyprotein:G3706T(V1236F))																																			16	0.07	1	0	0.07	0.07
3972		T3972A|(ORF1ab_polyprotein:T3707A(V1236D))|(ORF1a_polyprotein:T3707A(V1236D))																																			4	0.017	1	0	0.017	0.017
3973		T3973A|(ORF1ab_polyprotein:T3708A(V1236V))|(ORF1a_polyprotein:T3708A(V1236V))																																			4	0.017	1	0	0.017	0.017
3973		T3973G|(ORF1ab_polyprotein:T3708G(V1236V))|(ORF1a_polyprotein:T3708G(V1236V))																																			8	0.035	1	0	0.035	0.035
3974		G3974T|(ORF1ab_polyprotein:GAA3709-3711TAT(E1237Y))|(ORF1a_polyprotein:GAA3709-3711TAT(E1237Y))																																			4	0.017	1	0	0.017	0.017
3974		G3974T|(ORF1ab_polyprotein:G3709T(E1237*))|(ORF1a_polyprotein:G3709T(E1237*))							2	0.001																											20	0.087	2	0.001	0.087	0.088
3975		A3975T|(ORF1ab_polyprotein:A3710T(E1237V))|(ORF1a_polyprotein:A3710T(E1237V))																																			8	0.035	1	0	0.035	0.035
3976		A3976T|(ORF1ab_polyprotein:GAA3709-3711TAT(E1237Y))|(ORF1a_polyprotein:GAA3709-3711TAT(E1237Y))																																			4	0.017	1	0	0.017	0.017
3976		A3976T|(ORF1ab_polyprotein:A3711T(E1237D))|(ORF1a_polyprotein:A3711T(E1237D))							2	0.001																											7	0.03	2	0.001	0.03	0.031
3977		G3977T|(ORF1ab_polyprotein:G3712T(E1238*))|(ORF1a_polyprotein:G3712T(E1238*))																																			30	0.13	1	0	0.13	0.13
3979		A3979T|(ORF1ab_polyprotein:A3714T(E1238D))|(ORF1a_polyprotein:A3714T(E1238D))							2	0.001																											3	0.013	2	0.001	0.013	0.014
3980		G3980T|(ORF1ab_polyprotein:G3715T(V1239F))|(ORF1a_polyprotein:G3715T(V1239F))																																			30	0.13	1	0	0.13	0.13
3981		T3981A|(ORF1ab_polyprotein:T3716A(V1239D))|(ORF1a_polyprotein:T3716A(V1239D))																																			8	0.035	1	0	0.035	0.035
3982		T3982A|(ORF1ab_polyprotein:T3717A(V1239V))|(ORF1a_polyprotein:T3717A(V1239V))																																			12	0.052	1	0	0.052	0.052
3984		C3984G|(ORF1ab_polyprotein:C3719G(T1240R))|(ORF1a_polyprotein:C3719G(T1240R))																																			7	0.03	1	0	0.03	0.03
3984		C3984A|(ORF1ab_polyprotein:C3719A(T1240K))|(ORF1a_polyprotein:C3719A(T1240K))							6	0.004																											23	0.1	2	0.004	0.1	0.104
3987		C3987A|(ORF1ab_polyprotein:C3722A(T1241K))|(ORF1a_polyprotein:C3722A(T1241K))			2	0.006			4	0.002																											12	0.052	3	0.008	0.052	0.06
3990		C3990A|(ORF1ab_polyprotein:C3725A(T1242N))|(ORF1a_polyprotein:C3725A(T1242N))																																			12	0.052	1	0	0.052	0.052
3991		T3991A|(ORF1ab_polyprotein:T3726A(T1242T))|(ORF1a_polyprotein:T3726A(T1242T))																																			6	0.026	1	0	0.026	0.026
3992		C3992A|(ORF1ab_polyprotein:CTG3727-3729ATT(L1243I))|(ORF1a_polyprotein:CTG3727-3729ATT(L1243I))																																			6	0.026	1	0	0.026	0.026
3992		C3992A|(ORF1ab_polyprotein:C3727A(L1243M))|(ORF1a_polyprotein:C3727A(L1243M))			354	0.986					2	0.003																									4	0.018	3	0.989	0.018	1.007
3993		T3993A|(ORF1ab_polyprotein:T3728A(L1243Q))|(ORF1a_polyprotein:T3728A(L1243Q))							2	0.001																											3	0.013	2	0.001	0.013	0.014
3994		G3994C|(ORF1ab_polyprotein:G3729C(L1243L))|(ORF1a_polyprotein:G3729C(L1243L))																																			5	0.022	1	0	0.022	0.022
3994		G3994T|(ORF1ab_polyprotein:CTG3727-3729ATT(L1243I))|(ORF1a_polyprotein:CTG3727-3729ATT(L1243I))																																			6	0.026	1	0	0.026	0.026
3994		G3994T|(ORF1ab_polyprotein:G3729T(L1243L))|(ORF1a_polyprotein:G3729T(L1243L))							2	0.001																											9	0.039	2	0.001	0.039	0.04
3995		G3995T|(ORF1ab_polyprotein:G3730T(E1244*))|(ORF1a_polyprotein:G3730T(E1244*))							4	0.002																											23	0.101	2	0.002	0.101	0.103
3997		A3997C|(ORF1ab_polyprotein:A3732C(E1244D))|(ORF1a_polyprotein:A3732C(E1244D))									2	0.003																									5	0.022	2	0.003	0.022	0.025
3997		A3997T|(ORF1ab_polyprotein:A3732T(E1244D))|(ORF1a_polyprotein:A3732T(E1244D))																																			7	0.031	1	0	0.031	0.031
3998		G3998T|(ORF1ab_polyprotein:G3733T(E1245*))|(ORF1a_polyprotein:G3733T(E1245*))							2	0.001	2	0.003																									26	0.114	3	0.004	0.114	0.118
3999		A3999T|(ORF1ab_polyprotein:A3734T(E1245V))|(ORF1a_polyprotein:A3734T(E1245V))																																			5	0.022	1	0	0.022	0.022
4000		A4000T|(ORF1ab_polyprotein:A3735T(E1245D))|(ORF1a_polyprotein:A3735T(E1245D))																																			7	0.031	1	0	0.031	0.031
4000		A4000C|(ORF1ab_polyprotein:A3735C(E1245D))|(ORF1a_polyprotein:A3735C(E1245D))																																			8	0.035	1	0	0.035	0.035
4002		C4002A|(ORF1ab_polyprotein:C3737A(T1246N))|(ORF1a_polyprotein:C3737A(T1246N))																																			13	0.057	1	0	0.057	0.057
4002		C4002T|(ORF1ab_polyprotein:C3737T(T1246I))|(ORF1a_polyprotein:C3737T(T1246I))																																			108	0.476	1	0	0.476	0.476
4005		A4005T|(ORF1ab_polyprotein:A3740T(K1247M))|(ORF1a_polyprotein:A3740T(K1247M))																																			10	0.044	1	0	0.044	0.044
4006		G4006A|(ORF1ab_polyprotein:G3741A(K1247K))|(ORF1a_polyprotein:G3741A(K1247K))							2	0.001	2	0.003																									4	0.018	3	0.004	0.018	0.022
4006		G4006T|(ORF1ab_polyprotein:G3741T(K1247N))|(ORF1a_polyprotein:G3741T(K1247N))																																			18	0.08	1	0	0.08	0.08
4007		T4007G|(ORF1ab_polyprotein:T3742G(F1248V))|(ORF1a_polyprotein:T3742G(F1248V))							2	0.001																											4	0.018	2	0.001	0.018	0.019
4008		T4008A|(ORF1ab_polyprotein:T3743A(F1248Y))|(ORF1a_polyprotein:T3743A(F1248Y))																																			7	0.031	1	0	0.031	0.031
4009		C4009G|(ORF1ab_polyprotein:C3744G(F1248L))|(ORF1a_polyprotein:C3744G(F1248L))																																			4	0.018	1	0	0.018	0.018
4009		C4009A|(ORF1ab_polyprotein:C3744A(F1248L))|(ORF1a_polyprotein:C3744A(F1248L))					2	0.023	3	0.002																											12	0.054	3	0.025	0.054	0.079
4010		C4010A|(ORF1ab_polyprotein:CTC3745-3747ATA(L1249I))|(ORF1a_polyprotein:CTC3745-3747ATA(L1249I))																																			5	0.022	1	0	0.022	0.022
4010		C4010A|(ORF1ab_polyprotein:C3745A(L1249I))|(ORF1a_polyprotein:C3745A(L1249I))							3	0.002																											26	0.116	2	0.002	0.116	0.118
4011		T4011A|(ORF1ab_polyprotein:T3746A(L1249H))|(ORF1a_polyprotein:T3746A(L1249H))																																			10	0.045	1	0	0.045	0.045
4012		C4012A|(ORF1ab_polyprotein:C3747A(L1249L))|(ORF1a_polyprotein:C3747A(L1249L))							2	0.001	3	0.004																									3	0.013	3	0.005	0.013	0.018
4012		C4012A|(ORF1ab_polyprotein:CTC3745-3747ATA(L1249I))|(ORF1a_polyprotein:CTC3745-3747ATA(L1249I))																																			5	0.022	1	0	0.022	0.022
4013		A4013T|(ORF1ab_polyprotein:A3748T(T1250S))|(ORF1a_polyprotein:A3748T(T1250S))																																			7	0.031	1	0	0.031	0.031
4014		C4014A|(ORF1ab_polyprotein:C3749A(T1250K))|(ORF1a_polyprotein:C3749A(T1250K))																																			4	0.018	1	0	0.018	0.018
4016		G4016C|(ORF1ab_polyprotein:G3751C(E1251Q))|(ORF1a_polyprotein:G3751C(E1251Q))																																			13	0.059	1	0	0.059	0.059
4016		G4016T|(ORF1ab_polyprotein:G3751T(E1251*))|(ORF1a_polyprotein:G3751T(E1251*))							4	0.002																											22	0.099	2	0.002	0.099	0.101
4018		A4018C|(ORF1ab_polyprotein:A3753C(E1251D))|(ORF1a_polyprotein:A3753C(E1251D))																																			9	0.041	1	0	0.041	0.041
4021		C4021A|(ORF1ab_polyprotein:C3756A(N1252K))|(ORF1a_polyprotein:C3756A(N1252K))									2	0.003																									3	0.015	2	0.003	0.015	0.018
4024		G4024T|(ORF1ab_polyprotein:G3759T(L1253F))|(ORF1a_polyprotein:G3759T(L1253F))																																			5	0.039	1	0	0.039	0.039
4028		C4028T|(ORF1ab_polyprotein:C3763T(L1255F))|(ORF1a_polyprotein:C3763T(L1255F))			7	0.02																											2	0.015					2	0.02	0.015	0.035
4028		C4028A|(ORF1ab_polyprotein:C3763A(L1255I))|(ORF1a_polyprotein:C3763A(L1255I))																																			9	0.07	1	0	0.07	0.07
4039		C4039A|(ORF1ab_polyprotein:C3774A(D1258E))|(ORF1a_polyprotein:C3774A(D1258E))																																			4	0.031	1	0	0.031	0.031
4040		A4040T|(ORF1ab_polyprotein:A3775T(I1259F))|(ORF1a_polyprotein:A3775T(I1259F))																																			2	0.016	1	0	0.016	0.016
4041		T4041A|(ORF1ab_polyprotein:T3776A(I1259N))|(ORF1a_polyprotein:T3776A(I1259N))																																			2	0.016	1	0	0.016	0.016
4048		C4048A|(ORF1ab_polyprotein:C3783A(G1261G))|(ORF1a_polyprotein:C3783A(G1261G))					2	0.016	2	0.001																													2	0.017	0	0.017
4054		T4054A|(ORF1ab_polyprotein:T3789A(L1263L))|(ORF1a_polyprotein:T3789A(L1263L))									2	0.001																									6	0.017	2	0.001	0.017	0.018
4077		T4077A|(ORF1ab_polyprotein:T3812A(V1271D))|(ORF1a_polyprotein:T3812A(V1271D))			7	0.02																																	1	0.02	0	0.02
4078		T4078A|(ORF1ab_polyprotein:T3813A(V1271V))|(ORF1a_polyprotein:T3813A(V1271V))																																			73	0.027	1	0	0.027	0.027
4079		A4079C|(ORF1ab_polyprotein:A3814C(S1272R))|(ORF1a_polyprotein:A3814C(S1272R))																																			77	0.029	1	0	0.029	0.029
4096		T4096A|(ORF1ab_polyprotein:T3831A(T1277T))|(ORF1a_polyprotein:T3831A(T1277T))			2	0.006							90	0.002																			3	0.022			6	0.002	4	0.008	0.024	0.032
4101		T4101G|(ORF1ab_polyprotein:T3836G(L1279*))|(ORF1a_polyprotein:T3836G(L1279*))																																			56	0.021	1	0	0.021	0.021
4103		A4103T|(ORF1ab_polyprotein:A3838T(K1280*))|(ORF1a_polyprotein:A3838T(K1280*))																											2	0.002							39	0.015	2	0	0.017	0.017
4104		A4104T|(ORF1ab_polyprotein:A3839T(K1280M))|(ORF1a_polyprotein:A3839T(K1280M))	9	0.001									57	0.001																							47	0.018	3	0.002	0.018	0.02
4111		T4111G|(ORF1ab_polyprotein:T3846G(D1282E))|(ORF1a_polyprotein:T3846G(D1282E))																																			44	0.016	1	0	0.016	0.016
4115		C4115T|(ORF1ab_polyprotein:C3850T(P1284S))|(ORF1a_polyprotein:C3850T(P1284S))	114	0.013																									20	0.015									2	0.013	0.015	0.028
4118		T4118G|(ORF1ab_polyprotein:TAT3853-3855GAG(Y1285E))|(ORF1a_polyprotein:TAT3853-3855GAG(Y1285E))																																			38	0.014	1	0	0.014	0.014
4118		T4118G|(ORF1ab_polyprotein:T3853G(Y1285D))|(ORF1a_polyprotein:T3853G(Y1285D))											190	0.004																							267	0.099	2	0.004	0.099	0.103
4120		T4120G|(ORF1ab_polyprotein:TAT3853-3855GAG(Y1285E))|(ORF1a_polyprotein:TAT3853-3855GAG(Y1285E))																																			38	0.014	1	0	0.014	0.014
4120		T4120G|(ORF1ab_polyprotein:T3855G(Y1285*))|(ORF1a_polyprotein:T3855G(Y1285*))											43	0.001																							46	0.017	2	0.001	0.017	0.018
4123		A4123C|(ORF1ab_polyprotein:A3858C(I1286I))|(ORF1a_polyprotein:A3858C(I1286I))	12	0.001									77	0.002															4	0.003							25	0.009	4	0.003	0.012	0.015
4132		T4132G|(ORF1ab_polyprotein:T3867G(D1289E))|(ORF1a_polyprotein:T3867G(D1289E))											156	0.004																							195	0.071	2	0.004	0.071	0.075
4135		T4135G|(ORF1ab_polyprotein:T3870G(V1290V))|(ORF1a_polyprotein:T3870G(V1290V))																																			38	0.014	1	0	0.014	0.014
4136		G4136T|(ORF1ab_polyprotein:G3871T(V1291F))|(ORF1a_polyprotein:G3871T(V1291F))											68	0.002	2	0.043													3	0.002							3	0.001	4	0.002	0.046	0.048
4137		T4137G|(ORF1ab_polyprotein:T3872G(V1291G))|(ORF1a_polyprotein:T3872G(V1291G))					5	0.004					51	0.001	2	0.042			2	0.059																			4	0.005	0.101	0.106
4138		T4138G|(ORF1ab_polyprotein:T3873G(V1291V))|(ORF1a_polyprotein:T3873G(V1291V))					2	0.001			16	0.002			4	0.08																					13	0.005	4	0.003	0.085	0.088
4139		C4139A|(ORF1ab_polyprotein:C3874A(Q1292K))|(ORF1a_polyprotein:C3874A(Q1292K))									16	0.002	86	0.002					2	0.057																	9	0.003	4	0.004	0.06	0.064
4140		A4140C|(ORF1ab_polyprotein:A3875C(Q1292P))|(ORF1a_polyprotein:A3875C(Q1292P))									16	0.002					2	0.002	3	0.083																			3	0.002	0.085	0.087
4140		A4140T|(ORF1ab_polyprotein:A3875T(Q1292L))|(ORF1a_polyprotein:A3875T(Q1292L))											51	0.001															2	0.001							300	0.109	3	0.001	0.11	0.111
4141		A4141C|(ORF1ab_polyprotein:A3876C(Q1292H))|(ORF1a_polyprotein:A3876C(Q1292H))	14	0.002			5	0.004			11	0.001	76	0.002	4	0.071							2	0.333					3	0.002							48	0.017	8	0.009	0.423	0.432
4142		G4142A|(ORF1ab_polyprotein:G3877A(E1293K))|(ORF1a_polyprotein:G3877A(E1293K))					2	0.001											2	0.054																			2	0.001	0.054	0.055
4142		G4142T|(ORF1ab_polyprotein:G3877T(E1293*))|(ORF1a_polyprotein:G3877T(E1293*))											92	0.002			3	0.003			3	0.158							2	0.001							11	0.004	5	0.002	0.166	0.168
4143		A4143T|(ORF1ab_polyprotein:A3878T(E1293V))|(ORF1a_polyprotein:A3878T(E1293V))											96	0.002			3	0.003																			25	0.009	3	0.002	0.012	0.014
4143		A4143C|(ORF1ab_polyprotein:A3878C(E1293A))|(ORF1a_polyprotein:A3878C(E1293A))	9	0.001			4	0.003							4	0.071													3	0.002									4	0.004	0.073	0.077
4144		G4144A|(ORF1ab_polyprotein:G3879A(E1293E))|(ORF1a_polyprotein:G3879A(E1293E))					2	0.001							2	0.036																					3	0.001	3	0.001	0.037	0.038
4144		G4144T|(ORF1ab_polyprotein:G3879T(E1293D))|(ORF1a_polyprotein:G3879T(E1293D))					5	0.004			15	0.001	74	0.002			3	0.003	4	0.108			2	0.333					2	0.001							4	0.001	8	0.007	0.446	0.453
4145		G4145T|(ORF1ab_polyprotein:GGT3880-3882TTT(G1294F))|(ORF1a_polyprotein:GGT3880-3882TTT(G1294F))													2	0.035																							1	0	0.035	0.035
4145		G4145T|(ORF1ab_polyprotein:G3880T(G1294C))|(ORF1a_polyprotein:G3880T(G1294C))	11	0.001			5	0.004	11	0.001	12	0.001	105	0.002			3	0.003	5	0.135	2	0.105															26	0.009	9	0.009	0.252	0.261
4146		G4146T|(ORF1ab_polyprotein:GGT3880-3882TTT(G1294F))|(ORF1a_polyprotein:GGT3880-3882TTT(G1294F))													2	0.035																							1	0	0.035	0.035
4147		T4147A|(ORF1ab_polyprotein:T3882A(G1294G))|(ORF1a_polyprotein:T3882A(G1294G))											79	0.002	2	0.034																							2	0.002	0.034	0.036
4147		T4147G|(ORF1ab_polyprotein:T3882G(G1294G))|(ORF1a_polyprotein:T3882G(G1294G))					3	0.002			40	0.004	57	0.001	3	0.051																					5	0.002	5	0.007	0.053	0.06
4148		G4148T|(ORF1ab_polyprotein:G3883T(V1295F))|(ORF1a_polyprotein:G3883T(V1295F))					4	0.003			17	0.002	45	0.001	2	0.034	3	0.003	2	0.051			2	0.333													5	0.002	8	0.006	0.423	0.429
4149		T4149G|(ORF1ab_polyprotein:T3884G(V1295G))|(ORF1a_polyprotein:T3884G(V1295G))					5	0.004			31	0.003	78	0.002	6	0.102	4	0.004											2	0.001							3	0.001	7	0.009	0.108	0.117
4150		T4150G|(ORF1ab_polyprotein:T3885G(V1295V))|(ORF1a_polyprotein:T3885G(V1295V))	10	0.001			5	0.004			20	0.002	211	0.005					5	0.128	3	0.15															164	0.059	7	0.012	0.337	0.349
4151		T4151G|(ORF1ab_polyprotein:T3886G(L1296V))|(ORF1a_polyprotein:T3886G(L1296V))					2	0.001			21	0.002	138	0.003	3	0.051	3	0.003	3	0.077	3	0.15															23	0.008	8	0.006	0.289	0.295
4152		T4152G|(ORF1ab_polyprotein:T3887G(L1296*))|(ORF1a_polyprotein:T3887G(L1296*))					3	0.002					51	0.001	2	0.034			3	0.077																	8	0.003	5	0.003	0.114	0.117
4153		A4153G|(ORF1ab_polyprotein:A3888G(L1296L))|(ORF1a_polyprotein:A3888G(L1296L))					3	0.002							2	0.034																							2	0.002	0.034	0.036
4153		A4153T|(ORF1ab_polyprotein:A3888T(L1296F))|(ORF1a_polyprotein:A3888T(L1296F))	9	0.001							18	0.002			3	0.051	2	0.002																			80	0.029	5	0.003	0.082	0.085
4153		A4153C|(ORF1ab_polyprotein:A3888C(L1296F))|(ORF1a_polyprotein:A3888C(L1296F))					4	0.003					53	0.001	2	0.034			3	0.077																	16	0.006	5	0.004	0.117	0.121
4154		A4154C|(ORF1ab_polyprotein:A3889C(T1297P))|(ORF1a_polyprotein:A3889C(T1297P))					4	0.003			12	0.001					2	0.002	2	0.051																	3	0.001	5	0.004	0.054	0.058
4154		A4154T|(ORF1ab_polyprotein:A3889T(T1297S))|(ORF1a_polyprotein:A3889T(T1297S))					2	0.001					150	0.003																							659	0.238	3	0.004	0.238	0.242
4155		C4155G|(ORF1ab_polyprotein:C3890G(T1297S))|(ORF1a_polyprotein:C3890G(T1297S))					2	0.001							3	0.05																					3	0.001	3	0.001	0.051	0.052
4155		C4155A|(ORF1ab_polyprotein:C3890A(T1297N))|(ORF1a_polyprotein:C3890A(T1297N))					2	0.001					123	0.003	3	0.05	2	0.002																			14	0.005	5	0.004	0.057	0.061
4156		T4156G|(ORF1ab_polyprotein:T3891G(T1297T))|(ORF1a_polyprotein:T3891G(T1297T))					5	0.004			14	0.001	44	0.001					2	0.051																			4	0.006	0.051	0.057
4157		G4157A|(ORF1ab_polyprotein:G3892A(A1298T))|(ORF1a_polyprotein:G3892A(A1298T))					2	0.001							2	0.033																							2	0.001	0.033	0.034
4157		G4157T|(ORF1ab_polyprotein:G3892T(A1298S))|(ORF1a_polyprotein:G3892T(A1298S))					2	0.001			21	0.002	106	0.002			3	0.003	3	0.077									2	0.001									6	0.005	0.081	0.086
4157		G4157C|(ORF1ab_polyprotein:G3892C(A1298P))|(ORF1a_polyprotein:G3892C(A1298P))													3	0.05			2	0.051																			2	0	0.101	0.101
4158		C4158A|(ORF1ab_polyprotein:C3893A(A1298D))|(ORF1a_polyprotein:C3893A(A1298D))					4	0.003			15	0.001	117	0.003	4	0.067	4	0.004																			15	0.005	6	0.007	0.076	0.083
4159		T4159G|(ORF1ab_polyprotein:T3894G(A1298A))|(ORF1a_polyprotein:T3894G(A1298A))					2	0.001			18	0.002					4	0.004	2	0.051																	3	0.001	5	0.003	0.056	0.059
4160		G4160A|(ORF1ab_polyprotein:G3895A(V1299M))|(ORF1a_polyprotein:G3895A(V1299M))					2	0.001							2	0.032																							2	0.001	0.032	0.033
4160		G4160T|(ORF1ab_polyprotein:GTG3895-3897TTT(V1299F))|(ORF1a_polyprotein:GTG3895-3897TTT(V1299F))													2	0.032			2	0.051																			2	0	0.083	0.083
4160		G4160T|(ORF1ab_polyprotein:G3895T(V1299L))|(ORF1a_polyprotein:G3895T(V1299L))	11	0.001			2	0.001			18	0.002	76	0.002	2	0.032			2	0.051	3	0.143			2	0.5			3	0.002									9	0.006	0.728	0.734
4162		G4162T|(ORF1ab_polyprotein:GTG3895-3897TTT(V1299F))|(ORF1a_polyprotein:GTG3895-3897TTT(V1299F))													2	0.032			2	0.051																			2	0	0.083	0.083
4162		G4162T|(ORF1ab_polyprotein:G3897T(V1299V))|(ORF1a_polyprotein:G3897T(V1299V))	9	0.001			6	0.004			14	0.001	71	0.002	4	0.065	4	0.004	2	0.051																			7	0.008	0.12	0.128
4163		G4163T|(ORF1ab_polyprotein:G3898T(V1300F))|(ORF1a_polyprotein:G3898T(V1300F))	15	0.002			5	0.004			12	0.001	191	0.004					7	0.179	3	0.143	2	0.286					4	0.003							90	0.032	9	0.011	0.643	0.654
4164		T4164G|(ORF1ab_polyprotein:T3899G(V1300G))|(ORF1a_polyprotein:T3899G(V1300G))					2	0.001			26	0.003	113	0.003	3	0.048	5	0.004																			24	0.009	6	0.007	0.061	0.068
4165		T4165G|(ORF1ab_polyprotein:T3900G(V1300V))|(ORF1a_polyprotein:T3900G(V1300V))					3	0.002			14	0.001	115	0.003	6	0.097	2	0.002																			115	0.044	6	0.006	0.143	0.149
4166		A4166T|(ORF1ab_polyprotein:A3901T(I1301L))|(ORF1a_polyprotein:A3901T(I1301L))																											2	0.001							39	0.015	2	0	0.016	0.016
4166		A4166C|(ORF1ab_polyprotein:A3901C(I1301L))|(ORF1a_polyprotein:A3901C(I1301L))					3	0.002					65	0.002	2	0.032	2	0.002											2	0.001							19	0.007	6	0.004	0.042	0.046
4166		A4166C|(ORF1ab_polyprotein:ATA3901-3903CTC(I1301L))|(ORF1a_polyprotein:ATA3901-3903CTC(I1301L))																	2	0.051																			1	0	0.051	0.051
4167		T4167G|(ORF1ab_polyprotein:T3902G(I1301R))|(ORF1a_polyprotein:T3902G(I1301R))					3	0.002			10	0.001			4	0.065	2	0.002																			17	0.006	5	0.003	0.073	0.076
4168		A4168C|(ORF1ab_polyprotein:ATA3901-3903CTC(I1301L))|(ORF1a_polyprotein:ATA3901-3903CTC(I1301L))																	2	0.051																			1	0	0.051	0.051
4169		C4169G|(ORF1ab_polyprotein:C3904G(P1302A))|(ORF1a_polyprotein:C3904G(P1302A))											50	0.001																							50	0.019	2	0.001	0.019	0.02
4169		C4169A|(ORF1ab_polyprotein:C3904A(P1302T))|(ORF1a_polyprotein:C3904A(P1302T))					8	0.006			26	0.003	126	0.003	4	0.065	2	0.002	2	0.051	2	0.095															46	0.017	8	0.012	0.23	0.242
4170		C4170A|(ORF1ab_polyprotein:CCT3904-3906CAG(P1302Q))|(ORF1a_polyprotein:CCT3904-3906CAG(P1302Q))					2	0.002							3	0.048																					3	0.001	3	0.002	0.049	0.051
4170		C4170A|(ORF1ab_polyprotein:C3905A(P1302H))|(ORF1a_polyprotein:C3905A(P1302H))					2	0.002			11	0.001	254	0.006	7	0.113			3	0.077																	71	0.027	6	0.009	0.217	0.226
4171		T4171G|(ORF1ab_polyprotein:CCT3904-3906CAG(P1302Q))|(ORF1a_polyprotein:CCT3904-3906CAG(P1302Q))					2	0.002							3	0.048																					3	0.001	3	0.002	0.049	0.051
4171		T4171G|(ORF1ab_polyprotein:T3906G(P1302P))|(ORF1a_polyprotein:T3906G(P1302P))					3	0.002			12	0.001	100	0.002	2	0.032	2	0.002	2	0.049																	16	0.006	7	0.005	0.089	0.094
4172		A4172C|(ORF1ab_polyprotein:A3907C(T1303P))|(ORF1a_polyprotein:A3907C(T1303P))					7	0.005					74	0.002					4	0.098									2	0.001							135	0.051	5	0.007	0.15	0.157
4173		C4173A|(ORF1ab_polyprotein:C3908A(T1303N))|(ORF1a_polyprotein:C3908A(T1303N))					2	0.002			15	0.002	142	0.003	6	0.097	2	0.002			2	0.095															18	0.007	7	0.007	0.201	0.208
4175		A4175-4175del|(ORF1ab_polyprotein:3910-3910del(1304fs))|(ORF1a_polyprotein:3910-3910del(1304fs))					3	0.002	9	0.001	11	0.001			2	0.032																							4	0.004	0.032	0.036
4175		A4175C|(ORF1ab_polyprotein:AAA3910-3912CAC(K1304H))|(ORF1a_polyprotein:AAA3910-3912CAC(K1304H))																	2	0.048																			1	0	0.048	0.048
4175		A4175G|(ORF1ab_polyprotein:A3910G(K1304E))|(ORF1a_polyprotein:A3910G(K1304E))													3	0.048	2	0.002																					2	0	0.05	0.05
4175		A4175C|(ORF1ab_polyprotein:A3910C(K1304Q))|(ORF1a_polyprotein:A3910C(K1304Q))											60	0.001			3	0.003			2	0.091															34	0.01	4	0.001	0.104	0.105
4176		A4176T|(ORF1ab_polyprotein:A3911T(K1304I))|(ORF1a_polyprotein:A3911T(K1304I))											66	0.001																							113	0.032	2	0.001	0.032	0.033
4176		A4176C|(ORF1ab_polyprotein:A3911C(K1304T))|(ORF1a_polyprotein:A3911C(K1304T))					7	0.005							3	0.048	2	0.002	3	0.071	3	0.136							2	0.001									6	0.005	0.258	0.263
4177		A4177C|(ORF1ab_polyprotein:A3912C(K1304N))|(ORF1a_polyprotein:A3912C(K1304N))					3	0.002					256	0.006	2	0.032																					24	0.007	4	0.008	0.039	0.047
4177		A4177C|(ORF1ab_polyprotein:AAA3910-3912CAC(K1304H))|(ORF1a_polyprotein:AAA3910-3912CAC(K1304H))																	2	0.048																			1	0	0.048	0.048
4178		A4178T|(ORF1ab_polyprotein:A3913T(K1305*))|(ORF1a_polyprotein:A3913T(K1305*))											284	0.006																							76	0.021	2	0.006	0.021	0.027
4178		A4178C|(ORF1ab_polyprotein:A3913C(K1305Q))|(ORF1a_polyprotein:A3913C(K1305Q))					3	0.002					399	0.009			3	0.003											2	0.001							51	0.014	5	0.011	0.018	0.029
4178		A4178G|(ORF1ab_polyprotein:A3913G(K1305E))|(ORF1a_polyprotein:A3913G(K1305E))													2	0.032																							1	0	0.032	0.032
4179		A4179T|(ORF1ab_polyprotein:A3914T(K1305M))|(ORF1a_polyprotein:A3914T(K1305M))					4	0.003					210	0.004															3	0.002							48	0.013	4	0.007	0.015	0.022
4179		A4179C|(ORF1ab_polyprotein:A3914C(K1305T))|(ORF1a_polyprotein:A3914C(K1305T))											65	0.001	2	0.032			2	0.048																	5	0.001	4	0.001	0.081	0.082
4180		G4180C|(ORF1ab_polyprotein:G3915C(K1305N))|(ORF1a_polyprotein:G3915C(K1305N))											120	0.003	3	0.047																					4	0.001	3	0.003	0.048	0.051
4180		G4180T|(ORF1ab_polyprotein:G3915T(K1305N))|(ORF1a_polyprotein:G3915T(K1305N))					8	0.006					250	0.005	5	0.078	3	0.003	4	0.095	2	0.087							4	0.003							40	0.011	8	0.011	0.277	0.288
4181		G4181T|(ORF1ab_polyprotein:G3916T(A1306S))|(ORF1a_polyprotein:G3916T(A1306S))			2	0.667	4	0.003	16	0.002	14	0.001	503	0.011					4	0.095	2	0.087			4	0.5			5	0.004	5	1					58	0.016	11	0.684	1.702	2.386
4182		C4182A|(ORF1ab_polyprotein:GCT3916-3918GAG(A1306E))|(ORF1a_polyprotein:GCT3916-3918GAG(A1306E))					2	0.002							2	0.031																							2	0.002	0.031	0.033
4182		C4182A|(ORF1ab_polyprotein:C3917A(A1306D))|(ORF1a_polyprotein:C3917A(A1306D))	15	0.002			8	0.006	15	0.002	12	0.001	234	0.005	4	0.062	3	0.003			2	0.087							5	0.004							18	0.005	10	0.016	0.161	0.177
4183		T4183G|(ORF1ab_polyprotein:GCT3916-3918GAG(A1306E))|(ORF1a_polyprotein:GCT3916-3918GAG(A1306E))					2	0.002							2	0.031																							2	0.002	0.031	0.033
4183		T4183G|(ORF1ab_polyprotein:T3918G(A1306A))|(ORF1a_polyprotein:T3918G(A1306A))	16	0.002			5	0.004	10	0.001	19	0.002	184	0.004	2	0.031	2	0.002											2	0.001							7	0.002	9	0.013	0.036	0.049
4183		T4183A|(ORF1ab_polyprotein:T3918A(A1306A))|(ORF1a_polyprotein:T3918A(A1306A))											171	0.004	2	0.031	2	0.002	2	0.048																			4	0.004	0.081	0.085
4184		G4184T|(ORF1ab_polyprotein:G3919T(G1307C))|(ORF1a_polyprotein:G3919T(G1307C))	15	0.002			6	0.005	12	0.001	11	0.001	450	0.009	5	0.078													4	0.003							13	0.004	8	0.018	0.085	0.103
4185		G4185T|(ORF1ab_polyprotein:G3920T(G1307V))|(ORF1a_polyprotein:G3920T(G1307V))					5	0.004			13	0.001	247	0.005	3	0.047			2	0.048									2	0.001							22	0.006	7	0.01	0.102	0.112
4186		T4186G|(ORF1ab_polyprotein:T3921G(G1307G))|(ORF1a_polyprotein:T3921G(G1307G))	17	0.002			6	0.005	12	0.001	22	0.002	128	0.003	5	0.078	2	0.002	3	0.071									3	0.002							5	0.001	10	0.013	0.154	0.167
4187		G4187T|(ORF1ab_polyprotein:G3922T(G1308C))|(ORF1a_polyprotein:G3922T(G1308C))	14	0.002			4	0.003	18	0.002	13	0.001	267	0.006	7	0.109			2	0.048			3	0.188					5	0.004							8	0.002	10	0.014	0.351	0.365
4188		G4188T|(ORF1ab_polyprotein:G3923T(G1308V))|(ORF1a_polyprotein:G3923T(G1308V))	10	0.001			6	0.005			15	0.002	584	0.012	3	0.047			3	0.071									2	0.001							58	0.016	8	0.02	0.135	0.155
4189	RATG13	C4189T|(ORF1ab_polyprotein:C3924T(G1308G))|(ORF1a_polyprotein:C3924T(G1308G))					2	0.002	12	0.001					2	0.031																							3	0.003	0.031	0.034
4189		C4189G|(ORF1ab_polyprotein:C3924G(G1308G))|(ORF1a_polyprotein:C3924G(G1308G))					2	0.002					69	0.001	2	0.031													2	0.001							11	0.003	5	0.003	0.035	0.038
4189		C4189A|(ORF1ab_polyprotein:C3924A(G1308G))|(ORF1a_polyprotein:C3924A(G1308G))	50	0.005			10	0.008	29	0.003	45	0.005	286	0.006	6	0.094	2	0.002	2	0.048	2	0.087	2	0.125					6	0.004							14	0.004	12	0.027	0.364	0.391
4190		A4190T|(ORF1ab_polyprotein:A3925T(T1309S))|(ORF1a_polyprotein:A3925T(T1309S))											241	0.005																							175	0.048	2	0.005	0.048	0.053
4190		A4190C|(ORF1ab_polyprotein:A3925C(T1309P))|(ORF1a_polyprotein:A3925C(T1309P))					2	0.002	10	0.001	12	0.001	92	0.002					5	0.119									2	0.001							4	0.001	7	0.006	0.121	0.127
4191		C4191A|(ORF1ab_polyprotein:C3926A(T1309N))|(ORF1a_polyprotein:C3926A(T1309N))	27	0.003			4	0.003	21	0.002	17	0.002	316	0.007	5	0.078	2	0.002											2	0.001							34	0.009	9	0.017	0.09	0.107
4191		C4191T|(ORF1ab_polyprotein:C3926T(T1309I))|(ORF1a_polyprotein:C3926T(T1309I))																					2	0.125															1	0	0.125	0.125
4192		T4192A|(ORF1ab_polyprotein:T3927A(T1309T))|(ORF1a_polyprotein:T3927A(T1309T))					4	0.003					163	0.003	3	0.047																					8	0.002	4	0.006	0.049	0.055
4192		T4192G|(ORF1ab_polyprotein:T3927G(T1309T))|(ORF1a_polyprotein:T3927G(T1309T))	11	0.001			4	0.003	11	0.001	14	0.001	396	0.008	4	0.062			2	0.048																	7	0.002	8	0.014	0.112	0.126
4193		A4193C|(ORF1ab_polyprotein:A3928C(T1310P))|(ORF1a_polyprotein:A3928C(T1310P))					4	0.003					188	0.004	2	0.031			4	0.095	2	0.083	2	0.125													168	0.046	7	0.007	0.38	0.387
4194		C4194G|(ORF1ab_polyprotein:C3929G(T1310S))|(ORF1a_polyprotein:C3929G(T1310S))											105	0.002	2	0.031	2	0.002																			62	0.017	4	0.002	0.05	0.052
4194		C4194A|(ORF1ab_polyprotein:C3929A(T1310N))|(ORF1a_polyprotein:C3929A(T1310N))	31	0.003			4	0.003	18	0.002	16	0.002	282	0.006	5	0.078	3	0.003	2	0.047	2	0.083	3	0.188					4	0.003							49	0.014	12	0.016	0.416	0.432
4195		T4195G|(ORF1ab_polyprotein:T3930G(T1310T))|(ORF1a_polyprotein:T3930G(T1310T))					5	0.004			15	0.002	145	0.003	4	0.062			2	0.047			2	0.125															6	0.009	0.234	0.243
4196		G4196T|(ORF1ab_polyprotein:G3931T(E1311*))|(ORF1a_polyprotein:G3931T(E1311*))							12	0.001	14	0.001	253	0.005	6	0.094			2	0.047			2	0.125					2	0.001							44	0.012	8	0.007	0.279	0.286
4197		A4197C|(ORF1ab_polyprotein:A3932C(E1311A))|(ORF1a_polyprotein:A3932C(E1311A))					2	0.002					123	0.003	2	0.031													3	0.002									4	0.005	0.033	0.038
4198		A4198G|(ORF1ab_polyprotein:A3933G(E1311E))|(ORF1a_polyprotein:A3933G(E1311E))					3	0.002																													49	0.014	2	0.002	0.014	0.016
4198		A4198T|(ORF1ab_polyprotein:A3933T(E1311D))|(ORF1a_polyprotein:A3933T(E1311D))					2	0.002					367	0.008																							63	0.017	3	0.01	0.017	0.027
4198		A4198C|(ORF1ab_polyprotein:A3933C(E1311D))|(ORF1a_polyprotein:A3933C(E1311D))					4	0.003					386	0.008	3	0.047			3	0.07									2	0.001							87	0.024	6	0.011	0.142	0.153
4199		A4199T|(ORF1ab_polyprotein:A3934T(M1312L))|(ORF1a_polyprotein:A3934T(M1312L))					2	0.002					238	0.005																							46	0.013	3	0.007	0.013	0.02
4199		A4199C|(ORF1ab_polyprotein:A3934C(M1312L))|(ORF1a_polyprotein:A3934C(M1312L))					4	0.003					460	0.01	5	0.078	2	0.002	3	0.07			2	0.125					2	0.001							26	0.007	8	0.013	0.283	0.296
4200		T4200A|(ORF1ab_polyprotein:T3935A(M1312K))|(ORF1a_polyprotein:T3935A(M1312K))	10	0.001			3	0.002	9	0.001			369	0.008															2	0.001							16	0.004	6	0.012	0.005	0.017
4200		T4200G|(ORF1ab_polyprotein:T3935G(M1312R))|(ORF1a_polyprotein:T3935G(M1312R))	15	0.002			4	0.003	14	0.002	13	0.001	173	0.004	3	0.047	2	0.002											2	0.001							10	0.003	9	0.012	0.053	0.065
4201		G4201T|(ORF1ab_polyprotein:G3936T(M1312I))|(ORF1a_polyprotein:G3936T(M1312I))					4	0.003	13	0.002			389	0.008	3	0.047			3	0.07									4	0.003							30	0.008	7	0.013	0.128	0.141
4202		C4202T|(ORF1ab_polyprotein:C3937T(L1313L))|(ORF1a_polyprotein:C3937T(L1313L))					2	0.002													2	0.083																	2	0.002	0.083	0.085
4202		C4202A|(ORF1ab_polyprotein:C3937A(L1313I))|(ORF1a_polyprotein:C3937A(L1313I))	10	0.001			4	0.003	9	0.001	10	0.001	393	0.008	4	0.062					2	0.083	2	0.125					4	0.003							82	0.023	10	0.014	0.296	0.31
4203		T4203G|(ORF1ab_polyprotein:T3938G(L1313R))|(ORF1a_polyprotein:T3938G(L1313R))					4	0.003					379	0.008	3	0.047			2	0.047									2	0.001							24	0.007	6	0.011	0.102	0.113
4204		A4204C|(ORF1ab_polyprotein:A3939C(L1313L))|(ORF1a_polyprotein:A3939C(L1313L))					4	0.003					324	0.007			2	0.002																			147	0.041	4	0.01	0.043	0.053
4205		G4205T|(ORF1ab_polyprotein:G3940T(A1314S))|(ORF1a_polyprotein:G3940T(A1314S))					3	0.002					261	0.005	2	0.031			4	0.093									3	0.002							31	0.009	6	0.007	0.135	0.142
4206		C4206T|(ORF1ab_polyprotein:C3941T(A1314V))|(ORF1a_polyprotein:C3941T(A1314V))													2	0.031	2	0.002																					2	0	0.033	0.033
4206		C4206A|(ORF1ab_polyprotein:C3941A(A1314E))|(ORF1a_polyprotein:C3941A(A1314E))	20	0.002			4	0.003			10	0.001	727	0.015	8	0.125			3	0.07	3	0.125	2	0.125					3	0.002							56	0.015	10	0.021	0.462	0.483
4207		G4207T|(ORF1ab_polyprotein:G3942T(A1314A))|(ORF1a_polyprotein:G3942T(A1314A))					5	0.004	12	0.001			345	0.007	3	0.047													3	0.002							31	0.009	6	0.012	0.058	0.07
4208		A4208C|(ORF1ab_polyprotein:AAA3943-3945CAC(K1315H))|(ORF1a_polyprotein:AAA3943-3945CAC(K1315H))																	2	0.047																			1	0	0.047	0.047
4209		A4209G|(ORF1ab_polyprotein:A3944G(K1315R))|(ORF1a_polyprotein:A3944G(K1315R))																											2	0.001							53	0.015	2	0	0.016	0.016
4209		A4209T|(ORF1ab_polyprotein:A3944T(K1315I))|(ORF1a_polyprotein:A3944T(K1315I))											434	0.009			2	0.002											2	0.001							88	0.024	4	0.009	0.027	0.036
4209		A4209C|(ORF1ab_polyprotein:A3944C(K1315T))|(ORF1a_polyprotein:A3944C(K1315T))					4	0.003	11	0.001			590	0.012	4	0.062	2	0.002	2	0.047	2	0.083							3	0.002							98	0.027	9	0.016	0.223	0.239
4210		A4210C|(ORF1ab_polyprotein:AAA3943-3945CAC(K1315H))|(ORF1a_polyprotein:AAA3943-3945CAC(K1315H))																	2	0.047																			1	0	0.047	0.047
4210		A4210C|(ORF1ab_polyprotein:A3945C(K1315N))|(ORF1a_polyprotein:A3945C(K1315N))					2	0.002					223	0.005	2	0.031	2	0.002					3	0.188					3	0.002							23	0.006	7	0.007	0.229	0.236
4211		G4211T|(ORF1ab_polyprotein:G3946T(A1316S))|(ORF1a_polyprotein:G3946T(A1316S))					6	0.005					421	0.009	3	0.047					2	0.083															43	0.012	5	0.014	0.142	0.156
4212		C4212A|(ORF1ab_polyprotein:C3947A(A1316D))|(ORF1a_polyprotein:C3947A(A1316D))					3	0.002	14	0.002			417	0.009	2	0.031	3	0.003	2	0.047									5	0.004							74	0.02	8	0.013	0.105	0.118
4213		T4213A|(ORF1ab_polyprotein:T3948A(A1316A))|(ORF1a_polyprotein:T3948A(A1316A))							10	0.001			331	0.007	2	0.031																					10	0.003	4	0.008	0.034	0.042
4213		T4213G|(ORF1ab_polyprotein:T3948G(A1316A))|(ORF1a_polyprotein:T3948G(A1316A))	23	0.003			6	0.005	10	0.001	22	0.002	258	0.005	2	0.031	3	0.003	4	0.093									6	0.004							28	0.008	10	0.016	0.139	0.155
4214		T4214A|(ORF1ab_polyprotein:T3949A(L1317M))|(ORF1a_polyprotein:T3949A(L1317M))					2	0.002					272	0.006			2	0.002											5	0.004							29	0.008	5	0.008	0.014	0.022
4214		T4214G|(ORF1ab_polyprotein:TTG3949-3951GGG(L1317G))|(ORF1a_polyprotein:TTG3949-3951GGG(L1317G))																	4	0.093									2	0.001									2	0	0.094	0.094
4214		T4214G|(ORF1ab_polyprotein:T3949G(L1317V))|(ORF1a_polyprotein:T3949G(L1317V))	17	0.002			11	0.009	10	0.001	10	0.001	466	0.01	6	0.094					3	0.125							3	0.002							119	0.033	9	0.023	0.254	0.277
4215		T4215A|(ORF1ab_polyprotein:T3950A(L1317*))|(ORF1a_polyprotein:T3950A(L1317*))											467	0.01																							16	0.004	2	0.01	0.004	0.014
4215		T4215G|(ORF1ab_polyprotein:TTG3949-3951GGG(L1317G))|(ORF1a_polyprotein:TTG3949-3951GGG(L1317G))																	4	0.093									2	0.001									2	0	0.094	0.094
4215		T4215G|(ORF1ab_polyprotein:T3950G(L1317W))|(ORF1a_polyprotein:T3950G(L1317W))	14	0.002			2	0.002			12	0.001	177	0.004									2	0.125					3	0.002							11	0.003	7	0.009	0.13	0.139
4216		G4216A|(ORF1ab_polyprotein:G3951A(L1317L))|(ORF1a_polyprotein:G3951A(L1317L))	14	0.002			3	0.002	13	0.002					2	0.031																							4	0.006	0.031	0.037
4216		G4216T|(ORF1ab_polyprotein:G3951T(L1317F))|(ORF1a_polyprotein:G3951T(L1317F))					6	0.005	15	0.002			244	0.005	4	0.062	2	0.002	3	0.07			4	0.25					5	0.004							32	0.009	9	0.012	0.397	0.409
4217		A4217T|(ORF1ab_polyprotein:A3952T(R1318*))|(ORF1a_polyprotein:A3952T(R1318*))											169	0.004																							56	0.015	2	0.004	0.015	0.019
4217		A4217C|(ORF1ab_polyprotein:A3952C(R1318R))|(ORF1a_polyprotein:A3952C(R1318R))					5	0.004					67	0.001					3	0.07																			3	0.005	0.07	0.075
4218		G4218A|(ORF1ab_polyprotein:G3953A(R1318K))|(ORF1a_polyprotein:G3953A(R1318K))							17	0.002	11	0.001											2	0.125															3	0.003	0.125	0.128
4218		G4218T|(ORF1ab_polyprotein:G3953T(R1318I))|(ORF1a_polyprotein:G3953T(R1318I))					3	0.002					310	0.006	6	0.094	2	0.002					2	0.125					2	0.001							51	0.014	7	0.008	0.236	0.244
4219		A4219C|(ORF1ab_polyprotein:A3954C(R1318S))|(ORF1a_polyprotein:A3954C(R1318S))					3	0.002					139	0.003	3	0.047			2	0.047																			4	0.005	0.094	0.099
4220		A4220T|(ORF1ab_polyprotein:A3955T(K1319*))|(ORF1a_polyprotein:A3955T(K1319*))											197	0.004	3	0.047																					39	0.011	3	0.004	0.058	0.062
4220		A4220C|(ORF1ab_polyprotein:A3955C(K1319Q))|(ORF1a_polyprotein:A3955C(K1319Q))											312	0.007	2	0.031			3	0.07	2	0.083															133	0.037	5	0.007	0.221	0.228
4221		A4221T|(ORF1ab_polyprotein:A3956T(K1319I))|(ORF1a_polyprotein:A3956T(K1319I))											406	0.008															2	0.001							44	0.012	3	0.008	0.013	0.021
4221		A4221C|(ORF1ab_polyprotein:A3956C(K1319T))|(ORF1a_polyprotein:A3956C(K1319T))					6	0.005					475	0.01	3	0.047			2	0.047	2	0.083	2	0.125													18	0.005	7	0.015	0.307	0.322
4222		A4222T|(ORF1ab_polyprotein:A3957T(K1319N))|(ORF1a_polyprotein:A3957T(K1319N))											277	0.006	2	0.031													2	0.001							22	0.006	4	0.006	0.038	0.044
4222		A4222C|(ORF1ab_polyprotein:A3957C(K1319N))|(ORF1a_polyprotein:A3957C(K1319N))					4	0.003					68	0.001	2	0.031			3	0.07									2	0.001							6	0.002	6	0.004	0.104	0.108
4222		A4222G|(ORF1ab_polyprotein:A3957G(K1319K))|(ORF1a_polyprotein:A3957G(K1319K))																													3	0.429							1	0	0.429	0.429
4223		G4223T|(ORF1ab_polyprotein:G3958T(V1320L))|(ORF1a_polyprotein:G3958T(V1320L))					3	0.002					304	0.006					2	0.047									2	0.001							58	0.016	5	0.008	0.064	0.072
4224		T4224A|(ORF1ab_polyprotein:T3959A(V1320E))|(ORF1a_polyprotein:T3959A(V1320E))					3	0.002					319	0.007															3	0.002							19	0.005	4	0.009	0.007	0.016
4224		T4224G|(ORF1ab_polyprotein:T3959G(V1320G))|(ORF1a_polyprotein:T3959G(V1320G))	14	0.002			3	0.002	21	0.002	18	0.002	110	0.002	2	0.031	2	0.002											3	0.002									8	0.01	0.035	0.045
4225		G4225-4225del|(ORF1ab_polyprotein:3960-3960del(1320fs))|(ORF1a_polyprotein:3960-3960del(1320fs))													2	0.031																							1	0	0.031	0.031
4225		G4225A|(ORF1ab_polyprotein:G3960A(V1320V))|(ORF1a_polyprotein:G3960A(V1320V))																	2	0.047																			1	0	0.047	0.047
4225		G4225T|(ORF1ab_polyprotein:G3960T(V1320V))|(ORF1a_polyprotein:G3960T(V1320V))	12	0.001			3	0.002	15	0.002	16	0.002	341	0.007	4	0.062	3	0.003	2	0.047									4	0.003							20	0.006	10	0.014	0.121	0.135
4226		C4226T|(ORF1ab_polyprotein:C3961T(P1321S))|(ORF1a_polyprotein:C3961T(P1321S))					6	0.005							2	0.031	2	0.002											4	0.003									4	0.005	0.036	0.041
4226		C4226G|(ORF1ab_polyprotein:C3961G(P1321A))|(ORF1a_polyprotein:C3961G(P1321A))											60	0.001					2	0.047																			2	0.001	0.047	0.048
4226		C4226A|(ORF1ab_polyprotein:C3961A(P1321T))|(ORF1a_polyprotein:C3961A(P1321T))	23	0.003			5	0.004	18	0.002	18	0.002	724	0.015	7	0.109			4	0.093	2	0.083							2	0.001							159	0.044	10	0.026	0.33	0.356
4227		C4227A|(ORF1ab_polyprotein:C3962A(P1321Q))|(ORF1a_polyprotein:C3962A(P1321Q))	32	0.004			4	0.003	32	0.004	24	0.002	377	0.008	6	0.094	4	0.004	2	0.047			2	0.125					5	0.004							39	0.011	11	0.021	0.285	0.306
4228		A4228C|(ORF1ab_polyprotein:A3963C(P1321P))|(ORF1a_polyprotein:A3963C(P1321P))					5	0.004					106	0.002	2	0.031	4	0.004	2	0.047																	8	0.002	6	0.006	0.084	0.09
4229		A4229C|(ORF1ab_polyprotein:A3964C(T1322P))|(ORF1a_polyprotein:A3964C(T1322P))											270	0.006	3	0.047					2	0.083							2	0.001							62	0.017	5	0.006	0.148	0.154
4230		C4230A|(ORF1ab_polyprotein:C3965A(T1322K))|(ORF1a_polyprotein:C3965A(T1322K))	18	0.002			2	0.002	13	0.002	17	0.002	290	0.006	2	0.031													6	0.004							24	0.007	8	0.014	0.042	0.056
4231		A4231C|(ORF1ab_polyprotein:A3966C(T1322T))|(ORF1a_polyprotein:A3966C(T1322T))							9	0.001			82	0.002					4	0.093																			3	0.003	0.093	0.096
4232		G4232T|(ORF1ab_polyprotein:G3967T(D1323Y))|(ORF1a_polyprotein:G3967T(D1323Y))					8	0.006					327	0.007	2	0.031							2	0.125													17	0.005	5	0.013	0.161	0.174
4233		A4233C|(ORF1ab_polyprotein:A3968C(D1323A))|(ORF1a_polyprotein:A3968C(D1323A))					2	0.002					64	0.001	2	0.031													4	0.003									4	0.003	0.034	0.037
4234		C4234G|(ORF1ab_polyprotein:C3969G(D1323E))|(ORF1a_polyprotein:C3969G(D1323E))											144	0.003																							39	0.011	2	0.003	0.011	0.014
4234	RATG13	C4234T|(ORF1ab_polyprotein:C3969T(D1323D))|(ORF1a_polyprotein:C3969T(D1323D))													3	0.047													3	0.002									2	0	0.049	0.049
4234		C4234A|(ORF1ab_polyprotein:C3969A(D1323E))|(ORF1a_polyprotein:C3969A(D1323E))	40	0.004			8	0.006	26	0.003	32	0.003	468	0.01	4	0.062	4	0.004	4	0.093	2	0.083	3	0.188					4	0.003	2	0.286					51	0.014	13	0.026	0.733	0.759
4235		A4235C|(ORF1ab_polyprotein:A3970C(N1324H))|(ORF1a_polyprotein:A3970C(N1324H))											208	0.004	3	0.047			2	0.047			2	0.125													8	0.002	5	0.004	0.221	0.225
4236		A4236C|(ORF1ab_polyprotein:A3971C(N1324T))|(ORF1a_polyprotein:A3971C(N1324T))					2	0.002					480	0.01	3	0.047																					176	0.048	4	0.012	0.095	0.107
4237		T4237A|(ORF1ab_polyprotein:T3972A(N1324K))|(ORF1a_polyprotein:T3972A(N1324K))	17	0.002			2	0.002	16	0.002	15	0.002	406	0.008			2	0.002																			24	0.007	7	0.016	0.009	0.025
4237		T4237G|(ORF1ab_polyprotein:T3972G(N1324K))|(ORF1a_polyprotein:T3972G(N1324K))	11	0.001			4	0.003			14	0.001	324	0.007					2	0.047																	19	0.005	6	0.012	0.052	0.064
4238		T4238A|(ORF1ab_polyprotein:T3973A(Y1325N))|(ORF1a_polyprotein:T3973A(Y1325N))											347	0.007																							63	0.017	2	0.007	0.017	0.024
4238		T4238G|(ORF1ab_polyprotein:TAT3973-3975GAG(Y1325E))|(ORF1a_polyprotein:TAT3973-3975GAG(Y1325E))													2	0.031																							1	0	0.031	0.031
4238		T4238G|(ORF1ab_polyprotein:T3973G(Y1325D))|(ORF1a_polyprotein:T3973G(Y1325D))					3	0.002					240	0.005	3	0.047							2	0.125													25	0.007	5	0.007	0.179	0.186
4239		A4239C|(ORF1ab_polyprotein:A3974C(Y1325S))|(ORF1a_polyprotein:A3974C(Y1325S))					3	0.002					307	0.006	3	0.047			2	0.047	3	0.125							3	0.002							22	0.006	7	0.008	0.227	0.235
4240		T4240G|(ORF1ab_polyprotein:T3975G(Y1325*))|(ORF1a_polyprotein:T3975G(Y1325*))					4	0.003	14	0.002	16	0.002	263	0.005																							6	0.002	5	0.012	0.002	0.014
4240		T4240G|(ORF1ab_polyprotein:TAT3973-3975GAG(Y1325E))|(ORF1a_polyprotein:TAT3973-3975GAG(Y1325E))													2	0.031																							1	0	0.031	0.031
4241		A4241C|(ORF1ab_polyprotein:ATA3976-3978CTC(I1326L))|(ORF1a_polyprotein:ATA3976-3978CTC(I1326L))											59	0.001					2	0.047																	5	0.001	3	0.001	0.048	0.049
4241		A4241C|(ORF1ab_polyprotein:A3976C(I1326L))|(ORF1a_polyprotein:A3976C(I1326L))					4	0.003					248	0.005					3	0.07	3	0.125															12	0.003	5	0.008	0.198	0.206
4242		T4242A|(ORF1ab_polyprotein:T3977A(I1326K))|(ORF1a_polyprotein:T3977A(I1326K))	10	0.001			2	0.002	19	0.002			191	0.004			2	0.002																			17	0.005	6	0.009	0.007	0.016
4242		T4242G|(ORF1ab_polyprotein:T3977G(I1326R))|(ORF1a_polyprotein:T3977G(I1326R))					2	0.002					232	0.005	2	0.031			3	0.07									5	0.004							8	0.002	6	0.007	0.107	0.114
4243		A4243C|(ORF1ab_polyprotein:A3978C(I1326I))|(ORF1a_polyprotein:A3978C(I1326I))					4	0.003	11	0.001			378	0.008			2	0.002											3	0.002							36	0.01	6	0.012	0.014	0.026
4243		A4243C|(ORF1ab_polyprotein:ATA3976-3978CTC(I1326L))|(ORF1a_polyprotein:ATA3976-3978CTC(I1326L))											59	0.001					2	0.047																	5	0.001	3	0.001	0.048	0.049
4244		A4244T|(ORF1ab_polyprotein:A3979T(T1327S))|(ORF1a_polyprotein:A3979T(T1327S))					2	0.002					207	0.004					2	0.047									2	0.001							58	0.016	5	0.006	0.064	0.07
4244		A4244C|(ORF1ab_polyprotein:A3979C(T1327P))|(ORF1a_polyprotein:A3979C(T1327P))	12	0.001			6	0.005	15	0.002	14	0.001	617	0.013	2	0.031							2	0.125					3	0.002							43	0.012	9	0.022	0.17	0.192
4245		C4245A|(ORF1ab_polyprotein:C3980A(T1327N))|(ORF1a_polyprotein:C3980A(T1327N))	13	0.001			3	0.002	14	0.002			552	0.012	6	0.094			2	0.047			2	0.125					3	0.002							66	0.018	9	0.017	0.286	0.303
4246		C4246G|(ORF1ab_polyprotein:C3981G(T1327T))|(ORF1a_polyprotein:C3981G(T1327T))											65	0.001	3	0.047																							2	0.001	0.047	0.048
4246		C4246A|(ORF1ab_polyprotein:C3981A(T1327T))|(ORF1a_polyprotein:C3981A(T1327T))	18	0.002			6	0.005	19	0.002	19	0.002	532	0.011	5	0.078			3	0.07									2	0.001							159	0.044	9	0.022	0.193	0.215
4247		A4247T|(ORF1ab_polyprotein:A3982T(T1328S))|(ORF1a_polyprotein:A3982T(T1328S))					2	0.002					326	0.007			2	0.002											3	0.002							31	0.009	5	0.009	0.013	0.022
4247		A4247C|(ORF1ab_polyprotein:A3982C(T1328P))|(ORF1a_polyprotein:A3982C(T1328P))	21	0.002			9	0.007	12	0.001			216	0.005					2	0.047																	36	0.01	6	0.015	0.057	0.072
4248		C4248G|(ORF1ab_polyprotein:C3983G(T1328S))|(ORF1a_polyprotein:C3983G(T1328S))											62	0.001							2	0.083																	2	0.001	0.083	0.084
4248		C4248A|(ORF1ab_polyprotein:C3983A(T1328N))|(ORF1a_polyprotein:C3983A(T1328N))	17	0.002			4	0.003	9	0.001	11	0.001	225	0.005	4	0.062			3	0.07									4	0.003							21	0.006	9	0.012	0.141	0.153
4249		T4249A|(ORF1ab_polyprotein:T3984A(T1328T))|(ORF1a_polyprotein:T3984A(T1328T))											221	0.005																							41	0.011	2	0.005	0.011	0.016
4249		T4249G|(ORF1ab_polyprotein:T3984G(T1328T))|(ORF1a_polyprotein:T3984G(T1328T))					3	0.002					261	0.005	3	0.047	2	0.002	2	0.047									2	0.001							8	0.002	7	0.007	0.099	0.106
4250		T4250A|(ORF1ab_polyprotein:T3985A(Y1329N))|(ORF1a_polyprotein:T3985A(Y1329N))					2	0.002					390	0.008																							142	0.039	3	0.01	0.039	0.049
4250		T4250G|(ORF1ab_polyprotein:T3985G(Y1329D))|(ORF1a_polyprotein:T3985G(Y1329D))					2	0.002					353	0.007	4	0.062			2	0.047																	37	0.01	5	0.009	0.119	0.128
4251		A4251G|(ORF1ab_polyprotein:A3986G(Y1329C))|(ORF1a_polyprotein:A3986G(Y1329C))													2	0.031													2	0.001							5	0.001	3	0	0.033	0.033
4251		A4251C|(ORF1ab_polyprotein:A3986C(Y1329S))|(ORF1a_polyprotein:A3986C(Y1329S))					4	0.003	9	0.001			378	0.008	3	0.047			4	0.093																	39	0.011	6	0.012	0.151	0.163
4252		C4252G|(ORF1ab_polyprotein:C3987G(Y1329*))|(ORF1a_polyprotein:C3987G(Y1329*))											143	0.003					2	0.047																	12	0.003	3	0.003	0.05	0.053
4252		C4252T|(ORF1ab_polyprotein:C3987T(Y1329Y))|(ORF1a_polyprotein:C3987T(Y1329Y))															2	0.002			2	0.083																	2	0	0.085	0.085
4252		C4252A|(ORF1ab_polyprotein:C3987A(Y1329*))|(ORF1a_polyprotein:C3987A(Y1329*))	13	0.001			3	0.002	13	0.002	15	0.002	413	0.009	3	0.047			3	0.07									4	0.003							18	0.005	9	0.016	0.125	0.141
4253		C4253G|(ORF1ab_polyprotein:C3988G(P1330A))|(ORF1a_polyprotein:C3988G(P1330A))					3	0.002					186	0.004			4	0.004																			16	0.004	4	0.006	0.008	0.014
4253		C4253A|(ORF1ab_polyprotein:CCG3988-3990AAG(P1330K))|(ORF1a_polyprotein:CCG3988-3990AAG(P1330K))													2	0.031																							1	0	0.031	0.031
4253		C4253T|(ORF1ab_polyprotein:C3988T(P1330S))|(ORF1a_polyprotein:C3988T(P1330S))					2	0.002	10	0.001					2	0.031													3	0.002									4	0.003	0.033	0.036
4253		C4253A|(ORF1ab_polyprotein:C3988A(P1330T))|(ORF1a_polyprotein:C3988A(P1330T))	13	0.001			4	0.003			15	0.002	652	0.014	5	0.078	2	0.002	2	0.047	2	0.083							2	0.001							137	0.038	10	0.02	0.249	0.269
4254		C4254A|(ORF1ab_polyprotein:CCG3988-3990AAG(P1330K))|(ORF1a_polyprotein:CCG3988-3990AAG(P1330K))													2	0.031																							1	0	0.031	0.031
4254		C4254A|(ORF1ab_polyprotein:C3989A(P1330Q))|(ORF1a_polyprotein:C3989A(P1330Q))									14	0.001	392	0.008	2	0.031			2	0.047	2	0.083	2	0.125					4	0.003							14	0.004	8	0.009	0.293	0.302
4255		G4255T|(ORF1ab_polyprotein:G3990T(P1330P))|(ORF1a_polyprotein:G3990T(P1330P))					8	0.006					324	0.007	4	0.062			2	0.047									4	0.003							23	0.006	6	0.013	0.118	0.131
4255	RATG13	G4255A|(ORF1ab_polyprotein:G3990A(P1330P))|(ORF1a_polyprotein:G3990A(P1330P))					2	0.002									3	0.003	2	0.047					2	0.25													4	0.002	0.3	0.302
4256		G4256C|(ORF1ab_polyprotein:G3991C(G1331R))|(ORF1a_polyprotein:G3991C(G1331R))					2	0.002					189	0.004	2	0.031																					32	0.009	4	0.006	0.04	0.046
4256		G4256T|(ORF1ab_polyprotein:G3991T(G1331C))|(ORF1a_polyprotein:G3991T(G1331C))					7	0.005			13	0.001	382	0.008	2	0.031	3	0.003	3	0.071																	9	0.002	7	0.014	0.107	0.121
4257		G4257T|(ORF1ab_polyprotein:G3992T(G1331V))|(ORF1a_polyprotein:G3992T(G1331V))	19	0.002			4	0.003	13	0.002			294	0.006			2	0.002											8	0.006							25	0.007	7	0.013	0.015	0.028
4257		G4257C|(ORF1ab_polyprotein:G3992C(G1331A))|(ORF1a_polyprotein:G3992C(G1331A))											212	0.004	3	0.047																							2	0.004	0.047	0.051
4257		G4257A|(ORF1ab_polyprotein:G3992A(G1331D))|(ORF1a_polyprotein:G3992A(G1331D))					2	0.002											3	0.071																			2	0.002	0.071	0.073
4258		T4258A|(ORF1ab_polyprotein:T3993A(G1331G))|(ORF1a_polyprotein:T3993A(G1331G))					3	0.002	9	0.001			287	0.006			2	0.002											3	0.002							15	0.004	6	0.009	0.008	0.017
4258		T4258G|(ORF1ab_polyprotein:T3993G(G1331G))|(ORF1a_polyprotein:T3993G(G1331G))	12	0.001			5	0.004			13	0.001	351	0.007	5	0.078	2	0.002	3	0.071			2	0.125					2	0.001							33	0.009	10	0.013	0.286	0.299
4259		C4259G|(ORF1ab_polyprotein:C3994G(Q1332E))|(ORF1a_polyprotein:C3994G(Q1332E))					3	0.002					162	0.003	2	0.031																					22	0.006	4	0.005	0.037	0.042
4259		C4259A|(ORF1ab_polyprotein:C3994A(Q1332K))|(ORF1a_polyprotein:C3994A(Q1332K))	19	0.002			9	0.007	15	0.002	27	0.003	185	0.004	3	0.047			2	0.048									4	0.003	2	0.286							9	0.018	0.384	0.402
4260		A4260T|(ORF1ab_polyprotein:A3995T(Q1332L))|(ORF1a_polyprotein:A3995T(Q1332L))	24	0.003									323	0.007																							247	0.068	3	0.01	0.068	0.078
4260		A4260C|(ORF1ab_polyprotein:A3995C(Q1332P))|(ORF1a_polyprotein:A3995C(Q1332P))	10	0.001			3	0.002					335	0.007	3	0.047	2	0.002	2	0.048	2	0.083							3	0.002							24	0.007	9	0.01	0.189	0.199
4261		G4261T|(ORF1ab_polyprotein:G3996T(Q1332H))|(ORF1a_polyprotein:G3996T(Q1332H))					4	0.003	13	0.002			360	0.008					3	0.071	2	0.083							2	0.001							12	0.003	7	0.013	0.158	0.171
4262		G4262A|(ORF1ab_polyprotein:G3997A(G1333S))|(ORF1a_polyprotein:G3997A(G1333S))					2	0.002			10	0.001					4	0.004			2	0.083																	4	0.003	0.087	0.09
4262		G4262T|(ORF1ab_polyprotein:G3997T(G1333C))|(ORF1a_polyprotein:G3997T(G1333C))	14	0.002			6	0.005	9	0.001			555	0.012	7	0.109																					115	0.032	6	0.02	0.141	0.161
4263		G4263T|(ORF1ab_polyprotein:G3998T(G1333V))|(ORF1a_polyprotein:G3998T(G1333V))	15	0.002			4	0.003	13	0.002			386	0.008			3	0.003											2	0.001							53	0.015	7	0.015	0.019	0.034
4264		T4264A|(ORF1ab_polyprotein:T3999A(G1333G))|(ORF1a_polyprotein:T3999A(G1333G))									10	0.001	277	0.006	3	0.047																					5	0.001	4	0.007	0.048	0.055
4264		T4264G|(ORF1ab_polyprotein:T3999G(G1333G))|(ORF1a_polyprotein:T3999G(G1333G))					2	0.002	10	0.001	16	0.002	252	0.005	2	0.031	4	0.004	2	0.048	2	0.083															14	0.004	9	0.01	0.17	0.18
4265		T4265G|(ORF1ab_polyprotein:T4000G(L1334V))|(ORF1a_polyprotein:T4000G(L1334V))					2	0.002					252	0.005	2	0.031			5	0.119									2	0.001							23	0.006	6	0.007	0.157	0.164
4266		T4266G|(ORF1ab_polyprotein:T4001G(L1334*))|(ORF1a_polyprotein:T4001G(L1334*))					3	0.002	9	0.001			158	0.003	2	0.031					2	0.083																	5	0.006	0.114	0.12
4267		A4267T|(ORF1ab_polyprotein:A4002T(L1334F))|(ORF1a_polyprotein:A4002T(L1334F))											261	0.005															2	0.001							49	0.013	3	0.005	0.014	0.019
4267		A4267C|(ORF1ab_polyprotein:A4002C(L1334F))|(ORF1a_polyprotein:A4002C(L1334F))					4	0.003					233	0.005							3	0.125															23	0.006	4	0.008	0.131	0.139
4268		A4268T|(ORF1ab_polyprotein:A4003T(N1335Y))|(ORF1a_polyprotein:A4003T(N1335Y))											321	0.007			2	0.002																			86	0.024	3	0.007	0.026	0.033
4268		A4268C|(ORF1ab_polyprotein:A4003C(N1335H))|(ORF1a_polyprotein:A4003C(N1335H))	16	0.002			5	0.004	9	0.001	14	0.001	285	0.006	2	0.031			2	0.048			2	0.125					2	0.001							14	0.004	10	0.014	0.209	0.223
4269		A4269C|(ORF1ab_polyprotein:AAT4003-4005ACA(N1335T))|(ORF1a_polyprotein:AAT4003-4005ACA(N1335T))																	2	0.048																			1	0	0.048	0.048
4269		A4269C|(ORF1ab_polyprotein:A4004C(N1335T))|(ORF1a_polyprotein:A4004C(N1335T))					9	0.007					315	0.007	2	0.031																					21	0.006	4	0.014	0.037	0.051
4269		A4269T|(ORF1ab_polyprotein:A4004T(N1335I))|(ORF1a_polyprotein:A4004T(N1335I))									10	0.001	446	0.009																							150	0.041	3	0.01	0.041	0.051
4270		T4270A|(ORF1ab_polyprotein:AAT4003-4005ACA(N1335T))|(ORF1a_polyprotein:AAT4003-4005ACA(N1335T))																	2	0.048																			1	0	0.048	0.048
4271		G4271A|(ORF1ab_polyprotein:GGT4006-4008AGA(G1336R))|(ORF1a_polyprotein:GGT4006-4008AGA(G1336R))													2	0.031																							1	0	0.031	0.031
4271		G4271T|(ORF1ab_polyprotein:G4006T(G1336C))|(ORF1a_polyprotein:G4006T(G1336C))	11	0.001			4	0.003	11	0.001			469	0.01	3	0.047					2	0.083			2	0.25			2	0.001							87	0.024	9	0.015	0.405	0.42
4272		G4272T|(ORF1ab_polyprotein:G4007T(G1336V))|(ORF1a_polyprotein:G4007T(G1336V))	17	0.002	2	0.667	5	0.004					569	0.012	3	0.047													4	0.003							281	0.077	7	0.685	0.127	0.812
4273		T4273A|(ORF1ab_polyprotein:GGT4006-4008AGA(G1336R))|(ORF1a_polyprotein:GGT4006-4008AGA(G1336R))													2	0.031																							1	0	0.031	0.031
4273		T4273G|(ORF1ab_polyprotein:T4008G(G1336G))|(ORF1a_polyprotein:T4008G(G1336G))					5	0.004					217	0.005	2	0.031			4	0.095									3	0.002							6	0.002	6	0.009	0.13	0.139
4274		T4274G|(ORF1ab_polyprotein:TAC4009-4011GAA(Y1337E))|(ORF1a_polyprotein:TAC4009-4011GAA(Y1337E))													2	0.031																							1	0	0.031	0.031
4274		T4274G|(ORF1ab_polyprotein:T4009G(Y1337D))|(ORF1a_polyprotein:T4009G(Y1337D))					3	0.002					264	0.006			2	0.002	2	0.048																	25	0.007	5	0.008	0.057	0.065
4275		A4275T|(ORF1ab_polyprotein:A4010T(Y1337F))|(ORF1a_polyprotein:A4010T(Y1337F))					2	0.002					176	0.004																							32	0.009	3	0.006	0.009	0.015
4275		A4275C|(ORF1ab_polyprotein:A4010C(Y1337S))|(ORF1a_polyprotein:A4010C(Y1337S))	10	0.001			9	0.007					222	0.005	2	0.031			2	0.048									2	0.001							33	0.009	7	0.013	0.089	0.102
4276		C4276G|(ORF1ab_polyprotein:C4011G(Y1337*))|(ORF1a_polyprotein:C4011G(Y1337*))					2	0.002					198	0.004																							33	0.009	3	0.006	0.009	0.015
4276		C4276A|(ORF1ab_polyprotein:TAC4009-4011GAA(Y1337E))|(ORF1a_polyprotein:TAC4009-4011GAA(Y1337E))													2	0.031																							1	0	0.031	0.031
4276		C4276A|(ORF1ab_polyprotein:C4011A(Y1337*))|(ORF1a_polyprotein:C4011A(Y1337*))	12	0.001					15	0.002	13	0.001	396	0.008	3	0.047	3	0.003			2	0.083							3	0.002							147	0.041	9	0.012	0.176	0.188
4277		A4277T|(ORF1ab_polyprotein:A4012T(T1338S))|(ORF1a_polyprotein:A4012T(T1338S))											389	0.008																							72	0.02	2	0.008	0.02	0.028
4277		A4277C|(ORF1ab_polyprotein:A4012C(T1338P))|(ORF1a_polyprotein:A4012C(T1338P))					3	0.002	9	0.001	12	0.001	234	0.005	3	0.047	2	0.002																			16	0.004	7	0.009	0.053	0.062
4277		A4277G|(ORF1ab_polyprotein:A4012G(T1338A))|(ORF1a_polyprotein:A4012G(T1338A))					2	0.002			10	0.001									2	0.083							2	0.001							4	0.001	5	0.003	0.085	0.088
4278		C4278A|(ORF1ab_polyprotein:C4013A(T1338N))|(ORF1a_polyprotein:C4013A(T1338N))	10	0.001			3	0.002					283	0.006	4	0.062					2	0.083	3	0.188													21	0.006	7	0.009	0.339	0.348
4279		T4279A|(ORF1ab_polyprotein:T4014A(T1338T))|(ORF1a_polyprotein:T4014A(T1338T))											157	0.003					2	0.048																	22	0.006	3	0.003	0.054	0.057
4279		T4279G|(ORF1ab_polyprotein:T4014G(T1338T))|(ORF1a_polyprotein:T4014G(T1338T))							10	0.001	16	0.002	189	0.004	4	0.062																					4	0.001	5	0.007	0.063	0.07
4280		G4280T|(ORF1ab_polyprotein:G4015T(V1339L))|(ORF1a_polyprotein:G4015T(V1339L))					8	0.006	16	0.002			219	0.005	3	0.048	3	0.003											2	0.001							23	0.006	7	0.013	0.058	0.071
4281		T4281G|(ORF1ab_polyprotein:T4016G(V1339G))|(ORF1a_polyprotein:T4016G(V1339G))					3	0.002					280	0.006	5	0.079	2	0.002											4	0.003							6	0.002	6	0.008	0.086	0.094
4282		A4282C|(ORF1ab_polyprotein:A4017C(V1339V))|(ORF1a_polyprotein:A4017C(V1339V))					6	0.005					392	0.008	3	0.048	3	0.003	4	0.095									2	0.001							218	0.06	7	0.013	0.207	0.22
4283		G4283T|(ORF1ab_polyprotein:GAG4018-4020TAT(E1340Y))|(ORF1a_polyprotein:GAG4018-4020TAT(E1340Y))											77	0.002					2	0.048																	12	0.003	3	0.002	0.051	0.053
4283		G4283T|(ORF1ab_polyprotein:G4018T(E1340*))|(ORF1a_polyprotein:G4018T(E1340*))					5	0.004	9	0.001	12	0.001	495	0.01															5	0.004							229	0.064	6	0.016	0.068	0.084
4284		A4284T|(ORF1ab_polyprotein:A4019T(E1340V))|(ORF1a_polyprotein:A4019T(E1340V))											249	0.005	2	0.032													2	0.001	2	0.286					21	0.006	5	0.005	0.325	0.33
4285		G4285T|(ORF1ab_polyprotein:GAG4018-4020TAT(E1340Y))|(ORF1a_polyprotein:GAG4018-4020TAT(E1340Y))											77	0.002					2	0.048																	12	0.003	3	0.002	0.051	0.053
4285	RATG13	G4285A|(ORF1ab_polyprotein:G4020A(E1340E))|(ORF1a_polyprotein:G4020A(E1340E))					2	0.002																	2	0.25													2	0.002	0.25	0.252
4285		G4285T|(ORF1ab_polyprotein:G4020T(E1340D))|(ORF1a_polyprotein:G4020T(E1340D))	11	0.001			3	0.002	15	0.002			390	0.008	4	0.063	3	0.003	6	0.143			2	0.125					5	0.004							20	0.006	10	0.013	0.344	0.357
4286		G4286A|(ORF1ab_polyprotein:G4021A(E1341K))|(ORF1a_polyprotein:G4021A(E1341K))					2	0.002	14	0.002	15	0.002	49	0.001	2	0.032																					4	0.001	6	0.007	0.033	0.04
4286		G4286T|(ORF1ab_polyprotein:G4021T(E1341*))|(ORF1a_polyprotein:G4021T(E1341*))	18	0.002			11	0.009	15	0.002			574	0.012	2	0.032																					266	0.074	6	0.025	0.106	0.131
4287		A4287G|(ORF1ab_polyprotein:A4022G(E1341G))|(ORF1a_polyprotein:A4022G(E1341G))	84	0.009					11	0.001																			5	0.004							5	0.001	4	0.01	0.005	0.015
4287		A4287T|(ORF1ab_polyprotein:A4022T(E1341V))|(ORF1a_polyprotein:A4022T(E1341V))							10	0.001			202	0.004																					2	0.4	50	0.014	4	0.005	0.414	0.419
4288		G4288C|(ORF1ab_polyprotein:G4023C(E1341D))|(ORF1a_polyprotein:G4023C(E1341D))											128	0.003					2	0.048									2	0.001							4	0.001	4	0.003	0.05	0.053
4288		G4288T|(ORF1ab_polyprotein:G4023T(E1341D))|(ORF1a_polyprotein:G4023T(E1341D))	10	0.001			3	0.002	13	0.002			265	0.006	5	0.079					3	0.125	2	0.125					5	0.004	2	0.286					10	0.003	10	0.011	0.622	0.633
4289		G4289A|(ORF1ab_polyprotein:G4024A(A1342T))|(ORF1a_polyprotein:G4024A(A1342T))					2	0.002					55	0.001	3	0.048													2	0.001									4	0.003	0.049	0.052
4289		G4289T|(ORF1ab_polyprotein:GCA4024-4026TCC(A1342S))|(ORF1a_polyprotein:GCA4024-4026TCC(A1342S))					3	0.002													2	0.083																	2	0.002	0.083	0.085
4289		G4289T|(ORF1ab_polyprotein:G4024T(A1342S))|(ORF1a_polyprotein:G4024T(A1342S))	10	0.001			7	0.005	10	0.001			534	0.011	9	0.143	3	0.003	2	0.048									3	0.002							158	0.044	9	0.018	0.24	0.258
4290		C4290A|(ORF1ab_polyprotein:C4025A(A1342E))|(ORF1a_polyprotein:C4025A(A1342E))	16	0.002			4	0.003	10	0.001	20	0.002	312	0.007	3	0.048			3	0.071	2	0.083							4	0.003							48	0.013	10	0.015	0.218	0.233
4291		A4291C|(ORF1ab_polyprotein:A4026C(A1342A))|(ORF1a_polyprotein:A4026C(A1342A))					7	0.005			11	0.001	166	0.004			4	0.004											3	0.002							15	0.004	6	0.01	0.01	0.02
4291		A4291T|(ORF1ab_polyprotein:A4026T(A1342A))|(ORF1a_polyprotein:A4026T(A1342A))											255	0.005	2	0.032																					80	0.022	3	0.005	0.054	0.059
4291		A4291C|(ORF1ab_polyprotein:GCA4024-4026TCC(A1342S))|(ORF1a_polyprotein:GCA4024-4026TCC(A1342S))					3	0.002													2	0.083																	2	0.002	0.083	0.085
4292		A4292C|(ORF1ab_polyprotein:AAG4027-4029CTG(K1343L))|(ORF1a_polyprotein:AAG4027-4029CTG(K1343L))											78	0.002																							54	0.015	2	0.002	0.015	0.017
4292		A4292C|(ORF1ab_polyprotein:A4027C(K1343Q))|(ORF1a_polyprotein:A4027C(K1343Q))					4	0.003					603	0.013	4	0.063	4	0.004																			229	0.064	5	0.016	0.131	0.147
4292		A4292C|(ORF1ab_polyprotein:AAG4027-4029CAT(K1343H))|(ORF1a_polyprotein:AAG4027-4029CAT(K1343H))					2	0.002							2	0.032							2	0.125															3	0.002	0.157	0.159
4293		A4293T|(ORF1ab_polyprotein:AAG4027-4029CTG(K1343L))|(ORF1a_polyprotein:AAG4027-4029CTG(K1343L))											78	0.002																							54	0.015	2	0.002	0.015	0.017
4293		A4293T|(ORF1ab_polyprotein:A4028T(K1343M))|(ORF1a_polyprotein:A4028T(K1343M))					5	0.004					289	0.006	2	0.032																					58	0.016	4	0.01	0.048	0.058
4293		A4293C|(ORF1ab_polyprotein:A4028C(K1343T))|(ORF1a_polyprotein:A4028C(K1343T))	13	0.001			2	0.002	12	0.001	14	0.001	170	0.004	2	0.032	4	0.004	2	0.048									2	0.001							11	0.003	10	0.009	0.088	0.097
4294		G4294C|(ORF1ab_polyprotein:G4029C(K1343N))|(ORF1a_polyprotein:G4029C(K1343N))					3	0.002					101	0.002	2	0.032																					9	0.003	4	0.004	0.035	0.039
4294		G4294T|(ORF1ab_polyprotein:AAG4027-4029CAT(K1343H))|(ORF1a_polyprotein:AAG4027-4029CAT(K1343H))					2	0.002							2	0.032							2	0.125															3	0.002	0.157	0.159
4294		G4294T|(ORF1ab_polyprotein:G4029T(K1343N))|(ORF1a_polyprotein:G4029T(K1343N))					5	0.004					317	0.007					2	0.048	3	0.125							5	0.004							79	0.022	6	0.011	0.199	0.21
4295		A4295C|(ORF1ab_polyprotein:A4030C(T1344P))|(ORF1a_polyprotein:A4030C(T1344P))					5	0.004	13	0.002			73	0.002	2	0.032	3	0.003	2	0.048									4	0.003							6	0.002	8	0.008	0.088	0.096
4296		C4296A|(ORF1ab_polyprotein:ACA4030-4032AAC(T1344N))|(ORF1a_polyprotein:ACA4030-4032AAC(T1344N))													2	0.032																							1	0	0.032	0.032
4296		C4296G|(ORF1ab_polyprotein:C4031G(T1344R))|(ORF1a_polyprotein:C4031G(T1344R))					2	0.002					134	0.003	2	0.032																					13	0.004	4	0.005	0.036	0.041
4296		C4296T|(ORF1ab_polyprotein:C4031T(T1344I))|(ORF1a_polyprotein:C4031T(T1344I))	10	0.001															3	0.071																			2	0.001	0.071	0.072
4296		C4296A|(ORF1ab_polyprotein:C4031A(T1344K))|(ORF1a_polyprotein:C4031A(T1344K))	11	0.001			3	0.002	13	0.002	13	0.001	187	0.004							2	0.083							3	0.002							11	0.003	8	0.01	0.088	0.098
4297		A4297C|(ORF1ab_polyprotein:ACA4030-4032AAC(T1344N))|(ORF1a_polyprotein:ACA4030-4032AAC(T1344N))													2	0.032																							1	0	0.032	0.032
4297		A4297T|(ORF1ab_polyprotein:A4032T(T1344T))|(ORF1a_polyprotein:A4032T(T1344T))											157	0.003	2	0.032																					21	0.005	3	0.003	0.037	0.04
4297		A4297C|(ORF1ab_polyprotein:A4032C(T1344T))|(ORF1a_polyprotein:A4032C(T1344T))					6	0.002					128	0.003	3	0.048	2	0.001	2	0.048			2	0.133															6	0.005	0.23	0.235
4298		G4298C|(ORF1ab_polyprotein:G4033C(V1345L))|(ORF1a_polyprotein:G4033C(V1345L))											104	0.002							2	0.083															11	0.003	3	0.002	0.086	0.088
4299		T4299A|(ORF1ab_polyprotein:T4034A(V1345E))|(ORF1a_polyprotein:T4034A(V1345E))											413	0.009					3	0.071																	130	0.033	3	0.009	0.104	0.113
4299		T4299G|(ORF1ab_polyprotein:T4034G(V1345G))|(ORF1a_polyprotein:T4034G(V1345G))	13	0.001									130	0.003	4	0.063					2	0.083																	4	0.004	0.146	0.15
4300		G4300T|(ORF1ab_polyprotein:G4035T(V1345V))|(ORF1a_polyprotein:G4035T(V1345V))					3	0.001	15	0.001			223	0.005	2	0.032			4	0.095			2	0.133					3	0.002							50	0.013	8	0.007	0.275	0.282
4301		C4301A|(ORF1ab_polyprotein:CTT4036-4038ATG(L1346M))|(ORF1a_polyprotein:CTT4036-4038ATG(L1346M))													2	0.032																							1	0	0.032	0.032
4301		C4301A|(ORF1ab_polyprotein:CTT4036-4038AGT(L1346S))|(ORF1a_polyprotein:CTT4036-4038AGT(L1346S))																					2	0.133															1	0	0.133	0.133
4301		C4301A|(ORF1ab_polyprotein:C4036A(L1346I))|(ORF1a_polyprotein:C4036A(L1346I))					4	0.002	16	0.001			418	0.009	2	0.032	3	0.002			3	0.125															159	0.04	7	0.012	0.199	0.211
4302		T4302A|(ORF1ab_polyprotein:T4037A(L1346H))|(ORF1a_polyprotein:T4037A(L1346H))											292	0.006	2	0.032																					16	0.004	3	0.006	0.036	0.042
4302		T4302G|(ORF1ab_polyprotein:T4037G(L1346R))|(ORF1a_polyprotein:T4037G(L1346R))											78	0.002	2	0.032	3	0.002	4	0.095																			4	0.002	0.129	0.131
4302		T4302G|(ORF1ab_polyprotein:CTT4036-4038AGT(L1346S))|(ORF1a_polyprotein:CTT4036-4038AGT(L1346S))																					2	0.133															1	0	0.133	0.133
4303		T4303G|(ORF1ab_polyprotein:CTT4036-4038ATG(L1346M))|(ORF1a_polyprotein:CTT4036-4038ATG(L1346M))													2	0.032																							1	0	0.032	0.032
4303		T4303G|(ORF1ab_polyprotein:T4038G(L1346L))|(ORF1a_polyprotein:T4038G(L1346L))					3	0.001									2	0.001	2	0.048									2	0.001							4	0.001	5	0.001	0.051	0.052
4304		A4304C|(ORF1ab_polyprotein:A4039C(K1347Q))|(ORF1a_polyprotein:A4039C(K1347Q))					5	0.002							2	0.032			3	0.071	2	0.083																	4	0.002	0.186	0.188
4305		A4305C|(ORF1ab_polyprotein:A4040C(K1347T))|(ORF1a_polyprotein:A4040C(K1347T))					6	0.002			18	0.001	109	0.002	5	0.079	2	0.001	2	0.048																			6	0.005	0.128	0.133
4306		A4306C|(ORF1ab_polyprotein:A4041C(K1347N))|(ORF1a_polyprotein:A4041C(K1347N))					7	0.003					134	0.003	4	0.063	2	0.001	3	0.071																			5	0.006	0.135	0.141
4307		A4307C|(ORF1ab_polyprotein:A4042C(K1348Q))|(ORF1a_polyprotein:A4042C(K1348Q))					3	0.001					123	0.003	5	0.079	3	0.002																			5	0.002	5	0.004	0.083	0.087
4308		A4308C|(ORF1ab_polyprotein:A4043C(K1348T))|(ORF1a_polyprotein:A4043C(K1348T))					10	0.004			22	0.001			3	0.048	2	0.001	2	0.048																			5	0.005	0.097	0.102
4309		G4309T|(ORF1ab_polyprotein:G4044T(K1348N))|(ORF1a_polyprotein:G4044T(K1348N))											147	0.003			2	0.001			2	0.083															21	0.007	4	0.003	0.091	0.094
4310		T4310G|(ORF1ab_polyprotein:T4045G(C1349G))|(ORF1a_polyprotein:T4045G(C1349G))													2	0.032	2	0.001			3	0.125																	3	0	0.158	0.158
4311		G4311C|(ORF1ab_polyprotein:G4046C(C1349S))|(ORF1a_polyprotein:G4046C(C1349S))					5	0.002					43	0.001	3	0.048																							3	0.003	0.048	0.051
4311		G4311T|(ORF1ab_polyprotein:G4046T(C1349F))|(ORF1a_polyprotein:G4046T(C1349F))					7	0.003			18	0.001	205	0.005	2	0.032	3	0.002	2	0.048																	44	0.014	7	0.009	0.096	0.105
4312		T4312G|(ORF1ab_polyprotein:T4047G(C1349W))|(ORF1a_polyprotein:T4047G(C1349W))											67	0.002					2	0.048									2	0.001									3	0.002	0.049	0.051
4313		A4313C|(ORF1ab_polyprotein:A4048C(K1350Q))|(ORF1a_polyprotein:A4048C(K1350Q))													4	0.065																							1	0	0.065	0.065
4314		A4314T|(ORF1ab_polyprotein:A4049T(K1350I))|(ORF1a_polyprotein:A4049T(K1350I))											96	0.002	2	0.032																							2	0.002	0.032	0.034
4314		A4314C|(ORF1ab_polyprotein:A4049C(K1350T))|(ORF1a_polyprotein:A4049C(K1350T))			3	0.001							74	0.002	5	0.081	3	0.002			2	0.087																	5	0.003	0.17	0.173
4315		A4315C|(ORF1ab_polyprotein:A4050C(K1350N))|(ORF1a_polyprotein:A4050C(K1350N))					6	0.002			18	0.001	74	0.002	2	0.032	2	0.001	2	0.048																	10	0.003	7	0.005	0.084	0.089
4316		A4316T|(ORF1ab_polyprotein:A4051T(S1351C))|(ORF1a_polyprotein:A4051T(S1351C))											87	0.002	2	0.032	2	0.001															2	0.002			9	0.003	5	0.002	0.038	0.04
4316		A4316C|(ORF1ab_polyprotein:A4051C(S1351R))|(ORF1a_polyprotein:A4051C(S1351R))					5	0.002					99	0.002	2	0.032			3	0.071	2	0.087																	5	0.004	0.19	0.194
4317		G4317T|(ORF1ab_polyprotein:G4052T(S1351I))|(ORF1a_polyprotein:G4052T(S1351I))					4	0.002					99	0.002	2	0.032																					18	0.006	4	0.004	0.038	0.042
4317		G4317C|(ORF1ab_polyprotein:G4052C(S1351T))|(ORF1a_polyprotein:G4052C(S1351T))											100	0.002							2	0.087																	2	0.002	0.087	0.089
4318		T4318A|(ORF1ab_polyprotein:T4053A(S1351R))|(ORF1a_polyprotein:T4053A(S1351R))											52	0.001					2	0.048									2	0.001							4	0.001	4	0.001	0.05	0.051
4318		T4318G|(ORF1ab_polyprotein:T4053G(S1351R))|(ORF1a_polyprotein:T4053G(S1351R))							12	0.001			81	0.002	4	0.065					3	0.13															5	0.002	5	0.003	0.197	0.2
4319		G4319C|(ORF1ab_polyprotein:G4054C(A1352P))|(ORF1a_polyprotein:G4054C(A1352P))											4179	0.098							2	0.087																	2	0.098	0.087	0.185
4319		G4319T|(ORF1ab_polyprotein:G4054T(A1352S))|(ORF1a_polyprotein:G4054T(A1352S))			3	0.001	9	0.003			18	0.001	92	0.002	3	0.048	5	0.003	2	0.048	2	0.087															11	0.004	9	0.007	0.19	0.197
4320		C4320A|(ORF1ab_polyprotein:C4055A(A1352D))|(ORF1a_polyprotein:C4055A(A1352D))					3	0.001					101	0.002	7	0.113	2	0.001	2	0.048									2	0.001							20	0.006	7	0.003	0.169	0.172
4321		C4321G|(ORF1ab_polyprotein:C4056G(A1352A))|(ORF1a_polyprotein:C4056G(A1352A))													2	0.032																							1	0	0.032	0.032
4321		C4321A|(ORF1ab_polyprotein:C4056A(A1352A))|(ORF1a_polyprotein:C4056A(A1352A))							11	0.001	22	0.001	128	0.003	3	0.048			4	0.095									2	0.001							33	0.011	7	0.005	0.155	0.16
4322		T4322G|(ORF1ab_polyprotein:T4057G(F1353V))|(ORF1a_polyprotein:T4057G(F1353V))	13	0.001									45	0.001	3	0.048			2	0.048																			4	0.002	0.096	0.098
4323		T4323G|(ORF1ab_polyprotein:TTT4057-4059TGG(F1353W))|(ORF1a_polyprotein:TTT4057-4059TGG(F1353W))													2	0.032																							1	0	0.032	0.032
4323		T4323C|(ORF1ab_polyprotein:T4058C(F1353S))|(ORF1a_polyprotein:T4058C(F1353S))															2	0.001	2	0.048																			2	0	0.049	0.049
4323		T4323G|(ORF1ab_polyprotein:T4058G(F1353C))|(ORF1a_polyprotein:T4058G(F1353C))	13	0.001											4	0.065													4	0.003									3	0.001	0.068	0.069
4324		T4324G|(ORF1ab_polyprotein:TTT4057-4059TGG(F1353W))|(ORF1a_polyprotein:TTT4057-4059TGG(F1353W))													2	0.032																							1	0	0.032	0.032
4324		T4324G|(ORF1ab_polyprotein:T4059G(F1353L))|(ORF1a_polyprotein:T4059G(F1353L))	13	0.001			5	0.002					117	0.003					2	0.048	2	0.091							4	0.003							39	0.013	7	0.006	0.155	0.161
4325		T4325G|(ORF1ab_polyprotein:T4060G(Y1354D))|(ORF1a_polyprotein:T4060G(Y1354D))											83	0.002	2	0.032																					4	0.001	3	0.002	0.033	0.035
4326		A4326C|(ORF1ab_polyprotein:A4061C(Y1354S))|(ORF1a_polyprotein:A4061C(Y1354S))					4	0.002							3	0.049																							2	0.002	0.049	0.051
4326		A4326T|(ORF1ab_polyprotein:A4061T(Y1354F))|(ORF1a_polyprotein:A4061T(Y1354F))											128	0.003							2	0.091															150	0.048	3	0.003	0.139	0.142
4327		C4327A|(ORF1ab_polyprotein:C4062A(Y1354*))|(ORF1a_polyprotein:C4062A(Y1354*))					5	0.002			26	0.001	61	0.001	6	0.098	2	0.001			2	0.091							3	0.002							40	0.013	8	0.004	0.205	0.209
4328		A4328C|(ORF1ab_polyprotein:A4063C(I1355L))|(ORF1a_polyprotein:A4063C(I1355L))					5	0.002			19	0.001			2	0.033			2	0.048																			4	0.003	0.081	0.084
4329		T4329G|(ORF1ab_polyprotein:T4064G(I1355S))|(ORF1a_polyprotein:T4064G(I1355S))											70	0.002	2	0.033					4	0.182							5	0.004							10	0.003	5	0.002	0.222	0.224
4330		T4330C|(ORF1ab_polyprotein:T4065C(I1355I))|(ORF1a_polyprotein:T4065C(I1355I))													2	0.033																							1	0	0.033	0.033
4330		T4330G|(ORF1ab_polyprotein:T4065G(I1355M))|(ORF1a_polyprotein:T4065G(I1355M))			3	0.001	3	0.001							2	0.033																							3	0.002	0.033	0.035
4331		C4331G|(ORF1ab_polyprotein:C4066G(L1356V))|(ORF1a_polyprotein:C4066G(L1356V))													2	0.033																					32	0.01	2	0	0.043	0.043
4331		C4331A|(ORF1ab_polyprotein:C4066A(L1356I))|(ORF1a_polyprotein:C4066A(L1356I))											192	0.004			3	0.002	3	0.071									5	0.004							97	0.031	5	0.004	0.108	0.112
4332		T4332A|(ORF1ab_polyprotein:T4067A(L1356Q))|(ORF1a_polyprotein:T4067A(L1356Q))																	2	0.048																	13	0.004	2	0	0.052	0.052
4333		A4333T|(ORF1ab_polyprotein:A4068T(L1356L))|(ORF1a_polyprotein:A4068T(L1356L))							13	0.001			82	0.002	2	0.034																					7	0.002	4	0.003	0.036	0.039
4333		A4333C|(ORF1ab_polyprotein:A4068C(L1356L))|(ORF1a_polyprotein:A4068C(L1356L))					3	0.001			18	0.001	54	0.001	3	0.051	2	0.001	3	0.075																	5	0.002	7	0.003	0.129	0.132
4334		C4334T|(ORF1ab_polyprotein:C4069T(P1357S))|(ORF1a_polyprotein:C4069T(P1357S))																	3	0.077																			1	0	0.077	0.077
4334		C4334A|(ORF1ab_polyprotein:C4069A(P1357T))|(ORF1a_polyprotein:C4069A(P1357T))					3	0.001					80	0.002			2	0.001			2	0.091							4	0.003			2	0.002			74	0.024	7	0.003	0.121	0.124
4335		C4335T|(ORF1ab_polyprotein:C4070T(P1357L))|(ORF1a_polyprotein:C4070T(P1357L))													2	0.034	2	0.001															2	0.002					3	0	0.037	0.037
4335		C4335A|(ORF1ab_polyprotein:C4070A(P1357Q))|(ORF1a_polyprotein:C4070A(P1357Q))					4	0.002					86	0.002	3	0.051							2	0.286									2	0.002			19	0.006	6	0.004	0.345	0.349
4336		A4336T|(ORF1ab_polyprotein:A4071T(P1357P))|(ORF1a_polyprotein:A4071T(P1357P))									22	0.001	67	0.002	2	0.035													3	0.002									4	0.003	0.037	0.04
4336		A4336G|(ORF1ab_polyprotein:A4071G(P1357P))|(ORF1a_polyprotein:A4071G(P1357P))					3	0.001													2	0.1							3	0.002									3	0.001	0.102	0.103
4336		A4336C|(ORF1ab_polyprotein:A4071C(P1357P))|(ORF1a_polyprotein:A4071C(P1357P))					5	0.002					216	0.005			3	0.002	3	0.081	2	0.1															44	0.014	6	0.007	0.197	0.204
4337		T4337A|(ORF1ab_polyprotein:T4072A(S1358T))|(ORF1a_polyprotein:T4072A(S1358T))											45	0.001			2	0.001											2	0.001							49	0.016	4	0.001	0.018	0.019
4338		C4338A|(ORF1ab_polyprotein:C4073A(S1358Y))|(ORF1a_polyprotein:C4073A(S1358Y))					3	0.001					183	0.004			2	0.001											5	0.004							40	0.013	5	0.005	0.018	0.023
4338		C4338T|(ORF1ab_polyprotein:C4073T(S1358F))|(ORF1a_polyprotein:C4073T(S1358F))																			2	0.1																	1	0	0.1	0.1
4340		A4340C|(ORF1ab_polyprotein:A4075C(I1359L))|(ORF1a_polyprotein:A4075C(I1359L))			3	0.001	6	0.002			19	0.001	123	0.003							3	0.15											2	0.002			7	0.002	7	0.007	0.154	0.161
4342		T4342C|(ORF1ab_polyprotein:T4077C(I1359I))|(ORF1a_polyprotein:T4077C(I1359I))																	2	0.061																			1	0	0.061	0.061
4345		C4345A|(ORF1ab_polyprotein:C4080A(I1360I))|(ORF1a_polyprotein:C4080A(I1360I))			5	0.002							120	0.003																							95	0.031	3	0.005	0.031	0.036
4345		C4345T|(ORF1ab_polyprotein:C4080T(I1360I))|(ORF1a_polyprotein:C4080T(I1360I))			9	0.003									2	0.053																	3	0.002					3	0.003	0.055	0.058
4346		T4346A|(ORF1ab_polyprotein:T4081A(S1361T))|(ORF1a_polyprotein:T4081A(S1361T))	12	0.001	3	0.001							98	0.002	2	0.095																					6	0.002	5	0.004	0.097	0.101
4347		C4347A|(ORF1ab_polyprotein:C4082A(S1361Y))|(ORF1a_polyprotein:C4082A(S1361Y))											122	0.003															2	0.001							49	0.016	3	0.003	0.017	0.02
4347		C4347T|(ORF1ab_polyprotein:C4082T(S1361F))|(ORF1a_polyprotein:C4082T(S1361F))													2	0.118							2	0.4															2	0	0.518	0.518
4350		A4350T|(ORF1ab_polyprotein:A4085T(N1362I))|(ORF1a_polyprotein:A4085T(N1362I))			3	0.001							65	0.002									2	1													20	0.006	4	0.003	1.006	1.009
4352		G4352T|(ORF1ab_polyprotein:GAG4087-4089TAT(E1363Y))|(ORF1a_polyprotein:GAG4087-4089TAT(E1363Y))																					2	1													6	0.002	2	0	1.002	1.002
4353		A4353T|(ORF1ab_polyprotein:A4088T(E1363V))|(ORF1a_polyprotein:A4088T(E1363V))			3	0.001							74	0.002																			2	0.002			76	0.025	4	0.003	0.027	0.03
4354		G4354T|(ORF1ab_polyprotein:G4089T(E1363D))|(ORF1a_polyprotein:G4089T(E1363D))			6	0.002			4126	0.377			78	0.002																			3	0.002			22	0.007	5	0.381	0.009	0.39
4354		G4354T|(ORF1ab_polyprotein:GAG4087-4089TAT(E1363Y))|(ORF1a_polyprotein:GAG4087-4089TAT(E1363Y))																					2	1													6	0.002	2	0	1.002	1.002
4355		A4355T|(ORF1ab_polyprotein:A4090T(K1364*))|(ORF1a_polyprotein:A4090T(K1364*))											95	0.002																							82	0.027	2	0.002	0.027	0.029
4361		G4361T|(ORF1ab_polyprotein:G4096T(E1366*))|(ORF1a_polyprotein:G4096T(E1366*))											83	0.002															2	0.001							34	0.011	3	0.002	0.012	0.014
4364		A4364G|(ORF1ab_polyprotein:A4099G(I1367V))|(ORF1a_polyprotein:A4099G(I1367V))	126	0.012																									21	0.015									2	0.012	0.015	0.027
4365		T4365A|(ORF1ab_polyprotein:T4100A(I1367N))|(ORF1a_polyprotein:T4100A(I1367N))			10	0.003																											2	0.002			27	0.009	3	0.003	0.011	0.014
4367		C4367A|(ORF1ab_polyprotein:C4102A(L1368I))|(ORF1a_polyprotein:C4102A(L1368I))			3	0.001							88	0.002															2	0.001							164	0.053	4	0.003	0.054	0.057
4370		G4370T|(ORF1ab_polyprotein:GGA4105-4107TGT(G1369C))|(ORF1a_polyprotein:GGA4105-4107TGT(G1369C))																																			46	0.015	1	0	0.015	0.015
4370		G4370T|(ORF1ab_polyprotein:G4105T(G1369*))|(ORF1a_polyprotein:G4105T(G1369*))											90	0.002																			3	0.002			49	0.016	3	0.002	0.018	0.02
4372		A4372T|(ORF1ab_polyprotein:GGA4105-4107TGT(G1369C))|(ORF1a_polyprotein:GGA4105-4107TGT(G1369C))																																			46	0.015	1	0	0.015	0.015
4372		A4372T|(ORF1ab_polyprotein:A4107T(G1369G))|(ORF1a_polyprotein:A4107T(G1369G))											57	0.001																							77	0.025	2	0.001	0.025	0.026
4377		T4377G|(ORF1ab_polyprotein:T4112G(V1371G))|(ORF1a_polyprotein:T4112G(V1371G))			3	0.001											2	0.001											2	0.001							33	0.011	4	0.001	0.013	0.014
4378		T4378G|(ORF1ab_polyprotein:T4113G(V1371V))|(ORF1a_polyprotein:T4113G(V1371V))	12	0.001	9	0.003																															48	0.016	3	0.004	0.016	0.02
4380		C4380A|(ORF1ab_polyprotein:C4115A(S1372Y))|(ORF1a_polyprotein:C4115A(S1372Y))											66	0.002															2	0.001			2	0.002			60	0.02	4	0.002	0.023	0.025
4380		C4380G|(ORF1ab_polyprotein:C4115G(S1372C))|(ORF1a_polyprotein:C4115G(S1372C))																																			166	0.054	1	0	0.054	0.054
4383		G4383T|(ORF1ab_polyprotein:G4118T(W1373L))|(ORF1a_polyprotein:G4118T(W1373L))			9	0.003							50	0.001															2	0.001			3	0.002			50	0.016	5	0.004	0.019	0.023
4384		G4384T|(ORF1ab_polyprotein:G4119T(W1373C))|(ORF1a_polyprotein:G4119T(W1373C))			8	0.003	4	0.002					47	0.001																							32	0.01	4	0.006	0.01	0.016
4384		G4384A|(ORF1ab_polyprotein:G4119A(W1373*))|(ORF1a_polyprotein:G4119A(W1373*))			31	0.011	5	0.002									3	0.002											6	0.004			17	0.013					5	0.013	0.019	0.032
4385		A4385T|(ORF1ab_polyprotein:A4120T(N1374Y))|(ORF1a_polyprotein:A4120T(N1374Y))			6	0.002							72	0.002																			5	0.004			140	0.046	4	0.004	0.05	0.054
4390		G4390T|(ORF1ab_polyprotein:G4125T(L1375F))|(ORF1a_polyprotein:G4125T(L1375F))			14	0.005											3	0.002											2	0.001			16	0.013			142	0.047	5	0.005	0.063	0.068
4391		C4391G|(ORF1ab_polyprotein:C4126G(R1376G))|(ORF1a_polyprotein:C4126G(R1376G))																																			48	0.016	1	0	0.016	0.016
4393		A4393C|(ORF1ab_polyprotein:A4128C(R1376R))|(ORF1a_polyprotein:A4128C(R1376R))			3	0.001									2	0.25																	2	0.002					3	0.001	0.252	0.253
4395		A4395T|(ORF1ab_polyprotein:A4130T(E1377V))|(ORF1a_polyprotein:A4130T(E1377V))			3	0.001																											2	0.002			110	0.036	3	0.001	0.038	0.039
4399		G4399T|(ORF1ab_polyprotein:G4134T(M1378I))|(ORF1a_polyprotein:G4134T(M1378I))			3	0.001	4	0.002																					2	0.001			5	0.004			52	0.017	5	0.003	0.022	0.025
4401		T4401G|(ORF1ab_polyprotein:T4136G(L1379R))|(ORF1a_polyprotein:T4136G(L1379R))			10	0.003											2	0.001											2	0.001			7	0.005			51	0.017	5	0.003	0.024	0.027
4402		T4402G|(ORF1ab_polyprotein:T4137G(L1379L))|(ORF1a_polyprotein:T4137G(L1379L))			3	0.001	3	0.001											3	0.214																	10	0.003	4	0.002	0.217	0.219
4404		C4404A|(ORF1ab_polyprotein:C4139A(A1380E))|(ORF1a_polyprotein:C4139A(A1380E))	11	0.001			7	0.003			44	0.003					2	0.001															3	0.002			25	0.008	6	0.007	0.011	0.018
4404		C4404G|(ORF1ab_polyprotein:C4139G(A1380G))|(ORF1a_polyprotein:C4139G(A1380G))																											2	0.001							57	0.019	2	0	0.02	0.02
4408		T4408A|(ORF1ab_polyprotein:T4143A(H1381Q))|(ORF1a_polyprotein:T4143A(H1381Q))					3	0.001									2	0.001											2	0.001							55	0.018	4	0.001	0.02	0.021
4408		T4408G|(ORF1ab_polyprotein:T4143G(H1381Q))|(ORF1a_polyprotein:T4143G(H1381Q))																			2	0.111															10	0.003	2	0	0.114	0.114
4409		G4409T|(ORF1ab_polyprotein:G4144T(A1382S))|(ORF1a_polyprotein:G4144T(A1382S))			7	0.002	6	0.002																													47	0.015	3	0.004	0.015	0.019
4409		G4409A|(ORF1ab_polyprotein:G4144A(A1382T))|(ORF1a_polyprotein:G4144A(A1382T))					3	0.001											2	0.133																			2	0.001	0.133	0.134
4410		C4410A|(ORF1ab_polyprotein:C4145A(A1382E))|(ORF1a_polyprotein:C4145A(A1382E))									23	0.001			2	0.111					3	0.167															44	0.014	4	0.001	0.292	0.293
4412		G4412A|(ORF1ab_polyprotein:G4147A(E1383K))|(ORF1a_polyprotein:G4147A(E1383K))																	2	0.111																			1	0	0.111	0.111
4414		A4414C|(ORF1ab_polyprotein:A4149C(E1383D))|(ORF1a_polyprotein:A4149C(E1383D))																			2	0.1															23	0.007	2	0	0.107	0.107
4415		G4415T|(ORF1ab_polyprotein:G4150T(E1384*))|(ORF1a_polyprotein:G4150T(E1384*))			4	0.001																											2	0.002			36	0.012	3	0.001	0.014	0.015
4418		A4418C|(ORF1ab_polyprotein:ACA4153-4155CCC(T1385P))|(ORF1a_polyprotein:ACA4153-4155CCC(T1385P))													2	0.105																							1	0	0.105	0.105
4418		A4418C|(ORF1ab_polyprotein:A4153C(T1385P))|(ORF1a_polyprotein:A4153C(T1385P))					3	0.001									2	0.001					2	0.4															3	0.001	0.401	0.402
4419		C4419A|(ORF1ab_polyprotein:C4154A(T1385K))|(ORF1a_polyprotein:C4154A(T1385K))			12	0.004	6	0.002			27	0.002					5	0.003			2	0.1											8	0.006			100	0.032	7	0.008	0.141	0.149
4420		A4420C|(ORF1ab_polyprotein:A4155C(T1385T))|(ORF1a_polyprotein:A4155C(T1385T))			5	0.002															2	0.1																	2	0.002	0.1	0.102
4420		A4420C|(ORF1ab_polyprotein:ACA4153-4155CCC(T1385P))|(ORF1a_polyprotein:ACA4153-4155CCC(T1385P))													2	0.105																							1	0	0.105	0.105
4421		C4421A|(ORF1ab_polyprotein:C4156A(R1386S))|(ORF1a_polyprotein:C4156A(R1386S))			9	0.003									2	0.105			2	0.105													5	0.004			14	0.005	5	0.003	0.219	0.222
4422		G4422T|(ORF1ab_polyprotein:G4157T(R1386L))|(ORF1a_polyprotein:G4157T(R1386L))					6	0.002							2	0.105																	2	0.002					3	0.002	0.107	0.109
4423		C4423A|(ORF1ab_polyprotein:C4158A(R1386R))|(ORF1a_polyprotein:C4158A(R1386R))			5	0.002	10	0.004			32	0.002			4	0.211	2	0.001	3	0.158	3	0.15											2	0.002					8	0.008	0.522	0.53
4424		A4424C|(ORF1ab_polyprotein:A4159C(K1387Q))|(ORF1a_polyprotein:A4159C(K1387Q))			9	0.003											2	0.001															6	0.005			19	0.006	4	0.003	0.012	0.015
4425		A4425C|(ORF1ab_polyprotein:A4160C(K1387T))|(ORF1a_polyprotein:A4160C(K1387T))			5	0.002	2	0.001																													38	0.055	3	0.003	0.055	0.058
4426		A4426C|(ORF1ab_polyprotein:A4161C(K1387N))|(ORF1a_polyprotein:A4161C(K1387N))			8	0.003	2	0.001							2	0.105																	2	0.002			3	0.004	5	0.004	0.111	0.115
4427		T4427A|(ORF1ab_polyprotein:TTA4162-4164AAA(L1388K))|(ORF1a_polyprotein:TTA4162-4164AAA(L1388K))																																			13	0.019	1	0	0.019	0.019
4427		T4427A|(ORF1ab_polyprotein:T4162A(L1388I))|(ORF1a_polyprotein:T4162A(L1388I))																																			112	0.16	1	0	0.16	0.16
4427		T4427G|(ORF1ab_polyprotein:T4162G(L1388V))|(ORF1a_polyprotein:T4162G(L1388V))			3	0.001	2	0.001			20	0.002							3	0.15	3	0.15											2	0.002			14	0.02	7	0.004	0.322	0.326
4428		T4428A|(ORF1ab_polyprotein:TTA4162-4164AAA(L1388K))|(ORF1a_polyprotein:TTA4162-4164AAA(L1388K))																																			13	0.018	1	0	0.018	0.018
4428		T4428A|(ORF1ab_polyprotein:T4163A(L1388*))|(ORF1a_polyprotein:T4163A(L1388*))					2	0.001			13	0.002																									25	0.036	3	0.003	0.036	0.039
4428		T4428G|(ORF1ab_polyprotein:T4163G(L1388*))|(ORF1a_polyprotein:T4163G(L1388*))			9	0.003	5	0.003			9	0.001									4	0.2											2	0.002			3	0.004	6	0.007	0.206	0.213
4429		A4429T|(ORF1ab_polyprotein:A4164T(L1388F))|(ORF1a_polyprotein:A4164T(L1388F))																																			11	0.015	1	0	0.015	0.015
4429		A4429C|(ORF1ab_polyprotein:A4164C(L1388F))|(ORF1a_polyprotein:A4164C(L1388F))	4	0.002	7	0.002									3	0.158																	2	0.002					4	0.004	0.16	0.164
4430		A4430T|(ORF1ab_polyprotein:A4165T(M1389L))|(ORF1a_polyprotein:A4165T(M1389L))					2	0.001																									2	0.002			9	0.012	3	0.001	0.014	0.015
4431		T4431A|(ORF1ab_polyprotein:ATG4165-4167AAT(M1389N))|(ORF1a_polyprotein:ATG4165-4167AAT(M1389N))																																			15	0.021	1	0	0.021	0.021
4431		T4431G|(ORF1ab_polyprotein:T4166G(M1389R))|(ORF1a_polyprotein:T4166G(M1389R))					5	0.003			13	0.002							4	0.2	3	0.15																	4	0.005	0.35	0.355
4432		G4432T|(ORF1ab_polyprotein:ATG4165-4167AAT(M1389N))|(ORF1a_polyprotein:ATG4165-4167AAT(M1389N))																																			15	0.021	1	0	0.021	0.021
4432		G4432T|(ORF1ab_polyprotein:G4167T(M1389I))|(ORF1a_polyprotein:G4167T(M1389I))	3	0.001	11	0.004	3	0.002	5	0.002	10	0.001			3	0.158			2	0.1									2	0.028			9	0.007			143	0.196	10	0.01	0.489	0.499
4433		C4433A|(ORF1ab_polyprotein:CCT4168-4170ACA(P1390T))|(ORF1a_polyprotein:CCT4168-4170ACA(P1390T))																																			23	0.031	1	0	0.031	0.031
4433		C4433G|(ORF1ab_polyprotein:C4168G(P1390A))|(ORF1a_polyprotein:C4168G(P1390A))					2	0.001									2	0.003															2	0.002			19	0.026	4	0.001	0.031	0.032
4433		C4433A|(ORF1ab_polyprotein:C4168A(P1390T))|(ORF1a_polyprotein:C4168A(P1390T))	4	0.002	10	0.003	5	0.003	6	0.002	17	0.002					3	0.004															4	0.003			57	0.078	8	0.012	0.085	0.097
4434		C4434A|(ORF1ab_polyprotein:CCT4168-4170CAA(P1390Q))|(ORF1a_polyprotein:CCT4168-4170CAA(P1390Q))																																			12	0.016	1	0	0.016	0.016
4434		C4434A|(ORF1ab_polyprotein:CCT4168-4170CAG(P1390Q))|(ORF1a_polyprotein:CCT4168-4170CAG(P1390Q))																																			13	0.018	1	0	0.018	0.018
4434		C4434T|(ORF1ab_polyprotein:C4169T(P1390L))|(ORF1a_polyprotein:C4169T(P1390L))	22	0.011	4	0.001	3	0.002	4	0.001																			3	0.042			2	0.002					6	0.015	0.044	0.059
4434		C4434A|(ORF1ab_polyprotein:C4169A(P1390H))|(ORF1a_polyprotein:C4169A(P1390H))	3	0.001	4	0.001	5	0.003	5	0.002	15	0.002					3	0.004			2	0.1															8	0.011	8	0.009	0.115	0.124
4435		T4435A|(ORF1ab_polyprotein:CCT4168-4170CAA(P1390Q))|(ORF1a_polyprotein:CCT4168-4170CAA(P1390Q))																																			12	0.016	1	0	0.016	0.016
4435		T4435G|(ORF1ab_polyprotein:CCT4168-4170CAG(P1390Q))|(ORF1a_polyprotein:CCT4168-4170CAG(P1390Q))																																			13	0.017	1	0	0.017	0.017
4435		T4435A|(ORF1ab_polyprotein:CCT4168-4170ACA(P1390T))|(ORF1a_polyprotein:CCT4168-4170ACA(P1390T))																																			23	0.031	1	0	0.031	0.031
4435		T4435A|(ORF1ab_polyprotein:T4170A(P1390P))|(ORF1a_polyprotein:T4170A(P1390P))			3	0.001	3	0.002																													27	0.036	3	0.003	0.036	0.039
4435		T4435G|(ORF1ab_polyprotein:T4170G(P1390P))|(ORF1a_polyprotein:T4170G(P1390P))			3	0.001	5	0.003	3	0.001	11	0.001							2	0.1																	10	0.013	6	0.006	0.113	0.119
4436		G4436T|(ORF1ab_polyprotein:G4171T(V1391F))|(ORF1a_polyprotein:G4171T(V1391F))			6	0.002			3	0.001					2	0.105					2	0.1															9	0.012	5	0.003	0.217	0.22
4437		T4437G|(ORF1ab_polyprotein:T4172G(V1391G))|(ORF1a_polyprotein:T4172G(V1391G))			5	0.002	5	0.003			15	0.002																									11	0.015	4	0.007	0.015	0.022
4438		C4438G|(ORF1ab_polyprotein:C4173G(V1391V))|(ORF1a_polyprotein:C4173G(V1391V))																																			43	0.054	1	0	0.054	0.054
4438		C4438T|(ORF1ab_polyprotein:C4173T(V1391V))|(ORF1a_polyprotein:C4173T(V1391V))			5	0.002	3	0.002	3	0.001											2	0.1											4	0.003					5	0.005	0.103	0.108
4438		C4438A|(ORF1ab_polyprotein:C4173A(V1391V))|(ORF1a_polyprotein:C4173A(V1391V))					3	0.002			12	0.001			2	0.105			2	0.1																	22	0.028	5	0.003	0.233	0.236
4439		T4439G|(ORF1ab_polyprotein:TGT4174-4176GGG(C1392G))|(ORF1a_polyprotein:TGT4174-4176GGG(C1392G))																	2	0.1																			1	0	0.1	0.1
4439		T4439G|(ORF1ab_polyprotein:T4174G(C1392G))|(ORF1a_polyprotein:T4174G(C1392G))			3	0.001			5	0.002	12	0.001									2	0.1											3	0.002			9	0.003	6	0.004	0.105	0.109
4440		G4440T|(ORF1ab_polyprotein:G4175T(C1392F))|(ORF1a_polyprotein:G4175T(C1392F))					4	0.003	3	0.001					2	0.105	2	0.003			2	0.1															7	0.002	6	0.004	0.21	0.214
4441		T4441G|(ORF1ab_polyprotein:TGT4174-4176GGG(C1392G))|(ORF1a_polyprotein:TGT4174-4176GGG(C1392G))																	2	0.1																			1	0	0.1	0.1
4442		G4442T|(ORF1ab_polyprotein:G4177T(V1393L))|(ORF1a_polyprotein:G4177T(V1393L))	4	0.002	7	0.002	4	0.003	6	0.002	20	0.002																									12	0.004	6	0.011	0.004	0.015
4443		T4443G|(ORF1ab_polyprotein:T4178G(V1393G))|(ORF1a_polyprotein:T4178G(V1393G))			3	0.001	2	0.001											3	0.15																	8	0.003	4	0.002	0.153	0.155
4444		G4444T|(ORF1ab_polyprotein:G4179T(V1393V))|(ORF1a_polyprotein:G4179T(V1393V))	3	0.001	5	0.002	3	0.002	7	0.002	9	0.001							2	0.1													5	0.004			110	0.035	8	0.008	0.139	0.147
4445		G4445T|(ORF1ab_polyprotein:G4180T(E1394*))|(ORF1a_polyprotein:G4180T(E1394*))			4	0.001	2	0.001											4	0.2													5	0.004			25	0.008	5	0.002	0.212	0.214
4446		A4446G|(ORF1ab_polyprotein:A4181G(E1394G))|(ORF1a_polyprotein:A4181G(E1394G))							3	0.001																							2	0.001			56	0.018	3	0.001	0.019	0.02
4446		A4446T|(ORF1ab_polyprotein:A4181T(E1394V))|(ORF1a_polyprotein:A4181T(E1394V))							3	0.001																							2	0.001			106	0.034	3	0.001	0.035	0.036
4449		C4449A|(ORF1ab_polyprotein:C4184A(T1395N))|(ORF1a_polyprotein:C4184A(T1395N))	5	0.002	5	0.002			6	0.002	10	0.001			2	0.105			3	0.15													2	0.001			63	0.02	8	0.007	0.276	0.283
4450		T4450A|(ORF1ab_polyprotein:T4185A(T1395T))|(ORF1a_polyprotein:T4185A(T1395T))			7	0.002																											2	0.001			65	0.021	3	0.002	0.022	0.024
4450		T4450G|(ORF1ab_polyprotein:T4185G(T1395T))|(ORF1a_polyprotein:T4185G(T1395T))			4	0.001			5	0.002	10	0.001									3	0.15											2	0.001					5	0.004	0.151	0.155
4452		A4452C|(ORF1ab_polyprotein:A4187C(K1396T))|(ORF1a_polyprotein:A4187C(K1396T))			6	0.002	4	0.003	4	0.001	12	0.001							2	0.1	2	0.1															23	0.008	7	0.007	0.208	0.215
4453		A4453C|(ORF1ab_polyprotein:A4188C(K1396N))|(ORF1a_polyprotein:A4188C(K1396N))			7	0.002			5	0.002											2	0.1															5	0.002	4	0.004	0.102	0.106
4454		G4454T|(ORF1ab_polyprotein:G4189T(A1397S))|(ORF1a_polyprotein:G4189T(A1397S))					3	0.002																													78	0.026	2	0.002	0.026	0.028
4455		C4455A|(ORF1ab_polyprotein:C4190A(A1397D))|(ORF1a_polyprotein:C4190A(A1397D))			13	0.004	3	0.002	3	0.001	10	0.001							3	0.15													4	0.003			79	0.026	7	0.008	0.179	0.187
4456		C4456A|(ORF1ab_polyprotein:C4191A(A1397A))|(ORF1a_polyprotein:C4191A(A1397A))			13	0.004			7	0.002	13	0.002			4	0.2			4	0.2									2	0.032			6	0.004			18	0.006	8	0.008	0.442	0.45
4457		A4457C|(ORF1ab_polyprotein:A4192C(I1398L))|(ORF1a_polyprotein:A4192C(I1398L))							3	0.001													2	0.222													11	0.004	3	0.001	0.226	0.227
4458		T4458G|(ORF1ab_polyprotein:T4193G(I1398R))|(ORF1a_polyprotein:T4193G(I1398R))			5	0.002	4	0.003							2	0.1																					44	0.014	4	0.005	0.114	0.119
4458		T4458A|(ORF1ab_polyprotein:T4193A(I1398K))|(ORF1a_polyprotein:T4193A(I1398K))			6	0.002	2	0.001																	2	0.333							3	0.002			127	0.042	5	0.003	0.377	0.38
4460		G4460T|(ORF1ab_polyprotein:G4195T(V1399F))|(ORF1a_polyprotein:G4195T(V1399F))			5	0.002	2	0.001	3	0.001																											78	0.026	4	0.004	0.026	0.03
4461		T4461G|(ORF1ab_polyprotein:T4196G(V1399G))|(ORF1a_polyprotein:T4196G(V1399G))			5	0.002	3	0.002	4	0.001	13	0.002			2	0.1	3	0.004			3	0.15											3	0.002			8	0.003	9	0.007	0.259	0.266
4462		T4462G|(ORF1ab_polyprotein:T4197G(V1399V))|(ORF1a_polyprotein:T4197G(V1399V))			7	0.002	9	0.006	4	0.001	14	0.002			3	0.15	2	0.003	2	0.1													3	0.002			16	0.005	9	0.011	0.26	0.271
4463		T4463A|(ORF1ab_polyprotein:T4198A(S1400T))|(ORF1a_polyprotein:T4198A(S1400T))					4	0.003											2	0.1																	10	0.003	3	0.003	0.103	0.106
4463		T4463G|(ORF1ab_polyprotein:T4198G(S1400A))|(ORF1a_polyprotein:T4198G(S1400A))			4	0.001			3	0.001	13	0.002							3	0.15	2	0.1																	5	0.004	0.25	0.254
4464		C4464G|(ORF1ab_polyprotein:C4199G(S1400*))|(ORF1a_polyprotein:C4199G(S1400*))																																			55	0.018	1	0	0.018	0.018
4464		C4464T|(ORF1ab_polyprotein:C4199T(S1400L))|(ORF1a_polyprotein:C4199T(S1400L))			6	0.002	2	0.001									2	0.003	2	0.1													2	0.001					5	0.003	0.104	0.107
4464		C4464A|(ORF1ab_polyprotein:C4199A(S1400*))|(ORF1a_polyprotein:C4199A(S1400*))	3	0.001	7	0.002	3	0.002	11	0.004					2	0.1	2	0.003			2	0.1							2	0.032			4	0.003			130	0.043	10	0.009	0.281	0.29
4465		A4465C|(ORF1ab_polyprotein:A4200C(S1400S))|(ORF1a_polyprotein:A4200C(S1400S))			5	0.002	2	0.001	4	0.001									2	0.1																			4	0.004	0.1	0.104
4467		C4467A|(ORF1ab_polyprotein:C4202A(T1401N))|(ORF1a_polyprotein:C4202A(T1401N))			17	0.006	3	0.002	8	0.003	11	0.001							3	0.15													5	0.004			109	0.036	7	0.012	0.19	0.202
4469		A4469C|(ORF1ab_polyprotein:A4204C(I1402L))|(ORF1a_polyprotein:A4204C(I1402L))			5	0.002									2	0.1			2	0.1													5	0.004			11	0.004	5	0.002	0.208	0.21
4470		T4470A|(ORF1ab_polyprotein:T4205A(I1402K))|(ORF1a_polyprotein:T4205A(I1402K))			9	0.003			4	0.001																							3	0.002			45	0.015	4	0.004	0.017	0.021
4472		C4472A|(ORF1ab_polyprotein:C4207A(Q1403K))|(ORF1a_polyprotein:C4207A(Q1403K))	3	0.001	11	0.004	9	0.006	10	0.003	17	0.002			3	0.15	2	0.003			3	0.15											8	0.006			118	0.039	10	0.016	0.348	0.364
4473		A4473C|(ORF1ab_polyprotein:A4208C(Q1403P))|(ORF1a_polyprotein:A4208C(Q1403P))					3	0.002	4	0.001											2	0.1											4	0.003			4	0.001	5	0.003	0.104	0.107
4474		G4474A|(ORF1ab_polyprotein:G4209A(Q1403Q))|(ORF1a_polyprotein:G4209A(Q1403Q))																	2	0.1													4	0.003			6	0.002	3	0	0.105	0.105
4474		G4474T|(ORF1ab_polyprotein:G4209T(Q1403H))|(ORF1a_polyprotein:G4209T(Q1403H))			6	0.002	2	0.001	5	0.002	9	0.001									2	0.1											2	0.001			18	0.006	7	0.006	0.107	0.113
4475		C4475A|(ORF1ab_polyprotein:C4210A(R1404S))|(ORF1a_polyprotein:C4210A(R1404S))			4	0.001	5	0.003	6	0.002	9	0.001			3	0.15	2	0.003			3	0.15											2	0.001			52	0.017	9	0.007	0.321	0.328
4475		C4475T|(ORF1ab_polyprotein:C4210T(R1404C))|(ORF1a_polyprotein:C4210T(R1404C))			2941	0.979			3	0.001																					3	1							3	0.98	1	1.98
4476		G4476C|(ORF1ab_polyprotein:G4211C(R1404P))|(ORF1a_polyprotein:G4211C(R1404P))																			2	0.1											2	0.001					2	0	0.101	0.101
4476		G4476T|(ORF1ab_polyprotein:G4211T(R1404L))|(ORF1a_polyprotein:G4211T(R1404L))							3	0.001											2	0.1											4	0.003			16	0.005	4	0.001	0.108	0.109
4477		T4477G|(ORF1ab_polyprotein:T4212G(R1404R))|(ORF1a_polyprotein:T4212G(R1404R))																															2	0.001			68	0.022	2	0	0.023	0.023
4478		A4478T|(ORF1ab_polyprotein:A4213T(K1405*))|(ORF1a_polyprotein:A4213T(K1405*))			4	0.001	2	0.001	4	0.001																							2	0.001			46	0.015	5	0.003	0.016	0.019
4480		A4480C|(ORF1ab_polyprotein:A4215C(K1405N))|(ORF1a_polyprotein:A4215C(K1405N))			8	0.003	4	0.003	6	0.002	10	0.001									2	0.1											3	0.002			16	0.005	7	0.009	0.107	0.116
4480		A4480G|(ORF1ab_polyprotein:A4215G(K1405K))|(ORF1a_polyprotein:A4215G(K1405K))																					2	0.222															1	0	0.222	0.222
4481		T4481A|(ORF1ab_polyprotein:T4216A(Y1406N))|(ORF1a_polyprotein:T4216A(Y1406N))			7	0.002			7	0.002																							7	0.005			30	0.01	4	0.004	0.015	0.019
4481		T4481G|(ORF1ab_polyprotein:T4216G(Y1406D))|(ORF1a_polyprotein:T4216G(Y1406D))	3	0.001															2	0.1	2	0.1											2	0.002			17	0.006	5	0.001	0.208	0.209
4482		A4482C|(ORF1ab_polyprotein:A4217C(Y1406S))|(ORF1a_polyprotein:A4217C(Y1406S))	3	0.001	4	0.001	4	0.003															2	0.222													7	0.002	5	0.005	0.224	0.229
4483		T4483G|(ORF1ab_polyprotein:T4218G(Y1406*))|(ORF1a_polyprotein:T4218G(Y1406*))							3	0.001									3	0.15																	8	0.003	3	0.001	0.153	0.154
4484		A4484C|(ORF1ab_polyprotein:A4219C(K1407Q))|(ORF1a_polyprotein:A4219C(K1407Q))																					2	0.222													13	0.004	2	0	0.226	0.226
4486		G4486T|(ORF1ab_polyprotein:G4221T(K1407N))|(ORF1a_polyprotein:G4221T(K1407N))	4	0.002	12	0.004	3	0.002	3	0.001	12	0.001			2	0.1			2	0.1			2	0.222									4	0.003			121	0.04	10	0.01	0.465	0.475
4487		G4487T|(ORF1ab_polyprotein:GGT4222-4224TTT(G1408F))|(ORF1a_polyprotein:GGT4222-4224TTT(G1408F))					2	0.001											2	0.1																	10	0.003	3	0.001	0.103	0.104
4487		G4487T|(ORF1ab_polyprotein:G4222T(G1408C))|(ORF1a_polyprotein:G4222T(G1408C))	3	0.001	10	0.003	5	0.003	8	0.003							2	0.003			2	0.1											9	0.007			139	0.046	8	0.01	0.156	0.166
4488		G4488T|(ORF1ab_polyprotein:GGT4222-4224TTT(G1408F))|(ORF1a_polyprotein:GGT4222-4224TTT(G1408F))					2	0.001											2	0.1																	10	0.003	3	0.001	0.103	0.104
4488		G4488T|(ORF1ab_polyprotein:G4223T(G1408V))|(ORF1a_polyprotein:G4223T(G1408V))			6	0.002	2	0.001	5	0.002							2	0.003					2	0.222									3	0.002			39	0.013	7	0.005	0.24	0.245
4489		T4489G|(ORF1ab_polyprotein:T4224G(G1408G))|(ORF1a_polyprotein:T4224G(G1408G))			8	0.003	3	0.002	4	0.001	9	0.001					2	0.003																			12	0.004	6	0.007	0.007	0.014
4490		A4490T|(ORF1ab_polyprotein:A4225T(I1409F))|(ORF1a_polyprotein:A4225T(I1409F))																																			74	0.024	1	0	0.024	0.024
4491		T4491A|(ORF1ab_polyprotein:T4226A(I1409N))|(ORF1a_polyprotein:T4226A(I1409N))			12	0.004	2	0.001	7	0.002	13	0.002																					5	0.004			5	0.002	6	0.009	0.006	0.015
4491		T4491G|(ORF1ab_polyprotein:T4226G(I1409S))|(ORF1a_polyprotein:T4226G(I1409S))			6	0.002	2	0.001	3	0.001	14	0.002											2	0.222									5	0.004					6	0.006	0.226	0.232
4493		A4493T|(ORF1ab_polyprotein:A4228T(K1410*))|(ORF1a_polyprotein:A4228T(K1410*))																															2	0.001			104	0.034	2	0	0.035	0.035
4496		A4496C|(ORF1ab_polyprotein:A4231C(I1411L))|(ORF1a_polyprotein:A4231C(I1411L))							4	0.001					3	0.15																	2	0.001					3	0.001	0.151	0.152
4497		T4497A|(ORF1ab_polyprotein:T4232A(I1411K))|(ORF1a_polyprotein:T4232A(I1411K))			5	0.002	3	0.002	6	0.002	12	0.001																									35	0.011	5	0.007	0.011	0.018
4497		T4497G|(ORF1ab_polyprotein:T4232G(I1411R))|(ORF1a_polyprotein:T4232G(I1411R))			5	0.002	3	0.002			11	0.001									5	0.25											2	0.001			4	0.001	6	0.005	0.252	0.257
4499		C4499A|(ORF1ab_polyprotein:C4234A(Q1412K))|(ORF1a_polyprotein:C4234A(Q1412K))	4	0.002	13	0.004	7	0.005	4	0.001	11	0.001			2	0.1			2	0.1	2	0.1											3	0.002			171	0.056	10	0.013	0.358	0.371
4500		A4500C|(ORF1ab_polyprotein:A4235C(Q1412P))|(ORF1a_polyprotein:A4235C(Q1412P))			5	0.002			3	0.001																			2	0.032									3	0.003	0.032	0.035
4501		A4501C|(ORF1ab_polyprotein:A4236C(Q1412H))|(ORF1a_polyprotein:A4236C(Q1412H))			6	0.002			3	0.001													3	0.333									4	0.003			13	0.004	5	0.003	0.34	0.343
4502		G4502A|(ORF1ab_polyprotein:G4237A(E1413K))|(ORF1a_polyprotein:G4237A(E1413K))			10	0.003			5	0.002																							6	0.004			19	0.006	4	0.005	0.01	0.015
4502		G4502T|(ORF1ab_polyprotein:G4237T(E1413*))|(ORF1a_polyprotein:G4237T(E1413*))	3	0.001	4	0.001	2	0.001																									3	0.002			65	0.021	5	0.003	0.023	0.026
4503		A4503C|(ORF1ab_polyprotein:A4238C(E1413A))|(ORF1a_polyprotein:A4238C(E1413A))					2	0.001	4	0.001					2	0.1																	4	0.003			4	0.001	5	0.002	0.104	0.106
4504		G4504T|(ORF1ab_polyprotein:G4239T(E1413D))|(ORF1a_polyprotein:G4239T(E1413D))			5	0.002			3	0.001					3	0.15	2	0.003													2	0.667					27	0.009	6	0.003	0.829	0.832
4505		G4505T|(ORF1ab_polyprotein:G4240T(G1414C))|(ORF1a_polyprotein:G4240T(G1414C))			13	0.004	5	0.003	3	0.001	16	0.002									3	0.15	2	0.222									6	0.004			74	0.024	8	0.01	0.4	0.41
4506		G4506T|(ORF1ab_polyprotein:G4241T(G1414V))|(ORF1a_polyprotein:G4241T(G1414V))	3	0.001	9	0.003			12	0.004	16	0.002			2	0.1																	4	0.003			27	0.009	7	0.01	0.112	0.122
4508		G4508T|(ORF1ab_polyprotein:G4243T(V1415L))|(ORF1a_polyprotein:G4243T(V1415L))			11	0.004	2	0.001	3	0.001	10	0.001																					2	0.001			26	0.009	6	0.007	0.01	0.017
4508		G4508A|(ORF1ab_polyprotein:G4243A(V1415M))|(ORF1a_polyprotein:G4243A(V1415M))					4	0.003											2	0.1																			2	0.003	0.1	0.103
4510		G4510T|(ORF1ab_polyprotein:G4245T(V1415V))|(ORF1a_polyprotein:G4245T(V1415V))	3	0.001	8	0.003	5	0.003	4	0.001																							4	0.003			43	0.014	6	0.008	0.017	0.025
4511		G4511T|(ORF1ab_polyprotein:G4246T(V1416F))|(ORF1a_polyprotein:G4246T(V1416F))	5	0.002	8	0.003	2	0.001	8	0.003					3	0.15					3	0.15	2	0.222									3	0.002			24	0.008	9	0.009	0.532	0.541
4512		T4512G|(ORF1ab_polyprotein:T4247G(V1416G))|(ORF1a_polyprotein:T4247G(V1416G))			6	0.002	5	0.003			9	0.001									3	0.15											5	0.004			54	0.018	6	0.006	0.172	0.178
4513		T4513G|(ORF1ab_polyprotein:T4248G(V1416V))|(ORF1a_polyprotein:T4248G(V1416V))			12	0.004	3	0.002	6	0.002	12	0.001					2	0.003															13	0.01			8	0.003	7	0.009	0.016	0.025
4514		G4514T|(ORF1ab_polyprotein:GAT4249-4251TTT(D1417F))|(ORF1a_polyprotein:GAT4249-4251TTT(D1417F))																																			51	0.017	1	0	0.017	0.017
4514		G4514T|(ORF1ab_polyprotein:G4249T(D1417Y))|(ORF1a_polyprotein:G4249T(D1417Y))			7	0.002	4	0.003	5	0.002									2	0.1													2	0.002			19	0.006	6	0.007	0.108	0.115
4515		A4515T|(ORF1ab_polyprotein:GAT4249-4251TTT(D1417F))|(ORF1a_polyprotein:GAT4249-4251TTT(D1417F))																																			51	0.017	1	0	0.017	0.017
4515		A4515T|(ORF1ab_polyprotein:A4250T(D1417V))|(ORF1a_polyprotein:A4250T(D1417V))			4	0.001			3	0.001																							3	0.002			162	0.054	4	0.002	0.056	0.058
4515		A4515C|(ORF1ab_polyprotein:A4250C(D1417A))|(ORF1a_polyprotein:A4250C(D1417A))			6	0.002	2	0.001	4	0.001					2	0.1																	4	0.003					5	0.004	0.103	0.107
4516		T4516G|(ORF1ab_polyprotein:T4251G(D1417E))|(ORF1a_polyprotein:T4251G(D1417E))			5	0.002	6	0.004			11	0.001					2	0.003			2	0.1											5	0.004			7	0.002	7	0.007	0.109	0.116
4517		T4517G|(ORF1ab_polyprotein:T4252G(Y1418D))|(ORF1a_polyprotein:T4252G(Y1418D))			6	0.002	2	0.001	4	0.001	9	0.001							2	0.1	2	0.1											3	0.002					7	0.005	0.202	0.207
4518		A4518T|(ORF1ab_polyprotein:A4253T(Y1418F))|(ORF1a_polyprotein:A4253T(Y1418F))			7	0.002			4	0.001																							3	0.002			200	0.066	4	0.003	0.068	0.071
4518		A4518C|(ORF1ab_polyprotein:A4253C(Y1418S))|(ORF1a_polyprotein:A4253C(Y1418S))			6	0.002	2	0.001													3	0.15											3	0.002					4	0.003	0.152	0.155
4520		G4520T|(ORF1ab_polyprotein:G4255T(G1419C))|(ORF1a_polyprotein:G4255T(G1419C))			6	0.002	5	0.003	7	0.002																							3	0.002			127	0.042	5	0.007	0.044	0.051
4521		G4521A|(ORF1ab_polyprotein:G4256A(G1419D))|(ORF1a_polyprotein:G4256A(G1419D))							3	0.001					2	0.1																							2	0.001	0.1	0.101
4521		G4521T|(ORF1ab_polyprotein:G4256T(G1419V))|(ORF1a_polyprotein:G4256T(G1419V))			14	0.005			4	0.001	11	0.001							2	0.1	3	0.15											6	0.005			37	0.012	7	0.007	0.267	0.274
4523		G4523T|(ORF1ab_polyprotein:G4258T(A1420S))|(ORF1a_polyprotein:G4258T(A1420S))	3	0.001	14	0.005	3	0.002	7	0.002	19	0.002			3	0.15					3	0.15											5	0.004			30	0.01	9	0.012	0.314	0.326
4524		C4524G|(ORF1ab_polyprotein:C4259G(A1420G))|(ORF1a_polyprotein:C4259G(A1420G))																			2	0.1											2	0.002			84	0.028	3	0	0.13	0.13
4524		C4524A|(ORF1ab_polyprotein:C4259A(A1420D))|(ORF1a_polyprotein:C4259A(A1420D))	4	0.002	6	0.002	8	0.006	3	0.001											3	0.15											5	0.004			42	0.014	7	0.011	0.168	0.179
4525		T4525G|(ORF1ab_polyprotein:T4260G(A1420A))|(ORF1a_polyprotein:T4260G(A1420A))					2	0.001			9	0.001							2	0.1																	6	0.002	4	0.002	0.102	0.104
4527		G4527T|(ORF1ab_polyprotein:G4262T(R1421I))|(ORF1a_polyprotein:G4262T(R1421I))									13	0.002			2	0.1			2	0.1	2	0.1											5	0.004			73	0.024	6	0.002	0.328	0.33
4528		A4528T|(ORF1ab_polyprotein:A4263T(R1421S))|(ORF1a_polyprotein:A4263T(R1421S))			6	0.002			7	0.002	12	0.001																					3	0.002			23	0.008	5	0.005	0.01	0.015
4528		A4528C|(ORF1ab_polyprotein:A4263C(R1421S))|(ORF1a_polyprotein:A4263C(R1421S))			5	0.002													2	0.1																			2	0.002	0.1	0.102
4529		T4529G|(ORF1ab_polyprotein:T4264G(F1422V))|(ORF1a_polyprotein:T4264G(F1422V))			8	0.003													2	0.1	3	0.15											2	0.002			10	0.003	5	0.003	0.255	0.258
4531		T4531G|(ORF1ab_polyprotein:T4266G(F1422L))|(ORF1a_polyprotein:T4266G(F1422L))							5	0.002					3	0.15			2	0.1	4	0.2																	4	0.002	0.45	0.452
4533		A4533T|(ORF1ab_polyprotein:TAC4267-4269TTA(Y1423L))|(ORF1a_polyprotein:TAC4267-4269TTA(Y1423L))																																			53	0.018	1	0	0.018	0.018
4534		C4534A|(ORF1ab_polyprotein:TAC4267-4269TTA(Y1423L))|(ORF1a_polyprotein:TAC4267-4269TTA(Y1423L))																																			53	0.018	1	0	0.018	0.018
4534		C4534T|(ORF1ab_polyprotein:C4269T(Y1423Y))|(ORF1a_polyprotein:C4269T(Y1423Y))			8	0.003	2	0.001	5	0.002							2	0.003															7	0.005			47	0.016	6	0.006	0.024	0.03
4534		C4534A|(ORF1ab_polyprotein:C4269A(Y1423*))|(ORF1a_polyprotein:C4269A(Y1423*))					3	0.002	3	0.001	13	0.002																					3	0.002			77	0.026	5	0.005	0.028	0.033
4537		T4537G|(ORF1ab_polyprotein:T4272G(F1424L))|(ORF1a_polyprotein:T4272G(F1424L))															3	0.004	2	0.1																	4	0.001	3	0	0.105	0.105
4540		C4540G|(ORF1ab_polyprotein:C4275G(Y1425*))|(ORF1a_polyprotein:C4275G(Y1425*))																	2	0.1																			1	0	0.1	0.1
4540		C4540A|(ORF1ab_polyprotein:C4275A(Y1425*))|(ORF1a_polyprotein:C4275A(Y1425*))			5	0.002			8	0.003	18	0.002							3	0.15													3	0.002			42	0.015	6	0.007	0.167	0.174
4542		C4542A|(ORF1ab_polyprotein:C4277A(T1426N))|(ORF1a_polyprotein:C4277A(T1426N))	3	0.001	7	0.002	5	0.003	5	0.002	19	0.002							3	0.15	3	0.15											4	0.003			21	0.007	9	0.01	0.31	0.32
4543		C4543T|(ORF1ab_polyprotein:C4278T(T1426T))|(ORF1a_polyprotein:C4278T(T1426T))			6	0.002			3	0.001																			2	0.031									3	0.003	0.031	0.034
4543		C4543A|(ORF1ab_polyprotein:C4278A(T1426T))|(ORF1a_polyprotein:C4278A(T1426T))	3	0.001	8	0.003	4	0.003	10	0.003	18	0.002									2	0.1											3	0.002			24	0.009	8	0.012	0.111	0.123
4544		A4544C|(ORF1ab_polyprotein:A4279C(S1427R))|(ORF1a_polyprotein:A4279C(S1427R))	3	0.001																	2	0.1															6	0.002	3	0.001	0.102	0.103
4546		T4546G|(ORF1ab_polyprotein:T4281G(S1427R))|(ORF1a_polyprotein:T4281G(S1427R))			4	0.001	4	0.003	3	0.001	10	0.001									2	0.1																	5	0.006	0.1	0.106
4547		A4547C|(ORF1ab_polyprotein:AAA4282-4284CAC(K1428H))|(ORF1a_polyprotein:AAA4282-4284CAC(K1428H))																			2	0.1																	1	0	0.1	0.1
4547		A4547C|(ORF1ab_polyprotein:A4282C(K1428Q))|(ORF1a_polyprotein:A4282C(K1428Q))					2	0.001													2	0.1															3	0.001	3	0.001	0.101	0.102
4548		A4548C|(ORF1ab_polyprotein:A4283C(K1428T))|(ORF1a_polyprotein:A4283C(K1428T))					3	0.002			15	0.002			2	0.1																					3	0.001	4	0.004	0.101	0.105
4549		A4549C|(ORF1ab_polyprotein:AAA4282-4284CAC(K1428H))|(ORF1a_polyprotein:AAA4282-4284CAC(K1428H))																			2	0.1																	1	0	0.1	0.1
4550		A4550T|(ORF1ab_polyprotein:A4285T(T1429S))|(ORF1a_polyprotein:A4285T(T1429S))							4	0.001											2	0.1															5	0.002	3	0.001	0.102	0.103
4550		A4550C|(ORF1ab_polyprotein:A4285C(T1429P))|(ORF1a_polyprotein:A4285C(T1429P))					5	0.003	4	0.001	10	0.001							3	0.15																			4	0.005	0.15	0.155
4551		C4551A|(ORF1ab_polyprotein:C4286A(T1429K))|(ORF1a_polyprotein:C4286A(T1429K))			6	0.002	4	0.003													2	0.1															10	0.004	4	0.005	0.104	0.109
4552		A4552C|(ORF1ab_polyprotein:A4287C(T1429T))|(ORF1a_polyprotein:A4287C(T1429T))			6	0.002	4	0.003							2	0.1																	4	0.003			3	0.001	5	0.005	0.104	0.109
4553		A4553C|(ORF1ab_polyprotein:A4288C(T1430P))|(ORF1a_polyprotein:A4288C(T1430P))			4	0.001	3	0.002			9	0.001									3	0.158																	4	0.004	0.158	0.162
4554		C4554A|(ORF1ab_polyprotein:C4289A(T1430N))|(ORF1a_polyprotein:C4289A(T1430N))			6	0.002	2	0.001											2	0.1									2	0.033			5	0.004			3	0.001	6	0.003	0.138	0.141
4555		T4555G|(ORF1ab_polyprotein:T4290G(T1430T))|(ORF1a_polyprotein:T4290G(T1430T))					2	0.001			16	0.002									2	0.105																	3	0.003	0.105	0.108
4556		G4556T|(ORF1ab_polyprotein:G4291T(V1431L))|(ORF1a_polyprotein:G4291T(V1431L))			4	0.001	2	0.001			16	0.002			2	0.1					3	0.158											2	0.002					6	0.004	0.26	0.264
4558		A4558G|(ORF1ab_polyprotein:A4293G(V1431V))|(ORF1a_polyprotein:A4293G(V1431V))			6	0.002																															1720	0.663	2	0.002	0.663	0.665
4559		G4559T|(ORF1ab_polyprotein:G4294T(A1432S))|(ORF1a_polyprotein:G4294T(A1432S))					6	0.004							2	0.1																					9	0.003	3	0.004	0.103	0.107
4560		C4560A|(ORF1ab_polyprotein:C4295A(A1432E))|(ORF1a_polyprotein:C4295A(A1432E))	4	0.002			6	0.004			12	0.001							2	0.105	2	0.105															3	0.001	6	0.007	0.211	0.218
4561	RATG13	G4561A|(ORF1ab_polyprotein:G4296A(A1432A))|(ORF1a_polyprotein:G4296A(A1432A))			5	0.002	2	0.001													2	0.105											3	0.002					4	0.003	0.107	0.11
4561		G4561T|(ORF1ab_polyprotein:G4296T(A1432A))|(ORF1a_polyprotein:G4296T(A1432A))	3	0.001	3	0.001	4	0.003	4	0.001	12	0.001					2	0.003	2	0.105																	4	0.002	8	0.007	0.11	0.117
4562		T4562G|(ORF1ab_polyprotein:T4297G(S1433A))|(ORF1a_polyprotein:T4297G(S1433A))			3	0.001															2	0.105																	2	0.001	0.105	0.106
4563		C4563A|(ORF1ab_polyprotein:C4298A(S1433*))|(ORF1a_polyprotein:C4298A(S1433*))	4	0.002	6	0.002	7	0.005	5	0.002	19	0.002					2	0.003															2	0.002					7	0.013	0.005	0.018
4565		C4565A|(ORF1ab_polyprotein:C4300A(L1434I))|(ORF1a_polyprotein:C4300A(L1434I))			15	0.005			5	0.002							3	0.004	2	0.105													2	0.002			3	0.001	6	0.007	0.112	0.119
4567		T4567G|(ORF1ab_polyprotein:T4302G(L1434L))|(ORF1a_polyprotein:T4302G(L1434L))													2	0.105																							1	0	0.105	0.105
4568		A4568C|(ORF1ab_polyprotein:A4303C(I1435L))|(ORF1a_polyprotein:A4303C(I1435L))					5	0.003											4	0.211																			2	0.003	0.211	0.214
4569		T4569G|(ORF1ab_polyprotein:T4304G(I1435S))|(ORF1a_polyprotein:T4304G(I1435S))	3	0.001			4	0.003	3	0.001					2	0.105																							4	0.005	0.105	0.11
4570		C4570A|(ORF1ab_polyprotein:C4305A(I1435I))|(ORF1a_polyprotein:C4305A(I1435I))			7	0.002	6	0.004	3	0.001	19	0.002					2	0.003	2	0.105													3	0.002			5	0.002	8	0.009	0.112	0.121
4571		A4571C|(ORF1ab_polyprotein:A4306C(N1436H))|(ORF1a_polyprotein:A4306C(N1436H))													3	0.158																							1	0	0.158	0.158
4572		A4572C|(ORF1ab_polyprotein:A4307C(N1436T))|(ORF1a_polyprotein:A4307C(N1436T))					3	0.002							2	0.105																							2	0.002	0.105	0.107
4573		C4573A|(ORF1ab_polyprotein:C4308A(N1436K))|(ORF1a_polyprotein:C4308A(N1436K))			7	0.002	5	0.003	3	0.001	12	0.001			2	0.105			2	0.105																	4	0.002	7	0.007	0.212	0.219
4574		A4574C|(ORF1ab_polyprotein:A4309C(T1437P))|(ORF1a_polyprotein:A4309C(T1437P))					5	0.003			13	0.002									2	0.111																	3	0.005	0.111	0.116
4575		C4575A|(ORF1ab_polyprotein:C4310A(T1437K))|(ORF1a_polyprotein:C4310A(T1437K))			10	0.003	2	0.001	4	0.001					2	0.105	2	0.003															6	0.005			4	0.002	7	0.005	0.115	0.12
4576		A4576C|(ORF1ab_polyprotein:A4311C(T1437T))|(ORF1a_polyprotein:A4311C(T1437T))									21	0.003									2	0.111																	2	0.003	0.111	0.114
4577		C4577T|(ORF1ab_polyprotein:C4312T(L1438F))|(ORF1a_polyprotein:C4312T(L1438F))					3	0.002													2	0.118																	2	0.002	0.118	0.12
4577		C4577A|(ORF1ab_polyprotein:C4312A(L1438I))|(ORF1a_polyprotein:C4312A(L1438I))	3	0.001	13	0.005	7	0.005	7	0.002	10	0.001			2	0.105			3	0.158													4	0.003			5	0.002	9	0.014	0.268	0.282
4578		T4578G|(ORF1ab_polyprotein:T4313G(L1438R))|(ORF1a_polyprotein:T4313G(L1438R))	3	0.001			3	0.002											2	0.105																			3	0.003	0.105	0.108
4580		A4580C|(ORF1ab_polyprotein:A4315C(N1439H))|(ORF1a_polyprotein:A4315C(N1439H))									12	0.001					2	0.003	3	0.158																			3	0.001	0.161	0.162
4581		A4581C|(ORF1ab_polyprotein:A4316C(N1439T))|(ORF1a_polyprotein:A4316C(N1439T))			4	0.001	4	0.003			11	0.001					2	0.003			2	0.133															3	0.001	6	0.005	0.137	0.142
4582		C4582A|(ORF1ab_polyprotein:C4317A(N1439K))|(ORF1a_polyprotein:C4317A(N1439K))			3	0.001	4	0.003									2	0.003	3	0.158	2	0.133															4	0.002	6	0.004	0.296	0.3
4583		G4583T|(ORF1ab_polyprotein:G4318T(D1440Y))|(ORF1a_polyprotein:G4318T(D1440Y))					2	0.001							3	0.167	2	0.003																			19	0.007	4	0.001	0.177	0.178
4585		T4585G|(ORF1ab_polyprotein:T4320G(D1440E))|(ORF1a_polyprotein:T4320G(D1440E))	4	0.002															2	0.105																			2	0.002	0.105	0.107
4586		C4586A|(ORF1ab_polyprotein:CTA4321-4323AGA(L1441R))|(ORF1a_polyprotein:CTA4321-4323AGA(L1441R))																			2	0.133																	1	0	0.133	0.133
4587		T4587G|(ORF1ab_polyprotein:CTA4321-4323AGA(L1441R))|(ORF1a_polyprotein:CTA4321-4323AGA(L1441R))																			2	0.133																	1	0	0.133	0.133
4587		T4587G|(ORF1ab_polyprotein:T4322G(L1441R))|(ORF1a_polyprotein:T4322G(L1441R))			3	0.001									3	0.167			2	0.105																			3	0.001	0.272	0.273
4591		T4591G|(ORF1ab_polyprotein:T4326G(N1442K))|(ORF1a_polyprotein:T4326G(N1442K))	3	0.001							13	0.002									2	0.182											4	0.003					4	0.003	0.185	0.188
4592		G4592T|(ORF1ab_polyprotein:G4327T(E1443*))|(ORF1a_polyprotein:G4327T(E1443*))									9	0.001							2	0.167																	7	0.003	3	0.001	0.17	0.171
4596		C4596A|(ORF1ab_polyprotein:C4331A(T1444N))|(ORF1a_polyprotein:C4331A(T1444N))			3	0.001	5	0.004													3	0.273															6	0.002	4	0.005	0.275	0.28
4597		T4597G|(ORF1ab_polyprotein:T4332G(T1444T))|(ORF1a_polyprotein:T4332G(T1444T))	3	0.001			3	0.002			12	0.002							2	0.167																			4	0.005	0.167	0.172
4598		C4598A|(ORF1ab_polyprotein:C4333A(L1445I))|(ORF1a_polyprotein:C4333A(L1445I))							3	0.001											3	0.273															3	0.001	3	0.001	0.274	0.275
4602		T4602A|(ORF1ab_polyprotein:T4337A(V1446D))|(ORF1a_polyprotein:T4337A(V1446D))			36	0.013																											19	0.015					2	0.013	0.015	0.028
4602		T4602G|(ORF1ab_polyprotein:T4337G(V1446G))|(ORF1a_polyprotein:T4337G(V1446G))	4	0.002	3	0.001	3	0.002											2	0.167																			4	0.005	0.167	0.172
4602		T4602G|(ORF1ab_polyprotein:GTT4336-4338GGG(V1446G))|(ORF1a_polyprotein:GTT4336-4338GGG(V1446G))																			2	0.182																	1	0	0.182	0.182
4603		T4603G|(ORF1ab_polyprotein:GTT4336-4338GGG(V1446G))|(ORF1a_polyprotein:GTT4336-4338GGG(V1446G))																			2	0.182																	1	0	0.182	0.182
4605		C4605T|(ORF1ab_polyprotein:C4340T(T1447I))|(ORF1a_polyprotein:C4340T(T1447I))																			2	0.182																	1	0	0.182	0.182
4605		C4605A|(ORF1ab_polyprotein:C4340A(T1447K))|(ORF1a_polyprotein:C4340A(T1447K))	7	0.003	6	0.002	7	0.005	3	0.001					2	0.2	2	0.003					2	0.5													7	0.003	8	0.011	0.706	0.717
4608		T4608G|(ORF1ab_polyprotein:T4343G(M1448R))|(ORF1a_polyprotein:T4343G(M1448R))	5	0.002			3	0.002			10	0.001									2	0.182															3	0.001	5	0.005	0.183	0.188
4611		C4611T|(ORF1ab_polyprotein:C4346T(P1449L))|(ORF1a_polyprotein:C4346T(P1449L))							3	0.001									2	0.222																			2	0.001	0.222	0.223
4619		T4619C|(ORF1ab_polyprotein:T4354C(Y1452H))|(ORF1a_polyprotein:T4354C(Y1452H))																																			35	0.014	1	0	0.014	0.014
4621		T4621A|(ORF1ab_polyprotein:T4356A(Y1452*))|(ORF1a_polyprotein:T4356A(Y1452*))			43	0.015	2	0.002																									10	0.008					3	0.017	0.008	0.025
4629		A4629G|(ORF1ab_polyprotein:A4364G(H1455R))|(ORF1a_polyprotein:A4364G(H1455R))	14	0.007																									2	0.036									2	0.007	0.036	0.043
4690		T4690G|(ORF1ab_polyprotein:T4425G(V1475V))|(ORF1a_polyprotein:T4425G(V1475V))											18	0.001																			6	0.004			108	0.009	3	0.001	0.013	0.014
4697		T4697C|(ORF1ab_polyprotein:T4432C(S1478P))|(ORF1a_polyprotein:T4432C(S1478P))	83	0.013			5	0.002																					10	0.018									3	0.015	0.018	0.033
4698		C4698A|(ORF1ab_polyprotein:C4433A(S1478Y))|(ORF1a_polyprotein:C4433A(S1478Y))											28	0.002																			4	0.003			415	0.034	3	0.002	0.037	0.039
4701		C4701A|(ORF1ab_polyprotein:C4436A(S1479*))|(ORF1a_polyprotein:C4436A(S1479*))											30	0.002																							1338	0.11	2	0.002	0.11	0.112
4703		C4703A|(ORF1ab_polyprotein:C4438A(P1480T))|(ORF1a_polyprotein:C4438A(P1480T))											31	0.002																							532	0.044	2	0.002	0.044	0.046
4705		T4705A|(ORF1ab_polyprotein:T4440A(P1480P))|(ORF1a_polyprotein:T4440A(P1480P))											31	0.002																			7	0.005			480	0.04	3	0.002	0.045	0.047
4707		A4707T|(ORF1ab_polyprotein:A4442T(D1481V))|(ORF1a_polyprotein:A4442T(D1481V))																															2	0.001			160	0.013	2	0	0.014	0.014
4709		G4709T|(ORF1ab_polyprotein:G4444T(A1482S))|(ORF1a_polyprotein:G4444T(A1482S))	10	0.002									35	0.002															3	0.006			10	0.007			662	0.055	5	0.004	0.068	0.072
4710		C4710A|(ORF1ab_polyprotein:C4445A(A1482D))|(ORF1a_polyprotein:C4445A(A1482D))											76	0.005																							467	0.039	2	0.005	0.039	0.044
4715		A4715T|(ORF1ab_polyprotein:A4450T(T1484S))|(ORF1a_polyprotein:A4450T(T1484S))																																			165	0.014	1	0	0.014	0.014
4716		C4716A|(ORF1ab_polyprotein:C4451A(T1484K))|(ORF1a_polyprotein:C4451A(T1484K))											34	0.002																			4	0.003			761	0.063	3	0.002	0.066	0.068
4717		A4717C|(ORF1ab_polyprotein:A4452C(T1484T))|(ORF1a_polyprotein:A4452C(T1484T))																					2	0.286															1	0	0.286	0.286
4718		G4718C|(ORF1ab_polyprotein:G4453C(A1485P))|(ORF1a_polyprotein:G4453C(A1485P))													2	0.08																	2	0.001			83	0.007	3	0	0.088	0.088
4718		G4718T|(ORF1ab_polyprotein:G4453T(A1485S))|(ORF1a_polyprotein:G4453T(A1485S))											34	0.002	3	0.12			2	0.111													12	0.008			234	0.019	5	0.002	0.258	0.26
4719		C4719A|(ORF1ab_polyprotein:C4454A(A1485E))|(ORF1a_polyprotein:C4454A(A1485E))											34	0.002	4	0.16																	3	0.002			190	0.016	4	0.002	0.178	0.18
4722		A4722C|(ORF1ab_polyprotein:A4457C(Y1486S))|(ORF1a_polyprotein:A4457C(Y1486S))																	2	0.091													4	0.003			21	0.002	3	0	0.096	0.096
4723		T4723A|(ORF1ab_polyprotein:T4458A(Y1486*))|(ORF1a_polyprotein:T4458A(Y1486*))											47	0.003																							131	0.011	2	0.003	0.011	0.014
4725		A4725T|(ORF1ab_polyprotein:A4460T(N1487I))|(ORF1a_polyprotein:A4460T(N1487I))																															5	0.003			146	0.012	2	0	0.015	0.015
4725		A4725C|(ORF1ab_polyprotein:A4460C(N1487T))|(ORF1a_polyprotein:A4460C(N1487T))	16	0.002			7	0.003							4	0.16	2	0.002			2	0.105											7	0.005					6	0.005	0.272	0.277
4726		T4726A|(ORF1ab_polyprotein:T4461A(N1487K))|(ORF1a_polyprotein:T4461A(N1487K))											58	0.004																			2	0.001			228	0.019	3	0.004	0.02	0.024
4727		G4727A|(ORF1ab_polyprotein:G4462A(G1488S))|(ORF1a_polyprotein:G4462A(G1488S))													2	0.059																	2	0.001					2	0	0.06	0.06
4727		G4727T|(ORF1ab_polyprotein:G4462T(G1488C))|(ORF1a_polyprotein:G4462T(G1488C))											26	0.002	4	0.118																	10	0.007			1078	0.089	4	0.002	0.214	0.216
4728		G4728A|(ORF1ab_polyprotein:G4463A(G1488D))|(ORF1a_polyprotein:G4463A(G1488D))													2	0.059																							1	0	0.059	0.059
4728		G4728T|(ORF1ab_polyprotein:G4463T(G1488V))|(ORF1a_polyprotein:G4463T(G1488V))	8	0.001			3	0.001					50	0.003	3	0.088	2	0.002	2	0.069	3	0.111											3	0.002			423	0.035	9	0.005	0.307	0.312
4729		T4729G|(ORF1ab_polyprotein:T4464G(G1488G))|(ORF1a_polyprotein:T4464G(G1488G))											41	0.003																			8	0.006			127	0.01	3	0.003	0.016	0.019
4730		T4730G|(ORF1ab_polyprotein:T4465G(Y1489D))|(ORF1a_polyprotein:T4465G(Y1489D))											21	0.001	2	0.056					2	0.069											9	0.006			44	0.004	5	0.001	0.135	0.136
4731		A4731T|(ORF1ab_polyprotein:A4466T(Y1489F))|(ORF1a_polyprotein:A4466T(Y1489F))																															4	0.003			474	0.039	2	0	0.042	0.042
4731		A4731C|(ORF1ab_polyprotein:A4466C(Y1489S))|(ORF1a_polyprotein:A4466C(Y1489S))					4	0.002					44	0.003	3	0.083	2	0.002			2	0.069											3	0.002			33	0.003	7	0.005	0.159	0.164
4733		C4733A|(ORF1ab_polyprotein:C4468A(L1490I))|(ORF1a_polyprotein:C4468A(L1490I))											42	0.003																			2	0.001			1035	0.085	3	0.003	0.086	0.089
4734		T4734C|(ORF1ab_polyprotein:T4469C(L1490P))|(ORF1a_polyprotein:T4469C(L1490P))																			2	0.067																	1	0	0.067	0.067
4734		T4734G|(ORF1ab_polyprotein:T4469G(L1490R))|(ORF1a_polyprotein:T4469G(L1490R))					6	0.003							3	0.083			2	0.059																			3	0.003	0.142	0.145
4736		A4736T|(ORF1ab_polyprotein:ACT4471-4473TAT(T1491Y))|(ORF1a_polyprotein:ACT4471-4473TAT(T1491Y))																																			165	0.014	1	0	0.014	0.014
4736		A4736T|(ORF1ab_polyprotein:A4471T(T1491S))|(ORF1a_polyprotein:A4471T(T1491S))									9	0.001																									563	0.046	2	0.001	0.046	0.047
4736		A4736C|(ORF1ab_polyprotein:A4471C(T1491P))|(ORF1a_polyprotein:A4471C(T1491P))					6	0.003			10	0.001			3	0.083			5	0.147													6	0.004					5	0.004	0.234	0.238
4737		C4737A|(ORF1ab_polyprotein:ACT4471-4473TAT(T1491Y))|(ORF1a_polyprotein:ACT4471-4473TAT(T1491Y))																																			165	0.014	1	0	0.014	0.014
4737		C4737A|(ORF1ab_polyprotein:C4472A(T1491N))|(ORF1a_polyprotein:C4472A(T1491N))											61	0.004																			2	0.001			1377	0.114	3	0.004	0.115	0.119
4738		T4738A|(ORF1ab_polyprotein:T4473A(T1491T))|(ORF1a_polyprotein:T4473A(T1491T))											50	0.003																			2	0.001			159	0.013	3	0.003	0.014	0.017
4738		T4738G|(ORF1ab_polyprotein:T4473G(T1491T))|(ORF1a_polyprotein:T4473G(T1491T))													4	0.111			4	0.118													2	0.001					3	0	0.23	0.23
4740		C4740A|(ORF1ab_polyprotein:C4475A(S1492Y))|(ORF1a_polyprotein:C4475A(S1492Y))											56	0.003							2	0.059															1529	0.126	3	0.003	0.185	0.188
4741		T4741G|(ORF1ab_polyprotein:T4476G(S1492S))|(ORF1a_polyprotein:T4476G(S1492S))					3	0.001													2	0.057											2	0.001					3	0.001	0.058	0.059
4741		T4741A|(ORF1ab_polyprotein:T4476A(S1492S))|(ORF1a_polyprotein:T4476A(S1492S))											29	0.002							3	0.086																	2	0.002	0.086	0.088
4742		T4742G|(ORF1ab_polyprotein:T4477G(S1493A))|(ORF1a_polyprotein:T4477G(S1493A))																	3	0.088	6	0.171											2	0.001					3	0	0.26	0.26
4743		C4743A|(ORF1ab_polyprotein:C4478A(S1493Y))|(ORF1a_polyprotein:C4478A(S1493Y))											58	0.004	3	0.079																	4	0.003			2435	0.2	4	0.004	0.282	0.286
4744		T4744G|(ORF1ab_polyprotein:T4479G(S1493S))|(ORF1a_polyprotein:T4479G(S1493S))					5	0.002			10	0.001			2	0.053			2	0.059																			4	0.003	0.112	0.115
4745		T4745G|(ORF1ab_polyprotein:TCT4480-4482GCG(S1494A))|(ORF1a_polyprotein:TCT4480-4482GCG(S1494A))																	2	0.059																			1	0	0.059	0.059
4745		T4745C|(ORF1ab_polyprotein:T4480C(S1494P))|(ORF1a_polyprotein:T4480C(S1494P))																	2	0.059													3	0.002					2	0	0.061	0.061
4745		T4745G|(ORF1ab_polyprotein:T4480G(S1494A))|(ORF1a_polyprotein:T4480G(S1494A))													3	0.077																	5	0.003			23	0.002	3	0	0.082	0.082
4746		C4746A|(ORF1ab_polyprotein:C4481A(S1494Y))|(ORF1a_polyprotein:C4481A(S1494Y))					3	0.001					63	0.004	2	0.05																					2682	0.221	4	0.005	0.271	0.276
4747		T4747G|(ORF1ab_polyprotein:TCT4480-4482GCG(S1494A))|(ORF1a_polyprotein:TCT4480-4482GCG(S1494A))																	2	0.057																			1	0	0.057	0.057
4747		T4747G|(ORF1ab_polyprotein:T4482G(S1494S))|(ORF1a_polyprotein:T4482G(S1494S))					7	0.003													2	0.056																	2	0.003	0.056	0.059
4748		A4748C|(ORF1ab_polyprotein:AAA4483-4485CAC(K1495H))|(ORF1a_polyprotein:AAA4483-4485CAC(K1495H))													2	0.049																							1	0	0.049	0.049
4749		A4749T|(ORF1ab_polyprotein:A4484T(K1495I))|(ORF1a_polyprotein:A4484T(K1495I))					3	0.001					19	0.001																			4	0.003			213	0.018	4	0.002	0.021	0.023
4749		A4749C|(ORF1ab_polyprotein:A4484C(K1495T))|(ORF1a_polyprotein:A4484C(K1495T))	7	0.001			5	0.002			8	0.001			4	0.098					3	0.081											7	0.005			37	0.003	7	0.004	0.187	0.191
4750		A4750C|(ORF1ab_polyprotein:AAA4483-4485CAC(K1495H))|(ORF1a_polyprotein:AAA4483-4485CAC(K1495H))													2	0.048																							1	0	0.048	0.048
4750		A4750C|(ORF1ab_polyprotein:A4485C(K1495N))|(ORF1a_polyprotein:A4485C(K1495N))	8	0.001			3	0.001							6	0.143			3	0.081	3	0.081							2	0.004			2	0.001					7	0.002	0.31	0.312
4751		A4751C|(ORF1ab_polyprotein:A4486C(T1496P))|(ORF1a_polyprotein:A4486C(T1496P))					10	0.005											2	0.054									3	0.005			4	0.003					4	0.005	0.062	0.067
4752		C4752T|(ORF1ab_polyprotein:C4487T(T1496I))|(ORF1a_polyprotein:C4487T(T1496I))					5	0.002							2	0.048																	2	0.001					3	0.002	0.049	0.051
4752		C4752A|(ORF1ab_polyprotein:C4487A(T1496K))|(ORF1a_polyprotein:C4487A(T1496K))									10	0.001	80	0.005	3	0.071	2	0.002			3	0.081											2	0.001			2295	0.189	7	0.006	0.344	0.35
4753		A4753C|(ORF1ab_polyprotein:A4488C(T1496T))|(ORF1a_polyprotein:A4488C(T1496T))					3	0.001											2	0.054	2	0.054																	3	0.001	0.108	0.109
4754		C4754A|(ORF1ab_polyprotein:CCT4489-4491ACA(P1497T))|(ORF1a_polyprotein:CCT4489-4491ACA(P1497T))																																			264	0.022	1	0	0.022	0.022
4754		C4754A|(ORF1ab_polyprotein:C4489A(P1497T))|(ORF1a_polyprotein:C4489A(P1497T))	8	0.001							8	0.001	25	0.002	2	0.048			2	0.054	3	0.081							2	0.004			6	0.004			118	0.01	9	0.004	0.201	0.205
4755		C4755A|(ORF1ab_polyprotein:CCT4489-4491CAA(P1497Q))|(ORF1a_polyprotein:CCT4489-4491CAA(P1497Q))																																			285	0.024	1	0	0.024	0.024
4755		C4755A|(ORF1ab_polyprotein:C4490A(P1497H))|(ORF1a_polyprotein:C4490A(P1497H))					4	0.002			9	0.001	69	0.004			2	0.002			2	0.054											6	0.004			325	0.027	7	0.007	0.087	0.094
4756		T4756A|(ORF1ab_polyprotein:CCT4489-4491ACA(P1497T))|(ORF1a_polyprotein:CCT4489-4491ACA(P1497T))																																			264	0.022	1	0	0.022	0.022
4756		T4756A|(ORF1ab_polyprotein:CCT4489-4491CAA(P1497Q))|(ORF1a_polyprotein:CCT4489-4491CAA(P1497Q))																																			285	0.024	1	0	0.024	0.024
4756		T4756G|(ORF1ab_polyprotein:T4491G(P1497P))|(ORF1a_polyprotein:T4491G(P1497P))					3	0.001					40	0.002							2	0.054											3	0.002			94	0.008	5	0.003	0.064	0.067
4756		T4756A|(ORF1ab_polyprotein:T4491A(P1497P))|(ORF1a_polyprotein:T4491A(P1497P))					3	0.001					109	0.007	3	0.071					2	0.054															2116	0.175	5	0.008	0.3	0.308
4757		G4757T|(ORF1ab_polyprotein:GAA4492-4494TAC(E1498Y))|(ORF1a_polyprotein:GAA4492-4494TAC(E1498Y))																	2	0.054																			1	0	0.054	0.054
4757		G4757A|(ORF1ab_polyprotein:G4492A(E1498K))|(ORF1a_polyprotein:G4492A(E1498K))													2	0.048																					176	0.015	2	0	0.063	0.063
4757		G4757C|(ORF1ab_polyprotein:G4492C(E1498Q))|(ORF1a_polyprotein:G4492C(E1498Q))													2	0.048																					364	0.03	2	0	0.078	0.078
4757		G4757T|(ORF1ab_polyprotein:G4492T(E1498*))|(ORF1a_polyprotein:G4492T(E1498*))					6	0.003			9	0.001	28	0.002			2	0.002	2	0.054	2	0.054							2	0.004			6	0.004			379	0.031	9	0.006	0.149	0.155
4758		A4758T|(ORF1ab_polyprotein:A4493T(E1498V))|(ORF1a_polyprotein:A4493T(E1498V))					3	0.001					32	0.002					2	0.054													3	0.002			156	0.013	5	0.003	0.069	0.072
4758		A4758C|(ORF1ab_polyprotein:A4493C(E1498A))|(ORF1a_polyprotein:A4493C(E1498A))	9	0.001			3	0.001			8	0.001			3	0.071			2	0.054									2	0.004			4	0.003					7	0.003	0.132	0.135
4759		A4759C|(ORF1ab_polyprotein:GAA4492-4494TAC(E1498Y))|(ORF1a_polyprotein:GAA4492-4494TAC(E1498Y))																	2	0.054																			1	0	0.054	0.054
4759		A4759C|(ORF1ab_polyprotein:A4494C(E1498D))|(ORF1a_polyprotein:A4494C(E1498D))											34	0.002							3	0.081							2	0.004			11	0.008			112	0.009	5	0.002	0.102	0.104
4760		G4760A|(ORF1ab_polyprotein:G4495A(E1499K))|(ORF1a_polyprotein:G4495A(E1499K))					4	0.002							2	0.048	2	0.002															2	0.001			124	0.01	5	0.002	0.061	0.063
4760		G4760T|(ORF1ab_polyprotein:G4495T(E1499*))|(ORF1a_polyprotein:G4495T(E1499*))					6	0.003			15	0.002	70	0.004	4	0.095			2	0.054													12	0.008			1342	0.111	7	0.009	0.268	0.277
4761		A4761C|(ORF1ab_polyprotein:A4496C(E1499A))|(ORF1a_polyprotein:A4496C(E1499A))	10	0.002															3	0.081													6	0.004					3	0.002	0.085	0.087
4762		A4762G|(ORF1ab_polyprotein:A4497G(E1499E))|(ORF1a_polyprotein:A4497G(E1499E))																			2	0.054															15	0.001	2	0	0.055	0.055
4762		A4762C|(ORF1ab_polyprotein:A4497C(E1499D))|(ORF1a_polyprotein:A4497C(E1499D))					6	0.003											2	0.054	2	0.054											2	0.001			30	0.002	5	0.003	0.111	0.114
4763		C4763A|(ORF1ab_polyprotein:CAT4498-4500AAA(H1500K))|(ORF1a_polyprotein:CAT4498-4500AAA(H1500K))																																			633	0.052	1	0	0.052	0.052
4763		C4763A|(ORF1ab_polyprotein:C4498A(H1500N))|(ORF1a_polyprotein:C4498A(H1500N))					4	0.002					60	0.004	2	0.048																	8	0.006			1004	0.083	5	0.006	0.137	0.143
4764		A4764C|(ORF1ab_polyprotein:A4499C(H1500P))|(ORF1a_polyprotein:A4499C(H1500P))					4	0.002							2	0.048			3	0.081									2	0.004			6	0.004					5	0.002	0.137	0.139
4765		T4765A|(ORF1ab_polyprotein:CAT4498-4500AAA(H1500K))|(ORF1a_polyprotein:CAT4498-4500AAA(H1500K))																																			633	0.052	1	0	0.052	0.052
4765		T4765A|(ORF1ab_polyprotein:T4500A(H1500Q))|(ORF1a_polyprotein:T4500A(H1500Q))											106	0.007																							1284	0.105	2	0.007	0.105	0.112
4765		T4765G|(ORF1ab_polyprotein:T4500G(H1500Q))|(ORF1a_polyprotein:T4500G(H1500Q))					3	0.001					28	0.002	2	0.048			2	0.054	2	0.054															25	0.002	6	0.003	0.158	0.161
4766		T4766G|(ORF1ab_polyprotein:TTT4501-4503GGT(F1501G))|(ORF1a_polyprotein:TTT4501-4503GGT(F1501G))																	2	0.054																			1	0	0.054	0.054
4766		T4766A|(ORF1ab_polyprotein:T4501A(F1501I))|(ORF1a_polyprotein:T4501A(F1501I))											78	0.005																			4	0.003			937	0.076	3	0.005	0.079	0.084
4766		T4766G|(ORF1ab_polyprotein:T4501G(F1501V))|(ORF1a_polyprotein:T4501G(F1501V))					8	0.004			10	0.001	27	0.002	3	0.071	2	0.002			3	0.081											5	0.003					7	0.007	0.157	0.164
4767		T4767G|(ORF1ab_polyprotein:TTT4501-4503GGT(F1501G))|(ORF1a_polyprotein:TTT4501-4503GGT(F1501G))																	2	0.054																			1	0	0.054	0.054
4767		T4767G|(ORF1ab_polyprotein:T4502G(F1501C))|(ORF1a_polyprotein:T4502G(F1501C))					4	0.002			9	0.001	23	0.001					2	0.054	4	0.108																	5	0.004	0.162	0.166
4768		T4768G|(ORF1ab_polyprotein:T4503G(F1501L))|(ORF1a_polyprotein:T4503G(F1501L))					4	0.002			8	0.001					2	0.002	2	0.054													2	0.001					5	0.003	0.057	0.06
4769		A4769C|(ORF1ab_polyprotein:A4504C(I1502L))|(ORF1a_polyprotein:A4504C(I1502L))					7	0.003			11	0.001	20	0.001							3	0.081											3	0.002					5	0.005	0.083	0.088
4769		A4769T|(ORF1ab_polyprotein:A4504T(I1502F))|(ORF1a_polyprotein:A4504T(I1502F))					4	0.002							3	0.071																	3	0.002			273	0.014	4	0.002	0.087	0.089
4770		T4770G|(ORF1ab_polyprotein:T4505G(I1502S))|(ORF1a_polyprotein:T4505G(I1502S))					8	0.004					56	0.003					2	0.054																	33	0.002	4	0.007	0.056	0.063
4770		T4770A|(ORF1ab_polyprotein:T4505A(I1502N))|(ORF1a_polyprotein:T4505A(I1502N))			2	0.667			11	0.001			75	0.004											2	0.222											77	0.004	5	0.672	0.226	0.898
4771		T4771A|(ORF1ab_polyprotein:T4506A(I1502I))|(ORF1a_polyprotein:T4506A(I1502I))											188	0.011	3	0.071			2	0.054																	97	0.005	4	0.011	0.13	0.141
4772		G4772T|(ORF1ab_polyprotein:GAA4507-4509TTA(E1503L))|(ORF1a_polyprotein:GAA4507-4509TTA(E1503L))																																			321	0.016	1	0	0.016	0.016
4772		G4772T|(ORF1ab_polyprotein:GAA4507-4509TAC(E1503Y))|(ORF1a_polyprotein:GAA4507-4509TAC(E1503Y))																	2	0.054																			1	0	0.054	0.054
4772		G4772T|(ORF1ab_polyprotein:G4507T(E1503*))|(ORF1a_polyprotein:G4507T(E1503*))	11	0.002			10	0.005	16	0.002	13	0.002	158	0.009	6	0.143	3	0.003	5	0.135	2	0.054											12	0.008			3400	0.174	11	0.02	0.517	0.537
4773		A4773T|(ORF1ab_polyprotein:GAA4507-4509TTA(E1503L))|(ORF1a_polyprotein:GAA4507-4509TTA(E1503L))																																			321	0.016	1	0	0.016	0.016
4773		A4773T|(ORF1ab_polyprotein:A4508T(E1503V))|(ORF1a_polyprotein:A4508T(E1503V))											70	0.004															2	0.004			6	0.004			446	0.023	4	0.004	0.031	0.035
4773		A4773C|(ORF1ab_polyprotein:A4508C(E1503A))|(ORF1a_polyprotein:A4508C(E1503A))					4	0.002					36	0.002	3	0.071			4	0.108	2	0.054											6	0.004					6	0.004	0.237	0.241
4774		A4774C|(ORF1ab_polyprotein:GAA4507-4509TAC(E1503Y))|(ORF1a_polyprotein:GAA4507-4509TAC(E1503Y))																	2	0.054																			1	0	0.054	0.054
4774		A4774C|(ORF1ab_polyprotein:A4509C(E1503D))|(ORF1a_polyprotein:A4509C(E1503D))					7	0.003			10	0.001	192	0.011	2	0.048	2	0.002			2	0.054											3	0.002			161	0.008	8	0.015	0.114	0.129
4775		A4775T|(ORF1ab_polyprotein:A4510T(T1504S))|(ORF1a_polyprotein:A4510T(T1504S))											57	0.003					2	0.054																	25	0.001	3	0.003	0.055	0.058
4775		A4775C|(ORF1ab_polyprotein:A4510C(T1504P))|(ORF1a_polyprotein:A4510C(T1504P))	7	0.001			9	0.004					27	0.002	3	0.071													2	0.004			4	0.003			28	0.001	7	0.007	0.079	0.086
4776		C4776A|(ORF1ab_polyprotein:ACC4510-4512AAA(T1504K))|(ORF1a_polyprotein:ACC4510-4512AAA(T1504K))																																			483	0.025	1	0	0.025	0.025
4776		C4776A|(ORF1ab_polyprotein:C4511A(T1504N))|(ORF1a_polyprotein:C4511A(T1504N))					3	0.001					221	0.012							2	0.054	2	0.167									3	0.002			2420	0.123	6	0.013	0.346	0.359
4777		C4777A|(ORF1ab_polyprotein:ACC4510-4512AAA(T1504K))|(ORF1a_polyprotein:ACC4510-4512AAA(T1504K))																																			483	0.025	1	0	0.025	0.025
4777		C4777A|(ORF1ab_polyprotein:C4512A(T1504T))|(ORF1a_polyprotein:C4512A(T1504T))							10	0.001	9	0.001	174	0.01	4	0.095			4	0.108													16	0.01			1492	0.076	7	0.012	0.289	0.301
4777		C4777T|(ORF1ab_polyprotein:C4512T(T1504T))|(ORF1a_polyprotein:C4512T(T1504T))					3	0.001			3255	0.435			4	0.095					2	0.054											5	0.003					5	0.436	0.152	0.588
4778		A4778C|(ORF1ab_polyprotein:A4513C(I1505L))|(ORF1a_polyprotein:A4513C(I1505L))					3	0.001					92	0.005					2	0.054																	75	0.004	4	0.006	0.058	0.064
4779		T4779A|(ORF1ab_polyprotein:ATC4513-4515AAA(I1505K))|(ORF1a_polyprotein:ATC4513-4515AAA(I1505K))																																			880	0.045	1	0	0.045	0.045
4779		T4779A|(ORF1ab_polyprotein:T4514A(I1505N))|(ORF1a_polyprotein:T4514A(I1505N))	7	0.001			3	0.001	10	0.001			98	0.005																			4	0.003			1871	0.095	6	0.008	0.098	0.106
4779		T4779G|(ORF1ab_polyprotein:T4514G(I1505S))|(ORF1a_polyprotein:T4514G(I1505S))	7	0.001			6	0.003			8	0.001	40	0.002	3	0.071	2	0.002			4	0.108											3	0.002					8	0.007	0.183	0.19
4780		C4780A|(ORF1ab_polyprotein:ATC4513-4515AAA(I1505K))|(ORF1a_polyprotein:ATC4513-4515AAA(I1505K))																																			880	0.045	1	0	0.045	0.045
4780		C4780A|(ORF1ab_polyprotein:C4515A(I1505I))|(ORF1a_polyprotein:C4515A(I1505I))					3	0.001	13	0.001			93	0.005					3	0.081					2	0.222							2	0.001			695	0.035	7	0.007	0.339	0.346
4781		T4781A|(ORF1ab_polyprotein:T4516A(S1506T))|(ORF1a_polyprotein:T4516A(S1506T))											99	0.006											2	0.222							2	0.001			493	0.025	4	0.006	0.248	0.254
4781		T4781G|(ORF1ab_polyprotein:T4516G(S1506A))|(ORF1a_polyprotein:T4516G(S1506A))					3	0.001			8	0.001	34	0.002	3	0.071	3	0.003			3	0.081	2	0.167									4	0.003					8	0.004	0.325	0.329
4782		C4782A|(ORF1ab_polyprotein:C4517A(S1506*))|(ORF1a_polyprotein:C4517A(S1506*))					3	0.001			9	0.001	106	0.006	2	0.048	2	0.002	3	0.081	4	0.108											5	0.003			405	0.021	9	0.008	0.263	0.271
4783		A4783C|(ORF1ab_polyprotein:A4518C(S1506S))|(ORF1a_polyprotein:A4518C(S1506S))					4	0.002					144	0.008	2	0.048													2	0.004			7	0.005			42	0.002	6	0.01	0.059	0.069
4783		A4783T|(ORF1ab_polyprotein:A4518T(S1506S))|(ORF1a_polyprotein:A4518T(S1506S))											194	0.011					2	0.054													2	0.001			369	0.019	4	0.011	0.074	0.085
4784		C4784A|(ORF1ab_polyprotein:C4519A(L1507I))|(ORF1a_polyprotein:C4519A(L1507I))					3	0.001					114	0.006	2	0.048	2	0.002															4	0.003			229	0.012	6	0.007	0.065	0.072
4784		C4784T|(ORF1ab_polyprotein:C4519T(L1507F))|(ORF1a_polyprotein:C4519T(L1507F))					3	0.001			170	0.023			3	0.071																	3	0.002					4	0.024	0.073	0.097
4785		T4785A|(ORF1ab_polyprotein:T4520A(L1507H))|(ORF1a_polyprotein:T4520A(L1507H))											58	0.003																			4	0.003			731	0.037	3	0.003	0.04	0.043
4785		T4785G|(ORF1ab_polyprotein:T4520G(L1507R))|(ORF1a_polyprotein:T4520G(L1507R))					4	0.002					226	0.013	2	0.048			4	0.108	3	0.081							2	0.004							219	0.011	7	0.015	0.252	0.267
4786		T4786C|(ORF1ab_polyprotein:T4521C(L1507L))|(ORF1a_polyprotein:T4521C(L1507L))											28	0.002	2	0.048																	3	0.002					3	0.002	0.05	0.052
4786		T4786A|(ORF1ab_polyprotein:T4521A(L1507L))|(ORF1a_polyprotein:T4521A(L1507L))											160	0.009																							1130	0.057	2	0.009	0.057	0.066
4786		T4786G|(ORF1ab_polyprotein:T4521G(L1507L))|(ORF1a_polyprotein:T4521G(L1507L))					3	0.001			8	0.001	97	0.005	3	0.071			4	0.108	2	0.054									2	0.333					300	0.015	8	0.007	0.581	0.588
4787		G4787T|(ORF1ab_polyprotein:GCT4522-4524TAT(A1508Y))|(ORF1a_polyprotein:GCT4522-4524TAT(A1508Y))																																			277	0.014	1	0	0.014	0.014
4787		G4787A|(ORF1ab_polyprotein:G4522A(A1508T))|(ORF1a_polyprotein:G4522A(A1508T))													2	0.048																							1	0	0.048	0.048
4787		G4787T|(ORF1ab_polyprotein:G4522T(A1508S))|(ORF1a_polyprotein:G4522T(A1508S))	8	0.001			10	0.005	11	0.001	12	0.002	161	0.009	5	0.119	4	0.004											2	0.004			5	0.003			1347	0.068	10	0.018	0.198	0.216
4788		C4788A|(ORF1ab_polyprotein:GCT4522-4524TAT(A1508Y))|(ORF1a_polyprotein:GCT4522-4524TAT(A1508Y))																																			277	0.014	1	0	0.014	0.014
4788		C4788G|(ORF1ab_polyprotein:C4523G(A1508G))|(ORF1a_polyprotein:C4523G(A1508G))											38	0.002							2	0.054															149	0.008	3	0.002	0.062	0.064
4788		C4788A|(ORF1ab_polyprotein:C4523A(A1508D))|(ORF1a_polyprotein:C4523A(A1508D))					5	0.002			8	0.001	150	0.008			3	0.003	2	0.054	3	0.081															1141	0.058	7	0.011	0.196	0.207
4789		T4789G|(ORF1ab_polyprotein:T4524G(A1508A))|(ORF1a_polyprotein:T4524G(A1508A))					5	0.002					75	0.004							2	0.054											3	0.002			180	0.009	5	0.006	0.065	0.071
4790		G4790T|(ORF1ab_polyprotein:GGT4525-4527TTT(G1509F))|(ORF1a_polyprotein:GGT4525-4527TTT(G1509F))													2	0.048																					30	0.002	2	0	0.05	0.05
4790		G4790A|(ORF1ab_polyprotein:G4525A(G1509S))|(ORF1a_polyprotein:G4525A(G1509S))															3	0.003	2	0.054																			2	0	0.057	0.057
4790		G4790T|(ORF1ab_polyprotein:G4525T(G1509C))|(ORF1a_polyprotein:G4525T(G1509C))	12	0.002			6	0.003	13	0.001	8	0.001	216	0.012	3	0.071	2	0.002			2	0.054							3	0.005			8	0.005			547	0.028	11	0.019	0.165	0.184
4791		G4791T|(ORF1ab_polyprotein:GGT4525-4527TTT(G1509F))|(ORF1a_polyprotein:GGT4525-4527TTT(G1509F))													2	0.048																					30	0.002	2	0	0.05	0.05
4791		G4791T|(ORF1ab_polyprotein:GGT4525-4527GTG(G1509V))|(ORF1a_polyprotein:GGT4525-4527GTG(G1509V))											25	0.001									2	0.167													105	0.005	3	0.001	0.172	0.173
4791		G4791T|(ORF1ab_polyprotein:G4526T(G1509V))|(ORF1a_polyprotein:G4526T(G1509V))	12	0.002			3	0.001	12	0.001			175	0.01	3	0.071			2	0.054													10	0.006			745	0.038	8	0.014	0.169	0.183
4792		T4792A|(ORF1ab_polyprotein:T4527A(G1509G))|(ORF1a_polyprotein:T4527A(G1509G))											92	0.005					2	0.054																	53	0.003	3	0.005	0.057	0.062
4792		T4792G|(ORF1ab_polyprotein:GGT4525-4527GTG(G1509V))|(ORF1a_polyprotein:GGT4525-4527GTG(G1509V))											25	0.001									2	0.167													105	0.005	3	0.001	0.172	0.173
4792		T4792G|(ORF1ab_polyprotein:T4527G(G1509G))|(ORF1a_polyprotein:T4527G(G1509G))	7	0.001			7	0.003			9	0.001	149	0.008	4	0.095			2	0.054													2	0.001			300	0.015	8	0.013	0.165	0.178
4793		T4793G|(ORF1ab_polyprotein:TCC4528-4530GAC(S1510D))|(ORF1a_polyprotein:TCC4528-4530GAC(S1510D))																			3	0.081															112	0.006	2	0	0.087	0.087
4794		C4794A|(ORF1ab_polyprotein:TCC4528-4530TAA(S1510*))|(ORF1a_polyprotein:TCC4528-4530TAA(S1510*))											20	0.001																							247	0.013	2	0.001	0.013	0.014
4794		C4794G|(ORF1ab_polyprotein:C4529G(S1510C))|(ORF1a_polyprotein:C4529G(S1510C))											28	0.002	2	0.048																	2	0.001			283	0.014	4	0.002	0.063	0.065
4794		C4794A|(ORF1ab_polyprotein:TCC4528-4530GAC(S1510D))|(ORF1a_polyprotein:TCC4528-4530GAC(S1510D))																			3	0.081															112	0.006	2	0	0.087	0.087
4794		C4794A|(ORF1ab_polyprotein:C4529A(S1510Y))|(ORF1a_polyprotein:C4529A(S1510Y))	9	0.001			4	0.002	17	0.002	8	0.001	256	0.014					2	0.054	4	0.108			2	0.222							6	0.004			1280	0.065	10	0.02	0.453	0.473
4795		C4795A|(ORF1ab_polyprotein:TCC4528-4530TAA(S1510*))|(ORF1a_polyprotein:TCC4528-4530TAA(S1510*))											20	0.001																							247	0.013	2	0.001	0.013	0.014
4795		C4795G|(ORF1ab_polyprotein:C4530G(S1510S))|(ORF1a_polyprotein:C4530G(S1510S))																			2	0.054															174	0.009	2	0	0.063	0.063
4795		C4795A|(ORF1ab_polyprotein:C4530A(S1510S))|(ORF1a_polyprotein:C4530A(S1510S))					4	0.002			11	0.001	235	0.013	2	0.048			2	0.054									2	0.004			3	0.002			1804	0.091	8	0.016	0.199	0.215
4796		T4796C|(ORF1ab_polyprotein:T4531C(Y1511H))|(ORF1a_polyprotein:T4531C(Y1511H))																	2	0.054													2	0.001					2	0	0.055	0.055
4796		T4796G|(ORF1ab_polyprotein:T4531G(Y1511D))|(ORF1a_polyprotein:T4531G(Y1511D))					6	0.003			8	0.001	67	0.004	3	0.071			4	0.108									2	0.004							452	0.023	7	0.008	0.206	0.214
4796		T4796A|(ORF1ab_polyprotein:T4531A(Y1511N))|(ORF1a_polyprotein:T4531A(Y1511N))											88	0.005											2	0.222											468	0.024	3	0.005	0.246	0.251
4797		A4797C|(ORF1ab_polyprotein:A4532C(Y1511S))|(ORF1a_polyprotein:A4532C(Y1511S))											67	0.004	3	0.07																	7	0.005			74	0.004	4	0.004	0.079	0.083
4798		T4798G|(ORF1ab_polyprotein:T4533G(Y1511*))|(ORF1a_polyprotein:T4533G(Y1511*))											123	0.007					2	0.054													3	0.002			67	0.003	4	0.007	0.059	0.066
4799		A4799C|(ORF1ab_polyprotein:A4534C(K1512Q))|(ORF1a_polyprotein:A4534C(K1512Q))											52	0.003	3	0.07	2	0.002	2	0.054													2	0.001					5	0.003	0.127	0.13
4800		A4800T|(ORF1ab_polyprotein:A4535T(K1512I))|(ORF1a_polyprotein:A4535T(K1512I))											193	0.011																							159	0.008	2	0.011	0.008	0.019
4800		A4800C|(ORF1ab_polyprotein:A4535C(K1512T))|(ORF1a_polyprotein:A4535C(K1512T))					3	0.001					139	0.008	3	0.07			2	0.054	3	0.081											4	0.003			37	0.002	7	0.009	0.21	0.219
4801		A4801C|(ORF1ab_polyprotein:A4536C(K1512N))|(ORF1a_polyprotein:A4536C(K1512N))											24	0.001	3	0.07					2	0.054											5	0.003					4	0.001	0.127	0.128
4802		G4802A|(ORF1ab_polyprotein:G4537A(D1513N))|(ORF1a_polyprotein:G4537A(D1513N))																															6	0.004			401	0.02	2	0	0.024	0.024
4802		G4802T|(ORF1ab_polyprotein:G4537T(D1513Y))|(ORF1a_polyprotein:G4537T(D1513Y))											162	0.009	4	0.093	2	0.002	3	0.081													6	0.004			2490	0.126	6	0.009	0.306	0.315
4803		A4803T|(ORF1ab_polyprotein:A4538T(D1513V))|(ORF1a_polyprotein:A4538T(D1513V))									8	0.001	105	0.006																			3	0.002			163	0.008	4	0.007	0.01	0.017
4804		T4804G|(ORF1ab_polyprotein:T4539G(D1513E))|(ORF1a_polyprotein:T4539G(D1513E))					5	0.002					221	0.012	2	0.047	2	0.002	2	0.054													2	0.001			226	0.011	7	0.014	0.115	0.129
4806		G4806T|(ORF1ab_polyprotein:TGG4540-4542TTT(W1514F))|(ORF1a_polyprotein:TGG4540-4542TTT(W1514F))											26	0.001																							781	0.04	2	0.001	0.04	0.041
4806		G4806C|(ORF1ab_polyprotein:G4541C(W1514S))|(ORF1a_polyprotein:G4541C(W1514S))											23	0.001	2	0.047																							2	0.001	0.047	0.048
4806		G4806A|(ORF1ab_polyprotein:G4541A(W1514*))|(ORF1a_polyprotein:G4541A(W1514*))																	2	0.054													2	0.001					2	0	0.055	0.055
4806		G4806T|(ORF1ab_polyprotein:G4541T(W1514L))|(ORF1a_polyprotein:G4541T(W1514L))	8	0.001			5	0.002	14	0.001	16	0.002	249	0.014	2	0.047	6	0.006			4	0.108	2	0.167									5	0.003			1746	0.088	11	0.02	0.419	0.439
4807		G4807T|(ORF1ab_polyprotein:TGG4540-4542TTT(W1514F))|(ORF1a_polyprotein:TGG4540-4542TTT(W1514F))											26	0.001																							781	0.04	2	0.001	0.04	0.041
4807		G4807T|(ORF1ab_polyprotein:G4542T(W1514C))|(ORF1a_polyprotein:G4542T(W1514C))	14	0.002			4	0.002	14	0.001	13	0.002	203	0.011	7	0.163	4	0.004	2	0.054	3	0.081							2	0.004			22	0.014			2157	0.109	12	0.018	0.429	0.447
4809		C4809G|(ORF1ab_polyprotein:C4544G(S1515C))|(ORF1a_polyprotein:C4544G(S1515C))											48	0.003																							209	0.011	2	0.003	0.011	0.014
4809		C4809T|(ORF1ab_polyprotein:C4544T(S1515F))|(ORF1a_polyprotein:C4544T(S1515F))											27	0.001			2	0.002			2	0.054							2	0.004			5	0.003					5	0.001	0.063	0.064
4809		C4809A|(ORF1ab_polyprotein:C4544A(S1515Y))|(ORF1a_polyprotein:C4544A(S1515Y))	13	0.002			7	0.003					305	0.017	2	0.047			3	0.081	4	0.108			2	0.222			3	0.005			7	0.005			845	0.043	10	0.022	0.511	0.533
4810		C4810G|(ORF1ab_polyprotein:C4545G(S1515S))|(ORF1a_polyprotein:C4545G(S1515S))											75	0.004																							363	0.018	2	0.004	0.018	0.022
4810		C4810A|(ORF1ab_polyprotein:C4545A(S1515S))|(ORF1a_polyprotein:C4545A(S1515S))					6	0.003					233	0.013			2	0.002															2	0.001			1669	0.085	5	0.016	0.088	0.104
4810		C4810T|(ORF1ab_polyprotein:C4545T(S1515S))|(ORF1a_polyprotein:C4545T(S1515S))					3	0.001	10	0.001	3898	0.521			5	0.116					2	0.054											9	0.006					6	0.523	0.176	0.699
4811		T4811G|(ORF1ab_polyprotein:T4546G(Y1516D))|(ORF1a_polyprotein:T4546G(Y1516D))					5	0.002			8	0.001	54	0.003			4	0.004																			237	0.012	5	0.006	0.016	0.022
4811		T4811A|(ORF1ab_polyprotein:T4546A(Y1516N))|(ORF1a_polyprotein:T4546A(Y1516N))											88	0.005																							638	0.032	2	0.005	0.032	0.037
4811		T4811C|(ORF1ab_polyprotein:T4546C(Y1516H))|(ORF1a_polyprotein:T4546C(Y1516H))													2	0.047																	2	0.001					2	0	0.048	0.048
4811		T4811G|(ORF1ab_polyprotein:TAT4546-4548GAG(Y1516E))|(ORF1a_polyprotein:TAT4546-4548GAG(Y1516E))																			2	0.054																	1	0	0.054	0.054
4812		A4812T|(ORF1ab_polyprotein:A4547T(Y1516F))|(ORF1a_polyprotein:A4547T(Y1516F))							10	0.001			97	0.005																			3	0.002			164	0.008	4	0.006	0.01	0.016
4812		A4812C|(ORF1ab_polyprotein:A4547C(Y1516S))|(ORF1a_polyprotein:A4547C(Y1516S))					4	0.002					116	0.006	3	0.07			3	0.081													6	0.004			230	0.012	6	0.008	0.167	0.175
4813		T4813A|(ORF1ab_polyprotein:T4548A(Y1516*))|(ORF1a_polyprotein:T4548A(Y1516*))	9	0.001					12	0.001			78	0.004																			4	0.003			134	0.007	5	0.006	0.01	0.016
4813		T4813G|(ORF1ab_polyprotein:TAT4546-4548GAG(Y1516E))|(ORF1a_polyprotein:TAT4546-4548GAG(Y1516E))																			2	0.054																	1	0	0.054	0.054
4813		T4813G|(ORF1ab_polyprotein:T4548G(Y1516*))|(ORF1a_polyprotein:T4548G(Y1516*))					7	0.003					200	0.011					2	0.054	2	0.054							2	0.004			2	0.001			115	0.006	7	0.014	0.119	0.133
4814		T4814A|(ORF1ab_polyprotein:T4549A(S1517T))|(ORF1a_polyprotein:T4549A(S1517T))					3	0.001					107	0.006																							170	0.009	3	0.007	0.009	0.016
4814		T4814G|(ORF1ab_polyprotein:TCT4549-4551GAT(S1517D))|(ORF1a_polyprotein:TCT4549-4551GAT(S1517D))																			2	0.054															29	0.001	2	0	0.055	0.055
4814		T4814G|(ORF1ab_polyprotein:T4549G(S1517A))|(ORF1a_polyprotein:T4549G(S1517A))									11	0.001	64	0.004	2	0.047			2	0.054																	27	0.001	5	0.005	0.102	0.107
4815		C4815A|(ORF1ab_polyprotein:TCT4549-4551GAT(S1517D))|(ORF1a_polyprotein:TCT4549-4551GAT(S1517D))																			2	0.054															29	0.001	2	0	0.055	0.055
4815		C4815T|(ORF1ab_polyprotein:C4550T(S1517F))|(ORF1a_polyprotein:C4550T(S1517F))													2	0.047																	12	0.008			32	0.002	3	0	0.057	0.057
4815		C4815G|(ORF1ab_polyprotein:C4550G(S1517C))|(ORF1a_polyprotein:C4550G(S1517C))											34	0.002							2	0.054							2	0.004							359	0.018	4	0.002	0.076	0.078
4815		C4815A|(ORF1ab_polyprotein:C4550A(S1517Y))|(ORF1a_polyprotein:C4550A(S1517Y))	8	0.001			5	0.002					154	0.009	2	0.047			4	0.108			2	0.167									2	0.001			2272	0.115	8	0.012	0.438	0.45
4816		T4816G|(ORF1ab_polyprotein:T4551G(S1517S))|(ORF1a_polyprotein:T4551G(S1517S))											44	0.002			2	0.002	2	0.054													4	0.003			56	0.003	5	0.002	0.062	0.064
4817		G4817T|(ORF1ab_polyprotein:G4552T(G1518*))|(ORF1a_polyprotein:G4552T(G1518*))	11	0.002			3	0.001			11	0.001	226	0.013	4	0.093	3	0.003	2	0.054			2	0.167					2	0.004			12	0.008			693	0.035	11	0.017	0.364	0.381
4818		G4818T|(ORF1ab_polyprotein:G4553T(G1518V))|(ORF1a_polyprotein:G4553T(G1518V))					7	0.003	11	0.001	14	0.002	246	0.014	2	0.047			2	0.054	3	0.081											11	0.007			1841	0.093	9	0.02	0.282	0.302
4819		A4819T|(ORF1ab_polyprotein:A4554T(G1518G))|(ORF1a_polyprotein:A4554T(G1518G))											76	0.004																			4	0.003			257	0.013	3	0.004	0.016	0.02
4819		A4819C|(ORF1ab_polyprotein:A4554C(G1518G))|(ORF1a_polyprotein:A4554C(G1518G))	7	0.001			3	0.001					26	0.001	2	0.047																	8	0.005			40	0.002	6	0.003	0.054	0.057
4820		C4820A|(ORF1ab_polyprotein:C4555A(Q1519K))|(ORF1a_polyprotein:C4555A(Q1519K))	10	0.001			5	0.002			8	0.001	150	0.008	2	0.047			2	0.054					2	0.222							6	0.004			1167	0.059	9	0.012	0.386	0.398
4821		A4821T|(ORF1ab_polyprotein:A4556T(Q1519L))|(ORF1a_polyprotein:A4556T(Q1519L))											91	0.005	2	0.047																	3	0.002			24	0.001	4	0.005	0.05	0.055
4821		A4821C|(ORF1ab_polyprotein:A4556C(Q1519P))|(ORF1a_polyprotein:A4556C(Q1519P))					3	0.001					61	0.003	3	0.07	4	0.004			3	0.081															154	0.008	6	0.004	0.163	0.167
4822		A4822C|(ORF1ab_polyprotein:A4557C(Q1519H))|(ORF1a_polyprotein:A4557C(Q1519H))	10	0.001			4	0.002			11	0.001	153	0.008	2	0.047			2	0.054													5	0.003			308	0.016	8	0.012	0.12	0.132
4823		T4823A|(ORF1ab_polyprotein:TCT4558-4560ACA(S1520T))|(ORF1a_polyprotein:TCT4558-4560ACA(S1520T))																																			295	0.015	1	0	0.015	0.015
4823		T4823A|(ORF1ab_polyprotein:TCT4558-4560AAT(S1520N))|(ORF1a_polyprotein:TCT4558-4560AAT(S1520N))																																			490	0.025	1	0	0.025	0.025
4823		T4823G|(ORF1ab_polyprotein:TCT4558-4560GAT(S1520D))|(ORF1a_polyprotein:TCT4558-4560GAT(S1520D))													2	0.047																							1	0	0.047	0.047
4823		T4823A|(ORF1ab_polyprotein:T4558A(S1520T))|(ORF1a_polyprotein:T4558A(S1520T))											112	0.006																							1164	0.059	2	0.006	0.059	0.065
4823		T4823G|(ORF1ab_polyprotein:T4558G(S1520A))|(ORF1a_polyprotein:T4558G(S1520A))											33	0.002					3	0.081													3	0.002					3	0.002	0.083	0.085
4824		C4824A|(ORF1ab_polyprotein:TCT4558-4560AAT(S1520N))|(ORF1a_polyprotein:TCT4558-4560AAT(S1520N))																																			490	0.025	1	0	0.025	0.025
4824		C4824A|(ORF1ab_polyprotein:TCT4558-4560GAT(S1520D))|(ORF1a_polyprotein:TCT4558-4560GAT(S1520D))													2	0.047																							1	0	0.047	0.047
4824		C4824A|(ORF1ab_polyprotein:C4559A(S1520Y))|(ORF1a_polyprotein:C4559A(S1520Y))					4	0.002			8	0.001	202	0.011	3	0.07			2	0.054	2	0.054											3	0.002			863	0.044	8	0.014	0.224	0.238
4825		T4825A|(ORF1ab_polyprotein:TCT4558-4560ACA(S1520T))|(ORF1a_polyprotein:TCT4558-4560ACA(S1520T))																																			295	0.015	1	0	0.015	0.015
4825		T4825A|(ORF1ab_polyprotein:T4560A(S1520S))|(ORF1a_polyprotein:T4560A(S1520S))											71	0.004																							320	0.016	2	0.004	0.016	0.02
4825		T4825G|(ORF1ab_polyprotein:T4560G(S1520S))|(ORF1a_polyprotein:T4560G(S1520S))											54	0.003	3	0.07																							2	0.003	0.07	0.073
4826		A4826C|(ORF1ab_polyprotein:A4561C(T1521P))|(ORF1a_polyprotein:A4561C(T1521P))					5	0.002			8	0.001	78	0.004			3	0.003	2	0.054	2	0.054											5	0.003			80	0.004	8	0.007	0.118	0.125
4826		A4826T|(ORF1ab_polyprotein:A4561T(T1521S))|(ORF1a_polyprotein:A4561T(T1521S))											50	0.003											2	0.222							2	0.001					3	0.003	0.223	0.226
4827		C4827A|(ORF1ab_polyprotein:C4562A(T1521K))|(ORF1a_polyprotein:C4562A(T1521K))	12	0.002			7	0.003	16	0.002			242	0.013	3	0.07	5	0.005	2	0.054	3	0.081											3	0.002			2382	0.121	10	0.02	0.333	0.353
4828		A4828C|(ORF1ab_polyprotein:A4563C(T1521T))|(ORF1a_polyprotein:A4563C(T1521T))											64	0.004			4	0.004	2	0.054													4	0.003			35	0.002	5	0.004	0.063	0.067
4829		C4829A|(ORF1ab_polyprotein:C4564A(Q1522K))|(ORF1a_polyprotein:C4564A(Q1522K))					3	0.001					121	0.007	2	0.047	2	0.002	2	0.054													5	0.003			819	0.041	7	0.008	0.147	0.155
4830		A4830C|(ORF1ab_polyprotein:A4565C(Q1522P))|(ORF1a_polyprotein:A4565C(Q1522P))					6	0.003			12	0.002	116	0.006	2	0.047			3	0.081	3	0.081											3	0.002			135	0.007	8	0.011	0.218	0.229
4831		A4831C|(ORF1ab_polyprotein:A4566C(Q1522H))|(ORF1a_polyprotein:A4566C(Q1522H))	7	0.001							9	0.001	221	0.012			3	0.003	4	0.108									2	0.004			6	0.004			608	0.031	8	0.014	0.15	0.164
4832		C4832A|(ORF1ab_polyprotein:CTA4567-4569AAA(L1523K))|(ORF1a_polyprotein:CTA4567-4569AAA(L1523K))																																			815	0.041	1	0	0.041	0.041
4832		C4832A|(ORF1ab_polyprotein:C4567A(L1523I))|(ORF1a_polyprotein:C4567A(L1523I))											178	0.01	3	0.07																	2	0.001			528	0.027	4	0.01	0.098	0.108
4833		T4833A|(ORF1ab_polyprotein:CTA4567-4569AAA(L1523K))|(ORF1a_polyprotein:CTA4567-4569AAA(L1523K))																																			815	0.041	1	0	0.041	0.041
4833		T4833A|(ORF1ab_polyprotein:T4568A(L1523Q))|(ORF1a_polyprotein:T4568A(L1523Q))	8	0.001			3	0.001					87	0.005																			3	0.002			1926	0.098	5	0.007	0.1	0.107
4833		T4833G|(ORF1ab_polyprotein:T4568G(L1523R))|(ORF1a_polyprotein:T4568G(L1523R))					3	0.001					125	0.007	2	0.047	3	0.003	4	0.108	3	0.081															122	0.006	7	0.008	0.245	0.253
4834		A4834C|(ORF1ab_polyprotein:A4569C(L1523L))|(ORF1a_polyprotein:A4569C(L1523L))									8	0.001	175	0.01	2	0.047			2	0.054	5	0.135											7	0.005			352	0.018	7	0.011	0.259	0.27
4835		G4835A|(ORF1ab_polyprotein:G4570A(G1524S))|(ORF1a_polyprotein:G4570A(G1524S))					3	0.001	10	0.001																							2	0.001			248	0.013	4	0.002	0.014	0.016
4835		G4835T|(ORF1ab_polyprotein:G4570T(G1524C))|(ORF1a_polyprotein:G4570T(G1524C))					4	0.002					290	0.016	4	0.093																	6	0.004			1518	0.077	5	0.018	0.174	0.192
4836		G4836A|(ORF1ab_polyprotein:G4571A(G1524D))|(ORF1a_polyprotein:G4571A(G1524D))											32	0.002							2	0.054											2	0.001			192	0.01	4	0.002	0.065	0.067
4836		G4836T|(ORF1ab_polyprotein:G4571T(G1524V))|(ORF1a_polyprotein:G4571T(G1524V))	10	0.001			5	0.002			12	0.002	206	0.011			2	0.002	5	0.135	2	0.054							2	0.004			11	0.007			903	0.046	10	0.016	0.248	0.264
4837		T4837G|(ORF1ab_polyprotein:T4572G(G1524G))|(ORF1a_polyprotein:T4572G(G1524G))									8	0.001	60	0.003	3	0.07					3	0.081									2	0.333					70	0.004	6	0.004	0.488	0.492
4838		A4838C|(ORF1ab_polyprotein:A4573C(I1525L))|(ORF1a_polyprotein:A4573C(I1525L))	8	0.001			5	0.002					162	0.009			2	0.002															5	0.003			464	0.024	6	0.012	0.029	0.041
4838		A4838C|(ORF1ab_polyprotein:ATA4573-4575CTC(I1525L))|(ORF1a_polyprotein:ATA4573-4575CTC(I1525L))											24	0.001					2	0.054	2	0.054																	3	0.001	0.108	0.109
4839		T4839G|(ORF1ab_polyprotein:T4574G(I1525R))|(ORF1a_polyprotein:T4574G(I1525R))					3	0.001					138	0.008	3	0.07			2	0.054	3	0.081	2	0.167													36	0.002	7	0.009	0.374	0.383
4840		A4840C|(ORF1ab_polyprotein:A4575C(I1525I))|(ORF1a_polyprotein:A4575C(I1525I))					7	0.003					65	0.004							2	0.054											5	0.003			94	0.005	5	0.007	0.062	0.069
4840		A4840C|(ORF1ab_polyprotein:ATA4573-4575CTC(I1525L))|(ORF1a_polyprotein:ATA4573-4575CTC(I1525L))											24	0.001					2	0.054	2	0.054																	3	0.001	0.108	0.109
4841		G4841T|(ORF1ab_polyprotein:G4576T(E1526*))|(ORF1a_polyprotein:G4576T(E1526*))	7	0.001			7	0.003					276	0.015	2	0.047	3	0.003	3	0.081													14	0.009			3631	0.184	8	0.019	0.324	0.343
4842		A4842C|(ORF1ab_polyprotein:A4577C(E1526A))|(ORF1a_polyprotein:A4577C(E1526A))					3	0.001					36	0.002	4	0.093			2	0.054													2	0.001					5	0.003	0.148	0.151
4843		A4843T|(ORF1ab_polyprotein:A4578T(E1526D))|(ORF1a_polyprotein:A4578T(E1526D))											76	0.004																			6	0.004			150	0.008	3	0.004	0.012	0.016
4843		A4843C|(ORF1ab_polyprotein:A4578C(E1526D))|(ORF1a_polyprotein:A4578C(E1526D))					6	0.003					145	0.008	3	0.07			2	0.054	4	0.108											6	0.004			236	0.012	7	0.011	0.248	0.259
4844		T4844A|(ORF1ab_polyprotein:T4579A(F1527I))|(ORF1a_polyprotein:T4579A(F1527I))	7	0.001									109	0.006																			2	0.001			986	0.05	4	0.007	0.051	0.058
4844		T4844G|(ORF1ab_polyprotein:T4579G(F1527V))|(ORF1a_polyprotein:T4579G(F1527V))											145	0.008					3	0.081													2	0.001			36	0.002	4	0.008	0.084	0.092
4845		T4845A|(ORF1ab_polyprotein:T4580A(F1527Y))|(ORF1a_polyprotein:T4580A(F1527Y))											107	0.006																			2	0.001			272	0.014	3	0.006	0.015	0.021
4845		T4845G|(ORF1ab_polyprotein:T4580G(F1527C))|(ORF1a_polyprotein:T4580G(F1527C))					4	0.002					92	0.005	2	0.047			3	0.081									2	0.004			2	0.001			30	0.002	7	0.007	0.135	0.142
4846		T4846A|(ORF1ab_polyprotein:T4581A(F1527L))|(ORF1a_polyprotein:T4581A(F1527L))											98	0.005	2	0.047																	3	0.002			119	0.006	4	0.005	0.055	0.06
4846		T4846G|(ORF1ab_polyprotein:T4581G(F1527L))|(ORF1a_polyprotein:T4581G(F1527L))															2	0.002					3	0.25									2	0.001					3	0	0.253	0.253
4847		C4847A|(ORF1ab_polyprotein:CTT4582-4584ATA(L1528I))|(ORF1a_polyprotein:CTT4582-4584ATA(L1528I))											19	0.001																							388	0.02	2	0.001	0.02	0.021
4847		C4847A|(ORF1ab_polyprotein:C4582A(L1528I))|(ORF1a_polyprotein:C4582A(L1528I))	10	0.001			4	0.002			8	0.001	179	0.01	2	0.047			4	0.108	2	0.054											2	0.001			3278	0.167	9	0.014	0.377	0.391
4849		T4849A|(ORF1ab_polyprotein:CTT4582-4584ATA(L1528I))|(ORF1a_polyprotein:CTT4582-4584ATA(L1528I))											19	0.001																							385	0.02	2	0.001	0.02	0.021
4849		T4849A|(ORF1ab_polyprotein:T4584A(L1528L))|(ORF1a_polyprotein:T4584A(L1528L))											144	0.008																			2	0.001			385	0.02	3	0.008	0.021	0.029
4849		T4849G|(ORF1ab_polyprotein:T4584G(L1528L))|(ORF1a_polyprotein:T4584G(L1528L))					6	0.003			12	0.002	96	0.005			2	0.002	2	0.054	2	0.054											2	0.001			38	0.002	8	0.01	0.113	0.123
4850		A4850T|(ORF1ab_polyprotein:AAG4585-4587TAT(K1529Y))|(ORF1a_polyprotein:AAG4585-4587TAT(K1529Y))																																			322	0.016	1	0	0.016	0.016
4850		A4850T|(ORF1ab_polyprotein:A4585T(K1529*))|(ORF1a_polyprotein:A4585T(K1529*))					3	0.001					90	0.005																			2	0.001			410	0.021	4	0.006	0.022	0.028
4850		A4850C|(ORF1ab_polyprotein:A4585C(K1529Q))|(ORF1a_polyprotein:A4585C(K1529Q))					4	0.002					95	0.005	4	0.093					2	0.054											2	0.001			22	0.001	6	0.007	0.149	0.156
4851		A4851T|(ORF1ab_polyprotein:A4586T(K1529M))|(ORF1a_polyprotein:A4586T(K1529M))											100	0.006																			6	0.004			511	0.026	3	0.006	0.03	0.036
4851		A4851C|(ORF1ab_polyprotein:A4586C(K1529T))|(ORF1a_polyprotein:A4586C(K1529T))											41	0.002					3	0.081													5	0.003					3	0.002	0.084	0.086
4852		G4852T|(ORF1ab_polyprotein:AAG4585-4587TAT(K1529Y))|(ORF1a_polyprotein:AAG4585-4587TAT(K1529Y))																																			322	0.016	1	0	0.016	0.016
4852		G4852A|(ORF1ab_polyprotein:G4587A(K1529K))|(ORF1a_polyprotein:G4587A(K1529K))																	2	0.054													2	0.001			114	0.006	3	0	0.061	0.061
4852		G4852T|(ORF1ab_polyprotein:G4587T(K1529N))|(ORF1a_polyprotein:G4587T(K1529N))											148	0.008	3	0.07	2	0.002	3	0.081	2	0.054							2	0.004			13	0.008			2177	0.112	8	0.008	0.331	0.339
4853		A4853T|(ORF1ab_polyprotein:A4588T(R1530*))|(ORF1a_polyprotein:A4588T(R1530*))					3	0.001	13	0.001			101	0.006																			3	0.002			265	0.014	5	0.008	0.016	0.024
4853		A4853C|(ORF1ab_polyprotein:A4588C(R1530R))|(ORF1a_polyprotein:A4588C(R1530R))	7	0.001											2	0.047																	7	0.005					3	0.001	0.052	0.053
4853		A4853T|(ORF1ab_polyprotein:AGA4588-4590TAA(R1530*))|(ORF1a_polyprotein:AGA4588-4590TAA(R1530*))																			2	0.054																	1	0	0.054	0.054
4854		G4854A|(ORF1ab_polyprotein:AGA4588-4590TAA(R1530*))|(ORF1a_polyprotein:AGA4588-4590TAA(R1530*))																			2	0.054																	1	0	0.054	0.054
4854		G4854T|(ORF1ab_polyprotein:G4589T(R1530I))|(ORF1a_polyprotein:G4589T(R1530I))					6	0.003					144	0.008	3	0.07			4	0.108	5	0.135											12	0.008			2112	0.108	7	0.011	0.429	0.44
4855		A4855T|(ORF1ab_polyprotein:A4590T(R1530S))|(ORF1a_polyprotein:A4590T(R1530S))											77	0.004			2	0.002			2	0.054							2	0.004			2	0.001			520	0.027	6	0.004	0.088	0.092
4856		G4856T|(ORF1ab_polyprotein:GGT4591-4593TTT(G1531F))|(ORF1a_polyprotein:GGT4591-4593TTT(G1531F))																	2	0.054																	360	0.018	2	0	0.072	0.072
4856		G4856T|(ORF1ab_polyprotein:G4591T(G1531C))|(ORF1a_polyprotein:G4591T(G1531C))	9	0.001									179	0.01					2	0.054	2	0.054			3	0.333			2	0.004			8	0.005			1389	0.071	8	0.011	0.521	0.532
4857		G4857T|(ORF1ab_polyprotein:GGT4591-4593TTT(G1531F))|(ORF1a_polyprotein:GGT4591-4593TTT(G1531F))																	2	0.054																	360	0.018	2	0	0.072	0.072
4857		G4857A|(ORF1ab_polyprotein:G4592A(G1531D))|(ORF1a_polyprotein:G4592A(G1531D))					7	0.003					26	0.001							3	0.081							2	0.004							158	0.008	5	0.004	0.093	0.097
4857		G4857T|(ORF1ab_polyprotein:G4592T(G1531V))|(ORF1a_polyprotein:G4592T(G1531V))	10	0.001			3	0.001	11	0.001			248	0.014	4	0.093																	7	0.005			2447	0.126	7	0.017	0.224	0.241
4859		G4859T|(ORF1ab_polyprotein:GAT4594-4596TTT(D1532F))|(ORF1a_polyprotein:GAT4594-4596TTT(D1532F))																																			335	0.017	1	0	0.017	0.017
4859		G4859T|(ORF1ab_polyprotein:GAT4594-4596TCT(D1532S))|(ORF1a_polyprotein:GAT4594-4596TCT(D1532S))																			2	0.054																	1	0	0.054	0.054
4859		G4859C|(ORF1ab_polyprotein:G4594C(D1532H))|(ORF1a_polyprotein:G4594C(D1532H))											40	0.002	3	0.07													2	0.004									3	0.002	0.074	0.076
4859		G4859A|(ORF1ab_polyprotein:G4594A(D1532N))|(ORF1a_polyprotein:G4594A(D1532N))																							2	0.222							2	0.001					2	0	0.223	0.223
4859		G4859T|(ORF1ab_polyprotein:G4594T(D1532Y))|(ORF1a_polyprotein:G4594T(D1532Y))	9	0.001			5	0.002	13	0.001	8	0.001	160	0.009	4	0.093	3	0.003							4	0.444							9	0.006			1543	0.079	10	0.014	0.625	0.639
4860		A4860T|(ORF1ab_polyprotein:GAT4594-4596TTT(D1532F))|(ORF1a_polyprotein:GAT4594-4596TTT(D1532F))																																			335	0.017	1	0	0.017	0.017
4860		A4860C|(ORF1ab_polyprotein:GAT4594-4596TCT(D1532S))|(ORF1a_polyprotein:GAT4594-4596TCT(D1532S))																			2	0.054																	1	0	0.054	0.054
4860		A4860C|(ORF1ab_polyprotein:A4595C(D1532A))|(ORF1a_polyprotein:A4595C(D1532A))											60	0.003	2	0.047	3	0.003															5	0.003					4	0.003	0.053	0.056
4860		A4860T|(ORF1ab_polyprotein:A4595T(D1532V))|(ORF1a_polyprotein:A4595T(D1532V))											64	0.004																			10	0.006			1146	0.059	3	0.004	0.065	0.069
4861		T4861G|(ORF1ab_polyprotein:T4596G(D1532E))|(ORF1a_polyprotein:T4596G(D1532E))			3	0.75	4	0.002					94	0.005																			2	0.001			108	0.006	5	0.757	0.007	0.764
4862		A4862T|(ORF1ab_polyprotein:A4597T(K1533*))|(ORF1a_polyprotein:A4597T(K1533*))											51	0.003																			5	0.003			176	0.009	3	0.003	0.012	0.015
4862		A4862C|(ORF1ab_polyprotein:A4597C(K1533Q))|(ORF1a_polyprotein:A4597C(K1533Q))					4	0.002					101	0.006	2	0.047			4	0.108	4	0.108											3	0.002			47	0.002	7	0.008	0.267	0.275
4863		A4863T|(ORF1ab_polyprotein:A4598T(K1533I))|(ORF1a_polyprotein:A4598T(K1533I))					3	0.001					115	0.006																			2	0.001			355	0.018	4	0.007	0.019	0.026
4863		A4863C|(ORF1ab_polyprotein:A4598C(K1533T))|(ORF1a_polyprotein:A4598C(K1533T))	7	0.001			5	0.002					69	0.004	2	0.047	2	0.002	3	0.081	2	0.054	2	0.182									2	0.001			34	0.002	10	0.007	0.369	0.376
4864		A4864T|(ORF1ab_polyprotein:A4599T(K1533N))|(ORF1a_polyprotein:A4599T(K1533N))											134	0.007							2	0.054															139	0.007	3	0.007	0.061	0.068
4864		A4864C|(ORF1ab_polyprotein:A4599C(K1533N))|(ORF1a_polyprotein:A4599C(K1533N))	7	0.001			3	0.001			8	0.001	91	0.005	5	0.116	2	0.002	2	0.054	2	0.054							2	0.004			4	0.003			25	0.001	11	0.008	0.234	0.242
4865		A4865T|(ORF1ab_polyprotein:A4600T(S1534C))|(ORF1a_polyprotein:A4600T(S1534C))											106	0.006																							236	0.012	2	0.006	0.012	0.018
4865		A4865C|(ORF1ab_polyprotein:A4600C(S1534R))|(ORF1a_polyprotein:A4600C(S1534R))	11	0.002			5	0.002					57	0.003	2	0.047			3	0.081	4	0.108							2	0.004			4	0.003					8	0.007	0.243	0.25
4866		G4866T|(ORF1ab_polyprotein:AGT4600-4602ATA(S1534I))|(ORF1a_polyprotein:AGT4600-4602ATA(S1534I))											25	0.001																							532	0.028	2	0.001	0.028	0.029
4866		G4866A|(ORF1ab_polyprotein:G4601A(S1534N))|(ORF1a_polyprotein:G4601A(S1534N))																			2	0.054											4	0.003			457	0.024	3	0	0.081	0.081
4866		G4866T|(ORF1ab_polyprotein:G4601T(S1534I))|(ORF1a_polyprotein:G4601T(S1534I))	8	0.001			3	0.001					193	0.011	5	0.116	2	0.002	3	0.081	3	0.081	2	0.182	4	0.444							10	0.006			2816	0.146	11	0.013	1.058	1.071
4867		T4867A|(ORF1ab_polyprotein:T4602A(S1534R))|(ORF1a_polyprotein:T4602A(S1534R))							10	0.001			172	0.01																			3	0.002			193	0.01	4	0.011	0.012	0.023
4867		T4867A|(ORF1ab_polyprotein:AGT4600-4602ATA(S1534I))|(ORF1a_polyprotein:AGT4600-4602ATA(S1534I))											25	0.001																							532	0.028	2	0.001	0.028	0.029
4867		T4867G|(ORF1ab_polyprotein:T4602G(S1534R))|(ORF1a_polyprotein:T4602G(S1534R))					4	0.002					22	0.001	2	0.047							2	0.182															4	0.003	0.229	0.232
4868		G4868C|(ORF1ab_polyprotein:G4603C(V1535L))|(ORF1a_polyprotein:G4603C(V1535L))											70	0.004					2	0.054																	56	0.003	3	0.004	0.057	0.061
4868		G4868T|(ORF1ab_polyprotein:G4603T(V1535L))|(ORF1a_polyprotein:G4603T(V1535L))	13	0.002							9	0.001	209	0.012					4	0.108													8	0.005	2	0.4	2816	0.146	7	0.015	0.659	0.674
4869		T4869G|(ORF1ab_polyprotein:T4604G(V1535G))|(ORF1a_polyprotein:T4604G(V1535G))					3	0.001					63	0.004							2	0.054											4	0.003					4	0.005	0.057	0.062
4870		A4870T|(ORF1ab_polyprotein:A4605T(V1535V))|(ORF1a_polyprotein:A4605T(V1535V))											44	0.002																			2	0.001			302	0.016	3	0.002	0.017	0.019
4870		A4870C|(ORF1ab_polyprotein:A4605C(V1535V))|(ORF1a_polyprotein:A4605C(V1535V))											117	0.007	2	0.047			2	0.054	3	0.081											2	0.001			64	0.003	6	0.007	0.186	0.193
4871		T4871G|(ORF1ab_polyprotein:T4606G(Y1536D))|(ORF1a_polyprotein:T4606G(Y1536D))											73	0.004					2	0.054	2	0.054											3	0.002					4	0.004	0.11	0.114
4872		A4872T|(ORF1ab_polyprotein:A4607T(Y1536F))|(ORF1a_polyprotein:A4607T(Y1536F))											55	0.003																			5	0.003			187	0.01	3	0.003	0.013	0.016
4872		A4872C|(ORF1ab_polyprotein:A4607C(Y1536S))|(ORF1a_polyprotein:A4607C(Y1536S))									9	0.001	140	0.008	3	0.07	3	0.003			3	0.081							2	0.004			6	0.004			70	0.004	8	0.009	0.166	0.175
4873		T4873G|(ORF1ab_polyprotein:T4608G(Y1536*))|(ORF1a_polyprotein:T4608G(Y1536*))									8	0.001	123	0.007	2	0.047			2	0.054													4	0.003			26	0.001	6	0.008	0.105	0.113
4874		T4874A|(ORF1ab_polyprotein:T4609A(Y1537N))|(ORF1a_polyprotein:T4609A(Y1537N))											80	0.004	2	0.047																					378	0.02	3	0.004	0.067	0.071
4875		A4875T|(ORF1ab_polyprotein:A4610T(Y1537F))|(ORF1a_polyprotein:A4610T(Y1537F))											58	0.003																			3	0.002			197	0.01	3	0.003	0.012	0.015
4875		A4875C|(ORF1ab_polyprotein:A4610C(Y1537S))|(ORF1a_polyprotein:A4610C(Y1537S))	11	0.002									55	0.003			3	0.003	3	0.081	4	0.108											3	0.002					6	0.005	0.194	0.199
4876		C4876A|(ORF1ab_polyprotein:C4611A(Y1537*))|(ORF1a_polyprotein:C4611A(Y1537*))					4	0.002			12	0.002	249	0.014	3	0.07	2	0.002			2	0.054							2	0.004			7	0.005			2188	0.124	9	0.018	0.259	0.277
4877		A4877T|(ORF1ab_polyprotein:A4612T(T1538S))|(ORF1a_polyprotein:A4612T(T1538S))											153	0.009			2	0.002	3	0.081													3	0.002			77	0.004	5	0.009	0.089	0.098
4877		A4877C|(ORF1ab_polyprotein:A4612C(T1538P))|(ORF1a_polyprotein:A4612C(T1538P))					4	0.002					25	0.001	3	0.07			4	0.108	2	0.054																	5	0.003	0.232	0.235
4878		C4878A|(ORF1ab_polyprotein:C4613A(T1538N))|(ORF1a_polyprotein:C4613A(T1538N))					5	0.002					155	0.009							3	0.081											4	0.003			796	0.046	5	0.011	0.13	0.141
4878		C4878T|(ORF1ab_polyprotein:C4613T(T1538I))|(ORF1a_polyprotein:C4613T(T1538I))																					3	0.273									12	0.008					2	0	0.281	0.281
4879		T4879G|(ORF1ab_polyprotein:T4614G(T1538T))|(ORF1a_polyprotein:T4614G(T1538T))											41	0.002	4	0.093																					18	0.001	3	0.002	0.094	0.096
4879		T4879A|(ORF1ab_polyprotein:T4614A(T1538T))|(ORF1a_polyprotein:T4614A(T1538T))											55	0.003																			2	0.001	2	0.4	708	0.041	4	0.003	0.442	0.445
4880		A4880G|(ORF1ab_polyprotein:A4615G(S1539G))|(ORF1a_polyprotein:A4615G(S1539G))	84	0.012																									5	0.009									2	0.012	0.009	0.021
4880		A4880C|(ORF1ab_polyprotein:A4615C(S1539R))|(ORF1a_polyprotein:A4615C(S1539R))											96	0.005	3	0.07			4	0.108	2	0.054											3	0.002			31	0.002	6	0.005	0.236	0.241
4881		G4881C|(ORF1ab_polyprotein:G4616C(S1539T))|(ORF1a_polyprotein:G4616C(S1539T))											38	0.002					2	0.054																	75	0.005	3	0.002	0.059	0.061
4881		G4881T|(ORF1ab_polyprotein:G4616T(S1539I))|(ORF1a_polyprotein:G4616T(S1539I))					6	0.003			8	0.001	166	0.009					3	0.081	3	0.081							3	0.005			14	0.009			1882	0.114	8	0.013	0.29	0.303
4882		T4882A|(ORF1ab_polyprotein:T4617A(S1539R))|(ORF1a_polyprotein:T4617A(S1539R))											119	0.007																			3	0.002			406	0.025	3	0.007	0.027	0.034
4883		A4883C|(ORF1ab_polyprotein:A4618C(N1540H))|(ORF1a_polyprotein:A4618C(N1540H))					3	0.001					83	0.005	3	0.07			5	0.135	2	0.054															30	0.002	6	0.006	0.261	0.267
4884		A4884C|(ORF1ab_polyprotein:A4619C(N1540T))|(ORF1a_polyprotein:A4619C(N1540T))					9	0.004			8	0.001	108	0.006			4	0.004			3	0.081							2	0.004			4	0.003			29	0.002	8	0.011	0.094	0.105
4886		C4886A|(ORF1ab_polyprotein:C4621A(P1541T))|(ORF1a_polyprotein:C4621A(P1541T))									10	0.001	31	0.002	8	0.186			2	0.054	3	0.081															48	0.003	6	0.003	0.324	0.327
4887		C4887A|(ORF1ab_polyprotein:C4622A(P1541H))|(ORF1a_polyprotein:C4622A(P1541H))					5	0.002			10	0.001	58	0.003							2	0.054															70	0.005	5	0.006	0.059	0.065
4888		T4888A|(ORF1ab_polyprotein:T4623A(P1541P))|(ORF1a_polyprotein:T4623A(P1541P))											22	0.001																			2	0.001			256	0.03	3	0.001	0.031	0.032
4889		A4889T|(ORF1ab_polyprotein:A4624T(T1542S))|(ORF1a_polyprotein:A4624T(T1542S))											54	0.003					2	0.054																			2	0.003	0.054	0.057
4889		A4889C|(ORF1ab_polyprotein:A4624C(T1542P))|(ORF1a_polyprotein:A4624C(T1542P))					4	0.002					39	0.002	3	0.07			3	0.081																	77	0.009	5	0.004	0.16	0.164
4890		C4890G|(ORF1ab_polyprotein:C4625G(T1542S))|(ORF1a_polyprotein:C4625G(T1542S))													2	0.047																							1	0	0.047	0.047
4890		4890-insertC|(ORF1ab_polyprotein:4625insertC(1542fs))|(ORF1a_polyprotein:4625insertC(1542fs))																			2	0.056																	1	0	0.056	0.056
4890		C4890A|(ORF1ab_polyprotein:C4625A(T1542N))|(ORF1a_polyprotein:C4625A(T1542N))	7	0.001									30	0.002			2	0.002			2	0.056															53	0.006	5	0.003	0.064	0.067
4891	RATG13	C4891T|(ORF1ab_polyprotein:C4626T(T1542T))|(ORF1a_polyprotein:C4626T(T1542T))													2	0.047					2	0.056																	2	0	0.103	0.103
4891		C4891A|(ORF1ab_polyprotein:C4626A(T1542T))|(ORF1a_polyprotein:C4626A(T1542T))					7	0.003					39	0.002	3	0.07			3	0.081																	93	0.011	5	0.005	0.162	0.167
4892		A4892C|(ORF1ab_polyprotein:A4627C(T1543P))|(ORF1a_polyprotein:A4627C(T1543P))											28	0.002					4	0.108																	11	0.001	3	0.002	0.109	0.111
4893		C4893T|(ORF1ab_polyprotein:C4628T(T1543I))|(ORF1a_polyprotein:C4628T(T1543I))																			2	0.057																	1	0	0.057	0.057
4893		C4893A|(ORF1ab_polyprotein:C4628A(T1543K))|(ORF1a_polyprotein:C4628A(T1543K))					10	0.005					34	0.002	2	0.047	4	0.004	2	0.054	2	0.057											2	0.001			94	0.011	8	0.007	0.174	0.181
4894		A4894-4894del|(ORF1ab_polyprotein:4629-4629del(1543fs))|(ORF1a_polyprotein:4629-4629del(1543fs))																			3	0.086																	1	0	0.086	0.086
4894		A4894C|(ORF1ab_polyprotein:A4629C(T1543T))|(ORF1a_polyprotein:A4629C(T1543T))					6	0.003							3	0.07	3	0.003			2	0.057																	4	0.003	0.13	0.133
4896		T4896A|(ORF1ab_polyprotein:T4631A(F1544Y))|(ORF1a_polyprotein:T4631A(F1544Y))											27	0.002			2	0.002															2	0.001			243	0.029	4	0.002	0.032	0.034
4897		C4897A|(ORF1ab_polyprotein:C4632A(F1544L))|(ORF1a_polyprotein:C4632A(F1544L))					8	0.004			15	0.002	33	0.002	4	0.093																	2	0.001			13	0.002	6	0.008	0.096	0.104
4898		C4898T|(ORF1ab_polyprotein:C4633T(H1545Y))|(ORF1a_polyprotein:C4633T(H1545Y))					3	0.001							2	0.047					2	0.059																	3	0.001	0.106	0.107
4899		A4899C|(ORF1ab_polyprotein:A4634C(H1545P))|(ORF1a_polyprotein:A4634C(H1545P))	7	0.001									49	0.003	2	0.047					3	0.091											4	0.003			117	0.014	6	0.004	0.155	0.159
4901		C4901T|(ORF1ab_polyprotein:C4636T(L1546L))|(ORF1a_polyprotein:C4636T(L1546L))					3	0.001							3	0.071																							2	0.001	0.071	0.072
4901		C4901A|(ORF1ab_polyprotein:C4636A(L1546I))|(ORF1a_polyprotein:C4636A(L1546I))											51	0.003	5	0.119			2	0.054	2	0.061															93	0.011	5	0.003	0.245	0.248
4903		A4903T|(ORF1ab_polyprotein:A4638T(L1546L))|(ORF1a_polyprotein:A4638T(L1546L))					4	0.002					52	0.003																							153	0.019	3	0.005	0.019	0.024
4903		A4903C|(ORF1ab_polyprotein:A4638C(L1546L))|(ORF1a_polyprotein:A4638C(L1546L))					4	0.002									4	0.004	2	0.057	2	0.065															17	0.002	5	0.002	0.128	0.13
4904		G4904A|(ORF1ab_polyprotein:G4639A(D1547N))|(ORF1a_polyprotein:G4639A(D1547N))													2	0.049	2	0.002																					2	0	0.051	0.051
4904		G4904C|(ORF1ab_polyprotein:G4639C(D1547H))|(ORF1a_polyprotein:G4639C(D1547H))																			2	0.065																	1	0	0.065	0.065
4904		G4904T|(ORF1ab_polyprotein:G4639T(D1547Y))|(ORF1a_polyprotein:G4639T(D1547Y))					5	0.002					43	0.003	7	0.171	3	0.003	3	0.086																	101	0.012	6	0.005	0.272	0.277
4905		A4905T|(ORF1ab_polyprotein:A4640T(D1547V))|(ORF1a_polyprotein:A4640T(D1547V))											75	0.005			3	0.003																			224	0.028	3	0.005	0.031	0.036
4905		A4905C|(ORF1ab_polyprotein:A4640C(D1547A))|(ORF1a_polyprotein:A4640C(D1547A))															2	0.002			2	0.065															9	0.001	3	0	0.068	0.068
4906		T4906C|(ORF1ab_polyprotein:T4641C(D1547D))|(ORF1a_polyprotein:T4641C(D1547D))																			2	0.065																	1	0	0.065	0.065
4907		G4907T|(ORF1ab_polyprotein:G4642T(G1548C))|(ORF1a_polyprotein:G4642T(G1548C))									8	0.001	93	0.006			3	0.003			2	0.065															33	0.004	5	0.007	0.072	0.079
4907		G4907A|(ORF1ab_polyprotein:G4642A(G1548S))|(ORF1a_polyprotein:G4642A(G1548S))					3	0.001											4	0.114																			2	0.001	0.114	0.115
4908		G4908A|(ORF1ab_polyprotein:G4643A(G1548D))|(ORF1a_polyprotein:G4643A(G1548D))									8	0.001			2	0.049																							2	0.001	0.049	0.05
4908		G4908T|(ORF1ab_polyprotein:G4643T(G1548V))|(ORF1a_polyprotein:G4643T(G1548V))					6	0.003			12	0.002	63	0.004	5	0.122			3	0.086																	141	0.017	6	0.009	0.225	0.234
4909		T4909G|(ORF1ab_polyprotein:T4644G(G1548G))|(ORF1a_polyprotein:T4644G(G1548G))					3	0.001							2	0.049	2	0.002																					3	0.001	0.051	0.052
4910		G4910C|(ORF1ab_polyprotein:GAA4645-4647CAC(E1549H))|(ORF1a_polyprotein:GAA4645-4647CAC(E1549H))													2	0.05																							1	0	0.05	0.05
4910		G4910A|(ORF1ab_polyprotein:G4645A(E1549K))|(ORF1a_polyprotein:G4645A(E1549K))					4	0.002							2	0.05																							2	0.002	0.05	0.052
4910		G4910T|(ORF1ab_polyprotein:G4645T(E1549*))|(ORF1a_polyprotein:G4645T(E1549*))					3	0.001			9	0.001	50	0.003	4	0.1	2	0.002			3	0.097															327	0.041	7	0.005	0.24	0.245
4912		A4912C|(ORF1ab_polyprotein:GAA4645-4647CAC(E1549H))|(ORF1a_polyprotein:GAA4645-4647CAC(E1549H))													2	0.05																							1	0	0.05	0.05
4912		A4912C|(ORF1ab_polyprotein:A4647C(E1549D))|(ORF1a_polyprotein:A4647C(E1549D))					6	0.003			8	0.001			3	0.075	2	0.002	2	0.059																			5	0.004	0.136	0.14
4913		G4913T|(ORF1ab_polyprotein:G4648T(V1550F))|(ORF1a_polyprotein:G4648T(V1550F))											55	0.003	5	0.125	2	0.002																			282	0.035	4	0.003	0.162	0.165
4914		T4914G|(ORF1ab_polyprotein:T4649G(V1550G))|(ORF1a_polyprotein:T4649G(V1550G))					4	0.002							2	0.05																							2	0.002	0.05	0.052
4915		T4915G|(ORF1ab_polyprotein:T4650G(V1550V))|(ORF1a_polyprotein:T4650G(V1550V))																	3	0.088																			1	0	0.088	0.088
4916		A4916C|(ORF1ab_polyprotein:A4651C(I1551L))|(ORF1a_polyprotein:A4651C(I1551L))									9	0.001					2	0.002													2	0.333							3	0.001	0.335	0.336
4917		T4917A|(ORF1ab_polyprotein:T4652A(I1551N))|(ORF1a_polyprotein:T4652A(I1551N))											26	0.002																							405	0.05	2	0.002	0.05	0.052
4917		T4917G|(ORF1ab_polyprotein:T4652G(I1551S))|(ORF1a_polyprotein:T4652G(I1551S))					4	0.002							2	0.05																							2	0.002	0.05	0.052
4918		C4918A|(ORF1ab_polyprotein:C4653A(I1551I))|(ORF1a_polyprotein:C4653A(I1551I))					5	0.002			12	0.002	27	0.002	2	0.05			3	0.088																	22	0.003	6	0.006	0.141	0.147
4920		C4920T|(ORF1ab_polyprotein:C4655T(T1552I))|(ORF1a_polyprotein:C4655T(T1552I))													2	0.05																							1	0	0.05	0.05
4920		C4920A|(ORF1ab_polyprotein:C4655A(T1552N))|(ORF1a_polyprotein:C4655A(T1552N))									12	0.002	28	0.002							2	0.069											2	0.001			30	0.004	5	0.004	0.074	0.078
4921		C4921A|(ORF1ab_polyprotein:C4656A(T1552T))|(ORF1a_polyprotein:C4656A(T1552T))					5	0.002					38	0.002					4	0.118																	109	0.014	4	0.004	0.132	0.136
4922		T4922G|(ORF1ab_polyprotein:T4657G(F1553V))|(ORF1a_polyprotein:T4657G(F1553V))					4	0.002							2	0.051																							2	0.002	0.051	0.053
4923		T4923G|(ORF1ab_polyprotein:T4658G(F1553C))|(ORF1a_polyprotein:T4658G(F1553C))																	3	0.088	2	0.074																	2	0	0.162	0.162
4925		G4925C|(ORF1ab_polyprotein:G4660C(D1554H))|(ORF1a_polyprotein:G4660C(D1554H))																																			117	0.015	1	0	0.015	0.015
4927		C4927A|(ORF1ab_polyprotein:C4662A(D1554E))|(ORF1a_polyprotein:C4662A(D1554E))	7	0.001			5	0.002					21	0.001	3	0.091																					53	0.007	5	0.004	0.098	0.102
4930		T4930A|(ORF1ab_polyprotein:T4665A(N1555K))|(ORF1a_polyprotein:T4665A(N1555K))	7	0.001																													16	0.011			117	0.015	3	0.001	0.026	0.027
4931		C4931T|(ORF1ab_polyprotein:C4666T(L1556F))|(ORF1a_polyprotein:C4666T(L1556F))					3	0.001							2	0.133																							2	0.001	0.133	0.134
4931		C4931A|(ORF1ab_polyprotein:C4666A(L1556I))|(ORF1a_polyprotein:C4666A(L1556I))											28	0.002	2	0.133	3	0.003																			79	0.01	4	0.002	0.146	0.148
4933		T4933A|(ORF1ab_polyprotein:T4668A(L1556L))|(ORF1a_polyprotein:T4668A(L1556L))																																			232	0.029	1	0	0.029	0.029
4938	RATG13	C4938T|(ORF1ab_polyprotein:ACA4672-4674ATT(T1558I))|(ORF1a_polyprotein:ACA4672-4674ATT(T1558I))													2	0.154																							1	0	0.154	0.154
4939		A4939T|(ORF1ab_polyprotein:ACA4672-4674ATT(T1558I))|(ORF1a_polyprotein:ACA4672-4674ATT(T1558I))													2	0.154																							1	0	0.154	0.154
4939		A4939T|(ORF1ab_polyprotein:A4674T(T1558T))|(ORF1a_polyprotein:A4674T(T1558T))					3	0.001					24	0.001									2	0.5													9	0.001	4	0.002	0.501	0.503
4940		C4940A|(ORF1ab_polyprotein:C4675A(L1559I))|(ORF1a_polyprotein:C4675A(L1559I))											50	0.003							3	0.062															170	0.021	3	0.003	0.083	0.086
4940		C4940T|(ORF1ab_polyprotein:C4675T(L1559F))|(ORF1a_polyprotein:C4675T(L1559F))													7	0.538			3	0.333																	16	0.002	3	0	0.873	0.873
4943		C4943A|(ORF1ab_polyprotein:C4678A(L1560I))|(ORF1a_polyprotein:C4678A(L1560I))											75	0.005																							198	0.025	2	0.005	0.025	0.03
4943		C4943T|(ORF1ab_polyprotein:C4678T(L1560F))|(ORF1a_polyprotein:C4678T(L1560F))			2	0.1	13	0.006	12	0.001	9	0.001			11	0.846	4	0.004	8	0.889	13	0.271	2	0.667	3	1			2	0.004	4	0.8	2	0.001			19	0.002	14	0.108	4.484	4.592
4947		C4947A|(ORF1ab_polyprotein:C4682A(S1561Y))|(ORF1a_polyprotein:C4682A(S1561Y))											50	0.003																							157	0.019	2	0.003	0.019	0.022
4947		C4947T|(ORF1ab_polyprotein:C4682T(S1561F))|(ORF1a_polyprotein:C4682T(S1561F))					12	0.006	10	0.001					10	0.769	2	0.002	6	0.75	12	0.255									2	0.5					77	0.01	8	0.007	2.286	2.293
4949		4949-insertA|(ORF1ab_polyprotein:4684insertA(1562fs))|(ORF1a_polyprotein:4684insertA(1562fs))																	2	0.25																			1	0	0.25	0.25
4949		T4949A|(ORF1ab_polyprotein:T4684A(L1562M))|(ORF1a_polyprotein:T4684A(L1562M))					3	0.001															2	0.667									16	0.011					3	0.001	0.678	0.679
4951		G4951T|(ORF1ab_polyprotein:G4686T(L1562F))|(ORF1a_polyprotein:G4686T(L1562F))											33	0.002																			2	0.001			169	0.021	3	0.002	0.022	0.024
4955		G4955T|(ORF1ab_polyprotein:G4690T(E1564*))|(ORF1a_polyprotein:G4690T(E1564*))																																			138	0.017	1	0	0.017	0.017
4957		A4957G|(ORF1ab_polyprotein:A4692G(E1564E))|(ORF1a_polyprotein:A4692G(E1564E))	95	0.014																									7	0.013									2	0.014	0.013	0.027
4959		T4959C|(ORF1ab_polyprotein:T4694C(V1565A))|(ORF1a_polyprotein:T4694C(V1565A))													2	0.667																							1	0	0.667	0.667
4961		A4961T|(ORF1ab_polyprotein:A4696T(R1566W))|(ORF1a_polyprotein:A4696T(R1566W))																																			112	0.014	1	0	0.014	0.014
4965		C4965A|(ORF1ab_polyprotein:C4700A(T1567N))|(ORF1a_polyprotein:C4700A(T1567N))											25	0.002																			2	0.001			88	0.011	3	0.002	0.012	0.014
4971		A4971T|(ORF1ab_polyprotein:A4706T(K1569M))|(ORF1a_polyprotein:A4706T(K1569M))															2	0.002																			318	0.04	2	0	0.042	0.042
4975		G4975T|(ORF1ab_polyprotein:G4710T(V1570V))|(ORF1a_polyprotein:G4710T(V1570V))											25	0.002																							246	0.031	2	0.002	0.031	0.033
4978		T4978A|(ORF1ab_polyprotein:T4713A(F1571L))|(ORF1a_polyprotein:T4713A(F1571L))																																			205	0.026	1	0	0.026	0.026
4988		G4988C|(ORF1ab_polyprotein:G4723C(D1575H))|(ORF1a_polyprotein:G4723C(D1575H))																																			205	0.026	1	0	0.026	0.026
5091		C5091A|(ORF1ab_polyprotein:C4826A(P1609H))|(ORF1a_polyprotein:C4826A(P1609H))							2	0.222																													1	0.222	0	0.222
5103		ATG5103-5105del|(ORF1ab_polyprotein:CATGAA4837-4842CAAdel(HE1613-1614Qdel))|(ORF1a_polyprotein:CATGAA4837-4842CAAdel(HE1613-1614Qdel))																																			4	0.444	1	0	0.444	0.444
5123		G5123T|(ORF1ab_polyprotein:G4858T(V1620F))|(ORF1a_polyprotein:G4858T(V1620F))																															2	0.043					1	0	0.043	0.043
5180		G5180T|(ORF1ab_polyprotein:G4915T(D1639Y))|(ORF1a_polyprotein:G4915T(D1639Y))																															2	0.043					1	0	0.043	0.043
5187		G5187T|(ORF1ab_polyprotein:G4922T(S1641I))|(ORF1a_polyprotein:G4922T(S1641I))																															2	0.043					1	0	0.043	0.043
5194		G5194T|(ORF1ab_polyprotein:G4929T(L1643L))|(ORF1a_polyprotein:G4929T(L1643L))					2	0.033			2	0.006																											2	0.039	0	0.039
5305		G5305T|(ORF1ab_polyprotein:G5040T(L1680F))|(ORF1a_polyprotein:G5040T(L1680F))	6	0.003	8	0.002	7	0.003					28	0.002									3	0.003									4	0.002					6	0.01	0.005	0.015
5318		C5318T|(ORF1ab_polyprotein:C5053T(Q1685*))|(ORF1a_polyprotein:C5053T(Q1685*))	27	0.012																			13	0.012															2	0.012	0.012	0.024
5326		G5326A|(ORF1ab_polyprotein:G5061A(E1687E))|(ORF1a_polyprotein:G5061A(E1687E))			56	0.012																											31	0.014					2	0.012	0.014	0.026
5339		C5339T|(ORF1ab_polyprotein:C5074T(P1692S))|(ORF1a_polyprotein:C5074T(P1692S))	2093	0.91					2767	0.992																							3	0.001					3	1.902	0.001	1.903
5340		C5340A|(ORF1ab_polyprotein:C5075A(P1692Q))|(ORF1a_polyprotein:C5075A(P1692Q))									6	0.002	70	0.004																			3	0.001			129	0.008	4	0.006	0.009	0.015
5340		C5340T|(ORF1ab_polyprotein:C5075T(P1692L))|(ORF1a_polyprotein:C5075T(P1692L))			6	0.001																							2	0.4									2	0.001	0.4	0.401
5345		G5345A|(ORF1ab_polyprotein:G5080A(A1694T))|(ORF1a_polyprotein:G5080A(A1694T))			51	0.011																											31	0.014					2	0.011	0.014	0.025
5345		G5345T|(ORF1ab_polyprotein:G5080T(A1694S))|(ORF1a_polyprotein:G5080T(A1694S))			6	0.001					5	0.001	26	0.002					2	0.2																			4	0.004	0.2	0.204
5350		A5350C|(ORF1ab_polyprotein:A5085C(L1695L))|(ORF1a_polyprotein:A5085C(L1695L))	3	0.001									26	0.002	3	0.188																					974	0.059	4	0.003	0.247	0.25
5354		G5354T|(ORF1ab_polyprotein:G5089T(D1697Y))|(ORF1a_polyprotein:G5089T(D1697Y))			5	0.001			3	0.001			112	0.007																			4	0.002			43	0.003	5	0.009	0.005	0.014
5354		G5354A|(ORF1ab_polyprotein:G5089A(D1697N))|(ORF1a_polyprotein:G5089A(D1697N))																	2	0.133																			1	0	0.133	0.133
5355		A5355C|(ORF1ab_polyprotein:A5090C(D1697A))|(ORF1a_polyprotein:A5090C(D1697A))																	2	0.133	2	0.133	2	0.002															3	0	0.268	0.268
5364		A5364C|(ORF1ab_polyprotein:A5099C(Y1700S))|(ORF1a_polyprotein:A5099C(Y1700S))					3	0.001			5	0.001							2	0.125																	23	0.001	4	0.002	0.126	0.128
5365		C5365A|(ORF1ab_polyprotein:C5100A(Y1700*))|(ORF1a_polyprotein:C5100A(Y1700*))					4	0.002			8	0.002	83	0.005					2	0.125																	79	0.005	5	0.009	0.13	0.139
5367		G5367A|(ORF1ab_polyprotein:G5102A(R1701K))|(ORF1a_polyprotein:G5102A(R1701K))					4	0.002											2	0.125																			2	0.002	0.125	0.127
5367		G5367T|(ORF1ab_polyprotein:G5102T(R1701I))|(ORF1a_polyprotein:G5102T(R1701I))	4	0.002			4	0.002					153	0.009					2	0.125	2	0.1	2	0.002													37	0.002	7	0.013	0.229	0.242
5368		A5368C|(ORF1ab_polyprotein:A5103C(R1701S))|(ORF1a_polyprotein:A5103C(R1701S))																			2	0.1																	1	0	0.1	0.1
5369		G5369T|(ORF1ab_polyprotein:G5104T(A1702S))|(ORF1a_polyprotein:G5104T(A1702S))			7	0.002							46	0.003	4	0.167					3	0.15											6	0.003					5	0.005	0.32	0.325
5371		A5371T|(ORF1ab_polyprotein:A5106T(A1702A))|(ORF1a_polyprotein:A5106T(A1702A))																																			286	0.017	1	0	0.017	0.017
5372		A5372C|(ORF1ab_polyprotein:A5107C(R1703R))|(ORF1a_polyprotein:A5107C(R1703R))	3	0.001	8	0.002							48	0.003							2	0.095															343	0.021	5	0.006	0.116	0.122
5373		G5373T|(ORF1ab_polyprotein:G5108T(R1703M))|(ORF1a_polyprotein:G5108T(R1703M))	4	0.002			4	0.002					69	0.004	2	0.077																					28	0.002	5	0.008	0.079	0.087
5373		G5373A|(ORF1ab_polyprotein:G5108A(R1703K))|(ORF1a_polyprotein:G5108A(R1703K))					4	0.002													2	0.095																	2	0.002	0.095	0.097
5374	RATG13	G5374A|(ORF1ab_polyprotein:G5109A(R1703R))|(ORF1a_polyprotein:G5109A(R1703R))									5	0.001							2	0.105																			2	0.001	0.105	0.106
5374		G5374T|(ORF1ab_polyprotein:G5109T(R1703S))|(ORF1a_polyprotein:G5109T(R1703S))	5	0.002	9	0.002	8	0.004	4	0.001			51	0.003					3	0.158													8	0.003			74	0.004	8	0.012	0.165	0.177
5375		G5375T|(ORF1ab_polyprotein:G5110T(A1704S))|(ORF1a_polyprotein:G5110T(A1704S))					3	0.001			5	0.001	46	0.003	2	0.077																	4	0.002			24	0.001	6	0.005	0.08	0.085
5376		C5376A|(ORF1ab_polyprotein:C5111A(A1704D))|(ORF1a_polyprotein:C5111A(A1704D))									6	0.001	51	0.003	2	0.077			3	0.158																			4	0.004	0.235	0.239
5377		T5377G|(ORF1ab_polyprotein:T5112G(A1704A))|(ORF1a_polyprotein:T5112G(A1704A))											82	0.005	4	0.154																	5	0.002			96	0.006	4	0.005	0.162	0.167
5378		G5378A|(ORF1ab_polyprotein:G5113A(G1705S))|(ORF1a_polyprotein:G5113A(G1705S))									7	0.002							2	0.105																			2	0.002	0.105	0.107
5379		G5379T|(ORF1ab_polyprotein:G5114T(G1705V))|(ORF1a_polyprotein:G5114T(G1705V))	4	0.002	10	0.002	3	0.001			9	0.002	46	0.003					3	0.158													7	0.003			52	0.003	8	0.01	0.164	0.174
5382		A5382C|(ORF1ab_polyprotein:A5117C(E1706A))|(ORF1a_polyprotein:A5117C(E1706A))											17	0.001	2	0.077					2	0.095																	3	0.001	0.172	0.173
5383		A5383C|(ORF1ab_polyprotein:A5118C(E1706D))|(ORF1a_polyprotein:A5118C(E1706D))	4	0.002			4	0.002					89	0.005																							849	0.051	4	0.009	0.051	0.06
5384		G5384T|(ORF1ab_polyprotein:G5119T(A1707S))|(ORF1a_polyprotein:G5119T(A1707S))			9	0.002	3	0.001	5	0.002			78	0.005					2	0.105																	54	0.003	6	0.01	0.108	0.118
5384		G5384A|(ORF1ab_polyprotein:G5119A(A1707T))|(ORF1a_polyprotein:G5119A(A1707T))																	3	0.158																			1	0	0.158	0.158
5385		C5385A|(ORF1ab_polyprotein:C5120A(A1707D))|(ORF1a_polyprotein:C5120A(A1707D))							5	0.002	6	0.001	84	0.005	2	0.077			2	0.105																	54	0.003	6	0.008	0.185	0.193
5386		T5386G|(ORF1ab_polyprotein:T5121G(A1707A))|(ORF1a_polyprotein:T5121G(A1707A))			7	0.002							31	0.002					2	0.105																	32	0.002	4	0.004	0.107	0.111
5387		G5387A|(ORF1ab_polyprotein:G5122A(A1708T))|(ORF1a_polyprotein:G5122A(A1708T))																			2	0.091																	1	0	0.091	0.091
5388		C5388G|(ORF1ab_polyprotein:C5123G(A1708G))|(ORF1a_polyprotein:C5123G(A1708G))					3	0.001							2	0.077																							2	0.001	0.077	0.078
5388		C5388A|(ORF1ab_polyprotein:C5123A(A1708D))|(ORF1a_polyprotein:C5123A(A1708D))	200	0.087			2199	0.988			4058	0.991	13163	0.8	15	0.577	2	0.667	13	0.684	15	0.682	1082	0.997					2	0.4							116	0.007	11	2.866	4.014	6.88
5390		A5390C|(ORF1ab_polyprotein:A5125C(N1709H))|(ORF1a_polyprotein:A5125C(N1709H))	4	0.002	13	0.003	3	0.001					33	0.002																							317	0.019	5	0.008	0.019	0.027
5391		A5391T|(ORF1ab_polyprotein:A5126T(N1709I))|(ORF1a_polyprotein:A5126T(N1709I))																															3	0.001			258	0.016	2	0	0.017	0.017
5391		A5391C|(ORF1ab_polyprotein:A5126C(N1709T))|(ORF1a_polyprotein:A5126C(N1709T))	6	0.003			3	0.001			6	0.001	29	0.002	4	0.154																	4	0.002					6	0.007	0.156	0.163
5394		T5394G|(ORF1ab_polyprotein:T5129G(F1710C))|(ORF1a_polyprotein:T5129G(F1710C))					5	0.002			7	0.002	56	0.003	3	0.115			2	0.105																	127	0.006	6	0.007	0.226	0.233
5395		T5395C|(ORF1ab_polyprotein:T5130C(F1710F))|(ORF1a_polyprotein:T5130C(F1710F))	28	0.012																			12	0.011															2	0.012	0.011	0.023
5395		T5395G|(ORF1ab_polyprotein:T5130G(F1710L))|(ORF1a_polyprotein:T5130G(F1710L))					4	0.002			6	0.001	101	0.006					2	0.105	2	0.091															55	0.003	6	0.009	0.199	0.208
5396		T5396G|(ORF1ab_polyprotein:T5131G(C1711G))|(ORF1a_polyprotein:T5131G(C1711G))											42	0.002	2	0.077																					102	0.005	3	0.002	0.082	0.084
5397		G5397A|(ORF1ab_polyprotein:G5132A(C1711Y))|(ORF1a_polyprotein:G5132A(C1711Y))																			2	0.091																	1	0	0.091	0.091
5397		G5397T|(ORF1ab_polyprotein:G5132T(C1711F))|(ORF1a_polyprotein:G5132T(C1711F))	3	0.001	9	0.002	6	0.003	4	0.001	6	0.001	79	0.004	2	0.077													2	0.222							125	0.006	9	0.012	0.305	0.317
5398		T5398A|(ORF1ab_polyprotein:T5133A(C1711*))|(ORF1a_polyprotein:T5133A(C1711*))			5	0.001							117	0.006																							322	0.014	3	0.007	0.014	0.021
5398		T5398G|(ORF1ab_polyprotein:T5133G(C1711W))|(ORF1a_polyprotein:T5133G(C1711W))			6	0.001	3	0.001			6	0.001	57	0.003	2	0.077																	7	0.003			56	0.003	7	0.006	0.083	0.089
5399		G5399T|(ORF1ab_polyprotein:G5134T(A1712S))|(ORF1a_polyprotein:G5134T(A1712S))	3	0.001	8	0.002	5	0.002			11	0.003	219	0.012																			6	0.003			753	0.033	7	0.02	0.036	0.056
5400		C5400A|(ORF1ab_polyprotein:C5135A(A1712E))|(ORF1a_polyprotein:C5135A(A1712E))	3	0.001	14	0.003	7	0.003			10	0.002	157	0.009									2	0.002									6	0.003			715	0.032	8	0.018	0.037	0.055
5401		A5401T|(ORF1ab_polyprotein:A5136T(A1712A))|(ORF1a_polyprotein:A5136T(A1712A))			8	0.002							122	0.007																			4	0.002			538	0.024	4	0.009	0.026	0.035
5401		A5401C|(ORF1ab_polyprotein:A5136C(A1712A))|(ORF1a_polyprotein:A5136C(A1712A))			8	0.002							54	0.003					2	0.105													4	0.002			24	0.001	5	0.005	0.108	0.113
5402		C5402A|(ORF1ab_polyprotein:C5137A(L1713I))|(ORF1a_polyprotein:C5137A(L1713I))	3	0.001	10	0.002	3	0.001	3	0.001			145	0.008	3	0.115					2	0.091	2	0.002									6	0.003			952	0.042	10	0.013	0.253	0.266
5403		T5403A|(ORF1ab_polyprotein:T5138A(L1713H))|(ORF1a_polyprotein:T5138A(L1713H))											93	0.005																			3	0.001			538	0.024	3	0.005	0.025	0.03
5403		T5403G|(ORF1ab_polyprotein:T5138G(L1713R))|(ORF1a_polyprotein:T5138G(L1713R))	5	0.002	8	0.002					5	0.001	184	0.01	2	0.077			3	0.158	2	0.091							2	0.222			5	0.002			174	0.008	10	0.015	0.558	0.573
5404		T5404G|(ORF1ab_polyprotein:T5139G(L1713L))|(ORF1a_polyprotein:T5139G(L1713L))									6	0.001	221	0.012	2	0.077					2	0.091											3	0.001			462	0.02	6	0.013	0.189	0.202
5405		A5405C|(ORF1ab_polyprotein:A5140C(I1714L))|(ORF1a_polyprotein:A5140C(I1714L))			8	0.002							250	0.014																							402	0.018	3	0.016	0.018	0.034
5406		T5406A|(ORF1ab_polyprotein:T5141A(I1714N))|(ORF1a_polyprotein:T5141A(I1714N))	3	0.001	24	0.005	3	0.001	3	0.001			101	0.006									3	0.003									4	0.002			122	0.005	8	0.014	0.01	0.024
5407		C5407A|(ORF1ab_polyprotein:C5142A(I1714I))|(ORF1a_polyprotein:C5142A(I1714I))			12	0.003							175	0.01																			4	0.002			635	0.028	4	0.013	0.03	0.043
5408		T5408A|(ORF1ab_polyprotein:TTA5143-5145AGA(L1715R))|(ORF1a_polyprotein:TTA5143-5145AGA(L1715R))											40	0.002																							457	0.02	2	0.002	0.02	0.022
5408		T5408G|(ORF1ab_polyprotein:T5143G(L1715V))|(ORF1a_polyprotein:T5143G(L1715V))	4	0.002	10	0.002	5	0.002	3	0.001	6	0.001	73	0.004	3	0.115																					51	0.002	8	0.012	0.117	0.129
5408		T5408A|(ORF1ab_polyprotein:T5143A(L1715I))|(ORF1a_polyprotein:T5143A(L1715I))	5	0.002	10	0.002			3	0.001			134	0.007					3	0.158													3	0.001			780	0.034	7	0.012	0.193	0.205
5409		T5409A|(ORF1ab_polyprotein:T5144A(L1715*))|(ORF1a_polyprotein:T5144A(L1715*))			7	0.001	3	0.001					72	0.004																			4	0.002			129	0.006	5	0.006	0.008	0.014
5409		T5409G|(ORF1ab_polyprotein:TTA5143-5145AGA(L1715R))|(ORF1a_polyprotein:TTA5143-5145AGA(L1715R))											40	0.002																							457	0.02	2	0.002	0.02	0.022
5409		T5409G|(ORF1ab_polyprotein:T5144G(L1715*))|(ORF1a_polyprotein:T5144G(L1715*))			8	0.002					5	0.001	210	0.012	2	0.077																	5	0.002			941	0.041	6	0.015	0.12	0.135
5410		A5410T|(ORF1ab_polyprotein:A5145T(L1715F))|(ORF1a_polyprotein:A5145T(L1715F))			6	0.001							79	0.004																			4	0.002			185	0.008	4	0.005	0.01	0.015
5410		A5410C|(ORF1ab_polyprotein:A5145C(L1715F))|(ORF1a_polyprotein:A5145C(L1715F))			8	0.002	4	0.002	4	0.001			111	0.006							3	0.136											5	0.002			103	0.005	7	0.011	0.143	0.154
5411		G5411T|(ORF1ab_polyprotein:G5146T(A1716S))|(ORF1a_polyprotein:G5146T(A1716S))	5	0.002			4	0.002					215	0.012	2	0.077					2	0.091											5	0.002			183	0.008	7	0.016	0.178	0.194
5412		C5412A|(ORF1ab_polyprotein:C5147A(A1716D))|(ORF1a_polyprotein:C5147A(A1716D))	5	0.002	16	0.003	4	0.002					292	0.016	2	0.077															2	0.5	4	0.002			982	0.043	8	0.023	0.622	0.645
5413		C5413A|(ORF1ab_polyprotein:C5148A(A1716A))|(ORF1a_polyprotein:C5148A(A1716A))	4	0.002	14	0.003	3	0.001			8	0.002	157	0.009							2	0.091											6	0.003			872	0.038	8	0.017	0.132	0.149
5414		T5414G|(ORF1ab_polyprotein:T5149G(Y1717D))|(ORF1a_polyprotein:T5149G(Y1717D))											129	0.007																			3	0.001			495	0.022	3	0.007	0.023	0.03
5415		A5415T|(ORF1ab_polyprotein:A5150T(Y1717F))|(ORF1a_polyprotein:A5150T(Y1717F))											135	0.007																			4	0.002			328	0.014	3	0.007	0.016	0.023
5415		A5415C|(ORF1ab_polyprotein:A5150C(Y1717S))|(ORF1a_polyprotein:A5150C(Y1717S))									7	0.002	89	0.005	2	0.077																	7	0.003			224	0.01	5	0.007	0.09	0.097
5416		C5416A|(ORF1ab_polyprotein:C5151A(Y1717*))|(ORF1a_polyprotein:C5151A(Y1717*))	3	0.001	21	0.004	4	0.002	5	0.002	5	0.001	161	0.009	2	0.077			2	0.105													8	0.003			663	0.029	10	0.019	0.214	0.233
5417		T5417G|(ORF1ab_polyprotein:T5152G(C1718G))|(ORF1a_polyprotein:T5152G(C1718G))			6	0.001	5	0.002					38	0.002	3	0.115																					26	0.001	5	0.005	0.116	0.121
5418		G5418T|(ORF1ab_polyprotein:G5153T(C1718F))|(ORF1a_polyprotein:G5153T(C1718F))			10	0.002			4	0.001	5	0.001	198	0.011																			5	0.002			736	0.032	6	0.015	0.034	0.049
5419		T5419G|(ORF1ab_polyprotein:T5154G(C1718W))|(ORF1a_polyprotein:T5154G(C1718W))			5	0.001	3	0.001			5	0.001	114	0.006					2	0.105	2	0.091	2	0.002									5	0.002			100	0.004	9	0.009	0.204	0.213
5420		A5420T|(ORF1ab_polyprotein:A5155T(N1719Y))|(ORF1a_polyprotein:A5155T(N1719Y))											96	0.005																							198	0.009	2	0.005	0.009	0.014
5420		A5420C|(ORF1ab_polyprotein:A5155C(N1719H))|(ORF1a_polyprotein:A5155C(N1719H))	3	0.001	7	0.001	3	0.001	3	0.001			89	0.005	2	0.077																	4	0.002			172	0.007	8	0.009	0.086	0.095
5421		A5421T|(ORF1ab_polyprotein:A5156T(N1719I))|(ORF1a_polyprotein:A5156T(N1719I))	3	0.001	11	0.002	4	0.002	4	0.001			50	0.003																			5	0.002			105	0.005	7	0.009	0.007	0.016
5421		A5421C|(ORF1ab_polyprotein:A5156C(N1719T))|(ORF1a_polyprotein:A5156C(N1719T))					3	0.001	5	0.002	6	0.001	159	0.009																							93	0.004	5	0.013	0.004	0.017
5422		T5422A|(ORF1ab_polyprotein:T5157A(N1719K))|(ORF1a_polyprotein:T5157A(N1719K))			9	0.002	3	0.001					70	0.004																			8	0.003			128	0.006	5	0.007	0.009	0.016
5422		T5422G|(ORF1ab_polyprotein:T5157G(N1719K))|(ORF1a_polyprotein:T5157G(N1719K))	4	0.002	6	0.001					5	0.001	111	0.006									2	0.002									7	0.003			63	0.003	7	0.01	0.008	0.018
5423		A5423T|(ORF1ab_polyprotein:A5158T(K1720*))|(ORF1a_polyprotein:A5158T(K1720*))			5	0.001							170	0.009																							652	0.028	3	0.01	0.028	0.038
5423		A5423C|(ORF1ab_polyprotein:A5158C(K1720Q))|(ORF1a_polyprotein:A5158C(K1720Q))											140	0.008															2	0.222			4	0.002			152	0.007	4	0.008	0.231	0.239
5424		A5424T|(ORF1ab_polyprotein:A5159T(K1720M))|(ORF1a_polyprotein:A5159T(K1720M))											70	0.004					2	0.105																	238	0.01	3	0.004	0.115	0.119
5425		G5425T|(ORF1ab_polyprotein:G5160T(K1720N))|(ORF1a_polyprotein:G5160T(K1720N))	3	0.001	6	0.001	3	0.001	3	0.001			118	0.006															2	0.222			3	0.001			123	0.005	8	0.01	0.228	0.238
5426		A5426C|(ORF1ab_polyprotein:A5161C(T1721P))|(ORF1a_polyprotein:A5161C(T1721P))			6	0.001							20	0.001					2	0.105									2	0.222			4	0.002					5	0.002	0.329	0.331
5427		C5427G|(ORF1ab_polyprotein:C5162G(T1721R))|(ORF1a_polyprotein:C5162G(T1721R))											143	0.008																							284	0.012	2	0.008	0.012	0.02
5427		C5427A|(ORF1ab_polyprotein:C5162A(T1721K))|(ORF1a_polyprotein:C5162A(T1721K))			19	0.004	7	0.003	4	0.001	5	0.001	124	0.007					2	0.105	2	0.091	2	0.002							2	0.5	6	0.003			73	0.003	11	0.016	0.704	0.72
5428		A5428T|(ORF1ab_polyprotein:A5163T(T1721T))|(ORF1a_polyprotein:A5163T(T1721T))							3	0.001			100	0.005																			3	0.001			206	0.009	4	0.006	0.01	0.016
5428		A5428G|(ORF1ab_polyprotein:A5163G(T1721T))|(ORF1a_polyprotein:A5163G(T1721T))			8	0.002															2	0.091																	2	0.002	0.091	0.093
5429		G5429T|(ORF1ab_polyprotein:G5164T(V1722L))|(ORF1a_polyprotein:G5164T(V1722L))			7	0.001	5	0.002	3	0.001	5	0.001	118	0.006																			3	0.001			106	0.005	7	0.011	0.006	0.017
5430		T5430A|(ORF1ab_polyprotein:T5165A(V1722E))|(ORF1a_polyprotein:T5165A(V1722E))							3	0.001			100	0.005									2	0.002													129	0.006	4	0.006	0.008	0.014
5430		T5430G|(ORF1ab_polyprotein:T5165G(V1722G))|(ORF1a_polyprotein:T5165G(V1722G))	3	0.001	12	0.003	7	0.003			10	0.002	212	0.012																							432	0.019	6	0.021	0.019	0.04
5431		A5431C|(ORF1ab_polyprotein:A5166C(V1722V))|(ORF1a_polyprotein:A5166C(V1722V))											97	0.005																			4	0.002			315	0.014	3	0.005	0.016	0.021
5431		A5431T|(ORF1ab_polyprotein:A5166T(V1722V))|(ORF1a_polyprotein:A5166T(V1722V))											128	0.007																							572	0.025	2	0.007	0.025	0.032
5432		G5432T|(ORF1ab_polyprotein:G5167T(G1723C))|(ORF1a_polyprotein:G5167T(G1723C))											236	0.013	3	0.115			2	0.105																	845	0.037	4	0.013	0.257	0.27
5433		G5433T|(ORF1ab_polyprotein:G5168T(G1723V))|(ORF1a_polyprotein:G5168T(G1723V))			9	0.002			3	0.001			155	0.008	2	0.077																					140	0.006	5	0.011	0.083	0.094
5434		T5434A|(ORF1ab_polyprotein:T5169A(G1723G))|(ORF1a_polyprotein:T5169A(G1723G))			7	0.001	3	0.001					184	0.01	2	0.077																					887	0.038	5	0.012	0.115	0.127
5434		T5434G|(ORF1ab_polyprotein:T5169G(G1723G))|(ORF1a_polyprotein:T5169G(G1723G))			13	0.003	6	0.003	3	0.001	11	0.003	98	0.005	3	0.115																	9	0.004			76	0.003	8	0.015	0.122	0.137
5435		G5435A|(ORF1ab_polyprotein:G5170A(E1724K))|(ORF1a_polyprotein:G5170A(E1724K))			7	0.001															2	0.091	2	0.002															3	0.001	0.093	0.094
5435		G5435T|(ORF1ab_polyprotein:G5170T(E1724*))|(ORF1a_polyprotein:G5170T(E1724*))			9	0.002	4	0.002	4	0.001			81	0.004	2	0.077					5	0.227											7	0.003			36	0.002	8	0.009	0.309	0.318
5437		G5437T|(ORF1ab_polyprotein:G5172T(E1724D))|(ORF1a_polyprotein:G5172T(E1724D))			9	0.002	4	0.002	3	0.001			106	0.006																							196	0.009	5	0.011	0.009	0.02
5438		T5438A|(ORF1ab_polyprotein:T5173A(L1725I))|(ORF1a_polyprotein:T5173A(L1725I))			5	0.001							121	0.007																							322	0.014	3	0.008	0.014	0.022
5438		T5438G|(ORF1ab_polyprotein:T5173G(L1725V))|(ORF1a_polyprotein:T5173G(L1725V))	4	0.002	11	0.002	5	0.002	3	0.001	6	0.001	123	0.007	3	0.115							2	0.002									6	0.003			82	0.004	10	0.015	0.124	0.139
5439		T5439G|(ORF1ab_polyprotein:T5174G(L1725*))|(ORF1a_polyprotein:T5174G(L1725*))	3	0.001	9	0.002	4	0.002			5	0.001	155	0.008	2	0.077							2	0.002									6	0.003			399	0.017	9	0.014	0.099	0.113
5440		A5440T|(ORF1ab_polyprotein:A5175T(L1725F))|(ORF1a_polyprotein:A5175T(L1725F))			5	0.001							116	0.006																			3	0.001			281	0.012	4	0.007	0.013	0.02
5441		G5441T|(ORF1ab_polyprotein:G5176T(G1726C))|(ORF1a_polyprotein:G5176T(G1726C))			6	0.001			4	0.001			260	0.014	3	0.115																					1170	0.051	5	0.016	0.166	0.182
5442		G5442T|(ORF1ab_polyprotein:G5177T(G1726V))|(ORF1a_polyprotein:G5177T(G1726V))	5	0.002	9	0.002			4	0.001	10	0.002	172	0.009									2	0.002									8	0.003			237	0.01	8	0.016	0.015	0.031
5443		T5443A|(ORF1ab_polyprotein:T5178A(G1726G))|(ORF1a_polyprotein:T5178A(G1726G))											132	0.007																							513	0.022	2	0.007	0.022	0.029
5443		T5443G|(ORF1ab_polyprotein:T5178G(G1726G))|(ORF1a_polyprotein:T5178G(G1726G))			10	0.002					5	0.001	88	0.005	2	0.077					2	0.091											4	0.002			31	0.001	7	0.008	0.171	0.179
5444		G5444T|(ORF1ab_polyprotein:G5179T(D1727Y))|(ORF1a_polyprotein:G5179T(D1727Y))	4	0.002	9	0.002	4	0.002	6	0.002	5	0.001	123	0.007	2	0.077					2	0.091											7	0.003			230	0.01	10	0.016	0.181	0.197
5445		A5445T|(ORF1ab_polyprotein:A5180T(D1727V))|(ORF1a_polyprotein:A5180T(D1727V))			5	0.001							111	0.006	2	0.077					2	0.091	2	0.002									3	0.001			272	0.012	7	0.007	0.183	0.19
5445		A5445C|(ORF1ab_polyprotein:A5180C(D1727A))|(ORF1a_polyprotein:A5180C(D1727A))											100	0.005	4	0.154	2	0.667																			130	0.006	4	0.005	0.827	0.832
5446		T5446A|(ORF1ab_polyprotein:T5181A(D1727E))|(ORF1a_polyprotein:T5181A(D1727E))											57	0.003									2	0.002													222	0.01	3	0.003	0.012	0.015
5447		G5447T|(ORF1ab_polyprotein:G5182T(V1728F))|(ORF1a_polyprotein:G5182T(V1728F))			7	0.001	3	0.001					157	0.009							2	0.091											7	0.003			257	0.011	6	0.011	0.105	0.116
5447		G5447A|(ORF1ab_polyprotein:G5182A(V1728I))|(ORF1a_polyprotein:G5182A(V1728I))			7	0.001	5	0.002			1739	0.424																											3	0.427	0	0.427
5448		T5448G|(ORF1ab_polyprotein:T5183G(V1728G))|(ORF1a_polyprotein:T5183G(V1728G))	4	0.002	9	0.002	6	0.003	4	0.001			82	0.004																			7	0.003			26	0.001	7	0.012	0.004	0.016
5448		T5448A|(ORF1ab_polyprotein:GTT5182-5184GAG(V1728E))|(ORF1a_polyprotein:GTT5182-5184GAG(V1728E))											19	0.001																							755	0.033	2	0.001	0.033	0.034
5448		T5448A|(ORF1ab_polyprotein:T5183A(V1728D))|(ORF1a_polyprotein:T5183A(V1728D))			5	0.001							201	0.011																							948	0.041	3	0.012	0.041	0.053
5449		T5449G|(ORF1ab_polyprotein:GTT5182-5184GAG(V1728E))|(ORF1a_polyprotein:GTT5182-5184GAG(V1728E))											19	0.001																							755	0.033	2	0.001	0.033	0.034
5449		T5449G|(ORF1ab_polyprotein:T5184G(V1728V))|(ORF1a_polyprotein:T5184G(V1728V))	3	0.001	5	0.001							164	0.009	4	0.154			2	0.105													3	0.001			755	0.033	7	0.011	0.293	0.304
5451		G5451T|(ORF1ab_polyprotein:G5186T(R1729I))|(ORF1a_polyprotein:G5186T(R1729I))					4	0.002					130	0.007					2	0.105									3	0.333			6	0.003			169	0.007	6	0.009	0.448	0.457
5452		A5452C|(ORF1ab_polyprotein:A5187C(R1729S))|(ORF1a_polyprotein:A5187C(R1729S))											30	0.002	2	0.077			2	0.105																			3	0.002	0.182	0.184
5453		G5453T|(ORF1ab_polyprotein:G5188T(E1730*))|(ORF1a_polyprotein:G5188T(E1730*))	4	0.002	5	0.001			3	0.001	7	0.002	191	0.01	2	0.077																	6	0.003			289	0.013	8	0.016	0.093	0.109
5455		A5455C|(ORF1ab_polyprotein:A5190C(E1730D))|(ORF1a_polyprotein:A5190C(E1730D))	3	0.001									189	0.01																							553	0.024	3	0.011	0.024	0.035
5457		C5457A|(ORF1ab_polyprotein:C5192A(T1731K))|(ORF1a_polyprotein:C5192A(T1731K))	3	0.001	18	0.004	4	0.002					138	0.008					2	0.105	2	0.091	2	0.002									6	0.003			288	0.013	9	0.015	0.214	0.229
5458		A5458T|(ORF1ab_polyprotein:A5193T(T1731T))|(ORF1a_polyprotein:A5193T(T1731T))											203	0.011																							322	0.014	2	0.011	0.014	0.025
5459		A5459T|(ORF1ab_polyprotein:A5194T(M1732L))|(ORF1a_polyprotein:A5194T(M1732L))											109	0.006																			4	0.002			193	0.008	3	0.006	0.01	0.016
5459		A5459C|(ORF1ab_polyprotein:A5194C(M1732L))|(ORF1a_polyprotein:A5194C(M1732L))											262	0.014	2	0.077																					717	0.031	3	0.014	0.108	0.122
5460		T5460A|(ORF1ab_polyprotein:T5195A(M1732K))|(ORF1a_polyprotein:T5195A(M1732K))											142	0.008																			4	0.002			419	0.018	3	0.008	0.02	0.028
5461		G5461T|(ORF1ab_polyprotein:G5196T(M1732I))|(ORF1a_polyprotein:G5196T(M1732I))	4	0.002	7	0.001	5	0.002	6	0.002			131	0.007	3	0.115																					143	0.006	7	0.014	0.121	0.135
5462		A5462T|(ORF1ab_polyprotein:A5197T(S1733C))|(ORF1a_polyprotein:A5197T(S1733C))			7	0.001			4	0.001			97	0.005																							194	0.008	4	0.007	0.008	0.015
5462		A5462C|(ORF1ab_polyprotein:AGT5197-5199CTT(S1733L))|(ORF1a_polyprotein:AGT5197-5199CTT(S1733L))													2	0.077																							1	0	0.077	0.077
5462		A5462C|(ORF1ab_polyprotein:A5197C(S1733R))|(ORF1a_polyprotein:A5197C(S1733R))	4	0.002									27	0.001															2	0.222			3	0.001					4	0.003	0.223	0.226
5463		G5463T|(ORF1ab_polyprotein:G5198T(S1733I))|(ORF1a_polyprotein:G5198T(S1733I))	4	0.002	8	0.002			4	0.001			157	0.009																			5	0.002			350	0.015	6	0.014	0.017	0.031
5463		G5463T|(ORF1ab_polyprotein:AGT5197-5199CTT(S1733L))|(ORF1a_polyprotein:AGT5197-5199CTT(S1733L))													2	0.077																							1	0	0.077	0.077
5465		T5465G|(ORF1ab_polyprotein:T5200G(Y1734D))|(ORF1a_polyprotein:T5200G(Y1734D))											64	0.003	2	0.077					2	0.091	2	0.002									3	0.001			162	0.007	6	0.003	0.178	0.181
5466		A5466T|(ORF1ab_polyprotein:A5201T(Y1734F))|(ORF1a_polyprotein:A5201T(Y1734F))							3	0.001			121	0.007																			3	0.001			356	0.015	4	0.008	0.016	0.024
5467		C5467A|(ORF1ab_polyprotein:C5202A(Y1734*))|(ORF1a_polyprotein:C5202A(Y1734*))			8	0.002	6	0.003					174	0.009																			9	0.004			623	0.027	5	0.014	0.031	0.045
5468		T5468G|(ORF1ab_polyprotein:T5203G(L1735V))|(ORF1a_polyprotein:T5203G(L1735V))					4	0.002					82	0.004	2	0.077					2	0.091	2	0.002									4	0.002			204	0.009	7	0.006	0.181	0.187
5469		T5469A|(ORF1ab_polyprotein:T5204A(L1735*))|(ORF1a_polyprotein:T5204A(L1735*))											199	0.011																			3	0.001			417	0.018	3	0.011	0.019	0.03
5470		G5470T|(ORF1ab_polyprotein:G5205T(L1735F))|(ORF1a_polyprotein:G5205T(L1735F))			6	0.001	3	0.001					145	0.008	5	0.192																	8	0.003			529	0.023	6	0.01	0.218	0.228
5471		T5471A|(ORF1ab_polyprotein:T5206A(F1736I))|(ORF1a_polyprotein:T5206A(F1736I))			5	0.001							139	0.008																							189	0.008	3	0.009	0.008	0.017
5471		T5471G|(ORF1ab_polyprotein:T5206G(F1736V))|(ORF1a_polyprotein:T5206G(F1736V))			14	0.003			3	0.001			57	0.003	2	0.077					2	0.091															32	0.001	6	0.007	0.169	0.176
5472		T5472A|(ORF1ab_polyprotein:T5207A(F1736Y))|(ORF1a_polyprotein:T5207A(F1736Y))							3	0.001			104	0.006																			3	0.001			321	0.014	4	0.007	0.015	0.022
5472		T5472G|(ORF1ab_polyprotein:T5207G(F1736C))|(ORF1a_polyprotein:T5207G(F1736C))	6	0.003	5	0.001	5	0.002					146	0.008	3	0.115																					336	0.015	6	0.014	0.13	0.144
5473		T5473A|(ORF1ab_polyprotein:T5208A(F1736L))|(ORF1a_polyprotein:T5208A(F1736L))			7	0.001							119	0.006									2	0.002													216	0.009	4	0.007	0.011	0.018
5474		C5474A|(ORF1ab_polyprotein:C5209A(Q1737K))|(ORF1a_polyprotein:C5209A(Q1737K))	5	0.002	22	0.005	3	0.001	3	0.001	6	0.001	172	0.009	3	0.115					2	0.091	5	0.005									4	0.002			331	0.014	11	0.019	0.227	0.246
5475		A5475T|(ORF1ab_polyprotein:A5210T(Q1737L))|(ORF1a_polyprotein:A5210T(Q1737L))			5	0.001							228	0.012																							565	0.025	3	0.013	0.025	0.038
5475		A5475C|(ORF1ab_polyprotein:A5210C(Q1737P))|(ORF1a_polyprotein:A5210C(Q1737P))							3	0.001			35	0.002	2	0.077					2	0.091															24	0.001	5	0.003	0.169	0.172
5476		A5476T|(ORF1ab_polyprotein:A5211T(Q1737H))|(ORF1a_polyprotein:A5211T(Q1737H))											136	0.007																			4	0.002			128	0.006	3	0.007	0.008	0.015
5477		C5477A|(ORF1ab_polyprotein:C5212A(H1738N))|(ORF1a_polyprotein:C5212A(H1738N))			13	0.003			3	0.001			148	0.008							2	0.091											3	0.001			321	0.014	6	0.012	0.106	0.118
5478		A5478C|(ORF1ab_polyprotein:A5213C(H1738P))|(ORF1a_polyprotein:A5213C(H1738P))									5	0.001	58	0.003	2	0.077																					52	0.002	4	0.004	0.079	0.083
5479		T5479G|(ORF1ab_polyprotein:T5214G(H1738Q))|(ORF1a_polyprotein:T5214G(H1738Q))			8	0.002							108	0.006																			5	0.002			98	0.004	4	0.008	0.006	0.014
5479		T5479A|(ORF1ab_polyprotein:T5214A(H1738Q))|(ORF1a_polyprotein:T5214A(H1738Q))					3	0.001					99	0.005																			3	0.001			516	0.022	4	0.006	0.023	0.029
5480		G5480T|(ORF1ab_polyprotein:G5215T(A1739S))|(ORF1a_polyprotein:G5215T(A1739S))	3	0.001	8	0.002	5	0.002					152	0.008	2	0.077					2	0.091	2	0.002									4	0.002			320	0.014	9	0.013	0.186	0.199
5481		C5481A|(ORF1ab_polyprotein:C5216A(A1739D))|(ORF1a_polyprotein:C5216A(A1739D))	3	0.001	11	0.002	5	0.002			8	0.002	295	0.016							2	0.091											11	0.005			813	0.035	8	0.023	0.131	0.154
5482		C5482A|(ORF1ab_polyprotein:C5217A(A1739A))|(ORF1a_polyprotein:C5217A(A1739A))	6	0.003	26	0.006	9	0.004	3	0.001	7	0.002	125	0.007	2	0.077							4	0.004									14	0.006			188	0.008	10	0.023	0.095	0.118
5484		A5484C|(ORF1ab_polyprotein:A5219C(N1740T))|(ORF1a_polyprotein:A5219C(N1740T))	7	0.003	7	0.001	7	0.003			9	0.002	153	0.008	5	0.192																	5	0.002			178	0.008	8	0.017	0.202	0.219
5485		T5485G|(ORF1ab_polyprotein:T5220G(N1740K))|(ORF1a_polyprotein:T5220G(N1740K))	4	0.002	7	0.001							113	0.006									2	0.002									5	0.002			84	0.004	6	0.009	0.008	0.017
5485		T5485A|(ORF1ab_polyprotein:T5220A(N1740K))|(ORF1a_polyprotein:T5220A(N1740K))											141	0.008																							221	0.01	2	0.008	0.01	0.018
5486		T5486A|(ORF1ab_polyprotein:T5221A(L1741I))|(ORF1a_polyprotein:T5221A(L1741I))			6	0.001							173	0.009																							461	0.02	3	0.01	0.02	0.03
5487		T5487G|(ORF1ab_polyprotein:T5222G(L1741*))|(ORF1a_polyprotein:T5222G(L1741*))			8	0.002							128	0.007																			4	0.002			688	0.03	4	0.009	0.032	0.041
5488		A5488C|(ORF1ab_polyprotein:A5223C(L1741F))|(ORF1a_polyprotein:A5223C(L1741F))			5	0.001					5	0.001	84	0.005	2	0.077					2	0.091															70	0.003	6	0.007	0.171	0.178
5489		G5489T|(ORF1ab_polyprotein:G5224T(D1742Y))|(ORF1a_polyprotein:G5224T(D1742Y))	3	0.001	8	0.002			3	0.001			229	0.013	2	0.077					3	0.136											3	0.001			647	0.028	8	0.017	0.242	0.259
5490		A5490C|(ORF1ab_polyprotein:A5225C(D1742A))|(ORF1a_polyprotein:A5225C(D1742A))	3	0.001			3	0.001			5	0.001	45	0.002							2	0.091															27	0.001	6	0.005	0.092	0.097
5491		T5491G|(ORF1ab_polyprotein:T5226G(D1742E))|(ORF1a_polyprotein:T5226G(D1742E))					4	0.002			5	0.001	154	0.008																			3	0.001			309	0.013	5	0.011	0.014	0.025
5492		T5492A|(ORF1ab_polyprotein:T5227A(S1743T))|(ORF1a_polyprotein:T5227A(S1743T))							4	0.001			112	0.006																							321	0.014	3	0.007	0.014	0.021
5493		C5493A|(ORF1ab_polyprotein:C5228A(S1743Y))|(ORF1a_polyprotein:C5228A(S1743Y))			8	0.002							154	0.008	3	0.115							2	0.002													284	0.012	5	0.01	0.129	0.139
5494		T5494G|(ORF1ab_polyprotein:T5229G(S1743S))|(ORF1a_polyprotein:T5229G(S1743S))			6	0.001							76	0.004	2	0.077																					252	0.011	4	0.005	0.088	0.093
5495		T5495A|(ORF1ab_polyprotein:T5230A(C1744S))|(ORF1a_polyprotein:T5230A(C1744S))											154	0.008																							1353	0.059	2	0.008	0.059	0.067
5495		T5495G|(ORF1ab_polyprotein:T5230G(C1744G))|(ORF1a_polyprotein:T5230G(C1744G))			5	0.001	4	0.002					64	0.004	2	0.077																	5	0.002			31	0.001	6	0.007	0.08	0.087
5496		G5496T|(ORF1ab_polyprotein:G5231T(C1744F))|(ORF1a_polyprotein:G5231T(C1744F))	4	0.002	6	0.001	3	0.001			5	0.001	173	0.01	2	0.077			2	0.105													12	0.005			777	0.034	9	0.015	0.221	0.236
5497		C5497A|(ORF1ab_polyprotein:C5232A(C1744*))|(ORF1a_polyprotein:C5232A(C1744*))	4	0.002	13	0.003			4	0.001			236	0.013	2	0.077																					606	0.026	6	0.019	0.103	0.122
5498		A5498T|(ORF1ab_polyprotein:A5233T(K1745*))|(ORF1a_polyprotein:A5233T(K1745*))											100	0.006																							318	0.014	2	0.006	0.014	0.02
5498		AA5498-5499del|(ORF1ab_polyprotein:5233-5234del(1745fs))|(ORF1a_polyprotein:5233-5234del(1745fs))											2243	0.124																									1	0.124	0	0.124
5499		A5499T|(ORF1ab_polyprotein:A5234T(K1745I))|(ORF1a_polyprotein:A5234T(K1745I))			5	0.001							66	0.004	3	0.115																	4	0.002					4	0.005	0.117	0.122
5499		A5499C|(ORF1ab_polyprotein:A5234C(K1745T))|(ORF1a_polyprotein:A5234C(K1745T))	3	0.001			4	0.002			6	0.001	142	0.008					4	0.211	2	0.095	2	0.002									4	0.002			111	0.005	9	0.012	0.315	0.327
5500		A5500T|(ORF1ab_polyprotein:A5235T(K1745N))|(ORF1a_polyprotein:A5235T(K1745N))											152	0.008																			4	0.002			496	0.022	3	0.008	0.024	0.032
5500		A5500C|(ORF1ab_polyprotein:A5235C(K1745N))|(ORF1a_polyprotein:A5235C(K1745N))							4	0.001			72	0.004	2	0.077																					668	0.029	4	0.005	0.106	0.111
5502		G5502C|(ORF1ab_polyprotein:G5237C(R1746T))|(ORF1a_polyprotein:G5237C(R1746T))											36	0.002	2	0.077																							2	0.002	0.077	0.079
5502		G5502T|(ORF1ab_polyprotein:G5237T(R1746I))|(ORF1a_polyprotein:G5237T(R1746I))	3	0.001	12	0.003	3	0.001	6	0.002	8	0.002	127	0.007	2	0.077			2	0.105	2	0.095											9	0.004			785	0.034	11	0.016	0.315	0.331
5504		G5504T|(ORF1ab_polyprotein:G5239T(V1747F))|(ORF1a_polyprotein:G5239T(V1747F))			5	0.001	4	0.002			7	0.002	77	0.004	2	0.077																	5	0.002			196	0.009	7	0.009	0.088	0.097
5505		T5505A|(ORF1ab_polyprotein:T5240A(V1747D))|(ORF1a_polyprotein:T5240A(V1747D))											83	0.005									2	0.002									3	0.001			137	0.006	4	0.005	0.009	0.014
5505		T5505G|(ORF1ab_polyprotein:T5240G(V1747G))|(ORF1a_polyprotein:T5240G(V1747G))	4	0.002	11	0.002									2	0.077																	3	0.001					4	0.004	0.078	0.082
5506		C5506A|(ORF1ab_polyprotein:C5241A(V1747V))|(ORF1a_polyprotein:C5241A(V1747V))			9	0.002					6	0.001	56	0.003	2	0.077					2	0.095	2	0.002													130	0.006	7	0.006	0.18	0.186
5507		T5507G|(ORF1ab_polyprotein:T5242G(L1748V))|(ORF1a_polyprotein:T5242G(L1748V))			6	0.001							30	0.002	2	0.077																					146	0.006	4	0.003	0.083	0.086
5508		T5508A|(ORF1ab_polyprotein:T5243A(L1748*))|(ORF1a_polyprotein:T5243A(L1748*))											37	0.002																							390	0.017	2	0.002	0.017	0.019
5509		G5509T|(ORF1ab_polyprotein:G5244T(L1748F))|(ORF1a_polyprotein:G5244T(L1748F))					6	0.003			19	0.005	47	0.003							2	0.095															37	0.002	5	0.011	0.097	0.108
5510		A5510C|(ORF1ab_polyprotein:A5245C(N1749H))|(ORF1a_polyprotein:A5245C(N1749H))											57	0.003	3	0.12																	3	0.001			141	0.008	4	0.003	0.129	0.132
5511		A5511C|(ORF1ab_polyprotein:A5246C(N1749T))|(ORF1a_polyprotein:A5246C(N1749T))			16	0.004			3	0.001			83	0.005																			5	0.002			168	0.01	5	0.01	0.012	0.022
5511		A5511T|(ORF1ab_polyprotein:A5246T(N1749I))|(ORF1a_polyprotein:A5246T(N1749I))							3	0.001			67	0.004																			3	0.001			445	0.027	4	0.005	0.028	0.033
5513		G5513T|(ORF1ab_polyprotein:G5248T(V1750L))|(ORF1a_polyprotein:G5248T(V1750L))											38	0.002	2	0.08			2	0.105	2	0.1															18	0.001	5	0.002	0.286	0.288
5514		T5514G|(ORF1ab_polyprotein:T5249G(V1750G))|(ORF1a_polyprotein:T5249G(V1750G))	3	0.001	19	0.004					7	0.002	35	0.002																			8	0.004			18	0.001	6	0.009	0.005	0.014
5515		G5515T|(ORF1ab_polyprotein:G5250T(V1750V))|(ORF1a_polyprotein:G5250T(V1750V))			5	0.001	5	0.002	4	0.001	9	0.002	85	0.005	5	0.2					2	0.1											4	0.002			393	0.024	9	0.011	0.326	0.337
5517		T5517G|(ORF1ab_polyprotein:T5252G(V1751G))|(ORF1a_polyprotein:T5252G(V1751G))			11	0.002					5	0.001	20	0.001	2	0.08																							4	0.004	0.08	0.084
5520		G5520T|(ORF1ab_polyprotein:G5255T(C1752F))|(ORF1a_polyprotein:G5255T(C1752F))					4	0.002					60	0.004	3	0.12																	4	0.002			113	0.007	5	0.006	0.129	0.135
5523		A5523C|(ORF1ab_polyprotein:A5258C(K1753T))|(ORF1a_polyprotein:A5258C(K1753T))									9	0.002	20	0.001							2	0.1																	3	0.003	0.1	0.103
5524		A5524C|(ORF1ab_polyprotein:A5259C(K1753N))|(ORF1a_polyprotein:A5259C(K1753N))	3	0.001			6	0.003			5	0.001	58	0.004																			5	0.002			331	0.02	6	0.009	0.022	0.031
5525		A5525T|(ORF1ab_polyprotein:A5260T(T1754S))|(ORF1a_polyprotein:A5260T(T1754S))							5	0.002			60	0.004																			3	0.001			242	0.015	4	0.006	0.016	0.022
5526		C5526A|(ORF1ab_polyprotein:C5261A(T1754N))|(ORF1a_polyprotein:C5261A(T1754N))	4	0.002	4492	0.995	4	0.002					61	0.004							3	0.15											5	0.002			57	0.003	7	1.003	0.155	1.158
5527		T5527G|(ORF1ab_polyprotein:T5262G(T1754T))|(ORF1a_polyprotein:T5262G(T1754T))											32	0.002																							525	0.031	2	0.002	0.031	0.033
5529		G5529T|(ORF1ab_polyprotein:G5264T(C1755F))|(ORF1a_polyprotein:G5264T(C1755F))					4	0.002			10	0.002	38	0.002	3	0.12			2	0.111																			5	0.006	0.231	0.237
5531		G5531A|(ORF1ab_polyprotein:G5266A(G1756R))|(ORF1a_polyprotein:G5266A(G1756R))			8	0.002			3	0.001											2	0.1	5	0.005									5	0.002					5	0.003	0.107	0.11
5531		G5531T|(ORF1ab_polyprotein:G5266T(G1756*))|(ORF1a_polyprotein:G5266T(G1756*))			5	0.001	5	0.002	5	0.002	14	0.003	52	0.003	2	0.08							3	0.003									3	0.001			273	0.016	9	0.011	0.1	0.111
5532		G5532C|(ORF1ab_polyprotein:G5267C(G1756A))|(ORF1a_polyprotein:G5267C(G1756A))													2	0.08																							1	0	0.08	0.08
5532		G5532T|(ORF1ab_polyprotein:G5267T(G1756V))|(ORF1a_polyprotein:G5267T(G1756V))	3	0.001							7	0.002	32	0.002	2	0.08																					26	0.002	5	0.005	0.082	0.087
5534		C5534A|(ORF1ab_polyprotein:C5269A(Q1757K))|(ORF1a_polyprotein:C5269A(Q1757K))	7	0.003	29	0.006	6	0.003	4	0.001			37	0.002	3	0.12					2	0.1	7	0.006									15	0.007			31	0.002	10	0.015	0.235	0.25
5535		A5535C|(ORF1ab_polyprotein:A5270C(Q1757P))|(ORF1a_polyprotein:A5270C(Q1757P))			9	0.002	3	0.001			6	0.001			2	0.08					2	0.1											3	0.001			95	0.006	7	0.004	0.187	0.191
5536		A5536C|(ORF1ab_polyprotein:A5271C(Q1757H))|(ORF1a_polyprotein:A5271C(Q1757H))			11	0.002							41	0.002	2	0.08																					18	0.001	4	0.004	0.081	0.085
5537		C5537A|(ORF1ab_polyprotein:C5272A(Q1758K))|(ORF1a_polyprotein:C5272A(Q1758K))	3	0.001	9	0.002	3	0.001			7	0.002	31	0.002	3	0.12					2	0.1											6	0.003					8	0.008	0.223	0.231
5538		A5538G|(ORF1ab_polyprotein:A5273G(Q1758R))|(ORF1a_polyprotein:A5273G(Q1758R))																			2	0.1																	1	0	0.1	0.1
5542		G5542T|(ORF1ab_polyprotein:G5277T(Q1759H))|(ORF1a_polyprotein:G5277T(Q1759H))	3	0.001					4	0.001			34	0.002					2	0.118													3	0.001					5	0.004	0.119	0.123
5543		A5543T|(ORF1ab_polyprotein:A5278T(T1760S))|(ORF1a_polyprotein:A5278T(T1760S))											26	0.002					2	0.118																			2	0.002	0.118	0.12
5544		C5544A|(ORF1ab_polyprotein:C5279A(T1760K))|(ORF1a_polyprotein:C5279A(T1760K))	4	0.002	20	0.004	3	0.001			9	0.002	28	0.002	2	0.095																	9	0.004					7	0.011	0.099	0.11
5545		A5545C|(ORF1ab_polyprotein:A5280C(T1760T))|(ORF1a_polyprotein:A5280C(T1760T))			6	0.001	3	0.001			8	0.002	35	0.002																							240	0.014	5	0.006	0.014	0.02
5548		C5548A|(ORF1ab_polyprotein:C5283A(T1761T))|(ORF1a_polyprotein:C5283A(T1761T))			9	0.002							42	0.003	2	0.1													2	0.5			4	0.002			51	0.003	6	0.005	0.605	0.61
5550		T5550A|(ORF1ab_polyprotein:T5285A(L1762H))|(ORF1a_polyprotein:T5285A(L1762H))			5	0.001					4	0.001	42	0.003																			4	0.002			446	0.027	5	0.005	0.029	0.034
5550		T5550G|(ORF1ab_polyprotein:T5285G(L1762R))|(ORF1a_polyprotein:T5285G(L1762R))	6	0.003	7	0.002	3	0.001	6	0.002	4	0.001	34	0.002	3	0.273																					44	0.003	8	0.011	0.276	0.287
5551		T5551G|(ORF1ab_polyprotein:T5286G(L1762L))|(ORF1a_polyprotein:T5286G(L1762L))	4	0.002	11	0.002							42	0.003																			8	0.004			45	0.003	5	0.007	0.007	0.014
5552		A5552T|(ORF1ab_polyprotein:A5287T(K1763*))|(ORF1a_polyprotein:A5287T(K1763*))											37	0.002																			4	0.002			166	0.01	3	0.002	0.012	0.014
5552		A5552C|(ORF1ab_polyprotein:A5287C(K1763Q))|(ORF1a_polyprotein:A5287C(K1763Q))			6	0.001	3	0.001					161	0.01																							1837	0.11	4	0.012	0.11	0.122
5555		G5555T|(ORF1ab_polyprotein:G5290T(G1764C))|(ORF1a_polyprotein:G5290T(G1764C))	3	0.001	5	0.001	7	0.003	4	0.001	5	0.001	39	0.002									2	0.002													97	0.006	8	0.009	0.008	0.017
5557		T5557A|(ORF1ab_polyprotein:T5292A(G1764G))|(ORF1a_polyprotein:T5292A(G1764G))			41	0.009																											14	0.006			20	0.001	3	0.009	0.007	0.016
5558		G5558T|(ORF1ab_polyprotein:G5293T(V1765L))|(ORF1a_polyprotein:G5293T(V1765L))											41	0.002	2	0.2																							2	0.002	0.2	0.202
5559		T5559G|(ORF1ab_polyprotein:T5294G(V1765G))|(ORF1a_polyprotein:T5294G(V1765G))																																			237	0.014	1	0	0.014	0.014
5564		G5564T|(ORF1ab_polyprotein:GCT5299-5301TTT(A1767F))|(ORF1a_polyprotein:GCT5299-5301TTT(A1767F))													2	0.25																							1	0	0.25	0.25
5565		C5565T|(ORF1ab_polyprotein:GCT5299-5301TTT(A1767F))|(ORF1a_polyprotein:GCT5299-5301TTT(A1767F))													2	0.25																							1	0	0.25	0.25
5565		C5565T|(ORF1ab_polyprotein:C5300T(A1767V))|(ORF1a_polyprotein:C5300T(A1767V))													3	0.375																							1	0	0.375	0.375
5567		G5567T|(ORF1ab_polyprotein:G5302T(V1768F))|(ORF1a_polyprotein:G5302T(V1768F))											32	0.002	3	0.375																	5	0.001			18	0.001	4	0.002	0.377	0.379
5575		C5575T|(ORF1ab_polyprotein:C5310T(Y1770Y))|(ORF1a_polyprotein:C5310T(Y1770Y))			21	0.003									2	0.4																	10	0.002					3	0.003	0.402	0.405
5584		A5584G|(ORF1ab_polyprotein:A5319G(T1773T))|(ORF1a_polyprotein:A5319G(T1773T))	18	0.004																			12	0.011															2	0.004	0.011	0.015
5593		T5593A|(ORF1ab_polyprotein:T5328A(Y1776*))|(ORF1a_polyprotein:T5328A(Y1776*))																																			409	0.024	1	0	0.024	0.024
5630		T5630A|(ORF1ab_polyprotein:T5365A(C1789S))|(ORF1a_polyprotein:T5365A(C1789S))									20	0.001			2	0.4																							2	0.001	0.4	0.401
5632		T5632A|(ORF1ab_polyprotein:T5367A(C1789*))|(ORF1a_polyprotein:T5367A(C1789*))			26	0.004																									21	0.012	29	0.007					3	0.004	0.019	0.023
5639		C5639A|(ORF1ab_polyprotein:C5374A(Q1792K))|(ORF1a_polyprotein:C5374A(Q1792K))					12	0.003	7	0.001	18	0.001			13	0.406	3	0.012	8	0.5	16	0.432	2	0.002	2	0.5					2	0.001							10	0.005	1.853	1.858
5641		A5641C|(ORF1ab_polyprotein:A5376C(Q1792H))|(ORF1a_polyprotein:A5376C(Q1792H))													2	0.062																							1	0	0.062	0.062
5642		G5642T|(ORF1ab_polyprotein:G5377T(A1793S))|(ORF1a_polyprotein:G5377T(A1793S))					4	0.001							2	0.062															4	0.002							3	0.001	0.064	0.065
5642		G5642A|(ORF1ab_polyprotein:G5377A(A1793T))|(ORF1a_polyprotein:G5377A(A1793T))					9	0.002	6	0.001					5	0.156	2	0.008	2	0.125	7	0.184	2	0.002					3	0.086	2	0.001							9	0.003	0.562	0.565
5644		T5644A|(ORF1ab_polyprotein:T5379A(A1793A))|(ORF1a_polyprotein:T5379A(A1793A))													2	0.059					2	0.053																	2	0	0.112	0.112
5645		A5645C|(ORF1ab_polyprotein:A5380C(T1794P))|(ORF1a_polyprotein:A5380C(T1794P))					2	0.001																													8	0.052	2	0.001	0.052	0.053
5646		C5646A|(ORF1ab_polyprotein:C5381A(T1794K))|(ORF1a_polyprotein:C5381A(T1794K))																			2	0.053																	1	0	0.053	0.053
5648	RATG13	A5648C|(ORF1ab_polyprotein:A5383C(K1795Q))|(ORF1a_polyprotein:A5383C(K1795Q))	4	0.002			6	0.004							3	0.086			2	0.1	2	0.053									2	0.001							6	0.006	0.24	0.246
5649		A5649C|(ORF1ab_polyprotein:A5384C(K1795T))|(ORF1a_polyprotein:A5384C(K1795T))																			2	0.053																	1	0	0.053	0.053
5650		A5650C|(ORF1ab_polyprotein:A5385C(K1795N))|(ORF1a_polyprotein:A5385C(K1795N))													5	0.143																							1	0	0.143	0.143
5651		T5651C|(ORF1ab_polyprotein:T5386C(Y1796H))|(ORF1a_polyprotein:T5386C(Y1796H))			17	0.01																									19	0.01	16	0.009					3	0.01	0.019	0.029
5652		A5652C|(ORF1ab_polyprotein:A5387C(Y1796S))|(ORF1a_polyprotein:A5387C(Y1796S))					3	0.002							2	0.057					2	0.053									2	0.001							4	0.002	0.111	0.113
5654		C5654A|(ORF1ab_polyprotein:C5389A(L1797I))|(ORF1a_polyprotein:C5389A(L1797I))			2	0.001													2	0.1																			2	0.001	0.1	0.101
5656		A5656C|(ORF1ab_polyprotein:A5391C(L1797L))|(ORF1a_polyprotein:A5391C(L1797L))					2	0.001							2	0.056					2	0.053															3	0.021	4	0.001	0.13	0.131
5657		G5657C|(ORF1ab_polyprotein:G5392C(V1798L))|(ORF1a_polyprotein:G5392C(V1798L))													4	0.111																							1	0	0.111	0.111
5657		G5657T|(ORF1ab_polyprotein:G5392T(V1798L))|(ORF1a_polyprotein:G5392T(V1798L))					2	0.001							3	0.083					3	0.079									4	0.002							4	0.001	0.164	0.165
5657		G5657A|(ORF1ab_polyprotein:G5392A(V1798I))|(ORF1a_polyprotein:G5392A(V1798I))																																			142	0.986	1	0	0.986	0.986
5659		A5659C|(ORF1ab_polyprotein:A5394C(V1798V))|(ORF1a_polyprotein:A5394C(V1798V))													2	0.056			2	0.1																			2	0	0.156	0.156
5660		C5660A|(ORF1ab_polyprotein:C5395A(Q1799K))|(ORF1a_polyprotein:C5395A(Q1799K))					2	0.001									2	0.008			5	0.132																	3	0.001	0.14	0.141
5662		A5662C|(ORF1ab_polyprotein:A5397C(Q1799H))|(ORF1a_polyprotein:A5397C(Q1799H))	3	0.001			3	0.002							2	0.056	2	0.008	2	0.1	3	0.079									3	0.002	2	0.001					8	0.003	0.246	0.249
5664		A5664C|(ORF1ab_polyprotein:A5399C(Q1800P))|(ORF1a_polyprotein:A5399C(Q1800P))					2	0.001							4	0.111																							2	0.001	0.111	0.112
5665	RATG13	G5665A|(ORF1ab_polyprotein:G5400A(Q1800Q))|(ORF1a_polyprotein:G5400A(Q1800Q))					2	0.001													2	0.053																	2	0.001	0.053	0.054
5665		G5665T|(ORF1ab_polyprotein:G5400T(Q1800H))|(ORF1a_polyprotein:G5400T(Q1800H))					3	0.002							3	0.083	2	0.008			5	0.132																	4	0.002	0.223	0.225
5666		G5666T|(ORF1ab_polyprotein:GAG5401-5403TCG(E1801S))|(ORF1a_polyprotein:GAG5401-5403TCG(E1801S))																			2	0.053																	1	0	0.053	0.053
5666		G5666T|(ORF1ab_polyprotein:G5401T(E1801*))|(ORF1a_polyprotein:G5401T(E1801*))			2	0.001	6	0.004																					2	0.057							3	0.021	4	0.005	0.078	0.083
5667		A5667C|(ORF1ab_polyprotein:GAG5401-5403TCG(E1801S))|(ORF1a_polyprotein:GAG5401-5403TCG(E1801S))																			2	0.047																	1	0	0.047	0.047
5668		G5668A|(ORF1ab_polyprotein:G5403A(E1801E))|(ORF1a_polyprotein:G5403A(E1801E))													3	0.061																							1	0	0.061	0.061
5668		G5668T|(ORF1ab_polyprotein:G5403T(E1801D))|(ORF1a_polyprotein:G5403T(E1801D))					4	0.002	3	0.001					5	0.102			2	0.067	3	0.068									2	0.001							6	0.003	0.238	0.241
5670		C5670A|(ORF1ab_polyprotein:C5405A(S1802*))|(ORF1a_polyprotein:C5405A(S1802*))					2	0.001							2	0.04					2	0.045																	3	0.001	0.085	0.086
5672		C5672T|(ORF1ab_polyprotein:C5407T(P1803S))|(ORF1a_polyprotein:C5407T(P1803S))													2	0.038																							1	0	0.038	0.038
5672		C5672A|(ORF1ab_polyprotein:C5407A(P1803T))|(ORF1a_polyprotein:C5407A(P1803T))					9	0.005											2	0.062																			2	0.005	0.062	0.067
5673		C5673A|(ORF1ab_polyprotein:C5408A(P1803H))|(ORF1a_polyprotein:C5408A(P1803H))					4	0.002																							2	0.001					4	0.028	3	0.002	0.029	0.031
5673		C5673G|(ORF1ab_polyprotein:C5408G(P1803R))|(ORF1a_polyprotein:C5408G(P1803R))																			2	0.042																	1	0	0.042	0.042
5675		T5675A|(ORF1ab_polyprotein:T5410A(F1804I))|(ORF1a_polyprotein:T5410A(F1804I))					2	0.001																													2	0.014	2	0.001	0.014	0.015
5675		T5675G|(ORF1ab_polyprotein:T5410G(F1804V))|(ORF1a_polyprotein:T5410G(F1804V))					4	0.002			21	0.002			2	0.036	3	0.011																					4	0.004	0.047	0.051
5676		T5676G|(ORF1ab_polyprotein:T5411G(F1804C))|(ORF1a_polyprotein:T5411G(F1804C))					8	0.004			15	0.001			2	0.036																							3	0.005	0.036	0.041
5677		T5677G|(ORF1ab_polyprotein:T5412G(F1804L))|(ORF1a_polyprotein:T5412G(F1804L))					4	0.002			21	0.002									2	0.041																	3	0.004	0.041	0.045
5678		G5678T|(ORF1ab_polyprotein:G5413T(V1805F))|(ORF1a_polyprotein:G5413T(V1805F))			2	0.001	3	0.002	4	0.002	19	0.002			3	0.053	3	0.011	4	0.121											2	0.001							8	0.007	0.186	0.193
5679		T5679G|(ORF1ab_polyprotein:T5414G(V1805G))|(ORF1a_polyprotein:T5414G(V1805G))					4	0.002			26	0.002					2	0.007			2	0.041																	4	0.004	0.048	0.052
5679		T5679A|(ORF1ab_polyprotein:T5414A(V1805D))|(ORF1a_polyprotein:T5414A(V1805D))			2	0.001									3	0.053					2	0.041																	3	0.001	0.094	0.095
5680		T5680G|(ORF1ab_polyprotein:T5415G(V1805V))|(ORF1a_polyprotein:T5415G(V1805V))					9	0.005			18	0.002			4	0.07																							3	0.007	0.07	0.077
5681		A5681C|(ORF1ab_polyprotein:A5416C(M1806L))|(ORF1a_polyprotein:A5416C(M1806L))					6	0.003	3	0.001					5	0.086																	2	0.001					4	0.004	0.087	0.091
5682		T5682G|(ORF1ab_polyprotein:T5417G(M1806R))|(ORF1a_polyprotein:T5417G(M1806R))					4	0.002			20	0.002			3	0.052			2	0.061																			4	0.004	0.113	0.117
5683		G5683C|(ORF1ab_polyprotein:G5418C(M1806I))|(ORF1a_polyprotein:G5418C(M1806I))													3	0.052																							1	0	0.052	0.052
5683		G5683T|(ORF1ab_polyprotein:G5418T(M1806I))|(ORF1a_polyprotein:G5418T(M1806I))					11	0.006	5	0.002					3	0.052	5	0.018	2	0.061																			5	0.008	0.131	0.139
5683		G5683A|(ORF1ab_polyprotein:G5418A(M1806I))|(ORF1a_polyprotein:G5418A(M1806I))													3	0.052									2	0.4													2	0	0.452	0.452
5684		A5684C|(ORF1ab_polyprotein:A5419C(M1807L))|(ORF1a_polyprotein:A5419C(M1807L))	3	0.001			2	0.001							2	0.034																							3	0.002	0.034	0.036
5686		G5686A|(ORF1ab_polyprotein:G5421A(M1807I))|(ORF1a_polyprotein:G5421A(M1807I))					3	0.002							2	0.034					2	0.041																	3	0.002	0.075	0.077
5686		G5686T|(ORF1ab_polyprotein:G5421T(M1807I))|(ORF1a_polyprotein:G5421T(M1807I))	3	0.001	2	0.001	5	0.003	8	0.003	17	0.001			7	0.121	2	0.007	4	0.121	4	0.082									3	0.002	2	0.001					11	0.009	0.334	0.343
5687		T5687G|(ORF1ab_polyprotein:T5422G(S1808A))|(ORF1a_polyprotein:T5422G(S1808A))					9	0.005			22	0.002					2	0.007																					3	0.007	0.007	0.014
5688		C5688A|(ORF1ab_polyprotein:C5423A(S1808*))|(ORF1a_polyprotein:C5423A(S1808*))	3	0.001	3	0.002	4	0.002	3	0.001	19	0.002			4	0.069					6	0.122																	7	0.008	0.191	0.199
5689		A5689C|(ORF1ab_polyprotein:A5424C(S1808S))|(ORF1a_polyprotein:A5424C(S1808S))					2	0.001			16	0.001			2	0.034					3	0.06											2	0.001					5	0.002	0.095	0.097
5690		G5690T|(ORF1ab_polyprotein:G5425T(A1809S))|(ORF1a_polyprotein:G5425T(A1809S))	6	0.002	3	0.002	7	0.004	5	0.002	18	0.002			3	0.052			4	0.121	2	0.04									3	0.002							9	0.012	0.215	0.227
5691		C5691G|(ORF1ab_polyprotein:C5426G(A1809G))|(ORF1a_polyprotein:C5426G(A1809G))					5	0.003			14	0.001									2	0.04																	3	0.004	0.04	0.044
5691		C5691T|(ORF1ab_polyprotein:C5426T(A1809V))|(ORF1a_polyprotein:C5426T(A1809V))					9	0.005			15	0.001			3	0.052															3	0.002							4	0.006	0.054	0.06
5691		C5691A|(ORF1ab_polyprotein:C5426A(A1809E))|(ORF1a_polyprotein:C5426A(A1809E))			3	0.002	12	0.006			35	0.003			2	0.034	3	0.011			2	0.04									2	0.001							7	0.011	0.086	0.097
5692		A5692T|(ORF1ab_polyprotein:A5427T(A1809A))|(ORF1a_polyprotein:A5427T(A1809A))																																			5	0.034	1	0	0.034	0.034
5692		A5692C|(ORF1ab_polyprotein:A5427C(A1809A))|(ORF1a_polyprotein:A5427C(A1809A))					4	0.002			15	0.001			5	0.086					5	0.1																	4	0.003	0.186	0.189
5693		C5693A|(ORF1ab_polyprotein:C5428A(P1810T))|(ORF1a_polyprotein:C5428A(P1810T))					10	0.005			14	0.001			2	0.034			2	0.059	6	0.12																	5	0.006	0.213	0.219
5694		C5694T|(ORF1ab_polyprotein:C5429T(P1810L))|(ORF1a_polyprotein:C5429T(P1810L))	3	0.001	5	0.003	2	0.001	4	0.002					2	0.034																							5	0.007	0.034	0.041
5694		C5694A|(ORF1ab_polyprotein:C5429A(P1810Q))|(ORF1a_polyprotein:C5429A(P1810Q))	3	0.001	2	0.001	10	0.005	6	0.003	29	0.002			5	0.086	2	0.007			2	0.04																	8	0.012	0.133	0.145
5695		A5695T|(ORF1ab_polyprotein:A5430T(P1810P))|(ORF1a_polyprotein:A5430T(P1810P))					2	0.001							2	0.034															2	0.001							3	0.001	0.035	0.036
5695		A5695C|(ORF1ab_polyprotein:A5430C(P1810P))|(ORF1a_polyprotein:A5430C(P1810P))					3	0.002			30	0.003			5	0.086			3	0.088	4	0.08											3	0.002					6	0.005	0.256	0.261
5696		C5696A|(ORF1ab_polyprotein:CCT5431-5433ACG(P1811T))|(ORF1a_polyprotein:CCT5431-5433ACG(P1811T))													2	0.034																							1	0	0.034	0.034
5696		C5696A|(ORF1ab_polyprotein:CCT5431-5433AGT(P1811S))|(ORF1a_polyprotein:CCT5431-5433AGT(P1811S))																			2	0.04																	1	0	0.04	0.04
5696		C5696T|(ORF1ab_polyprotein:C5431T(P1811S))|(ORF1a_polyprotein:C5431T(P1811S))													3	0.051																							1	0	0.051	0.051
5696		C5696A|(ORF1ab_polyprotein:C5431A(P1811T))|(ORF1a_polyprotein:C5431A(P1811T))					5	0.003			22	0.002			6	0.102			3	0.088	3	0.06											2	0.001					6	0.005	0.251	0.256
5697		C5697G|(ORF1ab_polyprotein:CCT5431-5433AGT(P1811S))|(ORF1a_polyprotein:CCT5431-5433AGT(P1811S))																			2	0.04																	1	0	0.04	0.04
5697		C5697G|(ORF1ab_polyprotein:C5432G(P1811R))|(ORF1a_polyprotein:C5432G(P1811R))					2	0.001													2	0.04																	2	0.001	0.04	0.041
5697		C5697A|(ORF1ab_polyprotein:C5432A(P1811H))|(ORF1a_polyprotein:C5432A(P1811H))			3	0.002	4	0.002			12	0.001			2	0.034					3	0.06																	5	0.005	0.094	0.099
5698		T5698G|(ORF1ab_polyprotein:CCT5431-5433ACG(P1811T))|(ORF1a_polyprotein:CCT5431-5433ACG(P1811T))													2	0.034																							1	0	0.034	0.034
5698		T5698G|(ORF1ab_polyprotein:T5433G(P1811P))|(ORF1a_polyprotein:T5433G(P1811P))					5	0.003			14	0.001			3	0.051					2	0.04																	4	0.004	0.091	0.095
5698		T5698A|(ORF1ab_polyprotein:T5433A(P1811P))|(ORF1a_polyprotein:T5433A(P1811P))					4	0.002	1135	0.475																													2	0.477	0	0.477
5699		G5699C|(ORF1ab_polyprotein:G5434C(A1812P))|(ORF1a_polyprotein:G5434C(A1812P))					2	0.001							2	0.034															2	0.001	2	0.001					4	0.001	0.036	0.037
5699		G5699T|(ORF1ab_polyprotein:G5434T(A1812S))|(ORF1a_polyprotein:G5434T(A1812S))			3	0.002	4	0.002			14	0.001			4	0.068	2	0.007			5	0.1											2	0.001					7	0.005	0.176	0.181
5700		C5700A|(ORF1ab_polyprotein:C5435A(A1812D))|(ORF1a_polyprotein:C5435A(A1812D))					6	0.003			22	0.002			5	0.085	2	0.007															2	0.001					5	0.005	0.093	0.098
5701		T5701C|(ORF1ab_polyprotein:T5436C(A1812A))|(ORF1a_polyprotein:T5436C(A1812A))	23	0.009			2	0.001	5	0.002																					3	0.002	2	0.001					5	0.012	0.003	0.015
5701		T5701G|(ORF1ab_polyprotein:T5436G(A1812A))|(ORF1a_polyprotein:T5436G(A1812A))					6	0.003			21	0.002			3	0.051			3	0.088	5	0.1											2	0.001					6	0.005	0.24	0.245
5702		C5702A|(ORF1ab_polyprotein:CAG5437-5439ACG(Q1813T))|(ORF1a_polyprotein:CAG5437-5439ACG(Q1813T))													2	0.034																							1	0	0.034	0.034
5702		C5702G|(ORF1ab_polyprotein:C5437G(Q1813E))|(ORF1a_polyprotein:C5437G(Q1813E))																			2	0.04																	1	0	0.04	0.04
5702		C5702A|(ORF1ab_polyprotein:C5437A(Q1813K))|(ORF1a_polyprotein:C5437A(Q1813K))					7	0.004			22	0.002			6	0.102			2	0.059	3	0.06																	5	0.006	0.221	0.227
5703		A5703C|(ORF1ab_polyprotein:CAG5437-5439ACG(Q1813T))|(ORF1a_polyprotein:CAG5437-5439ACG(Q1813T))													2	0.034																							1	0	0.034	0.034
5703		A5703C|(ORF1ab_polyprotein:A5438C(Q1813P))|(ORF1a_polyprotein:A5438C(Q1813P))					4	0.002							6	0.102					3	0.06											2	0.001					4	0.002	0.163	0.165
5704		G5704T|(ORF1ab_polyprotein:G5439T(Q1813H))|(ORF1a_polyprotein:G5439T(Q1813H))			4	0.002	7	0.004	4	0.002	14	0.001			4	0.068	2	0.007			2	0.039			2	0.4							3	0.002					9	0.009	0.516	0.525
5705		T5705A|(ORF1ab_polyprotein:T5440A(Y1814N))|(ORF1a_polyprotein:T5440A(Y1814N))																			2	0.038																	1	0	0.038	0.038
5705		T5705G|(ORF1ab_polyprotein:T5440G(Y1814D))|(ORF1a_polyprotein:T5440G(Y1814D))			2	0.001	7	0.004			17	0.001			3	0.051																							4	0.006	0.051	0.057
5706		A5706G|(ORF1ab_polyprotein:A5441G(Y1814C))|(ORF1a_polyprotein:A5441G(Y1814C))					3	0.002							2	0.034																							2	0.002	0.034	0.036
5706		A5706C|(ORF1ab_polyprotein:A5441C(Y1814S))|(ORF1a_polyprotein:A5441C(Y1814S))	4	0.002			5	0.003							4	0.068	2	0.007			8	0.154															2	0.014	6	0.005	0.243	0.248
5707		T5707G|(ORF1ab_polyprotein:T5442G(Y1814*))|(ORF1a_polyprotein:T5442G(Y1814*))					4	0.002							4	0.068					2	0.038																	3	0.002	0.106	0.108
5708		G5708A|(ORF1ab_polyprotein:G5443A(E1815K))|(ORF1a_polyprotein:G5443A(E1815K))					3	0.002													2	0.038																	2	0.002	0.038	0.04
5708		G5708T|(ORF1ab_polyprotein:G5443T(E1815*))|(ORF1a_polyprotein:G5443T(E1815*))					5	0.003	4	0.002	13	0.001			2	0.034	2	0.007			4	0.077	2	0.222							3	0.002							8	0.006	0.342	0.348
5709		A5709C|(ORF1ab_polyprotein:A5444C(E1815A))|(ORF1a_polyprotein:A5444C(E1815A))					3	0.002	3	0.001									2	0.059	3	0.058																	4	0.003	0.117	0.12
5710		A5710T|(ORF1ab_polyprotein:A5445T(E1815D))|(ORF1a_polyprotein:A5445T(E1815D))													2	0.034																							1	0	0.034	0.034
5710		A5710G|(ORF1ab_polyprotein:A5445G(E1815E))|(ORF1a_polyprotein:A5445G(E1815E))																	2	0.059																			1	0	0.059	0.059
5710		A5710C|(ORF1ab_polyprotein:A5445C(E1815D))|(ORF1a_polyprotein:A5445C(E1815D))	4	0.002	2	0.001	5	0.003									2	0.007	2	0.059	2	0.038									4	0.002	2	0.001			4	0.02	9	0.006	0.127	0.133
5711		C5711A|(ORF1ab_polyprotein:C5446A(L1816I))|(ORF1a_polyprotein:C5446A(L1816I))	6	0.002	17	0.009	4	0.002	3	0.001	16	0.001			5	0.085	4	0.014			2	0.038									11	0.006	11	0.006			7	0.034	11	0.015	0.183	0.198
5712		T5712G|(ORF1ab_polyprotein:T5447G(L1816R))|(ORF1a_polyprotein:T5447G(L1816R))			4	0.002	6	0.003	9	0.004	12	0.001			3	0.051	2	0.007	2	0.059	2	0.038									4	0.002	13	0.007					10	0.01	0.164	0.174
5713		T5713A|(ORF1ab_polyprotein:T5448A(L1816L))|(ORF1a_polyprotein:T5448A(L1816L))			7	0.004																									12	0.006	13	0.007			4	0.019	4	0.004	0.032	0.036
5714		A5714C|(ORF1ab_polyprotein:A5449C(K1817Q))|(ORF1a_polyprotein:A5449C(K1817Q))			7	0.004	4	0.002	4	0.002					2	0.034																	5	0.003					5	0.008	0.037	0.045
5715		A5715T|(ORF1ab_polyprotein:A5450T(K1817M))|(ORF1a_polyprotein:A5450T(K1817M))			2	0.001	2	0.001																							2	0.001					3	0.014	4	0.002	0.015	0.017
5715		A5715C|(ORF1ab_polyprotein:AAG5449-5451ACT(K1817T))|(ORF1a_polyprotein:AAG5449-5451ACT(K1817T))													2	0.034																							1	0	0.034	0.034
5715		A5715C|(ORF1ab_polyprotein:A5450C(K1817T))|(ORF1a_polyprotein:A5450C(K1817T))			3	0.002	5	0.003	4	0.002									3	0.088	5	0.094											5	0.003					6	0.007	0.185	0.192
5716		G5716A|(ORF1ab_polyprotein:G5451A(K1817K))|(ORF1a_polyprotein:G5451A(K1817K))			15	0.008	3	0.002																							12	0.006	12	0.006					4	0.01	0.012	0.022
5716		G5716T|(ORF1ab_polyprotein:AAG5449-5451ACT(K1817T))|(ORF1a_polyprotein:AAG5449-5451ACT(K1817T))													2	0.034																							1	0	0.034	0.034
5716		G5716T|(ORF1ab_polyprotein:G5451T(K1817N))|(ORF1a_polyprotein:G5451T(K1817N))	4	0.002	8	0.004	6	0.003	4	0.002					3	0.051			2	0.059	5	0.094									7	0.004	6	0.003			8	0.038	10	0.011	0.249	0.26
5717		C5717A|(ORF1ab_polyprotein:C5452A(H1818N))|(ORF1a_polyprotein:C5452A(H1818N))	6	0.002	12	0.006	8	0.004	3	0.001	17	0.001			3	0.051			2	0.059	2	0.038	2	0.2							12	0.006	12	0.006			6	0.029	12	0.014	0.389	0.403
5718		A5718T|(ORF1ab_polyprotein:A5453T(H1818L))|(ORF1a_polyprotein:A5453T(H1818L))																															5	0.002			5	0.024	2	0	0.026	0.026
5718		A5718C|(ORF1ab_polyprotein:A5453C(H1818P))|(ORF1a_polyprotein:A5453C(H1818P))			3	0.002	4	0.002											3	0.088	3	0.057									2	0.001	7	0.003					6	0.004	0.149	0.153
5719		T5719A|(ORF1ab_polyprotein:T5454A(H1818Q))|(ORF1a_polyprotein:T5454A(H1818Q))			12	0.006																									12	0.006	14	0.007					3	0.006	0.013	0.019
5719		T5719G|(ORF1ab_polyprotein:T5454G(H1818Q))|(ORF1a_polyprotein:T5454G(H1818Q))			5	0.003	3	0.002									2	0.007			2	0.038									5	0.003	8	0.004					6	0.005	0.052	0.057
5720		G5720A|(ORF1ab_polyprotein:G5455A(G1819S))|(ORF1a_polyprotein:G5455A(G1819S))	4	0.002	7	0.004	3	0.002	3	0.001									2	0.059											9	0.005	9	0.004					7	0.009	0.068	0.077
5720		G5720T|(ORF1ab_polyprotein:G5455T(G1819C))|(ORF1a_polyprotein:G5455T(G1819C))	7	0.003	12	0.006	10	0.005			16	0.001			2	0.034	2	0.007	5	0.147	4	0.075									15	0.008	12	0.006			4	0.019	11	0.015	0.296	0.311
5721		G5721A|(ORF1ab_polyprotein:G5456A(G1819D))|(ORF1a_polyprotein:G5456A(G1819D))			10	0.005																									7	0.004	13	0.006					3	0.005	0.01	0.015
5721		G5721T|(ORF1ab_polyprotein:G5456T(G1819V))|(ORF1a_polyprotein:G5456T(G1819V))			10	0.005	5	0.003	6	0.002	20	0.002					2	0.007	2	0.059	5	0.094									10	0.005	10	0.005			18	0.085	10	0.012	0.255	0.267
5722		T5722A|(ORF1ab_polyprotein:T5457A(G1819G))|(ORF1a_polyprotein:T5457A(G1819G))			7	0.004			3	0.001																					10	0.005	12	0.006					4	0.005	0.011	0.016
5722		T5722G|(ORF1ab_polyprotein:T5457G(G1819G))|(ORF1a_polyprotein:T5457G(G1819G))			3	0.002	5	0.003									2	0.007													3	0.002	6	0.003					5	0.005	0.012	0.017
5723		A5723C|(ORF1ab_polyprotein:A5458C(T1820P))|(ORF1a_polyprotein:A5458C(T1820P))																															3	0.001			5	0.023	2	0	0.024	0.024
5724		C5724T|(ORF1ab_polyprotein:C5459T(T1820I))|(ORF1a_polyprotein:C5459T(T1820I))			6	0.003	2	0.001											2	0.059											6	0.003	4	0.002					5	0.004	0.064	0.068
5724		C5724A|(ORF1ab_polyprotein:C5459A(T1820K))|(ORF1a_polyprotein:C5459A(T1820K))	4	0.002	11	0.006	5	0.003	4	0.002	18	0.002			3	0.051	3	0.011			2	0.038									16	0.008	27	0.013			3	0.014	11	0.015	0.135	0.15
5725		A5725T|(ORF1ab_polyprotein:A5460T(T1820T))|(ORF1a_polyprotein:A5460T(T1820T))			11	0.006			4	0.002					2	0.034															6	0.003	9	0.004			8	0.037	6	0.008	0.078	0.086
5725		A5725C|(ORF1ab_polyprotein:A5460C(T1820T))|(ORF1a_polyprotein:A5460C(T1820T))	5	0.002	2	0.001	5	0.003	6	0.002									2	0.059	2	0.038									4	0.002	4	0.002					8	0.008	0.101	0.109
5726		T5726A|(ORF1ab_polyprotein:T5461A(F1821I))|(ORF1a_polyprotein:T5461A(F1821I))	4	0.002	7	0.004	5	0.003	3	0.001																					8	0.004	10	0.005					6	0.01	0.009	0.019
5726		T5726G|(ORF1ab_polyprotein:T5461G(F1821V))|(ORF1a_polyprotein:T5461G(F1821V))	8	0.003	5	0.003	5	0.003	4	0.002	13	0.001			4	0.068			2	0.059	2	0.038															3	0.013	9	0.012	0.178	0.19
5727		T5727G|(ORF1ab_polyprotein:T5462G(F1821C))|(ORF1a_polyprotein:T5462G(F1821C))	3	0.001	9	0.005	7	0.004	5	0.002	21	0.002					2	0.007			2	0.037									4	0.002	7	0.003					9	0.014	0.049	0.063
5728		T5728G|(ORF1ab_polyprotein:T5463G(F1821L))|(ORF1a_polyprotein:T5463G(F1821L))			6	0.003	4	0.002			17	0.001					2	0.007	3	0.088											5	0.003	7	0.003					7	0.006	0.101	0.107
5729		A5729T|(ORF1ab_polyprotein:A5464T(T1822S))|(ORF1a_polyprotein:A5464T(T1822S))	3	0.001	4	0.002	3	0.002																							6	0.003	6	0.003			2	0.009	6	0.005	0.015	0.02
5729		A5729C|(ORF1ab_polyprotein:A5464C(T1822P))|(ORF1a_polyprotein:A5464C(T1822P))			6	0.003	3	0.002							4	0.068					2	0.037									5	0.003	9	0.004					6	0.005	0.112	0.117
5730		C5730G|(ORF1ab_polyprotein:C5465G(T1822S))|(ORF1a_polyprotein:C5465G(T1822S))			2	0.001																											3	0.001			9	0.04	3	0.001	0.041	0.042
5730		C5730A|(ORF1ab_polyprotein:C5465A(T1822N))|(ORF1a_polyprotein:C5465A(T1822N))	4	0.002	10	0.005	8	0.004	5	0.002	12	0.001					4	0.014			3	0.056									14	0.007	11	0.005			10	0.045	10	0.014	0.127	0.141
5730	RATG13	C5730T|(ORF1ab_polyprotein:C5465T(T1822I))|(ORF1a_polyprotein:C5465T(T1822I))			2	0.001	9	0.005	3	0.001	3222	0.271			4	0.068			3	0.088	2	0.037									4	0.002					3	0.013	9	0.278	0.208	0.486
5731		T5731G|(ORF1ab_polyprotein:T5466G(T1822T))|(ORF1a_polyprotein:T5466G(T1822T))	3	0.001	3	0.002	2	0.001	3	0.001					3	0.051	4	0.014	3	0.088											6	0.003	9	0.004					9	0.005	0.16	0.165
5732		T5732C|(ORF1ab_polyprotein:T5467C(C1823R))|(ORF1a_polyprotein:T5467C(C1823R))					7	0.004			25	0.002					2	0.007													3	0.002							4	0.006	0.009	0.015
5732		T5732G|(ORF1ab_polyprotein:TGT5467-5469GGG(C1823G))|(ORF1a_polyprotein:TGT5467-5469GGG(C1823G))					2	0.001													2	0.037																	2	0.001	0.037	0.038
5732		T5732G|(ORF1ab_polyprotein:T5467G(C1823G))|(ORF1a_polyprotein:T5467G(C1823G))	3	0.001	6	0.003	7	0.004	3	0.001	21	0.002			2	0.034															9	0.005	7	0.003					8	0.011	0.042	0.053
5733		G5733A|(ORF1ab_polyprotein:G5468A(C1823Y))|(ORF1a_polyprotein:G5468A(C1823Y))			4	0.002	2	0.001	3	0.001											4	0.074									8	0.004	4	0.002					6	0.004	0.08	0.084
5733		G5733T|(ORF1ab_polyprotein:G5468T(C1823F))|(ORF1a_polyprotein:G5468T(C1823F))	4	0.002	11	0.006	9	0.005	4	0.002	22	0.002			4	0.068	2	0.007			6	0.111									7	0.004	13	0.006			3	0.013	11	0.017	0.209	0.226
5734		T5734G|(ORF1ab_polyprotein:TGT5467-5469GGG(C1823G))|(ORF1a_polyprotein:TGT5467-5469GGG(C1823G))					2	0.001													2	0.037																	2	0.001	0.037	0.038
5734		T5734A|(ORF1ab_polyprotein:T5469A(C1823*))|(ORF1a_polyprotein:T5469A(C1823*))	3	0.001	7	0.004	2	0.001													2	0.037									10	0.005	8	0.004					6	0.006	0.046	0.052
5734		T5734G|(ORF1ab_polyprotein:T5469G(C1823W))|(ORF1a_polyprotein:T5469G(C1823W))			16	0.008	5	0.003	5	0.002	13	0.001			4	0.068	3	0.011													19	0.01	21	0.01					8	0.014	0.099	0.113
5735		G5735A|(ORF1ab_polyprotein:G5470A(A1824T))|(ORF1a_polyprotein:G5470A(A1824T))			8	0.004	2	0.001							3	0.051															9	0.005	4	0.002					5	0.005	0.058	0.063
5735		G5735T|(ORF1ab_polyprotein:G5470T(A1824S))|(ORF1a_polyprotein:G5470T(A1824S))	6	0.002	11	0.006	15	0.008	11	0.005	25	0.002			4	0.068	2	0.007	3	0.088	8	0.148									19	0.01	13	0.006			5	0.022	12	0.023	0.349	0.372
5736		C5736G|(ORF1ab_polyprotein:C5471G(A1824G))|(ORF1a_polyprotein:C5471G(A1824G))			6	0.003	5	0.003													3	0.056									2	0.001							4	0.006	0.057	0.063
5736		C5736A|(ORF1ab_polyprotein:C5471A(A1824D))|(ORF1a_polyprotein:C5471A(A1824D))	3	0.001	13	0.007	5	0.003			13	0.001			3	0.051	2	0.007													17	0.009	13	0.006			19	0.084	9	0.012	0.157	0.169
5737		T5737A|(ORF1ab_polyprotein:T5472A(A1824A))|(ORF1a_polyprotein:T5472A(A1824A))	3	0.001	5	0.003	2	0.001																							8	0.004	10	0.005					5	0.005	0.009	0.014
5737		T5737G|(ORF1ab_polyprotein:T5472G(A1824A))|(ORF1a_polyprotein:T5472G(A1824A))	3	0.001	5	0.003	4	0.002							2	0.034					2	0.037									3	0.002							6	0.006	0.073	0.079
5738		A5738C|(ORF1ab_polyprotein:A5473C(S1825R))|(ORF1a_polyprotein:A5473C(S1825R))					3	0.002													3	0.055									2	0.001	4	0.002					4	0.002	0.058	0.06
5738		A5738T|(ORF1ab_polyprotein:A5473T(S1825C))|(ORF1a_polyprotein:A5473T(S1825C))			4	0.002									2	0.034															2	0.001					6	0.026	4	0.002	0.061	0.063
5739		G5739T|(ORF1ab_polyprotein:G5474T(S1825I))|(ORF1a_polyprotein:G5474T(S1825I))			4	0.002	8	0.004	4	0.002					3	0.051	2	0.007	5	0.147	4	0.073									3	0.002	8	0.004			5	0.022	10	0.008	0.306	0.314
5740		T5740A|(ORF1ab_polyprotein:T5475A(S1825R))|(ORF1a_polyprotein:T5475A(S1825R))			6	0.003			3	0.001																					6	0.003	6	0.003			4	0.018	5	0.004	0.024	0.028
5740		T5740G|(ORF1ab_polyprotein:T5475G(S1825R))|(ORF1a_polyprotein:T5475G(S1825R))	3	0.001	10	0.005	5	0.003									2	0.007			3	0.055									9	0.005	18	0.009					7	0.009	0.076	0.085
5741		G5741A|(ORF1ab_polyprotein:G5476A(E1826K))|(ORF1a_polyprotein:G5476A(E1826K))			14	0.007	2	0.001	8	0.003																					8	0.004	14	0.007					5	0.011	0.011	0.022
5741		G5741T|(ORF1ab_polyprotein:G5476T(E1826*))|(ORF1a_polyprotein:G5476T(E1826*))	5	0.002	6	0.003	5	0.003	3	0.001							2	0.007	2	0.059	4	0.073							2	0.057	8	0.004	8	0.004			3	0.013	11	0.009	0.217	0.226
5741		G5741T|(ORF1ab_polyprotein:GAG5476-5478TAT(E1826Y))|(ORF1a_polyprotein:GAG5476-5478TAT(E1826Y))																							2	0.25							3	0.001			5	0.022	3	0	0.273	0.273
5742		A5742C|(ORF1ab_polyprotein:GAG5476-5478GCT(E1826A))|(ORF1a_polyprotein:GAG5476-5478GCT(E1826A))					2	0.001													2	0.036																	2	0.001	0.036	0.037
5742		A5742C|(ORF1ab_polyprotein:A5477C(E1826A))|(ORF1a_polyprotein:A5477C(E1826A))													7	0.119					3	0.055											6	0.003					3	0	0.177	0.177
5743		G5743A|(ORF1ab_polyprotein:G5478A(E1826E))|(ORF1a_polyprotein:G5478A(E1826E))	3	0.001	9	0.005																									15	0.008	12	0.006					4	0.006	0.014	0.02
5743		G5743T|(ORF1ab_polyprotein:GAG5476-5478GCT(E1826A))|(ORF1a_polyprotein:GAG5476-5478GCT(E1826A))					2	0.001													2	0.036																	2	0.001	0.036	0.037
5743		G5743T|(ORF1ab_polyprotein:G5478T(E1826D))|(ORF1a_polyprotein:G5478T(E1826D))	3	0.001	6	0.003	5	0.003	5	0.002					3	0.051			3	0.088	4	0.073									14	0.007	11	0.005			7	0.031	10	0.009	0.255	0.264
5743		G5743T|(ORF1ab_polyprotein:GAG5476-5478TAT(E1826Y))|(ORF1a_polyprotein:GAG5476-5478TAT(E1826Y))																							2	0.25							3	0.001			5	0.022	3	0	0.273	0.273
5743		G5743C|(ORF1ab_polyprotein:G5478C(E1826D))|(ORF1a_polyprotein:G5478C(E1826D))	3	0.001	4	0.002	764	0.409							3	0.051																							4	0.412	0.051	0.463
5744		T5744A|(ORF1ab_polyprotein:T5479A(Y1827N))|(ORF1a_polyprotein:T5479A(Y1827N))			2	0.001																									6	0.003	3	0.001			5	0.022	4	0.001	0.026	0.027
5744		T5744G|(ORF1ab_polyprotein:T5479G(Y1827D))|(ORF1a_polyprotein:T5479G(Y1827D))			6	0.003	5	0.003			12	0.001									2	0.036									7	0.004	6	0.003					6	0.007	0.043	0.05
5745		A5745T|(ORF1ab_polyprotein:A5480T(Y1827F))|(ORF1a_polyprotein:A5480T(Y1827F))	3	0.001	3	0.002	2	0.001											2	0.059											2	0.001							5	0.004	0.06	0.064
5745		A5745C|(ORF1ab_polyprotein:A5480C(Y1827S))|(ORF1a_polyprotein:A5480C(Y1827S))			5	0.003			4	0.002									3	0.088	4	0.073									4	0.002	8	0.004			4	0.018	7	0.005	0.185	0.19
5746		C5746T|(ORF1ab_polyprotein:C5481T(Y1827Y))|(ORF1a_polyprotein:C5481T(Y1827Y))			3	0.002	4	0.002													2	0.036																	3	0.004	0.036	0.04
5746		C5746A|(ORF1ab_polyprotein:C5481A(Y1827*))|(ORF1a_polyprotein:C5481A(Y1827*))			16	0.008	6	0.003	8	0.003					3	0.051					2	0.036									5	0.003	11	0.005			14	0.062	8	0.014	0.157	0.171
5747		A5747T|(ORF1ab_polyprotein:A5482T(T1828S))|(ORF1a_polyprotein:A5482T(T1828S))					2	0.001																													3	0.013	2	0.001	0.013	0.014
5747		A5747C|(ORF1ab_polyprotein:A5482C(T1828P))|(ORF1a_polyprotein:A5482C(T1828P))			6	0.003	7	0.004							2	0.034			2	0.059	2	0.036									2	0.001	5	0.002					7	0.007	0.132	0.139
5748		C5748G|(ORF1ab_polyprotein:C5483G(T1828S))|(ORF1a_polyprotein:C5483G(T1828S))			6	0.003									2	0.034															7	0.004	4	0.002			5	0.022	5	0.003	0.062	0.065
5748		C5748A|(ORF1ab_polyprotein:C5483A(T1828N))|(ORF1a_polyprotein:C5483A(T1828N))	3	0.001	23	0.012	6	0.003	7	0.003	23	0.002			3	0.051					4	0.073	3	0.3							26	0.013	20	0.01					10	0.021	0.447	0.468
5749		T5749G|(ORF1ab_polyprotein:T5484G(T1828T))|(ORF1a_polyprotein:T5484G(T1828T))			7	0.004	2	0.001													3	0.055									7	0.004	5	0.002					5	0.005	0.061	0.066
5750		G5750T|(ORF1ab_polyprotein:GGT5485-5487TTT(G1829F))|(ORF1a_polyprotein:GGT5485-5487TTT(G1829F))					2	0.001																													4	0.018	2	0.001	0.018	0.019
5750		G5750A|(ORF1ab_polyprotein:G5485A(G1829S))|(ORF1a_polyprotein:G5485A(G1829S))			11	0.006	2	0.001	4	0.002	13	0.001									2	0.036									9	0.005	10	0.005					7	0.01	0.046	0.056
5750		G5750T|(ORF1ab_polyprotein:G5485T(G1829C))|(ORF1a_polyprotein:G5485T(G1829C))	3	0.001	2	0.001	8	0.004	4	0.002	18	0.002			5	0.085	2	0.007	3	0.088	2	0.036									6	0.003	10	0.005			3	0.013	12	0.01	0.237	0.247
5751		G5751T|(ORF1ab_polyprotein:GGT5485-5487TTT(G1829F))|(ORF1a_polyprotein:GGT5485-5487TTT(G1829F))					2	0.001																													4	0.018	2	0.001	0.018	0.019
5751		G5751A|(ORF1ab_polyprotein:G5486A(G1829D))|(ORF1a_polyprotein:G5486A(G1829D))			15	0.008	3	0.002	3	0.001																					8	0.004	10	0.005					5	0.011	0.009	0.02
5751		G5751T|(ORF1ab_polyprotein:G5486T(G1829V))|(ORF1a_polyprotein:G5486T(G1829V))	3	0.001	8	0.004	7	0.004	4	0.002	14	0.001							2	0.059											10	0.005	11	0.005			22	0.097	9	0.012	0.166	0.178
5751		G5751C|(ORF1ab_polyprotein:G5486C(G1829A))|(ORF1a_polyprotein:G5486C(G1829A))			2	0.001	2	0.001							2	0.034							2	0.2															4	0.002	0.234	0.236
5752		T5752G|(ORF1ab_polyprotein:T5487G(G1829G))|(ORF1a_polyprotein:T5487G(G1829G))	3	0.001	4	0.002	10	0.005									2	0.007	3	0.088	4	0.073									3	0.002	3	0.001					8	0.008	0.171	0.179
5753		A5753C|(ORF1ab_polyprotein:A5488C(N1830H))|(ORF1a_polyprotein:A5488C(N1830H))					3	0.002	6	0.002					3	0.051			2	0.059	5	0.091											3	0.001			4	0.018	7	0.004	0.22	0.224
5754		A5754T|(ORF1ab_polyprotein:A5489T(N1830I))|(ORF1a_polyprotein:A5489T(N1830I))	4	0.002	3	0.002	2	0.001	3	0.001																					2	0.001	5	0.002			3	0.013	7	0.006	0.016	0.022
5754		A5754C|(ORF1ab_polyprotein:A5489C(N1830T))|(ORF1a_polyprotein:A5489C(N1830T))			5	0.003	4	0.002	4	0.002					4	0.068	4	0.014			3	0.055									3	0.002							7	0.007	0.139	0.146
5755		T5755A|(ORF1ab_polyprotein:T5490A(N1830K))|(ORF1a_polyprotein:T5490A(N1830K))	3	0.001	6	0.003																									3	0.002	8	0.004			2	0.009	5	0.004	0.015	0.019
5755		T5755G|(ORF1ab_polyprotein:T5490G(N1830K))|(ORF1a_polyprotein:T5490G(N1830K))	3	0.001	5	0.003	5	0.003			17	0.001			3	0.051	2	0.007			2	0.036									3	0.002	9	0.004					9	0.008	0.1	0.108
5756		T5756G|(ORF1ab_polyprotein:T5491G(Y1831D))|(ORF1a_polyprotein:T5491G(Y1831D))					3	0.002																							4	0.002	4	0.002			3	0.013	4	0.002	0.017	0.019
5757		A5757T|(ORF1ab_polyprotein:A5492T(Y1831F))|(ORF1a_polyprotein:A5492T(Y1831F))			3	0.002	2	0.001			12	0.001																			3	0.002	5	0.002			3	0.013	6	0.004	0.017	0.021
5757		A5757C|(ORF1ab_polyprotein:A5492C(Y1831S))|(ORF1a_polyprotein:A5492C(Y1831S))			11	0.006	8	0.004			15	0.001									3	0.055	2	0.2							10	0.005	18	0.009			4	0.017	8	0.011	0.286	0.297
5758		C5758A|(ORF1ab_polyprotein:C5493A(Y1831*))|(ORF1a_polyprotein:C5493A(Y1831*))	5	0.002	5	0.003	5	0.003	6	0.002					4	0.068			2	0.059	3	0.055									11	0.006	13	0.006			9	0.039	10	0.01	0.233	0.243
5759		C5759T|(ORF1ab_polyprotein:C5494T(Q1832*))|(ORF1a_polyprotein:C5494T(Q1832*))			6	0.003			4	0.002					2	0.034															3	0.002	4	0.002					5	0.005	0.038	0.043
5759		C5759A|(ORF1ab_polyprotein:C5494A(Q1832K))|(ORF1a_polyprotein:C5494A(Q1832K))	7	0.003	10	0.005	9	0.005	10	0.004	15	0.001									4	0.073									10	0.005	12	0.006			6	0.026	9	0.018	0.11	0.128
5760		A5760C|(ORF1ab_polyprotein:A5495C(Q1832P))|(ORF1a_polyprotein:A5495C(Q1832P))					3	0.002			12	0.001			2	0.034																	6	0.003					4	0.003	0.037	0.04
5760		A5760T|(ORF1ab_polyprotein:A5495T(Q1832L))|(ORF1a_polyprotein:A5495T(Q1832L))			3	0.002																															18	0.079	2	0.002	0.079	0.081
5761		G5761T|(ORF1ab_polyprotein:G5496T(Q1832H))|(ORF1a_polyprotein:G5496T(Q1832H))			6	0.003	4	0.002	8	0.003					3	0.051			2	0.059											5	0.003	7	0.003					7	0.008	0.116	0.124
5762		T5762A|(ORF1ab_polyprotein:T5497A(C1833S))|(ORF1a_polyprotein:T5497A(C1833S))			3	0.002																											5	0.002			6	0.026	3	0.002	0.028	0.03
5762		T5762G|(ORF1ab_polyprotein:T5497G(C1833G))|(ORF1a_polyprotein:T5497G(C1833G))			7	0.004	7	0.004			12	0.001			2	0.034															8	0.004	12	0.006					6	0.009	0.044	0.053
5763		G5763T|(ORF1ab_polyprotein:TGT5497-5499TTG(C1833L))|(ORF1a_polyprotein:TGT5497-5499TTG(C1833L))			4	0.002															2	0.036									2	0.001							3	0.002	0.037	0.039
5763		G5763A|(ORF1ab_polyprotein:G5498A(C1833Y))|(ORF1a_polyprotein:G5498A(C1833Y))			5	0.003	2	0.001													2	0.036									4	0.002	9	0.004					5	0.004	0.042	0.046
5763		G5763T|(ORF1ab_polyprotein:G5498T(C1833F))|(ORF1a_polyprotein:G5498T(C1833F))	5	0.002	19	0.01	6	0.003	8	0.003	15	0.001			9	0.153	4	0.014	2	0.059	6	0.109									12	0.006	24	0.012					11	0.019	0.353	0.372
5764		T5764G|(ORF1ab_polyprotein:TGT5497-5499TTG(C1833L))|(ORF1a_polyprotein:TGT5497-5499TTG(C1833L))			4	0.002															2	0.036									2	0.001							3	0.002	0.037	0.039
5764		T5764G|(ORF1ab_polyprotein:T5499G(C1833W))|(ORF1a_polyprotein:T5499G(C1833W))	3	0.001	5	0.003	4	0.002	3	0.001					5	0.085			2	0.059	2	0.036									9	0.005	6	0.003					9	0.007	0.188	0.195
5765		G5765A|(ORF1ab_polyprotein:G5500A(G1834S))|(ORF1a_polyprotein:G5500A(G1834S))	3	0.001	7	0.004	2	0.001	4	0.002	12	0.001																			18	0.009	16	0.008					7	0.009	0.017	0.026
5765		G5765C|(ORF1ab_polyprotein:G5500C(G1834R))|(ORF1a_polyprotein:G5500C(G1834R))																			2	0.036									3	0.002							2	0	0.038	0.038
5765		G5765T|(ORF1ab_polyprotein:G5500T(G1834C))|(ORF1a_polyprotein:G5500T(G1834C))	7	0.003	7	0.004	8	0.004	5	0.002	17	0.001							2	0.059	5	0.091									15	0.008	17	0.008			8	0.035	10	0.014	0.201	0.215
5766		G5766C|(ORF1ab_polyprotein:G5501C(G1834A))|(ORF1a_polyprotein:G5501C(G1834A))			2	0.001	2	0.001													2	0.036											3	0.001			2	0.009	5	0.002	0.046	0.048
5766		G5766A|(ORF1ab_polyprotein:G5501A(G1834D))|(ORF1a_polyprotein:G5501A(G1834D))			5	0.003	2	0.001	3	0.001									2	0.059											6	0.003	14	0.007					6	0.005	0.069	0.074
5766		G5766T|(ORF1ab_polyprotein:G5501T(G1834V))|(ORF1a_polyprotein:G5501T(G1834V))			11	0.006	6	0.003	6	0.002					5	0.085			2	0.059											8	0.004	5	0.002			19	0.083	8	0.011	0.233	0.244
5767		T5767A|(ORF1ab_polyprotein:T5502A(G1834G))|(ORF1a_polyprotein:T5502A(G1834G))			9	0.005	2	0.001																							11	0.006	5	0.002			2	0.009	5	0.006	0.017	0.023
5767		T5767G|(ORF1ab_polyprotein:T5502G(G1834G))|(ORF1a_polyprotein:T5502G(G1834G))	3	0.001			9	0.005							5	0.085	2	0.007			2	0.036											4	0.002			2	0.009	7	0.006	0.139	0.145
5768		C5768G|(ORF1ab_polyprotein:C5503G(H1835D))|(ORF1a_polyprotein:C5503G(H1835D))			2	0.001	2	0.001													2	0.036											3	0.001					4	0.002	0.037	0.039
5768		C5768A|(ORF1ab_polyprotein:CAC5503-5505AAA(H1835K))|(ORF1a_polyprotein:CAC5503-5505AAA(H1835K))			2	0.001	2	0.001																							3	0.002					10	0.044	4	0.002	0.046	0.048
5768		C5768T|(ORF1ab_polyprotein:C5503T(H1835Y))|(ORF1a_polyprotein:C5503T(H1835Y))			4	0.002			5	0.002	13	0.001							2	0.059											2	0.001							5	0.005	0.06	0.065
5768		C5768A|(ORF1ab_polyprotein:C5503A(H1835N))|(ORF1a_polyprotein:C5503A(H1835N))	6	0.002	23	0.012	7	0.004	9	0.004	32	0.003			3	0.051	2	0.007													26	0.013	35	0.017					9	0.025	0.088	0.113
5769		A5769C|(ORF1ab_polyprotein:A5504C(H1835P))|(ORF1a_polyprotein:A5504C(H1835P))	3	0.001	2	0.001	5	0.003							3	0.051			2	0.059			2	0.2							4	0.002	4	0.002					8	0.005	0.314	0.319
5770		C5770A|(ORF1ab_polyprotein:CAC5503-5505AAA(H1835K))|(ORF1a_polyprotein:CAC5503-5505AAA(H1835K))			2	0.001	2	0.001																							3	0.002					10	0.044	4	0.002	0.046	0.048
5770		C5770A|(ORF1ab_polyprotein:C5505A(H1835Q))|(ORF1a_polyprotein:C5505A(H1835Q))	5	0.002	26	0.013	9	0.005	6	0.002	19	0.002					2	0.007	2	0.059	2	0.036									27	0.014	25	0.012			15	0.066	11	0.024	0.194	0.218
5771		T5771A|(ORF1ab_polyprotein:T5506A(Y1836N))|(ORF1a_polyprotein:T5506A(Y1836N))																													3	0.002	7	0.003			3	0.013	3	0	0.018	0.018
5771		T5771G|(ORF1ab_polyprotein:TAT5506-5508GAG(Y1836E))|(ORF1a_polyprotein:TAT5506-5508GAG(Y1836E))					3	0.002													2	0.036																	2	0.002	0.036	0.038
5771		T5771G|(ORF1ab_polyprotein:T5506G(Y1836D))|(ORF1a_polyprotein:T5506G(Y1836D))			3	0.002	5	0.003							2	0.034					3	0.055																	4	0.005	0.089	0.094
5772		A5772C|(ORF1ab_polyprotein:A5507C(Y1836S))|(ORF1a_polyprotein:A5507C(Y1836S))					5	0.003	5	0.002					7	0.119			2	0.059	6	0.109															14	0.061	6	0.005	0.348	0.353
5773		T5773G|(ORF1ab_polyprotein:TAT5506-5508GAG(Y1836E))|(ORF1a_polyprotein:TAT5506-5508GAG(Y1836E))					3	0.002													2	0.036																	2	0.002	0.036	0.038
5773		T5773A|(ORF1ab_polyprotein:T5508A(Y1836*))|(ORF1a_polyprotein:T5508A(Y1836*))			31	0.016	2	0.001	3	0.001																					27	0.014	28	0.014			6	0.026	6	0.018	0.054	0.072
5773		T5773G|(ORF1ab_polyprotein:T5508G(Y1836*))|(ORF1a_polyprotein:T5508G(Y1836*))			2	0.001	5	0.003	3	0.001							2	0.007	3	0.088	3	0.055									2	0.001	6	0.003					8	0.005	0.154	0.159
5774		A5774C|(ORF1ab_polyprotein:A5509C(K1837Q))|(ORF1a_polyprotein:A5509C(K1837Q))	3	0.001	2	0.001	4	0.002	3	0.001					6	0.102															5	0.003	3	0.001					7	0.005	0.106	0.111
5775		A5775T|(ORF1ab_polyprotein:A5510T(K1837I))|(ORF1a_polyprotein:A5510T(K1837I))	5	0.002	2	0.001			3	0.001																							3	0.001			3	0.013	5	0.004	0.014	0.018
5775		A5775C|(ORF1ab_polyprotein:A5510C(K1837T))|(ORF1a_polyprotein:A5510C(K1837T))			3	0.002	5	0.003	5	0.002	21	0.002			4	0.068			2	0.061	7	0.127									6	0.003	8	0.004					9	0.009	0.263	0.272
5776		A5776C|(ORF1ab_polyprotein:A5511C(K1837N))|(ORF1a_polyprotein:A5511C(K1837N))			3	0.002	3	0.002	6	0.002					4	0.068					2	0.036									4	0.002	9	0.004					7	0.006	0.11	0.116
5777		C5777A|(ORF1ab_polyprotein:C5512A(H1838N))|(ORF1a_polyprotein:C5512A(H1838N))	5	0.002	18	0.009	4	0.002	8	0.003							2	0.007			3	0.055									13	0.007	14	0.007			16	0.07	9	0.016	0.146	0.162
5778		A5778C|(ORF1ab_polyprotein:A5513C(H1838P))|(ORF1a_polyprotein:A5513C(H1838P))	3	0.001			4	0.002							2	0.034					2	0.036	2	0.2							3	0.002	6	0.003					7	0.003	0.275	0.278
5779		T5779A|(ORF1ab_polyprotein:T5514A(H1838Q))|(ORF1a_polyprotein:T5514A(H1838Q))			9	0.005	2	0.001																							16	0.008	10	0.005			2	0.009	5	0.006	0.022	0.028
5779		T5779G|(ORF1ab_polyprotein:T5514G(H1838Q))|(ORF1a_polyprotein:T5514G(H1838Q))			6	0.003	6	0.003							4	0.068					3	0.055									4	0.002	4	0.002			7	0.03	7	0.006	0.157	0.163
5780		A5780C|(ORF1ab_polyprotein:A5515C(I1839L))|(ORF1a_polyprotein:A5515C(I1839L))			4	0.002	9	0.005	3	0.001	13	0.001			2	0.034					4	0.073			2	0.25					4	0.002							8	0.009	0.359	0.368
5781		T5781A|(ORF1ab_polyprotein:T5516A(I1839K))|(ORF1a_polyprotein:T5516A(I1839K))	3	0.001	12	0.006																									21	0.011	23	0.011			3	0.013	5	0.007	0.035	0.042
5781		T5781G|(ORF1ab_polyprotein:T5516G(I1839R))|(ORF1a_polyprotein:T5516G(I1839R))			7	0.004	7	0.004			12	0.001											2	0.2							8	0.004	4	0.002					6	0.009	0.206	0.215
5782		A5782C|(ORF1ab_polyprotein:A5517C(I1839I))|(ORF1a_polyprotein:A5517C(I1839I))	5	0.002	4	0.002	4	0.002			12	0.001			3	0.051					7	0.127									3	0.002	8	0.004			2	0.009	9	0.007	0.193	0.2
5783		A5783C|(ORF1ab_polyprotein:A5518C(T1840P))|(ORF1a_polyprotein:A5518C(T1840P))	4	0.002	5	0.003	9	0.005	4	0.002	15	0.001			3	0.051					6	0.109									11	0.006	10	0.005					9	0.013	0.171	0.184
5784		C5784A|(ORF1ab_polyprotein:ACT5518-5520AAG(T1840K))|(ORF1a_polyprotein:ACT5518-5520AAG(T1840K))													2	0.034																							1	0	0.034	0.034
5784		C5784A|(ORF1ab_polyprotein:C5519A(T1840N))|(ORF1a_polyprotein:C5519A(T1840N))	7	0.003	7	0.004	5	0.003	6	0.002									3	0.091			2	0.2							12	0.006	7	0.003			19	0.083	9	0.012	0.383	0.395
5785		T5785A|(ORF1ab_polyprotein:T5520A(T1840T))|(ORF1a_polyprotein:T5520A(T1840T))							3	0.001																					2	0.001	3	0.001			3	0.013	4	0.001	0.015	0.016
5785		T5785G|(ORF1ab_polyprotein:ACT5518-5520AAG(T1840K))|(ORF1a_polyprotein:ACT5518-5520AAG(T1840K))													2	0.034																							1	0	0.034	0.034
5785		T5785G|(ORF1ab_polyprotein:T5520G(T1840T))|(ORF1a_polyprotein:T5520G(T1840T))	3	0.001	6	0.003	5	0.003							4	0.068	2	0.007	4	0.121	2	0.036									2	0.001	3	0.001					9	0.007	0.234	0.241
5786		T5786A|(ORF1ab_polyprotein:T5521A(S1841T))|(ORF1a_polyprotein:T5521A(S1841T))			3	0.002	4	0.002	3	0.001																					3	0.002					11	0.048	5	0.005	0.05	0.055
5786		T5786G|(ORF1ab_polyprotein:T5521G(S1841A))|(ORF1a_polyprotein:T5521G(S1841A))			4	0.002	3	0.002							3	0.051															3	0.002							4	0.004	0.053	0.057
5787		C5787A|(ORF1ab_polyprotein:C5522A(S1841Y))|(ORF1a_polyprotein:C5522A(S1841Y))	5	0.002	25	0.013	2	0.001			21	0.002					2	0.007	2	0.061	4	0.073	2	0.2							17	0.009	24	0.012			16	0.07	11	0.018	0.432	0.45
5788		T5788A|(ORF1ab_polyprotein:T5523A(S1841S))|(ORF1a_polyprotein:T5523A(S1841S))			7	0.004																									11	0.006	9	0.004			2	0.009	4	0.004	0.019	0.023
5788		T5788G|(ORF1ab_polyprotein:T5523G(S1841S))|(ORF1a_polyprotein:T5523G(S1841S))			2	0.001	3	0.002							3	0.051															3	0.002	3	0.001					5	0.003	0.054	0.057
5789		A5789C|(ORF1ab_polyprotein:AAA5524-5526CAC(K1842H))|(ORF1a_polyprotein:AAA5524-5526CAC(K1842H))																			2	0.036																	1	0	0.036	0.036
5789		A5789C|(ORF1ab_polyprotein:A5524C(K1842Q))|(ORF1a_polyprotein:A5524C(K1842Q))			2	0.001	5	0.003							2	0.034					3	0.055									2	0.001					7	0.03	6	0.004	0.12	0.124
5790		A5790T|(ORF1ab_polyprotein:A5525T(K1842I))|(ORF1a_polyprotein:A5525T(K1842I))																													3	0.002					6	0.026	2	0	0.028	0.028
5790		A5790C|(ORF1ab_polyprotein:AAA5524-5526ACC(K1842T))|(ORF1a_polyprotein:AAA5524-5526ACC(K1842T))					2	0.001							3	0.051			2	0.061																			3	0.001	0.112	0.113
5790		A5790C|(ORF1ab_polyprotein:A5525C(K1842T))|(ORF1a_polyprotein:A5525C(K1842T))	3	0.001	3	0.002	7	0.004	7	0.003	15	0.001			5	0.085			2	0.061	5	0.091									2	0.001	7	0.003			6	0.026	11	0.011	0.267	0.278
5791		A5791C|(ORF1ab_polyprotein:AAA5524-5526CAC(K1842H))|(ORF1a_polyprotein:AAA5524-5526CAC(K1842H))																			2	0.036																	1	0	0.036	0.036
5791		A5791C|(ORF1ab_polyprotein:AAA5524-5526ACC(K1842T))|(ORF1a_polyprotein:AAA5524-5526ACC(K1842T))					2	0.001							3	0.051			2	0.061																			3	0.001	0.112	0.113
5791		A5791C|(ORF1ab_polyprotein:A5526C(K1842N))|(ORF1a_polyprotein:A5526C(K1842N))	5	0.002	7	0.004	7	0.004	5	0.002	13	0.001					2	0.007	2	0.061	4	0.073									4	0.002	5	0.002					10	0.013	0.145	0.158
5792		G5792A|(ORF1ab_polyprotein:G5527A(E1843K))|(ORF1a_polyprotein:G5527A(E1843K))			15	0.008															2	0.036									14	0.007	22	0.011					4	0.008	0.054	0.062
5792		G5792C|(ORF1ab_polyprotein:G5527C(E1843Q))|(ORF1a_polyprotein:G5527C(E1843Q))					2	0.001							2	0.034			2	0.061																			3	0.001	0.095	0.096
5792		G5792T|(ORF1ab_polyprotein:G5527T(E1843*))|(ORF1a_polyprotein:G5527T(E1843*))	3	0.001	7	0.004	7	0.004	5	0.002					3	0.051					3	0.055									10	0.005	10	0.005			31	0.135	9	0.011	0.251	0.262
5793		A5793T|(ORF1ab_polyprotein:A5528T(E1843V))|(ORF1a_polyprotein:A5528T(E1843V))							3	0.001											2	0.036																	2	0.001	0.036	0.037
5793		A5793C|(ORF1ab_polyprotein:GAA5527-5529GCC(E1843A))|(ORF1a_polyprotein:GAA5527-5529GCC(E1843A))																	2	0.061																			1	0	0.061	0.061
5793		A5793C|(ORF1ab_polyprotein:A5528C(E1843A))|(ORF1a_polyprotein:A5528C(E1843A))	3	0.001			6	0.003	5	0.002	15	0.001			4	0.068					5	0.091									2	0.001							7	0.007	0.16	0.167
5794		A5794C|(ORF1ab_polyprotein:GAA5527-5529GCC(E1843A))|(ORF1a_polyprotein:GAA5527-5529GCC(E1843A))																	2	0.061																			1	0	0.061	0.061
5794		A5794C|(ORF1ab_polyprotein:A5529C(E1843D))|(ORF1a_polyprotein:A5529C(E1843D))	3	0.001	3	0.002	7	0.004	3	0.001	17	0.001			3	0.051	2	0.007	2	0.061	4	0.073									3	0.002	3	0.001					11	0.009	0.195	0.204
5795		A5795T|(ORF1ab_polyprotein:A5530T(T1844S))|(ORF1a_polyprotein:A5530T(T1844S))			14	0.007																									3	0.002	11	0.005			3	0.013	4	0.007	0.02	0.027
5795		A5795C|(ORF1ab_polyprotein:A5530C(T1844P))|(ORF1a_polyprotein:A5530C(T1844P))	5	0.002	5	0.003	7	0.004			20	0.002			10	0.169	2	0.007	3	0.091	2	0.036									7	0.004	6	0.003					10	0.011	0.31	0.321
5796		C5796G|(ORF1ab_polyprotein:C5531G(T1844S))|(ORF1a_polyprotein:C5531G(T1844S))			3	0.002									2	0.034															2	0.001					2	0.009	4	0.002	0.044	0.046
5796		C5796A|(ORF1ab_polyprotein:C5531A(T1844N))|(ORF1a_polyprotein:C5531A(T1844N))	6	0.002	6	0.003	3	0.002	8	0.003	12	0.001			4	0.068					2	0.036									6	0.003	6	0.003			7	0.03	10	0.011	0.14	0.151
5797		T5797G|(ORF1ab_polyprotein:T5532G(T1844T))|(ORF1a_polyprotein:T5532G(T1844T))			8	0.004	6	0.003	3	0.001					2	0.034			2	0.061	2	0.036									4	0.002	5	0.002					8	0.008	0.135	0.143
5798		T5798A|(ORF1ab_polyprotein:T5533A(L1845M))|(ORF1a_polyprotein:T5533A(L1845M))			3	0.002	2	0.001																							3	0.002	5	0.002			5	0.022	5	0.003	0.026	0.029
5798		T5798G|(ORF1ab_polyprotein:T5533G(L1845V))|(ORF1a_polyprotein:T5533G(L1845V))	3	0.001	2	0.001	5	0.003	4	0.002	16	0.001			3	0.051	2	0.007			2	0.036									11	0.006	13	0.006			9	0.039	11	0.008	0.145	0.153
5799		T5799A|(ORF1ab_polyprotein:T5534A(L1845*))|(ORF1a_polyprotein:T5534A(L1845*))			3	0.002			4	0.002											2	0.036									2	0.001	3	0.001			2	0.009	6	0.004	0.047	0.051
5799		T5799G|(ORF1ab_polyprotein:T5534G(L1845W))|(ORF1a_polyprotein:T5534G(L1845W))			6	0.003	5	0.003			12	0.001			3	0.051			2	0.061	3	0.055	2	0.2							3	0.002	9	0.004					9	0.007	0.373	0.38
5800		G5800C|(ORF1ab_polyprotein:G5535C(L1845F))|(ORF1a_polyprotein:G5535C(L1845F))					4	0.002							2	0.034																							2	0.002	0.034	0.036
5800		G5800A|(ORF1ab_polyprotein:G5535A(L1845L))|(ORF1a_polyprotein:G5535A(L1845L))			4	0.002	3	0.002	4	0.002											4	0.074									5	0.003	4	0.002					6	0.006	0.079	0.085
5800		G5800T|(ORF1ab_polyprotein:G5535T(L1845F))|(ORF1a_polyprotein:G5535T(L1845F))	3	0.001	8	0.004	6	0.003	5	0.002	19	0.002			6	0.102	2	0.007			6	0.111									7	0.004	8	0.004			23	0.101	11	0.012	0.329	0.341
5801		T5801G|(ORF1ab_polyprotein:T5536G(Y1846D))|(ORF1a_polyprotein:T5536G(Y1846D))			8	0.004	5	0.003							2	0.034					2	0.037	3	0.3							7	0.004	5	0.002					7	0.007	0.377	0.384
5802		A5802T|(ORF1ab_polyprotein:A5537T(Y1846F))|(ORF1a_polyprotein:A5537T(Y1846F))					3	0.002																							2	0.001					9	0.039	3	0.002	0.04	0.042
5802		A5802C|(ORF1ab_polyprotein:A5537C(Y1846S))|(ORF1a_polyprotein:A5537C(Y1846S))			5	0.003	4	0.002							5	0.085					3	0.056															2	0.009	5	0.005	0.15	0.155
5803		T5803G|(ORF1ab_polyprotein:T5538G(Y1846*))|(ORF1a_polyprotein:T5538G(Y1846*))	5	0.002	5	0.003	2	0.001	4	0.002									2	0.061											6	0.003	6	0.003					7	0.008	0.067	0.075
5804		T5804A|(ORF1ab_polyprotein:T5539A(C1847S))|(ORF1a_polyprotein:T5539A(C1847S))																	2	0.061											3	0.002					2	0.009	3	0	0.072	0.072
5804		T5804G|(ORF1ab_polyprotein:T5539G(C1847G))|(ORF1a_polyprotein:T5539G(C1847G))	3	0.001	4	0.002	4	0.002							2	0.034					2	0.037									5	0.003	3	0.001					7	0.005	0.075	0.08
5805		G5805A|(ORF1ab_polyprotein:G5540A(C1847Y))|(ORF1a_polyprotein:G5540A(C1847Y))			7	0.004													2	0.061	2	0.037									5	0.003	8	0.004					5	0.004	0.105	0.109
5805		G5805T|(ORF1ab_polyprotein:G5540T(C1847F))|(ORF1a_polyprotein:G5540T(C1847F))	7	0.003	10	0.005	14	0.007	8	0.003	33	0.003			5	0.085	2	0.007	3	0.091	2	0.037							2	0.057	6	0.003	8	0.004			17	0.077	13	0.021	0.361	0.382
5806		C5806T|(ORF1ab_polyprotein:C5541T(C1847C))|(ORF1a_polyprotein:C5541T(C1847C))					4	0.002	4	0.002					2	0.034															6	0.003							4	0.004	0.037	0.041
5806		C5806A|(ORF1ab_polyprotein:C5541A(C1847*))|(ORF1a_polyprotein:C5541A(C1847*))	4	0.002	10	0.005	2	0.001											2	0.061	2	0.037									10	0.005	10	0.005			10	0.045	8	0.008	0.153	0.161
5807		A5807T|(ORF1ab_polyprotein:A5542T(I1848L))|(ORF1a_polyprotein:A5542T(I1848L))			6	0.003	5	0.003	4	0.002							2	0.007															3	0.001			4	0.018	6	0.008	0.026	0.034
5807		A5807G|(ORF1ab_polyprotein:A5542G(I1848V))|(ORF1a_polyprotein:A5542G(I1848V))	4	0.002	3	0.002															2	0.037											5	0.002					4	0.004	0.039	0.043
5807		A5807C|(ORF1ab_polyprotein:A5542C(I1848L))|(ORF1a_polyprotein:A5542C(I1848L))			4	0.002	2	0.001	5	0.002					4	0.068					5	0.093									9	0.005							6	0.005	0.166	0.171
5808		T5808G|(ORF1ab_polyprotein:T5543G(I1848R))|(ORF1a_polyprotein:T5543G(I1848R))			6	0.003	4	0.002	3	0.001					3	0.051			3	0.091	2	0.037	4	0.444							6	0.003	9	0.004			2	0.009	10	0.006	0.639	0.645
5809		A5809C|(ORF1ab_polyprotein:A5544C(I1848I))|(ORF1a_polyprotein:A5544C(I1848I))	3	0.001	2	0.001	9	0.005			15	0.001			5	0.086			2	0.061	5	0.093									2	0.001	4	0.002					9	0.008	0.243	0.251
5810		G5810T|(ORF1ab_polyprotein:GAC5545-5547TCC(D1849S))|(ORF1a_polyprotein:GAC5545-5547TCC(D1849S))													2	0.034																							1	0	0.034	0.034
5810		G5810C|(ORF1ab_polyprotein:G5545C(D1849H))|(ORF1a_polyprotein:G5545C(D1849H))																			4	0.074																	1	0	0.074	0.074
5810		G5810T|(ORF1ab_polyprotein:G5545T(D1849Y))|(ORF1a_polyprotein:G5545T(D1849Y))	6	0.002	2	0.001	9	0.005	8	0.003	23	0.002			9	0.155	2	0.007	3	0.091	6	0.111									2	0.001	16	0.008			5	0.024	12	0.013	0.397	0.41
5811		A5811G|(ORF1ab_polyprotein:A5546G(D1849G))|(ORF1a_polyprotein:A5546G(D1849G))	4	0.002	14	0.007	2	0.001																							6	0.003	6	0.003					5	0.01	0.006	0.016
5811		A5811T|(ORF1ab_polyprotein:A5546T(D1849V))|(ORF1a_polyprotein:A5546T(D1849V))	3	0.001	3	0.002																									4	0.002	8	0.004			2	0.01	5	0.003	0.016	0.019
5811		A5811C|(ORF1ab_polyprotein:GAC5545-5547TCC(D1849S))|(ORF1a_polyprotein:GAC5545-5547TCC(D1849S))													2	0.034																							1	0	0.034	0.034
5811		A5811C|(ORF1ab_polyprotein:A5546C(D1849A))|(ORF1a_polyprotein:A5546C(D1849A))	3	0.001	7	0.004	4	0.002	4	0.002	14	0.001			2	0.034			2	0.061	4	0.074									8	0.004	9	0.004			3	0.015	11	0.01	0.192	0.202
5812		C5812G|(ORF1ab_polyprotein:C5547G(D1849E))|(ORF1a_polyprotein:C5547G(D1849E))			3	0.002									2	0.034															5	0.003	3	0.001			4	0.02	5	0.002	0.058	0.06
5812		C5812A|(ORF1ab_polyprotein:C5547A(D1849E))|(ORF1a_polyprotein:C5547A(D1849E))			5	0.003	3	0.002			18	0.002							3	0.091											6	0.003	5	0.002					6	0.007	0.096	0.103
5813		G5813A|(ORF1ab_polyprotein:G5548A(G1850S))|(ORF1a_polyprotein:G5548A(G1850S))					3	0.002													2	0.037																	2	0.002	0.037	0.039
5813		G5813T|(ORF1ab_polyprotein:G5548T(G1850C))|(ORF1a_polyprotein:G5548T(G1850C))			5	0.003	6	0.003			21	0.002			5	0.086	2	0.007			3	0.056											6	0.003			2	0.011	8	0.008	0.163	0.171
5814		G5814A|(ORF1ab_polyprotein:G5549A(G1850D))|(ORF1a_polyprotein:G5549A(G1850D))			3	0.002	5	0.003							3	0.052															2	0.001							4	0.005	0.053	0.058
5814		G5814T|(ORF1ab_polyprotein:G5549T(G1850V))|(ORF1a_polyprotein:G5549T(G1850V))	4	0.002	10	0.005	5	0.003			23	0.002			3	0.052	2	0.007			9	0.167									7	0.004	6	0.003			3	0.016	10	0.012	0.249	0.261
5815		T5815C|(ORF1ab_polyprotein:T5550C(G1850G))|(ORF1a_polyprotein:T5550C(G1850G))																			2	0.037																	1	0	0.037	0.037
5815		T5815G|(ORF1ab_polyprotein:T5550G(G1850G))|(ORF1a_polyprotein:T5550G(G1850G))	3	0.001			3	0.002											2	0.061											8	0.004	9	0.005					5	0.003	0.07	0.073
5816		G5816A|(ORF1ab_polyprotein:G5551A(A1851T))|(ORF1a_polyprotein:G5551A(A1851T))			6	0.003															3	0.056									10	0.006	6	0.003					4	0.003	0.065	0.068
5816		G5816T|(ORF1ab_polyprotein:G5551T(A1851S))|(ORF1a_polyprotein:G5551T(A1851S))	5	0.002	28	0.016	6	0.003	4	0.002	19	0.002			5	0.086					6	0.111									30	0.017	30	0.016			8	0.062	10	0.025	0.292	0.317
