## Supplementary material for "Detecting SARS-CoV-2 Cryptic Lineages using Publicly Available Whole Genome Wastewater Sequencing Data": S3 Data (part 3 of 3)

### Sheet: CH-1 (continued)
			ERR9862099		ERR9861936		ERR9862221		ERR9861977		ERR9862222		ERR9862449		ERR9862207		ERR9862228		ERR9862208		ERR9862229		ERR9862085		ERR9861963		ERR9861984		ERR9862106		ERR9861922		ERR9861943		ERR9862301		ERR9862530							Key
5817		C5817A|(ORF1ab_polyprotein:GCT5551-5553GAG(A1851E))|(ORF1a_polyprotein:GCT5551-5553GAG(A1851E))																			2	0.037																	1	0	0.037	0.037
5817		C5817A|(ORF1ab_polyprotein:C5552A(A1851D))|(ORF1a_polyprotein:C5552A(A1851D))	8	0.003	16	0.009	5	0.003	7	0.003	15	0.001			2	0.034							2	0.4							8	0.004	12	0.007			10	0.078	10	0.019	0.523	0.542
5818		T5818G|(ORF1ab_polyprotein:GCT5551-5553GAG(A1851E))|(ORF1a_polyprotein:GCT5551-5553GAG(A1851E))																			2	0.037																	1	0	0.037	0.037
5818		T5818G|(ORF1ab_polyprotein:T5553G(A1851A))|(ORF1a_polyprotein:T5553G(A1851A))					5	0.003							2	0.034					2	0.037											3	0.002					4	0.003	0.073	0.076
5819		T5819C|(ORF1ab_polyprotein:T5554C(L1852L))|(ORF1a_polyprotein:T5554C(L1852L))																			2	0.037											2	0.001					2	0	0.038	0.038
5819		T5819G|(ORF1ab_polyprotein:T5554G(L1852V))|(ORF1a_polyprotein:T5554G(L1852V))			3	0.002	3	0.002							4	0.069			3	0.091	3	0.056									3	0.002	7	0.004					7	0.004	0.222	0.226
5820		T5820A|(ORF1ab_polyprotein:T5555A(L1852*))|(ORF1a_polyprotein:T5555A(L1852*))	13	0.005	3	0.002	3	0.002																							5	0.003	3	0.002			2	0.016	6	0.009	0.021	0.03
5820		T5820G|(ORF1ab_polyprotein:T5555G(L1852*))|(ORF1a_polyprotein:T5555G(L1852*))					7	0.004							2	0.034			3	0.091	3	0.056																	4	0.004	0.181	0.185
5821		A5821T|(ORF1ab_polyprotein:A5556T(L1852F))|(ORF1a_polyprotein:A5556T(L1852F))					2	0.001											2	0.061											2	0.001	2	0.001					4	0.001	0.063	0.064
5821		A5821C|(ORF1ab_polyprotein:A5556C(L1852F))|(ORF1a_polyprotein:A5556C(L1852F))			8	0.005	7	0.004			21	0.002			3	0.052			2	0.061	2	0.037									5	0.003	10	0.005					8	0.011	0.158	0.169
5822		C5822A|(ORF1ab_polyprotein:CTT5557-5559ATA(L1853I))|(ORF1a_polyprotein:CTT5557-5559ATA(L1853I))																																			3	0.023	1	0	0.023	0.023
5822		C5822A|(ORF1ab_polyprotein:CTT5557-5559ATG(L1853M))|(ORF1a_polyprotein:CTT5557-5559ATG(L1853M))													3	0.052																							1	0	0.052	0.052
5822		C5822A|(ORF1ab_polyprotein:C5557A(L1853I))|(ORF1a_polyprotein:C5557A(L1853I))	7	0.003	22	0.012	5	0.003	6	0.003					3	0.052					2	0.037									15	0.008	25	0.014			3	0.023	9	0.021	0.134	0.155
5823		T5823A|(ORF1ab_polyprotein:T5558A(L1853H))|(ORF1a_polyprotein:T5558A(L1853H))					2	0.001																							3	0.002	5	0.003			4	0.031	4	0.001	0.036	0.037
5823		T5823G|(ORF1ab_polyprotein:T5558G(L1853R))|(ORF1a_polyprotein:T5558G(L1853R))	3	0.001	2	0.001					12	0.001									2	0.037											2	0.001					5	0.003	0.038	0.041
5824		T5824A|(ORF1ab_polyprotein:CTT5557-5559ATA(L1853I))|(ORF1a_polyprotein:CTT5557-5559ATA(L1853I))																																			3	0.023	1	0	0.023	0.023
5824		T5824A|(ORF1ab_polyprotein:T5559A(L1853L))|(ORF1a_polyprotein:T5559A(L1853L))			14	0.008																									8	0.004	16	0.009			2	0.016	4	0.008	0.029	0.037
5824		T5824G|(ORF1ab_polyprotein:CTT5557-5559ATG(L1853M))|(ORF1a_polyprotein:CTT5557-5559ATG(L1853M))													3	0.052																							1	0	0.052	0.052
5824		T5824G|(ORF1ab_polyprotein:T5559G(L1853L))|(ORF1a_polyprotein:T5559G(L1853L))	3	0.001	4	0.002	7	0.004											3	0.091	2	0.037									4	0.002	6	0.003					7	0.007	0.133	0.14
5825		A5825T|(ORF1ab_polyprotein:A5560T(T1854S))|(ORF1a_polyprotein:A5560T(T1854S))			3	0.002	2	0.001											2	0.061													3	0.002					4	0.003	0.063	0.066
5825		A5825C|(ORF1ab_polyprotein:A5560C(T1854P))|(ORF1a_polyprotein:A5560C(T1854P))			8	0.005	2	0.001													7	0.13									3	0.002	4	0.002			2	0.016	6	0.006	0.15	0.156
5826		C5826A|(ORF1ab_polyprotein:C5561A(T1854K))|(ORF1a_polyprotein:C5561A(T1854K))			18	0.01	3	0.002	7	0.003	13	0.001			2	0.034	3	0.011			3	0.056									19	0.011	18	0.01			7	0.054	10	0.016	0.176	0.192
5827		A5827C|(ORF1ab_polyprotein:A5562C(T1854T))|(ORF1a_polyprotein:A5562C(T1854T))			11	0.006	6	0.003	3	0.001	16	0.001			4	0.069	2	0.007			4	0.074									9	0.005							8	0.011	0.155	0.166
5828		A5828C|(ORF1ab_polyprotein:AAG5563-5565CCG(K1855P))|(ORF1a_polyprotein:AAG5563-5565CCG(K1855P))					2	0.001													2	0.037																	2	0.001	0.037	0.038
5828		A5828C|(ORF1ab_polyprotein:AAG5563-5565CAT(K1855H))|(ORF1a_polyprotein:AAG5563-5565CAT(K1855H))					3	0.002							2	0.035					3	0.056																	3	0.002	0.091	0.093
5828		A5828C|(ORF1ab_polyprotein:A5563C(K1855Q))|(ORF1a_polyprotein:A5563C(K1855Q))			7	0.004	6	0.003			22	0.002			5	0.088			3	0.091	2	0.037									3	0.002							7	0.009	0.218	0.227
5829		A5829C|(ORF1ab_polyprotein:AAG5563-5565ACC(K1855T))|(ORF1a_polyprotein:AAG5563-5565ACC(K1855T))													2	0.035																							1	0	0.035	0.035
5829		A5829C|(ORF1ab_polyprotein:AAG5563-5565ACA(K1855T))|(ORF1a_polyprotein:AAG5563-5565ACA(K1855T))																			2	0.038																	1	0	0.038	0.038
5829		A5829C|(ORF1ab_polyprotein:AAG5563-5565CCG(K1855P))|(ORF1a_polyprotein:AAG5563-5565CCG(K1855P))					2	0.001													2	0.038																	2	0.001	0.038	0.039
5829		A5829C|(ORF1ab_polyprotein:A5564C(K1855T))|(ORF1a_polyprotein:A5564C(K1855T))			7	0.004	5	0.003			16	0.001							3	0.091	4	0.075									3	0.002	3	0.002					7	0.008	0.17	0.178
5830		G5830C|(ORF1ab_polyprotein:AAG5563-5565ACC(K1855T))|(ORF1a_polyprotein:AAG5563-5565ACC(K1855T))													2	0.035																							1	0	0.035	0.035
5830		G5830A|(ORF1ab_polyprotein:AAG5563-5565ACA(K1855T))|(ORF1a_polyprotein:AAG5563-5565ACA(K1855T))																			2	0.038																	1	0	0.038	0.038
5830		G5830T|(ORF1ab_polyprotein:AAG5563-5565CAT(K1855H))|(ORF1a_polyprotein:AAG5563-5565CAT(K1855H))					3	0.002							2	0.035					3	0.057																	3	0.002	0.092	0.094
5830		G5830T|(ORF1ab_polyprotein:G5565T(K1855N))|(ORF1a_polyprotein:G5565T(K1855N))			6	0.003	11	0.006			29	0.002					4	0.014	2	0.061	2	0.038									8	0.004	3	0.002					8	0.011	0.119	0.13
5831		T5831C|(ORF1ab_polyprotein:T5566C(S1856P))|(ORF1a_polyprotein:T5566C(S1856P))			5	0.003	2	0.001																							5	0.003	6	0.003			2	0.016	5	0.004	0.022	0.026
5831		T5831A|(ORF1ab_polyprotein:T5566A(S1856T))|(ORF1a_polyprotein:T5566A(S1856T))	6	0.002	9	0.005	3	0.002	6	0.003	15	0.001			2	0.035															6	0.003	14	0.008			2	0.016	9	0.013	0.062	0.075
5831		T5831G|(ORF1ab_polyprotein:T5566G(S1856A))|(ORF1a_polyprotein:T5566G(S1856A))	7	0.003	12	0.007	5	0.003	7	0.003	17	0.001			4	0.07	2	0.007			2	0.038									7	0.004	8	0.004					10	0.017	0.123	0.14
5832		C5832A|(ORF1ab_polyprotein:TCC5566-5568TAA(S1856*))|(ORF1a_polyprotein:TCC5566-5568TAA(S1856*))													2	0.035																							1	0	0.035	0.035
5832		C5832A|(ORF1ab_polyprotein:C5567A(S1856Y))|(ORF1a_polyprotein:C5567A(S1856Y))	8	0.003	12	0.007	7	0.004	5	0.002	19	0.002			3	0.053			2	0.061	5	0.094									7	0.004	7	0.004					10	0.018	0.216	0.234
5833		C5833A|(ORF1ab_polyprotein:TCC5566-5568TAA(S1856*))|(ORF1a_polyprotein:TCC5566-5568TAA(S1856*))													2	0.035																							1	0	0.035	0.035
5833		C5833A|(ORF1ab_polyprotein:C5568A(S1856S))|(ORF1a_polyprotein:C5568A(S1856S))			11	0.006	7	0.004	5	0.002	21	0.002																			12	0.007	23	0.013			2	0.016	7	0.014	0.036	0.05
5834		T5834G|(ORF1ab_polyprotein:T5569G(S1857A))|(ORF1a_polyprotein:T5569G(S1857A))	6	0.002	9	0.005	6	0.003											2	0.061	2	0.038									8	0.004	14	0.008					7	0.01	0.111	0.121
5834		T5834A|(ORF1ab_polyprotein:T5569A(S1857T))|(ORF1a_polyprotein:T5569A(S1857T))			13	0.007	2	0.001	4	0.002																					17	0.009	18	0.01			13	0.101	6	0.01	0.12	0.13
5835		C5835A|(ORF1ab_polyprotein:C5570A(S1857*))|(ORF1a_polyprotein:C5570A(S1857*))			27	0.015	8	0.004			25	0.002			3	0.053			3	0.091	4	0.077									30	0.017	34	0.019			2	0.016	9	0.021	0.273	0.294
5836		A5836C|(ORF1ab_polyprotein:A5571C(S1857S))|(ORF1a_polyprotein:A5571C(S1857S))			2	0.001	5	0.003			13	0.001			4	0.073			2	0.061											3	0.002							6	0.005	0.136	0.141
5837		G5837T|(ORF1ab_polyprotein:GAA5572-5574TAG(E1858*))|(ORF1a_polyprotein:GAA5572-5574TAG(E1858*))																																			2	0.016	1	0	0.016	0.016
5837		G5837T|(ORF1ab_polyprotein:GAA5572-5574TAT(E1858Y))|(ORF1a_polyprotein:GAA5572-5574TAT(E1858Y))																																			3	0.024	1	0	0.024	0.024
5837		G5837C|(ORF1ab_polyprotein:G5572C(E1858Q))|(ORF1a_polyprotein:G5572C(E1858Q))																			2	0.04									2	0.001							2	0	0.041	0.041
5837		G5837A|(ORF1ab_polyprotein:G5572A(E1858K))|(ORF1a_polyprotein:G5572A(E1858K))	4	0.002	31	0.018			3	0.001																					29	0.016	30	0.017					5	0.021	0.033	0.054
5837		G5837T|(ORF1ab_polyprotein:G5572T(E1858*))|(ORF1a_polyprotein:G5572T(E1858*))			3	0.002	6	0.003	3	0.001	14	0.001					2	0.007	2	0.061	2	0.04									3	0.002	5	0.003					9	0.007	0.113	0.12
5838		A5838C|(ORF1ab_polyprotein:A5573C(E1858A))|(ORF1a_polyprotein:A5573C(E1858A))			4	0.002	6	0.003			13	0.001			2	0.037			2	0.061	3	0.06									3	0.002	2	0.001					8	0.006	0.161	0.167
5839	RATG13	A5839G|(ORF1ab_polyprotein:GAA5572-5574TAG(E1858*))|(ORF1a_polyprotein:GAA5572-5574TAG(E1858*))																																			2	0.016	1	0	0.016	0.016
5839		A5839T|(ORF1ab_polyprotein:GAA5572-5574TAT(E1858Y))|(ORF1a_polyprotein:GAA5572-5574TAT(E1858Y))																																			3	0.024	1	0	0.024	0.024
5839		A5839T|(ORF1ab_polyprotein:A5574T(E1858D))|(ORF1a_polyprotein:A5574T(E1858D))			2	0.001	3	0.002			14	0.001																			2	0.001					4	0.032	5	0.004	0.033	0.037
5839		A5839C|(ORF1ab_polyprotein:A5574C(E1858D))|(ORF1a_polyprotein:A5574C(E1858D))			2	0.001	6	0.003			14	0.001			3	0.056					2	0.041											2	0.001					6	0.005	0.098	0.103
5839	RATG13	A5839G|(ORF1ab_polyprotein:A5574G(E1858E))|(ORF1a_polyprotein:A5574G(E1858E))							3	0.001															2	0.667					3	0.002					114	0.905	4	0.001	1.574	1.575
5840		T5840A|(ORF1ab_polyprotein:T5575A(Y1859N))|(ORF1a_polyprotein:T5575A(Y1859N))			4	0.002																									3	0.002	9	0.005			4	0.032	4	0.002	0.039	0.041
5840		T5840G|(ORF1ab_polyprotein:T5575G(Y1859D))|(ORF1a_polyprotein:T5575G(Y1859D))	5	0.002	5	0.003	3	0.002							2	0.037															4	0.002	5	0.003					6	0.007	0.042	0.049
5841		A5841-5841del|(ORF1ab_polyprotein:5576-5576del(1859fs))|(ORF1a_polyprotein:5576-5576del(1859fs))													2	0.038																							1	0	0.038	0.038
5841		A5841T|(ORF1ab_polyprotein:A5576T(Y1859F))|(ORF1a_polyprotein:A5576T(Y1859F))					2	0.001			13	0.001			2	0.038	2	0.007															3	0.002					5	0.002	0.047	0.049
5841		A5841C|(ORF1ab_polyprotein:A5576C(Y1859S))|(ORF1a_polyprotein:A5576C(Y1859S))			2	0.001	8	0.004			12	0.001			4	0.075	2	0.007			2	0.041									7	0.004	4	0.002					8	0.006	0.129	0.135
5842		C5842G|(ORF1ab_polyprotein:C5577G(Y1859*))|(ORF1a_polyprotein:C5577G(Y1859*))													2	0.038																							1	0	0.038	0.038
5842		C5842A|(ORF1ab_polyprotein:C5577A(Y1859*))|(ORF1a_polyprotein:C5577A(Y1859*))			25	0.014	5	0.003	7	0.003	18	0.002									3	0.061									21	0.012	22	0.012			4	0.032	8	0.022	0.117	0.139
5843		A5843C|(ORF1ab_polyprotein:A5578C(K1860Q))|(ORF1a_polyprotein:A5578C(K1860Q))			3	0.002	4	0.002							2	0.038															3	0.002	4	0.002					5	0.004	0.042	0.046
5844		A5844T|(ORF1ab_polyprotein:A5579T(K1860I))|(ORF1a_polyprotein:A5579T(K1860I))																													2	0.001	3	0.002			3	0.024	3	0	0.027	0.027
5844		A5844C|(ORF1ab_polyprotein:A5579C(K1860T))|(ORF1a_polyprotein:A5579C(K1860T))	3	0.001	6	0.003	7	0.004	3	0.001	14	0.001					3	0.011	3	0.091	4	0.082															5	0.04	9	0.01	0.224	0.234
5845		A5845T|(ORF1ab_polyprotein:A5580T(K1860N))|(ORF1a_polyprotein:A5580T(K1860N))			2	0.001	3	0.002																													2	0.016	3	0.003	0.016	0.019
5845		A5845C|(ORF1ab_polyprotein:A5580C(K1860N))|(ORF1a_polyprotein:A5580C(K1860N))			13	0.007	8	0.004			15	0.001			4	0.078	2	0.007			3	0.061									3	0.002	6	0.003					8	0.012	0.151	0.163
5846		G5846T|(ORF1ab_polyprotein:G5581T(G1861C))|(ORF1a_polyprotein:G5581T(G1861C))			9	0.005	14	0.008			19	0.002							2	0.061											4	0.002	5	0.003					6	0.015	0.066	0.081
5846		G5846A|(ORF1ab_polyprotein:G5581A(G1861S))|(ORF1a_polyprotein:G5581A(G1861S))			3	0.002	4	0.002	6	0.003	20	0.002			2	0.04			4	0.121	2	0.043									6	0.003	5	0.003					9	0.009	0.21	0.219
5847		G5847A|(ORF1ab_polyprotein:G5582A(G1861D))|(ORF1a_polyprotein:G5582A(G1861D))			3	0.002	2	0.001	4	0.002					2	0.041															2	0.001	6	0.003					6	0.005	0.045	0.05
5847		G5847C|(ORF1ab_polyprotein:G5582C(G1861A))|(ORF1a_polyprotein:G5582C(G1861A))			3	0.002															2	0.044											2	0.001			2	0.016	4	0.002	0.061	0.063
5847		G5847T|(ORF1ab_polyprotein:G5582T(G1861V))|(ORF1a_polyprotein:G5582T(G1861V))			7	0.004	8	0.004			15	0.001							2	0.061	3	0.067									7	0.004	9	0.005					7	0.009	0.137	0.146
5848		T5848G|(ORF1ab_polyprotein:T5583G(G1861G))|(ORF1a_polyprotein:T5583G(G1861G))			4	0.002	6	0.003							2	0.041																	4	0.002					4	0.005	0.043	0.048
5848		T5848A|(ORF1ab_polyprotein:T5583A(G1861G))|(ORF1a_polyprotein:T5583A(G1861G))			3	0.002									2	0.041																					3	0.024	3	0.002	0.065	0.067
5849		C5849A|(ORF1ab_polyprotein:CCT5584-5586ACG(P1862T))|(ORF1a_polyprotein:CCT5584-5586ACG(P1862T))																	2	0.062																			1	0	0.062	0.062
5849		C5849T|(ORF1ab_polyprotein:C5584T(P1862S))|(ORF1a_polyprotein:C5584T(P1862S))			5	0.003	3	0.002	6	0.003									3	0.094	2	0.045									4	0.002	3	0.002					7	0.008	0.143	0.151
5849		C5849A|(ORF1ab_polyprotein:C5584A(P1862T))|(ORF1a_polyprotein:C5584A(P1862T))	7	0.003	3	0.002	9	0.005	4	0.002	25	0.002			3	0.061	3	0.011			2	0.045									3	0.002	12	0.007			8	0.064	11	0.014	0.19	0.204
5850		C5850A|(ORF1ab_polyprotein:C5585A(P1862H))|(ORF1a_polyprotein:C5585A(P1862H))			16	0.009	5	0.003			12	0.001			8	0.163	2	0.007	2	0.062	4	0.091									13	0.007	14	0.008			8	0.064	10	0.013	0.402	0.415
5851		T5851A|(ORF1ab_polyprotein:T5586A(P1862P))|(ORF1a_polyprotein:T5586A(P1862P))			3	0.002																									2	0.001	3	0.002			3	0.024	4	0.002	0.027	0.029
5851		T5851G|(ORF1ab_polyprotein:T5586G(P1862P))|(ORF1a_polyprotein:T5586G(P1862P))			2	0.001	5	0.003							2	0.041																	3	0.002					4	0.004	0.043	0.047
5851		T5851G|(ORF1ab_polyprotein:CCT5584-5586ACG(P1862T))|(ORF1a_polyprotein:CCT5584-5586ACG(P1862T))																	2	0.062																			1	0	0.062	0.062
5852		A5852C|(ORF1ab_polyprotein:A5587C(I1863L))|(ORF1a_polyprotein:A5587C(I1863L))			2	0.001									2	0.043																							2	0.001	0.043	0.044
5853		T5853A|(ORF1ab_polyprotein:T5588A(I1863N))|(ORF1a_polyprotein:T5588A(I1863N))	3	0.001	5	0.003	3	0.002																							3	0.002					3	0.024	5	0.006	0.026	0.032
5853		T5853G|(ORF1ab_polyprotein:T5588G(I1863S))|(ORF1a_polyprotein:T5588G(I1863S))	4	0.002			4	0.002							2	0.045			3	0.1	4	0.098									4	0.002	3	0.002					7	0.004	0.247	0.251
5854		T5854A|(ORF1ab_polyprotein:T5589A(I1863I))|(ORF1a_polyprotein:T5589A(I1863I))			3	0.002																											2	0.001			5	0.04	3	0.002	0.041	0.043
5854		T5854G|(ORF1ab_polyprotein:T5589G(I1863M))|(ORF1a_polyprotein:T5589G(I1863M))			4	0.002	4	0.002							2	0.045															7	0.004	9	0.005			2	0.016	6	0.004	0.07	0.074
5855		A5855C|(ORF1ab_polyprotein:A5590C(T1864P))|(ORF1a_polyprotein:A5590C(T1864P))			8	0.005																									14	0.008	7	0.004			3	0.024	4	0.005	0.036	0.041
5857		G5857T|(ORF1ab_polyprotein:G5592T(T1864T))|(ORF1a_polyprotein:G5592T(T1864T))	3	0.001	7	0.004	5	0.003																							3	0.002	5	0.003			2	0.016	6	0.008	0.021	0.029
5858		G5858T|(ORF1ab_polyprotein:G5593T(D1865Y))|(ORF1a_polyprotein:G5593T(D1865Y))			3	0.002	3	0.002	7	0.003					2	0.087															2	0.001	8	0.004			9	0.073	7	0.007	0.165	0.172
5861		G5861T|(ORF1ab_polyprotein:G5596T(V1866F))|(ORF1a_polyprotein:G5596T(V1866F))			11	0.006																									9	0.005	13	0.007			3	0.024	4	0.006	0.036	0.042
5863		T5863G|(ORF1ab_polyprotein:T5598G(V1866V))|(ORF1a_polyprotein:T5598G(V1866V))			2	0.001									4	0.174																	2	0.001					3	0.001	0.175	0.176
5864		T5864A|(ORF1ab_polyprotein:T5599A(F1867I))|(ORF1a_polyprotein:T5599A(F1867I))			4	0.002																									5	0.003	3	0.002			4	0.032	4	0.002	0.037	0.039
5864		T5864G|(ORF1ab_polyprotein:TTC5599-5601GTA(F1867V))|(ORF1a_polyprotein:TTC5599-5601GTA(F1867V))													2	0.087																							1	0	0.087	0.087
5864		T5864G|(ORF1ab_polyprotein:T5599G(F1867V))|(ORF1a_polyprotein:T5599G(F1867V))	4	0.002			4	0.002							3	0.13															2	0.001	2	0.001					5	0.004	0.132	0.136
5866		C5866A|(ORF1ab_polyprotein:TTC5599-5601GTA(F1867V))|(ORF1a_polyprotein:TTC5599-5601GTA(F1867V))													2	0.087																							1	0	0.087	0.087
5866		C5866A|(ORF1ab_polyprotein:C5601A(F1867L))|(ORF1a_polyprotein:C5601A(F1867L))	4	0.002	6	0.003	3	0.002	6	0.003					2	0.087			2	0.143											7	0.004	9	0.005			8	0.065	9	0.01	0.304	0.314
5867		T5867A|(ORF1ab_polyprotein:TAC5602-5604AAA(Y1868K))|(ORF1a_polyprotein:TAC5602-5604AAA(Y1868K))																													2	0.001	2	0.001			3	0.024	3	0	0.026	0.026
5867		T5867A|(ORF1ab_polyprotein:T5602A(Y1868N))|(ORF1a_polyprotein:T5602A(Y1868N))			10	0.006																									13	0.007	16	0.009			9	0.073	4	0.006	0.089	0.095
5869		C5869A|(ORF1ab_polyprotein:TAC5602-5604AAA(Y1868K))|(ORF1a_polyprotein:TAC5602-5604AAA(Y1868K))																													2	0.001	2	0.001			3	0.012	3	0	0.014	0.014
5869		C5869A|(ORF1ab_polyprotein:C5604A(Y1868*))|(ORF1a_polyprotein:C5604A(Y1868*))	7	0.003	51	0.029	3	0.002			12	0.001			2	0.091	2	0.008	2	0.143											45	0.025	47	0.026			11	0.042	10	0.035	0.335	0.37
5869		C5869T|(ORF1ab_polyprotein:C5604T(Y1868Y))|(ORF1a_polyprotein:C5604T(Y1868Y))					720	0.405																							2	0.001	2	0.001					3	0.405	0.002	0.407
5870		A5870T|(ORF1ab_polyprotein:A5605T(K1869*))|(ORF1a_polyprotein:A5605T(K1869*))			8	0.005																									15	0.008	14	0.008					3	0.005	0.016	0.021
5873		G5873A|(ORF1ab_polyprotein:G5608A(E1870K))|(ORF1a_polyprotein:G5608A(E1870K))			9	0.005																									15	0.008	15	0.008					3	0.005	0.016	0.021
5873		G5873C|(ORF1ab_polyprotein:G5608C(E1870Q))|(ORF1a_polyprotein:G5608C(E1870Q))																																			12	0.046	1	0	0.046	0.046
5873		G5873T|(ORF1ab_polyprotein:G5608T(E1870*))|(ORF1a_polyprotein:G5608T(E1870*))											3	0.003																			2	0.001			12	0.046	3	0.003	0.047	0.05
5877		A5877T|(ORF1ab_polyprotein:A5612T(N1871I))|(ORF1a_polyprotein:A5612T(N1871I))													2	0.111															2	0.001							2	0	0.112	0.112
5880		G5880T|(ORF1ab_polyprotein:G5615T(S1872I))|(ORF1a_polyprotein:G5615T(S1872I))																															8	0.004			5	0.019	2	0	0.023	0.023
5882		T5882A|(ORF1ab_polyprotein:T5617A(Y1873N))|(ORF1a_polyprotein:T5617A(Y1873N))																															2	0.001			9	0.034	2	0	0.035	0.035
5884		C5884A|(ORF1ab_polyprotein:C5619A(Y1873*))|(ORF1a_polyprotein:C5619A(Y1873*))	11	0.004	8	0.005							5	0.005																	9	0.005	9	0.005					5	0.014	0.01	0.024
5884	RATG13	C5884T|(ORF1ab_polyprotein:C5619T(Y1873Y))|(ORF1a_polyprotein:C5619T(Y1873Y))									3026	0.261																											1	0.261	0	0.261
5886		C5886A|(ORF1ab_polyprotein:C5621A(T1874K))|(ORF1a_polyprotein:C5621A(T1874K))			16	0.009																									16	0.009	11	0.006			4	0.015	4	0.009	0.03	0.039
5889		C5889A|(ORF1ab_polyprotein:C5624A(T1875K))|(ORF1a_polyprotein:C5624A(T1875K))			4	0.002							2	0.002																	5	0.003	6	0.003			4	0.015	5	0.004	0.021	0.025
5889		C5889T|(ORF1ab_polyprotein:C5624T(T1875I))|(ORF1a_polyprotein:C5624T(T1875I))			19	0.011																									22	0.012	16	0.009					3	0.011	0.021	0.032
5891		A5891C|(ORF1ab_polyprotein:A5626C(T1876P))|(ORF1a_polyprotein:A5626C(T1876P))			11	0.006																									13	0.007	25	0.014			2	0.008	4	0.006	0.029	0.035
5893		C5893A|(ORF1ab_polyprotein:C5628A(T1876T))|(ORF1a_polyprotein:C5628A(T1876T))			3	0.002							2	0.002																	4	0.002	6	0.003			8	0.03	5	0.004	0.035	0.039
5895		T5895A|(ORF1ab_polyprotein:T5630A(I1877K))|(ORF1a_polyprotein:T5630A(I1877K))	4	0.002	13	0.007	3	0.002					4	0.004																	12	0.007	14	0.008			13	0.049	7	0.015	0.064	0.079
5897		A5897G|(ORF1ab_polyprotein:A5632G(K1878E))|(ORF1a_polyprotein:A5632G(K1878E))	44	0.018							15	0.001																											2	0.019	0	0.019
5898		A5898C|(ORF1ab_polyprotein:A5633C(K1878T))|(ORF1a_polyprotein:A5633C(K1878T))	3	0.001	4	0.002																									4	0.002	6	0.003			3	0.011	5	0.003	0.016	0.019
5899		A5899T|(ORF1ab_polyprotein:A5634T(K1878N))|(ORF1a_polyprotein:A5634T(K1878N))	5	0.002	3	0.002			4	0.001	12	0.001	6	0.006																	5	0.003	6	0.003					7	0.012	0.006	0.018
5899		A5899G|(ORF1ab_polyprotein:A5634G(K1878K))|(ORF1a_polyprotein:A5634G(K1878K))	9	0.004	4	0.002	3	0.002			29	0.002																	2	0.021	2	0.001	7	0.004					7	0.01	0.026	0.036
5899		A5899C|(ORF1ab_polyprotein:A5634C(K1878N))|(ORF1a_polyprotein:A5634C(K1878N))			18	0.01	2	0.001			22	0.002																			16	0.009	18	0.01			6	0.023	6	0.013	0.042	0.055
5901		C5901A|(ORF1ab_polyprotein:C5636A(P1879Q))|(ORF1a_polyprotein:C5636A(P1879Q))			6	0.003							4	0.004																	9	0.005	11	0.006					4	0.007	0.011	0.018
5903		G5903T|(ORF1ab_polyprotein:G5638T(V1880F))|(ORF1a_polyprotein:G5638T(V1880F))			2	0.001							2	0.002																	6	0.003	4	0.002			3	0.011	5	0.003	0.016	0.019
5907		C5907A|(ORF1ab_polyprotein:C5642A(T1881N))|(ORF1a_polyprotein:C5642A(T1881N))	3	0.001									2	0.002																	2	0.001	3	0.002			8	0.03	5	0.003	0.033	0.036
5908		T5908G|(ORF1ab_polyprotein:T5643G(T1881T))|(ORF1a_polyprotein:T5643G(T1881T))	5	0.002	3	0.002	2	0.001	4	0.001	12	0.001	5	0.005																	2	0.001	5	0.003					8	0.012	0.004	0.016
5914		A5914T|(ORF1ab_polyprotein:A5649T(K1883N))|(ORF1a_polyprotein:A5649T(K1883N))											2	0.002																	3	0.002	2	0.001			4	0.015	4	0.002	0.018	0.02
5919		A5919T|(ORF1ab_polyprotein:A5654T(D1885V))|(ORF1a_polyprotein:A5654T(D1885V))																															2	0.001			14	0.053	2	0	0.054	0.054
5927		G5927T|(ORF1ab_polyprotein:G5662T(V1888F))|(ORF1a_polyprotein:G5662T(V1888F))																																			4	0.015	1	0	0.015	0.015
5928		T5928C|(ORF1ab_polyprotein:T5663C(V1888A))|(ORF1a_polyprotein:T5663C(V1888A))																											2	0.021									1	0	0.021	0.021
5929		T5929G|(ORF1ab_polyprotein:T5664G(V1888V))|(ORF1a_polyprotein:T5664G(V1888V))	3	0.001									4	0.004																	4	0.002			106	0.251	27	0.103	5	0.005	0.356	0.361
5931		G5931T|(ORF1ab_polyprotein:G5666T(C1889F))|(ORF1a_polyprotein:G5666T(C1889F))	3	0.001									2	0.002																	2	0.001					4	0.015	4	0.003	0.016	0.019
5933		A5933C|(ORF1ab_polyprotein:A5668C(T1890P))|(ORF1a_polyprotein:A5668C(T1890P))																																	7	0.017			1	0	0.017	0.017
5936		G5936T|(ORF1ab_polyprotein:G5671T(E1891*))|(ORF1a_polyprotein:G5671T(E1891*))											10	0.009																			2	0.001			6	0.023	3	0.009	0.024	0.033
5938		A5938C|(ORF1ab_polyprotein:A5673C(E1891D))|(ORF1a_polyprotein:A5673C(E1891D))											3	0.003																					2	0.005	2	0.008	3	0.003	0.013	0.016
5944	RATG13	C5944T|(ORF1ab_polyprotein:C5679T(D1893D))|(ORF1a_polyprotein:C5679T(D1893D))					81	0.047																															1	0.047	0	0.047
5946		C5946A|(ORF1ab_polyprotein:C5681A(P1894H))|(ORF1a_polyprotein:C5681A(P1894H))	3	0.001									4	0.004							2	0.4											3	0.002					4	0.005	0.402	0.407
5948		A5948C|(ORF1ab_polyprotein:A5683C(K1895Q))|(ORF1a_polyprotein:A5683C(K1895Q))											5	0.005																					7	0.017			2	0.005	0.017	0.022
5948		A5948C|(ORF1ab_polyprotein:AAG5683-5685CAT(K1895H))|(ORF1a_polyprotein:AAG5683-5685CAT(K1895H))																																			6	0.023	1	0	0.023	0.023
5949		A5949T|(ORF1ab_polyprotein:AAG5683-5685ATT(K1895I))|(ORF1a_polyprotein:AAG5683-5685ATT(K1895I))																																			6	0.023	1	0	0.023	0.023
5950		G5950T|(ORF1ab_polyprotein:AAG5683-5685ATT(K1895I))|(ORF1a_polyprotein:AAG5683-5685ATT(K1895I))																																			6	0.023	1	0	0.023	0.023
5950		G5950T|(ORF1ab_polyprotein:AAG5683-5685CAT(K1895H))|(ORF1a_polyprotein:AAG5683-5685CAT(K1895H))																																			6	0.023	1	0	0.023	0.023
5950		G5950T|(ORF1ab_polyprotein:G5685T(K1895N))|(ORF1a_polyprotein:G5685T(K1895N))					2	0.001					6	0.006																							127	0.485	3	0.007	0.485	0.492
5951		T5951A|(ORF1ab_polyprotein:T5686A(L1896M))|(ORF1a_polyprotein:T5686A(L1896M))											3	0.003	2	0.333																							2	0.003	0.333	0.336
5958		A5958C|(ORF1ab_polyprotein:A5693C(N1898T))|(ORF1a_polyprotein:A5693C(N1898T))											6	0.006																					20	0.047	8	0.058	3	0.006	0.105	0.111
5959		T5959G|(ORF1ab_polyprotein:T5694G(N1898K))|(ORF1a_polyprotein:T5694G(N1898K))											7	0.007							2	0.4																	2	0.007	0.4	0.407
5960		T5960G|(ORF1ab_polyprotein:T5695G(Y1899D))|(ORF1a_polyprotein:T5695G(Y1899D))											5	0.005																					4	0.009			2	0.005	0.009	0.014
5967		A5967T|(ORF1ab_polyprotein:A5702T(K1901M))|(ORF1a_polyprotein:A5702T(K1901M))																																	10	0.024	6	0.043	2	0	0.067	0.067
5970		A5970C|(ORF1ab_polyprotein:A5705C(K1902T))|(ORF1a_polyprotein:A5705C(K1902T))					2	0.022					8	0.008	2	0.333																			15	0.036	3	0.022	5	0.03	0.391	0.421
5973		A5973C|(ORF1ab_polyprotein:A5708C(D1903A))|(ORF1a_polyprotein:A5708C(D1903A))									2	0.003									2	0.4																	2	0.003	0.4	0.403
5976		A5976C|(ORF1ab_polyprotein:A5711C(N1904T))|(ORF1a_polyprotein:A5711C(N1904T))											7	0.007																					7	0.017	3	0.022	3	0.007	0.039	0.046
5979		C5979A|(ORF1ab_polyprotein:C5714A(S1905Y))|(ORF1a_polyprotein:C5714A(S1905Y))											10	0.01																					3	0.007			2	0.01	0.007	0.017
5981		T5981G|(ORF1ab_polyprotein:T5716G(Y1906D))|(ORF1a_polyprotein:T5716G(Y1906D))											3	0.003																					6	0.014	2	0.014	3	0.003	0.028	0.031
5986		C5986T|(ORF1ab_polyprotein:C5721T(F1907F))|(ORF1a_polyprotein:C5721T(F1907F))					93	0.959	2	0.002	671	0.994	780	0.757	5	0.625			4	0.8	2	0.4							59	0.967									8	2.712	2.792	5.504
5987		A5987T|(ORF1ab_polyprotein:A5722T(T1908S))|(ORF1a_polyprotein:A5722T(T1908S))											2	0.002																					14	0.033	3	0.022	3	0.002	0.055	0.057
5988		C5988A|(ORF1ab_polyprotein:C5723A(T1908K))|(ORF1a_polyprotein:C5723A(T1908K))											8	0.008							2	0.4																	2	0.008	0.4	0.408
5989		A5989T|(ORF1ab_polyprotein:A5724T(T1908T))|(ORF1a_polyprotein:A5724T(T1908T))											3	0.003																					18	0.043	2	0.014	3	0.003	0.057	0.06
5993		C5993A|(ORF1ab_polyprotein:C5728A(Q1910K))|(ORF1a_polyprotein:C5728A(Q1910K))									2	0.003	7	0.007																					4	0.009			3	0.01	0.009	0.019
5994		A5994T|(ORF1ab_polyprotein:A5729T(Q1910L))|(ORF1a_polyprotein:A5729T(Q1910L))											2	0.002																					9	0.021	2	0.014	3	0.002	0.035	0.037
5995		A5995C|(ORF1ab_polyprotein:A5730C(Q1910H))|(ORF1a_polyprotein:A5730C(Q1910H))											2	0.002																					18	0.043	5	0.036	3	0.002	0.079	0.081
5996		C5996A|(ORF1ab_polyprotein:C5731A(P1911T))|(ORF1a_polyprotein:C5731A(P1911T))											9	0.009							2	0.333																	2	0.009	0.333	0.342
5997		C5997A|(ORF1ab_polyprotein:C5732A(P1911Q))|(ORF1a_polyprotein:C5732A(P1911Q))					3	0.03					10	0.01																					2	0.005			3	0.04	0.005	0.045
5999		A5999C|(ORF1ab_polyprotein:A5734C(I1912L))|(ORF1a_polyprotein:A5734C(I1912L))											2	0.002																					5	0.012			2	0.002	0.012	0.014
6001		T6001G|(ORF1ab_polyprotein:T5736G(I1912M))|(ORF1a_polyprotein:T5736G(I1912M))					2	0.02	2	0.002			2	0.002																									3	0.024	0	0.024
6001		T6001A|(ORF1ab_polyprotein:T5736A(I1912I))|(ORF1a_polyprotein:T5736A(I1912I))											7	0.007																					10	0.024			2	0.007	0.024	0.031
6002		G6002T|(ORF1ab_polyprotein:G5737T(D1913Y))|(ORF1a_polyprotein:G5737T(D1913Y))					2	0.02	4	0.003	2	0.003	9	0.009																					2	0.005	2	0.014	6	0.035	0.019	0.054
6003		A6003T|(ORF1ab_polyprotein:A5738T(D1913V))|(ORF1a_polyprotein:A5738T(D1913V))											6	0.006																					5	0.012			2	0.006	0.012	0.018
6004		T6004G|(ORF1ab_polyprotein:T5739G(D1913E))|(ORF1a_polyprotein:T5739G(D1913E))											6	0.006																					15	0.036	3	0.021	3	0.006	0.057	0.063
6005		C6005A|(ORF1ab_polyprotein:C5740A(L1914I))|(ORF1a_polyprotein:C5740A(L1914I))									2	0.003	11	0.011							2	0.333													4	0.009			4	0.014	0.342	0.356
6007		T6007G|(ORF1ab_polyprotein:T5742G(L1914L))|(ORF1a_polyprotein:T5742G(L1914L))											2	0.002																					5	0.012			2	0.002	0.012	0.014
6007		T6007A|(ORF1ab_polyprotein:T5742A(L1914L))|(ORF1a_polyprotein:T5742A(L1914L))							2	0.002			5	0.005																					4	0.01			3	0.007	0.01	0.017
6008		G6008T|(ORF1ab_polyprotein:G5743T(V1915L))|(ORF1a_polyprotein:G5743T(V1915L))											2	0.002																							2	0.014	2	0.002	0.014	0.016
6010		A6010C|(ORF1ab_polyprotein:A5745C(V1915V))|(ORF1a_polyprotein:A5745C(V1915V))																																	6	0.014			1	0	0.014	0.014
6011		C6011G|(ORF1ab_polyprotein:C5746G(P1916A))|(ORF1a_polyprotein:C5746G(P1916A))							2	0.002			3	0.003																					4	0.009			3	0.005	0.009	0.014
6011		C6011A|(ORF1ab_polyprotein:C5746A(P1916T))|(ORF1a_polyprotein:C5746A(P1916T))											6	0.006							2	0.333													5	0.012			3	0.006	0.345	0.351
6012		C6012A|(ORF1ab_polyprotein:C5747A(P1916Q))|(ORF1a_polyprotein:C5747A(P1916Q))					3	0.03			3	0.004	11	0.011																					5	0.012			4	0.045	0.012	0.057
6014		A6014C|(ORF1ab_polyprotein:A5749C(N1917H))|(ORF1a_polyprotein:A5749C(N1917H))											7	0.007																					10	0.024			2	0.007	0.024	0.031
6015		A6015T|(ORF1ab_polyprotein:A5750T(N1917I))|(ORF1a_polyprotein:A5750T(N1917I))											2	0.002																					13	0.031	4	0.029	3	0.002	0.06	0.062
6016		C6016A|(ORF1ab_polyprotein:C5751A(N1917K))|(ORF1a_polyprotein:C5751A(N1917K))					2	0.02					9	0.009																					2	0.005			3	0.029	0.005	0.034
6017		C6017A|(ORF1ab_polyprotein:C5752A(Q1918K))|(ORF1a_polyprotein:C5752A(Q1918K))							2	0.002	6	0.009	14	0.014																					18	0.042	3	0.021	5	0.025	0.063	0.088
6019		A6019C|(ORF1ab_polyprotein:A5754C(Q1918H))|(ORF1a_polyprotein:A5754C(Q1918H))									3	0.004	3	0.003																					3	0.007	2	0.014	4	0.007	0.021	0.028
6021		C6021A|(ORF1ab_polyprotein:C5756A(P1919Q))|(ORF1a_polyprotein:C5756A(P1919Q))					2	0.02	4	0.003	3	0.004	10	0.01							2	0.333													4	0.009	3	0.021	7	0.037	0.363	0.4
6023		T6023A|(ORF1ab_polyprotein:T5758A(Y1920N))|(ORF1a_polyprotein:T5758A(Y1920N))											7	0.006																					5	0.01			2	0.006	0.01	0.016
6023		T6023G|(ORF1ab_polyprotein:T5758G(Y1920D))|(ORF1a_polyprotein:T5758G(Y1920D))					2	0.02					3	0.003																					2	0.004			3	0.023	0.004	0.027
6026		C6026A|(ORF1ab_polyprotein:C5761A(P1921T))|(ORF1a_polyprotein:C5761A(P1921T))											14	0.013							2	0.333													4	0.008	2	0.011	4	0.013	0.352	0.365
6027		C6027A|(ORF1ab_polyprotein:C5762A(P1921Q))|(ORF1a_polyprotein:C5762A(P1921Q))					3	0.03	2	0.002	4	0.006	14	0.013																					12	0.023	4	0.023	6	0.051	0.046	0.097
6029		A6029C|(ORF1ab_polyprotein:A5764C(N1922H))|(ORF1a_polyprotein:A5764C(N1922H))											9	0.008																					6	0.011			2	0.008	0.011	0.019
6030		A6030T|(ORF1ab_polyprotein:A5765T(N1922I))|(ORF1a_polyprotein:A5765T(N1922I))											11	0.01																					6	0.011			2	0.01	0.011	0.021
6031		C6031A|(ORF1ab_polyprotein:C5766A(N1922K))|(ORF1a_polyprotein:C5766A(N1922K))											9	0.008							2	0.333													3	0.006	2	0.011	4	0.008	0.35	0.358
6032		G6032T|(ORF1ab_polyprotein:GCA5767-5769TCT(A1923S))|(ORF1a_polyprotein:GCA5767-5769TCT(A1923S))																																	2	0.004	2	0.011	2	0	0.015	0.015
6032		G6032T|(ORF1ab_polyprotein:G5767T(A1923S))|(ORF1a_polyprotein:G5767T(A1923S))									2	0.003	23	0.021					2	0.333															21	0.039	6	0.034	5	0.024	0.406	0.43
6033		C6033A|(ORF1ab_polyprotein:C5768A(A1923E))|(ORF1a_polyprotein:C5768A(A1923E))							2	0.002	2	0.003	14	0.013																					3	0.006			4	0.018	0.006	0.024
6034		A6034T|(ORF1ab_polyprotein:GCA5767-5769TCT(A1923S))|(ORF1a_polyprotein:GCA5767-5769TCT(A1923S))																																	2	0.004	2	0.011	2	0	0.015	0.015
6034		A6034C|(ORF1ab_polyprotein:A5769C(A1923A))|(ORF1a_polyprotein:A5769C(A1923A))											8	0.007																					5	0.009			2	0.007	0.009	0.016
6034		A6034T|(ORF1ab_polyprotein:A5769T(A1923A))|(ORF1a_polyprotein:A5769T(A1923A))									2	0.003	11	0.01																					20	0.037	8	0.046	4	0.013	0.083	0.096
6034		A6034G|(ORF1ab_polyprotein:A5769G(A1923A))|(ORF1a_polyprotein:A5769G(A1923A))													2	0.222																							1	0	0.222	0.222
6035		A6035C|(ORF1ab_polyprotein:A5770C(S1924R))|(ORF1a_polyprotein:A5770C(S1924R))											14	0.013																					38	0.071	5	0.029	3	0.013	0.1	0.113
6036		G6036T|(ORF1ab_polyprotein:G5771T(S1924I))|(ORF1a_polyprotein:G5771T(S1924I))							2	0.002	2	0.003	20	0.018																					13	0.024	2	0.011	5	0.023	0.035	0.058
6037		C6037A|(ORF1ab_polyprotein:C5772A(S1924R))|(ORF1a_polyprotein:C5772A(S1924R))					2	0.02					23	0.021																					4	0.007			3	0.041	0.007	0.048
6038		T6038G|(ORF1ab_polyprotein:T5773G(F1925V))|(ORF1a_polyprotein:T5773G(F1925V))											11	0.01							2	0.333													6	0.011	3	0.017	4	0.01	0.361	0.371
6039		T6039A|(ORF1ab_polyprotein:T5774A(F1925Y))|(ORF1a_polyprotein:T5774A(F1925Y))											4	0.004																					7	0.013			2	0.004	0.013	0.017
6039		T6039G|(ORF1ab_polyprotein:T5774G(F1925C))|(ORF1a_polyprotein:T5774G(F1925C))											9	0.008																					10	0.019	3	0.017	3	0.008	0.036	0.044
6040		C6040A|(ORF1ab_polyprotein:C5775A(F1925L))|(ORF1a_polyprotein:C5775A(F1925L))							2	0.002	4	0.006	27	0.024							2	0.333													5	0.009			5	0.032	0.342	0.374
6041		G6041T|(ORF1ab_polyprotein:G5776T(D1926Y))|(ORF1a_polyprotein:G5776T(D1926Y))									3	0.004	19	0.017																					6	0.011			3	0.021	0.011	0.032
6043		T6043G|(ORF1ab_polyprotein:T5778G(D1926E))|(ORF1a_polyprotein:T5778G(D1926E))											14	0.013																					9	0.017	2	0.011	3	0.013	0.028	0.041
6044		A6044T|(ORF1ab_polyprotein:A5779T(N1927Y))|(ORF1a_polyprotein:A5779T(N1927Y))									3	0.004	8	0.007																					2	0.004			3	0.011	0.004	0.015
6044		A6044C|(ORF1ab_polyprotein:A5779C(N1927H))|(ORF1a_polyprotein:A5779C(N1927H))							2	0.002			7	0.006	2	0.222			2	0.333															6	0.011	2	0.011	6	0.008	0.577	0.585
6045		A6045T|(ORF1ab_polyprotein:A5780T(N1927I))|(ORF1a_polyprotein:A5780T(N1927I))											7	0.006																					14	0.026			2	0.006	0.026	0.032
6045		A6045C|(ORF1ab_polyprotein:A5780C(N1927T))|(ORF1a_polyprotein:A5780C(N1927T))											6	0.005							2	0.333													2	0.004			3	0.005	0.337	0.342
6046		T6046A|(ORF1ab_polyprotein:T5781A(N1927K))|(ORF1a_polyprotein:T5781A(N1927K))											12	0.011																					4	0.007	2	0.011	3	0.011	0.018	0.029
6046		T6046G|(ORF1ab_polyprotein:T5781G(N1927K))|(ORF1a_polyprotein:T5781G(N1927K))					2	0.02	2	0.002			8	0.007	2	0.222																							4	0.029	0.222	0.251
6047		T6047A|(ORF1ab_polyprotein:T5782A(F1928I))|(ORF1a_polyprotein:T5782A(F1928I))							2	0.002			17	0.015											2	0.667									5	0.009			4	0.017	0.676	0.693
6048		T6048A|(ORF1ab_polyprotein:T5783A(F1928Y))|(ORF1a_polyprotein:T5783A(F1928Y))											7	0.006																					2	0.004	2	0.011	3	0.006	0.015	0.021
6048		T6048G|(ORF1ab_polyprotein:T5783G(F1928C))|(ORF1a_polyprotein:T5783G(F1928C))					2	0.02					8	0.007	2	0.222																			2	0.004			4	0.027	0.226	0.253
6050		A6050T|(ORF1ab_polyprotein:A5785T(K1929*))|(ORF1a_polyprotein:A5785T(K1929*))											10	0.009																							2	0.011	2	0.009	0.011	0.02
6051		A6051T|(ORF1ab_polyprotein:A5786T(K1929M))|(ORF1a_polyprotein:A5786T(K1929M))											12	0.011																					29	0.054	13	0.075	3	0.011	0.129	0.14
6052		G6052T|(ORF1ab_polyprotein:G5787T(K1929N))|(ORF1a_polyprotein:G5787T(K1929N))									3	0.004	12	0.011																					8	0.015	3	0.017	4	0.015	0.032	0.047
6053		T6053G|(ORF1ab_polyprotein:T5788G(F1930V))|(ORF1a_polyprotein:T5788G(F1930V))					3	0.03	2	0.002			7	0.006																									3	0.038	0	0.038
6053		T6053A|(ORF1ab_polyprotein:T5788A(F1930I))|(ORF1a_polyprotein:T5788A(F1930I))							2	0.002			18	0.016																					6	0.011	2	0.011	4	0.018	0.022	0.04
6054		T6054G|(ORF1ab_polyprotein:T5789G(F1930C))|(ORF1a_polyprotein:T5789G(F1930C))											11	0.01																					14	0.026			2	0.01	0.026	0.036
6054		T6054C|(ORF1ab_polyprotein:T5789C(F1930S))|(ORF1a_polyprotein:T5789C(F1930S))							3	0.003					2	0.222																							2	0.003	0.222	0.225
6056		G6056T|(ORF1ab_polyprotein:G5791T(V1931L))|(ORF1a_polyprotein:G5791T(V1931L))							3	0.003	2	0.003	19	0.017																					5	0.009	3	0.017	5	0.023	0.026	0.049
6058		A6058T|(ORF1ab_polyprotein:A5793T(V1931V))|(ORF1a_polyprotein:A5793T(V1931V))											6	0.005																					5	0.009	2	0.011	3	0.005	0.02	0.025
6058		A6058C|(ORF1ab_polyprotein:A5793C(V1931V))|(ORF1a_polyprotein:A5793C(V1931V))											8	0.007																					9	0.017	2	0.011	3	0.007	0.028	0.035
6060		G6060T|(ORF1ab_polyprotein:G5795T(C1932F))|(ORF1a_polyprotein:G5795T(C1932F))											11	0.01																					10	0.019	3	0.017	3	0.01	0.036	0.046
6062		G6062T|(ORF1ab_polyprotein:G5797T(D1933Y))|(ORF1a_polyprotein:G5797T(D1933Y))							2	0.002			12	0.011	3	0.333																			8	0.015			4	0.013	0.348	0.361
6063		A6063T|(ORF1ab_polyprotein:A5798T(D1933V))|(ORF1a_polyprotein:A5798T(D1933V))											7	0.006																					11	0.02			2	0.006	0.02	0.026
6065		A6065T|(ORF1ab_polyprotein:A5800T(N1934Y))|(ORF1a_polyprotein:A5800T(N1934Y))											7	0.006																					5	0.009			2	0.006	0.009	0.015
6066		A6066T|(ORF1ab_polyprotein:A5801T(N1934I))|(ORF1a_polyprotein:A5801T(N1934I))											5	0.004																					17	0.032	5	0.029	3	0.004	0.061	0.065
6067		T6067G|(ORF1ab_polyprotein:T5802G(N1934K))|(ORF1a_polyprotein:T5802G(N1934K))					2	0.02					6	0.005							2	0.333																	3	0.025	0.333	0.358
6068		A6068C|(ORF1ab_polyprotein:A5803C(I1935L))|(ORF1a_polyprotein:A5803C(I1935L))											14	0.013																					9	0.017			2	0.013	0.017	0.03
6069		T6069A|(ORF1ab_polyprotein:T5804A(I1935N))|(ORF1a_polyprotein:T5804A(I1935N))					2	0.02	2	0.002	3	0.004	3	0.003																									4	0.029	0	0.029
6070		C6070A|(ORF1ab_polyprotein:C5805A(I1935I))|(ORF1a_polyprotein:C5805A(I1935I))							2	0.002	2	0.003	10	0.009																					5	0.009			4	0.014	0.009	0.023
6071		A6071T|(ORF1ab_polyprotein:AAA5806-5808TCT(K1936S))|(ORF1a_polyprotein:AAA5806-5808TCT(K1936S))																																	2	0.004	2	0.011	2	0	0.015	0.015
6071		A6071T|(ORF1ab_polyprotein:AAA5806-5808TAT(K1936Y))|(ORF1a_polyprotein:AAA5806-5808TAT(K1936Y))																																	7	0.013	2	0.011	2	0	0.024	0.024
6071		A6071T|(ORF1ab_polyprotein:A5806T(K1936*))|(ORF1a_polyprotein:A5806T(K1936*))							2	0.002			10	0.009																					22	0.041	3	0.017	4	0.011	0.058	0.069
6072		A6072C|(ORF1ab_polyprotein:AAA5806-5808TCT(K1936S))|(ORF1a_polyprotein:AAA5806-5808TCT(K1936S))																																	2	0.004	2	0.011	2	0	0.015	0.015
6072		A6072T|(ORF1ab_polyprotein:A5807T(K1936I))|(ORF1a_polyprotein:A5807T(K1936I))											16	0.014																					5	0.009			2	0.014	0.009	0.023
6072		A6072C|(ORF1ab_polyprotein:A5807C(K1936T))|(ORF1a_polyprotein:A5807C(K1936T))											9	0.008	2	0.222																			8	0.015			3	0.008	0.237	0.245
6073		A6073T|(ORF1ab_polyprotein:AAA5806-5808TCT(K1936S))|(ORF1a_polyprotein:AAA5806-5808TCT(K1936S))																																	2	0.004	2	0.011	2	0	0.015	0.015
6073		A6073T|(ORF1ab_polyprotein:AAA5806-5808TAT(K1936Y))|(ORF1a_polyprotein:AAA5806-5808TAT(K1936Y))																																	7	0.013	2	0.011	2	0	0.024	0.024
6073		A6073C|(ORF1ab_polyprotein:A5808C(K1936N))|(ORF1a_polyprotein:A5808C(K1936N))					2	0.02	2	0.002			4	0.004																					5	0.009			4	0.026	0.009	0.035
6073		A6073T|(ORF1ab_polyprotein:A5808T(K1936N))|(ORF1a_polyprotein:A5808T(K1936N))											3	0.003																					8	0.015	3	0.017	3	0.003	0.032	0.035
6074		T6074G|(ORF1ab_polyprotein:T5809G(F1937V))|(ORF1a_polyprotein:T5809G(F1937V))									2	0.003	7	0.006																					3	0.006			3	0.009	0.006	0.015
6075		T6075A|(ORF1ab_polyprotein:T5810A(F1937Y))|(ORF1a_polyprotein:T5810A(F1937Y))											8	0.007																					4	0.007			2	0.007	0.007	0.014
6077		G6077T|(ORF1ab_polyprotein:G5812T(A1938S))|(ORF1a_polyprotein:G5812T(A1938S))									2	0.003	21	0.019																					21	0.039	7	0.04	4	0.022	0.079	0.101
6078		C6078A|(ORF1ab_polyprotein:C5813A(A1938D))|(ORF1a_polyprotein:C5813A(A1938D))									4	0.006	24	0.021																					25	0.046	11	0.063	4	0.027	0.109	0.136
6079		T6079G|(ORF1ab_polyprotein:T5814G(A1938A))|(ORF1a_polyprotein:T5814G(A1938A))											7	0.006	2	0.222																			2	0.004			3	0.006	0.226	0.232
6080		G6080T|(ORF1ab_polyprotein:G5815T(D1939Y))|(ORF1a_polyprotein:G5815T(D1939Y))							2	0.002			7	0.006																					7	0.013			3	0.008	0.013	0.021
6081		A6081C|(ORF1ab_polyprotein:A5816C(D1939A))|(ORF1a_polyprotein:A5816C(D1939A))					2	0.02																															1	0.02	0	0.02
6081		A6081T|(ORF1ab_polyprotein:A5816T(D1939V))|(ORF1a_polyprotein:A5816T(D1939V))											9	0.008																					15	0.028	7	0.04	3	0.008	0.068	0.076
6082		T6082G|(ORF1ab_polyprotein:T5817G(D1939E))|(ORF1a_polyprotein:T5817G(D1939E))											9	0.008																					5	0.009			2	0.008	0.009	0.017
6083		G6083T|(ORF1ab_polyprotein:G5818T(D1940Y))|(ORF1a_polyprotein:G5818T(D1940Y))							2	0.002	3	0.004	5	0.004																					9	0.017	3	0.017	5	0.01	0.034	0.044
6084		A6084T|(ORF1ab_polyprotein:A5819T(D1940V))|(ORF1a_polyprotein:A5819T(D1940V))									2	0.003	12	0.011																					18	0.033	4	0.023	4	0.014	0.056	0.07
6085		T6085G|(ORF1ab_polyprotein:T5820G(D1940E))|(ORF1a_polyprotein:T5820G(D1940E))											4	0.004																					6	0.011	3	0.017	3	0.004	0.028	0.032
6089		A6089T|(ORF1ab_polyprotein:A5824T(N1942Y))|(ORF1a_polyprotein:A5824T(N1942Y))											10	0.009																					16	0.03	4	0.023	3	0.009	0.053	0.062
6089		A6089C|(ORF1ab_polyprotein:A5824C(N1942H))|(ORF1a_polyprotein:A5824C(N1942H))											5	0.004	2	0.222																							2	0.004	0.222	0.226
6090		A6090T|(ORF1ab_polyprotein:A5825T(N1942I))|(ORF1a_polyprotein:A5825T(N1942I))									2	0.003	19	0.017																					16	0.03	7	0.04	4	0.02	0.07	0.09
6091		C6091A|(ORF1ab_polyprotein:C5826A(N1942K))|(ORF1a_polyprotein:C5826A(N1942K))											27	0.024							2	0.333													20	0.037	4	0.023	4	0.024	0.393	0.417
6092		C6092A|(ORF1ab_polyprotein:CAG5827-5829AAT(Q1943N))|(ORF1a_polyprotein:CAG5827-5829AAT(Q1943N))																																	2	0.004	4	0.023	2	0	0.027	0.027
6092		C6092A|(ORF1ab_polyprotein:C5827A(Q1943K))|(ORF1a_polyprotein:C5827A(Q1943K))									3	0.004	10	0.009																					24	0.045	6	0.035	4	0.013	0.08	0.093
6093		A6093C|(ORF1ab_polyprotein:A5828C(Q1943P))|(ORF1a_polyprotein:A5828C(Q1943P))									2	0.003	9	0.008																					3	0.006			3	0.011	0.006	0.017
6094		G6094T|(ORF1ab_polyprotein:CAG5827-5829AAT(Q1943N))|(ORF1a_polyprotein:CAG5827-5829AAT(Q1943N))																																	2	0.004	4	0.023	2	0	0.027	0.027
6094		G6094T|(ORF1ab_polyprotein:G5829T(Q1943H))|(ORF1a_polyprotein:G5829T(Q1943H))							424	0.358			8	0.007																					7	0.013			3	0.365	0.013	0.378
6095		T6095A|(ORF1ab_polyprotein:T5830A(L1944I))|(ORF1a_polyprotein:T5830A(L1944I))											13	0.012																					9	0.017	2	0.012	3	0.012	0.029	0.041
6098		A6098C|(ORF1ab_polyprotein:A5833C(T1945P))|(ORF1a_polyprotein:A5833C(T1945P))					2	0.02	2	0.002	2	0.003	13	0.012																									4	0.037	0	0.037
6098		A6098T|(ORF1ab_polyprotein:A5833T(T1945S))|(ORF1a_polyprotein:A5833T(T1945S))											9	0.008																					14	0.026	3	0.017	3	0.008	0.043	0.051
6099		C6099A|(ORF1ab_polyprotein:C5834A(T1945N))|(ORF1a_polyprotein:C5834A(T1945N))											19	0.017																					14	0.026	3	0.017	3	0.017	0.043	0.06
6101		G6101T|(ORF1ab_polyprotein:G5836T(G1946C))|(ORF1a_polyprotein:G5836T(G1946C))							2	0.002			11	0.01																					2	0.004			3	0.012	0.004	0.016
6102		G6102T|(ORF1ab_polyprotein:GGT5836-5838GTG(G1946V))|(ORF1a_polyprotein:GGT5836-5838GTG(G1946V))																																	8	0.015	3	0.017	2	0	0.032	0.032
6102		G6102T|(ORF1ab_polyprotein:G5837T(G1946V))|(ORF1a_polyprotein:G5837T(G1946V))							2	0.002			14	0.013																					50	0.094	14	0.081	4	0.015	0.175	0.19
6103		T6103G|(ORF1ab_polyprotein:GGT5836-5838GTG(G1946V))|(ORF1a_polyprotein:GGT5836-5838GTG(G1946V))																																	8	0.015	3	0.017	2	0	0.032	0.032
6104		T6104A|(ORF1ab_polyprotein:T5839A(Y1947N))|(ORF1a_polyprotein:T5839A(Y1947N))							2	0.002			10	0.009																					2	0.004			3	0.011	0.004	0.015
6104		T6104G|(ORF1ab_polyprotein:T5839G(Y1947D))|(ORF1a_polyprotein:T5839G(Y1947D))					2	0.02	3	0.003			8	0.007																					2	0.004			4	0.03	0.004	0.034
6105		A6105C|(ORF1ab_polyprotein:A5840C(Y1947S))|(ORF1a_polyprotein:A5840C(Y1947S))									2	0.003	6	0.005																					6	0.011	2	0.012	4	0.008	0.023	0.031
6108		A6108T|(ORF1ab_polyprotein:AAG5842-5844ATT(K1948I))|(ORF1a_polyprotein:AAG5842-5844ATT(K1948I))																																	3	0.006	2	0.012	2	0	0.018	0.018
6108		A6108C|(ORF1ab_polyprotein:A5843C(K1948T))|(ORF1a_polyprotein:A5843C(K1948T))					2	0.02					4	0.004																									2	0.024	0	0.024
6108		A6108T|(ORF1ab_polyprotein:A5843T(K1948M))|(ORF1a_polyprotein:A5843T(K1948M))											11	0.01																					16	0.03	7	0.041	3	0.01	0.071	0.081
6109		G6109T|(ORF1ab_polyprotein:AAG5842-5844ATT(K1948I))|(ORF1a_polyprotein:AAG5842-5844ATT(K1948I))																																	3	0.006	2	0.012	2	0	0.018	0.018
6109		G6109T|(ORF1ab_polyprotein:G5844T(K1948N))|(ORF1a_polyprotein:G5844T(K1948N))							3	0.003	2	0.003	8	0.007																					22	0.042	10	0.058	5	0.013	0.1	0.113
6110		A6110G|(ORF1ab_polyprotein:A5845G(K1949E))|(ORF1a_polyprotein:A5845G(K1949E))	22	0.733					1168	0.988																													2	1.721	0	1.721
6111		A6111C|(ORF1ab_polyprotein:A5846C(K1949T))|(ORF1a_polyprotein:A5846C(K1949T))									2	0.003	11	0.01																					10	0.019	2	0.012	4	0.013	0.031	0.044
6111		A6111T|(ORF1ab_polyprotein:A5846T(K1949I))|(ORF1a_polyprotein:A5846T(K1949I))											6	0.005																					16	0.031	5	0.029	3	0.005	0.06	0.065
6112		A6112C|(ORF1ab_polyprotein:A5847C(K1949N))|(ORF1a_polyprotein:A5847C(K1949N))									2	0.003	3	0.003																					4	0.008			3	0.006	0.008	0.014
6113		C6113A|(ORF1ab_polyprotein:C5848A(P1950T))|(ORF1a_polyprotein:C5848A(P1950T))											13	0.012																					3	0.006	2	0.012	3	0.012	0.018	0.03
6114		C6114A|(ORF1ab_polyprotein:C5849A(P1950H))|(ORF1a_polyprotein:C5849A(P1950H))											18	0.017							2	0.333													10	0.02	9	0.053	4	0.017	0.406	0.423
6123		G6123T|(ORF1ab_polyprotein:G5858T(R1953I))|(ORF1a_polyprotein:G5858T(R1953I))					2	0.02					4	0.004					2	0.333																			3	0.024	0.333	0.357
6128		C6128A|(ORF1ab_polyprotein:C5863A(L1955I))|(ORF1a_polyprotein:C5863A(L1955I))											6	0.006																					4	0.01			2	0.006	0.01	0.016
6132		A6132T|(ORF1ab_polyprotein:A5867T(K1956I))|(ORF1a_polyprotein:A5867T(K1956I))											6	0.006																					4	0.01			2	0.006	0.01	0.016
6134		G6134T|(ORF1ab_polyprotein:G5869T(V1957F))|(ORF1a_polyprotein:G5869T(V1957F))											5	0.005																					5	0.013			2	0.005	0.013	0.018
6135		T6135A|(ORF1ab_polyprotein:T5870A(V1957D))|(ORF1a_polyprotein:T5870A(V1957D))					2	0.02																															1	0.02	0	0.02
6135		T6135G|(ORF1ab_polyprotein:T5870G(V1957G))|(ORF1a_polyprotein:T5870G(V1957G))					2	0.02					2	0.002																									2	0.022	0	0.022
6139		A6139C|(ORF1ab_polyprotein:A5874C(T1958T))|(ORF1a_polyprotein:A5874C(T1958T))					2	0.02																															1	0.02	0	0.02
6145		C6145A|(ORF1ab_polyprotein:C5880A(F1960L))|(ORF1a_polyprotein:C5880A(F1960L))					2	0.02	2	0.002			3	0.003																									3	0.025	0	0.025
6146		C6146A|(ORF1ab_polyprotein:CCT5881-5883AAT(P1961N))|(ORF1a_polyprotein:CCT5881-5883AAT(P1961N))													2	0.222																							1	0	0.222	0.222
6147		C6147A|(ORF1ab_polyprotein:CCT5881-5883AAT(P1961N))|(ORF1a_polyprotein:CCT5881-5883AAT(P1961N))													2	0.222																							1	0	0.222	0.222
6152		T6152G|(ORF1ab_polyprotein:T5887G(L1963V))|(ORF1a_polyprotein:T5887G(L1963V))					2	0.02			3	0.004																											2	0.024	0	0.024
6155		A6155C|(ORF1ab_polyprotein:A5890C(N1964H))|(ORF1a_polyprotein:A5890C(N1964H))					4	0.041					4	0.004																									2	0.045	0	0.045
6156		A6156C|(ORF1ab_polyprotein:A5891C(N1964T))|(ORF1a_polyprotein:A5891C(N1964T))							2	0.002			3	0.003																					4	0.01			3	0.005	0.01	0.015
6173		A6173T|(ORF1ab_polyprotein:A5908T(I1970F))|(ORF1a_polyprotein:A5908T(I1970F))											4	0.004																					6	0.015			2	0.004	0.015	0.019
6197		T6197A|(ORF1ab_polyprotein:T5932A(S1978T))|(ORF1a_polyprotein:T5932A(S1978T))											2	0.002																					2	0.005	27	0.012	3	0.002	0.017	0.019
6198		C6198T|(ORF1ab_polyprotein:C5933T(S1978F))|(ORF1a_polyprotein:C5933T(S1978F))					3	0.01																	2	0.25													2	0.01	0.25	0.26
6204		A6204T|(ORF1ab_polyprotein:A5939T(K1980M))|(ORF1a_polyprotein:A5939T(K1980M))																																			51	0.023	1	0	0.023	0.023
6210		G6210T|(ORF1ab_polyprotein:G5945T(G1982V))|(ORF1a_polyprotein:G5945T(G1982V))	7	0.001							26	0.002	5	0.005															2	0.005	9	0.002	5	0.002					6	0.008	0.009	0.017
6211		A6211G|(ORF1ab_polyprotein:A5946G(G1982G))|(ORF1a_polyprotein:A5946G(G1982G))													2	1															8	0.001							2	0	1.001	1.001
6224		C6224G|(ORF1ab_polyprotein:C5959G(H1987D))|(ORF1a_polyprotein:C5959G(H1987D))													2	0.667																							1	0	0.667	0.667
6227		A6227G|(ORF1ab_polyprotein:AAA5962-5964GCA(K1988A))|(ORF1a_polyprotein:AAA5962-5964GCA(K1988A))													2	0.333																							1	0	0.333	0.333
6228		A6228C|(ORF1ab_polyprotein:AAA5962-5964GCA(K1988A))|(ORF1a_polyprotein:AAA5962-5964GCA(K1988A))													2	0.333																							1	0	0.333	0.333
6228		A6228C|(ORF1ab_polyprotein:A5963C(K1988T))|(ORF1a_polyprotein:A5963C(K1988T))									17	0.001			2	0.333																							2	0.001	0.333	0.334
6229		A6229T|(ORF1ab_polyprotein:A5964T(K1988N))|(ORF1a_polyprotein:A5964T(K1988N))	32	0.005																									4	0.009							4	0.002	3	0.005	0.011	0.016
6230		C6230G|(ORF1ab_polyprotein:C5965G(P1989A))|(ORF1a_polyprotein:C5965G(P1989A))													2	0.25																							1	0	0.25	0.25
6236		G6236T|(ORF1ab_polyprotein:G5971T(V1991F))|(ORF1a_polyprotein:G5971T(V1991F))	11	0.002																											15	0.003	6	0.003			49	0.022	4	0.002	0.028	0.03
6237		T6237A|(ORF1ab_polyprotein:T5972A(V1991D))|(ORF1a_polyprotein:T5972A(V1991D))																													34	0.006	16	0.008					2	0	0.014	0.014
6240		G6240T|(ORF1ab_polyprotein:G5975T(W1992L))|(ORF1a_polyprotein:G5975T(W1992L))	11	0.002									2	0.002																	32	0.006	13	0.006			32	0.014	5	0.004	0.026	0.03
6240		G6240A|(ORF1ab_polyprotein:TGG5974-5976TAA(W1992*))|(ORF1a_polyprotein:TGG5974-5976TAA(W1992*))													2	0.222																							1	0	0.222	0.222
6241		G6241T|(ORF1ab_polyprotein:G5976T(W1992C))|(ORF1a_polyprotein:G5976T(W1992C))	9	0.001					11	0.001			4	0.004															2	0.005	7	0.001	5	0.002			28	0.012	7	0.006	0.02	0.026
6241		G6241A|(ORF1ab_polyprotein:TGG5974-5976TAA(W1992*))|(ORF1a_polyprotein:TGG5974-5976TAA(W1992*))													2	0.222																							1	0	0.222	0.222
6241		G6241A|(ORF1ab_polyprotein:G5976A(W1992*))|(ORF1a_polyprotein:G5976A(W1992*))													4	0.444																							1	0	0.444	0.444
6242		C6242A|(ORF1ab_polyprotein:C5977A(H1993N))|(ORF1a_polyprotein:C5977A(H1993N))									16	0.001			2	0.167																					4	0.002	3	0.001	0.169	0.17
6243		A6243T|(ORF1ab_polyprotein:A5978T(H1993L))|(ORF1a_polyprotein:A5978T(H1993L))							65	0.006																											51	0.023	2	0.006	0.023	0.029
6245		G6245A|(ORF1ab_polyprotein:G5980A(V1994I))|(ORF1a_polyprotein:G5980A(V1994I))					2	0.006							3	0.088																							2	0.006	0.088	0.094
6245		G6245A|(ORF1ab_polyprotein:GTT5980-5982AAA(V1994K))|(ORF1a_polyprotein:GTT5980-5982AAA(V1994K))													4	0.118																							1	0	0.118	0.118
6246		T6246A|(ORF1ab_polyprotein:T5981A(V1994D))|(ORF1a_polyprotein:T5981A(V1994D))					2	0.006					2	0.002					2	0.091																			3	0.008	0.091	0.099
6246		T6246A|(ORF1ab_polyprotein:GTT5980-5982AAA(V1994K))|(ORF1a_polyprotein:GTT5980-5982AAA(V1994K))													4	0.105																							1	0	0.105	0.105
6247		T6247A|(ORF1ab_polyprotein:GTT5980-5982AAA(V1994K))|(ORF1a_polyprotein:GTT5980-5982AAA(V1994K))													4	0.095																							1	0	0.095	0.095
6250		C6250A|(ORF1ab_polyprotein:C5985A(N1995K))|(ORF1a_polyprotein:C5985A(N1995K))													3	0.054																					17	0.008	2	0	0.062	0.062
6251		A6251G|(ORF1ab_polyprotein:A5986G(N1996D))|(ORF1a_polyprotein:A5986G(N1996D))																													47	0.008	20	0.01					2	0	0.018	0.018
6251		A6251C|(ORF1ab_polyprotein:A5986C(N1996H))|(ORF1a_polyprotein:A5986C(N1996H))					2	0.006							2	0.035					2	0.049	2	0.333															4	0.006	0.417	0.423
6253		T6253A|(ORF1ab_polyprotein:T5988A(N1996K))|(ORF1a_polyprotein:T5988A(N1996K))													2	0.035															6	0.001					18	0.008	3	0	0.044	0.044
6254		G6254T|(ORF1ab_polyprotein:G5989T(A1997S))|(ORF1a_polyprotein:G5989T(A1997S))					2	0.006									3	0.188	6	0.136	4	0.098									6	0.001					23	0.01	6	0.006	0.433	0.439
6255		C6255A|(ORF1ab_polyprotein:C5990A(A1997E))|(ORF1a_polyprotein:C5990A(A1997E))					3	0.009							2	0.035																	3	0.001			24	0.011	4	0.009	0.047	0.056
6256		A6256T|(ORF1ab_polyprotein:A5991T(A1997A))|(ORF1a_polyprotein:A5991T(A1997A))																													61	0.011	13	0.006	2	0.005	6	0.003	4	0	0.025	0.025
6256		A6256C|(ORF1ab_polyprotein:A5991C(A1997A))|(ORF1a_polyprotein:A5991C(A1997A))					2	0.006							2	0.034					2	0.049															3	0.001	4	0.006	0.084	0.09
6257		A6257C|(ORF1ab_polyprotein:A5992C(T1998P))|(ORF1a_polyprotein:A5992C(T1998P))																																			31	0.014	1	0	0.014	0.014
6259		T6259G|(ORF1ab_polyprotein:T5994G(T1998T))|(ORF1a_polyprotein:T5994G(T1998T))																	2	0.022																			1	0	0.022	0.022
6260		A6260C|(ORF1ab_polyprotein:A5995C(N1999H))|(ORF1a_polyprotein:A5995C(N1999H))					2	0.005													2	0.025															7	0.003	3	0.005	0.028	0.033
6261		A6261C|(ORF1ab_polyprotein:A5996C(N1999T))|(ORF1a_polyprotein:A5996C(N1999T))					3	0.007													3	0.037	2	0.333															3	0.007	0.37	0.377
6262		T6262A|(ORF1ab_polyprotein:T5997A(N1999K))|(ORF1a_polyprotein:T5997A(N1999K))					2	0.005			25	0.002			2	0.015																					29	0.013	4	0.007	0.028	0.035
6262		T6262G|(ORF1ab_polyprotein:T5997G(N1999K))|(ORF1a_polyprotein:T5997G(N1999K))					6	0.014			25	0.002			3	0.022			4	0.041	2	0.024																	5	0.016	0.087	0.103
6263		A6263C|(ORF1ab_polyprotein:A5998C(K2000Q))|(ORF1a_polyprotein:A5998C(K2000Q))					4	0.009																					2	0.005									2	0.009	0.005	0.014
6264		A6264C|(ORF1ab_polyprotein:AAA5998-6000ACC(K2000T))|(ORF1a_polyprotein:AAA5998-6000ACC(K2000T))													2	0.014																							1	0	0.014	0.014
6264		A6264G|(ORF1ab_polyprotein:A5999G(K2000R))|(ORF1a_polyprotein:A5999G(K2000R))					3	0.007											2	0.021																			2	0.007	0.021	0.028
6264		A6264C|(ORF1ab_polyprotein:A5999C(K2000T))|(ORF1a_polyprotein:A5999C(K2000T))					2	0.005							5	0.036			2	0.021	2	0.022																	4	0.005	0.079	0.084
6265		A6265C|(ORF1ab_polyprotein:AAA5998-6000ACC(K2000T))|(ORF1a_polyprotein:AAA5998-6000ACC(K2000T))													2	0.014																							1	0	0.014	0.014
6265		A6265G|(ORF1ab_polyprotein:A6000G(K2000K))|(ORF1a_polyprotein:A6000G(K2000K))					4	0.009							2	0.014																							2	0.009	0.014	0.023
6265		A6265C|(ORF1ab_polyprotein:A6000C(K2000N))|(ORF1a_polyprotein:A6000C(K2000N))					5	0.012					2	0.002	4	0.029	4	0.121	2	0.02	3	0.034																	6	0.014	0.204	0.218
6266		G6266A|(ORF1ab_polyprotein:G6001A(A2001T))|(ORF1a_polyprotein:G6001A(A2001T))					2	0.005			22	0.001			2	0.014					2	0.022																	4	0.006	0.036	0.042
6266		G6266T|(ORF1ab_polyprotein:G6001T(A2001S))|(ORF1a_polyprotein:G6001T(A2001S))	7	0.001			3	0.007					2	0.002	7	0.05			3	0.031	8	0.09															93	0.041	7	0.01	0.212	0.222
6267		C6267A|(ORF1ab_polyprotein:GCC6001-6003GAA(A2001E))|(ORF1a_polyprotein:GCC6001-6003GAA(A2001E))					2	0.005							4	0.029					3	0.034																	3	0.005	0.063	0.068
6267		C6267A|(ORF1ab_polyprotein:C6002A(A2001D))|(ORF1a_polyprotein:C6002A(A2001D))					11	0.026			24	0.002			17	0.122	3	0.091	6	0.061	4	0.045											4	0.002	2	0.005	29	0.013	9	0.028	0.339	0.367
6268	RATG13	C6268T|(ORF1ab_polyprotein:C6003T(A2001A))|(ORF1a_polyprotein:C6003T(A2001A))					4	0.009	14	0.001					2	0.014			2	0.02													3	0.001					5	0.01	0.035	0.045
6268		C6268A|(ORF1ab_polyprotein:GCC6001-6003GAA(A2001E))|(ORF1a_polyprotein:GCC6001-6003GAA(A2001E))					2	0.005							4	0.029					3	0.034																	3	0.005	0.063	0.068
6268		C6268A|(ORF1ab_polyprotein:C6003A(A2001A))|(ORF1a_polyprotein:C6003A(A2001A))	11	0.002			17	0.039			46	0.003			10	0.072	3	0.088	7	0.071	5	0.056									10	0.002	4	0.002			4	0.002	10	0.044	0.293	0.337
6269		A6269G|(ORF1ab_polyprotein:A6004G(T2002A))|(ORF1a_polyprotein:A6004G(T2002A))													2	0.014																							1	0	0.014	0.014
6269		A6269C|(ORF1ab_polyprotein:A6004C(T2002P))|(ORF1a_polyprotein:A6004C(T2002P))					2	0.005							3	0.021			4	0.04																	3	0.001	4	0.005	0.062	0.067
6270		C6270A|(ORF1ab_polyprotein:C6005A(T2002K))|(ORF1a_polyprotein:C6005A(T2002K))					12	0.028			40	0.002			10	0.071	8	0.235	4	0.04	7	0.077											3	0.001			3	0.001	8	0.03	0.425	0.455
6271		G6271A|(ORF1ab_polyprotein:G6006A(T2002T))|(ORF1a_polyprotein:G6006A(T2002T))					4	0.009			17	0.001			3	0.021																							3	0.01	0.021	0.031
6271		G6271T|(ORF1ab_polyprotein:G6006T(T2002T))|(ORF1a_polyprotein:G6006T(T2002T))					5	0.012									2	0.059	2	0.02	2	0.022											3	0.001			17	0.007	6	0.012	0.109	0.121
6272		T6272A|(ORF1ab_polyprotein:T6007A(Y2003N))|(ORF1a_polyprotein:T6007A(Y2003N))									17	0.001			3	0.021			2	0.02													4	0.002			47	0.021	5	0.001	0.064	0.065
6272		T6272G|(ORF1ab_polyprotein:TAT6007-6009GAG(Y2003E))|(ORF1a_polyprotein:TAT6007-6009GAG(Y2003E))					4	0.009							3	0.021			3	0.03	2	0.022																	4	0.009	0.073	0.082
6272		T6272G|(ORF1ab_polyprotein:T6007G(Y2003D))|(ORF1a_polyprotein:T6007G(Y2003D))					8	0.019			23	0.001			7	0.05	2	0.057	2	0.02	3	0.033															3	0.001	7	0.02	0.161	0.181
6273		A6273C|(ORF1ab_polyprotein:A6008C(Y2003S))|(ORF1a_polyprotein:A6008C(Y2003S))					4	0.011							3	0.021			3	0.03	4	0.042															6	0.003	5	0.011	0.096	0.107
6273		A6273G|(ORF1ab_polyprotein:A6008G(Y2003C))|(ORF1a_polyprotein:A6008G(Y2003C))					2	0.006							3	0.021	2	0.057	3	0.03																			4	0.006	0.108	0.114
6274		T6274A|(ORF1ab_polyprotein:T6009A(Y2003*))|(ORF1a_polyprotein:T6009A(Y2003*))					2	0.006			18	0.001									2	0.021															5	0.002	4	0.007	0.023	0.03
6274		T6274G|(ORF1ab_polyprotein:TAT6007-6009GAG(Y2003E))|(ORF1a_polyprotein:TAT6007-6009GAG(Y2003E))					4	0.011							3	0.021			3	0.03	2	0.021																	4	0.011	0.072	0.083
6274		T6274G|(ORF1ab_polyprotein:T6009G(Y2003*))|(ORF1a_polyprotein:T6009G(Y2003*))					6	0.017			20	0.001			6	0.043			2	0.02	4	0.042																	5	0.018	0.105	0.123
6275		A6275C|(ORF1ab_polyprotein:AAA6010-6012CAC(K2004H))|(ORF1a_polyprotein:AAA6010-6012CAC(K2004H))													2	0.014																							1	0	0.014	0.014
6275		A6275C|(ORF1ab_polyprotein:A6010C(K2004Q))|(ORF1a_polyprotein:A6010C(K2004Q))													4	0.028			3	0.029	3	0.031															8	0.004	4	0	0.092	0.092
6276		A6276C|(ORF1ab_polyprotein:A6011C(K2004T))|(ORF1a_polyprotein:A6011C(K2004T))	10	0.002			4	0.011			19	0.001			2	0.014	3	0.083	8	0.078	3	0.031									7	0.001	3	0.001					9	0.014	0.208	0.222
6277		A6277C|(ORF1ab_polyprotein:AAA6010-6012CAC(K2004H))|(ORF1a_polyprotein:AAA6010-6012CAC(K2004H))													2	0.014																							1	0	0.014	0.014
6277		A6277T|(ORF1ab_polyprotein:A6012T(K2004N))|(ORF1a_polyprotein:A6012T(K2004N))					3	0.008							3	0.021																					3	0.001	3	0.008	0.022	0.03
6277		A6277C|(ORF1ab_polyprotein:A6012C(K2004N))|(ORF1a_polyprotein:A6012C(K2004N))					7	0.02			20	0.001			6	0.043			4	0.039	4	0.041																	5	0.021	0.123	0.144
6278		C6278A|(ORF1ab_polyprotein:CCA6013-6015ATA(P2005I))|(ORF1a_polyprotein:CCA6013-6015ATA(P2005I))													2	0.014																							1	0	0.014	0.014
6278		C6278A|(ORF1ab_polyprotein:CCA6013-6015AAA(P2005K))|(ORF1a_polyprotein:CCA6013-6015AAA(P2005K))					3	0.008							3	0.021																							2	0.008	0.021	0.029
6278		C6278A|(ORF1ab_polyprotein:C6013A(P2005T))|(ORF1a_polyprotein:C6013A(P2005T))					11	0.031			40	0.003			9	0.064	4	0.111	4	0.039	7	0.072									8	0.001	7	0.003			71	0.033	9	0.034	0.323	0.357
6279		C6279T|(ORF1ab_polyprotein:CCA6013-6015ATA(P2005I))|(ORF1a_polyprotein:CCA6013-6015ATA(P2005I))													2	0.014																							1	0	0.014	0.014
6279		C6279T|(ORF1ab_polyprotein:C6014T(P2005L))|(ORF1a_polyprotein:C6014T(P2005L))					3	0.008							2	0.014															6	0.001	3	0.001					4	0.008	0.016	0.024
6279		C6279A|(ORF1ab_polyprotein:CCA6013-6015AAA(P2005K))|(ORF1a_polyprotein:CCA6013-6015AAA(P2005K))					3	0.008							3	0.021																							2	0.008	0.021	0.029
6279		C6279G|(ORF1ab_polyprotein:C6014G(P2005R))|(ORF1a_polyprotein:C6014G(P2005R))					5	0.014											2	0.02	2	0.021																	3	0.014	0.041	0.055
6279		C6279A|(ORF1ab_polyprotein:C6014A(P2005Q))|(ORF1a_polyprotein:C6014A(P2005Q))					9	0.025	10	0.001	16	0.001			5	0.035			3	0.029	10	0.103									16	0.003	7	0.003			43	0.02	9	0.027	0.193	0.22
6280		A6280G|(ORF1ab_polyprotein:A6015G(P2005P))|(ORF1a_polyprotein:A6015G(P2005P))																	2	0.02																			1	0	0.02	0.02
6280		A6280T|(ORF1ab_polyprotein:A6015T(P2005P))|(ORF1a_polyprotein:A6015T(P2005P))																			2	0.021																	1	0	0.021	0.021
6280		A6280C|(ORF1ab_polyprotein:A6015C(P2005P))|(ORF1a_polyprotein:A6015C(P2005P))					6	0.017			24	0.002			2	0.014			6	0.059											6	0.001					9	0.004	6	0.019	0.078	0.097
6281		A6281C|(ORF1ab_polyprotein:AAT6016-6018CCT(N2006P))|(ORF1a_polyprotein:AAT6016-6018CCT(N2006P))													2	0.014																							1	0	0.014	0.014
6281		A6281T|(ORF1ab_polyprotein:A6016T(N2006Y))|(ORF1a_polyprotein:A6016T(N2006Y))																			2	0.021															4	0.002	2	0	0.023	0.023
6281		A6281G|(ORF1ab_polyprotein:A6016G(N2006D))|(ORF1a_polyprotein:A6016G(N2006D))					2	0.006											4	0.039																			2	0.006	0.039	0.045
6281		A6281C|(ORF1ab_polyprotein:A6016C(N2006H))|(ORF1a_polyprotein:A6016C(N2006H))	11	0.002			4	0.011							5	0.035			4	0.039	4	0.041							2	0.005							3	0.001	7	0.013	0.121	0.134
6282		A6282C|(ORF1ab_polyprotein:AAT6016-6018CCT(N2006P))|(ORF1a_polyprotein:AAT6016-6018CCT(N2006P))													2	0.014																							1	0	0.014	0.014
6282		A6282G|(ORF1ab_polyprotein:A6017G(N2006S))|(ORF1a_polyprotein:A6017G(N2006S))					4	0.011													2	0.02																	2	0.011	0.02	0.031
6282		A6282T|(ORF1ab_polyprotein:A6017T(N2006I))|(ORF1a_polyprotein:A6017T(N2006I))													2	0.014			2	0.02																			2	0	0.034	0.034
6282		A6282C|(ORF1ab_polyprotein:A6017C(N2006T))|(ORF1a_polyprotein:A6017C(N2006T))					2	0.006							5	0.035			5	0.049	3	0.031							2	0.005							3	0.001	6	0.006	0.121	0.127
6283	RATG13	T6283C|(ORF1ab_polyprotein:T6018C(N2006N))|(ORF1a_polyprotein:T6018C(N2006N))																	2	0.02																			1	0	0.02	0.02
6283		T6283A|(ORF1ab_polyprotein:T6018A(N2006K))|(ORF1a_polyprotein:T6018A(N2006K))									17	0.001																									74	0.034	2	0.001	0.034	0.035
6283		T6283G|(ORF1ab_polyprotein:T6018G(N2006K))|(ORF1a_polyprotein:T6018G(N2006K))					19	0.053			35	0.002			5	0.035	2	0.054	6	0.059	8	0.081																	6	0.055	0.229	0.284
6284		A6284C|(ORF1ab_polyprotein:ACC6019-6021CAC(T2007H))|(ORF1a_polyprotein:ACC6019-6021CAC(T2007H))													2	0.014																							1	0	0.014	0.014
6284		A6284T|(ORF1ab_polyprotein:A6019T(T2007S))|(ORF1a_polyprotein:A6019T(T2007S))									16	0.001							2	0.02																			2	0.001	0.02	0.021
6284		A6284G|(ORF1ab_polyprotein:A6019G(T2007A))|(ORF1a_polyprotein:A6019G(T2007A))																			4	0.04																	1	0	0.04	0.04
6284		A6284C|(ORF1ab_polyprotein:A6019C(T2007P))|(ORF1a_polyprotein:A6019C(T2007P))					3	0.008			20	0.001			4	0.028			2	0.02	4	0.04																	5	0.009	0.088	0.097
6285		C6285A|(ORF1ab_polyprotein:ACC6019-6021CAC(T2007H))|(ORF1a_polyprotein:ACC6019-6021CAC(T2007H))													2	0.014																							1	0	0.014	0.014
6285		C6285G|(ORF1ab_polyprotein:ACC6019-6021AGA(T2007R))|(ORF1a_polyprotein:ACC6019-6021AGA(T2007R))													2	0.014																							1	0	0.014	0.014
6285		C6285G|(ORF1ab_polyprotein:C6020G(T2007S))|(ORF1a_polyprotein:C6020G(T2007S))					6	0.017							2	0.014			2	0.02																	3	0.001	4	0.017	0.035	0.052
6285		C6285A|(ORF1ab_polyprotein:C6020A(T2007N))|(ORF1a_polyprotein:C6020A(T2007N))	7	0.001			15	0.042			26	0.002			11	0.078	4	0.108	6	0.059	8	0.081	3	0.429							6	0.001	4	0.002			71	0.033	11	0.045	0.791	0.836
6286		C6286A|(ORF1ab_polyprotein:ACC6019-6021AGA(T2007R))|(ORF1a_polyprotein:ACC6019-6021AGA(T2007R))													2	0.014																							1	0	0.014	0.014
6286	RATG13	C6286T|(ORF1ab_polyprotein:C6021T(T2007T))|(ORF1a_polyprotein:C6021T(T2007T))	9	0.001			3	0.008							2	0.014					3	0.03									8	0.001	3	0.001					6	0.009	0.046	0.055
6286		C6286G|(ORF1ab_polyprotein:C6021G(T2007T))|(ORF1a_polyprotein:C6021G(T2007T))					3	0.008									3	0.081	3	0.029	4	0.04															4	0.002	5	0.008	0.152	0.16
6286		C6286A|(ORF1ab_polyprotein:C6021A(T2007T))|(ORF1a_polyprotein:C6021A(T2007T))					10	0.028	11	0.001	31	0.002			7	0.05	3	0.081	2	0.02	6	0.061									6	0.001					52	0.024	9	0.031	0.237	0.268
6287		T6287A|(ORF1ab_polyprotein:T6022A(W2008R))|(ORF1a_polyprotein:T6022A(W2008R))					3	0.008																									4	0.002			55	0.025	3	0.008	0.027	0.035
6287		T6287C|(ORF1ab_polyprotein:T6022C(W2008R))|(ORF1a_polyprotein:T6022C(W2008R))															2	0.054																					1	0	0.054	0.054
6287		T6287G|(ORF1ab_polyprotein:T6022G(W2008G))|(ORF1a_polyprotein:T6022G(W2008G))					7	0.02			36	0.002			13	0.092			3	0.029	8	0.081															6	0.003	6	0.022	0.205	0.227
6288		G6288T|(ORF1ab_polyprotein:TGG6022-6024TTT(W2008F))|(ORF1a_polyprotein:TGG6022-6024TTT(W2008F))													2	0.014																							1	0	0.014	0.014
6288		G6288A|(ORF1ab_polyprotein:G6023A(W2008*))|(ORF1a_polyprotein:G6023A(W2008*))					2	0.006			19	0.001			4	0.028			4	0.039																	3	0.001	5	0.007	0.068	0.075
6288		G6288T|(ORF1ab_polyprotein:G6023T(W2008L))|(ORF1a_polyprotein:G6023T(W2008L))									27	0.002			5	0.035			4	0.039	5	0.051											5	0.002			3	0.001	6	0.002	0.128	0.13
6289		G6289T|(ORF1ab_polyprotein:TGG6022-6024TTT(W2008F))|(ORF1a_polyprotein:TGG6022-6024TTT(W2008F))													2	0.014																							1	0	0.014	0.014
6289		G6289A|(ORF1ab_polyprotein:G6024A(W2008*))|(ORF1a_polyprotein:G6024A(W2008*))					5	0.014											3	0.029																			2	0.014	0.029	0.043
6289		G6289T|(ORF1ab_polyprotein:G6024T(W2008C))|(ORF1a_polyprotein:G6024T(W2008C))					8	0.022	11	0.001	23	0.001			5	0.035	5	0.135	2	0.02	3	0.03									16	0.003					39	0.018	9	0.024	0.241	0.265
6290		T6290G|(ORF1ab_polyprotein:TGT6025-6027GGG(C2009G))|(ORF1a_polyprotein:TGT6025-6027GGG(C2009G))					3	0.008							3	0.021																							2	0.008	0.021	0.029
6290		T6290A|(ORF1ab_polyprotein:T6025A(C2009S))|(ORF1a_polyprotein:T6025A(C2009S))					2	0.006							2	0.014					3	0.03																	3	0.006	0.044	0.05
6290		T6290C|(ORF1ab_polyprotein:T6025C(C2009R))|(ORF1a_polyprotein:T6025C(C2009R))					2	0.006									2	0.054													7	0.001							3	0.006	0.055	0.061
6290		T6290G|(ORF1ab_polyprotein:T6025G(C2009G))|(ORF1a_polyprotein:T6025G(C2009G))									46	0.003			7	0.05	2	0.054	3	0.029	4	0.04									18	0.003					7	0.003	7	0.003	0.179	0.182
6291		G6291A|(ORF1ab_polyprotein:G6026A(C2009Y))|(ORF1a_polyprotein:G6026A(C2009Y))					3	0.008							2	0.014			3	0.029									2	0.005									4	0.008	0.048	0.056
6291		G6291T|(ORF1ab_polyprotein:G6026T(C2009F))|(ORF1a_polyprotein:G6026T(C2009F))	7	0.001			9	0.025			21	0.001			3	0.021	3	0.081	3	0.029	3	0.03									10	0.002	4	0.002			22	0.01	10	0.027	0.175	0.202
6292		6292-insertT|(ORF1ab_polyprotein:6027insertT(2009fs))|(ORF1a_polyprotein:6027insertT(2009fs))																	2	0.02																			1	0	0.02	0.02
6292		T6292A|(ORF1ab_polyprotein:T6027A(C2009*))|(ORF1a_polyprotein:T6027A(C2009*))					4	0.011							2	0.014																							2	0.011	0.014	0.025
6292		T6292G|(ORF1ab_polyprotein:TGT6025-6027GGG(C2009G))|(ORF1a_polyprotein:TGT6025-6027GGG(C2009G))					3	0.008							3	0.021																							2	0.008	0.021	0.029
6292		T6292G|(ORF1ab_polyprotein:T6027G(C2009W))|(ORF1a_polyprotein:T6027G(C2009W))					10	0.028							8	0.056	2	0.054	3	0.029	9	0.091											3	0.001					6	0.028	0.231	0.259
6293		A6293T|(ORF1ab_polyprotein:A6028T(I2010L))|(ORF1a_polyprotein:A6028T(I2010L))					2	0.006							2	0.014			3	0.029	2	0.02															8	0.004	5	0.006	0.067	0.073
6293		A6293C|(ORF1ab_polyprotein:A6028C(I2010L))|(ORF1a_polyprotein:A6028C(I2010L))					3	0.008							4	0.028			5	0.049	5	0.051															16	0.007	5	0.008	0.135	0.143
6294		T6294A|(ORF1ab_polyprotein:T6029A(I2010K))|(ORF1a_polyprotein:T6029A(I2010K))																	2	0.019																			1	0	0.019	0.019
6294		T6294G|(ORF1ab_polyprotein:T6029G(I2010R))|(ORF1a_polyprotein:T6029G(I2010R))					14	0.039			30	0.002			10	0.07	3	0.081	5	0.049	5	0.051																	6	0.041	0.251	0.292
6295		A6295G|(ORF1ab_polyprotein:A6030G(I2010M))|(ORF1a_polyprotein:A6030G(I2010M))																	2	0.019																			1	0	0.019	0.019
6295		A6295C|(ORF1ab_polyprotein:A6030C(I2010I))|(ORF1a_polyprotein:A6030C(I2010I))					4	0.011											2	0.019	2	0.02									6	0.001							4	0.011	0.04	0.051
6295		A6295T|(ORF1ab_polyprotein:A6030T(I2010I))|(ORF1a_polyprotein:A6030T(I2010I))													2	0.014	2	0.054													6	0.001					10	0.005	4	0	0.074	0.074
6296		C6296A|(ORF1ab_polyprotein:CGT6031-6033AGG(R2011R))|(ORF1a_polyprotein:CGT6031-6033AGG(R2011R))					2	0.006							3	0.021			2	0.019																			3	0.006	0.04	0.046
6296		C6296G|(ORF1ab_polyprotein:C6031G(R2011G))|(ORF1a_polyprotein:C6031G(R2011G))					3	0.008							2	0.014					3	0.03															3	0.001	4	0.008	0.045	0.053
6296		C6296T|(ORF1ab_polyprotein:C6031T(R2011C))|(ORF1a_polyprotein:C6031T(R2011C))					2	0.006							3	0.021			3	0.029																	3	0.001	4	0.006	0.051	0.057
6296		C6296A|(ORF1ab_polyprotein:C6031A(R2011S))|(ORF1a_polyprotein:C6031A(R2011S))					4	0.011			21	0.001			8	0.056	3	0.081	8	0.077	7	0.071									6	0.001	4	0.002			88	0.04	9	0.012	0.328	0.34
6297		G6297C|(ORF1ab_polyprotein:G6032C(R2011P))|(ORF1a_polyprotein:G6032C(R2011P))																			2	0.02																	1	0	0.02	0.02
6297		G6297T|(ORF1ab_polyprotein:G6032T(R2011L))|(ORF1a_polyprotein:G6032T(R2011L))					7	0.019			19	0.001			5	0.035	2	0.054	5	0.048	4	0.04	2	0.286									6	0.003			32	0.014	9	0.02	0.48	0.5
6298	RATG13	T6298C|(ORF1ab_polyprotein:T6033C(R2011R))|(ORF1a_polyprotein:T6033C(R2011R))													2	0.014																							1	0	0.014	0.014
6298		T6298G|(ORF1ab_polyprotein:CGT6031-6033AGG(R2011R))|(ORF1a_polyprotein:CGT6031-6033AGG(R2011R))					2	0.006							3	0.021			2	0.019																			3	0.006	0.04	0.046
6298		T6298G|(ORF1ab_polyprotein:T6033G(R2011R))|(ORF1a_polyprotein:T6033G(R2011R))					15	0.042			35	0.002			2	0.014			4	0.038	4	0.04															7	0.002	6	0.044	0.094	0.138
6299		T6299G|(ORF1ab_polyprotein:TGT6034-6036GGG(C2012G))|(ORF1a_polyprotein:TGT6034-6036GGG(C2012G))													3	0.021	2	0.054	2	0.019	3	0.03																	4	0	0.124	0.124
6299		T6299G|(ORF1ab_polyprotein:T6034G(C2012G))|(ORF1a_polyprotein:T6034G(C2012G))					9	0.025			28	0.002			5	0.035	4	0.108	2	0.019	4	0.04																	6	0.027	0.202	0.229
6300		G6300A|(ORF1ab_polyprotein:G6035A(C2012Y))|(ORF1a_polyprotein:G6035A(C2012Y))					3	0.008											3	0.029																			2	0.008	0.029	0.037
6300		G6300T|(ORF1ab_polyprotein:G6035T(C2012F))|(ORF1a_polyprotein:G6035T(C2012F))					7	0.019			17	0.001			8	0.056	2	0.054	4	0.038	5	0.051									6	0.001	3	0.001			25	0.007	9	0.02	0.208	0.228
6301		T6301A|(ORF1ab_polyprotein:T6036A(C2012*))|(ORF1a_polyprotein:T6036A(C2012*))					3	0.008							3	0.021															7	0.001					9	0.003	4	0.008	0.025	0.033
6301		T6301G|(ORF1ab_polyprotein:TGT6034-6036GGG(C2012G))|(ORF1a_polyprotein:TGT6034-6036GGG(C2012G))													3	0.021	2	0.054	2	0.019	3	0.03																	4	0	0.124	0.124
6301		T6301G|(ORF1ab_polyprotein:T6036G(C2012W))|(ORF1a_polyprotein:T6036G(C2012W))					11	0.03	10	0.001	30	0.002			11	0.077			4	0.038	4	0.04							2	0.005	8	0.001	6	0.003					9	0.033	0.164	0.197
6302		C6302A|(ORF1ab_polyprotein:CTT6037-6039ATG(L2013M))|(ORF1a_polyprotein:CTT6037-6039ATG(L2013M))					2	0.006							2	0.014					2	0.02																	3	0.006	0.034	0.04
6302		C6302A|(ORF1ab_polyprotein:CTT6037-6039AGT(L2013S))|(ORF1a_polyprotein:CTT6037-6039AGT(L2013S))					3	0.008							2	0.014					2	0.02																	3	0.008	0.034	0.042
6302		C6302A|(ORF1ab_polyprotein:C6037A(L2013I))|(ORF1a_polyprotein:C6037A(L2013I))					3	0.008	10	0.001					5	0.035			2	0.019	4	0.04									17	0.003					379	0.107	7	0.009	0.204	0.213
6303		T6303G|(ORF1ab_polyprotein:CTT6037-6039CGG(L2013R))|(ORF1a_polyprotein:CTT6037-6039CGG(L2013R))					3	0.008													2	0.02																	2	0.008	0.02	0.028
6303		T6303A|(ORF1ab_polyprotein:T6038A(L2013H))|(ORF1a_polyprotein:T6038A(L2013H))					2	0.006	10	0.001									2	0.019									2	0.005	9	0.001	4	0.002			6	0.002	7	0.007	0.029	0.036
6303		T6303G|(ORF1ab_polyprotein:CTT6037-6039AGT(L2013S))|(ORF1a_polyprotein:CTT6037-6039AGT(L2013S))					3	0.008							2	0.014					2	0.02																	3	0.008	0.034	0.042
6303		T6303G|(ORF1ab_polyprotein:T6038G(L2013R))|(ORF1a_polyprotein:T6038G(L2013R))	8	0.001			15	0.041			29	0.002			7	0.049	2	0.054	7	0.067	4	0.04									27	0.004	13	0.006					9	0.044	0.22	0.264
6304		T6304G|(ORF1ab_polyprotein:CTT6037-6039CGG(L2013R))|(ORF1a_polyprotein:CTT6037-6039CGG(L2013R))					3	0.008													2	0.02																	2	0.008	0.02	0.028
6304		T6304G|(ORF1ab_polyprotein:CTT6037-6039ATG(L2013M))|(ORF1a_polyprotein:CTT6037-6039ATG(L2013M))					2	0.006							2	0.014					2	0.02																	3	0.006	0.034	0.04
6304		T6304A|(ORF1ab_polyprotein:T6039A(L2013L))|(ORF1a_polyprotein:T6039A(L2013L))	9	0.001			3	0.008							2	0.014					2	0.02									13	0.002	10	0.005			13	0.004	7	0.009	0.045	0.054
6304		T6304G|(ORF1ab_polyprotein:T6039G(L2013L))|(ORF1a_polyprotein:T6039G(L2013L))	8	0.001			7	0.019	15	0.002	33	0.002			9	0.063	2	0.054	6	0.058	9	0.091									18	0.003	7	0.003			70	0.019	11	0.024	0.291	0.315
6305		T6305A|(ORF1ab_polyprotein:T6040A(W2014R))|(ORF1a_polyprotein:T6040A(W2014R))							14	0.001					3	0.021															17	0.003	5	0.002					4	0.001	0.026	0.027
6305		T6305C|(ORF1ab_polyprotein:T6040C(W2014R))|(ORF1a_polyprotein:T6040C(W2014R))	29	0.004															2	0.019									4	0.011			4	0.002					4	0.004	0.032	0.036
6305		T6305G|(ORF1ab_polyprotein:T6040G(W2014G))|(ORF1a_polyprotein:T6040G(W2014G))					11	0.03			28	0.002			13	0.091	2	0.054	5	0.048	5	0.051									21	0.003	8	0.004			15	0.004	9	0.032	0.255	0.287
6306		G6306C|(ORF1ab_polyprotein:G6041C(W2014S))|(ORF1a_polyprotein:G6041C(W2014S))																																			57	0.016	1	0	0.016	0.016
6306		G6306T|(ORF1ab_polyprotein:TGG6040-6042TTT(W2014F))|(ORF1a_polyprotein:TGG6040-6042TTT(W2014F))																	3	0.029																			1	0	0.029	0.029
6306		G6306A|(ORF1ab_polyprotein:G6041A(W2014*))|(ORF1a_polyprotein:G6041A(W2014*))					2	0.006									2	0.053	2	0.019	2	0.02									18	0.003	7	0.003			10	0.003	7	0.006	0.101	0.107
6306		G6306T|(ORF1ab_polyprotein:G6041T(W2014L))|(ORF1a_polyprotein:G6041T(W2014L))	8	0.001			5	0.014	10	0.001	16	0.001			4	0.028	2	0.053	5	0.048	3	0.03									22	0.004	11	0.005			251	0.069	11	0.017	0.237	0.254
6307		G6307T|(ORF1ab_polyprotein:TGG6040-6042TTT(W2014F))|(ORF1a_polyprotein:TGG6040-6042TTT(W2014F))																	3	0.029																			1	0	0.029	0.029
6307		G6307C|(ORF1ab_polyprotein:G6042C(W2014C))|(ORF1a_polyprotein:G6042C(W2014C))																	2	0.019	2	0.02															5	0.001	3	0	0.04	0.04
6307		G6307A|(ORF1ab_polyprotein:G6042A(W2014*))|(ORF1a_polyprotein:G6042A(W2014*))					3	0.008	10	0.001	18	0.001			2	0.014					5	0.051									16	0.003							6	0.01	0.068	0.078
6307		G6307T|(ORF1ab_polyprotein:G6042T(W2014C))|(ORF1a_polyprotein:G6042T(W2014C))	8	0.001			7	0.019	11	0.001									2	0.019	5	0.051									15	0.002	7	0.003			110	0.03	8	0.021	0.105	0.126
6308		A6308T|(ORF1ab_polyprotein:A6043T(S2015C))|(ORF1a_polyprotein:A6043T(S2015C))					2	0.006																													54	0.015	2	0.006	0.015	0.021
6308		A6308C|(ORF1ab_polyprotein:A6043C(S2015R))|(ORF1a_polyprotein:A6043C(S2015R))					5	0.014			16	0.001			3	0.021			6	0.057	3	0.03									8	0.001	6	0.003					7	0.015	0.112	0.127
6309	RATG13	G6309A|(ORF1ab_polyprotein:AGC6043-6045AAG(S2015K))|(ORF1a_polyprotein:AGC6043-6045AAG(S2015K))																	2	0.019																			1	0	0.019	0.019
6309	RATG13	G6309A|(ORF1ab_polyprotein:G6044A(S2015N))|(ORF1a_polyprotein:G6044A(S2015N))							16	0.002	21	0.001																			38	0.006	18	0.008			32	0.009	5	0.003	0.023	0.026
6309		G6309C|(ORF1ab_polyprotein:G6044C(S2015T))|(ORF1a_polyprotein:G6044C(S2015T))																			3	0.03									7	0.001					37	0.01	3	0	0.041	0.041
6309		G6309T|(ORF1ab_polyprotein:G6044T(S2015I))|(ORF1a_polyprotein:G6044T(S2015I))					5	0.014							4	0.028			3	0.029	3	0.03									14	0.002	6	0.003			310	0.084	7	0.014	0.176	0.19
6310		C6310G|(ORF1ab_polyprotein:AGC6043-6045AAG(S2015K))|(ORF1a_polyprotein:AGC6043-6045AAG(S2015K))																	2	0.019																			1	0	0.019	0.019
6310		C6310G|(ORF1ab_polyprotein:C6045G(S2015R))|(ORF1a_polyprotein:C6045G(S2015R))	9	0.001							16	0.001							2	0.019											11	0.002							4	0.002	0.021	0.023
6310		C6310A|(ORF1ab_polyprotein:C6045A(S2015R))|(ORF1a_polyprotein:C6045A(S2015R))	21	0.003			16	0.044	26	0.003	63	0.004			22	0.154	5	0.132	13	0.124	15	0.15	3	0.231					2	0.005	47	0.008	15	0.007			212	0.057	13	0.054	0.868	0.922
6311		A6311T|(ORF1ab_polyprotein:A6046T(T2016S))|(ORF1a_polyprotein:A6046T(T2016S))																			2	0.02															15	0.004	2	0	0.024	0.024
6311		A6311C|(ORF1ab_polyprotein:A6046C(T2016P))|(ORF1a_polyprotein:A6046C(T2016P))	11	0.002			6	0.017			17	0.001							5	0.048	4	0.04									11	0.002					8	0.002	7	0.02	0.092	0.112
6312		C6312T|(ORF1ab_polyprotein:C6047T(T2016I))|(ORF1a_polyprotein:C6047T(T2016I))					6	0.017							2	0.014			2	0.019																			3	0.017	0.033	0.05
6312		C6312G|(ORF1ab_polyprotein:C6047G(T2016R))|(ORF1a_polyprotein:C6047G(T2016R))					4	0.011							2	0.014			4	0.038	3	0.03																	4	0.011	0.082	0.093
6312		C6312A|(ORF1ab_polyprotein:C6047A(T2016K))|(ORF1a_polyprotein:C6047A(T2016K))	14	0.002			17	0.047	16	0.002	32	0.002			18	0.126	5	0.132	11	0.105	5	0.05							2	0.005	60	0.01	22	0.01			394	0.105	12	0.053	0.543	0.596
6313		A6313C|(ORF1ab_polyprotein:A6048C(T2016T))|(ORF1a_polyprotein:A6048C(T2016T))					3	0.008							4	0.028	4	0.105	6	0.057	5	0.05									13	0.002	5	0.002			10	0.003	8	0.008	0.247	0.255
6314		A6314C|(ORF1ab_polyprotein:AAA6049-6051CCA(K2017P))|(ORF1a_polyprotein:AAA6049-6051CCA(K2017P))																	2	0.019																			1	0	0.019	0.019
6314		A6314T|(ORF1ab_polyprotein:A6049T(K2017*))|(ORF1a_polyprotein:A6049T(K2017*))																			2	0.02															6	0.002	2	0	0.022	0.022
6314		A6314C|(ORF1ab_polyprotein:A6049C(K2017Q))|(ORF1a_polyprotein:A6049C(K2017Q))					7	0.019							3	0.021					5	0.049									8	0.001	7	0.003			113	0.03	6	0.019	0.104	0.123
6315		A6315C|(ORF1ab_polyprotein:AAA6049-6051CCA(K2017P))|(ORF1a_polyprotein:AAA6049-6051CCA(K2017P))																	2	0.019																			1	0	0.019	0.019
6315		A6315T|(ORF1ab_polyprotein:A6050T(K2017I))|(ORF1a_polyprotein:A6050T(K2017I))													5	0.035																					16	0.004	2	0	0.039	0.039
6315		A6315G|(ORF1ab_polyprotein:A6050G(K2017R))|(ORF1a_polyprotein:A6050G(K2017R))					2	0.006											3	0.029	2	0.02											4	0.002					4	0.006	0.051	0.057
6315		A6315C|(ORF1ab_polyprotein:A6050C(K2017T))|(ORF1a_polyprotein:A6050C(K2017T))	7	0.001			5	0.014	11	0.001	16	0.001			9	0.063	5	0.132	5	0.048	2	0.02									20	0.003	4	0.002			61	0.016	11	0.017	0.284	0.301
6316		A6316T|(ORF1ab_polyprotein:A6051T(K2017N))|(ORF1a_polyprotein:A6051T(K2017N))					4	0.011	10	0.001					4	0.028																	6	0.003			13	0.003	5	0.012	0.034	0.046
6316		A6316G|(ORF1ab_polyprotein:A6051G(K2017K))|(ORF1a_polyprotein:A6051G(K2017K))							11	0.001									3	0.029	2	0.02									16	0.003	7	0.003			5	0.001	6	0.001	0.056	0.057
6316		A6316C|(ORF1ab_polyprotein:A6051C(K2017N))|(ORF1a_polyprotein:A6051C(K2017N))	8	0.001			9	0.025	14	0.001	18	0.001			6	0.042			4	0.038	8	0.078									13	0.002	8	0.004			76	0.02	10	0.028	0.184	0.212
6317		C6317G|(ORF1ab_polyprotein:C6052G(P2018A))|(ORF1a_polyprotein:C6052G(P2018A))					4	0.011											2	0.019													3	0.001					3	0.011	0.02	0.031
6317		C6317A|(ORF1ab_polyprotein:CCA6052-6054AAA(P2018K))|(ORF1a_polyprotein:CCA6052-6054AAA(P2018K))					3	0.008							3	0.021																					38	0.01	3	0.008	0.031	0.039
6317		C6317T|(ORF1ab_polyprotein:C6052T(P2018S))|(ORF1a_polyprotein:C6052T(P2018S))					2	0.006							3	0.021			2	0.019	2	0.02																	4	0.006	0.06	0.066
6317		C6317T|(ORF1ab_polyprotein:CCA6052-6054TCG(P2018S))|(ORF1a_polyprotein:CCA6052-6054TCG(P2018S))																					2	0.154															1	0	0.154	0.154
6317		C6317A|(ORF1ab_polyprotein:C6052A(P2018T))|(ORF1a_polyprotein:C6052A(P2018T))	20	0.003			8	0.022	25	0.003	22	0.001			12	0.084	6	0.158	11	0.105	4	0.039							2	0.005	29	0.005	20	0.009			285	0.075	12	0.029	0.48	0.509
6318		C6318T|(ORF1ab_polyprotein:C6053T(P2018L))|(ORF1a_polyprotein:C6053T(P2018L))					2	0.006													3	0.029																	2	0.006	0.029	0.035
6318		C6318A|(ORF1ab_polyprotein:CCA6052-6054AAA(P2018K))|(ORF1a_polyprotein:CCA6052-6054AAA(P2018K))					3	0.008							3	0.021																					38	0.01	3	0.008	0.031	0.039
6318		C6318A|(ORF1ab_polyprotein:C6053A(P2018Q))|(ORF1a_polyprotein:C6053A(P2018Q))	8	0.001			10	0.028	18	0.002	38	0.002			8	0.056	3	0.079	8	0.076	11	0.108							2	0.005	26	0.004	10	0.005			193	0.051	12	0.033	0.384	0.417
6319		A6319T|(ORF1ab_polyprotein:A6054T(P2018P))|(ORF1a_polyprotein:A6054T(P2018P))													2	0.014																	4	0.002			43	0.011	3	0	0.027	0.027
6319		A6319C|(ORF1ab_polyprotein:A6054C(P2018P))|(ORF1a_polyprotein:A6054C(P2018P))	7	0.001			7	0.019	13	0.001	18	0.001			3	0.021			2	0.019	3	0.029									12	0.002	4	0.002			10	0.003	10	0.022	0.076	0.098
6319		A6319G|(ORF1ab_polyprotein:CCA6052-6054TCG(P2018S))|(ORF1a_polyprotein:CCA6052-6054TCG(P2018S))																					2	0.154															1	0	0.154	0.154
6320		G6320A|(ORF1ab_polyprotein:G6055A(V2019I))|(ORF1a_polyprotein:G6055A(V2019I))					4	0.011																							26	0.004	16	0.007			13	0.003	4	0.011	0.014	0.025
6320		G6320C|(ORF1ab_polyprotein:G6055C(V2019L))|(ORF1a_polyprotein:G6055C(V2019L))															2	0.053																			27	0.007	2	0	0.06	0.06
6320		G6320T|(ORF1ab_polyprotein:G6055T(V2019F))|(ORF1a_polyprotein:G6055T(V2019F))					5	0.014			17	0.001			3	0.021			2	0.019	4	0.039									11	0.002	4	0.002			346	0.091	8	0.015	0.174	0.189
6321		T6321C|(ORF1ab_polyprotein:T6056C(V2019A))|(ORF1a_polyprotein:T6056C(V2019A))																	2	0.019									2	0.005	7	0.001							3	0	0.025	0.025
6321		T6321G|(ORF1ab_polyprotein:GTT6055-6057GGG(V2019G))|(ORF1a_polyprotein:GTT6055-6057GGG(V2019G))					2	0.006							3	0.021																							2	0.006	0.021	0.027
6321		T6321A|(ORF1ab_polyprotein:T6056A(V2019D))|(ORF1a_polyprotein:T6056A(V2019D))	9	0.001											3	0.021															15	0.002	4	0.002			46	0.012	5	0.001	0.037	0.038
6321		T6321G|(ORF1ab_polyprotein:T6056G(V2019G))|(ORF1a_polyprotein:T6056G(V2019G))	11	0.002			10	0.028	18	0.002	41	0.003			7	0.049	2	0.053	7	0.067	8	0.078							5	0.013	20	0.003	9	0.004			9	0.002	12	0.035	0.269	0.304
6322		T6322G|(ORF1ab_polyprotein:GTT6055-6057GGG(V2019G))|(ORF1a_polyprotein:GTT6055-6057GGG(V2019G))					2	0.006							3	0.021																							2	0.006	0.021	0.027
6322		T6322A|(ORF1ab_polyprotein:T6057A(V2019V))|(ORF1a_polyprotein:T6057A(V2019V))	7	0.001			4	0.011	10	0.001					3	0.021	2	0.053			3	0.029							2	0.005	30	0.005	12	0.006			113	0.03	10	0.013	0.149	0.162
6322		T6322G|(ORF1ab_polyprotein:T6057G(V2019V))|(ORF1a_polyprotein:T6057G(V2019V))	14	0.002			8	0.022	16	0.002	35	0.002			9	0.063	2	0.053	7	0.067	8	0.078									20	0.003	5	0.002			11	0.003	11	0.028	0.269	0.297
6323		G6323C|(ORF1ab_polyprotein:G6058C(E2020Q))|(ORF1a_polyprotein:G6058C(E2020Q))																													9	0.001					78	0.02	2	0	0.021	0.021
6323		G6323A|(ORF1ab_polyprotein:G6058A(E2020K))|(ORF1a_polyprotein:G6058A(E2020K))					2	0.006	14	0.001																					48	0.008	16	0.007			26	0.007	5	0.007	0.022	0.029
6323		G6323T|(ORF1ab_polyprotein:G6058T(E2020*))|(ORF1a_polyprotein:G6058T(E2020*))	7	0.001			6	0.017	12	0.001	16	0.001			2	0.014	3	0.079	3	0.029											22	0.004	6	0.003			303	0.079	10	0.02	0.208	0.228
6324		A6324T|(ORF1ab_polyprotein:A6059T(E2020V))|(ORF1a_polyprotein:A6059T(E2020V))													2	0.014																					19	0.005	2	0	0.019	0.019
6324		A6324C|(ORF1ab_polyprotein:A6059C(E2020A))|(ORF1a_polyprotein:A6059C(E2020A))					5	0.014							2	0.014			5	0.048	3	0.029							2	0.005									5	0.014	0.096	0.11
6325		A6325T|(ORF1ab_polyprotein:A6060T(E2020D))|(ORF1a_polyprotein:A6060T(E2020D))													3	0.021																					6	0.002	2	0	0.023	0.023
6325		A6325C|(ORF1ab_polyprotein:A6060C(E2020D))|(ORF1a_polyprotein:A6060C(E2020D))					2	0.006							6	0.042			4	0.038	2	0.02									7	0.001	3	0.001			24	0.006	7	0.006	0.108	0.114
6326		A6326T|(ORF1ab_polyprotein:A6061T(T2021S))|(ORF1a_polyprotein:A6061T(T2021S))					4	0.011																							15	0.002	3	0.001			5	0.001	4	0.011	0.004	0.015
6326		A6326G|(ORF1ab_polyprotein:A6061G(T2021A))|(ORF1a_polyprotein:A6061G(T2021A))					5	0.014											2	0.019									3	0.008	8	0.001	7	0.003					5	0.014	0.031	0.045
6326		A6326C|(ORF1ab_polyprotein:A6061C(T2021P))|(ORF1a_polyprotein:A6061C(T2021P))					4	0.011			16	0.001			3	0.021	2	0.053	2	0.019	3	0.029							5	0.013	9	0.001							8	0.012	0.136	0.148
6327		C6327T|(ORF1ab_polyprotein:C6062T(T2021I))|(ORF1a_polyprotein:C6062T(T2021I))													4	0.028																					15	0.004	2	0	0.032	0.032
6327		C6327G|(ORF1ab_polyprotein:C6062G(T2021R))|(ORF1a_polyprotein:C6062G(T2021R))													2	0.014			3	0.029	5	0.049							2	0.005									4	0	0.097	0.097
6327		C6327A|(ORF1ab_polyprotein:C6062A(T2021K))|(ORF1a_polyprotein:C6062A(T2021K))	11	0.002			16	0.044	12	0.001	24	0.002			11	0.077	3	0.079	11	0.105	4	0.039									27	0.004	14	0.006			583	0.151	11	0.049	0.461	0.51
6328		A6328C|(ORF1ab_polyprotein:A6063C(T2021T))|(ORF1a_polyprotein:A6063C(T2021T))					4	0.011			19	0.001			2	0.014			3	0.029	2	0.02									15	0.002	3	0.001			9	0.002	8	0.012	0.068	0.08
6329		T6329A|(ORF1ab_polyprotein:TCA6064-6066AAA(S2022K))|(ORF1a_polyprotein:TCA6064-6066AAA(S2022K))																																			84	0.022	1	0	0.022	0.022
6329		T6329G|(ORF1ab_polyprotein:TCA6064-6066GAA(S2022E))|(ORF1a_polyprotein:TCA6064-6066GAA(S2022E))													4	0.028					2	0.02							2	0.005									3	0	0.053	0.053
6329		T6329A|(ORF1ab_polyprotein:T6064A(S2022T))|(ORF1a_polyprotein:T6064A(S2022T))	8	0.001													2	0.053													27	0.004	7	0.003			127	0.033	5	0.001	0.093	0.094
6329		T6329G|(ORF1ab_polyprotein:T6064G(S2022A))|(ORF1a_polyprotein:T6064G(S2022A))					6	0.017			23	0.001			10	0.07	3	0.079	5	0.048	4	0.039									11	0.002	5	0.002			4	0.001	9	0.018	0.241	0.259
6330		C6330A|(ORF1ab_polyprotein:TCA6064-6066TAG(S2022*))|(ORF1a_polyprotein:TCA6064-6066TAG(S2022*))																	2	0.019																			1	0	0.019	0.019
6330		C6330A|(ORF1ab_polyprotein:TCA6064-6066AAA(S2022K))|(ORF1a_polyprotein:TCA6064-6066AAA(S2022K))																																			84	0.022	1	0	0.022	0.022
6330		C6330G|(ORF1ab_polyprotein:C6065G(S2022*))|(ORF1a_polyprotein:C6065G(S2022*))					3	0.008							2	0.014			2	0.019																			3	0.008	0.033	0.041
6330		C6330A|(ORF1ab_polyprotein:TCA6064-6066GAA(S2022E))|(ORF1a_polyprotein:TCA6064-6066GAA(S2022E))													4	0.028					2	0.02							2	0.005									3	0	0.053	0.053
6330		C6330A|(ORF1ab_polyprotein:C6065A(S2022*))|(ORF1a_polyprotein:C6065A(S2022*))	12	0.002			12	0.033	14	0.001	18	0.001			16	0.112	2	0.053	6	0.057	11	0.108									27	0.004	13	0.006			387	0.1	11	0.037	0.44	0.477
6331		A6331T|(ORF1ab_polyprotein:A6066T(S2022S))|(ORF1a_polyprotein:A6066T(S2022S))					3	0.008	12	0.001																											24	0.006	3	0.009	0.006	0.015
6331		A6331G|(ORF1ab_polyprotein:TCA6064-6066TAG(S2022*))|(ORF1a_polyprotein:TCA6064-6066TAG(S2022*))																	2	0.019																			1	0	0.019	0.019
6331		A6331C|(ORF1ab_polyprotein:A6066C(S2022S))|(ORF1a_polyprotein:A6066C(S2022S))	14	0.002			7	0.019	21	0.002	32	0.002							2	0.019	8	0.078									10	0.002	5	0.002			4	0.001	9	0.025	0.102	0.127
6332		A6332G|(ORF1ab_polyprotein:A6067G(N2023D))|(ORF1a_polyprotein:A6067G(N2023D))																	3	0.029											10	0.002	3	0.001					3	0	0.032	0.032
6332		A6332T|(ORF1ab_polyprotein:A6067T(N2023Y))|(ORF1a_polyprotein:A6067T(N2023Y))					2	0.006							2	0.014															8	0.001	4	0.002			132	0.034	5	0.006	0.051	0.057
6332		A6332C|(ORF1ab_polyprotein:A6067C(N2023H))|(ORF1a_polyprotein:A6067C(N2023H))					8	0.022	10	0.001	20	0.001			7	0.049	3	0.079	9	0.086	7	0.069									8	0.001	3	0.001			17	0.004	10	0.024	0.289	0.313
6333		A6333G|(ORF1ab_polyprotein:A6068G(N2023S))|(ORF1a_polyprotein:A6068G(N2023S))													2	0.014																							1	0	0.014	0.014
6333		A6333T|(ORF1ab_polyprotein:A6068T(N2023I))|(ORF1a_polyprotein:A6068T(N2023I))																													16	0.003					159	0.041	2	0	0.044	0.044
6333		A6333C|(ORF1ab_polyprotein:A6068C(N2023T))|(ORF1a_polyprotein:A6068C(N2023T))					7	0.019			18	0.001			9	0.063	2	0.053	4	0.038											9	0.001	7	0.003			14	0.004	8	0.02	0.162	0.182
6334	RATG13	T6334C|(ORF1ab_polyprotein:T6069C(N2023N))|(ORF1a_polyprotein:T6069C(N2023N))																			2	0.02									7	0.001							2	0	0.021	0.021
6334		T6334A|(ORF1ab_polyprotein:T6069A(N2023K))|(ORF1a_polyprotein:T6069A(N2023K))					3	0.008	16	0.002					3	0.021															18	0.003	4	0.002			81	0.021	6	0.01	0.047	0.057
6334		T6334G|(ORF1ab_polyprotein:T6069G(N2023K))|(ORF1a_polyprotein:T6069G(N2023K))	9	0.001			17	0.047			34	0.002			19	0.133			6	0.057	12	0.118							2	0.005	18	0.003	8	0.004			64	0.017	10	0.05	0.337	0.387
6335		T6335G|(ORF1ab_polyprotein:TCG6070-6072GCT(S2024A))|(ORF1a_polyprotein:TCG6070-6072GCT(S2024A))																	2	0.019																			1	0	0.019	0.019
6335		T6335G|(ORF1ab_polyprotein:TCG6070-6072GTG(S2024V))|(ORF1a_polyprotein:TCG6070-6072GTG(S2024V))													3	0.021																							1	0	0.021	0.021
6335		T6335A|(ORF1ab_polyprotein:T6070A(S2024T))|(ORF1a_polyprotein:T6070A(S2024T))					3	0.008							3	0.021					2	0.02							2	0.005	9	0.001	4	0.002			23	0.006	7	0.008	0.055	0.063
6335		T6335G|(ORF1ab_polyprotein:TCG6070-6072GAG(S2024E))|(ORF1a_polyprotein:TCG6070-6072GAG(S2024E))					4	0.011									3	0.079																			16	0.004	3	0.011	0.083	0.094
6335		T6335G|(ORF1ab_polyprotein:T6070G(S2024A))|(ORF1a_polyprotein:T6070G(S2024A))					8	0.022	10	0.001	23	0.001			10	0.07	4	0.105	8	0.076	5	0.049									20	0.003	8	0.004			9	0.002	10	0.024	0.309	0.333
6336		C6336T|(ORF1ab_polyprotein:TCG6070-6072GTG(S2024V))|(ORF1a_polyprotein:TCG6070-6072GTG(S2024V))													3	0.021																							1	0	0.021	0.021
6336		C6336T|(ORF1ab_polyprotein:C6071T(S2024L))|(ORF1a_polyprotein:C6071T(S2024L))	8	0.001			2	0.006																							7	0.001	5	0.002			72	0.019	5	0.007	0.022	0.029
6336		C6336G|(ORF1ab_polyprotein:C6071G(S2024W))|(ORF1a_polyprotein:C6071G(S2024W))					3	0.008													2	0.02									7	0.001	3	0.001			44	0.011	5	0.008	0.033	0.041
6336		C6336A|(ORF1ab_polyprotein:TCG6070-6072GAG(S2024E))|(ORF1a_polyprotein:TCG6070-6072GAG(S2024E))					4	0.011									3	0.079																			16	0.004	3	0.011	0.083	0.094
6336		C6336A|(ORF1ab_polyprotein:C6071A(S2024*))|(ORF1a_polyprotein:C6071A(S2024*))					9	0.025	12	0.001					6	0.042			5	0.048	9	0.088									26	0.004	6	0.003			269	0.07	8	0.026	0.255	0.281
6337	RATG13	G6337T|(ORF1ab_polyprotein:TCG6070-6072GCT(S2024A))|(ORF1a_polyprotein:TCG6070-6072GCT(S2024A))																	2	0.019																			1	0	0.019	0.019
6337		G6337A|(ORF1ab_polyprotein:G6072A(S2024S))|(ORF1a_polyprotein:G6072A(S2024S))													3	0.021															10	0.002	3	0.001					3	0	0.024	0.024
6337	RATG13	G6337T|(ORF1ab_polyprotein:G6072T(S2024S))|(ORF1a_polyprotein:G6072T(S2024S))					5	0.014	10	0.001					8	0.056			2	0.019	2	0.02							2	0.005	13	0.002	7	0.003			204	0.053	9	0.015	0.158	0.173
6338		T6338G|(ORF1ab_polyprotein:TTT6073-6075GAT(F2025D))|(ORF1a_polyprotein:TTT6073-6075GAT(F2025D))																			2	0.02																	1	0	0.02	0.02
6338		T6338G|(ORF1ab_polyprotein:TTT6073-6075GTG(F2025V))|(ORF1a_polyprotein:TTT6073-6075GTG(F2025V))					5	0.014							2	0.014					2	0.02																	3	0.014	0.034	0.048
6338		T6338A|(ORF1ab_polyprotein:T6073A(F2025I))|(ORF1a_polyprotein:T6073A(F2025I))							14	0.001					2	0.014			2	0.019	3	0.029									11	0.002	4	0.002			24	0.006	7	0.001	0.072	0.073
6338		T6338G|(ORF1ab_polyprotein:T6073G(F2025V))|(ORF1a_polyprotein:T6073G(F2025V))	12	0.002			12	0.033	14	0.001	36	0.002			8	0.056	3	0.079	9	0.086	6	0.059							2	0.005	24	0.004	11	0.005			24	0.006	12	0.038	0.3	0.338
6339		T6339C|(ORF1ab_polyprotein:T6074C(F2025S))|(ORF1a_polyprotein:T6074C(F2025S))													2	0.014																	7	0.003			6	0.002	3	0	0.019	0.019
6339		T6339A|(ORF1ab_polyprotein:TTT6073-6075GAT(F2025D))|(ORF1a_polyprotein:TTT6073-6075GAT(F2025D))																			2	0.02																	1	0	0.02	0.02
6339		T6339A|(ORF1ab_polyprotein:T6074A(F2025Y))|(ORF1a_polyprotein:T6074A(F2025Y))					3	0.008	10	0.001											2	0.02									9	0.001	6	0.003			9	0.002	6	0.009	0.026	0.035
6339		T6339G|(ORF1ab_polyprotein:TTT6073-6075TGG(F2025W))|(ORF1a_polyprotein:TTT6073-6075TGG(F2025W))					2	0.006							2	0.014			3	0.029	3	0.029																	4	0.006	0.072	0.078
6339		T6339G|(ORF1ab_polyprotein:T6074G(F2025C))|(ORF1a_polyprotein:T6074G(F2025C))	9	0.001			14	0.039	10	0.001	30	0.002			14	0.098			10	0.095	4	0.039	2	0.143							18	0.003	8	0.004			115	0.03	11	0.043	0.412	0.455
6340		T6340C|(ORF1ab_polyprotein:T6075C(F2025F))|(ORF1a_polyprotein:T6075C(F2025F))																			2	0.02									9	0.001							2	0	0.021	0.021
6340		T6340A|(ORF1ab_polyprotein:T6075A(F2025L))|(ORF1a_polyprotein:T6075A(F2025L))					4	0.011																							26	0.004	8	0.004			22	0.006	4	0.011	0.014	0.025
6340		T6340G|(ORF1ab_polyprotein:TTT6073-6075GTG(F2025V))|(ORF1a_polyprotein:TTT6073-6075GTG(F2025V))					5	0.014							2	0.014					2	0.02																	3	0.014	0.034	0.048
6340		T6340G|(ORF1ab_polyprotein:TTT6073-6075TGG(F2025W))|(ORF1a_polyprotein:TTT6073-6075TGG(F2025W))					2	0.006							2	0.014			3	0.029	3	0.029																	4	0.006	0.072	0.078
6340		T6340G|(ORF1ab_polyprotein:T6075G(F2025L))|(ORF1a_polyprotein:T6075G(F2025L))	8	0.001			3	0.008	17	0.002	32	0.002			9	0.063	2	0.053	2	0.019	3	0.029	2	0.143							24	0.004	8	0.004			15	0.004	12	0.013	0.319	0.332
6341		G6341T|(ORF1ab_polyprotein:GAT6076-6078TTT(D2026F))|(ORF1a_polyprotein:GAT6076-6078TTT(D2026F))																																			54	0.014	1	0	0.014	0.014
6341		G6341C|(ORF1ab_polyprotein:G6076C(D2026H))|(ORF1a_polyprotein:G6076C(D2026H))													2	0.014																	3	0.001					2	0	0.015	0.015
6341		G6341A|(ORF1ab_polyprotein:G6076A(D2026N))|(ORF1a_polyprotein:G6076A(D2026N))							11	0.001									6	0.057											18	0.003	10	0.005					4	0.001	0.065	0.066
6341		G6341T|(ORF1ab_polyprotein:G6076T(D2026Y))|(ORF1a_polyprotein:G6076T(D2026Y))					2	0.006	18	0.002	17	0.001			4	0.028	3	0.079	6	0.057	4	0.039	2	0.143							15	0.002	5	0.002			144	0.037	11	0.009	0.387	0.396
6342		A6342T|(ORF1ab_polyprotein:GAT6076-6078TTT(D2026F))|(ORF1a_polyprotein:GAT6076-6078TTT(D2026F))																																			54	0.014	1	0	0.014	0.014
6342		A6342T|(ORF1ab_polyprotein:A6077T(D2026V))|(ORF1a_polyprotein:A6077T(D2026V))																													15	0.002	6	0.003			267	0.069	3	0	0.074	0.074
6342		A6342C|(ORF1ab_polyprotein:A6077C(D2026A))|(ORF1a_polyprotein:A6077C(D2026A))													6	0.042	2	0.053	7	0.067	6	0.059									10	0.002	5	0.002			22	0.006	7	0	0.231	0.231
6343		T6343A|(ORF1ab_polyprotein:T6078A(D2026E))|(ORF1a_polyprotein:T6078A(D2026E))					5	0.014									2	0.053													11	0.002					6	0.002	4	0.014	0.057	0.071
6343		T6343G|(ORF1ab_polyprotein:T6078G(D2026E))|(ORF1a_polyprotein:T6078G(D2026E))					3	0.008			20	0.001			11	0.077	5	0.132	6	0.057	5	0.049									16	0.003	7	0.003			23	0.006	9	0.009	0.327	0.336
6344		G6344T|(ORF1ab_polyprotein:G6079T(V2027L))|(ORF1a_polyprotein:G6079T(V2027L))					6	0.017	20	0.002	18	0.001			10	0.07	4	0.105	5	0.048	5	0.049							3	0.008	21	0.003	10	0.005			264	0.068	11	0.02	0.356	0.376
6345		T6345A|(ORF1ab_polyprotein:T6080A(V2027E))|(ORF1a_polyprotein:T6080A(V2027E))							10	0.001									3	0.029											22	0.004	11	0.005			15	0.004	5	0.001	0.042	0.043
6345		T6345G|(ORF1ab_polyprotein:T6080G(V2027G))|(ORF1a_polyprotein:T6080G(V2027G))	10	0.001			13	0.036	19	0.002	32	0.002			13	0.091	3	0.079	8	0.076	6	0.059									35	0.006	13	0.006			54	0.014	11	0.041	0.331	0.372
6346		A6346G|(ORF1ab_polyprotein:A6081G(V2027V))|(ORF1a_polyprotein:A6081G(V2027V))													2	0.014																					4	0.001	2	0	0.015	0.015
6346		A6346T|(ORF1ab_polyprotein:A6081T(V2027V))|(ORF1a_polyprotein:A6081T(V2027V))																			2	0.02									9	0.001					50	0.013	3	0	0.034	0.034
6346		A6346C|(ORF1ab_polyprotein:A6081C(V2027V))|(ORF1a_polyprotein:A6081C(V2027V))					4	0.011									2	0.053	4	0.038	3	0.029															12	0.003	5	0.011	0.123	0.134
6347		C6347A|(ORF1ab_polyprotein:CTG6082-6084AGG(L2028R))|(ORF1a_polyprotein:CTG6082-6084AGG(L2028R))													5	0.035																							1	0	0.035	0.035
6347		C6347T|(ORF1ab_polyprotein:C6082T(L2028L))|(ORF1a_polyprotein:C6082T(L2028L))													3	0.021					3	0.029									13	0.002	5	0.002					4	0	0.054	0.054
6347		C6347A|(ORF1ab_polyprotein:CTG6082-6084ATT(L2028I))|(ORF1a_polyprotein:CTG6082-6084ATT(L2028I))															2	0.053																			38	0.01	2	0	0.063	0.063
6347		C6347G|(ORF1ab_polyprotein:C6082G(L2028V))|(ORF1a_polyprotein:C6082G(L2028V))															2	0.053			3	0.029															45	0.012	3	0	0.094	0.094
6347		C6347A|(ORF1ab_polyprotein:C6082A(L2028M))|(ORF1a_polyprotein:C6082A(L2028M))	11	0.002			17	0.047	17	0.002	26	0.002			12	0.083	5	0.132	9	0.086	5	0.049									27	0.004	15	0.007			146	0.038	11	0.053	0.399	0.452
6348		T6348G|(ORF1ab_polyprotein:CTG6082-6084AGG(L2028R))|(ORF1a_polyprotein:CTG6082-6084AGG(L2028R))													5	0.035																							1	0	0.035	0.035
6348		T6348A|(ORF1ab_polyprotein:T6083A(L2028Q))|(ORF1a_polyprotein:T6083A(L2028Q))																	3	0.029	2	0.02									24	0.004	6	0.003			32	0.008	5	0	0.064	0.064
6348		T6348G|(ORF1ab_polyprotein:T6083G(L2028R))|(ORF1a_polyprotein:T6083G(L2028R))					9	0.025	13	0.001	28	0.002			6	0.042			3	0.029	3	0.029									24	0.004	14	0.006					8	0.028	0.11	0.138
6349		G6349A|(ORF1ab_polyprotein:G6084A(L2028L))|(ORF1a_polyprotein:G6084A(L2028L))					3	0.008											4	0.038											12	0.002	5	0.002					4	0.008	0.042	0.05
6349		G6349T|(ORF1ab_polyprotein:CTG6082-6084ATT(L2028I))|(ORF1a_polyprotein:CTG6082-6084ATT(L2028I))															2	0.053																			38	0.01	2	0	0.063	0.063
6349		G6349T|(ORF1ab_polyprotein:G6084T(L2028L))|(ORF1a_polyprotein:G6084T(L2028L))					4	0.011	19	0.002	40	0.003			7	0.049	6	0.158	6	0.057	7	0.069							2	0.005	19	0.003	7	0.003			206	0.053	11	0.016	0.397	0.413
6350		A6350T|(ORF1ab_polyprotein:A6085T(K2029*))|(ORF1a_polyprotein:A6085T(K2029*))													2	0.014															7	0.001					157	0.04	3	0	0.055	0.055
6350		A6350C|(ORF1ab_polyprotein:AAG6085-6087CCG(K2029P))|(ORF1a_polyprotein:AAG6085-6087CCG(K2029P))															2	0.053	2	0.019																			2	0	0.072	0.072
6350		A6350C|(ORF1ab_polyprotein:A6085C(K2029Q))|(ORF1a_polyprotein:A6085C(K2029Q))					3	0.008							5	0.035	2	0.053	2	0.019	2	0.02							2	0.005			5	0.002			38	0.01	8	0.008	0.144	0.152
6351		A6351C|(ORF1ab_polyprotein:AAG6085-6087ACT(K2029T))|(ORF1a_polyprotein:AAG6085-6087ACT(K2029T))					3	0.008																													35	0.009	2	0.008	0.009	0.017
6351		A6351T|(ORF1ab_polyprotein:A6086T(K2029M))|(ORF1a_polyprotein:A6086T(K2029M))																																			112	0.029	1	0	0.029	0.029
6351		A6351C|(ORF1ab_polyprotein:AAG6085-6087CCG(K2029P))|(ORF1a_polyprotein:AAG6085-6087CCG(K2029P))															2	0.053	2	0.019																			2	0	0.072	0.072
6351		A6351C|(ORF1ab_polyprotein:A6086C(K2029T))|(ORF1a_polyprotein:A6086C(K2029T))					6	0.017			20	0.001			6	0.042	3	0.079	5	0.048	5	0.05							2	0.005			4	0.002			32	0.008	9	0.018	0.234	0.252
6352		G6352T|(ORF1ab_polyprotein:AAG6085-6087ACT(K2029T))|(ORF1a_polyprotein:AAG6085-6087ACT(K2029T))					3	0.008																													35	0.009	2	0.008	0.009	0.017
6352		G6352C|(ORF1ab_polyprotein:G6087C(K2029N))|(ORF1a_polyprotein:G6087C(K2029N))					2	0.006																					2	0.005							28	0.007	3	0.006	0.012	0.018
6352	RATG13	G6352A|(ORF1ab_polyprotein:G6087A(K2029K))|(ORF1a_polyprotein:G6087A(K2029K))					4	0.011											2	0.019	4	0.04									10	0.002	9	0.004			4	0.001	6	0.011	0.066	0.077
6352		G6352T|(ORF1ab_polyprotein:G6087T(K2029N))|(ORF1a_polyprotein:G6087T(K2029N))					2	0.006							3	0.021	2	0.053	3	0.029	5	0.05									10	0.002	3	0.001			154	0.04	8	0.006	0.196	0.202
6353		T6353G|(ORF1ab_polyprotein:TCA6088-6090GAA(S2030E))|(ORF1a_polyprotein:TCA6088-6090GAA(S2030E))					2	0.006									2	0.053	2	0.019																			3	0.006	0.072	0.078
6353		T6353A|(ORF1ab_polyprotein:T6088A(S2030T))|(ORF1a_polyprotein:T6088A(S2030T))					2	0.006	13	0.001	16	0.001			2	0.014			4	0.038	3	0.03									29	0.005	11	0.005			109	0.028	9	0.008	0.12	0.128
6353		T6353G|(ORF1ab_polyprotein:T6088G(S2030A))|(ORF1a_polyprotein:T6088G(S2030A))	8	0.001			11	0.03	20	0.002	24	0.002			14	0.097	3	0.079	6	0.057	4	0.04							2	0.005	42	0.007	16	0.007			9	0.002	12	0.035	0.294	0.329
6354		C6354G|(ORF1ab_polyprotein:C6089G(S2030*))|(ORF1a_polyprotein:C6089G(S2030*))													2	0.014					3	0.03															20	0.005	3	0	0.049	0.049
6354		C6354A|(ORF1ab_polyprotein:TCA6088-6090GAA(S2030E))|(ORF1a_polyprotein:TCA6088-6090GAA(S2030E))					2	0.006									2	0.053	2	0.019																			3	0.006	0.072	0.078
6354		C6354A|(ORF1ab_polyprotein:C6089A(S2030*))|(ORF1a_polyprotein:C6089A(S2030*))	9	0.001			10	0.028	16	0.002	29	0.002			9	0.062	4	0.105	6	0.057	2	0.02	3	0.214					3	0.008	30	0.005	10	0.005			32	0.008	13	0.033	0.484	0.517
6355		A6355T|(ORF1ab_polyprotein:A6090T(S2030S))|(ORF1a_polyprotein:A6090T(S2030S))																			2	0.02															55	0.014	2	0	0.034	0.034
6355		A6355C|(ORF1ab_polyprotein:A6090C(S2030S))|(ORF1a_polyprotein:A6090C(S2030S))					6	0.017			17	0.001			4	0.028			2	0.019	2	0.02									10	0.002	3	0.001			18	0.005	8	0.018	0.075	0.093
6356		G6356A|(ORF1ab_polyprotein:G6091A(E2031K))|(ORF1a_polyprotein:G6091A(E2031K))							12	0.001					2	0.014																	8	0.004					3	0.001	0.018	0.019
6356		G6356T|(ORF1ab_polyprotein:GAG6091-6093TAT(E2031Y))|(ORF1a_polyprotein:GAG6091-6093TAT(E2031Y))																	2	0.019	4	0.04															4	0.001	3	0	0.06	0.06
6356		G6356T|(ORF1ab_polyprotein:G6091T(E2031*))|(ORF1a_polyprotein:G6091T(E2031*))					5	0.014							4	0.028	2	0.053	5	0.048	4	0.04									9	0.001	5	0.002			32	0.008	8	0.014	0.18	0.194
6357		A6357T|(ORF1ab_polyprotein:A6092T(E2031V))|(ORF1a_polyprotein:A6092T(E2031V))													2	0.014	2	0.053															5	0.002			89	0.023	4	0	0.092	0.092
6357		A6357C|(ORF1ab_polyprotein:A6092C(E2031A))|(ORF1a_polyprotein:A6092C(E2031A))	8	0.001			3	0.008			19	0.001			6	0.042			3	0.029	2	0.02							2	0.005	7	0.001	7	0.003			52	0.013	10	0.01	0.113	0.123
6358		G6358T|(ORF1ab_polyprotein:GAG6091-6093TAT(E2031Y))|(ORF1a_polyprotein:GAG6091-6093TAT(E2031Y))																	2	0.019	4	0.04															4	0.001	3	0	0.06	0.06
6358		G6358A|(ORF1ab_polyprotein:G6093A(E2031E))|(ORF1a_polyprotein:G6093A(E2031E))							12	0.001	16	0.001							4	0.038	2	0.02									14	0.002	3	0.001					6	0.002	0.061	0.063
6358		G6358T|(ORF1ab_polyprotein:G6093T(E2031D))|(ORF1a_polyprotein:G6093T(E2031D))					5	0.014			16	0.001			5	0.035	3	0.079	3	0.029	4	0.04									10	0.002					103	0.026	8	0.015	0.211	0.226
6359		G6359C|(ORF1ab_polyprotein:G6094C(D2032H))|(ORF1a_polyprotein:G6094C(D2032H))					3	0.008																													23	0.006	2	0.008	0.006	0.014
6359		G6359T|(ORF1ab_polyprotein:GAC6094-6096TAA(D2032*))|(ORF1a_polyprotein:GAC6094-6096TAA(D2032*))													2	0.014																					5	0.001	2	0	0.015	0.015
6359		G6359T|(ORF1ab_polyprotein:GAC6094-6096TCC(D2032S))|(ORF1a_polyprotein:GAC6094-6096TCC(D2032S))																	2	0.019																	6	0.002	2	0	0.021	0.021
6359		G6359A|(ORF1ab_polyprotein:G6094A(D2032N))|(ORF1a_polyprotein:G6094A(D2032N))							11	0.001					2	0.014			2	0.019	2	0.02									11	0.002	4	0.002					6	0.001	0.057	0.058
6359		G6359T|(ORF1ab_polyprotein:G6094T(D2032Y))|(ORF1a_polyprotein:G6094T(D2032Y))	7	0.001			4	0.011	12	0.001	16	0.001			9	0.062	2	0.053	5	0.048	4	0.04	2	0.143							10	0.002	8	0.004			115	0.03	12	0.014	0.382	0.396
6360		A6360C|(ORF1ab_polyprotein:GAC6094-6096TCC(D2032S))|(ORF1a_polyprotein:GAC6094-6096TCC(D2032S))																	2	0.019																	6	0.002	2	0	0.021	0.021
6360		A6360G|(ORF1ab_polyprotein:A6095G(D2032G))|(ORF1a_polyprotein:A6095G(D2032G))													2	0.014															13	0.002	6	0.003			6	0.002	4	0	0.021	0.021
6360		A6360T|(ORF1ab_polyprotein:A6095T(D2032V))|(ORF1a_polyprotein:A6095T(D2032V))					3	0.008							2	0.014			2	0.019																	195	0.05	4	0.008	0.083	0.091
6360		A6360C|(ORF1ab_polyprotein:A6095C(D2032A))|(ORF1a_polyprotein:A6095C(D2032A))					6	0.017			16	0.001					2	0.053	3	0.029	4	0.04							2	0.005	7	0.001	4	0.002			62	0.016	9	0.018	0.146	0.164
6361		C6361A|(ORF1ab_polyprotein:GAC6094-6096TAA(D2032*))|(ORF1a_polyprotein:GAC6094-6096TAA(D2032*))													2	0.014																					5	0.001	2	0	0.015	0.015
6361		C6361G|(ORF1ab_polyprotein:C6096G(D2032E))|(ORF1a_polyprotein:C6096G(D2032E))					2	0.006													2	0.02									10	0.002	3	0.001			18	0.005	5	0.006	0.028	0.034
6361		C6361A|(ORF1ab_polyprotein:C6096A(D2032E))|(ORF1a_polyprotein:C6096A(D2032E))	18	0.003			10	0.028	23	0.002	31	0.002			4	0.028	3	0.079	4	0.038	8	0.079							3	0.008	30	0.005	11	0.005			17	0.004	12	0.035	0.246	0.281
6362		G6362T|(ORF1ab_polyprotein:GCG6097-6099TCC(A2033S))|(ORF1a_polyprotein:GCG6097-6099TCC(A2033S))																	2	0.019																			1	0	0.019	0.019
6362		G6362T|(ORF1ab_polyprotein:GCG6097-6099TCT(A2033S))|(ORF1a_polyprotein:GCG6097-6099TCT(A2033S))					2	0.006							3	0.021																					6	0.002	3	0.006	0.023	0.029
6362	RATG13	G6362A|(ORF1ab_polyprotein:G6097A(A2033T))|(ORF1a_polyprotein:G6097A(A2033T))															2	0.053													11	0.002	6	0.003					3	0	0.058	0.058
6362		G6362T|(ORF1ab_polyprotein:G6097T(A2033S))|(ORF1a_polyprotein:G6097T(A2033S))					6	0.017	12	0.001	24	0.002			3	0.021	2	0.053	5	0.048	5	0.05							2	0.005	10	0.002	5	0.002			61	0.016	11	0.02	0.197	0.217
6363		C6363T|(ORF1ab_polyprotein:C6098T(A2033V))|(ORF1a_polyprotein:C6098T(A2033V))					3	0.008	11	0.001					3	0.021					2	0.02									7	0.001	3	0.001					6	0.009	0.043	0.052
6363		C6363G|(ORF1ab_polyprotein:C6098G(A2033G))|(ORF1a_polyprotein:C6098G(A2033G))	9	0.001			2	0.006			26	0.002			4	0.028			2	0.019									2	0.005	29	0.005	6	0.003					8	0.009	0.06	0.069
6363		C6363A|(ORF1ab_polyprotein:C6098A(A2033E))|(ORF1a_polyprotein:C6098A(A2033E))	14	0.002			12	0.033	14	0.001	20	0.001			9	0.062			11	0.105	5	0.05			2	0.222					37	0.006	15	0.007			22	0.006	11	0.037	0.458	0.495
6364		G6364C|(ORF1ab_polyprotein:GCG6097-6099TCC(A2033S))|(ORF1a_polyprotein:GCG6097-6099TCC(A2033S))																	2	0.019																			1	0	0.019	0.019
6364		G6364T|(ORF1ab_polyprotein:GCG6097-6099TCT(A2033S))|(ORF1a_polyprotein:GCG6097-6099TCT(A2033S))					2	0.006							3	0.021																					6	0.002	3	0.006	0.023	0.029
6364		G6364C|(ORF1ab_polyprotein:G6099C(A2033A))|(ORF1a_polyprotein:G6099C(A2033A))															2	0.053																			5	0.001	2	0	0.054	0.054
6364		G6364T|(ORF1ab_polyprotein:G6099T(A2033A))|(ORF1a_polyprotein:G6099T(A2033A))					4	0.011	13	0.001	17	0.001			3	0.021					2	0.02															88	0.023	6	0.013	0.064	0.077
6365		C6365A|(ORF1ab_polyprotein:CAG6100-6102AAT(Q2034N))|(ORF1a_polyprotein:CAG6100-6102AAT(Q2034N))																	4	0.038																	7	0.002	2	0	0.04	0.04
6365		C6365T|(ORF1ab_polyprotein:C6100T(Q2034*))|(ORF1a_polyprotein:C6100T(Q2034*))					3	0.008							3	0.021					4	0.04									8	0.001	3	0.001			6	0.002	6	0.008	0.065	0.073
6365		C6365G|(ORF1ab_polyprotein:C6100G(Q2034E))|(ORF1a_polyprotein:C6100G(Q2034E))					5	0.014			16	0.001			4	0.028			5	0.048	6	0.059									32	0.005	9	0.004			59	0.015	8	0.015	0.159	0.174
6365		C6365A|(ORF1ab_polyprotein:C6100A(Q2034K))|(ORF1a_polyprotein:C6100A(Q2034K))	16	0.002			9	0.025	28	0.003	39	0.003			11	0.076	5	0.132	7	0.067	9	0.089							2	0.005	39	0.006	17	0.008			32	0.008	12	0.033	0.391	0.424
6366		A6366G|(ORF1ab_polyprotein:A6101G(Q2034R))|(ORF1a_polyprotein:A6101G(Q2034R))					3	0.008																									3	0.001			21	0.005	3	0.008	0.006	0.014
6366		A6366T|(ORF1ab_polyprotein:A6101T(Q2034L))|(ORF1a_polyprotein:A6101T(Q2034L))													2	0.014					2	0.02							2	0.005							253	0.065	4	0	0.104	0.104
6366		A6366C|(ORF1ab_polyprotein:A6101C(Q2034P))|(ORF1a_polyprotein:A6101C(Q2034P))					7	0.019			16	0.001			3	0.021	3	0.079	4	0.038	5	0.05											5	0.002			52	0.013	8	0.02	0.203	0.223
6367		G6367C|(ORF1ab_polyprotein:G6102C(Q2034H))|(ORF1a_polyprotein:G6102C(Q2034H))					2	0.006													3	0.03											3	0.001			9	0.002	4	0.006	0.033	0.039
6367		G6367T|(ORF1ab_polyprotein:CAG6100-6102AAT(Q2034N))|(ORF1a_polyprotein:CAG6100-6102AAT(Q2034N))																	4	0.038																	7	0.002	2	0	0.04	0.04
6367		G6367A|(ORF1ab_polyprotein:G6102A(Q2034Q))|(ORF1a_polyprotein:G6102A(Q2034Q))	7	0.001			4	0.011	14	0.001	16	0.001			4	0.028			2	0.019									2	0.005	24	0.004	6	0.003					9	0.014	0.059	0.073
6367		G6367T|(ORF1ab_polyprotein:G6102T(Q2034H))|(ORF1a_polyprotein:G6102T(Q2034H))	8	0.001			8	0.022	13	0.001					10	0.07			8	0.076	4	0.04									7	0.001					35	0.009	8	0.024	0.196	0.22
6368		G6368A|(ORF1ab_polyprotein:GGA6103-6105AGC(G2035S))|(ORF1a_polyprotein:GGA6103-6105AGC(G2035S))																	2	0.019																			1	0	0.019	0.019
6368		G6368T|(ORF1ab_polyprotein:GGA6103-6105TGT(G2035C))|(ORF1a_polyprotein:GGA6103-6105TGT(G2035C))																																			72	0.019	1	0	0.019	0.019
6368		G6368T|(ORF1ab_polyprotein:GGA6103-6105TGC(G2035C))|(ORF1a_polyprotein:GGA6103-6105TGC(G2035C))																			2	0.02																	1	0	0.02	0.02
6368		G6368C|(ORF1ab_polyprotein:G6103C(G2035R))|(ORF1a_polyprotein:G6103C(G2035R))													2	0.014	2	0.053																					2	0	0.067	0.067
6368		G6368A|(ORF1ab_polyprotein:G6103A(G2035R))|(ORF1a_polyprotein:G6103A(G2035R))					5	0.014	11	0.001					2	0.014			3	0.029	3	0.03									23	0.004	11	0.005					7	0.015	0.082	0.097
6368		G6368T|(ORF1ab_polyprotein:G6103T(G2035*))|(ORF1a_polyprotein:G6103T(G2035*))					4	0.011	12	0.001	16	0.001			7	0.049	2	0.053	6	0.057	2	0.02	2	0.143													183	0.047	9	0.013	0.369	0.382
6369		G6369T|(ORF1ab_polyprotein:GGA6103-6105GTT(G2035V))|(ORF1a_polyprotein:GGA6103-6105GTT(G2035V))																																			63	0.016	1	0	0.016	0.016
6369		G6369T|(ORF1ab_polyprotein:GGA6103-6105GTC(G2035V))|(ORF1a_polyprotein:GGA6103-6105GTC(G2035V))																	2	0.019																	7	0.002	2	0	0.021	0.021
6369		G6369C|(ORF1ab_polyprotein:G6104C(G2035A))|(ORF1a_polyprotein:G6104C(G2035A))					5	0.014													5	0.05																	2	0.014	0.05	0.064
6369		G6369T|(ORF1ab_polyprotein:G6104T(G2035V))|(ORF1a_polyprotein:G6104T(G2035V))					10	0.028	11	0.001	3584	0.231			6	0.042	3	0.079	5	0.048	5	0.05									10	0.002					232	0.06	9	0.26	0.281	0.541
6370		A6370T|(ORF1ab_polyprotein:GGA6103-6105GTT(G2035V))|(ORF1a_polyprotein:GGA6103-6105GTT(G2035V))																																			63	0.016	1	0	0.016	0.016
6370		A6370T|(ORF1ab_polyprotein:GGA6103-6105TGT(G2035C))|(ORF1a_polyprotein:GGA6103-6105TGT(G2035C))																																			72	0.018	1	0	0.018	0.018
6370		A6370C|(ORF1ab_polyprotein:GGA6103-6105AGC(G2035S))|(ORF1a_polyprotein:GGA6103-6105AGC(G2035S))																	2	0.019																			1	0	0.019	0.019
6370		A6370C|(ORF1ab_polyprotein:GGA6103-6105TGC(G2035C))|(ORF1a_polyprotein:GGA6103-6105TGC(G2035C))																			2	0.02																	1	0	0.02	0.02
6370		A6370C|(ORF1ab_polyprotein:GGA6103-6105GTC(G2035V))|(ORF1a_polyprotein:GGA6103-6105GTC(G2035V))																	2	0.019																	7	0.002	2	0	0.021	0.021
6370		A6370T|(ORF1ab_polyprotein:A6105T(G2035G))|(ORF1a_polyprotein:A6105T(G2035G))																																			109	0.028	1	0	0.028	0.028
6370		A6370G|(ORF1ab_polyprotein:A6105G(G2035G))|(ORF1a_polyprotein:A6105G(G2035G))																			3	0.03															13	0.003	2	0	0.033	0.033
6370		A6370C|(ORF1ab_polyprotein:A6105C(G2035G))|(ORF1a_polyprotein:A6105C(G2035G))					5	0.014	11	0.001					2	0.014			5	0.048	4	0.04											8	0.004			19	0.005	7	0.015	0.111	0.126
6371		A6371T|(ORF1ab_polyprotein:ATG6106-6108TTT(M2036F))|(ORF1a_polyprotein:ATG6106-6108TTT(M2036F))																																			63	0.016	1	0	0.016	0.016
6371		A6371T|(ORF1ab_polyprotein:A6106T(M2036L))|(ORF1a_polyprotein:A6106T(M2036L))							10	0.001																							4	0.002			85	0.022	3	0.001	0.024	0.025
6371		A6371C|(ORF1ab_polyprotein:A6106C(M2036L))|(ORF1a_polyprotein:A6106C(M2036L))	8	0.001			7	0.019			16	0.001			5	0.035	4	0.105	3	0.029	6	0.059									14	0.002	5	0.002			231	0.059	10	0.021	0.291	0.312
6372		T6372A|(ORF1ab_polyprotein:T6107A(M2036K))|(ORF1a_polyprotein:T6107A(M2036K))	7	0.001			3	0.008																							18	0.003	4	0.002			14	0.004	5	0.009	0.009	0.018
6372		T6372G|(ORF1ab_polyprotein:T6107G(M2036R))|(ORF1a_polyprotein:T6107G(M2036R))					9	0.025			16	0.001			2	0.014			4	0.038	4	0.04									20	0.003	10	0.005			21	0.005	8	0.026	0.105	0.131
6373		G6373T|(ORF1ab_polyprotein:ATG6106-6108TTT(M2036F))|(ORF1a_polyprotein:ATG6106-6108TTT(M2036F))																																			63	0.016	1	0	0.016	0.016
6373		G6373C|(ORF1ab_polyprotein:G6108C(M2036I))|(ORF1a_polyprotein:G6108C(M2036I))					2	0.006													3	0.03											3	0.001			20	0.005	4	0.006	0.036	0.042
6373		G6373A|(ORF1ab_polyprotein:G6108A(M2036I))|(ORF1a_polyprotein:G6108A(M2036I))					5	0.014							4	0.028															14	0.002	6	0.003					4	0.014	0.033	0.047
6373		G6373T|(ORF1ab_polyprotein:G6108T(M2036I))|(ORF1a_polyprotein:G6108T(M2036I))					5	0.014	11	0.001	22	0.001			4	0.028			4	0.038	3	0.03							2	0.005	15	0.002	5	0.002			348	0.089	10	0.016	0.194	0.21
6374		G6374C|(ORF1ab_polyprotein:G6109C(D2037H))|(ORF1a_polyprotein:G6109C(D2037H))					4	0.011							3	0.021																					6	0.002	3	0.011	0.023	0.034
6374		G6374A|(ORF1ab_polyprotein:G6109A(D2037N))|(ORF1a_polyprotein:G6109A(D2037N))					3	0.008			16	0.001							4	0.038									2	0.005	23	0.004	9	0.004					6	0.009	0.051	0.06
6374		G6374T|(ORF1ab_polyprotein:G6109T(D2037Y))|(ORF1a_polyprotein:G6109T(D2037Y))					4	0.011	14	0.001	19	0.001							5	0.048	6	0.059									13	0.002	8	0.004			384	0.099	8	0.013	0.212	0.225
6375		A6375T|(ORF1ab_polyprotein:A6110T(D2037V))|(ORF1a_polyprotein:A6110T(D2037V))					4	0.011	11	0.001	22	0.001																			11	0.002	4	0.002			26	0.007	6	0.013	0.011	0.024
6375		A6375G|(ORF1ab_polyprotein:A6110G(D2037G))|(ORF1a_polyprotein:A6110G(D2037G))					3	0.008							2	0.014															10	0.002					4	0.001	4	0.008	0.017	0.025
6375		A6375C|(ORF1ab_polyprotein:A6110C(D2037A))|(ORF1a_polyprotein:A6110C(D2037A))					5	0.014	12	0.001					2	0.014	2	0.053	6	0.057	2	0.02							3	0.008	7	0.001	3	0.001			17	0.004	10	0.015	0.158	0.173
6376		T6376A|(ORF1ab_polyprotein:T6111A(D2037E))|(ORF1a_polyprotein:T6111A(D2037E))																													18	0.003	3	0.001			44	0.011	3	0	0.015	0.015
6376		T6376G|(ORF1ab_polyprotein:T6111G(D2037E))|(ORF1a_polyprotein:T6111G(D2037E))					10	0.028	12	0.001					9	0.063	3	0.079	6	0.057	4	0.04									10	0.002	3	0.001			8	0.002	9	0.029	0.244	0.273
6377		A6377C|(ORF1ab_polyprotein:AAT6112-6114CCT(N2038P))|(ORF1a_polyprotein:AAT6112-6114CCT(N2038P))																			2	0.02																	1	0	0.02	0.02
6377		A6377T|(ORF1ab_polyprotein:A6112T(N2038Y))|(ORF1a_polyprotein:A6112T(N2038Y))					2	0.006							2	0.014					2	0.02									9	0.001	5	0.002			41	0.011	6	0.006	0.048	0.054
6377		A6377C|(ORF1ab_polyprotein:A6112C(N2038H))|(ORF1a_polyprotein:A6112C(N2038H))					7	0.019							2	0.014			4	0.038	5	0.05	3	0.214					2	0.005	8	0.001					20	0.005	8	0.019	0.327	0.346
6378		A6378C|(ORF1ab_polyprotein:AAT6112-6114CCT(N2038P))|(ORF1a_polyprotein:AAT6112-6114CCT(N2038P))																			2	0.02																	1	0	0.02	0.02
6378		A6378T|(ORF1ab_polyprotein:A6113T(N2038I))|(ORF1a_polyprotein:A6113T(N2038I))													2	0.014	2	0.053													11	0.002					51	0.013	4	0	0.082	0.082
6378		A6378C|(ORF1ab_polyprotein:A6113C(N2038T))|(ORF1a_polyprotein:A6113C(N2038T))	9	0.001			5	0.014			29	0.002			8	0.056	5	0.132	9	0.086	9	0.089									17	0.003					41	0.011	9	0.017	0.377	0.394
6379		T6379C|(ORF1ab_polyprotein:T6114C(N2038N))|(ORF1a_polyprotein:T6114C(N2038N))					3	0.008													2	0.02											3	0.001					3	0.008	0.021	0.029
6379		T6379A|(ORF1ab_polyprotein:T6114A(N2038K))|(ORF1a_polyprotein:T6114A(N2038K))	18	0.003					16	0.002	23	0.001			4	0.028	2	0.053	3	0.029											19	0.003	14	0.006			72	0.018	9	0.006	0.137	0.143
6379		T6379G|(ORF1ab_polyprotein:T6114G(N2038K))|(ORF1a_polyprotein:T6114G(N2038K))	8	0.001			8	0.022			26	0.002			7	0.049			8	0.076	9	0.089							4	0.011	26	0.004	9	0.004			8	0.002	10	0.025	0.235	0.26
6380		C6380A|(ORF1ab_polyprotein:CTT6115-6117ATG(L2039M))|(ORF1a_polyprotein:CTT6115-6117ATG(L2039M))													2	0.014																							1	0	0.014	0.014
6380		C6380A|(ORF1ab_polyprotein:CTT6115-6117AGT(L2039S))|(ORF1a_polyprotein:CTT6115-6117AGT(L2039S))																			2	0.02															42	0.011	2	0	0.031	0.031
6380		C6380T|(ORF1ab_polyprotein:C6115T(L2039F))|(ORF1a_polyprotein:C6115T(L2039F))					3	0.008											2	0.019											13	0.002	7	0.003			10	0.003	5	0.008	0.027	0.035
6380		C6380A|(ORF1ab_polyprotein:C6115A(L2039I))|(ORF1a_polyprotein:C6115A(L2039I))	8	0.001			10	0.028	13	0.001	23	0.001			12	0.085	2	0.053	7	0.067	6	0.059							2	0.005	16	0.003	9	0.004			138	0.035	12	0.031	0.311	0.342
6381		T6381C|(ORF1ab_polyprotein:T6116C(L2039P))|(ORF1a_polyprotein:T6116C(L2039P))					4	0.011			17	0.001																			10	0.002					4	0.001	4	0.012	0.003	0.015
6381		T6381G|(ORF1ab_polyprotein:CTT6115-6117CGG(L2039R))|(ORF1a_polyprotein:CTT6115-6117CGG(L2039R))																			2	0.02																	1	0	0.02	0.02
6381		T6381G|(ORF1ab_polyprotein:CTT6115-6117AGT(L2039S))|(ORF1a_polyprotein:CTT6115-6117AGT(L2039S))																			2	0.02															42	0.011	2	0	0.031	0.031
6381		T6381A|(ORF1ab_polyprotein:T6116A(L2039H))|(ORF1a_polyprotein:T6116A(L2039H))	14	0.002											2	0.014			2	0.019											12	0.002	4	0.002			11	0.003	6	0.002	0.04	0.042
6381		T6381G|(ORF1ab_polyprotein:T6116G(L2039R))|(ORF1a_polyprotein:T6116G(L2039R))	8	0.001			13	0.036	12	0.001	18	0.001			10	0.07	3	0.079	7	0.067	9	0.089	2	0.143							27	0.004	12	0.006			121	0.031	12	0.039	0.489	0.528
6382		T6382G|(ORF1ab_polyprotein:CTT6115-6117ATG(L2039M))|(ORF1a_polyprotein:CTT6115-6117ATG(L2039M))													2	0.014																							1	0	0.014	0.014
6382		T6382G|(ORF1ab_polyprotein:CTT6115-6117CGG(L2039R))|(ORF1a_polyprotein:CTT6115-6117CGG(L2039R))																			2	0.02																	1	0	0.02	0.02
6382		T6382A|(ORF1ab_polyprotein:T6117A(L2039L))|(ORF1a_polyprotein:T6117A(L2039L))							11	0.001					2	0.014			2	0.019											8	0.001	5	0.002			58	0.015	6	0.001	0.051	0.052
6382		T6382G|(ORF1ab_polyprotein:T6117G(L2039L))|(ORF1a_polyprotein:T6117G(L2039L))	11	0.002			6	0.017	17	0.002	22	0.001							5	0.048	4	0.04									26	0.004	11	0.005			32	0.008	9	0.022	0.105	0.127
6383		G6383A|(ORF1ab_polyprotein:G6118A(A2040T))|(ORF1a_polyprotein:G6118A(A2040T))																	2	0.019											9	0.001	5	0.002					3	0	0.022	0.022
6383		G6383C|(ORF1ab_polyprotein:G6118C(A2040P))|(ORF1a_polyprotein:G6118C(A2040P))																			3	0.03									8	0.001					32	0.008	3	0	0.039	0.039
6383		G6383T|(ORF1ab_polyprotein:G6118T(A2040S))|(ORF1a_polyprotein:G6118T(A2040S))	13	0.002			12	0.033	13	0.001	26	0.002			11	0.077	4	0.105	8	0.076	5	0.05	2	0.143					3	0.008	21	0.003	4	0.002			106	0.027	13	0.038	0.491	0.529
6384		C6384T|(ORF1ab_polyprotein:GCC6118-6120GTA(A2040V))|(ORF1a_polyprotein:GCC6118-6120GTA(A2040V))													2	0.014																							1	0	0.014	0.014
6384		C6384T|(ORF1ab_polyprotein:C6119T(A2040V))|(ORF1a_polyprotein:C6119T(A2040V))					2	0.006	12	0.001					2	0.014															8	0.001	4	0.002					5	0.007	0.017	0.024
6384		C6384G|(ORF1ab_polyprotein:C6119G(A2040G))|(ORF1a_polyprotein:C6119G(A2040G))					3	0.008							3	0.021					3	0.03									11	0.002	4	0.002			7	0.002	6	0.008	0.057	0.065
6384		C6384A|(ORF1ab_polyprotein:C6119A(A2040D))|(ORF1a_polyprotein:C6119A(A2040D))	7	0.001			13	0.036	13	0.001	35	0.002			6	0.042	2	0.053	7	0.067	6	0.059									16	0.003	11	0.005			241	0.062	11	0.04	0.291	0.331
6385		C6385A|(ORF1ab_polyprotein:GCC6118-6120GTA(A2040V))|(ORF1a_polyprotein:GCC6118-6120GTA(A2040V))													2	0.014																							1	0	0.014	0.014
6385		C6385G|(ORF1ab_polyprotein:C6120G(A2040A))|(ORF1a_polyprotein:C6120G(A2040A))					2	0.006											3	0.029																	58	0.015	3	0.006	0.044	0.05
6385		C6385T|(ORF1ab_polyprotein:C6120T(A2040A))|(ORF1a_polyprotein:C6120T(A2040A))					4	0.011	14	0.001	21	0.001			2	0.014	2	0.053			2	0.02									16	0.003	4	0.002			7	0.002	9	0.013	0.094	0.107
6385		C6385A|(ORF1ab_polyprotein:C6120A(A2040A))|(ORF1a_polyprotein:C6120A(A2040A))					6	0.017	16	0.002	24	0.002			12	0.085	3	0.079	5	0.048	9	0.089									21	0.003	4	0.002			31	0.008	10	0.021	0.314	0.335
6386		T6386G|(ORF1ab_polyprotein:TGC6121-6123GGA(C2041G))|(ORF1a_polyprotein:TGC6121-6123GGA(C2041G))													3	0.021																							1	0	0.021	0.021
6386		T6386A|(ORF1ab_polyprotein:T6121A(C2041S))|(ORF1a_polyprotein:T6121A(C2041S))					3	0.008																									3	0.001			80	0.021	3	0.008	0.022	0.03
6386		T6386G|(ORF1ab_polyprotein:T6121G(C2041G))|(ORF1a_polyprotein:T6121G(C2041G))					12	0.033	11	0.001	16	0.001			7	0.049			3	0.029	4	0.04							2	0.005	20	0.003	5	0.002			12	0.003	10	0.035	0.131	0.166
6387		G6387T|(ORF1ab_polyprotein:G6122T(C2041F))|(ORF1a_polyprotein:G6122T(C2041F))					4	0.011			24	0.002			4	0.028	2	0.054	8	0.076	4	0.04									13	0.002	4	0.002			63	0.016	9	0.013	0.218	0.231
6388		C6388A|(ORF1ab_polyprotein:TGC6121-6123GGA(C2041G))|(ORF1a_polyprotein:TGC6121-6123GGA(C2041G))													3	0.021																							1	0	0.021	0.021
6388		C6388G|(ORF1ab_polyprotein:C6123G(C2041W))|(ORF1a_polyprotein:C6123G(C2041W))																	4	0.038													4	0.002			5	0.001	3	0	0.041	0.041
6388		C6388T|(ORF1ab_polyprotein:C6123T(C2041C))|(ORF1a_polyprotein:C6123T(C2041C))							11	0.001					3	0.021			2	0.019	2	0.02											3	0.001			4	0.001	6	0.001	0.062	0.063
6388		C6388A|(ORF1ab_polyprotein:C6123A(C2041*))|(ORF1a_polyprotein:C6123A(C2041*))	13	0.002			12	0.033	19	0.002	31	0.002			8	0.057	5	0.135	5	0.048	5	0.05							4	0.011	38	0.006	9	0.004			307	0.079	12	0.039	0.39	0.429
6389		G6389C|(ORF1ab_polyprotein:G6124C(E2042Q))|(ORF1a_polyprotein:G6124C(E2042Q))	7	0.001																	3	0.03															27	0.007	3	0.001	0.037	0.038
6389		G6389T|(ORF1ab_polyprotein:GAA6124-6126TAC(E2042Y))|(ORF1a_polyprotein:GAA6124-6126TAC(E2042Y))					3	0.008											2	0.019	4	0.04																	3	0.008	0.059	0.067
6389		G6389T|(ORF1ab_polyprotein:G6124T(E2042*))|(ORF1a_polyprotein:G6124T(E2042*))					5	0.014							5	0.035			5	0.048	2	0.02									20	0.003					399	0.102	6	0.014	0.208	0.222
6390		A6390C|(ORF1ab_polyprotein:GAA6124-6126GCC(E2042A))|(ORF1a_polyprotein:GAA6124-6126GCC(E2042A))																			2	0.02																	1	0	0.02	0.02
6390		A6390G|(ORF1ab_polyprotein:A6125G(E2042G))|(ORF1a_polyprotein:A6125G(E2042G))					5	0.014													2	0.02																	2	0.014	0.02	0.034
6390		A6390T|(ORF1ab_polyprotein:A6125T(E2042V))|(ORF1a_polyprotein:A6125T(E2042V))					2	0.006	12	0.001					3	0.021			2	0.019											7	0.001	4	0.002			23	0.006	7	0.007	0.049	0.056
6390		A6390C|(ORF1ab_polyprotein:A6125C(E2042A))|(ORF1a_polyprotein:A6125C(E2042A))	12	0.002			9	0.025							7	0.05	6	0.162	5	0.048	5	0.05									10	0.002	3	0.001			18	0.005	9	0.027	0.318	0.345
6391		A6391C|(ORF1ab_polyprotein:GAA6124-6126GCC(E2042A))|(ORF1a_polyprotein:GAA6124-6126GCC(E2042A))																			2	0.02																	1	0	0.02	0.02
6391		A6391T|(ORF1ab_polyprotein:A6126T(E2042D))|(ORF1a_polyprotein:A6126T(E2042D))					2	0.006													2	0.02									16	0.003					30	0.008	4	0.006	0.031	0.037
6391		A6391C|(ORF1ab_polyprotein:GAA6124-6126TAC(E2042Y))|(ORF1a_polyprotein:GAA6124-6126TAC(E2042Y))					3	0.008											2	0.019	4	0.04																	3	0.008	0.059	0.067
6391		A6391C|(ORF1ab_polyprotein:A6126C(E2042D))|(ORF1a_polyprotein:A6126C(E2042D))	10	0.001			3	0.008	12	0.001	31	0.002			7	0.05			5	0.048	5	0.05							3	0.008	14	0.002	3	0.001			103	0.026	11	0.012	0.185	0.197
6392		G6392A|(ORF1ab_polyprotein:G6127A(D2043N))|(ORF1a_polyprotein:G6127A(D2043N))					2	0.006	10	0.001																					33	0.005	11	0.005			8	0.002	5	0.007	0.012	0.019
6392		G6392T|(ORF1ab_polyprotein:GAT6127-6129TCT(D2043S))|(ORF1a_polyprotein:GAT6127-6129TCT(D2043S))																	2	0.019	3	0.03															4	0.001	3	0	0.05	0.05
6392		G6392T|(ORF1ab_polyprotein:G6127T(D2043Y))|(ORF1a_polyprotein:G6127T(D2043Y))					4	0.011			17	0.001			7	0.05	2	0.054	4	0.039	3	0.03									13	0.002	10	0.005			491	0.126	9	0.012	0.306	0.318
6393		A6393C|(ORF1ab_polyprotein:GAT6127-6129GCA(D2043A))|(ORF1a_polyprotein:GAT6127-6129GCA(D2043A))													2	0.014																							1	0	0.014	0.014
6393		A6393T|(ORF1ab_polyprotein:A6128T(D2043V))|(ORF1a_polyprotein:A6128T(D2043V))					3	0.008													2	0.02									12	0.002					9	0.002	4	0.008	0.024	0.032
6393		A6393C|(ORF1ab_polyprotein:GAT6127-6129TCT(D2043S))|(ORF1a_polyprotein:GAT6127-6129TCT(D2043S))																	2	0.019	3	0.03															4	0.001	3	0	0.05	0.05
6393		A6393C|(ORF1ab_polyprotein:A6128C(D2043A))|(ORF1a_polyprotein:A6128C(D2043A))	7	0.001			5	0.014			27	0.002			8	0.057			4	0.039	6	0.059							3	0.008	13	0.002	6	0.003					9	0.017	0.168	0.185
6394		T6394A|(ORF1ab_polyprotein:GAT6127-6129GCA(D2043A))|(ORF1a_polyprotein:GAT6127-6129GCA(D2043A))													2	0.014																							1	0	0.014	0.014
6394		T6394C|(ORF1ab_polyprotein:T6129C(D2043D))|(ORF1a_polyprotein:T6129C(D2043D))					2	0.006	11	0.001											2	0.02									10	0.002	3	0.001					5	0.007	0.023	0.03
6394		T6394A|(ORF1ab_polyprotein:T6129A(D2043E))|(ORF1a_polyprotein:T6129A(D2043E))	9	0.001			5	0.014	13	0.001	30	0.002									2	0.02									28	0.005	5	0.002			38	0.01	8	0.018	0.037	0.055
6394		T6394G|(ORF1ab_polyprotein:T6129G(D2043E))|(ORF1a_polyprotein:T6129G(D2043E))					7	0.019	11	0.001	18	0.001			5	0.035			5	0.049	6	0.059									18	0.003	9	0.004			17	0.004	9	0.021	0.154	0.175
6395		C6395A|(ORF1ab_polyprotein:CTA6130-6132AAA(L2044K))|(ORF1a_polyprotein:CTA6130-6132AAA(L2044K))																																			81	0.021	1	0	0.021	0.021
6395		C6395T|(ORF1ab_polyprotein:C6130T(L2044L))|(ORF1a_polyprotein:C6130T(L2044L))					3	0.008	10	0.001					2	0.014			2	0.019											12	0.002							5	0.009	0.035	0.044
6395		C6395A|(ORF1ab_polyprotein:C6130A(L2044I))|(ORF1a_polyprotein:C6130A(L2044I))					13	0.036	14	0.001	24	0.002			10	0.071	3	0.081	6	0.058	12	0.12									28	0.005	9	0.004			485	0.125	10	0.039	0.464	0.503
6396		T6396C|(ORF1ab_polyprotein:T6131C(L2044P))|(ORF1a_polyprotein:T6131C(L2044P))													2	0.014															13	0.002							2	0	0.016	0.016
6396		T6396A|(ORF1ab_polyprotein:CTA6130-6132AAA(L2044K))|(ORF1a_polyprotein:CTA6130-6132AAA(L2044K))																																			81	0.021	1	0	0.021	0.021
6396		T6396A|(ORF1ab_polyprotein:T6131A(L2044Q))|(ORF1a_polyprotein:T6131A(L2044Q))																													21	0.003	9	0.004			104	0.027	3	0	0.034	0.034
6396		T6396G|(ORF1ab_polyprotein:T6131G(L2044R))|(ORF1a_polyprotein:T6131G(L2044R))					4	0.011							9	0.064			2	0.019	3	0.03									11	0.002	6	0.003					6	0.011	0.118	0.129
6397		A6397G|(ORF1ab_polyprotein:A6132G(L2044L))|(ORF1a_polyprotein:A6132G(L2044L))													2	0.014																							1	0	0.014	0.014
6397		A6397C|(ORF1ab_polyprotein:A6132C(L2044L))|(ORF1a_polyprotein:A6132C(L2044L))					4	0.011			22	0.001			4	0.029	4	0.108	7	0.068	6	0.061									8	0.001					28	0.007	8	0.012	0.274	0.286
6398		A6398C|(ORF1ab_polyprotein:AAA6133-6135CAC(K2045H))|(ORF1a_polyprotein:AAA6133-6135CAC(K2045H))					2	0.006													3	0.03																	2	0.006	0.03	0.036
6398		A6398C|(ORF1ab_polyprotein:A6133C(K2045Q))|(ORF1a_polyprotein:A6133C(K2045Q))					7	0.019							5	0.036	2	0.054	5	0.049									3	0.008			4	0.002			10	0.003	7	0.019	0.152	0.171
6399		A6399T|(ORF1ab_polyprotein:A6134T(K2045I))|(ORF1a_polyprotein:A6134T(K2045I))					2	0.006											2	0.019											9	0.001					5	0.001	4	0.006	0.021	0.027
6399		A6399C|(ORF1ab_polyprotein:A6134C(K2045T))|(ORF1a_polyprotein:A6134C(K2045T))					5	0.014	11	0.001					6	0.043	2	0.054			5	0.051									8	0.001					51	0.013	7	0.015	0.162	0.177
6400		A6400C|(ORF1ab_polyprotein:AAA6133-6135CAC(K2045H))|(ORF1a_polyprotein:AAA6133-6135CAC(K2045H))					2	0.006													3	0.03																	2	0.006	0.03	0.036
6400		A6400T|(ORF1ab_polyprotein:A6135T(K2045N))|(ORF1a_polyprotein:A6135T(K2045N))					2	0.006							2	0.014			2	0.019											10	0.002	4	0.002			46	0.012	6	0.006	0.049	0.055
6400		A6400G|(ORF1ab_polyprotein:A6135G(K2045K))|(ORF1a_polyprotein:A6135G(K2045K))					2	0.006							2	0.014			2	0.019	2	0.02									9	0.001	4	0.002			4	0.001	7	0.006	0.057	0.063
6400		A6400C|(ORF1ab_polyprotein:A6135C(K2045N))|(ORF1a_polyprotein:A6135C(K2045N))	10	0.001			7	0.019	15	0.002	22	0.001			5	0.036	2	0.054	7	0.068	6	0.061	2	0.143							16	0.003	6	0.003			9	0.002	12	0.023	0.37	0.393
6401		C6401A|(ORF1ab_polyprotein:CCA6136-6138AAA(P2046K))|(ORF1a_polyprotein:CCA6136-6138AAA(P2046K))																			2	0.02															10	0.003	2	0	0.023	0.023
6401		C6401G|(ORF1ab_polyprotein:C6136G(P2046A))|(ORF1a_polyprotein:C6136G(P2046A))					2	0.006													2	0.02																	2	0.006	0.02	0.026
6401		C6401T|(ORF1ab_polyprotein:C6136T(P2046S))|(ORF1a_polyprotein:C6136T(P2046S))					2	0.006							3	0.022					2	0.02																	3	0.006	0.042	0.048
6401		C6401A|(ORF1ab_polyprotein:CCA6136-6138ATA(P2046I))|(ORF1a_polyprotein:CCA6136-6138ATA(P2046I))																													18	0.003	10	0.005			205	0.053	3	0	0.061	0.061
6401		C6401A|(ORF1ab_polyprotein:C6136A(P2046T))|(ORF1a_polyprotein:C6136A(P2046T))	7	0.001			8	0.022	21	0.002	24	0.002			9	0.065			3	0.029	2	0.02																	7	0.027	0.114	0.141
6402		C6402T|(ORF1ab_polyprotein:CCA6136-6138CTC(P2046L))|(ORF1a_polyprotein:CCA6136-6138CTC(P2046L))																											2	0.005							52	0.014	2	0	0.019	0.019
6402		C6402A|(ORF1ab_polyprotein:CCA6136-6138AAA(P2046K))|(ORF1a_polyprotein:CCA6136-6138AAA(P2046K))																			2	0.02															10	0.003	2	0	0.023	0.023
6402		C6402G|(ORF1ab_polyprotein:C6137G(P2046R))|(ORF1a_polyprotein:C6137G(P2046R))																			2	0.02									10	0.002	6	0.003			27	0.007	4	0	0.032	0.032
6402		C6402T|(ORF1ab_polyprotein:CCA6136-6138ATA(P2046I))|(ORF1a_polyprotein:CCA6136-6138ATA(P2046I))																													18	0.003	10	0.005			205	0.054	3	0	0.062	0.062
6402		C6402A|(ORF1ab_polyprotein:C6137A(P2046Q))|(ORF1a_polyprotein:C6137A(P2046Q))	10	0.001			11	0.03	25	0.003	31	0.002			3	0.022	3	0.081	3	0.029	6	0.061							3	0.008			7	0.003			32	0.008	11	0.036	0.212	0.248
6402		C6402T|(ORF1ab_polyprotein:C6137T(P2046L))|(ORF1a_polyprotein:C6137T(P2046L))							14	0.001					3	0.022					2	0.02	2	0.143	6	0.667					5994	0.984	2126	0.984			3391	0.888	8	0.001	3.708	3.709
6403		A6403C|(ORF1ab_polyprotein:CCA6136-6138CTC(P2046L))|(ORF1a_polyprotein:CCA6136-6138CTC(P2046L))																											2	0.005							52	0.014	2	0	0.019	0.019
6403		A6403C|(ORF1ab_polyprotein:A6138C(P2046P))|(ORF1a_polyprotein:A6138C(P2046P))	12	0.002					10	0.001	26	0.002									5	0.051							3	0.008									5	0.005	0.059	0.064
6404		G6404C|(ORF1ab_polyprotein:G6139C(V2047L))|(ORF1a_polyprotein:G6139C(V2047L))					3	0.008									2	0.054																			44	0.012	3	0.008	0.066	0.074
6404		G6404T|(ORF1ab_polyprotein:G6139T(V2047F))|(ORF1a_polyprotein:G6139T(V2047F))					6	0.017	20	0.002	19	0.001			8	0.058	2	0.054	5	0.049	3	0.03									8	0.001	5	0.002			186	0.049	10	0.02	0.243	0.263
6405		T6405G|(ORF1ab_polyprotein:GTC6139-6141GGT(V2047G))|(ORF1a_polyprotein:GTC6139-6141GGT(V2047G))													2	0.014																							1	0	0.014	0.014
6405		T6405A|(ORF1ab_polyprotein:T6140A(V2047D))|(ORF1a_polyprotein:T6140A(V2047D))					2	0.006	18	0.002	19	0.001																			9	0.001	6	0.003			89	0.023	6	0.009	0.027	0.036
6405		T6405G|(ORF1ab_polyprotein:T6140G(V2047G))|(ORF1a_polyprotein:T6140G(V2047G))	8	0.001			6	0.017	14	0.001	29	0.002			7	0.05			10	0.097	4	0.04							2	0.005	20	0.003	7	0.003					10	0.021	0.198	0.219
6406		C6406T|(ORF1ab_polyprotein:GTC6139-6141GGT(V2047G))|(ORF1a_polyprotein:GTC6139-6141GGT(V2047G))													2	0.014																							1	0	0.014	0.014
6406		C6406T|(ORF1ab_polyprotein:C6141T(V2047V))|(ORF1a_polyprotein:C6141T(V2047V))					4	0.011																							10	0.002	4	0.002					3	0.011	0.004	0.015
6406		C6406G|(ORF1ab_polyprotein:C6141G(V2047V))|(ORF1a_polyprotein:C6141G(V2047V))					2	0.006							2	0.014					2	0.02																	3	0.006	0.034	0.04
6406		C6406A|(ORF1ab_polyprotein:C6141A(V2047V))|(ORF1a_polyprotein:C6141A(V2047V))	10	0.001			10	0.028	25	0.003	20	0.001			10	0.072	3	0.081	7	0.068	5	0.051									20	0.003	7	0.003			29	0.008	11	0.033	0.286	0.319
6407		T6407A|(ORF1ab_polyprotein:T6142A(S2048T))|(ORF1a_polyprotein:T6142A(S2048T))					3	0.008							2	0.014					3	0.03									22	0.004	12	0.006			32	0.008	6	0.008	0.062	0.07
6407		T6407C|(ORF1ab_polyprotein:T6142C(S2048P))|(ORF1a_polyprotein:T6142C(S2048P))	10	0.001			5	0.014	27	0.003	34	0.002			7	0.051															20	0.003	7	0.003					7	0.02	0.057	0.077
6407		T6407G|(ORF1ab_polyprotein:T6142G(S2048A))|(ORF1a_polyprotein:T6142G(S2048A))					5	0.014	21	0.002	21	0.001			5	0.036			3	0.029	6	0.061							2	0.005	21	0.003	7	0.003					9	0.017	0.137	0.154
6408		C6408G|(ORF1ab_polyprotein:C6143G(S2048C))|(ORF1a_polyprotein:C6143G(S2048C))					2	0.006							2	0.014																					4	0.001	3	0.006	0.015	0.021
6408		C6408T|(ORF1ab_polyprotein:C6143T(S2048F))|(ORF1a_polyprotein:C6143T(S2048F))					2	0.006							4	0.029															9	0.001	3	0.001					4	0.006	0.031	0.037
6408		C6408A|(ORF1ab_polyprotein:C6143A(S2048Y))|(ORF1a_polyprotein:C6143A(S2048Y))	8	0.001			9	0.025	13	0.001	25	0.002			7	0.051	3	0.083	8	0.078	6	0.061									23	0.004	12	0.006			79	0.021	11	0.029	0.304	0.333
6409		T6409C|(ORF1ab_polyprotein:T6144C(S2048S))|(ORF1a_polyprotein:T6144C(S2048S))									20	0.001									3	0.03									9	0.001					6	0.002	4	0.001	0.033	0.034
6409		T6409G|(ORF1ab_polyprotein:T6144G(S2048S))|(ORF1a_polyprotein:T6144G(S2048S))	7	0.001			5	0.014	23	0.002	28	0.002			5	0.036			3	0.029	4	0.04							2	0.005	37	0.006	9	0.004					10	0.019	0.12	0.139
6410		G6410T|(ORF1ab_polyprotein:GAA6145-6147TAC(E2049Y))|(ORF1a_polyprotein:GAA6145-6147TAC(E2049Y))																			2	0.02																	1	0	0.02	0.02
6410		G6410A|(ORF1ab_polyprotein:G6145A(E2049K))|(ORF1a_polyprotein:G6145A(E2049K))					2	0.006							2	0.014			2	0.019											13	0.002							4	0.006	0.035	0.041
6410		G6410T|(ORF1ab_polyprotein:G6145T(E2049*))|(ORF1a_polyprotein:G6145T(E2049*))					3	0.008	11	0.001	18	0.001			6	0.043	2	0.056	5	0.049											24	0.004	6	0.003			344	0.091	9	0.01	0.246	0.256
6411		A6411C|(ORF1ab_polyprotein:GAA6145-6147GCG(E2049A))|(ORF1a_polyprotein:GAA6145-6147GCG(E2049A))													2	0.014																							1	0	0.014	0.014
6411		A6411G|(ORF1ab_polyprotein:A6146G(E2049G))|(ORF1a_polyprotein:A6146G(E2049G))	75	0.011					11	0.001																			3	0.008			3	0.001					4	0.012	0.009	0.021
6411		A6411T|(ORF1ab_polyprotein:A6146T(E2049V))|(ORF1a_polyprotein:A6146T(E2049V))					2	0.006											2	0.02																	40	0.011	3	0.006	0.031	0.037
6411		A6411C|(ORF1ab_polyprotein:A6146C(E2049A))|(ORF1a_polyprotein:A6146C(E2049A))					7	0.019			25	0.002			9	0.065	2	0.056	5	0.05	3	0.031	2	0.154					3	0.008	8	0.001	4	0.002					10	0.021	0.367	0.388
6412		A6412G|(ORF1ab_polyprotein:GAA6145-6147GCG(E2049A))|(ORF1a_polyprotein:GAA6145-6147GCG(E2049A))													2	0.014																							1	0	0.014	0.014
6412		A6412C|(ORF1ab_polyprotein:GAA6145-6147TAC(E2049Y))|(ORF1a_polyprotein:GAA6145-6147TAC(E2049Y))																			2	0.021																	1	0	0.021	0.021
6412		A6412T|(ORF1ab_polyprotein:A6147T(E2049D))|(ORF1a_polyprotein:A6147T(E2049D))					2	0.006													4	0.041									9	0.001	7	0.003			18	0.005	5	0.006	0.05	0.056
6412		A6412C|(ORF1ab_polyprotein:A6147C(E2049D))|(ORF1a_polyprotein:A6147C(E2049D))									19	0.001			4	0.029			4	0.04	6	0.062									8	0.001	4	0.002			25	0.007	7	0.001	0.141	0.142
6413		G6413T|(ORF1ab_polyprotein:GAA6148-6150TAT(E2050Y))|(ORF1a_polyprotein:GAA6148-6150TAT(E2050Y))																																			58	0.016	1	0	0.016	0.016
6413		G6413A|(ORF1ab_polyprotein:G6148A(E2050K))|(ORF1a_polyprotein:G6148A(E2050K))	7	0.001					11	0.001					2	0.014															25	0.004	3	0.001					5	0.002	0.019	0.021
6413		G6413T|(ORF1ab_polyprotein:GAA6148-6150TAC(E2050Y))|(ORF1a_polyprotein:GAA6148-6150TAC(E2050Y))													3	0.022																							1	0	0.022	0.022
6413		G6413C|(ORF1ab_polyprotein:G6148C(E2050Q))|(ORF1a_polyprotein:G6148C(E2050Q))																	2	0.02	2	0.021									7	0.001							3	0	0.042	0.042
6413		G6413T|(ORF1ab_polyprotein:G6148T(E2050*))|(ORF1a_polyprotein:G6148T(E2050*))					8	0.022			18	0.001			2	0.014			4	0.04	4	0.042			2	0.222			2	0.005	14	0.002	6	0.003			311	0.086	10	0.023	0.414	0.437
6414		A6414C|(ORF1ab_polyprotein:GAA6148-6150GCC(E2050A))|(ORF1a_polyprotein:GAA6148-6150GCC(E2050A))																			2	0.021																	1	0	0.021	0.021
6414		A6414C|(ORF1ab_polyprotein:A6149C(E2050A))|(ORF1a_polyprotein:A6149C(E2050A))	8	0.001			7	0.019			18	0.001			6	0.043	3	0.083	6	0.059	2	0.021									8	0.001	5	0.002					9	0.021	0.209	0.23
6415		A6415T|(ORF1ab_polyprotein:GAA6148-6150TAT(E2050Y))|(ORF1a_polyprotein:GAA6148-6150TAT(E2050Y))																																			58	0.016	1	0	0.016	0.016
6415		A6415C|(ORF1ab_polyprotein:GAA6148-6150GCC(E2050A))|(ORF1a_polyprotein:GAA6148-6150GCC(E2050A))																			2	0.021																	1	0	0.021	0.021
6415		A6415C|(ORF1ab_polyprotein:GAA6148-6150TAC(E2050Y))|(ORF1a_polyprotein:GAA6148-6150TAC(E2050Y))													3	0.022																							1	0	0.022	0.022
6415		A6415T|(ORF1ab_polyprotein:A6150T(E2050D))|(ORF1a_polyprotein:A6150T(E2050D))																	2	0.02																	77	0.021	2	0	0.041	0.041
6415		A6415C|(ORF1ab_polyprotein:A6150C(E2050D))|(ORF1a_polyprotein:A6150C(E2050D))					4	0.011							8	0.058	3	0.083	3	0.03	3	0.031							2	0.005	7	0.001	3	0.001			15	0.004	9	0.011	0.213	0.224
6416		G6416T|(ORF1ab_polyprotein:GTA6151-6153TTC(V2051F))|(ORF1a_polyprotein:GTA6151-6153TTC(V2051F))													3	0.022																							1	0	0.022	0.022
6416		G6416A|(ORF1ab_polyprotein:G6151A(V2051I))|(ORF1a_polyprotein:G6151A(V2051I))					2	0.006											2	0.02											10	0.002							3	0.006	0.022	0.028
6416		G6416T|(ORF1ab_polyprotein:G6151T(V2051L))|(ORF1a_polyprotein:G6151T(V2051L))					6	0.017							6	0.043	2	0.056	5	0.05	2	0.021											3	0.001			216	0.061	7	0.017	0.232	0.249
6417		T6417C|(ORF1ab_polyprotein:T6152C(V2051A))|(ORF1a_polyprotein:T6152C(V2051A))					2	0.006													3	0.031																	2	0.006	0.031	0.037
6417		T6417G|(ORF1ab_polyprotein:T6152G(V2051G))|(ORF1a_polyprotein:T6152G(V2051G))					5	0.014			35	0.002			3	0.022			11	0.109	5	0.052											4	0.002			16	0.005	7	0.016	0.19	0.206
6418		A6418C|(ORF1ab_polyprotein:GTA6151-6153TTC(V2051F))|(ORF1a_polyprotein:GTA6151-6153TTC(V2051F))													3	0.022																							1	0	0.022	0.022
6418		A6418T|(ORF1ab_polyprotein:A6153T(V2051V))|(ORF1a_polyprotein:A6153T(V2051V))					2	0.006																													64	0.018	2	0.006	0.018	0.024
6418		A6418C|(ORF1ab_polyprotein:A6153C(V2051V))|(ORF1a_polyprotein:A6153C(V2051V))					5	0.014							5	0.036			4	0.04																			3	0.014	0.076	0.09
6419		G6419T|(ORF1ab_polyprotein:GTG6154-6156TTT(V2052F))|(ORF1a_polyprotein:GTG6154-6156TTT(V2052F))																	2	0.02																	23	0.008	2	0	0.028	0.028
6419		G6419A|(ORF1ab_polyprotein:G6154A(V2052M))|(ORF1a_polyprotein:G6154A(V2052M))					7	0.019											2	0.02	2	0.021									8	0.001							4	0.019	0.042	0.061
6419		G6419C|(ORF1ab_polyprotein:G6154C(V2052L))|(ORF1a_polyprotein:G6154C(V2052L))													2	0.014			5	0.05																			2	0	0.064	0.064
6419		G6419T|(ORF1ab_polyprotein:G6154T(V2052L))|(ORF1a_polyprotein:G6154T(V2052L))					3	0.008			18	0.001			5	0.036	2	0.056	3	0.03																	23	0.008	6	0.009	0.13	0.139
6420		T6420C|(ORF1ab_polyprotein:T6155C(V2052A))|(ORF1a_polyprotein:T6155C(V2052A))																			2	0.021																	1	0	0.021	0.021
6420		T6420G|(ORF1ab_polyprotein:T6155G(V2052G))|(ORF1a_polyprotein:T6155G(V2052G))					5	0.014			28	0.002			2	0.014			7	0.069	2	0.021									9	0.002							6	0.016	0.106	0.122
6421		G6421A|(ORF1ab_polyprotein:G6156A(V2052V))|(ORF1a_polyprotein:G6156A(V2052V))					4	0.011																							27	0.005	10	0.005					3	0.011	0.01	0.021
6421		G6421T|(ORF1ab_polyprotein:GTG6154-6156TTT(V2052F))|(ORF1a_polyprotein:GTG6154-6156TTT(V2052F))																	2	0.02																	23	0.01	2	0	0.03	0.03
6421		G6421C|(ORF1ab_polyprotein:G6156C(V2052V))|(ORF1a_polyprotein:G6156C(V2052V))															2	0.056																			16	0.007	2	0	0.063	0.063
6421		G6421T|(ORF1ab_polyprotein:G6156T(V2052V))|(ORF1a_polyprotein:G6156T(V2052V))	10	0.002			2	0.006			26	0.002			6	0.043			5	0.05	4	0.042									11	0.002					348	0.15	8	0.01	0.287	0.297
6422		G6422A|(ORF1ab_polyprotein:GAA6157-6159ACA(E2053T))|(ORF1a_polyprotein:GAA6157-6159ACA(E2053T))																	2	0.02																			1	0	0.02	0.02
6422		G6422C|(ORF1ab_polyprotein:G6157C(E2053Q))|(ORF1a_polyprotein:G6157C(E2053Q))																																			48	0.021	1	0	0.021	0.021
6422		G6422T|(ORF1ab_polyprotein:GAA6157-6159TAC(E2053Y))|(ORF1a_polyprotein:GAA6157-6159TAC(E2053Y))																			2	0.021																	1	0	0.021	0.021
6422		G6422A|(ORF1ab_polyprotein:G6157A(E2053K))|(ORF1a_polyprotein:G6157A(E2053K))							11	0.001	22	0.001																			44	0.008	24	0.012					4	0.002	0.02	0.022
6422		G6422T|(ORF1ab_polyprotein:G6157T(E2053*))|(ORF1a_polyprotein:G6157T(E2053*))	9	0.001			12	0.033			18	0.001			6	0.043			6	0.06	8	0.083															406	0.175	7	0.035	0.361	0.396
6423		A6423C|(ORF1ab_polyprotein:GAA6157-6159ACA(E2053T))|(ORF1a_polyprotein:GAA6157-6159ACA(E2053T))																	2	0.02																			1	0	0.02	0.02
6423		A6423T|(ORF1ab_polyprotein:A6158T(E2053V))|(ORF1a_polyprotein:A6158T(E2053V))					4	0.011							2	0.014					3	0.031																	3	0.011	0.045	0.056
6423		A6423C|(ORF1ab_polyprotein:A6158C(E2053A))|(ORF1a_polyprotein:A6158C(E2053A))					5	0.014			19	0.001			4	0.029			2	0.02																			4	0.015	0.049	0.064
6424		A6424C|(ORF1ab_polyprotein:GAA6157-6159TAC(E2053Y))|(ORF1a_polyprotein:GAA6157-6159TAC(E2053Y))																			2	0.021																	1	0	0.021	0.021
6424		A6424T|(ORF1ab_polyprotein:A6159T(E2053D))|(ORF1a_polyprotein:A6159T(E2053D))					4	0.011							2	0.015																							2	0.011	0.015	0.026
6424		A6424C|(ORF1ab_polyprotein:A6159C(E2053D))|(ORF1a_polyprotein:A6159C(E2053D))					7	0.019			21	0.001			4	0.029	2	0.056	2	0.02	5	0.052															5	0.002	7	0.02	0.159	0.179
6425		A6425G|(ORF1ab_polyprotein:A6160G(N2054D))|(ORF1a_polyprotein:A6160G(N2054D))																	2	0.02																			1	0	0.02	0.02
6425		A6425T|(ORF1ab_polyprotein:A6160T(N2054Y))|(ORF1a_polyprotein:A6160T(N2054Y))													2	0.015			2	0.02																	3	0.001	3	0	0.036	0.036
6425		A6425C|(ORF1ab_polyprotein:A6160C(N2054H))|(ORF1a_polyprotein:A6160C(N2054H))					9	0.025			24	0.002			7	0.051			9	0.09	4	0.042																	5	0.027	0.183	0.21
6426		A6426C|(ORF1ab_polyprotein:A6161C(N2054T))|(ORF1a_polyprotein:A6161C(N2054T))					9	0.025	161	0.017	31	0.002			7	0.051	2	0.056	4	0.04	8	0.084									16	0.003	7	0.003			15	0.007	10	0.044	0.244	0.288
6427		T6427A|(ORF1ab_polyprotein:T6162A(N2054K))|(ORF1a_polyprotein:T6162A(N2054K))	10	0.002			5	0.014			20	0.001																			19	0.003	3	0.001			177	0.078	6	0.017	0.082	0.099
6427		T6427G|(ORF1ab_polyprotein:T6162G(N2054K))|(ORF1a_polyprotein:T6162G(N2054K))	11	0.002			9	0.025			22	0.001			4	0.029			4	0.04	4	0.042							2	0.006	11	0.002					9	0.004	9	0.028	0.123	0.151
6428		C6428A|(ORF1ab_polyprotein:CCT6163-6165ACG(P2055T))|(ORF1a_polyprotein:CCT6163-6165ACG(P2055T))																	2	0.02																			1	0	0.02	0.02
6428		C6428A|(ORF1ab_polyprotein:CCT6163-6165AAT(P2055N))|(ORF1a_polyprotein:CCT6163-6165AAT(P2055N))																			2	0.021																	1	0	0.021	0.021
6428		C6428G|(ORF1ab_polyprotein:C6163G(P2055A))|(ORF1a_polyprotein:C6163G(P2055A))															2	0.056																					1	0	0.056	0.056
6428		C6428T|(ORF1ab_polyprotein:C6163T(P2055S))|(ORF1a_polyprotein:C6163T(P2055S))					5	0.014							3	0.022					6	0.063																	3	0.014	0.085	0.099
6428		C6428A|(ORF1ab_polyprotein:C6163A(P2055T))|(ORF1a_polyprotein:C6163A(P2055T))	10	0.002			5	0.014			35	0.002			12	0.088			9	0.09	8	0.084									9	0.002					96	0.043	8	0.018	0.307	0.325
6429		C6429A|(ORF1ab_polyprotein:CCT6163-6165AAT(P2055N))|(ORF1a_polyprotein:CCT6163-6165AAT(P2055N))																			2	0.021																	1	0	0.021	0.021
6429		C6429G|(ORF1ab_polyprotein:C6164G(P2055R))|(ORF1a_polyprotein:C6164G(P2055R))																			3	0.032																	1	0	0.032	0.032
6429		C6429T|(ORF1ab_polyprotein:C6164T(P2055L))|(ORF1a_polyprotein:C6164T(P2055L))					3	0.008													4	0.042																	2	0.008	0.042	0.05
6429		C6429A|(ORF1ab_polyprotein:C6164A(P2055H))|(ORF1a_polyprotein:C6164A(P2055H))					11	0.031			25	0.002			9	0.066			5	0.05	3	0.032									18	0.003	11	0.005			43	0.019	8	0.033	0.175	0.208
6430		T6430G|(ORF1ab_polyprotein:CCT6163-6165ACG(P2055T))|(ORF1a_polyprotein:CCT6163-6165ACG(P2055T))																	2	0.02																			1	0	0.02	0.02
6430		T6430G|(ORF1ab_polyprotein:T6165G(P2055P))|(ORF1a_polyprotein:T6165G(P2055P))					7	0.019							2	0.015					2	0.021									7	0.001					13	0.006	5	0.019	0.043	0.062
6430		T6430A|(ORF1ab_polyprotein:T6165A(P2055P))|(ORF1a_polyprotein:T6165A(P2055P))													4	0.029															6	0.001					76	0.034	3	0	0.064	0.064
6431		A6431C|(ORF1ab_polyprotein:ACC6166-6168CAC(T2056H))|(ORF1a_polyprotein:ACC6166-6168CAC(T2056H))													2	0.015																							1	0	0.015	0.015
6431		A6431G|(ORF1ab_polyprotein:A6166G(T2056A))|(ORF1a_polyprotein:A6166G(T2056A))	16	0.002					13	0.001	16	0.001							2	0.02																			4	0.004	0.02	0.024
6431		A6431T|(ORF1ab_polyprotein:A6166T(T2056S))|(ORF1a_polyprotein:A6166T(T2056S))					3	0.008													4	0.042																	2	0.008	0.042	0.05
6431		A6431C|(ORF1ab_polyprotein:A6166C(T2056P))|(ORF1a_polyprotein:A6166C(T2056P))					6	0.017							4	0.029			10	0.101	10	0.105									8	0.001	5	0.002			15	0.007	7	0.017	0.245	0.262
6432		C6432A|(ORF1ab_polyprotein:ACC6166-6168AAA(T2056K))|(ORF1a_polyprotein:ACC6166-6168AAA(T2056K))													2	0.015																							1	0	0.015	0.015
6432		C6432A|(ORF1ab_polyprotein:ACC6166-6168CAC(T2056H))|(ORF1a_polyprotein:ACC6166-6168CAC(T2056H))													2	0.015																							1	0	0.015	0.015
6432		C6432T|(ORF1ab_polyprotein:C6167T(T2056I))|(ORF1a_polyprotein:C6167T(T2056I))					2	0.006													4	0.042																	2	0.006	0.042	0.048
6432		C6432A|(ORF1ab_polyprotein:C6167A(T2056N))|(ORF1a_polyprotein:C6167A(T2056N))	12	0.002			13	0.036	19	0.002	26	0.002			9	0.066	3	0.083	5	0.051	4	0.042									22	0.004	7	0.003			87	0.039	11	0.042	0.288	0.33
6433		C6433A|(ORF1ab_polyprotein:ACC6166-6168AAA(T2056K))|(ORF1a_polyprotein:ACC6166-6168AAA(T2056K))													2	0.015																							1	0	0.015	0.015
6433		C6433G|(ORF1ab_polyprotein:C6168G(T2056T))|(ORF1a_polyprotein:C6168G(T2056T))													2	0.015																							1	0	0.015	0.015
6433		C6433T|(ORF1ab_polyprotein:C6168T(T2056T))|(ORF1a_polyprotein:C6168T(T2056T))					4	0.011							3	0.022			3	0.031																			3	0.011	0.053	0.064
6433		C6433A|(ORF1ab_polyprotein:C6168A(T2056T))|(ORF1a_polyprotein:C6168A(T2056T))					11	0.031			24	0.002			2	0.015	2	0.056	6	0.062	5	0.053	2	0.333							13	0.002	5	0.002			143	0.065	10	0.033	0.588	0.621
6434		A6434G|(ORF1ab_polyprotein:A6169G(I2057V))|(ORF1a_polyprotein:A6169G(I2057V))	9	0.001											2	0.015																							2	0.001	0.015	0.016
6434		A6434C|(ORF1ab_polyprotein:ATA6169-6171CTC(I2057L))|(ORF1a_polyprotein:ATA6169-6171CTC(I2057L))													2	0.015																					5	0.002	2	0	0.017	0.017
6434		A6434T|(ORF1ab_polyprotein:A6169T(I2057L))|(ORF1a_polyprotein:A6169T(I2057L))					2	0.006													2	0.021																	2	0.006	0.021	0.027
6434		A6434C|(ORF1ab_polyprotein:A6169C(I2057L))|(ORF1a_polyprotein:A6169C(I2057L))					4	0.011	11	0.001	18	0.001			2	0.015			4	0.041	3	0.032															11	0.005	7	0.013	0.093	0.106
6435		T6435C|(ORF1ab_polyprotein:T6170C(I2057T))|(ORF1a_polyprotein:T6170C(I2057T))													3	0.022																					32	0.015	2	0	0.037	0.037
6435		T6435A|(ORF1ab_polyprotein:T6170A(I2057K))|(ORF1a_polyprotein:T6170A(I2057K))					2	0.006			20	0.001			2	0.015															21	0.004	4	0.002			62	0.028	6	0.007	0.049	0.056
6435		T6435G|(ORF1ab_polyprotein:T6170G(I2057R))|(ORF1a_polyprotein:T6170G(I2057R))	16	0.002			8	0.022							4	0.03			3	0.031	7	0.074									11	0.002	3	0.001			18	0.008	8	0.024	0.146	0.17
6436		A6436C|(ORF1ab_polyprotein:ATA6169-6171CTC(I2057L))|(ORF1a_polyprotein:ATA6169-6171CTC(I2057L))													2	0.015																					5	0.002	2	0	0.017	0.017
6436		A6436G|(ORF1ab_polyprotein:A6171G(I2057M))|(ORF1a_polyprotein:A6171G(I2057M))																	2	0.021									2	0.006									2	0	0.027	0.027
6436		A6436T|(ORF1ab_polyprotein:A6171T(I2057I))|(ORF1a_polyprotein:A6171T(I2057I))															2	0.056																			3	0.001	2	0	0.057	0.057
6436		A6436C|(ORF1ab_polyprotein:A6171C(I2057I))|(ORF1a_polyprotein:A6171C(I2057I))					9	0.025			35	0.002			4	0.03	2	0.056	5	0.052	2	0.022									6	0.001	4	0.002			15	0.007	9	0.027	0.17	0.197
6437		C6437T|(ORF1ab_polyprotein:C6172T(Q2058*))|(ORF1a_polyprotein:C6172T(Q2058*))													2	0.015																							1	0	0.015	0.015
6437		C6437A|(ORF1ab_polyprotein:CAG6172-6174AAT(Q2058N))|(ORF1a_polyprotein:CAG6172-6174AAT(Q2058N))					3	0.008																													19	0.009	2	0.008	0.009	0.017
6437		C6437A|(ORF1ab_polyprotein:CAG6172-6174ACG(Q2058T))|(ORF1a_polyprotein:CAG6172-6174ACG(Q2058T))																			2	0.022																	1	0	0.022	0.022
6437		C6437G|(ORF1ab_polyprotein:C6172G(Q2058E))|(ORF1a_polyprotein:C6172G(Q2058E))													3	0.022																							1	0	0.022	0.022
6437		C6437A|(ORF1ab_polyprotein:C6172A(Q2058K))|(ORF1a_polyprotein:C6172A(Q2058K))	8	0.001			8	0.023			25	0.002			10	0.074			5	0.052	8	0.087									25	0.004	5	0.002			14	0.006	9	0.026	0.225	0.251
6438		A6438C|(ORF1ab_polyprotein:CAG6172-6174CCC(Q2058P))|(ORF1a_polyprotein:CAG6172-6174CCC(Q2058P))													2	0.015																							1	0	0.015	0.015
6438		A6438C|(ORF1ab_polyprotein:CAG6172-6174ACG(Q2058T))|(ORF1a_polyprotein:CAG6172-6174ACG(Q2058T))																			2	0.022																	1	0	0.022	0.022
6438		A6438T|(ORF1ab_polyprotein:A6173T(Q2058L))|(ORF1a_polyprotein:A6173T(Q2058L))													2	0.015			2	0.021	2	0.022															3	0.001	4	0	0.059	0.059
6438		A6438C|(ORF1ab_polyprotein:A6173C(Q2058P))|(ORF1a_polyprotein:A6173C(Q2058P))					6	0.017			24	0.002			3	0.022			3	0.032	4	0.043															11	0.005	6	0.019	0.102	0.121
6439		G6439C|(ORF1ab_polyprotein:CAG6172-6174CCC(Q2058P))|(ORF1a_polyprotein:CAG6172-6174CCC(Q2058P))													2	0.015																							1	0	0.015	0.015
6439		G6439T|(ORF1ab_polyprotein:CAG6172-6174AAT(Q2058N))|(ORF1a_polyprotein:CAG6172-6174AAT(Q2058N))					3	0.008																													19	0.009	2	0.008	0.009	0.017
6439		G6439C|(ORF1ab_polyprotein:G6174C(Q2058H))|(ORF1a_polyprotein:G6174C(Q2058H))													2	0.015																					58	0.027	2	0	0.042	0.042
6439		G6439A|(ORF1ab_polyprotein:G6174A(Q2058Q))|(ORF1a_polyprotein:G6174A(Q2058Q))									18	0.001									4	0.043									10	0.002							3	0.001	0.045	0.046
6439		G6439T|(ORF1ab_polyprotein:G6174T(Q2058H))|(ORF1a_polyprotein:G6174T(Q2058H))					5	0.014							7	0.052			4	0.043	2	0.022											3	0.001			236	0.108	6	0.014	0.226	0.24
6440		A6440C|(ORF1ab_polyprotein:AAA6175-6177CAC(K2059H))|(ORF1a_polyprotein:AAA6175-6177CAC(K2059H))													2	0.015																							1	0	0.015	0.015
6440		A6440C|(ORF1ab_polyprotein:AAA6175-6177CCA(K2059P))|(ORF1a_polyprotein:AAA6175-6177CCA(K2059P))																	2	0.021																			1	0	0.021	0.021
6440		A6440G|(ORF1ab_polyprotein:A6175G(K2059E))|(ORF1a_polyprotein:A6175G(K2059E))	11	0.002			2	0.006							2	0.015			2	0.021																			4	0.008	0.036	0.044
6440		A6440T|(ORF1ab_polyprotein:A6175T(K2059*))|(ORF1a_polyprotein:A6175T(K2059*))					4	0.011			17	0.001			2	0.015	2	0.057																			4	0.002	5	0.012	0.074	0.086
6440		A6440C|(ORF1ab_polyprotein:A6175C(K2059Q))|(ORF1a_polyprotein:A6175C(K2059Q))					5	0.014			24	0.002			8	0.06			3	0.032													4	0.002			3	0.001	6	0.016	0.095	0.111
6441		A6441C|(ORF1ab_polyprotein:AAA6175-6177CCA(K2059P))|(ORF1a_polyprotein:AAA6175-6177CCA(K2059P))																	2	0.022																			1	0	0.022	0.022
6441		A6441T|(ORF1ab_polyprotein:A6176T(K2059I))|(ORF1a_polyprotein:A6176T(K2059I))					2	0.006													2	0.022															12	0.006	3	0.006	0.028	0.034
6441		A6441G|(ORF1ab_polyprotein:A6176G(K2059R))|(ORF1a_polyprotein:A6176G(K2059R))																			3	0.033									10	0.002							2	0	0.035	0.035
6441		A6441C|(ORF1ab_polyprotein:A6176C(K2059T))|(ORF1a_polyprotein:A6176C(K2059T))					7	0.02			24	0.002			6	0.045	4	0.114	4	0.043	5	0.054															28	0.013	7	0.022	0.269	0.291
6442		A6442C|(ORF1ab_polyprotein:AAA6175-6177CAC(K2059H))|(ORF1a_polyprotein:AAA6175-6177CAC(K2059H))													2	0.015																							1	0	0.015	0.015
6442		A6442T|(ORF1ab_polyprotein:A6177T(K2059N))|(ORF1a_polyprotein:A6177T(K2059N))													3	0.022					2	0.022							2	0.006	6	0.001					14	0.006	5	0	0.057	0.057
6442		A6442C|(ORF1ab_polyprotein:A6177C(K2059N))|(ORF1a_polyprotein:A6177C(K2059N))					6	0.017			23	0.001			7	0.052	2	0.057	6	0.065	3	0.033									10	0.002	4	0.002			23	0.011	9	0.018	0.222	0.24
6443		G6443A|(ORF1ab_polyprotein:GAC6178-6180ACC(D2060T))|(ORF1a_polyprotein:GAC6178-6180ACC(D2060T))																	2	0.022																			1	0	0.022	0.022
6443		G6443T|(ORF1ab_polyprotein:GAC6178-6180TGC(D2060C))|(ORF1a_polyprotein:GAC6178-6180TGC(D2060C))																	2	0.022																			1	0	0.022	0.022
6443		G6443A|(ORF1ab_polyprotein:G6178A(D2060N))|(ORF1a_polyprotein:G6178A(D2060N))					2	0.006			18	0.001			2	0.015															11	0.002	4	0.002					5	0.007	0.019	0.026
6443		G6443C|(ORF1ab_polyprotein:G6178C(D2060H))|(ORF1a_polyprotein:G6178C(D2060H))					2	0.006							2	0.015																					14	0.006	3	0.006	0.021	0.027
6443		G6443T|(ORF1ab_polyprotein:G6178T(D2060Y))|(ORF1a_polyprotein:G6178T(D2060Y))	8	0.001			7	0.02			17	0.001			4	0.03			8	0.087	2	0.022									6	0.001	4	0.002			33	0.015	9	0.022	0.157	0.179
6444		A6444C|(ORF1ab_polyprotein:GAC6178-6180GCA(D2060A))|(ORF1a_polyprotein:GAC6178-6180GCA(D2060A))													2	0.015																							1	0	0.015	0.015
6444		A6444G|(ORF1ab_polyprotein:A6179G(D2060G))|(ORF1a_polyprotein:A6179G(D2060G))													2	0.015															12	0.002	3	0.001					3	0	0.018	0.018
6444		A6444C|(ORF1ab_polyprotein:GAC6178-6180ACC(D2060T))|(ORF1a_polyprotein:GAC6178-6180ACC(D2060T))																	2	0.022																			1	0	0.022	0.022
6444		A6444G|(ORF1ab_polyprotein:GAC6178-6180TGC(D2060C))|(ORF1a_polyprotein:GAC6178-6180TGC(D2060C))																	2	0.022																			1	0	0.022	0.022
6444		A6444T|(ORF1ab_polyprotein:A6179T(D2060V))|(ORF1a_polyprotein:A6179T(D2060V))	7	0.001											3	0.022															15	0.003					33	0.015	4	0.001	0.04	0.041
6444		A6444C|(ORF1ab_polyprotein:A6179C(D2060A))|(ORF1a_polyprotein:A6179C(D2060A))					5	0.014			17	0.001			6	0.045			4	0.043	8	0.088									8	0.001					24	0.011	7	0.015	0.188	0.203
6445		C6445A|(ORF1ab_polyprotein:GAC6178-6180GCA(D2060A))|(ORF1a_polyprotein:GAC6178-6180GCA(D2060A))													2	0.015																							1	0	0.015	0.015
6445		C6445T|(ORF1ab_polyprotein:C6180T(D2060D))|(ORF1a_polyprotein:C6180T(D2060D))													2	0.015																					4	0.002	2	0	0.017	0.017
6445		C6445G|(ORF1ab_polyprotein:C6180G(D2060E))|(ORF1a_polyprotein:C6180G(D2060E))													5	0.037																					16	0.007	2	0	0.044	0.044
6445		C6445A|(ORF1ab_polyprotein:C6180A(D2060E))|(ORF1a_polyprotein:C6180A(D2060E))	7	0.001			9	0.025			26	0.002			5	0.037	2	0.059	11	0.121	7	0.077															66	0.03	8	0.028	0.324	0.352
6446	RATG13	G6446A|(ORF1ab_polyprotein:G6181A(V2061I))|(ORF1a_polyprotein:G6181A(V2061I))													3	0.023					2	0.022									6	0.001							3	0	0.046	0.046
6446		G6446T|(ORF1ab_polyprotein:G6181T(V2061F))|(ORF1a_polyprotein:G6181T(V2061F))					3	0.008			21	0.001			3	0.023			3	0.033	4	0.044											3	0.001			92	0.042	7	0.009	0.143	0.152
6447		T6447C|(ORF1ab_polyprotein:T6182C(V2061A))|(ORF1a_polyprotein:T6182C(V2061A))					2	0.006							2	0.015					3	0.033																	3	0.006	0.048	0.054
6447		T6447G|(ORF1ab_polyprotein:T6182G(V2061G))|(ORF1a_polyprotein:T6182G(V2061G))					7	0.02			30	0.002			3	0.023			2	0.022	7	0.077															3	0.001	6	0.022	0.123	0.145
6447		T6447A|(ORF1ab_polyprotein:T6182A(V2061D))|(ORF1a_polyprotein:T6182A(V2061D))									24	0.002			2	0.015	3	0.088	2	0.022	2	0.022															10	0.005	6	0.002	0.152	0.154
6448		T6448A|(ORF1ab_polyprotein:T6183A(V2061V))|(ORF1a_polyprotein:T6183A(V2061V))					2	0.006			16	0.001			2	0.015															11	0.002					15	0.007	5	0.007	0.024	0.031
6448		T6448G|(ORF1ab_polyprotein:T6183G(V2061V))|(ORF1a_polyprotein:T6183G(V2061V))	12	0.002			10	0.029			19	0.001			3	0.023			11	0.121	5	0.055											3	0.001					7	0.032	0.2	0.232
6449		C6449T|(ORF1ab_polyprotein:C6184T(L2062F))|(ORF1a_polyprotein:C6184T(L2062F))													2	0.016																					28	0.013	2	0	0.029	0.029
6449		C6449G|(ORF1ab_polyprotein:C6184G(L2062V))|(ORF1a_polyprotein:C6184G(L2062V))					2	0.006							2	0.016	2	0.061															4	0.002			15	0.007	5	0.006	0.086	0.092
6449		C6449A|(ORF1ab_polyprotein:C6184A(L2062I))|(ORF1a_polyprotein:C6184A(L2062I))	9	0.001			10	0.029	12	0.001	34	0.002			9	0.07			3	0.033	6	0.066							2	0.006	18	0.003	13	0.006			228	0.105	11	0.033	0.289	0.322
6450		T6450C|(ORF1ab_polyprotein:T6185C(L2062P))|(ORF1a_polyprotein:T6185C(L2062P))					2	0.006											2	0.022																			2	0.006	0.022	0.028
6450		T6450A|(ORF1ab_polyprotein:T6185A(L2062H))|(ORF1a_polyprotein:T6185A(L2062H))																	3	0.033													9	0.004			4	0.002	3	0	0.039	0.039
6450		T6450G|(ORF1ab_polyprotein:T6185G(L2062R))|(ORF1a_polyprotein:T6185G(L2062R))	10	0.002			3	0.009			21	0.001							4	0.044	5	0.055									11	0.002	3	0.001			11	0.005	8	0.012	0.107	0.119
6451		T6451C|(ORF1ab_polyprotein:T6186C(L2062L))|(ORF1a_polyprotein:T6186C(L2062L))													2	0.016																							1	0	0.016	0.016
6451		T6451G|(ORF1ab_polyprotein:T6186G(L2062L))|(ORF1a_polyprotein:T6186G(L2062L))					10	0.029			28	0.002			5	0.039	3	0.094	3	0.033	2	0.022									9	0.002							7	0.031	0.19	0.221
6452		G6452T|(ORF1ab_polyprotein:GAG6187-6189TCG(E2063S))|(ORF1a_polyprotein:GAG6187-6189TCG(E2063S))																	2	0.022																			1	0	0.022	0.022
6452		G6452T|(ORF1ab_polyprotein:G6187T(E2063*))|(ORF1a_polyprotein:G6187T(E2063*))					6	0.017			20	0.001			5	0.04	3	0.094																			14	0.006	5	0.018	0.14	0.158
6453		A6453C|(ORF1ab_polyprotein:GAG6187-6189TCG(E2063S))|(ORF1a_polyprotein:GAG6187-6189TCG(E2063S))																	2	0.023																			1	0	0.023	0.023
6453		A6453G|(ORF1ab_polyprotein:A6188G(E2063G))|(ORF1a_polyprotein:A6188G(E2063G))					2	0.006	14	0.001					2	0.017															7	0.001	5	0.002					5	0.007	0.02	0.027
6453		A6453C|(ORF1ab_polyprotein:A6188C(E2063A))|(ORF1a_polyprotein:A6188C(E2063A))					4	0.012							2	0.017			3	0.034													4	0.002					4	0.012	0.053	0.065
6453		A6453T|(ORF1ab_polyprotein:A6188T(E2063V))|(ORF1a_polyprotein:A6188T(E2063V))																			3	0.034											5	0.002			74	0.034	3	0	0.07	0.07
6454		G6454C|(ORF1ab_polyprotein:G6189C(E2063D))|(ORF1a_polyprotein:G6189C(E2063D))																			2	0.023																	1	0	0.023	0.023
6454		G6454T|(ORF1ab_polyprotein:G6189T(E2063D))|(ORF1a_polyprotein:G6189T(E2063D))					6	0.017			20	0.001			6	0.05			2	0.023	2	0.023									8	0.001	5	0.002			28	0.013	8	0.018	0.112	0.13
6455		T6455G|(ORF1ab_polyprotein:TGT6190-6192GTT(C2064V))|(ORF1a_polyprotein:TGT6190-6192GTT(C2064V))													2	0.017																							1	0	0.017	0.017
6455		T6455G|(ORF1ab_polyprotein:TGT6190-6192GGG(C2064G))|(ORF1a_polyprotein:TGT6190-6192GGG(C2064G))													3	0.025			2	0.023																			2	0	0.048	0.048
6455		T6455G|(ORF1ab_polyprotein:T6190G(C2064G))|(ORF1a_polyprotein:T6190G(C2064G))									21	0.001			5	0.042			2	0.023	4	0.047											4	0.002					5	0.001	0.114	0.115
6456		G6456T|(ORF1ab_polyprotein:TGT6190-6192GTT(C2064V))|(ORF1a_polyprotein:TGT6190-6192GTT(C2064V))													2	0.017																							1	0	0.017	0.017
6456		G6456A|(ORF1ab_polyprotein:G6191A(C2064Y))|(ORF1a_polyprotein:G6191A(C2064Y))					2	0.006											2	0.025											11	0.002	4	0.002					4	0.006	0.029	0.035
6456		G6456T|(ORF1ab_polyprotein:G6191T(C2064F))|(ORF1a_polyprotein:G6191T(C2064F))					4	0.012			19	0.001			2	0.017			5	0.062	2	0.024											5	0.002			239	0.11	7	0.013	0.215	0.228
6457		T6457G|(ORF1ab_polyprotein:TGT6190-6192GGG(C2064G))|(ORF1a_polyprotein:TGT6190-6192GGG(C2064G))													3	0.026			2	0.025																			2	0	0.051	0.051
6457		T6457G|(ORF1ab_polyprotein:T6192G(C2064W))|(ORF1a_polyprotein:T6192G(C2064W))					2	0.006							8	0.068			6	0.075											7	0.001							4	0.006	0.144	0.15
6458		A6458T|(ORF1ab_polyprotein:A6193T(N2065Y))|(ORF1a_polyprotein:A6193T(N2065Y))																																			33	0.015	1	0	0.015	0.015
6459		A6459T|(ORF1ab_polyprotein:A6194T(N2065I))|(ORF1a_polyprotein:A6194T(N2065I))																																			52	0.024	1	0	0.024	0.024
6460		T6460G|(ORF1ab_polyprotein:T6195G(N2065K))|(ORF1a_polyprotein:T6195G(N2065K))					4	0.013							4	0.048	3	0.136	5	0.086											7	0.001							5	0.013	0.271	0.284
6461		G6461A|(ORF1ab_polyprotein:G6196A(V2066M))|(ORF1a_polyprotein:G6196A(V2066M))																													74	0.013	20	0.01					2	0	0.023	0.023
6461		G6461T|(ORF1ab_polyprotein:G6196T(V2066L))|(ORF1a_polyprotein:G6196T(V2066L))					3	0.01							3	0.036			3	0.052																	19	0.009	4	0.01	0.097	0.107
6462		T6462G|(ORF1ab_polyprotein:T6197G(V2066G))|(ORF1a_polyprotein:T6197G(V2066G))													3	0.036			3	0.052																			2	0	0.088	0.088
6463		G6463A|(ORF1ab_polyprotein:G6198A(V2066V))|(ORF1a_polyprotein:G6198A(V2066V))					2	0.007																							41	0.007	7	0.003					3	0.007	0.01	0.017
6463		G6463C|(ORF1ab_polyprotein:G6198C(V2066V))|(ORF1a_polyprotein:G6198C(V2066V))																																			46	0.021	1	0	0.021	0.021
6463		G6463T|(ORF1ab_polyprotein:G6198T(V2066V))|(ORF1a_polyprotein:G6198T(V2066V))					3	0.01							2	0.024					3	0.05															192	0.088	4	0.01	0.162	0.172
6466		A6466T|(ORF1ab_polyprotein:A6201T(K2067N))|(ORF1a_polyprotein:A6201T(K2067N))					2	0.007							2	0.024			2	0.035	3	0.05																	4	0.007	0.109	0.116
6467		A6467C|(ORF1ab_polyprotein:A6202C(T2068P))|(ORF1a_polyprotein:A6202C(T2068P))					3	0.01													2	0.034									10	0.002	6	0.002			3	0.001	5	0.01	0.039	0.049
6467		A6467T|(ORF1ab_polyprotein:A6202T(T2068S))|(ORF1a_polyprotein:A6202T(T2068S))					4	0.014							3	0.037					3	0.051															9	0.004	4	0.014	0.092	0.106
6468		C6468T|(ORF1ab_polyprotein:C6203T(T2068I))|(ORF1a_polyprotein:C6203T(T2068I))													2	0.027																							1	0	0.027	0.027
6468		C6468A|(ORF1ab_polyprotein:C6203A(T2068N))|(ORF1a_polyprotein:C6203A(T2068N))	8	0.001			3	0.01							4	0.054					4	0.075									10	0.002					37	0.017	6	0.011	0.148	0.159
6469		T6469G|(ORF1ab_polyprotein:T6204G(T2068T))|(ORF1a_polyprotein:T6204G(T2068T))	8	0.001											2	0.027															6	0.001					18	0.008	4	0.001	0.036	0.037
6471		C6471A|(ORF1ab_polyprotein:C6206A(T2069N))|(ORF1a_polyprotein:C6206A(T2069N))	8	0.001									16	0.001	2	0.037													3	0.003	32	0.006	6	0.002			13	0.006	7	0.002	0.054	0.056
6472		C6472A|(ORF1ab_polyprotein:C6207A(T2069T))|(ORF1a_polyprotein:C6207A(T2069T))											21	0.002																	11	0.002	3	0.001			54	0.024	4	0.002	0.027	0.029
6472		C6472T|(ORF1ab_polyprotein:C6207T(T2069T))|(ORF1a_polyprotein:C6207T(T2069T))													2	0.044																							1	0	0.044	0.044
6473		G6473T|(ORF1ab_polyprotein:G6208T(E2070*))|(ORF1a_polyprotein:G6208T(E2070*))																													7	0.001					37	0.017	2	0	0.018	0.018
6474		A6474C|(ORF1ab_polyprotein:A6209C(E2070A))|(ORF1a_polyprotein:A6209C(E2070A))					2	0.009																									3	0.001			8	0.004	3	0.009	0.005	0.014
6475		A6475T|(ORF1ab_polyprotein:A6210T(E2070D))|(ORF1a_polyprotein:A6210T(E2070D))					2	0.009																									3	0.001			98	0.044	3	0.009	0.045	0.054
6476		G6476T|(ORF1ab_polyprotein:G6211T(V2071F))|(ORF1a_polyprotein:G6211T(V2071F))					2	0.009																							8	0.001					130	0.058	3	0.009	0.059	0.068
6479		G6479T|(ORF1ab_polyprotein:G6214T(V2072L))|(ORF1a_polyprotein:G6214T(V2072L))					2	0.009																													34	0.015	2	0.009	0.015	0.024
6480		T6480A|(ORF1ab_polyprotein:T6215A(V2072E))|(ORF1a_polyprotein:T6215A(V2072E))																													67	0.012	25	0.009			5	0.002	3	0	0.023	0.023
6481		A6481T|(ORF1ab_polyprotein:A6216T(V2072V))|(ORF1a_polyprotein:A6216T(V2072V))																																			37	0.016	1	0	0.016	0.016
6482		G6482T|(ORF1ab_polyprotein:G6217T(G2073*))|(ORF1a_polyprotein:G6217T(G2073*))																																			199	0.088	1	0	0.088	0.088
6483		G6483T|(ORF1ab_polyprotein:G6218T(G2073V))|(ORF1a_polyprotein:G6218T(G2073V))																													8	0.001					31	0.014	2	0	0.015	0.015
6485		G6485T|(ORF1ab_polyprotein:G6220T(D2074Y))|(ORF1a_polyprotein:G6220T(D2074Y))											20	0.002																			4	0.001			40	0.018	3	0.002	0.019	0.021
6487		C6487A|(ORF1ab_polyprotein:C6222A(D2074E))|(ORF1a_polyprotein:C6222A(D2074E))	13	0.002																									2	0.002	12	0.002	4	0.001			38	0.017	5	0.002	0.022	0.024
6488		A6488G|(ORF1ab_polyprotein:A6223G(I2075V))|(ORF1a_polyprotein:A6223G(I2075V))	78	0.012																									3	0.003									2	0.012	0.003	0.015
6494		C6494A|(ORF1ab_polyprotein:C6229A(L2077I))|(ORF1a_polyprotein:C6229A(L2077I))					2	0.01																							8	0.001	7	0.002			45	0.02	4	0.01	0.023	0.033
6495		T6495A|(ORF1ab_polyprotein:T6230A(L2077H))|(ORF1a_polyprotein:T6230A(L2077H))	8	0.001									17	0.001																							33	0.014	3	0.002	0.014	0.016
6496		T6496A|(ORF1ab_polyprotein:T6231A(L2077L))|(ORF1a_polyprotein:T6231A(L2077L))																													7	0.001					70	0.031	2	0	0.032	0.032
6497		A6497C|(ORF1ab_polyprotein:A6232C(K2078Q))|(ORF1a_polyprotein:A6232C(K2078Q))													2	0.667																	3	0.001					2	0	0.668	0.668
6500		C6500A|(ORF1ab_polyprotein:C6235A(P2079T))|(ORF1a_polyprotein:C6235A(P2079T))	9	0.001			2	0.01					27	0.002																	10	0.002	3	0.001			9	0.004	6	0.013	0.007	0.02
6503		G6503T|(ORF1ab_polyprotein:G6238T(A2080S))|(ORF1a_polyprotein:G6238T(A2080S))											36	0.003																							39	0.017	2	0.003	0.017	0.02
6504		C6504A|(ORF1ab_polyprotein:C6239A(A2080E))|(ORF1a_polyprotein:C6239A(A2080E))	17	0.003							20	0.001	25	0.002																	33	0.006	9	0.003			47	0.02	6	0.006	0.029	0.035
6508		T6508A|(ORF1ab_polyprotein:T6243A(N2081K))|(ORF1a_polyprotein:T6243A(N2081K))	11	0.002									25	0.002																	9	0.002	4	0.001			25	0.011	5	0.004	0.014	0.018
6513		G6513T|(ORF1ab_polyprotein:G6248T(S2083I))|(ORF1a_polyprotein:G6248T(S2083I))											28	0.002																	9	0.002	3	0.001			130	0.056	4	0.002	0.059	0.061
6515		T6515A|(ORF1ab_polyprotein:T6250A(L2084I))|(ORF1a_polyprotein:T6250A(L2084I))	13	0.002									32	0.002																	10	0.002	5	0.002			32	0.014	5	0.004	0.018	0.022
6516		T6516A|(ORF1ab_polyprotein:T6251A(L2084*))|(ORF1a_polyprotein:T6251A(L2084*))											21	0.002																	9	0.002					55	0.024	3	0.002	0.026	0.028
6523		T6523A|(ORF1ab_polyprotein:T6258A(I2086I))|(ORF1a_polyprotein:T6258A(I2086I))											25	0.002																							27	0.012	2	0.002	0.012	0.014
6539		C6539T|(ORF1ab_polyprotein:C6274T(H2092Y))|(ORF1a_polyprotein:C6274T(H2092Y))					4	0.019																															1	0.019	0	0.019
6541		C6541A|(ORF1ab_polyprotein:C6276A(H2092Q))|(ORF1a_polyprotein:C6276A(H2092Q))											26	0.002	2	0.25																							2	0.002	0.25	0.252
6545		G6545T|(ORF1ab_polyprotein:G6280T(D2094Y))|(ORF1a_polyprotein:G6280T(D2094Y))					2	0.009					99	0.008							2	0.095															3	0.001	4	0.017	0.096	0.113
6545		G6545A|(ORF1ab_polyprotein:G6280A(D2094N))|(ORF1a_polyprotein:G6280A(D2094N))			2	0.667	2	0.009							2	0.077																							3	0.676	0.077	0.753
6550		A6550C|(ORF1ab_polyprotein:A6285C(L2095L))|(ORF1a_polyprotein:A6285C(L2095L))																			2	0.083																	1	0	0.083	0.083
6551		A6551T|(ORF1ab_polyprotein:A6286T(M2096L))|(ORF1a_polyprotein:A6286T(M2096L))											25	0.002																							3	0.019	2	0.002	0.019	0.021
6552		T6552A|(ORF1ab_polyprotein:T6287A(M2096K))|(ORF1a_polyprotein:T6287A(M2096K))											27	0.002																							2	0.013	2	0.002	0.013	0.015
6552		T6552A|(ORF1ab_polyprotein:ATG6286-6288AAT(M2096N))|(ORF1a_polyprotein:ATG6286-6288AAT(M2096N))																																			3	0.019	1	0	0.019	0.019
6553		G6553T|(ORF1ab_polyprotein:ATG6286-6288AAT(M2096N))|(ORF1a_polyprotein:ATG6286-6288AAT(M2096N))																																			3	0.019	1	0	0.019	0.019
6553		G6553T|(ORF1ab_polyprotein:G6288T(M2096I))|(ORF1a_polyprotein:G6288T(M2096I))					2	0.087					31	0.002																									2	0.089	0	0.089
6553		G6553A|(ORF1ab_polyprotein:G6288A(M2096I))|(ORF1a_polyprotein:G6288A(M2096I))					2	0.087							3	0.091			2	0.143																			3	0.087	0.234	0.321
6554		G6554A|(ORF1ab_polyprotein:G6289A(A2097T))|(ORF1a_polyprotein:G6289A(A2097T))													5	0.147	2	0.2	2	0.143													11	0.012					4	0	0.502	0.502
6554		G6554T|(ORF1ab_polyprotein:G6289T(A2097S))|(ORF1a_polyprotein:G6289T(A2097S))					7	0.304					56	0.004	2	0.059			2	0.143													2	0.002					5	0.308	0.204	0.512
6555		C6555A|(ORF1ab_polyprotein:C6290A(A2097D))|(ORF1a_polyprotein:C6290A(A2097D))											45	0.003	2	0.059																							2	0.003	0.059	0.062
6556		T6556A|(ORF1ab_polyprotein:T6291A(A2097A))|(ORF1a_polyprotein:T6291A(A2097A))											29	0.002																							2	0.013	2	0.002	0.013	0.015
6557		G6557T|(ORF1ab_polyprotein:G6292T(A2098S))|(ORF1a_polyprotein:G6292T(A2098S))											15	0.001	4	0.118					3	0.125																	3	0.001	0.243	0.244
6558		C6558A|(ORF1ab_polyprotein:C6293A(A2098D))|(ORF1a_polyprotein:C6293A(A2098D))					2	0.083					41	0.003	4	0.118			2	0.133									3	0.004									5	0.086	0.255	0.341
6559		T6559G|(ORF1ab_polyprotein:T6294G(A2098A))|(ORF1a_polyprotein:T6294G(A2098A))											32	0.002																							2	0.013	2	0.002	0.013	0.015
6560		T6560A|(ORF1ab_polyprotein:T6295A(Y2099N))|(ORF1a_polyprotein:T6295A(Y2099N))											51	0.004	3	0.088																							2	0.004	0.088	0.092
6561		A6561C|(ORF1ab_polyprotein:A6296C(Y2099S))|(ORF1a_polyprotein:A6296C(Y2099S))					3	0.125							4	0.118																							2	0.125	0.118	0.243
6563		G6563T|(ORF1ab_polyprotein:G6298T(V2100L))|(ORF1a_polyprotein:G6298T(V2100L))					3	0.125					43	0.003	3	0.088																					3	0.019	4	0.128	0.107	0.235
6565		A6565C|(ORF1ab_polyprotein:A6300C(V2100V))|(ORF1a_polyprotein:A6300C(V2100V))					5	0.208					18	0.001																							3	0.019	3	0.209	0.019	0.228
6566		G6566T|(ORF1ab_polyprotein:G6301T(D2101Y))|(ORF1a_polyprotein:G6301T(D2101Y))					2	0.083			4	0.001	144	0.011	3	0.088			2	0.133													2	0.002			2	0.013	7	0.095	0.236	0.331
6568		C6568T|(ORF1ab_polyprotein:C6303T(D2101D))|(ORF1a_polyprotein:C6303T(D2101D))													2	0.059																							1	0	0.059	0.059
6569		A6569C|(ORF1ab_polyprotein:A6304C(N2102H))|(ORF1a_polyprotein:A6304C(N2102H))					4	0.167			4	0.001	25	0.002	2	0.059					2	0.083																	5	0.17	0.142	0.312
6570		A6570C|(ORF1ab_polyprotein:A6305C(N2102T))|(ORF1a_polyprotein:A6305C(N2102T))					2	0.083					63	0.005	3	0.088	3	0.3											2	0.003							2	0.013	6	0.088	0.404	0.492
6571		T6571A|(ORF1ab_polyprotein:T6306A(N2102K))|(ORF1a_polyprotein:T6306A(N2102K))											44	0.003																							3	0.019	2	0.003	0.019	0.022
6573		C6573A|(ORF1ab_polyprotein:C6308A(S2103Y))|(ORF1a_polyprotein:C6308A(S2103Y))									4	0.001	52	0.004							2	0.083															5	0.032	4	0.005	0.115	0.12
6575		A6575C|(ORF1ab_polyprotein:A6310C(S2104R))|(ORF1a_polyprotein:A6310C(S2104R))					2	0.083					20	0.002	2	0.057																					3	0.019	4	0.085	0.076	0.161
6576		G6576T|(ORF1ab_polyprotein:G6311T(S2104I))|(ORF1a_polyprotein:G6311T(S2104I))					3	0.125					85	0.006	4	0.114	2	0.2																			3	0.019	5	0.131	0.333	0.464
6577		T6577A|(ORF1ab_polyprotein:T6312A(S2104R))|(ORF1a_polyprotein:T6312A(S2104R))											40	0.003					2	0.133									3	0.004									3	0.003	0.137	0.14
6578		C6578A|(ORF1ab_polyprotein:C6313A(L2105I))|(ORF1a_polyprotein:C6313A(L2105I))											50	0.004					2	0.133																	3	0.019	3	0.004	0.152	0.156
6582		C6582T|(ORF1ab_polyprotein:C6317T(T2106I))|(ORF1a_polyprotein:C6317T(T2106I))					3	0.125			3034	0.949			2	0.056																							3	1.074	0.056	1.13
6584		A6584T|(ORF1ab_polyprotein:A6319T(I2107F))|(ORF1a_polyprotein:A6319T(I2107F))													2	0.035																							1	0	0.035	0.035
6584		A6584C|(ORF1ab_polyprotein:A6319C(I2107L))|(ORF1a_polyprotein:A6319C(I2107L))											26	0.002					3	0.13																			2	0.002	0.13	0.132
6587		A6587C|(ORF1ab_polyprotein:A6322C(K2108Q))|(ORF1a_polyprotein:A6322C(K2108Q))					2	0.041			6	0.002			2	0.032																							3	0.043	0.032	0.075
6588		A6588T|(ORF1ab_polyprotein:A6323T(K2108M))|(ORF1a_polyprotein:A6323T(K2108M))											46	0.004																							3	0.019	2	0.004	0.019	0.023
6588		A6588C|(ORF1ab_polyprotein:AAG6322-6324ACT(K2108T))|(ORF1a_polyprotein:AAG6322-6324ACT(K2108T))													3	0.048																							1	0	0.048	0.048
6588		A6588C|(ORF1ab_polyprotein:A6323C(K2108T))|(ORF1a_polyprotein:A6323C(K2108T))					2	0.041							2	0.032													2	0.003			2	0.002					4	0.041	0.037	0.078
6589		G6589A|(ORF1ab_polyprotein:G6324A(K2108K))|(ORF1a_polyprotein:G6324A(K2108K))													2	0.032																							1	0	0.032	0.032
6589		G6589T|(ORF1ab_polyprotein:AAG6322-6324ACT(K2108T))|(ORF1a_polyprotein:AAG6322-6324ACT(K2108T))													3	0.048																							1	0	0.048	0.048
6589		G6589T|(ORF1ab_polyprotein:G6324T(K2108N))|(ORF1a_polyprotein:G6324T(K2108N))					5	0.1			7	0.002	114	0.009	6	0.097			5	0.185									2	0.003							12	0.076	7	0.111	0.361	0.472
6590		A6590T|(ORF1ab_polyprotein:A6325T(K2109*))|(ORF1a_polyprotein:A6325T(K2109*))											33	0.003							2	0.047																	2	0.003	0.047	0.05
6590		A6590C|(ORF1ab_polyprotein:A6325C(K2109Q))|(ORF1a_polyprotein:A6325C(K2109Q))									6	0.002							2	0.074																			2	0.002	0.074	0.076
6591		A6591C|(ORF1ab_polyprotein:A6326C(K2109T))|(ORF1a_polyprotein:A6326C(K2109T))					4	0.08					17	0.001																									2	0.081	0	0.081
6592		A6592C|(ORF1ab_polyprotein:A6327C(K2109N))|(ORF1a_polyprotein:A6327C(K2109N))											23	0.002	4	0.065													2	0.003									3	0.002	0.068	0.07
6593		C6593A|(ORF1ab_polyprotein:CCT6328-6330AAT(P2110N))|(ORF1a_polyprotein:CCT6328-6330AAT(P2110N))													2	0.032																							1	0	0.032	0.032
6593		C6593A|(ORF1ab_polyprotein:C6328A(P2110T))|(ORF1a_polyprotein:C6328A(P2110T))											64	0.005	4	0.065					2	0.047															4	0.025	4	0.005	0.137	0.142
6594		C6594A|(ORF1ab_polyprotein:CCT6328-6330AAT(P2110N))|(ORF1a_polyprotein:CCT6328-6330AAT(P2110N))													2	0.032																							1	0	0.032	0.032
6594		C6594A|(ORF1ab_polyprotein:C6329A(P2110H))|(ORF1a_polyprotein:C6329A(P2110H))									5	0.002	104	0.008	2	0.032			4	0.148																			4	0.01	0.18	0.19
6595		T6595A|(ORF1ab_polyprotein:T6330A(P2110P))|(ORF1a_polyprotein:T6330A(P2110P))											48	0.004																							4	0.025	2	0.004	0.025	0.029
6595		T6595G|(ORF1ab_polyprotein:T6330G(P2110P))|(ORF1a_polyprotein:T6330G(P2110P))					9	0.18									2	0.095																					2	0.18	0.095	0.275
6596		A6596C|(ORF1ab_polyprotein:AAT6331-6333CCT(N2111P))|(ORF1a_polyprotein:AAT6331-6333CCT(N2111P))																			2	0.047																	1	0	0.047	0.047
6596		A6596C|(ORF1ab_polyprotein:A6331C(N2111H))|(ORF1a_polyprotein:A6331C(N2111H))									4	0.001	29	0.002	3	0.048	2	0.095															2	0.002			6	0.038	6	0.003	0.183	0.186
6597		A6597T|(ORF1ab_polyprotein:A6332T(N2111I))|(ORF1a_polyprotein:A6332T(N2111I))											31	0.002																							5	0.032	2	0.002	0.032	0.034
6597		A6597C|(ORF1ab_polyprotein:AAT6331-6333CCT(N2111P))|(ORF1a_polyprotein:AAT6331-6333CCT(N2111P))																			2	0.045																	1	0	0.045	0.045
6597		A6597C|(ORF1ab_polyprotein:A6332C(N2111T))|(ORF1a_polyprotein:A6332C(N2111T))					4	0.08	5	0.001			32	0.002	4	0.063			3	0.111									3	0.004									6	0.083	0.178	0.261
6598		T6598A|(ORF1ab_polyprotein:T6333A(N2111K))|(ORF1a_polyprotein:T6333A(N2111K))											75	0.006																							5	0.032	2	0.006	0.032	0.038
6598		T6598G|(ORF1ab_polyprotein:T6333G(N2111K))|(ORF1a_polyprotein:T6333G(N2111K))					5	0.1			7	0.002	56	0.004							6	0.136																	4	0.106	0.136	0.242
6599		G6599T|(ORF1ab_polyprotein:G6334T(E2112*))|(ORF1a_polyprotein:G6334T(E2112*))					2	0.04			4	0.001	47	0.004	3	0.048			2	0.071	3	0.067															7	0.045	7	0.045	0.231	0.276
6600		A6600G|(ORF1ab_polyprotein:A6335G(E2112G))|(ORF1a_polyprotein:A6335G(E2112G))													3	0.048																							1	0	0.048	0.048
6600		A6600C|(ORF1ab_polyprotein:A6335C(E2112A))|(ORF1a_polyprotein:A6335C(E2112A))					3	0.06			5	0.002			4	0.063	2	0.095	3	0.107	3	0.067																	6	0.062	0.332	0.394
6601		A6601T|(ORF1ab_polyprotein:A6336T(E2112D))|(ORF1a_polyprotein:A6336T(E2112D))									4	0.001	19	0.001	2	0.032																					2	0.013	4	0.002	0.045	0.047
6601		A6601C|(ORF1ab_polyprotein:A6336C(E2112D))|(ORF1a_polyprotein:A6336C(E2112D))					2	0.04			4	0.001	79	0.006	3	0.048			2	0.071	5	0.111							3	0.004							6	0.038	8	0.047	0.272	0.319
6602		T6602A|(ORF1ab_polyprotein:T6337A(L2113I))|(ORF1a_polyprotein:T6337A(L2113I))											64	0.005																							5	0.032	2	0.005	0.032	0.037
6602		T6602G|(ORF1ab_polyprotein:T6337G(L2113V))|(ORF1a_polyprotein:T6337G(L2113V))					6	0.12			7	0.002	92	0.007	5	0.079					4	0.089																	5	0.129	0.168	0.297
6603		T6603G|(ORF1ab_polyprotein:T6338G(L2113*))|(ORF1a_polyprotein:T6338G(L2113*))					7	0.14			7	0.002	27	0.002	3	0.048	3	0.143	2	0.071	4	0.089																	7	0.144	0.351	0.495
6604		A6604C|(ORF1ab_polyprotein:A6339C(L2113F))|(ORF1a_polyprotein:A6339C(L2113F))					3	0.06					23	0.002	3	0.048					2	0.044																	4	0.062	0.092	0.154
6605		T6605A|(ORF1ab_polyprotein:T6340A(S2114T))|(ORF1a_polyprotein:T6340A(S2114T))											27	0.002							2	0.044																	2	0.002	0.044	0.046
6605		T6605G|(ORF1ab_polyprotein:T6340G(S2114A))|(ORF1a_polyprotein:T6340G(S2114A))					3	0.06			5	0.002			3	0.048			3	0.107	3	0.067																	5	0.062	0.222	0.284
6606		C6606T|(ORF1ab_polyprotein:C6341T(S2114F))|(ORF1a_polyprotein:C6341T(S2114F))							5	0.001											2	0.044											2	0.002					3	0.001	0.046	0.047
6606		C6606A|(ORF1ab_polyprotein:C6341A(S2114Y))|(ORF1a_polyprotein:C6341A(S2114Y))											87	0.007	4	0.062	2	0.095			2	0.044															8	0.051	5	0.007	0.252	0.259
6607		T6607G|(ORF1ab_polyprotein:T6342G(S2114S))|(ORF1a_polyprotein:T6342G(S2114S))					2	0.039					17	0.001	2	0.031																							3	0.04	0.031	0.071
6608		A6608C|(ORF1ab_polyprotein:AGA6343-6345CTA(R2115L))|(ORF1a_polyprotein:AGA6343-6345CTA(R2115L))					2	0.039																															1	0.039	0	0.039
6608		A6608G|(ORF1ab_polyprotein:A6343G(R2115G))|(ORF1a_polyprotein:A6343G(R2115G))															2	0.095																					1	0	0.095	0.095
6608		A6608C|(ORF1ab_polyprotein:A6343C(R2115R))|(ORF1a_polyprotein:A6343C(R2115R))					4	0.078					18	0.001	3	0.046	2	0.095																			3	0.019	5	0.079	0.16	0.239
6609		G6609T|(ORF1ab_polyprotein:AGA6343-6345ATC(R2115I))|(ORF1a_polyprotein:AGA6343-6345ATC(R2115I))					2	0.039																															1	0.039	0	0.039
6609		G6609T|(ORF1ab_polyprotein:AGA6343-6345CTA(R2115L))|(ORF1a_polyprotein:AGA6343-6345CTA(R2115L))					2	0.039																															1	0.039	0	0.039
6609		G6609A|(ORF1ab_polyprotein:G6344A(R2115K))|(ORF1a_polyprotein:G6344A(R2115K))																	2	0.071																			1	0	0.071	0.071
6609		G6609T|(ORF1ab_polyprotein:G6344T(R2115I))|(ORF1a_polyprotein:G6344T(R2115I))					4	0.078			5	0.002	133	0.01							4	0.089															6	0.038	5	0.09	0.127	0.217
6610		A6610T|(ORF1ab_polyprotein:A6345T(R2115S))|(ORF1a_polyprotein:A6345T(R2115S))											18	0.001	2	0.031																							2	0.001	0.031	0.032
6610		A6610C|(ORF1ab_polyprotein:AGA6343-6345ATC(R2115I))|(ORF1a_polyprotein:AGA6343-6345ATC(R2115I))					2	0.039																															1	0.039	0	0.039
6610		A6610C|(ORF1ab_polyprotein:A6345C(R2115S))|(ORF1a_polyprotein:A6345C(R2115S))													2	0.031			2	0.071	3	0.067							2	0.003									4	0	0.172	0.172
6611		G6611A|(ORF1ab_polyprotein:G6346A(V2116I))|(ORF1a_polyprotein:G6346A(V2116I))					2	0.039																															1	0.039	0	0.039
6611		G6611T|(ORF1ab_polyprotein:G6346T(V2116L))|(ORF1a_polyprotein:G6346T(V2116L))					2	0.039			5	0.002	41	0.003			2	0.095																					4	0.044	0.095	0.139
6612		T6612A|(ORF1ab_polyprotein:GTA6346-6348GAG(V2116E))|(ORF1a_polyprotein:GTA6346-6348GAG(V2116E))					3	0.059																															1	0.059	0	0.059
6612		T6612G|(ORF1ab_polyprotein:T6347G(V2116G))|(ORF1a_polyprotein:T6347G(V2116G))					2	0.039	5	0.001			56	0.004			4	0.19			3	0.067																	5	0.044	0.257	0.301
6613		A6613C|(ORF1ab_polyprotein:A6348C(V2116V))|(ORF1a_polyprotein:A6348C(V2116V))											61	0.005																							2	0.013	2	0.005	0.013	0.018
6613		A6613T|(ORF1ab_polyprotein:A6348T(V2116V))|(ORF1a_polyprotein:A6348T(V2116V))													2	0.031																					2	0.013	2	0	0.044	0.044
6613		A6613G|(ORF1ab_polyprotein:GTA6346-6348GAG(V2116E))|(ORF1a_polyprotein:GTA6346-6348GAG(V2116E))					3	0.059																															1	0.059	0	0.059
6613		A6613G|(ORF1ab_polyprotein:A6348G(V2116V))|(ORF1a_polyprotein:A6348G(V2116V))					6	0.118			13	0.004	14	0.001	4	0.062			2	0.071	4	0.089																	6	0.123	0.222	0.345
6614		T6614A|(ORF1ab_polyprotein:T6349A(L2117I))|(ORF1a_polyprotein:T6349A(L2117I))											40	0.003					2	0.071																			2	0.003	0.071	0.074
6614		T6614G|(ORF1ab_polyprotein:T6349G(L2117V))|(ORF1a_polyprotein:T6349G(L2117V))									6	0.002	60	0.005	2	0.031	3	0.143			4	0.089																	5	0.007	0.263	0.27
6615		T6615G|(ORF1ab_polyprotein:T6350G(L2117*))|(ORF1a_polyprotein:T6350G(L2117*))					8	0.157							3	0.046	2	0.095	2	0.071																			4	0.157	0.212	0.369
6616		A6616T|(ORF1ab_polyprotein:A6351T(L2117F))|(ORF1a_polyprotein:A6351T(L2117F))											29	0.002																							2	0.013	2	0.002	0.013	0.015
6616		A6616C|(ORF1ab_polyprotein:A6351C(L2117F))|(ORF1a_polyprotein:A6351C(L2117F))					2	0.039					14	0.001																									2	0.04	0	0.04
6617		G6617T|(ORF1ab_polyprotein:G6352T(G2118C))|(ORF1a_polyprotein:G6352T(G2118C))					5	0.098			5	0.002	79	0.006	5	0.076	2	0.095	3	0.107	3	0.067															5	0.032	8	0.106	0.377	0.483
6618		G6618A|(ORF1ab_polyprotein:G6353A(G2118D))|(ORF1a_polyprotein:G6353A(G2118D))																			2	0.044																	1	0	0.044	0.044
6618		G6618T|(ORF1ab_polyprotein:G6353T(G2118V))|(ORF1a_polyprotein:G6353T(G2118V))					4	0.078			4	0.001	69	0.005	2	0.03					2	0.044															4	0.025	6	0.084	0.099	0.183
6619		T6619G|(ORF1ab_polyprotein:T6354G(G2118G))|(ORF1a_polyprotein:T6354G(G2118G))					6	0.118			7	0.002	36	0.003			2	0.095																					4	0.123	0.095	0.218
6620		T6620A|(ORF1ab_polyprotein:T6355A(L2119M))|(ORF1a_polyprotein:T6355A(L2119M))					2	0.039					36	0.003					2	0.071																			3	0.042	0.071	0.113
6620		T6620G|(ORF1ab_polyprotein:T6355G(L2119V))|(ORF1a_polyprotein:T6355G(L2119V))					4	0.078			6	0.002	34	0.003	4	0.061	3	0.143	2	0.071																			6	0.083	0.275	0.358
6621		T6621G|(ORF1ab_polyprotein:T6356G(L2119W))|(ORF1a_polyprotein:T6356G(L2119W))					5	0.098							4	0.061					3	0.067																	3	0.098	0.128	0.226
6622		G6622A|(ORF1ab_polyprotein:G6357A(L2119L))|(ORF1a_polyprotein:G6357A(L2119L))					2	0.039			4	0.001																											2	0.04	0	0.04
6622		G6622T|(ORF1ab_polyprotein:G6357T(L2119F))|(ORF1a_polyprotein:G6357T(L2119F))					3	0.059	5	0.001			58	0.004	3	0.045			4	0.143	2	0.044									2	0.667	3	0.003			10	0.059	9	0.064	0.961	1.025
6623		A6623C|(ORF1ab_polyprotein:A6358C(K2120Q))|(ORF1a_polyprotein:A6358C(K2120Q))													4	0.06																							1	0	0.06	0.06
6624		A6624T|(ORF1ab_polyprotein:A6359T(K2120I))|(ORF1a_polyprotein:A6359T(K2120I))					2	0.039					25	0.002																									2	0.041	0	0.041
6624		A6624G|(ORF1ab_polyprotein:A6359G(K2120R))|(ORF1a_polyprotein:A6359G(K2120R))																			2	0.043																	1	0	0.043	0.043
6624		A6624C|(ORF1ab_polyprotein:A6359C(K2120T))|(ORF1a_polyprotein:A6359C(K2120T))									5	0.002	18	0.001	2	0.03	3	0.143	3	0.103																			5	0.003	0.276	0.279
6625		A6625C|(ORF1ab_polyprotein:A6360C(K2120N))|(ORF1a_polyprotein:A6360C(K2120N))					4	0.078							3	0.045			4	0.138	2	0.043																	4	0.078	0.226	0.304
6626		A6626C|(ORF1ab_polyprotein:ACC6361-6363CAC(T2121H))|(ORF1a_polyprotein:ACC6361-6363CAC(T2121H))													2	0.03																							1	0	0.03	0.03
6626		A6626C|(ORF1ab_polyprotein:A6361C(T2121P))|(ORF1a_polyprotein:A6361C(T2121P))					2	0.039			6	0.002	43	0.003	5	0.075																	3	0.003					5	0.044	0.078	0.122
6627		C6627A|(ORF1ab_polyprotein:ACC6361-6363CAC(T2121H))|(ORF1a_polyprotein:ACC6361-6363CAC(T2121H))													2	0.03																							1	0	0.03	0.03
6627		C6627T|(ORF1ab_polyprotein:C6362T(T2121I))|(ORF1a_polyprotein:C6362T(T2121I))													2	0.03																							1	0	0.03	0.03
6627		C6627G|(ORF1ab_polyprotein:C6362G(T2121S))|(ORF1a_polyprotein:C6362G(T2121S))											22	0.002			2	0.095																					2	0.002	0.095	0.097
6627		C6627A|(ORF1ab_polyprotein:C6362A(T2121N))|(ORF1a_polyprotein:C6362A(T2121N))					2	0.039	7	0.002			119	0.008	3	0.045			3	0.103	6	0.13															9	0.026	7	0.049	0.304	0.353
6628		C6628G|(ORF1ab_polyprotein:C6363G(T2121T))|(ORF1a_polyprotein:C6363G(T2121T))									4	0.001	32	0.002	2	0.03																							3	0.003	0.03	0.033
6628		C6628T|(ORF1ab_polyprotein:C6363T(T2121T))|(ORF1a_polyprotein:C6363T(T2121T))					2	0.039					22	0.002	3	0.045																							3	0.041	0.045	0.086
6628		C6628A|(ORF1ab_polyprotein:C6363A(T2121T))|(ORF1a_polyprotein:C6363A(T2121T))					4	0.078			5	0.002	236	0.017	3	0.045																					13	0.037	5	0.097	0.082	0.179
6629		C6629A|(ORF1ab_polyprotein:CTT6364-6366AGT(L2122S))|(ORF1a_polyprotein:CTT6364-6366AGT(L2122S))													3	0.045																							1	0	0.045	0.045
6629		C6629A|(ORF1ab_polyprotein:CTT6364-6366ATG(L2122M))|(ORF1a_polyprotein:CTT6364-6366ATG(L2122M))					2	0.039											2	0.069																			2	0.039	0.069	0.108
6629		C6629A|(ORF1ab_polyprotein:C6364A(L2122I))|(ORF1a_polyprotein:C6364A(L2122I))					5	0.098					118	0.008			3	0.143			2	0.043											3	0.003			4	0.012	6	0.106	0.201	0.307
6630		T6630A|(ORF1ab_polyprotein:T6365A(L2122H))|(ORF1a_polyprotein:T6365A(L2122H))											54	0.004																							4	0.012	2	0.004	0.012	0.016
6630		T6630G|(ORF1ab_polyprotein:CTT6364-6366AGT(L2122S))|(ORF1a_polyprotein:CTT6364-6366AGT(L2122S))													3	0.045																							1	0	0.045	0.045
6630		T6630G|(ORF1ab_polyprotein:T6365G(L2122R))|(ORF1a_polyprotein:T6365G(L2122R))					2	0.039			4	0.001	104	0.007	5	0.075	2	0.095			3	0.065															4	0.012	7	0.047	0.247	0.294
6631		T6631A|(ORF1ab_polyprotein:T6366A(L2122L))|(ORF1a_polyprotein:T6366A(L2122L))									4	0.001	208	0.014																							6	0.017	3	0.015	0.017	0.032
6631		T6631G|(ORF1ab_polyprotein:T6366G(L2122L))|(ORF1a_polyprotein:T6366G(L2122L))									4	0.001	32	0.002							2	0.043																	3	0.003	0.043	0.046
6631		T6631G|(ORF1ab_polyprotein:CTT6364-6366ATG(L2122M))|(ORF1a_polyprotein:CTT6364-6366ATG(L2122M))					2	0.039											2	0.069																			2	0.039	0.069	0.108
6632		G6632A|(ORF1ab_polyprotein:G6367A(A2123T))|(ORF1a_polyprotein:G6367A(A2123T))													2	0.03																							1	0	0.03	0.03
6632		G6632T|(ORF1ab_polyprotein:G6367T(A2123S))|(ORF1a_polyprotein:G6367T(A2123S))					3	0.059	5	0.001	8	0.002	255	0.018	5	0.076	4	0.19	3	0.103													4	0.004			8	0.023	9	0.08	0.396	0.476
6633		C6633A|(ORF1ab_polyprotein:C6368A(A2123D))|(ORF1a_polyprotein:C6368A(A2123D))											167	0.012	4	0.061			2	0.069	4	0.087											2	0.002			10	0.029	6	0.012	0.248	0.26
6634		T6634G|(ORF1ab_polyprotein:T6369G(A2123A))|(ORF1a_polyprotein:T6369G(A2123A))											112	0.008	3	0.045			2	0.069																			3	0.008	0.114	0.122
6635		A6635T|(ORF1ab_polyprotein:A6370T(T2124S))|(ORF1a_polyprotein:A6370T(T2124S))											152	0.011																							3	0.009	2	0.011	0.009	0.02
6635		A6635C|(ORF1ab_polyprotein:A6370C(T2124P))|(ORF1a_polyprotein:A6370C(T2124P))					2	0.039			4	0.001	59	0.004	3	0.045																					2	0.006	5	0.044	0.051	0.095
6636		C6636A|(ORF1ab_polyprotein:ACT6370-6372AAG(T2124K))|(ORF1a_polyprotein:ACT6370-6372AAG(T2124K))													2	0.031																							1	0	0.031	0.031
6636		C6636A|(ORF1ab_polyprotein:C6371A(T2124N))|(ORF1a_polyprotein:C6371A(T2124N))											156	0.011	4	0.062			4	0.133	3	0.065							2	0.003							7	0.02	6	0.011	0.283	0.294
6637		T6637G|(ORF1ab_polyprotein:ACT6370-6372AAG(T2124K))|(ORF1a_polyprotein:ACT6370-6372AAG(T2124K))													2	0.031																							1	0	0.031	0.031
6637		T6637G|(ORF1ab_polyprotein:T6372G(T2124T))|(ORF1a_polyprotein:T6372G(T2124T))					2	0.039					29	0.002	3	0.046					2	0.043																	4	0.041	0.089	0.13
6638		C6638A|(ORF1ab_polyprotein:CAT6373-6375ACT(H2125T))|(ORF1a_polyprotein:CAT6373-6375ACT(H2125T))					2	0.04																															1	0.04	0	0.04
6638		C6638G|(ORF1ab_polyprotein:C6373G(H2125D))|(ORF1a_polyprotein:C6373G(H2125D))											72	0.005	3	0.046																					2	0.006	3	0.005	0.052	0.057
6638		C6638A|(ORF1ab_polyprotein:C6373A(H2125N))|(ORF1a_polyprotein:C6373A(H2125N))							7	0.002			111	0.008	6	0.092	2	0.095	2	0.067	5	0.109											2	0.002					7	0.01	0.365	0.375
6639		A6639T|(ORF1ab_polyprotein:A6374T(H2125L))|(ORF1a_polyprotein:A6374T(H2125L))											126	0.009																							8	0.023	2	0.009	0.023	0.032
6639		A6639C|(ORF1ab_polyprotein:CAT6373-6375ACT(H2125T))|(ORF1a_polyprotein:CAT6373-6375ACT(H2125T))					2	0.04																															1	0.04	0	0.04
6639		A6639C|(ORF1ab_polyprotein:A6374C(H2125P))|(ORF1a_polyprotein:A6374C(H2125P))									4	0.001	62	0.004	3	0.046																	3	0.003					4	0.005	0.049	0.054
6640		T6640A|(ORF1ab_polyprotein:T6375A(H2125Q))|(ORF1a_polyprotein:T6375A(H2125Q))											108	0.007																							6	0.017	2	0.007	0.017	0.024
6640		T6640G|(ORF1ab_polyprotein:T6375G(H2125Q))|(ORF1a_polyprotein:T6375G(H2125Q))											68	0.005	3	0.046					3	0.065																	3	0.005	0.111	0.116
6641		G6641T|(ORF1ab_polyprotein:GGT6376-6378TTT(G2126F))|(ORF1a_polyprotein:GGT6376-6378TTT(G2126F))													2	0.031																							1	0	0.031	0.031
6641		G6641T|(ORF1ab_polyprotein:G6376T(G2126C))|(ORF1a_polyprotein:G6376T(G2126C))							5	0.001	7	0.002	308	0.021	2	0.031	2	0.095			3	0.067							3	0.004			2	0.002			6	0.017	9	0.024	0.216	0.24
6642		G6642T|(ORF1ab_polyprotein:GGT6376-6378TTT(G2126F))|(ORF1a_polyprotein:GGT6376-6378TTT(G2126F))													2	0.031																							1	0	0.031	0.031
6642		G6642T|(ORF1ab_polyprotein:G6377T(G2126V))|(ORF1a_polyprotein:G6377T(G2126V))							5	0.001	5	0.002	195	0.013	2	0.031			2	0.067													9	0.009			5	0.014	7	0.016	0.121	0.137
6642		G6642A|(ORF1ab_polyprotein:G6377A(G2126D))|(ORF1a_polyprotein:G6377A(G2126D))					3	0.061											2	0.067	2	0.044																	3	0.061	0.111	0.172
6643		T6643G|(ORF1ab_polyprotein:T6378G(G2126G))|(ORF1a_polyprotein:T6378G(G2126G))					2	0.041			4	0.001	60	0.004	6	0.092																					2	0.006	5	0.046	0.098	0.144
6644		T6644A|(ORF1ab_polyprotein:T6379A(L2127I))|(ORF1a_polyprotein:T6379A(L2127I))											109	0.007					3	0.1																			2	0.007	0.1	0.107
6644		T6644G|(ORF1ab_polyprotein:T6379G(L2127V))|(ORF1a_polyprotein:T6379G(L2127V))					5	0.102					68	0.005	4	0.062	2	0.095			4	0.089																	5	0.107	0.246	0.353
6645		T6645G|(ORF1ab_polyprotein:T6380G(L2127*))|(ORF1a_polyprotein:T6380G(L2127*))					3	0.061			5	0.002	155	0.011	2	0.031			2	0.067																	4	0.011	6	0.074	0.109	0.183
6646		A6646T|(ORF1ab_polyprotein:A6381T(L2127F))|(ORF1a_polyprotein:A6381T(L2127F))											75	0.005	2	0.03																					3	0.009	3	0.005	0.039	0.044
6646		A6646C|(ORF1ab_polyprotein:A6381C(L2127F))|(ORF1a_polyprotein:A6381C(L2127F))					4	0.082					23	0.002	3	0.045					2	0.044																	4	0.084	0.089	0.173
6647		G6647T|(ORF1ab_polyprotein:G6382T(A2128S))|(ORF1a_polyprotein:G6382T(A2128S))					3	0.061			5	0.002	197	0.014	7	0.106	3	0.143			3	0.067											2	0.002			12	0.034	8	0.077	0.352	0.429
6648		C6648A|(ORF1ab_polyprotein:C6383A(A2128D))|(ORF1a_polyprotein:C6383A(A2128D))					2	0.041					220	0.015	4	0.061					2	0.044											2	0.002			9	0.026	6	0.056	0.133	0.189
6650		G6650T|(ORF1ab_polyprotein:G6385T(A2129S))|(ORF1a_polyprotein:G6385T(A2129S))					3	0.06	5	0.001	5	0.002	211	0.014	5	0.076	3	0.143	2	0.065	4	0.089							2	0.003			4	0.004					10	0.077	0.38	0.457
6651		C6651G|(ORF1ab_polyprotein:C6386G(A2129G))|(ORF1a_polyprotein:C6386G(A2129G))					2	0.04					61	0.004			2	0.095																			2	0.006	4	0.044	0.101	0.145
6651		C6651A|(ORF1ab_polyprotein:C6386A(A2129D))|(ORF1a_polyprotein:C6386A(A2129D))					2	0.04					195	0.013					3	0.097	2	0.044															10	0.029	5	0.053	0.17	0.223
6652		T6652C|(ORF1ab_polyprotein:T6387C(A2129A))|(ORF1a_polyprotein:T6387C(A2129A))					2	0.04																															1	0.04	0	0.04
6652		T6652G|(ORF1ab_polyprotein:T6387G(A2129A))|(ORF1a_polyprotein:T6387G(A2129A))									5	0.002	52	0.004	2	0.03	2	0.095	2	0.065	2	0.044											3	0.003					7	0.006	0.237	0.243
6653		G6653A|(ORF1ab_polyprotein:G6388A(V2130I))|(ORF1a_polyprotein:G6388A(V2130I))					2	0.04																									2	0.002					2	0.04	0.002	0.042
6653		G6653T|(ORF1ab_polyprotein:G6388T(V2130F))|(ORF1a_polyprotein:G6388T(V2130F))									4	0.001	135	0.009	2	0.03			3	0.097	2	0.044									2	0.667	6	0.006			5	0.014	8	0.01	0.858	0.868
6654		T6654A|(ORF1ab_polyprotein:T6389A(V2130D))|(ORF1a_polyprotein:T6389A(V2130D))											179	0.012	2	0.03			2	0.065																	2	0.006	4	0.012	0.101	0.113
6654		T6654G|(ORF1ab_polyprotein:T6389G(V2130G))|(ORF1a_polyprotein:T6389G(V2130G))					7	0.14			4	0.001	47	0.003	4	0.06							2	1															5	0.144	1.06	1.204
6655		T6655C|(ORF1ab_polyprotein:T6390C(V2130V))|(ORF1a_polyprotein:T6390C(V2130V))													2	0.03																							1	0	0.03	0.03
6655		T6655G|(ORF1ab_polyprotein:T6390G(V2130V))|(ORF1a_polyprotein:T6390G(V2130V))					2	0.04					94	0.006	3	0.045	2	0.095	3	0.097	3	0.067															2	0.006	7	0.046	0.31	0.356
6656		A6656T|(ORF1ab_polyprotein:A6391T(N2131Y))|(ORF1a_polyprotein:A6391T(N2131Y))											145	0.01																			2	0.002			6	0.017	3	0.01	0.019	0.029
6656		A6656C|(ORF1ab_polyprotein:AAT6391-6393CCT(N2131P))|(ORF1a_polyprotein:AAT6391-6393CCT(N2131P))													2	0.03																							1	0	0.03	0.03
6656		A6656C|(ORF1ab_polyprotein:A6391C(N2131H))|(ORF1a_polyprotein:A6391C(N2131H))					3	0.06					43	0.003	3	0.045																							3	0.063	0.045	0.108
6657		A6657T|(ORF1ab_polyprotein:A6392T(N2131I))|(ORF1a_polyprotein:A6392T(N2131I))							8	0.002			104	0.007																			6	0.006			2	0.006	4	0.009	0.012	0.021
6657		A6657C|(ORF1ab_polyprotein:AAT6391-6393CCT(N2131P))|(ORF1a_polyprotein:AAT6391-6393CCT(N2131P))													2	0.03																							1	0	0.03	0.03
6657		A6657C|(ORF1ab_polyprotein:A6392C(N2131T))|(ORF1a_polyprotein:A6392C(N2131T))					4	0.08			6	0.002	80	0.005	5	0.075																	2	0.002					5	0.087	0.077	0.164
6658		T6658C|(ORF1ab_polyprotein:T6393C(N2131N))|(ORF1a_polyprotein:T6393C(N2131N))													2	0.03																							1	0	0.03	0.03
6658		T6658G|(ORF1ab_polyprotein:T6393G(N2131K))|(ORF1a_polyprotein:T6393G(N2131K))					3	0.06			4	0.001	170	0.012	3	0.045																	2	0.002			3	0.009	6	0.073	0.056	0.129
6659		A6659T|(ORF1ab_polyprotein:A6394T(S2132C))|(ORF1a_polyprotein:A6394T(S2132C))											98	0.007																			2	0.002			7	0.02	3	0.007	0.022	0.029
6659		A6659C|(ORF1ab_polyprotein:A6394C(S2132R))|(ORF1a_polyprotein:A6394C(S2132R))					5	0.1					73	0.005	3	0.045			2	0.062																			4	0.105	0.107	0.212
6660		G6660C|(ORF1ab_polyprotein:G6395C(S2132T))|(ORF1a_polyprotein:G6395C(S2132T))											38	0.003			2	0.095																					2	0.003	0.095	0.098
6660		G6660T|(ORF1ab_polyprotein:G6395T(S2132I))|(ORF1a_polyprotein:G6395T(S2132I))					2	0.04			4	0.001	164	0.011	2	0.03			2	0.062	6	0.133											2	0.002			12	0.034	8	0.052	0.261	0.313
6661		T6661G|(ORF1ab_polyprotein:T6396G(S2132R))|(ORF1a_polyprotein:T6396G(S2132R))					3	0.06					48	0.003																									2	0.063	0	0.063
6662		G6662A|(ORF1ab_polyprotein:G6397A(V2133I))|(ORF1a_polyprotein:G6397A(V2133I))																	2	0.062																			1	0	0.062	0.062
6662		G6662T|(ORF1ab_polyprotein:G6397T(V2133F))|(ORF1a_polyprotein:G6397T(V2133F))					2	0.04	6	0.001	9	0.003	128	0.009	4	0.06	2	0.095	5	0.156	2	0.044							2	0.003			3	0.003			3	0.009	11	0.053	0.37	0.423
6663		T6663G|(ORF1ab_polyprotein:T6398G(V2133G))|(ORF1a_polyprotein:T6398G(V2133G))					4	0.08			4	0.001	38	0.003	2	0.03			2	0.062																			5	0.084	0.092	0.176
6664		C6664G|(ORF1ab_polyprotein:C6399G(V2133V))|(ORF1a_polyprotein:C6399G(V2133V))											76	0.005					2	0.062																	4	0.011	3	0.005	0.073	0.078
6664		C6664A|(ORF1ab_polyprotein:C6399A(V2133V))|(ORF1a_polyprotein:C6399A(V2133V))					8	0.16	5	0.001			208	0.014	4	0.061					3	0.067											3	0.003			5	0.014	7	0.175	0.145	0.32
6665		C6665G|(ORF1ab_polyprotein:C6400G(P2134A))|(ORF1a_polyprotein:C6400G(P2134A))											131	0.009																							3	0.009	2	0.009	0.009	0.018
6665		C6665A|(ORF1ab_polyprotein:CCT6400-6402AGT(P2134S))|(ORF1a_polyprotein:CCT6400-6402AGT(P2134S))					2	0.04					28	0.002																									2	0.042	0	0.042
6665		C6665A|(ORF1ab_polyprotein:CCT6400-6402ACG(P2134T))|(ORF1a_polyprotein:CCT6400-6402ACG(P2134T))																			2	0.044																	1	0	0.044	0.044
6665		C6665T|(ORF1ab_polyprotein:CCT6400-6402TCG(P2134S))|(ORF1a_polyprotein:CCT6400-6402TCG(P2134S))																	2	0.062																			1	0	0.062	0.062
6665		C6665T|(ORF1ab_polyprotein:C6400T(P2134S))|(ORF1a_polyprotein:C6400T(P2134S))					2	0.04					27	0.002	2	0.03			2	0.062																			4	0.042	0.092	0.134
6665		C6665A|(ORF1ab_polyprotein:C6400A(P2134T))|(ORF1a_polyprotein:C6400A(P2134T))					6	0.12	6	0.001	4	0.001	418	0.029	3	0.045			2	0.062	5	0.111											2	0.002			22	0.063	9	0.151	0.283	0.434
6666		C6666G|(ORF1ab_polyprotein:CCT6400-6402AGT(P2134S))|(ORF1a_polyprotein:CCT6400-6402AGT(P2134S))					2	0.04					28	0.002																									2	0.042	0	0.042
6666		C6666A|(ORF1ab_polyprotein:C6401A(P2134H))|(ORF1a_polyprotein:C6401A(P2134H))									5	0.002	151	0.01	2	0.03					3	0.067											2	0.002			2	0.006	6	0.012	0.105	0.117
6667	RATG13	T6667G|(ORF1ab_polyprotein:CCT6400-6402ACG(P2134T))|(ORF1a_polyprotein:CCT6400-6402ACG(P2134T))																			2	0.044																	1	0	0.044	0.044
6667	RATG13	T6667G|(ORF1ab_polyprotein:CCT6400-6402TCG(P2134S))|(ORF1a_polyprotein:CCT6400-6402TCG(P2134S))																	2	0.062																			1	0	0.062	0.062
6667	RATG13	T6667G|(ORF1ab_polyprotein:T6402G(P2134P))|(ORF1a_polyprotein:T6402G(P2134P))					5	0.1					113	0.008	3	0.045					2	0.044															2	0.006	5	0.108	0.095	0.203
6668		T6668G|(ORF1ab_polyprotein:T6403G(W2135G))|(ORF1a_polyprotein:T6403G(W2135G))					3	0.06					123	0.008	3	0.045																					4	0.011	4	0.068	0.056	0.124
6669		G6669T|(ORF1ab_polyprotein:TGG6403-6405TTT(W2135F))|(ORF1a_polyprotein:TGG6403-6405TTT(W2135F))											26	0.002							3	0.067																	2	0.002	0.067	0.069
6669		G6669T|(ORF1ab_polyprotein:G6404T(W2135L))|(ORF1a_polyprotein:G6404T(W2135L))					2	0.041	8	0.002	5	0.002	187	0.013					4	0.125									2	0.003			4	0.004			3	0.009	8	0.058	0.141	0.199
6670		G6670A|(ORF1ab_polyprotein:G6405A(W2135*))|(ORF1a_polyprotein:G6405A(W2135*))									7	0.002			2	0.031																	3	0.003					3	0.002	0.034	0.036
6670		G6670C|(ORF1ab_polyprotein:G6405C(W2135C))|(ORF1a_polyprotein:G6405C(W2135C))											56	0.004					2	0.062																			2	0.004	0.062	0.066
6670		G6670T|(ORF1ab_polyprotein:TGG6403-6405TTT(W2135F))|(ORF1a_polyprotein:TGG6403-6405TTT(W2135F))											26	0.002							3	0.067																	2	0.002	0.067	0.069
6670		G6670T|(ORF1ab_polyprotein:G6405T(W2135C))|(ORF1a_polyprotein:G6405T(W2135C))					3	0.061			6	0.002	358	0.025	4	0.062	2	0.095	2	0.062	3	0.067															11	0.032	8	0.088	0.318	0.406
6671		G6671T|(ORF1ab_polyprotein:GAT6406-6408TGT(D2136C))|(ORF1a_polyprotein:GAT6406-6408TGT(D2136C))													2	0.031																							1	0	0.031	0.031
6671		G6671T|(ORF1ab_polyprotein:GAT6406-6408TCT(D2136S))|(ORF1a_polyprotein:GAT6406-6408TCT(D2136S))					2	0.041																															1	0.041	0	0.041
6671		G6671C|(ORF1ab_polyprotein:G6406C(D2136H))|(ORF1a_polyprotein:G6406C(D2136H))											23	0.002							2	0.044																	2	0.002	0.044	0.046
6671		G6671A|(ORF1ab_polyprotein:G6406A(D2136N))|(ORF1a_polyprotein:G6406A(D2136N))													2	0.031					3	0.067											4	0.004					3	0	0.102	0.102
6671		G6671T|(ORF1ab_polyprotein:G6406T(D2136Y))|(ORF1a_polyprotein:G6406T(D2136Y))					2	0.041			7	0.002	216	0.015	5	0.077	2	0.095	2	0.062	2	0.044											3	0.003			7	0.02	9	0.058	0.301	0.359
6672		A6672T|(ORF1ab_polyprotein:A6407T(D2136V))|(ORF1a_polyprotein:A6407T(D2136V))							6	0.001	4	0.001	71	0.005															2	0.003			4	0.004			2	0.006	6	0.007	0.013	0.02
6672		A6672G|(ORF1ab_polyprotein:GAT6406-6408TGT(D2136C))|(ORF1a_polyprotein:GAT6406-6408TGT(D2136C))													2	0.031																							1	0	0.031	0.031
6672		A6672C|(ORF1ab_polyprotein:GAT6406-6408TCT(D2136S))|(ORF1a_polyprotein:GAT6406-6408TCT(D2136S))					2	0.041																															1	0.041	0	0.041
6672		A6672C|(ORF1ab_polyprotein:A6407C(D2136A))|(ORF1a_polyprotein:A6407C(D2136A))									4	0.001	32	0.002	3	0.046	3	0.143	4	0.125	4	0.089																	6	0.003	0.403	0.406
6673		T6673G|(ORF1ab_polyprotein:T6408G(D2136E))|(ORF1a_polyprotein:T6408G(D2136E))					5	0.102					107	0.007	2	0.031			3	0.094																	5	0.014	5	0.109	0.139	0.248
6674		A6674C|(ORF1ab_polyprotein:A6409C(T2137P))|(ORF1a_polyprotein:A6409C(T2137P))					3	0.061			9	0.003	64	0.004	3	0.046																							4	0.068	0.046	0.114
6675		C6675A|(ORF1ab_polyprotein:C6410A(T2137N))|(ORF1a_polyprotein:C6410A(T2137N))					5	0.102			4	0.001	202	0.014			2	0.095											2	0.003			3	0.003			12	0.034	7	0.117	0.135	0.252
6676		T6676G|(ORF1ab_polyprotein:T6411G(T2137T))|(ORF1a_polyprotein:T6411G(T2137T))					3	0.061					56	0.004	3	0.046																							3	0.065	0.046	0.111
6677		A6677G|(ORF1ab_polyprotein:A6412G(I2138V))|(ORF1a_polyprotein:A6412G(I2138V))					2	0.041																															1	0.041	0	0.041
6677		A6677C|(ORF1ab_polyprotein:ATA6412-6414CTC(I2138L))|(ORF1a_polyprotein:ATA6412-6414CTC(I2138L))													4	0.062																							1	0	0.062	0.062
6677		A6677C|(ORF1ab_polyprotein:A6412C(I2138L))|(ORF1a_polyprotein:A6412C(I2138L))					3	0.061			5	0.002	117	0.008	3	0.046					2	0.044															5	0.014	6	0.071	0.104	0.175
6678		T6678G|(ORF1ab_polyprotein:T6413G(I2138R))|(ORF1a_polyprotein:T6413G(I2138R))					3	0.061			4	0.001	158	0.011	5	0.077					5	0.111															3	0.009	6	0.073	0.197	0.27
6679		A6679C|(ORF1ab_polyprotein:ATA6412-6414CTC(I2138L))|(ORF1a_polyprotein:ATA6412-6414CTC(I2138L))													4	0.062																							1	0	0.062	0.062
6679		A6679C|(ORF1ab_polyprotein:A6414C(I2138I))|(ORF1a_polyprotein:A6414C(I2138I))					2	0.041			5	0.002	56	0.004	3	0.046	2	0.095																			3	0.009	6	0.047	0.15	0.197
6680		G6680T|(ORF1ab_polyprotein:GCT6415-6417TAT(A2139Y))|(ORF1a_polyprotein:GCT6415-6417TAT(A2139Y))											16	0.001																							5	0.014	2	0.001	0.014	0.015
6680		G6680A|(ORF1ab_polyprotein:G6415A(A2139T))|(ORF1a_polyprotein:G6415A(A2139T))																			2	0.044																	1	0	0.044	0.044
6680		G6680T|(ORF1ab_polyprotein:G6415T(A2139S))|(ORF1a_polyprotein:G6415T(A2139S))					3	0.061			4	0.001	226	0.016	3	0.046	2	0.095	3	0.094									2	0.003			3	0.003			11	0.032	9	0.078	0.273	0.351
6681		C6681A|(ORF1ab_polyprotein:GCT6415-6417TAT(A2139Y))|(ORF1a_polyprotein:GCT6415-6417TAT(A2139Y))											16	0.001																							5	0.014	2	0.001	0.014	0.015
6681		C6681A|(ORF1ab_polyprotein:C6416A(A2139D))|(ORF1a_polyprotein:C6416A(A2139D))					4	0.082			6	0.002	274	0.019	4	0.062			3	0.094	7	0.156											2	0.002			8	0.023	8	0.103	0.337	0.44
6682		T6682G|(ORF1ab_polyprotein:T6417G(A2139A))|(ORF1a_polyprotein:T6417G(A2139A))					2	0.041					72	0.005	3	0.046																							3	0.046	0.046	0.092
6683		A6683C|(ORF1ab_polyprotein:A6418C(N2140H))|(ORF1a_polyprotein:A6418C(N2140H))					2	0.041			5	0.002	105	0.007	4	0.062			3	0.094	3	0.067															5	0.014	7	0.05	0.237	0.287
6684		A6684G|(ORF1ab_polyprotein:A6419G(N2140S))|(ORF1a_polyprotein:A6419G(N2140S))													2	0.031																							1	0	0.031	0.031
6684		A6684T|(ORF1ab_polyprotein:A6419T(N2140I))|(ORF1a_polyprotein:A6419T(N2140I))											109	0.007																			2	0.002			8	0.023	3	0.007	0.025	0.032
6684		A6684C|(ORF1ab_polyprotein:A6419C(N2140T))|(ORF1a_polyprotein:A6419C(N2140T))					2	0.041			5	0.002	97	0.007	3	0.046	2	0.095	2	0.062	3	0.068																	7	0.05	0.271	0.321
6685		T6685G|(ORF1ab_polyprotein:T6420G(N2140K))|(ORF1a_polyprotein:T6420G(N2140K))					2	0.041					78	0.005	4	0.062					3	0.068																	4	0.046	0.13	0.176
6686		T6686G|(ORF1ab_polyprotein:TAT6421-6423GAG(Y2141E))|(ORF1a_polyprotein:TAT6421-6423GAG(Y2141E))													2	0.031																							1	0	0.031	0.031
6686		T6686G|(ORF1ab_polyprotein:T6421G(Y2141D))|(ORF1a_polyprotein:T6421G(Y2141D))					2	0.041					57	0.004	3	0.046			3	0.094																			4	0.045	0.14	0.185
6687		A6687C|(ORF1ab_polyprotein:A6422C(Y2141S))|(ORF1a_polyprotein:A6422C(Y2141S))									8	0.002	147	0.01	7	0.109			6	0.188	2	0.045											2	0.002					6	0.012	0.344	0.356
6688		T6688A|(ORF1ab_polyprotein:T6423A(Y2141*))|(ORF1a_polyprotein:T6423A(Y2141*))											80	0.006																			3	0.003			2	0.006	3	0.006	0.009	0.015
6688		T6688G|(ORF1ab_polyprotein:TAT6421-6423GAG(Y2141E))|(ORF1a_polyprotein:TAT6421-6423GAG(Y2141E))													2	0.032																							1	0	0.032	0.032
6688		T6688G|(ORF1ab_polyprotein:T6423G(Y2141*))|(ORF1a_polyprotein:T6423G(Y2141*))											27	0.002			2	0.095															2	0.002			2	0.006	4	0.002	0.103	0.105
6689		G6689C|(ORF1ab_polyprotein:G6424C(A2142P))|(ORF1a_polyprotein:G6424C(A2142P))											45	0.003	2	0.032																							2	0.003	0.032	0.035
6689		G6689T|(ORF1ab_polyprotein:G6424T(A2142S))|(ORF1a_polyprotein:G6424T(A2142S))					3	0.065			5	0.002	211	0.015	7	0.111	2	0.095			4	0.091															10	0.029	7	0.082	0.326	0.408
6690		C6690G|(ORF1ab_polyprotein:C6425G(A2142G))|(ORF1a_polyprotein:C6425G(A2142G))											46	0.003	2	0.032																							2	0.003	0.032	0.035
6690		C6690A|(ORF1ab_polyprotein:GCT6424-6426GAG(A2142E))|(ORF1a_polyprotein:GCT6424-6426GAG(A2142E))																	2	0.062																			1	0	0.062	0.062
6690		C6690A|(ORF1ab_polyprotein:C6425A(A2142D))|(ORF1a_polyprotein:C6425A(A2142D))					4	0.087					305	0.021	2	0.032	2	0.095	3	0.094													4	0.004			24	0.07	7	0.108	0.295	0.403
6691		T6691A|(ORF1ab_polyprotein:T6426A(A2142A))|(ORF1a_polyprotein:T6426A(A2142A))											59	0.004							2	0.045																	2	0.004	0.045	0.049
6691		T6691G|(ORF1ab_polyprotein:GCT6424-6426GAG(A2142E))|(ORF1a_polyprotein:GCT6424-6426GAG(A2142E))																	2	0.062																			1	0	0.062	0.062
6691		T6691G|(ORF1ab_polyprotein:T6426G(A2142A))|(ORF1a_polyprotein:T6426G(A2142A))											38	0.003					2	0.062													2	0.002					3	0.003	0.064	0.067
6692		A6692C|(ORF1ab_polyprotein:AAG6427-6429CAT(K2143H))|(ORF1a_polyprotein:AAG6427-6429CAT(K2143H))																	3	0.094																			1	0	0.094	0.094
6692		A6692C|(ORF1ab_polyprotein:A6427C(K2143Q))|(ORF1a_polyprotein:A6427C(K2143Q))					5	0.109					119	0.008	4	0.063					4	0.091															4	0.012	5	0.117	0.166	0.283
6693		A6693C|(ORF1ab_polyprotein:AAG6427-6429ACT(K2143T))|(ORF1a_polyprotein:AAG6427-6429ACT(K2143T))													2	0.032																							1	0	0.032	0.032
6693		A6693T|(ORF1ab_polyprotein:A6428T(K2143M))|(ORF1a_polyprotein:A6428T(K2143M))											127	0.009																							11	0.032	2	0.009	0.032	0.041
6693		A6693C|(ORF1ab_polyprotein:A6428C(K2143T))|(ORF1a_polyprotein:A6428C(K2143T))					4	0.087					90	0.006	2	0.032					2	0.045											2	0.002					5	0.093	0.079	0.172
6694		G6694T|(ORF1ab_polyprotein:AAG6427-6429ACT(K2143T))|(ORF1a_polyprotein:AAG6427-6429ACT(K2143T))													2	0.032																							1	0	0.032	0.032
6694		G6694T|(ORF1ab_polyprotein:AAG6427-6429CAT(K2143H))|(ORF1a_polyprotein:AAG6427-6429CAT(K2143H))																	3	0.094																			1	0	0.094	0.094
6694		G6694T|(ORF1ab_polyprotein:G6429T(K2143N))|(ORF1a_polyprotein:G6429T(K2143N))					2	0.043	5	0.001			187	0.013	3	0.048	3	0.143	3	0.094	3	0.068															9	0.026	8	0.057	0.379	0.436
6695		C6695T|(ORF1ab_polyprotein:C6430T(P2144S))|(ORF1a_polyprotein:C6430T(P2144S))					2	0.043					15	0.001																									2	0.044	0	0.044
6695		C6695G|(ORF1ab_polyprotein:C6430G(P2144A))|(ORF1a_polyprotein:C6430G(P2144A))					2	0.043					30	0.002																									2	0.045	0	0.045
6695		C6695G|(ORF1ab_polyprotein:CCT6430-6432GCG(P2144A))|(ORF1a_polyprotein:CCT6430-6432GCG(P2144A))															2	0.095																					1	0	0.095	0.095
6695		C6695A|(ORF1ab_polyprotein:C6430A(P2144T))|(ORF1a_polyprotein:C6430A(P2144T))					4	0.087			5	0.002	277	0.019	3	0.048					2	0.045							2	0.003			2	0.002			12	0.035	8	0.108	0.133	0.241
6696		C6696T|(ORF1ab_polyprotein:C6431T(P2144L))|(ORF1a_polyprotein:C6431T(P2144L))																			3	0.068											2	0.002					2	0	0.07	0.07
6696		C6696A|(ORF1ab_polyprotein:C6431A(P2144H))|(ORF1a_polyprotein:C6431A(P2144H))					4	0.087			5	0.002	184	0.013	3	0.048			4	0.125	4	0.091											2	0.002			8	0.023	8	0.102	0.289	0.391
6697		T6697A|(ORF1ab_polyprotein:T6432A(P2144P))|(ORF1a_polyprotein:T6432A(P2144P))											93	0.006																							4	0.012	2	0.006	0.012	0.018
6697		T6697G|(ORF1ab_polyprotein:CCT6430-6432GCG(P2144A))|(ORF1a_polyprotein:CCT6430-6432GCG(P2144A))															2	0.095																					1	0	0.095	0.095
6697		T6697G|(ORF1ab_polyprotein:T6432G(P2144P))|(ORF1a_polyprotein:T6432G(P2144P))					2	0.043					38	0.003	4	0.063			2	0.062																			4	0.046	0.125	0.171
6698		T6698A|(ORF1ab_polyprotein:T6433A(F2145I))|(ORF1a_polyprotein:T6433A(F2145I))					2	0.043					166	0.011					2	0.062																	3	0.009	4	0.054	0.071	0.125
6698		T6698G|(ORF1ab_polyprotein:T6433G(F2145V))|(ORF1a_polyprotein:T6433G(F2145V))					3	0.065					125	0.009							2	0.045															4	0.012	4	0.074	0.057	0.131
6699		T6699G|(ORF1ab_polyprotein:T6434G(F2145C))|(ORF1a_polyprotein:T6434G(F2145C))					2	0.043					188	0.013	5	0.079	3	0.143			3	0.068																	5	0.056	0.29	0.346
6700		T6700G|(ORF1ab_polyprotein:T6435G(F2145L))|(ORF1a_polyprotein:T6435G(F2145L))					2	0.043					32	0.002																									2	0.045	0	0.045
6701		C6701A|(ORF1ab_polyprotein:CTT6436-6438ATG(L2146M))|(ORF1a_polyprotein:CTT6436-6438ATG(L2146M))																	2	0.062																			1	0	0.062	0.062
6701		C6701A|(ORF1ab_polyprotein:C6436A(L2146I))|(ORF1a_polyprotein:C6436A(L2146I))									4	0.001	194	0.013							3	0.068															10	0.029	4	0.014	0.097	0.111
6702		T6702A|(ORF1ab_polyprotein:T6437A(L2146H))|(ORF1a_polyprotein:T6437A(L2146H))											93	0.006																							3	0.009	2	0.006	0.009	0.015
6702		T6702G|(ORF1ab_polyprotein:T6437G(L2146R))|(ORF1a_polyprotein:T6437G(L2146R))											26	0.002					2	0.062																			2	0.002	0.062	0.064
6703		T6703A|(ORF1ab_polyprotein:T6438A(L2146L))|(ORF1a_polyprotein:T6438A(L2146L))											124	0.009																			2	0.002			3	0.009	3	0.009	0.011	0.02
6703		T6703C|(ORF1ab_polyprotein:T6438C(L2146L))|(ORF1a_polyprotein:T6438C(L2146L))											15	0.001							2	0.045																	2	0.001	0.045	0.046
6703		T6703G|(ORF1ab_polyprotein:T6438G(L2146L))|(ORF1a_polyprotein:T6438G(L2146L))					2	0.043					48	0.003																									2	0.046	0	0.046
6703		T6703G|(ORF1ab_polyprotein:CTT6436-6438ATG(L2146M))|(ORF1a_polyprotein:CTT6436-6438ATG(L2146M))																	2	0.062																			1	0	0.062	0.062
6704		A6704C|(ORF1ab_polyprotein:A6439C(N2147H))|(ORF1a_polyprotein:A6439C(N2147H))					2	0.043			4	0.001	82	0.006	4	0.063			3	0.094	2	0.045																	6	0.05	0.202	0.252
6705		A6705T|(ORF1ab_polyprotein:A6440T(N2147I))|(ORF1a_polyprotein:A6440T(N2147I))					2	0.043					182	0.013																							4	0.012	3	0.056	0.012	0.068
6705		A6705C|(ORF1ab_polyprotein:A6440C(N2147T))|(ORF1a_polyprotein:A6440C(N2147T))					4	0.087	5	0.001			54	0.004	3	0.048					2	0.045							2	0.003			2	0.002					7	0.092	0.098	0.19
6706		C6706A|(ORF1ab_polyprotein:C6441A(N2147K))|(ORF1a_polyprotein:C6441A(N2147K))											172	0.012																							13	0.038	2	0.012	0.038	0.05
6707		A6707C|(ORF1ab_polyprotein:AAA6442-6444CAC(K2148H))|(ORF1a_polyprotein:AAA6442-6444CAC(K2148H))													2	0.032																							1	0	0.032	0.032
6707		A6707C|(ORF1ab_polyprotein:A6442C(K2148Q))|(ORF1a_polyprotein:A6442C(K2148Q))							6	0.001	6	0.002	42	0.003	2	0.032																							4	0.006	0.032	0.038
6707		A6707T|(ORF1ab_polyprotein:A6442T(K2148*))|(ORF1a_polyprotein:A6442T(K2148*))											100	0.007					2	0.062													2	0.002					3	0.007	0.064	0.071
6708		A6708T|(ORF1ab_polyprotein:A6443T(K2148I))|(ORF1a_polyprotein:A6443T(K2148I))											124	0.009																			3	0.003			2	0.006	3	0.009	0.009	0.018
6708		A6708C|(ORF1ab_polyprotein:A6443C(K2148T))|(ORF1a_polyprotein:A6443C(K2148T))					4	0.089	7	0.002			144	0.01	3	0.048	2	0.095	3	0.094	4	0.091															6	0.017	8	0.101	0.345	0.446
6709		A6709T|(ORF1ab_polyprotein:A6444T(K2148N))|(ORF1a_polyprotein:A6444T(K2148N))											108	0.007																			2	0.002			5	0.014	3	0.007	0.016	0.023
6709		A6709C|(ORF1ab_polyprotein:AAA6442-6444CAC(K2148H))|(ORF1a_polyprotein:AAA6442-6444CAC(K2148H))													2	0.032																							1	0	0.032	0.032
6709		A6709C|(ORF1ab_polyprotein:A6444C(K2148N))|(ORF1a_polyprotein:A6444C(K2148N))					4	0.089			5	0.002	57	0.004	3	0.048	2	0.095	4	0.125	4	0.091																	7	0.095	0.359	0.454
6710		G6710T|(ORF1ab_polyprotein:G6445T(V2149F))|(ORF1a_polyprotein:G6445T(V2149F))					3	0.067	7	0.002	11	0.003	179	0.012	5	0.079					2	0.045											6	0.006			7	0.02	8	0.084	0.15	0.234
6711		T6711A|(ORF1ab_polyprotein:T6446A(V2149D))|(ORF1a_polyprotein:T6446A(V2149D))											119	0.008																							4	0.012	2	0.008	0.012	0.02
6711		T6711C|(ORF1ab_polyprotein:T6446C(V2149A))|(ORF1a_polyprotein:T6446C(V2149A))																	2	0.062																			1	0	0.062	0.062
6711		T6711G|(ORF1ab_polyprotein:T6446G(V2149G))|(ORF1a_polyprotein:T6446G(V2149G))					3	0.067					49	0.003	2	0.032			2	0.062	2	0.045																	5	0.07	0.139	0.209
6713		G6713A|(ORF1ab_polyprotein:G6448A(V2150I))|(ORF1a_polyprotein:G6448A(V2150I))					2	0.044											2	0.062																			2	0.044	0.062	0.106
6713		G6713T|(ORF1ab_polyprotein:G6448T(V2150F))|(ORF1a_polyprotein:G6448T(V2150F))					2	0.044	5	0.001	9	0.003	141	0.01	3	0.048			4	0.125	2	0.045											4	0.004			18	0.052	9	0.058	0.274	0.332
6714		T6714C|(ORF1ab_polyprotein:T6449C(V2150A))|(ORF1a_polyprotein:T6449C(V2150A))													2	0.032													2	0.003									2	0	0.035	0.035
6714		T6714G|(ORF1ab_polyprotein:T6449G(V2150G))|(ORF1a_polyprotein:T6449G(V2150G))					2	0.044							3	0.048																							2	0.044	0.048	0.092
6715		T6715G|(ORF1ab_polyprotein:T6450G(V2150V))|(ORF1a_polyprotein:T6450G(V2150V))											31	0.002	3	0.048																							2	0.002	0.048	0.05
6716		A6716T|(ORF1ab_polyprotein:A6451T(S2151C))|(ORF1a_polyprotein:A6451T(S2151C))											34	0.002																							4	0.012	2	0.002	0.012	0.014
6716		A6716C|(ORF1ab_polyprotein:A6451C(S2151R))|(ORF1a_polyprotein:A6451C(S2151R))													3	0.048			2	0.062																			2	0	0.11	0.11
6717		G6717T|(ORF1ab_polyprotein:G6452T(S2151I))|(ORF1a_polyprotein:G6452T(S2151I))					6	0.133			4	0.001	67	0.005	3	0.048					3	0.068											2	0.002			14	0.042	7	0.139	0.16	0.299
6718		T6718G|(ORF1ab_polyprotein:T6453G(S2151R))|(ORF1a_polyprotein:T6453G(S2151R))					2	0.044					18	0.001																									2	0.045	0	0.045
6719		A6719C|(ORF1ab_polyprotein:A6454C(T2152P))|(ORF1a_polyprotein:A6454C(T2152P))					2	0.044			6	0.002	21	0.002	2	0.032					4	0.091															2	0.006	6	0.048	0.129	0.177
6720		C6720A|(ORF1ab_polyprotein:C6455A(T2152K))|(ORF1a_polyprotein:C6455A(T2152K))					2	0.044			4	0.001	51	0.004	2	0.032					2	0.045											9	0.009			18	0.057	7	0.049	0.143	0.192
6721		A6721T|(ORF1ab_polyprotein:A6456T(T2152T))|(ORF1a_polyprotein:A6456T(T2152T))											41	0.003	3	0.048																							2	0.003	0.048	0.051
6721		A6721C|(ORF1ab_polyprotein:A6456C(T2152T))|(ORF1a_polyprotein:A6456C(T2152T))									5	0.001	40	0.003			2	0.095															2	0.002					4	0.004	0.097	0.101
6722		A6722G|(ORF1ab_polyprotein:A6457G(T2153A))|(ORF1a_polyprotein:A6457G(T2153A))													2	0.032																							1	0	0.032	0.032
6722		A6722T|(ORF1ab_polyprotein:A6457T(T2153S))|(ORF1a_polyprotein:A6457T(T2153S))											63	0.005							2	0.045											2	0.002					3	0.005	0.047	0.052
6722		A6722C|(ORF1ab_polyprotein:A6457C(T2153P))|(ORF1a_polyprotein:A6457C(T2153P))					2	0.044			5	0.001	59	0.005	3	0.048					4	0.091											6	0.006			3	0.009	7	0.05	0.154	0.204
6723		C6723A|(ORF1ab_polyprotein:C6458A(T2153N))|(ORF1a_polyprotein:C6458A(T2153N))									5	0.001	38	0.003			2	0.095	2	0.062	4	0.091											2	0.002			8	0.025	7	0.004	0.275	0.279
6725		A6725C|(ORF1ab_polyprotein:A6460C(T2154P))|(ORF1a_polyprotein:A6460C(T2154P))					2	0.044			4	0.001			4	0.065			2	0.062	4	0.091															3	0.009	6	0.045	0.227	0.272
6726		C6726A|(ORF1ab_polyprotein:C6461A(T2154N))|(ORF1a_polyprotein:C6461A(T2154N))					3	0.067					50	0.004	5	0.081			2	0.062													10	0.01			13	0.041	6	0.071	0.194	0.265
6727		T6727A|(ORF1ab_polyprotein:T6462A(T2154T))|(ORF1a_polyprotein:T6462A(T2154T))											17	0.001																			3	0.003			5	0.016	3	0.001	0.019	0.02
6727		T6727G|(ORF1ab_polyprotein:T6462G(T2154T))|(ORF1a_polyprotein:T6462G(T2154T))					2	0.044			4	0.001	18	0.001	2	0.032																							4	0.046	0.032	0.078
6728		A6728C|(ORF1ab_polyprotein:A6463C(N2155H))|(ORF1a_polyprotein:A6463C(N2155H))					2	0.045					86	0.007			2	0.095			2	0.047															3	0.01	5	0.052	0.152	0.204
6729		A6729T|(ORF1ab_polyprotein:A6464T(N2155I))|(ORF1a_polyprotein:A6464T(N2155I))					2	0.045	6	0.001			45	0.003																							3	0.01	4	0.049	0.01	0.059
6729		A6729C|(ORF1ab_polyprotein:A6464C(N2155T))|(ORF1a_polyprotein:A6464C(N2155T))					2	0.045			4	0.001	69	0.005	2	0.032			3	0.094	2	0.048											4	0.004					7	0.051	0.178	0.229
6730	RATG13	C6730T|(ORF1ab_polyprotein:C6465T(N2155N))|(ORF1a_polyprotein:C6465T(N2155N))					2	0.045																															1	0.045	0	0.045
6730		C6730A|(ORF1ab_polyprotein:C6465A(N2155K))|(ORF1a_polyprotein:C6465A(N2155K))											27	0.002	2	0.032	2	0.095			2	0.048											6	0.006			6	0.019	6	0.002	0.2	0.202
6731		A6731C|(ORF1ab_polyprotein:A6466C(I2156L))|(ORF1a_polyprotein:A6466C(I2156L))									6	0.002			4	0.065																							2	0.002	0.065	0.067
6732		T6732A|(ORF1ab_polyprotein:T6467A(I2156K))|(ORF1a_polyprotein:T6467A(I2156K))																																			8	0.026	1	0	0.026	0.026
6732		T6732G|(ORF1ab_polyprotein:T6467G(I2156R))|(ORF1a_polyprotein:T6467G(I2156R))					4	0.091					32	0.002	2	0.032																					2	0.006	4	0.093	0.038	0.131
6733		A6733T|(ORF1ab_polyprotein:A6468T(I2156I))|(ORF1a_polyprotein:A6468T(I2156I))					2	0.045	5	0.001			45	0.003	3	0.048																							4	0.049	0.048	0.097
6733		A6733C|(ORF1ab_polyprotein:A6468C(I2156I))|(ORF1a_polyprotein:A6468C(I2156I))					2	0.045			4	0.001	32	0.002					3	0.094	3	0.071																	5	0.048	0.165	0.213
6734		G6734A|(ORF1ab_polyprotein:G6469A(V2157I))|(ORF1a_polyprotein:G6469A(V2157I))									5	0.001									2	0.048																	2	0.001	0.048	0.049
6734		G6734C|(ORF1ab_polyprotein:G6469C(V2157L))|(ORF1a_polyprotein:G6469C(V2157L))																	2	0.062																			1	0	0.062	0.062
6734		G6734T|(ORF1ab_polyprotein:G6469T(V2157F))|(ORF1a_polyprotein:G6469T(V2157F))											76	0.006	4	0.065			3	0.094	4	0.095											3	0.003			7	0.023	6	0.006	0.28	0.286
6735		T6735A|(ORF1ab_polyprotein:T6470A(V2157D))|(ORF1a_polyprotein:T6470A(V2157D))											16	0.001																							4	0.013	2	0.001	0.013	0.014
6735		T6735G|(ORF1ab_polyprotein:T6470G(V2157G))|(ORF1a_polyprotein:T6470G(V2157G))					3	0.068					20	0.002	4	0.065					2	0.048																	4	0.07	0.113	0.183
6736		T6736G|(ORF1ab_polyprotein:T6471G(V2157V))|(ORF1a_polyprotein:T6471G(V2157V))											40	0.003	2	0.032					2	0.048																	3	0.003	0.08	0.083
6737		A6737C|(ORF1ab_polyprotein:A6472C(T2158P))|(ORF1a_polyprotein:A6472C(T2158P))									8	0.002							3	0.094	7	0.167																	3	0.002	0.261	0.263
6738		C6738T|(ORF1ab_polyprotein:C6473T(T2158I))|(ORF1a_polyprotein:C6473T(T2158I))													2	0.033																	2	0.002					2	0	0.035	0.035
6738		C6738A|(ORF1ab_polyprotein:C6473A(T2158K))|(ORF1a_polyprotein:C6473A(T2158K))					3	0.071					25	0.002	2	0.033	2	0.095															6	0.006			10	0.033	6	0.073	0.167	0.24
6739		A6739T|(ORF1ab_polyprotein:A6474T(T2158T))|(ORF1a_polyprotein:A6474T(T2158T))											73	0.006	2	0.033																					2	0.007	3	0.006	0.04	0.046
6739		A6739C|(ORF1ab_polyprotein:A6474C(T2158T))|(ORF1a_polyprotein:A6474C(T2158T))									5	0.001	80	0.006	5	0.082	2	0.095															7	0.007					5	0.007	0.184	0.191
6740		C6740A|(ORF1ab_polyprotein:C6475A(R2159R))|(ORF1a_polyprotein:C6475A(R2159R))									4	0.001	36	0.003	3	0.049																	2	0.002					4	0.004	0.051	0.055
6740		C6740G|(ORF1ab_polyprotein:C6475G(R2159G))|(ORF1a_polyprotein:C6475G(R2159G))																	2	0.065																			1	0	0.065	0.065
6741		G6741T|(ORF1ab_polyprotein:G6476T(R2159L))|(ORF1a_polyprotein:G6476T(R2159L))					5	0.122	5	0.001			102	0.008	7	0.115			2	0.067	4	0.098											2	0.002			18	0.061	8	0.131	0.343	0.474
6742		G6742T|(ORF1ab_polyprotein:G6477T(R2159R))|(ORF1a_polyprotein:G6477T(R2159R))					4	0.098			7	0.002	59	0.005	4	0.066	3	0.143	4	0.133	3	0.073											8	0.008					8	0.105	0.423	0.528
6743		T6743G|(ORF1ab_polyprotein:T6478G(C2160G))|(ORF1a_polyprotein:T6478G(C2160G))																	2	0.067																			1	0	0.067	0.067
6744		G6744T|(ORF1ab_polyprotein:G6479T(C2160F))|(ORF1a_polyprotein:G6479T(C2160F))					2	0.049			5	0.001	111	0.008	2	0.033					4	0.098											27	0.028			6	0.02	7	0.058	0.179	0.237
6745		T6745G|(ORF1ab_polyprotein:T6480G(C2160W))|(ORF1a_polyprotein:T6480G(C2160W))					4	0.098							3	0.049																							2	0.098	0.049	0.147
6746		T6746G|(ORF1ab_polyprotein:T6481G(L2161V))|(ORF1a_polyprotein:T6481G(L2161V))					3	0.073									4	0.19																			2	0.007	3	0.073	0.197	0.27
6747		T6747G|(ORF1ab_polyprotein:T6482G(L2161*))|(ORF1a_polyprotein:T6482G(L2161*))					2	0.049							4	0.066																							2	0.049	0.066	0.115
6748		A6748C|(ORF1ab_polyprotein:A6483C(L2161F))|(ORF1a_polyprotein:A6483C(L2161F))					4	0.1							3	0.049			3	0.1	2	0.049																	4	0.1	0.198	0.298
6749		A6749T|(ORF1ab_polyprotein:A6484T(N2162Y))|(ORF1a_polyprotein:A6484T(N2162Y))											34	0.003					2	0.067	2	0.051																	3	0.003	0.118	0.121
6749		A6749C|(ORF1ab_polyprotein:A6484C(N2162H))|(ORF1a_polyprotein:A6484C(N2162H))									7	0.002	38	0.003	7	0.115	2	0.095			5	0.128																	5	0.005	0.338	0.343
6750		A6750T|(ORF1ab_polyprotein:A6485T(N2162I))|(ORF1a_polyprotein:A6485T(N2162I))					2	0.051					40	0.003																							3	0.01	3	0.054	0.01	0.064
6750		A6750C|(ORF1ab_polyprotein:A6485C(N2162T))|(ORF1a_polyprotein:A6485C(N2162T))					2	0.051			4	0.001	44	0.003	4	0.066	2	0.095			2	0.051											15	0.016					7	0.055	0.228	0.283
6751		C6751G|(ORF1ab_polyprotein:C6486G(N2162K))|(ORF1a_polyprotein:C6486G(N2162K))																			2	0.051																	1	0	0.051	0.051
6751		C6751T|(ORF1ab_polyprotein:C6486T(N2162N))|(ORF1a_polyprotein:C6486T(N2162N))					2	0.051																															1	0.051	0	0.051
6751		C6751A|(ORF1ab_polyprotein:C6486A(N2162K))|(ORF1a_polyprotein:C6486A(N2162K))					2	0.051			6	0.002	40	0.003							2	0.051															3	0.011	5	0.056	0.062	0.118
6752		C6752T|(ORF1ab_polyprotein:C6487T(R2163C))|(ORF1a_polyprotein:C6487T(R2163C))									6	0.002			2	0.033																					2	0.007	3	0.002	0.04	0.042
6752		C6752A|(ORF1ab_polyprotein:C6487A(R2163S))|(ORF1a_polyprotein:C6487A(R2163S))					5	0.128					41	0.003	4	0.066			2	0.071																	6	0.021	5	0.131	0.158	0.289
6753		G6753T|(ORF1ab_polyprotein:G6488T(R2163L))|(ORF1a_polyprotein:G6488T(R2163L))					2	0.051					41	0.003			2	0.1															7	0.007			3	0.011	5	0.054	0.118	0.172
6754		T6754C|(ORF1ab_polyprotein:T6489C(R2163R))|(ORF1a_polyprotein:T6489C(R2163R))													2	0.033																							1	0	0.033	0.033
6755		G6755T|(ORF1ab_polyprotein:G6490T(V2164F))|(ORF1a_polyprotein:G6490T(V2164F))											58	0.004																			20	0.021			5	0.018	3	0.004	0.039	0.043
6756		T6756G|(ORF1ab_polyprotein:T6491G(V2164G))|(ORF1a_polyprotein:T6491G(V2164G))					2	0.057													2	0.057																	2	0.057	0.057	0.114
6759		G6759T|(ORF1ab_polyprotein:G6494T(C2165F))|(ORF1a_polyprotein:G6494T(C2165F))					2	0.069	5	0.001			62	0.005																			7	0.007			7	0.026	5	0.075	0.033	0.108
6760		T6760G|(ORF1ab_polyprotein:T6495G(C2165W))|(ORF1a_polyprotein:T6495G(C2165W))					4	0.138																															1	0.138	0	0.138
6762		C6762A|(ORF1ab_polyprotein:C6497A(T2166N))|(ORF1a_polyprotein:C6497A(T2166N))					3	0.103					61	0.005	2	0.069					2	0.1											5	0.005			6	0.022	6	0.108	0.196	0.304
6763		T6763G|(ORF1ab_polyprotein:T6498G(T2166T))|(ORF1a_polyprotein:T6498G(T2166T))											14	0.001	2	0.069					2	0.1																	3	0.001	0.169	0.17
6765		A6765T|(ORF1ab_polyprotein:A6500T(N2167I))|(ORF1a_polyprotein:A6500T(N2167I))											37	0.003																			4	0.004			2	0.007	3	0.003	0.011	0.014
6771		T6771G|(ORF1ab_polyprotein:T6506G(M2169R))|(ORF1a_polyprotein:T6506G(M2169R))					3	0.103					50	0.004																									2	0.107	0	0.107
6773		C6773T|(ORF1ab_polyprotein:C6508T(P2170S))|(ORF1a_polyprotein:C6508T(P2170S))																			2	0.1																	1	0	0.1	0.1
6773		C6773A|(ORF1ab_polyprotein:C6508A(P2170T))|(ORF1a_polyprotein:C6508A(P2170T))					3	0.103			5	0.002	87	0.007	2	0.074					2	0.1							2	0.003							2	0.008	7	0.112	0.185	0.297
6774		C6774A|(ORF1ab_polyprotein:C6509A(P2170H))|(ORF1a_polyprotein:C6509A(P2170H))					3	0.103			4	0.001	67	0.005	2	0.074			3	0.2													8	0.008					6	0.109	0.282	0.391
6775		T6775G|(ORF1ab_polyprotein:T6510G(P2170P))|(ORF1a_polyprotein:T6510G(P2170P))											29	0.002	4	0.148													2	0.003									3	0.002	0.151	0.153
6776		T6776G|(ORF1ab_polyprotein:TAT6511-6513GAG(Y2171E))|(ORF1a_polyprotein:TAT6511-6513GAG(Y2171E))					2	0.069																															1	0.069	0	0.069
6776		T6776G|(ORF1ab_polyprotein:T6511G(Y2171D))|(ORF1a_polyprotein:T6511G(Y2171D))					2	0.069					22	0.002	3	0.111					3	0.15																	4	0.071	0.261	0.332
6778		T6778G|(ORF1ab_polyprotein:TAT6511-6513GAG(Y2171E))|(ORF1a_polyprotein:TAT6511-6513GAG(Y2171E))					2	0.069																															1	0.069	0	0.069
6779		T6779G|(ORF1ab_polyprotein:T6514G(F2172V))|(ORF1a_polyprotein:T6514G(F2172V))					2	0.069					36	0.003															2	0.003									3	0.072	0.003	0.075
6780		T6780G|(ORF1ab_polyprotein:TTC6514-6516TGT(F2172C))|(ORF1a_polyprotein:TTC6514-6516TGT(F2172C))																			2	0.105																	1	0	0.105	0.105
6781		C6781T|(ORF1ab_polyprotein:TTC6514-6516TGT(F2172C))|(ORF1a_polyprotein:TTC6514-6516TGT(F2172C))																			2	0.105																	1	0	0.105	0.105
6781		C6781A|(ORF1ab_polyprotein:C6516A(F2172L))|(ORF1a_polyprotein:C6516A(F2172L))					4	0.143					44	0.003	2	0.074	2	0.2															2	0.002			3	0.011	6	0.146	0.287	0.433
6783		T6783G|(ORF1ab_polyprotein:T6518G(F2173C))|(ORF1a_polyprotein:T6518G(F2173C))					5	0.179					26	0.002			2	0.2	2	0.143																			4	0.181	0.343	0.524
6784		T6784G|(ORF1ab_polyprotein:T6519G(F2173L))|(ORF1a_polyprotein:T6519G(F2173L))									4	0.001	25	0.002							2	0.105											2	0.002					4	0.003	0.107	0.11
6786		C6786A|(ORF1ab_polyprotein:C6521A(T2174N))|(ORF1a_polyprotein:C6521A(T2174N))											17	0.001							2	0.105															3	0.012	3	0.001	0.117	0.118
6787		T6787G|(ORF1ab_polyprotein:T6522G(T2174T))|(ORF1a_polyprotein:T6522G(T2174T))													2	0.074																							1	0	0.074	0.074
6788		T6788A|(ORF1ab_polyprotein:T6523A(L2175I))|(ORF1a_polyprotein:T6523A(L2175I))					2	0.071					26	0.002																									2	0.073	0	0.073
6788		T6788G|(ORF1ab_polyprotein:T6523G(L2175V))|(ORF1a_polyprotein:T6523G(L2175V))									5	0.002	21	0.002							2	0.105																	3	0.004	0.105	0.109
6789		T6789G|(ORF1ab_polyprotein:T6524G(L2175*))|(ORF1a_polyprotein:T6524G(L2175*))											17	0.001							2	0.105							2	0.003									3	0.001	0.108	0.109
6790		A6790C|(ORF1ab_polyprotein:A6525C(L2175F))|(ORF1a_polyprotein:A6525C(L2175F))																			2	0.105																	1	0	0.105	0.105
6791		T6791G|(ORF1ab_polyprotein:T6526G(L2176V))|(ORF1a_polyprotein:T6526G(L2176V))					2	0.071					49	0.004																			4	0.004					3	0.075	0.004	0.079
6793		G6793T|(ORF1ab_polyprotein:G6528T(L2176F))|(ORF1a_polyprotein:G6528T(L2176F))					2	0.071					44	0.003					2	0.182	2	0.118											3	0.003					5	0.074	0.303	0.377
6794		C6794T|(ORF1ab_polyprotein:C6529T(L2177L))|(ORF1a_polyprotein:C6529T(L2177L))													3	0.2																							1	0	0.2	0.2
6794		C6794A|(ORF1ab_polyprotein:C6529A(L2177I))|(ORF1a_polyprotein:C6529A(L2177I))					2	0.077					50	0.004	3	0.2					2	0.143											2	0.002			2	0.008	6	0.081	0.353	0.434
6797		C6797A|(ORF1ab_polyprotein:C6532A(Q2178K))|(ORF1a_polyprotein:C6532A(Q2178K))											14	0.001																			10	0.01			3	0.012	3	0.001	0.022	0.023
6797		C6797T|(ORF1ab_polyprotein:CAA6532-6534TTT(Q2178F))|(ORF1a_polyprotein:CAA6532-6534TTT(Q2178F))					2	0.1							2	0.154																							2	0.1	0.154	0.254
6798		A6798T|(ORF1ab_polyprotein:CAA6532-6534TTT(Q2178F))|(ORF1a_polyprotein:CAA6532-6534TTT(Q2178F))					2	0.111							2	0.154																							2	0.111	0.154	0.265
6799		A6799G|(ORF1ab_polyprotein:A6534G(Q2178Q))|(ORF1a_polyprotein:A6534G(Q2178Q))							66	0.015																													1	0.015	0	0.015
6799		A6799T|(ORF1ab_polyprotein:CAA6532-6534TTT(Q2178F))|(ORF1a_polyprotein:CAA6532-6534TTT(Q2178F))					2	0.5							2	0.667																							2	0.5	0.667	1.167
6804		G6804T|(ORF1ab_polyprotein:G6539T(C2180F))|(ORF1a_polyprotein:G6539T(C2180F))											16	0.001																			16	0.017					2	0.001	0.017	0.018
6813		C6813T|(ORF1ab_polyprotein:C6548T(T2183I))|(ORF1a_polyprotein:C6548T(T2183I))											3519	0.269																									1	0.269	0	0.269
6818		A6818C|(ORF1ab_polyprotein:AGT6553-6555CCT(S2185P))|(ORF1a_polyprotein:AGT6553-6555CCT(S2185P))					2	1																															1	1	0	1
6819		G6819T|(ORF1ab_polyprotein:G6554T(S2185I))|(ORF1a_polyprotein:G6554T(S2185I))											30	0.002																			4	0.004			2	0.008	3	0.002	0.012	0.014
6819		G6819C|(ORF1ab_polyprotein:AGT6553-6555CCT(S2185P))|(ORF1a_polyprotein:AGT6553-6555CCT(S2185P))					2	1																															1	1	0	1
6821		A6821C|(ORF1ab_polyprotein:A6556C(T2186P))|(ORF1a_polyprotein:A6556C(T2186P))					2	1																															1	1	0	1
6822		C6822A|(ORF1ab_polyprotein:C6557A(T2186K))|(ORF1a_polyprotein:C6557A(T2186K))																															12	0.013			2	0.008	2	0	0.021	0.021
6828		C6828A|(ORF1ab_polyprotein:C6563A(S2188Y))|(ORF1a_polyprotein:C6563A(S2188Y))											27	0.002																			4	0.004			2	0.008	3	0.002	0.012	0.014
6831		G6831T|(ORF1ab_polyprotein:G6566T(R2189I))|(ORF1a_polyprotein:G6566T(R2189I))											24	0.002																							3	0.012	2	0.002	0.012	0.014
6831		G6831A|(ORF1ab_polyprotein:G6566A(R2189K))|(ORF1a_polyprotein:G6566A(R2189K))																															35	0.037					1	0	0.037	0.037
6902		G6902T|(ORF1ab_polyprotein:G6637T(A2213S))|(ORF1a_polyprotein:G6637T(A2213S))																																			2	0.5	1	0	0.5	0.5
6939		A6939G|(ORF1ab_polyprotein:A6674G(K2225R))|(ORF1a_polyprotein:A6674G(K2225R))	3	1					13	1																													2	2	0	2
6941		C6941A|(ORF1ab_polyprotein:C6676A(L2226M))|(ORF1a_polyprotein:C6676A(L2226M))																																			2	0.5	1	0	0.5	0.5
6954		T6954C|(ORF1ab_polyprotein:T6689C(I2230T))|(ORF1a_polyprotein:T6689C(I2230T))									117	1																									2	0.5	2	1	0.5	1.5
7029		C7029T|(ORF1ab_polyprotein:C6764T(S2255F))|(ORF1a_polyprotein:C6764T(S2255F))									29	0.269																											1	0.269	0	0.269
7078		G7078T|(ORF1ab_polyprotein:G6813T(L2271F))|(ORF1a_polyprotein:G6813T(L2271F))			15	0.005							7	0.001																			7	0.012			91	0.057	4	0.006	0.069	0.075
7079		A7079T|(ORF1ab_polyprotein:A6814T(N2272Y))|(ORF1a_polyprotein:A6814T(N2272Y))			6	0.002							8	0.002																							31	0.019	3	0.004	0.019	0.023
7081		C7081A|(ORF1ab_polyprotein:C6816A(N2272K))|(ORF1a_polyprotein:C6816A(N2272K))											15	0.003																							28	0.018	2	0.003	0.018	0.021
7086		C7086A|(ORF1ab_polyprotein:C6821A(T2274N))|(ORF1a_polyprotein:C6821A(T2274N))							2	0.003			8	0.002																							31	0.019	3	0.005	0.019	0.024
7096		T7096C|(ORF1ab_polyprotein:T6831C(T2277T))|(ORF1a_polyprotein:T6831C(T2277T))																											3	0.016									1	0	0.016	0.016
7096		T7096A|(ORF1ab_polyprotein:T6831A(T2277T))|(ORF1a_polyprotein:T6831A(T2277T))																																			29	0.018	1	0	0.018	0.018
7097		A7097C|(ORF1ab_polyprotein:A6832C(I2278L))|(ORF1a_polyprotein:A6832C(I2278L))			10	0.003							10	0.002																			2	0.003			16	0.01	4	0.005	0.013	0.018
7100		G7100T|(ORF1ab_polyprotein:G6835T(A2279S))|(ORF1a_polyprotein:G6835T(A2279S))			7	0.002					8	0.002	8	0.002																			2	0.003			91	0.057	5	0.006	0.06	0.066
7101		C7101A|(ORF1ab_polyprotein:C6836A(A2279E))|(ORF1a_polyprotein:C6836A(A2279E))			3	0.001							11	0.002																							29	0.018	3	0.003	0.018	0.021
7104		C7104A|(ORF1ab_polyprotein:C6839A(T2280N))|(ORF1a_polyprotein:C6839A(T2280N))			8	0.003							16	0.003																							28	0.017	3	0.006	0.017	0.023
7104	RATG13	C7104T|(ORF1ab_polyprotein:C6839T(T2280I))|(ORF1a_polyprotein:C6839T(T2280I))			37	0.013																											9	0.016					2	0.013	0.016	0.029
7106		T7106A|(ORF1ab_polyprotein:T6841A(Y2281N))|(ORF1a_polyprotein:T6841A(Y2281N))											8	0.002																							123	0.076	2	0.002	0.076	0.078
7108		C7108A|(ORF1ab_polyprotein:C6843A(Y2281*))|(ORF1a_polyprotein:C6843A(Y2281*))											12	0.002																							21	0.013	2	0.002	0.013	0.015
7109		T7109A|(ORF1ab_polyprotein:T6844A(C2282S))|(ORF1a_polyprotein:T6844A(C2282S))											6	0.001																							92	0.057	2	0.001	0.057	0.058
7110		G7110T|(ORF1ab_polyprotein:G6845T(C2282F))|(ORF1a_polyprotein:G6845T(C2282F))			6	0.002							13	0.002																			6	0.01			6	0.004	4	0.004	0.014	0.018
7113		C7113A|(ORF1ab_polyprotein:C6848A(T2283N))|(ORF1a_polyprotein:C6848A(T2283N))											15	0.003																							28	0.017	2	0.003	0.017	0.02
7115		G7115T|(ORF1ab_polyprotein:G6850T(G2284C))|(ORF1a_polyprotein:G6850T(G2284C))			14	0.005	2	0.143			5	0.001	7	0.001																			2	0.003			4	0.002	6	0.15	0.005	0.155
7119		C7119A|(ORF1ab_polyprotein:C6854A(S2285Y))|(ORF1a_polyprotein:C6854A(S2285Y))											19	0.004																							55	0.034	2	0.004	0.034	0.038
7121		A7121C|(ORF1ab_polyprotein:A6856C(I2286L))|(ORF1a_polyprotein:A6856C(I2286L))			3	0.001	2	0.105																									2	0.003			3	0.002	4	0.106	0.005	0.111
7123		A7123T|(ORF1ab_polyprotein:A6858T(I2286I))|(ORF1a_polyprotein:A6858T(I2286I))			42	0.015																											7	0.012			2	0.001	3	0.015	0.013	0.028
7123		A7123C|(ORF1ab_polyprotein:A6858C(I2286I))|(ORF1a_polyprotein:A6858C(I2286I))			4	0.001	2	0.105																															2	0.106	0	0.106
7124		C7124G|(ORF1ab_polyprotein:C6859G(P2287A))|(ORF1a_polyprotein:C6859G(P2287A))					2	0.1					12	0.002																							3	0.002	3	0.102	0.002	0.104
7124		C7124A|(ORF1ab_polyprotein:C6859A(P2287T))|(ORF1a_polyprotein:C6859A(P2287T))					3	0.15					14	0.003																							137	0.085	3	0.153	0.085	0.238
7124		C7124T|(ORF1ab_polyprotein:C6859T(P2287S))|(ORF1a_polyprotein:C6859T(P2287S))			5	0.002																											575	0.998					2	0.002	0.998	1
7125		C7125A|(ORF1ab_polyprotein:C6860A(P2287H))|(ORF1a_polyprotein:C6860A(P2287H))			6	0.002							21	0.004																							24	0.015	3	0.006	0.015	0.021
7126		T7126G|(ORF1ab_polyprotein:T6861G(P2287P))|(ORF1a_polyprotein:T6861G(P2287P))											40	0.008																							12	0.007	2	0.008	0.007	0.015
7127		T7127G|(ORF1ab_polyprotein:T6862G(C2288G))|(ORF1a_polyprotein:T6862G(C2288G))			3	0.001							30	0.006																							13	0.008	3	0.007	0.008	0.015
7128		G7128A|(ORF1ab_polyprotein:G6863A(C2288Y))|(ORF1a_polyprotein:G6863A(C2288Y))					3	0.1																															1	0.1	0	0.1
7128		G7128T|(ORF1ab_polyprotein:G6863T(C2288F))|(ORF1a_polyprotein:G6863T(C2288F))			13	0.005	4	0.133			9	0.002	12	0.002	2	0.065																	8	0.014			26	0.016	7	0.142	0.095	0.237
7130		A7130T|(ORF1ab_polyprotein:A6865T(S2289C))|(ORF1a_polyprotein:A6865T(S2289C))			9	0.003							15	0.003																							47	0.029	3	0.006	0.029	0.035
7130		A7130C|(ORF1ab_polyprotein:A6865C(S2289R))|(ORF1a_polyprotein:A6865C(S2289R))			8	0.003							12	0.002	2	0.065																					7	0.004	4	0.005	0.069	0.074
7131		G7131A|(ORF1ab_polyprotein:G6866A(S2289N))|(ORF1a_polyprotein:G6866A(S2289N))					2	0.062																															1	0.062	0	0.062
7131		G7131T|(ORF1ab_polyprotein:G6866T(S2289I))|(ORF1a_polyprotein:G6866T(S2289I))			22	0.008	3	0.094					9	0.002	2	0.062			3	0.143	2	0.167											7	0.012			57	0.035	8	0.104	0.419	0.523
7132		T7132G|(ORF1ab_polyprotein:T6867G(S2289R))|(ORF1a_polyprotein:T6867G(S2289R))			14	0.005					5	0.001	29	0.006					2	0.095													2	0.003			10	0.006	6	0.012	0.104	0.116
7133		G7133T|(ORF1ab_polyprotein:G6868T(V2290F))|(ORF1a_polyprotein:G6868T(V2290F))			7	0.002					7	0.002							2	0.095													3	0.005			8	0.005	5	0.004	0.105	0.109
7134		T7134A|(ORF1ab_polyprotein:T6869A(V2290D))|(ORF1a_polyprotein:T6869A(V2290D))			6	0.002	2	0.062					11	0.002																									3	0.066	0	0.066
7134		T7134G|(ORF1ab_polyprotein:T6869G(V2290G))|(ORF1a_polyprotein:T6869G(V2290G))			11	0.004	3	0.094					33	0.006					2	0.095																	13	0.008	5	0.104	0.103	0.207
7135		T7135A|(ORF1ab_polyprotein:T6870A(V2290V))|(ORF1a_polyprotein:T6870A(V2290V))					2	0.062																															1	0.062	0	0.062
7135		T7135G|(ORF1ab_polyprotein:T6870G(V2290V))|(ORF1a_polyprotein:T6870G(V2290V))									5	0.001	23	0.004	2	0.062			2	0.095																	15	0.009	5	0.005	0.166	0.171
7136		T7136G|(ORF1ab_polyprotein:T6871G(C2291G))|(ORF1a_polyprotein:T6871G(C2291G))			5	0.002							9	0.002	2	0.061																							3	0.004	0.061	0.065
7136		T7136C|(ORF1ab_polyprotein:T6871C(C2291R))|(ORF1a_polyprotein:T6871C(C2291R))																	2	0.095																			1	0	0.095	0.095
7137		G7137T|(ORF1ab_polyprotein:G6872T(C2291F))|(ORF1a_polyprotein:G6872T(C2291F))			19	0.007					9	0.002	15	0.003	3	0.091													2	0.011			3	0.005			95	0.058	7	0.012	0.165	0.177
7138		T7138A|(ORF1ab_polyprotein:T6873A(C2291*))|(ORF1a_polyprotein:T6873A(C2291*))											10	0.002	2	0.061																							2	0.002	0.061	0.063
7138		T7138G|(ORF1ab_polyprotein:T6873G(C2291W))|(ORF1a_polyprotein:T6873G(C2291W))			7	0.002							9	0.002	2	0.061																	3	0.005					4	0.004	0.066	0.07
7139		C7139A|(ORF1ab_polyprotein:C6874A(L2292I))|(ORF1a_polyprotein:C6874A(L2292I))											9	0.002	2	0.061																					5	0.003	3	0.002	0.064	0.066
7139		C7139G|(ORF1ab_polyprotein:C6874G(L2292V))|(ORF1a_polyprotein:C6874G(L2292V))											21	0.004																							183	0.112	2	0.004	0.112	0.116
7140		T7140G|(ORF1ab_polyprotein:T6875G(L2292R))|(ORF1a_polyprotein:T6875G(L2292R))					3	0.094	2	0.003	5	0.001	37	0.007	2	0.061																					12	0.007	6	0.105	0.068	0.173
7141		T7141G|(ORF1ab_polyprotein:T6876G(L2292L))|(ORF1a_polyprotein:T6876G(L2292L))					2	0.062					19	0.004																							18	0.011	3	0.066	0.011	0.077
7142		A7142C|(ORF1ab_polyprotein:A6877C(S2293R))|(ORF1a_polyprotein:A6877C(S2293R))			8	0.003							13	0.003																			5	0.009					3	0.006	0.009	0.015
7142		A7142T|(ORF1ab_polyprotein:AGT6877-6879TTT(S2293F))|(ORF1a_polyprotein:AGT6877-6879TTT(S2293F))																																			65	0.04	1	0	0.04	0.04
7142		A7142T|(ORF1ab_polyprotein:A6877T(S2293C))|(ORF1a_polyprotein:A6877T(S2293C))			16	0.006							11	0.002																			4	0.007			183	0.112	4	0.008	0.119	0.127
7143		G7143T|(ORF1ab_polyprotein:AGT6877-6879TTT(S2293F))|(ORF1a_polyprotein:AGT6877-6879TTT(S2293F))																																			65	0.04	1	0	0.04	0.04
7143		G7143T|(ORF1ab_polyprotein:G6878T(S2293I))|(ORF1a_polyprotein:G6878T(S2293I))			19	0.007	4	0.125			7	0.002	18	0.003					2	0.095													7	0.012			59	0.036	7	0.137	0.143	0.28
7144		T7144G|(ORF1ab_polyprotein:T6879G(S2293R))|(ORF1a_polyprotein:T6879G(S2293R))			7	0.002							13	0.003	2	0.059																	3	0.005			3	0.002	5	0.005	0.066	0.071
7145		G7145T|(ORF1ab_polyprotein:G6880T(G2294C))|(ORF1a_polyprotein:G6880T(G2294C))			6	0.002					13	0.003	10	0.002																							29	0.018	4	0.007	0.018	0.025
7145		G7145C|(ORF1ab_polyprotein:G6880C(G2294R))|(ORF1a_polyprotein:G6880C(G2294R))					2	0.062																															1	0.062	0	0.062
7145		G7145T|(ORF1ab_polyprotein:GGT6880-6882TTT(G2294F))|(ORF1a_polyprotein:GGT6880-6882TTT(G2294F))					2	0.062																															1	0.062	0	0.062
7145		G7145A|(ORF1ab_polyprotein:G6880A(G2294S))|(ORF1a_polyprotein:G6880A(G2294S))																	2	0.095																			1	0	0.095	0.095
7146		G7146T|(ORF1ab_polyprotein:GGT6880-6882TTT(G2294F))|(ORF1a_polyprotein:GGT6880-6882TTT(G2294F))					2	0.062																															1	0.062	0	0.062
7146		G7146T|(ORF1ab_polyprotein:G6881T(G2294V))|(ORF1a_polyprotein:G6881T(G2294V))			5	0.002					9	0.002	10	0.002	4	0.118					2	0.167											5	0.009			9	0.006	7	0.006	0.3	0.306
7147		T7147G|(ORF1ab_polyprotein:T6882G(G2294G))|(ORF1a_polyprotein:T6882G(G2294G))			21	0.007	2	0.062					24	0.005	2	0.059																	4	0.007			97	0.059	6	0.074	0.125	0.199
7148		T7148A|(ORF1ab_polyprotein:TTA6883-6885AGA(L2295R))|(ORF1a_polyprotein:TTA6883-6885AGA(L2295R))													2	0.059																							1	0	0.059	0.059
7148		T7148A|(ORF1ab_polyprotein:T6883A(L2295I))|(ORF1a_polyprotein:T6883A(L2295I))					2	0.062																															1	0.062	0	0.062
7148		T7148G|(ORF1ab_polyprotein:T6883G(L2295V))|(ORF1a_polyprotein:T6883G(L2295V))			13	0.005	2	0.062	2	0.003			18	0.003	3	0.088																					12	0.007	6	0.073	0.095	0.168
7149		T7149G|(ORF1ab_polyprotein:TTA6883-6885AGA(L2295R))|(ORF1a_polyprotein:TTA6883-6885AGA(L2295R))													2	0.057																							1	0	0.057	0.057
7149		T7149G|(ORF1ab_polyprotein:T6884G(L2295*))|(ORF1a_polyprotein:T6884G(L2295*))			8	0.003													2	0.091																	8	0.005	3	0.003	0.096	0.099
7150		A7150T|(ORF1ab_polyprotein:A6885T(L2295F))|(ORF1a_polyprotein:A6885T(L2295F))			11	0.004									2	0.057																	2	0.003			183	0.112	4	0.004	0.172	0.176
7150		A7150C|(ORF1ab_polyprotein:A6885C(L2295F))|(ORF1a_polyprotein:A6885C(L2295F))			3	0.001	5	0.156			7	0.002	8	0.002	3	0.086																							5	0.161	0.086	0.247
7151		G7151T|(ORF1ab_polyprotein:GAT6886-6888TTT(D2296F))|(ORF1a_polyprotein:GAT6886-6888TTT(D2296F))																																			30	0.018	1	0	0.018	0.018
7151		G7151T|(ORF1ab_polyprotein:G6886T(D2296Y))|(ORF1a_polyprotein:G6886T(D2296Y))			6	0.002					9	0.002	26	0.005	2	0.057																	4	0.007			115	0.07	6	0.009	0.134	0.143
7152		A7152T|(ORF1ab_polyprotein:GAT6886-6888TTT(D2296F))|(ORF1a_polyprotein:GAT6886-6888TTT(D2296F))																																			30	0.018	1	0	0.018	0.018
7152		A7152T|(ORF1ab_polyprotein:A6887T(D2296V))|(ORF1a_polyprotein:A6887T(D2296V))			21	0.007							9	0.002																			5	0.009			73	0.045	4	0.009	0.054	0.063
7153		T7153G|(ORF1ab_polyprotein:T6888G(D2296E))|(ORF1a_polyprotein:T6888G(D2296E))			3	0.001			3	0.005	7	0.002	37	0.007	6	0.171			2	0.091													2	0.003			7	0.004	8	0.015	0.269	0.284
7154		T7154G|(ORF1ab_polyprotein:T6889G(S2297A))|(ORF1a_polyprotein:T6889G(S2297A))			5	0.002	2	0.062					6	0.001																							3	0.002	4	0.065	0.002	0.067
7154		T7154A|(ORF1ab_polyprotein:T6889A(S2297T))|(ORF1a_polyprotein:T6889A(S2297T))			4	0.001							12	0.002					2	0.091																	2	0.001	4	0.003	0.092	0.095
7155		C7155T|(ORF1ab_polyprotein:C6890T(S2297F))|(ORF1a_polyprotein:C6890T(S2297F))			26	0.009																											8	0.014			4	0.002	3	0.009	0.016	0.025
7155		C7155G|(ORF1ab_polyprotein:C6890G(S2297C))|(ORF1a_polyprotein:C6890G(S2297C))			4	0.001							17	0.003																							37	0.023	3	0.004	0.023	0.027
7155		C7155A|(ORF1ab_polyprotein:C6890A(S2297Y))|(ORF1a_polyprotein:C6890A(S2297Y))					2	0.062			5	0.001	17	0.003	4	0.114																					132	0.081	5	0.066	0.195	0.261
7156		T7156G|(ORF1ab_polyprotein:T6891G(S2297S))|(ORF1a_polyprotein:T6891G(S2297S))			5	0.002							18	0.003	4	0.114																					2	0.001	4	0.005	0.115	0.12
7157		T7157G|(ORF1ab_polyprotein:T6892G(L2298V))|(ORF1a_polyprotein:T6892G(L2298V))			4	0.001							10	0.002	4	0.114			3	0.13																	2	0.001	5	0.003	0.245	0.248
7158		T7158G|(ORF1ab_polyprotein:T6893G(L2298*))|(ORF1a_polyprotein:T6893G(L2298*))			6	0.002									2	0.057																					4	0.002	3	0.002	0.059	0.061
7159		A7159T|(ORF1ab_polyprotein:A6894T(L2298F))|(ORF1a_polyprotein:A6894T(L2298F))			27	0.009					5	0.001	7	0.001																			10	0.017			184	0.111	5	0.011	0.128	0.139
7159		A7159C|(ORF1ab_polyprotein:A6894C(L2298F))|(ORF1a_polyprotein:A6894C(L2298F))			7	0.002	7	0.219			6	0.001									2	0.167																	4	0.222	0.167	0.389
7160		G7160T|(ORF1ab_polyprotein:GAC6895-6897TAA(D2299*))|(ORF1a_polyprotein:GAC6895-6897TAA(D2299*))																																			58	0.035	1	0	0.035	0.035
7160		G7160C|(ORF1ab_polyprotein:G6895C(D2299H))|(ORF1a_polyprotein:G6895C(D2299H))					2	0.062																															1	0.062	0	0.062
7160		G7160T|(ORF1ab_polyprotein:G6895T(D2299Y))|(ORF1a_polyprotein:G6895T(D2299Y))			45	0.016	3	0.094					11	0.002																			12	0.021			123	0.074	5	0.112	0.095	0.207
7161		A7161T|(ORF1ab_polyprotein:A6896T(D2299V))|(ORF1a_polyprotein:A6896T(D2299V))											20	0.004																							30	0.018	2	0.004	0.018	0.022
7161		A7161C|(ORF1ab_polyprotein:A6896C(D2299A))|(ORF1a_polyprotein:A6896C(D2299A))													3	0.086																							1	0	0.086	0.086
7162		C7162A|(ORF1ab_polyprotein:GAC6895-6897TAA(D2299*))|(ORF1a_polyprotein:GAC6895-6897TAA(D2299*))																																			58	0.035	1	0	0.035	0.035
7162		C7162A|(ORF1ab_polyprotein:C6897A(D2299E))|(ORF1a_polyprotein:C6897A(D2299E))			10	0.003							18	0.003	3	0.086																	2	0.003			83	0.049	5	0.006	0.138	0.144
7164		C7164G|(ORF1ab_polyprotein:C6899G(T2300S))|(ORF1a_polyprotein:C6899G(T2300S))					2	0.062																													5	0.003	2	0.062	0.003	0.065
7164		C7164T|(ORF1ab_polyprotein:C6899T(T2300I))|(ORF1a_polyprotein:C6899T(T2300I))			3	0.001									3	0.086																							2	0.001	0.086	0.087
7164		C7164A|(ORF1ab_polyprotein:C6899A(T2300N))|(ORF1a_polyprotein:C6899A(T2300N))			4	0.001			2	0.003			15	0.003	3	0.086			2	0.087													2	0.003			29	0.017	7	0.007	0.193	0.2
7165		C7165A|(ORF1ab_polyprotein:C6900A(T2300T))|(ORF1a_polyprotein:C6900A(T2300T))					5	0.156					33	0.006	2	0.057			3	0.13																	94	0.037	5	0.162	0.224	0.386
7166		T7166G|(ORF1ab_polyprotein:T6901G(Y2301D))|(ORF1a_polyprotein:T6901G(Y2301D))											16	0.003																							35	0.013	2	0.003	0.013	0.016
7166		T7166A|(ORF1ab_polyprotein:T6901A(Y2301N))|(ORF1a_polyprotein:T6901A(Y2301N))											15	0.003																							93	0.035	2	0.003	0.035	0.038
7168		T7168G|(ORF1ab_polyprotein:T6903G(Y2301*))|(ORF1a_polyprotein:T6903G(Y2301*))			7	0.002							13	0.002	2	0.057																							3	0.004	0.057	0.061
7169		C7169A|(ORF1ab_polyprotein:C6904A(P2302T))|(ORF1a_polyprotein:C6904A(P2302T))			7	0.002							72	0.012					2	0.087																	220	0.082	4	0.014	0.169	0.183
7170		C7170T|(ORF1ab_polyprotein:C6905T(P2302L))|(ORF1a_polyprotein:C6905T(P2302L))			6	0.002					5	0.001	7	0.001																			7	0.011			6	0.002	5	0.004	0.013	0.017
7170		C7170A|(ORF1ab_polyprotein:C6905A(P2302H))|(ORF1a_polyprotein:C6905A(P2302H))			5	0.002							78	0.013																			2	0.003			226	0.083	4	0.015	0.086	0.101
7171		T7171A|(ORF1ab_polyprotein:T6906A(P2302P))|(ORF1a_polyprotein:T6906A(P2302P))											40	0.007																							37	0.013	2	0.007	0.013	0.02
7171		T7171G|(ORF1ab_polyprotein:T6906G(P2302P))|(ORF1a_polyprotein:T6906G(P2302P))											57	0.01																							27	0.01	2	0.01	0.01	0.02
7172		T7172G|(ORF1ab_polyprotein:T6907G(S2303A))|(ORF1a_polyprotein:T6907G(S2303A))					3	0.094					25	0.004																							10	0.004	3	0.098	0.004	0.102
7172		T7172A|(ORF1ab_polyprotein:T6907A(S2303T))|(ORF1a_polyprotein:T6907A(S2303T))					3	0.094					37	0.006																							10	0.004	3	0.1	0.004	0.104
7173		C7173T|(ORF1ab_polyprotein:C6908T(S2303F))|(ORF1a_polyprotein:C6908T(S2303F))			6	0.002																							3	0.015							3	0.001	3	0.002	0.016	0.018
7173		C7173A|(ORF1ab_polyprotein:C6908A(S2303Y))|(ORF1a_polyprotein:C6908A(S2303Y))			9	0.003							79	0.014																							345	0.124	3	0.017	0.124	0.141
7174		T7174G|(ORF1ab_polyprotein:T6909G(S2303S))|(ORF1a_polyprotein:T6909G(S2303S))											29	0.005	2	0.057																					4	0.001	3	0.005	0.058	0.063
7175		T7175A|(ORF1ab_polyprotein:T6910A(L2304I))|(ORF1a_polyprotein:T6910A(L2304I))											71	0.012																							71	0.024	2	0.012	0.024	0.036
7176		T7176G|(ORF1ab_polyprotein:T6911G(L2304*))|(ORF1a_polyprotein:T6911G(L2304*))											39	0.007	2	0.057																					39	0.013	3	0.007	0.07	0.077
7177		A7177T|(ORF1ab_polyprotein:A6912T(L2304F))|(ORF1a_polyprotein:A6912T(L2304F))			38	0.012					5	0.001	15	0.003																			5	0.008			49	0.017	5	0.016	0.025	0.041
7178		G7178T|(ORF1ab_polyprotein:G6913T(E2305*))|(ORF1a_polyprotein:G6913T(E2305*))			16	0.005	2	0.062					65	0.011	4	0.114					2	0.167											7	0.011			312	0.106	7	0.078	0.398	0.476
7179		A7179T|(ORF1ab_polyprotein:A6914T(E2305V))|(ORF1a_polyprotein:A6914T(E2305V))			5	0.002							29	0.005																							37	0.012	3	0.007	0.012	0.019
7179		A7179C|(ORF1ab_polyprotein:A6914C(E2305A))|(ORF1a_polyprotein:A6914C(E2305A))			8	0.003	2	0.062			5	0.001			2	0.057																	5	0.008					5	0.066	0.065	0.131
7180		A7180C|(ORF1ab_polyprotein:A6915C(E2305D))|(ORF1a_polyprotein:A6915C(E2305D))			5	0.002							46	0.008	2	0.057			2	0.087																	7	0.002	5	0.01	0.146	0.156
7181		A7181T|(ORF1ab_polyprotein:A6916T(T2306S))|(ORF1a_polyprotein:A6916T(T2306S))											65	0.011																							41	0.014	2	0.011	0.014	0.025
7181		A7181C|(ORF1ab_polyprotein:A6916C(T2306P))|(ORF1a_polyprotein:A6916C(T2306P))			6	0.002	3	0.094					6	0.001																			2	0.003					4	0.097	0.003	0.1
7182		C7182A|(ORF1ab_polyprotein:ACT6916-6918AAG(T2306K))|(ORF1a_polyprotein:ACT6916-6918AAG(T2306K))											7	0.001					2	0.087																	3	0.001	3	0.001	0.088	0.089
7182		C7182A|(ORF1ab_polyprotein:C6917A(T2306N))|(ORF1a_polyprotein:C6917A(T2306N))			12	0.004	2	0.062					91	0.015					2	0.087													2	0.003			282	0.095	6	0.081	0.185	0.266
7183		T7183A|(ORF1ab_polyprotein:T6918A(T2306T))|(ORF1a_polyprotein:T6918A(T2306T))											24	0.004																							39	0.013	2	0.004	0.013	0.017
7183		T7183G|(ORF1ab_polyprotein:ACT6916-6918AAG(T2306K))|(ORF1a_polyprotein:ACT6916-6918AAG(T2306K))											7	0.001					2	0.087																	3	0.001	3	0.001	0.088	0.089
7183		T7183G|(ORF1ab_polyprotein:T6918G(T2306T))|(ORF1a_polyprotein:T6918G(T2306T))									5	0.001	26	0.004	3	0.086																					8	0.003	4	0.005	0.089	0.094
7184		A7184T|(ORF1ab_polyprotein:A6919T(I2307L))|(ORF1a_polyprotein:A6919T(I2307L))			4	0.001			2	0.003	6	0.001	17	0.003																			5	0.008			9	0.003	6	0.008	0.011	0.019
7184		A7184G|(ORF1ab_polyprotein:A6919G(I2307V))|(ORF1a_polyprotein:A6919G(I2307V))					2	0.062																															1	0.062	0	0.062
7184		A7184C|(ORF1ab_polyprotein:A6919C(I2307L))|(ORF1a_polyprotein:A6919C(I2307L))					3	0.094					35	0.006																							11	0.004	3	0.1	0.004	0.104
7185		T7185A|(ORF1ab_polyprotein:T6920A(I2307K))|(ORF1a_polyprotein:T6920A(I2307K))											20	0.003																							58	0.02	2	0.003	0.02	0.023
7185		T7185G|(ORF1ab_polyprotein:T6920G(I2307R))|(ORF1a_polyprotein:T6920G(I2307R))											51	0.009	2	0.057																	2	0.003			23	0.008	4	0.009	0.068	0.077
7187		C7187A|(ORF1ab_polyprotein:C6922A(Q2308K))|(ORF1a_polyprotein:C6922A(Q2308K))			15	0.005	2	0.062					63	0.011	2	0.057																	2	0.003	2	0.333	521	0.175	7	0.078	0.568	0.646
7189		A7189T|(ORF1ab_polyprotein:A6924T(Q2308H))|(ORF1a_polyprotein:A6924T(Q2308H))											69	0.012																							7	0.002	2	0.012	0.002	0.014
7189		A7189C|(ORF1ab_polyprotein:A6924C(Q2308H))|(ORF1a_polyprotein:A6924C(Q2308H))			7	0.002							47	0.008	3	0.086			3	0.13																	17	0.006	5	0.01	0.222	0.232
7190		A7190C|(ORF1ab_polyprotein:A6925C(I2309L))|(ORF1a_polyprotein:A6925C(I2309L))			7	0.002							50	0.008																			2	0.003			6	0.002	4	0.01	0.005	0.015
7190		A7190T|(ORF1ab_polyprotein:A6925T(I2309F))|(ORF1a_polyprotein:A6925T(I2309F))			7	0.002							39	0.007																			3	0.005			21	0.007	4	0.009	0.012	0.021
7191		T7191G|(ORF1ab_polyprotein:T6926G(I2309S))|(ORF1a_polyprotein:T6926G(I2309S))											59	0.01	2	0.057																					22	0.007	3	0.01	0.064	0.074
7191		T7191A|(ORF1ab_polyprotein:T6926A(I2309N))|(ORF1a_polyprotein:T6926A(I2309N))											33	0.006																							209	0.07	2	0.006	0.07	0.076
7192		T7192A|(ORF1ab_polyprotein:T6927A(I2309I))|(ORF1a_polyprotein:T6927A(I2309I))											30	0.005																							56	0.019	2	0.005	0.019	0.024
7192		T7192G|(ORF1ab_polyprotein:T6927G(I2309M))|(ORF1a_polyprotein:T6927G(I2309M))											38	0.006	4	0.114			2	0.087																	30	0.01	4	0.006	0.211	0.217
7193		A7193C|(ORF1ab_polyprotein:A6928C(T2310P))|(ORF1a_polyprotein:A6928C(T2310P))			8	0.003							19	0.003							2	0.167											2	0.003					4	0.006	0.17	0.176
7194		C7194A|(ORF1ab_polyprotein:ACC6928-6930AAA(T2310K))|(ORF1a_polyprotein:ACC6928-6930AAA(T2310K))											12	0.002																							178	0.06	2	0.002	0.06	0.062
7194		C7194A|(ORF1ab_polyprotein:C6929A(T2310N))|(ORF1a_polyprotein:C6929A(T2310N))					3	0.094			5	0.001	116	0.02	2	0.057			2	0.087																	494	0.167	6	0.115	0.311	0.426
7195		C7195A|(ORF1ab_polyprotein:ACC6928-6930AAA(T2310K))|(ORF1a_polyprotein:ACC6928-6930AAA(T2310K))											12	0.002																							178	0.06	2	0.002	0.06	0.062
7195		C7195T|(ORF1ab_polyprotein:C6930T(T2310T))|(ORF1a_polyprotein:C6930T(T2310T))			9	0.003					5	0.001			2	0.057																					7	0.002	4	0.004	0.059	0.063
7195		C7195A|(ORF1ab_polyprotein:C6930A(T2310T))|(ORF1a_polyprotein:C6930A(T2310T))			12	0.004	2	0.062			7	0.002	89	0.015	2	0.057																	6	0.009			250	0.084	7	0.083	0.15	0.233
7196		A7196T|(ORF1ab_polyprotein:A6931T(I2311F))|(ORF1a_polyprotein:A6931T(I2311F))			5	0.002					6	0.001	46	0.008																							21	0.007	4	0.011	0.007	0.018
7196		A7196C|(ORF1ab_polyprotein:A6931C(I2311L))|(ORF1a_polyprotein:A6931C(I2311L))			7	0.002	3	0.094			7	0.002	25	0.004																							16	0.005	5	0.102	0.005	0.107
7197		T7197A|(ORF1ab_polyprotein:T6932A(I2311N))|(ORF1a_polyprotein:T6932A(I2311N))			4	0.001							21	0.004																							176	0.059	3	0.005	0.059	0.064
7197		T7197G|(ORF1ab_polyprotein:T6932G(I2311S))|(ORF1a_polyprotein:T6932G(I2311S))					2	0.062					71	0.012	2	0.057																					41	0.014	4	0.074	0.071	0.145
7198		T7198A|(ORF1ab_polyprotein:T6933A(I2311I))|(ORF1a_polyprotein:T6933A(I2311I))											49	0.008																			4	0.006			79	0.027	3	0.008	0.033	0.041
7198		T7198G|(ORF1ab_polyprotein:T6933G(I2311M))|(ORF1a_polyprotein:T6933G(I2311M))			4	0.001	3	0.094					54	0.009	3	0.086																					38	0.013	5	0.104	0.099	0.203
7199		T7199A|(ORF1ab_polyprotein:T6934A(S2312T))|(ORF1a_polyprotein:T6934A(S2312T))											23	0.004																							46	0.016	2	0.004	0.016	0.02
7199		T7199G|(ORF1ab_polyprotein:T6934G(S2312A))|(ORF1a_polyprotein:T6934G(S2312A))					3	0.094					12	0.002							2	0.167																	3	0.096	0.167	0.263
7200		C7200T|(ORF1ab_polyprotein:C6935T(S2312L))|(ORF1a_polyprotein:C6935T(S2312L))			11	0.003							13	0.002																			6	0.009			10	0.003	4	0.005	0.012	0.017
7200		C7200A|(ORF1ab_polyprotein:C6935A(S2312*))|(ORF1a_polyprotein:C6935A(S2312*))			7	0.002							55	0.009	2	0.057																	7	0.011	3	0.5	349	0.118	6	0.011	0.686	0.697
7201		A7201T|(ORF1ab_polyprotein:A6936T(S2312S))|(ORF1a_polyprotein:A6936T(S2312S))			12	0.004					5	0.001	44	0.007																			5	0.008			13	0.004	5	0.012	0.012	0.024
7201		A7201C|(ORF1ab_polyprotein:A6936C(S2312S))|(ORF1a_polyprotein:A6936C(S2312S))			7	0.002	2	0.062			7	0.002	32	0.005	4	0.114																					7	0.002	6	0.071	0.116	0.187
7202		T7202A|(ORF1ab_polyprotein:T6937A(S2313T))|(ORF1a_polyprotein:T6937A(S2313T))											21	0.004																							36	0.012	2	0.004	0.012	0.016
7203		C7203A|(ORF1ab_polyprotein:C6938A(S2313Y))|(ORF1a_polyprotein:C6938A(S2313Y))					2	0.062					70	0.012	2	0.057																					392	0.132	4	0.074	0.189	0.263
7204		T7204G|(ORF1ab_polyprotein:T6939G(S2313S))|(ORF1a_polyprotein:T6939G(S2313S))			6	0.002	3	0.094					20	0.003	3	0.086																							4	0.099	0.086	0.185
7205		T7205A|(ORF1ab_polyprotein:T6940A(F2314I))|(ORF1a_polyprotein:T6940A(F2314I))											45	0.008																							47	0.016	2	0.008	0.016	0.024
7206		T7206A|(ORF1ab_polyprotein:T6941A(F2314Y))|(ORF1a_polyprotein:T6941A(F2314Y))											36	0.006																							28	0.009	2	0.006	0.009	0.015
7206		T7206G|(ORF1ab_polyprotein:T6941G(F2314C))|(ORF1a_polyprotein:T6941G(F2314C))			5	0.002							30	0.005	4	0.114																					10	0.003	4	0.007	0.117	0.124
7207		T7207A|(ORF1ab_polyprotein:T6942A(F2314L))|(ORF1a_polyprotein:T6942A(F2314L))											18	0.003															2	0.01							8	0.003	3	0.003	0.013	0.016
7207		T7207G|(ORF1ab_polyprotein:T6942G(F2314L))|(ORF1a_polyprotein:T6942G(F2314L))					2	0.062					38	0.006	2	0.057																					4	0.001	4	0.068	0.058	0.126
7208		A7208C|(ORF1ab_polyprotein:A6943C(K2315Q))|(ORF1a_polyprotein:A6943C(K2315Q))			4	0.001	2	0.062					25	0.004																			2	0.003			6	0.002	5	0.067	0.005	0.072
7208		A7208T|(ORF1ab_polyprotein:A6943T(K2315*))|(ORF1a_polyprotein:A6943T(K2315*))			16	0.005							42	0.007	2	0.057																	4	0.006			75	0.025	5	0.012	0.088	0.1
7209		A7209T|(ORF1ab_polyprotein:A6944T(K2315I))|(ORF1a_polyprotein:A6944T(K2315I))			15	0.005					9	0.002	85	0.014																			4	0.006			149	0.05	5	0.021	0.056	0.077
7209		A7209C|(ORF1ab_polyprotein:A6944C(K2315T))|(ORF1a_polyprotein:A6944C(K2315T))			14	0.004	3	0.094			5	0.001	35	0.006	2	0.057			2	0.087													3	0.005			19	0.006	8	0.105	0.155	0.26
7210		A7210T|(ORF1ab_polyprotein:A6945T(K2315N))|(ORF1a_polyprotein:A6945T(K2315N))			25	0.008			3	0.005			93	0.016	2	0.057																	5	0.008			79	0.027	6	0.029	0.092	0.121
7210		A7210C|(ORF1ab_polyprotein:A6945C(K2315N))|(ORF1a_polyprotein:A6945C(K2315N))			5	0.002	4	0.125					57	0.01																			2	0.003			19	0.006	5	0.137	0.009	0.146
7211		T7211G|(ORF1ab_polyprotein:T6946G(W2316G))|(ORF1a_polyprotein:T6946G(W2316G))			7	0.002							51	0.009	2	0.057																					10	0.003	4	0.011	0.06	0.071
7212		G7212T|(ORF1ab_polyprotein:TGG6946-6948TTT(W2316F))|(ORF1a_polyprotein:TGG6946-6948TTT(W2316F))											17	0.003																							110	0.037	2	0.003	0.037	0.04
7212		G7212T|(ORF1ab_polyprotein:TGG6946-6948TTC(W2316F))|(ORF1a_polyprotein:TGG6946-6948TTC(W2316F))					2	0.062																															1	0.062	0	0.062
7212		G7212T|(ORF1ab_polyprotein:G6947T(W2316L))|(ORF1a_polyprotein:G6947T(W2316L))			39	0.012					5	0.001	84	0.014																			7	0.011			228	0.077	5	0.027	0.088	0.115
7213		G7213T|(ORF1ab_polyprotein:TGG6946-6948TTT(W2316F))|(ORF1a_polyprotein:TGG6946-6948TTT(W2316F))											17	0.003																							110	0.037	2	0.003	0.037	0.04
7213		G7213C|(ORF1ab_polyprotein:TGG6946-6948TTC(W2316F))|(ORF1a_polyprotein:TGG6946-6948TTC(W2316F))					2	0.062																															1	0.062	0	0.062
7213		G7213T|(ORF1ab_polyprotein:G6948T(W2316C))|(ORF1a_polyprotein:G6948T(W2316C))			14	0.004	4	0.125			8	0.002	162	0.027	4	0.114			2	0.087													2	0.003			396	0.134	8	0.158	0.338	0.496
7214		G7214T|(ORF1ab_polyprotein:GAT6949-6951TTT(D2317F))|(ORF1a_polyprotein:GAT6949-6951TTT(D2317F))											6	0.001																							38	0.013	2	0.001	0.013	0.014
7214		G7214T|(ORF1ab_polyprotein:G6949T(D2317Y))|(ORF1a_polyprotein:G6949T(D2317Y))			9	0.003	4	0.125	2	0.003	7	0.002	65	0.011	5	0.143																					118	0.04	7	0.144	0.183	0.327
7215		A7215T|(ORF1ab_polyprotein:GAT6949-6951TTT(D2317F))|(ORF1a_polyprotein:GAT6949-6951TTT(D2317F))											6	0.001																							38	0.013	2	0.001	0.013	0.014
7215		A7215C|(ORF1ab_polyprotein:A6950C(D2317A))|(ORF1a_polyprotein:A6950C(D2317A))			8	0.003	2	0.062					25	0.004																							3	0.001	4	0.069	0.001	0.07
7215		A7215T|(ORF1ab_polyprotein:A6950T(D2317V))|(ORF1a_polyprotein:A6950T(D2317V))			16	0.005							51	0.009															2	0.01			3	0.005			126	0.043	5	0.014	0.058	0.072
7216		T7216G|(ORF1ab_polyprotein:T6951G(D2317E))|(ORF1a_polyprotein:T6951G(D2317E))			10	0.003					5	0.001	28	0.005	3	0.086																	7	0.011			9	0.003	6	0.009	0.1	0.109
7217		T7217G|(ORF1ab_polyprotein:T6952G(L2318V))|(ORF1a_polyprotein:T6952G(L2318V))			5	0.002							24	0.004	3	0.086			2	0.087																			4	0.006	0.173	0.179
7218		T7218G|(ORF1ab_polyprotein:T6953G(L2318*))|(ORF1a_polyprotein:T6953G(L2318*))					2	0.062					20	0.003	3	0.086			2	0.087													2	0.003					5	0.065	0.176	0.241
7219		A7219T|(ORF1ab_polyprotein:A6954T(L2318F))|(ORF1a_polyprotein:A6954T(L2318F))			8	0.003							75	0.013																							155	0.052	3	0.016	0.052	0.068
7219		A7219C|(ORF1ab_polyprotein:A6954C(L2318F))|(ORF1a_polyprotein:A6954C(L2318F))					5	0.156			8	0.002	19	0.003	4	0.114																							4	0.161	0.114	0.275
7220		A7220T|(ORF1ab_polyprotein:A6955T(T2319S))|(ORF1a_polyprotein:A6955T(T2319S))			9	0.003							97	0.016																			4	0.006			86	0.029	4	0.019	0.035	0.054
7220		A7220C|(ORF1ab_polyprotein:A6955C(T2319P))|(ORF1a_polyprotein:A6955C(T2319P))			7	0.002	4	0.125			8	0.002	8	0.001	4	0.114			2	0.087													2	0.003					7	0.13	0.204	0.334
7221		C7221G|(ORF1ab_polyprotein:C6956G(T2319S))|(ORF1a_polyprotein:C6956G(T2319S))											42	0.007																							27	0.009	2	0.007	0.009	0.016
7221		C7221T|(ORF1ab_polyprotein:C6956T(T2319I))|(ORF1a_polyprotein:C6956T(T2319I))			12	0.004							7	0.001							2	0.167											5	0.008			13	0.004	5	0.005	0.179	0.184
7221		C7221A|(ORF1ab_polyprotein:C6956A(T2319N))|(ORF1a_polyprotein:C6956A(T2319N))			10	0.003	2	0.062			5	0.001	59	0.01	2	0.057			3	0.13													7	0.011	2	0.333	254	0.086	9	0.076	0.617	0.693
7222		T7222A|(ORF1ab_polyprotein:T6957A(T2319T))|(ORF1a_polyprotein:T6957A(T2319T))			4	0.001							38	0.006																							45	0.015	3	0.007	0.015	0.022
7222		T7222G|(ORF1ab_polyprotein:T6957G(T2319T))|(ORF1a_polyprotein:T6957G(T2319T))			4	0.001							17	0.003	2	0.057			3	0.13																	7	0.002	5	0.004	0.189	0.193
7223		G7223T|(ORF1ab_polyprotein:G6958T(A2320S))|(ORF1a_polyprotein:G6958T(A2320S))			24	0.008	4	0.125			5	0.001	72	0.012	2	0.057																	7	0.011			160	0.054	7	0.146	0.122	0.268
7223		G7223T|(ORF1ab_polyprotein:GCT6958-6960TAT(A2320Y))|(ORF1a_polyprotein:GCT6958-6960TAT(A2320Y))											14	0.002																					2	0.333	30	0.01	3	0.002	0.343	0.345
7224		C7224G|(ORF1ab_polyprotein:C6959G(A2320G))|(ORF1a_polyprotein:C6959G(A2320G))											49	0.008																							64	0.022	2	0.008	0.022	0.03
7224		C7224T|(ORF1ab_polyprotein:C6959T(A2320V))|(ORF1a_polyprotein:C6959T(A2320V))			18	0.006							12	0.002					2	0.087													3	0.005			26	0.009	5	0.008	0.101	0.109
7224		C7224A|(ORF1ab_polyprotein:C6959A(A2320D))|(ORF1a_polyprotein:C6959A(A2320D))			6	0.002	2	0.062					128	0.021	2	0.057																					244	0.083	5	0.085	0.14	0.225
7224		C7224A|(ORF1ab_polyprotein:GCT6958-6960TAT(A2320Y))|(ORF1a_polyprotein:GCT6958-6960TAT(A2320Y))											14	0.002																					2	0.333	30	0.01	3	0.002	0.343	0.345
7225		T7225G|(ORF1ab_polyprotein:T6960G(A2320A))|(ORF1a_polyprotein:T6960G(A2320A))			4	0.001					5	0.001	42	0.007	3	0.086																					9	0.003	5	0.009	0.089	0.098
7226		T7226A|(ORF1ab_polyprotein:T6961A(F2321I))|(ORF1a_polyprotein:T6961A(F2321I))			5	0.002	3	0.094					33	0.006																							11	0.004	4	0.102	0.004	0.106
7226		T7226G|(ORF1ab_polyprotein:T6961G(F2321V))|(ORF1a_polyprotein:T6961G(F2321V))									5	0.001	78	0.013					2	0.087																	28	0.009	4	0.014	0.096	0.11
7227		T7227G|(ORF1ab_polyprotein:T6962G(F2321C))|(ORF1a_polyprotein:T6962G(F2321C))											57	0.01	2	0.057			2	0.087													2	0.003			33	0.011	5	0.01	0.158	0.168
7228		T7228G|(ORF1ab_polyprotein:T6963G(F2321L))|(ORF1a_polyprotein:T6963G(F2321L))											34	0.006	3	0.086																					19	0.006	3	0.006	0.092	0.098
7229		G7229T|(ORF1ab_polyprotein:GGC6964-6966TGA(G2322*))|(ORF1a_polyprotein:GGC6964-6966TGA(G2322*))											12	0.002																							37	0.012	2	0.002	0.012	0.014
7229		G7229T|(ORF1ab_polyprotein:GGC6964-6966TGG(G2322W))|(ORF1a_polyprotein:GGC6964-6966TGG(G2322W))																																			48	0.016	1	0	0.016	0.016
7229		G7229T|(ORF1ab_polyprotein:GGC6964-6966TTC(G2322F))|(ORF1a_polyprotein:GGC6964-6966TTC(G2322F))											10	0.002	2	0.057																	2	0.003			45	0.015	4	0.002	0.075	0.077
7229		G7229T|(ORF1ab_polyprotein:G6964T(G2322C))|(ORF1a_polyprotein:G6964T(G2322C))			27	0.009	5	0.156			5	0.001	61	0.01	3	0.086			2	0.087													11	0.017			124	0.041	8	0.176	0.231	0.407
7230		G7230T|(ORF1ab_polyprotein:GGC6964-6966TTC(G2322F))|(ORF1a_polyprotein:GGC6964-6966TTC(G2322F))											10	0.002	2	0.057																	2	0.003			45	0.015	4	0.002	0.075	0.077
7230		G7230T|(ORF1ab_polyprotein:G6965T(G2322V))|(ORF1a_polyprotein:G6965T(G2322V))			31	0.01					8	0.002	85	0.014					3	0.13	3	0.25											7	0.011			113	0.037	7	0.026	0.428	0.454
7231		C7231A|(ORF1ab_polyprotein:GGC6964-6966TGA(G2322*))|(ORF1a_polyprotein:GGC6964-6966TGA(G2322*))											12	0.002																							37	0.012	2	0.002	0.012	0.014
7231		C7231G|(ORF1ab_polyprotein:GGC6964-6966TGG(G2322W))|(ORF1a_polyprotein:GGC6964-6966TGG(G2322W))																																			48	0.016	1	0	0.016	0.016
7231		C7231T|(ORF1ab_polyprotein:C6966T(G2322G))|(ORF1a_polyprotein:C6966T(G2322G))			19	0.006							7	0.001																			2	0.003			19	0.006	4	0.007	0.009	0.016
7231		C7231A|(ORF1ab_polyprotein:C6966A(G2322G))|(ORF1a_polyprotein:C6966A(G2322G))			8	0.003	2	0.062					92	0.015	3	0.086																	2	0.003			115	0.038	6	0.08	0.127	0.207
7231		C7231G|(ORF1ab_polyprotein:C6966G(G2322G))|(ORF1a_polyprotein:C6966G(G2322G))			4	0.001							46	0.008																					2	0.333	85	0.028	4	0.009	0.361	0.37
7232		T7232C|(ORF1ab_polyprotein:TTA6967-6969CTT(L2323L))|(ORF1a_polyprotein:TTA6967-6969CTT(L2323L))																															3	0.005			87	0.029	2	0	0.034	0.034
7232		T7232G|(ORF1ab_polyprotein:T6967G(L2323V))|(ORF1a_polyprotein:T6967G(L2323V))			7	0.002							36	0.006	4	0.114																					18	0.006	4	0.008	0.12	0.128
7233		T7233G|(ORF1ab_polyprotein:T6968G(L2323*))|(ORF1a_polyprotein:T6968G(L2323*))											71	0.012	2	0.057																					47	0.016	3	0.012	0.073	0.085
7234		A7234T|(ORF1ab_polyprotein:TTA6967-6969CTT(L2323L))|(ORF1a_polyprotein:TTA6967-6969CTT(L2323L))																															3	0.005			87	0.029	2	0	0.034	0.034
7234		A7234T|(ORF1ab_polyprotein:A6969T(L2323F))|(ORF1a_polyprotein:A6969T(L2323F))			14	0.004							60	0.01																			5	0.008			157	0.052	4	0.014	0.06	0.074
7234		A7234C|(ORF1ab_polyprotein:A6969C(L2323F))|(ORF1a_polyprotein:A6969C(L2323F))			4	0.001	3	0.094					34	0.006																									3	0.101	0	0.101
7235		G7235T|(ORF1ab_polyprotein:G6970T(V2324F))|(ORF1a_polyprotein:G6970T(V2324F))			37	0.012	3	0.094					57	0.01	4	0.114																	7	0.011			281	0.093	6	0.116	0.218	0.334
7236		T7236G|(ORF1ab_polyprotein:T6971G(V2324G))|(ORF1a_polyprotein:T6971G(V2324G))											52	0.009																							18	0.006	2	0.009	0.006	0.015
7237		T7237G|(ORF1ab_polyprotein:T6972G(V2324V))|(ORF1a_polyprotein:T6972G(V2324V))			6	0.002							13	0.002	4	0.114			2	0.087																			4	0.004	0.201	0.205
7238		G7238T|(ORF1ab_polyprotein:GCA6973-6975TAA(A2325*))|(ORF1a_polyprotein:GCA6973-6975TAA(A2325*))																																			46	0.015	1	0	0.015	0.015
7238		G7238T|(ORF1ab_polyprotein:GCA6973-6975TCT(A2325S))|(ORF1a_polyprotein:GCA6973-6975TCT(A2325S))											10	0.002																							48	0.016	2	0.002	0.016	0.018
7238		G7238T|(ORF1ab_polyprotein:GCA6973-6975TGA(A2325*))|(ORF1a_polyprotein:GCA6973-6975TGA(A2325*))																																			61	0.02	1	0	0.02	0.02
7238		G7238T|(ORF1ab_polyprotein:GCA6973-6975TCC(A2325S))|(ORF1a_polyprotein:GCA6973-6975TCC(A2325S))													2	0.057																							1	0	0.057	0.057
7238		G7238T|(ORF1ab_polyprotein:G6973T(A2325S))|(ORF1a_polyprotein:G6973T(A2325S))			18	0.006	4	0.125					72	0.012	7	0.2					3	0.25											5	0.008			180	0.06	7	0.143	0.518	0.661
7239		C7239A|(ORF1ab_polyprotein:GCA6973-6975TAA(A2325*))|(ORF1a_polyprotein:GCA6973-6975TAA(A2325*))																																			46	0.015	1	0	0.015	0.015
7239		C7239T|(ORF1ab_polyprotein:C6974T(A2325V))|(ORF1a_polyprotein:C6974T(A2325V))			12	0.004							11	0.002																			3	0.005			22	0.007	4	0.006	0.012	0.018
7239		C7239G|(ORF1ab_polyprotein:GCA6973-6975TGA(A2325*))|(ORF1a_polyprotein:GCA6973-6975TGA(A2325*))																																			61	0.02	1	0	0.02	0.02
7239		C7239G|(ORF1ab_polyprotein:C6974G(A2325G))|(ORF1a_polyprotein:C6974G(A2325G))											43	0.007																			2	0.003			65	0.022	3	0.007	0.025	0.032
7239		C7239A|(ORF1ab_polyprotein:C6974A(A2325E))|(ORF1a_polyprotein:C6974A(A2325E))			7	0.002							88	0.015	4	0.114															2	0.5					56	0.019	5	0.017	0.633	0.65
7240		A7240T|(ORF1ab_polyprotein:GCA6973-6975TCT(A2325S))|(ORF1a_polyprotein:GCA6973-6975TCT(A2325S))											10	0.002																							48	0.016	2	0.002	0.016	0.018
7240		A7240C|(ORF1ab_polyprotein:GCA6973-6975TCC(A2325S))|(ORF1a_polyprotein:GCA6973-6975TCC(A2325S))													2	0.057																							1	0	0.057	0.057
7240		A7240C|(ORF1ab_polyprotein:A6975C(A2325A))|(ORF1a_polyprotein:A6975C(A2325A))			11	0.003					6	0.001	25	0.004	2	0.057																							4	0.008	0.057	0.065
7240		A7240T|(ORF1ab_polyprotein:A6975T(A2325A))|(ORF1a_polyprotein:A6975T(A2325A))			23	0.007	2	0.062					64	0.011																			13	0.02			33	0.011	5	0.08	0.031	0.111
7241		G7241T|(ORF1ab_polyprotein:GAG6976-6978TCG(E2326S))|(ORF1a_polyprotein:GAG6976-6978TCG(E2326S))													2	0.057																							1	0	0.057	0.057
7241		G7241T|(ORF1ab_polyprotein:GAG6976-6978TAT(E2326Y))|(ORF1a_polyprotein:GAG6976-6978TAT(E2326Y))					2	0.062																													7	0.002	2	0.062	0.002	0.064
7241		G7241T|(ORF1ab_polyprotein:G6976T(E2326*))|(ORF1a_polyprotein:G6976T(E2326*))			12	0.004							39	0.007					2	0.087													2	0.003			54	0.018	5	0.011	0.108	0.119
7242		A7242G|(ORF1ab_polyprotein:A6977G(E2326G))|(ORF1a_polyprotein:A6977G(E2326G))			18	0.006							12	0.002																			3	0.005			12	0.004	4	0.008	0.009	0.017
7242		A7242C|(ORF1ab_polyprotein:GAG6976-6978TCG(E2326S))|(ORF1a_polyprotein:GAG6976-6978TCG(E2326S))													2	0.057																							1	0	0.057	0.057
7242		A7242C|(ORF1ab_polyprotein:A6977C(E2326A))|(ORF1a_polyprotein:A6977C(E2326A))			6	0.002	4	0.125					32	0.005																			2	0.003			7	0.002	5	0.132	0.005	0.137
7242		A7242T|(ORF1ab_polyprotein:A6977T(E2326V))|(ORF1a_polyprotein:A6977T(E2326V))			19	0.006							123	0.021																			3	0.005	2	0.333	212	0.071	5	0.027	0.409	0.436
7243		G7243T|(ORF1ab_polyprotein:GAG6976-6978TAT(E2326Y))|(ORF1a_polyprotein:GAG6976-6978TAT(E2326Y))					2	0.062																													7	0.002	2	0.062	0.002	0.064
7243		G7243T|(ORF1ab_polyprotein:G6978T(E2326D))|(ORF1a_polyprotein:G6978T(E2326D))			16	0.005					8	0.002	28	0.005					2	0.087	2	0.167											5	0.008			37	0.012	7	0.012	0.274	0.286
7244		T7244G|(ORF1ab_polyprotein:T6979G(W2327G))|(ORF1a_polyprotein:T6979G(W2327G))			28	0.009							39	0.007	6	0.171																	10	0.016			13	0.004	5	0.016	0.191	0.207
7245		G7245A|(ORF1ab_polyprotein:G6980A(W2327*))|(ORF1a_polyprotein:G6980A(W2327*))					2	0.062																															1	0.062	0	0.062
7245		G7245T|(ORF1ab_polyprotein:G6980T(W2327L))|(ORF1a_polyprotein:G6980T(W2327L))			9	0.003	2	0.062			8	0.002	87	0.015	3	0.086																	5	0.008			209	0.07	7	0.082	0.164	0.246
7246		G7246T|(ORF1ab_polyprotein:G6981T(W2327C))|(ORF1a_polyprotein:G6981T(W2327C))			7	0.002							69	0.012	3	0.086																	3	0.005			142	0.044	5	0.014	0.135	0.149
7247		T7247A|(ORF1ab_polyprotein:T6982A(F2328I))|(ORF1a_polyprotein:T6982A(F2328I))					2	0.062					39	0.007																							11	0.003	3	0.069	0.003	0.072
7247		T7247G|(ORF1ab_polyprotein:T6982G(F2328V))|(ORF1a_polyprotein:T6982G(F2328V))			32	0.01	4	0.125					31	0.005	4	0.114			2	0.087													8	0.012			11	0.003	7	0.14	0.216	0.356
7248		T7248G|(ORF1ab_polyprotein:T6983G(F2328C))|(ORF1a_polyprotein:T6983G(F2328C))			18	0.006					5	0.001	105	0.018	2	0.057			2	0.087													4	0.006			51	0.016	7	0.025	0.166	0.191
7249		T7249G|(ORF1ab_polyprotein:T6984G(F2328L))|(ORF1a_polyprotein:T6984G(F2328L))			11	0.003							52	0.009	3	0.086																	4	0.006			235	0.073	5	0.012	0.165	0.177
7250		T7250A|(ORF1ab_polyprotein:T6985A(L2329M))|(ORF1a_polyprotein:T6985A(L2329M))					2	0.062					17	0.003																							4	0.001	3	0.065	0.001	0.066
7250		T7250G|(ORF1ab_polyprotein:T6985G(L2329V))|(ORF1a_polyprotein:T6985G(L2329V))			4	0.001	2	0.062					62	0.01	5	0.143																					19	0.006	5	0.073	0.149	0.222
7251		T7251G|(ORF1ab_polyprotein:T6986G(L2329W))|(ORF1a_polyprotein:T6986G(L2329W))			4	0.001	2	0.062			6	0.001	27	0.005	2	0.057																	2	0.003			9	0.003	7	0.069	0.063	0.132
7252		G7252T|(ORF1ab_polyprotein:G6987T(L2329F))|(ORF1a_polyprotein:G6987T(L2329F))			25	0.008	3	0.094			7	0.002	123	0.021	3	0.086			4	0.174									4	0.02			3	0.005	2	0.333	325	0.102	10	0.125	0.72	0.845
7253		G7253T|(ORF1ab_polyprotein:GCA6988-6990TGT(A2330C))|(ORF1a_polyprotein:GCA6988-6990TGT(A2330C))																																			47	0.015	1	0	0.015	0.015
7253		G7253T|(ORF1ab_polyprotein:GCA6988-6990TGA(A2330*))|(ORF1a_polyprotein:GCA6988-6990TGA(A2330*))																																			112	0.035	1	0	0.035	0.035
7253		G7253C|(ORF1ab_polyprotein:G6988C(A2330P))|(ORF1a_polyprotein:G6988C(A2330P))											6	0.001					2	0.087																			2	0.001	0.087	0.088
7253		G7253T|(ORF1ab_polyprotein:G6988T(A2330S))|(ORF1a_polyprotein:G6988T(A2330S))			24	0.008	3	0.094			6	0.001	100	0.017	2	0.057					2	0.167											9	0.014			135	0.043	8	0.12	0.281	0.401
7254		C7254G|(ORF1ab_polyprotein:GCA6988-6990TGT(A2330C))|(ORF1a_polyprotein:GCA6988-6990TGT(A2330C))																																			47	0.015	1	0	0.015	0.015
7254		C7254T|(ORF1ab_polyprotein:C6989T(A2330V))|(ORF1a_polyprotein:C6989T(A2330V))			14	0.004							7	0.001																			4	0.006			14	0.004	4	0.005	0.01	0.015
7254		C7254G|(ORF1ab_polyprotein:GCA6988-6990GGT(A2330G))|(ORF1a_polyprotein:GCA6988-6990GGT(A2330G))											13	0.002																							47	0.015	2	0.002	0.015	0.017
7254		C7254G|(ORF1ab_polyprotein:GCA6988-6990TGA(A2330*))|(ORF1a_polyprotein:GCA6988-6990TGA(A2330*))																																			112	0.035	1	0	0.035	0.035
7254		C7254G|(ORF1ab_polyprotein:C6989G(A2330G))|(ORF1a_polyprotein:C6989G(A2330G))											53	0.009																			2	0.003			107	0.034	3	0.009	0.037	0.046
7254		C7254A|(ORF1ab_polyprotein:C6989A(A2330E))|(ORF1a_polyprotein:C6989A(A2330E))					4	0.125					83	0.014																							61	0.019	3	0.139	0.019	0.158
7255		A7255T|(ORF1ab_polyprotein:GCA6988-6990TGT(A2330C))|(ORF1a_polyprotein:GCA6988-6990TGT(A2330C))																																			47	0.015	1	0	0.015	0.015
7255		A7255T|(ORF1ab_polyprotein:GCA6988-6990GGT(A2330G))|(ORF1a_polyprotein:GCA6988-6990GGT(A2330G))											13	0.002																							47	0.015	2	0.002	0.015	0.017
7255		A7255C|(ORF1ab_polyprotein:A6990C(A2330A))|(ORF1a_polyprotein:A6990C(A2330A))			8	0.003					6	0.001	48	0.008																			3	0.005			7	0.002	5	0.012	0.007	0.019
7255		A7255T|(ORF1ab_polyprotein:A6990T(A2330A))|(ORF1a_polyprotein:A6990T(A2330A))			29	0.009							70	0.012																			10	0.016			20	0.006	4	0.021	0.022	0.043
7256		T7256G|(ORF1ab_polyprotein:T6991G(Y2331D))|(ORF1a_polyprotein:T6991G(Y2331D))			5	0.002							84	0.014					2	0.087																	35	0.011	4	0.016	0.098	0.114
7257		A7257T|(ORF1ab_polyprotein:A6992T(Y2331F))|(ORF1a_polyprotein:A6992T(Y2331F))			34	0.011					8	0.002	79	0.013																			10	0.016	2	0.333	120	0.038	6	0.026	0.387	0.413
7257		A7257C|(ORF1ab_polyprotein:A6992C(Y2331S))|(ORF1a_polyprotein:A6992C(Y2331S))			9	0.003	5	0.156					40	0.007	7	0.2			3	0.13																	6	0.002	6	0.166	0.332	0.498
7258		T7258G|(ORF1ab_polyprotein:T6993G(Y2331*))|(ORF1a_polyprotein:T6993G(Y2331*))			4	0.001							49	0.008	2	0.057																					7	0.002	4	0.009	0.059	0.068
7259		A7259T|(ORF1ab_polyprotein:A6994T(I2332F))|(ORF1a_polyprotein:A6994T(I2332F))			38	0.012					6	0.001	51	0.009	2	0.057																	12	0.019			114	0.036	6	0.022	0.112	0.134
7259		A7259C|(ORF1ab_polyprotein:A6994C(I2332L))|(ORF1a_polyprotein:A6994C(I2332L))			5	0.002	4	0.125			6	0.001	52	0.009	3	0.086			2	0.087													2	0.003			7	0.002	8	0.137	0.178	0.315
7260		T7260G|(ORF1ab_polyprotein:T6995G(I2332S))|(ORF1a_polyprotein:T6995G(I2332S))			4	0.001							47	0.008	5	0.143																					32	0.01	4	0.009	0.153	0.162
7261		T7261G|(ORF1ab_polyprotein:T6996G(I2332M))|(ORF1a_polyprotein:T6996G(I2332M))			5	0.002							16	0.003					2	0.087																			3	0.005	0.087	0.092
7262		C7262G|(ORF1ab_polyprotein:C6997G(L2333V))|(ORF1a_polyprotein:C6997G(L2333V))			4	0.001							64	0.011																							78	0.025	3	0.012	0.025	0.037
7262		C7262A|(ORF1ab_polyprotein:C6997A(L2333I))|(ORF1a_polyprotein:C6997A(L2333I))			8	0.003					6	0.001	118	0.02																			4	0.006			358	0.114	5	0.024	0.12	0.144
7262		C7262T|(ORF1ab_polyprotein:C6997T(L2333F))|(ORF1a_polyprotein:C6997T(L2333F))			41	0.013																											10	0.016	2	0.333	103	0.033	4	0.013	0.382	0.395
7263		T7263A|(ORF1ab_polyprotein:T6998A(L2333H))|(ORF1a_polyprotein:T6998A(L2333H))											52	0.009																			2	0.003			23	0.007	3	0.009	0.01	0.019
7263		T7263G|(ORF1ab_polyprotein:T6998G(L2333R))|(ORF1a_polyprotein:T6998G(L2333R))					2	0.062					27	0.005	3	0.086																	2	0.003			6	0.002	5	0.067	0.091	0.158
7264		T7264G|(ORF1ab_polyprotein:T6999G(L2333L))|(ORF1a_polyprotein:T6999G(L2333L))			6	0.002							41	0.007	2	0.057																					6	0.002	4	0.009	0.059	0.068
7265		T7265A|(ORF1ab_polyprotein:T7000A(F2334I))|(ORF1a_polyprotein:T7000A(F2334I))											23	0.004	2	0.057																					29	0.009	3	0.004	0.066	0.07
7265		T7265G|(ORF1ab_polyprotein:T7000G(F2334V))|(ORF1a_polyprotein:T7000G(F2334V))											58	0.01	2	0.057																					23	0.007	3	0.01	0.064	0.074
7267		C7267G|(ORF1ab_polyprotein:C7002G(F2334L))|(ORF1a_polyprotein:C7002G(F2334L))											68	0.012																							100	0.032	2	0.012	0.032	0.044
7267		C7267A|(ORF1ab_polyprotein:C7002A(F2334L))|(ORF1a_polyprotein:C7002A(F2334L))			8	0.003					9	0.002	108	0.018																			2	0.003			230	0.074	5	0.023	0.077	0.1
7267	RATG13	C7267T|(ORF1ab_polyprotein:C7002T(F2334F))|(ORF1a_polyprotein:C7002T(F2334F))			61	0.019					5	0.001	8	0.001																			11	0.017	2	0.333	101	0.032	6	0.021	0.382	0.403
7268		A7268T|(ORF1ab_polyprotein:A7003T(T2335S))|(ORF1a_polyprotein:A7003T(T2335S))			50	0.016			2	0.003	5	0.001	130	0.022																			9	0.014			125	0.04	6	0.042	0.054	0.096
7268		A7268C|(ORF1ab_polyprotein:A7003C(T2335P))|(ORF1a_polyprotein:A7003C(T2335P))			8	0.003	2	0.062			7	0.002	24	0.004	2	0.057																	3	0.005					6	0.071	0.062	0.133
7269		C7269T|(ORF1ab_polyprotein:C7004T(T2335I))|(ORF1a_polyprotein:C7004T(T2335I))			29	0.009																											5	0.008			4	0.001	3	0.009	0.009	0.018
7269		C7269G|(ORF1ab_polyprotein:C7004G(T2335S))|(ORF1a_polyprotein:C7004G(T2335S))											66	0.011																							42	0.013	2	0.011	0.013	0.024
7269		C7269A|(ORF1ab_polyprotein:C7004A(T2335N))|(ORF1a_polyprotein:C7004A(T2335N))					2	0.062					59	0.01																					2	0.333	127	0.041	4	0.072	0.374	0.446
7270		T7270G|(ORF1ab_polyprotein:T7005G(T2335T))|(ORF1a_polyprotein:T7005G(T2335T))											55	0.009	2	0.057			2	0.087																	46	0.015	4	0.009	0.159	0.168
7271		A7271T|(ORF1ab_polyprotein:A7006T(R2336W))|(ORF1a_polyprotein:A7006T(R2336W))			39	0.012					8	0.002	54	0.009																			7	0.011			29	0.009	5	0.023	0.02	0.043
7271		A7271C|(ORF1ab_polyprotein:A7006C(R2336R))|(ORF1a_polyprotein:A7006C(R2336R))			14	0.004	2	0.062					49	0.008																			4	0.006			11	0.004	5	0.074	0.01	0.084
7272		G7272T|(ORF1ab_polyprotein:AGG7006-7008ATT(R2336I))|(ORF1a_polyprotein:AGG7006-7008ATT(R2336I))													2	0.057																					35	0.011	2	0	0.068	0.068
7272		G7272T|(ORF1ab_polyprotein:G7007T(R2336M))|(ORF1a_polyprotein:G7007T(R2336M))			16	0.005	2	0.062	2	0.003			79	0.013	4	0.114					2	0.167											2	0.003	3	0.5	230	0.074	9	0.083	0.858	0.941
7273		G7273T|(ORF1ab_polyprotein:AGG7006-7008ATT(R2336I))|(ORF1a_polyprotein:AGG7006-7008ATT(R2336I))													2	0.057																					35	0.011	2	0	0.068	0.068
7273		G7273T|(ORF1ab_polyprotein:G7008T(R2336S))|(ORF1a_polyprotein:G7008T(R2336S))			17	0.005	5	0.156					77	0.013	3	0.086			3	0.13	3	0.25											4	0.006			104	0.033	8	0.174	0.505	0.679
7274		T7274A|(ORF1ab_polyprotein:T7009A(F2337I))|(ORF1a_polyprotein:T7009A(F2337I))											54	0.009																			2	0.003			15	0.005	3	0.009	0.008	0.017
7274		T7274C|(ORF1ab_polyprotein:T7009C(F2337L))|(ORF1a_polyprotein:T7009C(F2337L))			5	0.002	2	0.062																															2	0.064	0	0.064
7275		T7275G|(ORF1ab_polyprotein:T7010G(F2337C))|(ORF1a_polyprotein:T7010G(F2337C))			7	0.002							68	0.012																			2	0.003			28	0.009	4	0.014	0.012	0.026
7276		T7276G|(ORF1ab_polyprotein:T7011G(F2337L))|(ORF1a_polyprotein:T7011G(F2337L))			8	0.003					5	0.001	59	0.01	2	0.057																					11	0.004	5	0.014	0.061	0.075
7277		T7277G|(ORF1ab_polyprotein:T7012G(F2338V))|(ORF1a_polyprotein:T7012G(F2338V))			9	0.003					5	0.001	49	0.008																							14	0.004	4	0.012	0.004	0.016
7278		T7278G|(ORF1ab_polyprotein:T7013G(F2338C))|(ORF1a_polyprotein:T7013G(F2338C))											17	0.003					2	0.087													2	0.003					3	0.003	0.09	0.093
7279		C7279G|(ORF1ab_polyprotein:C7014G(F2338L))|(ORF1a_polyprotein:C7014G(F2338L))											27	0.005																							36	0.012	2	0.005	0.012	0.017
7279		C7279T|(ORF1ab_polyprotein:C7014T(F2338F))|(ORF1a_polyprotein:C7014T(F2338F))			34	0.011							7	0.001	2	0.059																	10	0.016			91	0.03	5	0.012	0.105	0.117
7279		C7279A|(ORF1ab_polyprotein:C7014A(F2338L))|(ORF1a_polyprotein:C7014A(F2338L))					2	0.062			5	0.001	96	0.016																					2	0.333	251	0.082	5	0.079	0.415	0.494
7280		T7280G|(ORF1ab_polyprotein:T7015G(Y2339D))|(ORF1a_polyprotein:T7015G(Y2339D))											18	0.003	2	0.059																					5	0.002	3	0.003	0.061	0.064
7281		A7281T|(ORF1ab_polyprotein:A7016T(Y2339F))|(ORF1a_polyprotein:A7016T(Y2339F))			35	0.011					5	0.001	30	0.005																			11	0.017			35	0.011	5	0.017	0.028	0.045
7281		A7281C|(ORF1ab_polyprotein:A7016C(Y2339S))|(ORF1a_polyprotein:A7016C(Y2339S))			5	0.002	4	0.125			5	0.001	30	0.005	3	0.091			3	0.13													2	0.003			8	0.003	8	0.133	0.227	0.36
7282		T7282G|(ORF1ab_polyprotein:T7017G(Y2339*))|(ORF1a_polyprotein:T7017G(Y2339*))											11	0.002							2	0.167																	2	0.002	0.167	0.169
7283		G7283T|(ORF1ab_polyprotein:G7018T(V2340L))|(ORF1a_polyprotein:G7018T(V2340L))			12	0.004	4	0.125			10	0.002	35	0.006					2	0.087	2	0.167															62	0.023	7	0.137	0.277	0.414
7284		T7284G|(ORF1ab_polyprotein:T7019G(V2340G))|(ORF1a_polyprotein:T7019G(V2340G))											6	0.001	2	0.061																					14	0.005	3	0.001	0.066	0.067
7285		A7285T|(ORF1ab_polyprotein:A7020T(V2340V))|(ORF1a_polyprotein:A7020T(V2340V))											32	0.006																							38	0.014	2	0.006	0.014	0.02
7285		A7285C|(ORF1ab_polyprotein:A7020C(V2340V))|(ORF1a_polyprotein:A7020C(V2340V))					4	0.125							2	0.061					2	0.167																	3	0.125	0.228	0.353
7286		C7286G|(ORF1ab_polyprotein:C7021G(L2341V))|(ORF1a_polyprotein:C7021G(L2341V))													2	0.061																							1	0	0.061	0.061
7286		C7286A|(ORF1ab_polyprotein:C7021A(L2341I))|(ORF1a_polyprotein:C7021A(L2341I))			3	0.001	4	0.125					22	0.004	2	0.061																					9	0.004	5	0.13	0.065	0.195
7287		T7287A|(ORF1ab_polyprotein:T7022A(L2341H))|(ORF1a_polyprotein:T7022A(L2341H))					2	0.062					7	0.001																									2	0.063	0	0.063
7289		G7289T|(ORF1ab_polyprotein:GGA7024-7026TGC(G2342C))|(ORF1a_polyprotein:GGA7024-7026TGC(G2342C))					2	0.062																															1	0.062	0	0.062
7289		G7289T|(ORF1ab_polyprotein:GGA7024-7026TTC(G2342F))|(ORF1a_polyprotein:GGA7024-7026TTC(G2342F))					2	0.062																															1	0.062	0	0.062
7289		G7289T|(ORF1ab_polyprotein:G7024T(G2342*))|(ORF1a_polyprotein:G7024T(G2342*))					2	0.062			6	0.001	36	0.007	4	0.121																					29	0.014	5	0.07	0.135	0.205
7290		G7290T|(ORF1ab_polyprotein:GGA7024-7026TTC(G2342F))|(ORF1a_polyprotein:GGA7024-7026TTC(G2342F))					2	0.062																															1	0.062	0	0.062
7290		G7290T|(ORF1ab_polyprotein:GGA7024-7026GTC(G2342V))|(ORF1a_polyprotein:GGA7024-7026GTC(G2342V))																	2	0.087																			1	0	0.087	0.087
7290		G7290C|(ORF1ab_polyprotein:G7025C(G2342A))|(ORF1a_polyprotein:G7025C(G2342A))					3	0.094																															1	0.094	0	0.094
7290		G7290T|(ORF1ab_polyprotein:G7025T(G2342V))|(ORF1a_polyprotein:G7025T(G2342V))									5	0.001	19	0.004	4	0.121			2	0.087																			4	0.005	0.208	0.213
7291		A7291C|(ORF1ab_polyprotein:GGA7024-7026TGC(G2342C))|(ORF1a_polyprotein:GGA7024-7026TGC(G2342C))					2	0.062																															1	0.062	0	0.062
7291		A7291C|(ORF1ab_polyprotein:GGA7024-7026TTC(G2342F))|(ORF1a_polyprotein:GGA7024-7026TTC(G2342F))					2	0.062																															1	0.062	0	0.062
7291		A7291C|(ORF1ab_polyprotein:GGA7024-7026GTC(G2342V))|(ORF1a_polyprotein:GGA7024-7026GTC(G2342V))																	2	0.087																			1	0	0.087	0.087
7291		A7291T|(ORF1ab_polyprotein:A7026T(G2342G))|(ORF1a_polyprotein:A7026T(G2342G))					2	0.062			9	0.002	25	0.005																							40	0.02	4	0.069	0.02	0.089
7291		A7291C|(ORF1ab_polyprotein:A7026C(G2342G))|(ORF1a_polyprotein:A7026C(G2342G))					2	0.062					8	0.002							2	0.167																	3	0.064	0.167	0.231
7292		T7292G|(ORF1ab_polyprotein:T7027G(L2343V))|(ORF1a_polyprotein:T7027G(L2343V))											17	0.003																							23	0.011	2	0.003	0.011	0.014
7293		T7293G|(ORF1ab_polyprotein:T7028G(L2343W))|(ORF1a_polyprotein:T7028G(L2343W))											17	0.003	3	0.091																					16	0.008	3	0.003	0.099	0.102
7294		G7294T|(ORF1ab_polyprotein:G7029T(L2343F))|(ORF1a_polyprotein:G7029T(L2343F))			4	0.001	5	0.156			11	0.002	25	0.005	4	0.121			3	0.13	3	0.25																	7	0.164	0.501	0.665
7295		G7295T|(ORF1ab_polyprotein:G7030T(A2344S))|(ORF1a_polyprotein:G7030T(A2344S))			3	0.001	3	0.094			9	0.002	26	0.005	5	0.152			3	0.13	2	0.167															18	0.009	8	0.102	0.458	0.56
7296		C7296A|(ORF1ab_polyprotein:C7031A(A2344D))|(ORF1a_polyprotein:C7031A(A2344D))											14	0.003	3	0.088			3	0.13	2	0.167																	4	0.003	0.385	0.388
7297		T7297A|(ORF1ab_polyprotein:T7032A(A2344A))|(ORF1a_polyprotein:T7032A(A2344A))											15	0.003																							50	0.025	2	0.003	0.025	0.028
7298		G7298T|(ORF1ab_polyprotein:G7033T(A2345S))|(ORF1a_polyprotein:G7033T(A2345S))					3	0.094					24	0.005	2	0.059			2	0.091	2	0.167															43	0.021	6	0.099	0.338	0.437
7299		C7299A|(ORF1ab_polyprotein:C7034A(A2345E))|(ORF1a_polyprotein:C7034A(A2345E))			4	0.001	3	0.094			5	0.001	10	0.002	2	0.059																					15	0.007	6	0.098	0.066	0.164
7300		A7300C|(ORF1ab_polyprotein:A7035C(A2345A))|(ORF1a_polyprotein:A7035C(A2345A))			3	0.001	3	0.094					6	0.001	3	0.088			2	0.091																			5	0.096	0.179	0.275
7301		A7301G|(ORF1ab_polyprotein:A7036G(I2346V))|(ORF1a_polyprotein:A7036G(I2346V))					2	0.062																															1	0.062	0	0.062
7301		A7301T|(ORF1ab_polyprotein:A7036T(I2346F))|(ORF1a_polyprotein:A7036T(I2346F))					2	0.062			6	0.001	11	0.002																									3	0.065	0	0.065
7301		A7301C|(ORF1ab_polyprotein:A7036C(I2346L))|(ORF1a_polyprotein:A7036C(I2346L))					2	0.062					15	0.003	3	0.088			2	0.091	2	0.167															18	0.009	6	0.065	0.355	0.42
7302		T7302G|(ORF1ab_polyprotein:T7037G(I2346S))|(ORF1a_polyprotein:T7037G(I2346S))			4	0.001													3	0.136																			2	0.001	0.136	0.137
7303	RATG13	C7303T|(ORF1ab_polyprotein:C7038T(I2346I))|(ORF1a_polyprotein:C7038T(I2346I))													3	0.088																							1	0	0.088	0.088
7303		C7303A|(ORF1ab_polyprotein:C7038A(I2346I))|(ORF1a_polyprotein:C7038A(I2346I))			3	0.001	2	0.062					16	0.003	3	0.088																					20	0.01	5	0.066	0.098	0.164
7304		A7304C|(ORF1ab_polyprotein:A7039C(M2347L))|(ORF1a_polyprotein:A7039C(M2347L))													2	0.059																							1	0	0.059	0.059
7304		A7304T|(ORF1ab_polyprotein:A7039T(M2347L))|(ORF1a_polyprotein:A7039T(M2347L))					2	0.062					13	0.002																							6	0.003	3	0.064	0.003	0.067
7305		T7305A|(ORF1ab_polyprotein:T7040A(M2347K))|(ORF1a_polyprotein:T7040A(M2347K))											9	0.002																							24	0.012	2	0.002	0.012	0.014
7305		T7305G|(ORF1ab_polyprotein:T7040G(M2347R))|(ORF1a_polyprotein:T7040G(M2347R))																	2	0.091																			1	0	0.091	0.091
7306		G7306T|(ORF1ab_polyprotein:G7041T(M2347I))|(ORF1a_polyprotein:G7041T(M2347I))					3	0.094			8	0.001	46	0.009							2	0.167															76	0.035	5	0.104	0.202	0.306
7307		C7307T|(ORF1ab_polyprotein:C7042T(Q2348*))|(ORF1a_polyprotein:C7042T(Q2348*))																	2	0.091																			1	0	0.091	0.091
7307		C7307A|(ORF1ab_polyprotein:C7042A(Q2348K))|(ORF1a_polyprotein:C7042A(Q2348K))			5	0.002	3	0.094					31	0.006	2	0.061	2	0.667															2	0.001			33	0.015	7	0.102	0.744	0.846
7308		A7308T|(ORF1ab_polyprotein:A7043T(Q2348L))|(ORF1a_polyprotein:A7043T(Q2348L))											18	0.003							2	0.167															6	0.003	3	0.003	0.17	0.173
7308		A7308C|(ORF1ab_polyprotein:A7043C(Q2348P))|(ORF1a_polyprotein:A7043C(Q2348P))					2	0.062													2	0.167																	2	0.062	0.167	0.229
7309		A7309C|(ORF1ab_polyprotein:A7044C(Q2348H))|(ORF1a_polyprotein:A7044C(Q2348H))					4	0.125	17	0.004	11	0.001			3	0.091							6	0.002															5	0.13	0.093	0.223
7310		T7310G|(ORF1ab_polyprotein:T7045G(L2349V))|(ORF1a_polyprotein:T7045G(L2349V))											12	0.002	3	0.091																					11	0.005	3	0.002	0.096	0.098
7312		G7312T|(ORF1ab_polyprotein:G7047T(L2349F))|(ORF1a_polyprotein:G7047T(L2349F))											18	0.003					3	0.136	2	0.167	5	0.002													17	0.008	5	0.003	0.313	0.316
7313		T7313A|(ORF1ab_polyprotein:T7048A(F2350I))|(ORF1a_polyprotein:T7048A(F2350I))			3	0.001							21	0.004																							22	0.01	3	0.005	0.01	0.015
7313		T7313G|(ORF1ab_polyprotein:T7048G(F2350V))|(ORF1a_polyprotein:T7048G(F2350V))					2	0.062																															1	0.062	0	0.062
7314		T7314G|(ORF1ab_polyprotein:T7049G(F2350C))|(ORF1a_polyprotein:T7049G(F2350C))													3	0.094																					4	0.002	2	0	0.096	0.096
7315		T7315G|(ORF1ab_polyprotein:T7050G(F2350L))|(ORF1a_polyprotein:T7050G(F2350L))			3	0.001	2	0.062											2	0.091																	4	0.002	4	0.063	0.093	0.156
7316		T7316G|(ORF1ab_polyprotein:T7051G(F2351V))|(ORF1a_polyprotein:T7051G(F2351V))			4	0.001	3	0.094					8	0.002	3	0.097																					18	0.008	5	0.097	0.105	0.202
7318		C7318A|(ORF1ab_polyprotein:C7053A(F2351L))|(ORF1a_polyprotein:C7053A(F2351L))											12	0.002	2	0.065			4	0.182											2	0.001					6	0.003	5	0.002	0.251	0.253
7319		A7319G|(ORF1ab_polyprotein:A7054G(S2352G))|(ORF1a_polyprotein:A7054G(S2352G))					2	0.065																															1	0.065	0	0.065
7319		A7319C|(ORF1ab_polyprotein:A7054C(S2352R))|(ORF1a_polyprotein:A7054C(S2352R))			5	0.002							8	0.002					2	0.095													2	0.001			3	0.001	5	0.004	0.097	0.101
7320		G7320T|(ORF1ab_polyprotein:G7055T(S2352I))|(ORF1a_polyprotein:G7055T(S2352I))					3	0.097					30	0.006	3	0.1					2	0.182											2	0.001			24	0.011	6	0.103	0.294	0.397
7321		C7321A|(ORF1ab_polyprotein:C7056A(S2352R))|(ORF1a_polyprotein:C7056A(S2352R))											19	0.004					2	0.1													2	0.001			25	0.011	4	0.004	0.112	0.116
7323		A7323C|(ORF1ab_polyprotein:A7058C(Y2353S))|(ORF1a_polyprotein:A7058C(Y2353S))					4	0.133			11	0.001							2	0.1																			3	0.134	0.1	0.234
7324		T7324G|(ORF1ab_polyprotein:T7059G(Y2353*))|(ORF1a_polyprotein:T7059G(Y2353*))																	2	0.1																			1	0	0.1	0.1
7328		G7328T|(ORF1ab_polyprotein:G7063T(A2355S))|(ORF1a_polyprotein:G7063T(A2355S))											27	0.005																			4	0.003			17	0.008	3	0.005	0.011	0.016
7328		G7328A|(ORF1ab_polyprotein:G7063A(A2355T))|(ORF1a_polyprotein:G7063A(A2355T))			49	0.017																											8	0.005			3	0.001	3	0.017	0.006	0.023
7329		C7329T|(ORF1ab_polyprotein:C7064T(A2355V))|(ORF1a_polyprotein:C7064T(A2355V))													2	0.105																							1	0	0.105	0.105
7331		G7331T|(ORF1ab_polyprotein:G7066T(V2356L))|(ORF1a_polyprotein:G7066T(V2356L))					2	0.167					15	0.003																							42	0.019	3	0.17	0.019	0.189
7332		T7332G|(ORF1ab_polyprotein:T7067G(V2356G))|(ORF1a_polyprotein:T7067G(V2356G))													2	0.105																							1	0	0.105	0.105
7334		C7334A|(ORF1ab_polyprotein:C7069A(H2357N))|(ORF1a_polyprotein:C7069A(H2357N))			3	0.001							15	0.003																							26	0.012	3	0.004	0.012	0.016
7334		C7334T|(ORF1ab_polyprotein:C7069T(H2357Y))|(ORF1a_polyprotein:C7069T(H2357Y))													2	0.105																							1	0	0.105	0.105
7335		A7335T|(ORF1ab_polyprotein:A7070T(H2357L))|(ORF1a_polyprotein:A7070T(H2357L))					2	0.167					16	0.003																	3	0.002					10	0.005	4	0.17	0.007	0.177
7340		A7340T|(ORF1ab_polyprotein:A7075T(I2359F))|(ORF1a_polyprotein:A7075T(I2359F))											17	0.003	5	0.312							5	0.002													11	0.005	4	0.003	0.319	0.322
7343		A7343T|(ORF1ab_polyprotein:AGT7078-7080TTT(S2360F))|(ORF1a_polyprotein:AGT7078-7080TTT(S2360F))					2	1							4	0.444																							2	1	0.444	1.444
7344		G7344T|(ORF1ab_polyprotein:G7079T(S2360I))|(ORF1a_polyprotein:G7079T(S2360I))											11	0.002																							32	0.015	2	0.002	0.015	0.017
7344		G7344T|(ORF1ab_polyprotein:AGT7078-7080TTT(S2360F))|(ORF1a_polyprotein:AGT7078-7080TTT(S2360F))					2	1							4	0.444																							2	1	0.444	1.444
7350		C7350G|(ORF1ab_polyprotein:C7085G(S2362C))|(ORF1a_polyprotein:C7085G(S2362C))					2	0.667							3	0.429																							2	0.667	0.429	1.096
7366		A7366T|(ORF1ab_polyprotein:A7101T(L2367F))|(ORF1a_polyprotein:A7101T(L2367F))											8	0.002									26	0.008							4	0.003	2	0.001			10	0.005	5	0.002	0.017	0.019
7374		A7374T|(ORF1ab_polyprotein:A7109T(N2370I))|(ORF1a_polyprotein:A7109T(N2370I))											11	0.002									4	0.001							29	0.018	12	0.008			3	0.001	5	0.002	0.028	0.03
7379		G7379T|(ORF1ab_polyprotein:G7114T(V2372L))|(ORF1a_polyprotein:G7114T(V2372L))											6	0.001									8	0.002							3	0.002	5	0.003			15	0.007	5	0.001	0.014	0.015
7387		G7387T|(ORF1ab_polyprotein:G7122T(M2374I))|(ORF1a_polyprotein:G7122T(M2374I))											16	0.003									4	0.001							4	0.003	4	0.003			9	0.004	5	0.003	0.011	0.014
7387		G7387A|(ORF1ab_polyprotein:G7122A(M2374I))|(ORF1a_polyprotein:G7122A(M2374I))													2	0.222																							1	0	0.222	0.222
7388		G7388A|(ORF1ab_polyprotein:G7123A(A2375T))|(ORF1a_polyprotein:G7123A(A2375T))																													28	0.018	23	0.016					2	0	0.034	0.034
7390		C7390T|(ORF1ab_polyprotein:C7125T(A2375A))|(ORF1a_polyprotein:C7125T(A2375A))							7	0.002	19	0.002											9	0.003							6	0.004	5	0.003					5	0.004	0.01	0.014
7393	RATG13	G7393A|(ORF1ab_polyprotein:G7128A(P2376P))|(ORF1a_polyprotein:G7128A(P2376P))																													21	0.013	10	0.007					2	0	0.02	0.02
7394		A7394C|(ORF1ab_polyprotein:A7129C(I2377L))|(ORF1a_polyprotein:A7129C(I2377L))					2	0.2	5	0.001													18	0.006							3	0.002	6	0.004					5	0.201	0.012	0.213
7397		T7397A|(ORF1ab_polyprotein:T7132A(S2378T))|(ORF1a_polyprotein:T7132A(S2378T))													2	0.2																							1	0	0.2	0.2
7405		G7405T|(ORF1ab_polyprotein:G7140T(M2380I))|(ORF1a_polyprotein:G7140T(M2380I))					2	0.1																							2	0.001					4	0.002	3	0.1	0.003	0.103
7406		G7406T|(ORF1ab_polyprotein:G7141T(V2381F))|(ORF1a_polyprotein:G7141T(V2381F))					2	0.1					7	0.001																									2	0.101	0	0.101
7408		T7408G|(ORF1ab_polyprotein:T7143G(V2381V))|(ORF1a_polyprotein:T7143G(V2381V))																			4	0.286																	1	0	0.286	0.286
7410		G7410T|(ORF1ab_polyprotein:G7145T(R2382I))|(ORF1a_polyprotein:G7145T(R2382I))													2	0.111					2	0.143							2	0.008	3	0.002					4	0.002	5	0	0.266	0.266
7411		A7411C|(ORF1ab_polyprotein:A7146C(R2382S))|(ORF1a_polyprotein:A7146C(R2382S))					2	0.091																							2	0.001							2	0.091	0.001	0.092
7413		T7413G|(ORF1ab_polyprotein:T7148G(M2383R))|(ORF1a_polyprotein:T7148G(M2383R))					2	0.091							2	0.111																							2	0.091	0.111	0.202
7415		T7415G|(ORF1ab_polyprotein:T7150G(Y2384D))|(ORF1a_polyprotein:T7150G(Y2384D))					2	0.091													2	0.143																	2	0.091	0.143	0.234
7417		C7417A|(ORF1ab_polyprotein:C7152A(Y2384*))|(ORF1a_polyprotein:C7152A(Y2384*))					2	0.091			10	0.002																			4	0.003					18	0.118	4	0.093	0.121	0.214
7417		C7417T|(ORF1ab_polyprotein:C7152T(Y2384Y))|(ORF1a_polyprotein:C7152T(Y2384Y))											2	0.333									6	0.002															2	0.333	0.002	0.335
7417		C7417G|(ORF1ab_polyprotein:C7152G(Y2384*))|(ORF1a_polyprotein:C7152G(Y2384*))											4	0.667																			2	0.002					2	0.667	0.002	0.669
7419		T7419A|(ORF1ab_polyprotein:T7154A(I2385N))|(ORF1a_polyprotein:T7154A(I2385N))					2	0.091																													5	0.032	2	0.091	0.032	0.123
7419		T7419G|(ORF1ab_polyprotein:T7154G(I2385S))|(ORF1a_polyprotein:T7154G(I2385S))																			2	0.143																	1	0	0.143	0.143
7420		C7420A|(ORF1ab_polyprotein:C7155A(I2385I))|(ORF1a_polyprotein:C7155A(I2385I))					2	0.091																													12	0.078	2	0.091	0.078	0.169
7420	RATG13	C7420T|(ORF1ab_polyprotein:C7155T(I2385I))|(ORF1a_polyprotein:C7155T(I2385I))									930	0.23											4	0.001							2	0.001	2	0.002					4	0.23	0.004	0.234
7421		T7421A|(ORF1ab_polyprotein:T7156A(F2386I))|(ORF1a_polyprotein:T7156A(F2386I))																																			3	0.02	1	0	0.02	0.02
7422		T7422G|(ORF1ab_polyprotein:T7157G(F2386C))|(ORF1a_polyprotein:T7157G(F2386C))					2	0.091																															1	0.091	0	0.091
7422		T7422A|(ORF1ab_polyprotein:T7157A(F2386Y))|(ORF1a_polyprotein:T7157A(F2386Y))													2	0.125															2	0.001							2	0	0.126	0.126
7423		C7423A|(ORF1ab_polyprotein:C7158A(F2386L))|(ORF1a_polyprotein:C7158A(F2386L))					2	0.091							3	0.188					2	0.143	7	0.002													10	0.066	5	0.091	0.399	0.49
7424		T7424G|(ORF1ab_polyprotein:TTT7159-7161GTG(F2387V))|(ORF1a_polyprotein:TTT7159-7161GTG(F2387V))																			2	0.143																	1	0	0.143	0.143
7424		T7424G|(ORF1ab_polyprotein:T7159G(F2387V))|(ORF1a_polyprotein:T7159G(F2387V))									5	0.001									2	0.143																	2	0.001	0.143	0.144
7425		T7425G|(ORF1ab_polyprotein:T7160G(F2387C))|(ORF1a_polyprotein:T7160G(F2387C))					2	0.091																															1	0.091	0	0.091
7426		T7426G|(ORF1ab_polyprotein:TTT7159-7161GTG(F2387V))|(ORF1a_polyprotein:TTT7159-7161GTG(F2387V))																			2	0.143																	1	0	0.143	0.143
7427		G7427T|(ORF1ab_polyprotein:G7162T(A2388S))|(ORF1a_polyprotein:G7162T(A2388S))					3	0.136			5	0.001							4	0.444											11	0.007	4	0.004			12	0.079	6	0.137	0.534	0.671
7428		C7428T|(ORF1ab_polyprotein:C7163T(A2388V))|(ORF1a_polyprotein:C7163T(A2388V))					2	0.091			5	0.001																			2	0.001	6	0.007					4	0.092	0.008	0.1
7428		C7428A|(ORF1ab_polyprotein:C7163A(A2388E))|(ORF1a_polyprotein:C7163A(A2388E))									11	0.003									3	0.214															8	0.053	3	0.003	0.267	0.27
7429		A7429T|(ORF1ab_polyprotein:A7164T(A2388A))|(ORF1a_polyprotein:A7164T(A2388A))																													3	0.002	4	0.004			5	0.033	3	0	0.039	0.039
7430		T7430G|(ORF1ab_polyprotein:T7165G(S2389A))|(ORF1a_polyprotein:T7165G(S2389A))					2	0.087											3	0.333																			2	0.087	0.333	0.42
7431		C7431A|(ORF1ab_polyprotein:C7166A(S2389*))|(ORF1a_polyprotein:C7166A(S2389*))							5	0.001																					2	0.001					18	0.119	3	0.001	0.12	0.121
7432		A7432T|(ORF1ab_polyprotein:A7167T(S2389S))|(ORF1a_polyprotein:A7167T(S2389S))							7	0.002																					5	0.003	5	0.005			2	0.013	4	0.002	0.021	0.023
7433		T7433G|(ORF1ab_polyprotein:T7168G(F2390V))|(ORF1a_polyprotein:T7168G(F2390V))							4	0.001	5	0.001																			2	0.001					3	0.02	4	0.002	0.021	0.023
7433		T7433G|(ORF1ab_polyprotein:TTT7168-7170GTG(F2390V))|(ORF1a_polyprotein:TTT7168-7170GTG(F2390V))					2	0.087																															1	0.087	0	0.087
7435		T7435G|(ORF1ab_polyprotein:TTT7168-7170GTG(F2390V))|(ORF1a_polyprotein:TTT7168-7170GTG(F2390V))					2	0.087																															1	0.087	0	0.087
7435		T7435G|(ORF1ab_polyprotein:T7170G(F2390L))|(ORF1a_polyprotein:T7170G(F2390L))					4	0.174	4	0.001	5	0.001																											3	0.176	0	0.176
7436		T7436C|(ORF1ab_polyprotein:T7171C(Y2391H))|(ORF1a_polyprotein:T7171C(Y2391H))					2	0.087																															1	0.087	0	0.087
7437		A7437T|(ORF1ab_polyprotein:A7172T(Y2391F))|(ORF1a_polyprotein:A7172T(Y2391F))							4	0.001	5	0.001											7	0.002							8	0.005	10	0.011			11	0.072	6	0.002	0.09	0.092
7438		T7438G|(ORF1ab_polyprotein:T7173G(Y2391*))|(ORF1a_polyprotein:T7173G(Y2391*))					3	0.13			8	0.002																											2	0.132	0	0.132
7439		T7439G|(ORF1ab_polyprotein:T7174G(Y2392D))|(ORF1a_polyprotein:T7174G(Y2392D))					3	0.13													3	0.214																	2	0.13	0.214	0.344
7440		A7440T|(ORF1ab_polyprotein:A7175T(Y2392F))|(ORF1a_polyprotein:A7175T(Y2392F))																					6	0.002							4	0.003	2	0.002			8	0.052	4	0	0.059	0.059
7440		A7440C|(ORF1ab_polyprotein:A7175C(Y2392S))|(ORF1a_polyprotein:A7175C(Y2392S))					2	0.087	4	0.001													4	0.001							3	0.002							4	0.088	0.003	0.091
7442		G7442T|(ORF1ab_polyprotein:GTA7177-7179TTT(V2393F))|(ORF1a_polyprotein:GTA7177-7179TTT(V2393F))																																			3	0.018	1	0	0.018	0.018
7442		G7442A|(ORF1ab_polyprotein:G7177A(V2393I))|(ORF1a_polyprotein:G7177A(V2393I))																													24	0.015	8	0.009					2	0	0.024	0.024
7442		G7442T|(ORF1ab_polyprotein:GTA7177-7179TTC(V2393F))|(ORF1a_polyprotein:GTA7177-7179TTC(V2393F))					2	0.087																															1	0.087	0	0.087
7442		G7442T|(ORF1ab_polyprotein:G7177T(V2393L))|(ORF1a_polyprotein:G7177T(V2393L))									5	0.001											4	0.001							18	0.011	16	0.017			10	0.061	5	0.001	0.09	0.091
7443		T7443C|(ORF1ab_polyprotein:T7178C(V2393A))|(ORF1a_polyprotein:T7178C(V2393A))							5	0.001													47	0.015							2	0.001							3	0.001	0.016	0.017
7443		T7443G|(ORF1ab_polyprotein:T7178G(V2393G))|(ORF1a_polyprotein:T7178G(V2393G))					4	0.174			7	0.002			2	0.125			2	0.2																			4	0.176	0.325	0.501
7444		A7444T|(ORF1ab_polyprotein:A7179T(V2393V))|(ORF1a_polyprotein:A7179T(V2393V))																					5	0.002							8	0.005					9	0.016	3	0	0.023	0.023
7444		A7444C|(ORF1ab_polyprotein:GTA7177-7179TTC(V2393F))|(ORF1a_polyprotein:GTA7177-7179TTC(V2393F))					2	0.083																															1	0.083	0	0.083
7445		T7445G|(ORF1ab_polyprotein:T7180G(W2394G))|(ORF1a_polyprotein:T7180G(W2394G))					4	0.167			7	0.002																			3	0.002							3	0.169	0.002	0.171
7446		G7446T|(ORF1ab_polyprotein:G7181T(W2394L))|(ORF1a_polyprotein:G7181T(W2394L))					2	0.08											2	0.182													2	0.002			15	0.026	4	0.08	0.21	0.29
7447		G7447A|(ORF1ab_polyprotein:G7182A(W2394*))|(ORF1a_polyprotein:G7182A(W2394*))													2	0.125															3	0.002	5	0.005					3	0	0.132	0.132
7447		G7447T|(ORF1ab_polyprotein:G7182T(W2394C))|(ORF1a_polyprotein:G7182T(W2394C))									6	0.001							2	0.182											5	0.003					16	0.027	4	0.001	0.212	0.213
7448		A7448T|(ORF1ab_polyprotein:A7183T(K2395*))|(ORF1a_polyprotein:A7183T(K2395*))									5	0.001																			5	0.003					12	0.021	3	0.001	0.024	0.025
7448		A7448C|(ORF1ab_polyprotein:A7183C(K2395Q))|(ORF1a_polyprotein:A7183C(K2395Q))																											2	0.027									1	0	0.027	0.027
7450		A7450T|(ORF1ab_polyprotein:A7185T(K2395N))|(ORF1a_polyprotein:A7185T(K2395N))									8	0.002																					2	0.002			17	0.029	3	0.002	0.031	0.033
7450		A7450C|(ORF1ab_polyprotein:A7185C(K2395N))|(ORF1a_polyprotein:A7185C(K2395N))							4	0.001											2	0.133	4	0.001															3	0.001	0.134	0.135
7451		A7451T|(ORF1ab_polyprotein:A7186T(S2396C))|(ORF1a_polyprotein:A7186T(S2396C))																													2	0.001	3	0.003			12	0.02	3	0	0.024	0.024
7452		G7452T|(ORF1ab_polyprotein:G7187T(S2396I))|(ORF1a_polyprotein:G7187T(S2396I))					2	0.08	7	0.002					2	0.125							4	0.001							9	0.005	5	0.005			10	0.017	7	0.082	0.153	0.235
7453		T7453G|(ORF1ab_polyprotein:T7188G(S2396R))|(ORF1a_polyprotein:T7188G(S2396R))							4	0.001	7	0.002							2	0.182	2	0.133							3	0.04	4	0.002					2	0.003	7	0.003	0.36	0.363
7454		T7454G|(ORF1ab_polyprotein:T7189G(Y2397D))|(ORF1a_polyprotein:T7189G(Y2397D))					3	0.12			5	0.001			2	0.125															2	0.001							4	0.121	0.126	0.247
7455		A7455T|(ORF1ab_polyprotein:A7190T(Y2397F))|(ORF1a_polyprotein:A7190T(Y2397F))							4	0.001																					6	0.004					21	0.035	3	0.001	0.039	0.04
7455		A7455C|(ORF1ab_polyprotein:A7190C(Y2397S))|(ORF1a_polyprotein:A7190C(Y2397S))					3	0.12															4	0.001							3	0.002	2	0.002			3	0.005	5	0.12	0.01	0.13
7456		T7456G|(ORF1ab_polyprotein:T7191G(Y2397*))|(ORF1a_polyprotein:T7191G(Y2397*))					2	0.08																							4	0.002	5	0.005					3	0.08	0.007	0.087
7456		T7456A|(ORF1ab_polyprotein:T7191A(Y2397*))|(ORF1a_polyprotein:T7191A(Y2397*))							4	0.001											2	0.133									2	0.001							3	0.001	0.134	0.135
7457		G7457T|(ORF1ab_polyprotein:G7192T(V2398L))|(ORF1a_polyprotein:G7192T(V2398L))							6	0.002	7	0.002											4	0.001							7	0.004					11	0.019	5	0.004	0.024	0.028
7458		T7458G|(ORF1ab_polyprotein:GTG7192-7194GGT(V2398G))|(ORF1a_polyprotein:GTG7192-7194GGT(V2398G))					2	0.08																															1	0.08	0	0.08
7458		T7458G|(ORF1ab_polyprotein:T7193G(V2398G))|(ORF1a_polyprotein:T7193G(V2398G))					2	0.08																							2	0.001	4	0.004			2	0.003	4	0.08	0.008	0.088
7459		G7459T|(ORF1ab_polyprotein:GTG7192-7194GGT(V2398G))|(ORF1a_polyprotein:GTG7192-7194GGT(V2398G))					2	0.08																															1	0.08	0	0.08
7459		G7459T|(ORF1ab_polyprotein:G7194T(V2398V))|(ORF1a_polyprotein:G7194T(V2398V))							4	0.001													7	0.002	2	0.667					5	0.003	7	0.007			11	0.019	6	0.001	0.698	0.699
7460		C7460G|(ORF1ab_polyprotein:C7195G(H2399D))|(ORF1a_polyprotein:C7195G(H2399D))																													4	0.002					7	0.012	2	0	0.014	0.014
7460		C7460A|(ORF1ab_polyprotein:C7195A(H2399N))|(ORF1a_polyprotein:C7195A(H2399N))					2	0.08	5	0.001	8	0.002			2	0.125					2	0.133									9	0.005	6	0.006			12	0.02	8	0.083	0.289	0.372
7461		A7461T|(ORF1ab_polyprotein:A7196T(H2399L))|(ORF1a_polyprotein:A7196T(H2399L))																													6	0.004	2	0.002			8	0.014	3	0	0.02	0.02
7461		A7461C|(ORF1ab_polyprotein:A7196C(H2399P))|(ORF1a_polyprotein:A7196C(H2399P))					3	0.12																							2	0.001							2	0.12	0.001	0.121
7462		T7462G|(ORF1ab_polyprotein:T7197G(H2399Q))|(ORF1a_polyprotein:T7197G(H2399Q))					4	0.16																							4	0.002	2	0.002					3	0.16	0.004	0.164
7463		G7463T|(ORF1ab_polyprotein:G7198T(V2400F))|(ORF1a_polyprotein:G7198T(V2400F))							7	0.002													6	0.002							5	0.003	7	0.007			14	0.024	5	0.002	0.036	0.038
7464		T7464G|(ORF1ab_polyprotein:T7199G(V2400G))|(ORF1a_polyprotein:T7199G(V2400G))					2	0.08	4	0.001													4	0.001							3	0.002	3	0.003					5	0.081	0.006	0.087
7465		T7465G|(ORF1ab_polyprotein:T7200G(V2400V))|(ORF1a_polyprotein:T7200G(V2400V))					2	0.08	6	0.002	6	0.001							3	0.273											6	0.004	6	0.006					6	0.083	0.283	0.366
7466		G7466T|(ORF1ab_polyprotein:G7201T(V2401L))|(ORF1a_polyprotein:G7201T(V2401L))							5	0.001	12	0.003							2	0.182											8	0.005	7	0.007			15	0.025	6	0.004	0.219	0.223
7467		T7467G|(ORF1ab_polyprotein:T7202G(V2401G))|(ORF1a_polyprotein:T7202G(V2401G))					2	0.08	4	0.001									2	0.182											2	0.001	2	0.002			4	0.007	6	0.081	0.192	0.273
7468		A7468T|(ORF1ab_polyprotein:A7203T(V2401V))|(ORF1a_polyprotein:A7203T(V2401V))																													2	0.001					14	0.024	2	0	0.025	0.025
7469		G7469T|(ORF1ab_polyprotein:G7204T(D2402Y))|(ORF1a_polyprotein:G7204T(D2402Y))					3	0.12	4	0.001	6	0.001																					4	0.004			9	0.015	5	0.122	0.019	0.141
7470		A7470T|(ORF1ab_polyprotein:A7205T(D2402V))|(ORF1a_polyprotein:A7205T(D2402V))							4	0.001																					5	0.003					14	0.024	3	0.001	0.027	0.028
7471		C7471A|(ORF1ab_polyprotein:C7206A(D2402E))|(ORF1a_polyprotein:C7206A(D2402E))							4	0.001	5	0.001									2	0.133	4	0.001							2	0.001	2	0.002			6	0.01	7	0.002	0.147	0.149
7472		G7472T|(ORF1ab_polyprotein:G7207T(G2403C))|(ORF1a_polyprotein:G7207T(G2403C))					4	0.16	4	0.001					4	0.25															4	0.002					19	0.032	5	0.161	0.284	0.445
7473		G7473T|(ORF1ab_polyprotein:G7208T(G2403V))|(ORF1a_polyprotein:G7208T(G2403V))					2	0.08																							4	0.002	2	0.002			8	0.013	4	0.08	0.017	0.097
7474		T7474G|(ORF1ab_polyprotein:T7209G(G2403G))|(ORF1a_polyprotein:T7209G(G2403G))					3	0.12											3	0.273	3	0.2	10	0.003							2	0.001					4	0.007	6	0.12	0.484	0.604
7476		G7476T|(ORF1ab_polyprotein:G7211T(C2404F))|(ORF1a_polyprotein:G7211T(C2404F))							4	0.001	6	0.001											4	0.001							4	0.002	8	0.008			16	0.027	6	0.002	0.038	0.04
7478		A7478T|(ORF1ab_polyprotein:A7213T(N2405Y))|(ORF1a_polyprotein:A7213T(N2405Y))																	2	0.182											2	0.001	2	0.002			15	0.025	4	0	0.21	0.21
7479		A7479T|(ORF1ab_polyprotein:A7214T(N2405I))|(ORF1a_polyprotein:A7214T(N2405I))																					5	0.002							10	0.006	4	0.004			8	0.013	4	0	0.025	0.025
7479	RATG13	A7479C|(ORF1ab_polyprotein:A7214C(N2405T))|(ORF1a_polyprotein:A7214C(N2405T))													2	0.125															2	0.001	4	0.004					3	0	0.13	0.13
7480		T7480G|(ORF1ab_polyprotein:T7215G(N2405K))|(ORF1a_polyprotein:T7215G(N2405K))					2	0.08			5	0.001									2	0.133							3	0.04							4	0.007	5	0.081	0.18	0.261
7481		T7481G|(ORF1ab_polyprotein:T7216G(S2406A))|(ORF1a_polyprotein:T7216G(S2406A))																	2	0.182	2	0.133									3	0.002	2	0.002					4	0	0.319	0.319
7482		C7482A|(ORF1ab_polyprotein:C7217A(S2406*))|(ORF1a_polyprotein:C7217A(S2406*))							5	0.001	7	0.002											5	0.002							2	0.001	3	0.003			31	0.052	6	0.003	0.058	0.061
7482		C7482A|(ORF1ab_polyprotein:TCA7216-7218TAC(S2406Y))|(ORF1a_polyprotein:TCA7216-7218TAC(S2406Y))					2	0.08																															1	0.08	0	0.08
7483		A7483C|(ORF1ab_polyprotein:TCA7216-7218TAC(S2406Y))|(ORF1a_polyprotein:TCA7216-7218TAC(S2406Y))					2	0.08																															1	0.08	0	0.08
7485		C7485A|(ORF1ab_polyprotein:C7220A(S2407*))|(ORF1a_polyprotein:C7220A(S2407*))					2	0.08																							11	0.007	2	0.002			26	0.044	4	0.08	0.053	0.133
7486		A7486C|(ORF1ab_polyprotein:A7221C(S2407S))|(ORF1a_polyprotein:A7221C(S2407S))													3	0.188			2	0.182			4	0.001							2	0.001							4	0	0.372	0.372
7487		A7487C|(ORF1ab_polyprotein:A7222C(T2408P))|(ORF1a_polyprotein:A7222C(T2408P))					2	0.08																							4	0.002					2	0.003	3	0.08	0.005	0.085
7488		C7488A|(ORF1ab_polyprotein:C7223A(T2408N))|(ORF1a_polyprotein:C7223A(T2408N))					3	0.12															5	0.002							3	0.002	3	0.003			21	0.036	5	0.12	0.043	0.163
7489		T7489G|(ORF1ab_polyprotein:T7224G(T2408T))|(ORF1a_polyprotein:T7224G(T2408T))					3	0.12			6	0.001							3	0.273	3	0.2									2	0.001					3	0.005	6	0.121	0.479	0.6
7490		T7490A|(ORF1ab_polyprotein:T7225A(C2409S))|(ORF1a_polyprotein:T7225A(C2409S))					2	0.08																															1	0.08	0	0.08
7490		T7490G|(ORF1ab_polyprotein:T7225G(C2409G))|(ORF1a_polyprotein:T7225G(C2409G))																			2	0.133									4	0.002	2	0.002					3	0	0.137	0.137
7491		G7491T|(ORF1ab_polyprotein:G7226T(C2409F))|(ORF1a_polyprotein:G7226T(C2409F))					2	0.08	4	0.001																					4	0.002	3	0.003			19	0.032	5	0.081	0.037	0.118
7492		T7492G|(ORF1ab_polyprotein:T7227G(C2409W))|(ORF1a_polyprotein:T7227G(C2409W))							6	0.002	5	0.001																			4	0.002	6	0.006			3	0.005	5	0.003	0.013	0.016
7493		A7493T|(ORF1ab_polyprotein:A7228T(M2410L))|(ORF1a_polyprotein:A7228T(M2410L))																					4	0.001							7	0.004	7	0.007			13	0.022	4	0	0.034	0.034
7493		A7493C|(ORF1ab_polyprotein:A7228C(M2410L))|(ORF1a_polyprotein:A7228C(M2410L))													2	0.125							5	0.002							2	0.001							3	0	0.128	0.128
7494		T7494G|(ORF1ab_polyprotein:T7229G(M2410R))|(ORF1a_polyprotein:T7229G(M2410R))							6	0.002													4	0.001					2	0.027	8	0.005	3	0.003			2	0.003	6	0.002	0.039	0.041
7495		G7495T|(ORF1ab_polyprotein:G7230T(M2410I))|(ORF1a_polyprotein:G7230T(M2410I))							6	0.002											2	0.133									4	0.002	5	0.005			22	0.037	5	0.002	0.177	0.179
7496		A7496T|(ORF1ab_polyprotein:A7231T(M2411L))|(ORF1a_polyprotein:A7231T(M2411L))							4	0.001	5	0.001																			4	0.002	3	0.003			18	0.03	5	0.002	0.035	0.037
7496		A7496C|(ORF1ab_polyprotein:A7231C(M2411L))|(ORF1a_polyprotein:A7231C(M2411L))					3	0.12	4	0.001											2	0.133	5	0.002							3	0.002					2	0.003	6	0.121	0.14	0.261
7497		T7497G|(ORF1ab_polyprotein:T7232G(M2411R))|(ORF1a_polyprotein:T7232G(M2411R))					3	0.12																							5	0.003	2	0.002			2	0.003	4	0.12	0.008	0.128
7498		G7498T|(ORF1ab_polyprotein:G7233T(M2411I))|(ORF1a_polyprotein:G7233T(M2411I))									6	0.001			2	0.125															3	0.002	3	0.003			9	0.015	5	0.001	0.145	0.146
7499		T7499G|(ORF1ab_polyprotein:T7234G(C2412G))|(ORF1a_polyprotein:T7234G(C2412G))							6	0.002	6	0.001									2	0.133	4	0.001					2	0.027	6	0.004	3	0.003					7	0.003	0.168	0.171
7500		G7500T|(ORF1ab_polyprotein:G7235T(C2412F))|(ORF1a_polyprotein:G7235T(C2412F))							5	0.001	8	0.002																			7	0.004	6	0.006			16	0.027	5	0.003	0.037	0.04
7501		T7501G|(ORF1ab_polyprotein:T7236G(C2412W))|(ORF1a_polyprotein:T7236G(C2412W))									5	0.001			2	0.125																							2	0.001	0.125	0.126
7504		C7504T|(ORF1ab_polyprotein:C7239T(Y2413Y))|(ORF1a_polyprotein:C7239T(Y2413Y))																													3	0.002	5	0.005			4	0.007	3	0	0.014	0.014
7504		C7504A|(ORF1ab_polyprotein:C7239A(Y2413*))|(ORF1a_polyprotein:C7239A(Y2413*))					2	0.08	7	0.002	9	0.002											5	0.002							17	0.01	8	0.008			23	0.039	7	0.084	0.059	0.143
7505		A7505C|(ORF1ab_polyprotein:A7240C(K2414Q))|(ORF1a_polyprotein:A7240C(K2414Q))							5	0.001	6	0.001									2	0.133																	3	0.002	0.133	0.135
7506		A7506C|(ORF1ab_polyprotein:A7241C(K2414T))|(ORF1a_polyprotein:A7241C(K2414T))					2	0.08																							3	0.002	2	0.002			4	0.007	4	0.08	0.011	0.091
7508		C7508A|(ORF1ab_polyprotein:C7243A(R2415S))|(ORF1a_polyprotein:C7243A(R2415S))					4	0.16	6	0.002	10	0.002			2	0.125							4	0.001							6	0.004	4	0.004			15	0.026	8	0.164	0.16	0.324
7509		G7509T|(ORF1ab_polyprotein:G7244T(R2415L))|(ORF1a_polyprotein:G7244T(R2415L))					2	0.08									2	0.667	2	0.182			4	0.001							3	0.002	4	0.004			17	0.029	7	0.08	0.885	0.965
7511		A7511C|(ORF1ab_polyprotein:A7246C(N2416H))|(ORF1a_polyprotein:A7246C(N2416H))							4	0.001					2	0.125																							2	0.001	0.125	0.126
7512		A7512C|(ORF1ab_polyprotein:A7247C(N2416T))|(ORF1a_polyprotein:A7247C(N2416T))					3	0.12											2	0.182											2	0.001							3	0.12	0.183	0.303
7513		T7513A|(ORF1ab_polyprotein:T7248A(N2416K))|(ORF1a_polyprotein:T7248A(N2416K))																													5	0.003	7	0.007			4	0.007	3	0	0.017	0.017
7513		T7513G|(ORF1ab_polyprotein:T7248G(N2416K))|(ORF1a_polyprotein:T7248G(N2416K))					3	0.12			9	0.002																			10	0.006	4	0.004			3	0.005	5	0.122	0.015	0.137
7515		G7515T|(ORF1ab_polyprotein:G7250T(R2417I))|(ORF1a_polyprotein:G7250T(R2417I))							5	0.001											2	0.143									4	0.002	2	0.002			20	0.034	5	0.001	0.181	0.182
7516		A7516G|(ORF1ab_polyprotein:A7251G(R2417R))|(ORF1a_polyprotein:A7251G(R2417R))					2	0.08	4	0.001	14	0.003																			3	0.002	2	0.002					5	0.084	0.004	0.088
7517		G7517T|(ORF1ab_polyprotein:G7252T(A2418S))|(ORF1a_polyprotein:G7252T(A2418S))					2	0.08	4	0.001	5	0.001																					5	0.005			20	0.034	5	0.082	0.039	0.121
7518		C7518A|(ORF1ab_polyprotein:C7253A(A2418E))|(ORF1a_polyprotein:C7253A(A2418E))							9	0.003	11	0.003											6	0.002							9	0.005	9	0.009			13	0.022	6	0.006	0.038	0.044
7519		A7519T|(ORF1ab_polyprotein:A7254T(A2418A))|(ORF1a_polyprotein:A7254T(A2418A))					2	0.08																							2	0.001	2	0.002			4	0.007	4	0.08	0.01	0.09
7520		A7520C|(ORF1ab_polyprotein:A7255C(T2419P))|(ORF1a_polyprotein:A7255C(T2419P))																			2	0.143															6	0.01	2	0	0.153	0.153
7521		C7521A|(ORF1ab_polyprotein:C7256A(T2419K))|(ORF1a_polyprotein:C7256A(T2419K))					2	0.08	5	0.001	7	0.002			2	0.125							8	0.002							12	0.007	12	0.012			10	0.017	8	0.083	0.163	0.246
7522		A7522T|(ORF1ab_polyprotein:A7257T(T2419T))|(ORF1a_polyprotein:A7257T(T2419T))																																			8	0.014	1	0	0.014	0.014
7523		A7523C|(ORF1ab_polyprotein:A7258C(R2420R))|(ORF1a_polyprotein:A7258C(R2420R))									8	0.002											7	0.002							2	0.001					5	0.009	4	0.002	0.012	0.014
7524		G7524A|(ORF1ab_polyprotein:G7259A(R2420K))|(ORF1a_polyprotein:G7259A(R2420K))							4	0.001																					9	0.005	3	0.003			3	0.005	4	0.001	0.013	0.014
7524		G7524T|(ORF1ab_polyprotein:G7259T(R2420I))|(ORF1a_polyprotein:G7259T(R2420I))									5	0.001											5	0.002							4	0.002	2	0.002			8	0.014	5	0.001	0.02	0.021
7525		A7525T|(ORF1ab_polyprotein:A7260T(R2420S))|(ORF1a_polyprotein:A7260T(R2420S))																													3	0.002					7	0.012	2	0	0.014	0.014
7526		G7526T|(ORF1ab_polyprotein:G7261T(V2421F))|(ORF1a_polyprotein:G7261T(V2421F))					2	0.08			15	0.004											7	0.002							7	0.004	3	0.003					5	0.084	0.009	0.093
7526		G7526T|(ORF1ab_polyprotein:GTC7261-7263TAC(V2421Y))|(ORF1a_polyprotein:GTC7261-7263TAC(V2421Y))													2	0.125																							1	0	0.125	0.125
7527		T7527A|(ORF1ab_polyprotein:GTC7261-7263TAC(V2421Y))|(ORF1a_polyprotein:GTC7261-7263TAC(V2421Y))													2	0.125																							1	0	0.125	0.125
7527		T7527G|(ORF1ab_polyprotein:T7262G(V2421G))|(ORF1a_polyprotein:T7262G(V2421G))													2	0.125																							1	0	0.125	0.125
7528		C7528G|(ORF1ab_polyprotein:C7263G(V2421V))|(ORF1a_polyprotein:C7263G(V2421V))					2	0.083																									3	0.003					2	0.083	0.003	0.086
7528		C7528A|(ORF1ab_polyprotein:C7263A(V2421V))|(ORF1a_polyprotein:C7263A(V2421V))					2	0.083	5	0.001	7	0.002			2	0.125															7	0.004	6	0.006			15	0.026	7	0.086	0.161	0.247
7529		G7529T|(ORF1ab_polyprotein:G7264T(E2422*))|(ORF1a_polyprotein:G7264T(E2422*))							4	0.001											2	0.143	4	0.001							6	0.004	2	0.002			6	0.01	6	0.001	0.16	0.161
7531		A7531C|(ORF1ab_polyprotein:A7266C(E2422D))|(ORF1a_polyprotein:A7266C(E2422D))					2	0.083			6	0.001																			4	0.002							3	0.084	0.002	0.086
7532		T7532G|(ORF1ab_polyprotein:TGT7267-7269GGG(C2423G))|(ORF1a_polyprotein:TGT7267-7269GGG(C2423G))					2	0.083																															1	0.083	0	0.083
7532		T7532G|(ORF1ab_polyprotein:T7267G(C2423G))|(ORF1a_polyprotein:T7267G(C2423G))													2	0.125															6	0.004	2	0.002					3	0	0.131	0.131
7533		G7533T|(ORF1ab_polyprotein:G7268T(C2423F))|(ORF1a_polyprotein:G7268T(C2423F))							5	0.001	9	0.002			2	0.125							5	0.002									3	0.003			15	0.026	6	0.003	0.156	0.159
7534		T7534G|(ORF1ab_polyprotein:TGT7267-7269GGG(C2423G))|(ORF1a_polyprotein:TGT7267-7269GGG(C2423G))					2	0.083																															1	0.083	0	0.083
7534		T7534G|(ORF1ab_polyprotein:T7269G(C2423W))|(ORF1a_polyprotein:T7269G(C2423W))																	2	0.182											2	0.001							2	0	0.183	0.183
7536		C7536A|(ORF1ab_polyprotein:C7271A(T2424K))|(ORF1a_polyprotein:C7271A(T2424K))					2	0.083	5	0.001	15	0.004											4	0.001							11	0.007	4	0.004			27	0.047	7	0.088	0.059	0.147
7538		A7538T|(ORF1ab_polyprotein:A7273T(T2425S))|(ORF1a_polyprotein:A7273T(T2425S))					2	0.087	6	0.002													5	0.002									3	0.003			5	0.009	5	0.089	0.014	0.103
7539		C7539A|(ORF1ab_polyprotein:C7274A(T2425N))|(ORF1a_polyprotein:C7274A(T2425N))							4	0.001	6	0.001									3	0.214									7	0.004	9	0.009			14	0.024	6	0.002	0.251	0.253
7540		T7540G|(ORF1ab_polyprotein:T7275G(T2425T))|(ORF1a_polyprotein:T7275G(T2425T))					2	0.087									2	0.667	3	0.273			5	0.002									3	0.003					5	0.087	0.945	1.032
7541		A7541T|(ORF1ab_polyprotein:A7276T(I2426F))|(ORF1a_polyprotein:A7276T(I2426F))							4	0.001	5	0.001											4	0.001							6	0.004	3	0.003			10	0.017	6	0.002	0.025	0.027
7543		T7543G|(ORF1ab_polyprotein:T7278G(I2426M))|(ORF1a_polyprotein:T7278G(I2426M))					2	0.087			6	0.001																			5	0.003	2	0.002					4	0.088	0.005	0.093
7544		G7544T|(ORF1ab_polyprotein:G7279T(V2427F))|(ORF1a_polyprotein:G7279T(V2427F))							6	0.002	13	0.003							2	0.182			9	0.003							6	0.004	5	0.005			13	0.023	7	0.005	0.217	0.222
7546		T7546G|(ORF1ab_polyprotein:T7281G(V2427V))|(ORF1a_polyprotein:T7281G(V2427V))					4	0.174			7	0.002																			4	0.002					2	0.003	4	0.176	0.005	0.181
7547		A7547T|(ORF1ab_polyprotein:A7282T(N2428Y))|(ORF1a_polyprotein:A7282T(N2428Y))									9	0.002											4	0.001							7	0.004	4	0.004			11	0.019	5	0.002	0.028	0.03
7548		A7548T|(ORF1ab_polyprotein:A7283T(N2428I))|(ORF1a_polyprotein:A7283T(N2428I))							4	0.001	5	0.001																			4	0.002	4	0.004			10	0.017	5	0.002	0.023	0.025
7549		T7549G|(ORF1ab_polyprotein:T7284G(N2428K))|(ORF1a_polyprotein:T7284G(N2428K))									10	0.002			3	0.2															4	0.002	3	0.003			3	0.005	5	0.002	0.21	0.212
7550		G7550T|(ORF1ab_polyprotein:G7285T(G2429C))|(ORF1a_polyprotein:G7285T(G2429C))							5	0.001					2	0.133							5	0.002							4	0.002	5	0.005			13	0.023	6	0.001	0.165	0.166
7551		G7551T|(ORF1ab_polyprotein:G7286T(G2429V))|(ORF1a_polyprotein:G7286T(G2429V))									6	0.001																			12	0.007	4	0.004			9	0.016	4	0.001	0.027	0.028
7551		G7551C|(ORF1ab_polyprotein:G7286C(G2429A))|(ORF1a_polyprotein:G7286C(G2429A))					2	0.087																									2	0.002					2	0.087	0.002	0.089
7554		T7554G|(ORF1ab_polyprotein:T7289G(V2430G))|(ORF1a_polyprotein:T7289G(V2430G))									7	0.002			2	0.143																							2	0.002	0.143	0.145
7557		G7557A|(ORF1ab_polyprotein:G7292A(R2431K))|(ORF1a_polyprotein:G7292A(R2431K))																					46	0.014															1	0	0.014	0.014
7558		A7558G|(ORF1ab_polyprotein:A7293G(R2431R))|(ORF1a_polyprotein:A7293G(R2431R))					2	0.087															5	0.002							3	0.002							3	0.087	0.004	0.091
7558		A7558C|(ORF1ab_polyprotein:A7293C(R2431S))|(ORF1a_polyprotein:A7293C(R2431S))																	2	0.182																	2	0.004	2	0	0.186	0.186
7559		A7559C|(ORF1ab_polyprotein:A7294C(R2432R))|(ORF1a_polyprotein:A7294C(R2432R))					2	0.087																													3	0.006	2	0.087	0.006	0.093
7560		G7560T|(ORF1ab_polyprotein:G7295T(R2432M))|(ORF1a_polyprotein:G7295T(R2432M))					2	0.087			5	0.001			2	0.143																					8	0.016	4	0.088	0.159	0.247
7561		G7561T|(ORF1ab_polyprotein:G7296T(R2432S))|(ORF1a_polyprotein:G7296T(R2432S))									9	0.002																			9	0.006					5	0.01	3	0.002	0.016	0.018
7563		C7563G|(ORF1ab_polyprotein:C7298G(S2433C))|(ORF1a_polyprotein:C7298G(S2433C))																															2	0.002			6	0.012	2	0	0.014	0.014
7564		C7564A|(ORF1ab_polyprotein:C7299A(S2433S))|(ORF1a_polyprotein:C7299A(S2433S))									5	0.001																			2	0.001	2	0.002			11	0.021	4	0.001	0.024	0.025
7564		C7564T|(ORF1ab_polyprotein:C7299T(S2433S))|(ORF1a_polyprotein:C7299T(S2433S))					2	0.087			6	0.001																											2	0.088	0	0.088
7565		T7565G|(ORF1ab_polyprotein:T7300G(F2434V))|(ORF1a_polyprotein:T7300G(F2434V))					2	0.087															7	0.002													3	0.006	3	0.087	0.008	0.095
7567		T7567A|(ORF1ab_polyprotein:T7302A(F2434L))|(ORF1a_polyprotein:T7302A(F2434L))																	2	0.2																			1	0	0.2	0.2
7567		T7567G|(ORF1ab_polyprotein:T7302G(F2434L))|(ORF1a_polyprotein:T7302G(F2434L))															2	0.667																					1	0	0.667	0.667
7569		A7569T|(ORF1ab_polyprotein:A7304T(Y2435F))|(ORF1a_polyprotein:A7304T(Y2435F))									5	0.001																					2	0.002			15	0.029	3	0.001	0.031	0.032
7569		A7569C|(ORF1ab_polyprotein:A7304C(Y2435S))|(ORF1a_polyprotein:A7304C(Y2435S))					2	0.087			7	0.002																											2	0.089	0	0.089
7571		G7571T|(ORF1ab_polyprotein:G7306T(V2436F))|(ORF1a_polyprotein:G7306T(V2436F))									10	0.002			2	0.143															5	0.003	3	0.003			10	0.019	5	0.002	0.168	0.17
7573		C7573A|(ORF1ab_polyprotein:C7308A(V2436V))|(ORF1a_polyprotein:C7308A(V2436V))					2	0.087	6	0.002	5	0.001											4	0.001							8	0.005					11	0.021	6	0.09	0.027	0.117
7573		C7573T|(ORF1ab_polyprotein:C7308T(V2436V))|(ORF1a_polyprotein:C7308T(V2436V))					2	0.087			6	0.001			2	0.143															4	0.003							4	0.088	0.146	0.234
7575		A7575T|(ORF1ab_polyprotein:A7310T(Y2437F))|(ORF1a_polyprotein:A7310T(Y2437F))					2	0.087			7	0.002																									11	0.021	3	0.089	0.021	0.11
7575		A7575C|(ORF1ab_polyprotein:A7310C(Y2437S))|(ORF1a_polyprotein:A7310C(Y2437S))													3	0.214																					3	0.006	2	0	0.22	0.22
7576		T7576G|(ORF1ab_polyprotein:T7311G(Y2437*))|(ORF1a_polyprotein:T7311G(Y2437*))									5	0.001							2	0.222											5	0.003	2	0.002					4	0.001	0.227	0.228
7577		G7577T|(ORF1ab_polyprotein:G7312T(A2438S))|(ORF1a_polyprotein:G7312T(A2438S))					2	0.087			9	0.002																					3	0.003					3	0.089	0.003	0.092
7578		C7578A|(ORF1ab_polyprotein:C7313A(A2438D))|(ORF1a_polyprotein:C7313A(A2438D))							5	0.001					3	0.214					2	0.143									3	0.002	2	0.002			12	0.023	6	0.001	0.384	0.385
7579		T7579G|(ORF1ab_polyprotein:T7314G(A2438A))|(ORF1a_polyprotein:T7314G(A2438A))																	2	0.222											3	0.002	2	0.002					3	0	0.226	0.226
7580		A7580C|(ORF1ab_polyprotein:A7315C(N2439H))|(ORF1a_polyprotein:A7315C(N2439H))									5	0.001			2	0.143																							2	0.001	0.143	0.144
7581		A7581T|(ORF1ab_polyprotein:A7316T(N2439I))|(ORF1a_polyprotein:A7316T(N2439I))									10	0.002																									12	0.023	2	0.002	0.023	0.025
7582		T7582A|(ORF1ab_polyprotein:T7317A(N2439K))|(ORF1a_polyprotein:T7317A(N2439K))																															3	0.003			8	0.015	2	0	0.018	0.018
7585		A7585T|(ORF1ab_polyprotein:A7320T(G2440G))|(ORF1a_polyprotein:A7320T(G2440G))									9	0.002																									7	0.013	2	0.002	0.013	0.015
7587		G7587T|(ORF1ab_polyprotein:G7322T(G2441V))|(ORF1a_polyprotein:G7322T(G2441V))									5	0.001																			5	0.003					10	0.019	3	0.001	0.022	0.023
7589		A7589C|(ORF1ab_polyprotein:A7324C(K2442Q))|(ORF1a_polyprotein:A7324C(K2442Q))									5	0.001			2	0.154					2	0.154																	3	0.001	0.308	0.309
7592		G7592T|(ORF1ab_polyprotein:G7327T(G2443C))|(ORF1a_polyprotein:G7327T(G2443C))																																			8	0.015	1	0	0.015	0.015
7593		G7593T|(ORF1ab_polyprotein:G7328T(G2443V))|(ORF1a_polyprotein:G7328T(G2443V))									9	0.002			2	0.154							4	0.001									3	0.003			4	0.008	5	0.002	0.166	0.168
7594		C7594A|(ORF1ab_polyprotein:C7329A(G2443G))|(ORF1a_polyprotein:C7329A(G2443G))					2	0.105																							3	0.002					10	0.019	3	0.105	0.021	0.126
7595		T7595G|(ORF1ab_polyprotein:T7330G(F2444V))|(ORF1a_polyprotein:T7330G(F2444V))																			2	0.167																	1	0	0.167	0.167
7596		T7596G|(ORF1ab_polyprotein:T7331G(F2444C))|(ORF1a_polyprotein:T7331G(F2444C))																			2	0.182	4	0.001									2	0.002					3	0	0.185	0.185
7599		G7599T|(ORF1ab_polyprotein:G7334T(C2445F))|(ORF1a_polyprotein:G7334T(C2445F))																																			14	0.026	1	0	0.026	0.026
7600		C7600A|(ORF1ab_polyprotein:C7335A(C2445*))|(ORF1a_polyprotein:C7335A(C2445*))																											2	0.028	10	0.006	4	0.004			7	0.013	4	0	0.051	0.051
7605		T7605G|(ORF1ab_polyprotein:T7340G(L2447R))|(ORF1a_polyprotein:T7340G(L2447R))					2	0.133											2	0.286			6	0.002							3	0.002							4	0.133	0.29	0.423
7607		C7607A|(ORF1ab_polyprotein:C7342A(H2448N))|(ORF1a_polyprotein:C7342A(H2448N))																													3	0.002	4	0.004			6	0.011	3	0	0.017	0.017
7607		C7607T|(ORF1ab_polyprotein:C7342T(H2448Y))|(ORF1a_polyprotein:C7342T(H2448Y))					2	0.133																							11	0.007	14	0.015					3	0.133	0.022	0.155
7609		C7609A|(ORF1ab_polyprotein:C7344A(H2448Q))|(ORF1a_polyprotein:C7344A(H2448Q))							4	0.001																					9	0.006	6	0.007			6	0.011	4	0.001	0.024	0.025
7615		G7615A|(ORF1ab_polyprotein:G7350A(W2450*))|(ORF1a_polyprotein:G7350A(W2450*))																					5	0.002							8	0.005	10	0.011					3	0	0.018	0.018
7616		A7616T|(ORF1ab_polyprotein:A7351T(N2451Y))|(ORF1a_polyprotein:A7351T(N2451Y))																											2	0.028							2	0.004	2	0	0.032	0.032
7617		A7617T|(ORF1ab_polyprotein:A7352T(N2451I))|(ORF1a_polyprotein:A7352T(N2451I))																																			7	0.014	1	0	0.014	0.014
7620		G7620T|(ORF1ab_polyprotein:G7355T(C2452F))|(ORF1a_polyprotein:G7355T(C2452F))							4	0.001	4	0.001																	2	0.029									3	0.002	0.029	0.031
7622		G7622T|(ORF1ab_polyprotein:G7357T(V2453F))|(ORF1a_polyprotein:G7357T(V2453F))							6	0.002																					5	0.003					5	0.01	3	0.002	0.013	0.015
7626		A7626T|(ORF1ab_polyprotein:A7361T(N2454I))|(ORF1a_polyprotein:A7361T(N2454I))																													2	0.001	3	0.003			5	0.01	3	0	0.014	0.014
7634		A7634G|(ORF1ab_polyprotein:A7369G(T2457A))|(ORF1a_polyprotein:A7369G(T2457A))																					39	0.012					2	0.006									2	0	0.018	0.018
7653		C7653A|(ORF1ab_polyprotein:C7388A(T2463K))|(ORF1a_polyprotein:C7388A(T2463K))											3	0.003									5	0.002							7	0.004	6	0.005			3	0.005	5	0.003	0.016	0.019
7701		G7701T|(ORF1ab_polyprotein:G7436T(R2479I))|(ORF1a_polyprotein:G7436T(R2479I))			4	0.002			9	0.003	2	0.001	10	0.01																			2	0.007			7	0.06	6	0.016	0.067	0.083
7701		G7701A|(ORF1ab_polyprotein:G7436A(R2479K))|(ORF1a_polyprotein:G7436A(R2479K))	2	1			5	1	4	0.001	4	0.002			5	1	3	0.75	4	0.8	2	1							2	0.008									9	2.003	3.558	5.561
7704		C7704A|(ORF1ab_polyprotein:C7439A(P2480Q))|(ORF1a_polyprotein:C7439A(P2480Q))			7	0.003					4	0.002	2	0.002	2	0.4																	2	0.007					5	0.007	0.407	0.414
7705		A7705C|(ORF1ab_polyprotein:A7440C(P2480P))|(ORF1a_polyprotein:A7440C(P2480P))															2	0.5																					1	0	0.5	0.5
7707		T7707A|(ORF1ab_polyprotein:T7442A(I2481K))|(ORF1a_polyprotein:T7442A(I2481K))											3	0.003																							9	0.078	2	0.003	0.078	0.081
7711		T7711A|(ORF1ab_polyprotein:T7446A(N2482K))|(ORF1a_polyprotein:T7446A(N2482K))			6	0.003							2	0.002																							3	0.026	3	0.005	0.026	0.031
7712		C7712A|(ORF1ab_polyprotein:C7447A(P2483T))|(ORF1a_polyprotein:C7447A(P2483T))			9	0.004													2	0.4																	6	0.052	3	0.004	0.452	0.456
7713		C7713A|(ORF1ab_polyprotein:C7448A(P2483H))|(ORF1a_polyprotein:C7448A(P2483H))			7	0.003																															2	0.017	2	0.003	0.017	0.02
7714		T7714A|(ORF1ab_polyprotein:T7449A(P2483P))|(ORF1a_polyprotein:T7449A(P2483P))									2	0.001																									5	0.043	2	0.001	0.043	0.044
7716		C7716A|(ORF1ab_polyprotein:C7451A(T2484N))|(ORF1a_polyprotein:C7451A(T2484N))			5	0.002							2	0.002																							3	0.026	3	0.004	0.026	0.03
7717		T7717A|(ORF1ab_polyprotein:T7452A(T2484T))|(ORF1a_polyprotein:T7452A(T2484T))											5	0.005																							6	0.052	2	0.005	0.052	0.057
7718		G7718C|(ORF1ab_polyprotein:G7453C(D2485H))|(ORF1a_polyprotein:G7453C(D2485H))																																			2	0.017	1	0	0.017	0.017
7718		G7718T|(ORF1ab_polyprotein:G7453T(D2485Y))|(ORF1a_polyprotein:G7453T(D2485Y))			11	0.005					2	0.001	2	0.002	2	0.4																	3	0.011					5	0.008	0.411	0.419
7723		G7723C|(ORF1ab_polyprotein:G7458C(Q2486H))|(ORF1a_polyprotein:G7458C(Q2486H))																																			3	0.026	1	0	0.026	0.026
7723		G7723T|(ORF1ab_polyprotein:G7458T(Q2486H))|(ORF1a_polyprotein:G7458T(Q2486H))			9	0.004									2	0.4																							2	0.004	0.4	0.404
7728		C7728A|(ORF1ab_polyprotein:C7463A(S2488Y))|(ORF1a_polyprotein:C7463A(S2488Y))			3	0.001																															3	0.026	2	0.001	0.026	0.027
7732		C7732A|(ORF1ab_polyprotein:C7467A(Y2489*))|(ORF1a_polyprotein:C7467A(Y2489*))									3	0.002																									6	0.052	2	0.002	0.052	0.054
7734		T7734A|(ORF1ab_polyprotein:T7469A(I2490N))|(ORF1a_polyprotein:T7469A(I2490N))			6	0.003					4	0.002																									7	0.06	3	0.005	0.06	0.065
7734		T7734G|(ORF1ab_polyprotein:T7469G(I2490S))|(ORF1a_polyprotein:T7469G(I2490S))											2	0.002	2	0.182																							2	0.002	0.182	0.184
7735		C7735A|(ORF1ab_polyprotein:C7470A(I2490I))|(ORF1a_polyprotein:C7470A(I2490I))			4	0.002							7	0.007																			2	0.007			3	0.026	4	0.009	0.033	0.042
7736		G7736T|(ORF1ab_polyprotein:GTT7471-7473TAT(V2491Y))|(ORF1a_polyprotein:GTT7471-7473TAT(V2491Y))																																			3	0.026	1	0	0.026	0.026
7736		G7736T|(ORF1ab_polyprotein:G7471T(V2491F))|(ORF1a_polyprotein:G7471T(V2491F))			9	0.004	2	0.182					7	0.007																			2	0.007			3	0.026	5	0.193	0.033	0.226
7737		T7737A|(ORF1ab_polyprotein:GTT7471-7473TAT(V2491Y))|(ORF1a_polyprotein:GTT7471-7473TAT(V2491Y))																																			3	0.026	1	0	0.026	0.026
7737		T7737G|(ORF1ab_polyprotein:T7472G(V2491G))|(ORF1a_polyprotein:T7472G(V2491G))			9	0.004					2	0.001									2	0.286															3	0.026	4	0.005	0.312	0.317
7738		T7738G|(ORF1ab_polyprotein:T7473G(V2491V))|(ORF1a_polyprotein:T7473G(V2491V))			13	0.006					7	0.004							3	0.25													2	0.007					4	0.01	0.257	0.267
7739		G7739T|(ORF1ab_polyprotein:G7474T(D2492Y))|(ORF1a_polyprotein:G7474T(D2492Y))			12	0.006	3	0.273			5	0.003	4	0.004																							2	0.017	5	0.286	0.017	0.303
7740		A7740C|(ORF1ab_polyprotein:A7475C(D2492A))|(ORF1a_polyprotein:A7475C(D2492A))	2	1	4	0.002					2	0.001																					2	0.007					4	1.003	0.007	1.01
7743		G7743T|(ORF1ab_polyprotein:G7478T(S2493I))|(ORF1a_polyprotein:G7478T(S2493I))			16	0.007			4	0.001			4	0.004															3	0.011			2	0.007			7	0.059	6	0.012	0.077	0.089
7744		T7744G|(ORF1ab_polyprotein:T7479G(S2493R))|(ORF1a_polyprotein:T7479G(S2493R))			8	0.004					4	0.002									2	0.286											2	0.007					4	0.006	0.293	0.299
7745		G7745T|(ORF1ab_polyprotein:G7480T(V2494F))|(ORF1a_polyprotein:G7480T(V2494F))			6	0.003					3	0.002	5	0.005																			2	0.007			2	0.017	5	0.01	0.024	0.034
7747		T7747G|(ORF1ab_polyprotein:T7482G(V2494V))|(ORF1a_polyprotein:T7482G(V2494V))					2	0.182			5	0.003							2	0.167																			3	0.185	0.167	0.352
7748		A7748T|(ORF1ab_polyprotein:ACA7483-7485TAA(T2495*))|(ORF1a_polyprotein:ACA7483-7485TAA(T2495*))																																			2	0.017	1	0	0.017	0.017
7749		C7749A|(ORF1ab_polyprotein:ACA7483-7485TAA(T2495*))|(ORF1a_polyprotein:ACA7483-7485TAA(T2495*))																																			2	0.017	1	0	0.017	0.017
7749		C7749A|(ORF1ab_polyprotein:C7484A(T2495K))|(ORF1a_polyprotein:C7484A(T2495K))			3	0.001					3	0.002	5	0.005							2	0.286															6	0.05	5	0.008	0.336	0.344
7751		G7751T|(ORF1ab_polyprotein:G7486T(V2496L))|(ORF1a_polyprotein:G7486T(V2496L))			19	0.009					5	0.003	2	0.002																									3	0.014	0	0.014
7753		G7753T|(ORF1ab_polyprotein:G7488T(V2496V))|(ORF1a_polyprotein:G7488T(V2496V))			11	0.005			7	0.002	4	0.002																					5	0.018			2	0.017	5	0.009	0.035	0.044
7756		G7756T|(ORF1ab_polyprotein:G7491T(K2497N))|(ORF1a_polyprotein:G7491T(K2497N))			4	0.002			6	0.002	2	0.001	4	0.004	2	0.167																					7	0.059	6	0.009	0.226	0.235
7759		T7759A|(ORF1ab_polyprotein:T7494A(N2498K))|(ORF1a_polyprotein:T7494A(N2498K))			3	0.001							8	0.008																							6	0.05	3	0.009	0.05	0.059
7760		G7760T|(ORF1ab_polyprotein:G7495T(G2499C))|(ORF1a_polyprotein:G7495T(G2499C))	2	1	6	0.003	3	0.273			4	0.002	3	0.003																							4	0.034	6	1.281	0.034	1.315
7761		G7761T|(ORF1ab_polyprotein:G7496T(G2499V))|(ORF1a_polyprotein:G7496T(G2499V))			4	0.002			4	0.001	3	0.002	3	0.003																							9	0.076	5	0.008	0.076	0.084
7764		C7764A|(ORF1ab_polyprotein:C7499A(S2500Y))|(ORF1a_polyprotein:C7499A(S2500Y))			9	0.004	2	0.182					2	0.002																							9	0.076	4	0.188	0.076	0.264
7765		C7765A|(ORF1ab_polyprotein:C7500A(S2500S))|(ORF1a_polyprotein:C7500A(S2500S))			8	0.004					4	0.002	9	0.009					2	0.167	2	0.25															8	0.067	6	0.015	0.484	0.499
7767		T7767A|(ORF1ab_polyprotein:T7502A(I2501N))|(ORF1a_polyprotein:T7502A(I2501N))											6	0.006																							4	0.034	2	0.006	0.034	0.04
7768		C7768A|(ORF1ab_polyprotein:C7503A(I2501I))|(ORF1a_polyprotein:C7503A(I2501I))			5	0.002			4	0.001			5	0.005	2	0.167																					5	0.041	5	0.008	0.208	0.216
7769		C7769A|(ORF1ab_polyprotein:CAT7504-7506AAA(H2502K))|(ORF1a_polyprotein:CAT7504-7506AAA(H2502K))																																			3	0.019	1	0	0.019	0.019
7769		C7769A|(ORF1ab_polyprotein:C7504A(H2502N))|(ORF1a_polyprotein:C7504A(H2502N))			8	0.003					3	0.002	6	0.006																							3	0.019	4	0.011	0.019	0.03
7771		T7771A|(ORF1ab_polyprotein:CAT7504-7506AAA(H2502K))|(ORF1a_polyprotein:CAT7504-7506AAA(H2502K))																																			3	0.018	1	0	0.018	0.018
7771		T7771A|(ORF1ab_polyprotein:T7506A(H2502Q))|(ORF1a_polyprotein:T7506A(H2502Q))											4	0.004																							10	0.061	2	0.004	0.061	0.065
7771		T7771G|(ORF1ab_polyprotein:T7506G(H2502Q))|(ORF1a_polyprotein:T7506G(H2502Q))					2	0.182																															1	0.182	0	0.182
7772		C7772A|(ORF1ab_polyprotein:C7507A(L2503I))|(ORF1a_polyprotein:C7507A(L2503I))			5	0.002					2	0.001	11	0.01																							7	0.043	4	0.013	0.043	0.056
7773		T7773A|(ORF1ab_polyprotein:T7508A(L2503H))|(ORF1a_polyprotein:T7508A(L2503H))											6	0.006																							3	0.017	2	0.006	0.017	0.023
7774		T7774A|(ORF1ab_polyprotein:T7509A(L2503L))|(ORF1a_polyprotein:T7509A(L2503L))									3	0.002	5	0.005																							4	0.022	3	0.007	0.022	0.029
7774		T7774G|(ORF1ab_polyprotein:T7509G(L2503L))|(ORF1a_polyprotein:T7509G(L2503L))									2	0.001	5	0.005					2	0.167																			3	0.006	0.167	0.173
7775		T7775G|(ORF1ab_polyprotein:T7510G(Y2504D))|(ORF1a_polyprotein:T7510G(Y2504D))							4	0.001	2	0.001	7	0.006																							3	0.017	4	0.008	0.017	0.025
7777		C7777A|(ORF1ab_polyprotein:C7512A(Y2504*))|(ORF1a_polyprotein:C7512A(Y2504*))			13	0.006							7	0.006					2	0.167																	18	0.101	4	0.012	0.268	0.28
7778		T7778A|(ORF1ab_polyprotein:T7513A(F2505I))|(ORF1a_polyprotein:T7513A(F2505I))									3	0.002	3	0.003																							2	0.011	3	0.005	0.011	0.016
7779		T7779G|(ORF1ab_polyprotein:T7514G(F2505C))|(ORF1a_polyprotein:T7514G(F2505C))			5	0.002							9	0.008																			2	0.007			2	0.011	4	0.01	0.018	0.028
7779		T7779A|(ORF1ab_polyprotein:T7514A(F2505Y))|(ORF1a_polyprotein:T7514A(F2505Y))											4	0.004																							5	0.028	2	0.004	0.028	0.032
7780		T7780A|(ORF1ab_polyprotein:T7515A(F2505L))|(ORF1a_polyprotein:T7515A(F2505L))											13	0.012																							10	0.056	2	0.012	0.056	0.068
7781		G7781T|(ORF1ab_polyprotein:G7516T(D2506Y))|(ORF1a_polyprotein:G7516T(D2506Y))			20	0.009			6	0.002			17	0.015																			2	0.007			7	0.039	5	0.026	0.046	0.072
7781		G7781T|(ORF1ab_polyprotein:GAT7516-7518TCT(D2506S))|(ORF1a_polyprotein:GAT7516-7518TCT(D2506S))																	2	0.167																			1	0	0.167	0.167
7782		A7782C|(ORF1ab_polyprotein:GAT7516-7518TCT(D2506S))|(ORF1a_polyprotein:GAT7516-7518TCT(D2506S))																	2	0.167																			1	0	0.167	0.167
7783		T7783A|(ORF1ab_polyprotein:T7518A(D2506E))|(ORF1a_polyprotein:T7518A(D2506E))			5	0.002							3	0.003																							2	0.011	3	0.005	0.011	0.016
7783		T7783G|(ORF1ab_polyprotein:T7518G(D2506E))|(ORF1a_polyprotein:T7518G(D2506E))											3	0.003	2	0.167																							2	0.003	0.167	0.17
7785		A7785T|(ORF1ab_polyprotein:A7520T(K2507I))|(ORF1a_polyprotein:A7520T(K2507I))			5	0.002					2	0.001	12	0.011																							2	0.011	4	0.014	0.011	0.025
7785		A7785C|(ORF1ab_polyprotein:A7520C(K2507T))|(ORF1a_polyprotein:A7520C(K2507T))			6	0.003							21	0.019	3	0.25																					5	0.028	4	0.022	0.278	0.3
7786		A7786C|(ORF1ab_polyprotein:A7521C(K2507N))|(ORF1a_polyprotein:A7521C(K2507N))			7	0.003			5	0.001			4	0.004					2	0.167																			4	0.008	0.167	0.175
7787		G7787T|(ORF1ab_polyprotein:GCT7522-7524TAT(A2508Y))|(ORF1a_polyprotein:GCT7522-7524TAT(A2508Y))											2	0.002																							7	0.039	2	0.002	0.039	0.041
7787		G7787T|(ORF1ab_polyprotein:G7522T(A2508S))|(ORF1a_polyprotein:G7522T(A2508S))			13	0.006			5	0.001	2	0.001	15	0.014	4	0.333													2	0.008			3	0.01			8	0.044	8	0.022	0.395	0.417
7788		C7788A|(ORF1ab_polyprotein:C7523A(A2508D))|(ORF1a_polyprotein:C7523A(A2508D))			6	0.003					4	0.002	10	0.009																							4	0.022	4	0.014	0.022	0.036
7788		C7788A|(ORF1ab_polyprotein:GCT7522-7524TAT(A2508Y))|(ORF1a_polyprotein:GCT7522-7524TAT(A2508Y))											2	0.002																							7	0.039	2	0.002	0.039	0.041
7789		T7789G|(ORF1ab_polyprotein:T7524G(A2508A))|(ORF1a_polyprotein:T7524G(A2508A))											4	0.004																							2	0.011	2	0.004	0.011	0.015
7789		T7789A|(ORF1ab_polyprotein:T7524A(A2508A))|(ORF1a_polyprotein:T7524A(A2508A))			3	0.001					2	0.001	2	0.002																							3	0.017	4	0.004	0.017	0.021
7790		G7790T|(ORF1ab_polyprotein:G7525T(G2509C))|(ORF1a_polyprotein:G7525T(G2509C))			4	0.002	2	0.182	6	0.002			13	0.012																							9	0.05	5	0.198	0.05	0.248
7791		G7791C|(ORF1ab_polyprotein:G7526C(G2509A))|(ORF1a_polyprotein:G7526C(G2509A))			3	0.001							4	0.004																							3	0.017	3	0.005	0.017	0.022
7791		G7791T|(ORF1ab_polyprotein:G7526T(G2509V))|(ORF1a_polyprotein:G7526T(G2509V))			7	0.003					5	0.003	13	0.012																			2	0.007			10	0.056	5	0.018	0.063	0.081
7792		T7792A|(ORF1ab_polyprotein:T7527A(G2509G))|(ORF1a_polyprotein:T7527A(G2509G))											10	0.009																							2	0.011	2	0.009	0.011	0.02
7793		C7793A|(ORF1ab_polyprotein:C7528A(Q2510K))|(ORF1a_polyprotein:C7528A(Q2510K))			11	0.005			4	0.001	7	0.004	8	0.007					2	0.167	2	0.25															5	0.028	7	0.017	0.445	0.462
7795		A7795C|(ORF1ab_polyprotein:A7530C(Q2510H))|(ORF1a_polyprotein:A7530C(Q2510H))			6	0.003	2	0.182					7	0.006																							2	0.011	4	0.191	0.011	0.202
7796		A7796T|(ORF1ab_polyprotein:A7531T(K2511*))|(ORF1a_polyprotein:A7531T(K2511*))			7	0.003			4	0.001			16	0.014																									3	0.018	0	0.018
7796		A7796C|(ORF1ab_polyprotein:A7531C(K2511Q))|(ORF1a_polyprotein:A7531C(K2511Q))			8	0.003			4	0.001			14	0.013																							2	0.011	4	0.017	0.011	0.028
7798		G7798A|(ORF1ab_polyprotein:G7533A(K2511K))|(ORF1a_polyprotein:G7533A(K2511K))			5	0.002			6	0.002	2	0.001																									2	0.011	4	0.005	0.011	0.016
7798		G7798T|(ORF1ab_polyprotein:G7533T(K2511N))|(ORF1a_polyprotein:G7533T(K2511N))			8	0.003	3	0.273			5	0.003	10	0.009																			5	0.017			11	0.06	6	0.288	0.077	0.365
7799		A7799T|(ORF1ab_polyprotein:A7534T(T2512S))|(ORF1a_polyprotein:A7534T(T2512S))			3	0.001							5	0.004																							3	0.016	3	0.005	0.016	0.021
7799		A7799C|(ORF1ab_polyprotein:A7534C(T2512P))|(ORF1a_polyprotein:A7534C(T2512P))			8	0.003	2	0.182	5	0.001	2	0.001	2	0.002															2	0.008									6	0.189	0.008	0.197
7800		C7800A|(ORF1ab_polyprotein:ACT7534-7536AAA(T2512K))|(ORF1a_polyprotein:ACT7534-7536AAA(T2512K))											5	0.004																							4	0.022	2	0.004	0.022	0.026
7800		C7800A|(ORF1ab_polyprotein:C7535A(T2512N))|(ORF1a_polyprotein:C7535A(T2512N))			10	0.004					2	0.001	15	0.013	2	0.167			3	0.25											2	0.667	2	0.007			13	0.071	8	0.018	1.162	1.18
7801		T7801A|(ORF1ab_polyprotein:ACT7534-7536AAA(T2512K))|(ORF1a_polyprotein:ACT7534-7536AAA(T2512K))											5	0.004																							4	0.022	2	0.004	0.022	0.026
7801		T7801A|(ORF1ab_polyprotein:T7536A(T2512T))|(ORF1a_polyprotein:T7536A(T2512T))							4	0.001	3	0.002	4	0.004																							8	0.044	4	0.007	0.044	0.051
7801		T7801G|(ORF1ab_polyprotein:T7536G(T2512T))|(ORF1a_polyprotein:T7536G(T2512T))			4	0.002					2	0.001	8	0.007					2	0.167													2	0.007			2	0.011	6	0.01	0.185	0.195
7802		T7802A|(ORF1ab_polyprotein:TAT7537-7539AAA(Y2513K))|(ORF1a_polyprotein:TAT7537-7539AAA(Y2513K))											3	0.003																							2	0.011	2	0.003	0.011	0.014
7802		T7802A|(ORF1ab_polyprotein:T7537A(Y2513N))|(ORF1a_polyprotein:T7537A(Y2513N))			4	0.002					2	0.001	8	0.007																							7	0.038	4	0.01	0.038	0.048
7803		A7803T|(ORF1ab_polyprotein:A7538T(Y2513F))|(ORF1a_polyprotein:A7538T(Y2513F))			7	0.003																											2	0.007			2	0.011	3	0.003	0.018	0.021
7804		T7804A|(ORF1ab_polyprotein:TAT7537-7539AAA(Y2513K))|(ORF1a_polyprotein:TAT7537-7539AAA(Y2513K))											3	0.003																							2	0.011	2	0.003	0.011	0.014
7804		T7804A|(ORF1ab_polyprotein:T7539A(Y2513*))|(ORF1a_polyprotein:T7539A(Y2513*))			3	0.001					4	0.002	8	0.007																							13	0.071	4	0.01	0.071	0.081
7805		G7805T|(ORF1ab_polyprotein:G7540T(E2514*))|(ORF1a_polyprotein:G7540T(E2514*))			12	0.005							12	0.011																							15	0.082	3	0.016	0.082	0.098
7807		A7807T|(ORF1ab_polyprotein:A7542T(E2514D))|(ORF1a_polyprotein:A7542T(E2514D))			3	0.001			7	0.002			7	0.006																							2	0.011	4	0.009	0.011	0.02
7807		A7807C|(ORF1ab_polyprotein:A7542C(E2514D))|(ORF1a_polyprotein:A7542C(E2514D))			12	0.005							12	0.011	2	0.167			3	0.25																	3	0.016	5	0.016	0.433	0.449
7809		G7809A|(ORF1ab_polyprotein:G7544A(R2515K))|(ORF1a_polyprotein:G7544A(R2515K))			6	0.003																											2	0.007			6	0.033	3	0.003	0.04	0.043
7809		G7809C|(ORF1ab_polyprotein:G7544C(R2515T))|(ORF1a_polyprotein:G7544C(R2515T))					2	0.182																													2	0.011	2	0.182	0.011	0.193
7809		G7809T|(ORF1ab_polyprotein:G7544T(R2515I))|(ORF1a_polyprotein:G7544T(R2515I))			8	0.003			4	0.001			15	0.013	2	0.167																					9	0.049	5	0.017	0.216	0.233
7810		A7810C|(ORF1ab_polyprotein:A7545C(R2515S))|(ORF1a_polyprotein:A7545C(R2515S))			3	0.001					3	0.002	2	0.002					2	0.167																			4	0.005	0.167	0.172
7811		C7811A|(ORF1ab_polyprotein:CAT7546-7548AAA(H2516K))|(ORF1a_polyprotein:CAT7546-7548AAA(H2516K))																																			4	0.022	1	0	0.022	0.022
7811		C7811A|(ORF1ab_polyprotein:C7546A(H2516N))|(ORF1a_polyprotein:C7546A(H2516N))			10	0.004							7	0.006			2	0.4																			3	0.016	4	0.01	0.416	0.426
7812		A7812C|(ORF1ab_polyprotein:A7547C(H2516P))|(ORF1a_polyprotein:A7547C(H2516P))					2	0.182			3	0.002	12	0.011																									3	0.195	0	0.195
7813		T7813A|(ORF1ab_polyprotein:CAT7546-7548AAA(H2516K))|(ORF1a_polyprotein:CAT7546-7548AAA(H2516K))																																			4	0.022	1	0	0.022	0.022
7813		T7813A|(ORF1ab_polyprotein:T7548A(H2516Q))|(ORF1a_polyprotein:T7548A(H2516Q))			4	0.002							11	0.01																							5	0.027	3	0.012	0.027	0.039
7813		T7813C|(ORF1ab_polyprotein:T7548C(H2516H))|(ORF1a_polyprotein:T7548C(H2516H))			6	0.003							3	0.003																							7	0.038	3	0.006	0.038	0.044
7813		T7813G|(ORF1ab_polyprotein:T7548G(H2516Q))|(ORF1a_polyprotein:T7548G(H2516Q))			4	0.002					3	0.002	23	0.021									2	0.667													12	0.066	5	0.025	0.733	0.758
7814		T7814A|(ORF1ab_polyprotein:TCT7549-7551AAT(S2517N))|(ORF1a_polyprotein:TCT7549-7551AAT(S2517N))																																			4	0.022	1	0	0.022	0.022
7814		T7814A|(ORF1ab_polyprotein:T7549A(S2517T))|(ORF1a_polyprotein:T7549A(S2517T))			7	0.003					2	0.001	6	0.005																			2	0.007			7	0.038	5	0.009	0.045	0.054
7815		C7815A|(ORF1ab_polyprotein:TCT7549-7551AAT(S2517N))|(ORF1a_polyprotein:TCT7549-7551AAT(S2517N))																																			4	0.022	1	0	0.022	0.022
7815		C7815A|(ORF1ab_polyprotein:C7550A(S2517Y))|(ORF1a_polyprotein:C7550A(S2517Y))			9	0.004					2	0.001	8	0.007							2	0.25															11	0.06	5	0.012	0.31	0.322
7816		T7816G|(ORF1ab_polyprotein:T7551G(S2517S))|(ORF1a_polyprotein:T7551G(S2517S))			7	0.003													2	0.167																			2	0.003	0.167	0.17
7817		C7817A|(ORF1ab_polyprotein:C7552A(L2518I))|(ORF1a_polyprotein:C7552A(L2518I))			3	0.001							15	0.013																									2	0.014	0	0.014
7817		C7817A|(ORF1ab_polyprotein:CTC7552-7554ATA(L2518I))|(ORF1a_polyprotein:CTC7552-7554ATA(L2518I))											2	0.002																							3	0.016	2	0.002	0.016	0.018
7819		C7819T|(ORF1ab_polyprotein:C7554T(L2518L))|(ORF1a_polyprotein:C7554T(L2518L))			9	0.004					2	0.001																					3	0.01					3	0.005	0.01	0.015
7819		C7819A|(ORF1ab_polyprotein:CTC7552-7554ATA(L2518I))|(ORF1a_polyprotein:CTC7552-7554ATA(L2518I))											2	0.002																							3	0.016	2	0.002	0.016	0.018
7819		C7819A|(ORF1ab_polyprotein:C7554A(L2518L))|(ORF1a_polyprotein:C7554A(L2518L))			4	0.002	2	0.182			3	0.002	5	0.004							2	0.25																	5	0.19	0.25	0.44
7820		T7820G|(ORF1ab_polyprotein:T7555G(S2519A))|(ORF1a_polyprotein:T7555G(S2519A))			3	0.001					2	0.001							2	0.167													2	0.007					4	0.002	0.174	0.176
7821		C7821A|(ORF1ab_polyprotein:C7556A(S2519Y))|(ORF1a_polyprotein:C7556A(S2519Y))			11	0.005	2	0.182			2	0.001	4	0.004					2	0.167													2	0.007			3	0.016	7	0.192	0.19	0.382
7821		C7821T|(ORF1ab_polyprotein:C7556T(S2519F))|(ORF1a_polyprotein:C7556T(S2519F))	2	0.667	8	0.003			4	0.001																													3	0.671	0	0.671
7822		T7822C|(ORF1ab_polyprotein:T7557C(S2519S))|(ORF1a_polyprotein:T7557C(S2519S))			10	0.004					2	0.001																					3	0.01					3	0.005	0.01	0.015
7822		T7822A|(ORF1ab_polyprotein:T7557A(S2519S))|(ORF1a_polyprotein:T7557A(S2519S))			7	0.003							6	0.005																							6	0.033	3	0.008	0.033	0.041
7823		C7823A|(ORF1ab_polyprotein:C7558A(H2520N))|(ORF1a_polyprotein:C7558A(H2520N))									3	0.002	10	0.009																			2	0.007			6	0.033	4	0.011	0.04	0.051
7824		A7824C|(ORF1ab_polyprotein:A7559C(H2520P))|(ORF1a_polyprotein:A7559C(H2520P))			13	0.006			5	0.001			7	0.006															2	0.008									4	0.013	0.008	0.021
7824		A7824T|(ORF1ab_polyprotein:A7559T(H2520L))|(ORF1a_polyprotein:A7559T(H2520L))			11	0.005							6	0.005	2	0.167																							3	0.01	0.167	0.177
7825		T7825G|(ORF1ab_polyprotein:T7560G(H2520Q))|(ORF1a_polyprotein:T7560G(H2520Q))			4	0.002					2	0.001	12	0.011																							5	0.027	4	0.014	0.027	0.041
7825		T7825A|(ORF1ab_polyprotein:T7560A(H2520Q))|(ORF1a_polyprotein:T7560A(H2520Q))											9	0.008																							16	0.088	2	0.008	0.088	0.096
7826		T7826A|(ORF1ab_polyprotein:TTT7561-7563ATA(F2521I))|(ORF1a_polyprotein:TTT7561-7563ATA(F2521I))											3	0.003																							2	0.011	2	0.003	0.011	0.014
7826		T7826A|(ORF1ab_polyprotein:T7561A(F2521I))|(ORF1a_polyprotein:T7561A(F2521I))			3	0.001							18	0.016																							4	0.022	3	0.017	0.022	0.039
7826		T7826G|(ORF1ab_polyprotein:T7561G(F2521V))|(ORF1a_polyprotein:T7561G(F2521V))									2	0.001	9	0.008					2	0.167																			3	0.009	0.167	0.176
7827		T7827G|(ORF1ab_polyprotein:T7562G(F2521C))|(ORF1a_polyprotein:T7562G(F2521C))			4	0.002							14	0.013															2	0.008									3	0.015	0.008	0.023
7827		T7827A|(ORF1ab_polyprotein:T7562A(F2521Y))|(ORF1a_polyprotein:T7562A(F2521Y))									2	0.001	5	0.004																							4	0.022	3	0.005	0.022	0.027
7827		T7827C|(ORF1ab_polyprotein:T7562C(F2521S))|(ORF1a_polyprotein:T7562C(F2521S))			6	0.003															2	0.25																	2	0.003	0.25	0.253
7828		T7828A|(ORF1ab_polyprotein:TTT7561-7563ATA(F2521I))|(ORF1a_polyprotein:TTT7561-7563ATA(F2521I))											3	0.003																							2	0.011	2	0.003	0.011	0.014
7828		T7828A|(ORF1ab_polyprotein:T7563A(F2521L))|(ORF1a_polyprotein:T7563A(F2521L))									2	0.001	6	0.005																							5	0.027	3	0.006	0.027	0.033
7829		G7829T|(ORF1ab_polyprotein:G7564T(V2522F))|(ORF1a_polyprotein:G7564T(V2522F))			24	0.01	3	0.273	6	0.002	7	0.004	11	0.01	2	0.167													2	0.008			5	0.017			13	0.071	9	0.299	0.263	0.562
7830		T7830A|(ORF1ab_polyprotein:T7565A(V2522D))|(ORF1a_polyprotein:T7565A(V2522D))											15	0.013																							4	0.022	2	0.013	0.022	0.035
7830		T7830G|(ORF1ab_polyprotein:T7565G(V2522G))|(ORF1a_polyprotein:T7565G(V2522G))					2	0.182					6	0.005																									2	0.187	0	0.187
7831		T7831G|(ORF1ab_polyprotein:T7566G(V2522V))|(ORF1a_polyprotein:T7566G(V2522V))									2	0.001	13	0.012					2	0.167																			3	0.013	0.167	0.18
7832		A7832C|(ORF1ab_polyprotein:A7567C(N2523H))|(ORF1a_polyprotein:A7567C(N2523H))			7	0.003							2	0.002															2	0.008			2	0.007			3	0.016	5	0.005	0.031	0.036
7833		A7833C|(ORF1ab_polyprotein:A7568C(N2523T))|(ORF1a_polyprotein:A7568C(N2523T))			7	0.003							15	0.013																									2	0.016	0	0.016
7833		A7833T|(ORF1ab_polyprotein:AAC7567-7569ATA(N2523I))|(ORF1a_polyprotein:AAC7567-7569ATA(N2523I))																																			3	0.017	1	0	0.017	0.017
7833		A7833T|(ORF1ab_polyprotein:A7568T(N2523I))|(ORF1a_polyprotein:A7568T(N2523I))			8	0.003							14	0.012																							4	0.022	3	0.015	0.022	0.037
7834		C7834A|(ORF1ab_polyprotein:AAC7567-7569ATA(N2523I))|(ORF1a_polyprotein:AAC7567-7569ATA(N2523I))																																			3	0.017	1	0	0.017	0.017
7834		C7834T|(ORF1ab_polyprotein:C7569T(N2523N))|(ORF1a_polyprotein:C7569T(N2523N))			17	0.007			5	0.001	4	0.002			2	0.167																	4	0.013					5	0.01	0.18	0.19
7834		C7834A|(ORF1ab_polyprotein:C7569A(N2523K))|(ORF1a_polyprotein:C7569A(N2523K))			6	0.003							14	0.012	2	0.167																					14	0.077	4	0.015	0.244	0.259
7835		T7835A|(ORF1ab_polyprotein:T7570A(L2524I))|(ORF1a_polyprotein:T7570A(L2524I))											6	0.005																							6	0.033	2	0.005	0.033	0.038
7835		T7835G|(ORF1ab_polyprotein:T7570G(L2524V))|(ORF1a_polyprotein:T7570G(L2524V))			3	0.001					3	0.002	9	0.008					2	0.167																			4	0.011	0.167	0.178
7836		T7836G|(ORF1ab_polyprotein:T7571G(L2524*))|(ORF1a_polyprotein:T7571G(L2524*))											8	0.007																							6	0.033	2	0.007	0.033	0.04
7837		A7837G|(ORF1ab_polyprotein:A7572G(L2524L))|(ORF1a_polyprotein:A7572G(L2524L))			5	0.002					2	0.001																	3	0.011									3	0.003	0.011	0.014
7837		A7837C|(ORF1ab_polyprotein:A7572C(L2524F))|(ORF1a_polyprotein:A7572C(L2524F))			3	0.001					4	0.002	5	0.004	3	0.25																							4	0.007	0.25	0.257
7838		G7838C|(ORF1ab_polyprotein:G7573C(D2525H))|(ORF1a_polyprotein:G7573C(D2525H))			3	0.001			6	0.002	2	0.001	8	0.007																							2	0.011	5	0.011	0.011	0.022
7838		G7838T|(ORF1ab_polyprotein:GAC7573-7575TAA(D2525*))|(ORF1a_polyprotein:GAC7573-7575TAA(D2525*))																																			6	0.033	1	0	0.033	0.033
7838		G7838T|(ORF1ab_polyprotein:G7573T(D2525Y))|(ORF1a_polyprotein:G7573T(D2525Y))			18	0.008							14	0.013	2	0.167																	2	0.007			12	0.067	5	0.021	0.241	0.262
7840		C7840A|(ORF1ab_polyprotein:GAC7573-7575TAA(D2525*))|(ORF1a_polyprotein:GAC7573-7575TAA(D2525*))																																			6	0.033	1	0	0.033	0.033
7840		C7840A|(ORF1ab_polyprotein:C7575A(D2525E))|(ORF1a_polyprotein:C7575A(D2525E))			9	0.004			5	0.001	5	0.003	3	0.003					3	0.25																	4	0.022	6	0.011	0.272	0.283
7842		A7842C|(ORF1ab_polyprotein:A7577C(N2526T))|(ORF1a_polyprotein:A7577C(N2526T))			9	0.004	2	0.182			5	0.003	13	0.012	2	0.167																	2	0.007					6	0.201	0.174	0.375
7843		C7843A|(ORF1ab_polyprotein:C7578A(N2526K))|(ORF1a_polyprotein:C7578A(N2526K))			13	0.006					2	0.001	19	0.017																			2	0.007			21	0.117	5	0.024	0.124	0.148
7844		C7844A|(ORF1ab_polyprotein:CTG7579-7581AAC(L2527N))|(ORF1a_polyprotein:CTG7579-7581AAC(L2527N))																																			3	0.017	1	0	0.017	0.017
7844		C7844A|(ORF1ab_polyprotein:C7579A(L2527M))|(ORF1a_polyprotein:C7579A(L2527M))			12	0.005							17	0.015							4	0.5															2	0.011	4	0.02	0.511	0.531
7845		T7845A|(ORF1ab_polyprotein:CTG7579-7581AAC(L2527N))|(ORF1a_polyprotein:CTG7579-7581AAC(L2527N))																																			3	0.017	1	0	0.017	0.017
7845		T7845A|(ORF1ab_polyprotein:CTG7579-7581CAT(L2527H))|(ORF1a_polyprotein:CTG7579-7581CAT(L2527H))																																			3	0.017	1	0	0.017	0.017
7845		T7845A|(ORF1ab_polyprotein:T7580A(L2527Q))|(ORF1a_polyprotein:T7580A(L2527Q))			4	0.002			4	0.001			14	0.013																							24	0.133	4	0.016	0.133	0.149
7846		G7846C|(ORF1ab_polyprotein:CTG7579-7581AAC(L2527N))|(ORF1a_polyprotein:CTG7579-7581AAC(L2527N))																																			3	0.017	1	0	0.017	0.017
7846		G7846T|(ORF1ab_polyprotein:CTG7579-7581CAT(L2527H))|(ORF1a_polyprotein:CTG7579-7581CAT(L2527H))																																			3	0.017	1	0	0.017	0.017
7846		G7846T|(ORF1ab_polyprotein:G7581T(L2527L))|(ORF1a_polyprotein:G7581T(L2527L))			7	0.003							3	0.003																			4	0.013					3	0.006	0.013	0.019
7846		G7846A|(ORF1ab_polyprotein:G7581A(L2527L))|(ORF1a_polyprotein:G7581A(L2527L))			7	0.003									2	0.167																							2	0.003	0.167	0.17
7847		A7847C|(ORF1ab_polyprotein:A7582C(R2528R))|(ORF1a_polyprotein:A7582C(R2528R))			6	0.003					3	0.002	2	0.002																			2	0.007					4	0.007	0.007	0.014
7848		G7848T|(ORF1ab_polyprotein:G7583T(R2528I))|(ORF1a_polyprotein:G7583T(R2528I))			24	0.01	2	0.182					12	0.011																			4	0.013			7	0.039	5	0.203	0.052	0.255
7849		A7849C|(ORF1ab_polyprotein:A7584C(R2528S))|(ORF1a_polyprotein:A7584C(R2528S))			8	0.003					3	0.002	2	0.002															2	0.008			2	0.007					5	0.007	0.015	0.022
7850		G7850T|(ORF1ab_polyprotein:G7585T(A2529S))|(ORF1a_polyprotein:G7585T(A2529S))			13	0.006					2	0.001	9	0.008																							8	0.044	4	0.015	0.044	0.059
7851		C7851A|(ORF1ab_polyprotein:C7586A(A2529D))|(ORF1a_polyprotein:C7586A(A2529D))			8	0.003					3	0.002	11	0.01	3	0.25			2	0.167																	4	0.022	6	0.015	0.439	0.454
7852		T7852A|(ORF1ab_polyprotein:T7587A(A2529A))|(ORF1a_polyprotein:T7587A(A2529A))									2	0.001	10	0.009																							2	0.011	3	0.01	0.011	0.021
7853		A7853C|(ORF1ab_polyprotein:A7588C(N2530H))|(ORF1a_polyprotein:A7588C(N2530H))			7	0.003							13	0.012	2	0.167					2	0.25															2	0.011	5	0.015	0.428	0.443
7854		A7854C|(ORF1ab_polyprotein:A7589C(N2530T))|(ORF1a_polyprotein:A7589C(N2530T))			14	0.006					3	0.002	12	0.011																							3	0.017	4	0.019	0.017	0.036
7855		T7855A|(ORF1ab_polyprotein:T7590A(N2530K))|(ORF1a_polyprotein:T7590A(N2530K))			5	0.002							19	0.017																							10	0.057	3	0.019	0.057	0.076
7856		A7856C|(ORF1ab_polyprotein:A7591C(N2531H))|(ORF1a_polyprotein:A7591C(N2531H))			7	0.003							6	0.005	2	0.167																					4	0.023	4	0.008	0.19	0.198
7857		A7857T|(ORF1ab_polyprotein:A7592T(N2531I))|(ORF1a_polyprotein:A7592T(N2531I))			8	0.003			5	0.001			4	0.004																			2	0.007					4	0.008	0.007	0.015
7857		A7857C|(ORF1ab_polyprotein:A7592C(N2531T))|(ORF1a_polyprotein:A7592C(N2531T))			5	0.002	3	0.273			2	0.001	10	0.009															2	0.008			2	0.007					6	0.285	0.015	0.3
7858		C7858A|(ORF1ab_polyprotein:C7593A(N2531K))|(ORF1a_polyprotein:C7593A(N2531K))			18	0.008	2	0.182	5	0.001			16	0.014					2	0.167																	14	0.08	6	0.205	0.247	0.452
7860		C7860A|(ORF1ab_polyprotein:C7595A(T2532N))|(ORF1a_polyprotein:C7595A(T2532N))			9	0.004					3	0.002	10	0.009	2	0.167																					3	0.017	5	0.015	0.184	0.199
7861		T7861A|(ORF1ab_polyprotein:T7596A(T2532T))|(ORF1a_polyprotein:T7596A(T2532T))			8	0.003							10	0.009																							16	0.091	3	0.012	0.091	0.103
7862		A7862C|(ORF1ab_polyprotein:A7597C(K2533Q))|(ORF1a_polyprotein:A7597C(K2533Q))			3	0.001							8	0.007																							2	0.011	3	0.008	0.011	0.019
7863		A7863T|(ORF1ab_polyprotein:A7598T(K2533I))|(ORF1a_polyprotein:A7598T(K2533I))			4	0.002					2	0.001	5	0.004																			2	0.007			4	0.023	5	0.007	0.03	0.037
7863		A7863C|(ORF1ab_polyprotein:A7598C(K2533T))|(ORF1a_polyprotein:A7598C(K2533T))			8	0.003	2	0.2	6	0.002			9	0.008																									4	0.213	0	0.213
7864		A7864C|(ORF1ab_polyprotein:A7599C(K2533N))|(ORF1a_polyprotein:A7599C(K2533N))			8	0.003					4	0.002	2	0.002																			2	0.007					4	0.007	0.007	0.014
7864		A7864T|(ORF1ab_polyprotein:A7599T(K2533N))|(ORF1a_polyprotein:A7599T(K2533N))			8	0.003							5	0.004																							2	0.011	3	0.007	0.011	0.018
7865		G7865T|(ORF1ab_polyprotein:GGT7600-7602TTT(G2534F))|(ORF1a_polyprotein:GGT7600-7602TTT(G2534F))																																			3	0.018	1	0	0.018	0.018
7865		G7865T|(ORF1ab_polyprotein:G7600T(G2534C))|(ORF1a_polyprotein:G7600T(G2534C))			17	0.007			5	0.001			19	0.017																			2	0.007			4	0.024	5	0.025	0.031	0.056
7866		G7866T|(ORF1ab_polyprotein:GGT7600-7602TTT(G2534F))|(ORF1a_polyprotein:GGT7600-7602TTT(G2534F))																																			3	0.018	1	0	0.018	0.018
7866		G7866T|(ORF1ab_polyprotein:G7601T(G2534V))|(ORF1a_polyprotein:G7601T(G2534V))			16	0.007					4	0.002	15	0.014							2	0.25															3	0.018	5	0.023	0.268	0.291
7867		T7867G|(ORF1ab_polyprotein:T7602G(G2534G))|(ORF1a_polyprotein:T7602G(G2534G))			8	0.003					2	0.001	8	0.007																			2	0.007			3	0.018	5	0.011	0.025	0.036
7868		T7868G|(ORF1ab_polyprotein:T7603G(S2535A))|(ORF1a_polyprotein:T7603G(S2535A))			6	0.003					3	0.002	6	0.005																			2	0.007					4	0.01	0.007	0.017
7868		T7868A|(ORF1ab_polyprotein:T7603A(S2535T))|(ORF1a_polyprotein:T7603A(S2535T))											8	0.007																							3	0.018	2	0.007	0.018	0.025
7869		C7869A|(ORF1ab_polyprotein:C7604A(S2535*))|(ORF1a_polyprotein:C7604A(S2535*))			10	0.004					2	0.001	10	0.009																			3	0.01					4	0.014	0.01	0.024
7871		T7871G|(ORF1ab_polyprotein:T7606G(L2536V))|(ORF1a_polyprotein:T7606G(L2536V))											12	0.011															3	0.011							7	0.043	3	0.011	0.054	0.065
7872		T7872G|(ORF1ab_polyprotein:T7607G(L2536W))|(ORF1a_polyprotein:T7607G(L2536W))			3	0.001							9	0.008					2	0.167																			3	0.009	0.167	0.176
7873		G7873T|(ORF1ab_polyprotein:G7608T(L2536F))|(ORF1a_polyprotein:G7608T(L2536F))			25	0.011			9	0.003	6	0.003	6	0.006			2	0.4			2	0.25											3	0.01			5	0.032	8	0.023	0.692	0.715
7874		C7874A|(ORF1ab_polyprotein:C7609A(P2537T))|(ORF1a_polyprotein:C7609A(P2537T))									4	0.002	19	0.018					3	0.25																	9	0.058	4	0.02	0.308	0.328
7877		A7877T|(ORF1ab_polyprotein:A7612T(I2538F))|(ORF1a_polyprotein:A7612T(I2538F))									5	0.003																									2	0.013	2	0.003	0.013	0.016
7878		T7878A|(ORF1ab_polyprotein:T7613A(I2538N))|(ORF1a_polyprotein:T7613A(I2538N))			3	0.001							4	0.004																							7	0.056	3	0.005	0.056	0.061
7879		T7879G|(ORF1ab_polyprotein:T7614G(I2538M))|(ORF1a_polyprotein:T7614G(I2538M))											3	0.003																							3	0.024	2	0.003	0.024	0.027
7881		A7881C|(ORF1ab_polyprotein:A7616C(N2539T))|(ORF1a_polyprotein:A7616C(N2539T))									4	0.002	12	0.012							2	0.25															4	0.032	4	0.014	0.282	0.296
7882		T7882A|(ORF1ab_polyprotein:T7617A(N2539K))|(ORF1a_polyprotein:T7617A(N2539K))																											4	0.015							2	0.016	2	0	0.031	0.031
7883		G7883C|(ORF1ab_polyprotein:G7618C(V2540L))|(ORF1a_polyprotein:G7618C(V2540L))											4	0.004	2	0.167																							2	0.004	0.167	0.171
7883		G7883T|(ORF1ab_polyprotein:G7618T(V2540F))|(ORF1a_polyprotein:G7618T(V2540F))									4	0.002	8	0.008					2	0.167																			3	0.01	0.167	0.177
7884		T7884A|(ORF1ab_polyprotein:T7619A(V2540D))|(ORF1a_polyprotein:T7619A(V2540D))									3	0.002	3	0.003																							5	0.04	3	0.005	0.04	0.045
7886		A7886T|(ORF1ab_polyprotein:A7621T(I2541L))|(ORF1a_polyprotein:A7621T(I2541L))									3	0.002	4	0.004																							2	0.016	3	0.006	0.016	0.022
7886		A7886C|(ORF1ab_polyprotein:A7621C(I2541L))|(ORF1a_polyprotein:A7621C(I2541L))													2	0.167					2	0.25																	2	0	0.417	0.417
7887		T7887G|(ORF1ab_polyprotein:T7622G(I2541R))|(ORF1a_polyprotein:T7622G(I2541R))																											2	0.008							6	0.048	2	0	0.056	0.056
7889		G7889C|(ORF1ab_polyprotein:G7624C(V2542L))|(ORF1a_polyprotein:G7624C(V2542L))													2	0.167																							1	0	0.167	0.167
7889		G7889T|(ORF1ab_polyprotein:G7624T(V2542F))|(ORF1a_polyprotein:G7624T(V2542F))					3	0.3			6	0.003	4	0.004							3	0.375											4	0.014			4	0.032	6	0.307	0.421	0.728
7890		T7890G|(ORF1ab_polyprotein:T7625G(V2542G))|(ORF1a_polyprotein:T7625G(V2542G))			3	0.001															2	0.25																	2	0.001	0.25	0.251
7891		T7891G|(ORF1ab_polyprotein:T7626G(V2542V))|(ORF1a_polyprotein:T7626G(V2542V))									3	0.002	2	0.002					2	0.167																			3	0.004	0.167	0.171
7894		T7894A|(ORF1ab_polyprotein:T7629A(F2543L))|(ORF1a_polyprotein:T7629A(F2543L))											2	0.002																							6	0.048	2	0.002	0.048	0.05
7895		G7895T|(ORF1ab_polyprotein:G7630T(D2544Y))|(ORF1a_polyprotein:G7630T(D2544Y))											2	0.002																							3	0.025	2	0.002	0.025	0.027
7896		A7896C|(ORF1ab_polyprotein:A7631C(D2544A))|(ORF1a_polyprotein:A7631C(D2544A))					2	0.2			2	0.001	5	0.005																							2	0.016	4	0.206	0.016	0.222
7897		T7897A|(ORF1ab_polyprotein:T7632A(D2544E))|(ORF1a_polyprotein:T7632A(D2544E))			5	0.002					2	0.001																									4	0.033	3	0.003	0.033	0.036
7898		G7898A|(ORF1ab_polyprotein:G7633A(G2545S))|(ORF1a_polyprotein:G7633A(G2545S))			8	0.004			7	0.002	2	0.001																					2	0.007					4	0.007	0.007	0.014
7898		G7898T|(ORF1ab_polyprotein:G7633T(G2545C))|(ORF1a_polyprotein:G7633T(G2545C))							4	0.001	3	0.002																									3	0.025	3	0.003	0.025	0.028
7899		G7899T|(ORF1ab_polyprotein:G7634T(G2545V))|(ORF1a_polyprotein:G7634T(G2545V))									10	0.005																									3	0.025	2	0.005	0.025	0.03
7902		A7902T|(ORF1ab_polyprotein:A7637T(K2546I))|(ORF1a_polyprotein:A7637T(K2546I))													2	0.167																					2	0.016	2	0	0.183	0.183
7902		A7902C|(ORF1ab_polyprotein:A7637C(K2546T))|(ORF1a_polyprotein:A7637C(K2546T))					2	0.2					2	0.002	2	0.167																							3	0.202	0.167	0.369
7903		A7903C|(ORF1ab_polyprotein:A7638C(K2546N))|(ORF1a_polyprotein:A7638C(K2546N))									3	0.002	5	0.005																							15	0.123	3	0.007	0.123	0.13
7904		T7904A|(ORF1ab_polyprotein:T7639A(S2547T))|(ORF1a_polyprotein:T7639A(S2547T))			6	0.003			4	0.001	3	0.002	3	0.003																							2	0.016	5	0.009	0.016	0.025
7905		C7905A|(ORF1ab_polyprotein:C7640A(S2547*))|(ORF1a_polyprotein:C7640A(S2547*))			5	0.002					3	0.002			2	0.182																					2	0.016	4	0.004	0.198	0.202
7907		A7907C|(ORF1ab_polyprotein:A7642C(K2548Q))|(ORF1a_polyprotein:A7642C(K2548Q))					2	0.222																															1	0.222	0	0.222
7912		T7912A|(ORF1ab_polyprotein:T7647A(C2549*))|(ORF1a_polyprotein:T7647A(C2549*))																																			5	0.042	1	0	0.042	0.042
7921		A7921C|(ORF1ab_polyprotein:A7656C(S2552S))|(ORF1a_polyprotein:A7656C(S2552S))											5	0.005																							3	0.025	2	0.005	0.025	0.03
7924		T7924A|(ORF1ab_polyprotein:T7659A(S2553S))|(ORF1a_polyprotein:T7659A(S2553S))																																			8	0.067	1	0	0.067	0.067
7932		C7932T|(ORF1ab_polyprotein:C7667T(S2556L))|(ORF1a_polyprotein:C7667T(S2556L))			34	0.016																																	1	0.016	0	0.016
7939		T7939A|(ORF1ab_polyprotein:T7674A(S2558S))|(ORF1a_polyprotein:T7674A(S2558S))																																			2	0.017	1	0	0.017	0.017
7943		T7943G|(ORF1ab_polyprotein:T7678G(Y2560D))|(ORF1a_polyprotein:T7678G(Y2560D))											2	0.002																							8	0.059	2	0.002	0.059	0.061
7951		T7951A|(ORF1ab_polyprotein:T7686A(S2562R))|(ORF1a_polyprotein:T7686A(S2562R))			39	0.018	7	0.003																							9	0.001	5	0.018			8	0.002	5	0.021	0.021	0.042
7956		T7956G|(ORF1ab_polyprotein:T7691G(L2564R))|(ORF1a_polyprotein:T7691G(L2564R))					4	0.002																													325	0.082	2	0.002	0.082	0.084
7973		C7973A|(ORF1ab_polyprotein:C7708A(L2570M))|(ORF1a_polyprotein:C7708A(L2570M))																																			60	0.015	1	0	0.015	0.015
7994		G7994T|(ORF1ab_polyprotein:G7729T(V2577L))|(ORF1a_polyprotein:G7729T(V2577L))																																			69	0.017	1	0	0.017	0.017
7998		C7998G|(ORF1ab_polyprotein:TCT7732-7734TGG(S2578W))|(ORF1a_polyprotein:TCT7732-7734TGG(S2578W))													2	1																							1	0	1	1
7999		T7999G|(ORF1ab_polyprotein:TCT7732-7734TGG(S2578W))|(ORF1a_polyprotein:TCT7732-7734TGG(S2578W))													2	1																							1	0	1	1
8001		A8001T|(ORF1ab_polyprotein:A7736T(D2579V))|(ORF1a_polyprotein:A7736T(D2579V))																					7	0.001													160	0.04	2	0	0.041	0.041
8004		T8004C|(ORF1ab_polyprotein:T7739C(V2580A))|(ORF1a_polyprotein:T7739C(V2580A))																					78	0.016															1	0	0.016	0.016
8010		A8010T|(ORF1ab_polyprotein:A7745T(D2582V))|(ORF1a_polyprotein:A7745T(D2582V))											2	0.002																							86	0.022	2	0.002	0.022	0.024
8012		A8012T|(ORF1ab_polyprotein:A7747T(S2583C))|(ORF1a_polyprotein:A7747T(S2583C))																													77	0.012					19	0.005	2	0	0.017	0.017
8018		G8018A|(ORF1ab_polyprotein:G7753A(E2585K))|(ORF1a_polyprotein:G7753A(E2585K))													2	0.667																							1	0	0.667	0.667
8020		A8020C|(ORF1ab_polyprotein:A7755C(E2585D))|(ORF1a_polyprotein:A7755C(E2585D))																					6	0.001													63	0.016	2	0	0.017	0.017
8021		G8021A|(ORF1ab_polyprotein:GTT7756-7758AAT(V2586N))|(ORF1a_polyprotein:GTT7756-7758AAT(V2586N))													2	0.118																							1	0	0.118	0.118
8022		T8022A|(ORF1ab_polyprotein:GTT7756-7758AAT(V2586N))|(ORF1a_polyprotein:GTT7756-7758AAT(V2586N))													2	0.095																							1	0	0.095	0.095
8023		T8023G|(ORF1ab_polyprotein:T7758G(V2586V))|(ORF1a_polyprotein:T7758G(V2586V))																																			66	0.017	1	0	0.017	0.017
8024		G8024A|(ORF1ab_polyprotein:G7759A(A2587T))|(ORF1a_polyprotein:G7759A(A2587T))													2	0.074			2	0.091																			2	0	0.165	0.165
8024		G8024T|(ORF1ab_polyprotein:G7759T(A2587S))|(ORF1a_polyprotein:G7759T(A2587S))					3	0.001													2	0.118	10	0.002													188	0.049	4	0.001	0.169	0.17
8025		C8025A|(ORF1ab_polyprotein:C7760A(A2587E))|(ORF1a_polyprotein:C7760A(A2587E))													3	0.111																					22	0.006	2	0	0.117	0.117
8026		A8026G|(ORF1ab_polyprotein:A7761G(A2587A))|(ORF1a_polyprotein:A7761G(A2587A))																													90	0.015							1	0	0.015	0.015
8027		G8027T|(ORF1ab_polyprotein:G7762T(V2588F))|(ORF1a_polyprotein:G7762T(V2588F))					3	0.001							2	0.071			5	0.2																	22	0.006	4	0.001	0.277	0.278
8030		A8030T|(ORF1ab_polyprotein:A7765T(K2589*))|(ORF1a_polyprotein:A7765T(K2589*))																																			103	0.027	1	0	0.027	0.027
8031		A8031T|(ORF1ab_polyprotein:A7766T(K2589I))|(ORF1a_polyprotein:A7766T(K2589I))																													66	0.011					30	0.008	2	0	0.019	0.019
8031		A8031C|(ORF1ab_polyprotein:A7766C(K2589T))|(ORF1a_polyprotein:A7766C(K2589T))					5	0.002							3	0.097							7	0.001															3	0.002	0.098	0.1
8032		A8032C|(ORF1ab_polyprotein:A7767C(K2589N))|(ORF1a_polyprotein:A7767C(K2589N))																	3	0.12			8	0.002															2	0	0.122	0.122
8034		T8034A|(ORF1ab_polyprotein:T7769A(M2590K))|(ORF1a_polyprotein:T7769A(M2590K))																																			66	0.017	1	0	0.017	0.017
8034		T8034A|(ORF1ab_polyprotein:ATG7768-7770AAT(M2590N))|(ORF1a_polyprotein:ATG7768-7770AAT(M2590N))																																			105	0.027	1	0	0.027	0.027
8035		G8035T|(ORF1ab_polyprotein:ATG7768-7770AAT(M2590N))|(ORF1a_polyprotein:ATG7768-7770AAT(M2590N))																																			105	0.027	1	0	0.027	0.027
8035		G8035T|(ORF1ab_polyprotein:G7770T(M2590I))|(ORF1a_polyprotein:G7770T(M2590I))																																			652	0.169	1	0	0.169	0.169
8035		G8035A|(ORF1ab_polyprotein:G7770A(M2590I))|(ORF1a_polyprotein:G7770A(M2590I))					5	0.002							3	0.097			2	0.077	2	0.091															6	0.002	5	0.002	0.267	0.269
8039		G8039A|(ORF1ab_polyprotein:G7774A(D2592N))|(ORF1a_polyprotein:G7774A(D2592N))																	2	0.077																			1	0	0.077	0.077
8039		G8039T|(ORF1ab_polyprotein:GAT7774-7776TTT(D2592F))|(ORF1a_polyprotein:GAT7774-7776TTT(D2592F))																																			539	0.14	1	0	0.14	0.14
8039		G8039T|(ORF1ab_polyprotein:G7774T(D2592Y))|(ORF1a_polyprotein:G7774T(D2592Y))					4	0.002							3	0.094			3	0.115																	257	0.067	4	0.002	0.276	0.278
8040		A8040T|(ORF1ab_polyprotein:A7775T(D2592V))|(ORF1a_polyprotein:A7775T(D2592V))																													7	0.001					385	0.1	2	0	0.101	0.101
8040		A8040T|(ORF1ab_polyprotein:GAT7774-7776TTT(D2592F))|(ORF1a_polyprotein:GAT7774-7776TTT(D2592F))																																			539	0.14	1	0	0.14	0.14
8040		A8040C|(ORF1ab_polyprotein:A7775C(D2592A))|(ORF1a_polyprotein:A7775C(D2592A))					4	0.002											4	0.154	2	0.091	5	0.001															4	0.002	0.246	0.248
8042		G8042T|(ORF1ab_polyprotein:GCT7777-7779TGT(A2593C))|(ORF1a_polyprotein:GCT7777-7779TGT(A2593C))																																			62	0.016	1	0	0.016	0.016
8042		G8042T|(ORF1ab_polyprotein:G7777T(A2593S))|(ORF1a_polyprotein:G7777T(A2593S))													2	0.062			3	0.115																	447	0.116	3	0	0.293	0.293
8043		C8043G|(ORF1ab_polyprotein:GCT7777-7779TGT(A2593C))|(ORF1a_polyprotein:GCT7777-7779TGT(A2593C))																																			62	0.016	1	0	0.016	0.016
8043		C8043G|(ORF1ab_polyprotein:C7778G(A2593G))|(ORF1a_polyprotein:C7778G(A2593G))																																			114	0.03	1	0	0.03	0.03
8043		C8043A|(ORF1ab_polyprotein:C7778A(A2593D))|(ORF1a_polyprotein:C7778A(A2593D))																																			203	0.053	1	0	0.053	0.053
8046		A8046T|(ORF1ab_polyprotein:TAC7780-7782TTA(Y2594L))|(ORF1a_polyprotein:TAC7780-7782TTA(Y2594L))																																			138	0.036	1	0	0.036	0.036
8046		A8046T|(ORF1ab_polyprotein:A7781T(Y2594F))|(ORF1a_polyprotein:A7781T(Y2594F))																																			243	0.063	1	0	0.063	0.063
8046		A8046C|(ORF1ab_polyprotein:A7781C(Y2594S))|(ORF1a_polyprotein:A7781C(Y2594S))					6	0.003							2	0.061			4	0.154	2	0.091																	4	0.003	0.306	0.309
8047		C8047A|(ORF1ab_polyprotein:TAC7780-7782TTA(Y2594L))|(ORF1a_polyprotein:TAC7780-7782TTA(Y2594L))																																			138	0.036	1	0	0.036	0.036
8047		C8047A|(ORF1ab_polyprotein:C7782A(Y2594*))|(ORF1a_polyprotein:C7782A(Y2594*))																																			418	0.108	1	0	0.108	0.108
8048		G8048T|(ORF1ab_polyprotein:G7783T(V2595F))|(ORF1a_polyprotein:G7783T(V2595F))					5	0.002							4	0.121			4	0.154	3	0.143															41	0.011	5	0.002	0.429	0.431
8049		T8049G|(ORF1ab_polyprotein:T7784G(V2595G))|(ORF1a_polyprotein:T7784G(V2595G))					3	0.001																													60	0.016	2	0.001	0.016	0.017
8049		T8049A|(ORF1ab_polyprotein:T7784A(V2595D))|(ORF1a_polyprotein:T7784A(V2595D))													2	0.061																					8	0.002	2	0	0.063	0.063
8051		A8051C|(ORF1ab_polyprotein:A7786C(N2596H))|(ORF1a_polyprotein:A7786C(N2596H))					3	0.001							3	0.05																							2	0.001	0.05	0.051
8051		A8051T|(ORF1ab_polyprotein:A7786T(N2596Y))|(ORF1a_polyprotein:A7786T(N2596Y))																																			226	0.058	1	0	0.058	0.058
8052		A8052T|(ORF1ab_polyprotein:A7787T(N2596I))|(ORF1a_polyprotein:A7787T(N2596I))									11	0.001											8	0.002							7	0.001					93	0.024	4	0.001	0.027	0.028
8052		A8052C|(ORF1ab_polyprotein:A7787C(N2596T))|(ORF1a_polyprotein:A7787C(N2596T))					6	0.003							5	0.082			2	0.047	5	0.143																	4	0.003	0.272	0.275
8053		T8053A|(ORF1ab_polyprotein:T7788A(N2596K))|(ORF1a_polyprotein:T7788A(N2596K))																																			107	0.028	1	0	0.028	0.028
8054		A8054T|(ORF1ab_polyprotein:A7789T(T2597S))|(ORF1a_polyprotein:A7789T(T2597S))																			2	0.057															16	0.004	2	0	0.061	0.061
8054		A8054C|(ORF1ab_polyprotein:A7789C(T2597P))|(ORF1a_polyprotein:A7789C(T2597P))													3	0.047			2	0.042	3	0.086																	3	0	0.175	0.175
8055		C8055A|(ORF1ab_polyprotein:ACG7789-7791AAT(T2597N))|(ORF1a_polyprotein:ACG7789-7791AAT(T2597N))																																			89	0.023	1	0	0.023	0.023
8055		C8055A|(ORF1ab_polyprotein:C7790A(T2597K))|(ORF1a_polyprotein:C7790A(T2597K))					7	0.003							3	0.047			2	0.042																	672	0.174	4	0.003	0.263	0.266
8056		G8056T|(ORF1ab_polyprotein:ACG7789-7791AAT(T2597N))|(ORF1a_polyprotein:ACG7789-7791AAT(T2597N))																																			89	0.023	1	0	0.023	0.023
8056		G8056T|(ORF1ab_polyprotein:G7791T(T2597T))|(ORF1a_polyprotein:G7791T(T2597T))					4	0.002											2	0.041																	175	0.045	3	0.002	0.086	0.088
8057		T8057G|(ORF1ab_polyprotein:T7792G(F2598V))|(ORF1a_polyprotein:T7792G(F2598V))					10	0.004			19	0.002																			13	0.002					64	0.016	4	0.006	0.018	0.024
8057		T8057G|(ORF1ab_polyprotein:TTT7792-7794GTG(F2598V))|(ORF1a_polyprotein:TTT7792-7794GTG(F2598V))													2	0.031																							1	0	0.031	0.031
8057		T8057A|(ORF1ab_polyprotein:T7792A(F2598I))|(ORF1a_polyprotein:T7792A(F2598I))							8	0.001									2	0.041			6	0.001													48	0.012	4	0.001	0.054	0.055
8058		T8058A|(ORF1ab_polyprotein:T7793A(F2598Y))|(ORF1a_polyprotein:T7793A(F2598Y))																			2	0.056															7	0.002	2	0	0.058	0.058
8058		T8058G|(ORF1ab_polyprotein:T7793G(F2598C))|(ORF1a_polyprotein:T7793G(F2598C))					4	0.002			13	0.001			5	0.078																					16	0.004	4	0.003	0.082	0.085
8059		T8059G|(ORF1ab_polyprotein:TTT7792-7794GTG(F2598V))|(ORF1a_polyprotein:TTT7792-7794GTG(F2598V))													2	0.03																							1	0	0.03	0.03
8059		T8059G|(ORF1ab_polyprotein:T7794G(F2598L))|(ORF1a_polyprotein:T7794G(F2598L))					4	0.002	10	0.001	11	0.001			3	0.045			2	0.041																			5	0.004	0.086	0.09
8060		T8060A|(ORF1ab_polyprotein:T7795A(S2599T))|(ORF1a_polyprotein:T7795A(S2599T))					4	0.002							2	0.03																					6	0.002	3	0.002	0.032	0.034
8060		T8060G|(ORF1ab_polyprotein:T7795G(S2599A))|(ORF1a_polyprotein:T7795G(S2599A))					3	0.001											2	0.04	3	0.083																	3	0.001	0.123	0.124
8061		C8061G|(ORF1ab_polyprotein:C7796G(S2599*))|(ORF1a_polyprotein:C7796G(S2599*))													3	0.045																					94	0.024	2	0	0.069	0.069
8061		C8061A|(ORF1ab_polyprotein:C7796A(S2599*))|(ORF1a_polyprotein:C7796A(S2599*))					6	0.003			12	0.001			6	0.09			6	0.12	2	0.056	6	0.001													730	0.188	7	0.004	0.455	0.459
8062		A8062C|(ORF1ab_polyprotein:A7797C(S2599S))|(ORF1a_polyprotein:A7797C(S2599S))																	3	0.057																			1	0	0.057	0.057
8063		T8063A|(ORF1ab_polyprotein:TCA7798-7800AAA(S2600K))|(ORF1a_polyprotein:TCA7798-7800AAA(S2600K))																																			84	0.022	1	0	0.022	0.022
8063		T8063A|(ORF1ab_polyprotein:T7798A(S2600T))|(ORF1a_polyprotein:T7798A(S2600T))													2	0.029																					43	0.011	2	0	0.04	0.04
8063		T8063G|(ORF1ab_polyprotein:T7798G(S2600A))|(ORF1a_polyprotein:T7798G(S2600A))					3	0.001									2	0.2																					2	0.001	0.2	0.201
8064		C8064A|(ORF1ab_polyprotein:TCA7798-7800AAA(S2600K))|(ORF1a_polyprotein:TCA7798-7800AAA(S2600K))																																			84	0.022	1	0	0.022	0.022
8064		C8064A|(ORF1ab_polyprotein:C7799A(S2600*))|(ORF1a_polyprotein:C7799A(S2600*))					6	0.003			20	0.002			3	0.043			4	0.073	2	0.056															745	0.191	6	0.005	0.363	0.368
8065		A8065C|(ORF1ab_polyprotein:A7800C(S2600S))|(ORF1a_polyprotein:A7800C(S2600S))					5	0.002											3	0.055																			2	0.002	0.055	0.057
8066		A8066C|(ORF1ab_polyprotein:A7801C(T2601P))|(ORF1a_polyprotein:A7801C(T2601P))					7	0.003			12	0.001							2	0.036									2	0.4	7	0.001							5	0.004	0.437	0.441
8067		C8067G|(ORF1ab_polyprotein:C7802G(T2601S))|(ORF1a_polyprotein:C7802G(T2601S))													2	0.029																							1	0	0.029	0.029
8067		C8067T|(ORF1ab_polyprotein:C7802T(T2601I))|(ORF1a_polyprotein:C7802T(T2601I))																	3	0.055																			1	0	0.055	0.055
8067		C8067A|(ORF1ab_polyprotein:ACT7801-7803AAA(T2601K))|(ORF1a_polyprotein:ACT7801-7803AAA(T2601K))																																			298	0.076	1	0	0.076	0.076
8067		C8067A|(ORF1ab_polyprotein:C7802A(T2601N))|(ORF1a_polyprotein:C7802A(T2601N))					4	0.002							3	0.043			2	0.036	2	0.056															284	0.072	5	0.002	0.207	0.209
8068		T8068A|(ORF1ab_polyprotein:ACT7801-7803AAA(T2601K))|(ORF1a_polyprotein:ACT7801-7803AAA(T2601K))																																			298	0.076	1	0	0.076	0.076
8068		T8068A|(ORF1ab_polyprotein:T7803A(T2601T))|(ORF1a_polyprotein:T7803A(T2601T))					5	0.002																													334	0.085	2	0.002	0.085	0.087
8068		T8068G|(ORF1ab_polyprotein:T7803G(T2601T))|(ORF1a_polyprotein:T7803G(T2601T))					3	0.001			17	0.002			4	0.056	2	0.182	2	0.036																			5	0.003	0.274	0.277
8069		T8069A|(ORF1ab_polyprotein:T7804A(F2602I))|(ORF1a_polyprotein:T7804A(F2602I))																																			85	0.022	1	0	0.022	0.022
8069		T8069G|(ORF1ab_polyprotein:T7804G(F2602V))|(ORF1a_polyprotein:T7804G(F2602V))					3	0.001							5	0.07	2	0.182	4	0.073	2	0.056															23	0.006	6	0.001	0.387	0.388
8070		T8070C|(ORF1ab_polyprotein:T7805C(F2602S))|(ORF1a_polyprotein:T7805C(F2602S))																	2	0.036																			1	0	0.036	0.036
8070		T8070G|(ORF1ab_polyprotein:T7805G(F2602C))|(ORF1a_polyprotein:T7805G(F2602C))					6	0.003			19	0.002			3	0.042			3	0.055	2	0.056															7	0.002	6	0.005	0.155	0.16
8071		T8071A|(ORF1ab_polyprotein:T7806A(F2602L))|(ORF1a_polyprotein:T7806A(F2602L))					5	0.002							2	0.028					2	0.054															6	0.002	4	0.002	0.084	0.086
8071		T8071G|(ORF1ab_polyprotein:T7806G(F2602L))|(ORF1a_polyprotein:T7806G(F2602L))									16	0.002			2	0.028	2	0.182	5	0.091	4	0.108																	5	0.002	0.409	0.411
8072		A8072T|(ORF1ab_polyprotein:AAC7807-7809TAA(N2603*))|(ORF1a_polyprotein:AAC7807-7809TAA(N2603*))																																			72	0.018	1	0	0.018	0.018
8072		A8072T|(ORF1ab_polyprotein:A7807T(N2603Y))|(ORF1a_polyprotein:A7807T(N2603Y))																																			79	0.02	1	0	0.02	0.02
8072		A8072C|(ORF1ab_polyprotein:A7807C(N2603H))|(ORF1a_polyprotein:A7807C(N2603H))					4	0.002									2	0.182	2	0.036																			3	0.002	0.218	0.22
8073		A8073T|(ORF1ab_polyprotein:A7808T(N2603I))|(ORF1a_polyprotein:A7808T(N2603I))																																			80	0.02	1	0	0.02	0.02
8073		A8073T|(ORF1ab_polyprotein:AAC7807-7809ATA(N2603I))|(ORF1a_polyprotein:AAC7807-7809ATA(N2603I))																																			82	0.021	1	0	0.021	0.021
8073		A8073C|(ORF1ab_polyprotein:A7808C(N2603T))|(ORF1a_polyprotein:A7808C(N2603T))					3	0.001											2	0.036	4	0.108																	3	0.001	0.144	0.145
8074		C8074A|(ORF1ab_polyprotein:AAC7807-7809TAA(N2603*))|(ORF1a_polyprotein:AAC7807-7809TAA(N2603*))																																			72	0.018	1	0	0.018	0.018
8074		C8074A|(ORF1ab_polyprotein:AAC7807-7809ATA(N2603I))|(ORF1a_polyprotein:AAC7807-7809ATA(N2603I))																																			82	0.021	1	0	0.021	0.021
8074		C8074-8074del|(ORF1ab_polyprotein:7809-7809del(2603fs))|(ORF1a_polyprotein:7809-7809del(2603fs))																																			87	0.022	1	0	0.022	0.022
8074		C8074T|(ORF1ab_polyprotein:C7809T(N2603N))|(ORF1a_polyprotein:C7809T(N2603N))													2	0.028																					6	0.002	2	0	0.03	0.03
8074		C8074A|(ORF1ab_polyprotein:C7809A(N2603K))|(ORF1a_polyprotein:C7809A(N2603K))					12	0.005			14	0.001			4	0.056	3	0.273	4	0.073																	643	0.163	6	0.006	0.565	0.571
8075		G8075T|(ORF1ab_polyprotein:G7810T(V2604L))|(ORF1a_polyprotein:G7810T(V2604L))					6	0.003							2	0.028			2	0.036																	158	0.04	4	0.003	0.104	0.107
8076		T8076A|(ORF1ab_polyprotein:T7811A(V2604E))|(ORF1a_polyprotein:T7811A(V2604E))													2	0.028																					35	0.009	2	0	0.037	0.037
8076		T8076G|(ORF1ab_polyprotein:T7811G(V2604G))|(ORF1a_polyprotein:T7811G(V2604G))					7	0.003			18	0.002			5	0.069	3	0.273	2	0.036																	64	0.016	6	0.005	0.394	0.399
8077	RATG13	A8077T|(ORF1ab_polyprotein:A7812T(V2604V))|(ORF1a_polyprotein:A7812T(V2604V))																																			87	0.022	1	0	0.022	0.022
8077		A8077C|(ORF1ab_polyprotein:A7812C(V2604V))|(ORF1a_polyprotein:A7812C(V2604V))													2	0.028			4	0.073	3	0.081															8	0.002	4	0	0.184	0.184
8078		C8078G|(ORF1ab_polyprotein:C7813G(P2605A))|(ORF1a_polyprotein:C7813G(P2605A))					3	0.001							2	0.028																					8	0.002	3	0.001	0.03	0.031
8078		C8078T|(ORF1ab_polyprotein:C7813T(P2605S))|(ORF1a_polyprotein:C7813T(P2605S))													2	0.028			2	0.036																	4	0.001	3	0	0.065	0.065
8078		C8078A|(ORF1ab_polyprotein:C7813A(P2605T))|(ORF1a_polyprotein:C7813A(P2605T))					8	0.003			22	0.002			6	0.083	3	0.273	6	0.109																	582	0.147	6	0.005	0.612	0.617
8079		C8079A|(ORF1ab_polyprotein:C7814A(P2605Q))|(ORF1a_polyprotein:C7814A(P2605Q))					9	0.004	10	0.001	24	0.002			8	0.111	2	0.182	4	0.073	5	0.135									7	0.001					175	0.044	9	0.007	0.546	0.553
8080		A8080C|(ORF1ab_polyprotein:A7815C(P2605P))|(ORF1a_polyprotein:A7815C(P2605P))					4	0.002							2	0.028							6	0.001							18	0.003					59	0.015	5	0.002	0.047	0.049
8081		A8081T|(ORF1ab_polyprotein:A7816T(M2606L))|(ORF1a_polyprotein:A7816T(M2606L))													2	0.027			2	0.036			71	0.014													6	0.002	4	0	0.079	0.079
8081		A8081C|(ORF1ab_polyprotein:A7816C(M2606L))|(ORF1a_polyprotein:A7816C(M2606L))					4	0.002	8	0.001					5	0.068			3	0.055			8	0.002							8	0.001					36	0.009	7	0.003	0.135	0.138
8082		T8082A|(ORF1ab_polyprotein:ATG7816-7818AAT(M2606N))|(ORF1a_polyprotein:ATG7816-7818AAT(M2606N))																																			164	0.041	1	0	0.041	0.041
8082		T8082A|(ORF1ab_polyprotein:T7817A(M2606K))|(ORF1a_polyprotein:T7817A(M2606K))					3	0.001							2	0.027																					367	0.093	3	0.001	0.12	0.121
8082		T8082G|(ORF1ab_polyprotein:T7817G(M2606R))|(ORF1a_polyprotein:T7817G(M2606R))					4	0.002			17	0.002			3	0.041			4	0.073																	22	0.006	5	0.004	0.12	0.124
8083		G8083T|(ORF1ab_polyprotein:ATG7816-7818AAT(M2606N))|(ORF1a_polyprotein:ATG7816-7818AAT(M2606N))																																			164	0.041	1	0	0.041	0.041
8083		G8083T|(ORF1ab_polyprotein:G7818T(M2606I))|(ORF1a_polyprotein:G7818T(M2606I))					5	0.002			14	0.001			5	0.068			4	0.071											7	0.001					231	0.058	6	0.003	0.198	0.201
8084		G8084T|(ORF1ab_polyprotein:G7819T(E2607*))|(ORF1a_polyprotein:G7819T(E2607*))					8	0.003							3	0.041					5	0.132									8	0.001					116	0.029	5	0.003	0.203	0.206
8085		A8085T|(ORF1ab_polyprotein:A7820T(E2607V))|(ORF1a_polyprotein:A7820T(E2607V))							11	0.002																					8	0.001					140	0.035	3	0.002	0.036	0.038
8085		A8085C|(ORF1ab_polyprotein:A7820C(E2607A))|(ORF1a_polyprotein:A7820C(E2607A))					8	0.003							8	0.11															7	0.001					14	0.003	4	0.003	0.114	0.117
8086		A8086C|(ORF1ab_polyprotein:A7821C(E2607D))|(ORF1a_polyprotein:A7821C(E2607D))					6	0.003							5	0.068			2	0.036			16	0.003													21	0.005	5	0.003	0.112	0.115
8087		A8087C|(ORF1ab_polyprotein:AAA7822-7824CAC(K2608H))|(ORF1a_polyprotein:AAA7822-7824CAC(K2608H))																	2	0.036																			1	0	0.036	0.036
8088		A8088C|(ORF1ab_polyprotein:AAA7822-7824ACC(K2608T))|(ORF1a_polyprotein:AAA7822-7824ACC(K2608T))																			2	0.053																	1	0	0.053	0.053
8088		A8088C|(ORF1ab_polyprotein:A7823C(K2608T))|(ORF1a_polyprotein:A7823C(K2608T))					6	0.003	8	0.001	14	0.001			5	0.068			4	0.071	2	0.053									7	0.001					5	0.001	8	0.005	0.194	0.199
8089		A8089C|(ORF1ab_polyprotein:AAA7822-7824CAC(K2608H))|(ORF1a_polyprotein:AAA7822-7824CAC(K2608H))																	2	0.036																			1	0	0.036	0.036
8089		A8089C|(ORF1ab_polyprotein:AAA7822-7824ACC(K2608T))|(ORF1a_polyprotein:AAA7822-7824ACC(K2608T))																			2	0.053																	1	0	0.053	0.053
8089		A8089G|(ORF1ab_polyprotein:A7824G(K2608K))|(ORF1a_polyprotein:A7824G(K2608K))					5	0.002							2	0.027			2	0.036																			3	0.002	0.063	0.065
8089		A8089C|(ORF1ab_polyprotein:A7824C(K2608N))|(ORF1a_polyprotein:A7824C(K2608N))					8	0.003			12	0.001			2	0.027			3	0.054	2	0.053	6	0.001															6	0.004	0.135	0.139
8090		C8090A|(ORF1ab_polyprotein:CTC7825-7827AAA(L2609K))|(ORF1a_polyprotein:CTC7825-7827AAA(L2609K))																																			73	0.017	1	0	0.017	0.017
8090		C8090A|(ORF1ab_polyprotein:CTC7825-7827AAC(L2609N))|(ORF1a_polyprotein:CTC7825-7827AAC(L2609N))																																			116	0.028	1	0	0.028	0.028
8090		C8090G|(ORF1ab_polyprotein:CTC7825-7827GTA(L2609V))|(ORF1a_polyprotein:CTC7825-7827GTA(L2609V))																	2	0.036																			1	0	0.036	0.036
8090		C8090A|(ORF1ab_polyprotein:CTC7825-7827AGA(L2609R))|(ORF1a_polyprotein:CTC7825-7827AGA(L2609R))																	2	0.036																	6	0.001	2	0	0.037	0.037
8090		C8090A|(ORF1ab_polyprotein:C7825A(L2609I))|(ORF1a_polyprotein:C7825A(L2609I))																	2	0.036											14	0.002					312	0.075	3	0	0.113	0.113
8090		C8090A|(ORF1ab_polyprotein:CTC7825-7827AGC(L2609S))|(ORF1a_polyprotein:CTC7825-7827AGC(L2609S))															2	0.167																			5	0.001	2	0	0.168	0.168
8090		C8090A|(ORF1ab_polyprotein:CTC7825-7827ATA(L2609I))|(ORF1a_polyprotein:CTC7825-7827ATA(L2609I))															2	0.167																			129	0.031	2	0	0.198	0.198
8091		T8091A|(ORF1ab_polyprotein:CTC7825-7827AAC(L2609N))|(ORF1a_polyprotein:CTC7825-7827AAC(L2609N))																																			116	0.021	1	0	0.021	0.021
8091		T8091G|(ORF1ab_polyprotein:CTC7825-7827CGA(L2609R))|(ORF1a_polyprotein:CTC7825-7827CGA(L2609R))																	2	0.036																			1	0	0.036	0.036
8091		T8091G|(ORF1ab_polyprotein:CTC7825-7827AGA(L2609R))|(ORF1a_polyprotein:CTC7825-7827AGA(L2609R))																	2	0.036																	6	0.001	2	0	0.037	0.037
8091		T8091A|(ORF1ab_polyprotein:T7826A(L2609H))|(ORF1a_polyprotein:T7826A(L2609H))													2	0.027															8	0.001					151	0.027	3	0	0.055	0.055
8091		T8091G|(ORF1ab_polyprotein:T7826G(L2609R))|(ORF1a_polyprotein:T7826G(L2609R))					7	0.003			15	0.001			5	0.068			2	0.036																			4	0.004	0.104	0.108
8091		T8091G|(ORF1ab_polyprotein:CTC7825-7827AGC(L2609S))|(ORF1a_polyprotein:CTC7825-7827AGC(L2609S))															2	0.167																					1	0	0.167	0.167
8092	RATG13	C8092A|(ORF1ab_polyprotein:CTC7825-7827AGA(L2609R))|(ORF1a_polyprotein:CTC7825-7827AGA(L2609R))																	2	0.036																			1	0	0.036	0.036
8092	RATG13	C8092A|(ORF1ab_polyprotein:CTC7825-7827CGA(L2609R))|(ORF1a_polyprotein:CTC7825-7827CGA(L2609R))																	2	0.036																			1	0	0.036	0.036
8092	RATG13	C8092A|(ORF1ab_polyprotein:CTC7825-7827GTA(L2609V))|(ORF1a_polyprotein:CTC7825-7827GTA(L2609V))																	2	0.036																			1	0	0.036	0.036
8092	RATG13	C8092A|(ORF1ab_polyprotein:CTC7825-7827ATA(L2609I))|(ORF1a_polyprotein:CTC7825-7827ATA(L2609I))															2	0.167																			128	0.021	2	0	0.188	0.188
8092	RATG13	C8092A|(ORF1ab_polyprotein:C7827A(L2609L))|(ORF1a_polyprotein:C7827A(L2609L))					7	0.003			20	0.002			6	0.082			3	0.054	3	0.079															102	0.017	6	0.005	0.232	0.237
8093		A8093C|(ORF1ab_polyprotein:AAA7828-7830CAC(K2610H))|(ORF1a_polyprotein:AAA7828-7830CAC(K2610H))													2	0.027																							1	0	0.027	0.027
8094		A8094C|(ORF1ab_polyprotein:A7829C(K2610T))|(ORF1a_polyprotein:A7829C(K2610T))					4	0.002							3	0.041			6	0.107																	31	0.005	4	0.002	0.153	0.155
8095		A8095C|(ORF1ab_polyprotein:AAA7828-7830CAC(K2610H))|(ORF1a_polyprotein:AAA7828-7830CAC(K2610H))													2	0.027																							1	0	0.027	0.027
8095		A8095C|(ORF1ab_polyprotein:A7830C(K2610N))|(ORF1a_polyprotein:A7830C(K2610N))					5	0.002			15	0.001							3	0.054	4	0.105									12	0.002					84	0.013	6	0.003	0.174	0.177
8096		A8096C|(ORF1ab_polyprotein:A7831C(T2611P))|(ORF1a_polyprotein:A7831C(T2611P))					6	0.003			13	0.001							2	0.036	2	0.053	7	0.001							10	0.002					45	0.007	7	0.004	0.099	0.103
8097		C8097G|(ORF1ab_polyprotein:C7832G(T2611R))|(ORF1a_polyprotein:C7832G(T2611R))					3	0.001							3	0.041																							2	0.001	0.041	0.042
8097		C8097A|(ORF1ab_polyprotein:C7832A(T2611K))|(ORF1a_polyprotein:C7832A(T2611K))					6	0.003			12	0.001			3	0.041			4	0.073											14	0.002					942	0.141	6	0.004	0.257	0.261
8099		C8099G|(ORF1ab_polyprotein:C7834G(L2612V))|(ORF1a_polyprotein:C7834G(L2612V))													2	0.027																					9	0.001	2	0	0.028	0.028
8099		C8099A|(ORF1ab_polyprotein:CTA7834-7836AAA(L2612K))|(ORF1a_polyprotein:CTA7834-7836AAA(L2612K))																																			247	0.037	1	0	0.037	0.037
8099		C8099A|(ORF1ab_polyprotein:C7834A(L2612I))|(ORF1a_polyprotein:C7834A(L2612I))					4	0.002			12	0.001			2	0.027			4	0.073			7	0.001							27	0.004					330	0.049	7	0.003	0.154	0.157
8100		T8100A|(ORF1ab_polyprotein:CTA7834-7836AAA(L2612K))|(ORF1a_polyprotein:CTA7834-7836AAA(L2612K))																																			247	0.037	1	0	0.037	0.037
8100		T8100A|(ORF1ab_polyprotein:T7835A(L2612Q))|(ORF1a_polyprotein:T7835A(L2612Q))					5	0.002							2	0.027			2	0.036											11	0.002					717	0.107	5	0.002	0.172	0.174
8100		T8100G|(ORF1ab_polyprotein:T7835G(L2612R))|(ORF1a_polyprotein:T7835G(L2612R))					8	0.003	9	0.001	14	0.001			4	0.055	2	0.167	2	0.036	3	0.079									19	0.003					72	0.011	9	0.005	0.351	0.356
8101		A8101G|(ORF1ab_polyprotein:A7836G(L2612L))|(ORF1a_polyprotein:A7836G(L2612L))					3	0.001													2	0.053									7	0.001							3	0.001	0.054	0.055
8101		A8101C|(ORF1ab_polyprotein:A7836C(L2612L))|(ORF1a_polyprotein:A7836C(L2612L))					7	0.003			12	0.001			4	0.055			4	0.073	2	0.053							2	0.182	10	0.002					57	0.009	8	0.004	0.374	0.378
8102		G8102A|(ORF1ab_polyprotein:G7837A(V2613I))|(ORF1a_polyprotein:G7837A(V2613I))							8	0.001					2	0.027															15	0.002					191	0.028	4	0.001	0.057	0.058
8102		G8102T|(ORF1ab_polyprotein:G7837T(V2613F))|(ORF1a_polyprotein:G7837T(V2613F))					8	0.003			17	0.002			2	0.027			4	0.073											12	0.002					545	0.081	6	0.005	0.183	0.188
8103		T8103A|(ORF1ab_polyprotein:T7838A(V2613D))|(ORF1a_polyprotein:T7838A(V2613D))																	2	0.036											18	0.003					63	0.009	3	0	0.048	0.048
8103		T8103G|(ORF1ab_polyprotein:T7838G(V2613G))|(ORF1a_polyprotein:T7838G(V2613G))					4	0.002							2	0.027			4	0.073											20	0.003					97	0.014	5	0.002	0.117	0.119
8104		T8104C|(ORF1ab_polyprotein:T7839C(V2613V))|(ORF1a_polyprotein:T7839C(V2613V))					3	0.001																													87	0.013	2	0.001	0.013	0.014
8104		T8104A|(ORF1ab_polyprotein:T7839A(V2613V))|(ORF1a_polyprotein:T7839A(V2613V))													2	0.027															12	0.002					188	0.028	3	0	0.057	0.057
8104		T8104G|(ORF1ab_polyprotein:T7839G(V2613V))|(ORF1a_polyprotein:T7839G(V2613V))					8	0.003			11	0.001			4	0.055	2	0.167	2	0.036											12	0.002					89	0.013	7	0.004	0.273	0.277
8105		G8105C|(ORF1ab_polyprotein:G7840C(A2614P))|(ORF1a_polyprotein:G7840C(A2614P))																																			132	0.02	1	0	0.02	0.02
8105		G8105T|(ORF1ab_polyprotein:GCA7840-7842TAA(A2614*))|(ORF1a_polyprotein:GCA7840-7842TAA(A2614*))																																			222	0.033	1	0	0.033	0.033
8105		G8105T|(ORF1ab_polyprotein:G7840T(A2614S))|(ORF1a_polyprotein:G7840T(A2614S))	2	0.4			7	0.003	12	0.002					3	0.041			3	0.055	3	0.079									16	0.002					613	0.091	8	0.405	0.268	0.673
8106		C8106A|(ORF1ab_polyprotein:GCA7840-7842TAA(A2614*))|(ORF1a_polyprotein:GCA7840-7842TAA(A2614*))																																			222	0.033	1	0	0.033	0.033
8106		C8106A|(ORF1ab_polyprotein:C7841A(A2614E))|(ORF1a_polyprotein:C7841A(A2614E))	2	0.4			9	0.004	12	0.002	17	0.002			7	0.096			5	0.091	2	0.053							2	0.182	27	0.004					517	0.076	10	0.408	0.502	0.91
8107		A8107C|(ORF1ab_polyprotein:A7842C(A2614A))|(ORF1a_polyprotein:A7842C(A2614A))					6	0.003											2	0.036											13	0.002					32	0.005	4	0.003	0.043	0.046
8108		A8108C|(ORF1ab_polyprotein:A7843C(T2615P))|(ORF1a_polyprotein:A7843C(T2615P))					7	0.003							6	0.082			2	0.036	6	0.158									10	0.002					40	0.006	6	0.003	0.284	0.287
8109		C8109A|(ORF1ab_polyprotein:ACT7843-7845AAA(T2615K))|(ORF1a_polyprotein:ACT7843-7845AAA(T2615K))																																			199	0.029	1	0	0.029	0.029
8109		C8109A|(ORF1ab_polyprotein:C7844A(T2615N))|(ORF1a_polyprotein:C7844A(T2615N))					5	0.002	9	0.001	11	0.001			3	0.041	2	0.167	4	0.073											20	0.003					188	0.027	8	0.004	0.311	0.315
8110		T8110A|(ORF1ab_polyprotein:ACT7843-7845AAA(T2615K))|(ORF1a_polyprotein:ACT7843-7845AAA(T2615K))																																			199	0.029	1	0	0.029	0.029
8110		T8110A|(ORF1ab_polyprotein:T7845A(T2615T))|(ORF1a_polyprotein:T7845A(T2615T))																													12	0.002					526	0.077	2	0	0.079	0.079
8110		T8110G|(ORF1ab_polyprotein:T7845G(T2615T))|(ORF1a_polyprotein:T7845G(T2615T))					8	0.003			13	0.001							3	0.055	2	0.053									18	0.003					201	0.029	6	0.004	0.14	0.144
8111		G8111C|(ORF1ab_polyprotein:G7846C(A2616P))|(ORF1a_polyprotein:G7846C(A2616P))																																			104	0.015	1	0	0.015	0.015
8111		G8111T|(ORF1ab_polyprotein:GCA7846-7848TCC(A2616S))|(ORF1a_polyprotein:GCA7846-7848TCC(A2616S))																	2	0.036																			1	0	0.036	0.036
8111		G8111A|(ORF1ab_polyprotein:G7846A(A2616T))|(ORF1a_polyprotein:G7846A(A2616T))					3	0.001											2	0.036											10	0.002					77	0.011	4	0.001	0.049	0.05
8111		G8111T|(ORF1ab_polyprotein:G7846T(A2616S))|(ORF1a_polyprotein:G7846T(A2616S))					4	0.002			15	0.001			2	0.027			5	0.091	3	0.079									15	0.002					396	0.058	7	0.003	0.257	0.26
8112		C8112G|(ORF1ab_polyprotein:C7847G(A2616G))|(ORF1a_polyprotein:C7847G(A2616G))													2	0.027															7	0.001					13	0.002	3	0	0.03	0.03
8112		C8112A|(ORF1ab_polyprotein:C7847A(A2616E))|(ORF1a_polyprotein:C7847A(A2616E))					9	0.004	10	0.001	12	0.001			6	0.082	2	0.167	5	0.091	5	0.132							2	0.182	35	0.005					418	0.061	10	0.006	0.72	0.726
8113		A8113C|(ORF1ab_polyprotein:GCA7846-7848TCC(A2616S))|(ORF1a_polyprotein:GCA7846-7848TCC(A2616S))																	2	0.036																			1	0	0.036	0.036
8114		G8114A|(ORF1ab_polyprotein:G7849A(E2617K))|(ORF1a_polyprotein:G7849A(E2617K))					3	0.001	11	0.001																					20	0.003					136	0.02	4	0.002	0.023	0.025
8114		G8114C|(ORF1ab_polyprotein:G7849C(E2617Q))|(ORF1a_polyprotein:G7849C(E2617Q))																	2	0.036																	136	0.02	2	0	0.056	0.056
8114		G8114T|(ORF1ab_polyprotein:G7849T(E2617*))|(ORF1a_polyprotein:G7849T(E2617*))					4	0.002			16	0.002			8	0.11			4	0.071	2	0.053	12	0.002							10	0.002					394	0.057	8	0.004	0.295	0.299
8115		A8115T|(ORF1ab_polyprotein:A7850T(E2617V))|(ORF1a_polyprotein:A7850T(E2617V))																																			147	0.021	1	0	0.021	0.021
8115		A8115C|(ORF1ab_polyprotein:A7850C(E2617A))|(ORF1a_polyprotein:A7850C(E2617A))					6	0.003							2	0.027			2	0.036	3	0.079															47	0.007	5	0.003	0.149	0.152
8116		A8116C|(ORF1ab_polyprotein:A7851C(E2617D))|(ORF1a_polyprotein:A7851C(E2617D))					9	0.004											3	0.054			7	0.001													125	0.018	4	0.004	0.073	0.077
8117		G8117C|(ORF1ab_polyprotein:G7852C(A2618P))|(ORF1a_polyprotein:G7852C(A2618P))													2	0.027																					62	0.009	2	0	0.036	0.036
8117		G8117A|(ORF1ab_polyprotein:G7852A(A2618T))|(ORF1a_polyprotein:G7852A(A2618T))																	2	0.036											12	0.002					173	0.025	3	0	0.063	0.063
8117		G8117T|(ORF1ab_polyprotein:G7852T(A2618S))|(ORF1a_polyprotein:G7852T(A2618S))					5	0.002							3	0.041			6	0.107											7	0.001					350	0.05	5	0.002	0.199	0.201
8118		C8118A|(ORF1ab_polyprotein:GCT7852-7854GAA(A2618E))|(ORF1a_polyprotein:GCT7852-7854GAA(A2618E))																	2	0.036																	21	0.003	2	0	0.039	0.039
8118		C8118G|(ORF1ab_polyprotein:C7853G(A2618G))|(ORF1a_polyprotein:C7853G(A2618G))					4	0.002							3	0.041															7	0.001					31	0.004	4	0.002	0.046	0.048
8118		C8118T|(ORF1ab_polyprotein:GCT7852-7854GTG(A2618V))|(ORF1a_polyprotein:GCT7852-7854GTG(A2618V))																			2	0.053																	1	0	0.053	0.053
8118		C8118T|(ORF1ab_polyprotein:C7853T(A2618V))|(ORF1a_polyprotein:C7853T(A2618V))					3	0.001											2	0.036	2	0.053															23	0.003	4	0.001	0.092	0.093
8118		C8118A|(ORF1ab_polyprotein:C7853A(A2618D))|(ORF1a_polyprotein:C7853A(A2618D))					4	0.002	11	0.001	18	0.002			4	0.055	3	0.25	3	0.054			6	0.001					2	0.182	29	0.004					266	0.038	10	0.005	0.584	0.589
8119		T8119A|(ORF1ab_polyprotein:T7854A(A2618A))|(ORF1a_polyprotein:T7854A(A2618A))																																			186	0.027	1	0	0.027	0.027
8119		T8119A|(ORF1ab_polyprotein:GCT7852-7854GAA(A2618E))|(ORF1a_polyprotein:GCT7852-7854GAA(A2618E))																	2	0.036																	21	0.003	2	0	0.039	0.039
8119		T8119G|(ORF1ab_polyprotein:GCT7852-7854GTG(A2618V))|(ORF1a_polyprotein:GCT7852-7854GTG(A2618V))																			2	0.053																	1	0	0.053	0.053
8119		T8119G|(ORF1ab_polyprotein:T7854G(A2618A))|(ORF1a_polyprotein:T7854G(A2618A))					7	0.003							4	0.055	3	0.25	2	0.036											14	0.002					49	0.007	6	0.003	0.35	0.353
8120		G8120T|(ORF1ab_polyprotein:GAA7855-7857TAC(E2619Y))|(ORF1a_polyprotein:GAA7855-7857TAC(E2619Y))													2	0.027																					7	0.001	2	0	0.028	0.028
8120		G8120A|(ORF1ab_polyprotein:G7855A(E2619K))|(ORF1a_polyprotein:G7855A(E2619K))																	2	0.036											19	0.003					13	0.002	3	0	0.041	0.041
8120		G8120C|(ORF1ab_polyprotein:G7855C(E2619Q))|(ORF1a_polyprotein:G7855C(E2619Q))																	3	0.054																	56	0.008	2	0	0.062	0.062
8120		G8120T|(ORF1ab_polyprotein:G7855T(E2619*))|(ORF1a_polyprotein:G7855T(E2619*))					5	0.002	11	0.001	14	0.001			3	0.041			4	0.071	4	0.105									28	0.004					696	0.1	8	0.004	0.321	0.325
8121		A8121T|(ORF1ab_polyprotein:A7856T(E2619V))|(ORF1a_polyprotein:A7856T(E2619V))													2	0.027																					176	0.025	2	0	0.052	0.052
8121		A8121C|(ORF1ab_polyprotein:A7856C(E2619A))|(ORF1a_polyprotein:A7856C(E2619A))					3	0.001							5	0.068			2	0.036	4	0.105	8	0.002							7	0.001					11	0.002	7	0.001	0.214	0.215
8122		A8122C|(ORF1ab_polyprotein:A7857C(E2619D))|(ORF1a_polyprotein:A7857C(E2619D))					10	0.005	10	0.001													7	0.001							8	0.001					80	0.011	5	0.006	0.013	0.019
8122		A8122C|(ORF1ab_polyprotein:GAA7855-7857TAC(E2619Y))|(ORF1a_polyprotein:GAA7855-7857TAC(E2619Y))													2	0.027																							1	0	0.027	0.027
8122		A8122G|(ORF1ab_polyprotein:A7857G(E2619E))|(ORF1a_polyprotein:A7857G(E2619E))													2	0.027																					12	0.002	2	0	0.029	0.029
8123		C8123A|(ORF1ab_polyprotein:CTT7858-7860AGT(L2620S))|(ORF1a_polyprotein:CTT7858-7860AGT(L2620S))																																			96	0.014	1	0	0.014	0.014
8123		C8123A|(ORF1ab_polyprotein:CTT7858-7860AAT(L2620N))|(ORF1a_polyprotein:CTT7858-7860AAT(L2620N))																																			213	0.031	1	0	0.031	0.031
8123		C8123G|(ORF1ab_polyprotein:C7858G(L2620V))|(ORF1a_polyprotein:C7858G(L2620V))													2	0.027																					33	0.005	2	0	0.032	0.032
8123		C8123A|(ORF1ab_polyprotein:C7858A(L2620I))|(ORF1a_polyprotein:C7858A(L2620I))					7	0.003	13	0.002	11	0.001					2	0.167	3	0.054	4	0.105									30	0.005					499	0.072	8	0.006	0.403	0.409
8124		T8124G|(ORF1ab_polyprotein:CTT7858-7860AGT(L2620S))|(ORF1a_polyprotein:CTT7858-7860AGT(L2620S))																																			96	0.014	1	0	0.014	0.014
8124		T8124A|(ORF1ab_polyprotein:CTT7858-7860AAT(L2620N))|(ORF1a_polyprotein:CTT7858-7860AAT(L2620N))																																			213	0.031	1	0	0.031	0.031
8124		T8124G|(ORF1ab_polyprotein:CTT7858-7860CGG(L2620R))|(ORF1a_polyprotein:CTT7858-7860CGG(L2620R))																	3	0.054																			1	0	0.054	0.054
8124		T8124A|(ORF1ab_polyprotein:T7859A(L2620H))|(ORF1a_polyprotein:T7859A(L2620H))													2	0.027															7	0.001					296	0.042	3	0	0.07	0.07
8124		T8124G|(ORF1ab_polyprotein:T7859G(L2620R))|(ORF1a_polyprotein:T7859G(L2620R))					6	0.003	8	0.001	12	0.001			4	0.055	3	0.25	2	0.036											15	0.002					56	0.008	8	0.005	0.351	0.356
8125		T8125G|(ORF1ab_polyprotein:CTT7858-7860CGG(L2620R))|(ORF1a_polyprotein:CTT7858-7860CGG(L2620R))																	3	0.054																			1	0	0.054	0.054
8125		T8125A|(ORF1ab_polyprotein:T7860A(L2620L))|(ORF1a_polyprotein:T7860A(L2620L))													3	0.041															11	0.002					197	0.028	3	0	0.071	0.071
8125		T8125G|(ORF1ab_polyprotein:T7860G(L2620L))|(ORF1a_polyprotein:T7860G(L2620L))					6	0.003			11	0.001			2	0.027			2	0.036	2	0.053									9	0.001					49	0.007	7	0.004	0.124	0.128
8126		G8126C|(ORF1ab_polyprotein:G7861C(A2621P))|(ORF1a_polyprotein:G7861C(A2621P))																																			120	0.017	1	0	0.017	0.017
8126		G8126A|(ORF1ab_polyprotein:G7861A(A2621T))|(ORF1a_polyprotein:G7861A(A2621T))																			2	0.053									9	0.001					11	0.002	3	0	0.056	0.056
8126		G8126T|(ORF1ab_polyprotein:GCA7861-7863TCC(A2621S))|(ORF1a_polyprotein:GCA7861-7863TCC(A2621S))																			2	0.053															18	0.003	2	0	0.056	0.056
8126		G8126T|(ORF1ab_polyprotein:G7861T(A2621S))|(ORF1a_polyprotein:G7861T(A2621S))					8	0.004	9	0.001					3	0.041							7	0.001							11	0.002					850	0.122	6	0.005	0.166	0.171
8127		C8127T|(ORF1ab_polyprotein:C7862T(A2621V))|(ORF1a_polyprotein:C7862T(A2621V))																			2	0.053															7	0.001	2	0	0.054	0.054
8127		C8127G|(ORF1ab_polyprotein:C7862G(A2621G))|(ORF1a_polyprotein:C7862G(A2621G))													2	0.027			2	0.036																	32	0.005	3	0	0.068	0.068
8127		C8127A|(ORF1ab_polyprotein:C7862A(A2621E))|(ORF1a_polyprotein:C7862A(A2621E))					7	0.003	10	0.001	12	0.001			4	0.055	3	0.25	4	0.071	2	0.053	6	0.001					2	0.182	21	0.003					421	0.06	11	0.005	0.675	0.68
8128		A8128G|(ORF1ab_polyprotein:A7863G(A2621A))|(ORF1a_polyprotein:A7863G(A2621A))													2	0.027																							1	0	0.027	0.027
8128		A8128C|(ORF1ab_polyprotein:GCA7861-7863TCC(A2621S))|(ORF1a_polyprotein:GCA7861-7863TCC(A2621S))																			2	0.053															18	0.003	2	0	0.056	0.056
8128		A8128C|(ORF1ab_polyprotein:A7863C(A2621A))|(ORF1a_polyprotein:A7863C(A2621A))							8	0.001					4	0.055	2	0.167	3	0.054	2	0.053									9	0.001					38	0.005	7	0.001	0.335	0.336
8129		A8129C|(ORF1ab_polyprotein:AAG7864-7866CAT(K2622H))|(ORF1a_polyprotein:AAG7864-7866CAT(K2622H))													2	0.027																					14	0.002	2	0	0.029	0.029
8129		A8129C|(ORF1ab_polyprotein:A7864C(K2622Q))|(ORF1a_polyprotein:A7864C(K2622Q))					3	0.001							4	0.055			3	0.054											8	0.001					101	0.014	5	0.001	0.124	0.125
8130		A8130C|(ORF1ab_polyprotein:A7865C(K2622T))|(ORF1a_polyprotein:A7865C(K2622T))					5	0.002			14	0.001			2	0.027			2	0.036																			4	0.003	0.063	0.066
8131		G8131C|(ORF1ab_polyprotein:G7866C(K2622N))|(ORF1a_polyprotein:G7866C(K2622N))																																			113	0.016	1	0	0.016	0.016
8131		G8131T|(ORF1ab_polyprotein:AAG7864-7866CAT(K2622H))|(ORF1a_polyprotein:AAG7864-7866CAT(K2622H))													2	0.027																					14	0.002	2	0	0.029	0.029
8131		G8131A|(ORF1ab_polyprotein:G7866A(K2622K))|(ORF1a_polyprotein:G7866A(K2622K))																													19	0.003					278	0.04	2	0	0.043	0.043
8131		G8131T|(ORF1ab_polyprotein:G7866T(K2622N))|(ORF1a_polyprotein:G7866T(K2622N))					13	0.006			11	0.001			3	0.041					3	0.079									13	0.002					660	0.094	6	0.007	0.216	0.223
8132		A8132T|(ORF1ab_polyprotein:A7867T(N2623Y))|(ORF1a_polyprotein:A7867T(N2623Y))																													8	0.001					146	0.021	2	0	0.022	0.022
8132		A8132C|(ORF1ab_polyprotein:AAT7867-7869CCT(N2623P))|(ORF1a_polyprotein:AAT7867-7869CCT(N2623P))																			2	0.053																	1	0	0.053	0.053
8132		A8132C|(ORF1ab_polyprotein:A7867C(N2623H))|(ORF1a_polyprotein:A7867C(N2623H))													6	0.082	2	0.167	3	0.054											10	0.002					14	0.002	5	0	0.307	0.307
8133		A8133C|(ORF1ab_polyprotein:AAT7867-7869CCT(N2623P))|(ORF1a_polyprotein:AAT7867-7869CCT(N2623P))																			2	0.053																	1	0	0.053	0.053
8133		A8133T|(ORF1ab_polyprotein:A7868T(N2623I))|(ORF1a_polyprotein:A7868T(N2623I))																			2	0.053	6	0.001							9	0.001					269	0.038	4	0	0.093	0.093
8133		A8133C|(ORF1ab_polyprotein:A7868C(N2623T))|(ORF1a_polyprotein:A7868C(N2623T))													2	0.027			2	0.036	5	0.132	11	0.002					2	0.182							160	0.023	6	0	0.402	0.402
8134		T8134A|(ORF1ab_polyprotein:T7869A(N2623K))|(ORF1a_polyprotein:T7869A(N2623K))													2	0.027							6	0.001							7	0.001					294	0.042	4	0	0.071	0.071
8134		T8134G|(ORF1ab_polyprotein:T7869G(N2623K))|(ORF1a_polyprotein:T7869G(N2623K))					9	0.004	8	0.001	13	0.001			4	0.055	2	0.167	5	0.089											16	0.002					54	0.008	8	0.006	0.321	0.327
8135		G8135C|(ORF1ab_polyprotein:GTG7870-7872CAG(V2624Q))|(ORF1a_polyprotein:GTG7870-7872CAG(V2624Q))													2	0.027																							1	0	0.027	0.027
8135		G8135T|(ORF1ab_polyprotein:GTG7870-7872TTT(V2624F))|(ORF1a_polyprotein:GTG7870-7872TTT(V2624F))																																			272	0.039	1	0	0.039	0.039
8135		G8135A|(ORF1ab_polyprotein:G7870A(V2624M))|(ORF1a_polyprotein:G7870A(V2624M))																			2	0.053									9	0.001					23	0.003	3	0	0.057	0.057
8135		G8135T|(ORF1ab_polyprotein:G7870T(V2624L))|(ORF1a_polyprotein:G7870T(V2624L))					6	0.003							3	0.041															19	0.003					466	0.066	4	0.003	0.11	0.113
8136		T8136A|(ORF1ab_polyprotein:GTG7870-7872CAG(V2624Q))|(ORF1a_polyprotein:GTG7870-7872CAG(V2624Q))													2	0.027																							1	0	0.027	0.027
8136		T8136A|(ORF1ab_polyprotein:T7871A(V2624E))|(ORF1a_polyprotein:T7871A(V2624E))							8	0.001					2	0.027																					20	0.003	3	0.001	0.03	0.031
8136		T8136G|(ORF1ab_polyprotein:T7871G(V2624G))|(ORF1a_polyprotein:T7871G(V2624G))					7	0.003			13	0.001			6	0.082	3	0.25	5	0.089																	41	0.006	6	0.004	0.427	0.431
8137		G8137C|(ORF1ab_polyprotein:G7872C(V2624V))|(ORF1a_polyprotein:G7872C(V2624V))																																			155	0.022	1	0	0.022	0.022
8137		G8137T|(ORF1ab_polyprotein:GTG7870-7872TTT(V2624F))|(ORF1a_polyprotein:GTG7870-7872TTT(V2624F))																																			272	0.039	1	0	0.039	0.039
8137		G8137A|(ORF1ab_polyprotein:G7872A(V2624V))|(ORF1a_polyprotein:G7872A(V2624V))																	3	0.054	2	0.053	7	0.001							12	0.002							4	0	0.11	0.11
8137		G8137T|(ORF1ab_polyprotein:G7872T(V2624V))|(ORF1a_polyprotein:G7872T(V2624V))					5	0.002	8	0.001	13	0.001			4	0.055			3	0.054	3	0.079	10	0.002							26	0.004					207	0.03	9	0.004	0.224	0.228
8138		T8138G|(ORF1ab_polyprotein:TCC7873-7875GAC(S2625D))|(ORF1a_polyprotein:TCC7873-7875GAC(S2625D))													2	0.027																					11	0.002	2	0	0.029	0.029
8138		T8138G|(ORF1ab_polyprotein:T7873G(S2625A))|(ORF1a_polyprotein:T7873G(S2625A))					4	0.002			12	0.001							2	0.036			9	0.002							22	0.003					17	0.002	6	0.003	0.043	0.046
8138		T8138A|(ORF1ab_polyprotein:T7873A(S2625T))|(ORF1a_polyprotein:T7873A(S2625T))					3	0.001	8	0.001					3	0.041															7	0.001					131	0.019	5	0.002	0.061	0.063
8139		C8139G|(ORF1ab_polyprotein:C7874G(S2625C))|(ORF1a_polyprotein:C7874G(S2625C))																																			114	0.016	1	0	0.016	0.016
8139		C8139A|(ORF1ab_polyprotein:TCC7873-7875GAC(S2625D))|(ORF1a_polyprotein:TCC7873-7875GAC(S2625D))													2	0.027																					11	0.002	2	0	0.029	0.029
8139		C8139T|(ORF1ab_polyprotein:C7874T(S2625F))|(ORF1a_polyprotein:C7874T(S2625F))							8	0.001					2	0.027					2	0.053									12	0.002					12	0.002	5	0.001	0.084	0.085
8139		C8139A|(ORF1ab_polyprotein:C7874A(S2625Y))|(ORF1a_polyprotein:C7874A(S2625Y))					10	0.005	12	0.002					4	0.055	2	0.167	2	0.036											17	0.003					444	0.063	7	0.007	0.324	0.331
8140		C8140A|(ORF1ab_polyprotein:C7875A(S2625S))|(ORF1a_polyprotein:C7875A(S2625S))					5	0.002	14	0.002					2	0.027			4	0.071									2	0.182	22	0.003					563	0.08	7	0.004	0.363	0.367
8141		T8141A|(ORF1ab_polyprotein:T7876A(L2626I))|(ORF1a_polyprotein:T7876A(L2626I))													3	0.041															11	0.002					713	0.102	3	0	0.145	0.145
8141		T8141G|(ORF1ab_polyprotein:T7876G(L2626V))|(ORF1a_polyprotein:T7876G(L2626V))					6	0.003			15	0.001			5	0.068	3	0.25	4	0.071											10	0.002					108	0.015	7	0.004	0.406	0.41
8142		T8142A|(ORF1ab_polyprotein:T7877A(L2626*))|(ORF1a_polyprotein:T7877A(L2626*))																													8	0.001					132	0.019	2	0	0.02	0.02
8142		T8142G|(ORF1ab_polyprotein:T7877G(L2626*))|(ORF1a_polyprotein:T7877G(L2626*))					6	0.003							5	0.068			2	0.036	2	0.053									10	0.002					69	0.01	6	0.003	0.169	0.172
8143		A8143C|(ORF1ab_polyprotein:A7878C(L2626F))|(ORF1a_polyprotein:A7878C(L2626F))					9	0.004	8	0.001					4	0.055	2	0.167	5	0.089	2	0.053									13	0.002					11	0.002	8	0.005	0.368	0.373
8144		G8144C|(ORF1ab_polyprotein:G7879C(D2627H))|(ORF1a_polyprotein:G7879C(D2627H))																																			181	0.026	1	0	0.026	0.026
8144		G8144T|(ORF1ab_polyprotein:GAC7879-7881TAA(D2627*))|(ORF1a_polyprotein:GAC7879-7881TAA(D2627*))																																			281	0.04	1	0	0.04	0.04
8144		G8144T|(ORF1ab_polyprotein:GAC7879-7881TCC(D2627S))|(ORF1a_polyprotein:GAC7879-7881TCC(D2627S))																	3	0.054																			1	0	0.054	0.054
8144		G8144T|(ORF1ab_polyprotein:G7879T(D2627Y))|(ORF1a_polyprotein:G7879T(D2627Y))					8	0.004	11	0.001					2	0.027			2	0.036	5	0.132									10	0.002					501	0.072	7	0.005	0.269	0.274
8145		A8145C|(ORF1ab_polyprotein:GAC7879-7881TCC(D2627S))|(ORF1a_polyprotein:GAC7879-7881TCC(D2627S))																	3	0.054																			1	0	0.054	0.054
8145		A8145T|(ORF1ab_polyprotein:A7880T(D2627V))|(ORF1a_polyprotein:A7880T(D2627V))					7	0.003	13	0.002					2	0.027			2	0.036			6	0.001							14	0.002					32	0.005	7	0.005	0.071	0.076
8145		A8145C|(ORF1ab_polyprotein:A7880C(D2627A))|(ORF1a_polyprotein:A7880C(D2627A))					5	0.002	11	0.001					3	0.041			3	0.054			8	0.002							10	0.002							6	0.003	0.099	0.102
8146		C8146A|(ORF1ab_polyprotein:GAC7879-7881TAA(D2627*))|(ORF1a_polyprotein:GAC7879-7881TAA(D2627*))																																			281	0.04	1	0	0.04	0.04
8146		C8146A|(ORF1ab_polyprotein:C7881A(D2627E))|(ORF1a_polyprotein:C7881A(D2627E))					7	0.003			14	0.001			4	0.055			4	0.071											25	0.004					410	0.059	6	0.004	0.189	0.193
8147		A8147T|(ORF1ab_polyprotein:A7882T(N2628Y))|(ORF1a_polyprotein:A7882T(N2628Y))													3	0.041							6	0.001							14	0.002					116	0.017	4	0	0.061	0.061
8147		A8147C|(ORF1ab_polyprotein:A7882C(N2628H))|(ORF1a_polyprotein:A7882C(N2628H))					4	0.002	12	0.002					6	0.082			2	0.036	3	0.079									18	0.003					29	0.004	7	0.004	0.204	0.208
8148		A8148T|(ORF1ab_polyprotein:A7883T(N2628I))|(ORF1a_polyprotein:A7883T(N2628I))					4	0.002			13	0.001																									214	0.031	3	0.003	0.031	0.034
8148		A8148C|(ORF1ab_polyprotein:A7883C(N2628T))|(ORF1a_polyprotein:A7883C(N2628T))					8	0.004	11	0.001	13	0.001							4	0.071	3	0.079	7	0.001							8	0.001					228	0.033	8	0.006	0.185	0.191
8149		T8149C|(ORF1ab_polyprotein:T7884C(N2628N))|(ORF1a_polyprotein:T7884C(N2628N))													2	0.027																							1	0	0.027	0.027
8149		T8149A|(ORF1ab_polyprotein:T7884A(N2628K))|(ORF1a_polyprotein:T7884A(N2628K))																					12	0.002													462	0.066	2	0	0.068	0.068
8149		T8149G|(ORF1ab_polyprotein:T7884G(N2628K))|(ORF1a_polyprotein:T7884G(N2628K))					4	0.002							3	0.041			2	0.036	3	0.079									8	0.001					43	0.006	6	0.002	0.163	0.165
8150		G8150T|(ORF1ab_polyprotein:GTC7885-7887TTG(V2629L))|(ORF1a_polyprotein:GTC7885-7887TTG(V2629L))																																			100	0.014	1	0	0.014	0.014
8150		G8150T|(ORF1ab_polyprotein:GTC7885-7887TTA(V2629L))|(ORF1a_polyprotein:GTC7885-7887TTA(V2629L))																																			216	0.031	1	0	0.031	0.031
8150		G8150A|(ORF1ab_polyprotein:G7885A(V2629I))|(ORF1a_polyprotein:G7885A(V2629I))																	2	0.036	2	0.053															41	0.006	3	0	0.095	0.095
8150		G8150T|(ORF1ab_polyprotein:G7885T(V2629F))|(ORF1a_polyprotein:G7885T(V2629F))					10	0.005							2	0.027			4	0.071	3	0.079	6	0.001							19	0.003					321	0.046	7	0.005	0.227	0.232
8151		T8151G|(ORF1ab_polyprotein:T7886G(V2629G))|(ORF1a_polyprotein:T7886G(V2629G))					6	0.003	8	0.001					3	0.041	3	0.25																			12	0.002	5	0.004	0.293	0.297
8152		C8152G|(ORF1ab_polyprotein:GTC7885-7887TTG(V2629L))|(ORF1a_polyprotein:GTC7885-7887TTG(V2629L))																																			100	0.014	1	0	0.014	0.014
8152		C8152G|(ORF1ab_polyprotein:C7887G(V2629V))|(ORF1a_polyprotein:C7887G(V2629V))					3	0.001																													171	0.024	2	0.001	0.024	0.025
8152		C8152A|(ORF1ab_polyprotein:GTC7885-7887TTA(V2629L))|(ORF1a_polyprotein:GTC7885-7887TTA(V2629L))																																			216	0.031	1	0	0.031	0.031
8152		C8152A|(ORF1ab_polyprotein:C7887A(V2629V))|(ORF1a_polyprotein:C7887A(V2629V))					5	0.002	8	0.001	16	0.002			6	0.082			5	0.089	2	0.053									22	0.003					671	0.096	8	0.005	0.323	0.328
8153		T8153A|(ORF1ab_polyprotein:T7888A(L2630I))|(ORF1a_polyprotein:T7888A(L2630I))																					8	0.002							9	0.001					125	0.018	3	0	0.021	0.021
8153		T8153G|(ORF1ab_polyprotein:T7888G(L2630V))|(ORF1a_polyprotein:T7888G(L2630V))	2	0.333			7	0.003							8	0.11			3	0.054	5	0.132							2	0.182	9	0.001					117	0.017	8	0.336	0.496	0.832
8154		T8154A|(ORF1ab_polyprotein:T7889A(L2630*))|(ORF1a_polyprotein:T7889A(L2630*))									14	0.001			2	0.027																					44	0.006	3	0.001	0.033	0.034
8154		T8154G|(ORF1ab_polyprotein:T7889G(L2630*))|(ORF1a_polyprotein:T7889G(L2630*))					7	0.003									2	0.167	8	0.143	4	0.105															74	0.011	5	0.003	0.426	0.429
8155		A8155T|(ORF1ab_polyprotein:A7890T(L2630F))|(ORF1a_polyprotein:A7890T(L2630F))							12	0.002																					7	0.001					173	0.025	3	0.002	0.026	0.028
8155		A8155C|(ORF1ab_polyprotein:A7890C(L2630F))|(ORF1a_polyprotein:A7890C(L2630F))					10	0.005							3	0.041			5	0.089											8	0.001					10	0.001	5	0.005	0.132	0.137
8156		T8156G|(ORF1ab_polyprotein:T7891G(S2631A))|(ORF1a_polyprotein:T7891G(S2631A))													4	0.055	2	0.167			4	0.105									14	0.002					14	0.002	5	0	0.331	0.331
8157		C8157G|(ORF1ab_polyprotein:C7892G(S2631C))|(ORF1a_polyprotein:C7892G(S2631C))																													7	0.001					109	0.016	2	0	0.017	0.017
8157		C8157A|(ORF1ab_polyprotein:TCT7891-7893TAG(S2631*))|(ORF1a_polyprotein:TCT7891-7893TAG(S2631*))																	2	0.036																	31	0.004	2	0	0.04	0.04
8157		C8157A|(ORF1ab_polyprotein:C7892A(S2631Y))|(ORF1a_polyprotein:C7892A(S2631Y))					4	0.002							4	0.055			5	0.089	2	0.053	7	0.001							7	0.001					842	0.12	7	0.002	0.319	0.321
8158		T8158A|(ORF1ab_polyprotein:T7893A(S2631S))|(ORF1a_polyprotein:T7893A(S2631S))																																			102	0.015	1	0	0.015	0.015
8158		T8158G|(ORF1ab_polyprotein:TCT7891-7893TAG(S2631*))|(ORF1a_polyprotein:TCT7891-7893TAG(S2631*))																	2	0.036																	31	0.004	2	0	0.04	0.04
8158		T8158G|(ORF1ab_polyprotein:T7893G(S2631S))|(ORF1a_polyprotein:T7893G(S2631S))					5	0.002											3	0.054	2	0.053															22	0.003	4	0.002	0.11	0.112
8159		A8159G|(ORF1ab_polyprotein:A7894G(T2632A))|(ORF1a_polyprotein:A7894G(T2632A))													2	0.027															10	0.002							2	0	0.029	0.029
8159		A8159T|(ORF1ab_polyprotein:ACT7894-7896TAG(T2632*))|(ORF1a_polyprotein:ACT7894-7896TAG(T2632*))																	2	0.036																			1	0	0.036	0.036
8159		A8159T|(ORF1ab_polyprotein:A7894T(T2632S))|(ORF1a_polyprotein:A7894T(T2632S))					4	0.002	11	0.001									2	0.036											17	0.003					52	0.007	5	0.003	0.046	0.049
8159		A8159C|(ORF1ab_polyprotein:A7894C(T2632P))|(ORF1a_polyprotein:A7894C(T2632P))					4	0.002	10	0.001	26	0.002			3	0.041			5	0.089											11	0.002					23	0.003	7	0.005	0.135	0.14
8160		C8160A|(ORF1ab_polyprotein:ACT7894-7896AAA(T2632K))|(ORF1a_polyprotein:ACT7894-7896AAA(T2632K))																																			186	0.027	1	0	0.027	0.027
8160		C8160A|(ORF1ab_polyprotein:ACT7894-7896TAG(T2632*))|(ORF1a_polyprotein:ACT7894-7896TAG(T2632*))																	2	0.036																			1	0	0.036	0.036
8160		C8160A|(ORF1ab_polyprotein:C7895A(T2632N))|(ORF1a_polyprotein:C7895A(T2632N))													3	0.041					2	0.053									21	0.003					883	0.126	4	0	0.223	0.223
8161		T8161A|(ORF1ab_polyprotein:T7896A(T2632T))|(ORF1a_polyprotein:T7896A(T2632T))																					6	0.001													136	0.019	2	0	0.02	0.02
8161		T8161A|(ORF1ab_polyprotein:ACT7894-7896AAA(T2632K))|(ORF1a_polyprotein:ACT7894-7896AAA(T2632K))																																			186	0.027	1	0	0.027	0.027
8161		T8161G|(ORF1ab_polyprotein:ACT7894-7896TAG(T2632*))|(ORF1a_polyprotein:ACT7894-7896TAG(T2632*))																	2	0.036																			1	0	0.036	0.036
8161		T8161G|(ORF1ab_polyprotein:T7896G(T2632T))|(ORF1a_polyprotein:T7896G(T2632T))					5	0.002							6	0.082			3	0.054	2	0.053																	4	0.002	0.189	0.191
8162		T8162A|(ORF1ab_polyprotein:T7897A(F2633I))|(ORF1a_polyprotein:T7897A(F2633I))																													10	0.002					103	0.015	2	0	0.017	0.017
8162		T8162G|(ORF1ab_polyprotein:TTT7897-7899GTG(F2633V))|(ORF1a_polyprotein:TTT7897-7899GTG(F2633V))															2	0.167																					1	0	0.167	0.167
8162		T8162G|(ORF1ab_polyprotein:T7897G(F2633V))|(ORF1a_polyprotein:T7897G(F2633V))	2	0.333			8	0.004			11	0.001			4	0.056	2	0.167	2	0.036	2	0.053															36	0.005	8	0.338	0.317	0.655
8163		T8163A|(ORF1ab_polyprotein:T7898A(F2633Y))|(ORF1a_polyprotein:T7898A(F2633Y))													2	0.028															7	0.001					55	0.008	3	0	0.037	0.037
8163		T8163G|(ORF1ab_polyprotein:T7898G(F2633C))|(ORF1a_polyprotein:T7898G(F2633C))					5	0.002			18	0.002			6	0.083			5	0.089									2	0.182	14	0.002					43	0.006	7	0.004	0.362	0.366
8164		T8164C|(ORF1ab_polyprotein:T7899C(F2633F))|(ORF1a_polyprotein:T7899C(F2633F))																	3	0.054																	7	0.001	2	0	0.055	0.055
8164		T8164G|(ORF1ab_polyprotein:TTT7897-7899GTG(F2633V))|(ORF1a_polyprotein:TTT7897-7899GTG(F2633V))															2	0.167																					1	0	0.167	0.167
8164		T8164G|(ORF1ab_polyprotein:T7899G(F2633L))|(ORF1a_polyprotein:T7899G(F2633L))					4	0.002							3	0.042			2	0.036	2	0.053							2	0.182	11	0.002					17	0.002	7	0.002	0.317	0.319
8165		A8165T|(ORF1ab_polyprotein:A7900T(I2634F))|(ORF1a_polyprotein:A7900T(I2634F))							8	0.001																					12	0.002					526	0.075	3	0.001	0.077	0.078
8165		A8165C|(ORF1ab_polyprotein:A7900C(I2634L))|(ORF1a_polyprotein:A7900C(I2634L))					8	0.004	9	0.001					3	0.042	2	0.167	3	0.055	3	0.079															45	0.006	7	0.005	0.349	0.354
8166		T8166C|(ORF1ab_polyprotein:T7901C(I2634T))|(ORF1a_polyprotein:T7901C(I2634T))																	2	0.036																	10	0.001	2	0	0.037	0.037
8166		T8166G|(ORF1ab_polyprotein:T7901G(I2634S))|(ORF1a_polyprotein:T7901G(I2634S))	2	0.333			5	0.002							3	0.042			2	0.036			6	0.001							10	0.002					51	0.007	7	0.335	0.088	0.423
8167		T8167A|(ORF1ab_polyprotein:T7902A(I2634I))|(ORF1a_polyprotein:T7902A(I2634I))																					6	0.001													89	0.013	2	0	0.014	0.014
8167		T8167G|(ORF1ab_polyprotein:T7902G(I2634M))|(ORF1a_polyprotein:T7902G(I2634M))					9	0.004			17	0.002			4	0.056			4	0.073			6	0.001					2	0.182	14	0.002					102	0.015	8	0.006	0.329	0.335
8168		T8168C|(ORF1ab_polyprotein:T7903C(S2635P))|(ORF1a_polyprotein:T7903C(S2635P))													2	0.028																					70	0.01	2	0	0.038	0.038
8168		T8168G|(ORF1ab_polyprotein:T7903G(S2635A))|(ORF1a_polyprotein:T7903G(S2635A))					3	0.001									3	0.25					8	0.002							15	0.002					11	0.002	5	0.001	0.256	0.257
8168		T8168A|(ORF1ab_polyprotein:T7903A(S2635T))|(ORF1a_polyprotein:T7903A(S2635T))	2	0.333			3	0.001															7	0.001							9	0.001					241	0.035	5	0.334	0.037	0.371
8169		C8169T|(ORF1ab_polyprotein:C7904T(S2635L))|(ORF1a_polyprotein:C7904T(S2635L))					4	0.002																							8	0.001					77	0.011	3	0.002	0.012	0.014
8169		C8169A|(ORF1ab_polyprotein:TCA7903-7905TAC(S2635Y))|(ORF1a_polyprotein:TCA7903-7905TAC(S2635Y))																	2	0.036																	7	0.001	2	0	0.037	0.037
8169		C8169A|(ORF1ab_polyprotein:C7904A(S2635*))|(ORF1a_polyprotein:C7904A(S2635*))					3	0.001							2	0.028			6	0.109											10	0.002					664	0.098	5	0.001	0.237	0.238
8170		A8170C|(ORF1ab_polyprotein:TCA7903-7905TAC(S2635Y))|(ORF1a_polyprotein:TCA7903-7905TAC(S2635Y))																	2	0.036																	7	0.001	2	0	0.037	0.037
8170		A8170T|(ORF1ab_polyprotein:A7905T(S2635S))|(ORF1a_polyprotein:A7905T(S2635S))							8	0.001									2	0.036											8	0.001					34	0.005	4	0.001	0.042	0.043
8170		A8170C|(ORF1ab_polyprotein:A7905C(S2635S))|(ORF1a_polyprotein:A7905C(S2635S))					7	0.003			11	0.001			6	0.083			3	0.055	2	0.053									10	0.002					262	0.039	7	0.004	0.232	0.236
8171		G8171T|(ORF1ab_polyprotein:GCA7906-7908TAA(A2636*))|(ORF1a_polyprotein:GCA7906-7908TAA(A2636*))																																			123	0.018	1	0	0.018	0.018
8171		G8171C|(ORF1ab_polyprotein:G7906C(A2636P))|(ORF1a_polyprotein:G7906C(A2636P))					3	0.001																													264	0.039	2	0.001	0.039	0.04
8171		G8171A|(ORF1ab_polyprotein:G7906A(A2636T))|(ORF1a_polyprotein:G7906A(A2636T))													2	0.028																					90	0.013	2	0	0.041	0.041
8171		G8171T|(ORF1ab_polyprotein:G7906T(A2636S))|(ORF1a_polyprotein:G7906T(A2636S))	2	0.333			12	0.006	11	0.001	17	0.002			9	0.125			4	0.073	3	0.079	8	0.002					2	0.182	15	0.002					385	0.057	11	0.342	0.52	0.862
8172		C8172A|(ORF1ab_polyprotein:GCA7906-7908TAA(A2636*))|(ORF1a_polyprotein:GCA7906-7908TAA(A2636*))																																			123	0.018	1	0	0.018	0.018
8172		C8172A|(ORF1ab_polyprotein:C7907A(A2636E))|(ORF1a_polyprotein:C7907A(A2636E))					4	0.002	9	0.001	14	0.001			2	0.028			6	0.109	2	0.053									15	0.002					234	0.035	8	0.004	0.227	0.231
8173		A8173C|(ORF1ab_polyprotein:A7908C(A2636A))|(ORF1a_polyprotein:A7908C(A2636A))					7	0.003							2	0.028			3	0.055																	93	0.014	4	0.003	0.097	0.1
8174		G8174T|(ORF1ab_polyprotein:G7909T(A2637S))|(ORF1a_polyprotein:G7909T(A2637S))					8	0.004	10	0.001	20	0.002			7	0.097			5	0.091			10	0.002							13	0.002					293	0.043	8	0.007	0.235	0.242
8175		C8175T|(ORF1ab_polyprotein:C7910T(A2637V))|(ORF1a_polyprotein:C7910T(A2637V))					4	0.002	9	0.001									2	0.036											16	0.002							4	0.003	0.038	0.041
8175		C8175G|(ORF1ab_polyprotein:C7910G(A2637G))|(ORF1a_polyprotein:C7910G(A2637G))					4	0.002											2	0.036											10	0.002					18	0.003	4	0.002	0.041	0.043
8175		C8175A|(ORF1ab_polyprotein:C7910A(A2637D))|(ORF1a_polyprotein:C7910A(A2637D))							8	0.001	13	0.001			4	0.056			5	0.091	4	0.105									8	0.001					154	0.023	7	0.002	0.276	0.278
8176		T8176A|(ORF1ab_polyprotein:T7911A(A2637A))|(ORF1a_polyprotein:T7911A(A2637A))																	3	0.055											8	0.001					50	0.007	3	0	0.063	0.063
8176		T8176G|(ORF1ab_polyprotein:T7911G(A2637A))|(ORF1a_polyprotein:T7911G(A2637A))					8	0.004							2	0.028					2	0.053									12	0.002					183	0.027	5	0.004	0.11	0.114
8177		C8177A|(ORF1ab_polyprotein:CGG7912-7914AGT(R2638S))|(ORF1a_polyprotein:CGG7912-7914AGT(R2638S))																			2	0.053															10	0.001	2	0	0.054	0.054
8177		C8177T|(ORF1ab_polyprotein:C7912T(R2638W))|(ORF1a_polyprotein:C7912T(R2638W))																	4	0.073											8	0.001							2	0	0.074	0.074
8177		C8177A|(ORF1ab_polyprotein:C7912A(R2638R))|(ORF1a_polyprotein:C7912A(R2638R))					8	0.004			23	0.002			4	0.056			4	0.073									2	0.182	30	0.005					76	0.011	7	0.006	0.327	0.333
8178		G8178A|(ORF1ab_polyprotein:G7913A(R2638Q))|(ORF1a_polyprotein:G7913A(R2638Q))													3	0.042															12	0.002					22	0.003	3	0	0.047	0.047
8178		G8178T|(ORF1ab_polyprotein:G7913T(R2638L))|(ORF1a_polyprotein:G7913T(R2638L))					5	0.002			15	0.001			6	0.083			5	0.091	2	0.053									11	0.002					112	0.017	7	0.003	0.246	0.249
8179		G8179T|(ORF1ab_polyprotein:CGG7912-7914AGT(R2638S))|(ORF1a_polyprotein:CGG7912-7914AGT(R2638S))																			2	0.053															10	0.001	2	0	0.054	0.054
8179		G8179T|(ORF1ab_polyprotein:G7914T(R2638R))|(ORF1a_polyprotein:G7914T(R2638R))					15	0.007	10	0.001	18	0.002			4	0.056			3	0.056									2	0.182	14	0.002					280	0.042	8	0.01	0.338	0.348
8180		C8180A|(ORF1ab_polyprotein:C7915A(Q2639K))|(ORF1a_polyprotein:C7915A(Q2639K))					12	0.006	9	0.001	19	0.002			5	0.069			2	0.037	4	0.105	9	0.002							34	0.005					77	0.011	9	0.009	0.229	0.238
8181		A8181T|(ORF1ab_polyprotein:CAA7915-7917CTT(Q2639L))|(ORF1a_polyprotein:CAA7915-7917CTT(Q2639L))																																			100	0.015	1	0	0.015	0.015
8181		A8181T|(ORF1ab_polyprotein:A7916T(Q2639L))|(ORF1a_polyprotein:A7916T(Q2639L))					3	0.001																													159	0.024	2	0.001	0.024	0.025
8181		A8181C|(ORF1ab_polyprotein:A7916C(Q2639P))|(ORF1a_polyprotein:A7916C(Q2639P))					10	0.005			34	0.003			4	0.056			3	0.056	4	0.105									17	0.003					157	0.023	7	0.008	0.243	0.251
8182		A8182T|(ORF1ab_polyprotein:CAA7915-7917CTT(Q2639L))|(ORF1a_polyprotein:CAA7915-7917CTT(Q2639L))																																			100	0.015	1	0	0.015	0.015
8182		A8182G|(ORF1ab_polyprotein:A7917G(Q2639Q))|(ORF1a_polyprotein:A7917G(Q2639Q))																	2	0.038																	25	0.004	2	0	0.042	0.042
8182		A8182T|(ORF1ab_polyprotein:A7917T(Q2639H))|(ORF1a_polyprotein:A7917T(Q2639H))					7	0.003																							13	0.002					509	0.076	3	0.003	0.078	0.081
8182		A8182C|(ORF1ab_polyprotein:A7917C(Q2639H))|(ORF1a_polyprotein:A7917C(Q2639H))					14	0.006	9	0.001	14	0.001			4	0.056			2	0.038	3	0.079									12	0.002					249	0.037	8	0.008	0.212	0.22
8183		G8183T|(ORF1ab_polyprotein:G7918T(G2640W))|(ORF1a_polyprotein:G7918T(G2640W))					7	0.003	10	0.001	13	0.001			3	0.042			2	0.038											12	0.002					248	0.037	7	0.005	0.119	0.124
8184		G8184A|(ORF1ab_polyprotein:G7919A(G2640E))|(ORF1a_polyprotein:G7919A(G2640E))																			2	0.053															8	0.001	2	0	0.054	0.054
8184		G8184T|(ORF1ab_polyprotein:G7919T(G2640V))|(ORF1a_polyprotein:G7919T(G2640V))					9	0.004	13	0.002	27	0.003			6	0.083			3	0.057	3	0.079	8	0.002							18	0.003					296	0.044	9	0.009	0.268	0.277
8185		G8185C|(ORF1ab_polyprotein:G7920C(G2640G))|(ORF1a_polyprotein:G7920C(G2640G))																			2	0.053																	1	0	0.053	0.053
8185		G8185T|(ORF1ab_polyprotein:G7920T(G2640G))|(ORF1a_polyprotein:G7920T(G2640G))					8	0.004			11	0.001			3	0.042							7	0.001							16	0.002					329	0.049	6	0.005	0.094	0.099
8186		T8186G|(ORF1ab_polyprotein:T7921G(F2641V))|(ORF1a_polyprotein:T7921G(F2641V))					6	0.003	16	0.002					5	0.069			2	0.038											18	0.003					92	0.014	6	0.005	0.124	0.129
8187		T8187G|(ORF1ab_polyprotein:T7922G(F2641C))|(ORF1a_polyprotein:T7922G(F2641C))					7	0.003							3	0.042			6	0.113											13	0.002					137	0.021	5	0.003	0.178	0.181
8188		T8188G|(ORF1ab_polyprotein:T7923G(F2641L))|(ORF1a_polyprotein:T7923G(F2641L))					7	0.003	9	0.001	21	0.002			4	0.056			4	0.075			8	0.002							12	0.002					83	0.012	8	0.006	0.147	0.153
8189		G8189C|(ORF1ab_polyprotein:G7924C(V2642L))|(ORF1a_polyprotein:G7924C(V2642L))																	4	0.075																			1	0	0.075	0.075
8189		G8189T|(ORF1ab_polyprotein:G7924T(V2642F))|(ORF1a_polyprotein:G7924T(V2642F))					8	0.004	9	0.001	17	0.002			4	0.056															17	0.003					520	0.081	6	0.007	0.14	0.147
8190		T8190A|(ORF1ab_polyprotein:T7925A(V2642D))|(ORF1a_polyprotein:T7925A(V2642D))													2	0.028																							1	0	0.028	0.028
8190		T8190G|(ORF1ab_polyprotein:T7925G(V2642G))|(ORF1a_polyprotein:T7925G(V2642G))					3	0.001							3	0.042															16	0.002							3	0.001	0.044	0.045
8191		T8191A|(ORF1ab_polyprotein:T7926A(V2642V))|(ORF1a_polyprotein:T7926A(V2642V))																																			118	0.018	1	0	0.018	0.018
8191		T8191G|(ORF1ab_polyprotein:T7926G(V2642V))|(ORF1a_polyprotein:T7926G(V2642V))					4	0.002							5	0.069					3	0.079									7	0.001							4	0.002	0.149	0.151
8192		G8192C|(ORF1ab_polyprotein:G7927C(D2643H))|(ORF1a_polyprotein:G7927C(D2643H))													2	0.028																					25	0.004	2	0	0.032	0.032
8192		G8192A|(ORF1ab_polyprotein:GAT7927-7929ACT(D2643T))|(ORF1a_polyprotein:GAT7927-7929ACT(D2643T))																			2	0.054																	1	0	0.054	0.054
8192		G8192T|(ORF1ab_polyprotein:G7927T(D2643Y))|(ORF1a_polyprotein:G7927T(D2643Y))					8	0.004			16	0.002			4	0.056			3	0.057	2	0.054									18	0.003					446	0.073	7	0.006	0.243	0.249
8193		A8193C|(ORF1ab_polyprotein:GAT7927-7929ACT(D2643T))|(ORF1a_polyprotein:GAT7927-7929ACT(D2643T))																			2	0.054																	1	0	0.054	0.054
8193		A8193C|(ORF1ab_polyprotein:A7928C(D2643A))|(ORF1a_polyprotein:A7928C(D2643A))					5	0.002			11	0.001			4	0.056			4	0.077	3	0.081																	5	0.003	0.214	0.217
8194		T8194G|(ORF1ab_polyprotein:T7929G(D2643E))|(ORF1a_polyprotein:T7929G(D2643E))					3	0.001							6	0.085	2	0.182			2	0.054									10	0.002					34	0.006	6	0.001	0.329	0.33
8195		T8195G|(ORF1ab_polyprotein:T7930G(S2644A))|(ORF1a_polyprotein:T7930G(S2644A))					3	0.001			12	0.001			2	0.028			2	0.038											13	0.002					5	0.001	6	0.002	0.069	0.071
8195		T8195A|(ORF1ab_polyprotein:T7930A(S2644T))|(ORF1a_polyprotein:T7930A(S2644T))													2	0.028																					274	0.076	2	0	0.104	0.104
8196		C8196T|(ORF1ab_polyprotein:C7931T(S2644L))|(ORF1a_polyprotein:C7931T(S2644L))																	2	0.038																			1	0	0.038	0.038
8196		C8196A|(ORF1ab_polyprotein:TCA7930-7932TAC(S2644Y))|(ORF1a_polyprotein:TCA7930-7932TAC(S2644Y))																			2	0.054																	1	0	0.054	0.054
8196		C8196A|(ORF1ab_polyprotein:C7931A(S2644*))|(ORF1a_polyprotein:C7931A(S2644*))					4	0.002							4	0.056			4	0.077											29	0.005					45	0.013	5	0.002	0.151	0.153
8197		A8197T|(ORF1ab_polyprotein:A7932T(S2644S))|(ORF1a_polyprotein:A7932T(S2644S))					3	0.001											2	0.038																	16	0.005	3	0.001	0.043	0.044
8197		A8197C|(ORF1ab_polyprotein:TCA7930-7932TAC(S2644Y))|(ORF1a_polyprotein:TCA7930-7932TAC(S2644Y))																			2	0.054																	1	0	0.054	0.054
8197		A8197C|(ORF1ab_polyprotein:A7932C(S2644S))|(ORF1a_polyprotein:A7932C(S2644S))					8	0.004			23	0.002			2	0.028			5	0.096	2	0.054									13	0.002					10	0.003	7	0.006	0.183	0.189
8198		G8198T|(ORF1ab_polyprotein:G7933T(D2645Y))|(ORF1a_polyprotein:G7933T(D2645Y))					6	0.003			15	0.001							2	0.039	2	0.054									12	0.002					231	0.065	6	0.004	0.16	0.164
8199		A8199T|(ORF1ab_polyprotein:A7934T(D2645V))|(ORF1a_polyprotein:A7934T(D2645V))									11	0.001																									55	0.016	2	0.001	0.016	0.017
8199		A8199C|(ORF1ab_polyprotein:A7934C(D2645A))|(ORF1a_polyprotein:A7934C(D2645A))					8	0.004			13	0.001			3	0.043			4	0.078	3	0.081															49	0.014	6	0.005	0.216	0.221
8200		T8200A|(ORF1ab_polyprotein:T7935A(D2645E))|(ORF1a_polyprotein:T7935A(D2645E))																	2	0.039											17	0.003					9	0.003	3	0	0.045	0.045
8200		T8200G|(ORF1ab_polyprotein:T7935G(D2645E))|(ORF1a_polyprotein:T7935G(D2645E))					7	0.003							5	0.071							5	0.001							9	0.001					20	0.006	5	0.003	0.079	0.082
8201		G8201T|(ORF1ab_polyprotein:GTA7936-7938TTC(V2646F))|(ORF1a_polyprotein:GTA7936-7938TTC(V2646F))													2	0.029					2	0.054																	2	0	0.083	0.083
8201		G8201C|(ORF1ab_polyprotein:G7936C(V2646L))|(ORF1a_polyprotein:G7936C(V2646L))																			2	0.054															148	0.042	2	0	0.096	0.096
8201		G8201T|(ORF1ab_polyprotein:G7936T(V2646L))|(ORF1a_polyprotein:G7936T(V2646L))					12	0.006			14	0.001							3	0.059	3	0.081									11	0.002					462	0.131	6	0.007	0.273	0.28
8202		T8202A|(ORF1ab_polyprotein:T7937A(V2646E))|(ORF1a_polyprotein:T7937A(V2646E))																	2	0.039											12	0.002					53	0.015	3	0	0.056	0.056
8202		T8202G|(ORF1ab_polyprotein:T7937G(V2646G))|(ORF1a_polyprotein:T7937G(V2646G))					7	0.003			12	0.001			5	0.071															35	0.006					8	0.002	5	0.004	0.079	0.083
8203		A8203C|(ORF1ab_polyprotein:GTA7936-7938TTC(V2646F))|(ORF1a_polyprotein:GTA7936-7938TTC(V2646F))													2	0.029					2	0.054																	2	0	0.083	0.083
8203		A8203C|(ORF1ab_polyprotein:A7938C(V2646V))|(ORF1a_polyprotein:A7938C(V2646V))					5	0.002							2	0.029			3	0.059																	10	0.003	4	0.002	0.091	0.093
8204		G8204A|(ORF1ab_polyprotein:G7939A(E2647K))|(ORF1a_polyprotein:G7939A(E2647K))					3	0.001	9	0.001													55	0.011							29	0.005					29	0.008	5	0.002	0.024	0.026
8204		G8204C|(ORF1ab_polyprotein:G7939C(E2647Q))|(ORF1a_polyprotein:G7939C(E2647Q))					3	0.001																													286	0.081	2	0.001	0.081	0.082
8204		G8204T|(ORF1ab_polyprotein:GAA7939-7941TCA(E2647S))|(ORF1a_polyprotein:GAA7939-7941TCA(E2647S))													2	0.029			3	0.059																			2	0	0.088	0.088
8204		G8204T|(ORF1ab_polyprotein:G7939T(E2647*))|(ORF1a_polyprotein:G7939T(E2647*))					7	0.003			18	0.002			5	0.071			2	0.039											8	0.001					625	0.177	6	0.005	0.288	0.293
8205		A8205C|(ORF1ab_polyprotein:A7940C(E2647A))|(ORF1a_polyprotein:A7940C(E2647A))					5	0.002			16	0.002			2	0.029			2	0.039																			4	0.004	0.068	0.072
8205		A8205C|(ORF1ab_polyprotein:GAA7939-7941TCA(E2647S))|(ORF1a_polyprotein:GAA7939-7941TCA(E2647S))													2	0.029			3	0.059																			2	0	0.088	0.088
8206		A8206T|(ORF1ab_polyprotein:A7941T(E2647D))|(ORF1a_polyprotein:A7941T(E2647D))					5	0.002											2	0.039																			2	0.002	0.039	0.041
8206		A8206G|(ORF1ab_polyprotein:A7941G(E2647E))|(ORF1a_polyprotein:A7941G(E2647E))					3	0.001													2	0.054																	2	0.001	0.054	0.055
8206		A8206C|(ORF1ab_polyprotein:A7941C(E2647D))|(ORF1a_polyprotein:A7941C(E2647D))					5	0.002			15	0.001			3	0.043			2	0.039	3	0.081															27	0.008	6	0.003	0.171	0.174
8207		A8207C|(ORF1ab_polyprotein:A7942C(T2648P))|(ORF1a_polyprotein:A7942C(T2648P))					9	0.004			13	0.001			4	0.057			2	0.039											8	0.001							5	0.005	0.097	0.102
8208		C8208G|(ORF1ab_polyprotein:C7943G(T2648S))|(ORF1a_polyprotein:C7943G(T2648S))													2	0.029																							1	0	0.029	0.029
8208		C8208A|(ORF1ab_polyprotein:ACT7942-7944AAG(T2648K))|(ORF1a_polyprotein:ACT7942-7944AAG(T2648K))																	2	0.039																			1	0	0.039	0.039
8208		C8208A|(ORF1ab_polyprotein:C7943A(T2648N))|(ORF1a_polyprotein:C7943A(T2648N))					7	0.003							3	0.043			3	0.059	2	0.054									26	0.004					307	0.087	6	0.003	0.247	0.25
8209		T8209A|(ORF1ab_polyprotein:T7944A(T2648T))|(ORF1a_polyprotein:T7944A(T2648T))																																			98	0.028	1	0	0.028	0.028
8209		T8209G|(ORF1ab_polyprotein:ACT7942-7944AAG(T2648K))|(ORF1a_polyprotein:ACT7942-7944AAG(T2648K))																	2	0.039																			1	0	0.039	0.039
8209		T8209G|(ORF1ab_polyprotein:T7944G(T2648T))|(ORF1a_polyprotein:T7944G(T2648T))					3	0.001							2	0.029			3	0.059	3	0.081																	4	0.001	0.169	0.17
8210		A8210C|(ORF1ab_polyprotein:AAA7945-7947CAC(K2649H))|(ORF1a_polyprotein:AAA7945-7947CAC(K2649H))													2	0.029			2	0.039																			2	0	0.068	0.068
8211		A8211T|(ORF1ab_polyprotein:A7946T(K2649I))|(ORF1a_polyprotein:A7946T(K2649I))																																			78	0.022	1	0	0.022	0.022
8211		A8211G|(ORF1ab_polyprotein:A7946G(K2649R))|(ORF1a_polyprotein:A7946G(K2649R))													2	0.029																							1	0	0.029	0.029
8211		A8211C|(ORF1ab_polyprotein:A7946C(K2649T))|(ORF1a_polyprotein:A7946C(K2649T))					12	0.006			17	0.002			3	0.043			5	0.098	2	0.054															91	0.026	6	0.008	0.221	0.229
8212		A8212C|(ORF1ab_polyprotein:A7947C(K2649N))|(ORF1a_polyprotein:A7947C(K2649N))					5	0.002							4	0.058																					8	0.002	3	0.002	0.06	0.062
8212		A8212C|(ORF1ab_polyprotein:AAA7945-7947CAC(K2649H))|(ORF1a_polyprotein:AAA7945-7947CAC(K2649H))													2	0.029			2	0.039																			2	0	0.068	0.068
8212		A8212T|(ORF1ab_polyprotein:A7947T(K2649N))|(ORF1a_polyprotein:A7947T(K2649N))					5	0.002			11	0.001									2	0.056															73	0.021	4	0.003	0.077	0.08
8213		G8213T|(ORF1ab_polyprotein:GAT7948-7950TTT(D2650F))|(ORF1a_polyprotein:GAT7948-7950TTT(D2650F))																																			128	0.036	1	0	0.036	0.036
8213		G8213C|(ORF1ab_polyprotein:G7948C(D2650H))|(ORF1a_polyprotein:G7948C(D2650H))																	2	0.039																			1	0	0.039	0.039
8213		G8213T|(ORF1ab_polyprotein:GAT7948-7950TCT(D2650S))|(ORF1a_polyprotein:GAT7948-7950TCT(D2650S))																	2	0.039																	6	0.002	2	0	0.041	0.041
8213		G8213T|(ORF1ab_polyprotein:G7948T(D2650Y))|(ORF1a_polyprotein:G7948T(D2650Y))					11	0.005			17	0.002			2	0.029			3	0.059	2	0.056									17	0.003					183	0.052	7	0.007	0.199	0.206
8214		A8214T|(ORF1ab_polyprotein:GAT7948-7950TTT(D2650F))|(ORF1a_polyprotein:GAT7948-7950TTT(D2650F))																																			128	0.036	1	0	0.036	0.036
8214		A8214C|(ORF1ab_polyprotein:GAT7948-7950TCT(D2650S))|(ORF1a_polyprotein:GAT7948-7950TCT(D2650S))																	2	0.039																	6	0.002	2	0	0.041	0.041
8214		A8214T|(ORF1ab_polyprotein:A7949T(D2650V))|(ORF1a_polyprotein:A7949T(D2650V))					3	0.001																													389	0.11	2	0.001	0.11	0.111
8214		A8214C|(ORF1ab_polyprotein:A7949C(D2650A))|(ORF1a_polyprotein:A7949C(D2650A))					3	0.001			21	0.002			5	0.074					2	0.056															14	0.004	5	0.003	0.134	0.137
8215		T8215A|(ORF1ab_polyprotein:T7950A(D2650E))|(ORF1a_polyprotein:T7950A(D2650E))					5	0.002							2	0.029			2	0.039	2	0.056																	4	0.002	0.124	0.126
8215		T8215G|(ORF1ab_polyprotein:T7950G(D2650E))|(ORF1a_polyprotein:T7950G(D2650E))					8	0.004			18	0.002			3	0.044	2	0.182			2	0.056									7	0.001					7	0.002	7	0.006	0.285	0.291
8216		G8216T|(ORF1ab_polyprotein:GTT7951-7953TAT(V2651Y))|(ORF1a_polyprotein:GTT7951-7953TAT(V2651Y))																			2	0.057																	1	0	0.057	0.057
8216		G8216T|(ORF1ab_polyprotein:G7951T(V2651F))|(ORF1a_polyprotein:G7951T(V2651F))					3	0.001			13	0.001			2	0.029															25	0.004					230	0.065	5	0.002	0.098	0.1
8217		T8217G|(ORF1ab_polyprotein:T7952G(V2651G))|(ORF1a_polyprotein:T7952G(V2651G))					4	0.002			16	0.002											5	0.001							14	0.002					32	0.009	5	0.004	0.012	0.016
8217		T8217C|(ORF1ab_polyprotein:T7952C(V2651A))|(ORF1a_polyprotein:T7952C(V2651A))																	2	0.039																			1	0	0.039	0.039
8217		T8217A|(ORF1ab_polyprotein:GTT7951-7953TAT(V2651Y))|(ORF1a_polyprotein:GTT7951-7953TAT(V2651Y))																			2	0.057																	1	0	0.057	0.057
8217		T8217A|(ORF1ab_polyprotein:T7952A(V2651D))|(ORF1a_polyprotein:T7952A(V2651D))																			2	0.057																	1	0	0.057	0.057
8218		T8218G|(ORF1ab_polyprotein:T7953G(V2651V))|(ORF1a_polyprotein:T7953G(V2651V))					4	0.002			15	0.001			2	0.029	2	0.182	3	0.06																	8	0.002	6	0.003	0.273	0.276
8219		G8219A|(ORF1ab_polyprotein:G7954A(V2652I))|(ORF1a_polyprotein:G7954A(V2652I))													2	0.029																							1	0	0.029	0.029
8219		G8219T|(ORF1ab_polyprotein:G7954T(V2652F))|(ORF1a_polyprotein:G7954T(V2652F))					7	0.003			19	0.002			3	0.044			3	0.06	3	0.086									14	0.002					409	0.116	7	0.005	0.308	0.313
8220		T8220G|(ORF1ab_polyprotein:T7955G(V2652G))|(ORF1a_polyprotein:T7955G(V2652G))					5	0.002			11	0.001			4	0.059	3	0.273	4	0.08											9	0.001					5	0.001	7	0.003	0.414	0.417
8221		T8221G|(ORF1ab_polyprotein:T7956G(V2652V))|(ORF1a_polyprotein:T7956G(V2652V))									17	0.002							2	0.04											7	0.001					4	0.001	4	0.002	0.042	0.044
8221		T8221A|(ORF1ab_polyprotein:T7956A(V2652V))|(ORF1a_polyprotein:T7956A(V2652V))																	2	0.04																	34	0.01	2	0	0.05	0.05
8222		G8222C|(ORF1ab_polyprotein:G7957C(E2653Q))|(ORF1a_polyprotein:G7957C(E2653Q))													2	0.03																					5	0.001	2	0	0.031	0.031
8222		G8222T|(ORF1ab_polyprotein:G7957T(E2653*))|(ORF1a_polyprotein:G7957T(E2653*))					12	0.006			13	0.001			2	0.03			2	0.04			6	0.001							15	0.002					287	0.081	7	0.007	0.154	0.161
8223		A8223C|(ORF1ab_polyprotein:A7958C(E2653A))|(ORF1a_polyprotein:A7958C(E2653A))					3	0.001							2	0.03			3	0.06	2	0.061																	4	0.001	0.151	0.152
8224		A8224T|(ORF1ab_polyprotein:A7959T(E2653D))|(ORF1a_polyprotein:A7959T(E2653D))													2	0.03																					81	0.023	2	0	0.053	0.053
8224		A8224C|(ORF1ab_polyprotein:A7959C(E2653D))|(ORF1a_polyprotein:A7959C(E2653D))					10	0.005			13	0.001									2	0.062															44	0.012	4	0.006	0.074	0.08
8225		T8225G|(ORF1ab_polyprotein:T7960G(C2654G))|(ORF1a_polyprotein:T7960G(C2654G))					4	0.002							3	0.045							5	0.001													8	0.002	4	0.002	0.048	0.05
8226		G8226T|(ORF1ab_polyprotein:G7961T(C2654F))|(ORF1a_polyprotein:G7961T(C2654F))					4	0.002													2	0.062									10	0.002					216	0.061	4	0.002	0.125	0.127
8227		T8227A|(ORF1ab_polyprotein:T7962A(C2654*))|(ORF1a_polyprotein:T7962A(C2654*))																																			90	0.026	1	0	0.026	0.026
8227		T8227G|(ORF1ab_polyprotein:T7962G(C2654W))|(ORF1a_polyprotein:T7962G(C2654W))					3	0.001			16	0.002			4	0.062	2	0.2																					4	0.003	0.262	0.265
8228		C8228A|(ORF1ab_polyprotein:CTT7963-7965AAT(L2655N))|(ORF1a_polyprotein:CTT7963-7965AAT(L2655N))																																			82	0.023	1	0	0.023	0.023
8228		C8228T|(ORF1ab_polyprotein:CTT7963-7965TGT(L2655C))|(ORF1a_polyprotein:CTT7963-7965TGT(L2655C))																	2	0.04																			1	0	0.04	0.04
8228		C8228T|(ORF1ab_polyprotein:C7963T(L2655F))|(ORF1a_polyprotein:C7963T(L2655F))					4	0.002			11	0.001									2	0.062															4	0.001	4	0.003	0.063	0.066
8228		C8228A|(ORF1ab_polyprotein:C7963A(L2655I))|(ORF1a_polyprotein:C7963A(L2655I))					9	0.004			16	0.002									2	0.062									16	0.003					413	0.117	5	0.006	0.182	0.188
8229		T8229A|(ORF1ab_polyprotein:CTT7963-7965AAT(L2655N))|(ORF1a_polyprotein:CTT7963-7965AAT(L2655N))																																			82	0.023	1	0	0.023	0.023
8229		T8229G|(ORF1ab_polyprotein:CTT7963-7965TGT(L2655C))|(ORF1a_polyprotein:CTT7963-7965TGT(L2655C))																	2	0.04																			1	0	0.04	0.04
8229		T8229A|(ORF1ab_polyprotein:T7964A(L2655H))|(ORF1a_polyprotein:T7964A(L2655H))					3	0.001																							12	0.002					203	0.058	3	0.001	0.06	0.061
8229		T8229G|(ORF1ab_polyprotein:T7964G(L2655R))|(ORF1a_polyprotein:T7964G(L2655R))					5	0.002											3	0.06											9	0.001							3	0.002	0.061	0.063
8230		T8230A|(ORF1ab_polyprotein:T7965A(L2655L))|(ORF1a_polyprotein:T7965A(L2655L))																													8	0.001					133	0.038	2	0	0.039	0.039
8230		T8230G|(ORF1ab_polyprotein:T7965G(L2655L))|(ORF1a_polyprotein:T7965G(L2655L))					3	0.001											2	0.04											7	0.001							3	0.001	0.041	0.042
8231		A8231C|(ORF1ab_polyprotein:A7966C(K2656Q))|(ORF1a_polyprotein:A7966C(K2656Q))					3	0.001											3	0.061	3	0.097																	3	0.001	0.158	0.159
8233		A8233T|(ORF1ab_polyprotein:A7968T(K2656N))|(ORF1a_polyprotein:A7968T(K2656N))																																			48	0.014	1	0	0.014	0.014
8234		T8234G|(ORF1ab_polyprotein:T7969G(L2657V))|(ORF1a_polyprotein:T7969G(L2657V))													6	0.113			3	0.068											14	0.002					48	0.014	4	0	0.197	0.197
8235		T8235G|(ORF1ab_polyprotein:T7970G(L2657W))|(ORF1a_polyprotein:T7970G(L2657W))					3	0.001							3	0.075															8	0.001					4	0.001	4	0.001	0.077	0.078
8236		G8236C|(ORF1ab_polyprotein:G7971C(L2657F))|(ORF1a_polyprotein:G7971C(L2657F))																																			59	0.017	1	0	0.017	0.017
8236		G8236T|(ORF1ab_polyprotein:G7971T(L2657F))|(ORF1a_polyprotein:G7971T(L2657F))																																			59	0.017	1	0	0.017	0.017
8237		T8237C|(ORF1ab_polyprotein:T7972C(S2658P))|(ORF1a_polyprotein:T7972C(S2658P))																	3	0.107																	16	0.005	2	0	0.112	0.112
8237		T8237G|(ORF1ab_polyprotein:T7972G(S2658A))|(ORF1a_polyprotein:T7972G(S2658A))					3	0.001							2	0.05			2	0.071																			3	0.001	0.121	0.122
8237		T8237A|(ORF1ab_polyprotein:T7972A(S2658T))|(ORF1a_polyprotein:T7972A(S2658T))					3	0.001															6	0.001													529	0.15	3	0.001	0.151	0.152
8238		C8238A|(ORF1ab_polyprotein:C7973A(S2658*))|(ORF1a_polyprotein:C7973A(S2658*))							8	0.001	12	0.001			5	0.125	4	0.444													16	0.003					10	0.003	6	0.002	0.575	0.577
8240		C8240A|(ORF1ab_polyprotein:CAT7975-7977AAA(H2659K))|(ORF1a_polyprotein:CAT7975-7977AAA(H2659K))																																			85	0.024	1	0	0.024	0.024
8240		C8240T|(ORF1ab_polyprotein:C7975T(H2659Y))|(ORF1a_polyprotein:C7975T(H2659Y))															2	0.222																					1	0	0.222	0.222
8240		C8240A|(ORF1ab_polyprotein:C7975A(H2659N))|(ORF1a_polyprotein:C7975A(H2659N))													4	0.1			3	0.111									2	0.333	22	0.004					151	0.043	5	0	0.591	0.591
8242		T8242A|(ORF1ab_polyprotein:CAT7975-7977AAA(H2659K))|(ORF1a_polyprotein:CAT7975-7977AAA(H2659K))																																			85	0.024	1	0	0.024	0.024
8242		T8242A|(ORF1ab_polyprotein:T7977A(H2659Q))|(ORF1a_polyprotein:T7977A(H2659Q))					3	0.001																							24	0.004					503	0.142	3	0.001	0.146	0.147
8242		T8242G|(ORF1ab_polyprotein:T7977G(H2659Q))|(ORF1a_polyprotein:T7977G(H2659Q))					5	0.002	8	0.001					2	0.05			3	0.111			5	0.001							11	0.002							6	0.003	0.164	0.167
8243		C8243T|(ORF1ab_polyprotein:C7978T(Q2660*))|(ORF1a_polyprotein:C7978T(Q2660*))																	2	0.074	2	0.118																	2	0	0.192	0.192
8243		C8243A|(ORF1ab_polyprotein:C7978A(Q2660K))|(ORF1a_polyprotein:C7978A(Q2660K))					4	0.002							6	0.15			6	0.222											13	0.002					188	0.053	5	0.002	0.427	0.429
8244		A8244C|(ORF1ab_polyprotein:A7979C(Q2660P))|(ORF1a_polyprotein:A7979C(Q2660P))																	2	0.074																			1	0	0.074	0.074
8245		A8245C|(ORF1ab_polyprotein:A7980C(Q2660H))|(ORF1a_polyprotein:A7980C(Q2660H))																																			55	0.016	1	0	0.016	0.016
8246		T8246A|(ORF1ab_polyprotein:T7981A(S2661T))|(ORF1a_polyprotein:T7981A(S2661T))																													10	0.002					99	0.028	2	0	0.03	0.03
8246		T8246G|(ORF1ab_polyprotein:T7981G(S2661A))|(ORF1a_polyprotein:T7981G(S2661A))													3	0.075			2	0.074	2	0.118	5	0.001							10	0.002							5	0	0.27	0.27
8247		C8247A|(ORF1ab_polyprotein:C7982A(S2661Y))|(ORF1a_polyprotein:C7982A(S2661Y))													3	0.075			3	0.111											9	0.001					19	0.005	4	0	0.192	0.192
8248		T8248G|(ORF1ab_polyprotein:T7983G(S2661S))|(ORF1a_polyprotein:T7983G(S2661S))					7	0.003											3	0.111			5	0.001							7	0.001							4	0.003	0.113	0.116
8249		G8249C|(ORF1ab_polyprotein:G7984C(D2662H))|(ORF1a_polyprotein:G7984C(D2662H))																																			59	0.017	1	0	0.017	0.017
8249		G8249-8249del|(ORF1ab_polyprotein:7984-7984del(2662fs))|(ORF1a_polyprotein:7984-7984del(2662fs))											5	1																									1	1	0	1
8251		C8251T|(ORF1ab_polyprotein:C7986T(D2662D))|(ORF1a_polyprotein:C7986T(D2662D))																	2	0.074																			1	0	0.074	0.074
8251		C8251A|(ORF1ab_polyprotein:C7986A(D2662E))|(ORF1a_polyprotein:C7986A(D2662E))					3	0.001							2	0.05															27	0.004					99	0.02	4	0.001	0.074	0.075
8253		T8253G|(ORF1ab_polyprotein:T7988G(I2663R))|(ORF1a_polyprotein:T7988G(I2663R))					3	0.001							3	0.075					3	0.003	5	0.001							17	0.003					7	0.001	6	0.001	0.083	0.084
8255		G8255T|(ORF1ab_polyprotein:G7990T(E2664*))|(ORF1a_polyprotein:G7990T(E2664*))											27	0.003	3	0.075																					70	0.014	3	0.003	0.089	0.092
8258		G8258T|(ORF1ab_polyprotein:G7993T(V2665F))|(ORF1a_polyprotein:G7993T(V2665F))																													8	0.001					142	0.028	2	0	0.029	0.029
8260		T8260G|(ORF1ab_polyprotein:T7995G(V2665V))|(ORF1a_polyprotein:T7995G(V2665V))													2	0.051																					29	0.006	2	0	0.057	0.057
8262		C8262A|(ORF1ab_polyprotein:C7997A(T2666N))|(ORF1a_polyprotein:C7997A(T2666N))					3	0.001					14	0.002	2	0.062															13	0.002							4	0.003	0.064	0.067
8262		C8262T|(ORF1ab_polyprotein:C7997T(T2666I))|(ORF1a_polyprotein:C7997T(T2666I))													2	0.062			2	0.083																			2	0	0.145	0.145
8263		T8263G|(ORF1ab_polyprotein:T7998G(T2666T))|(ORF1a_polyprotein:T7998G(T2666T))																					5	0.001							13	0.002					161	0.032	3	0	0.035	0.035
8266		C8266A|(ORF1ab_polyprotein:C8001A(G2667G))|(ORF1a_polyprotein:C8001A(G2667G))					3	0.001			12	0.001											9	0.002							14	0.002					71	0.014	5	0.002	0.018	0.02
8267		G8267T|(ORF1ab_polyprotein:G8002T(D2668Y))|(ORF1a_polyprotein:G8002T(D2668Y))																													10	0.002					184	0.037	2	0	0.039	0.039
8271		G8271T|(ORF1ab_polyprotein:G8006T(S2669I))|(ORF1a_polyprotein:G8006T(S2669I))																																			195	0.039	1	0	0.039	0.039
8274		G8274T|(ORF1ab_polyprotein:TGT8008-8010TTA(C2670L))|(ORF1a_polyprotein:TGT8008-8010TTA(C2670L))																																			114	0.023	1	0	0.023	0.023
8274		G8274T|(ORF1ab_polyprotein:G8009T(C2670F))|(ORF1a_polyprotein:G8009T(C2670F))																																			350	0.07	1	0	0.07	0.07
8275		T8275A|(ORF1ab_polyprotein:T8010A(C2670*))|(ORF1a_polyprotein:T8010A(C2670*))											11	0.001																							96	0.019	2	0.001	0.019	0.02
8275		T8275A|(ORF1ab_polyprotein:TGT8008-8010TTA(C2670L))|(ORF1a_polyprotein:TGT8008-8010TTA(C2670L))																																			114	0.023	1	0	0.023	0.023
8278		T8278A|(ORF1ab_polyprotein:T8013A(N2671K))|(ORF1a_polyprotein:T8013A(N2671K))											17	0.002																							104	0.021	2	0.002	0.021	0.023
8281		C8281A|(ORF1ab_polyprotein:C8016A(N2672K))|(ORF1a_polyprotein:C8016A(N2672K))											29	0.003									5	0.001							9	0.001					126	0.025	4	0.003	0.027	0.03
8289		T8289A|(ORF1ab_polyprotein:T8024A(L2675H))|(ORF1a_polyprotein:T8024A(L2675H))											11	0.001																							282	0.056	2	0.001	0.056	0.057
8292		C8292A|(ORF1ab_polyprotein:C8027A(T2676N))|(ORF1a_polyprotein:C8027A(T2676N))					4	0.002			14	0.001	15	0.002									5	0.001							22	0.004					19	0.004	6	0.005	0.009	0.014
8293		C8293A|(ORF1ab_polyprotein:C8028A(T2676T))|(ORF1a_polyprotein:C8028A(T2676T))											16	0.002																	18	0.003					92	0.018	3	0.002	0.021	0.023
8294		T8294A|(ORF1ab_polyprotein:T8029A(Y2677N))|(ORF1a_polyprotein:T8029A(Y2677N))											15	0.002																							76	0.015	2	0.002	0.015	0.017
8294		T8294A|(ORF1ab_polyprotein:TAT8029-8031AAA(Y2677K))|(ORF1a_polyprotein:TAT8029-8031AAA(Y2677K))																																			147	0.029	1	0	0.029	0.029
8296		T8296A|(ORF1ab_polyprotein:TAT8029-8031AAA(Y2677K))|(ORF1a_polyprotein:TAT8029-8031AAA(Y2677K))																																			147	0.029	1	0	0.029	0.029
8296		T8296A|(ORF1ab_polyprotein:T8031A(Y2677*))|(ORF1a_polyprotein:T8031A(Y2677*))											19	0.002																							489	0.095	2	0.002	0.095	0.097
8297		A8297C|(ORF1ab_polyprotein:A8032C(N2678H))|(ORF1a_polyprotein:A8032C(N2678H))																																			82	0.016	1	0	0.016	0.016
8299		C8299A|(ORF1ab_polyprotein:C8034A(N2678K))|(ORF1a_polyprotein:C8034A(N2678K))											14	0.002																	20	0.003					92	0.018	3	0.002	0.021	0.023
8303		G8303T|(ORF1ab_polyprotein:G8038T(V2680F))|(ORF1a_polyprotein:G8038T(V2680F))											17	0.002																							121	0.023	2	0.002	0.023	0.025
8305		T8305A|(ORF1ab_polyprotein:T8040A(V2680V))|(ORF1a_polyprotein:T8040A(V2680V))											15	0.002																							84	0.016	2	0.002	0.016	0.018
8306		G8306C|(ORF1ab_polyprotein:G8041C(E2681Q))|(ORF1a_polyprotein:G8041C(E2681Q))																																			107	0.021	1	0	0.021	0.021
8306		G8306T|(ORF1ab_polyprotein:G8041T(E2681*))|(ORF1a_polyprotein:G8041T(E2681*))			4	0.002							15	0.002															2	0.004							182	0.035	4	0.004	0.039	0.043
8310		A8310T|(ORF1ab_polyprotein:A8045T(N2682I))|(ORF1a_polyprotein:A8045T(N2682I))	2	0.006									23	0.003															8	0.014	7	0.001							4	0.009	0.015	0.024
8311		C8311A|(ORF1ab_polyprotein:C8046A(N2682K))|(ORF1a_polyprotein:C8046A(N2682K))											19	0.002	2	1																					6	0.001	3	0.002	1.001	1.003
8313		8313-insertT|(ORF1ab_polyprotein:8048insertT(2683fs))|(ORF1a_polyprotein:8048insertT(2683fs))							46	0.005													10	0.002							56	0.009					71	0.014	4	0.005	0.025	0.03
8315		ACAC8315-8318del|(ORF1ab_polyprotein:ACACCC8050-8055GC(TP2684-2685fs))|(ORF1a_polyprotein:ACACCC8050-8055GC(TP2684-2685fs))							46	0.005													10	0.002							56	0.009					74	0.015	4	0.005	0.026	0.031
8318		C8318T|(ORF1ab_polyprotein:C8053T(P2685S))|(ORF1a_polyprotein:C8053T(P2685S))			35	0.014																											4	0.015					2	0.014	0.015	0.029
8319		C8319G|(ORF1ab_polyprotein:ACACCC8050-8055GC(TP2684-2685fs))|(ORF1a_polyprotein:ACACCC8050-8055GC(TP2684-2685fs))							46	0.005													10	0.002							56	0.009					74	0.015	4	0.005	0.026	0.031
8320	RATG13	C8320T|(ORF1ab_polyprotein:C8055T(P2685P))|(ORF1a_polyprotein:C8055T(P2685P))	148	0.415																																			1	0.415	0	0.415
8335		T8335-8335del|(ORF1ab_polyprotein:8070-8070del(2690fs))|(ORF1a_polyprotein:8070-8070del(2690fs))					13	0.006	23	0.002	35	0.003											18	0.004							19	0.003					19	0.004	6	0.011	0.011	0.022
8337		G8337A|(ORF1ab_polyprotein:G8072A(C2691Y))|(ORF1a_polyprotein:G8072A(C2691Y))			39	0.015																	6	0.001															2	0.015	0.001	0.016
8342		G8342T|(ORF1ab_polyprotein:G8077T(D2693Y))|(ORF1a_polyprotein:G8077T(D2693Y))			5	0.002			3	0.001	6	0.004	20	0.002	2	0.182			2	0.167	5	0.005									2	0.286					2	0.001	9	0.009	0.641	0.65
8348		A8348C|(ORF1ab_polyprotein:A8083C(S2695R))|(ORF1a_polyprotein:A8083C(S2695R))											16	0.002	3	0.273																					3	0.002	3	0.002	0.275	0.277
8350		T8350A|(ORF1ab_polyprotein:T8085A(S2695R))|(ORF1a_polyprotein:T8085A(S2695R))			4	0.002	2	0.095					28	0.003																							2	0.001	4	0.1	0.001	0.101
8351		G8351T|(ORF1ab_polyprotein:G8086T(A2696S))|(ORF1a_polyprotein:G8086T(A2696S))			3	0.001			5	0.002	5	0.003	17	0.002	3	0.273					4	0.004															2	0.001	7	0.008	0.278	0.286
8360		A8360C|(ORF1ab_polyprotein:A8095C(I2699L))|(ORF1a_polyprotein:A8095C(I2699L))					2	0.091			2	0.001	15	0.002							3	0.003							2	0.004							2	0.001	6	0.094	0.008	0.102
8364		A8364C|(ORF1ab_polyprotein:A8099C(N2700T))|(ORF1a_polyprotein:A8099C(N2700T))					2	0.091					20	0.002							2	0.002																	3	0.093	0.002	0.095
8366		G8366T|(ORF1ab_polyprotein:G8101T(A2701S))|(ORF1a_polyprotein:G8101T(A2701S))									2	0.001	26	0.003					2	0.143	3	0.003															2	0.001	5	0.004	0.147	0.151
8368		G8368T|(ORF1ab_polyprotein:G8103T(A2701A))|(ORF1a_polyprotein:G8103T(A2701A))											29	0.003					2	0.143																	2	0.001	3	0.003	0.144	0.147
8369		C8369A|(ORF1ab_polyprotein:C8104A(Q2702K))|(ORF1a_polyprotein:C8104A(Q2702K))											16	0.002					3	0.214																			2	0.002	0.214	0.216
8376		C8376A|(ORF1ab_polyprotein:C8111A(A2704E))|(ORF1a_polyprotein:C8111A(A2704E))					2	0.065	3	0.001	2	0.001	26	0.003	3	0.13					3	0.003															2	0.001	7	0.07	0.134	0.204
8380		A8380C|(ORF1ab_polyprotein:A8115C(K2705N))|(ORF1a_polyprotein:A8115C(K2705N))											9	0.001					3	0.12	3	0.003																	3	0.001	0.123	0.124
8381		A8381C|(ORF1ab_polyprotein:A8116C(S2706R))|(ORF1a_polyprotein:A8116C(S2706R))					2	0.061													2	0.002																	2	0.061	0.002	0.063
8382		G8382T|(ORF1ab_polyprotein:G8117T(S2706I))|(ORF1a_polyprotein:G8117T(S2706I))							3	0.001	4	0.002	18	0.002					2	0.08																	3	0.002	5	0.005	0.082	0.087
8383		T8383G|(ORF1ab_polyprotein:T8118G(S2706R))|(ORF1a_polyprotein:T8118G(S2706R))					4	0.121			7	0.004	11	0.001	3	0.125			2	0.08	3	0.003																	6	0.126	0.208	0.334
8384		C8384G|(ORF1ab_polyprotein:C8119G(H2707D))|(ORF1a_polyprotein:C8119G(H2707D))													2	0.083																							1	0	0.083	0.083
8384		C8384A|(ORF1ab_polyprotein:CAC8119-8121AAA(H2707K))|(ORF1a_polyprotein:CAC8119-8121AAA(H2707K))													3	0.125					2	0.002																	2	0	0.127	0.127
8384		C8384A|(ORF1ab_polyprotein:C8119A(H2707N))|(ORF1a_polyprotein:C8119A(H2707N))			4	0.002	3	0.091			7	0.004	28	0.003	3	0.125			2	0.08	4	0.004																	7	0.1	0.209	0.309
8386		C8386A|(ORF1ab_polyprotein:CAC8119-8121AAA(H2707K))|(ORF1a_polyprotein:CAC8119-8121AAA(H2707K))													3	0.125					2	0.002																	2	0	0.127	0.127
8387		A8387T|(ORF1ab_polyprotein:A8122T(N2708Y))|(ORF1a_polyprotein:A8122T(N2708Y))	9	0.025									19	0.002															6	0.011									3	0.027	0.011	0.038
8387		A8387C|(ORF1ab_polyprotein:A8122C(N2708H))|(ORF1a_polyprotein:A8122C(N2708H))			4	0.002			4	0.002	2	0.001			2	0.083					2	0.002																	5	0.005	0.085	0.09
8389		C8389G|(ORF1ab_polyprotein:C8124G(N2708K))|(ORF1a_polyprotein:C8124G(N2708K))											16	0.002	3	0.125																							2	0.002	0.125	0.127
8389		C8389A|(ORF1ab_polyprotein:C8124A(N2708K))|(ORF1a_polyprotein:C8124A(N2708K))									8	0.005	47	0.006	3	0.125			3	0.12	4	0.004															2	0.001	6	0.011	0.25	0.261
8390		A8390C|(ORF1ab_polyprotein:A8125C(I2709L))|(ORF1a_polyprotein:A8125C(I2709L))									2	0.001	9	0.001	2	0.083					5	0.005																	4	0.002	0.088	0.09
8391		T8391G|(ORF1ab_polyprotein:T8126G(I2709S))|(ORF1a_polyprotein:T8126G(I2709S))					5	0.152			3	0.002	60	0.007	3	0.125			2	0.08	3	0.003															3	0.002	7	0.161	0.21	0.371
8392		T8392G|(ORF1ab_polyprotein:T8127G(I2709M))|(ORF1a_polyprotein:T8127G(I2709M))					2	0.059			3	0.002	15	0.002					2	0.08	2	0.002																	5	0.063	0.082	0.145
8393		G8393A|(ORF1ab_polyprotein:G8128A(A2710T))|(ORF1a_polyprotein:G8128A(A2710T))									3	0.002			2	0.083																							2	0.002	0.083	0.085
8393		G8393T|(ORF1ab_polyprotein:G8128T(A2710S))|(ORF1a_polyprotein:G8128T(A2710S))			3	0.001					4	0.002	21	0.002	2	0.083			2	0.08	5	0.005									2	0.286	2	0.007			2	0.001	9	0.005	0.462	0.467
8394		C8394A|(ORF1ab_polyprotein:C8129A(A2710D))|(ORF1a_polyprotein:C8129A(A2710D))					3	0.088			3	0.002	28	0.003	4	0.167			2	0.08																	3	0.002	6	0.093	0.249	0.342
8395	RATG13	T8395G|(ORF1ab_polyprotein:T8130G(A2710A))|(ORF1a_polyprotein:T8130G(A2710A))			3	0.001			3	0.001	2	0.001	93	0.011	3	0.125			2	0.08	4	0.004															7	0.004	8	0.014	0.213	0.227
8396		T8396G|(ORF1ab_polyprotein:T8131G(L2711V))|(ORF1a_polyprotein:T8131G(L2711V))									4	0.002	93	0.011	3	0.125					6	0.006															16	0.01	5	0.013	0.141	0.154
8397		T8397G|(ORF1ab_polyprotein:T8132G(L2711W))|(ORF1a_polyprotein:T8132G(L2711W))					6	0.176			4	0.002	18	0.002					3	0.12	2	0.002																	5	0.18	0.122	0.302
8398		G8398T|(ORF1ab_polyprotein:G8133T(L2711F))|(ORF1a_polyprotein:G8133T(L2711F))									2	0.001	25	0.003					3	0.12	3	0.003															2	0.001	5	0.004	0.124	0.128
8400		T8400G|(ORF1ab_polyprotein:T8135G(I2712R))|(ORF1a_polyprotein:T8135G(I2712R))					2	0.059			4	0.002	50	0.006	2	0.083			3	0.12	3	0.003															5	0.003	7	0.067	0.209	0.276
8401		A8401C|(ORF1ab_polyprotein:A8136C(I2712I))|(ORF1a_polyprotein:A8136C(I2712I))	2	0.006									26	0.003							2	0.002							2	0.004									4	0.009	0.006	0.015
8402		T8402G|(ORF1ab_polyprotein:T8137G(W2713G))|(ORF1a_polyprotein:T8137G(W2713G))					2	0.059			4	0.002	23	0.003																									3	0.064	0	0.064
8404		G8404T|(ORF1ab_polyprotein:G8139T(W2713C))|(ORF1a_polyprotein:G8139T(W2713C))			3	0.001	2	0.059	5	0.002	3	0.002	59	0.007																							7	0.004	6	0.071	0.004	0.075
8405		A8405C|(ORF1ab_polyprotein:A8140C(N2714H))|(ORF1a_polyprotein:A8140C(N2714H))			3	0.001					2	0.001							3	0.12																			3	0.002	0.12	0.122
8406		A8406C|(ORF1ab_polyprotein:A8141C(N2714T))|(ORF1a_polyprotein:A8141C(N2714T))									2	0.001	112	0.013	2	0.083																					12	0.007	4	0.014	0.09	0.104
8407		C8407A|(ORF1ab_polyprotein:C8142A(N2714K))|(ORF1a_polyprotein:C8142A(N2714K))					2	0.059			5	0.003	41	0.005	4	0.167			2	0.08	2	0.002															5	0.003	7	0.067	0.252	0.319
8408		G8408T|(ORF1ab_polyprotein:G8143T(V2715F))|(ORF1a_polyprotein:G8143T(V2715F))									6	0.004	38	0.005							3	0.003															3	0.002	4	0.009	0.005	0.014
8409		T8409G|(ORF1ab_polyprotein:T8144G(V2715G))|(ORF1a_polyprotein:T8144G(V2715G))			7	0.003	5	0.147	6	0.002	2	0.001	47	0.006	2	0.083			4	0.16	2	0.002															3	0.002	9	0.159	0.247	0.406
8410		T8410G|(ORF1ab_polyprotein:T8145G(V2715V))|(ORF1a_polyprotein:T8145G(V2715V))							4	0.002	2	0.001	41	0.005	2	0.083					4	0.004															7	0.004	6	0.008	0.091	0.099
8413		A8413C|(ORF1ab_polyprotein:A8148C(K2716N))|(ORF1a_polyprotein:A8148C(K2716N))					2	0.059			2	0.001																											2	0.06	0	0.06
8414		G8414T|(ORF1ab_polyprotein:G8149T(D2717Y))|(ORF1a_polyprotein:G8149T(D2717Y))			6	0.002					5	0.003	57	0.006	2	0.083																					169	0.067	5	0.011	0.15	0.161
8415		A8415T|(ORF1ab_polyprotein:A8150T(D2717V))|(ORF1a_polyprotein:A8150T(D2717V))			4	0.002					2	0.001	30	0.003																							59	0.023	4	0.006	0.023	0.029
8416		T8416A|(ORF1ab_polyprotein:T8151A(D2717E))|(ORF1a_polyprotein:T8151A(D2717E))			4	0.002					3	0.002	38	0.004					3	0.12																	3	0.001	5	0.008	0.121	0.129
8416		T8416G|(ORF1ab_polyprotein:T8151G(D2717E))|(ORF1a_polyprotein:T8151G(D2717E))	3	0.008	4	0.002	4	0.118	4	0.002	5	0.003	84	0.009	4	0.167					4	0.004															14	0.005	9	0.142	0.176	0.318
8417		T8417A|(ORF1ab_polyprotein:T8152A(F2718I))|(ORF1a_polyprotein:T8152A(F2718I))			6	0.002							68	0.007																							13	0.005	3	0.009	0.005	0.014
8417		T8417G|(ORF1ab_polyprotein:T8152G(F2718V))|(ORF1a_polyprotein:T8152G(F2718V))	2	0.005	3	0.001	2	0.059			2	0.001	91	0.01	3	0.125					5	0.005															28	0.011	8	0.076	0.141	0.217
8418		T8418A|(ORF1ab_polyprotein:T8153A(F2718Y))|(ORF1a_polyprotein:T8153A(F2718Y))			6	0.002					2	0.001	53	0.006							3	0.003															15	0.006	5	0.009	0.009	0.018
8418		T8418G|(ORF1ab_polyprotein:TTC8152-8154TGA(F2718*))|(ORF1a_polyprotein:TTC8152-8154TGA(F2718*))																	2	0.08																			1	0	0.08	0.08
8418		T8418G|(ORF1ab_polyprotein:T8153G(F2718C))|(ORF1a_polyprotein:T8153G(F2718C))			4	0.002	3	0.088	3	0.001			15	0.002																									4	0.093	0	0.093
8419		C8419A|(ORF1ab_polyprotein:TTC8152-8154TGA(F2718*))|(ORF1a_polyprotein:TTC8152-8154TGA(F2718*))																	2	0.08																			1	0	0.08	0.08
8419		C8419A|(ORF1ab_polyprotein:C8154A(F2718L))|(ORF1a_polyprotein:C8154A(F2718L))			8	0.003			3	0.001	3	0.002	97	0.011	2	0.083													2	0.004							391	0.15	7	0.017	0.237	0.254
8419	RATG13	C8419T|(ORF1ab_polyprotein:C8154T(F2718F))|(ORF1a_polyprotein:C8154T(F2718F))			3	0.001			3	0.001																					3	0.3					25	0.01	4	0.002	0.31	0.312
8420		A8420T|(ORF1ab_polyprotein:A8155T(M2719L))|(ORF1a_polyprotein:A8155T(M2719L))									2	0.001	67	0.007																							69	0.026	3	0.008	0.026	0.034
8420		A8420C|(ORF1ab_polyprotein:A8155C(M2719L))|(ORF1a_polyprotein:A8155C(M2719L))			7	0.003					2	0.001	49	0.005					3	0.12																	14	0.005	5	0.009	0.125	0.134
8421		T8421G|(ORF1ab_polyprotein:T8156G(M2719R))|(ORF1a_polyprotein:T8156G(M2719R))			3	0.001	3	0.088			5	0.003	31	0.003	3	0.125			2	0.08																			6	0.095	0.205	0.3
8422		G8422T|(ORF1ab_polyprotein:G8157T(M2719I))|(ORF1a_polyprotein:G8157T(M2719I))			3	0.001			4	0.002	2	0.001	64	0.007							4	0.004															126	0.048	6	0.011	0.052	0.063
8423		T8423A|(ORF1ab_polyprotein:T8158A(S2720T))|(ORF1a_polyprotein:T8158A(S2720T))			7	0.003							57	0.006																			2	0.007			20	0.008	4	0.009	0.015	0.024
8423		T8423G|(ORF1ab_polyprotein:T8158G(S2720A))|(ORF1a_polyprotein:T8158G(S2720A))			5	0.002			3	0.001			17	0.002	2	0.083					3	0.003																	5	0.005	0.086	0.091
8424		C8424G|(ORF1ab_polyprotein:C8159G(S2720*))|(ORF1a_polyprotein:C8159G(S2720*))									4	0.002	20	0.002																							26	0.01	3	0.004	0.01	0.014
8424		C8424T|(ORF1ab_polyprotein:C8159T(S2720L))|(ORF1a_polyprotein:C8159T(S2720L))	2	0.005							2	0.001									2	0.002															21	0.008	4	0.006	0.01	0.016
8424		C8424A|(ORF1ab_polyprotein:TCA8158-8160TAT(S2720Y))|(ORF1a_polyprotein:TCA8158-8160TAT(S2720Y))																																			65	0.025	1	0	0.025	0.025
8424		C8424A|(ORF1ab_polyprotein:C8159A(S2720*))|(ORF1a_polyprotein:C8159A(S2720*))			7	0.003	3	0.088			2	0.001	43	0.005	2	0.083					5	0.005															229	0.088	7	0.097	0.176	0.273
8425		A8425T|(ORF1ab_polyprotein:TCA8158-8160TAT(S2720Y))|(ORF1a_polyprotein:TCA8158-8160TAT(S2720Y))																																			65	0.025	1	0	0.025	0.025
8425		A8425T|(ORF1ab_polyprotein:A8160T(S2720S))|(ORF1a_polyprotein:A8160T(S2720S))									2	0.001	47	0.005																							96	0.037	3	0.006	0.037	0.043
8425		A8425C|(ORF1ab_polyprotein:A8160C(S2720S))|(ORF1a_polyprotein:A8160C(S2720S))			7	0.003			3	0.001	3	0.002	34	0.004	3	0.125					3	0.003																	6	0.01	0.128	0.138
8426		T8426G|(ORF1ab_polyprotein:T8161G(L2721V))|(ORF1a_polyprotein:T8161G(L2721V))			7	0.003	3	0.088					120	0.013							5	0.005															117	0.044	5	0.104	0.049	0.153
8427		T8427G|(ORF1ab_polyprotein:T8162G(L2721W))|(ORF1a_polyprotein:T8162G(L2721W))			6	0.002	2	0.059			5	0.003	30	0.003	4	0.167			3	0.12	4	0.004															3	0.001	8	0.067	0.292	0.359
8428		G8428T|(ORF1ab_polyprotein:G8163T(L2721F))|(ORF1a_polyprotein:G8163T(L2721F))			10	0.004			6	0.002	6	0.004	65	0.007																							18	0.007	5	0.017	0.007	0.024
8429		T8429G|(ORF1ab_polyprotein:T8164G(S2722A))|(ORF1a_polyprotein:T8164G(S2722A))			5	0.002	2	0.059					26	0.003	2	0.083					3	0.003																	5	0.064	0.086	0.15
8430		C8430A|(ORF1ab_polyprotein:C8165A(S2722Y))|(ORF1a_polyprotein:C8165A(S2722Y))			16	0.006			3	0.001			86	0.009	2	0.083					3	0.003							2	0.004							213	0.08	7	0.016	0.17	0.186
8431		T8431A|(ORF1ab_polyprotein:T8166A(S2722S))|(ORF1a_polyprotein:T8166A(S2722S))			3	0.001							151	0.016																			2	0.007			121	0.046	4	0.017	0.053	0.07
8432		G8432A|(ORF1ab_polyprotein:G8167A(E2723K))|(ORF1a_polyprotein:G8167A(E2723K))			14	0.005					5	0.003	11	0.001																							13	0.005	4	0.009	0.005	0.014
8432		G8432T|(ORF1ab_polyprotein:G8167T(E2723*))|(ORF1a_polyprotein:G8167T(E2723*))			4	0.001	2	0.059	7	0.003	4	0.002	92	0.01							2	0.002											2	0.007			213	0.08	8	0.075	0.089	0.164
8433		A8433T|(ORF1ab_polyprotein:A8168T(E2723V))|(ORF1a_polyprotein:A8168T(E2723V))											74	0.008																	2	0.182					9	0.003	3	0.008	0.185	0.193
8433		A8433C|(ORF1ab_polyprotein:A8168C(E2723A))|(ORF1a_polyprotein:A8168C(E2723A))									2	0.001	39	0.004	3	0.125			2	0.08											2	0.182					7	0.003	6	0.005	0.39	0.395
8434		A8434C|(ORF1ab_polyprotein:A8169C(E2723D))|(ORF1a_polyprotein:A8169C(E2723D))			9	0.003					4	0.002	36	0.004					2	0.08	2	0.002															5	0.002	6	0.009	0.084	0.093
8435		C8435G|(ORF1ab_polyprotein:C8170G(Q2724E))|(ORF1a_polyprotein:C8170G(Q2724E))											26	0.003	2	0.083																							2	0.003	0.083	0.086
8435		C8435A|(ORF1ab_polyprotein:C8170A(Q2724K))|(ORF1a_polyprotein:C8170A(Q2724K))	2	0.005	15	0.006	4	0.118			3	0.002	102	0.011	3	0.125			2	0.08	4	0.004													2	0.5	332	0.125	10	0.142	0.834	0.976
8436		A8436C|(ORF1ab_polyprotein:A8171C(Q2724P))|(ORF1a_polyprotein:A8171C(Q2724P))			8	0.003			5	0.002	3	0.002	31	0.003							2	0.002															4	0.002	6	0.01	0.004	0.014
8436		A8436G|(ORF1ab_polyprotein:A8171G(Q2724R))|(ORF1a_polyprotein:A8171G(Q2724R))			3	0.001			3	0.001																					2	0.182							3	0.002	0.182	0.184
8437		A8437C|(ORF1ab_polyprotein:A8172C(Q2724H))|(ORF1a_polyprotein:A8172C(Q2724H))			5	0.002					3	0.002	52	0.006	2	0.083																					5	0.002	5	0.01	0.085	0.095
8438		C8438A|(ORF1ab_polyprotein:CTA8173-8175AAA(L2725K))|(ORF1a_polyprotein:CTA8173-8175AAA(L2725K))											10	0.001																							37	0.014	2	0.001	0.014	0.015
8438		C8438A|(ORF1ab_polyprotein:C8173A(L2725I))|(ORF1a_polyprotein:C8173A(L2725I))			16	0.006	2	0.059	4	0.002	2	0.001	106	0.011	2	0.083					3	0.003							3	0.005	2	0.182			2	0.5	326	0.122	11	0.079	0.895	0.974
8439		T8439A|(ORF1ab_polyprotein:CTA8173-8175AAA(L2725K))|(ORF1a_polyprotein:CTA8173-8175AAA(L2725K))											10	0.001																							37	0.014	2	0.001	0.014	0.015
8439		T8439A|(ORF1ab_polyprotein:T8174A(L2725Q))|(ORF1a_polyprotein:T8174A(L2725Q))			5	0.002							63	0.007							2	0.002															53	0.02	4	0.009	0.022	0.031
8439		T8439G|(ORF1ab_polyprotein:T8174G(L2725R))|(ORF1a_polyprotein:T8174G(L2725R))			3	0.001	2	0.059					52	0.006	3	0.125					2	0.002																	5	0.066	0.127	0.193
8440		A8440C|(ORF1ab_polyprotein:A8175C(L2725L))|(ORF1a_polyprotein:A8175C(L2725L))			4	0.001	2	0.059	3	0.001	5	0.003	35	0.004	2	0.083	2	0.667																			4	0.002	8	0.068	0.752	0.82
8441		C8441A|(ORF1ab_polyprotein:CGA8176-8178ATA(R2726I))|(ORF1a_polyprotein:CGA8176-8178ATA(R2726I))											18	0.002																							89	0.033	2	0.002	0.033	0.035
8441		C8441A|(ORF1ab_polyprotein:C8176A(R2726R))|(ORF1a_polyprotein:C8176A(R2726R))	2	0.005	20	0.007	2	0.059	9	0.003	4	0.002	143	0.015					3	0.115	3	0.003															385	0.145	9	0.091	0.263	0.354
8442		G8442T|(ORF1ab_polyprotein:CGA8176-8178ATA(R2726I))|(ORF1a_polyprotein:CGA8176-8178ATA(R2726I))											18	0.002																							89	0.033	2	0.002	0.033	0.035
8442		G8442T|(ORF1ab_polyprotein:G8177T(R2726L))|(ORF1a_polyprotein:G8177T(R2726L))			4	0.001			4	0.002	4	0.002	127	0.014							2	0.002															188	0.071	6	0.019	0.073	0.092
8444		A8444C|(ORF1ab_polyprotein:A8179C(K2727Q))|(ORF1a_polyprotein:A8179C(K2727Q))			4	0.001					6	0.004	68	0.007	2	0.083			2	0.077																	5	0.002	6	0.012	0.162	0.174
8445		A8445C|(ORF1ab_polyprotein:A8180C(K2727T))|(ORF1a_polyprotein:A8180C(K2727T))	2	0.005	3	0.001	3	0.083			4	0.002	104	0.011																							32	0.012	6	0.102	0.012	0.114
8445		A8445G|(ORF1ab_polyprotein:A8180G(K2727R))|(ORF1a_polyprotein:A8180G(K2727R))																													2	0.182							1	0	0.182	0.182
8446		A8446T|(ORF1ab_polyprotein:A8181T(K2727N))|(ORF1a_polyprotein:A8181T(K2727N))			3	0.001							104	0.011							2	0.002															5	0.002	4	0.012	0.004	0.016
8446		A8446C|(ORF1ab_polyprotein:A8181C(K2727N))|(ORF1a_polyprotein:A8181C(K2727N))			3	0.001					3	0.002	18	0.002					2	0.077	2	0.002																	5	0.005	0.079	0.084
8447		C8447A|(ORF1ab_polyprotein:C8182A(Q2728K))|(ORF1a_polyprotein:C8182A(Q2728K))	2	0.005	10	0.004	2	0.056			4	0.002	106	0.011					5	0.192																	194	0.073	7	0.078	0.265	0.343
8448		A8448C|(ORF1ab_polyprotein:A8183C(Q2728P))|(ORF1a_polyprotein:A8183C(Q2728P))			3	0.001	2	0.056	3	0.001			24	0.003																									4	0.061	0	0.061
8449		A8449T|(ORF1ab_polyprotein:A8184T(Q2728H))|(ORF1a_polyprotein:A8184T(Q2728H))											75	0.008																							24	0.009	2	0.008	0.009	0.017
8449		A8449C|(ORF1ab_polyprotein:A8184C(Q2728H))|(ORF1a_polyprotein:A8184C(Q2728H))			4	0.001							96	0.01	3	0.125					2	0.002															12	0.005	5	0.011	0.132	0.143
8451		T8451A|(ORF1ab_polyprotein:T8186A(I2729K))|(ORF1a_polyprotein:T8186A(I2729K))			10	0.004			3	0.001	2	0.001	63	0.007																							9	0.003	5	0.013	0.003	0.016
8451		T8451G|(ORF1ab_polyprotein:T8186G(I2729R))|(ORF1a_polyprotein:T8186G(I2729R))			5	0.002	3	0.083			2	0.001	60	0.006	2	0.083			4	0.154	2	0.002							2	0.004							20	0.008	9	0.092	0.251	0.343
8452		A8452T|(ORF1ab_polyprotein:A8187T(I2729I))|(ORF1a_polyprotein:A8187T(I2729I))			3	0.001							55	0.006																							41	0.015	3	0.007	0.015	0.022
8452		A8452C|(ORF1ab_polyprotein:A8187C(I2729I))|(ORF1a_polyprotein:A8187C(I2729I))									3	0.002	48	0.005	2	0.083					2	0.002															21	0.008	5	0.007	0.093	0.1
8453		C8453A|(ORF1ab_polyprotein:C8188A(R2730S))|(ORF1a_polyprotein:C8188A(R2730S))			12	0.004	3	0.083	4	0.002	3	0.002	143	0.015	2	0.083																					132	0.05	7	0.106	0.133	0.239
8454		G8454T|(ORF1ab_polyprotein:G8189T(R2730L))|(ORF1a_polyprotein:G8189T(R2730L))			6	0.002	2	0.056			3	0.002	111	0.012							3	0.003															162	0.061	6	0.072	0.064	0.136
8455		T8455A|(ORF1ab_polyprotein:T8190A(R2730R))|(ORF1a_polyprotein:T8190A(R2730R))			3	0.001			3	0.001	3	0.002	100	0.011																							5	0.002	5	0.015	0.002	0.017
8455		T8455G|(ORF1ab_polyprotein:T8190G(R2730R))|(ORF1a_polyprotein:T8190G(R2730R))			8	0.003							66	0.007					3	0.115	3	0.003															54	0.02	5	0.01	0.138	0.148
8456		A8456T|(ORF1ab_polyprotein:A8191T(S2731C))|(ORF1a_polyprotein:A8191T(S2731C))			4	0.001							61	0.007																							80	0.03	3	0.008	0.03	0.038
8456		A8456C|(ORF1ab_polyprotein:A8191C(S2731R))|(ORF1a_polyprotein:A8191C(S2731R))			4	0.001							45	0.005	2	0.083																							3	0.006	0.083	0.089
8457		G8457T|(ORF1ab_polyprotein:G8192T(S2731I))|(ORF1a_polyprotein:G8192T(S2731I))			8	0.003					5	0.003	49	0.005							2	0.002															30	0.011	5	0.011	0.013	0.024
8457		G8457A|(ORF1ab_polyprotein:G8192A(S2731N))|(ORF1a_polyprotein:G8192A(S2731N))			8	0.003					3	0.002							2	0.077																			3	0.005	0.077	0.082
8458		T8458A|(ORF1ab_polyprotein:T8193A(S2731R))|(ORF1a_polyprotein:T8193A(S2731R))			4	0.001	2	0.056					88	0.01																							43	0.016	4	0.067	0.016	0.083
8458		T8458G|(ORF1ab_polyprotein:T8193G(S2731R))|(ORF1a_polyprotein:T8193G(S2731R))			11	0.004	3	0.083			3	0.002	21	0.002																							6	0.002	5	0.091	0.002	0.093
8459		G8459T|(ORF1ab_polyprotein:GCT8194-8196TGT(A2732C))|(ORF1a_polyprotein:GCT8194-8196TGT(A2732C))																													2	0.182							1	0	0.182	0.182
8459		G8459T|(ORF1ab_polyprotein:G8194T(A2732S))|(ORF1a_polyprotein:G8194T(A2732S))			9	0.003	2	0.056	4	0.002	4	0.002	135	0.015	2	0.083					3	0.003									2	0.182	2	0.007			188	0.07	10	0.078	0.345	0.423
8460		C8460A|(ORF1ab_polyprotein:GCT8194-8196GAG(A2732E))|(ORF1a_polyprotein:GCT8194-8196GAG(A2732E))					2	0.056																															1	0.056	0	0.056
8460		C8460G|(ORF1ab_polyprotein:GCT8194-8196TGT(A2732C))|(ORF1a_polyprotein:GCT8194-8196TGT(A2732C))																													2	0.182							1	0	0.182	0.182
8460		C8460A|(ORF1ab_polyprotein:C8195A(A2732D))|(ORF1a_polyprotein:C8195A(A2732D))			8	0.003	4	0.111			3	0.002	101	0.011	3	0.125			3	0.115	5	0.005							3	0.005							82	0.031	9	0.127	0.281	0.408
8461		T8461A|(ORF1ab_polyprotein:T8196A(A2732A))|(ORF1a_polyprotein:T8196A(A2732A))			5	0.002			3	0.001			80	0.009																							93	0.035	4	0.012	0.035	0.047
8461		T8461G|(ORF1ab_polyprotein:GCT8194-8196GAG(A2732E))|(ORF1a_polyprotein:GCT8194-8196GAG(A2732E))					2	0.056																															1	0.056	0	0.056
8462		G8462T|(ORF1ab_polyprotein:GCT8197-8199TAT(A2733Y))|(ORF1a_polyprotein:GCT8197-8199TAT(A2733Y))											10	0.001																							143	0.054	2	0.001	0.054	0.055
8462		G8462T|(ORF1ab_polyprotein:G8197T(A2733S))|(ORF1a_polyprotein:G8197T(A2733S))	2	0.005	7	0.003			6	0.002	2	0.001	125	0.014	4	0.167					5	0.005															181	0.068	8	0.025	0.24	0.265
8463		C8463A|(ORF1ab_polyprotein:GCT8197-8199TAT(A2733Y))|(ORF1a_polyprotein:GCT8197-8199TAT(A2733Y))											10	0.001																							143	0.054	2	0.001	0.054	0.055
8463		C8463A|(ORF1ab_polyprotein:GCT8197-8199GAG(A2733E))|(ORF1a_polyprotein:GCT8197-8199GAG(A2733E))					2	0.056																															1	0.056	0	0.056
8463		C8463A|(ORF1ab_polyprotein:C8198A(A2733D))|(ORF1a_polyprotein:C8198A(A2733D))			11	0.004	2	0.056			4	0.002	113	0.012	6	0.25					3	0.003											2	0.007	2	0.5	312	0.117	9	0.074	0.877	0.951
8464		T8464G|(ORF1ab_polyprotein:GCT8197-8199GAG(A2733E))|(ORF1a_polyprotein:GCT8197-8199GAG(A2733E))					2	0.056																															1	0.056	0	0.056
8465		A8465T|(ORF1ab_polyprotein:A8200T(K2734*))|(ORF1a_polyprotein:A8200T(K2734*))					2	0.056					27	0.003																									2	0.059	0	0.059
8465		A8465C|(ORF1ab_polyprotein:A8200C(K2734Q))|(ORF1a_polyprotein:A8200C(K2734Q))											83	0.009	3	0.125					2	0.002															13	0.005	4	0.009	0.132	0.141
8466		A8466T|(ORF1ab_polyprotein:A8201T(K2734I))|(ORF1a_polyprotein:A8201T(K2734I))											89	0.01																							10	0.004	2	0.01	0.004	0.014
8466		A8466C|(ORF1ab_polyprotein:A8201C(K2734T))|(ORF1a_polyprotein:A8201C(K2734T))					2	0.056			3	0.002	35	0.004					2	0.077																	3	0.001	5	0.062	0.078	0.14
8467		A8467C|(ORF1ab_polyprotein:A8202C(K2734N))|(ORF1a_polyprotein:A8202C(K2734N))			5	0.002	3	0.083			2	0.001	53	0.006	3	0.125					5	0.005															3	0.001	7	0.092	0.131	0.223
8468		A8468T|(ORF1ab_polyprotein:A8203T(K2735*))|(ORF1a_polyprotein:A8203T(K2735*))											115	0.012																			2	0.007			17	0.006	3	0.012	0.013	0.025
8468		A8468C|(ORF1ab_polyprotein:A8203C(K2735Q))|(ORF1a_polyprotein:A8203C(K2735Q))			3	0.001							64	0.007	3	0.125			3	0.115	2	0.002															13	0.005	6	0.008	0.247	0.255
8469		A8469C|(ORF1ab_polyprotein:A8204C(K2735T))|(ORF1a_polyprotein:A8204C(K2735T))			3	0.001							19	0.002	2	0.083			2	0.077																			4	0.003	0.16	0.163
8470		G8470T|(ORF1ab_polyprotein:G8205T(K2735N))|(ORF1a_polyprotein:G8205T(K2735N))											120	0.013	2	0.083			2	0.077	3	0.003															329	0.123	5	0.013	0.286	0.299
8471		A8471T|(ORF1ab_polyprotein:A8206T(N2736Y))|(ORF1a_polyprotein:A8206T(N2736Y))											71	0.008							3	0.003															26	0.01	3	0.008	0.013	0.021
8471		A8471C|(ORF1ab_polyprotein:A8206C(N2736H))|(ORF1a_polyprotein:A8206C(N2736H))			3	0.001	2	0.056			3	0.002	11	0.001	2	0.083					3	0.003																	6	0.06	0.086	0.146
8472		A8472C|(ORF1ab_polyprotein:A8207C(N2736T))|(ORF1a_polyprotein:A8207C(N2736T))			4	0.001					4	0.002	74	0.008					2	0.077	2	0.002											2	0.007					6	0.011	0.086	0.097
8473		T8473A|(ORF1ab_polyprotein:T8208A(N2736K))|(ORF1a_polyprotein:T8208A(N2736K))			5	0.002							50	0.005																							19	0.007	3	0.007	0.007	0.014
8473		T8473G|(ORF1ab_polyprotein:T8208G(N2736K))|(ORF1a_polyprotein:T8208G(N2736K))			5	0.002	5	0.139					27	0.003	3	0.125			5	0.192									2	0.004							6	0.002	7	0.144	0.323	0.467
8474		A8474C|(ORF1ab_polyprotein:A8209C(N2737H))|(ORF1a_polyprotein:A8209C(N2737H))			6	0.002					4	0.002	66	0.007																							15	0.006	4	0.011	0.006	0.017
8475		A8475T|(ORF1ab_polyprotein:A8210T(N2737I))|(ORF1a_polyprotein:A8210T(N2737I))											89	0.01																							21	0.008	2	0.01	0.008	0.018
8475		A8475C|(ORF1ab_polyprotein:A8210C(N2737T))|(ORF1a_polyprotein:A8210C(N2737T))			4	0.001	2	0.056			4	0.002	69	0.007	2	0.083					4	0.004																	6	0.066	0.087	0.153
8476		C8476A|(ORF1ab_polyprotein:C8211A(N2737K))|(ORF1a_polyprotein:C8211A(N2737K))			5	0.002			3	0.001	2	0.001	121	0.013	3	0.125			3	0.115	4	0.004							2	0.004	2	0.182					131	0.049	10	0.017	0.479	0.496
8477		T8477A|(ORF1ab_polyprotein:T8212A(L2738I))|(ORF1a_polyprotein:T8212A(L2738I))			3	0.001							46	0.005																							28	0.01	3	0.006	0.01	0.016
8477		T8477G|(ORF1ab_polyprotein:T8212G(L2738V))|(ORF1a_polyprotein:T8212G(L2738V))			7	0.003	3	0.083	3	0.001	2	0.001	66	0.007	4	0.167					3	0.003															14	0.005	8	0.095	0.175	0.27
8478		T8478A|(ORF1ab_polyprotein:T8213A(L2738*))|(ORF1a_polyprotein:T8213A(L2738*))			3	0.001					5	0.003	92	0.01																							28	0.01	4	0.014	0.01	0.024
8478		T8478G|(ORF1ab_polyprotein:T8213G(L2738*))|(ORF1a_polyprotein:T8213G(L2738*))			5	0.002	2	0.056			4	0.002	84	0.009																							27	0.01	5	0.069	0.01	0.079
8479		A8479C|(ORF1ab_polyprotein:A8214C(L2738F))|(ORF1a_polyprotein:A8214C(L2738F))			9	0.003					3	0.002	27	0.003							5	0.005															7	0.003	5	0.008	0.008	0.016
8480		C8480T|(ORF1ab_polyprotein:C8215T(P2739S))|(ORF1a_polyprotein:C8215T(P2739S))					2	0.056					13	0.001																							4	0.001	3	0.057	0.001	0.058
8480		C8480A|(ORF1ab_polyprotein:C8215A(P2739T))|(ORF1a_polyprotein:C8215A(P2739T))			12	0.004			3	0.001	4	0.002	141	0.015							7	0.007							2	0.004							251	0.094	7	0.022	0.105	0.127
8481		C8481T|(ORF1ab_polyprotein:C8216T(P2739L))|(ORF1a_polyprotein:C8216T(P2739L))			3	0.001			3	0.001	3	0.002	698	0.076																							6	0.002	5	0.08	0.002	0.082
8481		C8481A|(ORF1ab_polyprotein:C8216A(P2739H))|(ORF1a_polyprotein:C8216A(P2739H))			14	0.005							134	0.015	2	0.083			2	0.077																	173	0.065	5	0.02	0.225	0.245
8482		T8482A|(ORF1ab_polyprotein:T8217A(P2739P))|(ORF1a_polyprotein:T8217A(P2739P))							4	0.002			80	0.009																							21	0.008	3	0.011	0.008	0.019
8483		T8483A|(ORF1ab_polyprotein:T8218A(F2740I))|(ORF1a_polyprotein:T8218A(F2740I))			5	0.002							118	0.013							2	0.002															22	0.008	4	0.015	0.01	0.025
8483		T8483G|(ORF1ab_polyprotein:T8218G(F2740V))|(ORF1a_polyprotein:T8218G(F2740V))			7	0.003	2	0.056					101	0.011					3	0.115	2	0.002															17	0.006	6	0.07	0.123	0.193
8484		T8484A|(ORF1ab_polyprotein:T8219A(F2740Y))|(ORF1a_polyprotein:T8219A(F2740Y))			6	0.002			3	0.001			51	0.006																							19	0.007	4	0.009	0.007	0.016
8484		T8484G|(ORF1ab_polyprotein:T8219G(F2740C))|(ORF1a_polyprotein:T8219G(F2740C))			13	0.005					6	0.004	77	0.008	4	0.167					3	0.003															6	0.002	6	0.017	0.172	0.189
8485		T8485G|(ORF1ab_polyprotein:T8220G(F2740L))|(ORF1a_polyprotein:T8220G(F2740L))			3	0.001	3	0.083	3	0.001			30	0.003					2	0.077									2	0.004	2	0.182					3	0.001	8	0.088	0.264	0.352
8486		A8486T|(ORF1ab_polyprotein:A8221T(K2741*))|(ORF1a_polyprotein:A8221T(K2741*))											46	0.005																							59	0.022	2	0.005	0.022	0.027
8486		A8486C|(ORF1ab_polyprotein:A8221C(K2741Q))|(ORF1a_polyprotein:A8221C(K2741Q))									3	0.002	23	0.002	2	0.083					2	0.002															8	0.003	5	0.004	0.088	0.092
8487		A8487T|(ORF1ab_polyprotein:A8222T(K2741M))|(ORF1a_polyprotein:A8222T(K2741M))											78	0.008																							70	0.026	2	0.008	0.026	0.034
8487		A8487C|(ORF1ab_polyprotein:A8222C(K2741T))|(ORF1a_polyprotein:A8222C(K2741T))			4	0.001	2	0.056			2	0.001	20	0.002							6	0.006																	5	0.06	0.006	0.066
8488		G8488C|(ORF1ab_polyprotein:G8223C(K2741N))|(ORF1a_polyprotein:G8223C(K2741N))					2	0.056			2	0.001	35	0.004																									3	0.061	0	0.061
8488		G8488T|(ORF1ab_polyprotein:G8223T(K2741N))|(ORF1a_polyprotein:G8223T(K2741N))			8	0.003							111	0.012																							134	0.05	3	0.015	0.05	0.065
8489		T8489G|(ORF1ab_polyprotein:T8224G(L2742V))|(ORF1a_polyprotein:T8224G(L2742V))			5	0.002					3	0.002	28	0.003							3	0.003							2	0.004							22	0.008	6	0.007	0.015	0.022
8490		T8490G|(ORF1ab_polyprotein:T8225G(L2742W))|(ORF1a_polyprotein:T8225G(L2742W))					2	0.056					19	0.002	2	0.083																							3	0.058	0.083	0.141
8491		G8491T|(ORF1ab_polyprotein:G8226T(L2742F))|(ORF1a_polyprotein:G8226T(L2742F))			10	0.004					4	0.002	90	0.01	3	0.125																					48	0.018	5	0.016	0.143	0.159
8493		C8493A|(ORF1ab_polyprotein:C8228A(T2743K))|(ORF1a_polyprotein:C8228A(T2743K))			17	0.006			3	0.001	4	0.002	67	0.007	2	0.083			3	0.115	2	0.002															93	0.035	8	0.016	0.235	0.251
8494		A8494C|(ORF1ab_polyprotein:A8229C(T2743T))|(ORF1a_polyprotein:A8229C(T2743T))					2	0.056			6	0.004	67	0.007							3	0.003															19	0.007	5	0.067	0.01	0.077
8494		A8494T|(ORF1ab_polyprotein:A8229T(T2743T))|(ORF1a_polyprotein:A8229T(T2743T))							4	0.002			55	0.006					2	0.077	2	0.002															81	0.03	5	0.008	0.109	0.117
8495		T8495G|(ORF1ab_polyprotein:T8230G(C2744G))|(ORF1a_polyprotein:T8230G(C2744G))			5	0.002	2	0.056					40	0.004							3	0.003															4	0.001	5	0.062	0.004	0.066
8496		G8496T|(ORF1ab_polyprotein:G8231T(C2744F))|(ORF1a_polyprotein:G8231T(C2744F))			7	0.003	2	0.056			8	0.005	50	0.005							2	0.002															25	0.009	6	0.069	0.011	0.08
8497		T8497A|(ORF1ab_polyprotein:T8232A(C2744*))|(ORF1a_polyprotein:T8232A(C2744*))			6	0.002							71	0.008																							73	0.027	3	0.01	0.027	0.037
8498		G8498T|(ORF1ab_polyprotein:G8233T(A2745S))|(ORF1a_polyprotein:G8233T(A2745S))			3	0.001	2	0.056			7	0.004	86	0.009					3	0.115	6	0.006															96	0.036	7	0.07	0.157	0.227
8499		C8499A|(ORF1ab_polyprotein:C8234A(A2745E))|(ORF1a_polyprotein:C8234A(A2745E))			5	0.002	2	0.056			3	0.002	27	0.003	3	0.125			2	0.077	8	0.008															115	0.043	8	0.063	0.253	0.316
8500		A8500C|(ORF1ab_polyprotein:A8235C(A2745A))|(ORF1a_polyprotein:A8235C(A2745A))			5	0.002	2	0.056			4	0.002	22	0.002	3	0.125																					8	0.003	6	0.062	0.128	0.19
8501		A8501C|(ORF1ab_polyprotein:A8236C(T2746P))|(ORF1a_polyprotein:A8236C(T2746P))			9	0.004					6	0.004	21	0.003							2	0.002															2	0.001	5	0.011	0.003	0.014
8502		C8502A|(ORF1ab_polyprotein:C8237A(T2746N))|(ORF1a_polyprotein:C8237A(T2746N))	2	0.006	20	0.008	3	0.083	4	0.002			67	0.008							2	0.002											4	0.015			300	0.158	8	0.107	0.175	0.282
8504		A8504T|(ORF1ab_polyprotein:A8239T(T2747S))|(ORF1a_polyprotein:A8239T(T2747S))			3	0.001							61	0.007							2	0.002															29	0.015	4	0.008	0.017	0.025
8504		A8504C|(ORF1ab_polyprotein:A8239C(T2747P))|(ORF1a_polyprotein:A8239C(T2747P))									2	0.001	12	0.001					2	0.077	3	0.003																	4	0.002	0.08	0.082
8505		C8505G|(ORF1ab_polyprotein:C8240G(T2747S))|(ORF1a_polyprotein:C8240G(T2747S))			4	0.002	2	0.056													2	0.002																	3	0.058	0.002	0.06
8505		C8505A|(ORF1ab_polyprotein:C8240A(T2747N))|(ORF1a_polyprotein:C8240A(T2747N))			29	0.011			3	0.001	4	0.002	36	0.004	2	0.083					3	0.003											2	0.007			194	0.103	8	0.018	0.196	0.214
8506		T8506G|(ORF1ab_polyprotein:T8241G(T2747T))|(ORF1a_polyprotein:T8241G(T2747T))			3	0.001							17	0.002																							22	0.012	3	0.003	0.012	0.015
8506		T8506C|(ORF1ab_polyprotein:T8241C(T2747T))|(ORF1a_polyprotein:T8241C(T2747T))					2	0.056			2	0.001																											2	0.057	0	0.057
8508		G8508T|(ORF1ab_polyprotein:G8243T(R2748I))|(ORF1a_polyprotein:G8243T(R2748I))			3	0.001					2	0.001	35	0.004							3	0.003											2	0.007			94	0.05	6	0.006	0.06	0.066
8508		G8508C|(ORF1ab_polyprotein:G8243C(R2748T))|(ORF1a_polyprotein:G8243C(R2748T))											11	0.001	2	0.083																					11	0.006	3	0.001	0.089	0.09
8510		C8510A|(ORF1ab_polyprotein:CAA8245-8247AAT(Q2749N))|(ORF1a_polyprotein:CAA8245-8247AAT(Q2749N))																																			28	0.015	1	0	0.015	0.015
8510		C8510A|(ORF1ab_polyprotein:C8245A(Q2749K))|(ORF1a_polyprotein:C8245A(Q2749K))			15	0.006	2	0.057	3	0.001	3	0.002	19	0.002							4	0.004											2	0.007			73	0.039	8	0.068	0.05	0.118
8511		A8511T|(ORF1ab_polyprotein:A8246T(Q2749L))|(ORF1a_polyprotein:A8246T(Q2749L))			4	0.002			4	0.002	2	0.001	62	0.007																							27	0.014	5	0.012	0.014	0.026
8511		A8511C|(ORF1ab_polyprotein:A8246C(Q2749P))|(ORF1a_polyprotein:A8246C(Q2749P))			5	0.002					5	0.003	39	0.005	3	0.125			3	0.115	3	0.003															24	0.013	7	0.01	0.256	0.266
8512		A8512T|(ORF1ab_polyprotein:CAA8245-8247AAT(Q2749N))|(ORF1a_polyprotein:CAA8245-8247AAT(Q2749N))																																			28	0.015	1	0	0.015	0.015
8512		A8512C|(ORF1ab_polyprotein:A8247C(Q2749H))|(ORF1a_polyprotein:A8247C(Q2749H))			4	0.002					6	0.004	37	0.004							4	0.004															9	0.005	5	0.01	0.009	0.019
8512		A8512T|(ORF1ab_polyprotein:A8247T(Q2749H))|(ORF1a_polyprotein:A8247T(Q2749H))			11	0.004							39	0.005																			2	0.007			101	0.054	4	0.009	0.061	0.07
8513		G8513T|(ORF1ab_polyprotein:G8248T(V2750F))|(ORF1a_polyprotein:G8248T(V2750F))			17	0.007					3	0.002	60	0.007							3	0.003															144	0.076	5	0.016	0.079	0.095
8514		T8514G|(ORF1ab_polyprotein:T8249G(V2750G))|(ORF1a_polyprotein:T8249G(V2750G))			6	0.002															3	0.003															20	0.011	3	0.002	0.014	0.016
8514		T8514C|(ORF1ab_polyprotein:T8249C(V2750A))|(ORF1a_polyprotein:T8249C(V2750A))																	2	0.077																			1	0	0.077	0.077
8515		T8515G|(ORF1ab_polyprotein:T8250G(V2750V))|(ORF1a_polyprotein:T8250G(V2750V))			4	0.002	4	0.114											2	0.077	2	0.002															2	0.001	5	0.116	0.08	0.196
8516		G8516T|(ORF1ab_polyprotein:G8251T(V2751F))|(ORF1a_polyprotein:G8251T(V2751F))			10	0.004					4	0.002	48	0.006							3	0.003															97	0.051	5	0.012	0.054	0.066
8517		T8517A|(ORF1ab_polyprotein:T8252A(V2751D))|(ORF1a_polyprotein:T8252A(V2751D))			5	0.002							61	0.007																							55	0.029	3	0.009	0.029	0.038
8517		T8517G|(ORF1ab_polyprotein:T8252G(V2751G))|(ORF1a_polyprotein:T8252G(V2751G))			12	0.005	2	0.057			2	0.001									5	0.005																	4	0.063	0.005	0.068
8518		T8518G|(ORF1ab_polyprotein:T8253G(V2751V))|(ORF1a_polyprotein:T8253G(V2751V))			9	0.004	2	0.057					12	0.001					2	0.077	3	0.003											2	0.007					6	0.062	0.087	0.149
8519		A8519T|(ORF1ab_polyprotein:A8254T(N2752Y))|(ORF1a_polyprotein:A8254T(N2752Y))											28	0.003																							42	0.022	2	0.003	0.022	0.025
8520		A8520C|(ORF1ab_polyprotein:A8255C(N2752T))|(ORF1a_polyprotein:A8255C(N2752T))			3	0.001					5	0.003	33	0.004							3	0.003															23	0.012	5	0.008	0.015	0.023
8520		A8520T|(ORF1ab_polyprotein:A8255T(N2752I))|(ORF1a_polyprotein:A8255T(N2752I))									2	0.001	35	0.004																							95	0.05	3	0.005	0.05	0.055
8522		G8522A|(ORF1ab_polyprotein:G8257A(V2753I))|(ORF1a_polyprotein:G8257A(V2753I))					2	0.057																															1	0.057	0	0.057
8522		G8522T|(ORF1ab_polyprotein:G8257T(V2753F))|(ORF1a_polyprotein:G8257T(V2753F))			10	0.004	2	0.057			5	0.003	67	0.008																							147	0.078	5	0.072	0.078	0.15
8522		G8522-8522del|(ORF1ab_polyprotein:8257-8257del(2753fs))|(ORF1a_polyprotein:8257-8257del(2753fs))																																			440	0.234	1	0	0.234	0.234
8523		T8523G|(ORF1ab_polyprotein:T8258G(V2753G))|(ORF1a_polyprotein:T8258G(V2753G))	2	0.006	13	0.005	2	0.057							2	0.087			3	0.115	3	0.003															8	0.004	7	0.068	0.209	0.277
8524		T8524A|(ORF1ab_polyprotein:T8259A(V2753V))|(ORF1a_polyprotein:T8259A(V2753V))	3	0.008	5	0.002							19	0.002															4	0.007							7	0.004	5	0.012	0.011	0.023
8525		G8525T|(ORF1ab_polyprotein:G8260T(V2754L))|(ORF1a_polyprotein:G8260T(V2754L))			8	0.003	3	0.086			8	0.005	63	0.007							7	0.007							2	0.004							161	0.086	7	0.101	0.097	0.198
8526		T8526A|(ORF1ab_polyprotein:T8261A(V2754E))|(ORF1a_polyprotein:T8261A(V2754E))			11	0.004							16	0.002																			2	0.007			27	0.014	4	0.006	0.021	0.027
8528		A8528C|(ORF1ab_polyprotein:A8263C(T2755P))|(ORF1a_polyprotein:A8263C(T2755P))			8	0.003	2	0.057			4	0.002	19	0.002																									4	0.064	0	0.064
8529		C8529A|(ORF1ab_polyprotein:C8264A(T2755K))|(ORF1a_polyprotein:C8264A(T2755K))			26	0.01					5	0.003	25	0.003							6	0.006															82	0.044	5	0.016	0.05	0.066
8531		A8531C|(ORF1ab_polyprotein:A8266C(T2756P))|(ORF1a_polyprotein:A8266C(T2756P))									2	0.001	14	0.002	2	0.087																					3	0.002	4	0.003	0.089	0.092
8532		C8532A|(ORF1ab_polyprotein:C8267A(T2756K))|(ORF1a_polyprotein:C8267A(T2756K))	2	0.006	16	0.006					4	0.002	17	0.002	2	0.087					3	0.003															69	0.037	7	0.016	0.127	0.143
8534		A8534T|(ORF1ab_polyprotein:A8269T(K2757*))|(ORF1a_polyprotein:A8269T(K2757*))											41	0.005							2	0.002															37	0.02	3	0.005	0.022	0.027
8535		A8535C|(ORF1ab_polyprotein:A8270C(K2757T))|(ORF1a_polyprotein:A8270C(K2757T))											17	0.002					3	0.136																			2	0.002	0.136	0.138
8536		G8536T|(ORF1ab_polyprotein:G8271T(K2757N))|(ORF1a_polyprotein:G8271T(K2757N))			6	0.002					3	0.002	29	0.003					3	0.136	2	0.002															41	0.022	6	0.007	0.16	0.167
8538		T8538G|(ORF1ab_polyprotein:T8273G(I2758R))|(ORF1a_polyprotein:T8273G(I2758R))			7	0.003							27	0.003															2	0.004							34	0.018	4	0.006	0.022	0.028
8539		A8539C|(ORF1ab_polyprotein:A8274C(I2758I))|(ORF1a_polyprotein:A8274C(I2758I))			3	0.001	2	0.065					15	0.002																									3	0.068	0	0.068
8540		G8540T|(ORF1ab_polyprotein:G8275T(A2759S))|(ORF1a_polyprotein:G8275T(A2759S))			4	0.002							55	0.007																							98	0.053	3	0.009	0.053	0.062
8541		C8541A|(ORF1ab_polyprotein:C8276A(A2759E))|(ORF1a_polyprotein:C8276A(A2759E))			14	0.005	2	0.071					16	0.002					2	0.133																	27	0.015	5	0.078	0.148	0.226
8542		A8542T|(ORF1ab_polyprotein:A8277T(A2759A))|(ORF1a_polyprotein:A8277T(A2759A))			4	0.002			3	0.001			43	0.005																							44	0.024	4	0.008	0.024	0.032
8543		C8543A|(ORF1ab_polyprotein:C8278A(L2760I))|(ORF1a_polyprotein:C8278A(L2760I))			16	0.006	2	0.071	5	0.002	2	0.001	41	0.005																							107	0.059	6	0.085	0.059	0.144
8546		A8546T|(ORF1ab_polyprotein:A8281T(K2761*))|(ORF1a_polyprotein:A8281T(K2761*))											63	0.007																							88	0.049	2	0.007	0.049	0.056
8547		A8547T|(ORF1ab_polyprotein:A8282T(K2761M))|(ORF1a_polyprotein:A8282T(K2761M))											26	0.003																							119	0.066	2	0.003	0.066	0.069
8549		G8549T|(ORF1ab_polyprotein:G8284T(G2762C))|(ORF1a_polyprotein:G8284T(G2762C))			7	0.003			4	0.002	2	0.001	47	0.006							2	0.002							2	0.004							15	0.008	7	0.012	0.014	0.026
8552		G8552T|(ORF1ab_polyprotein:G8287T(G2763C))|(ORF1a_polyprotein:G8287T(G2763C))			17	0.007			5	0.002			93	0.011															2	0.004							168	0.094	5	0.02	0.098	0.118
8553		G8553T|(ORF1ab_polyprotein:G8288T(G2763V))|(ORF1a_polyprotein:G8288T(G2763V))			6	0.002							62	0.007																							132	0.074	3	0.009	0.074	0.083
8554		T8554C|(ORF1ab_polyprotein:T8289C(G2763G))|(ORF1a_polyprotein:T8289C(G2763G))	6	0.017																																			1	0.017	0	0.017
8554		T8554G|(ORF1ab_polyprotein:T8289G(G2763G))|(ORF1a_polyprotein:T8289G(G2763G))					2	0.071																													2	0.001	2	0.071	0.001	0.072
8559		T8559G|(ORF1ab_polyprotein:T8294G(I2765S))|(ORF1a_polyprotein:T8294G(I2765S))			7	0.003	2	0.071			3	0.002	26	0.003					3	0.231	2	0.002							2	0.004							40	0.023	8	0.079	0.26	0.339
8560		T8560G|(ORF1ab_polyprotein:T8295G(I2765M))|(ORF1a_polyprotein:T8295G(I2765M))	2	0.006	10	0.004	2	0.071			2	0.001									3	0.003																	5	0.082	0.003	0.085
8561		G8561T|(ORF1ab_polyprotein:G8296T(V2766F))|(ORF1a_polyprotein:G8296T(V2766F))			4	0.002					2	0.001	42	0.005																							40	0.023	4	0.008	0.023	0.031
8562		T8562A|(ORF1ab_polyprotein:T8297A(V2766D))|(ORF1a_polyprotein:T8297A(V2766D))											14	0.002																							43	0.024	2	0.002	0.024	0.026
8562		T8562G|(ORF1ab_polyprotein:T8297G(V2766G))|(ORF1a_polyprotein:T8297G(V2766G))																	2	0.167																			1	0	0.167	0.167
8563		T8563G|(ORF1ab_polyprotein:T8298G(V2766V))|(ORF1a_polyprotein:T8298G(V2766V))					3	0.111					11	0.001	2	0.154					3	0.003															3	0.002	5	0.112	0.159	0.271
8566		T8566G|(ORF1ab_polyprotein:T8301G(N2767K))|(ORF1a_polyprotein:T8301G(N2767K))					2	0.074																															1	0.074	0	0.074
8567		A8567T|(ORF1ab_polyprotein:A8302T(N2768Y))|(ORF1a_polyprotein:A8302T(N2768Y))			4	0.002							32	0.004																							60	0.034	3	0.006	0.034	0.04
8568		A8568T|(ORF1ab_polyprotein:A8303T(N2768I))|(ORF1a_polyprotein:A8303T(N2768I))											41	0.005																							47	0.027	2	0.005	0.027	0.032
8571		G8571T|(ORF1ab_polyprotein:G8306T(W2769L))|(ORF1a_polyprotein:G8306T(W2769L))			5	0.002							38	0.005																			2	0.007			17	0.01	4	0.007	0.017	0.024
8572		G8572T|(ORF1ab_polyprotein:G8307T(W2769C))|(ORF1a_polyprotein:G8307T(W2769C))			5	0.002					2	0.001	26	0.003																			2	0.007			22	0.012	5	0.006	0.019	0.025
8574		T8574G|(ORF1ab_polyprotein:T8309G(L2770W))|(ORF1a_polyprotein:T8309G(L2770W))			6	0.002									2	0.167																							2	0.002	0.167	0.169
8578		G8578T|(ORF1ab_polyprotein:G8313T(K2771N))|(ORF1a_polyprotein:G8313T(K2771N))											31	0.004															2	0.004							58	0.033	3	0.004	0.037	0.041
8579		C8579A|(ORF1ab_polyprotein:C8314A(Q2772K))|(ORF1a_polyprotein:C8314A(Q2772K))			5	0.002							25	0.003																			4	0.015			7	0.004	4	0.005	0.019	0.024
8579		C8579T|(ORF1ab_polyprotein:C8314T(Q2772*))|(ORF1a_polyprotein:C8314T(Q2772*))			19	0.007	2	0.077			2	0.001																											3	0.085	0	0.085
8581		G8581T|(ORF1ab_polyprotein:G8316T(Q2772H))|(ORF1a_polyprotein:G8316T(Q2772H))			9	0.004					2	0.001	30	0.004							2	0.002															76	0.043	5	0.009	0.045	0.054
8583		T8583G|(ORF1ab_polyprotein:T8318G(L2773*))|(ORF1a_polyprotein:T8318G(L2773*))					2	0.077																															1	0.077	0	0.077
8585		A8585T|(ORF1ab_polyprotein:A8320T(I2774F))|(ORF1a_polyprotein:A8320T(I2774F))			4	0.002							22	0.003	2	0.222																					21	0.012	4	0.005	0.234	0.239
8593		T8593A|(ORF1ab_polyprotein:T8328A(V2776V))|(ORF1a_polyprotein:T8328A(V2776V))			21	0.008																											2	0.007			4	0.002	3	0.008	0.009	0.017
8597		C8597A|(ORF1ab_polyprotein:C8332A(L2778I))|(ORF1a_polyprotein:C8332A(L2778I))			6	0.002							13	0.002																							36	0.019	3	0.004	0.019	0.023
8598		T8598G|(ORF1ab_polyprotein:T8333G(L2778R))|(ORF1a_polyprotein:T8333G(L2778R))			3	0.001																															29	0.016	2	0.001	0.016	0.017
8601		T8601A|(ORF1ab_polyprotein:T8336A(V2779E))|(ORF1a_polyprotein:T8336A(V2779E))	3	0.008																									5	0.008									2	0.008	0.008	0.016
8603		T8603G|(ORF1ab_polyprotein:T8338G(F2780V))|(ORF1a_polyprotein:T8338G(F2780V))			3	0.001							17	0.002															2	0.003							18	0.01	4	0.003	0.013	0.016
8605		C8605A|(ORF1ab_polyprotein:C8340A(F2780L))|(ORF1a_polyprotein:C8340A(F2780L))			8	0.003							23	0.003									2	0.006													11	0.006	4	0.006	0.012	0.018
8607		T8607-8607del|(ORF1ab_polyprotein:8342-8342del(2781fs))|(ORF1a_polyprotein:8342-8342del(2781fs))							33	0.006													2	0.006					2	0.003									3	0.006	0.009	0.015
8619		C8619A|(ORF1ab_polyprotein:C8354A(A2785D))|(ORF1a_polyprotein:C8354A(A2785D))			16	0.006					3	0.001	9	0.001																			2	0.006			69	0.037	5	0.008	0.043	0.051
8621		A8621T|(ORF1ab_polyprotein:A8356T(I2786F))|(ORF1a_polyprotein:A8356T(I2786F))											20	0.002																							41	0.022	2	0.002	0.022	0.024
8626		C8626A|(ORF1ab_polyprotein:C8361A(F2787L))|(ORF1a_polyprotein:C8361A(F2787L))			3	0.001							32	0.004																							51	0.027	3	0.005	0.027	0.032
8651		A8651T|(ORF1ab_polyprotein:A8386T(M2796L))|(ORF1a_polyprotein:A8386T(M2796L))																																			39	0.021	1	0	0.021	0.021
8656		T8656C|(ORF1ab_polyprotein:T8391C(S2797S))|(ORF1a_polyprotein:T8391C(S2797S))									3	0.001											5	0.015					3	0.004									3	0.001	0.019	0.02
8668		C8668A|(ORF1ab_polyprotein:C8403A(D2801E))|(ORF1a_polyprotein:C8403A(D2801E))																															2	0.022					1	0	0.022	0.022
8673		C8673T|(ORF1ab_polyprotein:C8408T(S2803L))|(ORF1a_polyprotein:C8408T(S2803L))																															2	0.022					1	0	0.022	0.022
8676		G8676T|(ORF1ab_polyprotein:G8411T(S2804I))|(ORF1a_polyprotein:G8411T(S2804I))																															3	0.033					1	0	0.033	0.033
8678		G8678T|(ORF1ab_polyprotein:G8413T(E2805*))|(ORF1a_polyprotein:G8413T(E2805*))																															2	0.022					1	0	0.022	0.022
8678		G8678A|(ORF1ab_polyprotein:G8413A(E2805K))|(ORF1a_polyprotein:G8413A(E2805K))																															3	0.033					1	0	0.033	0.033
8683		C8683A|(ORF1ab_polyprotein:C8418A(I2806I))|(ORF1a_polyprotein:C8418A(I2806I))							4	0.001																											2	0.016	2	0.001	0.016	0.017
8687		G8687T|(ORF1ab_polyprotein:G8422T(G2808*))|(ORF1a_polyprotein:G8422T(G2808*))							5	0.002																											4	0.032	2	0.002	0.032	0.034
8688		G8688T|(ORF1ab_polyprotein:G8423T(G2808V))|(ORF1a_polyprotein:G8423T(G2808V))																																			2	0.016	1	0	0.016	0.016
8692		C8692A|(ORF1ab_polyprotein:C8427A(Y2809*))|(ORF1a_polyprotein:C8427A(Y2809*))																																			2	0.016	1	0	0.016	0.016
8696		G8696T|(ORF1ab_polyprotein:G8431T(A2811S))|(ORF1a_polyprotein:G8431T(A2811S))	2	0.667					4	0.001	2	0.002																											3	0.67	0	0.67
8698		T8698G|(ORF1ab_polyprotein:T8433G(A2811A))|(ORF1a_polyprotein:T8433G(A2811A))									3	0.004																									2	0.015	2	0.004	0.015	0.019
8700		T8700G|(ORF1ab_polyprotein:T8435G(I2812S))|(ORF1a_polyprotein:T8435G(I2812S))																																			3	0.022	1	0	0.022	0.022
8703		A8703T|(ORF1ab_polyprotein:A8438T(D2813V))|(ORF1a_polyprotein:A8438T(D2813V))																																			2	0.014	1	0	0.014	0.014
8704		T8704G|(ORF1ab_polyprotein:T8439G(D2813E))|(ORF1a_polyprotein:T8439G(D2813E))																																			2	0.014	1	0	0.014	0.014
8705		G8705T|(ORF1ab_polyprotein:G8440T(G2814C))|(ORF1a_polyprotein:G8440T(G2814C))							3	0.001																											2	0.016	2	0.001	0.016	0.017
8708		G8708T|(ORF1ab_polyprotein:G8443T(G2815C))|(ORF1a_polyprotein:G8443T(G2815C))									2	0.002																									5	0.039	2	0.002	0.039	0.041
8711		G8711T|(ORF1ab_polyprotein:G8446T(V2816F))|(ORF1a_polyprotein:G8446T(V2816F))							8	0.003	3	0.004																	2	0.018									3	0.007	0.018	0.025
8713		C8713G|(ORF1ab_polyprotein:C8448G(V2816V))|(ORF1a_polyprotein:C8448G(V2816V))																																			2	0.016	1	0	0.016	0.016
8714		A8714T|(ORF1ab_polyprotein:A8449T(T2817S))|(ORF1a_polyprotein:A8449T(T2817S))																																			7	0.054	1	0	0.054	0.054
8717		C8717A|(ORF1ab_polyprotein:C8452A(R2818S))|(ORF1a_polyprotein:C8452A(R2818S))																																			4	0.031	1	0	0.031	0.031
8719		T8719A|(ORF1ab_polyprotein:T8454A(R2818R))|(ORF1a_polyprotein:T8454A(R2818R))																																			2	0.015	1	0	0.015	0.015
8719		T8719C|(ORF1ab_polyprotein:T8454C(R2818R))|(ORF1a_polyprotein:T8454C(R2818R))																											113	1									1	0	1	1
8721		A8721T|(ORF1ab_polyprotein:A8456T(D2819V))|(ORF1a_polyprotein:A8456T(D2819V))																																			2	0.015	1	0	0.015	0.015
8722		C8722A|(ORF1ab_polyprotein:C8457A(D2819E))|(ORF1a_polyprotein:C8457A(D2819E))					2	0.009			4	0.005																											2	0.014	0	0.014
8724		T8724G|(ORF1ab_polyprotein:T8459G(I2820R))|(ORF1a_polyprotein:T8459G(I2820R))																																			3	0.023	1	0	0.023	0.023
8726		G8726T|(ORF1ab_polyprotein:GCA8461-8463TCT(A2821S))|(ORF1a_polyprotein:GCA8461-8463TCT(A2821S))																																			2	0.015	1	0	0.015	0.015
8726		G8726T|(ORF1ab_polyprotein:G8461T(A2821S))|(ORF1a_polyprotein:G8461T(A2821S))																															2	0.022			3	0.023	2	0	0.045	0.045
8728		A8728T|(ORF1ab_polyprotein:GCA8461-8463TCT(A2821S))|(ORF1a_polyprotein:GCA8461-8463TCT(A2821S))																																			2	0.015	1	0	0.015	0.015
8731		T8731G|(ORF1ab_polyprotein:T8466G(S2822S))|(ORF1a_polyprotein:T8466G(S2822S))																																			6	0.046	1	0	0.046	0.046
8732		A8732T|(ORF1ab_polyprotein:A8467T(T2823S))|(ORF1a_polyprotein:A8467T(T2823S))																															4	0.043					1	0	0.043	0.043
8733		C8733A|(ORF1ab_polyprotein:C8468A(T2823K))|(ORF1a_polyprotein:C8468A(T2823K))																																			4	0.026	1	0	0.026	0.026
8733		C8733T|(ORF1ab_polyprotein:C8468T(T2823I))|(ORF1a_polyprotein:C8468T(T2823I))							3	0.001													7	0.02					3	0.026									3	0.001	0.046	0.047
8737		T8737G|(ORF1ab_polyprotein:T8472G(D2824E))|(ORF1a_polyprotein:T8472G(D2824E))																																			3	0.017	1	0	0.017	0.017
8739		C8739G|(ORF1ab_polyprotein:C8474G(T2825S))|(ORF1a_polyprotein:C8474G(T2825S))																																			6	0.035	1	0	0.035	0.035
8739		C8739A|(ORF1ab_polyprotein:C8474A(T2825N))|(ORF1a_polyprotein:C8474A(T2825N))																																			14	0.081	1	0	0.081	0.081
8741		T8741A|(ORF1ab_polyprotein:T8476A(C2826S))|(ORF1a_polyprotein:T8476A(C2826S))																																			5	0.028	1	0	0.028	0.028
8742		G8742C|(ORF1ab_polyprotein:G8477C(C2826S))|(ORF1a_polyprotein:G8477C(C2826S))					2	0.009																									2	0.019					2	0.009	0.019	0.028
8742		G8742T|(ORF1ab_polyprotein:G8477T(C2826F))|(ORF1a_polyprotein:G8477T(C2826F))									2	0.002																					3	0.029			18	0.102	3	0.002	0.131	0.133
8746		T8746A|(ORF1ab_polyprotein:T8481A(F2827L))|(ORF1a_polyprotein:T8481A(F2827L))																																			3	0.016	1	0	0.016	0.016
8747		G8747T|(ORF1ab_polyprotein:GCT8482-8484TAT(A2828Y))|(ORF1a_polyprotein:GCT8482-8484TAT(A2828Y))																																			5	0.027	1	0	0.027	0.027
8747		G8747T|(ORF1ab_polyprotein:G8482T(A2828S))|(ORF1a_polyprotein:G8482T(A2828S))							5	0.002																											13	0.07	2	0.002	0.07	0.072
8748		C8748A|(ORF1ab_polyprotein:GCT8482-8484GAA(A2828E))|(ORF1a_polyprotein:GCT8482-8484GAA(A2828E))																																			3	0.016	1	0	0.016	0.016
8748		C8748A|(ORF1ab_polyprotein:GCT8482-8484TAT(A2828Y))|(ORF1a_polyprotein:GCT8482-8484TAT(A2828Y))																																			5	0.027	1	0	0.027	0.027
8748		C8748A|(ORF1ab_polyprotein:C8483A(A2828D))|(ORF1a_polyprotein:C8483A(A2828D))																																			14	0.075	1	0	0.075	0.075
8749		T8749A|(ORF1ab_polyprotein:GCT8482-8484GAA(A2828E))|(ORF1a_polyprotein:GCT8482-8484GAA(A2828E))																																			3	0.016	1	0	0.016	0.016
8750		A8750T|(ORF1ab_polyprotein:A8485T(N2829Y))|(ORF1a_polyprotein:A8485T(N2829Y))																															4	0.039					1	0	0.039	0.039
8752		C8752A|(ORF1ab_polyprotein:C8487A(N2829K))|(ORF1a_polyprotein:C8487A(N2829K))							5	0.002	3	0.004																									21	0.112	3	0.006	0.112	0.118
8753		A8753C|(ORF1ab_polyprotein:A8488C(K2830Q))|(ORF1a_polyprotein:A8488C(K2830Q))					2	0.009																									3	0.029					2	0.009	0.029	0.038
8755		A8755T|(ORF1ab_polyprotein:A8490T(K2830N))|(ORF1a_polyprotein:A8490T(K2830N))							7	0.002																											5	0.027	2	0.002	0.027	0.029
8756		C8756A|(ORF1ab_polyprotein:C8491A(H2831N))|(ORF1a_polyprotein:C8491A(H2831N))																																			11	0.059	1	0	0.059	0.059
8757		A8757T|(ORF1ab_polyprotein:A8492T(H2831L))|(ORF1a_polyprotein:A8492T(H2831L))							6	0.002	2	0.002																									8	0.043	3	0.004	0.043	0.047
8758		T8758A|(ORF1ab_polyprotein:T8493A(H2831Q))|(ORF1a_polyprotein:T8493A(H2831Q))																																			3	0.016	1	0	0.016	0.016
8759		G8759T|(ORF1ab_polyprotein:G8494T(A2832S))|(ORF1a_polyprotein:G8494T(A2832S))							6	0.002	2	0.002																									5	0.027	3	0.004	0.027	0.031
8760		C8760T|(ORF1ab_polyprotein:C8495T(A2832V))|(ORF1a_polyprotein:C8495T(A2832V))																																			3	0.016	1	0	0.016	0.016
8760		C8760G|(ORF1ab_polyprotein:C8495G(A2832G))|(ORF1a_polyprotein:C8495G(A2832G))																																			7	0.037	1	0	0.037	0.037
8760		C8760A|(ORF1ab_polyprotein:C8495A(A2832D))|(ORF1a_polyprotein:C8495A(A2832D))																																			11	0.059	1	0	0.059	0.059
8761		T8761A|(ORF1ab_polyprotein:T8496A(A2832A))|(ORF1a_polyprotein:T8496A(A2832A))							3	0.001																											5	0.027	2	0.001	0.027	0.028
8762		G8762T|(ORF1ab_polyprotein:GAT8497-8499TTT(D2833F))|(ORF1a_polyprotein:GAT8497-8499TTT(D2833F))																																			6	0.032	1	0	0.032	0.032
8762		G8762T|(ORF1ab_polyprotein:G8497T(D2833Y))|(ORF1a_polyprotein:G8497T(D2833Y))							9	0.003																											8	0.043	2	0.003	0.043	0.046
8763		A8763T|(ORF1ab_polyprotein:GAT8497-8499TTT(D2833F))|(ORF1a_polyprotein:GAT8497-8499TTT(D2833F))																																			6	0.032	1	0	0.032	0.032
8763		A8763T|(ORF1ab_polyprotein:A8498T(D2833V))|(ORF1a_polyprotein:A8498T(D2833V))																																			7	0.037	1	0	0.037	0.037
8764		T8764G|(ORF1ab_polyprotein:T8499G(D2833E))|(ORF1a_polyprotein:T8499G(D2833E))									2	0.002																									3	0.016	2	0.002	0.016	0.018
8765		T8765A|(ORF1ab_polyprotein:T8500A(F2834I))|(ORF1a_polyprotein:T8500A(F2834I))							3	0.001																											3	0.016	2	0.001	0.016	0.017
8766		T8766G|(ORF1ab_polyprotein:T8501G(F2834C))|(ORF1a_polyprotein:T8501G(F2834C))									3	0.004											2	0.006													3	0.016	3	0.004	0.022	0.026
8767		T8767A|(ORF1ab_polyprotein:T8502A(F2834L))|(ORF1a_polyprotein:T8502A(F2834L))							3	0.001																											5	0.026	2	0.001	0.026	0.027
8770		C8770T|(ORF1ab_polyprotein:C8505T(D2835D))|(ORF1a_polyprotein:C8505T(D2835D))							3	0.001	3	0.004																					3	0.029					3	0.005	0.029	0.034
8770		C8770A|(ORF1ab_polyprotein:C8505A(D2835E))|(ORF1a_polyprotein:C8505A(D2835E))							6	0.002																											7	0.037	2	0.002	0.037	0.039
8772		C8772A|(ORF1ab_polyprotein:ACA8506-8508AAT(T2836N))|(ORF1a_polyprotein:ACA8506-8508AAT(T2836N))																																			4	0.021	1	0	0.021	0.021
8772		C8772A|(ORF1ab_polyprotein:C8507A(T2836K))|(ORF1a_polyprotein:C8507A(T2836K))																																			4	0.021	1	0	0.021	0.021
8773		A8773T|(ORF1ab_polyprotein:ACA8506-8508AAT(T2836N))|(ORF1a_polyprotein:ACA8506-8508AAT(T2836N))																																			4	0.021	1	0	0.021	0.021
8773		A8773T|(ORF1ab_polyprotein:A8508T(T2836T))|(ORF1a_polyprotein:A8508T(T2836T))							5	0.002																											22	0.116	2	0.002	0.116	0.118
8774		T8774G|(ORF1ab_polyprotein:T8509G(W2837G))|(ORF1a_polyprotein:T8509G(W2837G))					2	0.009			2	0.002											2	0.006													2	0.011	4	0.011	0.017	0.028
8775		G8775T|(ORF1ab_polyprotein:G8510T(W2837L))|(ORF1a_polyprotein:G8510T(W2837L))							3	0.001	2	0.002																									3	0.016	3	0.003	0.016	0.019
8776		G8776T|(ORF1ab_polyprotein:G8511T(W2837C))|(ORF1a_polyprotein:G8511T(W2837C))							3	0.001																											13	0.069	2	0.001	0.069	0.07
8778		T8778A|(ORF1ab_polyprotein:T8513A(F2838Y))|(ORF1a_polyprotein:T8513A(F2838Y))																																			5	0.026	1	0	0.026	0.026
8779		T8779G|(ORF1ab_polyprotein:T8514G(F2838L))|(ORF1a_polyprotein:T8514G(F2838L))									2	0.002																									7	0.037	2	0.002	0.037	0.039
8781		G8781T|(ORF1ab_polyprotein:G8516T(S2839I))|(ORF1a_polyprotein:G8516T(S2839I))																					2	0.006													3	0.016	2	0	0.022	0.022
8782		C8782G|(ORF1ab_polyprotein:C8517G(S2839R))|(ORF1a_polyprotein:C8517G(S2839R))																															2	0.019					1	0	0.019	0.019
8782		C8782A|(ORF1ab_polyprotein:C8517A(S2839R))|(ORF1a_polyprotein:C8517A(S2839R))							3	0.001	2	0.002							2	0.667																	6	0.032	4	0.003	0.699	0.702
8783		C8783G|(ORF1ab_polyprotein:C8518G(Q2840E))|(ORF1a_polyprotein:C8518G(Q2840E))																																			5	0.026	1	0	0.026	0.026
8783		C8783A|(ORF1ab_polyprotein:C8518A(Q2840K))|(ORF1a_polyprotein:C8518A(Q2840K))					3	0.013	6	0.002																											3	0.016	3	0.015	0.016	0.031
8784		A8784C|(ORF1ab_polyprotein:A8519C(Q2840P))|(ORF1a_polyprotein:A8519C(Q2840P))					2	0.009	5	0.002																											2	0.011	3	0.011	0.011	0.022
8784		A8784T|(ORF1ab_polyprotein:A8519T(Q2840L))|(ORF1a_polyprotein:A8519T(Q2840L))																																			8	0.042	1	0	0.042	0.042
8786		C8786A|(ORF1ab_polyprotein:C8521A(R2841S))|(ORF1a_polyprotein:C8521A(R2841S))							3	0.001	2	0.002																									4	0.021	3	0.003	0.021	0.024
8786		C8786G|(ORF1ab_polyprotein:C8521G(R2841G))|(ORF1a_polyprotein:C8521G(R2841G))							5	0.002	2	0.002																									7	0.037	3	0.004	0.037	0.041
8788		T8788G|(ORF1ab_polyprotein:T8523G(R2841R))|(ORF1a_polyprotein:T8523G(R2841R))	2	0.333					3	0.001	3	0.004																					2	0.019			7	0.037	5	0.338	0.056	0.394
8789		G8789T|(ORF1ab_polyprotein:G8524T(G2842C))|(ORF1a_polyprotein:G8524T(G2842C))							6	0.002																											4	0.021	2	0.002	0.021	0.023
8790		G8790T|(ORF1ab_polyprotein:G8525T(G2842V))|(ORF1a_polyprotein:G8525T(G2842V))							6	0.002																											3	0.016	2	0.002	0.016	0.018
8792		G8792T|(ORF1ab_polyprotein:G8527T(G2843C))|(ORF1a_polyprotein:G8527T(G2843C))							12	0.004	2	0.002											2	0.006													11	0.058	4	0.006	0.064	0.07
8793		G8793T|(ORF1ab_polyprotein:G8528T(G2843V))|(ORF1a_polyprotein:G8528T(G2843V))							9	0.003	2	0.002																									13	0.069	3	0.005	0.069	0.074
8794		T8794G|(ORF1ab_polyprotein:T8529G(G2843G))|(ORF1a_polyprotein:T8529G(G2843G))									2	0.002																									5	0.026	2	0.002	0.026	0.028
8795		A8795T|(ORF1ab_polyprotein:AGT8530-8532TTT(S2844F))|(ORF1a_polyprotein:AGT8530-8532TTT(S2844F))																																			3	0.016	1	0	0.016	0.016
8795		A8795T|(ORF1ab_polyprotein:A8530T(S2844C))|(ORF1a_polyprotein:A8530T(S2844C))									2	0.002																									5	0.026	2	0.002	0.026	0.028
8796		G8796T|(ORF1ab_polyprotein:AGT8530-8532TTT(S2844F))|(ORF1a_polyprotein:AGT8530-8532TTT(S2844F))																																			3	0.016	1	0	0.016	0.016
8796		G8796T|(ORF1ab_polyprotein:G8531T(S2844I))|(ORF1a_polyprotein:G8531T(S2844I))																																			11	0.058	1	0	0.058	0.058
8797		T8797A|(ORF1ab_polyprotein:T8532A(S2844R))|(ORF1a_polyprotein:T8532A(S2844R))									2	0.002																									4	0.021	2	0.002	0.021	0.023
8798		T8798G|(ORF1ab_polyprotein:T8533G(Y2845D))|(ORF1a_polyprotein:T8533G(Y2845D))							3	0.001													2	0.006													3	0.016	3	0.001	0.022	0.023
8800		T8800A|(ORF1ab_polyprotein:T8535A(Y2845*))|(ORF1a_polyprotein:T8535A(Y2845*))																																			4	0.021	1	0	0.021	0.021
8800		T8800G|(ORF1ab_polyprotein:T8535G(Y2845*))|(ORF1a_polyprotein:T8535G(Y2845*))					2	0.009																													4	0.021	2	0.009	0.021	0.03
8802		C8802A|(ORF1ab_polyprotein:C8537A(T2846N))|(ORF1a_polyprotein:C8537A(T2846N))					2	0.009	3	0.001																											22	0.116	3	0.01	0.116	0.126
8805		A8805C|(ORF1ab_polyprotein:A8540C(N2847T))|(ORF1a_polyprotein:A8540C(N2847T))									2	0.002																									7	0.037	2	0.002	0.037	0.039
8806		T8806A|(ORF1ab_polyprotein:T8541A(N2847K))|(ORF1a_polyprotein:T8541A(N2847K))							3	0.001	3	0.004																									4	0.021	3	0.005	0.021	0.026
8807		G8807T|(ORF1ab_polyprotein:G8542T(D2848Y))|(ORF1a_polyprotein:G8542T(D2848Y))																					3	0.009													4	0.021	2	0	0.03	0.03
8809		C8809A|(ORF1ab_polyprotein:C8544A(D2848E))|(ORF1a_polyprotein:C8544A(D2848E))							5	0.002	3	0.004											2	0.006													8	0.042	4	0.006	0.048	0.054
8811		A8811T|(ORF1ab_polyprotein:A8546T(K2849I))|(ORF1a_polyprotein:A8546T(K2849I))																																			6	0.032	1	0	0.032	0.032
8811		A8811C|(ORF1ab_polyprotein:A8546C(K2849T))|(ORF1a_polyprotein:A8546C(K2849T))							4	0.001	2	0.002			2	0.5																	2	0.019					4	0.003	0.519	0.522
8812		A8812T|(ORF1ab_polyprotein:A8547T(K2849N))|(ORF1a_polyprotein:A8547T(K2849N))					2	0.009	8	0.003																											2	0.011	3	0.012	0.011	0.023
8813		G8813A|(ORF1ab_polyprotein:G8548A(A2850T))|(ORF1a_polyprotein:G8548A(A2850T))																															2	0.019					1	0	0.019	0.019
8816		T8816A|(ORF1ab_polyprotein:T8551A(C2851S))|(ORF1a_polyprotein:T8551A(C2851S))																																			3	0.016	1	0	0.016	0.016
8817		G8817T|(ORF1ab_polyprotein:G8552T(C2851F))|(ORF1a_polyprotein:G8552T(C2851F))							3	0.001	2	0.002											2	0.006									4	0.039			2	0.011	5	0.003	0.056	0.059
8818	RATG13	C8818T|(ORF1ab_polyprotein:C8553T(C2851C))|(ORF1a_polyprotein:C8553T(C2851C))																															3	0.029					1	0	0.029	0.029
8818		C8818G|(ORF1ab_polyprotein:C8553G(C2851W))|(ORF1a_polyprotein:C8553G(C2851W))							6	0.002									2	0.667																			2	0.002	0.667	0.669
8819		C8819A|(ORF1ab_polyprotein:C8554A(P2852T))|(ORF1a_polyprotein:C8554A(P2852T))	2	0.333			2	0.009	3	0.001	2	0.002											3	0.009													7	0.037	6	0.345	0.046	0.391
8820		C8820A|(ORF1ab_polyprotein:CCA8554-8556CAT(P2852H))|(ORF1a_polyprotein:CCA8554-8556CAT(P2852H))																																			4	0.021	1	0	0.021	0.021
8820		C8820A|(ORF1ab_polyprotein:C8555A(P2852Q))|(ORF1a_polyprotein:C8555A(P2852Q))							7	0.002																											4	0.021	2	0.002	0.021	0.023
8821		A8821T|(ORF1ab_polyprotein:CCA8554-8556CAT(P2852H))|(ORF1a_polyprotein:CCA8554-8556CAT(P2852H))																																			4	0.021	1	0	0.021	0.021
8821		A8821T|(ORF1ab_polyprotein:A8556T(P2852P))|(ORF1a_polyprotein:A8556T(P2852P))									4	0.005																									6	0.032	2	0.005	0.032	0.037
8824		G8824T|(ORF1ab_polyprotein:G8559T(L2853F))|(ORF1a_polyprotein:G8559T(L2853F))							5	0.002																							3	0.029			9	0.048	3	0.002	0.077	0.079
8825		A8825T|(ORF1ab_polyprotein:A8560T(I2854F))|(ORF1a_polyprotein:A8560T(I2854F))							6	0.002	2	0.002																									17	0.092	3	0.004	0.092	0.096
8827		T8827A|(ORF1ab_polyprotein:T8562A(I2854I))|(ORF1a_polyprotein:T8562A(I2854I))																																			4	0.022	1	0	0.022	0.022
8827		T8827G|(ORF1ab_polyprotein:T8562G(I2854M))|(ORF1a_polyprotein:T8562G(I2854M))																															2	0.019			2	0.011	2	0	0.03	0.03
8828		G8828T|(ORF1ab_polyprotein:G8563T(A2855S))|(ORF1a_polyprotein:G8563T(A2855S))							7	0.002																							4	0.039			3	0.016	3	0.002	0.055	0.057
8829		C8829A|(ORF1ab_polyprotein:C8564A(A2855D))|(ORF1a_polyprotein:C8564A(A2855D))																																			7	0.038	1	0	0.038	0.038
8831		G8831T|(ORF1ab_polyprotein:G8566T(A2856S))|(ORF1a_polyprotein:G8566T(A2856S))							4	0.001													3	0.009													6	0.033	3	0.001	0.042	0.043
8832		C8832A|(ORF1ab_polyprotein:C8567A(A2856E))|(ORF1a_polyprotein:C8567A(A2856E))							3	0.001																											4	0.022	2	0.001	0.022	0.023
8834		G8834T|(ORF1ab_polyprotein:GTC8569-8571TAC(V2857Y))|(ORF1a_polyprotein:GTC8569-8571TAC(V2857Y))																																			3	0.016	1	0	0.016	0.016
8834		G8834T|(ORF1ab_polyprotein:G8569T(V2857F))|(ORF1a_polyprotein:G8569T(V2857F))									2	0.002																									4	0.022	2	0.002	0.022	0.024
8835		T8835A|(ORF1ab_polyprotein:GTC8569-8571TAC(V2857Y))|(ORF1a_polyprotein:GTC8569-8571TAC(V2857Y))																																			3	0.016	1	0	0.016	0.016
8835		T8835A|(ORF1ab_polyprotein:T8570A(V2857D))|(ORF1a_polyprotein:T8570A(V2857D))							4	0.001																											6	0.033	2	0.001	0.033	0.034
8836		C8836A|(ORF1ab_polyprotein:C8571A(V2857V))|(ORF1a_polyprotein:C8571A(V2857V))							3	0.001	2	0.002																									9	0.049	3	0.003	0.049	0.052
8838		T8838A|(ORF1ab_polyprotein:T8573A(I2858K))|(ORF1a_polyprotein:T8573A(I2858K))									3	0.004																									4	0.022	2	0.004	0.022	0.026
8841		C8841A|(ORF1ab_polyprotein:C8576A(T2859K))|(ORF1a_polyprotein:C8576A(T2859K))									2	0.002											2	0.006													3	0.016	3	0.002	0.022	0.024
8842		A8842T|(ORF1ab_polyprotein:A8577T(T2859T))|(ORF1a_polyprotein:A8577T(T2859T))							3	0.001																											9	0.049	2	0.001	0.049	0.05
8843		A8843T|(ORF1ab_polyprotein:A8578T(R2860*))|(ORF1a_polyprotein:A8578T(R2860*))																																			3	0.016	1	0	0.016	0.016
8845		A8845T|(ORF1ab_polyprotein:A8580T(R2860S))|(ORF1a_polyprotein:A8580T(R2860S))																																			10	0.056	1	0	0.056	0.056
8846		G8846A|(ORF1ab_polyprotein:G8581A(E2861K))|(ORF1a_polyprotein:G8581A(E2861K))																					4	0.011					2	0.017									2	0	0.028	0.028
8846		G8846T|(ORF1ab_polyprotein:GAA8581-8583TTA(E2861L))|(ORF1a_polyprotein:GAA8581-8583TTA(E2861L))																																			5	0.028	1	0	0.028	0.028
8847		A8847T|(ORF1ab_polyprotein:GAA8581-8583GTT(E2861V))|(ORF1a_polyprotein:GAA8581-8583GTT(E2861V))																																			5	0.039	1	0	0.039	0.039
8847		A8847T|(ORF1ab_polyprotein:GAA8581-8583TTA(E2861L))|(ORF1a_polyprotein:GAA8581-8583TTA(E2861L))																																			5	0.039	1	0	0.039	0.039
8847		A8847T|(ORF1ab_polyprotein:A8582T(E2861V))|(ORF1a_polyprotein:A8582T(E2861V))																																			17	0.133	1	0	0.133	0.133
8848		A8848T|(ORF1ab_polyprotein:GAA8581-8583TAT(E2861Y))|(ORF1a_polyprotein:GAA8581-8583TAT(E2861Y))																																			2	0.016	1	0	0.016	0.016
8848		A8848T|(ORF1ab_polyprotein:A8583T(E2861D))|(ORF1a_polyprotein:A8583T(E2861D))																																			4	0.032	1	0	0.032	0.032
8848		A8848T|(ORF1ab_polyprotein:GAA8581-8583GTT(E2861V))|(ORF1a_polyprotein:GAA8581-8583GTT(E2861V))																																			5	0.04	1	0	0.04	0.04
8851		G8851T|(ORF1ab_polyprotein:G8586T(V2862V))|(ORF1a_polyprotein:G8586T(V2862V))							4	0.001	3	0.004							2	0.667																			3	0.005	0.667	0.672
8852		G8852T|(ORF1ab_polyprotein:G8587T(G2863C))|(ORF1a_polyprotein:G8587T(G2863C))							6	0.002																											4	0.032	2	0.002	0.032	0.034
8853		G8853T|(ORF1ab_polyprotein:G8588T(G2863V))|(ORF1a_polyprotein:G8588T(G2863V))																																			9	0.073	1	0	0.073	0.073
8854		T8854G|(ORF1ab_polyprotein:T8589G(G2863G))|(ORF1a_polyprotein:T8589G(G2863G))					2	0.009			4	0.005																											2	0.014	0	0.014
8855		T8855G|(ORF1ab_polyprotein:T8590G(F2864V))|(ORF1a_polyprotein:T8590G(F2864V))					2	0.009			4	0.005																											2	0.014	0	0.014
8856		T8856G|(ORF1ab_polyprotein:T8591G(F2864C))|(ORF1a_polyprotein:T8591G(F2864C))									2	0.002																									2	0.016	2	0.002	0.016	0.018
8857		T8857G|(ORF1ab_polyprotein:T8592G(F2864L))|(ORF1a_polyprotein:T8592G(F2864L))																																			2	0.016	1	0	0.016	0.016
8858		G8858T|(ORF1ab_polyprotein:G8593T(V2865F))|(ORF1a_polyprotein:G8593T(V2865F))					2	0.009																													2	0.016	2	0.009	0.016	0.025
8859		T8859G|(ORF1ab_polyprotein:T8594G(V2865G))|(ORF1a_polyprotein:T8594G(V2865G))							10	0.004																											3	0.025	2	0.004	0.025	0.029
8864		C8864A|(ORF1ab_polyprotein:C8599A(P2867T))|(ORF1a_polyprotein:C8599A(P2867T))							3	0.001																											2	0.017	2	0.001	0.017	0.018
8865		C8865G|(ORF1ab_polyprotein:C8600G(P2867R))|(ORF1a_polyprotein:C8600G(P2867R))									2	0.002																									5	0.041	2	0.002	0.041	0.043
8867		G8867T|(ORF1ab_polyprotein:G8602T(G2868C))|(ORF1a_polyprotein:G8602T(G2868C))					3	0.013	4	0.001	6	0.007																											3	0.021	0	0.021
8868		G8868T|(ORF1ab_polyprotein:G8603T(G2868V))|(ORF1a_polyprotein:G8603T(G2868V))							3	0.001	4	0.005			3	0.75																					3	0.025	4	0.006	0.775	0.781
8870		T8870G|(ORF1ab_polyprotein:T8605G(L2869V))|(ORF1a_polyprotein:T8605G(L2869V))									3	0.004																									6	0.051	2	0.004	0.051	0.055
8871		T8871G|(ORF1ab_polyprotein:T8606G(L2869W))|(ORF1a_polyprotein:T8606G(L2869W))									2	0.002																									2	0.017	2	0.002	0.017	0.019
8872		G8872A|(ORF1ab_polyprotein:G8607A(L2869L))|(ORF1a_polyprotein:G8607A(L2869L))					2	0.009															2	0.006															2	0.009	0.006	0.015
8876		G8876A|(ORF1ab_polyprotein:G8611A(G2871S))|(ORF1a_polyprotein:G8611A(G2871S))																																			2	0.017	1	0	0.017	0.017
8877		G8877T|(ORF1ab_polyprotein:G8612T(G2871V))|(ORF1a_polyprotein:G8612T(G2871V))							3	0.001																											5	0.042	2	0.001	0.042	0.043
8880		C8880A|(ORF1ab_polyprotein:C8615A(T2872K))|(ORF1a_polyprotein:C8615A(T2872K))									2	0.002																									3	0.025	2	0.002	0.025	0.027
8881		G8881T|(ORF1ab_polyprotein:G8616T(T2872T))|(ORF1a_polyprotein:G8616T(T2872T))																																			4	0.033	1	0	0.033	0.033
8917		C8917A|(ORF1ab_polyprotein:C8652A(F2884L))|(ORF1a_polyprotein:C8652A(F2884L))											308	0.002																					402	0.008	662	0.007	3	0.002	0.015	0.017
8921		C8921A|(ORF1ab_polyprotein:C8656A(P2886T))|(ORF1a_polyprotein:C8656A(P2886T))											214	0.002																					487	0.01	807	0.008	3	0.002	0.018	0.02
8925		G8925T|(ORF1ab_polyprotein:G8660T(R2887I))|(ORF1a_polyprotein:G8660T(R2887I))	3	0.001									639	0.005																					238	0.005	427	0.004	4	0.006	0.009	0.015
8933		A8933T|(ORF1ab_polyprotein:A8668T(S2890C))|(ORF1a_polyprotein:A8668T(S2890C))																																	1286	0.026	3591	0.036	2	0	0.062	0.062
8934		G8934T|(ORF1ab_polyprotein:G8669T(S2890I))|(ORF1a_polyprotein:G8669T(S2890I))											334	0.002																					705	0.014	1183	0.012	3	0.002	0.026	0.028
8935		T8935A|(ORF1ab_polyprotein:T8670A(S2890R))|(ORF1a_polyprotein:T8670A(S2890R))											203	0.001	2	0.5																							2	0.001	0.5	0.501
8936		G8936T|(ORF1ab_polyprotein:G8671T(A2891S))|(ORF1a_polyprotein:G8671T(A2891S))	5	0.002	39	0.001	13	0.002			33	0.002	239	0.002															37	0.003					195	0.004	327	0.003	8	0.009	0.01	0.019
8937		C8937T|(ORF1ab_polyprotein:C8672T(A2891V))|(ORF1a_polyprotein:C8672T(A2891V))																																			13450	0.136	1	0	0.136	0.136
8940		T8940G|(ORF1ab_polyprotein:T8675G(V2892G))|(ORF1a_polyprotein:T8675G(V2892G))													2	0.5																			211	0.004	456	0.005	3	0	0.509	0.509
8942		G8942T|(ORF1ab_polyprotein:G8677T(G2893C))|(ORF1a_polyprotein:G8677T(G2893C))	8	0.003	30	0.001	10	0.001			23	0.001	214	0.002															41	0.003			6	0.001	134	0.003	268	0.003	9	0.008	0.01	0.018
8944		T8944G|(ORF1ab_polyprotein:T8679G(G2893G))|(ORF1a_polyprotein:T8679G(G2893G))													2	0.5																			794	0.016	1429	0.014	3	0	0.53	0.53
8945		A8945T|(ORF1ab_polyprotein:AAC8680-8682TTC(N2894F))|(ORF1a_polyprotein:AAC8680-8682TTC(N2894F))																																	353	0.007	823	0.008	2	0	0.015	0.015
8945		A8945G|(ORF1ab_polyprotein:A8680G(N2894D))|(ORF1a_polyprotein:A8680G(N2894D))																																	681	0.014	1636	0.017	2	0	0.031	0.031
8945		A8945T|(ORF1ab_polyprotein:A8680T(N2894Y))|(ORF1a_polyprotein:A8680T(N2894Y))																																	3499	0.071	6641	0.067	2	0	0.138	0.138
8946		A8946T|(ORF1ab_polyprotein:AAC8680-8682TTC(N2894F))|(ORF1a_polyprotein:AAC8680-8682TTC(N2894F))																																	353	0.007	823	0.008	2	0	0.015	0.015
8946		A8946T|(ORF1ab_polyprotein:A8681T(N2894I))|(ORF1a_polyprotein:A8681T(N2894I))																																	969	0.02	2103	0.021	2	0	0.041	0.041
8947		C8947A|(ORF1ab_polyprotein:C8682A(N2894K))|(ORF1a_polyprotein:C8682A(N2894K))											272	0.002																					579	0.012	1102	0.011	3	0.002	0.023	0.025
8949		T8949A|(ORF1ab_polyprotein:T8684A(I2895N))|(ORF1a_polyprotein:T8684A(I2895N))											238	0.002																					513	0.01	619	0.006	3	0.002	0.016	0.018
8949		T8949C|(ORF1ab_polyprotein:T8684C(I2895T))|(ORF1a_polyprotein:T8684C(I2895T))	32	0.011																									181	0.013									2	0.011	0.013	0.024
8950		C8950T|(ORF1ab_polyprotein:C8685T(I2895I))|(ORF1a_polyprotein:C8685T(I2895I))	3	0.001							228	0.013																											2	0.014	0	0.014
8950		C8950A|(ORF1ab_polyprotein:C8685A(I2895I))|(ORF1a_polyprotein:C8685A(I2895I))											252	0.002																					761	0.016	1194	0.012	3	0.002	0.028	0.03
8955		A8955T|(ORF1ab_polyprotein:TAC8689-8691TTA(Y2897L))|(ORF1a_polyprotein:TAC8689-8691TTA(Y2897L))																																	983	0.02	1780	0.018	2	0	0.038	0.038
8955		A8955T|(ORF1ab_polyprotein:A8690T(Y2897F))|(ORF1a_polyprotein:A8690T(Y2897F))																																	1579	0.032	3335	0.034	2	0	0.066	0.066
8956		C8956A|(ORF1ab_polyprotein:TAC8689-8691TTA(Y2897L))|(ORF1a_polyprotein:TAC8689-8691TTA(Y2897L))																																	983	0.02	1780	0.018	2	0	0.038	0.038
8956		C8956A|(ORF1ab_polyprotein:C8691A(Y2897*))|(ORF1a_polyprotein:C8691A(Y2897*))											286	0.002																					4083	0.083	7283	0.074	3	0.002	0.157	0.159
8957		A8957T|(ORF1ab_polyprotein:A8692T(T2898S))|(ORF1a_polyprotein:A8692T(T2898S))			379	0.013																							15	0.001			70	0.013	105	0.002	271	0.003	5	0.013	0.019	0.032
8958		C8958A|(ORF1ab_polyprotein:C8693A(T2898K))|(ORF1a_polyprotein:C8693A(T2898K))											227	0.002	3	0.3																			604	0.012	987	0.01	4	0.002	0.322	0.324
8960		C8960A|(ORF1ab_polyprotein:C8695A(P2899T))|(ORF1a_polyprotein:C8695A(P2899T))											281	0.002	2	0.2																			348	0.007	550	0.006	4	0.002	0.213	0.215
8960		C8960A|(ORF1ab_polyprotein:CCA8695-8697AAA(P2899K))|(ORF1a_polyprotein:CCA8695-8697AAA(P2899K))													4	0.4																							1	0	0.4	0.4
8961		C8961A|(ORF1ab_polyprotein:C8696A(P2899Q))|(ORF1a_polyprotein:C8696A(P2899Q))			31	0.001	8	0.001			18	0.001	476	0.003	2	0.2													15	0.001					344	0.007	606	0.006	8	0.006	0.214	0.22
8961		C8961A|(ORF1ab_polyprotein:CCA8695-8697AAA(P2899K))|(ORF1a_polyprotein:CCA8695-8697AAA(P2899K))													4	0.4																							1	0	0.4	0.4
8962		A8962C|(ORF1ab_polyprotein:A8697C(P2899P))|(ORF1a_polyprotein:A8697C(P2899P))																																	670	0.014	1685	0.017	2	0	0.031	0.031
8963		T8963A|(ORF1ab_polyprotein:T8698A(S2900T))|(ORF1a_polyprotein:T8698A(S2900T))											560	0.004									2	0.006											4320	0.088	7932	0.08	4	0.004	0.174	0.178
8963		T8963A|(ORF1ab_polyprotein:TCA8698-8700AAA(S2900K))|(ORF1a_polyprotein:TCA8698-8700AAA(S2900K))													3	0.231																			192	0.004	345	0.003	3	0	0.238	0.238
8964		C8964A|(ORF1ab_polyprotein:TCA8698-8700AAA(S2900K))|(ORF1a_polyprotein:TCA8698-8700AAA(S2900K))													3	0.079																			192	0.004	345	0.003	3	0	0.086	0.086
8964		C8964A|(ORF1ab_polyprotein:C8699A(S2900*))|(ORF1a_polyprotein:C8699A(S2900*))											291	0.002	3	0.079															2	0.4			273	0.006	618	0.006	5	0.002	0.491	0.493
8969		C8969A|(ORF1ab_polyprotein:CTT8704-8706AAT(L2902N))|(ORF1a_polyprotein:CTT8704-8706AAT(L2902N))																																	682	0.014	1307	0.013	2	0	0.027	0.027
8969		C8969A|(ORF1ab_polyprotein:CTT8704-8706ATA(L2902I))|(ORF1a_polyprotein:CTT8704-8706ATA(L2902I))													2	0.032																			235	0.005	438	0.004	3	0	0.041	0.041
8969		C8969A|(ORF1ab_polyprotein:C8704A(L2902I))|(ORF1a_polyprotein:C8704A(L2902I))											418	0.003	7	0.111			4	0.108	3	0.067									3	0.3			4324	0.088	8429	0.085	7	0.003	0.759	0.762
8970		T8970A|(ORF1ab_polyprotein:CTT8704-8706AAT(L2902N))|(ORF1a_polyprotein:CTT8704-8706AAT(L2902N))																																	682	0.014	1307	0.013	2	0	0.027	0.027
8970		T8970A|(ORF1ab_polyprotein:T8705A(L2902H))|(ORF1a_polyprotein:T8705A(L2902H))											247	0.002	3	0.048																			1237	0.025	2241	0.023	4	0.002	0.096	0.098
8971		T8971A|(ORF1ab_polyprotein:CTT8704-8706ATA(L2902I))|(ORF1a_polyprotein:CTT8704-8706ATA(L2902I))													2	0.032																			235	0.005	436	0.004	3	0	0.041	0.041
8971		T8971A|(ORF1ab_polyprotein:T8706A(L2902L))|(ORF1a_polyprotein:T8706A(L2902L))											263	0.002	2	0.032					3	0.067													387	0.008	765	0.008	5	0.002	0.115	0.117
8972		A8972C|(ORF1ab_polyprotein:A8707C(I2903L))|(ORF1a_polyprotein:A8707C(I2903L))											149	0.001	5	0.079																							2	0.001	0.079	0.08
8974		A8974C|(ORF1ab_polyprotein:A8709C(I2903I))|(ORF1a_polyprotein:A8709C(I2903I))																			3	0.065																	1	0	0.065	0.065
8975		G8975T|(ORF1ab_polyprotein:GAG8710-8712TAA(E2904*))|(ORF1a_polyprotein:GAG8710-8712TAA(E2904*))													2	0.031																							1	0	0.031	0.031
8975		G8975T|(ORF1ab_polyprotein:GAG8710-8712TAT(E2904Y))|(ORF1a_polyprotein:GAG8710-8712TAT(E2904Y))																																	1180	0.024	2188	0.022	2	0	0.046	0.046
8975		G8975A|(ORF1ab_polyprotein:G8710A(E2904K))|(ORF1a_polyprotein:G8710A(E2904K))													4	0.062																							1	0	0.062	0.062
8975		G8975T|(ORF1ab_polyprotein:G8710T(E2904*))|(ORF1a_polyprotein:G8710T(E2904*))			30	0.001	7	0.001			19	0.001	577	0.004	3	0.047					6	0.13													3993	0.081	7383	0.075	8	0.007	0.333	0.34
8976		A8976T|(ORF1ab_polyprotein:A8711T(E2904V))|(ORF1a_polyprotein:A8711T(E2904V))			360	0.013																											70	0.013	104	0.002	273	0.003	4	0.013	0.018	0.031
8976		A8976C|(ORF1ab_polyprotein:A8711C(E2904A))|(ORF1a_polyprotein:A8711C(E2904A))																	2	0.053	7	0.152							15	0.001									3	0	0.206	0.206
8977		G8977A|(ORF1ab_polyprotein:GAG8710-8712TAA(E2904*))|(ORF1a_polyprotein:GAG8710-8712TAA(E2904*))													2	0.03																							1	0	0.03	0.03
8977		G8977T|(ORF1ab_polyprotein:GAG8710-8712TAT(E2904Y))|(ORF1a_polyprotein:GAG8710-8712TAT(E2904Y))																																	1180	0.024	2188	0.022	2	0	0.046	0.046
8977		G8977A|(ORF1ab_polyprotein:G8712A(E2904E))|(ORF1a_polyprotein:G8712A(E2904E))													3	0.045					2	0.043																	2	0	0.088	0.088
8977		G8977T|(ORF1ab_polyprotein:G8712T(E2904D))|(ORF1a_polyprotein:G8712T(E2904D))	7	0.002									350	0.003	4	0.06			5	0.132									20	0.001			10	0.002	1496	0.031	2831	0.029	8	0.005	0.255	0.26
8979		A8979T|(ORF1ab_polyprotein:A8714T(Y2905F))|(ORF1a_polyprotein:A8714T(Y2905F))	4	0.001																															605	0.012	1280	0.013	3	0.001	0.025	0.026
8979		A8979C|(ORF1ab_polyprotein:A8714C(Y2905S))|(ORF1a_polyprotein:A8714C(Y2905S))	5	0.002									170	0.001	2	0.03					3	0.065													104	0.002	197	0.002	6	0.003	0.099	0.102
8980		C8980G|(ORF1ab_polyprotein:C8715G(Y2905*))|(ORF1a_polyprotein:C8715G(Y2905*))													2	0.03			2	0.053															113	0.002	323	0.003	4	0	0.088	0.088
8980		C8980A|(ORF1ab_polyprotein:C8715A(Y2905*))|(ORF1a_polyprotein:C8715A(Y2905*))	4	0.001			8	0.001	25	0.001			399	0.003																			7	0.001	5685	0.116	10515	0.106	7	0.006	0.223	0.229
8981		A8981C|(ORF1ab_polyprotein:A8716C(T2906P))|(ORF1a_polyprotein:A8716C(T2906P))					10	0.001			19	0.001	163	0.001	3	0.029			3	0.051	3	0.041													96	0.002	183	0.002	8	0.003	0.125	0.128
8982		C8982A|(ORF1ab_polyprotein:ACT8716-8718AAA(T2906K))|(ORF1a_polyprotein:ACT8716-8718AAA(T2906K))																																	467	0.01	734	0.007	2	0	0.017	0.017
8982		C8982A|(ORF1ab_polyprotein:C8717A(T2906N))|(ORF1a_polyprotein:C8717A(T2906N))											363	0.003																					880	0.018	1868	0.019	3	0.003	0.037	0.04
8983		T8983A|(ORF1ab_polyprotein:ACT8716-8718AAA(T2906K))|(ORF1a_polyprotein:ACT8716-8718AAA(T2906K))																																	467	0.01	734	0.007	2	0	0.017	0.017
8983		T8983G|(ORF1ab_polyprotein:T8718G(T2906T))|(ORF1a_polyprotein:T8718G(T2906T))											183	0.001					2	0.029															115	0.002	269	0.003	4	0.001	0.034	0.035
8983		T8983A|(ORF1ab_polyprotein:T8718A(T2906T))|(ORF1a_polyprotein:T8718A(T2906T))											437	0.003							3	0.037													2785	0.057	4667	0.047	4	0.003	0.141	0.144
8984		G8984T|(ORF1ab_polyprotein:GAC8719-8721TCC(D2907S))|(ORF1a_polyprotein:GAC8719-8721TCC(D2907S))																	2	0.028																			1	0	0.028	0.028
8984		G8984T|(ORF1ab_polyprotein:GAC8719-8721TAA(D2907*))|(ORF1a_polyprotein:GAC8719-8721TAA(D2907*))																			2	0.024													123	0.003	219	0.002	3	0	0.029	0.029
8984		G8984T|(ORF1ab_polyprotein:G8719T(D2907Y))|(ORF1a_polyprotein:G8719T(D2907Y))					10	0.001			19	0.001	450	0.003	9	0.073			4	0.056	7	0.084	3	0.273					14	0.001					450	0.009	871	0.009	10	0.005	0.505	0.51
8985		A8985C|(ORF1ab_polyprotein:GAC8719-8721TCC(D2907S))|(ORF1a_polyprotein:GAC8719-8721TCC(D2907S))																	2	0.028																			1	0	0.028	0.028
8985		A8985T|(ORF1ab_polyprotein:A8720T(D2907V))|(ORF1a_polyprotein:A8720T(D2907V))											161	0.001																					1314	0.027	2863	0.029	3	0.001	0.056	0.057
8985		A8985C|(ORF1ab_polyprotein:A8720C(D2907A))|(ORF1a_polyprotein:A8720C(D2907A))					16	0.002			23	0.001			4	0.032			4	0.056	2	0.024							19	0.001									6	0.003	0.113	0.116
8986		C8986A|(ORF1ab_polyprotein:GAC8719-8721TAA(D2907*))|(ORF1a_polyprotein:GAC8719-8721TAA(D2907*))																			2	0.024													123	0.003	219	0.002	3	0	0.029	0.029
8986		C8986A|(ORF1ab_polyprotein:C8721A(D2907E))|(ORF1a_polyprotein:C8721A(D2907E))					16	0.002					318	0.002			2	0.071	3	0.042															878	0.018	1755	0.018	6	0.004	0.149	0.153
8986		C8986T|(ORF1ab_polyprotein:C8721T(D2907D))|(ORF1a_polyprotein:C8721T(D2907D))			15003	0.525																	2	0.182							7	0.7	5388	0.995					4	0.525	1.877	2.402
8987		T8987A|(ORF1ab_polyprotein:T8722A(F2908I))|(ORF1a_polyprotein:T8722A(F2908I))					9	0.001					295	0.002			3	0.103																	602	0.012	1050	0.011	5	0.003	0.126	0.129
8987		T8987G|(ORF1ab_polyprotein:T8722G(F2908V))|(ORF1a_polyprotein:T8722G(F2908V))					9	0.001			21	0.001			5	0.038			5	0.068	8	0.093													128	0.003	262	0.003	7	0.002	0.205	0.207
8988		T8988A|(ORF1ab_polyprotein:T8723A(F2908Y))|(ORF1a_polyprotein:T8723A(F2908Y))											443	0.003	2	0.015																			347	0.007	585	0.006	4	0.003	0.028	0.031
8988		T8988G|(ORF1ab_polyprotein:T8723G(F2908C))|(ORF1a_polyprotein:T8723G(F2908C))					17	0.002			24	0.001			7	0.054	2	0.069	5	0.068	7	0.08													423	0.009	900	0.009	8	0.003	0.289	0.292
8989		T8989G|(ORF1ab_polyprotein:T8724G(F2908L))|(ORF1a_polyprotein:T8724G(F2908L))					16	0.002			39	0.002			3	0.023			5	0.068																			4	0.004	0.091	0.095
8989		T8989C|(ORF1ab_polyprotein:T8724C(F2908F))|(ORF1a_polyprotein:T8724C(F2908F))											13355	0.096																									1	0.096	0	0.096
8990		G8990T|(ORF1ab_polyprotein:GCA8725-8727TCT(A2909S))|(ORF1a_polyprotein:GCA8725-8727TCT(A2909S))																																	358	0.007	702	0.007	2	0	0.014	0.014
8990		G8990T|(ORF1ab_polyprotein:GCA8725-8727TCC(A2909S))|(ORF1a_polyprotein:GCA8725-8727TCC(A2909S))																			2	0.022																	1	0	0.022	0.022
8990		G8990A|(ORF1ab_polyprotein:G8725A(A2909T))|(ORF1a_polyprotein:G8725A(A2909T))													3	0.022					2	0.022																	2	0	0.044	0.044
8990		G8990T|(ORF1ab_polyprotein:G8725T(A2909S))|(ORF1a_polyprotein:G8725T(A2909S))			32	0.001					30	0.002	554	0.004	7	0.052	2	0.067	4	0.054	4	0.045							14	0.001					4478	0.092	8025	0.081	10	0.007	0.392	0.399
8991		C8991T|(ORF1ab_polyprotein:C8726T(A2909V))|(ORF1a_polyprotein:C8726T(A2909V))																	2	0.027																			1	0	0.027	0.027
8991		C8991A|(ORF1ab_polyprotein:C8726A(A2909E))|(ORF1a_polyprotein:C8726A(A2909E))					21	0.003			24	0.001	546	0.004	6	0.045			5	0.067	5	0.056													772	0.016	1276	0.013	8	0.008	0.197	0.205
8992		A8992T|(ORF1ab_polyprotein:GCA8725-8727TCT(A2909S))|(ORF1a_polyprotein:GCA8725-8727TCT(A2909S))																																	355	0.007	696	0.007	2	0	0.014	0.014
8992		A8992C|(ORF1ab_polyprotein:GCA8725-8727TCC(A2909S))|(ORF1a_polyprotein:GCA8725-8727TCC(A2909S))																			2	0.022																	1	0	0.022	0.022
8992		A8992T|(ORF1ab_polyprotein:A8727T(A2909A))|(ORF1a_polyprotein:A8727T(A2909A))											194	0.001							4	0.044													1266	0.026	2756	0.028	4	0.001	0.098	0.099
8992		A8992C|(ORF1ab_polyprotein:A8727C(A2909A))|(ORF1a_polyprotein:A8727C(A2909A))					11	0.002			19	0.001			6	0.045	2	0.067	4	0.053	2	0.022													116	0.002	276	0.003	8	0.003	0.192	0.195
8993		A8993G|(ORF1ab_polyprotein:A8728G(T2910A))|(ORF1a_polyprotein:A8728G(T2910A))													2	0.015																							1	0	0.015	0.015
8993		A8993C|(ORF1ab_polyprotein:ACA8728-8730CCC(T2910P))|(ORF1a_polyprotein:ACA8728-8730CCC(T2910P))													3	0.022																							1	0	0.022	0.022
8993		A8993T|(ORF1ab_polyprotein:A8728T(T2910S))|(ORF1a_polyprotein:A8728T(T2910S))																			2	0.022																	1	0	0.022	0.022
8993		A8993C|(ORF1ab_polyprotein:A8728C(T2910P))|(ORF1a_polyprotein:A8728C(T2910P))	4	0.001			9	0.001			21	0.001	152	0.001	2	0.015	3	0.1	4	0.053	7	0.076							24	0.002					157	0.003	358	0.004	11	0.004	0.253	0.257
8994		C8994G|(ORF1ab_polyprotein:C8729G(T2910R))|(ORF1a_polyprotein:C8729G(T2910R))																			3	0.033																	1	0	0.033	0.033
8994		C8994T|(ORF1ab_polyprotein:C8729T(T2910I))|(ORF1a_polyprotein:C8729T(T2910I))													5	0.037					2	0.022																	2	0	0.059	0.059
8994		C8994A|(ORF1ab_polyprotein:C8729A(T2910K))|(ORF1a_polyprotein:C8729A(T2910K))					11	0.002			19	0.001	381	0.003	4	0.03			3	0.039	4	0.043													2518	0.051	4669	0.047	8	0.006	0.21	0.216
8995		A8995C|(ORF1ab_polyprotein:ACA8728-8730CCC(T2910P))|(ORF1a_polyprotein:ACA8728-8730CCC(T2910P))													3	0.022																							1	0	0.022	0.022
8995		A8995G|(ORF1ab_polyprotein:A8730G(T2910T))|(ORF1a_polyprotein:A8730G(T2910T))																			3	0.032																	1	0	0.032	0.032
8995	RATG13	A8995T|(ORF1ab_polyprotein:A8730T(T2910T))|(ORF1a_polyprotein:A8730T(T2910T))					13	0.002			26	0.001									3	0.032																	3	0.003	0.032	0.035
8995		A8995C|(ORF1ab_polyprotein:A8730C(T2910T))|(ORF1a_polyprotein:A8730C(T2910T))	4	0.001			9	0.001			28	0.002			5	0.037			2	0.026	2	0.022													113	0.002	254	0.003	8	0.004	0.09	0.094
8996		T8996G|(ORF1ab_polyprotein:TCA8731-8733GTA(S2911V))|(ORF1a_polyprotein:TCA8731-8733GTA(S2911V))																			2	0.022																	1	0	0.022	0.022
8996		T8996A|(ORF1ab_polyprotein:TCA8731-8733AAA(S2911K))|(ORF1a_polyprotein:TCA8731-8733AAA(S2911K))																																	1514	0.031	2900	0.029	2	0	0.06	0.06
8996		T8996G|(ORF1ab_polyprotein:T8731G(S2911A))|(ORF1a_polyprotein:T8731G(S2911A))					12	0.002							8	0.059			2	0.026	6	0.065																	4	0.002	0.15	0.152
8996		T8996A|(ORF1ab_polyprotein:T8731A(S2911T))|(ORF1a_polyprotein:T8731A(S2911T))											472	0.003																					3943	0.081	7104	0.072	3	0.003	0.153	0.156
8997		C8997T|(ORF1ab_polyprotein:TCA8731-8733GTA(S2911V))|(ORF1a_polyprotein:TCA8731-8733GTA(S2911V))																			2	0.021																	1	0	0.021	0.021
8997		C8997T|(ORF1ab_polyprotein:C8732T(S2911L))|(ORF1a_polyprotein:C8732T(S2911L))	4	0.001																	2	0.021																	2	0.001	0.021	0.022
8997		C8997A|(ORF1ab_polyprotein:TCA8731-8733AAA(S2911K))|(ORF1a_polyprotein:TCA8731-8733AAA(S2911K))																																	1514	0.031	2900	0.029	2	0	0.06	0.06
8997		C8997A|(ORF1ab_polyprotein:C8732A(S2911*))|(ORF1a_polyprotein:C8732A(S2911*))					7	0.001	22	0.001	32	0.002	657	0.005	10	0.074	2	0.067	3	0.039	4	0.043							18	0.001					3263	0.067	6460	0.065	11	0.009	0.356	0.365
8998		A8998G|(ORF1ab_polyprotein:A8733G(S2911S))|(ORF1a_polyprotein:A8733G(S2911S))					11	0.002													2	0.021																	2	0.002	0.021	0.023
8998		A8998T|(ORF1ab_polyprotein:A8733T(S2911S))|(ORF1a_polyprotein:A8733T(S2911S))											189	0.001					2	0.026	3	0.032							21	0.002					81	0.002	175	0.002	6	0.001	0.064	0.065
8998		A8998C|(ORF1ab_polyprotein:A8733C(S2911S))|(ORF1a_polyprotein:A8733C(S2911S))	5	0.002			22	0.003			22	0.001			5	0.037			3	0.039	4	0.043							23	0.002					56	0.001	115	0.001	9	0.006	0.123	0.129
8999		G8999C|(ORF1ab_polyprotein:G8734C(A2912P))|(ORF1a_polyprotein:G8734C(A2912P))													2	0.015																			240	0.005	440	0.004	3	0	0.024	0.024
8999		G8999A|(ORF1ab_polyprotein:G8734A(A2912T))|(ORF1a_polyprotein:G8734A(A2912T))													3	0.022					2	0.021													465	0.01	803	0.008	4	0	0.061	0.061
8999		G8999T|(ORF1ab_polyprotein:G8734T(A2912S))|(ORF1a_polyprotein:G8734T(A2912S))	5	0.002			16	0.002	22	0.001	19	0.001	254	0.002	5	0.036	2	0.065	4	0.053	5	0.053	2	0.167					18	0.001					404	0.008	805	0.008	13	0.008	0.391	0.399
9000		C9000T|(ORF1ab_polyprotein:C8735T(A2912V))|(ORF1a_polyprotein:C8735T(A2912V))					8	0.001							3	0.022																							2	0.001	0.022	0.023
9000		C9000A|(ORF1ab_polyprotein:GCT8734-8736GAG(A2912E))|(ORF1a_polyprotein:GCT8734-8736GAG(A2912E))																			2	0.021													611	0.013	1130	0.011	3	0	0.045	0.045
9000		C9000G|(ORF1ab_polyprotein:C8735G(A2912G))|(ORF1a_polyprotein:C8735G(A2912G))					10	0.001					189	0.001							5	0.053													164	0.003	385	0.004	5	0.002	0.06	0.062
9000		C9000A|(ORF1ab_polyprotein:C8735A(A2912D))|(ORF1a_polyprotein:C8735A(A2912D))					9	0.001			26	0.001	735	0.005	4	0.029	2	0.065	5	0.066	5	0.053													936	0.019	1650	0.017	9	0.007	0.249	0.256
9001		T9001G|(ORF1ab_polyprotein:GCT8734-8736GAG(A2912E))|(ORF1a_polyprotein:GCT8734-8736GAG(A2912E))																			2	0.021													611	0.013	1130	0.011	3	0	0.045	0.045
9001		T9001G|(ORF1ab_polyprotein:T8736G(A2912A))|(ORF1a_polyprotein:T8736G(A2912A))			39	0.001	14	0.002			25	0.001	844	0.006	5	0.036			4	0.053	3	0.032													3018	0.062	6274	0.064	9	0.01	0.247	0.257
9001		T9001A|(ORF1ab_polyprotein:T8736A(A2912A))|(ORF1a_polyprotein:T8736A(A2912A))							26	0.001			459	0.003			2	0.062	2	0.026			2	0.167											255	0.005	429	0.004	7	0.004	0.264	0.268
9002		T9002G|(ORF1ab_polyprotein:TGT8737-8739GTT(C2913V))|(ORF1a_polyprotein:TGT8737-8739GTT(C2913V))																																	383	0.008	801	0.008	2	0	0.016	0.016
9002		T9002G|(ORF1ab_polyprotein:TGT8737-8739GGG(C2913G))|(ORF1a_polyprotein:TGT8737-8739GGG(C2913G))													3	0.022																			264	0.005	740	0.007	3	0	0.034	0.034
9002		T9002G|(ORF1ab_polyprotein:T8737G(C2913G))|(ORF1a_polyprotein:T8737G(C2913G))	4	0.001	40	0.001	10	0.001			24	0.001	674	0.005	4	0.029					6	0.064							15	0.001					2029	0.042	4190	0.042	10	0.009	0.178	0.187
9002		T9002A|(ORF1ab_polyprotein:T8737A(C2913S))|(ORF1a_polyprotein:T8737A(C2913S))	5	0.002			9	0.001	25	0.001			685	0.005									2	0.167											556	0.011	916	0.009	7	0.009	0.187	0.196
9003		G9003T|(ORF1ab_polyprotein:TGT8737-8739GTT(C2913V))|(ORF1a_polyprotein:TGT8737-8739GTT(C2913V))																																	383	0.008	801	0.008	2	0	0.016	0.016
9003		G9003C|(ORF1ab_polyprotein:G8738C(C2913S))|(ORF1a_polyprotein:G8738C(C2913S))															2	0.062																					1	0	0.062	0.062
9003		G9003T|(ORF1ab_polyprotein:G8738T(C2913F))|(ORF1a_polyprotein:G8738T(C2913F))			49	0.002	13	0.002			29	0.002	310	0.002	8	0.058			2	0.026	6	0.064											7	0.001	665	0.014	1295	0.013	10	0.008	0.176	0.184
9004		T9004C|(ORF1ab_polyprotein:T8739C(C2913C))|(ORF1a_polyprotein:T8739C(C2913C))	7	0.002	30	0.001			25	0.001					2	0.014													17	0.001									5	0.004	0.015	0.019
9004		T9004G|(ORF1ab_polyprotein:TGT8737-8739GGG(C2913G))|(ORF1a_polyprotein:TGT8737-8739GGG(C2913G))													3	0.022																			264	0.005	740	0.007	3	0	0.034	0.034
9004		T9004A|(ORF1ab_polyprotein:T8739A(C2913*))|(ORF1a_polyprotein:T8739A(C2913*))			32	0.001							484	0.003			2	0.062			3	0.032													51	0.001			5	0.004	0.095	0.099
9004		T9004G|(ORF1ab_polyprotein:T8739G(C2913W))|(ORF1a_polyprotein:T8739G(C2913W))					18	0.003	22	0.001	32	0.002	305	0.002	7	0.05			2	0.026	3	0.032													281	0.006	643	0.007	9	0.008	0.121	0.129
9005		G9005A|(ORF1ab_polyprotein:G8740A(V2914I))|(ORF1a_polyprotein:G8740A(V2914I))													2	0.014					2	0.021																	2	0	0.035	0.035
9005		G9005T|(ORF1ab_polyprotein:G8740T(V2914F))|(ORF1a_polyprotein:G8740T(V2914F))					14	0.002			22	0.001	277	0.002	5	0.036	2	0.062	3	0.038	6	0.064													183	0.004	358	0.004	9	0.005	0.208	0.213
9006		T9006C|(ORF1ab_polyprotein:T8741C(V2914A))|(ORF1a_polyprotein:T8741C(V2914A))	6	0.002					39	0.002	23	0.001			2	0.014													34	0.002			7	0.001					6	0.005	0.017	0.022
9006		T9006A|(ORF1ab_polyprotein:T8741A(V2914D))|(ORF1a_polyprotein:T8741A(V2914D))					11	0.002	21	0.001			444	0.003	4	0.029			4	0.051	3	0.032													49	0.001			7	0.006	0.113	0.119
9006		T9006G|(ORF1ab_polyprotein:T8741G(V2914G))|(ORF1a_polyprotein:T8741G(V2914G))	4	0.001	34	0.001	35	0.005	26	0.001	46	0.003	401	0.003	12	0.086			9	0.115	5	0.053							14	0.001			13	0.002	577	0.012	1333	0.014	13	0.014	0.283	0.297
9007		T9007A|(ORF1ab_polyprotein:T8742A(V2914V))|(ORF1a_polyprotein:T8742A(V2914V))											372	0.003	2	0.014			2	0.026	3	0.032																	4	0.003	0.072	0.075
9007		T9007G|(ORF1ab_polyprotein:T8742G(V2914V))|(ORF1a_polyprotein:T8742G(V2914V))			33	0.001	25	0.004	27	0.001	39	0.002	862	0.006	4	0.029	4	0.125	7	0.09	8	0.084											8	0.001	1093	0.022	2016	0.02	12	0.014	0.371	0.385
9008		T9008G|(ORF1ab_polyprotein:TTG8743-8745GGG(L2915G))|(ORF1a_polyprotein:TTG8743-8745GGG(L2915G))													3	0.021																							1	0	0.021	0.021
9008		T9008A|(ORF1ab_polyprotein:T8743A(L2915M))|(ORF1a_polyprotein:T8743A(L2915M))											381	0.003	2	0.014			2	0.025															54	0.001			4	0.003	0.04	0.043
9008		T9008C|(ORF1ab_polyprotein:T8743C(L2915L))|(ORF1a_polyprotein:T8743C(L2915L))													2	0.014	2	0.062	4	0.051																			3	0	0.127	0.127
9008		T9008G|(ORF1ab_polyprotein:T8743G(L2915V))|(ORF1a_polyprotein:T8743G(L2915V))					13	0.002					730	0.005	7	0.05			3	0.038	6	0.062													1584	0.032	3220	0.033	7	0.007	0.215	0.222
9009		T9009G|(ORF1ab_polyprotein:TTG8743-8745GGG(L2915G))|(ORF1a_polyprotein:TTG8743-8745GGG(L2915G))													3	0.021																							1	0	0.021	0.021
9009		T9009A|(ORF1ab_polyprotein:T8744A(L2915*))|(ORF1a_polyprotein:T8744A(L2915*))											254	0.002	3	0.021																							2	0.002	0.021	0.023
9009		T9009G|(ORF1ab_polyprotein:T8744G(L2915W))|(ORF1a_polyprotein:T8744G(L2915W))					11	0.002					250	0.002	5	0.036	2	0.061	3	0.038	5	0.052													77	0.002	163	0.002	8	0.004	0.191	0.195
9010		G9010C|(ORF1ab_polyprotein:G8745C(L2915F))|(ORF1a_polyprotein:G8745C(L2915F))					7	0.001							2	0.014																							2	0.001	0.014	0.015
9010		G9010A|(ORF1ab_polyprotein:G8745A(L2915L))|(ORF1a_polyprotein:G8745A(L2915L))					10	0.001							4	0.029			3	0.037	2	0.021	3	0.231															5	0.001	0.318	0.319
9010		G9010T|(ORF1ab_polyprotein:G8745T(L2915F))|(ORF1a_polyprotein:G8745T(L2915F))	14	0.005	83	0.003	24	0.003	45	0.002	43	0.002	491	0.004	8	0.057	3	0.091	4	0.05	11	0.115							63	0.005			20	0.004	4145	0.085	7913	0.08	14	0.019	0.487	0.506
9011		G9011C|(ORF1ab_polyprotein:G8746C(A2916P))|(ORF1a_polyprotein:G8746C(A2916P))													3	0.021																							1	0	0.021	0.021
9011		G9011T|(ORF1ab_polyprotein:GCT8746-8748TGT(A2916C))|(ORF1a_polyprotein:GCT8746-8748TGT(A2916C))																																	1295	0.027	2649	0.027	2	0	0.054	0.054
9011		G9011A|(ORF1ab_polyprotein:G8746A(A2916T))|(ORF1a_polyprotein:G8746A(A2916T))					7	0.001							2	0.014	3	0.091	2	0.025																			4	0.001	0.13	0.131
9011		G9011T|(ORF1ab_polyprotein:G8746T(A2916S))|(ORF1a_polyprotein:G8746T(A2916S))			76	0.003	17	0.002	35	0.002	31	0.002	494	0.004	7	0.05	2	0.061	4	0.05	11	0.115							25	0.002			11	0.002	1351	0.028	2372	0.024	13	0.013	0.332	0.345
9012		C9012T|(ORF1ab_polyprotein:C8747T(A2916V))|(ORF1a_polyprotein:C8747T(A2916V))													2	0.014																	10	0.002					2	0	0.016	0.016
9012		C9012G|(ORF1ab_polyprotein:GCT8746-8748GGG(A2916G))|(ORF1a_polyprotein:GCT8746-8748GGG(A2916G))																																	833	0.017	2127	0.022	2	0	0.039	0.039
9012		C9012G|(ORF1ab_polyprotein:GCT8746-8748TGT(A2916C))|(ORF1a_polyprotein:GCT8746-8748TGT(A2916C))																																	1295	0.027	2649	0.027	2	0	0.054	0.054
9012		C9012A|(ORF1ab_polyprotein:C8747A(A2916D))|(ORF1a_polyprotein:C8747A(A2916D))					16	0.002					594	0.004	8	0.057			3	0.037	6	0.062													115	0.002	180	0.002	7	0.006	0.16	0.166
9012		C9012G|(ORF1ab_polyprotein:C8747G(A2916G))|(ORF1a_polyprotein:C8747G(A2916G))											475	0.003							3	0.031													4585	0.094	9874	0.1	4	0.003	0.225	0.228
9013		T9013A|(ORF1ab_polyprotein:T8748A(A2916A))|(ORF1a_polyprotein:T8748A(A2916A))					8	0.001					237	0.002	2	0.014																							3	0.003	0.014	0.017
9013		T9013C|(ORF1ab_polyprotein:T8748C(A2916A))|(ORF1a_polyprotein:T8748C(A2916A))																			2	0.021							15	0.001			7	0.001					3	0	0.023	0.023
9013		T9013G|(ORF1ab_polyprotein:GCT8746-8748GGG(A2916G))|(ORF1a_polyprotein:GCT8746-8748GGG(A2916G))																																	833	0.017	2127	0.022	2	0	0.039	0.039
9013		T9013G|(ORF1ab_polyprotein:T8748G(A2916A))|(ORF1a_polyprotein:T8748G(A2916A))					14	0.002			26	0.001	456	0.003	9	0.064	2	0.061	2	0.025	6	0.062	2	0.154					14	0.001					1674	0.034	3813	0.039	11	0.006	0.44	0.446
9014		G9014C|(ORF1ab_polyprotein:G8749C(A2917P))|(ORF1a_polyprotein:G8749C(A2917P))																	2	0.025																			1	0	0.025	0.025
9014		G9014A|(ORF1ab_polyprotein:G8749A(A2917T))|(ORF1a_polyprotein:G8749A(A2917T))													2	0.014			2	0.025																			2	0	0.039	0.039
9014		G9014T|(ORF1ab_polyprotein:G8749T(A2917S))|(ORF1a_polyprotein:G8749T(A2917S))					18	0.003			31	0.002	234	0.002	6	0.043	2	0.061			6	0.062											6	0.001	60	0.001	152	0.002	9	0.007	0.17	0.177
9015		C9015A|(ORF1ab_polyprotein:GCT8749-8751GAG(A2917E))|(ORF1a_polyprotein:GCT8749-8751GAG(A2917E))													2	0.014																			385	0.008	672	0.007	3	0	0.029	0.029
9015		C9015G|(ORF1ab_polyprotein:GCT8749-8751GGG(A2917G))|(ORF1a_polyprotein:GCT8749-8751GGG(A2917G))																																	1596	0.033	4015	0.041	2	0	0.074	0.074
9015		C9015T|(ORF1ab_polyprotein:C8750T(A2917V))|(ORF1a_polyprotein:C8750T(A2917V))					7	0.001							2	0.014	2	0.061	2	0.025													6	0.001					5	0.001	0.101	0.102
9015		C9015G|(ORF1ab_polyprotein:C8750G(A2917G))|(ORF1a_polyprotein:C8750G(A2917G))					8	0.001					383	0.003							2	0.021													3555	0.073	7560	0.077	5	0.004	0.171	0.175
9015		C9015A|(ORF1ab_polyprotein:C8750A(A2917D))|(ORF1a_polyprotein:C8750A(A2917D))					27	0.004			32	0.002	783	0.006	8	0.056	2	0.061	4	0.049	5	0.052													574	0.012	897	0.009	9	0.012	0.239	0.251
9016		T9016G|(ORF1ab_polyprotein:GCT8749-8751GAG(A2917E))|(ORF1a_polyprotein:GCT8749-8751GAG(A2917E))													2	0.014																			385	0.008	672	0.007	3	0	0.029	0.029
9016		T9016G|(ORF1ab_polyprotein:GCT8749-8751GGG(A2917G))|(ORF1a_polyprotein:GCT8749-8751GGG(A2917G))																																	1596	0.033	4015	0.041	2	0	0.074	0.074
9016		T9016A|(ORF1ab_polyprotein:T8751A(A2917A))|(ORF1a_polyprotein:T8751A(A2917A))											236	0.002	2	0.014			2	0.025	6	0.062													50	0.001			5	0.002	0.102	0.104
9016		T9016G|(ORF1ab_polyprotein:T8751G(A2917A))|(ORF1a_polyprotein:T8751G(A2917A))			48	0.002	15	0.002			28	0.002	720	0.005	12	0.085			4	0.049	6	0.062							16	0.001			7	0.001	2248	0.046	5023	0.051	11	0.011	0.295	0.306
9017		G9017A|(ORF1ab_polyprotein:G8752A(E2918K))|(ORF1a_polyprotein:G8752A(E2918K))																	3	0.037	4	0.042																	2	0	0.079	0.079
9017		G9017T|(ORF1ab_polyprotein:G8752T(E2918*))|(ORF1a_polyprotein:G8752T(E2918*))					15	0.002			22	0.001	260	0.002	4	0.028			3	0.037	8	0.083											6	0.001	64	0.001	110	0.001	9	0.005	0.151	0.156
9018		A9018T|(ORF1ab_polyprotein:GAA8752-8754GTC(E2918V))|(ORF1a_polyprotein:GAA8752-8754GTC(E2918V))																																	440	0.009	1194	0.012	2	0	0.021	0.021
9018		A9018T|(ORF1ab_polyprotein:GAA8752-8754GTG(E2918V))|(ORF1a_polyprotein:GAA8752-8754GTG(E2918V))																	2	0.025															757	0.016	1827	0.019	3	0	0.06	0.06
9018		A9018G|(ORF1ab_polyprotein:A8753G(E2918G))|(ORF1a_polyprotein:A8753G(E2918G))											144	0.001	2	0.014																			1086	0.022	3038	0.031	4	0.001	0.067	0.068
9018		A9018C|(ORF1ab_polyprotein:A8753C(E2918A))|(ORF1a_polyprotein:A8753C(E2918A))	7	0.002	32	0.001	11	0.002	22	0.001					8	0.056			2	0.025	6	0.062							26	0.002			6	0.001					9	0.006	0.146	0.152
9018		A9018T|(ORF1ab_polyprotein:A8753T(E2918V))|(ORF1a_polyprotein:A8753T(E2918V))	4	0.001									473	0.003															18	0.001			7	0.001	4040	0.083	7913	0.08	6	0.004	0.165	0.169
9019		A9019C|(ORF1ab_polyprotein:GAA8752-8754GTC(E2918V))|(ORF1a_polyprotein:GAA8752-8754GTC(E2918V))																																	440	0.009	1194	0.012	2	0	0.021	0.021
9019		A9019T|(ORF1ab_polyprotein:A8754T(E2918D))|(ORF1a_polyprotein:A8754T(E2918D))	5	0.002	47	0.002					22	0.001	177	0.001															14	0.001			6	0.001	1067	0.022	1942	0.02	8	0.006	0.044	0.05
9019		A9019G|(ORF1ab_polyprotein:GAA8752-8754GTG(E2918V))|(ORF1a_polyprotein:GAA8752-8754GTG(E2918V))																	2	0.025															757	0.015	1827	0.019	3	0	0.059	0.059
9019		A9019C|(ORF1ab_polyprotein:A8754C(E2918D))|(ORF1a_polyprotein:A8754C(E2918D))	9	0.003			12	0.002					2106	0.015	6	0.042	2	0.061			6	0.062							28	0.002			9	0.002	824	0.017	1660	0.017	10	0.02	0.203	0.223
9019		A9019G|(ORF1ab_polyprotein:A8754G(E2918E))|(ORF1a_polyprotein:A8754G(E2918E))					7	0.001			4625	0.254	187	0.001							2	0.021													1205	0.025	2932	0.03	6	0.256	0.076	0.332
9020		T9020G|(ORF1ab_polyprotein:TGT8755-8757GGG(C2919G))|(ORF1a_polyprotein:TGT8755-8757GGG(C2919G))																	2	0.025																			1	0	0.025	0.025
9020		T9020G|(ORF1ab_polyprotein:T8755G(C2919G))|(ORF1a_polyprotein:T8755G(C2919G))			33	0.001	19	0.003	24	0.001	26	0.001	736	0.005	6	0.042			2	0.025	5	0.052											7	0.001	586	0.012	2059	0.021	11	0.011	0.153	0.164
9021		G9021C|(ORF1ab_polyprotein:G8756C(C2919S))|(ORF1a_polyprotein:G8756C(C2919S))													2	0.014																							1	0	0.014	0.014
9021		G9021A|(ORF1ab_polyprotein:G8756A(C2919Y))|(ORF1a_polyprotein:G8756A(C2919Y))																			2	0.021																	1	0	0.021	0.021
9021		G9021T|(ORF1ab_polyprotein:G8756T(C2919F))|(ORF1a_polyprotein:G8756T(C2919F))					11	0.002			19	0.001	289	0.002							5	0.052													756	0.01	1036	0.006	6	0.005	0.068	0.073
9022		T9022G|(ORF1ab_polyprotein:TGT8755-8757GGG(C2919G))|(ORF1a_polyprotein:TGT8755-8757GGG(C2919G))																	2	0.025																			1	0	0.025	0.025
9022		T9022A|(ORF1ab_polyprotein:T8757A(C2919*))|(ORF1a_polyprotein:T8757A(C2919*))											311	0.002	3	0.021			2	0.025																			3	0.002	0.046	0.048
9022		T9022G|(ORF1ab_polyprotein:T8757G(C2919W))|(ORF1a_polyprotein:T8757G(C2919W))					11	0.002			23	0.001	265	0.002	8	0.056			7	0.086	4	0.041													208	0.003	779	0.005	8	0.005	0.191	0.196
9023		A9023G|(ORF1ab_polyprotein:A8758G(T2920A))|(ORF1a_polyprotein:A8758G(T2920A))																			2	0.021													121	0.001	396	0.002	3	0	0.024	0.024
9023		A9023T|(ORF1ab_polyprotein:ACA8758-8760TAA(T2920*))|(ORF1a_polyprotein:ACA8758-8760TAA(T2920*))																																	1221	0.015	2212	0.013	2	0	0.028	0.028
9023		A9023T|(ORF1ab_polyprotein:A8758T(T2920S))|(ORF1a_polyprotein:A8758T(T2920S))					8	0.001																											4300	0.053	9143	0.055	3	0.001	0.108	0.109
9023		A9023C|(ORF1ab_polyprotein:A8758C(T2920P))|(ORF1a_polyprotein:A8758C(T2920P))					7	0.001					324	0.002	6	0.042					3	0.031	3	0.15															5	0.003	0.223	0.226
9024		C9024A|(ORF1ab_polyprotein:ACA8758-8760AAC(T2920N))|(ORF1a_polyprotein:ACA8758-8760AAC(T2920N))																	2	0.025																			1	0	0.025	0.025
9024		C9024A|(ORF1ab_polyprotein:ACA8758-8760TAA(T2920*))|(ORF1a_polyprotein:ACA8758-8760TAA(T2920*))																																	1221	0.015	2212	0.013	2	0	0.028	0.028
9024		C9024T|(ORF1ab_polyprotein:C8759T(T2920I))|(ORF1a_polyprotein:C8759T(T2920I))													2	0.014			2	0.025	3	0.031													121	0.001	172	0.001	5	0	0.072	0.072
9024		C9024G|(ORF1ab_polyprotein:C8759G(T2920R))|(ORF1a_polyprotein:C8759G(T2920R))											201	0.001	2	0.014			2	0.025	4	0.041													811	0.01	1701	0.01	6	0.001	0.1	0.101
9024		C9024A|(ORF1ab_polyprotein:C8759A(T2920K))|(ORF1a_polyprotein:C8759A(T2920K))			55	0.002	18	0.003	21	0.001	26	0.001	999	0.007	10	0.07	2	0.061	6	0.074	6	0.062													6487	0.08	11863	0.071	11	0.014	0.418	0.432
9025		A9025C|(ORF1ab_polyprotein:ACA8758-8760AAC(T2920N))|(ORF1a_polyprotein:ACA8758-8760AAC(T2920N))																	2	0.025																			1	0	0.025	0.025
9025		A9025T|(ORF1ab_polyprotein:A8760T(T2920T))|(ORF1a_polyprotein:A8760T(T2920T))											855	0.006	2	0.014																			485	0.006	917	0.005	4	0.006	0.025	0.031
9025		A9025C|(ORF1ab_polyprotein:A8760C(T2920T))|(ORF1a_polyprotein:A8760C(T2920T))	5	0.002	32	0.001							354	0.002	6	0.042			3	0.037	4	0.041											11	0.002					7	0.005	0.122	0.127
9026		A9026T|(ORF1ab_polyprotein:A8761T(I2921F))|(ORF1a_polyprotein:A8761T(I2921F))	4	0.001									673	0.004					2	0.025									21	0.001					364	0.004	678	0.004	6	0.005	0.034	0.039
9026		A9026C|(ORF1ab_polyprotein:A8761C(I2921L))|(ORF1a_polyprotein:A8761C(I2921L))	7	0.002			18	0.003			27	0.001	465	0.003	6	0.042	4	0.121			4	0.041	3	0.15											316	0.004	677	0.004	10	0.009	0.362	0.371
9027		T9027G|(ORF1ab_polyprotein:ATT8761-8763AGG(I2921R))|(ORF1a_polyprotein:ATT8761-8763AGG(I2921R))													4	0.028			2	0.025																			2	0	0.053	0.053
9027		T9027A|(ORF1ab_polyprotein:T8762A(I2921N))|(ORF1a_polyprotein:T8762A(I2921N))	4	0.001	30	0.001	16	0.002			28	0.002	1007	0.007					3	0.037	3	0.031							16	0.001			7	0.001	2907	0.033	5379	0.03	11	0.013	0.133	0.146
9027		T9027C|(ORF1ab_polyprotein:T8762C(I2921T))|(ORF1a_polyprotein:T8762C(I2921T))																											3563	0.251									1	0	0.251	0.251
9027		T9027G|(ORF1ab_polyprotein:T8762G(I2921S))|(ORF1a_polyprotein:T8762G(I2921S))					21	0.003	21	0.001	39	0.002	325	0.002	9	0.063	3	0.091	7	0.086	7	0.072											6	0.001	238	0.003	555	0.003	11	0.008	0.319	0.327
9028		T9028G|(ORF1ab_polyprotein:ATT8761-8763AGG(I2921R))|(ORF1a_polyprotein:ATT8761-8763AGG(I2921R))													4	0.028			2	0.025																			2	0	0.053	0.053
9028		T9028A|(ORF1ab_polyprotein:T8763A(I2921I))|(ORF1a_polyprotein:T8763A(I2921I))											1279	0.008					3	0.037															949	0.011	1960	0.011	4	0.008	0.059	0.067
9028		T9028G|(ORF1ab_polyprotein:T8763G(I2921M))|(ORF1a_polyprotein:T8763G(I2921M))	5	0.002			16	0.002			31	0.002	525	0.003	10	0.07			6	0.074	8	0.082											11	0.002	295	0.003	666	0.004	10	0.009	0.235	0.244
9029		T9029G|(ORF1ab_polyprotein:TTT8764-8766GAT(F2922D))|(ORF1a_polyprotein:TTT8764-8766GAT(F2922D))																			2	0.021															215	0.001	2	0	0.022	0.022
9029		T9029A|(ORF1ab_polyprotein:T8764A(F2922I))|(ORF1a_polyprotein:T8764A(F2922I))			35	0.001							822	0.005							2	0.021											8	0.001	243	0.003	561	0.003	6	0.006	0.028	0.034
9029		T9029G|(ORF1ab_polyprotein:TTT8764-8766GGT(F2922G))|(ORF1a_polyprotein:TTT8764-8766GGT(F2922G))																	3	0.037																			1	0	0.037	0.037
9029		T9029G|(ORF1ab_polyprotein:T8764G(F2922V))|(ORF1a_polyprotein:T8764G(F2922V))			33	0.001	19	0.003	26	0.001	31	0.002	670	0.004	9	0.063	3	0.091	6	0.074	3	0.031							16	0.001					580	0.007	1269	0.007	12	0.011	0.274	0.285
9030		T9030G|(ORF1ab_polyprotein:TTT8764-8766TGG(F2922W))|(ORF1a_polyprotein:TTT8764-8766TGG(F2922W))													3	0.021																							1	0	0.021	0.021
9030		T9030A|(ORF1ab_polyprotein:TTT8764-8766GAT(F2922D))|(ORF1a_polyprotein:TTT8764-8766GAT(F2922D))																			2	0.021															215	0.001	2	0	0.022	0.022
9030		T9030G|(ORF1ab_polyprotein:TTT8764-8766GGT(F2922G))|(ORF1a_polyprotein:TTT8764-8766GGT(F2922G))																	3	0.037																			1	0	0.037	0.037
9030		T9030A|(ORF1ab_polyprotein:T8765A(F2922Y))|(ORF1a_polyprotein:T8765A(F2922Y))	5	0.002	30	0.001							1584	0.01																					1826	0.021	4320	0.024	5	0.013	0.045	0.058
9030		T9030G|(ORF1ab_polyprotein:T8765G(F2922C))|(ORF1a_polyprotein:T8765G(F2922C))			45	0.002	10	0.001			24	0.001	468	0.003	6	0.042	2	0.061	5	0.062	5	0.052	2	0.1									7	0.001	180	0.002	485	0.003	12	0.007	0.323	0.33
9031		T9031C|(ORF1ab_polyprotein:T8766C(F2922F))|(ORF1a_polyprotein:T8766C(F2922F))																			2	0.02																	1	0	0.02	0.02
9031		T9031G|(ORF1ab_polyprotein:TTT8764-8766TGG(F2922W))|(ORF1a_polyprotein:TTT8764-8766TGG(F2922W))													3	0.021																							1	0	0.021	0.021
9031		T9031A|(ORF1ab_polyprotein:T8766A(F2922L))|(ORF1a_polyprotein:T8766A(F2922L))											359	0.002							3	0.031													280	0.003	583	0.003	4	0.002	0.037	0.039
9031		T9031G|(ORF1ab_polyprotein:T8766G(F2922L))|(ORF1a_polyprotein:T8766G(F2922L))					11	0.002					908	0.006	8	0.056			4	0.049	3	0.031													650	0.007	1364	0.008	7	0.008	0.151	0.159
9032		A9032C|(ORF1ab_polyprotein:AAA8767-8769CAT(K2923H))|(ORF1a_polyprotein:AAA8767-8769CAT(K2923H))													2	0.014																							1	0	0.014	0.014
9032		A9032T|(ORF1ab_polyprotein:AAA8767-8769TAT(K2923Y))|(ORF1a_polyprotein:AAA8767-8769TAT(K2923Y))																																	758	0.009	2343	0.013	2	0	0.022	0.022
9032		A9032T|(ORF1ab_polyprotein:AAA8767-8769TTA(K2923L))|(ORF1a_polyprotein:AAA8767-8769TTA(K2923L))																																	904	0.01	2670	0.015	2	0	0.025	0.025
9032		A9032G|(ORF1ab_polyprotein:A8767G(K2923E))|(ORF1a_polyprotein:A8767G(K2923E))													2	0.014					3	0.031											6	0.001					3	0	0.046	0.046
9032		A9032C|(ORF1ab_polyprotein:A8767C(K2923Q))|(ORF1a_polyprotein:A8767C(K2923Q))			39	0.001	15	0.002					532	0.003	4	0.028	2	0.061					2	0.095											153	0.002	361	0.002	8	0.006	0.188	0.194
9032		A9032T|(ORF1ab_polyprotein:A8767T(K2923*))|(ORF1a_polyprotein:A8767T(K2923*))	7	0.002			8	0.001	24	0.001			709	0.005	2	0.014													16	0.001	2	0.087	10	0.002	3665	0.042	7781	0.043	10	0.009	0.189	0.198
9033		A9033T|(ORF1ab_polyprotein:AAA8767-8769TTA(K2923L))|(ORF1a_polyprotein:AAA8767-8769TTA(K2923L))																																	904	0.01	2670	0.015	2	0	0.025	0.025
9033		A9033T|(ORF1ab_polyprotein:A8768T(K2923I))|(ORF1a_polyprotein:A8768T(K2923I))			39	0.001	9	0.001					1798	0.012							4	0.041													4385	0.05	8908	0.05	6	0.014	0.141	0.155
9033		A9033C|(ORF1ab_polyprotein:A8768C(K2923T))|(ORF1a_polyprotein:A8768C(K2923T))			37	0.001	12	0.002			24	0.001	1358	0.009	7	0.049			3	0.037	6	0.061									3	0.13	6	0.001	1202	0.014	2614	0.015	11	0.013	0.307	0.32
9034		A9034T|(ORF1ab_polyprotein:AAA8767-8769CAT(K2923H))|(ORF1a_polyprotein:AAA8767-8769CAT(K2923H))													2	0.014																							1	0	0.014	0.014
9034		A9034T|(ORF1ab_polyprotein:AAA8767-8769TAT(K2923Y))|(ORF1a_polyprotein:AAA8767-8769TAT(K2923Y))																																	758	0.009	2343	0.013	2	0	0.022	0.022
9034		A9034G|(ORF1ab_polyprotein:A8769G(K2923K))|(ORF1a_polyprotein:A8769G(K2923K))			35	0.001					22	0.001			2	0.014					3	0.031							17	0.001			7	0.001					6	0.002	0.047	0.049
9034		A9034T|(ORF1ab_polyprotein:A8769T(K2923N))|(ORF1a_polyprotein:A8769T(K2923N))			31	0.001	8	0.001			20	0.001	796	0.005	3	0.021													20	0.001					974	0.011	2244	0.012	8	0.008	0.045	0.053
9034		A9034C|(ORF1ab_polyprotein:A8769C(K2923N))|(ORF1a_polyprotein:A8769C(K2923N))	8	0.003	39	0.001	7	0.001			33	0.002	409	0.003	4	0.028	2	0.061	3	0.037															118	0.001	300	0.002	10	0.01	0.129	0.139
9035		G9035T|(ORF1ab_polyprotein:GAT8770-8772TCT(D2924S))|(ORF1a_polyprotein:GAT8770-8772TCT(D2924S))													2	0.014																			224	0.003	528	0.003	3	0	0.02	0.02
9035		G9035T|(ORF1ab_polyprotein:GAT8770-8772TTT(D2924F))|(ORF1a_polyprotein:GAT8770-8772TTT(D2924F))																																	1414	0.016	3089	0.017	2	0	0.033	0.033
9035		G9035T|(ORF1ab_polyprotein:G8770T(D2924Y))|(ORF1a_polyprotein:G8770T(D2924Y))	10	0.003	36	0.001	9	0.001			22	0.001	1172	0.008	9	0.063	2	0.061	7	0.086	5	0.051											6	0.001	7855	0.09	12317	0.068	12	0.014	0.42	0.434
9036		A9036C|(ORF1ab_polyprotein:GAT8770-8772TCT(D2924S))|(ORF1a_polyprotein:GAT8770-8772TCT(D2924S))													2	0.014																			224	0.003	528	0.003	3	0	0.02	0.02
9036		A9036G|(ORF1ab_polyprotein:A8771G(D2924G))|(ORF1a_polyprotein:A8771G(D2924G))			41	0.001															2	0.02											7	0.001					3	0.001	0.021	0.022
9036		A9036T|(ORF1ab_polyprotein:GAT8770-8772TTT(D2924F))|(ORF1a_polyprotein:GAT8770-8772TTT(D2924F))																																	1414	0.016	3089	0.017	2	0	0.033	0.033
9036		A9036C|(ORF1ab_polyprotein:A8771C(D2924A))|(ORF1a_polyprotein:A8771C(D2924A))					8	0.001					829	0.005	5	0.035			4	0.049	3	0.031													626	0.007	1399	0.008	7	0.006	0.13	0.136
9036		A9036T|(ORF1ab_polyprotein:A8771T(D2924V))|(ORF1a_polyprotein:A8771T(D2924V))					10	0.001					1138	0.007			2	0.061																	3334	0.038	8320	0.046	5	0.008	0.145	0.153
9037		T9037A|(ORF1ab_polyprotein:T8772A(D2924E))|(ORF1a_polyprotein:T8772A(D2924E))											1052	0.007							2	0.02													1006	0.011	2301	0.013	4	0.007	0.044	0.051
9037		T9037G|(ORF1ab_polyprotein:T8772G(D2924E))|(ORF1a_polyprotein:T8772G(D2924E))					12	0.002			24	0.001	434	0.003	5	0.035			2	0.025	5	0.051									3	0.13	6	0.001	430	0.005	955	0.005	10	0.006	0.252	0.258
9038		G9038C|(ORF1ab_polyprotein:G8773C(A2925P))|(ORF1a_polyprotein:G8773C(A2925P))											174	0.001	2	0.014																							2	0.001	0.014	0.015
9038		G9038T|(ORF1ab_polyprotein:GCT8773-8775TGT(A2925C))|(ORF1a_polyprotein:GCT8773-8775TGT(A2925C))																																	627	0.007	1598	0.009	2	0	0.016	0.016
9038		G9038A|(ORF1ab_polyprotein:G8773A(A2925T))|(ORF1a_polyprotein:G8773A(A2925T))																			2	0.02																	1	0	0.02	0.02
9038		G9038T|(ORF1ab_polyprotein:GCT8773-8775TAT(A2925Y))|(ORF1a_polyprotein:GCT8773-8775TAT(A2925Y))																																	1907	0.022	3147	0.017	2	0	0.039	0.039
9038		G9038T|(ORF1ab_polyprotein:G8773T(A2925S))|(ORF1a_polyprotein:G8773T(A2925S))	5	0.002	64	0.002	11	0.002	27	0.001	19	0.001	1986	0.013	6	0.042	4	0.121	7	0.086	5	0.051									3	0.13	20	0.004	5777	0.066	10384	0.058	14	0.021	0.558	0.579
9039		C9039G|(ORF1ab_polyprotein:GCT8773-8775TGT(A2925C))|(ORF1a_polyprotein:GCT8773-8775TGT(A2925C))																																	627	0.007	1598	0.009	2	0	0.016	0.016
9039		C9039T|(ORF1ab_polyprotein:GCT8773-8775GTG(A2925V))|(ORF1a_polyprotein:GCT8773-8775GTG(A2925V))																	2	0.025																			1	0	0.025	0.025
9039		C9039A|(ORF1ab_polyprotein:GCT8773-8775GAG(A2925E))|(ORF1a_polyprotein:GCT8773-8775GAG(A2925E))											221	0.001																					1227	0.014	2495	0.014	3	0.001	0.028	0.029
9039		C9039G|(ORF1ab_polyprotein:C8774G(A2925G))|(ORF1a_polyprotein:C8774G(A2925G))											238	0.002	2	0.014																			897	0.01	2168	0.012	4	0.002	0.036	0.038
9039		C9039A|(ORF1ab_polyprotein:GCT8773-8775TAT(A2925Y))|(ORF1a_polyprotein:GCT8773-8775TAT(A2925Y))																																	1907	0.022	3147	0.017	2	0	0.039	0.039
9039		C9039T|(ORF1ab_polyprotein:C8774T(A2925V))|(ORF1a_polyprotein:C8774T(A2925V))													5	0.035																			288	0.003	696	0.004	3	0	0.042	0.042
9039		C9039A|(ORF1ab_polyprotein:C8774A(A2925D))|(ORF1a_polyprotein:C8774A(A2925D))	6	0.002	33	0.001	15	0.002			21	0.001	1710	0.011	8	0.056	3	0.091	7	0.086	5	0.051							21	0.001			9	0.002	6683	0.076	12349	0.069	13	0.017	0.432	0.449
9040		T9040G|(ORF1ab_polyprotein:GCT8773-8775GTG(A2925V))|(ORF1a_polyprotein:GCT8773-8775GTG(A2925V))																	2	0.025																			1	0	0.025	0.025
9040		T9040G|(ORF1ab_polyprotein:GCT8773-8775GAG(A2925E))|(ORF1a_polyprotein:GCT8773-8775GAG(A2925E))											221	0.001																					1227	0.014	2495	0.014	3	0.001	0.028	0.029
9040		T9040A|(ORF1ab_polyprotein:T8775A(A2925A))|(ORF1a_polyprotein:T8775A(A2925A))											414	0.003					2	0.025	2	0.02							15	0.001			7	0.001	346	0.004	549	0.003	7	0.003	0.054	0.057
9040		T9040G|(ORF1ab_polyprotein:T8775G(A2925A))|(ORF1a_polyprotein:T8775G(A2925A))					23	0.003					1509	0.01	3	0.021			11	0.136	7	0.071	2	0.091					15	0.001					1587	0.018	3545	0.02	9	0.013	0.358	0.371
9041		T9041A|(ORF1ab_polyprotein:T8776A(S2926T))|(ORF1a_polyprotein:T8776A(S2926T))											770	0.005	2	0.014																	6	0.001	144	0.002	305	0.002	5	0.005	0.019	0.024
9041		T9041G|(ORF1ab_polyprotein:T8776G(S2926A))|(ORF1a_polyprotein:T8776G(S2926A))					8	0.001			24	0.001	479	0.003	7	0.049			4	0.049	3	0.031	2	0.091							2	0.087							8	0.005	0.307	0.312
9042		C9042T|(ORF1ab_polyprotein:C8777T(S2926F))|(ORF1a_polyprotein:C8777T(S2926F))			31	0.001															3	0.031													250	0.003	529	0.003	4	0.001	0.037	0.038
9042		C9042G|(ORF1ab_polyprotein:C8777G(S2926C))|(ORF1a_polyprotein:C8777G(S2926C))											435	0.003	2	0.014																			2554	0.029	5847	0.032	4	0.003	0.075	0.078
9042		C9042A|(ORF1ab_polyprotein:C8777A(S2926Y))|(ORF1a_polyprotein:C8777A(S2926Y))			36	0.001	13	0.002					1229	0.008	5	0.035			9	0.111	4	0.041											6	0.001	10230	0.117	18417	0.102	9	0.011	0.407	0.418
9043		T9043G|(ORF1ab_polyprotein:T8778G(S2926S))|(ORF1a_polyprotein:T8778G(S2926S))	4	0.001	30	0.001	16	0.002			26	0.001	600	0.004	9	0.063	2	0.061	2	0.025	6	0.061											7	0.001	457	0.005	1020	0.006	12	0.009	0.222	0.231
9044		G9044A|(ORF1ab_polyprotein:G8779A(G2927S))|(ORF1a_polyprotein:G8779A(G2927S))			33	0.001									2	0.014																							2	0.001	0.014	0.015
9044		G9044T|(ORF1ab_polyprotein:GGT8779-8781TCT(G2927S))|(ORF1a_polyprotein:GGT8779-8781TCT(G2927S))																	2	0.025																			1	0	0.025	0.025
9044		G9044T|(ORF1ab_polyprotein:G8779T(G2927C))|(ORF1a_polyprotein:G8779T(G2927C))	8	0.003	52	0.002	17	0.002	29	0.001	23	0.001	2168	0.014	9	0.063			5	0.062	6	0.061	2	0.091									14	0.003	5909	0.067	10285	0.057	13	0.023	0.404	0.427
9045		G9045C|(ORF1ab_polyprotein:GGT8779-8781TCT(G2927S))|(ORF1a_polyprotein:GGT8779-8781TCT(G2927S))																	2	0.025																			1	0	0.025	0.025
9045		G9045T|(ORF1ab_polyprotein:G8780T(G2927V))|(ORF1a_polyprotein:G8780T(G2927V))	8	0.003	70	0.002	10	0.001	27	0.001	20	0.001	1340	0.009	6	0.042	5	0.152	6	0.074	4	0.041							15	0.001	3	0.13	11	0.002	3149	0.036	5400	0.03	15	0.017	0.508	0.525
9046		T9046A|(ORF1ab_polyprotein:T8781A(G2927G))|(ORF1a_polyprotein:T8781A(G2927G))											699	0.005					2	0.025															849	0.01	1872	0.01	4	0.005	0.045	0.05
9046		T9046G|(ORF1ab_polyprotein:T8781G(G2927G))|(ORF1a_polyprotein:T8781G(G2927G))					19	0.003			34	0.002	422	0.003	9	0.063			5	0.062	3	0.031											9	0.002	194	0.002	561	0.003	9	0.008	0.163	0.171
9047		A9047T|(ORF1ab_polyprotein:AAG8782-8784TAT(K2928Y))|(ORF1a_polyprotein:AAG8782-8784TAT(K2928Y))																																	1116	0.013	2394	0.013	2	0	0.026	0.026
9047		A9047G|(ORF1ab_polyprotein:A8782G(K2928E))|(ORF1a_polyprotein:A8782G(K2928E))																	2	0.024	2	0.02													306	0.003	813	0.005	4	0	0.052	0.052
9047		A9047T|(ORF1ab_polyprotein:A8782T(K2928*))|(ORF1a_polyprotein:A8782T(K2928*))											839	0.005	3	0.021																			2975	0.034	6228	0.035	4	0.005	0.09	0.095
9047		A9047C|(ORF1ab_polyprotein:A8782C(K2928Q))|(ORF1a_polyprotein:A8782C(K2928Q))											844	0.005	4	0.028			7	0.085	2	0.02	2	0.091											409	0.005	1067	0.006	7	0.005	0.235	0.24
9048		A9048T|(ORF1ab_polyprotein:A8783T(K2928M))|(ORF1a_polyprotein:A8783T(K2928M))					9	0.001					331	0.002	4	0.028																	8	0.001	530	0.006	1224	0.007	6	0.003	0.042	0.045
9048		A9048G|(ORF1ab_polyprotein:A8783G(K2928R))|(ORF1a_polyprotein:A8783G(K2928R))																													2	0.087							1	0	0.087	0.087
9048		A9048C|(ORF1ab_polyprotein:A8783C(K2928T))|(ORF1a_polyprotein:A8783C(K2928T))			31	0.001							754	0.005			2	0.061	4	0.049	5	0.051													126	0.001	332	0.002	7	0.006	0.164	0.17
9049		G9049C|(ORF1ab_polyprotein:G8784C(K2928N))|(ORF1a_polyprotein:G8784C(K2928N))											182	0.001					2	0.024																	189	0.001	3	0.001	0.025	0.026
9049		G9049T|(ORF1ab_polyprotein:AAG8782-8784TAT(K2928Y))|(ORF1a_polyprotein:AAG8782-8784TAT(K2928Y))																																	1116	0.013	2394	0.013	2	0	0.026	0.026
9049		G9049T|(ORF1ab_polyprotein:G8784T(K2928N))|(ORF1a_polyprotein:G8784T(K2928N))	4	0.001	55	0.002	14	0.002			25	0.001	1412	0.009	9	0.063			3	0.037	2	0.02									4	0.174	8	0.001	4695	0.054	8092	0.045	12	0.015	0.394	0.409
9050		C9050A|(ORF1ab_polyprotein:CCA8785-8787ATA(P2929I))|(ORF1a_polyprotein:CCA8785-8787ATA(P2929I))																	2	0.024																			1	0	0.024	0.024
9050		C9050T|(ORF1ab_polyprotein:C8785T(P2929S))|(ORF1a_polyprotein:C8785T(P2929S))											166	0.001					3	0.037																			2	0.001	0.037	0.038
9050		C9050G|(ORF1ab_polyprotein:C8785G(P2929A))|(ORF1a_polyprotein:C8785G(P2929A))					7	0.001					253	0.002	2	0.014					3	0.031													503	0.006	851	0.005	6	0.003	0.056	0.059
9050		C9050A|(ORF1ab_polyprotein:C8785A(P2929T))|(ORF1a_polyprotein:C8785A(P2929T))			39	0.001					25	0.001	2481	0.016	10	0.07	3	0.091	5	0.061	4	0.041	3	0.136							2	0.087	7	0.001	6942	0.079	13325	0.074	12	0.018	0.64	0.658
9051		C9051T|(ORF1ab_polyprotein:CCA8785-8787ATA(P2929I))|(ORF1a_polyprotein:CCA8785-8787ATA(P2929I))																	2	0.024																			1	0	0.024	0.024
9051		C9051G|(ORF1ab_polyprotein:C8786G(P2929R))|(ORF1a_polyprotein:C8786G(P2929R))											448	0.003	2	0.014					2	0.02													130	0.001	227	0.001	5	0.003	0.036	0.039
9051		C9051T|(ORF1ab_polyprotein:C8786T(P2929L))|(ORF1a_polyprotein:C8786T(P2929L))			34	0.001									3	0.021			2	0.024	6	0.061																	4	0.001	0.106	0.107
9051		C9051A|(ORF1ab_polyprotein:C8786A(P2929Q))|(ORF1a_polyprotein:C8786A(P2929Q))	5	0.002	52	0.002	20	0.003	29	0.001	32	0.002	910	0.006	9	0.063			9	0.11	6	0.061							20	0.001	2	0.087	7	0.001	2077	0.024	3680	0.02	14	0.016	0.367	0.383
9052		A9052C|(ORF1ab_polyprotein:A8787C(P2929P))|(ORF1a_polyprotein:A8787C(P2929P))	4	0.001	30	0.001	9	0.001					320	0.002					2	0.024	4	0.041													1318	0.015	2877	0.016	8	0.005	0.096	0.101
9053		G9053A|(ORF1ab_polyprotein:G8788A(V2930I))|(ORF1a_polyprotein:G8788A(V2930I))													3	0.021																			219	0.002	423	0.002	3	0	0.025	0.025
9053		G9053T|(ORF1ab_polyprotein:GTA8788-8790TTC(V2930F))|(ORF1a_polyprotein:GTA8788-8790TTC(V2930F))													2	0.014			2	0.024																			2	0	0.038	0.038
9053		G9053C|(ORF1ab_polyprotein:G8788C(V2930L))|(ORF1a_polyprotein:G8788C(V2930L))											438	0.003							2	0.02													1088	0.012	2243	0.012	4	0.003	0.044	0.047
9053		G9053T|(ORF1ab_polyprotein:G8788T(V2930L))|(ORF1a_polyprotein:G8788T(V2930L))	7	0.002	15423	0.524	11	0.002	26	0.001			1179	0.008	5	0.035			5	0.061	7	0.071	4	0.182					18	0.001	14	0.609	5516	0.992	2208	0.025	3892	0.022	14	0.537	1.998	2.535
9054		T9054C|(ORF1ab_polyprotein:T8789C(V2930A))|(ORF1a_polyprotein:T8789C(V2930A))																			2	0.02																	1	0	0.02	0.02
9054		T9054A|(ORF1ab_polyprotein:T8789A(V2930E))|(ORF1a_polyprotein:T8789A(V2930E))											1041	0.007																					1650	0.019	3858	0.021	3	0.007	0.04	0.047
9054		T9054G|(ORF1ab_polyprotein:T8789G(V2930G))|(ORF1a_polyprotein:T8789G(V2930G))	5	0.002			11	0.002					933	0.006	8	0.056			4	0.049	3	0.031													801	0.009	1715	0.01	8	0.01	0.155	0.165
9055		A9055C|(ORF1ab_polyprotein:GTA8788-8790TTC(V2930F))|(ORF1a_polyprotein:GTA8788-8790TTC(V2930F))													2	0.014			2	0.024																			2	0	0.038	0.038
9055		A9055T|(ORF1ab_polyprotein:A8790T(V2930V))|(ORF1a_polyprotein:A8790T(V2930V))	5	0.002									907	0.006							2	0.02													737	0.008	1491	0.008	5	0.008	0.036	0.044
9055		A9055C|(ORF1ab_polyprotein:A8790C(V2930V))|(ORF1a_polyprotein:A8790C(V2930V))	5	0.002			8	0.001					624	0.004	5	0.035					5	0.051													271	0.003	498	0.003	7	0.007	0.092	0.099
9056		C9056G|(ORF1ab_polyprotein:C8791G(P2931A))|(ORF1a_polyprotein:C8791G(P2931A))											394	0.003	4	0.028																			737	0.008	1191	0.007	4	0.003	0.043	0.046
9056		C9056T|(ORF1ab_polyprotein:C8791T(P2931S))|(ORF1a_polyprotein:C8791T(P2931S))					7	0.001					194	0.001							2	0.02									2	0.087							4	0.002	0.107	0.109
9056		C9056A|(ORF1ab_polyprotein:C8791A(P2931T))|(ORF1a_polyprotein:C8791A(P2931T))	6	0.002	46	0.002	20	0.003	29	0.001	28	0.002	1955	0.013	7	0.049	3	0.091	7	0.085	4	0.041							25	0.002	2	0.087	6	0.001	9803	0.112	18481	0.102	15	0.023	0.57	0.593
9057		C9057T|(ORF1ab_polyprotein:C8792T(P2931L))|(ORF1a_polyprotein:C8792T(P2931L))											261	0.002	2	0.014			2	0.024			2	0.091									8	0.001	116	0.001			6	0.002	0.131	0.133
9057		C9057A|(ORF1ab_polyprotein:C8792A(P2931Q))|(ORF1a_polyprotein:C8792A(P2931Q))	5	0.002			12	0.002			20	0.001	1367	0.009	9	0.063	2	0.061	5	0.061	4	0.041											6	0.001	2197	0.025	4371	0.024	11	0.014	0.276	0.29
9058		A9058T|(ORF1ab_polyprotein:A8793T(P2931P))|(ORF1a_polyprotein:A8793T(P2931P))			43	0.001							795	0.005	2	0.014													16	0.001			8	0.001	245	0.003	451	0.002	7	0.006	0.021	0.027
9058		A9058C|(ORF1ab_polyprotein:A8793C(P2931P))|(ORF1a_polyprotein:A8793C(P2931P))	7	0.002	35	0.001	8	0.001					486	0.003	4	0.028			6	0.073	2	0.02											9	0.002	580	0.007	850	0.005	10	0.007	0.135	0.142
9059		T9059A|(ORF1ab_polyprotein:TAT8794-8796AAA(Y2932K))|(ORF1a_polyprotein:TAT8794-8796AAA(Y2932K))																																	668	0.008	1691	0.009	2	0	0.017	0.017
9059		T9059G|(ORF1ab_polyprotein:TAT8794-8796GAG(Y2932E))|(ORF1a_polyprotein:TAT8794-8796GAG(Y2932E))											164	0.001	4	0.028																							2	0.001	0.028	0.029
9059		T9059G|(ORF1ab_polyprotein:T8794G(Y2932D))|(ORF1a_polyprotein:T8794G(Y2932D))					9	0.001					729	0.005	5	0.035			2	0.024	2	0.02													736	0.008	1327	0.007	7	0.006	0.094	0.1
9059		T9059A|(ORF1ab_polyprotein:T8794A(Y2932N))|(ORF1a_polyprotein:T8794A(Y2932N))											563	0.004																					6157	0.07	13247	0.073	3	0.004	0.143	0.147
9060		A9060T|(ORF1ab_polyprotein:A8795T(Y2932F))|(ORF1a_polyprotein:A8795T(Y2932F))			42	0.001	8	0.001					1674	0.011																			8	0.001	2356	0.027	3875	0.021	6	0.013	0.049	0.062
9060		A9060C|(ORF1ab_polyprotein:A8795C(Y2932S))|(ORF1a_polyprotein:A8795C(Y2932S))	4	0.001			13	0.002					837	0.005	10	0.07			7	0.085	3	0.031	4	0.182									6	0.001	589	0.007	678	0.004	10	0.008	0.38	0.388
9061		T9061A|(ORF1ab_polyprotein:TAT8794-8796AAA(Y2932K))|(ORF1a_polyprotein:TAT8794-8796AAA(Y2932K))																																	668	0.008	1691	0.009	2	0	0.017	0.017
9061		T9061A|(ORF1ab_polyprotein:T8796A(Y2932*))|(ORF1a_polyprotein:T8796A(Y2932*))					7	0.001					750	0.005																					526	0.006	1233	0.007	4	0.006	0.013	0.019
9061		T9061G|(ORF1ab_polyprotein:TAT8794-8796GAG(Y2932E))|(ORF1a_polyprotein:TAT8794-8796GAG(Y2932E))											163	0.001	4	0.028																							2	0.001	0.028	0.029
9061		T9061G|(ORF1ab_polyprotein:T8796G(Y2932*))|(ORF1a_polyprotein:T8796G(Y2932*))					8	0.001					1290	0.008	9	0.063	2	0.061	2	0.024	9	0.092													1002	0.011	1737	0.01	8	0.009	0.261	0.27
9062		T9062C|(ORF1ab_polyprotein:T8797C(C2933R))|(ORF1a_polyprotein:T8797C(C2933R))													2	0.014																							1	0	0.014	0.014
9062		T9062A|(ORF1ab_polyprotein:T8797A(C2933S))|(ORF1a_polyprotein:T8797A(C2933S))											1123	0.007					2	0.024	2	0.02													1093	0.012	2221	0.012	5	0.007	0.068	0.075
9062		T9062G|(ORF1ab_polyprotein:T8797G(C2933G))|(ORF1a_polyprotein:T8797G(C2933G))	4	0.001	31	0.001							573	0.004	7	0.049			4	0.049															518	0.006	356	0.002	7	0.006	0.106	0.112
9063		G9063A|(ORF1ab_polyprotein:G8798A(C2933Y))|(ORF1a_polyprotein:G8798A(C2933Y))					8	0.001							2	0.014																							2	0.001	0.014	0.015
9063		G9063C|(ORF1ab_polyprotein:G8798C(C2933S))|(ORF1a_polyprotein:G8798C(C2933S))											301	0.002							2	0.02																	2	0.002	0.02	0.022
9063		G9063T|(ORF1ab_polyprotein:G8798T(C2933F))|(ORF1a_polyprotein:G8798T(C2933F))	5	0.002	66	0.002	19	0.003	26	0.001	32	0.002	1495	0.01	9	0.063	2	0.061	4	0.049	4	0.041	2	0.091					16	0.001	2	0.087	17	0.003	4759	0.054	11371	0.063	16	0.02	0.513	0.533
9064		T9064A|(ORF1ab_polyprotein:T8799A(C2933*))|(ORF1a_polyprotein:T8799A(C2933*))											744	0.005																					310	0.004	942	0.005	3	0.005	0.009	0.014
9064		T9064C|(ORF1ab_polyprotein:T8799C(C2933C))|(ORF1a_polyprotein:T8799C(C2933C))																	2	0.024																			1	0	0.024	0.024
9064		T9064G|(ORF1ab_polyprotein:T8799G(C2933W))|(ORF1a_polyprotein:T8799G(C2933W))					9	0.001					461	0.003	9	0.063			4	0.049	2	0.02													344	0.004	355	0.002	7	0.004	0.138	0.142
9065		T9065A|(ORF1ab_polyprotein:T8800A(Y2934N))|(ORF1a_polyprotein:T8800A(Y2934N))											712	0.005							2	0.02													115	0.001	258	0.001	4	0.005	0.022	0.027
9065		T9065G|(ORF1ab_polyprotein:T8800G(Y2934D))|(ORF1a_polyprotein:T8800G(Y2934D))					10	0.001					612	0.004	4	0.028	2	0.061	5	0.061	2	0.02											6	0.001	332	0.004	416	0.002	9	0.005	0.177	0.182
9066		A9066T|(ORF1ab_polyprotein:A8801T(Y2934F))|(ORF1a_polyprotein:A8801T(Y2934F))			36	0.001	7	0.001					1226	0.008																			7	0.001	5644	0.065	12327	0.068	6	0.01	0.134	0.144
9066		A9066C|(ORF1ab_polyprotein:A8801C(Y2934S))|(ORF1a_polyprotein:A8801C(Y2934S))	5	0.002			14	0.002			19	0.001	834	0.005	2	0.014			3	0.037	4	0.041	2	0.091					16	0.001			6	0.001	368	0.004	454	0.003	12	0.01	0.192	0.202
9067		T9067A|(ORF1ab_polyprotein:T8802A(Y2934*))|(ORF1a_polyprotein:T8802A(Y2934*))											696	0.004																					1108	0.013	3415	0.019	3	0.004	0.032	0.036
9067		T9067G|(ORF1ab_polyprotein:T8802G(Y2934*))|(ORF1a_polyprotein:T8802G(Y2934*))			33	0.001	10	0.001					422	0.003	8	0.056			4	0.049	2	0.02	2	0.091									6	0.001	409	0.005	298	0.002	10	0.005	0.224	0.229
9068		G9068T|(ORF1ab_polyprotein:GAT8803-8805TCT(D2935S))|(ORF1a_polyprotein:GAT8803-8805TCT(D2935S))													3	0.021																							1	0	0.021	0.021
9068		G9068A|(ORF1ab_polyprotein:GAT8803-8805ACT(D2935T))|(ORF1a_polyprotein:GAT8803-8805ACT(D2935T))																	2	0.024																			1	0	0.024	0.024
9068		G9068C|(ORF1ab_polyprotein:G8803C(D2935H))|(ORF1a_polyprotein:G8803C(D2935H))											181	0.001	2	0.014					2	0.02																	3	0.001	0.034	0.035
9068		G9068T|(ORF1ab_polyprotein:GAT8803-8805TTT(D2935F))|(ORF1a_polyprotein:GAT8803-8805TTT(D2935F))																																	1493	0.017	3879	0.022	2	0	0.039	0.039
9068		G9068A|(ORF1ab_polyprotein:G8803A(D2935N))|(ORF1a_polyprotein:G8803A(D2935N))					9	0.001							3	0.021	2	0.061																					3	0.001	0.082	0.083
9068		G9068T|(ORF1ab_polyprotein:G8803T(D2935Y))|(ORF1a_polyprotein:G8803T(D2935Y))	5	0.002	58	0.002	13	0.002	22	0.001	28	0.002	1262	0.008	10	0.069	5	0.152	7	0.085	6	0.061	4	0.182					19	0.001	3	0.13			4729	0.054	10598	0.059	15	0.017	0.793	0.81
9069		A9069C|(ORF1ab_polyprotein:GAT8803-8805TCT(D2935S))|(ORF1a_polyprotein:GAT8803-8805TCT(D2935S))													3	0.021																							1	0	0.021	0.021
9069		A9069C|(ORF1ab_polyprotein:GAT8803-8805ACT(D2935T))|(ORF1a_polyprotein:GAT8803-8805ACT(D2935T))																	2	0.024																			1	0	0.024	0.024
9069		A9069T|(ORF1ab_polyprotein:GAT8803-8805TTT(D2935F))|(ORF1a_polyprotein:GAT8803-8805TTT(D2935F))																																	1493	0.017	3879	0.022	2	0	0.039	0.039
9069		A9069C|(ORF1ab_polyprotein:A8804C(D2935A))|(ORF1a_polyprotein:A8804C(D2935A))					10	0.001					410	0.003	5	0.035			6	0.073	2	0.02																	5	0.004	0.128	0.132
9069		A9069T|(ORF1ab_polyprotein:A8804T(D2935V))|(ORF1a_polyprotein:A8804T(D2935V))	4	0.001	47	0.002	12	0.002					840	0.005																	2	0.087			3768	0.043	6586	0.037	7	0.01	0.167	0.177
9070		T9070G|(ORF1ab_polyprotein:T8805G(D2935E))|(ORF1a_polyprotein:T8805G(D2935E))					10	0.001					1642	0.011	9	0.062			5	0.061	5	0.051													629	0.007	3226	0.018	7	0.012	0.199	0.211
9071		A9071T|(ORF1ab_polyprotein:ACC8806-8808TTC(T2936F))|(ORF1a_polyprotein:ACC8806-8808TTC(T2936F))																																	1354	0.016			1	0	0.016	0.016
9071		A9071T|(ORF1ab_polyprotein:A8806T(T2936S))|(ORF1a_polyprotein:A8806T(T2936S))											687	0.004					2	0.024	4	0.041															1014	0.006	4	0.004	0.071	0.075
9071		A9071C|(ORF1ab_polyprotein:A8806C(T2936P))|(ORF1a_polyprotein:A8806C(T2936P))					13	0.002					782	0.005	5	0.035			3	0.037	4	0.041	2	0.091									8	0.001					7	0.007	0.205	0.212
9072		C9072T|(ORF1ab_polyprotein:ACC8806-8808TTC(T2936F))|(ORF1a_polyprotein:ACC8806-8808TTC(T2936F))																																	1354	0.016			1	0	0.016	0.016
9072		C9072A|(ORF1ab_polyprotein:ACC8806-8808AAA(T2936K))|(ORF1a_polyprotein:ACC8806-8808AAA(T2936K))											213	0.001	3	0.021																					2367	0.013	3	0.001	0.034	0.035
9072		C9072G|(ORF1ab_polyprotein:C8807G(T2936S))|(ORF1a_polyprotein:C8807G(T2936S))											349	0.002	2	0.014					2	0.02															779	0.004	4	0.002	0.038	0.04
9072		C9072T|(ORF1ab_polyprotein:ACC8806-8808ATA(T2936I))|(ORF1a_polyprotein:ACC8806-8808ATA(T2936I))																																	8238	0.095			1	0	0.095	0.095
9072		C9072A|(ORF1ab_polyprotein:C8807A(T2936N))|(ORF1a_polyprotein:C8807A(T2936N))	6	0.002	53	0.002	17	0.002			25	0.001	1989	0.013	8	0.056			8	0.098	3	0.031							24	0.002	3	0.13	6	0.001	429	0.005	18047	0.1	13	0.02	0.423	0.443
9072		C9072T|(ORF1ab_polyprotein:C8807T(T2936I))|(ORF1a_polyprotein:C8807T(T2936I))					7	0.001							3	0.021					4	0.041											8	0.001	74240	0.855	363	0.002	6	0.001	0.92	0.921
9073		C9073A|(ORF1ab_polyprotein:ACC8806-8808AAA(T2936K))|(ORF1a_polyprotein:ACC8806-8808AAA(T2936K))											213	0.001	3	0.021																					2367	0.013	3	0.001	0.034	0.035
9073		C9073A|(ORF1ab_polyprotein:ACC8806-8808ATA(T2936I))|(ORF1a_polyprotein:ACC8806-8808ATA(T2936I))																																	8238	0.095			1	0	0.095	0.095
9073		C9073A|(ORF1ab_polyprotein:C8808A(T2936T))|(ORF1a_polyprotein:C8808A(T2936T))	12	0.004	53	0.002	16	0.002	29	0.001	44	0.002	1901	0.012	8	0.056	3	0.091	7	0.085	10	0.102	2	0.091					19	0.001	2	0.087	9	0.002			6923	0.038	15	0.023	0.553	0.576
9074		A9074T|(ORF1ab_polyprotein:A8809T(N2937Y))|(ORF1a_polyprotein:A8809T(N2937Y))											1635	0.011	2	0.014					2	0.021													2536	0.029	4024	0.022	5	0.011	0.086	0.097
9074		A9074C|(ORF1ab_polyprotein:A8809C(N2937H))|(ORF1a_polyprotein:A8809C(N2937H))			37	0.001	13	0.002					856	0.006	7	0.049			2	0.024	5	0.052									2	0.087	6	0.001	264	0.003	1673	0.009	10	0.009	0.225	0.234
9075		A9075T|(ORF1ab_polyprotein:A8810T(N2937I))|(ORF1a_polyprotein:A8810T(N2937I))											750	0.005																					768	0.009	1283	0.007	3	0.005	0.016	0.021
9075		A9075G|(ORF1ab_polyprotein:A8810G(N2937S))|(ORF1a_polyprotein:A8810G(N2937S))																	2	0.024	2	0.021													122	0.001			3	0	0.046	0.046
9075		A9075C|(ORF1ab_polyprotein:A8810C(N2937T))|(ORF1a_polyprotein:A8810C(N2937T))	6	0.002			9	0.001			20	0.001	1330	0.009	10	0.07			8	0.098	7	0.072	4	0.182											1461	0.017	2466	0.014	10	0.013	0.453	0.466
9076		T9076A|(ORF1ab_polyprotein:T8811A(N2937K))|(ORF1a_polyprotein:T8811A(N2937K))			32	0.001							1008	0.006																					2862	0.033	11273	0.063	4	0.007	0.096	0.103
9076		T9076G|(ORF1ab_polyprotein:T8811G(N2937K))|(ORF1a_polyprotein:T8811G(N2937K))	4	0.001			10	0.001					391	0.003	9	0.063			2	0.024	3	0.031	3	0.136											385	0.004	530	0.003	9	0.005	0.261	0.266
9077		G9077T|(ORF1ab_polyprotein:GTA8812-8814TTT(V2938F))|(ORF1a_polyprotein:GTA8812-8814TTT(V2938F))																																	1236	0.014	1342	0.007	2	0	0.021	0.021
9077		G9077A|(ORF1ab_polyprotein:G8812A(V2938I))|(ORF1a_polyprotein:G8812A(V2938I))													2	0.014			2	0.024															191	0.002	746	0.004	4	0	0.044	0.044
9077		G9077T|(ORF1ab_polyprotein:G8812T(V2938L))|(ORF1a_polyprotein:G8812T(V2938L))	9	0.003	56	0.002	17	0.002	38	0.002	22	0.001	1356	0.009	8	0.056					4	0.041							18	0.001			12	0.002	7696	0.089	12993	0.072	12	0.019	0.261	0.28
9078		T9078G|(ORF1ab_polyprotein:T8813G(V2938G))|(ORF1a_polyprotein:T8813G(V2938G))					9	0.001					645	0.004	7	0.049			4	0.049															836	0.01	1654	0.009	6	0.005	0.117	0.122
9079		A9079T|(ORF1ab_polyprotein:GTA8812-8814TTT(V2938F))|(ORF1a_polyprotein:GTA8812-8814TTT(V2938F))																																	1236	0.014	1342	0.007	2	0	0.021	0.021
9079		A9079T|(ORF1ab_polyprotein:A8814T(V2938V))|(ORF1a_polyprotein:A8814T(V2938V))			33	0.001	7	0.001					1126	0.007																			6	0.001	2351	0.027	4200	0.023	6	0.009	0.051	0.06
9079		A9079C|(ORF1ab_polyprotein:A8814C(V2938V))|(ORF1a_polyprotein:A8814C(V2938V))					10	0.001					609	0.004	4	0.028	2	0.061	4	0.049	2	0.021	3	0.136									7	0.001	166	0.002	463	0.003	10	0.005	0.301	0.306
9080		C9080A|(ORF1ab_polyprotein:CTA8815-8817AGA(L2939R))|(ORF1a_polyprotein:CTA8815-8817AGA(L2939R))															2	0.061	3	0.037															193	0.002	442	0.002	4	0	0.102	0.102
9080		C9080G|(ORF1ab_polyprotein:C8815G(L2939V))|(ORF1a_polyprotein:C8815G(L2939V))											504	0.003	2	0.014							2	0.091											692	0.008	1143	0.006	5	0.003	0.119	0.122
9080		C9080T|(ORF1ab_polyprotein:C8815T(L2939L))|(ORF1a_polyprotein:C8815T(L2939L))	4	0.001	36	0.001			32	0.002											2	0.021							3581	0.252			13	0.002	222	0.003	287	0.002	8	0.004	0.28	0.284
9080		C9080A|(ORF1ab_polyprotein:C8815A(L2939I))|(ORF1a_polyprotein:C8815A(L2939I))	7	0.002	39	0.001	18	0.003					2514	0.016	9	0.063			5	0.061	3	0.031	2	0.091					17	0.001	3	0.13			12755	0.147	22903	0.128	12	0.022	0.652	0.674
9081		T9081G|(ORF1ab_polyprotein:CTA8815-8817AGA(L2939R))|(ORF1a_polyprotein:CTA8815-8817AGA(L2939R))															2	0.061	3	0.037															193	0.002	442	0.002	4	0	0.102	0.102
9081		T9081G|(ORF1ab_polyprotein:T8816G(L2939R))|(ORF1a_polyprotein:T8816G(L2939R))					8	0.001					626	0.004	10	0.07	2	0.061	2	0.024	4	0.041													1075	0.012	2310	0.013	8	0.005	0.221	0.226
9082		A9082T|(ORF1ab_polyprotein:A8817T(L2939L))|(ORF1a_polyprotein:A8817T(L2939L))	9	0.003	45	0.002	12	0.002					587	0.004					2	0.024															395	0.005	802	0.004	7	0.011	0.033	0.044
9082		A9082C|(ORF1ab_polyprotein:A8817C(L2939L))|(ORF1a_polyprotein:A8817C(L2939L))					15	0.002					627	0.004	7	0.049	2	0.061	7	0.085	6	0.062											6	0.001	245	0.003	567	0.003	9	0.006	0.264	0.27
9083		G9083T|(ORF1ab_polyprotein:GAA8818-8820TAT(E2940Y))|(ORF1a_polyprotein:GAA8818-8820TAT(E2940Y))											157	0.001																					866	0.01	1611	0.009	3	0.001	0.019	0.02
9083		G9083T|(ORF1ab_polyprotein:GAA8818-8820TAC(E2940Y))|(ORF1a_polyprotein:GAA8818-8820TAC(E2940Y))																	2	0.024																			1	0	0.024	0.024
9083		G9083T|(ORF1ab_polyprotein:GAA8818-8820TCA(E2940S))|(ORF1a_polyprotein:GAA8818-8820TCA(E2940S))																			2	0.021													246	0.003	579	0.003	3	0	0.027	0.027
9083		G9083A|(ORF1ab_polyprotein:G8818A(E2940K))|(ORF1a_polyprotein:G8818A(E2940K))																			3	0.031																	1	0	0.031	0.031
9083		G9083C|(ORF1ab_polyprotein:G8818C(E2940Q))|(ORF1a_polyprotein:G8818C(E2940Q))											184	0.001					3	0.037																			2	0.001	0.037	0.038
9083		G9083T|(ORF1ab_polyprotein:G8818T(E2940*))|(ORF1a_polyprotein:G8818T(E2940*))	4	0.001	31	0.001	11	0.002					1769	0.011	9	0.063			5	0.061	4	0.041											11	0.002	7500	0.086	13733	0.077	10	0.015	0.33	0.345
9084		A9084C|(ORF1ab_polyprotein:GAA8818-8820GCC(E2940A))|(ORF1a_polyprotein:GAA8818-8820GCC(E2940A))													2	0.014																							1	0	0.014	0.014
9084		A9084C|(ORF1ab_polyprotein:GAA8818-8820TCA(E2940S))|(ORF1a_polyprotein:GAA8818-8820TCA(E2940S))																			2	0.021													246	0.003	579	0.003	3	0	0.027	0.027
9084		A9084G|(ORF1ab_polyprotein:A8819G(E2940G))|(ORF1a_polyprotein:A8819G(E2940G))	4	0.001	42	0.001									3	0.021					2	0.021											6	0.001					5	0.002	0.043	0.045
9084		A9084T|(ORF1ab_polyprotein:A8819T(E2940V))|(ORF1a_polyprotein:A8819T(E2940V))			50	0.002	15	0.002			21	0.001	1569	0.01	3	0.021					2	0.021													3821	0.044	7373	0.041	8	0.015	0.127	0.142
9084		A9084C|(ORF1ab_polyprotein:A8819C(E2940A))|(ORF1a_polyprotein:A8819C(E2940A))			38	0.001	18	0.003			21	0.001	439	0.003	6	0.042			6	0.073	3	0.031											9	0.002	785	0.009	1906	0.011	10	0.008	0.168	0.176
9085		A9085C|(ORF1ab_polyprotein:GAA8818-8820GCC(E2940A))|(ORF1a_polyprotein:GAA8818-8820GCC(E2940A))													2	0.014																							1	0	0.014	0.014
9085		A9085T|(ORF1ab_polyprotein:GAA8818-8820TAT(E2940Y))|(ORF1a_polyprotein:GAA8818-8820TAT(E2940Y))											157	0.001																					859	0.01	1596	0.009	3	0.001	0.019	0.02
9085		A9085C|(ORF1ab_polyprotein:GAA8818-8820TAC(E2940Y))|(ORF1a_polyprotein:GAA8818-8820TAC(E2940Y))																	2	0.024																			1	0	0.024	0.024
9085		A9085T|(ORF1ab_polyprotein:A8820T(E2940D))|(ORF1a_polyprotein:A8820T(E2940D))	5	0.002	47	0.002	13	0.002	22	0.001	22	0.001	1442	0.009							3	0.031							17	0.001	2	0.087	7	0.001	1884	0.022	3943	0.022	12	0.017	0.164	0.181
9085		A9085C|(ORF1ab_polyprotein:A8820C(E2940D))|(ORF1a_polyprotein:A8820C(E2940D))			43	0.001	10	0.001			34	0.002	954	0.006			2	0.061	3	0.037	3	0.031									2	0.087			605	0.007	1145	0.006	10	0.01	0.229	0.239
9086		G9086C|(ORF1ab_polyprotein:G8821C(G2941R))|(ORF1a_polyprotein:G8821C(G2941R))											233	0.002	4	0.028			2	0.024															103	0.001	215	0.001	5	0.002	0.054	0.056
9086		G9086A|(ORF1ab_polyprotein:G8821A(G2941S))|(ORF1a_polyprotein:G8821A(G2941S))																					2	0.091											811	0.009	1701	0.009	3	0	0.109	0.109
9086		G9086T|(ORF1ab_polyprotein:G8821T(G2941C))|(ORF1a_polyprotein:G8821T(G2941C))	8	0.003	39	0.001	14	0.002	27	0.001	24	0.001	2080	0.013	9	0.063	2	0.061	5	0.061	5	0.052											9	0.002	4321	0.05	7900	0.044	13	0.021	0.333	0.354
9087		G9087T|(ORF1ab_polyprotein:GGT8821-8823GTG(G2941V))|(ORF1a_polyprotein:GGT8821-8823GTG(G2941V))											169	0.001																					607	0.007	1334	0.007	3	0.001	0.014	0.015
9087		G9087C|(ORF1ab_polyprotein:G8822C(G2941A))|(ORF1a_polyprotein:G8822C(G2941A))											321	0.002	2	0.014			2	0.024																			3	0.002	0.038	0.04
9087		G9087T|(ORF1ab_polyprotein:G8822T(G2941V))|(ORF1a_polyprotein:G8822T(G2941V))	6	0.002	47	0.002	15	0.002			30	0.002	1762	0.011	11	0.077			3	0.037	4	0.041							15	0.001	4	0.174	6	0.001	4239	0.049	7385	0.041	13	0.019	0.421	0.44
9088		T9088G|(ORF1ab_polyprotein:GGT8821-8823GTG(G2941V))|(ORF1a_polyprotein:GGT8821-8823GTG(G2941V))											169	0.001																					607	0.007	1334	0.007	3	0.001	0.014	0.015
9088		T9088A|(ORF1ab_polyprotein:T8823A(G2941G))|(ORF1a_polyprotein:T8823A(G2941G))	4	0.001									587	0.004							2	0.021											8	0.001	225	0.003	456	0.003	6	0.005	0.028	0.033
9088		T9088G|(ORF1ab_polyprotein:T8823G(G2941G))|(ORF1a_polyprotein:T8823G(G2941G))			60	0.002	15	0.002	25	0.001	32	0.002	1482	0.01	7	0.049	2	0.061	3	0.037	5	0.052	2	0.091					15	0.001			10	0.002	1729	0.02	4206	0.023	14	0.017	0.336	0.353
9088		T9088C|(ORF1ab_polyprotein:T8823C(G2941G))|(ORF1a_polyprotein:T8823C(G2941G))	5	0.002																			3	0.136					3274	0.23					109	0.001			4	0.002	0.367	0.369
9089		T9089G|(ORF1ab_polyprotein:TCT8824-8826GCG(S2942A))|(ORF1a_polyprotein:TCT8824-8826GCG(S2942A))													2	0.014																							1	0	0.014	0.014
9089		T9089G|(ORF1ab_polyprotein:TCT8824-8826GAT(S2942D))|(ORF1a_polyprotein:TCT8824-8826GAT(S2942D))													2	0.014																			266	0.003	664	0.004	3	0	0.021	0.021
9089		T9089A|(ORF1ab_polyprotein:T8824A(S2942T))|(ORF1a_polyprotein:T8824A(S2942T))											698	0.004					2	0.024															109	0.001	223	0.001	4	0.004	0.026	0.03
9089		T9089G|(ORF1ab_polyprotein:T8824G(S2942A))|(ORF1a_polyprotein:T8824G(S2942A))					11	0.002					720	0.005	9	0.063			6	0.073	4	0.041	2	0.091											135	0.002	434	0.002	8	0.007	0.272	0.279
9090		C9090A|(ORF1ab_polyprotein:TCT8824-8826GAT(S2942D))|(ORF1a_polyprotein:TCT8824-8826GAT(S2942D))													2	0.014																			266	0.003	664	0.004	3	0	0.021	0.021
9090		C9090G|(ORF1ab_polyprotein:C8825G(S2942C))|(ORF1a_polyprotein:C8825G(S2942C))											622	0.004																					3344	0.039	7442	0.042	3	0.004	0.081	0.085
9090		C9090T|(ORF1ab_polyprotein:C8825T(S2942F))|(ORF1a_polyprotein:C8825T(S2942F))	4	0.001	45	0.002											3	0.091											16	0.001			7	0.001	308	0.004	638	0.004	7	0.003	0.101	0.104
9090		C9090A|(ORF1ab_polyprotein:C8825A(S2942Y))|(ORF1a_polyprotein:C8825A(S2942Y))	8	0.003	36	0.001	10	0.001			26	0.001	1714	0.011	6	0.042			7	0.085	7	0.072									2	0.087	7	0.001	5016	0.058	8618	0.048	12	0.017	0.393	0.41
9091		T9091G|(ORF1ab_polyprotein:TCT8824-8826GCG(S2942A))|(ORF1a_polyprotein:TCT8824-8826GCG(S2942A))													2	0.014																							1	0	0.014	0.014
9091		T9091G|(ORF1ab_polyprotein:T8826G(S2942S))|(ORF1a_polyprotein:T8826G(S2942S))	4	0.001			9	0.001					280	0.002	3	0.021			2	0.024	4	0.041															209	0.001	7	0.004	0.087	0.091
9092		G9092A|(ORF1ab_polyprotein:G8827A(V2943I))|(ORF1a_polyprotein:G8827A(V2943I))													3	0.021																							1	0	0.021	0.021
9092		G9092C|(ORF1ab_polyprotein:G8827C(V2943L))|(ORF1a_polyprotein:G8827C(V2943L))											262	0.002	2	0.014			2	0.024																			3	0.002	0.038	0.04
9092		G9092T|(ORF1ab_polyprotein:G8827T(V2943F))|(ORF1a_polyprotein:G8827T(V2943F))	6	0.002	54	0.002	15	0.002	24	0.001			853	0.005	13	0.091			2	0.024	7	0.072									4	0.174	10	0.002	3880	0.045	7147	0.04	12	0.012	0.448	0.46
9093		T9093C|(ORF1ab_polyprotein:T8828C(V2943A))|(ORF1a_polyprotein:T8828C(V2943A))													2	0.014																							1	0	0.014	0.014
9093		T9093A|(ORF1ab_polyprotein:T8828A(V2943D))|(ORF1a_polyprotein:T8828A(V2943D))											691	0.004	3	0.021			2	0.024													8	0.001					4	0.004	0.046	0.05
9093		T9093G|(ORF1ab_polyprotein:T8828G(V2943G))|(ORF1a_polyprotein:T8828G(V2943G))					16	0.002					898	0.006	8	0.056			6	0.073	7	0.072											6	0.001	787	0.009	1573	0.009	8	0.008	0.22	0.228
9094		T9094A|(ORF1ab_polyprotein:T8829A(V2943V))|(ORF1a_polyprotein:T8829A(V2943V))											810	0.005	3	0.021			3	0.037															410	0.005	1181	0.007	5	0.005	0.07	0.075
9094		T9094G|(ORF1ab_polyprotein:T8829G(V2943V))|(ORF1a_polyprotein:T8829G(V2943V))			30	0.001	15	0.002					880	0.006	5	0.035	2	0.061	3	0.037	4	0.041	3	0.136											553	0.006	1192	0.007	10	0.009	0.323	0.332
9095		G9095T|(ORF1ab_polyprotein:GCT8830-8832TCG(A2944S))|(ORF1a_polyprotein:GCT8830-8832TCG(A2944S))																	2	0.024															116	0.001	251	0.001	3	0	0.026	0.026
9095		G9095T|(ORF1ab_polyprotein:GCT8830-8832TGT(A2944C))|(ORF1a_polyprotein:GCT8830-8832TGT(A2944C))																																	1597	0.018	2987	0.017	2	0	0.035	0.035
9095		G9095C|(ORF1ab_polyprotein:G8830C(A2944P))|(ORF1a_polyprotein:G8830C(A2944P))													4	0.028					2	0.021																	2	0	0.049	0.049
9095		G9095A|(ORF1ab_polyprotein:G8830A(A2944T))|(ORF1a_polyprotein:G8830A(A2944T))													4	0.028			2	0.024													7	0.001					3	0	0.053	0.053
9095		G9095T|(ORF1ab_polyprotein:G8830T(A2944S))|(ORF1a_polyprotein:G8830T(A2944S))	11	0.004	60	0.002	22	0.003	31	0.001	36	0.002	1707	0.011	10	0.07	5	0.152	7	0.085	6	0.062											11	0.002	4737	0.055	8554	0.048	13	0.023	0.474	0.497
9096		C9096G|(ORF1ab_polyprotein:GCT8830-8832TGT(A2944C))|(ORF1a_polyprotein:GCT8830-8832TGT(A2944C))																																	1597	0.018	2987	0.017	2	0	0.035	0.035
9096		C9096A|(ORF1ab_polyprotein:GCT8830-8832GAG(A2944E))|(ORF1a_polyprotein:GCT8830-8832GAG(A2944E))													3	0.021					2	0.021																	2	0	0.042	0.042
9096		C9096T|(ORF1ab_polyprotein:C8831T(A2944V))|(ORF1a_polyprotein:C8831T(A2944V))			38	0.001									3	0.021					2	0.021													483	0.006	772	0.004	5	0.001	0.052	0.053
9096		C9096G|(ORF1ab_polyprotein:C8831G(A2944G))|(ORF1a_polyprotein:C8831G(A2944G))											450	0.003							3	0.031													3970	0.046	8067	0.045	4	0.003	0.122	0.125
9096		C9096A|(ORF1ab_polyprotein:C8831A(A2944D))|(ORF1a_polyprotein:C8831A(A2944D))					10	0.001					1543	0.01	5	0.035	2	0.061	7	0.085	4	0.041											9	0.002	2236	0.026	3514	0.02	9	0.011	0.27	0.281
9097		T9097G|(ORF1ab_polyprotein:GCT8830-8832TCG(A2944S))|(ORF1a_polyprotein:GCT8830-8832TCG(A2944S))																	2	0.024															116	0.001	249	0.001	3	0	0.026	0.026
9097		T9097G|(ORF1ab_polyprotein:GCT8830-8832GAG(A2944E))|(ORF1a_polyprotein:GCT8830-8832GAG(A2944E))													3	0.021					2	0.021																	2	0	0.042	0.042
9097		T9097G|(ORF1ab_polyprotein:T8832G(A2944A))|(ORF1a_polyprotein:T8832G(A2944A))					10	0.001					1037	0.007	7	0.049																			319	0.004	891	0.005	5	0.008	0.058	0.066
9098		T9098G|(ORF1ab_polyprotein:TAT8833-8835GAG(Y2945E))|(ORF1a_polyprotein:TAT8833-8835GAG(Y2945E))																			2	0.021																	1	0	0.021	0.021
9098		T9098A|(ORF1ab_polyprotein:T8833A(Y2945N))|(ORF1a_polyprotein:T8833A(Y2945N))											679	0.004	2	0.014																			130	0.002	311	0.002	4	0.004	0.018	0.022
9098		T9098G|(ORF1ab_polyprotein:T8833G(Y2945D))|(ORF1a_polyprotein:T8833G(Y2945D))			34	0.001	16	0.002					1007	0.006	5	0.035	2	0.061			8	0.082											11	0.002	434	0.005	1059	0.006	9	0.009	0.191	0.2
9099		A9099T|(ORF1ab_polyprotein:A8834T(Y2945F))|(ORF1a_polyprotein:A8834T(Y2945F))	6	0.002	56	0.002	7	0.001			19	0.001	874	0.006																			10	0.002	5096	0.059	9892	0.055	8	0.012	0.116	0.128
9099		A9099C|(ORF1ab_polyprotein:A8834C(Y2945S))|(ORF1a_polyprotein:A8834C(Y2945S))	7	0.002	38	0.001	21	0.003			19	0.001	966	0.006	11	0.077	4	0.121	4	0.049	5	0.052											6	0.001	124	0.001	998	0.006	12	0.013	0.307	0.32
9100		T9100C|(ORF1ab_polyprotein:T8835C(Y2945Y))|(ORF1a_polyprotein:T8835C(Y2945Y))													2	0.014																							1	0	0.014	0.014
9100		T9100G|(ORF1ab_polyprotein:TAT8833-8835GAG(Y2945E))|(ORF1a_polyprotein:TAT8833-8835GAG(Y2945E))																			2	0.021																	1	0	0.021	0.021
9100		T9100A|(ORF1ab_polyprotein:T8835A(Y2945*))|(ORF1a_polyprotein:T8835A(Y2945*))			34	0.001							718	0.005							2	0.021													891	0.01	2245	0.013	5	0.006	0.044	0.05
9100		T9100G|(ORF1ab_polyprotein:T8835G(Y2945*))|(ORF1a_polyprotein:T8835G(Y2945*))	4	0.001			13	0.002					645	0.004	6	0.042	2	0.061	2	0.024	4	0.041									3	0.136							8	0.007	0.304	0.311
9101		G9101T|(ORF1ab_polyprotein:GAA8836-8838TTT(E2946F))|(ORF1a_polyprotein:GAA8836-8838TTT(E2946F))																																	615	0.007	1164	0.007	2	0	0.014	0.014
9101		G9101T|(ORF1ab_polyprotein:GAA8836-8838TAC(E2946Y))|(ORF1a_polyprotein:GAA8836-8838TAC(E2946Y))													3	0.021																							1	0	0.021	0.021
9101		G9101T|(ORF1ab_polyprotein:GAA8836-8838TAT(E2946Y))|(ORF1a_polyprotein:GAA8836-8838TAT(E2946Y))																																	1452	0.017	2692	0.015	2	0	0.032	0.032
9101		G9101T|(ORF1ab_polyprotein:GAA8836-8838TTA(E2946L))|(ORF1a_polyprotein:GAA8836-8838TTA(E2946L))																																	2858	0.033	5303	0.03	2	0	0.063	0.063
9101		G9101T|(ORF1ab_polyprotein:G8836T(E2946*))|(ORF1a_polyprotein:G8836T(E2946*))			54	0.002	14	0.002					1436	0.009	10	0.07	4	0.121	4	0.049	6	0.062											6	0.001	4882	0.057	8702	0.049	10	0.013	0.409	0.422
9102		A9102T|(ORF1ab_polyprotein:GAA8836-8838TTT(E2946F))|(ORF1a_polyprotein:GAA8836-8838TTT(E2946F))																																	615	0.007	1164	0.007	2	0	0.014	0.014
9102		A9102C|(ORF1ab_polyprotein:GAA8836-8838GCC(E2946A))|(ORF1a_polyprotein:GAA8836-8838GCC(E2946A))													3	0.021			2	0.024																			2	0	0.045	0.045
9102		A9102T|(ORF1ab_polyprotein:GAA8836-8838TTA(E2946L))|(ORF1a_polyprotein:GAA8836-8838TTA(E2946L))																																	2858	0.033	5303	0.03	2	0	0.063	0.063
9102		A9102T|(ORF1ab_polyprotein:A8837T(E2946V))|(ORF1a_polyprotein:A8837T(E2946V))			30	0.001					19	0.001	1238	0.008					2	0.024	2	0.021							15	0.001					3035	0.035	6587	0.037	8	0.01	0.118	0.128
9102		A9102C|(ORF1ab_polyprotein:A8837C(E2946A))|(ORF1a_polyprotein:A8837C(E2946A))	5	0.002	38	0.001	11	0.002			25	0.001	360	0.002	9	0.063			6	0.073	4	0.041																	8	0.008	0.177	0.185
9103		A9103T|(ORF1ab_polyprotein:GAA8836-8838TTT(E2946F))|(ORF1a_polyprotein:GAA8836-8838TTT(E2946F))																																	615	0.007	1164	0.007	2	0	0.014	0.014
9103		A9103C|(ORF1ab_polyprotein:GAA8836-8838TAC(E2946Y))|(ORF1a_polyprotein:GAA8836-8838TAC(E2946Y))													3	0.021																							1	0	0.021	0.021
9103		A9103T|(ORF1ab_polyprotein:GAA8836-8838TAT(E2946Y))|(ORF1a_polyprotein:GAA8836-8838TAT(E2946Y))																																	1441	0.017	2673	0.015	2	0	0.032	0.032
9103		A9103C|(ORF1ab_polyprotein:GAA8836-8838GCC(E2946A))|(ORF1a_polyprotein:GAA8836-8838GCC(E2946A))													3	0.021			2	0.024																			2	0	0.045	0.045
9103		A9103G|(ORF1ab_polyprotein:A8838G(E2946E))|(ORF1a_polyprotein:A8838G(E2946E))			34	0.001							364	0.002							4	0.041											6	0.001	190	0.002	547	0.003	6	0.003	0.047	0.05
9103		A9103T|(ORF1ab_polyprotein:A8838T(E2946D))|(ORF1a_polyprotein:A8838T(E2946D))			42	0.001	8	0.001					1365	0.009																	2	0.091	7	0.001	1884	0.022	3695	0.021	7	0.011	0.135	0.146
9103		A9103C|(ORF1ab_polyprotein:A8838C(E2946D))|(ORF1a_polyprotein:A8838C(E2946D))	7	0.002	50	0.002	26	0.004			41	0.002	1504	0.01	6	0.042	3	0.094	6	0.073	7	0.072	3	0.136					17	0.001			15	0.003	1311	0.015	3260	0.018	14	0.02	0.454	0.474
9104		A9104T|(ORF1ab_polyprotein:AGT8839-8841TTT(S2947F))|(ORF1a_polyprotein:AGT8839-8841TTT(S2947F))																																	561	0.007	1218	0.007	2	0	0.014	0.014
9104		A9104C|(ORF1ab_polyprotein:AGT8839-8841CTT(S2947L))|(ORF1a_polyprotein:AGT8839-8841CTT(S2947L))																	3	0.037																			1	0	0.037	0.037
9104		A9104G|(ORF1ab_polyprotein:A8839G(S2947G))|(ORF1a_polyprotein:A8839G(S2947G))	4	0.001	32	0.001			22	0.001			343	0.002			2	0.062											20	0.001							181	0.001	7	0.005	0.064	0.069
9104		A9104T|(ORF1ab_polyprotein:A8839T(S2947C))|(ORF1a_polyprotein:A8839T(S2947C))			49	0.002	8	0.001					1202	0.008					4	0.049	2	0.021											8	0.001	1623	0.019	3362	0.019	8	0.011	0.109	0.12
9104		A9104C|(ORF1ab_polyprotein:A8839C(S2947R))|(ORF1a_polyprotein:A8839C(S2947R))	7	0.002	64	0.002	18	0.003	26	0.001	40	0.002	718	0.005	5	0.035	3	0.094	5	0.061	6	0.062							23	0.002			8	0.001	92	0.001	284	0.002	14	0.015	0.258	0.273
9105		G9105T|(ORF1ab_polyprotein:AGT8839-8841TTT(S2947F))|(ORF1a_polyprotein:AGT8839-8841TTT(S2947F))																																	561	0.007	1218	0.007	2	0	0.014	0.014
9105		G9105A|(ORF1ab_polyprotein:G8840A(S2947N))|(ORF1a_polyprotein:G8840A(S2947N))					8	0.001							2	0.014																			99	0.001	187	0.001	4	0.001	0.016	0.017
9105		G9105T|(ORF1ab_polyprotein:AGT8839-8841CTT(S2947L))|(ORF1a_polyprotein:AGT8839-8841CTT(S2947L))																	3	0.037																			1	0	0.037	0.037
9105		G9105T|(ORF1ab_polyprotein:G8840T(S2947I))|(ORF1a_polyprotein:G8840T(S2947I))	7	0.002	44	0.001	7	0.001					1312	0.008	12	0.084			2	0.024	6	0.062	2	0.091					16	0.001	2	0.091			7259	0.084	13239	0.075	12	0.012	0.512	0.524
9106		T9106A|(ORF1ab_polyprotein:T8841A(S2947R))|(ORF1a_polyprotein:T8841A(S2947R))											1598	0.01																			7	0.001	456	0.005	1125	0.006	4	0.01	0.012	0.022
9106		T9106G|(ORF1ab_polyprotein:T8841G(S2947R))|(ORF1a_polyprotein:T8841G(S2947R))	4	0.001	36	0.001	16	0.002					315	0.002	10	0.07	2	0.062	9	0.11	9	0.093	2	0.091											112	0.001	240	0.001	11	0.006	0.428	0.434
9107	RATG13	T9107C|(ORF1ab_polyprotein:TTA8842-8844CGA(L2948R))|(ORF1a_polyprotein:TTA8842-8844CGA(L2948R))													2	0.014																							1	0	0.014	0.014
9107		T9107A|(ORF1ab_polyprotein:T8842A(L2948I))|(ORF1a_polyprotein:T8842A(L2948I))											775	0.005					2	0.024															364	0.004	422	0.002	4	0.005	0.03	0.035
9107	RATG13	T9107C|(ORF1ab_polyprotein:T8842C(L2948L))|(ORF1a_polyprotein:T8842C(L2948L))																	2	0.024	3	0.031																	2	0	0.055	0.055
9107		T9107G|(ORF1ab_polyprotein:T8842G(L2948V))|(ORF1a_polyprotein:T8842G(L2948V))	4	0.001	37	0.001	17	0.002					762	0.005	7	0.049			3	0.037	3	0.031									2	0.091	6	0.001	395	0.005	756	0.004	11	0.009	0.218	0.227
9108		T9108G|(ORF1ab_polyprotein:TTA8842-8844CGA(L2948R))|(ORF1a_polyprotein:TTA8842-8844CGA(L2948R))													2	0.014																							1	0	0.014	0.014
9108		T9108A|(ORF1ab_polyprotein:T8843A(L2948*))|(ORF1a_polyprotein:T8843A(L2948*))											632	0.004					2	0.024															305	0.004	604	0.003	4	0.004	0.031	0.035
9108		T9108G|(ORF1ab_polyprotein:T8843G(L2948*))|(ORF1a_polyprotein:T8843G(L2948*))					13	0.002					461	0.003	4	0.028	2	0.062	9	0.11	7	0.072													703	0.008	1308	0.007	8	0.005	0.287	0.292
9109		A9109C|(ORF1ab_polyprotein:A8844C(L2948F))|(ORF1a_polyprotein:A8844C(L2948F))	6	0.002			13	0.002			20	0.001	710	0.005	6	0.042			4	0.049	2	0.021													252	0.003	491	0.003	9	0.01	0.118	0.128
9109		A9109T|(ORF1ab_polyprotein:A8844T(L2948F))|(ORF1a_polyprotein:A8844T(L2948F))			32	0.001							1018	0.007	4	0.028			2	0.024													6	0.001	3851	0.045	7769	0.044	7	0.008	0.142	0.15
9110		C9110T|(ORF1ab_polyprotein:C8845T(R2949C))|(ORF1a_polyprotein:C8845T(R2949C))					9	0.001							2	0.014																	8	0.001					3	0.001	0.015	0.016
9110		C9110G|(ORF1ab_polyprotein:C8845G(R2949G))|(ORF1a_polyprotein:C8845G(R2949G))											276	0.002							2	0.021													238	0.003	473	0.003	4	0.002	0.027	0.029
9110		C9110A|(ORF1ab_polyprotein:CGC8845-8847ATC(R2949I))|(ORF1a_polyprotein:CGC8845-8847ATC(R2949I))											179	0.001																					2991	0.035	5354	0.03	3	0.001	0.065	0.066
9110		C9110A|(ORF1ab_polyprotein:CGC8845-8847AGA(R2949R))|(ORF1a_polyprotein:CGC8845-8847AGA(R2949R))											428	0.003	2	0.014			5	0.061															2029	0.024	3762	0.021	5	0.003	0.12	0.123
9110		C9110A|(ORF1ab_polyprotein:C8845A(R2949S))|(ORF1a_polyprotein:C8845A(R2949S))	6	0.002	31	0.001	13	0.002					1361	0.009	8	0.056	2	0.062	3	0.037	3	0.031	3	0.136									6	0.001	6019	0.07	11951	0.068	12	0.014	0.461	0.475
9111		G9111T|(ORF1ab_polyprotein:CGC8845-8847ATC(R2949I))|(ORF1a_polyprotein:CGC8845-8847ATC(R2949I))											179	0.001																					2991	0.035	5354	0.03	3	0.001	0.065	0.066
9111		G9111A|(ORF1ab_polyprotein:G8846A(R2949H))|(ORF1a_polyprotein:G8846A(R2949H))	6	0.002			8	0.001							3	0.021			2	0.024	2	0.021													108	0.001	206	0.001	7	0.003	0.068	0.071
9111		G9111T|(ORF1ab_polyprotein:G8846T(R2949L))|(ORF1a_polyprotein:G8846T(R2949L))			42	0.001	15	0.002			21	0.001	2359	0.015	10	0.07			4	0.049	4	0.041	2	0.091											3542	0.041	7082	0.04	10	0.019	0.332	0.351
9112	RATG13	C9112T|(ORF1ab_polyprotein:C8847T(R2949R))|(ORF1a_polyprotein:C8847T(R2949R))			34	0.001	8	0.001			20	0.001			2	0.014			3	0.037	6	0.062							15	0.001									7	0.003	0.114	0.117
9112		C9112A|(ORF1ab_polyprotein:CGC8845-8847AGA(R2949R))|(ORF1a_polyprotein:CGC8845-8847AGA(R2949R))											428	0.003	2	0.014			5	0.061															2028	0.024	3761	0.021	5	0.003	0.12	0.123
9112		C9112A|(ORF1ab_polyprotein:C8847A(R2949R))|(ORF1a_polyprotein:C8847A(R2949R))	5	0.002	53	0.002	11	0.002			26	0.001	1536	0.01	7	0.049	2	0.062	6	0.073	5	0.052							23	0.002	2	0.091	11	0.002	305	0.004	613	0.003	14	0.017	0.338	0.355
9113		C9113T|(ORF1ab_polyprotein:CCT8848-8850TAT(P2950Y))|(ORF1a_polyprotein:CCT8848-8850TAT(P2950Y))													2	0.014																							1	0	0.014	0.014
9113		C9113G|(ORF1ab_polyprotein:C8848G(P2950A))|(ORF1a_polyprotein:C8848G(P2950A))											480	0.003					2	0.024	2	0.021													272	0.003	575	0.003	5	0.003	0.051	0.054
9113		C9113T|(ORF1ab_polyprotein:C8848T(P2950S))|(ORF1a_polyprotein:C8848T(P2950S))	4	0.001	53	0.002	18	0.003			28	0.002			5	0.035	2	0.062	3	0.037									18	0.001									8	0.008	0.135	0.143
9113		C9113A|(ORF1ab_polyprotein:C8848A(P2950T))|(ORF1a_polyprotein:C8848A(P2950T))			46	0.002	12	0.002	22	0.001	35	0.002	1539	0.01	11	0.077	2	0.062	11	0.134	4	0.041							19	0.001			7	0.001	1533	0.018	2932	0.017	13	0.017	0.351	0.368
9114		C9114A|(ORF1ab_polyprotein:CCT8848-8850TAT(P2950Y))|(ORF1a_polyprotein:CCT8848-8850TAT(P2950Y))													2	0.014																							1	0	0.014	0.014
9114		C9114T|(ORF1ab_polyprotein:C8849T(P2950L))|(ORF1a_polyprotein:C8849T(P2950L))	4	0.001	49	0.002															2	0.021							19	0.001			14	0.003					5	0.003	0.025	0.028
9114		C9114A|(ORF1ab_polyprotein:C8849A(P2950H))|(ORF1a_polyprotein:C8849A(P2950H))	4	0.001	35	0.001	13	0.002					881	0.006	4	0.028	2	0.062	5	0.061	6	0.062	2	0.091									10	0.002	223	0.003	423	0.002	12	0.01	0.311	0.321
9115		T9115A|(ORF1ab_polyprotein:T8850A(P2950P))|(ORF1a_polyprotein:T8850A(P2950P))											1053	0.007																					5155	0.06	10607	0.06	3	0.007	0.12	0.127
9115		T9115G|(ORF1ab_polyprotein:T8850G(P2950P))|(ORF1a_polyprotein:T8850G(P2950P))					8	0.001					526	0.003	8	0.056			2	0.024	7	0.072											6	0.001	626	0.007	1109	0.006	8	0.004	0.166	0.17
9116		G9116T|(ORF1ab_polyprotein:GAC8851-8853TCC(D2951S))|(ORF1a_polyprotein:GAC8851-8853TCC(D2951S))													4	0.028																							1	0	0.028	0.028
9116		G9116C|(ORF1ab_polyprotein:G8851C(D2951H))|(ORF1a_polyprotein:G8851C(D2951H))					7	0.001					623	0.004																					1181	0.014	2238	0.013	4	0.005	0.027	0.032
9116		G9116T|(ORF1ab_polyprotein:G8851T(D2951Y))|(ORF1a_polyprotein:G8851T(D2951Y))	10	0.003	55	0.002	22	0.003	23	0.001	31	0.002	664	0.004	15	0.105	4	0.125	3	0.037	4	0.041							18	0.001	4	0.182	8	0.001	1534	0.018	2913	0.016	15	0.015	0.526	0.541
9117		A9117C|(ORF1ab_polyprotein:GAC8851-8853GCG(D2951A))|(ORF1a_polyprotein:GAC8851-8853GCG(D2951A))																			2	0.021																	1	0	0.021	0.021
9117		A9117T|(ORF1ab_polyprotein:GAC8851-8853GTA(D2951V))|(ORF1a_polyprotein:GAC8851-8853GTA(D2951V))																	2	0.024																			1	0	0.024	0.024
9117		A9117C|(ORF1ab_polyprotein:GAC8851-8853TCC(D2951S))|(ORF1a_polyprotein:GAC8851-8853TCC(D2951S))													4	0.028																							1	0	0.028	0.028
9117		A9117T|(ORF1ab_polyprotein:A8852T(D2951V))|(ORF1a_polyprotein:A8852T(D2951V))	5	0.002	42	0.001							974	0.006	2	0.014					3	0.031											8	0.001	1527	0.018	3220	0.018	8	0.009	0.082	0.091
9117		A9117C|(ORF1ab_polyprotein:A8852C(D2951A))|(ORF1a_polyprotein:A8852C(D2951A))	8	0.003	53	0.002	28	0.004	28	0.001	26	0.001	440	0.003	6	0.042	2	0.065	5	0.061	8	0.082							22	0.002			8	0.001	137	0.002	318	0.002	14	0.014	0.257	0.271
9118		C9118G|(ORF1ab_polyprotein:GAC8851-8853GCG(D2951A))|(ORF1a_polyprotein:GAC8851-8853GCG(D2951A))																			2	0.021																	1	0	0.021	0.021
9118		C9118A|(ORF1ab_polyprotein:GAC8851-8853GTA(D2951V))|(ORF1a_polyprotein:GAC8851-8853GTA(D2951V))																	2	0.024																			1	0	0.024	0.024
9118	RATG13	C9118T|(ORF1ab_polyprotein:C8853T(D2951D))|(ORF1a_polyprotein:C8853T(D2951D))			32	0.001									2	0.014					2	0.021											12	0.002					4	0.001	0.037	0.038
9118		C9118A|(ORF1ab_polyprotein:C8853A(D2951E))|(ORF1a_polyprotein:C8853A(D2951E))											732	0.005	5	0.035			5	0.061	4	0.041									2	0.091	10	0.002	389	0.005	761	0.004	8	0.005	0.239	0.244
9119		A9119T|(ORF1ab_polyprotein:A8854T(T2952S))|(ORF1a_polyprotein:A8854T(T2952S))			34	0.001							820	0.005	6	0.042					2	0.021													196	0.002	414	0.002	6	0.006	0.067	0.073
9119		A9119C|(ORF1ab_polyprotein:ACA8854-8856CCC(T2952P))|(ORF1a_polyprotein:ACA8854-8856CCC(T2952P))	5	0.002			8	0.001							2	0.014	2	0.065																					4	0.003	0.079	0.082
9119		A9119G|(ORF1ab_polyprotein:A8854G(T2952A))|(ORF1a_polyprotein:A8854G(T2952A))																					2	0.091									7	0.001					2	0	0.092	0.092
9119		A9119C|(ORF1ab_polyprotein:A8854C(T2952P))|(ORF1a_polyprotein:A8854C(T2952P))	5	0.002	67	0.002	14	0.002	22	0.001			745	0.005	10	0.07			3	0.037	4	0.041											13	0.002	404	0.005	817	0.005	11	0.012	0.16	0.172
9120		C9120T|(ORF1ab_polyprotein:C8855T(T2952I))|(ORF1a_polyprotein:C8855T(T2952I))													2	0.014			2	0.025																			2	0	0.039	0.039
9120		C9120A|(ORF1ab_polyprotein:C8855A(T2952K))|(ORF1a_polyprotein:C8855A(T2952K))	5	0.002	31	0.001	14	0.002	25	0.001	23	0.001	850	0.005	7	0.049	5	0.161	4	0.049	2	0.021	2	0.095					15	0.001					783	0.009	1500	0.009	14	0.012	0.394	0.406
9121		A9121C|(ORF1ab_polyprotein:A8856C(T2952T))|(ORF1a_polyprotein:A8856C(T2952T))	9	0.003	66	0.002	15	0.002	24	0.001	35	0.002	431	0.003	4	0.028													16	0.001			7	0.001	495	0.006	894	0.005	11	0.013	0.041	0.054
9121		A9121C|(ORF1ab_polyprotein:ACA8854-8856CCC(T2952P))|(ORF1a_polyprotein:ACA8854-8856CCC(T2952P))	5	0.002			8	0.001							2	0.014	2	0.065																					4	0.003	0.079	0.082
9121		A9121T|(ORF1ab_polyprotein:A8856T(T2952T))|(ORF1a_polyprotein:A8856T(T2952T))			34	0.001	8	0.001			20	0.001	1176	0.008					2	0.025											2	0.091	6	0.001	649	0.008	1578	0.009	9	0.011	0.134	0.145
9122		C9122A|(ORF1ab_polyprotein:CGT8857-8859AGG(R2953R))|(ORF1a_polyprotein:CGT8857-8859AGG(R2953R))																			3	0.031																	1	0	0.031	0.031
9122		C9122G|(ORF1ab_polyprotein:C8857G(R2953G))|(ORF1a_polyprotein:C8857G(R2953G))											441	0.003							3	0.031											6	0.001					3	0.003	0.032	0.035
9122		C9122T|(ORF1ab_polyprotein:C8857T(R2953C))|(ORF1a_polyprotein:C8857T(R2953C))													5	0.035	2	0.065	2	0.025													12	0.002					4	0	0.127	0.127
9122		C9122A|(ORF1ab_polyprotein:C8857A(R2953S))|(ORF1a_polyprotein:C8857A(R2953S))					14	0.002			20	0.001	1058	0.007	6	0.042			5	0.062	2	0.021	2	0.095							4	0.182	8	0.001	913	0.011	2012	0.011	11	0.01	0.425	0.435
9123		G9123T|(ORF1ab_polyprotein:CGT8857-8859CTG(R2953L))|(ORF1a_polyprotein:CGT8857-8859CTG(R2953L))																																	638	0.008	1101	0.006	2	0	0.014	0.014
9123		G9123C|(ORF1ab_polyprotein:G8858C(R2953P))|(ORF1a_polyprotein:G8858C(R2953P))					8	0.001					255	0.002																					1382	0.016	2566	0.015	4	0.003	0.031	0.034
9123		G9123A|(ORF1ab_polyprotein:G8858A(R2953H))|(ORF1a_polyprotein:G8858A(R2953H))																	3	0.037	4	0.041													706	0.008	1102	0.006	4	0	0.092	0.092
9123		G9123T|(ORF1ab_polyprotein:G8858T(R2953L))|(ORF1a_polyprotein:G8858T(R2953L))	4	0.001	34	0.001	19	0.003			27	0.001	1216	0.008	15	0.105			6	0.074	5	0.052	2	0.095					20	0.001			7	0.001	1121	0.013	1794	0.01	13	0.014	0.351	0.365
9124		T9124G|(ORF1ab_polyprotein:CGT8857-8859CTG(R2953L))|(ORF1a_polyprotein:CGT8857-8859CTG(R2953L))																																	638	0.008	1101	0.006	2	0	0.014	0.014
9124		T9124C|(ORF1ab_polyprotein:T8859C(R2953R))|(ORF1a_polyprotein:T8859C(R2953R))													2	0.014																			127	0.002	238	0.001	3	0	0.017	0.017
9124		T9124G|(ORF1ab_polyprotein:CGT8857-8859AGG(R2953R))|(ORF1a_polyprotein:CGT8857-8859AGG(R2953R))																			3	0.031																	1	0	0.031	0.031
9124		T9124A|(ORF1ab_polyprotein:T8859A(R2953R))|(ORF1a_polyprotein:T8859A(R2953R))											1394	0.009							3	0.031													2534	0.03	5054	0.029	4	0.009	0.09	0.099
9124		T9124G|(ORF1ab_polyprotein:T8859G(R2953R))|(ORF1a_polyprotein:T8859G(R2953R))	4	0.001			8	0.001					1278	0.008	6	0.042			5	0.062	3	0.031													2050	0.024	4614	0.026	8	0.01	0.185	0.195
9125		T9125C|(ORF1ab_polyprotein:T8860C(Y2954H))|(ORF1a_polyprotein:T8860C(Y2954H))													2	0.014					3	0.031																	2	0	0.045	0.045
9125		T9125G|(ORF1ab_polyprotein:TAT8860-8862GAG(Y2954E))|(ORF1a_polyprotein:TAT8860-8862GAG(Y2954E))																	2	0.025	2	0.021																	2	0	0.046	0.046
9125		T9125G|(ORF1ab_polyprotein:T8860G(Y2954D))|(ORF1a_polyprotein:T8860G(Y2954D))					12	0.002			19	0.001	1234	0.008	7	0.049	2	0.065	4	0.049													6	0.001	489	0.006	915	0.005	9	0.011	0.175	0.186
9126		A9126T|(ORF1ab_polyprotein:A8861T(Y2954F))|(ORF1a_polyprotein:A8861T(Y2954F))	4	0.001			9	0.001					896	0.006	2	0.014					3	0.031													1417	0.017	2784	0.016	7	0.008	0.078	0.086
9126		A9126C|(ORF1ab_polyprotein:A8861C(Y2954S))|(ORF1a_polyprotein:A8861C(Y2954S))	7	0.002			13	0.002			27	0.001	1275	0.008	8	0.056			4	0.049	10	0.103	2	0.095											1098	0.013	2270	0.013	10	0.013	0.329	0.342
9127		T9127G|(ORF1ab_polyprotein:TAT8860-8862GAG(Y2954E))|(ORF1a_polyprotein:TAT8860-8862GAG(Y2954E))																	2	0.025	2	0.021																	2	0	0.046	0.046
9127		T9127G|(ORF1ab_polyprotein:T8862G(Y2954*))|(ORF1a_polyprotein:T8862G(Y2954*))			38	0.001	8	0.001			23	0.001	581	0.004	4	0.028	2	0.065	4	0.049	2	0.021											9	0.002	133	0.002	312	0.002	11	0.007	0.169	0.176
9128		G9128C|(ORF1ab_polyprotein:GTG8863-8865CTT(V2955L))|(ORF1a_polyprotein:GTG8863-8865CTT(V2955L))													2	0.014																							1	0	0.014	0.014
9128		G9128C|(ORF1ab_polyprotein:G8863C(V2955L))|(ORF1a_polyprotein:G8863C(V2955L))											754	0.005	2	0.014																	6	0.001	191	0.002	344	0.002	5	0.005	0.019	0.024
9128		G9128A|(ORF1ab_polyprotein:G8863A(V2955M))|(ORF1a_polyprotein:G8863A(V2955M))																	2	0.025	2	0.021													137	0.002	287	0.002	4	0	0.05	0.05
9128		G9128T|(ORF1ab_polyprotein:GTG8863-8865TTT(V2955F))|(ORF1a_polyprotein:GTG8863-8865TTT(V2955F))	5	0.002			8	0.001					194	0.001	6	0.042					3	0.032													818	0.01	1427	0.008	7	0.004	0.092	0.096
9128		G9128T|(ORF1ab_polyprotein:G8863T(V2955L))|(ORF1a_polyprotein:G8863T(V2955L))			55	0.002	14	0.002	27	0.001	21	0.001	965	0.006	8	0.056			2	0.025	6	0.063											6	0.001	5049	0.061	9645	0.057	11	0.012	0.263	0.275
9129		T9129G|(ORF1ab_polyprotein:T8864G(V2955G))|(ORF1a_polyprotein:T8864G(V2955G))					11	0.002			29	0.002	237	0.002	6	0.042			3	0.037	2	0.021																	6	0.006	0.1	0.106
9130		G9130T|(ORF1ab_polyprotein:GTG8863-8865CTT(V2955L))|(ORF1a_polyprotein:GTG8863-8865CTT(V2955L))													2	0.014																							1	0	0.014	0.014
9130		G9130C|(ORF1ab_polyprotein:G8865C(V2955V))|(ORF1a_polyprotein:G8865C(V2955V))																			2	0.021																	1	0	0.021	0.021
9130	RATG13	G9130A|(ORF1ab_polyprotein:G8865A(V2955V))|(ORF1a_polyprotein:G8865A(V2955V))																	4	0.049																			1	0	0.049	0.049
9130		G9130T|(ORF1ab_polyprotein:GTG8863-8865TTT(V2955F))|(ORF1a_polyprotein:GTG8863-8865TTT(V2955F))	5	0.002			8	0.001					194	0.001	6	0.042					3	0.032													818	0.01	1427	0.008	7	0.004	0.092	0.096
9130		G9130T|(ORF1ab_polyprotein:G8865T(V2955V))|(ORF1a_polyprotein:G8865T(V2955V))	11	0.004	66	0.002	30	0.004	30	0.001	49	0.003	1120	0.007	12	0.084			4	0.049	4	0.042	5	0.238					39	0.003	2	0.1	9	0.002	2397	0.029	4426	0.026	15	0.021	0.573	0.594
9131		C9131A|(ORF1ab_polyprotein:CTC8866-8868ATG(L2956M))|(ORF1a_polyprotein:CTC8866-8868ATG(L2956M))																			2	0.021																	1	0	0.021	0.021
9131		C9131G|(ORF1ab_polyprotein:C8866G(L2956V))|(ORF1a_polyprotein:C8866G(L2956V))											287	0.002																					1117	0.014	2326	0.014	3	0.002	0.028	0.03
9131		C9131A|(ORF1ab_polyprotein:CTC8866-8868AGC(L2956S))|(ORF1a_polyprotein:CTC8866-8868AGC(L2956S))																			3	0.032																	1	0	0.032	0.032
9131		C9131A|(ORF1ab_polyprotein:CTC8866-8868ATA(L2956I))|(ORF1a_polyprotein:CTC8866-8868ATA(L2956I))													2	0.014					2	0.021													198	0.002	395	0.002	4	0	0.039	0.039
9131		C9131T|(ORF1ab_polyprotein:C8866T(L2956F))|(ORF1a_polyprotein:C8866T(L2956F))			45	0.002	10	0.001			20	0.001			2	0.014			2	0.025	2	0.021											8	0.001	258	0.003	560	0.003	9	0.004	0.067	0.071
9131		C9131A|(ORF1ab_polyprotein:C8866A(L2956I))|(ORF1a_polyprotein:C8866A(L2956I))					12	0.002			20	0.001	2364	0.015	6	0.042	3	0.097	3	0.037	2	0.021	2	0.095									8	0.001	4245	0.052	7885	0.047	11	0.018	0.392	0.41
9132		T9132G|(ORF1ab_polyprotein:CTC8866-8868AGC(L2956S))|(ORF1a_polyprotein:CTC8866-8868AGC(L2956S))																			3	0.032																	1	0	0.032	0.032
9132		T9132C|(ORF1ab_polyprotein:T8867C(L2956P))|(ORF1a_polyprotein:T8867C(L2956P))									20	0.001			2	0.014					2	0.021											8	0.001					4	0.001	0.036	0.037
9132		T9132G|(ORF1ab_polyprotein:CTC8866-8868CGA(L2956R))|(ORF1a_polyprotein:CTC8866-8868CGA(L2956R))													2	0.014			2	0.025																			2	0	0.039	0.039
9132		T9132A|(ORF1ab_polyprotein:T8867A(L2956H))|(ORF1a_polyprotein:T8867A(L2956H))											291	0.002									2	0.095											240	0.003	460	0.003	4	0.002	0.101	0.103
9132		T9132G|(ORF1ab_polyprotein:T8867G(L2956R))|(ORF1a_polyprotein:T8867G(L2956R))					13	0.002			29	0.002	240	0.002	3	0.021	4	0.129	4	0.049	2	0.021											7	0.001					8	0.006	0.221	0.227
9133		C9133G|(ORF1ab_polyprotein:C8868G(L2956L))|(ORF1a_polyprotein:C8868G(L2956L))											252	0.002	2	0.014																			118	0.001	190	0.001	4	0.002	0.016	0.018
9133		C9133G|(ORF1ab_polyprotein:CTC8866-8868ATG(L2956M))|(ORF1a_polyprotein:CTC8866-8868ATG(L2956M))																			2	0.021																	1	0	0.021	0.021
9133		C9133A|(ORF1ab_polyprotein:CTC8866-8868ATA(L2956I))|(ORF1a_polyprotein:CTC8866-8868ATA(L2956I))													2	0.014					2	0.021													198	0.002	395	0.002	4	0	0.039	0.039
9133		C9133A|(ORF1ab_polyprotein:CTC8866-8868CGA(L2956R))|(ORF1a_polyprotein:CTC8866-8868CGA(L2956R))													2	0.014			2	0.025																			2	0	0.039	0.039
9133		C9133T|(ORF1ab_polyprotein:C8868T(L2956L))|(ORF1a_polyprotein:C8868T(L2956L))			39	0.001	15	0.002	24	0.001									5	0.062													9	0.002					5	0.004	0.064	0.068
9133		C9133A|(ORF1ab_polyprotein:C8868A(L2956L))|(ORF1a_polyprotein:C8868A(L2956L))	6	0.002	50	0.002	14	0.002			32	0.002	507	0.003	7	0.049	3	0.097	6	0.074	5	0.053											6	0.001	822	0.01	1468	0.009	12	0.011	0.293	0.304
9134		A9134C|(ORF1ab_polyprotein:ATG8869-8871CTT(M2957L))|(ORF1a_polyprotein:ATG8869-8871CTT(M2957L))													3	0.021																							1	0	0.021	0.021
9134		A9134G|(ORF1ab_polyprotein:A8869G(M2957V))|(ORF1a_polyprotein:A8869G(M2957V))	25	0.008									158	0.001	2	0.014													137	0.01									4	0.009	0.024	0.033
9134		A9134T|(ORF1ab_polyprotein:A8869T(M2957L))|(ORF1a_polyprotein:A8869T(M2957L))			37	0.001					20	0.001	1148	0.007	2	0.014																			1048	0.013	1951	0.012	6	0.009	0.039	0.048
9134		A9134C|(ORF1ab_polyprotein:A8869C(M2957L))|(ORF1a_polyprotein:A8869C(M2957L))					13	0.002					419	0.003	6	0.042	2	0.065	3	0.037	7	0.074	2	0.1											205	0.003	580	0.003	9	0.005	0.324	0.329
9135		T9135G|(ORF1ab_polyprotein:T8870G(M2957R))|(ORF1a_polyprotein:T8870G(M2957R))			32	0.001	10	0.001					633	0.004	4	0.028			3	0.037	6	0.063													149	0.002	357	0.002	8	0.006	0.132	0.138
9136		G9136A|(ORF1ab_polyprotein:G8871A(M2957I))|(ORF1a_polyprotein:G8871A(M2957I))	4	0.001											2	0.014																							2	0.001	0.014	0.015
9136		G9136T|(ORF1ab_polyprotein:ATG8869-8871CTT(M2957L))|(ORF1a_polyprotein:ATG8869-8871CTT(M2957L))													3	0.021																							1	0	0.021	0.021
9136		G9136C|(ORF1ab_polyprotein:G8871C(M2957I))|(ORF1a_polyprotein:G8871C(M2957I))											259	0.002	3	0.021			3	0.037															103	0.001	220	0.001	5	0.002	0.06	0.062
9136		G9136T|(ORF1ab_polyprotein:G8871T(M2957I))|(ORF1a_polyprotein:G8871T(M2957I))	4	0.001	49	0.002	23	0.003			27	0.001	1053	0.007	13	0.092	3	0.097	3	0.037	9	0.095											11	0.002	3867	0.051	7648	0.049	12	0.014	0.423	0.437
9137		G9137T|(ORF1ab_polyprotein:GAT8872-8874TGT(D2958C))|(ORF1a_polyprotein:GAT8872-8874TGT(D2958C))													2	0.014																							1	0	0.014	0.014
9137		G9137T|(ORF1ab_polyprotein:GAT8872-8874TCT(D2958S))|(ORF1a_polyprotein:GAT8872-8874TCT(D2958S))													3	0.021																							1	0	0.021	0.021
9137		G9137A|(ORF1ab_polyprotein:GAT8872-8874ACT(D2958T))|(ORF1a_polyprotein:GAT8872-8874ACT(D2958T))																	2	0.025																			1	0	0.025	0.025
9137		G9137A|(ORF1ab_polyprotein:G8872A(D2958N))|(ORF1a_polyprotein:G8872A(D2958N))													3	0.021			2	0.025																			2	0	0.046	0.046
9137		G9137C|(ORF1ab_polyprotein:G8872C(D2958H))|(ORF1a_polyprotein:G8872C(D2958H))													7	0.049			2	0.025	2	0.021																	3	0	0.095	0.095
9137		G9137T|(ORF1ab_polyprotein:G8872T(D2958Y))|(ORF1a_polyprotein:G8872T(D2958Y))					23	0.003					343	0.002	14	0.099					3	0.032													120	0.002	252	0.002	6	0.005	0.135	0.14
9138		A9138G|(ORF1ab_polyprotein:GAT8872-8874TGT(D2958C))|(ORF1a_polyprotein:GAT8872-8874TGT(D2958C))													2	0.014																							1	0	0.014	0.014
9138		A9138G|(ORF1ab_polyprotein:A8873G(D2958G))|(ORF1a_polyprotein:A8873G(D2958G))					9	0.001			21	0.001			2	0.014																							3	0.002	0.014	0.016
9138		A9138C|(ORF1ab_polyprotein:GAT8872-8874TCT(D2958S))|(ORF1a_polyprotein:GAT8872-8874TCT(D2958S))													3	0.021																							1	0	0.021	0.021
9138		A9138C|(ORF1ab_polyprotein:GAT8872-8874ACT(D2958T))|(ORF1a_polyprotein:GAT8872-8874ACT(D2958T))																	2	0.025																			1	0	0.025	0.025
9138		A9138T|(ORF1ab_polyprotein:A8873T(D2958V))|(ORF1a_polyprotein:A8873T(D2958V))					13	0.002			39	0.002	556	0.004							2	0.021													462	0.006	782	0.005	6	0.008	0.032	0.04
9138		A9138C|(ORF1ab_polyprotein:A8873C(D2958A))|(ORF1a_polyprotein:A8873C(D2958A))					14	0.002			43	0.002			9	0.064			7	0.086	6	0.064															160	0.001	6	0.004	0.215	0.219
9139		T9139G|(ORF1ab_polyprotein:T8874G(D2958E))|(ORF1a_polyprotein:T8874G(D2958E))					7	0.001			21	0.001	383	0.003	2	0.014			2	0.025	2	0.021													246	0.003	540	0.004	8	0.005	0.067	0.072
9140		G9140C|(ORF1ab_polyprotein:GGC8875-8877CTC(G2959L))|(ORF1a_polyprotein:GGC8875-8877CTC(G2959L))													2	0.014																							1	0	0.014	0.014
9140		G9140T|(ORF1ab_polyprotein:GGC8875-8877TCC(G2959S))|(ORF1a_polyprotein:GGC8875-8877TCC(G2959S))													2	0.014																							1	0	0.014	0.014
9140		G9140T|(ORF1ab_polyprotein:GGC8875-8877TGT(G2959C))|(ORF1a_polyprotein:GGC8875-8877TGT(G2959C))													2	0.014																							1	0	0.014	0.014
9140		G9140C|(ORF1ab_polyprotein:G8875C(G2959R))|(ORF1a_polyprotein:G8875C(G2959R))																	2	0.025																			1	0	0.025	0.025
9140		G9140A|(ORF1ab_polyprotein:G8875A(G2959S))|(ORF1a_polyprotein:G8875A(G2959S))																	3	0.037																			1	0	0.037	0.037
9140		G9140T|(ORF1ab_polyprotein:GGC8875-8877TTC(G2959F))|(ORF1a_polyprotein:GGC8875-8877TTC(G2959F))													7	0.05																							1	0	0.05	0.05
9140		G9140T|(ORF1ab_polyprotein:G8875T(G2959C))|(ORF1a_polyprotein:G8875T(G2959C))	4	0.001	40	0.001	14	0.002	23	0.001	34	0.002	571	0.004	6	0.043	6	0.194	8	0.099	7	0.074							19	0.001			9	0.002	105	0.002	221	0.002	14	0.011	0.417	0.428
9141		G9141C|(ORF1ab_polyprotein:GGC8875-8877TCC(G2959S))|(ORF1a_polyprotein:GGC8875-8877TCC(G2959S))													2	0.014																							1	0	0.014	0.014
9141		G9141T|(ORF1ab_polyprotein:GGC8875-8877CTC(G2959L))|(ORF1a_polyprotein:GGC8875-8877CTC(G2959L))													2	0.014																							1	0	0.014	0.014
9141		G9141T|(ORF1ab_polyprotein:GGC8875-8877GTA(G2959V))|(ORF1a_polyprotein:GGC8875-8877GTA(G2959V))													2	0.014																							1	0	0.014	0.014
9141		G9141C|(ORF1ab_polyprotein:G8876C(G2959A))|(ORF1a_polyprotein:G8876C(G2959A))																	3	0.037																			1	0	0.037	0.037
9141		G9141A|(ORF1ab_polyprotein:G8876A(G2959D))|(ORF1a_polyprotein:G8876A(G2959D))													2	0.014			2	0.025																			2	0	0.039	0.039
9141		G9141T|(ORF1ab_polyprotein:GGC8875-8877TTC(G2959F))|(ORF1a_polyprotein:GGC8875-8877TTC(G2959F))													7	0.05																							1	0	0.05	0.05
9141		G9141T|(ORF1ab_polyprotein:G8876T(G2959V))|(ORF1a_polyprotein:G8876T(G2959V))					23	0.003			26	0.001	845	0.006	11	0.078			6	0.074	8	0.085													1662	0.03	2962	0.026	8	0.01	0.293	0.303
9142		C9142A|(ORF1ab_polyprotein:GGC8875-8877GTA(G2959V))|(ORF1a_polyprotein:GGC8875-8877GTA(G2959V))													2	0.014																							1	0	0.014	0.014
9142		C9142T|(ORF1ab_polyprotein:GGC8875-8877TGT(G2959C))|(ORF1a_polyprotein:GGC8875-8877TGT(G2959C))													2	0.014																							1	0	0.014	0.014
9142		C9142G|(ORF1ab_polyprotein:C8877G(G2959G))|(ORF1a_polyprotein:C8877G(G2959G))																			2	0.021																	1	0	0.021	0.021
9142		C9142T|(ORF1ab_polyprotein:C8877T(G2959G))|(ORF1a_polyprotein:C8877T(G2959G))	3	0.001			12	0.002			25	0.001			2	0.014					3	0.032																	5	0.004	0.046	0.05
9142		C9142A|(ORF1ab_polyprotein:C8877A(G2959G))|(ORF1a_polyprotein:C8877A(G2959G))					12	0.002			20	0.001	384	0.003	7	0.05	2	0.065	4	0.05	5	0.053							14	0.001					139	0.003	253	0.002	10	0.006	0.224	0.23
9143		T9143G|(ORF1ab_polyprotein:TCT8878-8880GAT(S2960D))|(ORF1a_polyprotein:TCT8878-8880GAT(S2960D))																			2	0.021																	1	0	0.021	0.021
9143		T9143G|(ORF1ab_polyprotein:TCT8878-8880GCG(S2960A))|(ORF1a_polyprotein:TCT8878-8880GCG(S2960A))																			2	0.021																	1	0	0.021	0.021
9143		T9143A|(ORF1ab_polyprotein:T8878A(S2960T))|(ORF1a_polyprotein:T8878A(S2960T))					13	0.002					282	0.002	3	0.021																							3	0.004	0.021	0.025
9143		T9143C|(ORF1ab_polyprotein:T8878C(S2960P))|(ORF1a_polyprotein:T8878C(S2960P))					17	0.002			36	0.002			3	0.021					3	0.032																	4	0.004	0.053	0.057
9143		T9143G|(ORF1ab_polyprotein:T8878G(S2960A))|(ORF1a_polyprotein:T8878G(S2960A))					10	0.001			26	0.001			7	0.05			3	0.037	3	0.032																	5	0.002	0.119	0.121
9144		C9144A|(ORF1ab_polyprotein:TCT8878-8880GAT(S2960D))|(ORF1a_polyprotein:TCT8878-8880GAT(S2960D))																			2	0.021																	1	0	0.021	0.021
9144		C9144G|(ORF1ab_polyprotein:C8879G(S2960C))|(ORF1a_polyprotein:C8879G(S2960C))													5	0.035																							1	0	0.035	0.035
9144		C9144T|(ORF1ab_polyprotein:C8879T(S2960F))|(ORF1a_polyprotein:C8879T(S2960F))	4	0.001			11	0.002	25	0.001	24	0.001			2	0.014			2	0.025	2	0.021											8	0.001					8	0.005	0.061	0.066
9144		C9144A|(ORF1ab_polyprotein:C8879A(S2960Y))|(ORF1a_polyprotein:C8879A(S2960Y))	5	0.002	61	0.002	17	0.002	22	0.001	31	0.002	987	0.007	6	0.043	2	0.065	3	0.037	6	0.064							24	0.002			11	0.002	2049	0.038	4134	0.036	14	0.016	0.287	0.303
9145		T9145G|(ORF1ab_polyprotein:TCT8878-8880GCG(S2960A))|(ORF1a_polyprotein:TCT8878-8880GCG(S2960A))																			2	0.021																	1	0	0.021	0.021
9145		T9145G|(ORF1ab_polyprotein:T8880G(S2960S))|(ORF1a_polyprotein:T8880G(S2960S))					9	0.001					217	0.002	6	0.043			3	0.037	3	0.032													66	0.001	125	0.001	7	0.003	0.114	0.117
9146		A9146T|(ORF1ab_polyprotein:A8881T(I2961F))|(ORF1a_polyprotein:A8881T(I2961F))					11	0.002			33	0.002	693	0.005																					238	0.004	489	0.004	5	0.009	0.008	0.017
9146		A9146G|(ORF1ab_polyprotein:A8881G(I2961V))|(ORF1a_polyprotein:A8881G(I2961V))																	2	0.025																			1	0	0.025	0.025
9146		A9146C|(ORF1ab_polyprotein:A8881C(I2961L))|(ORF1a_polyprotein:A8881C(I2961L))					18	0.003			21	0.001	187	0.001	8	0.057	5	0.161	9	0.114	7	0.074																	7	0.005	0.406	0.411
9147		T9147G|(ORF1ab_polyprotein:ATT8881-8883AGG(I2961R))|(ORF1a_polyprotein:ATT8881-8883AGG(I2961R))																			2	0.021																	1	0	0.021	0.021
9147		T9147A|(ORF1ab_polyprotein:T8882A(I2961N))|(ORF1a_polyprotein:T8882A(I2961N))	3	0.001	29	0.001	8	0.001					176	0.001	2	0.014																			458	0.008	826	0.007	7	0.004	0.029	0.033
9147		T9147G|(ORF1ab_polyprotein:T8882G(I2961S))|(ORF1a_polyprotein:T8882G(I2961S))	3	0.001			13	0.002			22	0.001	224	0.002	8	0.057	2	0.065	2	0.025	3	0.032							18	0.001					64	0.001	131	0.001	11	0.006	0.182	0.188
9148		T9148G|(ORF1ab_polyprotein:T8883G(I2961M))|(ORF1a_polyprotein:T8883G(I2961M))					13	0.002			19	0.001			2	0.014																							3	0.003	0.014	0.017
9148		T9148G|(ORF1ab_polyprotein:ATT8881-8883AGG(I2961R))|(ORF1a_polyprotein:ATT8881-8883AGG(I2961R))																			2	0.021																	1	0	0.021	0.021
9148		T9148C|(ORF1ab_polyprotein:T8883C(I2961I))|(ORF1a_polyprotein:T8883C(I2961I))																	2	0.025	2	0.021																	2	0	0.046	0.046
9149		A9149C|(ORF1ab_polyprotein:ATT8884-8886CTG(I2962L))|(ORF1a_polyprotein:ATT8884-8886CTG(I2962L))																			2	0.021																	1	0	0.021	0.021
9149		A9149T|(ORF1ab_polyprotein:A8884T(I2962F))|(ORF1a_polyprotein:A8884T(I2962F))					14	0.002			22	0.001	562	0.004	4	0.028			2	0.025	2	0.021													111	0.002	187	0.002	8	0.007	0.078	0.085
9149		A9149C|(ORF1ab_polyprotein:A8884C(I2962L))|(ORF1a_polyprotein:A8884C(I2962L))					20	0.003			37	0.002	265	0.002	19	0.135			5	0.063	10	0.106											7	0.001					7	0.007	0.305	0.312
9150		T9150A|(ORF1ab_polyprotein:T8885A(I2962N))|(ORF1a_polyprotein:T8885A(I2962N))					8	0.001					141	0.001																					866	0.016	1778	0.015	4	0.002	0.031	0.033
9150		T9150G|(ORF1ab_polyprotein:T8885G(I2962S))|(ORF1a_polyprotein:T8885G(I2962S))	3	0.001			12	0.002					256	0.002	6	0.043			3	0.038	5	0.053							15	0.001			7	0.001	346	0.006	528	0.005	10	0.005	0.147	0.152
9151		T9151A|(ORF1ab_polyprotein:T8886A(I2962I))|(ORF1a_polyprotein:T8886A(I2962I))											350	0.002																					523	0.01	946	0.008	3	0.002	0.018	0.02
9151		T9151G|(ORF1ab_polyprotein:ATT8884-8886CTG(I2962L))|(ORF1a_polyprotein:ATT8884-8886CTG(I2962L))																			2	0.021																	1	0	0.021	0.021
9151		T9151G|(ORF1ab_polyprotein:T8886G(I2962M))|(ORF1a_polyprotein:T8886G(I2962M))	3	0.001											6	0.043	2	0.065	4	0.051	3	0.032																	5	0.001	0.191	0.192
9152		C9152A|(ORF1ab_polyprotein:CAA8887-8889ATA(Q2963I))|(ORF1a_polyprotein:CAA8887-8889ATA(Q2963I))																			2	0.021																	1	0	0.021	0.021
9152		C9152T|(ORF1ab_polyprotein:C8887T(Q2963*))|(ORF1a_polyprotein:C8887T(Q2963*))					12	0.002			20	0.001			2	0.014	3	0.097	5	0.063	2	0.021																	6	0.003	0.195	0.198
9152		C9152A|(ORF1ab_polyprotein:C8887A(Q2963K))|(ORF1a_polyprotein:C8887A(Q2963K))	5	0.002			15	0.002			21	0.001	229	0.002	10	0.071			4	0.051	7	0.074							17	0.001					136	0.002	245	0.002	10	0.007	0.201	0.208
9153		A9153T|(ORF1ab_polyprotein:CAA8887-8889ATA(Q2963I))|(ORF1a_polyprotein:CAA8887-8889ATA(Q2963I))																			2	0.021																	1	0	0.021	0.021
9153		A9153G|(ORF1ab_polyprotein:A8888G(Q2963R))|(ORF1a_polyprotein:A8888G(Q2963R))																			3	0.032											6	0.001					2	0	0.033	0.033
9153		A9153T|(ORF1ab_polyprotein:A8888T(Q2963L))|(ORF1a_polyprotein:A8888T(Q2963L))					10	0.001			19	0.001	559	0.004	2	0.014					3	0.032													150	0.003	335	0.003	7	0.006	0.052	0.058
9153		A9153C|(ORF1ab_polyprotein:A8888C(Q2963P))|(ORF1a_polyprotein:A8888C(Q2963P))	3	0.001	40	0.001	28	0.004			38	0.002	323	0.002	15	0.107			4	0.051	8	0.085											6	0.001	81	0.001	162	0.001	11	0.01	0.246	0.256
9154		A9154T|(ORF1ab_polyprotein:A8889T(Q2963H))|(ORF1a_polyprotein:A8889T(Q2963H))					12	0.002			35	0.002	412	0.003	3	0.021			2	0.025															119	0.002	200	0.002	7	0.007	0.05	0.057
9154		A9154C|(ORF1ab_polyprotein:A8889C(Q2963H))|(ORF1a_polyprotein:A8889C(Q2963H))					33	0.005			37	0.002	609	0.004	6	0.043	2	0.065	8	0.101	5	0.053													242	0.004	529	0.005	9	0.011	0.271	0.282
9155		T9155A|(ORF1ab_polyprotein:T8890A(F2964I))|(ORF1a_polyprotein:T8890A(F2964I))													2	0.014																			180	0.003	414	0.004	3	0	0.021	0.021
9155		T9155G|(ORF1ab_polyprotein:T8890G(F2964V))|(ORF1a_polyprotein:T8890G(F2964V))	4	0.001			12	0.002			21	0.001	729	0.005	6	0.043	2	0.065	3	0.038	4	0.043							18	0.001					366	0.007	758	0.007	11	0.009	0.204	0.213
9156		T9156C|(ORF1ab_polyprotein:T8891C(F2964S))|(ORF1a_polyprotein:T8891C(F2964S))																			2	0.021													201	0.004	614	0.005	3	0	0.03	0.03
9156		T9156G|(ORF1ab_polyprotein:TTT8890-8892TGG(F2964W))|(ORF1a_polyprotein:TTT8890-8892TGG(F2964W))																			3	0.032																	1	0	0.032	0.032
9156		T9156A|(ORF1ab_polyprotein:T8891A(F2964Y))|(ORF1a_polyprotein:T8891A(F2964Y))	5	0.002															2	0.026	4	0.043													294	0.005	985	0.009	5	0.002	0.083	0.085
9156		T9156G|(ORF1ab_polyprotein:T8891G(F2964C))|(ORF1a_polyprotein:T8891G(F2964C))	5	0.002			11	0.002					1184	0.008	4	0.029	2	0.065			5	0.053							19	0.001					1240	0.023	2861	0.025	9	0.012	0.196	0.208
9157		T9157G|(ORF1ab_polyprotein:TTT8890-8892TGG(F2964W))|(ORF1a_polyprotein:TTT8890-8892TGG(F2964W))																			3	0.032																	1	0	0.032	0.032
9157		T9157A|(ORF1ab_polyprotein:T8892A(F2964L))|(ORF1a_polyprotein:T8892A(F2964L))	6	0.002																	2	0.021											6	0.001	507	0.009	1036	0.009	5	0.002	0.04	0.042
9157		T9157G|(ORF1ab_polyprotein:T8892G(F2964L))|(ORF1a_polyprotein:T8892G(F2964L))	7	0.002			15	0.002							6	0.043													22	0.002									4	0.004	0.045	0.049
9158		C9158T|(ORF1ab_polyprotein:C8893T(P2965S))|(ORF1a_polyprotein:C8893T(P2965S))					10	0.001							3	0.021																							2	0.001	0.021	0.022
9158		C9158A|(ORF1ab_polyprotein:CCT8893-8895AAT(P2965N))|(ORF1a_polyprotein:CCT8893-8895AAT(P2965N))																	2	0.026																			1	0	0.026	0.026
9158		C9158G|(ORF1ab_polyprotein:C8893G(P2965A))|(ORF1a_polyprotein:C8893G(P2965A))													3	0.021			2	0.026	2	0.022																	3	0	0.069	0.069
9158		C9158A|(ORF1ab_polyprotein:C8893A(P2965T))|(ORF1a_polyprotein:C8893A(P2965T))					13	0.002			31	0.002	418	0.003	5	0.036	2	0.065	5	0.065	5	0.054													290	0.005	542	0.005	9	0.007	0.23	0.237
9159		C9159A|(ORF1ab_polyprotein:CCT8893-8895AAT(P2965N))|(ORF1a_polyprotein:CCT8893-8895AAT(P2965N))																	2	0.026																			1	0	0.026	0.026
9159		C9159T|(ORF1ab_polyprotein:C8894T(P2965L))|(ORF1a_polyprotein:C8894T(P2965L))									24	0.001			5	0.036																							2	0.001	0.036	0.037
9159		C9159A|(ORF1ab_polyprotein:C8894A(P2965H))|(ORF1a_polyprotein:C8894A(P2965H))	3	0.001			11	0.002					324	0.002							5	0.054													74	0.001	176	0.002	6	0.005	0.057	0.062
9160		T9160A|(ORF1ab_polyprotein:T8895A(P2965P))|(ORF1a_polyprotein:T8895A(P2965P))													2	0.014																			1193	0.022	2939	0.025	3	0	0.061	0.061
9160		T9160G|(ORF1ab_polyprotein:T8895G(P2965P))|(ORF1a_polyprotein:T8895G(P2965P))	3	0.001			10	0.001					530	0.004	6	0.043	3	0.097	4	0.052	3	0.032							15	0.001					286	0.005	714	0.006	10	0.006	0.236	0.242
9161		A9161T|(ORF1ab_polyprotein:A8896T(N2966Y))|(ORF1a_polyprotein:A8896T(N2966Y))					11	0.002			19	0.001	310	0.002	3	0.022			3	0.039																			5	0.005	0.061	0.066
9161		A9161C|(ORF1ab_polyprotein:A8896C(N2966H))|(ORF1a_polyprotein:A8896C(N2966H))			44	0.002	19	0.003	23	0.001	20	0.001	969	0.007	3	0.022	2	0.065	3	0.039	10	0.108													3337	0.061	8522	0.074	11	0.014	0.369	0.383
9162		A9162G|(ORF1ab_polyprotein:A8897G(N2966S))|(ORF1a_polyprotein:A8897G(N2966S))	3	0.001					28	0.001											2	0.022							18	0.001									4	0.002	0.023	0.025
9162		A9162C|(ORF1ab_polyprotein:A8897C(N2966T))|(ORF1a_polyprotein:A8897C(N2966T))	4	0.001	55	0.002	32	0.005	32	0.002	48	0.003	812	0.006	8	0.058			5	0.066	8	0.086							19	0.001			8	0.001	332	0.006	815	0.007	13	0.019	0.225	0.244
9162		A9162T|(ORF1ab_polyprotein:A8897T(N2966I))|(ORF1a_polyprotein:A8897T(N2966I))			29	0.001							235	0.002	6	0.043					2	0.022	3	0.3															5	0.003	0.365	0.368
9163		C9163T|(ORF1ab_polyprotein:C8898T(N2966N))|(ORF1a_polyprotein:C8898T(N2966N))					12	0.002											2	0.026																			2	0.002	0.026	0.028
9163		C9163G|(ORF1ab_polyprotein:C8898G(N2966K))|(ORF1a_polyprotein:C8898G(N2966K))															2	0.065																					1	0	0.065	0.065
9163		C9163A|(ORF1ab_polyprotein:C8898A(N2966K))|(ORF1a_polyprotein:C8898A(N2966K))	5	0.002			14	0.002					437	0.003	6	0.043	2	0.065	7	0.092	4	0.043													71	0.001	146	0.001	9	0.007	0.245	0.252
9164		A9164T|(ORF1ab_polyprotein:A8899T(T2967S))|(ORF1a_polyprotein:A8899T(T2967S))	4	0.001	66	0.002	23	0.003	36	0.002	32	0.002	295	0.002	6	0.043					2	0.022							19	0.001			13	0.002					10	0.012	0.068	0.08
9164		A9164G|(ORF1ab_polyprotein:ACC8899-8901GCT(T2967A))|(ORF1a_polyprotein:ACC8899-8901GCT(T2967A))							5440	0.264																													1	0.264	0	0.264
9164		A9164G|(ORF1ab_polyprotein:A8899G(T2967A))|(ORF1a_polyprotein:A8899G(T2967A))	5	0.002	50	0.002	8	0.001	5839	0.284	20	0.001							2	0.027	3	0.032							37	0.003			10	0.002					9	0.29	0.064	0.354
9164		A9164C|(ORF1ab_polyprotein:A8899C(T2967P))|(ORF1a_polyprotein:A8899C(T2967P))	7	0.002	148	0.005	41	0.006	22	0.001	66	0.004	875	0.006	10	0.072	4	0.129	3	0.041	10	0.108							22	0.002			33	0.006	924	0.017	2211	0.019	14	0.024	0.394	0.418
9165		C9165A|(ORF1ab_polyprotein:ACC8899-8901AAA(T2967K))|(ORF1a_polyprotein:ACC8899-8901AAA(T2967K))													2	0.014			2	0.027																			2	0	0.041	0.041
9165		C9165G|(ORF1ab_polyprotein:C8900G(T2967S))|(ORF1a_polyprotein:C8900G(T2967S))											155	0.001			2	0.069			2	0.022																	3	0.001	0.091	0.092
9165		C9165T|(ORF1ab_polyprotein:C8900T(T2967I))|(ORF1a_polyprotein:C8900T(T2967I))															2	0.069			4	0.043																	2	0	0.112	0.112
9165		C9165A|(ORF1ab_polyprotein:C8900A(T2967N))|(ORF1a_polyprotein:C8900A(T2967N))	3	0.001			17	0.002			26	0.001	440	0.003	6	0.043			2	0.027	3	0.033									2	0.154			121	0.002	259	0.002	10	0.007	0.261	0.268
9166		C9166T|(ORF1ab_polyprotein:C8901T(T2967T))|(ORF1a_polyprotein:C8901T(T2967T))					8	0.001							3	0.022																							2	0.001	0.022	0.023
9166		C9166A|(ORF1ab_polyprotein:ACC8899-8901AAA(T2967K))|(ORF1a_polyprotein:ACC8899-8901AAA(T2967K))													2	0.014			2	0.027																			2	0	0.041	0.041
9166		C9166A|(ORF1ab_polyprotein:C8901A(T2967T))|(ORF1a_polyprotein:C8901A(T2967T))					7	0.001			20	0.001	374	0.003	6	0.043			4	0.054	3	0.033											6	0.001	119	0.002	230	0.002	9	0.005	0.135	0.14
9166		C9166T|(ORF1ab_polyprotein:ACC8899-8901GCT(T2967A))|(ORF1a_polyprotein:ACC8899-8901GCT(T2967A))							5440	0.264																													1	0.264	0	0.264
9167		T9167A|(ORF1ab_polyprotein:T8902A(Y2968N))|(ORF1a_polyprotein:T8902A(Y2968N))																			2	0.022													90	0.002	215	0.002	3	0	0.026	0.026
9167		T9167G|(ORF1ab_polyprotein:T8902G(Y2968D))|(ORF1a_polyprotein:T8902G(Y2968D))	5	0.002			15	0.002					729	0.005	9	0.065			2	0.027	4	0.043							25	0.002					1125	0.021	2532	0.022	9	0.009	0.18	0.189
9168		A9168C|(ORF1ab_polyprotein:TAC8902-8904TCA(Y2968S))|(ORF1a_polyprotein:TAC8902-8904TCA(Y2968S))																	2	0.027																			1	0	0.027	0.027
9168		A9168G|(ORF1ab_polyprotein:A8903G(Y2968C))|(ORF1a_polyprotein:A8903G(Y2968C))	4	0.001	32	0.001			35	0.002	20	0.001			2	0.015					2	0.022							21	0.002			7	0.001					8	0.005	0.04	0.045
9168		A9168T|(ORF1ab_polyprotein:A8903T(Y2968F))|(ORF1a_polyprotein:A8903T(Y2968F))	4	0.001	30	0.001	11	0.002			19	0.001	290	0.002	4	0.029	2	0.071			3	0.033																	8	0.007	0.133	0.14
9168		A9168C|(ORF1ab_polyprotein:A8903C(Y2968S))|(ORF1a_polyprotein:A8903C(Y2968S))	4	0.001	39	0.001	27	0.004			41	0.002	888	0.006	15	0.109	3	0.107	3	0.041	11	0.121							15	0.001			7	0.001	464	0.009	1251	0.011	13	0.014	0.4	0.414
9169		C9169A|(ORF1ab_polyprotein:TAC8902-8904TCA(Y2968S))|(ORF1a_polyprotein:TAC8902-8904TCA(Y2968S))																	2	0.027																			1	0	0.027	0.027
9169		C9169T|(ORF1ab_polyprotein:C8904T(Y2968Y))|(ORF1a_polyprotein:C8904T(Y2968Y))													2	0.015			2	0.027	4	0.044																	3	0	0.086	0.086
9169		C9169A|(ORF1ab_polyprotein:C8904A(Y2968*))|(ORF1a_polyprotein:C8904A(Y2968*))					11	0.002			27	0.001	624	0.004	5	0.036			5	0.068	3	0.033													191	0.004	405	0.004	8	0.007	0.145	0.152
9170		C9170A|(ORF1ab_polyprotein:C8905A(L2969I))|(ORF1a_polyprotein:C8905A(L2969I))					14	0.002			25	0.001	468	0.003	6	0.044			2	0.027	5	0.055													272	0.005	498	0.004	8	0.006	0.135	0.141
9170		C9170A|(ORF1ab_polyprotein:CTT8905-8907AGT(L2969S))|(ORF1a_polyprotein:CTT8905-8907AGT(L2969S))																													2	0.154							1	0	0.154	0.154
9171		T9171A|(ORF1ab_polyprotein:T8906A(L2969H))|(ORF1a_polyprotein:T8906A(L2969H))	5	0.002	29	0.001							633	0.005															22	0.002			8	0.001	757	0.014	1882	0.016	7	0.008	0.033	0.041
9171		T9171G|(ORF1ab_polyprotein:CTT8905-8907CGG(L2969R))|(ORF1a_polyprotein:CTT8905-8907CGG(L2969R))													4	0.029					2	0.022																	2	0	0.051	0.051
9171		T9171G|(ORF1ab_polyprotein:CTT8905-8907AGT(L2969S))|(ORF1a_polyprotein:CTT8905-8907AGT(L2969S))																													2	0.154							1	0	0.154	0.154
9171		T9171G|(ORF1ab_polyprotein:T8906G(L2969R))|(ORF1a_polyprotein:T8906G(L2969R))	5	0.002	51	0.002	10	0.001					193	0.001	5	0.037	3	0.107			2	0.022							42	0.003			6	0.001	629	0.012	1363	0.012	11	0.006	0.194	0.2
9172		T9172A|(ORF1ab_polyprotein:T8907A(L2969L))|(ORF1a_polyprotein:T8907A(L2969L))	5	0.002			7	0.001					173	0.001															14	0.001					560	0.01	1504	0.013	6	0.004	0.024	0.028
9172		T9172G|(ORF1ab_polyprotein:CTT8905-8907CGG(L2969R))|(ORF1a_polyprotein:CTT8905-8907CGG(L2969R))													4	0.03					2	0.023																	2	0	0.053	0.053
9172		T9172G|(ORF1ab_polyprotein:T8907G(L2969L))|(ORF1a_polyprotein:T8907G(L2969L))			43	0.002	13	0.002			26	0.001	428	0.003	6	0.045			2	0.027	4	0.045							29	0.002			12	0.002	120	0.002	303	0.003	11	0.008	0.126	0.134
9173		G9173A|(ORF1ab_polyprotein:G8908A(E2970K))|(ORF1a_polyprotein:G8908A(E2970K))													2	0.016																							1	0	0.016	0.016
9173		G9173C|(ORF1ab_polyprotein:G8908C(E2970Q))|(ORF1a_polyprotein:G8908C(E2970Q))																	2	0.029																			1	0	0.029	0.029
9173		G9173T|(ORF1ab_polyprotein:G8908T(E2970*))|(ORF1a_polyprotein:G8908T(E2970*))					20	0.003			31	0.002	303	0.002	9	0.071			4	0.058	7	0.082													226	0.004	435	0.004	8	0.007	0.219	0.226
9174		A9174T|(ORF1ab_polyprotein:A8909T(E2970V))|(ORF1a_polyprotein:A8909T(E2970V))	3	0.001			7	0.001					410	0.003	3	0.025																			502	0.009	896	0.008	6	0.005	0.042	0.047
9174		A9174C|(ORF1ab_polyprotein:A8909C(E2970A))|(ORF1a_polyprotein:A8909C(E2970A))					18	0.003			27	0.001	151	0.001	6	0.049			2	0.031	5	0.063													303	0.006	564	0.005	8	0.005	0.154	0.159
9175		A9175T|(ORF1ab_polyprotein:A8910T(E2970D))|(ORF1a_polyprotein:A8910T(E2970D))					13	0.002			19	0.001	434	0.003																					217	0.004	411	0.004	5	0.006	0.008	0.014
9175		A9175G|(ORF1ab_polyprotein:A8910G(E2970E))|(ORF1a_polyprotein:A8910G(E2970E))																			2	0.026																	1	0	0.026	0.026
9175		A9175C|(ORF1ab_polyprotein:A8910C(E2970D))|(ORF1a_polyprotein:A8910C(E2970D))					17	0.002			36	0.002	144	0.001	5	0.042			2	0.032	2	0.026													80	0.001	207	0.002	8	0.005	0.103	0.108
9176		G9176T|(ORF1ab_polyprotein:G8911T(G2971C))|(ORF1a_polyprotein:G8911T(G2971C))					7	0.001					508	0.004	8	0.068																			234	0.004	520	0.005	5	0.005	0.077	0.082
9177		G9177T|(ORF1ab_polyprotein:G8912T(G2971V))|(ORF1a_polyprotein:G8912T(G2971V))					7	0.001					382	0.003																					333	0.006	578	0.005	4	0.004	0.011	0.015
9177		G9177A|(ORF1ab_polyprotein:G8912A(G2971D))|(ORF1a_polyprotein:G8912A(G2971D))																			2	0.027																	1	0	0.027	0.027
9178		T9178G|(ORF1ab_polyprotein:T8913G(G2971G))|(ORF1a_polyprotein:T8913G(G2971G))	5	0.002			8	0.001					170	0.001					4	0.071	3	0.043							22	0.002					507	0.009	1036	0.009	8	0.004	0.134	0.138
9179		T9179G|(ORF1ab_polyprotein:T8914G(S2972A))|(ORF1a_polyprotein:T8914G(S2972A))													3	0.028													15	0.001									2	0	0.029	0.029
9179		T9179G|(ORF1ab_polyprotein:TCT8914-8916GTT(S2972V))|(ORF1a_polyprotein:TCT8914-8916GTT(S2972V))																			2	0.029																	1	0	0.029	0.029
9180		C9180T|(ORF1ab_polyprotein:TCT8914-8916GTT(S2972V))|(ORF1a_polyprotein:TCT8914-8916GTT(S2972V))																			2	0.043																	1	0	0.043	0.043
9180		C9180G|(ORF1ab_polyprotein:C8915G(S2972C))|(ORF1a_polyprotein:C8915G(S2972C))																	2	0.048															62	0.001			2	0	0.049	0.049
9180		C9180T|(ORF1ab_polyprotein:C8915T(S2972F))|(ORF1a_polyprotein:C8915T(S2972F))													2	0.027					3	0.064																	2	0	0.091	0.091
9180		C9180A|(ORF1ab_polyprotein:C8915A(S2972Y))|(ORF1a_polyprotein:C8915A(S2972Y))	5	0.002									543	0.004	2	0.027	3	0.2			3	0.064							17	0.001					92	0.002	146	0.001	8	0.006	0.295	0.301
9181		T9181G|(ORF1ab_polyprotein:T8916G(S2972S))|(ORF1a_polyprotein:T8916G(S2972S))													3	0.042			3	0.071													6	0.001					3	0	0.114	0.114
9182		G9182A|(ORF1ab_polyprotein:G8917A(V2973I))|(ORF1a_polyprotein:G8917A(V2973I))																			2	0.043																	1	0	0.043	0.043
9183		T9183A|(ORF1ab_polyprotein:T8918A(V2973D))|(ORF1a_polyprotein:T8918A(V2973D))											295	0.002																					1353	0.025	3525	0.031	3	0.002	0.056	0.058
9183		T9183G|(ORF1ab_polyprotein:T8918G(V2973G))|(ORF1a_polyprotein:T8918G(V2973G))					8	0.001							3	0.042			3	0.073	2	0.043																	4	0.001	0.158	0.159
9184		T9184A|(ORF1ab_polyprotein:T8919A(V2973V))|(ORF1a_polyprotein:T8919A(V2973V))			361	0.013																											73	0.013					2	0.013	0.013	0.026
9184		T9184G|(ORF1ab_polyprotein:T8919G(V2973V))|(ORF1a_polyprotein:T8919G(V2973V))					8	0.001					188	0.001	3	0.042			2	0.049	2	0.043													1227	0.023	1900	0.016	7	0.002	0.173	0.175
9185		A9185C|(ORF1ab_polyprotein:A8920C(R2974R))|(ORF1a_polyprotein:A8920C(R2974R))																	2	0.049																			1	0	0.049	0.049
9186		G9186T|(ORF1ab_polyprotein:G8921T(R2974I))|(ORF1a_polyprotein:G8921T(R2974I))											281	0.002	2	0.028			2	0.049																			3	0.002	0.077	0.079
9187		A9187G|(ORF1ab_polyprotein:A8922G(R2974R))|(ORF1a_polyprotein:A8922G(R2974R))					8	0.001							2	0.029																	7	0.001					3	0.001	0.03	0.031
9188		G9188T|(ORF1ab_polyprotein:G8923T(V2975L))|(ORF1a_polyprotein:G8923T(V2975L))											391	0.003	3	0.043					3	0.07																	3	0.003	0.113	0.116
9189		T9189C|(ORF1ab_polyprotein:T8924C(V2975A))|(ORF1a_polyprotein:T8924C(V2975A))			268	0.009																											45	0.008					2	0.009	0.008	0.017
9189		T9189G|(ORF1ab_polyprotein:T8924G(V2975G))|(ORF1a_polyprotein:T8924G(V2975G))			116	0.004													3	0.075													24	0.004					3	0.004	0.079	0.083
9190		G9190T|(ORF1ab_polyprotein:G8925T(V2975V))|(ORF1a_polyprotein:G8925T(V2975V))					14	0.002			20	0.001	353	0.003	4	0.062			2	0.051													10	0.002	233	0.004	448	0.004	8	0.006	0.123	0.129
9191		G9191T|(ORF1ab_polyprotein:G8926T(V2976L))|(ORF1a_polyprotein:G8926T(V2976L))											357	0.003	4	0.066					2	0.049													306	0.006	622	0.005	5	0.003	0.126	0.129
9194		A9194T|(ORF1ab_polyprotein:ACA8929-8931TTT(T2977F))|(ORF1a_polyprotein:ACA8929-8931TTT(T2977F))													3	0.054																							1	0	0.054	0.054
9195		C9195-9195del|(ORF1ab_polyprotein:8930-8930del(2977fs))|(ORF1a_polyprotein:8930-8930del(2977fs))													2	0.039																							1	0	0.039	0.039
9195		C9195T|(ORF1ab_polyprotein:ACA8929-8931TTT(T2977F))|(ORF1a_polyprotein:ACA8929-8931TTT(T2977F))													3	0.059																							1	0	0.059	0.059
9196		A9196T|(ORF1ab_polyprotein:ACA8929-8931TTT(T2977F))|(ORF1a_polyprotein:ACA8929-8931TTT(T2977F))													3	0.064																							1	0	0.064	0.064
9196		A9196T|(ORF1ab_polyprotein:A8931T(T2977T))|(ORF1a_polyprotein:A8931T(T2977T))											389	0.003																	2	0.25			86	0.002	198	0.002	4	0.003	0.254	0.257
9197		A9197T|(ORF1ab_polyprotein:A8932T(T2978S))|(ORF1a_polyprotein:A8932T(T2978S))											358	0.003	2	0.154																			128	0.002	252	0.002	4	0.003	0.158	0.161
9197		A9197T|(ORF1ab_polyprotein:ACT8932-8934TTT(T2978F))|(ORF1a_polyprotein:ACT8932-8934TTT(T2978F))													4	0.308															2	0.25							2	0	0.558	0.558
9198		C9198A|(ORF1ab_polyprotein:C8933A(T2978N))|(ORF1a_polyprotein:C8933A(T2978N))											218	0.002															17	0.001					502	0.009	958	0.008	4	0.002	0.018	0.02
9198		C9198T|(ORF1ab_polyprotein:ACT8932-8934TTT(T2978F))|(ORF1a_polyprotein:ACT8932-8934TTT(T2978F))													4	0.308															2	0.25							2	0	0.558	0.558
9198		C9198T|(ORF1ab_polyprotein:C8933T(T2978I))|(ORF1a_polyprotein:C8933T(T2978I))	4	0.001			7	0.001							5	0.385			3	0.6	3	0.6									4	0.5							6	0.002	2.085	2.087
9203	Delta	G9203A|(ORF1ab_polyprotein:G8938A(D2980N))|(ORF1a_polyprotein:G8938A(D2980N))	4	0.001	342	0.012																											84	0.016					3	0.013	0.016	0.029
9204		A9204T|(ORF1ab_polyprotein:A8939T(D2980V))|(ORF1a_polyprotein:A8939T(D2980V))											345	0.002																	2	0.286			163	0.003	331	0.003	4	0.002	0.292	0.294
9208		T9208A|(ORF1ab_polyprotein:T8943A(S2981S))|(ORF1a_polyprotein:T8943A(S2981S))																																	1037	0.019	2222	0.019	2	0	0.038	0.038
9211		G9211A|(ORF1ab_polyprotein:G8946A(E2982E))|(ORF1a_polyprotein:G8946A(E2982E))	48	0.012																									190	0.013									2	0.012	0.013	0.025
9217		T9217G|(ORF1ab_polyprotein:T8952G(C2984W))|(ORF1a_polyprotein:T8952G(C2984W))																																	785	0.014	1764	0.015	2	0	0.029	0.029
9219		G9219C|(ORF1ab_polyprotein:G8954C(R2985T))|(ORF1a_polyprotein:G8954C(R2985T))	5	0.001											2	0.667																							2	0.001	0.667	0.668
9265		T9265C|(ORF1ab_polyprotein:T9000C(T3000T))|(ORF1a_polyprotein:T9000C(T3000T))	14	0.003																			52	0.012															2	0.003	0.012	0.015
9272		A9272T|(ORF1ab_polyprotein:A9007T(R3003*))|(ORF1a_polyprotein:A9007T(R3003*))																																	2	0.083	4	0.007	2	0	0.09	0.09
9279		T9279G|(ORF1ab_polyprotein:T9014G(V3005G))|(ORF1a_polyprotein:T9014G(V3005G))	4	0.004					14	0.003													6	0.001													7	0.013	4	0.007	0.014	0.021
9286		C9286A|(ORF1ab_polyprotein:C9021A(N3007K))|(ORF1a_polyprotein:C9021A(N3007K))					2	0.003																													13	0.024	2	0.003	0.024	0.027
9289		T9289A|(ORF1ab_polyprotein:T9024A(N3008K))|(ORF1a_polyprotein:T9024A(N3008K))																																			8	0.015	1	0	0.015	0.015
9290		G9290T|(ORF1ab_polyprotein:G9025T(D3009Y))|(ORF1a_polyprotein:G9025T(D3009Y))	2	0.002			2	0.003																													7	0.013	3	0.005	0.013	0.018
9290		G9290A|(ORF1ab_polyprotein:G9025A(D3009N))|(ORF1a_polyprotein:G9025A(D3009N))																	2	0.167																			1	0	0.167	0.167
9298		C9298A|(ORF1ab_polyprotein:C9033A(Y3011*))|(ORF1a_polyprotein:C9033A(Y3011*))					3	0.004																													25	0.044	2	0.004	0.044	0.048
9298		C9298T|(ORF1ab_polyprotein:C9033T(Y3011Y))|(ORF1a_polyprotein:C9033T(Y3011Y))							9	0.002	934	0.307											6	0.001															3	0.309	0.001	0.31
9300		G9300T|(ORF1ab_polyprotein:G9035T(R3012I))|(ORF1a_polyprotein:G9035T(R3012I))					3	0.004			6	0.002					2	0.5																			12	0.021	4	0.006	0.521	0.527
9303		C9303A|(ORF1ab_polyprotein:C9038A(S3013Y))|(ORF1a_polyprotein:C9038A(S3013Y))					3	0.004																													21	0.037	2	0.004	0.037	0.041
9303		C9303G|(ORF1ab_polyprotein:C9038G(S3013C))|(ORF1a_polyprotein:C9038G(S3013C))																	2	0.091																			1	0	0.091	0.091
9304		T9304G|(ORF1ab_polyprotein:T9039G(S3013S))|(ORF1a_polyprotein:T9039G(S3013S))	2	0.002															3	0.136																			2	0.002	0.136	0.138
9305		T9305G|(ORF1ab_polyprotein:T9040G(L3014V))|(ORF1a_polyprotein:T9040G(L3014V))					3	0.004			5	0.002							3	0.136	2	0.118															2	0.003	5	0.006	0.257	0.263
9306		T9306G|(ORF1ab_polyprotein:T9041G(L3014*))|(ORF1a_polyprotein:T9041G(L3014*))					4	0.005											3	0.136																	7	0.012	3	0.005	0.148	0.153
9308		C9308G|(ORF1ab_polyprotein:C9043G(P3015A))|(ORF1a_polyprotein:C9043G(P3015A))																	2	0.091																			1	0	0.091	0.091
9308		C9308A|(ORF1ab_polyprotein:C9043A(P3015T))|(ORF1a_polyprotein:C9043A(P3015T))	5	0.004			3	0.004			8	0.003							3	0.136			5	0.001													21	0.036	6	0.011	0.173	0.184
9309		C9309A|(ORF1ab_polyprotein:C9044A(P3015Q))|(ORF1a_polyprotein:C9044A(P3015Q))					4	0.005			4	0.001																									5	0.009	3	0.006	0.009	0.015
9311		G9311T|(ORF1ab_polyprotein:G9046T(G3016*))|(ORF1a_polyprotein:G9046T(G3016*))									12	0.004																									17	0.029	2	0.004	0.029	0.033
9313		A9313C|(ORF1ab_polyprotein:A9048C(G3016G))|(ORF1a_polyprotein:A9048C(G3016G))	2	0.002					12	0.002	4	0.001											20	0.005					3	0.004									5	0.005	0.009	0.014
9313		A9313T|(ORF1ab_polyprotein:A9048T(G3016G))|(ORF1a_polyprotein:A9048T(G3016G))	5	0.004					15	0.003	4	0.001											14	0.003					3	0.004							5	0.009	6	0.008	0.016	0.024
9313		A9313G|(ORF1ab_polyprotein:A9048G(G3016G))|(ORF1a_polyprotein:A9048G(G3016G))									4	0.001									2	0.111	5	0.001															3	0.001	0.112	0.113
9314		G9314T|(ORF1ab_polyprotein:G9049T(V3017F))|(ORF1a_polyprotein:G9049T(V3017F))					3	0.004											2	0.087									2	0.002							2	0.003	4	0.004	0.092	0.096
9315		T9315C|(ORF1ab_polyprotein:T9050C(V3017A))|(ORF1a_polyprotein:T9050C(V3017A))					2	0.003	16	0.003													15	0.003					4	0.005									4	0.006	0.008	0.014
9315		T9315G|(ORF1ab_polyprotein:T9050G(V3017G))|(ORF1a_polyprotein:T9050G(V3017G))	6	0.005			2	0.003	24	0.004	7	0.002							2	0.087			12	0.003					2	0.002							5	0.009	8	0.014	0.101	0.115
9316		T9316G|(ORF1ab_polyprotein:T9051G(V3017V))|(ORF1a_polyprotein:T9051G(V3017V))	2	0.002			7	0.009	6	0.001					3	0.15					2	0.111							3	0.004									6	0.012	0.265	0.277
9317		T9317G|(ORF1ab_polyprotein:TTC9052-9054GTA(F3018V))|(ORF1a_polyprotein:TTC9052-9054GTA(F3018V))													2	0.1																							1	0	0.1	0.1
9317		T9317G|(ORF1ab_polyprotein:T9052G(F3018V))|(ORF1a_polyprotein:T9052G(F3018V))	2	0.002					7	0.001									2	0.087	2	0.111															11	0.019	5	0.003	0.217	0.22
9318		T9318G|(ORF1ab_polyprotein:T9053G(F3018C))|(ORF1a_polyprotein:T9053G(F3018C))					3	0.004			6	0.002									3	0.167	5	0.001					2	0.002									5	0.006	0.17	0.176
9319		C9319G|(ORF1ab_polyprotein:C9054G(F3018L))|(ORF1a_polyprotein:C9054G(F3018L))																																			12	0.02	1	0	0.02	0.02
9319		C9319A|(ORF1ab_polyprotein:TTC9052-9054GTA(F3018V))|(ORF1a_polyprotein:TTC9052-9054GTA(F3018V))													2	0.1																							1	0	0.1	0.1
9319		C9319A|(ORF1ab_polyprotein:C9054A(F3018L))|(ORF1a_polyprotein:C9054A(F3018L))					3	0.004	7	0.001	4	0.001			2	0.1																					15	0.026	5	0.006	0.126	0.132
9320		T9320G|(ORF1ab_polyprotein:T9055G(C3019G))|(ORF1a_polyprotein:T9055G(C3019G))	2	0.002																	3	0.167																	2	0.002	0.167	0.169
9322		T9322G|(ORF1ab_polyprotein:T9057G(C3019W))|(ORF1a_polyprotein:T9057G(C3019W))	2	0.002			3	0.004	7	0.001	6	0.002			2	0.1			3	0.13	2	0.111							2	0.002							7	0.012	9	0.009	0.355	0.364
9323		G9323T|(ORF1ab_polyprotein:G9058T(G3020C))|(ORF1a_polyprotein:G9058T(G3020C))	4	0.003			4	0.005			4	0.001			3	0.143					4	0.222							3	0.004							15	0.025	7	0.009	0.394	0.403
9324		G9324T|(ORF1ab_polyprotein:G9059T(G3020V))|(ORF1a_polyprotein:G9059T(G3020V))					2	0.003											2	0.083																			2	0.003	0.083	0.086
9325		T9325G|(ORF1ab_polyprotein:T9060G(G3020G))|(ORF1a_polyprotein:T9060G(G3020G))	2	0.002			2	0.003											3	0.125																	5	0.009	4	0.005	0.134	0.139
9326		G9326T|(ORF1ab_polyprotein:G9061T(V3021L))|(ORF1a_polyprotein:G9061T(V3021L))	2	0.002			4	0.005											2	0.083	2	0.111	11	0.003					2	0.002							2	0.003	7	0.007	0.202	0.209
9327		T9327G|(ORF1ab_polyprotein:T9062G(V3021G))|(ORF1a_polyprotein:T9062G(V3021G))																	3	0.125																	5	0.008	2	0	0.133	0.133
9328		A9328T|(ORF1ab_polyprotein:A9063T(V3021V))|(ORF1a_polyprotein:A9063T(V3021V))																																			14	0.024	1	0	0.024	0.024
9328		A9328G|(ORF1ab_polyprotein:A9063G(V3021V))|(ORF1a_polyprotein:A9063G(V3021V))													3	0.143																							1	0	0.143	0.143
9329		G9329T|(ORF1ab_polyprotein:G9064T(D3022Y))|(ORF1a_polyprotein:G9064T(D3022Y))					3	0.004							2	0.095	2	0.5			3	0.167															7	0.012	5	0.004	0.774	0.778
9330		A9330T|(ORF1ab_polyprotein:A9065T(D3022V))|(ORF1a_polyprotein:A9065T(D3022V))	2	0.002					6	0.001	5	0.002																									10	0.017	4	0.005	0.017	0.022
9330		A9330C|(ORF1ab_polyprotein:A9065C(D3022A))|(ORF1a_polyprotein:A9065C(D3022A))					2	0.003							2	0.095							6	0.001													2	0.003	4	0.003	0.099	0.102
9331		T9331A|(ORF1ab_polyprotein:T9066A(D3022E))|(ORF1a_polyprotein:T9066A(D3022E))																																			11	0.019	1	0	0.019	0.019
9331		T9331G|(ORF1ab_polyprotein:T9066G(D3022E))|(ORF1a_polyprotein:T9066G(D3022E))																	6	0.25																	2	0.003	2	0	0.253	0.253
9332		G9332T|(ORF1ab_polyprotein:G9067T(A3023S))|(ORF1a_polyprotein:G9067T(A3023S))	2	0.002			4	0.005											2	0.083																	11	0.019	4	0.007	0.102	0.109
9333		C9333A|(ORF1ab_polyprotein:C9068A(A3023D))|(ORF1a_polyprotein:C9068A(A3023D))	2	0.002															3	0.125									2	0.002							6	0.01	4	0.002	0.137	0.139
9335		G9335T|(ORF1ab_polyprotein:G9070T(V3024L))|(ORF1a_polyprotein:G9070T(V3024L))					2	0.003							2	0.095																					6	0.009	3	0.003	0.104	0.107
9336		T9336G|(ORF1ab_polyprotein:T9071G(V3024G))|(ORF1a_polyprotein:T9071G(V3024G))					5	0.007			4	0.001			3	0.143			3	0.125																	3	0.004	5	0.008	0.272	0.28
9337		A9337T|(ORF1ab_polyprotein:A9072T(V3024V))|(ORF1a_polyprotein:A9072T(V3024V))																																			12	0.017	1	0	0.017	0.017
9337		A9337C|(ORF1ab_polyprotein:A9072C(V3024V))|(ORF1a_polyprotein:A9072C(V3024V))					5	0.007											2	0.083			6	0.001															3	0.007	0.084	0.091
9338		A9338T|(ORF1ab_polyprotein:A9073T(N3025Y))|(ORF1a_polyprotein:A9073T(N3025Y))																																			11	0.016	1	0	0.016	0.016
9340		T9340G|(ORF1ab_polyprotein:T9075G(N3025K))|(ORF1a_polyprotein:T9075G(N3025K))					2	0.003			5	0.002			2	0.095			6	0.25			8	0.002													2	0.003	6	0.005	0.35	0.355
9341		T9341G|(ORF1ab_polyprotein:T9076G(L3026V))|(ORF1a_polyprotein:T9076G(L3026V))					3	0.004											4	0.167			6	0.001					4	0.005									4	0.004	0.173	0.177
9342		T9342C|(ORF1ab_polyprotein:T9077C(L3026S))|(ORF1a_polyprotein:T9077C(L3026S))	7	0.006																			43	0.01					7	0.008									3	0.006	0.018	0.024
9342		T9342G|(ORF1ab_polyprotein:T9077G(L3026*))|(ORF1a_polyprotein:T9077G(L3026*))													2	0.095																					10	0.014	2	0	0.109	0.109
9343		A9343T|(ORF1ab_polyprotein:A9078T(L3026F))|(ORF1a_polyprotein:A9078T(L3026F))																																			17	0.024	1	0	0.024	0.024
9343		A9343C|(ORF1ab_polyprotein:A9078C(L3026F))|(ORF1a_polyprotein:A9078C(L3026F))							6	0.001	4	0.001									4	0.222																	3	0.002	0.222	0.224
9344		C9344A|(ORF1ab_polyprotein:C9079A(L3027I))|(ORF1a_polyprotein:C9079A(L3027I))	2	0.002			2	0.003	7	0.001																			2	0.002							27	0.038	5	0.006	0.04	0.046
9344		C9344A|(ORF1ab_polyprotein:CTT9079-9081AGT(L3027S))|(ORF1a_polyprotein:CTT9079-9081AGT(L3027S))																	2	0.083																			1	0	0.083	0.083
9345		T9345G|(ORF1ab_polyprotein:CTT9079-9081AGT(L3027S))|(ORF1a_polyprotein:CTT9079-9081AGT(L3027S))																	2	0.083																			1	0	0.083	0.083
9345		T9345G|(ORF1ab_polyprotein:T9080G(L3027R))|(ORF1a_polyprotein:T9080G(L3027R))					2	0.003							2	0.095			2	0.083			5	0.001													3	0.004	5	0.003	0.183	0.186
9346		T9346G|(ORF1ab_polyprotein:T9081G(L3027L))|(ORF1a_polyprotein:T9081G(L3027L))					3	0.004											2	0.083																	11	0.016	3	0.004	0.099	0.103
9347		A9347T|(ORF1ab_polyprotein:A9082T(T3028S))|(ORF1a_polyprotein:A9082T(T3028S))																					5	0.001													9	0.013	2	0	0.014	0.014
9348		C9348A|(ORF1ab_polyprotein:C9083A(T3028N))|(ORF1a_polyprotein:C9083A(T3028N))	2	0.002			2	0.003															5	0.001													22	0.031	4	0.005	0.032	0.037
9349		T9349G|(ORF1ab_polyprotein:T9084G(T3028T))|(ORF1a_polyprotein:T9084G(T3028T))	2	0.002			5	0.007			4	0.001							4	0.167																	2	0.003	5	0.01	0.17	0.18
9350		A9350T|(ORF1ab_polyprotein:A9085T(N3029Y))|(ORF1a_polyprotein:A9085T(N3029Y))							8	0.001																			2	0.002							9	0.013	3	0.001	0.015	0.016
9350		A9350C|(ORF1ab_polyprotein:A9085C(N3029H))|(ORF1a_polyprotein:A9085C(N3029H))					2	0.003	7	0.001					2	0.095													2	0.002							5	0.007	5	0.004	0.104	0.108
9351		A9351C|(ORF1ab_polyprotein:A9086C(N3029T))|(ORF1a_polyprotein:A9086C(N3029T))	4	0.003																	2	0.111															10	0.014	3	0.003	0.125	0.128
9352		T9352A|(ORF1ab_polyprotein:T9087A(N3029K))|(ORF1a_polyprotein:T9087A(N3029K))																																			10	0.014	1	0	0.014	0.014
9352		T9352G|(ORF1ab_polyprotein:T9087G(N3029K))|(ORF1a_polyprotein:T9087G(N3029K))					3	0.004			4	0.001			2	0.095			2	0.083			6	0.001													5	0.007	6	0.005	0.186	0.191
9354		T9354G|(ORF1ab_polyprotein:T9089G(M3030R))|(ORF1a_polyprotein:T9089G(M3030R))	2	0.002			2	0.003			5	0.002			3	0.143																							4	0.007	0.143	0.15
9355		G9355T|(ORF1ab_polyprotein:G9090T(M3030I))|(ORF1a_polyprotein:G9090T(M3030I))	2	0.002			5	0.007			4	0.001							2	0.083	2	0.111															19	0.027	6	0.01	0.221	0.231
9356		T9356A|(ORF1ab_polyprotein:T9091A(F3031I))|(ORF1a_polyprotein:T9091A(F3031I))	2	0.002																																	11	0.016	2	0.002	0.016	0.018
9356		T9356G|(ORF1ab_polyprotein:T9091G(F3031V))|(ORF1a_polyprotein:T9091G(F3031V))					3	0.004			5	0.002			3	0.136			2	0.083			9	0.002					4	0.005									6	0.006	0.226	0.232
9357		T9357G|(ORF1ab_polyprotein:TTT9091-9093TGG(F3031W))|(ORF1a_polyprotein:TTT9091-9093TGG(F3031W))																	2	0.083																			1	0	0.083	0.083
9357		T9357G|(ORF1ab_polyprotein:T9092G(F3031C))|(ORF1a_polyprotein:T9092G(F3031C))	2	0.002							6	0.002							2	0.083									2	0.002									4	0.004	0.085	0.089
9358		T9358G|(ORF1ab_polyprotein:TTT9091-9093TGG(F3031W))|(ORF1a_polyprotein:TTT9091-9093TGG(F3031W))																	2	0.083																			1	0	0.083	0.083
9358		T9358G|(ORF1ab_polyprotein:T9093G(F3031L))|(ORF1a_polyprotein:T9093G(F3031L))													2	0.091			3	0.125																	10	0.014	3	0	0.23	0.23
9360		C9360A|(ORF1ab_polyprotein:C9095A(T3032K))|(ORF1a_polyprotein:C9095A(T3032K))	3	0.003			3	0.004			4	0.001							2	0.083			8	0.002													23	0.033	6	0.008	0.118	0.126
9362		C9362A|(ORF1ab_polyprotein:C9097A(P3033T))|(ORF1a_polyprotein:C9097A(P3033T))	2	0.002							8	0.003											7	0.002					2	0.002							42	0.06	5	0.005	0.064	0.069
9363		C9363A|(ORF1ab_polyprotein:C9098A(P3033Q))|(ORF1a_polyprotein:C9098A(P3033Q))	4	0.003			3	0.004	8	0.001	12	0.004			2	0.091					2	0.111	8	0.002													9	0.013	8	0.012	0.217	0.229
9365		C9365A|(ORF1ab_polyprotein:C9100A(L3034I))|(ORF1a_polyprotein:C9100A(L3034I))	2	0.002			4	0.005			6	0.002									2	0.105	10	0.002													13	0.018	6	0.009	0.125	0.134
9366		T9366A|(ORF1ab_polyprotein:T9101A(L3034Q))|(ORF1a_polyprotein:T9101A(L3034Q))																																			15	0.021	1	0	0.021	0.021
9366		T9366G|(ORF1ab_polyprotein:T9101G(L3034R))|(ORF1a_polyprotein:T9101G(L3034R))																	3	0.125																	4	0.006	2	0	0.131	0.131
9367		A9367C|(ORF1ab_polyprotein:A9102C(L3034L))|(ORF1a_polyprotein:A9102C(L3034L))	4	0.003			2	0.003													3	0.158							2	0.002							4	0.006	5	0.006	0.166	0.172
9369		T9369A|(ORF1ab_polyprotein:T9104A(I3035N))|(ORF1a_polyprotein:T9104A(I3035N))									4	0.001											6	0.001													12	0.017	3	0.001	0.018	0.019
9369		T9369G|(ORF1ab_polyprotein:T9104G(I3035S))|(ORF1a_polyprotein:T9104G(I3035S))					2	0.003											2	0.083																	20	0.028	3	0.003	0.111	0.114
9370		T9370G|(ORF1ab_polyprotein:T9105G(I3035M))|(ORF1a_polyprotein:T9105G(I3035M))					2	0.003											2	0.083	2	0.105							3	0.003									4	0.003	0.191	0.194
9371		C9371A|(ORF1ab_polyprotein:C9106A(Q3036K))|(ORF1a_polyprotein:C9106A(Q3036K))									4	0.001							3	0.125									2	0.002							21	0.03	4	0.001	0.157	0.158
9372		A9372C|(ORF1ab_polyprotein:A9107C(Q3036P))|(ORF1a_polyprotein:A9107C(Q3036P))					2	0.003											2	0.083			5	0.001													7	0.01	4	0.003	0.094	0.097
9374		C9374A|(ORF1ab_polyprotein:C9109A(P3037T))|(ORF1a_polyprotein:C9109A(P3037T))	4	0.003					8	0.001	4	0.001											6	0.001													17	0.024	5	0.005	0.025	0.03
9375		C9375A|(ORF1ab_polyprotein:C9110A(P3037H))|(ORF1a_polyprotein:C9110A(P3037H))					5	0.007													2	0.105															7	0.01	3	0.007	0.115	0.122
9376		T9376G|(ORF1ab_polyprotein:T9111G(P3037P))|(ORF1a_polyprotein:T9111G(P3037P))																	2	0.083									2	0.002							9	0.013	3	0	0.098	0.098
9377		A9377C|(ORF1ab_polyprotein:A9112C(I3038L))|(ORF1a_polyprotein:A9112C(I3038L))	2	0.002			3	0.004							3	0.136																					4	0.006	4	0.006	0.142	0.148
9378		T9378A|(ORF1ab_polyprotein:T9113A(I3038N))|(ORF1a_polyprotein:T9113A(I3038N))					2	0.003																													8	0.011	2	0.003	0.011	0.014
9378		T9378G|(ORF1ab_polyprotein:T9113G(I3038S))|(ORF1a_polyprotein:T9113G(I3038S))							7	0.001	6	0.002			3	0.136							9	0.002													10	0.014	5	0.003	0.152	0.155
9379		T9379G|(ORF1ab_polyprotein:T9114G(I3038M))|(ORF1a_polyprotein:T9114G(I3038M))					2	0.003			4	0.001											5	0.001					2	0.002							5	0.007	5	0.004	0.01	0.014
9380		G9380T|(ORF1ab_polyprotein:G9115T(G3039C))|(ORF1a_polyprotein:G9115T(G3039C))	2	0.002			2	0.003	11	0.002	5	0.002																									20	0.028	5	0.009	0.028	0.037
9380		G9380A|(ORF1ab_polyprotein:G9115A(G3039S))|(ORF1a_polyprotein:G9115A(G3039S))					2	0.003											2	0.083	2	0.105																	3	0.003	0.188	0.191
9381		G9381C|(ORF1ab_polyprotein:G9116C(G3039A))|(ORF1a_polyprotein:G9116C(G3039A))																			2	0.105																	1	0	0.105	0.105
9381		G9381T|(ORF1ab_polyprotein:G9116T(G3039V))|(ORF1a_polyprotein:G9116T(G3039V))	2	0.002			4	0.005	11	0.002	6	0.002							3	0.125			9	0.002					5	0.006							6	0.009	8	0.011	0.142	0.153
9382		T9382A|(ORF1ab_polyprotein:T9117A(G3039G))|(ORF1a_polyprotein:T9117A(G3039G))																																			19	0.027	1	0	0.027	0.027
9382		T9382G|(ORF1ab_polyprotein:T9117G(G3039G))|(ORF1a_polyprotein:T9117G(G3039G))																			3	0.158	5	0.001					2	0.002							2	0.003	4	0	0.164	0.164
9383		G9383T|(ORF1ab_polyprotein:G9118T(A3040S))|(ORF1a_polyprotein:G9118T(A3040S))							7	0.001									2	0.083			5	0.001													5	0.007	4	0.001	0.091	0.092
9384		C9384G|(ORF1ab_polyprotein:C9119G(A3040G))|(ORF1a_polyprotein:C9119G(A3040G))																																			11	0.016	1	0	0.016	0.016
9384		C9384A|(ORF1ab_polyprotein:C9119A(A3040D))|(ORF1a_polyprotein:C9119A(A3040D))	3	0.003			2	0.003											2	0.083			6	0.001													6	0.009	5	0.006	0.093	0.099
9385		T9385G|(ORF1ab_polyprotein:T9120G(A3040A))|(ORF1a_polyprotein:T9120G(A3040A))	2	0.002															2	0.083									2	0.002							4	0.006	4	0.002	0.091	0.093
9386		T9386G|(ORF1ab_polyprotein:T9121G(L3041V))|(ORF1a_polyprotein:T9121G(L3041V))					3	0.004			5	0.002							3	0.125																	5	0.007	4	0.006	0.132	0.138
9388		G9388T|(ORF1ab_polyprotein:G9123T(L3041F))|(ORF1a_polyprotein:G9123T(L3041F))	6	0.005			3	0.004	9	0.002	7	0.002			2	0.091					3	0.158	11	0.002					3	0.003							27	0.039	9	0.013	0.293	0.306
9389		G9389T|(ORF1ab_polyprotein:G9124T(D3042Y))|(ORF1a_polyprotein:G9124T(D3042Y))	2	0.002					9	0.002	5	0.002			2	0.091					3	0.158	6	0.001													2	0.003	7	0.006	0.253	0.259
9390		A9390T|(ORF1ab_polyprotein:A9125T(D3042V))|(ORF1a_polyprotein:A9125T(D3042V))																					5	0.001													11	0.016	2	0	0.017	0.017
9391		C9391A|(ORF1ab_polyprotein:C9126A(D3042E))|(ORF1a_polyprotein:C9126A(D3042E))	2	0.002			4	0.005			4	0.001							3	0.125																	5	0.007	5	0.008	0.132	0.14
9393		T9393G|(ORF1ab_polyprotein:T9128G(I3043R))|(ORF1a_polyprotein:T9128G(I3043R))	3	0.003			2	0.003																													8	0.011	3	0.006	0.011	0.017
9394		A9394C|(ORF1ab_polyprotein:A9129C(I3043I))|(ORF1a_polyprotein:A9129C(I3043I))	2	0.002			3	0.004													2	0.105															3	0.004	4	0.006	0.109	0.115
9395		T9395G|(ORF1ab_polyprotein:T9130G(S3044A))|(ORF1a_polyprotein:T9130G(S3044A))	2	0.002			2	0.003							2	0.091			2	0.083																			4	0.005	0.174	0.179
9396		C9396A|(ORF1ab_polyprotein:C9131A(S3044*))|(ORF1a_polyprotein:C9131A(S3044*))																											2	0.002							19	0.027	2	0	0.029	0.029
9398		G9398T|(ORF1ab_polyprotein:G9133T(A3045S))|(ORF1a_polyprotein:G9133T(A3045S))	2	0.002			6	0.008			4	0.001							3	0.125																	16	0.023	5	0.011	0.148	0.159
9399		C9399A|(ORF1ab_polyprotein:C9134A(A3045E))|(ORF1a_polyprotein:C9134A(A3045E))	2	0.002			3	0.004			4	0.001			3	0.136			4	0.167			5	0.001													12	0.017	7	0.007	0.321	0.328
9399		C9399G|(ORF1ab_polyprotein:C9134G(A3045G))|(ORF1a_polyprotein:C9134G(A3045G))															2	0.4																			2	0.003	2	0	0.403	0.403
9400		A9400C|(ORF1ab_polyprotein:A9135C(A3045A))|(ORF1a_polyprotein:A9135C(A3045A))					3	0.004			4	0.001							2	0.083	3	0.158															3	0.004	5	0.005	0.245	0.25
9401		T9401A|(ORF1ab_polyprotein:T9136A(S3046T))|(ORF1a_polyprotein:T9136A(S3046T))	2	0.002																																	9	0.013	2	0.002	0.013	0.015
9404		A9404C|(ORF1ab_polyprotein:A9139C(I3047L))|(ORF1a_polyprotein:A9139C(I3047L))																	2	0.083																			1	0	0.083	0.083
9405		T9405G|(ORF1ab_polyprotein:T9140G(I3047R))|(ORF1a_polyprotein:T9140G(I3047R))	3	0.003											2	0.091			2	0.083																	25	0.036	4	0.003	0.21	0.213
9407		G9407C|(ORF1ab_polyprotein:G9142C(V3048L))|(ORF1a_polyprotein:G9142C(V3048L))													2	0.091																							1	0	0.091	0.091
9407		G9407T|(ORF1ab_polyprotein:G9142T(V3048L))|(ORF1a_polyprotein:G9142T(V3048L))	2	0.002			2	0.003	6	0.001	4	0.001							2	0.083			5	0.001													18	0.026	7	0.007	0.11	0.117
9408		T9408G|(ORF1ab_polyprotein:T9143G(V3048G))|(ORF1a_polyprotein:T9143G(V3048G))									6	0.002			2	0.091																					19	0.027	3	0.002	0.118	0.12
9409		A9409C|(ORF1ab_polyprotein:A9144C(V3048V))|(ORF1a_polyprotein:A9144C(V3048V))					5	0.007													3	0.158																	2	0.007	0.158	0.165
9410		G9410T|(ORF1ab_polyprotein:G9145T(A3049S))|(ORF1a_polyprotein:G9145T(A3049S))																			4	0.211							2	0.002							17	0.024	3	0	0.237	0.237
9411		C9411A|(ORF1ab_polyprotein:C9146A(A3049D))|(ORF1a_polyprotein:C9146A(A3049D))	2	0.002			2	0.003	7	0.001	4	0.001							4	0.167	3	0.158	5	0.001					2	0.002							6	0.009	9	0.007	0.337	0.344
9412		T9412G|(ORF1ab_polyprotein:T9147G(A3049A))|(ORF1a_polyprotein:T9147G(A3049A))									7	0.002			3	0.136			6	0.25																	7	0.01	4	0.002	0.396	0.398
9413		G9413T|(ORF1ab_polyprotein:G9148T(G3050C))|(ORF1a_polyprotein:G9148T(G3050C))	3	0.003					6	0.001	4	0.001									2	0.105															6	0.009	5	0.005	0.114	0.119
9414		G9414T|(ORF1ab_polyprotein:G9149T(G3050V))|(ORF1a_polyprotein:G9149T(G3050V))	2	0.002			3	0.004	13	0.002	4	0.001			2	0.091							7	0.002													5	0.007	7	0.009	0.1	0.109
9415		T9415G|(ORF1ab_polyprotein:T9150G(G3050G))|(ORF1a_polyprotein:T9150G(G3050G))	3	0.003			2	0.003			4	0.001			2	0.091			2	0.083																	7	0.01	6	0.007	0.184	0.191
9416		G9416T|(ORF1ab_polyprotein:G9151T(G3051C))|(ORF1a_polyprotein:G9151T(G3051C))					2	0.003	10	0.002									2	0.083									2	0.002							13	0.019	5	0.005	0.104	0.109
9418		T9418G|(ORF1ab_polyprotein:T9153G(G3051G))|(ORF1a_polyprotein:T9153G(G3051G))	2	0.002															3	0.125																	10	0.014	3	0.002	0.139	0.141
9419		A9419T|(ORF1ab_polyprotein:A9154T(I3052F))|(ORF1a_polyprotein:A9154T(I3052F))	2	0.002					6	0.001																											8	0.011	3	0.003	0.011	0.014
9419		A9419C|(ORF1ab_polyprotein:A9154C(I3052L))|(ORF1a_polyprotein:A9154C(I3052L))					2	0.003			4	0.001			2	0.091																					4	0.006	4	0.004	0.097	0.101
9420		T9420G|(ORF1ab_polyprotein:T9155G(I3052S))|(ORF1a_polyprotein:T9155G(I3052S))					2	0.003							2	0.091																					12	0.017	3	0.003	0.108	0.111
9421		T9421G|(ORF1ab_polyprotein:T9156G(I3052M))|(ORF1a_polyprotein:T9156G(I3052M))	3	0.003			4	0.005			18	0.006							3	0.125	2	0.105							3	0.003									6	0.014	0.233	0.247
9422		G9422T|(ORF1ab_polyprotein:G9157T(V3053L))|(ORF1a_polyprotein:G9157T(V3053L))					2	0.003	9	0.002	4	0.001							2	0.083																	7	0.01	5	0.006	0.093	0.099
9423		T9423G|(ORF1ab_polyprotein:T9158G(V3053G))|(ORF1a_polyprotein:T9158G(V3053G))					4	0.005																													18	0.026	2	0.005	0.026	0.031
9424	RATG13	A9424T|(ORF1ab_polyprotein:A9159T(V3053V))|(ORF1a_polyprotein:A9159T(V3053V))																					5	0.001													9	0.013	2	0	0.014	0.014
9424		A9424C|(ORF1ab_polyprotein:A9159C(V3053V))|(ORF1a_polyprotein:A9159C(V3053V))																	2	0.083									2	0.002									2	0	0.085	0.085
9425		G9425T|(ORF1ab_polyprotein:G9160T(A3054S))|(ORF1a_polyprotein:G9160T(A3054S))					3	0.004	6	0.001					2	0.091			3	0.125	2	0.105															23	0.033	6	0.005	0.354	0.359
9426		C9426A|(ORF1ab_polyprotein:C9161A(A3054D))|(ORF1a_polyprotein:C9161A(A3054D))					3	0.004											2	0.083																	9	0.013	3	0.004	0.096	0.1
9427		T9427G|(ORF1ab_polyprotein:T9162G(A3054A))|(ORF1a_polyprotein:T9162G(A3054A))					2	0.003							2	0.091																							2	0.003	0.091	0.094
9429		T9429G|(ORF1ab_polyprotein:T9164G(I3055S))|(ORF1a_polyprotein:T9164G(I3055S))	2	0.002			3	0.004											2	0.083																			3	0.006	0.083	0.089
9430		C9430A|(ORF1ab_polyprotein:C9165A(I3055I))|(ORF1a_polyprotein:C9165A(I3055I))									10	0.003																									20	0.029	2	0.003	0.029	0.032
9430		C9430T|(ORF1ab_polyprotein:C9165T(I3055I))|(ORF1a_polyprotein:C9165T(I3055I))	2	0.002			351	0.464	5429	0.993	4	0.001																											4	1.46	0	1.46
9431		G9431T|(ORF1ab_polyprotein:G9166T(V3056L))|(ORF1a_polyprotein:G9166T(V3056L))					2	0.003			6	0.002			2	0.091																					10	0.014	4	0.005	0.105	0.11
9434		G9434T|(ORF1ab_polyprotein:G9169T(V3057L))|(ORF1a_polyprotein:G9169T(V3057L))	2	0.002			2	0.003	842	0.154	6	0.002							3	0.125									3	0.003							12	0.017	7	0.161	0.145	0.306
9435		T9435G|(ORF1ab_polyprotein:T9170G(V3057G))|(ORF1a_polyprotein:T9170G(V3057G))																	3	0.125																			1	0	0.125	0.125
9436		A9436C|(ORF1ab_polyprotein:A9171C(V3057V))|(ORF1a_polyprotein:A9171C(V3057V))																			2	0.105																	1	0	0.105	0.105
9437		A9437C|(ORF1ab_polyprotein:A9172C(T3058P))|(ORF1a_polyprotein:A9172C(T3058P))					3	0.004													2	0.105							2	0.002									3	0.004	0.107	0.111
9438		C9438A|(ORF1ab_polyprotein:C9173A(T3058K))|(ORF1a_polyprotein:C9173A(T3058K))	2	0.002			3	0.004	7	0.001																											7	0.01	4	0.007	0.01	0.017
9440		T9440A|(ORF1ab_polyprotein:T9175A(C3059S))|(ORF1a_polyprotein:T9175A(C3059S))																																			11	0.016	1	0	0.016	0.016
9440		T9440G|(ORF1ab_polyprotein:T9175G(C3059G))|(ORF1a_polyprotein:T9175G(C3059G))	2	0.002															3	0.125									2	0.002									3	0.002	0.127	0.129
9441		G9441T|(ORF1ab_polyprotein:G9176T(C3059F))|(ORF1a_polyprotein:G9176T(C3059F))	4	0.003			4	0.005	7	0.001	10	0.003											7	0.002													7	0.01	6	0.012	0.012	0.024
9442		C9442A|(ORF1ab_polyprotein:C9177A(C3059*))|(ORF1a_polyprotein:C9177A(C3059*))	2	0.002			2	0.003			6	0.002							3	0.125			5	0.001													12	0.017	6	0.007	0.143	0.15
9443		C9443A|(ORF1ab_polyprotein:C9178A(L3060I))|(ORF1a_polyprotein:C9178A(L3060I))					3	0.004	9	0.002	8	0.003			2	0.091							8	0.002													4	0.006	6	0.009	0.099	0.108
9444		T9444G|(ORF1ab_polyprotein:T9179G(L3060R))|(ORF1a_polyprotein:T9179G(L3060R))					2	0.003			8	0.003							2	0.083																	12	0.017	4	0.006	0.1	0.106
9445		T9445G|(ORF1ab_polyprotein:T9180G(L3060L))|(ORF1a_polyprotein:T9180G(L3060L))																	2	0.083																			1	0	0.083	0.083
9446		G9446T|(ORF1ab_polyprotein:G9181T(A3061S))|(ORF1a_polyprotein:G9181T(A3061S))	4	0.003			3	0.004	7	0.001	6	0.002											13	0.003					2	0.002							8	0.012	7	0.01	0.017	0.027
9447		C9447A|(ORF1ab_polyprotein:C9182A(A3061D))|(ORF1a_polyprotein:C9182A(A3061D))	2	0.002											2	0.091													2	0.002							8	0.012	4	0.002	0.105	0.107
9448		C9448T|(ORF1ab_polyprotein:C9183T(A3061A))|(ORF1a_polyprotein:C9183T(A3061A))							8	0.001											2	0.105	5	0.001															3	0.001	0.106	0.107
9448		C9448A|(ORF1ab_polyprotein:C9183A(A3061A))|(ORF1a_polyprotein:C9183A(A3061A))	4	0.003			2	0.003	7	0.001	4	0.001							3	0.125																	3	0.004	6	0.008	0.129	0.137
9449		T9449G|(ORF1ab_polyprotein:T9184G(Y3062D))|(ORF1a_polyprotein:T9184G(Y3062D))									5	0.002																	3	0.003							7	0.01	3	0.002	0.013	0.015
9450		A9450C|(ORF1ab_polyprotein:A9185C(Y3062S))|(ORF1a_polyprotein:A9185C(Y3062S))	3	0.003			5	0.007			5	0.002					2	0.4											2	0.002									5	0.012	0.402	0.414
9451		C9451A|(ORF1ab_polyprotein:C9186A(Y3062*))|(ORF1a_polyprotein:C9186A(Y3062*))	2	0.002			3	0.004	6	0.001																											7	0.01	4	0.007	0.01	0.017
9454		T9454G|(ORF1ab_polyprotein:T9189G(Y3063*))|(ORF1a_polyprotein:T9189G(Y3063*))					4	0.005			9	0.003							2	0.083																	3	0.004	4	0.008	0.087	0.095
9455		T9455G|(ORF1ab_polyprotein:T9190G(F3064V))|(ORF1a_polyprotein:T9190G(F3064V))					3	0.004											3	0.125																			2	0.004	0.125	0.129
9458		A9458C|(ORF1ab_polyprotein:A9193C(M3065L))|(ORF1a_polyprotein:A9193C(M3065L))					4	0.005			5	0.002							2	0.083	2	0.105							2	0.002							24	0.04	6	0.007	0.23	0.237
9459		T9459A|(ORF1ab_polyprotein:T9194A(M3065K))|(ORF1a_polyprotein:T9194A(M3065K))																																			19	0.032	1	0	0.032	0.032
9460		G9460T|(ORF1ab_polyprotein:G9195T(M3065I))|(ORF1a_polyprotein:G9195T(M3065I))					2	0.003			5	0.002			2	0.091																					2	0.003	4	0.005	0.094	0.099
9462		G9462T|(ORF1ab_polyprotein:G9197T(R3066M))|(ORF1a_polyprotein:G9197T(R3066M))									4	0.001			2	0.091													2	0.002							6	0.01	4	0.001	0.103	0.104
9463		G9463T|(ORF1ab_polyprotein:G9198T(R3066S))|(ORF1a_polyprotein:G9198T(R3066S))									5	0.002							2	0.083																	3	0.005	3	0.002	0.088	0.09
9465		T9465A|(ORF1ab_polyprotein:T9200A(F3067Y))|(ORF1a_polyprotein:T9200A(F3067Y))																																			11	0.019	1	0	0.019	0.019
9466		T9466G|(ORF1ab_polyprotein:T9201G(F3067L))|(ORF1a_polyprotein:T9201G(F3067L))																	2	0.083																	16	0.027	2	0	0.11	0.11
9467		A9467C|(ORF1ab_polyprotein:A9202C(R3068R))|(ORF1a_polyprotein:A9202C(R3068R))									4	0.001			3	0.136					2	0.105																	3	0.001	0.241	0.242
9468		G9468T|(ORF1ab_polyprotein:G9203T(R3068I))|(ORF1a_polyprotein:G9203T(R3068I))																	2	0.083	3	0.158																	2	0	0.241	0.241
9469		A9469T|(ORF1ab_polyprotein:A9204T(R3068S))|(ORF1a_polyprotein:A9204T(R3068S))					3	0.004			7	0.002																									6	0.01	3	0.006	0.01	0.016
9469		A9469C|(ORF1ab_polyprotein:A9204C(R3068S))|(ORF1a_polyprotein:A9204C(R3068S))									6	0.002							2	0.083																	6	0.01	3	0.002	0.093	0.095
9470		A9470C|(ORF1ab_polyprotein:A9205C(R3069R))|(ORF1a_polyprotein:A9205C(R3069R))																			2	0.105																	1	0	0.105	0.105
9471		G9471T|(ORF1ab_polyprotein:G9206T(R3069I))|(ORF1a_polyprotein:G9206T(R3069I))	2	0.002			2	0.003			5	0.002			2	0.095			2	0.083																	2	0.003	6	0.007	0.181	0.188
9472		A9472T|(ORF1ab_polyprotein:A9207T(R3069S))|(ORF1a_polyprotein:A9207T(R3069S))	2	0.002			3	0.004			8	0.003			2	0.095																							4	0.009	0.095	0.104
9473		G9473T|(ORF1ab_polyprotein:G9208T(A3070S))|(ORF1a_polyprotein:G9208T(A3070S))					4	0.005			6	0.002							2	0.083	2	0.111																	4	0.007	0.194	0.201
9475		T9475G|(ORF1ab_polyprotein:T9210G(A3070A))|(ORF1a_polyprotein:T9210G(A3070A))									5	0.002							4	0.167																			2	0.002	0.167	0.169
9476		T9476G|(ORF1ab_polyprotein:T9211G(F3071V))|(ORF1a_polyprotein:T9211G(F3071V))					4	0.005							2	0.095													2	0.002									3	0.005	0.097	0.102
9477		T9477G|(ORF1ab_polyprotein:T9212G(F3071C))|(ORF1a_polyprotein:T9212G(F3071C))					4	0.005			5	0.002			2	0.095																					3	0.004	4	0.007	0.099	0.106
9479		G9479T|(ORF1ab_polyprotein:G9214T(G3072C))|(ORF1a_polyprotein:G9214T(G3072C))					5	0.003							2	0.1																							2	0.003	0.1	0.103
9481		T9481A|(ORF1ab_polyprotein:T9216A(G3072G))|(ORF1a_polyprotein:T9216A(G3072G))											15	0.001																					5	0.001	72	0.012	3	0.001	0.013	0.014
9482		G9482T|(ORF1ab_polyprotein:G9217T(E3073*))|(ORF1a_polyprotein:G9217T(E3073*))	10	0.002			2	0.001			19	0.003							2	0.083									6	0.001							7	0.001	6	0.006	0.085	0.091
9485		T9485G|(ORF1ab_polyprotein:T9220G(Y3074D))|(ORF1a_polyprotein:T9220G(Y3074D))					3	0.002							6	0.333																					48	0.008	3	0.002	0.341	0.343
9486		A9486C|(ORF1ab_polyprotein:A9221C(Y3074S))|(ORF1a_polyprotein:A9221C(Y3074S))									9	0.001									2	0.111																	2	0.001	0.111	0.112
9489		G9489A|(ORF1ab_polyprotein:G9224A(S3075N))|(ORF1a_polyprotein:G9224A(S3075N))							1076	0.093																													1	0.093	0	0.093
9491		C9491A|(ORF1ab_polyprotein:C9226A(H3076N))|(ORF1a_polyprotein:C9226A(H3076N))					3	0.002							3	0.176																					7	0.001	3	0.002	0.177	0.179
9493		T9493G|(ORF1ab_polyprotein:T9228G(H3076Q))|(ORF1a_polyprotein:T9228G(H3076Q))											25	0.002					2	0.091	2	0.118																	3	0.002	0.209	0.211
9501		C9501T|(ORF1ab_polyprotein:C9236T(A3079V))|(ORF1a_polyprotein:C9236T(A3079V))																	2	0.167																			1	0	0.167	0.167
9502		C9502A|(ORF1ab_polyprotein:C9237A(A3079A))|(ORF1a_polyprotein:C9237A(A3079A))									10	0.001	23	0.002	3	0.3																			9	0.002	13	0.002	5	0.003	0.304	0.307
9507		A9507T|(ORF1ab_polyprotein:A9242T(N3081I))|(ORF1a_polyprotein:A9242T(N3081I))			24	0.001	2	0.001							3	0.375					2	0.25																	4	0.002	0.625	0.627
9509		A9509T|(ORF1ab_polyprotein:ACT9244-9246TTT(T3082F))|(ORF1a_polyprotein:ACT9244-9246TTT(T3082F))													3	0.375																							1	0	0.375	0.375
9510		C9510T|(ORF1ab_polyprotein:ACT9244-9246TTT(T3082F))|(ORF1a_polyprotein:ACT9244-9246TTT(T3082F))													3	0.333																							1	0	0.333	0.333
9510		C9510T|(ORF1ab_polyprotein:C9245T(T3082I))|(ORF1a_polyprotein:C9245T(T3082I))					2	0.001							2	0.222					3	0.375																	3	0.001	0.597	0.598
9514		A9514T|(ORF1ab_polyprotein:A9249T(L3083F))|(ORF1a_polyprotein:A9249T(L3083F))																			2	1											5	0.001					2	0	1.001	1.001
9520		C9520T|(ORF1ab_polyprotein:C9255T(F3085F))|(ORF1a_polyprotein:C9255T(F3085F))			145	0.008	2	0.001																					9	0.002			40	0.011					4	0.009	0.013	0.022
9526		G9526T|(ORF1ab_polyprotein:G9261T(M3087I))|(ORF1a_polyprotein:G9261T(M3087I))			95	0.005							2307	0.155																			21	0.006	8	0.002			4	0.16	0.008	0.168
9538		A9538T|(ORF1ab_polyprotein:A9273T(V3091V))|(ORF1a_polyprotein:A9273T(V3091V))	45	0.007	29	0.002																							32	0.006			8	0.002	5	0.001	7	0.001	6	0.009	0.01	0.019
9546		T9546C|(ORF1ab_polyprotein:T9281C(L3094S))|(ORF1a_polyprotein:T9281C(L3094S))			154	0.009																											27	0.008					2	0.009	0.008	0.017
9551		C9551A|(ORF1ab_polyprotein:CCA9286-9288AAA(P3096K))|(ORF1a_polyprotein:CCA9286-9288AAA(P3096K))																													2	1							1	0	1	1
9552		C9552A|(ORF1ab_polyprotein:CCA9286-9288AAA(P3096K))|(ORF1a_polyprotein:CCA9286-9288AAA(P3096K))																													2	1							1	0	1	1
9562		A9562C|(ORF1ab_polyprotein:A9297C(S3099S))|(ORF1a_polyprotein:A9297C(S3099S))	7	0.001	60	0.003	2	0.001					26	0.002															9	0.002			20	0.006					6	0.007	0.008	0.015
9565	RATG13	C9565T|(ORF1ab_polyprotein:C9300T(F3100F))|(ORF1a_polyprotein:C9300T(F3100F))			321	0.018																											71	0.02					2	0.018	0.02	0.038
9571		T9571G|(ORF1ab_polyprotein:T9306G(P3102P))|(ORF1a_polyprotein:T9306G(P3102P))											52	0.003																	2	0.25			19	0.004	27	0.005	4	0.003	0.259	0.262
9572		G9572T|(ORF1ab_polyprotein:G9307T(G3103C))|(ORF1a_polyprotein:G9307T(G3103C))			73	0.004	3	0.002			23	0.003	33	0.002					2	0.091													9	0.003	15	0.003	16	0.003	8	0.011	0.1	0.111
9573		G9573T|(ORF1ab_polyprotein:G9308T(G3103V))|(ORF1a_polyprotein:G9308T(G3103V))	7	0.001	113	0.006	6	0.004			10	0.001	33	0.002	2	0.118	3	0.273	4	0.182									7	0.001			26	0.007	6	0.001	9	0.002	12	0.014	0.584	0.598
9574		T9574G|(ORF1ab_polyprotein:T9309G(G3103G))|(ORF1a_polyprotein:T9309G(G3103G))			146	0.008					10	0.001	95	0.006					2	0.091													37	0.011	36	0.008	40	0.007	7	0.015	0.117	0.132
9575		G9575A|(ORF1ab_polyprotein:G9310A(V3104I))|(ORF1a_polyprotein:G9310A(V3104I))																	2	0.091																			1	0	0.091	0.091
9575		G9575T|(ORF1ab_polyprotein:G9310T(V3104F))|(ORF1a_polyprotein:G9310T(V3104F))			35	0.002					16	0.002	23	0.002			2	0.182	3	0.136													6	0.002			13	0.002	7	0.006	0.322	0.328
9576		T9576G|(ORF1ab_polyprotein:T9311G(V3104G))|(ORF1a_polyprotein:T9311G(V3104G))			94	0.005					10	0.001	28	0.002	2	0.118																	17	0.005	11	0.002	15	0.003	7	0.008	0.128	0.136
9577		T9577C|(ORF1ab_polyprotein:T9312C(V3104V))|(ORF1a_polyprotein:T9312C(V3104V))			20	0.001															2	0.08																	2	0.001	0.08	0.081
9577		T9577G|(ORF1ab_polyprotein:T9312G(V3104V))|(ORF1a_polyprotein:T9312G(V3104V))			49	0.003	4	0.003					37	0.002	2	0.118					2	0.08											9	0.003	10	0.002	20	0.003	8	0.008	0.206	0.214
9579		A9579T|(ORF1ab_polyprotein:A9314T(Y3105F))|(ORF1a_polyprotein:A9314T(Y3105F))			112	0.006																											37	0.011			25	0.004	3	0.006	0.015	0.021
9579		A9579C|(ORF1ab_polyprotein:A9314C(Y3105S))|(ORF1a_polyprotein:A9314C(Y3105S))	12	0.002	56	0.003	2	0.001	12	0.001			17	0.001					3	0.136	3	0.12							7	0.001			13	0.004	5	0.001			10	0.008	0.262	0.27
9580		T9580G|(ORF1ab_polyprotein:T9315G(Y3105*))|(ORF1a_polyprotein:T9315G(Y3105*))			21	0.001							42	0.003	2	0.118	2	0.182			2	0.08													10	0.002	20	0.003	7	0.004	0.385	0.389
9582		C9582T|(ORF1ab_polyprotein:C9317T(S3106F))|(ORF1a_polyprotein:C9317T(S3106F))			157	0.009			69	0.006	10	0.001																					50	0.014					4	0.016	0.014	0.03
9582		C9582A|(ORF1ab_polyprotein:C9317A(S3106Y))|(ORF1a_polyprotein:C9317A(S3106Y))			23	0.001	3	0.002					55	0.004					3	0.136													5	0.001			23	0.004	6	0.007	0.141	0.148
9583		T9583G|(ORF1ab_polyprotein:T9318G(S3106S))|(ORF1a_polyprotein:T9318G(S3106S))													2	0.118													6	0.001									2	0	0.119	0.119
9584		G9584T|(ORF1ab_polyprotein:G9319T(V3107F))|(ORF1a_polyprotein:G9319T(V3107F))	8	0.001	89	0.005					12	0.002	33	0.002	3	0.176			3	0.136	3	0.12							8	0.001			17	0.005	5	0.001	15	0.003	11	0.01	0.442	0.452
9585		T9585G|(ORF1ab_polyprotein:T9320G(V3107G))|(ORF1a_polyprotein:T9320G(V3107G))			44	0.002							24	0.002	3	0.176																	14	0.004					4	0.004	0.18	0.184
9586		T9586A|(ORF1ab_polyprotein:T9321A(V3107V))|(ORF1a_polyprotein:T9321A(V3107V))											16	0.001					2	0.091																			2	0.001	0.091	0.092
9587		A9587T|(ORF1ab_polyprotein:A9322T(I3108F))|(ORF1a_polyprotein:A9322T(I3108F))	8	0.001	95	0.005	3	0.004	8	0.001	9	0.002																	5	0.001			21	0.006	5	0.001	16	0.003	9	0.013	0.011	0.024
9587		A9587C|(ORF1ab_polyprotein:A9322C(I3108L))|(ORF1a_polyprotein:A9322C(I3108L))	13	0.002	29	0.002	2	0.002			6	0.001							3	0.136	3	0.12							7	0.001	2	0.25	7	0.002					9	0.007	0.509	0.516
9588		T9588G|(ORF1ab_polyprotein:T9323G(I3108S))|(ORF1a_polyprotein:T9323G(I3108S))					3	0.004			6	0.001	64	0.004	2	0.118																							4	0.009	0.118	0.127
9589		T9589G|(ORF1ab_polyprotein:T9324G(I3108M))|(ORF1a_polyprotein:T9324G(I3108M))			19	0.001					7	0.001	35	0.002	2	0.118					2	0.077																	5	0.004	0.195	0.199
9590		T9590G|(ORF1ab_polyprotein:T9325G(Y3109D))|(ORF1a_polyprotein:T9325G(Y3109D))					2	0.002					15	0.001					2	0.091																	9	0.002	4	0.003	0.093	0.096
9591		A9591G|(ORF1ab_polyprotein:TAC9325-9327TGA(Y3109*))|(ORF1a_polyprotein:TAC9325-9327TGA(Y3109*))																	2	0.087																			1	0	0.087	0.087
9591		A9591C|(ORF1ab_polyprotein:A9326C(Y3109S))|(ORF1a_polyprotein:A9326C(Y3109S))			46	0.003	3	0.004			6	0.001			3	0.176			2	0.087									5	0.001			8	0.002					7	0.008	0.266	0.274
9592		C9592A|(ORF1ab_polyprotein:TAC9325-9327TGA(Y3109*))|(ORF1a_polyprotein:TAC9325-9327TGA(Y3109*))																	2	0.087																			1	0	0.087	0.087
9592		C9592A|(ORF1ab_polyprotein:C9327A(Y3109*))|(ORF1a_polyprotein:C9327A(Y3109*))			19	0.001	2	0.002			6	0.001	88	0.006	2	0.118			2	0.087													6	0.002	10	0.002	21	0.004	9	0.01	0.213	0.223
9593		T9593G|(ORF1ab_polyprotein:T9328G(L3110V))|(ORF1a_polyprotein:T9328G(L3110V))					4	0.005					38	0.003	3	0.176			2	0.087																			4	0.008	0.263	0.271
9594		T9594G|(ORF1ab_polyprotein:T9329G(L3110W))|(ORF1a_polyprotein:T9329G(L3110W))							9	0.001					2	0.111																							2	0.001	0.111	0.112
9595		G9595A|(ORF1ab_polyprotein:G9330A(L3110L))|(ORF1a_polyprotein:G9330A(L3110L))									6	0.001									3	0.111																	2	0.001	0.111	0.112
9595		G9595T|(ORF1ab_polyprotein:G9330T(L3110F))|(ORF1a_polyprotein:G9330T(L3110F))	12	0.002	247	0.014	5	0.006	7	0.001	17	0.003	45	0.003					2	0.087	3	0.111							5	0.001			45	0.013	18	0.004	31	0.006	12	0.029	0.222	0.251
9597		A9597C|(ORF1ab_polyprotein:A9332C(Y3111S))|(ORF1a_polyprotein:A9332C(Y3111S))	9	0.002	27	0.002	2	0.002			8	0.002	22	0.001					2	0.087									5	0.001			4	0.001					8	0.009	0.089	0.098
9598		C9598A|(ORF1ab_polyprotein:C9333A(Y3111*))|(ORF1a_polyprotein:C9333A(Y3111*))			32	0.002	4	0.005			10	0.002	56	0.004	2	0.111			2	0.087	3	0.111											8	0.002	9	0.002	26	0.005	10	0.013	0.318	0.331
9600		T9600G|(ORF1ab_polyprotein:T9335G(L3112W))|(ORF1a_polyprotein:T9335G(L3112W))			18	0.001	3	0.004					27	0.002	2	0.111					3	0.111											5	0.001					6	0.007	0.223	0.23
9601		G9601A|(ORF1ab_polyprotein:G9336A(L3112L))|(ORF1a_polyprotein:G9336A(L3112L))					2	0.002			6	0.001									2	0.074							7	0.001									4	0.003	0.075	0.078
9601		G9601T|(ORF1ab_polyprotein:G9336T(L3112F))|(ORF1a_polyprotein:G9336T(L3112F))			354	0.02	7	0.008			16	0.003	37	0.003					2	0.087	2	0.074							11	0.002			58	0.017	5	0.001	14	0.003	10	0.034	0.184	0.218
9602		A9602T|(ORF1ab_polyprotein:A9337T(T3113S))|(ORF1a_polyprotein:A9337T(T3113S))			142	0.008			7	0.001			39	0.003																			27	0.008					4	0.012	0.008	0.02
9602		A9602C|(ORF1ab_polyprotein:A9337C(T3113P))|(ORF1a_polyprotein:A9337C(T3113P))	12	0.002	71	0.004	4	0.005			5	0.001							3	0.13	2	0.074							9	0.002			25	0.007					8	0.012	0.213	0.225
9603		C9603A|(ORF1ab_polyprotein:C9338A(T3113K))|(ORF1a_polyprotein:C9338A(T3113K))			39	0.002					5	0.001	41	0.003							2	0.074											19	0.005	9	0.002	24	0.005	7	0.006	0.086	0.092
9604		A9604C|(ORF1ab_polyprotein:A9339C(T3113T))|(ORF1a_polyprotein:A9339C(T3113T))	8	0.001	63	0.004	5	0.006					33	0.002					3	0.13	3	0.111											18	0.005	7	0.002			8	0.013	0.248	0.261
9605		T9605G|(ORF1ab_polyprotein:T9340G(F3114V))|(ORF1a_polyprotein:T9340G(F3114V))			20	0.001	2	0.002			6	0.001	165	0.011							2	0.074											10	0.003	14	0.003	19	0.004	8	0.015	0.084	0.099
9606		T9606G|(ORF1ab_polyprotein:T9341G(F3114C))|(ORF1a_polyprotein:T9341G(F3114C))					2	0.002			8	0.002	110	0.007																			5	0.001	10	0.002	15	0.003	6	0.011	0.006	0.017
9607		T9607G|(ORF1ab_polyprotein:T9342G(F3114L))|(ORF1a_polyprotein:T9342G(F3114L))			19	0.001	3	0.004					57	0.004	2	0.111					2	0.074											4	0.001	7	0.001			7	0.009	0.187	0.196
9609		A9609T|(ORF1ab_polyprotein:A9344T(Y3115F))|(ORF1a_polyprotein:A9344T(Y3115F))			170	0.009	2	0.002			8	0.002	22	0.001																			38	0.01			12	0.001	6	0.014	0.011	0.025
9609		A9609C|(ORF1ab_polyprotein:A9344C(Y3115S))|(ORF1a_polyprotein:A9344C(Y3115S))			23	0.001	5	0.006							2	0.111			2	0.087	3	0.111											14	0.004					6	0.007	0.313	0.32
9611		C9611T|(ORF1ab_polyprotein:C9346T(L3116F))|(ORF1a_polyprotein:C9346T(L3116F))			121	0.006			7	0.001																							28	0.007					3	0.007	0.007	0.014
9611		C9611A|(ORF1ab_polyprotein:C9346A(L3116I))|(ORF1a_polyprotein:C9346A(L3116I))			41	0.002							158	0.01							5	0.185											5	0.001	572	0.08	661	0.081	6	0.012	0.347	0.359
9612		T9612A|(ORF1ab_polyprotein:T9347A(L3116H))|(ORF1a_polyprotein:T9347A(L3116H))											64	0.004																			8	0.002	46	0.006	52	0.006	4	0.004	0.014	0.018
9613		T9613A|(ORF1ab_polyprotein:T9348A(L3116L))|(ORF1a_polyprotein:T9348A(L3116L))											45	0.003																			4	0.001	41	0.006	52	0.006	4	0.003	0.013	0.016
9613		T9613G|(ORF1ab_polyprotein:T9348G(L3116L))|(ORF1a_polyprotein:T9348G(L3116L))											94	0.006	5	0.278															2	0.087			130	0.018	157	0.019	5	0.006	0.402	0.408
9614		A9614C|(ORF1ab_polyprotein:A9349C(T3117P))|(ORF1a_polyprotein:A9349C(T3117P))			125	0.006	6	0.007	10	0.001	10	0.002	51	0.003															7	0.001			24	0.006					7	0.019	0.007	0.026
9614		A9614T|(ORF1ab_polyprotein:A9349T(T3117S))|(ORF1a_polyprotein:A9349T(T3117S))			136	0.007	4	0.005			9	0.002	129	0.008																			22	0.006	116	0.016	155	0.019	7	0.022	0.041	0.063
9615		C9615T|(ORF1ab_polyprotein:C9350T(T3117I))|(ORF1a_polyprotein:C9350T(T3117I))	65	0.011	71	0.004																							56	0.011			18	0.005					4	0.015	0.016	0.031
9615		C9615A|(ORF1ab_polyprotein:C9350A(T3117N))|(ORF1a_polyprotein:C9350A(T3117N))			27	0.001					5	0.001	152	0.009					2	0.087															331	0.045	358	0.043	6	0.011	0.175	0.186
9616		T9616G|(ORF1ab_polyprotein:T9351G(T3117T))|(ORF1a_polyprotein:T9351G(T3117T))					2	0.002			8	0.002	50	0.003	2	0.111					2	0.074													65	0.009	78	0.009	7	0.007	0.203	0.21
9617		A9617T|(ORF1ab_polyprotein:A9352T(N3118Y))|(ORF1a_polyprotein:A9352T(N3118Y))	7	0.001	107	0.006	2	0.002			9	0.002	168	0.01															13	0.003			14	0.004	153	0.021	126	0.015	9	0.021	0.043	0.064
9617		A9617C|(ORF1ab_polyprotein:A9352C(N3118H))|(ORF1a_polyprotein:A9352C(N3118H))	6	0.001	89	0.005			7	0.001	9	0.002	103	0.006					3	0.125	3	0.111											15	0.004	17	0.002	10	0.001	10	0.015	0.243	0.258
9618		A9618T|(ORF1ab_polyprotein:A9353T(N3118I))|(ORF1a_polyprotein:A9353T(N3118I))	8	0.001	113	0.006	2	0.002			8	0.002	128	0.008							2	0.074											18	0.005	68	0.009	82	0.01	9	0.019	0.098	0.117
9618		A9618C|(ORF1ab_polyprotein:A9353C(N3118T))|(ORF1a_polyprotein:A9353C(N3118T))			50	0.003	3	0.004			5	0.001	187	0.011	2	0.111													7	0.001			9	0.002	150	0.02	211	0.025	9	0.019	0.159	0.178
9619		T9619A|(ORF1ab_polyprotein:T9354A(N3118K))|(ORF1a_polyprotein:T9354A(N3118K))											67	0.004																					98	0.013	122	0.015	3	0.004	0.028	0.032
9619		T9619G|(ORF1ab_polyprotein:T9354G(N3118K))|(ORF1a_polyprotein:T9354G(N3118K))	7	0.001	29	0.001	2	0.002			7	0.001	55	0.003							2	0.074									2	0.087	4	0.001	16	0.002	16	0.002	10	0.008	0.166	0.174
9620		G9620T|(ORF1ab_polyprotein:G9355T(D3119Y))|(ORF1a_polyprotein:G9355T(D3119Y))	8	0.001	142	0.007	2	0.002	14	0.002	7	0.001	148	0.009	2	0.111			2	0.083													25	0.006	166	0.022	173	0.021	11	0.022	0.243	0.265
9621		A9621T|(ORF1ab_polyprotein:A9356T(D3119V))|(ORF1a_polyprotein:A9356T(D3119V))			75	0.004	2	0.002	9	0.001	12	0.002	165	0.01																			23	0.006	93	0.013	99	0.012	8	0.019	0.031	0.05
9621		A9621G|(ORF1ab_polyprotein:A9356G(D3119G))|(ORF1a_polyprotein:A9356G(D3119G))											19	0.001							2	0.074							7	0.001			5	0.001					4	0.001	0.076	0.077
9621		A9621C|(ORF1ab_polyprotein:A9356C(D3119A))|(ORF1a_polyprotein:A9356C(D3119A))			62	0.003	5	0.006			7	0.001	93	0.006							4	0.148											13	0.003	68	0.009	91	0.011	8	0.016	0.171	0.187
9622		T9622A|(ORF1ab_polyprotein:T9357A(D3119E))|(ORF1a_polyprotein:T9357A(D3119E))											68	0.004																			4	0.001	42	0.006	61	0.007	4	0.004	0.014	0.018
9622		T9622G|(ORF1ab_polyprotein:T9357G(D3119E))|(ORF1a_polyprotein:T9357G(D3119E))			45	0.002	2	0.002					116	0.007							2	0.074											6	0.002	11	0.001	15	0.002	7	0.011	0.079	0.09
9623		G9623A|(ORF1ab_polyprotein:G9358A(V3120I))|(ORF1a_polyprotein:G9358A(V3120I))																					2	0.25															1	0	0.25	0.25
9623		G9623T|(ORF1ab_polyprotein:G9358T(V3120F))|(ORF1a_polyprotein:G9358T(V3120F))	7	0.001	140	0.007	5	0.006	12	0.002	9	0.002	177	0.011			2	0.182											10	0.002	2	0.087	18	0.005	130	0.017	130	0.016	12	0.029	0.309	0.338
9624		T9624A|(ORF1ab_polyprotein:T9359A(V3120D))|(ORF1a_polyprotein:T9359A(V3120D))					2	0.002					80	0.005																			4	0.001	21	0.003	39	0.005	5	0.007	0.009	0.016
9624		T9624G|(ORF1ab_polyprotein:T9359G(V3120G))|(ORF1a_polyprotein:T9359G(V3120G))	6	0.001	35	0.002							32	0.002			4	0.364											6	0.001			6	0.002	12	0.002	22	0.003	8	0.005	0.372	0.377
9625		T9625A|(ORF1ab_polyprotein:T9360A(V3120V))|(ORF1a_polyprotein:T9360A(V3120V))											61	0.004																					117	0.016	148	0.018	3	0.004	0.034	0.038
9625		T9625G|(ORF1ab_polyprotein:T9360G(V3120V))|(ORF1a_polyprotein:T9360G(V3120V))	7	0.001									89	0.005	2	0.111			2	0.083													5	0.001	106	0.014	133	0.016	7	0.006	0.225	0.231
9626		T9626G|(ORF1ab_polyprotein:T9361G(S3121A))|(ORF1a_polyprotein:T9361G(S3121A))					2	0.002													2	0.074											6	0.002					3	0.002	0.076	0.078
9627		C9627T|(ORF1ab_polyprotein:C9362T(S3121F))|(ORF1a_polyprotein:C9362T(S3121F))			176	0.009			14	0.002	5	0.001	18	0.001																			42	0.011			17	0.002	6	0.013	0.013	0.026
9627		C9627A|(ORF1ab_polyprotein:C9362A(S3121Y))|(ORF1a_polyprotein:C9362A(S3121Y))			40	0.002	2	0.002			6	0.001	273	0.017																	2	0.087	9	0.002	449	0.06	536	0.064	8	0.022	0.213	0.235
9628		T9628A|(ORF1ab_polyprotein:T9363A(S3121S))|(ORF1a_polyprotein:T9363A(S3121S))											82	0.005															6	0.001					58	0.008	61	0.007	4	0.005	0.016	0.021
9628		T9628G|(ORF1ab_polyprotein:T9363G(S3121S))|(ORF1a_polyprotein:T9363G(S3121S))											38	0.002																	4	0.174							2	0.002	0.174	0.176
9629		T9629A|(ORF1ab_polyprotein:T9364A(F3122I))|(ORF1a_polyprotein:T9364A(F3122I))											97	0.006																			5	0.001	42	0.006	54	0.006	4	0.006	0.013	0.019
9629		T9629G|(ORF1ab_polyprotein:T9364G(F3122V))|(ORF1a_polyprotein:T9364G(F3122V))			29	0.001					6	0.001	84	0.005	2	0.111																	5	0.001	15	0.002	25	0.003	7	0.007	0.117	0.124
9630		T9630G|(ORF1ab_polyprotein:T9365G(F3122C))|(ORF1a_polyprotein:T9365G(F3122C))	6	0.001	24	0.001	2	0.002					98	0.006																			5	0.001	11	0.001	21	0.003	7	0.01	0.005	0.015
9630		T9630A|(ORF1ab_polyprotein:T9365A(F3122Y))|(ORF1a_polyprotein:T9365A(F3122Y))											81	0.005																					106	0.014	103	0.012	3	0.005	0.026	0.031
9631	RATG13	T9631C|(ORF1ab_polyprotein:T9366C(F3122F))|(ORF1a_polyprotein:T9366C(F3122F))																			2	0.074																	1	0	0.074	0.074
9631		T9631G|(ORF1ab_polyprotein:T9366G(F3122L))|(ORF1a_polyprotein:T9366G(F3122L))			23	0.001					6	0.001	63	0.004																	2	0.087			41	0.005	48	0.006	6	0.006	0.098	0.104
9632		T9632A|(ORF1ab_polyprotein:TTA9367-9369AGA(L3123R))|(ORF1a_polyprotein:TTA9367-9369AGA(L3123R))											24	0.001																					46	0.006	83	0.01	3	0.001	0.016	0.017
9632		T9632A|(ORF1ab_polyprotein:T9367A(L3123I))|(ORF1a_polyprotein:T9367A(L3123I))											102	0.006																					325	0.043	359	0.042	3	0.006	0.085	0.091
9632		T9632G|(ORF1ab_polyprotein:T9367G(L3123V))|(ORF1a_polyprotein:T9367G(L3123V))					2	0.002			7	0.001	43	0.003	2	0.111			2	0.083	2	0.074															16	0.002	7	0.006	0.27	0.276
9633		T9633G|(ORF1ab_polyprotein:TTA9367-9369AGA(L3123R))|(ORF1a_polyprotein:TTA9367-9369AGA(L3123R))											24	0.001																					46	0.006	83	0.01	3	0.001	0.016	0.017
9633		T9633G|(ORF1ab_polyprotein:T9368G(L3123*))|(ORF1a_polyprotein:T9368G(L3123*))					6	0.007			6	0.001	141	0.009	3	0.167																			271	0.036	299	0.035	6	0.017	0.238	0.255
9634		A9634T|(ORF1ab_polyprotein:A9369T(L3123F))|(ORF1a_polyprotein:A9369T(L3123F))	8	0.001	278	0.014					7	0.001	59	0.004																			60	0.015			12	0.001	6	0.02	0.016	0.036
9634		A9634C|(ORF1ab_polyprotein:A9369C(L3123F))|(ORF1a_polyprotein:A9369C(L3123F))			45	0.002	3	0.004			5	0.001	67	0.004					4	0.167													10	0.003	46	0.006	77	0.009	8	0.011	0.185	0.196
9635		G9635T|(ORF1ab_polyprotein:G9370T(A3124S))|(ORF1a_polyprotein:G9370T(A3124S))			194	0.01	4	0.005			9	0.002	248	0.015	2	0.111															2	0.087	48	0.012	318	0.042	338	0.04	9	0.032	0.292	0.324
9636		C9636T|(ORF1ab_polyprotein:C9371T(A3124V))|(ORF1a_polyprotein:C9371T(A3124V))			144	0.007																											30	0.008					2	0.007	0.008	0.015
9636		C9636A|(ORF1ab_polyprotein:C9371A(A3124E))|(ORF1a_polyprotein:C9371A(A3124E))	9	0.002	62	0.003	6	0.007	8	0.001	6	0.001	185	0.011	2	0.111	2	0.182			3	0.111							6	0.001	2	0.087	19	0.005	94	0.012	97	0.011	14	0.025	0.52	0.545
9637		A9637T|(ORF1ab_polyprotein:A9372T(A3124A))|(ORF1a_polyprotein:A9372T(A3124A))			73	0.004					7	0.001	149	0.009																			16	0.004	12	0.002	19	0.002	6	0.014	0.008	0.022
9638		C9638A|(ORF1ab_polyprotein:C9373A(H3125N))|(ORF1a_polyprotein:C9373A(H3125N))			54	0.003	6	0.007					154	0.009	2	0.111			2	0.083									9	0.002			10	0.003	280	0.037	286	0.034	9	0.019	0.27	0.289
9639		A9639T|(ORF1ab_polyprotein:A9374T(H3125L))|(ORF1a_polyprotein:A9374T(H3125L))			122	0.006	2	0.002	12	0.002	12	0.002	77	0.005															6	0.001			34	0.009					7	0.017	0.01	0.027
9639		A9639C|(ORF1ab_polyprotein:A9374C(H3125P))|(ORF1a_polyprotein:A9374C(H3125P))	7	0.001	87	0.004					6	0.001	76	0.005					3	0.125	3	0.111							7	0.001			17	0.004	17	0.002	16	0.002	10	0.011	0.245	0.256
9640		T9640G|(ORF1ab_polyprotein:T9375G(H3125Q))|(ORF1a_polyprotein:T9375G(H3125Q))					3	0.004			8	0.002	199	0.012					2	0.083	2	0.074													341	0.045	368	0.043	7	0.018	0.245	0.263
9641		A9641T|(ORF1ab_polyprotein:A9376T(I3126F))|(ORF1a_polyprotein:A9376T(I3126F))			116	0.006	2	0.002	12	0.002			122	0.007																			26	0.007	33	0.004	40	0.005	7	0.017	0.016	0.033
9641		A9641C|(ORF1ab_polyprotein:A9376C(I3126L))|(ORF1a_polyprotein:A9376C(I3126L))	7	0.001	44	0.002	3	0.004					98	0.006	3	0.167			2	0.083	3	0.111											8	0.002	8	0.001			9	0.013	0.364	0.377
9642		T9642G|(ORF1ab_polyprotein:T9377G(I3126S))|(ORF1a_polyprotein:T9377G(I3126S))			30	0.002	5	0.006			9	0.002	217	0.013	2	0.111																	6	0.002	605	0.08	668	0.079	8	0.023	0.272	0.295
9643		T9643G|(ORF1ab_polyprotein:T9378G(I3126M))|(ORF1a_polyprotein:T9378G(I3126M))									7	0.001	35	0.002							2	0.074											5	0.001					4	0.003	0.075	0.078
9644		C9644G|(ORF1ab_polyprotein:C9379G(Q3127E))|(ORF1a_polyprotein:C9379G(Q3127E))											68	0.004																					49	0.006	65	0.008	3	0.004	0.014	0.018
9644		C9644A|(ORF1ab_polyprotein:C9379A(Q3127K))|(ORF1a_polyprotein:C9379A(Q3127K))			36	0.002			8	0.001			99	0.006											2	0.286					3	0.13	7	0.002	23	0.003	35	0.004	8	0.009	0.425	0.434
9645		A9645T|(ORF1ab_polyprotein:A9380T(Q3127L))|(ORF1a_polyprotein:A9380T(Q3127L))			71	0.004							164	0.01																			27	0.007	61	0.008	92	0.011	5	0.014	0.026	0.04
9645		A9645C|(ORF1ab_polyprotein:A9380C(Q3127P))|(ORF1a_polyprotein:A9380C(Q3127P))	7	0.001	62	0.003	3	0.004					77	0.005	3	0.167					2	0.074	2	0.25					6	0.001	3	0.13	9	0.002	8	0.001			11	0.013	0.625	0.638
9646		G9646T|(ORF1ab_polyprotein:G9381T(Q3127H))|(ORF1a_polyprotein:G9381T(Q3127H))			194	0.01	3	0.004	11	0.002	8	0.002	89	0.005																			41	0.011	17	0.002	27	0.003	8	0.023	0.016	0.039
9647		T9647G|(ORF1ab_polyprotein:T9382G(W3128G))|(ORF1a_polyprotein:T9382G(W3128G))			35	0.002	2	0.002			7	0.001	88	0.005																	2	0.087	17	0.004	31	0.004	26	0.003	8	0.01	0.098	0.108
9648		G9648T|(ORF1ab_polyprotein:G9383T(W3128L))|(ORF1a_polyprotein:G9383T(W3128L))	15	0.003	150	0.008	4	0.005	14	0.002	13	0.003	251	0.015	2	0.111					3	0.111							9	0.002			28	0.007	246	0.032	275	0.033	12	0.036	0.296	0.332
9649		G9649T|(ORF1ab_polyprotein:G9384T(W3128C))|(ORF1a_polyprotein:G9384T(W3128C))			120	0.006	2	0.002	8	0.001	9	0.002	159	0.01	2	0.111			2	0.083									6	0.001	2	0.087	22	0.006	46	0.006	45	0.005	12	0.021	0.299	0.32
9650		A9650C|(ORF1ab_polyprotein:A9385C(M3129L))|(ORF1a_polyprotein:A9385C(M3129L))			55	0.003	3	0.004	8	0.001	6	0.001	101	0.006					3	0.125													23	0.006	21	0.003	26	0.003	9	0.015	0.137	0.152
9650		A9650T|(ORF1ab_polyprotein:A9385T(M3129L))|(ORF1a_polyprotein:A9385T(M3129L))	12	0.002	170	0.009			12	0.002	11	0.002	115	0.007					3	0.125									6	0.001	2	0.087	34	0.009	56	0.007	66	0.008	11	0.022	0.237	0.259
9651		T9651G|(ORF1ab_polyprotein:T9386G(M3129R))|(ORF1a_polyprotein:T9386G(M3129R))			62	0.003	2	0.002					239	0.014																			22	0.006	76	0.01	78	0.009	6	0.019	0.025	0.044
9652		G9652T|(ORF1ab_polyprotein:G9387T(M3129I))|(ORF1a_polyprotein:G9387T(M3129I))	11	0.002	118	0.006	2	0.002	16	0.002	9	0.002	189	0.011									2	0.25					11	0.002	2	0.087	17	0.004	193	0.025	236	0.028	12	0.025	0.396	0.421
9653		G9653T|(ORF1ab_polyprotein:G9388T(V3130F))|(ORF1a_polyprotein:G9388T(V3130F))	13	0.002	87	0.004	5	0.006	12	0.002	12	0.002	246	0.015			3	0.273	3	0.125	3	0.111											16	0.004	52	0.007	58	0.007	12	0.031	0.527	0.558
9654		T9654A|(ORF1ab_polyprotein:T9389A(V3130D))|(ORF1a_polyprotein:T9389A(V3130D))			23	0.001							88	0.005																					85	0.011	101	0.012	4	0.006	0.023	0.029
9654		T9654G|(ORF1ab_polyprotein:T9389G(V3130G))|(ORF1a_polyprotein:T9389G(V3130G))	6	0.001	77	0.004	2	0.002					112	0.007							3	0.111							7	0.001			25	0.006	28	0.004	40	0.005	9	0.014	0.127	0.141
9655		T9655G|(ORF1ab_polyprotein:T9390G(V3130V))|(ORF1a_polyprotein:T9390G(V3130V))			66	0.003							156	0.009	3	0.167																	18	0.005	41	0.005	26	0.003	6	0.012	0.18	0.192
9656		A9656T|(ORF1ab_polyprotein:A9391T(M3131L))|(ORF1a_polyprotein:A9391T(M3131L))			139	0.007							112	0.007																			25	0.006	20	0.003	29	0.003	5	0.014	0.012	0.026
9656		A9656C|(ORF1ab_polyprotein:A9391C(M3131L))|(ORF1a_polyprotein:A9391C(M3131L))	6	0.001	28	0.001					7	0.001	116	0.007							2	0.074													58	0.008	57	0.007	7	0.01	0.089	0.099
9657		T9657A|(ORF1ab_polyprotein:T9392A(M3131K))|(ORF1a_polyprotein:T9392A(M3131K))											54	0.003															7	0.001					34	0.004	49	0.006	4	0.003	0.011	0.014
9657		T9657G|(ORF1ab_polyprotein:T9392G(M3131R))|(ORF1a_polyprotein:T9392G(M3131R))			48	0.002	2	0.002			6	0.001	98	0.006							3	0.111											16	0.004	16	0.002	19	0.002	8	0.011	0.119	0.13
9658		G9658C|(ORF1ab_polyprotein:G9393C(M3131I))|(ORF1a_polyprotein:G9393C(M3131I))											43	0.003			2	0.182																	18	0.002	21	0.002	4	0.003	0.186	0.189
9658		G9658T|(ORF1ab_polyprotein:G9393T(M3131I))|(ORF1a_polyprotein:G9393T(M3131I))	11	0.002	106	0.005	4	0.005	16	0.002	7	0.001	154	0.009	2	0.111			2	0.083	3	0.111											34	0.009	185	0.024	200	0.024	12	0.024	0.362	0.386
9659		T9659C|(ORF1ab_polyprotein:T9394C(F3132L))|(ORF1a_polyprotein:T9394C(F3132L))											25	0.002																					86	0.011	99	0.012	3	0.002	0.023	0.025
9659		T9659G|(ORF1ab_polyprotein:T9394G(F3132V))|(ORF1a_polyprotein:T9394G(F3132V))					2	0.002					152	0.009							2	0.074													239	0.031	267	0.032	5	0.011	0.137	0.148
9661		C9661T|(ORF1ab_polyprotein:C9396T(F3132F))|(ORF1a_polyprotein:C9396T(F3132F))	6	0.001	237	0.012			10	0.001																			7	0.001			54	0.014					5	0.014	0.015	0.029
9661		C9661G|(ORF1ab_polyprotein:C9396G(F3132L))|(ORF1a_polyprotein:C9396G(F3132L))											30	0.002	2	0.111																	6	0.002					3	0.002	0.113	0.115
9661		C9661A|(ORF1ab_polyprotein:C9396A(F3132L))|(ORF1a_polyprotein:C9396A(F3132L))	12	0.002	77	0.004	2	0.002			8	0.002	125	0.008											2	0.286			7	0.001	5	0.217	15	0.004	26	0.003	21	0.002	11	0.018	0.513	0.531
9662		A9662C|(ORF1ab_polyprotein:A9397C(T3133P))|(ORF1a_polyprotein:A9397C(T3133P))	7	0.001	76	0.004					11	0.002	17	0.001																			24	0.006					5	0.008	0.006	0.014
9662		A9662T|(ORF1ab_polyprotein:A9397T(T3133S))|(ORF1a_polyprotein:A9397T(T3133S))			148	0.008							98	0.006																	2	0.087	35	0.009	10	0.001			5	0.014	0.097	0.111
9663		C9663A|(ORF1ab_polyprotein:C9398A(T3133K))|(ORF1a_polyprotein:C9398A(T3133K))	6	0.001	58	0.003	2	0.002	8	0.001	8	0.002	134	0.008							3	0.111							9	0.002	2	0.087	14	0.004	37	0.005	43	0.005	12	0.017	0.214	0.231
9664		A9664C|(ORF1ab_polyprotein:A9399C(T3133T))|(ORF1a_polyprotein:A9399C(T3133T))			57	0.003	5	0.006					24	0.001	2	0.111			2	0.083									6	0.001			13	0.003					7	0.01	0.198	0.208
9665		C9665A|(ORF1ab_polyprotein:C9400A(P3134T))|(ORF1a_polyprotein:C9400A(P3134T))	8	0.001	48	0.002	4	0.005			11	0.002	242	0.015	2	0.111					2	0.074							11	0.002	2	0.087	14	0.004	319	0.042	355	0.042	12	0.025	0.362	0.387
9666		C9666T|(ORF1ab_polyprotein:C9401T(P3134L))|(ORF1a_polyprotein:C9401T(P3134L))	8	0.001	99	0.005			10	0.001																					2	0.087	22	0.006					5	0.007	0.093	0.1
9666		C9666A|(ORF1ab_polyprotein:C9401A(P3134H))|(ORF1a_polyprotein:C9401A(P3134H))			41	0.002							248	0.015																	2	0.087	11	0.003	102	0.013	122	0.014	6	0.017	0.117	0.134
9667		T9667A|(ORF1ab_polyprotein:T9402A(P3134P))|(ORF1a_polyprotein:T9402A(P3134P))											113	0.007																					44	0.006	66	0.008	3	0.007	0.014	0.021
9667		T9667G|(ORF1ab_polyprotein:T9402G(P3134P))|(ORF1a_polyprotein:T9402G(P3134P))			22	0.001					6	0.001	85	0.005					2	0.083	2	0.074													11	0.001	10	0.001	7	0.007	0.159	0.166
9668		T9668A|(ORF1ab_polyprotein:TTA9403-9405AGA(L3135R))|(ORF1a_polyprotein:TTA9403-9405AGA(L3135R))																																	54	0.007	55	0.007	2	0	0.014	0.014
9668		T9668A|(ORF1ab_polyprotein:T9403A(L3135I))|(ORF1a_polyprotein:T9403A(L3135I))											133	0.008																					259	0.034	264	0.031	3	0.008	0.065	0.073
9668		T9668G|(ORF1ab_polyprotein:T9403G(L3135V))|(ORF1a_polyprotein:T9403G(L3135V))									6	0.001	97	0.006					3	0.125											2	0.087	5	0.001	17	0.002	24	0.003	7	0.007	0.218	0.225
9669		T9669G|(ORF1ab_polyprotein:TTA9403-9405AGA(L3135R))|(ORF1a_polyprotein:TTA9403-9405AGA(L3135R))																																	54	0.007	55	0.007	2	0	0.014	0.014
9669		T9669G|(ORF1ab_polyprotein:T9404G(L3135*))|(ORF1a_polyprotein:T9404G(L3135*))					3	0.004					133	0.008	3	0.167			2	0.083													4	0.001	199	0.026	210	0.025	7	0.012	0.302	0.314
9670		A9670T|(ORF1ab_polyprotein:A9405T(L3135F))|(ORF1a_polyprotein:A9405T(L3135F))			129	0.007	2	0.002			6	0.001	110	0.007																			17	0.004	12	0.002	27	0.003	7	0.017	0.009	0.026
9670		A9670C|(ORF1ab_polyprotein:A9405C(L3135F))|(ORF1a_polyprotein:A9405C(L3135F))			55	0.003					5	0.001	72	0.004							3	0.111	2	0.25									9	0.002	10	0.001	13	0.002	8	0.008	0.366	0.374
9671		G9671C|(ORF1ab_polyprotein:G9406C(V3136L))|(ORF1a_polyprotein:G9406C(V3136L))											54	0.003																			4	0.001	97	0.013	111	0.013	4	0.003	0.027	0.03
9671		G9671T|(ORF1ab_polyprotein:G9406T(V3136L))|(ORF1a_polyprotein:G9406T(V3136L))	14	0.002	282	0.015	7	0.008	18	0.003	19	0.004	216	0.013	2	0.111			4	0.167	3	0.111	3	0.375					7	0.001	2	0.087	56	0.014	82	0.011	99	0.012	15	0.045	0.889	0.934
9672		T9672G|(ORF1ab_polyprotein:T9407G(V3136G))|(ORF1a_polyprotein:T9407G(V3136G))					2	0.002					75	0.005																			4	0.001	155	0.02	186	0.022	5	0.007	0.043	0.05
9673		A9673T|(ORF1ab_polyprotein:A9408T(V3136V))|(ORF1a_polyprotein:A9408T(V3136V))			111	0.006					5	0.001	153	0.009																			31	0.008	21	0.003	21	0.003	6	0.016	0.014	0.03
9673		A9673C|(ORF1ab_polyprotein:A9408C(V3136V))|(ORF1a_polyprotein:A9408C(V3136V))			32	0.002							84	0.005					2	0.083													6	0.002					4	0.007	0.085	0.092
9674		C9674T|(ORF1ab_polyprotein:C9409T(P3137S))|(ORF1a_polyprotein:C9409T(P3137S))			84	0.004	2	0.002			9	0.002	26	0.002																			23	0.006	13	0.002			6	0.01	0.008	0.018
9674		C9674A|(ORF1ab_polyprotein:C9409A(P3137T))|(ORF1a_polyprotein:C9409A(P3137T))	9	0.002	66	0.003	2	0.002	7	0.001	7	0.001	239	0.014							2	0.074							6	0.001			16	0.004	220	0.029	244	0.029	11	0.023	0.137	0.16
9675		C9675T|(ORF1ab_polyprotein:C9410T(P3137L))|(ORF1a_polyprotein:C9410T(P3137L))	8	0.001	176	0.009	3	0.004	11	0.002	10	0.002																					39	0.01					6	0.018	0.01	0.028
9675		C9675A|(ORF1ab_polyprotein:C9410A(P3137H))|(ORF1a_polyprotein:C9410A(P3137H))			40	0.002	3	0.004					321	0.019			3	0.273															7	0.002	141	0.019	141	0.017	7	0.025	0.311	0.336
9676		T9676A|(ORF1ab_polyprotein:T9411A(P3137P))|(ORF1a_polyprotein:T9411A(P3137P))											70	0.004																					52	0.007	67	0.008	3	0.004	0.015	0.019
9677		T9677C|(ORF1ab_polyprotein:T9412C(F3138L))|(ORF1a_polyprotein:T9412C(F3138L))																																	64	0.008	79	0.009	2	0	0.017	0.017
9677		T9677A|(ORF1ab_polyprotein:T9412A(F3138I))|(ORF1a_polyprotein:T9412A(F3138I))											116	0.007																					118	0.016	115	0.014	3	0.007	0.03	0.037
9677		T9677G|(ORF1ab_polyprotein:T9412G(F3138V))|(ORF1a_polyprotein:T9412G(F3138V))	8	0.001	24	0.001	2	0.002					184	0.011					2	0.083													5	0.001	155	0.02	140	0.017	8	0.015	0.121	0.136
9678		T9678G|(ORF1ab_polyprotein:T9413G(F3138C))|(ORF1a_polyprotein:T9413G(F3138C))					4	0.005					36	0.002					2	0.083											2	0.087	4	0.001					5	0.007	0.171	0.178
9679		C9679A|(ORF1ab_polyprotein:C9414A(F3138L))|(ORF1a_polyprotein:C9414A(F3138L))			26	0.001							164	0.01																			5	0.001	74	0.01	80	0.01	5	0.011	0.021	0.032
9679		C9679T|(ORF1ab_polyprotein:C9414T(F3138F))|(ORF1a_polyprotein:C9414T(F3138F))	6	0.001	324	0.017			12	0.002	9	0.002																	8	0.002			80	0.021					6	0.022	0.023	0.045
9681		G9681C|(ORF1ab_polyprotein:G9416C(W3139S))|(ORF1a_polyprotein:G9416C(W3139S))			22	0.001							55	0.003																			4	0.001	96	0.013	99	0.012	5	0.004	0.026	0.03
9681		G9681T|(ORF1ab_polyprotein:G9416T(W3139L))|(ORF1a_polyprotein:G9416T(W3139L))	8	0.001	207	0.011	3	0.004	10	0.001	15	0.003	261	0.016	2	0.111			4	0.167	3	0.111							12	0.002	3	0.13	55	0.014	607	0.08	650	0.078	14	0.036	0.693	0.729
9682		G9682T|(ORF1ab_polyprotein:G9417T(W3139C))|(ORF1a_polyprotein:G9417T(W3139C))	12	0.002	212	0.011	6	0.007			10	0.002	302	0.018	2	0.111			3	0.125	5	0.185	2	0.25					6	0.001	2	0.087	52	0.013	90	0.012	115	0.014	14	0.04	0.798	0.838
9683		A9683C|(ORF1ab_polyprotein:A9418C(I3140L))|(ORF1a_polyprotein:A9418C(I3140L))			52	0.003	3	0.004					27	0.002																			17	0.004	8	0.001	10	0.001	6	0.009	0.006	0.015
9683		A9683T|(ORF1ab_polyprotein:A9418T(I3140L))|(ORF1a_polyprotein:A9418T(I3140L))	7	0.001	269	0.014			11	0.002	7	0.001	59	0.004															11	0.002			70	0.018			11	0.001	8	0.022	0.021	0.043
9685		A9685T|(ORF1ab_polyprotein:A9420T(I3140I))|(ORF1a_polyprotein:A9420T(I3140I))	6	0.001	69	0.004							85	0.005																			15	0.004	10	0.001	10	0.001	6	0.01	0.006	0.016
9685		A9685C|(ORF1ab_polyprotein:A9420C(I3140I))|(ORF1a_polyprotein:A9420C(I3140I))			27	0.001	4	0.005					86	0.005	2	0.111			3	0.125													12	0.003	50	0.007	54	0.006	8	0.011	0.252	0.263
9686		A9686T|(ORF1ab_polyprotein:A9421T(T3141S))|(ORF1a_polyprotein:A9421T(T3141S))			76	0.004					5	0.001	117	0.007																			17	0.004	9	0.001	12	0.001	6	0.012	0.006	0.018
9686		A9686C|(ORF1ab_polyprotein:A9421C(T3141P))|(ORF1a_polyprotein:A9421C(T3141P))	8	0.001	70	0.004	5	0.006	7	0.001	10	0.002	57	0.003																			12	0.003					7	0.017	0.003	0.02
9687		C9687A|(ORF1ab_polyprotein:C9422A(T3141K))|(ORF1a_polyprotein:C9422A(T3141K))			81	0.004	2	0.002	7	0.001	9	0.002	170	0.01	2	0.111													7	0.001			23	0.006	73	0.01	87	0.01	10	0.019	0.138	0.157
9688		A9688T|(ORF1ab_polyprotein:A9423T(T3141T))|(ORF1a_polyprotein:A9423T(T3141T))			37	0.002	3	0.004					110	0.007																			5	0.001	96	0.013	131	0.016	6	0.013	0.03	0.043
9689		A9689T|(ORF1ab_polyprotein:A9424T(I3142F))|(ORF1a_polyprotein:A9424T(I3142F))	12	0.002	81	0.004			8	0.001	9	0.002	83	0.005															6	0.001			15	0.004	12	0.002	14	0.002	9	0.014	0.009	0.023
9689		A9689C|(ORF1ab_polyprotein:A9424C(I3142L))|(ORF1a_polyprotein:A9424C(I3142L))			59	0.003	4	0.005			12	0.002	82	0.005	2	0.111			3	0.125	2	0.074	2	0.25					8	0.002	2	0.087	16	0.004					11	0.015	0.653	0.668
9690		T9690A|(ORF1ab_polyprotein:T9425A(I3142N))|(ORF1a_polyprotein:T9425A(I3142N))			23	0.001							109	0.007																			6	0.002	26	0.003	35	0.004	5	0.008	0.009	0.017
9690		T9690G|(ORF1ab_polyprotein:T9425G(I3142S))|(ORF1a_polyprotein:T9425G(I3142S))									6	0.001	167	0.01																					203	0.027	238	0.028	4	0.011	0.055	0.066
9691		T9691A|(ORF1ab_polyprotein:T9426A(I3142I))|(ORF1a_polyprotein:T9426A(I3142I))											126	0.008																					122	0.016	168	0.02	3	0.008	0.036	0.044
9692		G9692C|(ORF1ab_polyprotein:G9427C(A3143P))|(ORF1a_polyprotein:G9427C(A3143P))			24	0.001	2	0.002			6	0.001																			2	0.087							4	0.004	0.087	0.091
9692		G9692T|(ORF1ab_polyprotein:G9427T(A3143S))|(ORF1a_polyprotein:G9427T(A3143S))	8	0.001	165	0.008	2	0.002	14	0.002	11	0.002	216	0.013	3	0.167					2	0.074	3	0.375	2	0.286			10	0.002	2	0.087	47	0.012	103	0.014	111	0.013	15	0.028	1.03	1.058
9693	RATG13	C9693T|(ORF1ab_polyprotein:C9428T(A3143V))|(ORF1a_polyprotein:C9428T(A3143V))	7	0.001	118	0.006	2	0.002			6	0.001																					37	0.01					5	0.01	0.01	0.02
9693		C9693A|(ORF1ab_polyprotein:C9428A(A3143D))|(ORF1a_polyprotein:C9428A(A3143D))			68	0.003	2	0.002					342	0.021	2	0.111													7	0.001	2	0.087	14	0.004	152	0.02	187	0.022	9	0.026	0.245	0.271
9694		T9694A|(ORF1ab_polyprotein:T9429A(A3143A))|(ORF1a_polyprotein:T9429A(A3143A))					3	0.004					32	0.002																					137	0.018	162	0.019	4	0.006	0.037	0.043
9695		T9695G|(ORF1ab_polyprotein:T9430G(Y3144D))|(ORF1a_polyprotein:T9430G(Y3144D))									5	0.001	67	0.004					2	0.083													7	0.002	27	0.004	24	0.003	6	0.005	0.092	0.097
9696		A9696T|(ORF1ab_polyprotein:A9431T(Y3144F))|(ORF1a_polyprotein:A9431T(Y3144F))	13	0.002	229	0.012	3	0.004			6	0.001	115	0.007															8	0.002			65	0.017			11	0.001	8	0.026	0.02	0.046
9696		A9696C|(ORF1ab_polyprotein:A9431C(Y3144S))|(ORF1a_polyprotein:A9431C(Y3144S))			57	0.003	3	0.004			7	0.001	87	0.005	3	0.167			3	0.125			2	0.25									13	0.003					8	0.013	0.545	0.558
9697		T9697G|(ORF1ab_polyprotein:T9432G(Y3144*))|(ORF1a_polyprotein:T9432G(Y3144*))											34	0.002							2	0.074											4	0.001	16	0.002	23	0.003	5	0.002	0.08	0.082
9698		A9698T|(ORF1ab_polyprotein:A9433T(I3145F))|(ORF1a_polyprotein:A9433T(I3145F))	7	0.001	186	0.01	5	0.006	7	0.001	9	0.002	59	0.004															10	0.002			45	0.012					8	0.024	0.014	0.038
9698		A9698C|(ORF1ab_polyprotein:A9433C(I3145L))|(ORF1a_polyprotein:A9433C(I3145L))	8	0.001	48	0.002					8	0.002	166	0.01	2	0.111			4	0.167									6	0.001			12	0.003	50	0.007	34	0.004	10	0.015	0.293	0.308
9699		T9699A|(ORF1ab_polyprotein:T9434A(I3145N))|(ORF1a_polyprotein:T9434A(I3145N))											44	0.003																					54	0.007	68	0.008	3	0.003	0.015	0.018
9699		T9699G|(ORF1ab_polyprotein:T9434G(I3145S))|(ORF1a_polyprotein:T9434G(I3145S))					2	0.002							2	0.111					2	0.074																	3	0.002	0.185	0.187
9699		T9699C|(ORF1ab_polyprotein:T9434C(I3145T))|(ORF1a_polyprotein:T9434C(I3145T))															3	0.273															4	0.001					2	0	0.274	0.274
9700		C9700T|(ORF1ab_polyprotein:C9435T(I3145I))|(ORF1a_polyprotein:C9435T(I3145I))			127	0.007	2	0.002																									34	0.009	14	0.002	12	0.001	5	0.009	0.012	0.021
9700		C9700A|(ORF1ab_polyprotein:C9435A(I3145I))|(ORF1a_polyprotein:C9435A(I3145I))			72	0.004							224	0.014																			23	0.006	191	0.025	216	0.026	5	0.018	0.057	0.075
9701		A9701T|(ORF1ab_polyprotein:A9436T(I3146F))|(ORF1a_polyprotein:A9436T(I3146F))	10	0.002	270	0.014	2	0.002	8	0.001	12	0.002	178	0.011															8	0.002			72	0.018	23	0.003	22	0.003	10	0.032	0.026	0.058
9701		A9701C|(ORF1ab_polyprotein:A9436C(I3146L))|(ORF1a_polyprotein:A9436C(I3146L))	13	0.002	94	0.005	4	0.005			11	0.002	58	0.004	3	0.167	2	0.182	5	0.208			2	0.25					10	0.002			26	0.007	20	0.003	27	0.003	13	0.018	0.822	0.84
9702		T9702A|(ORF1ab_polyprotein:T9437A(I3146N))|(ORF1a_polyprotein:T9437A(I3146N))			21	0.001							86	0.005																					77	0.01	73	0.009	4	0.006	0.019	0.025
9703		T9703A|(ORF1ab_polyprotein:T9438A(I3146I))|(ORF1a_polyprotein:T9438A(I3146I))											119	0.007																					28	0.004	42	0.005	3	0.007	0.009	0.016
9703		T9703G|(ORF1ab_polyprotein:T9438G(I3146M))|(ORF1a_polyprotein:T9438G(I3146M))			36	0.002							140	0.008																	2	0.087	8	0.002	150	0.02	162	0.019	6	0.01	0.128	0.138
9705		G9705C|(ORF1ab_polyprotein:G9440C(C3147S))|(ORF1a_polyprotein:G9440C(C3147S))											19	0.001									2	0.25									4	0.001			9	0.001	4	0.001	0.252	0.253
9705		G9705T|(ORF1ab_polyprotein:G9440T(C3147F))|(ORF1a_polyprotein:G9440T(C3147F))	9	0.002	349	0.018	5	0.006	16	0.002	14	0.003	196	0.012	5	0.278			3	0.125									9	0.002			87	0.022	118	0.016	136	0.016	12	0.043	0.459	0.502
9707		A9707T|(ORF1ab_polyprotein:A9442T(I3148F))|(ORF1a_polyprotein:A9442T(I3148F))	7	0.001	279	0.014			8	0.001	5	0.001	76	0.005															7	0.001			56	0.014	12	0.002	11	0.001	9	0.022	0.018	0.04
9707		A9707C|(ORF1ab_polyprotein:A9442C(I3148L))|(ORF1a_polyprotein:A9442C(I3148L))			61	0.003					10	0.002	90	0.005	2	0.111			3	0.125	2	0.074	2	0.25					8	0.002			9	0.002			10	0.001	10	0.01	0.565	0.575
9708		T9708G|(ORF1ab_polyprotein:T9443G(I3148S))|(ORF1a_polyprotein:T9443G(I3148S))			20	0.001					5	0.001	56	0.003							2	0.074											5	0.001	8	0.001	16	0.002	7	0.005	0.078	0.083
9709		T9709C|(ORF1ab_polyprotein:T9444C(I3148I))|(ORF1a_polyprotein:T9444C(I3148I))																																	62	0.008	75	0.009	2	0	0.017	0.017
9709		T9709A|(ORF1ab_polyprotein:T9444A(I3148I))|(ORF1a_polyprotein:T9444A(I3148I))					2	0.002					82	0.005																					75	0.01	65	0.008	4	0.007	0.018	0.025
9709		T9709G|(ORF1ab_polyprotein:T9444G(I3148M))|(ORF1a_polyprotein:T9444G(I3148M))					3	0.004					62	0.004	2	0.111			2	0.083													5	0.001	57	0.008	70	0.008	7	0.008	0.211	0.219
9711		C9711T|(ORF1ab_polyprotein:C9446T(S3149F))|(ORF1a_polyprotein:C9446T(S3149F))			229	0.012			10	0.001	5	0.001																					64	0.016					4	0.014	0.016	0.03
9711		C9711A|(ORF1ab_polyprotein:C9446A(S3149Y))|(ORF1a_polyprotein:C9446A(S3149Y))			44	0.002					7	0.001	206	0.013							2	0.074											9	0.002	150	0.02	153	0.018	7	0.016	0.114	0.13
9712		C9712T|(ORF1ab_polyprotein:C9447T(S3149S))|(ORF1a_polyprotein:C9447T(S3149S))			269	0.014	3	0.004	8	0.001	6	0.001							2	0.083													63	0.016					6	0.02	0.099	0.119
9712		C9712A|(ORF1ab_polyprotein:C9447A(S3149S))|(ORF1a_polyprotein:C9447A(S3149S))			73	0.004	2	0.002	8	0.001	11	0.002	420	0.026	2	0.111													7	0.001	5	0.238	25	0.006	121	0.016	113	0.014	11	0.035	0.386	0.421
9713		A9713T|(ORF1ab_polyprotein:A9448T(T3150S))|(ORF1a_polyprotein:A9448T(T3150S))			168	0.009			7	0.001	5	0.001	137	0.008																			37	0.01	10	0.001	14	0.002	7	0.019	0.013	0.032
9713		A9713T|(ORF1ab_polyprotein:ACA9448-9450TCC(T3150S))|(ORF1a_polyprotein:ACA9448-9450TCC(T3150S))													2	0.111																	4	0.001					2	0	0.112	0.112
9713		A9713C|(ORF1ab_polyprotein:A9448C(T3150P))|(ORF1a_polyprotein:A9448C(T3150P))	6	0.001	139	0.007					5	0.001	37	0.002			2	0.182	2	0.083											2	0.095	28	0.007					8	0.011	0.367	0.378
9714		C9714A|(ORF1ab_polyprotein:C9449A(T3150K))|(ORF1a_polyprotein:C9449A(T3150K))	7	0.001	62	0.003					7	0.001	129	0.008	2	0.111					3	0.111											13	0.003	27	0.004	40	0.005	9	0.013	0.234	0.247
9715		A9715T|(ORF1ab_polyprotein:A9450T(T3150T))|(ORF1a_polyprotein:A9450T(T3150T))			64	0.003							95	0.006																			19	0.005					3	0.009	0.005	0.014
9715		A9715C|(ORF1ab_polyprotein:ACA9448-9450TCC(T3150S))|(ORF1a_polyprotein:ACA9448-9450TCC(T3150S))													2	0.111																	4	0.001					2	0	0.112	0.112
9715		A9715C|(ORF1ab_polyprotein:A9450C(T3150T))|(ORF1a_polyprotein:A9450C(T3150T))			66	0.003					9	0.002	83	0.005					2	0.083													9	0.002	59	0.008	85	0.01	7	0.01	0.103	0.113
9716		A9716T|(ORF1ab_polyprotein:A9451T(K3151*))|(ORF1a_polyprotein:A9451T(K3151*))			61	0.003	3	0.004	7	0.001	6	0.001	69	0.004							3	0.111											14	0.004	53	0.007	44	0.005	9	0.013	0.127	0.14
9716		A9716C|(ORF1ab_polyprotein:A9451C(K3151Q))|(ORF1a_polyprotein:A9451C(K3151Q))			58	0.003	2	0.002			9	0.002	184	0.011					5	0.208													16	0.004	122	0.016	157	0.019	8	0.018	0.247	0.265
9717		A9717T|(ORF1ab_polyprotein:A9452T(K3151M))|(ORF1a_polyprotein:A9452T(K3151M))			63	0.003							127	0.008															7	0.001	2	0.095	13	0.003	15	0.002	14	0.002	7	0.011	0.103	0.114
9717		A9717C|(ORF1ab_polyprotein:A9452C(K3151T))|(ORF1a_polyprotein:A9452C(K3151T))	8	0.001	71	0.004			11	0.002	7	0.001	51	0.003	3	0.167	2	0.182	3	0.125									8	0.002			13	0.003	29	0.004	27	0.003	12	0.011	0.486	0.497
9718		G9718T|(ORF1ab_polyprotein:G9453T(K3151N))|(ORF1a_polyprotein:G9453T(K3151N))			176	0.009	5	0.006	13	0.002	10	0.002	191	0.012	2	0.111													6	0.001	5	0.238	39	0.01	201	0.027	221	0.026	11	0.031	0.413	0.444
9719		C9719A|(ORF1ab_polyprotein:C9454A(H3152N))|(ORF1a_polyprotein:C9454A(H3152N))	6	0.001	95	0.005	2	0.002					319	0.02															9	0.002	3	0.143	21	0.005	125	0.017	134	0.016	9	0.028	0.183	0.211
9720		A9720T|(ORF1ab_polyprotein:A9455T(H3152L))|(ORF1a_polyprotein:A9455T(H3152L))	9	0.002	83	0.004	3	0.004	9	0.001	9	0.002	119	0.007							2	0.074							9	0.002			16	0.004	22	0.003	24	0.003	11	0.02	0.086	0.106
9720		A9720C|(ORF1ab_polyprotein:A9455C(H3152P))|(ORF1a_polyprotein:A9455C(H3152P))	7	0.001	53	0.003					9	0.002	33	0.002	2	0.111			2	0.083									6	0.001			15	0.004	14	0.002	22	0.003	10	0.008	0.204	0.212
9721		T9721G|(ORF1ab_polyprotein:T9456G(H3152Q))|(ORF1a_polyprotein:T9456G(H3152Q))			22	0.001					6	0.001	180	0.011																					44	0.006	28	0.003	5	0.013	0.009	0.022
9722		T9722G|(ORF1ab_polyprotein:T9457G(F3153V))|(ORF1a_polyprotein:T9457G(F3153V))			31	0.002							138	0.009							2	0.074							6	0.001					82	0.011	93	0.011	6	0.011	0.097	0.108
9722		T9722A|(ORF1ab_polyprotein:T9457A(F3153I))|(ORF1a_polyprotein:T9457A(F3153I))											99	0.006																	2	0.095			56	0.007	67	0.008	4	0.006	0.11	0.116
9723		T9723G|(ORF1ab_polyprotein:T9458G(F3153C))|(ORF1a_polyprotein:T9458G(F3153C))			26	0.001					5	0.001	29	0.002							2	0.074											6	0.002					5	0.004	0.076	0.08
9724	RATG13	C9724T|(ORF1ab_polyprotein:C9459T(F3153F))|(ORF1a_polyprotein:C9459T(F3153F))			147	0.008	3	0.004			5	0.001			2	0.111																	33	0.009					5	0.013	0.12	0.133
9724		C9724A|(ORF1ab_polyprotein:C9459A(F3153L))|(ORF1a_polyprotein:C9459A(F3153L))			29	0.002	2	0.002					204	0.013			2	0.182					2	0.286							2	0.095	8	0.002	164	0.022	160	0.019	9	0.017	0.606	0.623
9725		T9725G|(ORF1ab_polyprotein:T9460G(Y3154D))|(ORF1a_polyprotein:T9460G(Y3154D))									6	0.001	49	0.003																					59	0.008	62	0.007	4	0.004	0.015	0.019
9726		A9726T|(ORF1ab_polyprotein:A9461T(Y3154F))|(ORF1a_polyprotein:A9461T(Y3154F))			24	0.001	2	0.002			13	0.003	86	0.005																			4	0.001	17	0.002	17	0.002	7	0.011	0.005	0.016
9726		A9726C|(ORF1ab_polyprotein:A9461C(Y3154S))|(ORF1a_polyprotein:A9461C(Y3154S))					4	0.005			10	0.002	55	0.003	2	0.111			2	0.083											3	0.15			48	0.006	48	0.006	8	0.01	0.356	0.366
9727		T9727G|(ORF1ab_polyprotein:T9462G(Y3154*))|(ORF1a_polyprotein:T9462G(Y3154*))					3	0.004					22	0.001																					85	0.011	85	0.01	4	0.005	0.021	0.026
9729		G9729T|(ORF1ab_polyprotein:TGG9463-9465TTT(W3155F))|(ORF1a_polyprotein:TGG9463-9465TTT(W3155F))													2	0.111	2	0.182																			9	0.001	3	0	0.294	0.294
9729		G9729T|(ORF1ab_polyprotein:G9464T(W3155L))|(ORF1a_polyprotein:G9464T(W3155L))			52	0.003	6	0.007			11	0.002	132	0.009					6	0.25									9	0.002			8	0.002	137	0.023	134	0.021	9	0.021	0.298	0.319
9730		G9730T|(ORF1ab_polyprotein:TGG9463-9465TTT(W3155F))|(ORF1a_polyprotein:TGG9463-9465TTT(W3155F))													2	0.111	2	0.182																			9	0.001	3	0	0.294	0.294
9730		G9730T|(ORF1ab_polyprotein:G9465T(W3155C))|(ORF1a_polyprotein:G9465T(W3155C))			60	0.003	4	0.005			27	0.006	70	0.005	4	0.222			4	0.167	5	0.185											12	0.003	29	0.005	36	0.006	10	0.019	0.588	0.607
9731		T9731G|(ORF1ab_polyprotein:T9466G(F3156V))|(ORF1a_polyprotein:T9466G(F3156V))									6	0.001	18	0.001																			6	0.002	81	0.014	80	0.013	5	0.002	0.029	0.031
9733		C9733A|(ORF1ab_polyprotein:C9468A(F3156L))|(ORF1a_polyprotein:C9468A(F3156L))			33	0.002			7	0.001	5	0.001	100	0.007							3	0.111									2	0.133	7	0.002	59	0.01	67	0.011	9	0.011	0.267	0.278
9734		T9734G|(ORF1ab_polyprotein:T9469G(F3157V))|(ORF1a_polyprotein:T9469G(F3157V))					2	0.002													2	0.074									2	0.133			9	0.002	10	0.002	5	0.002	0.211	0.213
9735		T9735A|(ORF1ab_polyprotein:T9470A(F3157Y))|(ORF1a_polyprotein:T9470A(F3157Y))											28	0.002																					347	0.059	338	0.053	3	0.002	0.112	0.114
9735		T9735G|(ORF1ab_polyprotein:T9470G(F3157C))|(ORF1a_polyprotein:T9470G(F3157C))	9	0.002			2	0.002			5	0.001							2	0.083	2	0.074																	5	0.005	0.157	0.162
9736		T9736G|(ORF1ab_polyprotein:T9471G(F3157L))|(ORF1a_polyprotein:T9471G(F3157L))											48	0.003																					111	0.019	136	0.021	3	0.003	0.04	0.043
9737		A9737C|(ORF1ab_polyprotein:A9472C(S3158R))|(ORF1a_polyprotein:A9472C(S3158R))					2	0.002					36	0.002					2	0.083																			3	0.004	0.083	0.087
9738		G9738C|(ORF1ab_polyprotein:G9473C(S3158T))|(ORF1a_polyprotein:G9473C(S3158T))					2	0.002					20	0.001																					30	0.005	35	0.006	4	0.003	0.011	0.014
9738		G9738T|(ORF1ab_polyprotein:G9473T(S3158I))|(ORF1a_polyprotein:G9473T(S3158I))			19	0.001	6	0.007			12	0.002	79	0.005	2	0.111			7	0.292	4	0.148													101	0.017	111	0.017	9	0.015	0.585	0.6
9740		A9740C|(ORF1ab_polyprotein:A9475C(N3159H))|(ORF1a_polyprotein:A9475C(N3159H))					4	0.005											2	0.083																			2	0.005	0.083	0.088
9740		A9740T|(ORF1ab_polyprotein:A9475T(N3159Y))|(ORF1a_polyprotein:A9475T(N3159Y))					2	0.002			8	0.002	71	0.005					2	0.083									5	0.001			5	0.001	21	0.004	27	0.004	8	0.009	0.093	0.102
9741		A9741T|(ORF1ab_polyprotein:A9476T(N3159I))|(ORF1a_polyprotein:A9476T(N3159I))					2	0.002			19	0.004	41	0.003							2	0.074													7	0.001	9	0.001	6	0.009	0.076	0.085
9741		A9741C|(ORF1ab_polyprotein:A9476C(N3159T))|(ORF1a_polyprotein:A9476C(N3159T))					2	0.002			8	0.002			2	0.118			3	0.125																			4	0.004	0.243	0.247
9742		T9742G|(ORF1ab_polyprotein:T9477G(N3159K))|(ORF1a_polyprotein:T9477G(N3159K))	8	0.001			2	0.002			7	0.001	46	0.003	2	0.118					4	0.148							8	0.002	2	0.133	6	0.002	18	0.003	15	0.002	11	0.007	0.408	0.415
9743		T9743G|(ORF1ab_polyprotein:T9478G(Y3160D))|(ORF1a_polyprotein:T9478G(Y3160D))					2	0.002					49	0.003																			4	0.001	123	0.021	147	0.023	5	0.005	0.045	0.05
9744		A9744C|(ORF1ab_polyprotein:A9479C(Y3160S))|(ORF1a_polyprotein:A9479C(Y3160S))					3	0.004			15	0.003							6	0.25																			3	0.007	0.25	0.257
9745		C9745A|(ORF1ab_polyprotein:C9480A(Y3160*))|(ORF1a_polyprotein:C9480A(Y3160*))	9	0.002	31	0.002					8	0.002	58	0.004															7	0.001			4	0.001	79	0.014	83	0.013	8	0.01	0.029	0.039
9745		C9745T|(ORF1ab_polyprotein:C9480T(Y3160Y))|(ORF1a_polyprotein:C9480T(Y3160Y))									7	0.001							2	0.083																			2	0.001	0.083	0.084
9746		C9746T|(ORF1ab_polyprotein:CTA9481-9483TTC(L3161F))|(ORF1a_polyprotein:CTA9481-9483TTC(L3161F))																	2	0.083																			1	0	0.083	0.083
9746		C9746T|(ORF1ab_polyprotein:C9481T(L3161L))|(ORF1a_polyprotein:C9481T(L3161L))					9	0.011			13	0.003							2	0.083																			3	0.014	0.083	0.097
9746		C9746A|(ORF1ab_polyprotein:C9481A(L3161I))|(ORF1a_polyprotein:C9481A(L3161I))			56	0.003							47	0.003	2	0.118	2	0.2	2	0.083									5	0.001	2	0.133	12	0.003	23	0.004	20	0.003	10	0.006	0.545	0.551
9747		T9747G|(ORF1ab_polyprotein:T9482G(L3161R))|(ORF1a_polyprotein:T9482G(L3161R))																																	44	0.008	40	0.006	2	0	0.014	0.014
9748		A9748C|(ORF1ab_polyprotein:CTA9481-9483TTC(L3161F))|(ORF1a_polyprotein:CTA9481-9483TTC(L3161F))																	2	0.083																			1	0	0.083	0.083
9748		A9748C|(ORF1ab_polyprotein:A9483C(L3161L))|(ORF1a_polyprotein:A9483C(L3161L))					3	0.004			6	0.001	15	0.001							3	0.12													11	0.002	10	0.002	6	0.006	0.124	0.13
9749		A9749T|(ORF1ab_polyprotein:A9484T(K3162*))|(ORF1a_polyprotein:A9484T(K3162*))					2	0.002					42	0.003																					47	0.008	50	0.008	4	0.005	0.016	0.021
9749		A9749C|(ORF1ab_polyprotein:A9484C(K3162Q))|(ORF1a_polyprotein:A9484C(K3162Q))									8	0.002	35	0.002																			5	0.001	255	0.044	234	0.037	5	0.004	0.082	0.086
9750		A9750C|(ORF1ab_polyprotein:A9485C(K3162T))|(ORF1a_polyprotein:A9485C(K3162T))					5	0.006			10	0.002							3	0.125																			3	0.008	0.125	0.133
9751		G9751C|(ORF1ab_polyprotein:G9486C(K3162N))|(ORF1a_polyprotein:G9486C(K3162N))																	2	0.083																			1	0	0.083	0.083
9751		G9751T|(ORF1ab_polyprotein:G9486T(K3162N))|(ORF1a_polyprotein:G9486T(K3162N))									8	0.002	35	0.002	3	0.188			2	0.083	2	0.083																	5	0.004	0.354	0.358
9752		A9752C|(ORF1ab_polyprotein:A9487C(R3163R))|(ORF1a_polyprotein:A9487C(R3163R))																			2	0.083																	1	0	0.083	0.083
9753		G9753T|(ORF1ab_polyprotein:G9488T(R3163I))|(ORF1a_polyprotein:G9488T(R3163I))									8	0.002	30	0.002					2	0.083																			3	0.004	0.083	0.087
9754		A9754T|(ORF1ab_polyprotein:A9489T(R3163S))|(ORF1a_polyprotein:A9489T(R3163S))											54	0.004																					108	0.019	132	0.021	3	0.004	0.04	0.044
9755		C9755A|(ORF1ab_polyprotein:C9490A(R3164S))|(ORF1a_polyprotein:C9490A(R3164S))			27	0.002					6	0.001	41	0.003															9	0.002			6	0.002	51	0.009	61	0.01	7	0.006	0.023	0.029
9756		G9756C|(ORF1ab_polyprotein:G9491C(R3164P))|(ORF1a_polyprotein:G9491C(R3164P))																			2	0.083																	1	0	0.083	0.083
9756		G9756T|(ORF1ab_polyprotein:G9491T(R3164L))|(ORF1a_polyprotein:G9491T(R3164L))					3	0.004			8	0.002	52	0.004	2	0.125			3	0.125																			5	0.01	0.25	0.26
9757		T9757G|(ORF1ab_polyprotein:T9492G(R3164R))|(ORF1a_polyprotein:T9492G(R3164R))																	2	0.083																			1	0	0.083	0.083
9758		G9758T|(ORF1ab_polyprotein:G9493T(V3165L))|(ORF1a_polyprotein:G9493T(V3165L))									15	0.003	61	0.004	3	0.188			4	0.167															7	0.001	11	0.002	6	0.007	0.358	0.365
9759		T9759G|(ORF1ab_polyprotein:T9494G(V3165G))|(ORF1a_polyprotein:T9494G(V3165G))			21	0.001							17	0.001																					234	0.04	239	0.038	4	0.002	0.078	0.08
9760		A9760C|(ORF1ab_polyprotein:A9495C(V3165V))|(ORF1a_polyprotein:A9495C(V3165V))					3	0.004			6	0.001							2	0.083	2	0.087																	4	0.005	0.17	0.175
9761		G9761T|(ORF1ab_polyprotein:G9496T(V3166F))|(ORF1a_polyprotein:G9496T(V3166F))					3	0.004			9	0.002	23	0.002					3	0.125	3	0.13													6	0.001			6	0.008	0.256	0.264
9763		C9763T|(ORF1ab_polyprotein:C9498T(V3166V))|(ORF1a_polyprotein:C9498T(V3166V))									7	0.001							2	0.083																			2	0.001	0.083	0.084
9763		C9763A|(ORF1ab_polyprotein:C9498A(V3166V))|(ORF1a_polyprotein:C9498A(V3166V))											112	0.008					2	0.083	2	0.087											7	0.002	49	0.008	60	0.009	6	0.008	0.189	0.197
9764		T9764G|(ORF1ab_polyprotein:T9499G(F3167V))|(ORF1a_polyprotein:T9499G(F3167V))					2	0.002											2	0.083	2	0.087							6	0.001									4	0.002	0.171	0.173
9767		A9767T|(ORF1ab_polyprotein:A9502T(N3168Y))|(ORF1a_polyprotein:A9502T(N3168Y))											57	0.004																					50	0.009	62	0.01	3	0.004	0.019	0.023
9768		A9768C|(ORF1ab_polyprotein:A9503C(N3168T))|(ORF1a_polyprotein:A9503C(N3168T))											40	0.003																					72	0.012	60	0.009	3	0.003	0.021	0.024
9770		G9770T|(ORF1ab_polyprotein:G9505T(G3169C))|(ORF1a_polyprotein:G9505T(G3169C))	8	0.001	19	0.001			10	0.001	8	0.002	62	0.004															6	0.001					78	0.013	90	0.014	8	0.009	0.028	0.037
9771		G9771A|(ORF1ab_polyprotein:G9506A(G3169D))|(ORF1a_polyprotein:G9506A(G3169D))			237	0.013																											42	0.012					2	0.013	0.012	0.025
9775		T9775G|(ORF1ab_polyprotein:T9510G(V3170V))|(ORF1a_polyprotein:T9510G(V3170V))	6	0.001																	4	0.308													44	0.008	36	0.006	4	0.001	0.322	0.323
9776		T9776C|(ORF1ab_polyprotein:T9511C(S3171P))|(ORF1a_polyprotein:T9511C(S3171P))			229	0.013																											36	0.01					2	0.013	0.01	0.023
9777		C9777T|(ORF1ab_polyprotein:C9512T(S3171F))|(ORF1a_polyprotein:C9512T(S3171F))															2	0.333																					1	0	0.333	0.333
9778		C9778A|(ORF1ab_polyprotein:C9513A(S3171S))|(ORF1a_polyprotein:C9513A(S3171S))											29	0.002					2	0.222															6	0.001			3	0.002	0.223	0.225
9778		C9778T|(ORF1ab_polyprotein:C9513T(S3171S))|(ORF1a_polyprotein:C9513T(S3171S))					3	0.004							3	0.3																							2	0.004	0.3	0.304
9780		T9780A|(ORF1ab_polyprotein:T9515A(F3172Y))|(ORF1a_polyprotein:T9515A(F3172Y))											15	0.001																					139	0.024	188	0.03	3	0.001	0.054	0.055
9781		T9781G|(ORF1ab_polyprotein:T9516G(F3172L))|(ORF1a_polyprotein:T9516G(F3172L))											26	0.002																					174	0.03	169	0.027	3	0.002	0.057	0.059
9781		T9781C|(ORF1ab_polyprotein:T9516C(F3172F))|(ORF1a_polyprotein:T9516C(F3172F))									1324	0.289									2	0.154																	2	0.289	0.154	0.443
9782		A9782T|(ORF1ab_polyprotein:AGT9517-9519TTT(S3173F))|(ORF1a_polyprotein:AGT9517-9519TTT(S3173F))													2	0.222																							1	0	0.222	0.222
9782		A9782T|(ORF1ab_polyprotein:A9517T(S3173C))|(ORF1a_polyprotein:A9517T(S3173C))					2	0.003					20	0.001																	2	0.25							3	0.004	0.25	0.254
9783		G9783T|(ORF1ab_polyprotein:AGT9517-9519TTT(S3173F))|(ORF1a_polyprotein:AGT9517-9519TTT(S3173F))													2	0.222																							1	0	0.222	0.222
9783		G9783T|(ORF1ab_polyprotein:G9518T(S3173I))|(ORF1a_polyprotein:G9518T(S3173I))									5	0.001	37	0.003																	3	0.375	4	0.001	9	0.002	18	0.003	6	0.004	0.381	0.385
9784		T9784A|(ORF1ab_polyprotein:T9519A(S3173R))|(ORF1a_polyprotein:T9519A(S3173R))							97	0.014																							4	0.001					2	0.014	0.001	0.015
9784		T9784G|(ORF1ab_polyprotein:T9519G(S3173R))|(ORF1a_polyprotein:T9519G(S3173R))																																	46	0.008	49	0.008	2	0	0.016	0.016
9785		A9785T|(ORF1ab_polyprotein:ACT9520-9522TTT(T3174F))|(ORF1a_polyprotein:ACT9520-9522TTT(T3174F))																													3	0.375							1	0	0.375	0.375
9785		A9785T|(ORF1ab_polyprotein:A9520T(T3174S))|(ORF1a_polyprotein:A9520T(T3174S))			24	0.001	2	0.002					35	0.002																	3	0.375	4	0.001	18	0.003	19	0.003	7	0.005	0.382	0.387
9786		C9786T|(ORF1ab_polyprotein:ACT9520-9522TTT(T3174F))|(ORF1a_polyprotein:ACT9520-9522TTT(T3174F))																													3	0.375							1	0	0.375	0.375
9786		C9786T|(ORF1ab_polyprotein:C9521T(T3174I))|(ORF1a_polyprotein:C9521T(T3174I))													2	0.5																							1	0	0.5	0.5
9789		T9789G|(ORF1ab_polyprotein:T9524G(F3175C))|(ORF1a_polyprotein:T9524G(F3175C))																																	50	0.009	57	0.009	2	0	0.018	0.018
9790		T9790A|(ORF1ab_polyprotein:T9525A(F3175L))|(ORF1a_polyprotein:T9525A(F3175L))			218	0.012																									2	0.25	33	0.009	161	0.028	165	0.026	5	0.012	0.313	0.325
9792		A9792C|(ORF1ab_polyprotein:A9527C(E3176A))|(ORF1a_polyprotein:A9527C(E3176A))																					2	0.002											31	0.005	44	0.007	3	0	0.014	0.014
9795		A9795C|(ORF1ab_polyprotein:A9530C(E3177A))|(ORF1a_polyprotein:A9530C(E3177A))																																	103	0.018	78	0.012	2	0	0.03	0.03
9805		G9805T|(ORF1ab_polyprotein:G9540T(L3180L))|(ORF1a_polyprotein:G9540T(L3180L))											1235	0.084																									1	0.084	0	0.084
9810		C9810A|(ORF1ab_polyprotein:C9545A(T3182N))|(ORF1a_polyprotein:C9545A(T3182N))											35	0.002															13	0.003			8	0.002	21	0.004	19	0.003	5	0.002	0.012	0.014
9812		T9812A|(ORF1ab_polyprotein:T9547A(F3183I))|(ORF1a_polyprotein:T9547A(F3183I))											93	0.006																					291	0.05	298	0.047	3	0.006	0.097	0.103
9818		T9818A|(ORF1ab_polyprotein:T9553A(L3185I))|(ORF1a_polyprotein:T9553A(L3185I))																																	62	0.011	48	0.008	2	0	0.019	0.019
9839		A9839C|(ORF1ab_polyprotein:A9574C(K3192Q))|(ORF1a_polyprotein:A9574C(K3192Q))																																	55	0.009	54	0.009	2	0	0.018	0.018
9843		T9843A|(ORF1ab_polyprotein:T9578A(L3193*))|(ORF1a_polyprotein:T9578A(L3193*))	7	0.001	25	0.001	3	0.002	30	0.004			108	0.007															22	0.004			4	0.001	54	0.009	78	0.012	9	0.015	0.026	0.041
9871		G9871T|(ORF1ab_polyprotein:G9606T(T3202T))|(ORF1a_polyprotein:G9606T(T3202T))					2	0.004			4	0.004			2	0.333																							3	0.008	0.333	0.341
9874		A9874C|(ORF1ab_polyprotein:A9609C(Q3203H))|(ORF1a_polyprotein:A9609C(Q3203H))									4	0.004							2	0.333																			2	0.004	0.333	0.337
9876		A9876C|(ORF1ab_polyprotein:A9611C(Y3204S))|(ORF1a_polyprotein:A9611C(Y3204S))					2	0.004											2	0.333																			2	0.004	0.333	0.337
9881		A9881C|(ORF1ab_polyprotein:A9616C(R3206R))|(ORF1a_polyprotein:A9616C(R3206R))													2	0.222																							1	0	0.222	0.222
9885		A9885C|(ORF1ab_polyprotein:A9620C(Y3207S))|(ORF1a_polyprotein:A9620C(Y3207S))																			3	0.158																	1	0	0.158	0.158
9886		C9886A|(ORF1ab_polyprotein:C9621A(Y3207*))|(ORF1a_polyprotein:C9621A(Y3207*))									2	0.002			2	0.182																							2	0.002	0.182	0.184
9889		A9889C|(ORF1ab_polyprotein:A9624C(L3208F))|(ORF1a_polyprotein:A9624C(L3208F))									3	0.003									3	0.167																	2	0.003	0.167	0.17
9897		A9897C|(ORF1ab_polyprotein:A9632C(Y3211S))|(ORF1a_polyprotein:A9632C(Y3211S))					2	0.003													3	0.158							2	0.008									3	0.003	0.166	0.169
9898		T9898G|(ORF1ab_polyprotein:T9633G(Y3211*))|(ORF1a_polyprotein:T9633G(Y3211*))					2	0.003			2	0.002									3	0.158																	3	0.005	0.158	0.163
9904		G9904T|(ORF1ab_polyprotein:G9639T(K3213N))|(ORF1a_polyprotein:G9639T(K3213N))							2	0.002											2	0.105																	2	0.002	0.105	0.107
9904		G9904A|(ORF1ab_polyprotein:G9639A(K3213K))|(ORF1a_polyprotein:G9639A(K3213K))							123	0.153																													1	0.153	0	0.153
9906		A9906C|(ORF1ab_polyprotein:A9641C(Y3214S))|(ORF1a_polyprotein:A9641C(Y3214S))																			2	0.105																	1	0	0.105	0.105
9907		C9907A|(ORF1ab_polyprotein:C9642A(Y3214*))|(ORF1a_polyprotein:C9642A(Y3214*))									5	0.005									3	0.158																	2	0.005	0.158	0.163
9909		A9909C|(ORF1ab_polyprotein:A9644C(K3215T))|(ORF1a_polyprotein:A9644C(K3215T))					2	0.003			2	0.002									3	0.158																	3	0.005	0.158	0.163
9911		T9911G|(ORF1ab_polyprotein:T9646G(Y3216D))|(ORF1a_polyprotein:T9646G(Y3216D))					2	0.003			3	0.003									2	0.105																	3	0.006	0.105	0.111
9912		A9912C|(ORF1ab_polyprotein:A9647C(Y3216S))|(ORF1a_polyprotein:A9647C(Y3216S))					4	0.007			2	0.002							3	0.333																			3	0.009	0.333	0.342
9913		T9913G|(ORF1ab_polyprotein:T9648G(Y3216*))|(ORF1a_polyprotein:T9648G(Y3216*))									4	0.004							2	0.222	2	0.105																	3	0.004	0.327	0.331
9914		T9914G|(ORF1ab_polyprotein:TTT9649-9651GGT(F3217G))|(ORF1a_polyprotein:TTT9649-9651GGT(F3217G))																			2	0.105																	1	0	0.105	0.105
9914		T9914A|(ORF1ab_polyprotein:T9649A(F3217I))|(ORF1a_polyprotein:T9649A(F3217I))													2	0.167																							1	0	0.167	0.167
9914		T9914G|(ORF1ab_polyprotein:T9649G(F3217V))|(ORF1a_polyprotein:T9649G(F3217V))					3	0.005			3	0.003			3	0.25					2	0.105																	4	0.008	0.355	0.363
9915		T9915G|(ORF1ab_polyprotein:TTT9649-9651GGT(F3217G))|(ORF1a_polyprotein:TTT9649-9651GGT(F3217G))																			2	0.105																	1	0	0.105	0.105
9917		A9917C|(ORF1ab_polyprotein:A9652C(S3218R))|(ORF1a_polyprotein:A9652C(S3218R))									3	0.003							2	0.222																			2	0.003	0.222	0.225
9920		G9920T|(ORF1ab_polyprotein:G9655T(G3219*))|(ORF1a_polyprotein:G9655T(G3219*))							4	0.005	2	0.002									2	0.105																	3	0.007	0.105	0.112
9922		A9922C|(ORF1ab_polyprotein:A9657C(G3219G))|(ORF1a_polyprotein:A9657C(G3219G))													2	0.167																							1	0	0.167	0.167
9925	RATG13	A9925C|(ORF1ab_polyprotein:A9660C(A3220A))|(ORF1a_polyprotein:A9660C(A3220A))					2	0.003													2	0.105																	2	0.003	0.105	0.108
9926		A9926C|(ORF1ab_polyprotein:A9661C(M3221L))|(ORF1a_polyprotein:A9661C(M3221L))					2	0.003											3	0.3																			2	0.003	0.3	0.303
9927		T9927G|(ORF1ab_polyprotein:T9662G(M3221R))|(ORF1a_polyprotein:T9662G(M3221R))	2	0.667			2	0.003			2	0.002											3	0.003															4	0.672	0.003	0.675
9929		G9929T|(ORF1ab_polyprotein:G9664T(D3222Y))|(ORF1a_polyprotein:G9664T(D3222Y))					2	0.003			2	0.002									2	0.105																	3	0.005	0.105	0.11
9929		G9929C|(ORF1ab_polyprotein:GAT9664-9666CCT(D3222P))|(ORF1a_polyprotein:GAT9664-9666CCT(D3222P))													2	0.167																							1	0	0.167	0.167
9930		A9930C|(ORF1ab_polyprotein:GAT9664-9666CCT(D3222P))|(ORF1a_polyprotein:GAT9664-9666CCT(D3222P))													2	0.167																							1	0	0.167	0.167
9930		A9930C|(ORF1ab_polyprotein:A9665C(D3222A))|(ORF1a_polyprotein:A9665C(D3222A))									2	0.002			2	0.167			3	0.3																			3	0.002	0.467	0.469
9934		A9934C|(ORF1ab_polyprotein:A9669C(T3223T))|(ORF1a_polyprotein:A9669C(T3223T))					4	0.007													2	0.105																	2	0.007	0.105	0.112
9936		C9936A|(ORF1ab_polyprotein:C9671A(T3224N))|(ORF1a_polyprotein:C9671A(T3224N))					6	0.01			6	0.006																											2	0.016	0	0.016
9937		T9937G|(ORF1ab_polyprotein:T9672G(T3224T))|(ORF1a_polyprotein:T9672G(T3224T))					2	0.003													2	0.105																	2	0.003	0.105	0.108
9939		G9939T|(ORF1ab_polyprotein:G9674T(S3225I))|(ORF1a_polyprotein:G9674T(S3225I))					3	0.005			2	0.002			2	0.167																							3	0.007	0.167	0.174
9940		C9940A|(ORF1ab_polyprotein:C9675A(S3225R))|(ORF1a_polyprotein:C9675A(S3225R))					2	0.003			2	0.002							2	0.2																			3	0.005	0.2	0.205
9941		T9941G|(ORF1ab_polyprotein:T9676G(Y3226D))|(ORF1a_polyprotein:T9676G(Y3226D))					3	0.005			2	0.002									2	0.105																	3	0.007	0.105	0.112
9942		A9942C|(ORF1ab_polyprotein:A9677C(Y3226S))|(ORF1a_polyprotein:A9677C(Y3226S))							2	0.002	3	0.003			2	0.167																							3	0.005	0.167	0.172
9943		C9943T|(ORF1ab_polyprotein:C9678T(Y3226Y))|(ORF1a_polyprotein:C9678T(Y3226Y))																			2	0.105																	1	0	0.105	0.105
9945		G9945T|(ORF1ab_polyprotein:G9680T(R3227I))|(ORF1a_polyprotein:G9680T(R3227I))					2	0.003													2	0.105	2	0.002															3	0.003	0.107	0.11
9947		G9947C|(ORF1ab_polyprotein:G9682C(E3228Q))|(ORF1a_polyprotein:G9682C(E3228Q))													2	0.167																							1	0	0.167	0.167
9950		G9950C|(ORF1ab_polyprotein:G9685C(A3229P))|(ORF1a_polyprotein:G9685C(A3229P))									2	0.002			2	0.167																							2	0.002	0.167	0.169
9954		C9954A|(ORF1ab_polyprotein:C9689A(A3230D))|(ORF1a_polyprotein:C9689A(A3230D))									2	0.002			2	0.167																							2	0.002	0.167	0.169
9957		G9957C|(ORF1ab_polyprotein:G9692C(C3231S))|(ORF1a_polyprotein:G9692C(C3231S))													2	0.167																							1	0	0.167	0.167
9958		T9958G|(ORF1ab_polyprotein:T9693G(C3231W))|(ORF1a_polyprotein:T9693G(C3231W))					4	0.007			2	0.002																							2	0.5			3	0.009	0.5	0.509
9964		T9964G|(ORF1ab_polyprotein:T9699G(H3233Q))|(ORF1a_polyprotein:T9699G(H3233Q))																	2	0.2																			1	0	0.2	0.2
9969		C9969A|(ORF1ab_polyprotein:C9704A(A3235E))|(ORF1a_polyprotein:C9704A(A3235E))	2	0.667			2	0.003			4	0.004																											3	0.674	0	0.674
9970		A9970G|(ORF1ab_polyprotein:A9705G(A3235A))|(ORF1a_polyprotein:A9705G(A3235A))																			2	0.111																	1	0	0.111	0.111
9971		A9971C|(ORF1ab_polyprotein:A9706C(K3236Q))|(ORF1a_polyprotein:A9706C(K3236Q))					3	0.005	2	0.002	3	0.003									3	0.167	3	0.003															5	0.01	0.17	0.18
9972		A9972C|(ORF1ab_polyprotein:A9707C(K3236T))|(ORF1a_polyprotein:A9707C(K3236T))					3	0.005							2	0.167																							2	0.005	0.167	0.172
9973		G9973T|(ORF1ab_polyprotein:G9708T(K3236N))|(ORF1a_polyprotein:G9708T(K3236N))																			2	0.111																	1	0	0.111	0.111
9973		G9973C|(ORF1ab_polyprotein:G9708C(K3236N))|(ORF1a_polyprotein:G9708C(K3236N))																	2	0.2																			1	0	0.2	0.2
9974		G9974T|(ORF1ab_polyprotein:G9709T(A3237S))|(ORF1a_polyprotein:G9709T(A3237S))					2	0.003			2	0.002							2	0.2																			3	0.005	0.2	0.205
9980		A9980C|(ORF1ab_polyprotein:A9715C(N3239H))|(ORF1a_polyprotein:A9715C(N3239H))							2	0.002									3	0.3	3	0.167																	3	0.002	0.467	0.469
9981		A9981G|(ORF1ab_polyprotein:A9716G(N3239S))|(ORF1a_polyprotein:A9716G(N3239S))																			2	0.111																	1	0	0.111	0.111
9981		A9981C|(ORF1ab_polyprotein:A9716C(N3239T))|(ORF1a_polyprotein:A9716C(N3239T))					2	0.003							2	0.167					2	0.111																	3	0.003	0.278	0.281
9985		C9985A|(ORF1ab_polyprotein:C9720A(D3240E))|(ORF1a_polyprotein:C9720A(D3240E))							2	0.002	2	0.002																							2	0.5			3	0.004	0.5	0.504
9987		T9987G|(ORF1ab_polyprotein:T9722G(F3241C))|(ORF1a_polyprotein:T9722G(F3241C))					2	0.003							2	0.167																							2	0.003	0.167	0.17
9988		C9988A|(ORF1ab_polyprotein:C9723A(F3241L))|(ORF1a_polyprotein:C9723A(F3241L))																			2	0.111																	1	0	0.111	0.111
9989		A9989G|(ORF1ab_polyprotein:A9724G(S3242G))|(ORF1a_polyprotein:A9724G(S3242G))													2	0.167																							1	0	0.167	0.167
9989		A9989C|(ORF1ab_polyprotein:A9724C(S3242R))|(ORF1a_polyprotein:A9724C(S3242R))					3	0.005	2	0.002	3	0.003			2	0.167					2	0.111																	5	0.01	0.278	0.288
9995		T9995G|(ORF1ab_polyprotein:T9730G(S3244A))|(ORF1a_polyprotein:T9730G(S3244A))									4	0.004			2	0.167																							2	0.004	0.167	0.171
9997		A9997C|(ORF1ab_polyprotein:A9732C(S3244S))|(ORF1a_polyprotein:A9732C(S3244S))					2	0.003	3	0.004	6	0.006									3	0.167																	4	0.013	0.167	0.18
9998		G9998T|(ORF1ab_polyprotein:G9733T(G3245C))|(ORF1a_polyprotein:G9733T(G3245C))							3	0.004											2	0.111																	2	0.004	0.111	0.115
9999		G9999T|(ORF1ab_polyprotein:G9734T(G3245V))|(ORF1a_polyprotein:G9734T(G3245V))									4	0.004									3	0.167	3	0.003															3	0.004	0.17	0.174
10001		T10001A|(ORF1ab_polyprotein:T9736A(S3246T))|(ORF1a_polyprotein:T9736A(S3246T))																			2	0.111																	1	0	0.111	0.111
10001		T10001G|(ORF1ab_polyprotein:T9736G(S3246A))|(ORF1a_polyprotein:T9736G(S3246A))									2	0.002			2	0.167																							2	0.002	0.167	0.169
10002		C10002A|(ORF1ab_polyprotein:C9737A(S3246Y))|(ORF1a_polyprotein:C9737A(S3246Y))									4	0.004									2	0.111																	2	0.004	0.111	0.115
10007		G10007T|(ORF1ab_polyprotein:G9742T(V3248F))|(ORF1a_polyprotein:G9742T(V3248F))					2	0.003									2	0.667																					2	0.003	0.667	0.67
10014		A10014C|(ORF1ab_polyprotein:A9749C(Y3250S))|(ORF1a_polyprotein:A9749C(Y3250S))													2	0.167			3	0.3																			2	0	0.467	0.467
10016		C10016A|(ORF1ab_polyprotein:C9751A(Q3251K))|(ORF1a_polyprotein:C9751A(Q3251K))					3	0.005			3	0.003									2	0.111																	3	0.008	0.111	0.119
10017		A10017C|(ORF1ab_polyprotein:A9752C(Q3251P))|(ORF1a_polyprotein:A9752C(Q3251P))					2	0.003											2	0.2	2	0.111																	3	0.003	0.311	0.314
10018		A10018C|(ORF1ab_polyprotein:A9753C(Q3251H))|(ORF1a_polyprotein:A9753C(Q3251H))	2	0.667			4	0.007			2	0.002									2	0.111	2	0.002															5	0.676	0.113	0.789
10021		A10021C|(ORF1ab_polyprotein:A9756C(P3252P))|(ORF1a_polyprotein:A9756C(P3252P))									2	0.002									2	0.111	2	0.002															3	0.002	0.113	0.115
10026		A10026C|(ORF1ab_polyprotein:A9761C(Q3254P))|(ORF1a_polyprotein:A9761C(Q3254P))					3	0.005													3	0.167																	2	0.005	0.167	0.172
10027		A10027C|(ORF1ab_polyprotein:A9762C(Q3254H))|(ORF1a_polyprotein:A9762C(Q3254H))					2	0.003							2	0.167					2	0.111																	3	0.003	0.278	0.281
10028		A10028C|(ORF1ab_polyprotein:A9763C(T3255P))|(ORF1a_polyprotein:A9763C(T3255P))	2	0.667			4	0.007			2	0.002									2	0.118	3	0.003															5	0.676	0.121	0.797
10031		T10031G|(ORF1ab_polyprotein:T9766G(S3256A))|(ORF1a_polyprotein:T9766G(S3256A))					2	0.003			2	0.002									2	0.118																	3	0.005	0.118	0.123
10033		T10033C|(ORF1ab_polyprotein:T9768C(S3256S))|(ORF1a_polyprotein:T9768C(S3256S))																			2	0.118																	1	0	0.118	0.118
10033		T10033G|(ORF1ab_polyprotein:T9768G(S3256S))|(ORF1a_polyprotein:T9768G(S3256S))													2	0.167																							1	0	0.167	0.167
10034		A10034G|(ORF1ab_polyprotein:A9769G(I3257V))|(ORF1a_polyprotein:A9769G(I3257V))																					5	0.005					3	0.011									2	0	0.016	0.016
10034		A10034C|(ORF1ab_polyprotein:A9769C(I3257L))|(ORF1a_polyprotein:A9769C(I3257L))							2	0.002	2	0.002							2	0.2	4	0.235																	4	0.004	0.435	0.439
10037		A10037G|(ORF1ab_polyprotein:A9772G(T3258A))|(ORF1a_polyprotein:A9772G(T3258A))							2	0.002	4	0.004											3	0.003					2	0.008									4	0.006	0.011	0.017
10037		A10037C|(ORF1ab_polyprotein:A9772C(T3258P))|(ORF1a_polyprotein:A9772C(T3258P))					4	0.007	3	0.004	2	0.002			2	0.167					2	0.125	2	0.002															6	0.013	0.294	0.307
10042		A10042C|(ORF1ab_polyprotein:A9777C(S3259S))|(ORF1a_polyprotein:A9777C(S3259S))					3	0.005	5	0.006	5	0.005							3	0.3																			4	0.016	0.3	0.316
10043		G10043C|(ORF1ab_polyprotein:G9778C(A3260P))|(ORF1a_polyprotein:G9778C(A3260P))													2	0.167																							1	0	0.167	0.167
10044		C10044T|(ORF1ab_polyprotein:C9779T(A3260V))|(ORF1a_polyprotein:C9779T(A3260V))													3	0.25																							1	0	0.25	0.25
10046		G10046T|(ORF1ab_polyprotein:G9781T(V3261F))|(ORF1a_polyprotein:G9781T(V3261F))					3	0.005	2	0.002	2	0.002									2	0.133																	4	0.009	0.133	0.142
10049		TTGCAGAGTGGTTTTA10049-10064del|(ORF1ab_polyprotein:9784-9799del(3262fs))|(ORF1a_polyprotein:9784-9799del(3262fs))																											72	0.279									1	0	0.279	0.279
10051		G10051T|(ORF1ab_polyprotein:G9786T(L3262F))|(ORF1a_polyprotein:G9786T(L3262F))					5	0.008			3	0.003									3	0.214																	3	0.011	0.214	0.225
10053		A10053C|(ORF1ab_polyprotein:A9788C(Q3263P))|(ORF1a_polyprotein:A9788C(Q3263P))					2	0.003			2	0.002							2	0.2																			3	0.005	0.2	0.205
10054		G10054T|(ORF1ab_polyprotein:G9789T(Q3263H))|(ORF1a_polyprotein:G9789T(Q3263H))									2	0.002									2	0.143																	2	0.002	0.143	0.145
10055		A10055C|(ORF1ab_polyprotein:A9790C(S3264R))|(ORF1a_polyprotein:A9790C(S3264R))					4	0.007			2	0.002							2	0.2																			3	0.009	0.2	0.209
10056		G10056T|(ORF1ab_polyprotein:G9791T(S3264I))|(ORF1a_polyprotein:G9791T(S3264I))					2	0.003			4	0.004									3	0.214																	3	0.007	0.214	0.221
10064		A10064C|(ORF1ab_polyprotein:A9799C(R3267R))|(ORF1a_polyprotein:A9799C(R3267R))									2	0.002									2	0.154																	2	0.002	0.154	0.156
10065		G10065A|(ORF1ab_polyprotein:G9800A(R3267K))|(ORF1a_polyprotein:G9800A(R3267K))																																			2	0.667	1	0	0.667	0.667
10068		A10068G|(ORF1ab_polyprotein:A9803G(K3268R))|(ORF1a_polyprotein:A9803G(K3268R))																					2	0.002													2	0.667	2	0	0.669	0.669
10071		T10071G|(ORF1ab_polyprotein:T9806G(M3269R))|(ORF1a_polyprotein:T9806G(M3269R))									2	0.002																									2	0.667	2	0.002	0.667	0.669
10073		G10073T|(ORF1ab_polyprotein:G9808T(A3270S))|(ORF1a_polyprotein:G9808T(A3270S))																																			2	0.333	1	0	0.333	0.333
10076		T10076A|(ORF1ab_polyprotein:T9811A(F3271I))|(ORF1a_polyprotein:T9811A(F3271I))											2	0.043																									1	0.043	0	0.043
10111		A10111C|(ORF1ab_polyprotein:A9846C(Q3282H))|(ORF1a_polyprotein:A9846C(Q3282H))													2	0.5																							1	0	0.5	0.5
10112		G10112T|(ORF1ab_polyprotein:G9847T(V3283L))|(ORF1a_polyprotein:G9847T(V3283L))											449	0.004																							1418	0.014	2	0.004	0.014	0.018
10117		T10117A|(ORF1ab_polyprotein:T9852A(T3284T))|(ORF1a_polyprotein:T9852A(T3284T))											163	0.001																							2027	0.02	2	0.001	0.02	0.021
10117		T10117G|(ORF1ab_polyprotein:T9852G(T3284T))|(ORF1a_polyprotein:T9852G(T3284T))													3	0.6																							1	0	0.6	0.6
10119		G10119T|(ORF1ab_polyprotein:G9854T(C3285F))|(ORF1a_polyprotein:G9854T(C3285F))									32	0.001	113	0.001																			21	0.005			1263	0.012	4	0.002	0.017	0.019
10121		G10121A|(ORF1ab_polyprotein:G9856A(G3286S))|(ORF1a_polyprotein:G9856A(G3286S))													3	0.6							5	0.005															2	0	0.605	0.605
10124		A10124T|(ORF1ab_polyprotein:A9859T(T3287S))|(ORF1a_polyprotein:A9859T(T3287S))																															71	0.017			194	0.002	2	0	0.019	0.019
10127		A10127C|(ORF1ab_polyprotein:A9862C(T3288P))|(ORF1a_polyprotein:A9862C(T3288P))			2	1	8	0.001			40	0.001																	8	0.002									4	1.002	0.002	1.004
10129		T10129A|(ORF1ab_polyprotein:T9864A(T3288T))|(ORF1a_polyprotein:T9864A(T3288T))											256	0.002																							1527	0.015	2	0.002	0.015	0.017
10131		C10131A|(ORF1ab_polyprotein:C9866A(T3289K))|(ORF1a_polyprotein:C9866A(T3289K))											201	0.002																							1965	0.019	2	0.002	0.019	0.021
10131		C10131G|(ORF1ab_polyprotein:ACA9865-9867AGG(T3289R))|(ORF1a_polyprotein:ACA9865-9867AGG(T3289R))													2	0.333																							1	0	0.333	0.333
10132		A10132G|(ORF1ab_polyprotein:ACA9865-9867AGG(T3289R))|(ORF1a_polyprotein:ACA9865-9867AGG(T3289R))													2	0.286																							1	0	0.286	0.286
10134		T10134A|(ORF1ab_polyprotein:T9869A(L3290H))|(ORF1a_polyprotein:T9869A(L3290H))											221	0.002									2	0.002													2842	0.028	3	0.002	0.03	0.032
10135		T10135A|(ORF1ab_polyprotein:T9870A(L3290L))|(ORF1a_polyprotein:T9870A(L3290L))											207	0.002																							1190	0.012	2	0.002	0.012	0.014
10137		A10137T|(ORF1ab_polyprotein:A9872T(N3291I))|(ORF1a_polyprotein:A9872T(N3291I))	91	0.014																									45	0.009							154	0.002	3	0.014	0.011	0.025
10137		A10137C|(ORF1ab_polyprotein:A9872C(N3291T))|(ORF1a_polyprotein:A9872C(N3291T))													2	0.2							2	0.002															2	0	0.202	0.202
10139		G10139T|(ORF1ab_polyprotein:G9874T(G3292C))|(ORF1a_polyprotein:G9874T(G3292C))											146	0.001																			16	0.004			905	0.009	3	0.001	0.013	0.014
10146		G10146T|(ORF1ab_polyprotein:G9881T(W3294L))|(ORF1a_polyprotein:G9881T(W3294L))											219	0.002																			14	0.003			1837	0.018	3	0.002	0.021	0.023
10146		G10146A|(ORF1ab_polyprotein:TGG9880-9882TAA(W3294*))|(ORF1a_polyprotein:TGG9880-9882TAA(W3294*))													2	0.167																							1	0	0.167	0.167
10146		G10146A|(ORF1ab_polyprotein:G9881A(W3294*))|(ORF1a_polyprotein:G9881A(W3294*))													2	0.167							2	0.002															2	0	0.169	0.169
10147		G10147A|(ORF1ab_polyprotein:TGG9880-9882TAA(W3294*))|(ORF1a_polyprotein:TGG9880-9882TAA(W3294*))													2	0.167																							1	0	0.167	0.167
10148		C10148A|(ORF1ab_polyprotein:CTT9883-9885AAT(L3295N))|(ORF1a_polyprotein:CTT9883-9885AAT(L3295N))													2	0.167																							1	0	0.167	0.167
10148		C10148A|(ORF1ab_polyprotein:CTT9883-9885ATA(L3295I))|(ORF1a_polyprotein:CTT9883-9885ATA(L3295I))													2	0.167																							1	0	0.167	0.167
10149		T10149A|(ORF1ab_polyprotein:CTT9883-9885AAT(L3295N))|(ORF1a_polyprotein:CTT9883-9885AAT(L3295N))													2	0.167																							1	0	0.167	0.167
10149		T10149A|(ORF1ab_polyprotein:T9884A(L3295H))|(ORF1a_polyprotein:T9884A(L3295H))											150	0.001	2	0.167							3	0.003															3	0.001	0.17	0.171
10150		T10150A|(ORF1ab_polyprotein:CTT9883-9885ATA(L3295I))|(ORF1a_polyprotein:CTT9883-9885ATA(L3295I))													2	0.167																							1	0	0.167	0.167
10150		T10150A|(ORF1ab_polyprotein:T9885A(L3295L))|(ORF1a_polyprotein:T9885A(L3295L))					7	0.001					184	0.002	2	0.167																					136	0.001	4	0.003	0.168	0.171
10151		G10151T|(ORF1ab_polyprotein:G9886T(D3296Y))|(ORF1a_polyprotein:G9886T(D3296Y))	8	0.001									318	0.003															7	0.001			8	0.002			1332	0.013	5	0.004	0.016	0.02
10151		G10151A|(ORF1ab_polyprotein:GAT9886-9888AAA(D3296K))|(ORF1a_polyprotein:GAT9886-9888AAA(D3296K))													4	0.333							2	0.002															2	0	0.335	0.335
10151		G10151A|(ORF1ab_polyprotein:G9886A(D3296N))|(ORF1a_polyprotein:G9886A(D3296N))													3	0.25					2	0.333	4	0.004															3	0	0.587	0.587
10152		A10152T|(ORF1ab_polyprotein:A9887T(D3296V))|(ORF1a_polyprotein:A9887T(D3296V))											134	0.001																			7	0.002			1192	0.012	3	0.001	0.014	0.015
10153		T10153A|(ORF1ab_polyprotein:T9888A(D3296E))|(ORF1a_polyprotein:T9888A(D3296E))											129	0.001	3	0.045							2	0.002															3	0.001	0.047	0.048
10153		T10153A|(ORF1ab_polyprotein:GAT9886-9888AAA(D3296K))|(ORF1a_polyprotein:GAT9886-9888AAA(D3296K))													4	0.061							2	0.002															2	0	0.063	0.063
10154		G10154T|(ORF1ab_polyprotein:G9889T(D3297Y))|(ORF1a_polyprotein:G9889T(D3297Y))											217	0.002															9	0.002			12	0.003			1915	0.019	4	0.002	0.024	0.026
10154		G10154A|(ORF1ab_polyprotein:GAC9889-9891AAA(D3297K))|(ORF1a_polyprotein:GAC9889-9891AAA(D3297K))													3	0.045																							1	0	0.045	0.045
10154		G10154A|(ORF1ab_polyprotein:G9889A(D3297N))|(ORF1a_polyprotein:G9889A(D3297N))					7	0.001							4	0.061							5	0.005					6	0.001									4	0.001	0.067	0.068
10155		A10155T|(ORF1ab_polyprotein:A9890T(D3297V))|(ORF1a_polyprotein:A9890T(D3297V))																																			1755	0.017	1	0	0.017	0.017
10156		C10156A|(ORF1ab_polyprotein:GAC9889-9891AAA(D3297K))|(ORF1a_polyprotein:GAC9889-9891AAA(D3297K))													3	0.036																							1	0	0.036	0.036
10156	RATG13	C10156T|(ORF1ab_polyprotein:C9891T(D3297D))|(ORF1a_polyprotein:C9891T(D3297D))					7	0.001							4	0.048																	7	0.002					3	0.001	0.05	0.051
10156		C10156A|(ORF1ab_polyprotein:C9891A(D3297E))|(ORF1a_polyprotein:C9891A(D3297E))			2	0.5							213	0.002							4	0.078															287	0.003	4	0.502	0.081	0.583
10157		G10157T|(ORF1ab_polyprotein:G9892T(V3298L))|(ORF1a_polyprotein:G9892T(V3298L))											202	0.002					2	0.039									6	0.001							476	0.005	4	0.002	0.045	0.047
10157		G10157A|(ORF1ab_polyprotein:G9892A(V3298I))|(ORF1a_polyprotein:G9892A(V3298I))													4	0.046	2	0.118	2	0.039	4	0.069							6	0.001									5	0	0.273	0.273
10158		T10158G|(ORF1ab_polyprotein:T9893G(V3298G))|(ORF1a_polyprotein:T9893G(V3298G))											220	0.002																			12	0.003			1043	0.01	3	0.002	0.013	0.015
10158		T10158A|(ORF1ab_polyprotein:T9893A(V3298E))|(ORF1a_polyprotein:T9893A(V3298E))					7	0.001					169	0.002	3	0.032	2	0.105			3	0.049															108	0.001	6	0.003	0.187	0.19
10159		A10159C|(ORF1ab_polyprotein:A9894C(V3298V))|(ORF1a_polyprotein:A9894C(V3298V))	9	0.001			8	0.001							5	0.052							3	0.003					7	0.001			15	0.004			117	0.001	7	0.002	0.061	0.063
10160		G10160A|(ORF1ab_polyprotein:G9895A(V3299I))|(ORF1a_polyprotein:G9895A(V3299I))													4	0.041	2	0.105	2	0.038	5	0.081																	4	0	0.265	0.265
10160		G10160T|(ORF1ab_polyprotein:G9895T(V3299F))|(ORF1a_polyprotein:G9895T(V3299F))					8	0.001					202	0.002	7	0.071	2	0.105	2	0.038	3	0.048	2	0.002					8	0.002			6	0.001			1325	0.013	10	0.003	0.28	0.283
10161		T10161A|(ORF1ab_polyprotein:T9896A(V3299D))|(ORF1a_polyprotein:T9896A(V3299D))	7	0.001									191	0.002					2	0.036	2	0.03																	4	0.003	0.066	0.069
10161		T10161C|(ORF1ab_polyprotein:T9896C(V3299A))|(ORF1a_polyprotein:T9896C(V3299A))																	4	0.073																			1	0	0.073	0.073
10162		T10162G|(ORF1ab_polyprotein:T9897G(V3299V))|(ORF1a_polyprotein:T9897G(V3299V))											117	0.001	2	0.019																	8	0.002			157	0.002	4	0.001	0.023	0.024
10164		A10164C|(ORF1ab_polyprotein:A9899C(Y3300S))|(ORF1a_polyprotein:A9899C(Y3300S))																	3	0.054																			1	0	0.054	0.054
10165		C10165A|(ORF1ab_polyprotein:C9900A(Y3300*))|(ORF1a_polyprotein:C9900A(Y3300*))											293	0.003	2	0.019													6	0.001							10539	0.104	4	0.003	0.124	0.127
10166		T10166A|(ORF1ab_polyprotein:T9901A(C3301S))|(ORF1a_polyprotein:T9901A(C3301S))											264	0.002							2	0.029	2	0.002													352	0.003	4	0.002	0.034	0.036
10167		G10167C|(ORF1ab_polyprotein:G9902C(C3301S))|(ORF1a_polyprotein:G9902C(C3301S))													3	0.028																							1	0	0.028	0.028
10167		G10167A|(ORF1ab_polyprotein:G9902A(C3301Y))|(ORF1a_polyprotein:G9902A(C3301Y))					8	0.001							7	0.065			3	0.054	2	0.029	2	0.002															5	0.001	0.15	0.151
10167		G10167T|(ORF1ab_polyprotein:G9902T(C3301F))|(ORF1a_polyprotein:G9902T(C3301F))											116	0.001	6	0.056	4	0.19	2	0.036	6	0.088	3	0.003					8	0.002			20	0.005			908	0.009	9	0.001	0.389	0.39
10168		T10168A|(ORF1ab_polyprotein:T9903A(C3301*))|(ORF1a_polyprotein:T9903A(C3301*))											219	0.002			2	0.095					2	0.002															3	0.002	0.097	0.099
10169		C10169A|(ORF1ab_polyprotein:C9904A(P3302T))|(ORF1a_polyprotein:C9904A(P3302T))	8	0.001			8	0.001					176	0.002	3	0.02	2	0.065	3	0.035	3	0.028							6	0.001							787	0.008	9	0.004	0.157	0.161
10170		C10170G|(ORF1ab_polyprotein:C9905G(P3302R))|(ORF1a_polyprotein:C9905G(P3302R))																			2	0.018															207	0.002	2	0	0.02	0.02
10170		C10170A|(ORF1ab_polyprotein:CCA9904-9906CAC(P3302H))|(ORF1a_polyprotein:CCA9904-9906CAC(P3302H))																			3	0.027																	1	0	0.027	0.027
10170		C10170T|(ORF1ab_polyprotein:C9905T(P3302L))|(ORF1a_polyprotein:C9905T(P3302L))	11	0.002											3	0.019			2	0.023									9	0.002			18	0.004					5	0.002	0.048	0.05
10170		C10170A|(ORF1ab_polyprotein:C9905A(P3302Q))|(ORF1a_polyprotein:C9905A(P3302Q))	9	0.001									436	0.004	2	0.013	2	0.059			2	0.018											5	0.001			4126	0.041	7	0.005	0.132	0.137
10171		A10171C|(ORF1ab_polyprotein:CCA9904-9906CAC(P3302H))|(ORF1a_polyprotein:CCA9904-9906CAC(P3302H))																			3	0.025																	1	0	0.025	0.025
10171		A10171C|(ORF1ab_polyprotein:A9906C(P3302P))|(ORF1a_polyprotein:A9906C(P3302P))													5	0.028			2	0.019	2	0.017											7	0.002					4	0	0.066	0.066
10172		A10172C|(ORF1ab_polyprotein:AGA9907-9909CGC(R3303R))|(ORF1a_polyprotein:AGA9907-9909CGC(R3303R))																	2	0.019																			1	0	0.019	0.019
10172		A10172G|(ORF1ab_polyprotein:A9907G(R3303G))|(ORF1a_polyprotein:A9907G(R3303G))																	2	0.019																			1	0	0.019	0.019
10172		A10172C|(ORF1ab_polyprotein:A9907C(R3303R))|(ORF1a_polyprotein:A9907C(R3303R))	13	0.002			10	0.002													4	0.033							7	0.001			6	0.001			117	0.001	6	0.004	0.036	0.04
10173		G10173A|(ORF1ab_polyprotein:G9908A(R3303K))|(ORF1a_polyprotein:G9908A(R3303K))													3	0.016			4	0.037																	195	0.002	3	0	0.055	0.055
10173		G10173T|(ORF1ab_polyprotein:G9908T(R3303I))|(ORF1a_polyprotein:G9908T(R3303I))					16	0.003					535	0.005	11	0.06	2	0.054	2	0.019	6	0.049	2	0.083									6	0.001			1610	0.016	9	0.008	0.282	0.29
10174		A10174C|(ORF1ab_polyprotein:AGA9907-9909CGC(R3303R))|(ORF1a_polyprotein:AGA9907-9909CGC(R3303R))																	2	0.018																			1	0	0.018	0.018
10174		A10174G|(ORF1ab_polyprotein:A9909G(R3303R))|(ORF1a_polyprotein:A9909G(R3303R))																	4	0.037																			1	0	0.037	0.037
10174		A10174C|(ORF1ab_polyprotein:A9909C(R3303S))|(ORF1a_polyprotein:A9909C(R3303S))					8	0.001							10	0.054			4	0.037									6	0.001			5	0.001					5	0.001	0.093	0.094
10175		C10175G|(ORF1ab_polyprotein:C9910G(H3304D))|(ORF1a_polyprotein:C9910G(H3304D))																	2	0.018	2	0.016																	2	0	0.034	0.034
10175		C10175A|(ORF1ab_polyprotein:C9910A(H3304N))|(ORF1a_polyprotein:C9910A(H3304N))					15	0.003			71	0.003	212	0.002	10	0.054	4	0.108	4	0.037	7	0.057											5	0.001			724	0.007	9	0.008	0.264	0.272
10176		A10176C|(ORF1ab_polyprotein:A9911C(H3304P))|(ORF1a_polyprotein:A9911C(H3304P))					13	0.002					172	0.002	6	0.033			4	0.036	3	0.024											7	0.002			174	0.002	7	0.004	0.097	0.101
10177		T10177A|(ORF1ab_polyprotein:T9912A(H3304Q))|(ORF1a_polyprotein:T9912A(H3304Q))											366	0.003					2	0.018																	2920	0.029	3	0.003	0.047	0.05
10177		T10177G|(ORF1ab_polyprotein:T9912G(H3304Q))|(ORF1a_polyprotein:T9912G(H3304Q))					12	0.002			32	0.001			7	0.037			6	0.054	2	0.016																	5	0.003	0.107	0.11
10178		G10178A|(ORF1ab_polyprotein:G9913A(V3305M))|(ORF1a_polyprotein:G9913A(V3305M))																			2	0.016																	1	0	0.016	0.016
10178		G10178C|(ORF1ab_polyprotein:G9913C(V3305L))|(ORF1a_polyprotein:G9913C(V3305L))											121	0.001					2	0.018																	323	0.003	3	0.001	0.021	0.022
10178		G10178T|(ORF1ab_polyprotein:G9913T(V3305L))|(ORF1a_polyprotein:G9913T(V3305L))					9	0.002	33	0.001	35	0.001	415	0.004	3	0.016	3	0.081	4	0.036	3	0.024	2	0.083					8	0.002	2	0.286	20	0.005			4598	0.045	13	0.008	0.578	0.586
10179		T10179A|(ORF1ab_polyprotein:T9914A(V3305E))|(ORF1a_polyprotein:T9914A(V3305E))											255	0.002	4	0.021																	5	0.001			105	0.001	4	0.002	0.023	0.025
10179		T10179G|(ORF1ab_polyprotein:T9914G(V3305G))|(ORF1a_polyprotein:T9914G(V3305G))					10	0.002			30	0.001			11	0.059			5	0.045	3	0.024											11	0.003					6	0.003	0.131	0.134
10180		G10180A|(ORF1ab_polyprotein:G9915A(V3305V))|(ORF1a_polyprotein:G9915A(V3305V))													4	0.021					3	0.024																	2	0	0.045	0.045
10180		G10180T|(ORF1ab_polyprotein:G9915T(V3305V))|(ORF1a_polyprotein:G9915T(V3305V))	13	0.002			19	0.003	36	0.001	44	0.002	211	0.002	12	0.064			5	0.045	5	0.04	4	0.167					6	0.001			15	0.004			356	0.004	12	0.01	0.325	0.335
10181		A10181G|(ORF1ab_polyprotein:A9916G(I3306V))|(ORF1a_polyprotein:A9916G(I3306V))													4	0.021																							1	0	0.021	0.021
10181		A10181T|(ORF1ab_polyprotein:A9916T(I3306F))|(ORF1a_polyprotein:A9916T(I3306F))					12	0.002							2	0.011	2	0.054			2	0.016											9	0.002			852	0.008	6	0.002	0.091	0.093
10181		A10181C|(ORF1ab_polyprotein:A9916C(I3306L))|(ORF1a_polyprotein:A9916C(I3306L))					18	0.003			31	0.001			10	0.053	4	0.108			7	0.056	2	0.083					10	0.002									7	0.004	0.302	0.306
10182		T10182G|(ORF1ab_polyprotein:ATC9916-9918AGA(I3306R))|(ORF1a_polyprotein:ATC9916-9918AGA(I3306R))																			2	0.016																	1	0	0.016	0.016
10182		T10182C|(ORF1ab_polyprotein:T9917C(I3306T))|(ORF1a_polyprotein:T9917C(I3306T))													2	0.011			2	0.018																			2	0	0.029	0.029
10182		T10182A|(ORF1ab_polyprotein:T9917A(I3306N))|(ORF1a_polyprotein:T9917A(I3306N))											164	0.001	2	0.011	2	0.054																					3	0.001	0.065	0.066
10182		T10182G|(ORF1ab_polyprotein:T9917G(I3306S))|(ORF1a_polyprotein:T9917G(I3306S))					11	0.002			32	0.001			5	0.026			4	0.036	4	0.032															127	0.001	6	0.003	0.095	0.098
10183		C10183A|(ORF1ab_polyprotein:ATC9916-9918AGA(I3306R))|(ORF1a_polyprotein:ATC9916-9918AGA(I3306R))																			2	0.016																	1	0	0.016	0.016
10183		C10183T|(ORF1ab_polyprotein:C9918T(I3306I))|(ORF1a_polyprotein:C9918T(I3306I))																			2	0.016											9	0.002					2	0	0.018	0.018
10183		C10183G|(ORF1ab_polyprotein:C9918G(I3306M))|(ORF1a_polyprotein:C9918G(I3306M))													2	0.011					2	0.016																	2	0	0.027	0.027
10183		C10183A|(ORF1ab_polyprotein:C9918A(I3306I))|(ORF1a_polyprotein:C9918A(I3306I))					14	0.002			32	0.001	308	0.003	7	0.037	2	0.054	10	0.088	8	0.064															5616	0.055	8	0.006	0.298	0.304
10184		T10184G|(ORF1ab_polyprotein:T9919G(C3307G))|(ORF1a_polyprotein:T9919G(C3307G))					11	0.002							3	0.016			5	0.044	5	0.04																	4	0.002	0.1	0.102
10185		G10185C|(ORF1ab_polyprotein:G9920C(C3307S))|(ORF1a_polyprotein:G9920C(C3307S))													2	0.011			2	0.018																			2	0	0.029	0.029
10185		G10185A|(ORF1ab_polyprotein:G9920A(C3307Y))|(ORF1a_polyprotein:G9920A(C3307Y))					9	0.002							5	0.026	4	0.108	2	0.018	5	0.04																	5	0.002	0.192	0.194
10185		G10185T|(ORF1ab_polyprotein:G9920T(C3307F))|(ORF1a_polyprotein:G9920T(C3307F))					18	0.003	31	0.001	45	0.002	444	0.004	10	0.053			3	0.027	11	0.088	4	0.167					10	0.002			8	0.002			1510	0.015	11	0.01	0.354	0.364
10186		C10186T|(ORF1ab_polyprotein:C9921T(C3307C))|(ORF1a_polyprotein:C9921T(C3307C))					9	0.002							5	0.026			4	0.035									5	0.001									4	0.002	0.062	0.064
10186		C10186A|(ORF1ab_polyprotein:C9921A(C3307*))|(ORF1a_polyprotein:C9921A(C3307*))					30	0.005			66	0.002	549	0.005	9	0.047	3	0.081	9	0.08	9	0.072											5	0.001			5961	0.059	9	0.012	0.34	0.352
10187		A10187T|(ORF1ab_polyprotein:A9922T(T3308S))|(ORF1a_polyprotein:A9922T(T3308S))											206	0.002	2	0.011																					384	0.004	3	0.002	0.015	0.017
10187		A10187C|(ORF1ab_polyprotein:A9922C(T3308P))|(ORF1a_polyprotein:A9922C(T3308P))					13	0.002			29	0.001			4	0.021			2	0.018	4	0.032							5	0.001			9	0.002			183	0.002	8	0.003	0.076	0.079
10188		C10188A|(ORF1ab_polyprotein:ACC9922-9924AAA(T3308K))|(ORF1a_polyprotein:ACC9922-9924AAA(T3308K))																	2	0.018	2	0.016																	2	0	0.034	0.034
10188		C10188T|(ORF1ab_polyprotein:C9923T(T3308I))|(ORF1a_polyprotein:C9923T(T3308I))													2	0.011			2	0.018	2	0.016											6	0.001					4	0	0.046	0.046
10188		C10188A|(ORF1ab_polyprotein:C9923A(T3308N))|(ORF1a_polyprotein:C9923A(T3308N))					17	0.003			68	0.002	268	0.002	12	0.063	3	0.081	10	0.088	6	0.048											7	0.002			641	0.006	9	0.007	0.288	0.295
10189		C10189G|(ORF1ab_polyprotein:C9924G(T3308T))|(ORF1a_polyprotein:C9924G(T3308T))																			4	0.032																	1	0	0.032	0.032
10189		C10189A|(ORF1ab_polyprotein:ACC9922-9924AAA(T3308K))|(ORF1a_polyprotein:ACC9922-9924AAA(T3308K))																	2	0.017	2	0.016																	2	0	0.033	0.033
10189		C10189A|(ORF1ab_polyprotein:C9924A(T3308T))|(ORF1a_polyprotein:C9924A(T3308T))					11	0.002			33	0.001	398	0.004	11	0.057	2	0.054	5	0.043	5	0.04							5	0.001							1051	0.01	9	0.007	0.205	0.212
10190		T10190G|(ORF1ab_polyprotein:TCT9925-9927GAT(S3309D))|(ORF1a_polyprotein:TCT9925-9927GAT(S3309D))																			2	0.016																	1	0	0.016	0.016
10190		T10190C|(ORF1ab_polyprotein:T9925C(S3309P))|(ORF1a_polyprotein:T9925C(S3309P))					10	0.002			39	0.001			2	0.01																	17	0.004					4	0.003	0.014	0.017
10190		T10190G|(ORF1ab_polyprotein:TCT9925-9927GCG(S3309A))|(ORF1a_polyprotein:TCT9925-9927GCG(S3309A))																	2	0.017																			1	0	0.017	0.017
10190		T10190A|(ORF1ab_polyprotein:T9925A(S3309T))|(ORF1a_polyprotein:T9925A(S3309T))									38	0.001	341	0.003	4	0.021			4	0.034																	10069	0.099	5	0.004	0.154	0.158
10190		T10190G|(ORF1ab_polyprotein:T9925G(S3309A))|(ORF1a_polyprotein:T9925G(S3309A))					18	0.003			52	0.002			8	0.042			9	0.078	6	0.048															547	0.005	6	0.005	0.173	0.178
10191		C10191T|(ORF1ab_polyprotein:C9926T(S3309F))|(ORF1a_polyprotein:C9926T(S3309F))													3	0.015																							1	0	0.015	0.015
10191		C10191A|(ORF1ab_polyprotein:TCT9925-9927GAT(S3309D))|(ORF1a_polyprotein:TCT9925-9927GAT(S3309D))																			2	0.016																	1	0	0.016	0.016
10191		C10191G|(ORF1ab_polyprotein:C9926G(S3309C))|(ORF1a_polyprotein:C9926G(S3309C))													2	0.01					2	0.016																	2	0	0.026	0.026
10191		C10191A|(ORF1ab_polyprotein:TCT9925-9927TAG(S3309*))|(ORF1a_polyprotein:TCT9925-9927TAG(S3309*))													4	0.02			2	0.017																			2	0	0.037	0.037
10191		C10191A|(ORF1ab_polyprotein:C9926A(S3309Y))|(ORF1a_polyprotein:C9926A(S3309Y))					18	0.003					242	0.002	10	0.051			5	0.043	5	0.04															202	0.002	6	0.005	0.136	0.141
10192		T10192G|(ORF1ab_polyprotein:TCT9925-9927GCG(S3309A))|(ORF1a_polyprotein:TCT9925-9927GCG(S3309A))																	2	0.017																			1	0	0.017	0.017
10192		T10192G|(ORF1ab_polyprotein:TCT9925-9927TAG(S3309*))|(ORF1a_polyprotein:TCT9925-9927TAG(S3309*))													4	0.02			2	0.017																			2	0	0.037	0.037
10192		T10192A|(ORF1ab_polyprotein:T9927A(S3309S))|(ORF1a_polyprotein:T9927A(S3309S))					6	0.001					334	0.003	2	0.01			3	0.025																	239	0.002	5	0.004	0.037	0.041
10192		T10192G|(ORF1ab_polyprotein:T9927G(S3309S))|(ORF1a_polyprotein:T9927G(S3309S))					6	0.001							6	0.03			3	0.025	6	0.047																	4	0.001	0.102	0.103
10193		G10193T|(ORF1ab_polyprotein:GAA9928-9930TAC(E3310Y))|(ORF1a_polyprotein:GAA9928-9930TAC(E3310Y))																			3	0.024																	1	0	0.024	0.024
10193		G10193C|(ORF1ab_polyprotein:G9928C(E3310Q))|(ORF1a_polyprotein:G9928C(E3310Q))					7	0.001							2	0.01					2	0.016															319	0.003	4	0.001	0.029	0.03
10193		G10193A|(ORF1ab_polyprotein:G9928A(E3310K))|(ORF1a_polyprotein:G9928A(E3310K))					13	0.002							4	0.02			4	0.034																			3	0.002	0.054	0.056
10193		G10193T|(ORF1ab_polyprotein:G9928T(E3310*))|(ORF1a_polyprotein:G9928T(E3310*))	7	0.001			19	0.003			42	0.002	229	0.002	12	0.061	4	0.108	4	0.034	3	0.024							11	0.002			25	0.006			316	0.003	11	0.008	0.238	0.246
10194		A10194T|(ORF1ab_polyprotein:A9929T(E3310V))|(ORF1a_polyprotein:A9929T(E3310V))											150	0.001					5	0.042													5	0.001			534	0.005	4	0.001	0.048	0.049
10194		A10194C|(ORF1ab_polyprotein:A9929C(E3310A))|(ORF1a_polyprotein:A9929C(E3310A))	8	0.001			9	0.002							7	0.035			4	0.034	3	0.023							7	0.001			8	0.002					7	0.003	0.095	0.098
10195		A10195C|(ORF1ab_polyprotein:GAA9928-9930TAC(E3310Y))|(ORF1a_polyprotein:GAA9928-9930TAC(E3310Y))																			3	0.023																	1	0	0.023	0.023
10195		A10195C|(ORF1ab_polyprotein:A9930C(E3310D))|(ORF1a_polyprotein:A9930C(E3310D))	10	0.001			10	0.002			44	0.002	188	0.002	13	0.066	2	0.054	9	0.076	4	0.031	2	0.083					16	0.003			11	0.003			508	0.005	12	0.007	0.321	0.328
10196		G10196T|(ORF1ab_polyprotein:GAC9931-9933TCC(D3311S))|(ORF1a_polyprotein:GAC9931-9933TCC(D3311S))																	2	0.017																			1	0	0.017	0.017
10196		G10196A|(ORF1ab_polyprotein:G9931A(D3311N))|(ORF1a_polyprotein:G9931A(D3311N))													4	0.02					5	0.039											5	0.001			123	0.001	4	0	0.061	0.061
10196		G10196T|(ORF1ab_polyprotein:G9931T(D3311Y))|(ORF1a_polyprotein:G9931T(D3311Y))	9	0.001			12	0.002			29	0.001	303	0.003	6	0.03	7	0.189	5	0.042	4	0.031	5	0.208									19	0.004			2624	0.026	11	0.007	0.53	0.537
10197		A10197C|(ORF1ab_polyprotein:GAC9931-9933TCC(D3311S))|(ORF1a_polyprotein:GAC9931-9933TCC(D3311S))																	2	0.017																			1	0	0.017	0.017
10197		A10197C|(ORF1ab_polyprotein:A9932C(D3311A))|(ORF1a_polyprotein:A9932C(D3311A))					8	0.001							3	0.015	2	0.054	5	0.042			2	0.083					5	0.001			7	0.002					7	0.001	0.197	0.198
10198		C10198T|(ORF1ab_polyprotein:C9933T(D3311D))|(ORF1a_polyprotein:C9933T(D3311D))													3	0.015					3	0.023																	2	0	0.038	0.038
10198		C10198G|(ORF1ab_polyprotein:C9933G(D3311E))|(ORF1a_polyprotein:C9933G(D3311E))													2	0.01			2	0.017	2	0.016																	3	0	0.043	0.043
10198		C10198A|(ORF1ab_polyprotein:C9933A(D3311E))|(ORF1a_polyprotein:C9933A(D3311E))					21	0.004			68	0.002	319	0.003	16	0.08			5	0.042	11	0.086											8	0.002			1095	0.011	8	0.009	0.221	0.23
10199		A10199C|(ORF1ab_polyprotein:A9934C(M3312L))|(ORF1a_polyprotein:A9934C(M3312L))					9	0.002					174	0.002	4	0.02	3	0.081	3	0.025	2	0.016															134	0.001	7	0.004	0.143	0.147
10200		T10200A|(ORF1ab_polyprotein:T9935A(M3312K))|(ORF1a_polyprotein:T9935A(M3312K))											342	0.003	2	0.01			2	0.017	2	0.016															3208	0.032	5	0.003	0.075	0.078
10200		T10200G|(ORF1ab_polyprotein:T9935G(M3312R))|(ORF1a_polyprotein:T9935G(M3312R))					13	0.002					134	0.001	6	0.03			7	0.059	2	0.016															185	0.002	6	0.003	0.107	0.11
10201		G10201C|(ORF1ab_polyprotein:G9936C(M3312I))|(ORF1a_polyprotein:G9936C(M3312I))													4	0.02																	6	0.001			645	0.006	3	0	0.027	0.027
10201		G10201A|(ORF1ab_polyprotein:G9936A(M3312I))|(ORF1a_polyprotein:G9936A(M3312I))					9	0.002							2	0.01			4	0.034	4	0.031															499	0.005	5	0.002	0.08	0.082
10201		G10201T|(ORF1ab_polyprotein:G9936T(M3312I))|(ORF1a_polyprotein:G9936T(M3312I))	7	0.001			16	0.003	43	0.002	43	0.002	280	0.002	12	0.06			5	0.042	11	0.086	4	0.167					8	0.002			23	0.005			2393	0.024	12	0.01	0.386	0.396
10202		C10202A|(ORF1ab_polyprotein:CTT9937-9939ATG(L3313M))|(ORF1a_polyprotein:CTT9937-9939ATG(L3313M))																			2	0.016																	1	0	0.016	0.016
10202		C10202T|(ORF1ab_polyprotein:CTT9937-9939TTG(L3313L))|(ORF1a_polyprotein:CTT9937-9939TTG(L3313L))																	2	0.017																			1	0	0.017	0.017
10202		C10202A|(ORF1ab_polyprotein:CTT9937-9939AGT(L3313S))|(ORF1a_polyprotein:CTT9937-9939AGT(L3313S))													4	0.02			2	0.017	2	0.016															182	0.002	4	0	0.055	0.055
10202		C10202A|(ORF1ab_polyprotein:C9937A(L3313I))|(ORF1a_polyprotein:C9937A(L3313I))					13	0.002			29	0.001	397	0.004	11	0.055			7	0.059	7	0.055											9	0.002			2054	0.02	8	0.007	0.191	0.198
10203		T10203C|(ORF1ab_polyprotein:T9938C(L3313P))|(ORF1a_polyprotein:T9938C(L3313P))																			2	0.016																	1	0	0.016	0.016
10203		T10203A|(ORF1ab_polyprotein:T9938A(L3313H))|(ORF1a_polyprotein:T9938A(L3313H))											215	0.002	2	0.01																					980	0.01	3	0.002	0.02	0.022
10203		T10203G|(ORF1ab_polyprotein:CTT9937-9939AGT(L3313S))|(ORF1a_polyprotein:CTT9937-9939AGT(L3313S))													4	0.02			2	0.017	2	0.016															182	0.002	4	0	0.055	0.055
10203		T10203G|(ORF1ab_polyprotein:T9938G(L3313R))|(ORF1a_polyprotein:T9938G(L3313R))					12	0.002					117	0.001	9	0.045	2	0.054	4	0.034	8	0.062															388	0.004	7	0.003	0.199	0.202
10204		T10204G|(ORF1ab_polyprotein:CTT9937-9939ATG(L3313M))|(ORF1a_polyprotein:CTT9937-9939ATG(L3313M))																			2	0.016																	1	0	0.016	0.016
10204		T10204C|(ORF1ab_polyprotein:T9939C(L3313L))|(ORF1a_polyprotein:T9939C(L3313L))																	2	0.017																			1	0	0.017	0.017
10204		T10204G|(ORF1ab_polyprotein:CTT9937-9939TTG(L3313L))|(ORF1a_polyprotein:CTT9937-9939TTG(L3313L))																	2	0.017																			1	0	0.017	0.017
10204		T10204A|(ORF1ab_polyprotein:T9939A(L3313L))|(ORF1a_polyprotein:T9939A(L3313L))											488	0.004							2	0.016															1733	0.017	3	0.004	0.033	0.037
10204		T10204G|(ORF1ab_polyprotein:T9939G(L3313L))|(ORF1a_polyprotein:T9939G(L3313L))					12	0.002							4	0.02			5	0.042	4	0.031											5	0.001			111	0.001	6	0.002	0.095	0.097
10205		A10205C|(ORF1ab_polyprotein:A9940C(N3314H))|(ORF1a_polyprotein:A9940C(N3314H))					9	0.002							7	0.035	5	0.135	2	0.017	2	0.016																	5	0.002	0.203	0.205
10206		A10206T|(ORF1ab_polyprotein:A9941T(N3314I))|(ORF1a_polyprotein:A9941T(N3314I))											216	0.002					2	0.017																	517	0.005	3	0.002	0.022	0.024
10206		A10206C|(ORF1ab_polyprotein:A9941C(N3314T))|(ORF1a_polyprotein:A9941C(N3314T))					7	0.001							4	0.02			4	0.034	5	0.039	3	0.125															5	0.001	0.218	0.219
10207	RATG13	C10207T|(ORF1ab_polyprotein:C9942T(N3314N))|(ORF1a_polyprotein:C9942T(N3314N))													5	0.025			4	0.034													5	0.001					3	0	0.06	0.06
10207		C10207G|(ORF1ab_polyprotein:C9942G(N3314K))|(ORF1a_polyprotein:C9942G(N3314K))					6	0.001							6	0.03			4	0.034	2	0.016																	4	0.001	0.08	0.081
10207		C10207A|(ORF1ab_polyprotein:C9942A(N3314K))|(ORF1a_polyprotein:C9942A(N3314K))					15	0.003			47	0.002	675	0.006	14	0.07			12	0.101	7	0.055							5	0.001			9	0.002			8778	0.086	9	0.011	0.315	0.326
10208		C10208A|(ORF1ab_polyprotein:CCT9943-9945ACA(P3315T))|(ORF1a_polyprotein:CCT9943-9945ACA(P3315T))																																			1897	0.019	1	0	0.019	0.019
10208		C10208A|(ORF1ab_polyprotein:CCT9943-9945AAT(P3315N))|(ORF1a_polyprotein:CCT9943-9945AAT(P3315N))													4	0.02																							1	0	0.02	0.02
10208		C10208G|(ORF1ab_polyprotein:C9943G(P3315A))|(ORF1a_polyprotein:C9943G(P3315A))													3	0.015					2	0.016																	2	0	0.031	0.031
10208		C10208A|(ORF1ab_polyprotein:CCT9943-9945ACG(P3315T))|(ORF1a_polyprotein:CCT9943-9945ACG(P3315T))					6	0.001							3	0.015					2	0.016																	3	0.001	0.031	0.032
10208		C10208T|(ORF1ab_polyprotein:C9943T(P3315S))|(ORF1a_polyprotein:C9943T(P3315S))													3	0.015					2	0.016											8	0.002					3	0	0.033	0.033
10208		C10208A|(ORF1ab_polyprotein:C9943A(P3315T))|(ORF1a_polyprotein:C9943A(P3315T))					23	0.004					631	0.006	12	0.06			11	0.092	10	0.078							7	0.001							2561	0.025	7	0.01	0.256	0.266
10209		C10209A|(ORF1ab_polyprotein:CCT9943-9945CAG(P3315Q))|(ORF1a_polyprotein:CCT9943-9945CAG(P3315Q))																			2	0.016																	1	0	0.016	0.016
10209		C10209A|(ORF1ab_polyprotein:CCT9943-9945AAT(P3315N))|(ORF1a_polyprotein:CCT9943-9945AAT(P3315N))													4	0.02																							1	0	0.02	0.02
10209		C10209G|(ORF1ab_polyprotein:C9944G(P3315R))|(ORF1a_polyprotein:C9944G(P3315R))													2	0.01			2	0.017																			2	0	0.027	0.027
10209		C10209T|(ORF1ab_polyprotein:C9944T(P3315L))|(ORF1a_polyprotein:C9944T(P3315L))					6	0.001							5	0.025																	8	0.002					3	0.001	0.027	0.028
10209		C10209A|(ORF1ab_polyprotein:C9944A(P3315H))|(ORF1a_polyprotein:C9944A(P3315H))					17	0.003			28	0.001	313	0.003	18	0.09			3	0.025	7	0.055															151	0.001	7	0.007	0.171	0.178
10210		T10210G|(ORF1ab_polyprotein:CCT9943-9945CAG(P3315Q))|(ORF1a_polyprotein:CCT9943-9945CAG(P3315Q))																			2	0.016																	1	0	0.016	0.016
10210		T10210G|(ORF1ab_polyprotein:CCT9943-9945ACG(P3315T))|(ORF1a_polyprotein:CCT9943-9945ACG(P3315T))					6	0.001							3	0.015					2	0.016																	3	0.001	0.031	0.032
10210		T10210A|(ORF1ab_polyprotein:T9945A(P3315P))|(ORF1a_polyprotein:T9945A(P3315P))											373	0.003	2	0.01																					9996	0.062	3	0.003	0.072	0.075
10210		T10210G|(ORF1ab_polyprotein:T9945G(P3315P))|(ORF1a_polyprotein:T9945G(P3315P))													6	0.03			3	0.025	3	0.023																	3	0	0.078	0.078
10211		A10211C|(ORF1ab_polyprotein:A9946C(N3316H))|(ORF1a_polyprotein:A9946C(N3316H))					12	0.002					243	0.002	10	0.05	3	0.081	5	0.042	9	0.07															400	0.002	7	0.004	0.245	0.249
10212		A10212G|(ORF1ab_polyprotein:A9947G(N3316S))|(ORF1a_polyprotein:A9947G(N3316S))													3	0.015																							1	0	0.015	0.015
10212		A10212C|(ORF1ab_polyprotein:A9947C(N3316T))|(ORF1a_polyprotein:A9947C(N3316T))	8	0.001			21	0.004			28	0.001	477	0.004	14	0.07			6	0.05	5	0.039							6	0.001			9	0.002			493	0.003	10	0.01	0.165	0.175
10213		T10213A|(ORF1ab_polyprotein:T9948A(N3316K))|(ORF1a_polyprotein:T9948A(N3316K))	7	0.001			9	0.002					717	0.006	3	0.015					2	0.016											9	0.002			10665	0.064	7	0.009	0.097	0.106
10213		T10213G|(ORF1ab_polyprotein:T9948G(N3316K))|(ORF1a_polyprotein:T9948G(N3316K))	8	0.001			20	0.003			37	0.001	460	0.004	20	0.1	3	0.081	7	0.059	6	0.047	2	0.054									8	0.002			415	0.003	11	0.009	0.346	0.355
10214		T10214C|(ORF1ab_polyprotein:T9949C(Y3317H))|(ORF1a_polyprotein:T9949C(Y3317H))	103	0.015											2	0.01													51	0.01									3	0.015	0.02	0.035
10214		T10214A|(ORF1ab_polyprotein:T9949A(Y3317N))|(ORF1a_polyprotein:T9949A(Y3317N))											511	0.004					3	0.025																	2580	0.016	3	0.004	0.041	0.045
10214		T10214G|(ORF1ab_polyprotein:TAT9949-9951GAG(Y3317E))|(ORF1a_polyprotein:TAT9949-9951GAG(Y3317E))													6	0.03			2	0.017	2	0.016																	3	0	0.063	0.063
10214		T10214G|(ORF1ab_polyprotein:T9949G(Y3317D))|(ORF1a_polyprotein:T9949G(Y3317D))					20	0.003			38	0.001	354	0.003	10	0.05			8	0.067	8	0.062									2	0.143	10	0.002			365	0.002	9	0.007	0.326	0.333
10215		A10215G|(ORF1ab_polyprotein:A9950G(Y3317C))|(ORF1a_polyprotein:A9950G(Y3317C))																			2	0.015											5	0.001					2	0	0.016	0.016
10215		A10215T|(ORF1ab_polyprotein:A9950T(Y3317F))|(ORF1a_polyprotein:A9950T(Y3317F))											353	0.003	2	0.01																	7	0.002			1879	0.011	4	0.003	0.023	0.026
10215		A10215C|(ORF1ab_polyprotein:A9950C(Y3317S))|(ORF1a_polyprotein:A9950C(Y3317S))					13	0.002					950	0.008	9	0.045			9	0.074													5	0.001			964	0.006	6	0.01	0.126	0.136
10216		T10216A|(ORF1ab_polyprotein:T9951A(Y3317*))|(ORF1a_polyprotein:T9951A(Y3317*))					10	0.002	31	0.001			655	0.005	2	0.01																	10	0.002			1189	0.007	6	0.008	0.019	0.027
10216		T10216G|(ORF1ab_polyprotein:TAT9949-9951GAG(Y3317E))|(ORF1a_polyprotein:TAT9949-9951GAG(Y3317E))													6	0.03			2	0.017	2	0.015																	3	0	0.062	0.062
10216		T10216G|(ORF1ab_polyprotein:T9951G(Y3317*))|(ORF1a_polyprotein:T9951G(Y3317*))	8	0.001			15	0.003					269	0.002	9	0.045			5	0.041	6	0.046							8	0.002									7	0.006	0.134	0.14
10217		G10217T|(ORF1ab_polyprotein:GAA9952-9954TGA(E3318*))|(ORF1a_polyprotein:GAA9952-9954TGA(E3318*))													3	0.015																							1	0	0.015	0.015
10217		G10217T|(ORF1ab_polyprotein:GAA9952-9954TAC(E3318Y))|(ORF1a_polyprotein:GAA9952-9954TAC(E3318Y))																	2	0.017																			1	0	0.017	0.017
10217		G10217T|(ORF1ab_polyprotein:GAA9952-9954TCA(E3318S))|(ORF1a_polyprotein:GAA9952-9954TCA(E3318S))																	2	0.017																			1	0	0.017	0.017
10217		G10217C|(ORF1ab_polyprotein:G9952C(E3318Q))|(ORF1a_polyprotein:G9952C(E3318Q))											304	0.002	3	0.015																					213	0.001	3	0.002	0.016	0.018
10217		G10217A|(ORF1ab_polyprotein:G9952A(E3318K))|(ORF1a_polyprotein:G9952A(E3318K))					11	0.002							4	0.02																	6	0.001			487	0.003	4	0.002	0.024	0.026
10217		G10217T|(ORF1ab_polyprotein:G9952T(E3318*))|(ORF1a_polyprotein:G9952T(E3318*))	11	0.002			13	0.002			36	0.001	1300	0.011	5	0.025	5	0.135	10	0.083	6	0.046							8	0.002	4	0.286	29	0.006			14453	0.087	12	0.016	0.67	0.686
10218		A10218G|(ORF1ab_polyprotein:GAA9952-9954TGA(E3318*))|(ORF1a_polyprotein:GAA9952-9954TGA(E3318*))													3	0.015																							1	0	0.015	0.015
10218		A10218C|(ORF1ab_polyprotein:GAA9952-9954TCA(E3318S))|(ORF1a_polyprotein:GAA9952-9954TCA(E3318S))																	2	0.017																			1	0	0.017	0.017
10218		A10218T|(ORF1ab_polyprotein:A9953T(E3318V))|(ORF1a_polyprotein:A9953T(E3318V))											961	0.008	2	0.01	2	0.054			3	0.023											9	0.002			5224	0.031	6	0.008	0.12	0.128
10218		A10218C|(ORF1ab_polyprotein:A9953C(E3318A))|(ORF1a_polyprotein:A9953C(E3318A))											383	0.003	8	0.04			7	0.058	9	0.069	2	0.05					7	0.001			10	0.002			175	0.001	8	0.003	0.221	0.224
10219		A10219C|(ORF1ab_polyprotein:GAA9952-9954TAC(E3318Y))|(ORF1a_polyprotein:GAA9952-9954TAC(E3318Y))																	2	0.017																			1	0	0.017	0.017
10219		A10219G|(ORF1ab_polyprotein:A9954G(E3318E))|(ORF1a_polyprotein:A9954G(E3318E))					7	0.001													4	0.031																	2	0.001	0.031	0.032
10219		A10219T|(ORF1ab_polyprotein:A9954T(E3318D))|(ORF1a_polyprotein:A9954T(E3318D))					6	0.001					379	0.003	2	0.01			2	0.017																	287	0.002	5	0.004	0.029	0.033
10219		A10219C|(ORF1ab_polyprotein:A9954C(E3318D))|(ORF1a_polyprotein:A9954C(E3318D))					9	0.002					425	0.003	8	0.04			3	0.025	5	0.038							7	0.001			10	0.002			268	0.002	8	0.005	0.108	0.113
10220		G10220A|(ORF1ab_polyprotein:G9955A(D3319N))|(ORF1a_polyprotein:G9955A(D3319N))									31	0.001			5	0.025																	18	0.004			459	0.003	4	0.001	0.032	0.033
10220		G10220C|(ORF1ab_polyprotein:G9955C(D3319H))|(ORF1a_polyprotein:G9955C(D3319H))											151	0.001	2	0.01			3	0.025																			3	0.001	0.035	0.036
10220		G10220T|(ORF1ab_polyprotein:GAT9955-9957TCT(D3319S))|(ORF1a_polyprotein:GAT9955-9957TCT(D3319S))													2	0.01	4	0.108																					2	0	0.118	0.118
10220		G10220T|(ORF1ab_polyprotein:G9955T(D3319Y))|(ORF1a_polyprotein:G9955T(D3319Y))	8	0.001			16	0.003			36	0.001	1599	0.013	10	0.05			8	0.066	7	0.053	4	0.1	2	0.1			7	0.001			13	0.003			18394	0.111	12	0.018	0.484	0.502
10221		A10221T|(ORF1ab_polyprotein:A9956T(D3319V))|(ORF1a_polyprotein:A9956T(D3319V))	7	0.001					32	0.001			622	0.005					2	0.017	3	0.023							7	0.001			8	0.002			1765	0.011	8	0.007	0.054	0.061
10221		A10221C|(ORF1ab_polyprotein:GAT9955-9957TCT(D3319S))|(ORF1a_polyprotein:GAT9955-9957TCT(D3319S))													2	0.01	4	0.108																					2	0	0.118	0.118
10221		A10221C|(ORF1ab_polyprotein:A9956C(D3319A))|(ORF1a_polyprotein:A9956C(D3319A))					16	0.003					214	0.002	10	0.05			2	0.017	7	0.053	3	0.075									11	0.002					7	0.005	0.197	0.202
10222		T10222G|(ORF1ab_polyprotein:T9957G(D3319E))|(ORF1a_polyprotein:T9957G(D3319E))	10	0.001			15	0.003			30	0.001	639	0.005	14	0.069	3	0.081	8	0.066	9	0.069			2	0.1			8	0.002			5	0.001			743	0.004	12	0.01	0.392	0.402
10223		T10223G|(ORF1ab_polyprotein:TTA9958-9960GGA(L3320G))|(ORF1a_polyprotein:TTA9958-9960GGA(L3320G))																	2	0.017																			1	0	0.017	0.017
10223		T10223A|(ORF1ab_polyprotein:T9958A(L3320I))|(ORF1a_polyprotein:T9958A(L3320I))	7	0.001									751	0.006																	2	0.125					1532	0.009	4	0.007	0.134	0.141
10223		T10223G|(ORF1ab_polyprotein:T9958G(L3320V))|(ORF1a_polyprotein:T9958G(L3320V))	9	0.001			21	0.004			38	0.001	684	0.006	15	0.074	2	0.054	7	0.058	8	0.061							7	0.001			7	0.002			237	0.001	11	0.012	0.251	0.263
10224		T10224A|(ORF1ab_polyprotein:T9959A(L3320*))|(ORF1a_polyprotein:T9959A(L3320*))											468	0.004	2	0.01																					300	0.002	3	0.004	0.012	0.016
10224		T10224G|(ORF1ab_polyprotein:TTA9958-9960GGA(L3320G))|(ORF1a_polyprotein:TTA9958-9960GGA(L3320G))																	2	0.017																			1	0	0.017	0.017
10224		T10224G|(ORF1ab_polyprotein:T9959G(L3320*))|(ORF1a_polyprotein:T9959G(L3320*))					15	0.003					792	0.006	8	0.04			7	0.058	2	0.015	2	0.049									7	0.002			1301	0.008	8	0.009	0.172	0.181
10225		A10225G|(ORF1ab_polyprotein:A9960G(L3320L))|(ORF1a_polyprotein:A9960G(L3320L))																	2	0.017																			1	0	0.017	0.017
10225		A10225T|(ORF1ab_polyprotein:A9960T(L3320F))|(ORF1a_polyprotein:A9960T(L3320F))											803	0.006	2	0.01			2	0.017	3	0.023											11	0.002			4484	0.027	6	0.006	0.079	0.085
10225		A10225C|(ORF1ab_polyprotein:A9960C(L3320F))|(ORF1a_polyprotein:A9960C(L3320F))					10	0.002	29	0.001	37	0.001	400	0.003	10	0.05	3	0.081	3	0.025	5	0.038	2	0.049					6	0.001			15	0.003					11	0.007	0.247	0.254
10226		C10226A|(ORF1ab_polyprotein:CTC9961-9963ATG(L3321M))|(ORF1a_polyprotein:CTC9961-9963ATG(L3321M))																			2	0.015																	1	0	0.015	0.015
10226		C10226T|(ORF1ab_polyprotein:CTC9961-9963TGC(L3321C))|(ORF1a_polyprotein:CTC9961-9963TGC(L3321C))																	2	0.017																			1	0	0.017	0.017
10226		C10226T|(ORF1ab_polyprotein:C9961T(L3321F))|(ORF1a_polyprotein:C9961T(L3321F))													3	0.015																	14	0.003					2	0	0.018	0.018
10226		C10226A|(ORF1ab_polyprotein:CTC9961-9963ATA(L3321I))|(ORF1a_polyprotein:CTC9961-9963ATA(L3321I))											320	0.003																							3382	0.02	2	0.003	0.02	0.023
10226		C10226G|(ORF1ab_polyprotein:C9961G(L3321V))|(ORF1a_polyprotein:C9961G(L3321V))											276	0.002	4	0.02					3	0.023															1064	0.006	4	0.002	0.049	0.051
10226		C10226A|(ORF1ab_polyprotein:CTC9961-9963AGC(L3321S))|(ORF1a_polyprotein:CTC9961-9963AGC(L3321S))																	2	0.017			2	0.049															2	0	0.066	0.066
10226		C10226A|(ORF1ab_polyprotein:C9961A(L3321I))|(ORF1a_polyprotein:C9961A(L3321I))	12	0.002			9	0.002	30	0.001			1304	0.011	10	0.05			10	0.083	5	0.038											13	0.003			16547	0.099	9	0.016	0.273	0.289
10227		T10227C|(ORF1ab_polyprotein:T9962C(L3321P))|(ORF1a_polyprotein:T9962C(L3321P))													3	0.015																	5	0.001					2	0	0.016	0.016
10227		T10227G|(ORF1ab_polyprotein:CTC9961-9963TGC(L3321C))|(ORF1a_polyprotein:CTC9961-9963TGC(L3321C))																	2	0.017																			1	0	0.017	0.017
10227		T10227G|(ORF1ab_polyprotein:CTC9961-9963AGC(L3321S))|(ORF1a_polyprotein:CTC9961-9963AGC(L3321S))																	2	0.017			2	0.049															2	0	0.066	0.066
10227		T10227G|(ORF1ab_polyprotein:CTC9961-9963CGA(L3321R))|(ORF1a_polyprotein:CTC9961-9963CGA(L3321R))																							2	0.095													1	0	0.095	0.095
10227		T10227G|(ORF1ab_polyprotein:T9962G(L3321R))|(ORF1a_polyprotein:T9962G(L3321R))					12	0.002			28	0.001	135	0.001	7	0.035	2	0.054	2	0.017	7	0.053							7	0.001									8	0.004	0.16	0.164
10228		C10228G|(ORF1ab_polyprotein:CTC9961-9963ATG(L3321M))|(ORF1a_polyprotein:CTC9961-9963ATG(L3321M))																			2	0.015																	1	0	0.015	0.015
10228		C10228A|(ORF1ab_polyprotein:CTC9961-9963ATA(L3321I))|(ORF1a_polyprotein:CTC9961-9963ATA(L3321I))											319	0.003																							3379	0.02	2	0.003	0.02	0.023
10228		C10228G|(ORF1ab_polyprotein:C9963G(L3321L))|(ORF1a_polyprotein:C9963G(L3321L))											350	0.003	4	0.02			2	0.017																	323	0.002	4	0.003	0.039	0.042
10228	RATG13	C10228T|(ORF1ab_polyprotein:C9963T(L3321L))|(ORF1a_polyprotein:C9963T(L3321L))											163	0.001	2	0.01			2	0.017	2	0.015											9	0.002					5	0.001	0.044	0.045
10228		C10228A|(ORF1ab_polyprotein:CTC9961-9963CGA(L3321R))|(ORF1a_polyprotein:CTC9961-9963CGA(L3321R))																							2	0.095													1	0	0.095	0.095
10228		C10228A|(ORF1ab_polyprotein:C9963A(L3321L))|(ORF1a_polyprotein:C9963A(L3321L))					14	0.002	31	0.001	34	0.001	1242	0.01	6	0.03			9	0.074	4	0.031							6	0.001			10	0.002	2	0.4	8547	0.051	11	0.014	0.589	0.603
10229		A10229G|(ORF1ab_polyprotein:A9964G(I3322V))|(ORF1a_polyprotein:A9964G(I3322V))																			2	0.015																	1	0	0.015	0.015
10229		A10229T|(ORF1ab_polyprotein:A9964T(I3322F))|(ORF1a_polyprotein:A9964T(I3322F))											909	0.007	2	0.01			2	0.017			2	0.049									8	0.002			3026	0.018	6	0.007	0.096	0.103
10229		A10229C|(ORF1ab_polyprotein:A9964C(I3322L))|(ORF1a_polyprotein:A9964C(I3322L))	9	0.001			13	0.002			30	0.001	400	0.003	12	0.059			8	0.066	4	0.031							8	0.002			6	0.001					9	0.007	0.159	0.166
10230		T10230C|(ORF1ab_polyprotein:T9965C(I3322T))|(ORF1a_polyprotein:T9965C(I3322T))											171	0.001							3	0.023											5	0.001					3	0.001	0.024	0.025
10230		T10230G|(ORF1ab_polyprotein:ATT9964-9966AGG(I3322R))|(ORF1a_polyprotein:ATT9964-9966AGG(I3322R))													4	0.02					2	0.015																	2	0	0.035	0.035
10230		T10230A|(ORF1ab_polyprotein:T9965A(I3322N))|(ORF1a_polyprotein:T9965A(I3322N))	10	0.001									673	0.005	2	0.01					2	0.015											12	0.003			7497	0.045	6	0.006	0.073	0.079
10230		T10230G|(ORF1ab_polyprotein:T9965G(I3322S))|(ORF1a_polyprotein:T9965G(I3322S))	9	0.001			16	0.003	29	0.001	46	0.002	1471	0.012	13	0.064	2	0.054	9	0.074	5	0.038	2	0.049					10	0.002							1352	0.008	12	0.019	0.289	0.308
10231		T10231A|(ORF1ab_polyprotein:T9966A(I3322I))|(ORF1a_polyprotein:T9966A(I3322I))											622	0.005	3	0.015																					2182	0.013	3	0.005	0.028	0.033
10231		T10231G|(ORF1ab_polyprotein:ATT9964-9966AGG(I3322R))|(ORF1a_polyprotein:ATT9964-9966AGG(I3322R))													4	0.02					2	0.015																	2	0	0.035	0.035
10231		T10231G|(ORF1ab_polyprotein:T9966G(I3322M))|(ORF1a_polyprotein:T9966G(I3322M))	7	0.001			17	0.003			28	0.001	306	0.002	11	0.054	3	0.081	8	0.066	6	0.046	3	0.073					9	0.002			8	0.002			208	0.001	12	0.007	0.325	0.332
10232		C10232A|(ORF1ab_polyprotein:CGT9967-9969AGG(R3323R))|(ORF1a_polyprotein:CGT9967-9969AGG(R3323R))													3	0.015																							1	0	0.015	0.015
10232		C10232A|(ORF1ab_polyprotein:CGT9967-9969AGC(R3323S))|(ORF1a_polyprotein:CGT9967-9969AGC(R3323S))																	2	0.017																			1	0	0.017	0.017
10232		C10232T|(ORF1ab_polyprotein:C9967T(R3323C))|(ORF1a_polyprotein:C9967T(R3323C))											147	0.001					2	0.017													9	0.002			903	0.005	4	0.001	0.024	0.025
10232		C10232A|(ORF1ab_polyprotein:CGT9967-9969ACT(R3323T))|(ORF1a_polyprotein:CGT9967-9969ACT(R3323T))																													2	0.118							1	0	0.118	0.118
10232		C10232A|(ORF1ab_polyprotein:C9967A(R3323S))|(ORF1a_polyprotein:C9967A(R3323S))	7	0.001			15	0.003			36	0.001	1948	0.016	8	0.039			10	0.083	8	0.061	2	0.049					8	0.002			10	0.002	2	0.4	23786	0.142	12	0.021	0.778	0.799
10233		G10233C|(ORF1ab_polyprotein:CGT9967-9969ACT(R3323T))|(ORF1a_polyprotein:CGT9967-9969ACT(R3323T))																													2	0.118							1	0	0.118	0.118
10233		G10233T|(ORF1ab_polyprotein:G9968T(R3323L))|(ORF1a_polyprotein:G9968T(R3323L))	7	0.001			18	0.003	36	0.001	38	0.001	1394	0.011	8	0.039	2	0.054	3	0.025	6	0.046	7	0.171					9	0.002			12	0.003			8325	0.05	13	0.017	0.39	0.407
10234		T10234G|(ORF1ab_polyprotein:CGT9967-9969AGG(R3323R))|(ORF1a_polyprotein:CGT9967-9969AGG(R3323R))													3	0.015																							1	0	0.015	0.015
10234	RATG13	T10234C|(ORF1ab_polyprotein:CGT9967-9969AGC(R3323S))|(ORF1a_polyprotein:CGT9967-9969AGC(R3323S))																	2	0.017																			1	0	0.017	0.017
10234		T10234G|(ORF1ab_polyprotein:T9969G(R3323R))|(ORF1a_polyprotein:T9969G(R3323R))					7	0.001					255	0.002	5	0.025			5	0.041	2	0.015							6	0.001			7	0.002					7	0.003	0.084	0.087
10235		A10235C|(ORF1ab_polyprotein:AAG9970-9972CAT(K3324H))|(ORF1a_polyprotein:AAG9970-9972CAT(K3324H))																			2	0.015																	1	0	0.015	0.015
10235		A10235G|(ORF1ab_polyprotein:AAG9970-9972GAA(K3324E))|(ORF1a_polyprotein:AAG9970-9972GAA(K3324E))													3	0.015																							1	0	0.015	0.015
10235		A10235T|(ORF1ab_polyprotein:A9970T(K3324*))|(ORF1a_polyprotein:A9970T(K3324*))											912	0.007																			11	0.002			2152	0.013	3	0.007	0.015	0.022
10235		A10235C|(ORF1ab_polyprotein:AAG9970-9972CAA(K3324Q))|(ORF1a_polyprotein:AAG9970-9972CAA(K3324Q))																			3	0.023																	1	0	0.023	0.023
10235		A10235C|(ORF1ab_polyprotein:A9970C(K3324Q))|(ORF1a_polyprotein:A9970C(K3324Q))					14	0.002					441	0.004	8	0.039					5	0.038							6	0.001			7	0.002			365	0.002	7	0.006	0.082	0.088
10236		A10236T|(ORF1ab_polyprotein:A9971T(K3324M))|(ORF1a_polyprotein:A9971T(K3324M))											543	0.004	3	0.015																	11	0.002			750	0.004	4	0.004	0.021	0.025
10236		A10236C|(ORF1ab_polyprotein:A9971C(K3324T))|(ORF1a_polyprotein:A9971C(K3324T))					13	0.002					462	0.004	9	0.044	2	0.054	9	0.074	5	0.038	3	0.073					12	0.002			7	0.002					9	0.006	0.287	0.293
10237		G10237A|(ORF1ab_polyprotein:AAG9970-9972GAA(K3324E))|(ORF1a_polyprotein:AAG9970-9972GAA(K3324E))													3	0.015																							1	0	0.015	0.015
10237		G10237T|(ORF1ab_polyprotein:AAG9970-9972CAT(K3324H))|(ORF1a_polyprotein:AAG9970-9972CAT(K3324H))																			2	0.015																	1	0	0.015	0.015
10237		G10237A|(ORF1ab_polyprotein:AAG9970-9972CAA(K3324Q))|(ORF1a_polyprotein:AAG9970-9972CAA(K3324Q))																			3	0.023																	1	0	0.023	0.023
10237		G10237A|(ORF1ab_polyprotein:G9972A(K3324K))|(ORF1a_polyprotein:G9972A(K3324K))					24	0.004			31	0.001			13	0.064	5	0.135	9	0.074	10	0.076											6	0.001			769	0.005	8	0.005	0.355	0.36
10237		G10237T|(ORF1ab_polyprotein:G9972T(K3324N))|(ORF1a_polyprotein:G9972T(K3324N))			2	0.286	13	0.002	31	0.001			1095	0.009	9	0.044			4	0.033	8	0.061	5	0.122					7	0.001	2	0.118	13	0.003			12870	0.077	12	0.298	0.459	0.757
10238		T10238G|(ORF1ab_polyprotein:TCT9973-9975GAT(S3325D))|(ORF1a_polyprotein:TCT9973-9975GAT(S3325D))																	2	0.017																			1	0	0.017	0.017
10238		T10238C|(ORF1ab_polyprotein:T9973C(S3325P))|(ORF1a_polyprotein:T9973C(S3325P))																			3	0.023									2	0.118							2	0	0.141	0.141
10238		T10238G|(ORF1ab_polyprotein:T9973G(S3325A))|(ORF1a_polyprotein:T9973G(S3325A))	7	0.001			15	0.003	30	0.001			221	0.002	3	0.015			3	0.025	4	0.03	2	0.049	2	0.095							7	0.002					10	0.007	0.216	0.223
10238		T10238A|(ORF1ab_polyprotein:T9973A(S3325T))|(ORF1a_polyprotein:T9973A(S3325T))			2	0.286							602	0.005	3	0.015					3	0.023							7	0.001			7	0.002			1245	0.007	7	0.291	0.048	0.339
10239		C10239A|(ORF1ab_polyprotein:TCT9973-9975TAG(S3325*))|(ORF1a_polyprotein:TCT9973-9975TAG(S3325*))													3	0.015																					185	0.001	2	0	0.016	0.016
10239		C10239A|(ORF1ab_polyprotein:TCT9973-9975GAT(S3325D))|(ORF1a_polyprotein:TCT9973-9975GAT(S3325D))																	2	0.017																			1	0	0.017	0.017
10239		C10239T|(ORF1ab_polyprotein:C9974T(S3325F))|(ORF1a_polyprotein:C9974T(S3325F))					7	0.001							3	0.015																	12	0.003					3	0.001	0.018	0.019
10239		C10239G|(ORF1ab_polyprotein:C9974G(S3325C))|(ORF1a_polyprotein:C9974G(S3325C))					6	0.001					227	0.002					4	0.033	2	0.015															308	0.002	5	0.003	0.05	0.053
10239		C10239A|(ORF1ab_polyprotein:C9974A(S3325Y))|(ORF1a_polyprotein:C9974A(S3325Y))	7	0.001			20	0.003			34	0.001	2251	0.018	10	0.049	3	0.081	7	0.058	12	0.091	3	0.073					8	0.002	2	0.118	9	0.002			20190	0.121	13	0.023	0.595	0.618
10240		T10240G|(ORF1ab_polyprotein:TCT9973-9975TAG(S3325*))|(ORF1a_polyprotein:TCT9973-9975TAG(S3325*))													3	0.015																					185	0.001	2	0	0.016	0.016
10240		T10240G|(ORF1ab_polyprotein:T9975G(S3325S))|(ORF1a_polyprotein:T9975G(S3325S))	8	0.001			6	0.001					296	0.002	11	0.054			3	0.025	8	0.061	2	0.049					6	0.001			6	0.001					9	0.004	0.191	0.195
10241		A10241G|(ORF1ab_polyprotein:A9976G(N3326D))|(ORF1a_polyprotein:A9976G(N3326D))																			2	0.015																	1	0	0.015	0.015
10241		A10241C|(ORF1ab_polyprotein:AAT9976-9978CCT(N3326P))|(ORF1a_polyprotein:AAT9976-9978CCT(N3326P))													4	0.02																							1	0	0.02	0.02
10241		A10241T|(ORF1ab_polyprotein:A9976T(N3326Y))|(ORF1a_polyprotein:A9976T(N3326Y))											1283	0.01							2	0.015											6	0.001			695	0.004	4	0.01	0.02	0.03
10241		A10241C|(ORF1ab_polyprotein:A9976C(N3326H))|(ORF1a_polyprotein:A9976C(N3326H))	7	0.001			16	0.003					510	0.004	6	0.029	2	0.054	5	0.041	12	0.091	2	0.049					8	0.002			6	0.001			1316	0.008	11	0.008	0.275	0.283
10242		A10242C|(ORF1ab_polyprotein:AAT9976-9978CCT(N3326P))|(ORF1a_polyprotein:AAT9976-9978CCT(N3326P))													4	0.02																							1	0	0.02	0.02
10242		A10242T|(ORF1ab_polyprotein:A9977T(N3326I))|(ORF1a_polyprotein:A9977T(N3326I))					7	0.001					754	0.006	2	0.01																	10	0.002			1358	0.008	5	0.007	0.02	0.027
10242		A10242C|(ORF1ab_polyprotein:A9977C(N3326T))|(ORF1a_polyprotein:A9977C(N3326T))	7	0.001			11	0.002			29	0.001	637	0.005	12	0.059	4	0.108	5	0.041	4	0.03							8	0.002			10	0.002			519	0.003	11	0.009	0.245	0.254
10243		T10243A|(ORF1ab_polyprotein:T9978A(N3326K))|(ORF1a_polyprotein:T9978A(N3326K))	11	0.002					29	0.001			730	0.006	4	0.02													7	0.001			10	0.002			3463	0.021	7	0.009	0.044	0.053
10243		T10243G|(ORF1ab_polyprotein:T9978G(N3326K))|(ORF1a_polyprotein:T9978G(N3326K))					12	0.002					313	0.003	11	0.054			8	0.066	10	0.076	2	0.049					13	0.003	2	0.118	5	0.001					9	0.005	0.367	0.372
10244		C10244A|(ORF1ab_polyprotein:CAT9979-9981AAG(H3327K))|(ORF1a_polyprotein:CAT9979-9981AAG(H3327K))													4	0.02																							1	0	0.02	0.02
10244		C10244G|(ORF1ab_polyprotein:C9979G(H3327D))|(ORF1a_polyprotein:C9979G(H3327D))											499	0.004	3	0.015																					953	0.006	3	0.004	0.021	0.025
10244		C10244T|(ORF1ab_polyprotein:C9979T(H3327Y))|(ORF1a_polyprotein:C9979T(H3327Y))											275	0.002	3	0.015			2	0.017																	450	0.003	4	0.002	0.035	0.037
10244		C10244A|(ORF1ab_polyprotein:CAT9979-9981ACT(H3327T))|(ORF1a_polyprotein:CAT9979-9981ACT(H3327T))															2	0.054																					1	0	0.054	0.054
10244		C10244A|(ORF1ab_polyprotein:C9979A(H3327N))|(ORF1a_polyprotein:C9979A(H3327N))	9	0.001			15	0.003			31	0.001	1170	0.009	9	0.044			12	0.099	4	0.03	2	0.049									13	0.003			11690	0.07	10	0.014	0.295	0.309
10245		A10245T|(ORF1ab_polyprotein:A9980T(H3327L))|(ORF1a_polyprotein:A9980T(H3327L))					7	0.001	29	0.001			700	0.006	2	0.01																	10	0.002			353	0.002	6	0.008	0.014	0.022
10245		A10245C|(ORF1ab_polyprotein:CAT9979-9981ACT(H3327T))|(ORF1a_polyprotein:CAT9979-9981ACT(H3327T))															2	0.054																					1	0	0.054	0.054
10245		A10245C|(ORF1ab_polyprotein:A9980C(H3327P))|(ORF1a_polyprotein:A9980C(H3327P))					10	0.002			37	0.001	445	0.004	10	0.049	2	0.054	3	0.025	9	0.068							11	0.002			5	0.001					9	0.007	0.199	0.206
10246		T10246G|(ORF1ab_polyprotein:CAT9979-9981AAG(H3327K))|(ORF1a_polyprotein:CAT9979-9981AAG(H3327K))													4	0.02																							1	0	0.02	0.02
10246		T10246A|(ORF1ab_polyprotein:T9981A(H3327Q))|(ORF1a_polyprotein:T9981A(H3327Q))											478	0.004																			7	0.002			3327	0.02	3	0.004	0.022	0.026
10246		T10246G|(ORF1ab_polyprotein:T9981G(H3327Q))|(ORF1a_polyprotein:T9981G(H3327Q))					10	0.002					623	0.005	6	0.029			2	0.017	10	0.076															285	0.002	6	0.007	0.124	0.131
10247		A10247C|(ORF1ab_polyprotein:AAT9982-9984CCT(N3328P))|(ORF1a_polyprotein:AAT9982-9984CCT(N3328P))													3	0.015																							1	0	0.015	0.015
10247		A10247T|(ORF1ab_polyprotein:A9982T(N3328Y))|(ORF1a_polyprotein:A9982T(N3328Y))											1718	0.014	4	0.02																	9	0.002			4774	0.029	4	0.014	0.051	0.065
10247		A10247C|(ORF1ab_polyprotein:A9982C(N3328H))|(ORF1a_polyprotein:A9982C(N3328H))					8	0.001					248	0.002	8	0.039	2	0.054	7	0.058	5	0.038											5	0.001					7	0.003	0.19	0.193
10248		A10248C|(ORF1ab_polyprotein:AAT9982-9984CCT(N3328P))|(ORF1a_polyprotein:AAT9982-9984CCT(N3328P))													3	0.015																							1	0	0.015	0.015
10248		A10248G|(ORF1ab_polyprotein:A9983G(N3328S))|(ORF1a_polyprotein:A9983G(N3328S))																			2	0.015																	1	0	0.015	0.015
10248		A10248T|(ORF1ab_polyprotein:A9983T(N3328I))|(ORF1a_polyprotein:A9983T(N3328I))					8	0.001					1211	0.01															6	0.001							1788	0.011	4	0.011	0.012	0.023
10248		A10248C|(ORF1ab_polyprotein:A9983C(N3328T))|(ORF1a_polyprotein:A9983C(N3328T))	8	0.001			12	0.002					524	0.004	11	0.054	2	0.054	6	0.05	7	0.053							6	0.001			5	0.001			268	0.002	10	0.007	0.215	0.222
10249		T10249A|(ORF1ab_polyprotein:T9984A(N3328K))|(ORF1a_polyprotein:T9984A(N3328K))											818	0.007	3	0.015			2	0.017																	6238	0.037	4	0.007	0.069	0.076
10249		T10249G|(ORF1ab_polyprotein:T9984G(N3328K))|(ORF1a_polyprotein:T9984G(N3328K))	15	0.002			21	0.004			36	0.001	708	0.006	19	0.093			5	0.041	8	0.061	5	0.122													192	0.001	9	0.013	0.318	0.331
10250		T10250A|(ORF1ab_polyprotein:T9985A(F3329I))|(ORF1a_polyprotein:T9985A(F3329I))											959	0.008	3	0.015																					1628	0.01	3	0.008	0.025	0.033
10250		T10250C|(ORF1ab_polyprotein:T9985C(F3329L))|(ORF1a_polyprotein:T9985C(F3329L))													3	0.015			2	0.017			2	0.049															3	0	0.081	0.081
10250		T10250G|(ORF1ab_polyprotein:T9985G(F3329V))|(ORF1a_polyprotein:T9985G(F3329V))					19	0.003			31	0.001	805	0.006	9	0.044			2	0.017	9	0.068	2	0.049													1256	0.008	8	0.01	0.186	0.196
10251		T10251C|(ORF1ab_polyprotein:T9986C(F3329S))|(ORF1a_polyprotein:T9986C(F3329S))																			2	0.015																	1	0	0.015	0.015
10251		T10251A|(ORF1ab_polyprotein:T9986A(F3329Y))|(ORF1a_polyprotein:T9986A(F3329Y))	7	0.001									577	0.005	4	0.02					2	0.015																	4	0.006	0.035	0.041
10251		T10251G|(ORF1ab_polyprotein:T9986G(F3329C))|(ORF1a_polyprotein:T9986G(F3329C))					12	0.002					141	0.001	11	0.054			4	0.033	8	0.061									2	0.118	9	0.002					7	0.003	0.268	0.271
10252		C10252G|(ORF1ab_polyprotein:C9987G(F3329L))|(ORF1a_polyprotein:C9987G(F3329L))											434	0.003	3	0.015			2	0.017																	595	0.004	4	0.003	0.036	0.039
10252		C10252T|(ORF1ab_polyprotein:C9987T(F3329F))|(ORF1a_polyprotein:C9987T(F3329F))											125	0.001									2	0.049									18	0.004			189	0.001	4	0.001	0.054	0.055
10252		C10252A|(ORF1ab_polyprotein:C9987A(F3329L))|(ORF1a_polyprotein:C9987A(F3329L))					8	0.001			31	0.001	1388	0.011	13	0.064			7	0.058	8	0.061											12	0.003			20148	0.121	8	0.013	0.307	0.32
10253		T10253G|(ORF1ab_polyprotein:TTG9988-9990GGG(L3330G))|(ORF1a_polyprotein:TTG9988-9990GGG(L3330G))																	2	0.017																			1	0	0.017	0.017
10253		T10253G|(ORF1ab_polyprotein:TTG9988-9990GTA(L3330V))|(ORF1a_polyprotein:TTG9988-9990GTA(L3330V))																	2	0.017																			1	0	0.017	0.017
10253		T10253G|(ORF1ab_polyprotein:T9988G(L3330V))|(ORF1a_polyprotein:T9988G(L3330V))	7	0.001			20	0.003					390	0.003	17	0.083			4	0.033	10	0.076									2	0.118	6	0.001			653	0.004	9	0.007	0.315	0.322
10254		T10254C|(ORF1ab_polyprotein:T9989C(L3330S))|(ORF1a_polyprotein:T9989C(L3330S))																	2	0.017																			1	0	0.017	0.017
10254		T10254G|(ORF1ab_polyprotein:TTG9988-9990GGG(L3330G))|(ORF1a_polyprotein:TTG9988-9990GGG(L3330G))																	2	0.017																			1	0	0.017	0.017
10254		T10254A|(ORF1ab_polyprotein:T9989A(L3330*))|(ORF1a_polyprotein:T9989A(L3330*))	7	0.001									740	0.006	2	0.01																	7	0.002			702	0.004	5	0.007	0.016	0.023
10254		T10254G|(ORF1ab_polyprotein:T9989G(L3330W))|(ORF1a_polyprotein:T9989G(L3330W))	8	0.001			9	0.002					327	0.003	10	0.049	2	0.054	14	0.116	4	0.03	3	0.073							2	0.118					201	0.001	10	0.006	0.441	0.447
10255		G10255A|(ORF1ab_polyprotein:TTG9988-9990GTA(L3330V))|(ORF1a_polyprotein:TTG9988-9990GTA(L3330V))																	2	0.017																			1	0	0.017	0.017
10255		G10255A|(ORF1ab_polyprotein:G9990A(L3330L))|(ORF1a_polyprotein:G9990A(L3330L))													3	0.015			2	0.017																			2	0	0.032	0.032
10255		G10255C|(ORF1ab_polyprotein:G9990C(L3330F))|(ORF1a_polyprotein:G9990C(L3330F))											174	0.001	2	0.01							3	0.073															3	0.001	0.083	0.084
10255		G10255T|(ORF1ab_polyprotein:G9990T(L3330F))|(ORF1a_polyprotein:G9990T(L3330F))					20	0.003	45	0.002	54	0.002	1873	0.015	22	0.108	3	0.081	10	0.083	9	0.068	2	0.049					14	0.003			23	0.005			16444	0.099	12	0.022	0.496	0.518
10256		G10256C|(ORF1ab_polyprotein:G9991C(V3331L))|(ORF1a_polyprotein:G9991C(V3331L))											257	0.002	3	0.015																							2	0.002	0.015	0.017
10256		G10256A|(ORF1ab_polyprotein:G9991A(V3331I))|(ORF1a_polyprotein:G9991A(V3331I))													3	0.015					4	0.03																	2	0	0.045	0.045
10256		G10256T|(ORF1ab_polyprotein:G9991T(V3331L))|(ORF1a_polyprotein:G9991T(V3331L))	20	0.003			21	0.004	37	0.001	48	0.002	1431	0.011	9	0.044	3	0.081	6	0.05	8	0.061	4	0.098					12	0.002			18	0.004			16304	0.098	13	0.021	0.438	0.459
10257		T10257A|(ORF1ab_polyprotein:T9992A(V3331E))|(ORF1a_polyprotein:T9992A(V3331E))					6	0.001					450	0.004	2	0.01																	5	0.001					4	0.005	0.011	0.016
10257		T10257A|(ORF1ab_polyprotein:GTA9991-9993GAC(V3331D))|(ORF1a_polyprotein:GTA9991-9993GAC(V3331D))																			3	0.023																	1	0	0.023	0.023
10257		T10257G|(ORF1ab_polyprotein:T9992G(V3331G))|(ORF1a_polyprotein:T9992G(V3331G))	7	0.001			13	0.002					415	0.003	16	0.078			5	0.041	3	0.023															508	0.003	7	0.006	0.145	0.151
10258		A10258C|(ORF1ab_polyprotein:GTA9991-9993GAC(V3331D))|(ORF1a_polyprotein:GTA9991-9993GAC(V3331D))																			3	0.023																	1	0	0.023	0.023
10258		A10258T|(ORF1ab_polyprotein:A9993T(V3331V))|(ORF1a_polyprotein:A9993T(V3331V))											789	0.006							2	0.015															1290	0.008	3	0.006	0.023	0.029
10258		A10258C|(ORF1ab_polyprotein:A9993C(V3331V))|(ORF1a_polyprotein:A9993C(V3331V))					12	0.002					971	0.008	7	0.034	3	0.081	5	0.041	7	0.053	3	0.073					8	0.002			6	0.001			957	0.006	10	0.01	0.291	0.301
10259		C10259A|(ORF1ab_polyprotein:CAG9994-9996AAT(Q3332N))|(ORF1a_polyprotein:CAG9994-9996AAT(Q3332N))											175	0.001																							3717	0.022	2	0.001	0.022	0.023
10259		C10259T|(ORF1ab_polyprotein:C9994T(Q3332*))|(ORF1a_polyprotein:C9994T(Q3332*))															2	0.054																					1	0	0.054	0.054
10259		C10259G|(ORF1ab_polyprotein:C9994G(Q3332E))|(ORF1a_polyprotein:C9994G(Q3332E))											668	0.005	3	0.015			2	0.017	2	0.015															1005	0.006	5	0.005	0.053	0.058
10259		C10259A|(ORF1ab_polyprotein:C9994A(Q3332K))|(ORF1a_polyprotein:C9994A(Q3332K))	14	0.002			11	0.002	44	0.002	38	0.001	1130	0.009	5	0.024			4	0.033	9	0.068	3	0.073	2	0.095			9	0.002			9	0.002			9856	0.059	13	0.016	0.356	0.372
10260		A10260G|(ORF1ab_polyprotein:A9995G(Q3332R))|(ORF1a_polyprotein:A9995G(Q3332R))					6	0.001											3	0.025																			2	0.001	0.025	0.026
10260		A10260C|(ORF1ab_polyprotein:CAG9994-9996CCT(Q3332P))|(ORF1a_polyprotein:CAG9994-9996CCT(Q3332P))													2	0.01					4	0.03																	2	0	0.04	0.04
10260		A10260T|(ORF1ab_polyprotein:A9995T(Q3332L))|(ORF1a_polyprotein:A9995T(Q3332L))											878	0.007					3	0.025													7	0.002			2643	0.016	4	0.007	0.043	0.05
10260		A10260C|(ORF1ab_polyprotein:A9995C(Q3332P))|(ORF1a_polyprotein:A9995C(Q3332P))					11	0.002					306	0.002	9	0.044			2	0.017	5	0.038									2	0.118	8	0.002					7	0.004	0.219	0.223
10261		G10261T|(ORF1ab_polyprotein:CAG9994-9996AAT(Q3332N))|(ORF1a_polyprotein:CAG9994-9996AAT(Q3332N))											175	0.001																							3714	0.022	2	0.001	0.022	0.023
10261		G10261A|(ORF1ab_polyprotein:G9996A(Q3332Q))|(ORF1a_polyprotein:G9996A(Q3332Q))																	3	0.025									6	0.001							335	0.002	3	0	0.028	0.028
10261		G10261C|(ORF1ab_polyprotein:G9996C(Q3332H))|(ORF1a_polyprotein:G9996C(Q3332H))											273	0.002					3	0.025																	848	0.005	3	0.002	0.03	0.032
10261		G10261T|(ORF1ab_polyprotein:CAG9994-9996CCT(Q3332P))|(ORF1a_polyprotein:CAG9994-9996CCT(Q3332P))													2	0.01					4	0.03																	2	0	0.04	0.04
10261		G10261T|(ORF1ab_polyprotein:G9996T(Q3332H))|(ORF1a_polyprotein:G9996T(Q3332H))	8	0.001			19	0.003			31	0.001	1198	0.01	12	0.059	2	0.054	6	0.05	4	0.03	7	0.171					7	0.001			19	0.004			3998	0.024	12	0.015	0.393	0.408
10262		G10262T|(ORF1ab_polyprotein:GCT9997-9999TAT(A3333Y))|(ORF1a_polyprotein:GCT9997-9999TAT(A3333Y))											146	0.001	3	0.015																					238	0.001	3	0.001	0.016	0.017
10262		G10262C|(ORF1ab_polyprotein:G9997C(A3333P))|(ORF1a_polyprotein:G9997C(A3333P))					10	0.002					166	0.001	4	0.02			2	0.017													5	0.001					5	0.003	0.038	0.041
10262		G10262A|(ORF1ab_polyprotein:G9997A(A3333T))|(ORF1a_polyprotein:G9997A(A3333T))													9	0.044			4	0.033													6	0.001					3	0	0.078	0.078
10262		G10262T|(ORF1ab_polyprotein:G9997T(A3333S))|(ORF1a_polyprotein:G9997T(A3333S))	9	0.001			24	0.004	38	0.001	32	0.001	1764	0.014	11	0.054	4	0.108	6	0.05	12	0.09	3	0.073	2	0.095			10	0.002			15	0.003			9540	0.057	14	0.021	0.532	0.553
10263		C10263A|(ORF1ab_polyprotein:GCT9997-9999TAT(A3333Y))|(ORF1a_polyprotein:GCT9997-9999TAT(A3333Y))											146	0.001	3	0.015																					238	0.001	3	0.001	0.016	0.017
10263		C10263G|(ORF1ab_polyprotein:C9998G(A3333G))|(ORF1a_polyprotein:C9998G(A3333G))											407	0.003							2	0.015															736	0.004	3	0.003	0.019	0.022
10263		C10263T|(ORF1ab_polyprotein:C9998T(A3333V))|(ORF1a_polyprotein:C9998T(A3333V))					6	0.001							3	0.015			4	0.033									6	0.001			11	0.002					5	0.001	0.051	0.052
10263		C10263A|(ORF1ab_polyprotein:C9998A(A3333D))|(ORF1a_polyprotein:C9998A(A3333D))	12	0.002			15	0.003			34	0.001	1515	0.012	14	0.068			7	0.058	5	0.038							8	0.002			5	0.001			8620	0.052	10	0.018	0.219	0.237
10264		T10264C|(ORF1ab_polyprotein:T9999C(A3333A))|(ORF1a_polyprotein:T9999C(A3333A))																			2	0.015											5	0.001					2	0	0.016	0.016
10264		T10264A|(ORF1ab_polyprotein:T9999A(A3333A))|(ORF1a_polyprotein:T9999A(A3333A))											326	0.003	2	0.01																					847	0.005	3	0.003	0.015	0.018
10264		T10264G|(ORF1ab_polyprotein:T9999G(A3333A))|(ORF1a_polyprotein:T9999G(A3333A))					12	0.002					365	0.003	7	0.034			3	0.025	7	0.053											6	0.001			712	0.004	7	0.005	0.117	0.122
10265		G10265A|(ORF1ab_polyprotein:GGT10000-10002ATT(G3334I))|(ORF1a_polyprotein:GGT10000-10002ATT(G3334I))																			2	0.015															10388	0.062	2	0	0.077	0.077
10265		G10265T|(ORF1ab_polyprotein:G10000T(G3334C))|(ORF1a_polyprotein:G10000T(G3334C))	13	0.002			31	0.005	41	0.001	56	0.002	1502	0.012	13	0.063	4	0.108	9	0.074	5	0.038	3	0.073					7	0.001			16	0.004			1532	0.009	13	0.022	0.37	0.392
10265		G10265A|(ORF1ab_polyprotein:G10000A(G3334S))|(ORF1a_polyprotein:G10000A(G3334S))					9	0.002							2	0.01							2	0.049									8	0.002			89723	0.539	5	0.002	0.6	0.602
10266		G10266T|(ORF1ab_polyprotein:GGT10000-10002ATT(G3334I))|(ORF1a_polyprotein:GGT10000-10002ATT(G3334I))																			2	0.015															10388	0.062	2	0	0.077	0.077
10266		G10266A|(ORF1ab_polyprotein:G10001A(G3334D))|(ORF1a_polyprotein:G10001A(G3334D))													4	0.02			3	0.025					2	0.095							5	0.001					4	0	0.141	0.141
10266		G10266C|(ORF1ab_polyprotein:G10001C(G3334A))|(ORF1a_polyprotein:G10001C(G3334A))											263	0.002	2	0.01			3	0.025	2	0.015									2	0.118							5	0.002	0.168	0.17
10266		G10266T|(ORF1ab_polyprotein:G10001T(G3334V))|(ORF1a_polyprotein:G10001T(G3334V))	14	0.002	2	0.25	27	0.005	56	0.002	37	0.001	1487	0.012	11	0.054	4	0.108	7	0.058	6	0.045	5	0.122					12	0.002	2	0.118	17	0.004			3743	0.022	15	0.272	0.533	0.805
10267		T10267C|(ORF1ab_polyprotein:T10002C(G3334G))|(ORF1a_polyprotein:T10002C(G3334G))																	2	0.017																			1	0	0.017	0.017
10267		T10267A|(ORF1ab_polyprotein:T10002A(G3334G))|(ORF1a_polyprotein:T10002A(G3334G))											590	0.005							2	0.015											7	0.002					3	0.005	0.017	0.022
10267		T10267G|(ORF1ab_polyprotein:T10002G(G3334G))|(ORF1a_polyprotein:T10002G(G3334G))					12	0.002					329	0.003	6	0.029			5	0.041	2	0.015																	5	0.005	0.085	0.09
10268		A10268T|(ORF1ab_polyprotein:A10003T(N3335Y))|(ORF1a_polyprotein:A10003T(N3335Y))											751	0.006																							1483	0.009	2	0.006	0.009	0.015
10268		A10268C|(ORF1ab_polyprotein:AAT10003-10005CCT(N3335P))|(ORF1a_polyprotein:AAT10003-10005CCT(N3335P))													2	0.01			2	0.017																			2	0	0.027	0.027
10268		A10268C|(ORF1ab_polyprotein:A10003C(N3335H))|(ORF1a_polyprotein:A10003C(N3335H))					11	0.002					624	0.005	11	0.054			5	0.041	5	0.038	2	0.049					8	0.002							220	0.001	8	0.007	0.185	0.192
10269		A10269C|(ORF1ab_polyprotein:AAT10003-10005CCT(N3335P))|(ORF1a_polyprotein:AAT10003-10005CCT(N3335P))													2	0.01			2	0.017																			2	0	0.027	0.027
10269		A10269T|(ORF1ab_polyprotein:A10004T(N3335I))|(ORF1a_polyprotein:A10004T(N3335I))	10	0.001					30	0.001			864	0.007							2	0.015											8	0.002			1485	0.009	6	0.009	0.026	0.035
10269		A10269C|(ORF1ab_polyprotein:A10004C(N3335T))|(ORF1a_polyprotein:A10004C(N3335T))	12	0.002			16	0.003			28	0.001	1221	0.01	10	0.049	3	0.081	5	0.041	5	0.038	4	0.098					11	0.002			12	0.003			854	0.005	12	0.016	0.317	0.333
10270		T10270A|(ORF1ab_polyprotein:T10005A(N3335K))|(ORF1a_polyprotein:T10005A(N3335K))											438	0.004	2	0.01																	8	0.002			2728	0.016	4	0.004	0.028	0.032
10270		T10270G|(ORF1ab_polyprotein:T10005G(N3335K))|(ORF1a_polyprotein:T10005G(N3335K))	10	0.001			18	0.003					466	0.004	9	0.044	2	0.054	4	0.033	6	0.045											8	0.002					8	0.008	0.178	0.186
10271		G10271C|(ORF1ab_polyprotein:G10006C(V3336L))|(ORF1a_polyprotein:G10006C(V3336L))					7	0.001					441	0.004	3	0.015							2	0.049													199	0.001	5	0.005	0.065	0.07
10271		G10271A|(ORF1ab_polyprotein:G10006A(V3336I))|(ORF1a_polyprotein:G10006A(V3336I))					7	0.001											2	0.017	2	0.015	2	0.049													363	0.002	5	0.001	0.083	0.084
10271		G10271T|(ORF1ab_polyprotein:G10006T(V3336F))|(ORF1a_polyprotein:G10006T(V3336F))	12	0.002			11	0.002			30	0.001	1414	0.011	8	0.039	3	0.081	3	0.025	10	0.075	5	0.122					9	0.002			27	0.006			14868	0.089	12	0.016	0.439	0.455
10272		T10272C|(ORF1ab_polyprotein:T10007C(V3336A))|(ORF1a_polyprotein:T10007C(V3336A))																	2	0.017																	220	0.001	2	0	0.018	0.018
10272		T10272A|(ORF1ab_polyprotein:T10007A(V3336D))|(ORF1a_polyprotein:T10007A(V3336D))					6	0.001					645	0.005	2	0.01			2	0.017																	357	0.002	5	0.006	0.029	0.035
10272		T10272G|(ORF1ab_polyprotein:T10007G(V3336G))|(ORF1a_polyprotein:T10007G(V3336G))	7	0.001			10	0.002					388	0.003	8	0.039			5	0.041	3	0.023											7	0.002			932	0.006	8	0.006	0.111	0.117
10273		T10273A|(ORF1ab_polyprotein:T10008A(V3336V))|(ORF1a_polyprotein:T10008A(V3336V))											571	0.005	3	0.015																	10	0.002			360	0.002	4	0.005	0.019	0.024
10273		T10273G|(ORF1ab_polyprotein:T10008G(V3336V))|(ORF1a_polyprotein:T10008G(V3336V))					14	0.002					193	0.002	17	0.083			7	0.058	10	0.075	2	0.049									8	0.002					7	0.004	0.267	0.271
10274		C10274A|(ORF1ab_polyprotein:CAA10009-10011ACA(Q3337T))|(ORF1a_polyprotein:CAA10009-10011ACA(Q3337T))																	3	0.025																			1	0	0.025	0.025
10274		C10274G|(ORF1ab_polyprotein:C10009G(Q3337E))|(ORF1a_polyprotein:C10009G(Q3337E))											125	0.001	2	0.01			2	0.017	4	0.03															225	0.001	5	0.001	0.058	0.059
10274		C10274T|(ORF1ab_polyprotein:C10009T(Q3337*))|(ORF1a_polyprotein:C10009T(Q3337*))			2	0.25	9	0.002													2	0.015							6	0.001			17	0.004					5	0.252	0.02	0.272
10274		C10274A|(ORF1ab_polyprotein:C10009A(Q3337K))|(ORF1a_polyprotein:C10009A(Q3337K))	14	0.002			16	0.003	46	0.002	35	0.001	1112	0.009	17	0.083	3	0.081	10	0.083	8	0.06	3	0.073	3	0.143			9	0.002	2	0.118	20	0.004			12011	0.072	15	0.017	0.719	0.736
10275		A10275G|(ORF1ab_polyprotein:A10010G(Q3337R))|(ORF1a_polyprotein:A10010G(Q3337R))																			2	0.015																	1	0	0.015	0.015
10275		A10275C|(ORF1ab_polyprotein:CAA10009-10011ACA(Q3337T))|(ORF1a_polyprotein:CAA10009-10011ACA(Q3337T))																	3	0.025																			1	0	0.025	0.025
10275		A10275T|(ORF1ab_polyprotein:A10010T(Q3337L))|(ORF1a_polyprotein:A10010T(Q3337L))											998	0.008					3	0.025																	1083	0.007	3	0.008	0.032	0.04
10275		A10275C|(ORF1ab_polyprotein:A10010C(Q3337P))|(ORF1a_polyprotein:A10010C(Q3337P))					11	0.002			29	0.001	309	0.002	7	0.034			2	0.017	6	0.045							9	0.002			5	0.001					8	0.005	0.099	0.104
10276		A10276G|(ORF1ab_polyprotein:A10011G(Q3337Q))|(ORF1a_polyprotein:A10011G(Q3337Q))											126	0.001							2	0.015																	2	0.001	0.015	0.016
10276		A10276T|(ORF1ab_polyprotein:A10011T(Q3337H))|(ORF1a_polyprotein:A10011T(Q3337H))					6	0.001					1121	0.009	2	0.01																	7	0.002			1059	0.006	5	0.01	0.018	0.028
10276		A10276C|(ORF1ab_polyprotein:A10011C(Q3337H))|(ORF1a_polyprotein:A10011C(Q3337H))	10	0.001			15	0.003					526	0.004	13	0.063	2	0.054	11	0.091	12	0.09							9	0.002			6	0.001			455	0.003	10	0.008	0.304	0.312
10277		C10277T|(ORF1ab_polyprotein:C10012T(L3338F))|(ORF1a_polyprotein:C10012T(L3338F))					8	0.001							2	0.01																	12	0.003					3	0.001	0.013	0.014
10277		C10277A|(ORF1ab_polyprotein:CTC10012-10014AAC(L3338N))|(ORF1a_polyprotein:CTC10012-10014AAC(L3338N))																																			3230	0.019	1	0	0.019	0.019
10277		C10277G|(ORF1ab_polyprotein:C10012G(L3338V))|(ORF1a_polyprotein:C10012G(L3338V))											372	0.003							2	0.015															281	0.002	3	0.003	0.017	0.02
10277		C10277A|(ORF1ab_polyprotein:CTC10012-10014ATA(L3338I))|(ORF1a_polyprotein:CTC10012-10014ATA(L3338I))											187	0.001					2	0.017	2	0.015															2258	0.014	4	0.001	0.046	0.047
10277		C10277A|(ORF1ab_polyprotein:C10012A(L3338I))|(ORF1a_polyprotein:C10012A(L3338I))					10	0.002					1122	0.009	5	0.024			10	0.083	6	0.045											10	0.002			12272	0.074	7	0.011	0.228	0.239
10278		T10278G|(ORF1ab_polyprotein:CTC10012-10014CGG(L3338R))|(ORF1a_polyprotein:CTC10012-10014CGG(L3338R))																			2	0.015																	1	0	0.015	0.015
10278		T10278A|(ORF1ab_polyprotein:CTC10012-10014CAA(L3338Q))|(ORF1a_polyprotein:CTC10012-10014CAA(L3338Q))																			2	0.015															434	0.003	2	0	0.018	0.018
10278		T10278A|(ORF1ab_polyprotein:CTC10012-10014AAC(L3338N))|(ORF1a_polyprotein:CTC10012-10014AAC(L3338N))																																			3230	0.019	1	0	0.019	0.019
10278		T10278A|(ORF1ab_polyprotein:T10013A(L3338H))|(ORF1a_polyprotein:T10013A(L3338H))											579	0.005	4	0.02			2	0.017																	3099	0.019	4	0.005	0.056	0.061
10278		T10278G|(ORF1ab_polyprotein:T10013G(L3338R))|(ORF1a_polyprotein:T10013G(L3338R))					14	0.002					256	0.002	2	0.01			2	0.017	5	0.038							6	0.001			7	0.002					7	0.004	0.068	0.072
10279		C10279G|(ORF1ab_polyprotein:CTC10012-10014CGG(L3338R))|(ORF1a_polyprotein:CTC10012-10014CGG(L3338R))																			2	0.015																	1	0	0.015	0.015
10279		C10279A|(ORF1ab_polyprotein:CTC10012-10014CAA(L3338Q))|(ORF1a_polyprotein:CTC10012-10014CAA(L3338Q))																			2	0.015															434	0.003	2	0	0.018	0.018
10279	RATG13	C10279T|(ORF1ab_polyprotein:C10014T(L3338L))|(ORF1a_polyprotein:C10014T(L3338L))					6	0.001							5	0.024																	10	0.002					3	0.001	0.026	0.027
10279		C10279G|(ORF1ab_polyprotein:C10014G(L3338L))|(ORF1a_polyprotein:C10014G(L3338L))											447	0.004					3	0.025																	2289	0.014	3	0.004	0.039	0.043
10279		C10279A|(ORF1ab_polyprotein:CTC10012-10014ATA(L3338I))|(ORF1a_polyprotein:CTC10012-10014ATA(L3338I))											187	0.001					2	0.017	2	0.015															2250	0.014	4	0.001	0.046	0.047
10279		C10279A|(ORF1ab_polyprotein:C10014A(L3338L))|(ORF1a_polyprotein:C10014A(L3338L))					13	0.002	36	0.001			718	0.006	8	0.039	2	0.054	8	0.066	7	0.053	2	0.049									11	0.002			1356	0.008	10	0.009	0.271	0.28
10280		A10280G|(ORF1ab_polyprotein:A10015G(R3339G))|(ORF1a_polyprotein:A10015G(R3339G))	9	0.001			7	0.001					205	0.002	3	0.015																							4	0.004	0.015	0.019
10280		A10280T|(ORF1ab_polyprotein:AGG10015-10017TGT(R3339C))|(ORF1a_polyprotein:AGG10015-10017TGT(R3339C))											202	0.002					2	0.017																	335	0.002	3	0.002	0.019	0.021
10280		A10280C|(ORF1ab_polyprotein:AGG10015-10017CTG(R3339L))|(ORF1a_polyprotein:AGG10015-10017CTG(R3339L))													2	0.01			3	0.025																			2	0	0.035	0.035
10280		A10280T|(ORF1ab_polyprotein:A10015T(R3339W))|(ORF1a_polyprotein:A10015T(R3339W))											1177	0.009	2	0.01					2	0.015											15	0.003			2137	0.013	5	0.009	0.041	0.05
10280		A10280C|(ORF1ab_polyprotein:AGG10015-10017CGT(R3339R))|(ORF1a_polyprotein:AGG10015-10017CGT(R3339R))													3	0.015	2	0.054																					2	0	0.069	0.069
10280		A10280C|(ORF1ab_polyprotein:A10015C(R3339R))|(ORF1a_polyprotein:A10015C(R3339R))					15	0.003			31	0.001	481	0.004	9	0.044	3	0.081	5	0.041	8	0.06	3	0.073					8	0.002			17	0.004			170	0.001	11	0.008	0.306	0.314
10281		G10281C|(ORF1ab_polyprotein:G10016C(R3339T))|(ORF1a_polyprotein:G10016C(R3339T))											210	0.002							2	0.015											6	0.001			1132	0.007	4	0.002	0.023	0.025
10281		G10281T|(ORF1ab_polyprotein:AGG10015-10017ATT(R3339I))|(ORF1a_polyprotein:AGG10015-10017ATT(R3339I))											179	0.001					3	0.025																	545	0.003	3	0.001	0.028	0.029
10281		G10281T|(ORF1ab_polyprotein:AGG10015-10017CTG(R3339L))|(ORF1a_polyprotein:AGG10015-10017CTG(R3339L))													2	0.01			3	0.025																			2	0	0.035	0.035
10281		G10281T|(ORF1ab_polyprotein:AGG10015-10017ATA(R3339I))|(ORF1a_polyprotein:AGG10015-10017ATA(R3339I))															2	0.054																					1	0	0.054	0.054
10281		G10281A|(ORF1ab_polyprotein:G10016A(R3339K))|(ORF1a_polyprotein:G10016A(R3339K))					6	0.001							2	0.01			2	0.017					2	0.095							8	0.002			1747	0.011	6	0.001	0.135	0.136
10281		G10281T|(ORF1ab_polyprotein:G10016T(R3339M))|(ORF1a_polyprotein:G10016T(R3339M))					18	0.003			43	0.002	1136	0.009	12	0.059			5	0.042	7	0.053							12	0.002			10	0.002			4106	0.025	9	0.014	0.183	0.197
10282		G10282T|(ORF1ab_polyprotein:AGG10015-10017TGT(R3339C))|(ORF1a_polyprotein:AGG10015-10017TGT(R3339C))											202	0.002					2	0.017																	335	0.002	3	0.002	0.019	0.021
10282		G10282T|(ORF1ab_polyprotein:AGG10015-10017ATT(R3339I))|(ORF1a_polyprotein:AGG10015-10017ATT(R3339I))											179	0.001					3	0.025																	545	0.003	3	0.001	0.028	0.029
10282		G10282C|(ORF1ab_polyprotein:G10017C(R3339S))|(ORF1a_polyprotein:G10017C(R3339S))											238	0.002									2	0.049															2	0.002	0.049	0.051
10282	RATG13	G10282A|(ORF1ab_polyprotein:AGG10015-10017ATA(R3339I))|(ORF1a_polyprotein:AGG10015-10017ATA(R3339I))															2	0.054																					1	0	0.054	0.054
10282		G10282T|(ORF1ab_polyprotein:AGG10015-10017CGT(R3339R))|(ORF1a_polyprotein:AGG10015-10017CGT(R3339R))													3	0.015	2	0.054																					2	0	0.069	0.069
10282	RATG13	G10282A|(ORF1ab_polyprotein:G10017A(R3339R))|(ORF1a_polyprotein:G10017A(R3339R))					7	0.001					199	0.002	4	0.02			3	0.025			2	0.049													181	0.001	6	0.003	0.095	0.098
10282		G10282T|(ORF1ab_polyprotein:G10017T(R3339S))|(ORF1a_polyprotein:G10017T(R3339S))	17	0.002			24	0.004	33	0.001	49	0.002	2130	0.017	11	0.054	5	0.135	5	0.042	8	0.06	4	0.098	3	0.143			13	0.003			11	0.002			12851	0.077	14	0.026	0.614	0.64
10283		G10283C|(ORF1ab_polyprotein:G10018C(V3340L))|(ORF1a_polyprotein:G10018C(V3340L))					7	0.001					241	0.002	3	0.015			3	0.025																			4	0.003	0.04	0.043
10283		G10283A|(ORF1ab_polyprotein:G10018A(V3340I))|(ORF1a_polyprotein:G10018A(V3340I))													2	0.01			2	0.017	3	0.023							7	0.001			5	0.001					5	0	0.052	0.052
10283		G10283T|(ORF1ab_polyprotein:G10018T(V3340F))|(ORF1a_polyprotein:G10018T(V3340F))	18	0.003			24	0.004	35	0.001	35	0.001	1627	0.013	12	0.059	3	0.081	11	0.092	7	0.053							8	0.002	2	0.118	12	0.003			3739	0.022	13	0.022	0.43	0.452
10284		T10284C|(ORF1ab_polyprotein:T10019C(V3340A))|(ORF1a_polyprotein:T10019C(V3340A))													5	0.024			2	0.017													7	0.002					3	0	0.043	0.043
10284		T10284A|(ORF1ab_polyprotein:T10019A(V3340D))|(ORF1a_polyprotein:T10019A(V3340D))											552	0.004			2	0.054																			411	0.002	3	0.004	0.056	0.06
10284		T10284G|(ORF1ab_polyprotein:T10019G(V3340G))|(ORF1a_polyprotein:T10019G(V3340G))	7	0.001			12	0.002					895	0.007	8	0.039			6	0.05	3	0.023											18	0.004			745	0.004	8	0.01	0.12	0.13
10285		T10285G|(ORF1ab_polyprotein:T10020G(V3340V))|(ORF1a_polyprotein:T10020G(V3340V))					12	0.002					647	0.005	7	0.034			6	0.05	3	0.023									4	0.235	9	0.002			627	0.004	8	0.007	0.348	0.355
10286		A10286G|(ORF1ab_polyprotein:A10021G(I3341V))|(ORF1a_polyprotein:A10021G(I3341V))													3	0.015			3	0.025																	334	0.002	3	0	0.042	0.042
10286		A10286T|(ORF1ab_polyprotein:A10021T(I3341F))|(ORF1a_polyprotein:A10021T(I3341F))											952	0.008	3	0.015																	9	0.002			3656	0.022	4	0.008	0.039	0.047
10286		A10286C|(ORF1ab_polyprotein:A10021C(I3341L))|(ORF1a_polyprotein:A10021C(I3341L))	12	0.002			12	0.002					595	0.005	13	0.063	5	0.135	5	0.042	9	0.068	5	0.122													594	0.004	9	0.009	0.434	0.443
10287		T10287A|(ORF1ab_polyprotein:T10022A(I3341N))|(ORF1a_polyprotein:T10022A(I3341N))											405	0.003	2	0.01																					282	0.002	3	0.003	0.012	0.015
10287		T10287C|(ORF1ab_polyprotein:T10022C(I3341T))|(ORF1a_polyprotein:T10022C(I3341T))													3	0.015																							1	0	0.015	0.015
10287		T10287G|(ORF1ab_polyprotein:T10022G(I3341S))|(ORF1a_polyprotein:T10022G(I3341S))	11	0.002			9	0.002			28	0.001	515	0.004	6	0.029	3	0.081	10	0.083	7	0.053	2	0.049									9	0.002			286	0.002	11	0.009	0.299	0.308
10288		T10288A|(ORF1ab_polyprotein:T10023A(I3341I))|(ORF1a_polyprotein:T10023A(I3341I))											1266	0.01							3	0.023	2	0.049													1088	0.007	4	0.01	0.079	0.089
10288		T10288G|(ORF1ab_polyprotein:T10023G(I3341M))|(ORF1a_polyprotein:T10023G(I3341M))	8	0.001			14	0.002					343	0.003	10	0.049			3	0.025	5	0.038									3	0.176	7	0.002					8	0.006	0.29	0.296
10289		G10289A|(ORF1ab_polyprotein:GGA10024-10026ATA(G3342I))|(ORF1a_polyprotein:GGA10024-10026ATA(G3342I))																	2	0.017																			1	0	0.017	0.017
10289		G10289T|(ORF1ab_polyprotein:GGA10024-10026TGC(G3342C))|(ORF1a_polyprotein:GGA10024-10026TGC(G3342C))																	2	0.017																			1	0	0.017	0.017
10289		G10289T|(ORF1ab_polyprotein:GGA10024-10026TTA(G3342L))|(ORF1a_polyprotein:GGA10024-10026TTA(G3342L))											176	0.001	2	0.01																					4931	0.03	3	0.001	0.04	0.041
10289		G10289A|(ORF1ab_polyprotein:G10024A(G3342R))|(ORF1a_polyprotein:G10024A(G3342R))	10	0.001			7	0.001			28	0.001									4	0.03									2	0.118							5	0.003	0.148	0.151
10289		G10289T|(ORF1ab_polyprotein:G10024T(G3342*))|(ORF1a_polyprotein:G10024T(G3342*))	15	0.002			16	0.003	51	0.002	58	0.002	1926	0.015	11	0.054	2	0.054	10	0.083	11	0.083	4	0.098					12	0.002			21	0.005	2	0.4	20322	0.123	14	0.024	0.902	0.926
10290		G10290T|(ORF1ab_polyprotein:GGA10024-10026ATA(G3342I))|(ORF1a_polyprotein:GGA10024-10026ATA(G3342I))																	2	0.017																			1	0	0.017	0.017
10290		G10290A|(ORF1ab_polyprotein:G10025A(G3342E))|(ORF1a_polyprotein:G10025A(G3342E))	7	0.001			8	0.001	31	0.001					3	0.015																	5	0.001					5	0.003	0.016	0.019
10290		G10290C|(ORF1ab_polyprotein:G10025C(G3342A))|(ORF1a_polyprotein:G10025C(G3342A))					8	0.001					133	0.001	4	0.02					2	0.015																	4	0.002	0.035	0.037
10290		G10290T|(ORF1ab_polyprotein:GGA10024-10026TTA(G3342L))|(ORF1a_polyprotein:GGA10024-10026TTA(G3342L))											176	0.001	2	0.01																					4931	0.03	3	0.001	0.04	0.041
10290		G10290T|(ORF1ab_polyprotein:GGA10024-10026GTC(G3342V))|(ORF1a_polyprotein:GGA10024-10026GTC(G3342V))													2	0.01	2	0.054					2	0.049															3	0	0.113	0.113
10290		G10290T|(ORF1ab_polyprotein:G10025T(G3342V))|(ORF1a_polyprotein:G10025T(G3342V))	8	0.001			28	0.005	49	0.002	34	0.001	1680	0.013	15	0.073			5	0.042	4	0.03	3	0.073	2	0.095			13	0.003			21	0.005			9971	0.06	13	0.022	0.381	0.403
10291		A10291C|(ORF1ab_polyprotein:GGA10024-10026TGC(G3342C))|(ORF1a_polyprotein:GGA10024-10026TGC(G3342C))																	2	0.017																			1	0	0.017	0.017
10291		A10291T|(ORF1ab_polyprotein:A10026T(G3342G))|(ORF1a_polyprotein:A10026T(G3342G))											644	0.005					3	0.025													13	0.003			966	0.006	4	0.005	0.034	0.039
10291		A10291G|(ORF1ab_polyprotein:A10026G(G3342G))|(ORF1a_polyprotein:A10026G(G3342G))																	3	0.025	2	0.015											6	0.001					3	0	0.041	0.041
10291		A10291C|(ORF1ab_polyprotein:GGA10024-10026GTC(G3342V))|(ORF1a_polyprotein:GGA10024-10026GTC(G3342V))													2	0.01	2	0.054					2	0.049															3	0	0.113	0.113
10291		A10291C|(ORF1ab_polyprotein:A10026C(G3342G))|(ORF1a_polyprotein:A10026C(G3342G))					12	0.002					196	0.002	8	0.039	2	0.054			4	0.03	3	0.073									13	0.003					7	0.004	0.199	0.203
10292		C10292T|(ORF1ab_polyprotein:C10027T(H3343Y))|(ORF1a_polyprotein:C10027T(H3343Y))													3	0.015			2	0.017													10	0.002					3	0	0.034	0.034
10292		C10292G|(ORF1ab_polyprotein:C10027G(H3343D))|(ORF1a_polyprotein:C10027G(H3343D))											473	0.004	2	0.01					3	0.023															1332	0.008	4	0.004	0.041	0.045
10292		C10292A|(ORF1ab_polyprotein:C10027A(H3343N))|(ORF1a_polyprotein:C10027A(H3343N))					15	0.003	36	0.001			725	0.006	8	0.039	2	0.054	10	0.083	6	0.045	4	0.098	3	0.143			9	0.002			11	0.002			2365	0.014	12	0.01	0.48	0.49
10293		A10293T|(ORF1ab_polyprotein:A10028T(H3343L))|(ORF1a_polyprotein:A10028T(H3343L))	9	0.001							28	0.001	641	0.005	3	0.015			2	0.017													6	0.001			316	0.002	7	0.007	0.035	0.042
10293		A10293G|(ORF1ab_polyprotein:A10028G(H3343R))|(ORF1a_polyprotein:A10028G(H3343R))													3	0.015															2	0.118	6	0.001					3	0	0.134	0.134
10293		A10293C|(ORF1ab_polyprotein:A10028C(H3343P))|(ORF1a_polyprotein:A10028C(H3343P))	8	0.001			16	0.003			34	0.001	288	0.002	7	0.034			7	0.058	4	0.03	2	0.049					9	0.002			8	0.002			204	0.001	11	0.007	0.176	0.183
10294		T10294A|(ORF1ab_polyprotein:T10029A(H3343Q))|(ORF1a_polyprotein:T10029A(H3343Q))											487	0.004	5	0.024			2	0.017	3	0.023															3311	0.02	5	0.004	0.084	0.088
10294		T10294G|(ORF1ab_polyprotein:T10029G(H3343Q))|(ORF1a_polyprotein:T10029G(H3343Q))					16	0.003					1052	0.008	7	0.034	2	0.054	8	0.067	7	0.053															1976	0.012	7	0.011	0.22	0.231
10295		T10295A|(ORF1ab_polyprotein:T10030A(S3344T))|(ORF1a_polyprotein:T10030A(S3344T))											1147	0.009	3	0.015					2	0.015															1504	0.009	4	0.009	0.039	0.048
10295		T10295G|(ORF1ab_polyprotein:T10030G(S3344A))|(ORF1a_polyprotein:T10030G(S3344A))											288	0.002	13	0.063			2	0.017	6	0.045	2	0.049									9	0.002					6	0.002	0.176	0.178
10296		C10296T|(ORF1ab_polyprotein:C10031T(S3344F))|(ORF1a_polyprotein:C10031T(S3344F))					9	0.002			31	0.001			7	0.034			2	0.017													23	0.005					5	0.003	0.056	0.059
10296		C10296G|(ORF1ab_polyprotein:C10031G(S3344C))|(ORF1a_polyprotein:C10031G(S3344C))											160	0.001	3	0.015					4	0.03	2	0.049													190	0.001	5	0.001	0.095	0.096
10296		C10296A|(ORF1ab_polyprotein:C10031A(S3344Y))|(ORF1a_polyprotein:C10031A(S3344Y))					14	0.002	29	0.001	30	0.001	1493	0.012	7	0.034	3	0.081	12	0.1	5	0.038			3	0.143							8	0.002			10609	0.064	11	0.016	0.462	0.478
10297		T10297A|(ORF1ab_polyprotein:T10032A(S3344S))|(ORF1a_polyprotein:T10032A(S3344S))					8	0.001					284	0.002	2	0.01																	5	0.001			878	0.005	5	0.003	0.016	0.019
10297		T10297G|(ORF1ab_polyprotein:T10032G(S3344S))|(ORF1a_polyprotein:T10032G(S3344S))					7	0.001					250	0.002	4	0.02	2	0.054	2	0.017			2	0.049									5	0.001					7	0.003	0.141	0.144
10298		A10298G|(ORF1ab_polyprotein:A10033G(M3345V))|(ORF1a_polyprotein:A10033G(M3345V))													2	0.01					2	0.015																	2	0	0.025	0.025
10298		A10298C|(ORF1ab_polyprotein:A10033C(M3345L))|(ORF1a_polyprotein:A10033C(M3345L))					13	0.002					934	0.007	12	0.059			10	0.083	5	0.038	3	0.073					8	0.002	2	0.118	13	0.003			478	0.003	10	0.009	0.379	0.388
10299		T10299A|(ORF1ab_polyprotein:T10034A(M3345K))|(ORF1a_polyprotein:T10034A(M3345K))	7	0.001			6	0.001					471	0.004															6	0.001			7	0.002			853	0.005	6	0.006	0.008	0.014
10299		T10299C|(ORF1ab_polyprotein:ATG10033-10035ACT(M3345T))|(ORF1a_polyprotein:ATG10033-10035ACT(M3345T))													4	0.02																							1	0	0.02	0.02
10299		T10299G|(ORF1ab_polyprotein:T10034G(M3345R))|(ORF1a_polyprotein:T10034G(M3345R))					7	0.001					358	0.003	8	0.039			6	0.05	6	0.045																	5	0.004	0.134	0.138
10300		G10300T|(ORF1ab_polyprotein:ATG10033-10035ACT(M3345T))|(ORF1a_polyprotein:ATG10033-10035ACT(M3345T))													4	0.02																							1	0	0.02	0.02
10300		G10300C|(ORF1ab_polyprotein:G10035C(M3345I))|(ORF1a_polyprotein:G10035C(M3345I))											224	0.002			2	0.054															5	0.001			366	0.002	4	0.002	0.057	0.059
10300		G10300A|(ORF1ab_polyprotein:G10035A(M3345I))|(ORF1a_polyprotein:G10035A(M3345I))											146	0.001			2	0.054			4	0.03											5	0.001			837	0.005	5	0.001	0.09	0.091
10300		G10300T|(ORF1ab_polyprotein:G10035T(M3345I))|(ORF1a_polyprotein:G10035T(M3345I))	10	0.001			19	0.003	34	0.001	30	0.001	1942	0.016	13	0.063	2	0.054	7	0.058	8	0.06							12	0.002			27	0.006			21588	0.132	12	0.022	0.375	0.397
10301		C10301T|(ORF1ab_polyprotein:C10036T(Q3346*))|(ORF1a_polyprotein:C10036T(Q3346*))					7	0.001											2	0.017													8	0.002					3	0.001	0.019	0.02
10301		C10301G|(ORF1ab_polyprotein:C10036G(Q3346E))|(ORF1a_polyprotein:C10036G(Q3346E))											219	0.002	2	0.01			2	0.017																			3	0.002	0.027	0.029
10301		C10301A|(ORF1ab_polyprotein:C10036A(Q3346K))|(ORF1a_polyprotein:C10036A(Q3346K))	13	0.002			16	0.003			39	0.001	1659	0.013	12	0.059	2	0.054	4	0.033	6	0.045	2	0.049					12	0.002			14	0.003			14850	0.091	12	0.019	0.336	0.355
10302		A10302T|(ORF1ab_polyprotein:A10037T(Q3346L))|(ORF1a_polyprotein:A10037T(Q3346L))											708	0.006					2	0.017			2	0.049									8	0.002			794	0.005	5	0.006	0.073	0.079
10302		A10302C|(ORF1ab_polyprotein:A10037C(Q3346P))|(ORF1a_polyprotein:A10037C(Q3346P))	9	0.001	2	0.25	16	0.003			48	0.002	217	0.002	16	0.078	3	0.081	7	0.058	8	0.06	2	0.049					6	0.001			11	0.002			240	0.001	13	0.258	0.33	0.588
10303		A10303G|(ORF1ab_polyprotein:A10038G(Q3346Q))|(ORF1a_polyprotein:A10038G(Q3346Q))					9	0.002											2	0.017			2	0.049															3	0.002	0.066	0.068
10303		A10303T|(ORF1ab_polyprotein:A10038T(Q3346H))|(ORF1a_polyprotein:A10038T(Q3346H))	8	0.001			8	0.001					522	0.004	3	0.015							2	0.049									5	0.001					6	0.006	0.065	0.071
10303		A10303C|(ORF1ab_polyprotein:A10038C(Q3346H))|(ORF1a_polyprotein:A10038C(Q3346H))	8	0.001			23	0.004			52	0.002	1244	0.01	19	0.093	2	0.054	5	0.042	13	0.098	2	0.049					16	0.003	3	0.176	6	0.001			1868	0.011	13	0.017	0.527	0.544
10304		A10304T|(ORF1ab_polyprotein:AAT10039-10041TAG(N3347*))|(ORF1a_polyprotein:AAT10039-10041TAG(N3347*))																			2	0.015																	1	0	0.015	0.015
10304		A10304G|(ORF1ab_polyprotein:A10039G(N3347D))|(ORF1a_polyprotein:A10039G(N3347D))																	2	0.017																			1	0	0.017	0.017
10304		A10304C|(ORF1ab_polyprotein:AAT10039-10041CCT(N3347P))|(ORF1a_polyprotein:AAT10039-10041CCT(N3347P))													4	0.02																							1	0	0.02	0.02
10304		A10304T|(ORF1ab_polyprotein:A10039T(N3347Y))|(ORF1a_polyprotein:A10039T(N3347Y))					9	0.002					1263	0.01	4	0.02																	12	0.003			2542	0.015	5	0.012	0.038	0.05
10304		A10304C|(ORF1ab_polyprotein:A10039C(N3347H))|(ORF1a_polyprotein:A10039C(N3347H))	12	0.002			35	0.006	36	0.001	59	0.002	429	0.003	14	0.068	3	0.081	4	0.033	7	0.053	4	0.098					15	0.003			12	0.003			266	0.002	13	0.014	0.341	0.355
10305		A10305C|(ORF1ab_polyprotein:AAT10039-10041CCT(N3347P))|(ORF1a_polyprotein:AAT10039-10041CCT(N3347P))													4	0.02																							1	0	0.02	0.02
10305		A10305G|(ORF1ab_polyprotein:A10040G(N3347S))|(ORF1a_polyprotein:A10040G(N3347S))	7	0.001											4	0.02																							2	0.001	0.02	0.021
10305		A10305T|(ORF1ab_polyprotein:A10040T(N3347I))|(ORF1a_polyprotein:A10040T(N3347I))					12	0.002	29	0.001	34	0.001	903	0.007					3	0.025	2	0.015	2	0.049									15	0.003			847	0.005	9	0.011	0.097	0.108
10305		A10305C|(ORF1ab_polyprotein:A10040C(N3347T))|(ORF1a_polyprotein:A10040C(N3347T))	18	0.003			19	0.003			38	0.001	602	0.005	9	0.044	2	0.054	8	0.067	10	0.076	6	0.146					10	0.002			6	0.001			374	0.002	12	0.012	0.392	0.404
10306		T10306C|(ORF1ab_polyprotein:T10041C(N3347N))|(ORF1a_polyprotein:T10041C(N3347N))																			2	0.015																	1	0	0.015	0.015
10306		T10306G|(ORF1ab_polyprotein:AAT10039-10041TAG(N3347*))|(ORF1a_polyprotein:AAT10039-10041TAG(N3347*))																			2	0.015																	1	0	0.015	0.015
10306		T10306A|(ORF1ab_polyprotein:T10041A(N3347K))|(ORF1a_polyprotein:T10041A(N3347K))	8	0.001									829	0.007																							8814	0.055	3	0.008	0.055	0.063
10306		T10306G|(ORF1ab_polyprotein:T10041G(N3347K))|(ORF1a_polyprotein:T10041G(N3347K))					15	0.003					870	0.007	10	0.049			9	0.075	3	0.023									2	0.118					1137	0.007	7	0.01	0.272	0.282
10307		T10307G|(ORF1ab_polyprotein:TGT10042-10044GGG(C3348G))|(ORF1a_polyprotein:TGT10042-10044GGG(C3348G))																	2	0.017																			1	0	0.017	0.017
10307		T10307A|(ORF1ab_polyprotein:TGT10042-10044ATT(C3348I))|(ORF1a_polyprotein:TGT10042-10044ATT(C3348I))											157	0.001																							3296	0.021	2	0.001	0.021	0.022
10307		T10307A|(ORF1ab_polyprotein:T10042A(C3348S))|(ORF1a_polyprotein:T10042A(C3348S))											974	0.008							3	0.023															1925	0.012	3	0.008	0.035	0.043
10307		T10307G|(ORF1ab_polyprotein:TGT10042-10044GTT(C3348V))|(ORF1a_polyprotein:TGT10042-10044GTT(C3348V))																					2	0.049									5	0.001					2	0	0.05	0.05
10307		T10307G|(ORF1ab_polyprotein:T10042G(C3348G))|(ORF1a_polyprotein:T10042G(C3348G))					10	0.002					291	0.002	8	0.039	3	0.081	4	0.033	6	0.045							6	0.001	3	0.176							8	0.004	0.375	0.379
10308		G10308C|(ORF1ab_polyprotein:G10043C(C3348S))|(ORF1a_polyprotein:G10043C(C3348S))											308	0.002	4	0.02																							2	0.002	0.02	0.022
10308		G10308T|(ORF1ab_polyprotein:TGT10042-10044ATT(C3348I))|(ORF1a_polyprotein:TGT10042-10044ATT(C3348I))											157	0.001																							3296	0.021	2	0.001	0.021	0.022
10308		G10308T|(ORF1ab_polyprotein:TGT10042-10044GTT(C3348V))|(ORF1a_polyprotein:TGT10042-10044GTT(C3348V))																					2	0.049									5	0.001					2	0	0.05	0.05
10308		G10308A|(ORF1ab_polyprotein:G10043A(C3348Y))|(ORF1a_polyprotein:G10043A(C3348Y))													3	0.015	2	0.054			2	0.015	2	0.049									8	0.002					5	0	0.135	0.135
10308		G10308T|(ORF1ab_polyprotein:G10043T(C3348F))|(ORF1a_polyprotein:G10043T(C3348F))	11	0.002			26	0.004	41	0.001	52	0.002	1279	0.01	15	0.073	2	0.054	6	0.05	9	0.069	2	0.049	4	0.19			8	0.002			30	0.007			14837	0.093	14	0.019	0.587	0.606
10309		T10309G|(ORF1ab_polyprotein:TGT10042-10044GGG(C3348G))|(ORF1a_polyprotein:TGT10042-10044GGG(C3348G))																	2	0.017																			1	0	0.017	0.017
10309		T10309G|(ORF1ab_polyprotein:T10044G(C3348W))|(ORF1a_polyprotein:T10044G(C3348W))	7	0.001			9	0.002					356	0.003	9	0.044			5	0.042	3	0.023											13	0.003					7	0.006	0.112	0.118
10310		G10310C|(ORF1ab_polyprotein:G10045C(V3349L))|(ORF1a_polyprotein:G10045C(V3349L))											381	0.003	4	0.02																					230	0.001	3	0.003	0.021	0.024
10310		G10310A|(ORF1ab_polyprotein:G10045A(V3349I))|(ORF1a_polyprotein:G10045A(V3349I))													3	0.015					2	0.015																	2	0	0.03	0.03
10310		G10310T|(ORF1ab_polyprotein:G10045T(V3349L))|(ORF1a_polyprotein:G10045T(V3349L))	8	0.001	2	0.25	30	0.005	54	0.002	65	0.002	1284	0.01	14	0.068	3	0.081	5	0.042	8	0.061	3	0.073					11	0.002	2	0.125	41	0.009			4877	0.031	15	0.27	0.492	0.762
10311		T10311C|(ORF1ab_polyprotein:T10046C(V3349A))|(ORF1a_polyprotein:T10046C(V3349A))									34	0.001									3	0.023																	2	0.001	0.023	0.024
10311		T10311G|(ORF1ab_polyprotein:T10046G(V3349G))|(ORF1a_polyprotein:T10046G(V3349G))											355	0.003	5	0.024			3	0.025	4	0.031							6	0.001							548	0.003	6	0.003	0.084	0.087
10312	RATG13	A10312G|(ORF1ab_polyprotein:A10047G(V3349V))|(ORF1a_polyprotein:A10047G(V3349V))											159	0.001	2	0.01			2	0.017	2	0.015											6	0.001			420	0.003	6	0.001	0.046	0.047
10312		A10312T|(ORF1ab_polyprotein:A10047T(V3349V))|(ORF1a_polyprotein:A10047T(V3349V))					6	0.001					788	0.006	3	0.015			3	0.025									7	0.001			18	0.004			3264	0.021	7	0.007	0.066	0.073
10312		A10312C|(ORF1ab_polyprotein:A10047C(V3349V))|(ORF1a_polyprotein:A10047C(V3349V))	7	0.001			15	0.003			33	0.001	710	0.006	9	0.044	4	0.108	4	0.033	11	0.084	2	0.049					12	0.002			10	0.002			788	0.005	12	0.011	0.327	0.338
10313		C10313A|(ORF1ab_polyprotein:CTT10048-10050AGT(L3350S))|(ORF1a_polyprotein:CTT10048-10050AGT(L3350S))																			2	0.015																	1	0	0.015	0.015
10313		C10313T|(ORF1ab_polyprotein:C10048T(L3350F))|(ORF1a_polyprotein:C10048T(L3350F))																			2	0.015											20	0.004			199	0.001	3	0	0.02	0.02
10313		C10313A|(ORF1ab_polyprotein:CTT10048-10050ATG(L3350M))|(ORF1a_polyprotein:CTT10048-10050ATG(L3350M))																	2	0.017	2	0.015																	2	0	0.032	0.032
10313		C10313G|(ORF1ab_polyprotein:C10048G(L3350V))|(ORF1a_polyprotein:C10048G(L3350V))											626	0.005			3	0.081	2	0.017	2	0.015															854	0.005	5	0.005	0.118	0.123
10313		C10313A|(ORF1ab_polyprotein:C10048A(L3350I))|(ORF1a_polyprotein:C10048A(L3350I))					9	0.002	30	0.001			1239	0.01	7	0.034	2	0.054	7	0.058					2	0.095							9	0.002			14775	0.094	9	0.013	0.337	0.35
10314		T10314G|(ORF1ab_polyprotein:CTT10048-10050AGT(L3350S))|(ORF1a_polyprotein:CTT10048-10050AGT(L3350S))																			2	0.015																	1	0	0.015	0.015
10314		T10314A|(ORF1ab_polyprotein:T10049A(L3350H))|(ORF1a_polyprotein:T10049A(L3350H))											329	0.003	2	0.01																					710	0.005	3	0.003	0.015	0.018
10314		T10314G|(ORF1ab_polyprotein:T10049G(L3350R))|(ORF1a_polyprotein:T10049G(L3350R))					8	0.001					256	0.002	7	0.034			5	0.042	4	0.031											5	0.001					6	0.003	0.108	0.111
10315		T10315G|(ORF1ab_polyprotein:CTT10048-10050ATG(L3350M))|(ORF1a_polyprotein:CTT10048-10050ATG(L3350M))																	2	0.017	2	0.015																	2	0	0.032	0.032
10315		T10315A|(ORF1ab_polyprotein:T10050A(L3350L))|(ORF1a_polyprotein:T10050A(L3350L))											848	0.007							3	0.023															1281	0.008	3	0.007	0.031	0.038
10315		T10315G|(ORF1ab_polyprotein:T10050G(L3350L))|(ORF1a_polyprotein:T10050G(L3350L))					10	0.002					434	0.004	5	0.024			3	0.025	7	0.053															188	0.001	6	0.006	0.103	0.109
10316		A10316C|(ORF1ab_polyprotein:AAG10051-10053CCG(K3351P))|(ORF1a_polyprotein:AAG10051-10053CCG(K3351P))																			2	0.015																	1	0	0.015	0.015
10316		A10316C|(ORF1ab_polyprotein:AAG10051-10053CAT(K3351H))|(ORF1a_polyprotein:AAG10051-10053CAT(K3351H))													4	0.02																							1	0	0.02	0.02
10316		A10316T|(ORF1ab_polyprotein:A10051T(K3351*))|(ORF1a_polyprotein:A10051T(K3351*))											797	0.006															9	0.002			7	0.002			2460	0.016	4	0.006	0.02	0.026
10316		A10316G|(ORF1ab_polyprotein:A10051G(K3351E))|(ORF1a_polyprotein:A10051G(K3351E))													2	0.01			2	0.017													7	0.002					3	0	0.029	0.029
10316		A10316C|(ORF1ab_polyprotein:A10051C(K3351Q))|(ORF1a_polyprotein:A10051C(K3351Q))					11	0.002					524	0.004	3	0.015			4	0.033	4	0.031	3	0.073					7	0.001							391	0.003	8	0.006	0.156	0.162
10317		A10317C|(ORF1ab_polyprotein:AAG10051-10053CCG(K3351P))|(ORF1a_polyprotein:AAG10051-10053CCG(K3351P))																			2	0.015																	1	0	0.015	0.015
10317		A10317G|(ORF1ab_polyprotein:A10052G(K3351R))|(ORF1a_polyprotein:A10052G(K3351R))							29	0.001											2	0.015																	2	0.001	0.015	0.016
10317		A10317T|(ORF1ab_polyprotein:A10052T(K3351M))|(ORF1a_polyprotein:A10052T(K3351M))					13	0.002					792	0.006	4	0.02					2	0.015											10	0.002			631	0.004	6	0.008	0.041	0.049
10317		A10317C|(ORF1ab_polyprotein:AAG10051-10053ACT(K3351T))|(ORF1a_polyprotein:AAG10051-10053ACT(K3351T))													5	0.025			3	0.025																			2	0	0.05	0.05
10317		A10317C|(ORF1ab_polyprotein:A10052C(K3351T))|(ORF1a_polyprotein:A10052C(K3351T))	13	0.002			16	0.003			41	0.001	208	0.002	9	0.045			5	0.042	10	0.076	2	0.05					12	0.002	3	0.188	9	0.002					11	0.008	0.405	0.413
10318		G10318C|(ORF1ab_polyprotein:G10053C(K3351N))|(ORF1a_polyprotein:G10053C(K3351N))											141	0.001							2	0.015																	2	0.001	0.015	0.016
10318		G10318T|(ORF1ab_polyprotein:AAG10051-10053CAT(K3351H))|(ORF1a_polyprotein:AAG10051-10053CAT(K3351H))													4	0.02																							1	0	0.02	0.02
10318		G10318A|(ORF1ab_polyprotein:G10053A(K3351K))|(ORF1a_polyprotein:G10053A(K3351K))													2	0.01					3	0.023											7	0.002			290	0.002	4	0	0.037	0.037
10318		G10318T|(ORF1ab_polyprotein:AAG10051-10053ACT(K3351T))|(ORF1a_polyprotein:AAG10051-10053ACT(K3351T))													5	0.025			3	0.025																			2	0	0.05	0.05
10318		G10318T|(ORF1ab_polyprotein:G10053T(K3351N))|(ORF1a_polyprotein:G10053T(K3351N))	10	0.001			18	0.003			43	0.002	1694	0.014	9	0.045	2	0.057	11	0.092	6	0.046	4	0.1					8	0.002	3	0.188	21	0.005			14035	0.094	13	0.02	0.629	0.649
10319		C10319A|(ORF1ab_polyprotein:CTT10054-10056ATG(L3352M))|(ORF1a_polyprotein:CTT10054-10056ATG(L3352M))																			2	0.015																	1	0	0.015	0.015
10319		C10319G|(ORF1ab_polyprotein:C10054G(L3352V))|(ORF1a_polyprotein:C10054G(L3352V))											148	0.001	2	0.01					2	0.015											5	0.001					4	0.001	0.026	0.027
10319		C10319T|(ORF1ab_polyprotein:C10054T(L3352F))|(ORF1a_polyprotein:C10054T(L3352F))															2	0.057							2	0.095							15	0.003					3	0	0.155	0.155
10319		C10319A|(ORF1ab_polyprotein:C10054A(L3352I))|(ORF1a_polyprotein:C10054A(L3352I))					12	0.002					1726	0.014	5	0.025	2	0.057	9	0.075	7	0.053									3	0.188	11	0.002			6065	0.041	9	0.016	0.441	0.457
10320		T10320C|(ORF1ab_polyprotein:T10055C(L3352P))|(ORF1a_polyprotein:T10055C(L3352P))																			2	0.015																	1	0	0.015	0.015
10320		T10320A|(ORF1ab_polyprotein:T10055A(L3352H))|(ORF1a_polyprotein:T10055A(L3352H))											244	0.002	3	0.015																					349	0.002	3	0.002	0.017	0.019
10320		T10320G|(ORF1ab_polyprotein:T10055G(L3352R))|(ORF1a_polyprotein:T10055G(L3352R))					7	0.001					192	0.002	9	0.045	3	0.086	6	0.05	2	0.015	3	0.075					7	0.001			6	0.001					9	0.003	0.273	0.276
10321		T10321C|(ORF1ab_polyprotein:T10056C(L3352L))|(ORF1a_polyprotein:T10056C(L3352L))																			2	0.015																	1	0	0.015	0.015
10321		T10321G|(ORF1ab_polyprotein:CTT10054-10056ATG(L3352M))|(ORF1a_polyprotein:CTT10054-10056ATG(L3352M))																			2	0.015																	1	0	0.015	0.015
10321		T10321A|(ORF1ab_polyprotein:T10056A(L3352L))|(ORF1a_polyprotein:T10056A(L3352L))											763	0.006																							2327	0.016	2	0.006	0.016	0.022
10321		T10321G|(ORF1ab_polyprotein:T10056G(L3352L))|(ORF1a_polyprotein:T10056G(L3352L))					10	0.002					666	0.005	5	0.025					5	0.038											7	0.002			246	0.002	6	0.007	0.067	0.074
10322		A10322T|(ORF1ab_polyprotein:A10057T(K3353*))|(ORF1a_polyprotein:A10057T(K3353*))											518	0.004	2	0.01																	10	0.002			1139	0.008	4	0.004	0.02	0.024
10322		A10322G|(ORF1ab_polyprotein:A10057G(K3353E))|(ORF1a_polyprotein:A10057G(K3353E))	76	0.011																									70	0.014									2	0.011	0.014	0.025
10322		A10322C|(ORF1ab_polyprotein:AAG10057-10059CCG(K3353P))|(ORF1a_polyprotein:AAG10057-10059CCG(K3353P))																	2	0.017	2	0.016																	2	0	0.033	0.033
10322		A10322C|(ORF1ab_polyprotein:AAG10057-10059CAT(K3353H))|(ORF1a_polyprotein:AAG10057-10059CAT(K3353H))					6	0.001							2	0.01	2	0.057			3	0.023																	4	0.001	0.09	0.091
10322		A10322C|(ORF1ab_polyprotein:A10057C(K3353Q))|(ORF1a_polyprotein:A10057C(K3353Q))					21	0.004			29	0.001	363	0.003	12	0.06	2	0.057	9	0.075	2	0.016	4	0.108					7	0.001							183	0.001	10	0.008	0.318	0.326
10323		A10323C|(ORF1ab_polyprotein:AAG10057-10059ACA(K3353T))|(ORF1a_polyprotein:AAG10057-10059ACA(K3353T))																	2	0.017																			1	0	0.017	0.017
10323		A10323T|(ORF1ab_polyprotein:A10058T(K3353M))|(ORF1a_polyprotein:A10058T(K3353M))					12	0.002					794	0.007							2	0.016											5	0.001			388	0.003	5	0.009	0.02	0.029
10323		A10323C|(ORF1ab_polyprotein:AAG10057-10059CCG(K3353P))|(ORF1a_polyprotein:AAG10057-10059CCG(K3353P))																	2	0.017	2	0.016																	2	0	0.033	0.033
10323		A10323G|(ORF1ab_polyprotein:A10058G(K3353R))|(ORF1a_polyprotein:A10058G(K3353R))									34	0.001	14089	0.115																			5	0.001					3	0.116	0.001	0.117
10323		A10323C|(ORF1ab_polyprotein:AAG10057-10059ACT(K3353T))|(ORF1a_polyprotein:AAG10057-10059ACT(K3353T))													2	0.01	2	0.057	4	0.034	5	0.039																	4	0	0.14	0.14
10323		A10323C|(ORF1ab_polyprotein:A10058C(K3353T))|(ORF1a_polyprotein:A10058C(K3353T))	8	0.001			8	0.001			40	0.001	183	0.001	10	0.05			7	0.059	4	0.031	2	0.059					9	0.002	2	0.143	9	0.002					11	0.004	0.346	0.35
10324		G10324A|(ORF1ab_polyprotein:AAG10057-10059ACA(K3353T))|(ORF1a_polyprotein:AAG10057-10059ACA(K3353T))																	2	0.017																			1	0	0.017	0.017
10324		G10324T|(ORF1ab_polyprotein:AAG10057-10059CAT(K3353H))|(ORF1a_polyprotein:AAG10057-10059CAT(K3353H))					6	0.001							2	0.01	2	0.057			3	0.023																	4	0.001	0.09	0.091
10324		G10324A|(ORF1ab_polyprotein:G10059A(K3353K))|(ORF1a_polyprotein:G10059A(K3353K))																							2	0.095							9	0.002			215	0.002	3	0	0.099	0.099
10324		G10324T|(ORF1ab_polyprotein:AAG10057-10059ACT(K3353T))|(ORF1a_polyprotein:AAG10057-10059ACT(K3353T))													2	0.01	2	0.057	4	0.034	5	0.039																	4	0	0.14	0.14
10324		G10324T|(ORF1ab_polyprotein:G10059T(K3353N))|(ORF1a_polyprotein:G10059T(K3353N))					24	0.004			34	0.001	965	0.008	12	0.06			8	0.067	7	0.054	4	0.121									11	0.002			6659	0.049	9	0.013	0.353	0.366
10325		G10325A|(ORF1ab_polyprotein:G10060A(V3354I))|(ORF1a_polyprotein:G10060A(V3354I))													5	0.025			2	0.017																			2	0	0.042	0.042
10325		G10325C|(ORF1ab_polyprotein:G10060C(V3354L))|(ORF1a_polyprotein:G10060C(V3354L))													4	0.02	2	0.057	2	0.017	2	0.016																	4	0	0.11	0.11
10325		G10325T|(ORF1ab_polyprotein:G10060T(V3354F))|(ORF1a_polyprotein:G10060T(V3354F))					29	0.005			50	0.002	417	0.003	20	0.1	2	0.057	6	0.05	11	0.085											6	0.001			386	0.003	9	0.01	0.296	0.306
10326		T10326G|(ORF1ab_polyprotein:GTT10060-10062GGG(V3354G))|(ORF1a_polyprotein:GTT10060-10062GGG(V3354G))																			3	0.023																	1	0	0.023	0.023
10326		T10326G|(ORF1ab_polyprotein:T10061G(V3354G))|(ORF1a_polyprotein:T10061G(V3354G))					9	0.002							6	0.03			4	0.034	6	0.047							7	0.001							320	0.002	6	0.002	0.114	0.116
10327	RATG13	T10327A|(ORF1ab_polyprotein:T10062A(V3354V))|(ORF1a_polyprotein:T10062A(V3354V))											146	0.001																							1663	0.013	2	0.001	0.013	0.014
10327		T10327G|(ORF1ab_polyprotein:GTT10060-10062GGG(V3354G))|(ORF1a_polyprotein:GTT10060-10062GGG(V3354G))																			3	0.023																	1	0	0.023	0.023
10327		T10327G|(ORF1ab_polyprotein:T10062G(V3354V))|(ORF1a_polyprotein:T10062G(V3354V))					11	0.002			30	0.001			11	0.055	3	0.086	4	0.034	7	0.054																	6	0.003	0.229	0.232
10328		G10328A|(ORF1ab_polyprotein:G10063A(D3355N))|(ORF1a_polyprotein:G10063A(D3355N))													2	0.01					2	0.016											11	0.003					3	0	0.029	0.029
10328		G10328T|(ORF1ab_polyprotein:GAT10063-10065TCT(D3355S))|(ORF1a_polyprotein:GAT10063-10065TCT(D3355S))													3	0.015					3	0.023																	2	0	0.038	0.038
10328		G10328C|(ORF1ab_polyprotein:G10063C(D3355H))|(ORF1a_polyprotein:G10063C(D3355H))													4	0.02	2	0.057	2	0.017																			3	0	0.094	0.094
10328		G10328T|(ORF1ab_polyprotein:G10063T(D3355Y))|(ORF1a_polyprotein:G10063T(D3355Y))					22	0.004	30	0.001	31	0.001	435	0.004	11	0.055	4	0.114	8	0.067	6	0.047							6	0.001							111	0.001	10	0.01	0.285	0.295
10329		A10329G|(ORF1ab_polyprotein:A10064G(D3355G))|(ORF1a_polyprotein:A10064G(D3355G))																			3	0.023																	1	0	0.023	0.023
10329		A10329C|(ORF1ab_polyprotein:GAT10063-10065TCT(D3355S))|(ORF1a_polyprotein:GAT10063-10065TCT(D3355S))													3	0.015					3	0.023																	2	0	0.038	0.038
10329		A10329T|(ORF1ab_polyprotein:A10064T(D3355V))|(ORF1a_polyprotein:A10064T(D3355V))					8	0.001			39	0.001	192	0.002	2	0.01									2	0.133													5	0.004	0.143	0.147
10329		A10329C|(ORF1ab_polyprotein:A10064C(D3355A))|(ORF1a_polyprotein:A10064C(D3355A))					16	0.003			31	0.001	173	0.002	6	0.03			5	0.042	9	0.07																	6	0.006	0.142	0.148
10330		T10330C|(ORF1ab_polyprotein:T10065C(D3355D))|(ORF1a_polyprotein:T10065C(D3355D))																	2	0.017	2	0.016																	2	0	0.033	0.033
10330		T10330G|(ORF1ab_polyprotein:T10065G(D3355E))|(ORF1a_polyprotein:T10065G(D3355E))					13	0.002					141	0.001	4	0.02	2	0.057	4	0.034	7	0.054							8	0.002							572	0.006	8	0.003	0.173	0.176
10331		A10331C|(ORF1ab_polyprotein:ACA10066-10068CAA(T3356Q))|(ORF1a_polyprotein:ACA10066-10068CAA(T3356Q))																			2	0.016																	1	0	0.016	0.016
10331		A10331C|(ORF1ab_polyprotein:ACA10066-10068CCC(T3356P))|(ORF1a_polyprotein:ACA10066-10068CCC(T3356P))																	2	0.017	3	0.023																	2	0	0.04	0.04
10331		A10331T|(ORF1ab_polyprotein:A10066T(T3356S))|(ORF1a_polyprotein:A10066T(T3356S))					7	0.001					396	0.004	4	0.02			2	0.017	2	0.016																	5	0.005	0.053	0.058
10331		A10331C|(ORF1ab_polyprotein:A10066C(T3356P))|(ORF1a_polyprotein:A10066C(T3356P))					17	0.003			39	0.001	282	0.003	8	0.04	2	0.057	7	0.059	7	0.054											7	0.002					8	0.007	0.212	0.219
10332		C10332A|(ORF1ab_polyprotein:ACA10066-10068CAA(T3356Q))|(ORF1a_polyprotein:ACA10066-10068CAA(T3356Q))																			2	0.016																	1	0	0.016	0.016
10332		C10332G|(ORF1ab_polyprotein:C10067G(T3356R))|(ORF1a_polyprotein:C10067G(T3356R))																			4	0.031																	1	0	0.031	0.031
10332		C10332T|(ORF1ab_polyprotein:C10067T(T3356I))|(ORF1a_polyprotein:C10067T(T3356I))													4	0.02			2	0.017	2	0.016																	3	0	0.053	0.053
10332		C10332A|(ORF1ab_polyprotein:C10067A(T3356K))|(ORF1a_polyprotein:C10067A(T3356K))	9	0.001			17	0.003					130	0.001	4	0.02	3	0.086	9	0.076	6	0.047							6	0.001			6	0.001					9	0.005	0.231	0.236
10333	RATG13	A10333T|(ORF1ab_polyprotein:A10068T(T3356T))|(ORF1a_polyprotein:A10068T(T3356T))					7	0.001					157	0.001	4	0.02																							3	0.002	0.02	0.022
10333		A10333C|(ORF1ab_polyprotein:ACA10066-10068CCC(T3356P))|(ORF1a_polyprotein:ACA10066-10068CCC(T3356P))																	2	0.017	3	0.023																	2	0	0.04	0.04
10333		A10333C|(ORF1ab_polyprotein:A10068C(T3356T))|(ORF1a_polyprotein:A10068C(T3356T))					10	0.002							7	0.035			4	0.034	3	0.023																	4	0.002	0.092	0.094
10334		G10334A|(ORF1ab_polyprotein:G10069A(A3357T))|(ORF1a_polyprotein:G10069A(A3357T))					6	0.001													2	0.016																	2	0.001	0.016	0.017
10334		G10334C|(ORF1ab_polyprotein:G10069C(A3357P))|(ORF1a_polyprotein:G10069C(A3357P))					7	0.001					147	0.001	4	0.02																							3	0.002	0.02	0.022
10334		G10334T|(ORF1ab_polyprotein:G10069T(A3357S))|(ORF1a_polyprotein:G10069T(A3357S))					16	0.003			29	0.001	366	0.003	12	0.06	2	0.057	7	0.06	13	0.101																	7	0.007	0.278	0.285
10335		C10335A|(ORF1ab_polyprotein:GCC10069-10071GAA(A3357E))|(ORF1a_polyprotein:GCC10069-10071GAA(A3357E))																	2	0.017																			1	0	0.017	0.017
10335		C10335T|(ORF1ab_polyprotein:C10070T(A3357V))|(ORF1a_polyprotein:C10070T(A3357V))					7	0.001							7	0.035																							2	0.001	0.035	0.036
10335		C10335A|(ORF1ab_polyprotein:C10070A(A3357D))|(ORF1a_polyprotein:C10070A(A3357D))	9	0.001			11	0.002	30	0.001	42	0.002	403	0.004	4	0.02	2	0.057	6	0.051	6	0.047											20	0.005			2134	0.021	11	0.01	0.201	0.211
10336		C10336A|(ORF1ab_polyprotein:GCC10069-10071GAA(A3357E))|(ORF1a_polyprotein:GCC10069-10071GAA(A3357E))																	2	0.017																			1	0	0.017	0.017
10336		C10336T|(ORF1ab_polyprotein:C10071T(A3357A))|(ORF1a_polyprotein:C10071T(A3357A))					8	0.001											4	0.034	4	0.031																	3	0.001	0.065	0.066
10336		C10336G|(ORF1ab_polyprotein:C10071G(A3357A))|(ORF1a_polyprotein:C10071G(A3357A))					8	0.001							2	0.01	2	0.057			2	0.016																	4	0.001	0.083	0.084
10336		C10336A|(ORF1ab_polyprotein:C10071A(A3357A))|(ORF1a_polyprotein:C10071A(A3357A))	7	0.001			24	0.004	41	0.001	62	0.002	266	0.002	8	0.04	4	0.114	4	0.034	7	0.054							8	0.002			20	0.005			271	0.003	12	0.01	0.252	0.262
10337		A10337G|(ORF1ab_polyprotein:A10072G(N3358D))|(ORF1a_polyprotein:A10072G(N3358D))													2	0.01					4	0.031																	2	0	0.041	0.041
10337		A10337T|(ORF1ab_polyprotein:A10072T(N3358Y))|(ORF1a_polyprotein:A10072T(N3358Y))											355	0.003			2	0.057	4	0.034	3	0.023															115	0.001	5	0.003	0.115	0.118
10337		A10337C|(ORF1ab_polyprotein:A10072C(N3358H))|(ORF1a_polyprotein:A10072C(N3358H))					22	0.004			50	0.002			13	0.065	2	0.057	6	0.051	8	0.062											5	0.001					7	0.006	0.236	0.242
10338		A10338T|(ORF1ab_polyprotein:A10073T(N3358I))|(ORF1a_polyprotein:A10073T(N3358I))					7	0.001					205	0.002	2	0.01					2	0.016																	4	0.003	0.026	0.029
10338		A10338C|(ORF1ab_polyprotein:A10073C(N3358T))|(ORF1a_polyprotein:A10073C(N3358T))					16	0.003			61	0.002	205	0.002	11	0.055	3	0.086	13	0.111	8	0.062															215	0.002	8	0.007	0.316	0.323
10339		T10339A|(ORF1ab_polyprotein:T10074A(N3358K))|(ORF1a_polyprotein:T10074A(N3358K))															2	0.057															6	0.001					2	0	0.058	0.058
10339		T10339G|(ORF1ab_polyprotein:T10074G(N3358K))|(ORF1a_polyprotein:T10074G(N3358K))					6	0.001			28	0.001			5	0.025	2	0.057	3	0.026	4	0.031																	6	0.002	0.139	0.141
10340		C10340G|(ORF1ab_polyprotein:CCT10075-10077GAT(P3359D))|(ORF1a_polyprotein:CCT10075-10077GAT(P3359D))													3	0.015																							1	0	0.015	0.015
10340		C10340T|(ORF1ab_polyprotein:C10075T(P3359S))|(ORF1a_polyprotein:C10075T(P3359S))									28	0.001			4	0.02			2	0.017	2	0.016																	4	0.001	0.053	0.054
10340		C10340G|(ORF1ab_polyprotein:C10075G(P3359A))|(ORF1a_polyprotein:C10075G(P3359A))					6	0.001							3	0.015	3	0.086	2	0.017																			4	0.001	0.118	0.119
10340	RATG13	C10340A|(ORF1ab_polyprotein:C10075A(P3359T))|(ORF1a_polyprotein:C10075A(P3359T))	11	0.002	2	0.5	17	0.003					270	0.002	11	0.056			10	0.085	7	0.055			2	0.133							10	0.002			893	0.009	10	0.507	0.34	0.847
10341		C10341A|(ORF1ab_polyprotein:CCT10075-10077GAT(P3359D))|(ORF1a_polyprotein:CCT10075-10077GAT(P3359D))													3	0.015																							1	0	0.015	0.015
10341		C10341G|(ORF1ab_polyprotein:C10076G(P3359R))|(ORF1a_polyprotein:C10076G(P3359R))													3	0.015					3	0.023																	2	0	0.038	0.038
10341		C10341A|(ORF1ab_polyprotein:C10076A(P3359H))|(ORF1a_polyprotein:C10076A(P3359H))	9	0.001			14	0.002			46	0.002	372	0.003	9	0.046	2	0.057	7	0.06	5	0.039							6	0.001			8	0.002			727	0.007	11	0.008	0.212	0.22
10342		T10342G|(ORF1ab_polyprotein:T10077G(P3359P))|(ORF1a_polyprotein:T10077G(P3359P))					9	0.002					155	0.001							2	0.016																	3	0.003	0.016	0.019
10343		A10343C|(ORF1ab_polyprotein:AAG10078-10080CCG(K3360P))|(ORF1a_polyprotein:AAG10078-10080CCG(K3360P))																			2	0.016																	1	0	0.016	0.016
10343		A10343T|(ORF1ab_polyprotein:A10078T(K3360*))|(ORF1a_polyprotein:A10078T(K3360*))											353	0.003							2	0.016															841	0.008	3	0.003	0.024	0.027
10343		A10343C|(ORF1ab_polyprotein:A10078C(K3360Q))|(ORF1a_polyprotein:A10078C(K3360Q))					16	0.003			31	0.001			12	0.062	5	0.147	7	0.06	8	0.063																	6	0.004	0.332	0.336
10344		A10344C|(ORF1ab_polyprotein:AAG10078-10080ACT(K3360T))|(ORF1a_polyprotein:AAG10078-10080ACT(K3360T))													3	0.015																							1	0	0.015	0.015
10344		A10344C|(ORF1ab_polyprotein:AAG10078-10080CCG(K3360P))|(ORF1a_polyprotein:AAG10078-10080CCG(K3360P))																			2	0.016																	1	0	0.016	0.016
10344		A10344T|(ORF1ab_polyprotein:A10079T(K3360M))|(ORF1a_polyprotein:A10079T(K3360M))											261	0.002							2	0.016																	2	0.002	0.016	0.018
10344		A10344C|(ORF1ab_polyprotein:A10079C(K3360T))|(ORF1a_polyprotein:A10079C(K3360T))					17	0.003			49	0.002	144	0.001	8	0.041			10	0.086	11	0.088																	6	0.006	0.215	0.221
10345		G10345T|(ORF1ab_polyprotein:AAG10078-10080ACT(K3360T))|(ORF1a_polyprotein:AAG10078-10080ACT(K3360T))													3	0.015																							1	0	0.015	0.015
10345		G10345A|(ORF1ab_polyprotein:G10080A(K3360K))|(ORF1a_polyprotein:G10080A(K3360K))																			3	0.024																	1	0	0.024	0.024
10345		G10345T|(ORF1ab_polyprotein:G10080T(K3360N))|(ORF1a_polyprotein:G10080T(K3360N))	7	0.001			15	0.003			32	0.001	300	0.003	9	0.046	3	0.088	4	0.035	10	0.08			2	0.133			5	0.001			7	0.002					11	0.008	0.385	0.393
10346		A10346-10346del|(ORF1ab_polyprotein:10081-10081del(3361fs))|(ORF1a_polyprotein:10081-10081del(3361fs))																			2	0.016																	1	0	0.016	0.016
10346		A10346G|(ORF1ab_polyprotein:A10081G(T3361A))|(ORF1a_polyprotein:A10081G(T3361A))																			2	0.016							5	0.001									2	0	0.017	0.017
10346		A10346C|(ORF1ab_polyprotein:ACA10081-10083CCC(T3361P))|(ORF1a_polyprotein:ACA10081-10083CCC(T3361P))																	4	0.035																			1	0	0.035	0.035
10346		A10346T|(ORF1ab_polyprotein:A10081T(T3361S))|(ORF1a_polyprotein:A10081T(T3361S))					7	0.001					240	0.002	3	0.015			4	0.035																			4	0.003	0.05	0.053
10346		A10346C|(ORF1ab_polyprotein:A10081C(T3361P))|(ORF1a_polyprotein:A10081C(T3361P))					20	0.003			47	0.002			16	0.082	2	0.059	6	0.053	9	0.073											7	0.002					7	0.005	0.269	0.274
10347		C10347T|(ORF1ab_polyprotein:C10082T(T3361I))|(ORF1a_polyprotein:C10082T(T3361I))					6	0.001											2	0.018																			2	0.001	0.018	0.019
10347		C10347A|(ORF1ab_polyprotein:C10082A(T3361K))|(ORF1a_polyprotein:C10082A(T3361K))	10	0.001			14	0.002			43	0.002	265	0.002	10	0.052			8	0.07	6	0.048							6	0.001			10	0.002					9	0.007	0.173	0.18
10348		A10348C|(ORF1ab_polyprotein:ACA10081-10083CCC(T3361P))|(ORF1a_polyprotein:ACA10081-10083CCC(T3361P))																	4	0.035																			1	0	0.035	0.035
10348		A10348T|(ORF1ab_polyprotein:A10083T(T3361T))|(ORF1a_polyprotein:A10083T(T3361T))					7	0.001					293	0.003	2	0.01	2	0.059			3	0.024																	5	0.004	0.093	0.097
10348		A10348C|(ORF1ab_polyprotein:A10083C(T3361T))|(ORF1a_polyprotein:A10083C(T3361T))					17	0.003			33	0.001			6	0.031	2	0.059	5	0.044	4	0.033																	6	0.004	0.167	0.171
10349		C10349A|(ORF1ab_polyprotein:CCT10084-10086AAT(P3362N))|(ORF1a_polyprotein:CCT10084-10086AAT(P3362N))													2	0.01					2	0.016																	2	0	0.026	0.026
10349		C10349G|(ORF1ab_polyprotein:C10084G(P3362A))|(ORF1a_polyprotein:C10084G(P3362A))													2	0.01					2	0.016																	2	0	0.026	0.026
10349		C10349T|(ORF1ab_polyprotein:C10084T(P3362S))|(ORF1a_polyprotein:C10084T(P3362S))					8	0.001							2	0.01			3	0.027																			3	0.001	0.037	0.038
10349		C10349A|(ORF1ab_polyprotein:C10084A(P3362T))|(ORF1a_polyprotein:C10084A(P3362T))	11	0.002			12	0.002			47	0.002	404	0.004	8	0.042			5	0.044	8	0.066			3	0.2							18	0.004			2358	0.023	10	0.01	0.379	0.389
10350		C10350A|(ORF1ab_polyprotein:CCT10084-10086CAG(P3362Q))|(ORF1a_polyprotein:CCT10084-10086CAG(P3362Q))													3	0.016																							1	0	0.016	0.016
10350		C10350G|(ORF1ab_polyprotein:C10085G(P3362R))|(ORF1a_polyprotein:C10085G(P3362R))					6	0.001													2	0.016																	2	0.001	0.016	0.017
10350		C10350A|(ORF1ab_polyprotein:CCT10084-10086AAT(P3362N))|(ORF1a_polyprotein:CCT10084-10086AAT(P3362N))													2	0.01					2	0.016																	2	0	0.026	0.026
10350		C10350T|(ORF1ab_polyprotein:C10085T(P3362L))|(ORF1a_polyprotein:C10085T(P3362L))					10	0.002							2	0.01			3	0.027	2	0.016																	4	0.002	0.053	0.055
10350		C10350A|(ORF1ab_polyprotein:C10085A(P3362H))|(ORF1a_polyprotein:C10085A(P3362H))	15	0.002			11	0.002			39	0.001	474	0.004	11	0.058			8	0.071	11	0.09							7	0.001			8	0.002			721	0.007	10	0.009	0.229	0.238
10351		T10351G|(ORF1ab_polyprotein:CCT10084-10086CAG(P3362Q))|(ORF1a_polyprotein:CCT10084-10086CAG(P3362Q))													3	0.016																							1	0	0.016	0.016
10351		10351-insertA|(ORF1ab_polyprotein:10086insertA(3362fs))|(ORF1a_polyprotein:10086insertA(3362fs))																			2	0.017																	1	0	0.017	0.017
10351		T10351A|(ORF1ab_polyprotein:T10086A(P3362P))|(ORF1a_polyprotein:T10086A(P3362P))					6	0.001			35	0.001							2	0.018																			3	0.002	0.018	0.02
10351		T10351G|(ORF1ab_polyprotein:T10086G(P3362P))|(ORF1a_polyprotein:T10086G(P3362P))					15	0.003			33	0.001			3	0.016	3	0.091	3	0.027	3	0.025							5	0.001									7	0.004	0.16	0.164
10352		A10352C|(ORF1ab_polyprotein:AAG10087-10089CCG(K3363P))|(ORF1a_polyprotein:AAG10087-10089CCG(K3363P))																	2	0.018																			1	0	0.018	0.018
10352		A10352C|(ORF1ab_polyprotein:AAG10087-10089CAT(K3363H))|(ORF1a_polyprotein:AAG10087-10089CAT(K3363H))													3	0.016					3	0.025																	2	0	0.041	0.041
10352		A10352T|(ORF1ab_polyprotein:A10087T(K3363*))|(ORF1a_polyprotein:A10087T(K3363*))					6	0.001			33	0.001	393	0.004	3	0.016			3	0.027	4	0.034															448	0.004	7	0.006	0.081	0.087
10352		A10352C|(ORF1ab_polyprotein:A10087C(K3363Q))|(ORF1a_polyprotein:A10087C(K3363Q))					21	0.004			42	0.002	152	0.001	12	0.063	2	0.061	10	0.089	8	0.067																	7	0.007	0.28	0.287
10353		A10353C|(ORF1ab_polyprotein:AAG10087-10089CCG(K3363P))|(ORF1a_polyprotein:AAG10087-10089CCG(K3363P))																	2	0.018																			1	0	0.018	0.018
10353		A10353T|(ORF1ab_polyprotein:A10088T(K3363M))|(ORF1a_polyprotein:A10088T(K3363M))					6	0.001					253	0.002	4	0.021			2	0.018	2	0.017																	5	0.003	0.056	0.059
10353		A10353C|(ORF1ab_polyprotein:A10088C(K3363T))|(ORF1a_polyprotein:A10088C(K3363T))					27	0.005			51	0.002	178	0.002	15	0.079	3	0.091	3	0.027	7	0.059																	7	0.009	0.256	0.265
10354		G10354T|(ORF1ab_polyprotein:AAG10087-10089CAT(K3363H))|(ORF1a_polyprotein:AAG10087-10089CAT(K3363H))													3	0.016					3	0.025																	2	0	0.041	0.041
10354		G10354T|(ORF1ab_polyprotein:G10089T(K3363N))|(ORF1a_polyprotein:G10089T(K3363N))					12	0.002					321	0.003	4	0.021	2	0.061	3	0.027	4	0.034							5	0.001							801	0.008	8	0.005	0.152	0.157
10355		T10355A|(ORF1ab_polyprotein:T10090A(Y3364N))|(ORF1a_polyprotein:T10090A(Y3364N))					10	0.002			33	0.001							5	0.045	2	0.017																	4	0.003	0.062	0.065
10355		T10355G|(ORF1ab_polyprotein:T10090G(Y3364D))|(ORF1a_polyprotein:T10090G(Y3364D))					22	0.004			41	0.001			4	0.021			2	0.018	3	0.026																	5	0.005	0.065	0.07
10355		T10355C|(ORF1ab_polyprotein:T10090C(Y3364H))|(ORF1a_polyprotein:T10090C(Y3364H))													3	0.016	2	0.061	3	0.027	4	0.034																	4	0	0.138	0.138
10356		A10356T|(ORF1ab_polyprotein:A10091T(Y3364F))|(ORF1a_polyprotein:A10091T(Y3364F))									28	0.001	271	0.002	2	0.011					2	0.017																	4	0.003	0.028	0.031
10356		A10356G|(ORF1ab_polyprotein:A10091G(Y3364C))|(ORF1a_polyprotein:A10091G(Y3364C))													2	0.011					3	0.026																	2	0	0.037	0.037
10356		A10356C|(ORF1ab_polyprotein:A10091C(Y3364S))|(ORF1a_polyprotein:A10091C(Y3364S))					24	0.004			39	0.001			16	0.085	3	0.091	9	0.082	5	0.043																	6	0.005	0.301	0.306
10357		T10357C|(ORF1ab_polyprotein:T10092C(Y3364Y))|(ORF1a_polyprotein:T10092C(Y3364Y))													3	0.016																							1	0	0.016	0.016
10357		T10357G|(ORF1ab_polyprotein:T10092G(Y3364*))|(ORF1a_polyprotein:T10092G(Y3364*))	11	0.002			14	0.002							11	0.059			6	0.055	5	0.043																	5	0.004	0.157	0.161
10358		A10358G|(ORF1ab_polyprotein:A10093G(K3365E))|(ORF1a_polyprotein:A10093G(K3365E))													3	0.016																							1	0	0.016	0.016
10358		A10358C|(ORF1ab_polyprotein:AAG10093-10095CTG(K3365L))|(ORF1a_polyprotein:AAG10093-10095CTG(K3365L))																			2	0.017																	1	0	0.017	0.017
10358		A10358T|(ORF1ab_polyprotein:A10093T(K3365*))|(ORF1a_polyprotein:A10093T(K3365*))											722	0.006							2	0.017															1357	0.013	3	0.006	0.03	0.036
10358		A10358C|(ORF1ab_polyprotein:A10093C(K3365Q))|(ORF1a_polyprotein:A10093C(K3365Q))					18	0.003			44	0.002			12	0.064	3	0.091	8	0.073	4	0.034																	6	0.005	0.262	0.267
10359		A10359T|(ORF1ab_polyprotein:AAG10093-10095CTG(K3365L))|(ORF1a_polyprotein:AAG10093-10095CTG(K3365L))																			2	0.017																	1	0	0.017	0.017
10359		A10359T|(ORF1ab_polyprotein:A10094T(K3365M))|(ORF1a_polyprotein:A10094T(K3365M))											275	0.002	3	0.016					2	0.017																	3	0.002	0.033	0.035
10359		A10359C|(ORF1ab_polyprotein:A10094C(K3365T))|(ORF1a_polyprotein:A10094C(K3365T))					22	0.004			76	0.003			12	0.064	2	0.062	6	0.055	8	0.07									2	0.2							7	0.007	0.451	0.458
10360		G10360T|(ORF1ab_polyprotein:G10095T(K3365N))|(ORF1a_polyprotein:G10095T(K3365N))					23	0.004					265	0.002	8	0.043	2	0.062	4	0.037	2	0.018											5	0.001			215	0.002	8	0.006	0.163	0.169
10361		T10361G|(ORF1ab_polyprotein:T10096G(F3366V))|(ORF1a_polyprotein:T10096G(F3366V))	9	0.001			12	0.002			35	0.001			4	0.022																							4	0.004	0.022	0.026
10361		T10361A|(ORF1ab_polyprotein:T10096A(F3366I))|(ORF1a_polyprotein:T10096A(F3366I))					6	0.001					288	0.003	5	0.027																					178	0.002	4	0.004	0.029	0.033
10362		T10362A|(ORF1ab_polyprotein:T10097A(F3366Y))|(ORF1a_polyprotein:T10097A(F3366Y))													4	0.022																							1	0	0.022	0.022
10362		T10362C|(ORF1ab_polyprotein:T10097C(F3366S))|(ORF1a_polyprotein:T10097C(F3366S))													4	0.022					3	0.027																	2	0	0.049	0.049
10362		T10362G|(ORF1ab_polyprotein:T10097G(F3366C))|(ORF1a_polyprotein:T10097G(F3366C))	16	0.002			9	0.002							10	0.054			3	0.028	2	0.018	2	0.118					6	0.001	2	0.2					173	0.002	9	0.004	0.421	0.425
10363		T10363G|(ORF1ab_polyprotein:T10098G(F3366L))|(ORF1a_polyprotein:T10098G(F3366L))					10	0.001			34	0.001			3	0.016					3	0.004																	4	0.002	0.02	0.022
10364		G10364T|(ORF1ab_polyprotein:G10099T(V3367F))|(ORF1a_polyprotein:G10099T(V3367F))					16	0.002			40	0.001	274	0.002	10	0.056	2	0.005	11	0.103	3	0.004																	7	0.005	0.168	0.173
10365		T10365G|(ORF1ab_polyprotein:T10100G(V3367G))|(ORF1a_polyprotein:T10100G(V3367G))											268	0.002	9	0.051	3	0.008																			332	0.003	4	0.002	0.062	0.064
10366		T10366G|(ORF1ab_polyprotein:T10101G(V3367V))|(ORF1a_polyprotein:T10101G(V3367V))	7	0.001			11	0.001							6	0.035					3	0.004											5	0.001					5	0.002	0.04	0.042
10367		C10367A|(ORF1ab_polyprotein:C10102A(R3368S))|(ORF1a_polyprotein:C10102A(R3368S))											278	0.002	4	0.024			5	0.051	4	0.005							6	0.001									5	0.002	0.081	0.083
10367		C10367T|(ORF1ab_polyprotein:CGC10102-10104TGA(R3368*))|(ORF1a_polyprotein:CGC10102-10104TGA(R3368*))																							2	0.133													1	0	0.133	0.133
10368		G10368T|(ORF1ab_polyprotein:G10103T(R3368L))|(ORF1a_polyprotein:G10103T(R3368L))											386	0.003					2	0.034									6	0.001							909	0.009	4	0.003	0.044	0.047
10369		C10369T|(ORF1ab_polyprotein:C10104T(R3368R))|(ORF1a_polyprotein:C10104T(R3368R))	7	0.001											4	0.046																							2	0.001	0.046	0.047
10369		C10369A|(ORF1ab_polyprotein:C10104A(R3368R))|(ORF1a_polyprotein:C10104A(R3368R))	7	0.001									166	0.001	9	0.103					6	0.008											8	0.002					5	0.002	0.113	0.115
10369		C10369A|(ORF1ab_polyprotein:CGC10102-10104TGA(R3368*))|(ORF1a_polyprotein:CGC10102-10104TGA(R3368*))																							2	0.133													1	0	0.133	0.133
10371		T10371G|(ORF1ab_polyprotein:T10106G(I3369S))|(ORF1a_polyprotein:T10106G(I3369S))	13	0.002			8	0.001							8	0.092					2	0.003											6	0.001			167	0.002	6	0.003	0.098	0.101
10372		T10372G|(ORF1ab_polyprotein:T10107G(I3369M))|(ORF1a_polyprotein:T10107G(I3369M))													4	0.046	2	0.005	3	0.052	3	0.004																	4	0	0.107	0.107
10373		C10373A|(ORF1ab_polyprotein:C10108A(Q3370K))|(ORF1a_polyprotein:C10108A(Q3370K))	7	0.001			8	0.001					148	0.001	3	0.034			2	0.034	5	0.006																	6	0.003	0.074	0.077
10373		C10373T|(ORF1ab_polyprotein:C10108T(Q3370*))|(ORF1a_polyprotein:C10108T(Q3370*))													4	0.046			5	0.086			2	0.118															3	0	0.25	0.25
10376		C10376G|(ORF1ab_polyprotein:C10111G(P3371A))|(ORF1a_polyprotein:C10111G(P3371A))													2	0.024																							1	0	0.024	0.024
10376		C10376A|(ORF1ab_polyprotein:C10111A(P3371T))|(ORF1a_polyprotein:C10111A(P3371T))	7	0.001									245	0.002	9	0.108			5	0.089	2	0.003			2	0.133							11	0.003			608	0.006	8	0.003	0.342	0.345
10376		C10376T|(ORF1ab_polyprotein:C10111T(P3371S))|(ORF1a_polyprotein:C10111T(P3371S))									8887	0.312	14318	0.127	6	0.072			6	0.107	4	0.005																	5	0.439	0.184	0.623
10377		C10377T|(ORF1ab_polyprotein:C10112T(P3371L))|(ORF1a_polyprotein:C10112T(P3371L))																			4	0.005											44	0.01					2	0	0.015	0.015
10377		C10377A|(ORF1ab_polyprotein:C10112A(P3371Q))|(ORF1a_polyprotein:C10112A(P3371Q))											160	0.001	6	0.075	3	0.008	3	0.054									6	0.001									5	0.001	0.138	0.139
10379		G10379T|(ORF1ab_polyprotein:G10114T(G3372*))|(ORF1a_polyprotein:G10114T(G3372*))											341	0.003							2	0.003							7	0.001			6	0.001			970	0.009	5	0.003	0.014	0.017
10380		G10380T|(ORF1ab_polyprotein:G10115T(G3372V))|(ORF1a_polyprotein:G10115T(G3372V))											173	0.002	2	0.032													7	0.001									3	0.002	0.033	0.035
10381		AC10381-10382del|(ORF1ab_polyprotein:10116-10117del(3372fs))|(ORF1a_polyprotein:10116-10117del(3372fs))													2	0.035																							1	0	0.035	0.035
10381		A10381T|(ORF1ab_polyprotein:A10116T(G3372G))|(ORF1a_polyprotein:A10116T(G3372G))											202	0.002					2	0.047																			2	0.002	0.047	0.049
10382		C10382T|(ORF1ab_polyprotein:C10117T(Q3373*))|(ORF1a_polyprotein:C10117T(Q3373*))	7	0.001			11	0.002							5	0.088					5	0.006							7	0.001			6	0.001					6	0.003	0.096	0.099
10382		C10382A|(ORF1ab_polyprotein:C10117A(Q3373K))|(ORF1a_polyprotein:C10117A(Q3373K))	10	0.001			9	0.001					175	0.002	4	0.07			4	0.098	4	0.005			2	0.2							15	0.004					8	0.004	0.377	0.381
10385		A10385T|(ORF1ab_polyprotein:A10120T(T3374S))|(ORF1a_polyprotein:A10120T(T3374S))											373	0.003	2	0.042													7	0.001							268	0.003	4	0.003	0.046	0.049
10385		A10385T|(ORF1ab_polyprotein:ACT10120-10122TTT(T3374F))|(ORF1a_polyprotein:ACT10120-10122TTT(T3374F))																	2	0.061																			1	0	0.061	0.061
10385		AC10385-10386del|(ORF1ab_polyprotein:10120-10121del(3374fs))|(ORF1a_polyprotein:10120-10121del(3374fs))	13	0.002			48	0.007			35	0.001			40	0.833	7	0.019	25	0.758	36	0.047	10	0.833	6	0.857			11	0.002									10	0.01	3.349	3.359
10386		C10386G|(ORF1ab_polyprotein:C10121G(T3374S))|(ORF1a_polyprotein:C10121G(T3374S))													2	0.042																							1	0	0.042	0.042
10386		C10386T|(ORF1ab_polyprotein:ACT10120-10122TTT(T3374F))|(ORF1a_polyprotein:ACT10120-10122TTT(T3374F))																	2	0.061																			1	0	0.061	0.061
10386		C10386T|(ORF1ab_polyprotein:C10121T(T3374I))|(ORF1a_polyprotein:C10121T(T3374I))					8	0.001							3	0.062	3	0.008	6	0.182	3	0.004																	5	0.001	0.256	0.257
10399		A10399G|(ORF1ab_polyprotein:A10134G(L3378L))|(ORF1a_polyprotein:A10134G(L3378L))	97	0.014																									75	0.014									2	0.014	0.014	0.028
10444		G10444T|(ORF1ab_polyprotein:G10179T(M3393I))|(ORF1a_polyprotein:G10179T(M3393I))													2	0.111																							1	0	0.111	0.111
10447		G10447T|(ORF1ab_polyprotein:G10182T(R3394S))|(ORF1a_polyprotein:G10182T(R3394S))											121	0.001	2	0.111			2	0.2																			3	0.001	0.311	0.312
10448		C10448A|(ORF1ab_polyprotein:C10183A(P3395T))|(ORF1a_polyprotein:C10183A(P3395T))													2	0.105																							1	0	0.105	0.105
10456	RATG13	C10456T|(ORF1ab_polyprotein:C10191T(F3397F))|(ORF1a_polyprotein:C10191T(F3397F))							347	0.011											2	0.003																	2	0.011	0.003	0.014
10463		A10463T|(ORF1ab_polyprotein:A10198T(K3400*))|(ORF1a_polyprotein:A10198T(K3400*))					2	0.001																													32	0.015	2	0.001	0.015	0.016
10465		G10465T|(ORF1ab_polyprotein:G10200T(K3400N))|(ORF1a_polyprotein:G10200T(K3400N))							13	0.003	4	0.002																									169	0.077	3	0.005	0.077	0.082
10466		G10466T|(ORF1ab_polyprotein:G10201T(G3401C))|(ORF1a_polyprotein:G10201T(G3401C))							10	0.002	3	0.002																									119	0.054	3	0.004	0.054	0.058
10467		G10467T|(ORF1ab_polyprotein:G10202T(G3401V))|(ORF1a_polyprotein:G10202T(G3401V))					2	0.001	9	0.002					3	0.158	2	0.006																			7	0.003	5	0.003	0.167	0.17
10470		C10470A|(ORF1ab_polyprotein:C10205A(S3402*))|(ORF1a_polyprotein:C10205A(S3402*))					2	0.001			3	0.002																									178	0.08	3	0.003	0.08	0.083
10471		A10471C|(ORF1ab_polyprotein:A10206C(S3402S))|(ORF1a_polyprotein:A10206C(S3402S))					2	0.001											2	0.182																			2	0.001	0.182	0.183
10474		C10474A|(ORF1ab_polyprotein:C10209A(F3403L))|(ORF1a_polyprotein:C10209A(F3403L))							6	0.001	4	0.002																									253	0.114	3	0.003	0.114	0.117
10475		C10475A|(ORF1ab_polyprotein:C10210A(L3404I))|(ORF1a_polyprotein:C10210A(L3404I))							7	0.002																											114	0.051	2	0.002	0.051	0.053
10476		T10476A|(ORF1ab_polyprotein:T10211A(L3404H))|(ORF1a_polyprotein:T10211A(L3404H))																																			71	0.032	1	0	0.032	0.032
10479		A10479C|(ORF1ab_polyprotein:A10214C(N3405T))|(ORF1a_polyprotein:A10214C(N3405T))									5	0.003							2	0.118	2	0.003																	3	0.003	0.121	0.124
10480		T10480A|(ORF1ab_polyprotein:T10215A(N3405K))|(ORF1a_polyprotein:T10215A(N3405K))					2	0.001			2	0.001																									44	0.02	3	0.002	0.02	0.022
10481		G10481T|(ORF1ab_polyprotein:G10216T(G3406C))|(ORF1a_polyprotein:G10216T(G3406C))					3	0.002			4	0.002			2	0.067					2	0.003															291	0.13	5	0.004	0.2	0.204
10482		G10482T|(ORF1ab_polyprotein:G10217T(G3406V))|(ORF1a_polyprotein:G10217T(G3406V))					3	0.002	7	0.002	5	0.003			3	0.1																					74	0.033	5	0.007	0.133	0.14
10483		T10483G|(ORF1ab_polyprotein:T10218G(G3406G))|(ORF1a_polyprotein:T10218G(G3406G))					6	0.003			2	0.001			2	0.067			4	0.235	8	0.01															7	0.003	6	0.004	0.315	0.319
10485		C10485G|(ORF1ab_polyprotein:C10220G(S3407*))|(ORF1a_polyprotein:C10220G(S3407*))					2	0.001																													30	0.013	2	0.001	0.013	0.014
10485		C10485A|(ORF1ab_polyprotein:TCA10219-10221TAT(S3407Y))|(ORF1a_polyprotein:TCA10219-10221TAT(S3407Y))																																			44	0.02	1	0	0.02	0.02
10485		C10485A|(ORF1ab_polyprotein:C10220A(S3407*))|(ORF1a_polyprotein:C10220A(S3407*))					3	0.002			3	0.002			4	0.133					2	0.003															214	0.095	5	0.004	0.231	0.235
10486	RATG13	A10486T|(ORF1ab_polyprotein:TCA10219-10221TAT(S3407Y))|(ORF1a_polyprotein:TCA10219-10221TAT(S3407Y))																																			44	0.02	1	0	0.02	0.02
10486	RATG13	A10486T|(ORF1ab_polyprotein:A10221T(S3407S))|(ORF1a_polyprotein:A10221T(S3407S))					4	0.002			3	0.002																									69	0.031	3	0.004	0.031	0.035
10486		A10486C|(ORF1ab_polyprotein:A10221C(S3407S))|(ORF1a_polyprotein:A10221C(S3407S))					4	0.002											2	0.105																			2	0.002	0.105	0.107
10487		T10487G|(ORF1ab_polyprotein:T10222G(C3408G))|(ORF1a_polyprotein:T10222G(C3408G))					4	0.002							2	0.065			2	0.105	3	0.004															38	0.017	5	0.002	0.191	0.193
10488		G10488A|(ORF1ab_polyprotein:G10223A(C3408Y))|(ORF1a_polyprotein:G10223A(C3408Y))													2	0.065																							1	0	0.065	0.065
10488		G10488T|(ORF1ab_polyprotein:G10223T(C3408F))|(ORF1a_polyprotein:G10223T(C3408F))					5	0.003	6	0.001	2	0.001			2	0.065			3	0.158	2	0.003							2	0.004							82	0.036	8	0.005	0.266	0.271
10489		T10489G|(ORF1ab_polyprotein:T10224G(C3408W))|(ORF1a_polyprotein:T10224G(C3408W))					7	0.004			4	0.002									2	0.003															14	0.006	4	0.006	0.009	0.015
10490		G10490T|(ORF1ab_polyprotein:G10225T(G3409C))|(ORF1a_polyprotein:G10225T(G3409C))					3	0.002	5	0.001	7	0.004			3	0.097																					40	0.018	5	0.007	0.115	0.122
10491		G10491T|(ORF1ab_polyprotein:G10226T(G3409V))|(ORF1a_polyprotein:G10226T(G3409V))					3	0.002			10	0.005			3	0.097																					53	0.024	4	0.007	0.121	0.128
10492		T10492G|(ORF1ab_polyprotein:T10227G(G3409G))|(ORF1a_polyprotein:T10227G(G3409G))					7	0.004			6	0.003							2	0.105	6	0.008															38	0.017	5	0.007	0.13	0.137
10493		A10493T|(ORF1ab_polyprotein:A10228T(S3410C))|(ORF1a_polyprotein:A10228T(S3410C))					3	0.002																													107	0.048	2	0.002	0.048	0.05
10494		G10494T|(ORF1ab_polyprotein:G10229T(S3410I))|(ORF1a_polyprotein:G10229T(S3410I))					3	0.002			2	0.001			2	0.065																					29	0.013	4	0.003	0.078	0.081
10495		T10495G|(ORF1ab_polyprotein:T10230G(S3410R))|(ORF1a_polyprotein:T10230G(S3410R))					4	0.002	7	0.002	6	0.003									4	0.005															12	0.005	5	0.007	0.01	0.017
10496		G10496C|(ORF1ab_polyprotein:G10231C(V3411L))|(ORF1a_polyprotein:G10231C(V3411L))					2	0.001							2	0.065																							2	0.001	0.065	0.066
10497		T10497G|(ORF1ab_polyprotein:T10232G(V3411G))|(ORF1a_polyprotein:T10232G(V3411G))					2	0.001			4	0.002			4	0.129																					11	0.005	4	0.003	0.134	0.137
10498		T10498G|(ORF1ab_polyprotein:T10233G(V3411V))|(ORF1a_polyprotein:T10233G(V3411V))					5	0.003			6	0.003									4	0.005															24	0.011	4	0.006	0.016	0.022
10499		G10499T|(ORF1ab_polyprotein:G10234T(G3412C))|(ORF1a_polyprotein:G10234T(G3412C))							9	0.002	2	0.001			2	0.065			2	0.105																	130	0.058	5	0.003	0.228	0.231
10500		G10500T|(ORF1ab_polyprotein:G10235T(G3412V))|(ORF1a_polyprotein:G10235T(G3412V))					2	0.001			4	0.002			3	0.097					5	0.006															45	0.02	5	0.003	0.123	0.126
10501		T10501G|(ORF1ab_polyprotein:T10236G(G3412G))|(ORF1a_polyprotein:T10236G(G3412G))					8	0.005	6	0.001	4	0.002									2	0.003															39	0.017	5	0.008	0.02	0.028
10502		T10502G|(ORF1ab_polyprotein:T10237G(F3413V))|(ORF1a_polyprotein:T10237G(F3413V))					6	0.003			5	0.003			3	0.097	2	0.005			7	0.009															19	0.008	6	0.006	0.119	0.125
10503		T10503G|(ORF1ab_polyprotein:T10238G(F3413C))|(ORF1a_polyprotein:T10238G(F3413C))					2	0.001	6	0.001	4	0.002			2	0.065					2	0.003															10	0.004	6	0.004	0.072	0.076
10504		T10504G|(ORF1ab_polyprotein:T10239G(F3413L))|(ORF1a_polyprotein:T10239G(F3413L))					3	0.002											2	0.105																			2	0.002	0.105	0.107
10505		A10505T|(ORF1ab_polyprotein:AAC10240-10242TTC(N3414F))|(ORF1a_polyprotein:AAC10240-10242TTC(N3414F))																																			34	0.015	1	0	0.015	0.015
10505		A10505T|(ORF1ab_polyprotein:AAC10240-10242TAA(N3414*))|(ORF1a_polyprotein:AAC10240-10242TAA(N3414*))																																			46	0.02	1	0	0.02	0.02
10505		A10505T|(ORF1ab_polyprotein:A10240T(N3414Y))|(ORF1a_polyprotein:A10240T(N3414Y))					3	0.002																													101	0.045	2	0.002	0.045	0.047
10505		A10505C|(ORF1ab_polyprotein:A10240C(N3414H))|(ORF1a_polyprotein:A10240C(N3414H))					6	0.003			2	0.001			2	0.065	2	0.005											2	0.004									5	0.004	0.074	0.078
10506		A10506T|(ORF1ab_polyprotein:AAC10240-10242ATA(N3414I))|(ORF1a_polyprotein:AAC10240-10242ATA(N3414I))																																			34	0.015	1	0	0.015	0.015
10506		A10506T|(ORF1ab_polyprotein:AAC10240-10242TTC(N3414F))|(ORF1a_polyprotein:AAC10240-10242TTC(N3414F))																																			34	0.015	1	0	0.015	0.015
10506		A10506T|(ORF1ab_polyprotein:A10241T(N3414I))|(ORF1a_polyprotein:A10241T(N3414I))									3	0.002																									113	0.05	2	0.002	0.05	0.052
10507		C10507A|(ORF1ab_polyprotein:AAC10240-10242ATA(N3414I))|(ORF1a_polyprotein:AAC10240-10242ATA(N3414I))																																			34	0.015	1	0	0.015	0.015
10507		C10507A|(ORF1ab_polyprotein:AAC10240-10242TAA(N3414*))|(ORF1a_polyprotein:AAC10240-10242TAA(N3414*))																																			46	0.02	1	0	0.02	0.02
10507		C10507A|(ORF1ab_polyprotein:C10242A(N3414K))|(ORF1a_polyprotein:C10242A(N3414K))					3	0.002	5	0.001	4	0.002					3	0.008	2	0.105	2	0.003															143	0.063	7	0.005	0.179	0.184
10508		A10508T|(ORF1ab_polyprotein:A10243T(I3415L))|(ORF1a_polyprotein:A10243T(I3415L))					3	0.002	9	0.002	4	0.002									3	0.004															20	0.009	5	0.006	0.013	0.019
10508		A10508C|(ORF1ab_polyprotein:A10243C(I3415L))|(ORF1a_polyprotein:A10243C(I3415L))					6	0.003			2	0.001			2	0.065																					5	0.002	4	0.004	0.067	0.071
10509		T10509C|(ORF1ab_polyprotein:T10244C(I3415T))|(ORF1a_polyprotein:T10244C(I3415T))					3	0.002							2	0.065																							2	0.002	0.065	0.067
10510		A10510T|(ORF1ab_polyprotein:A10245T(I3415I))|(ORF1a_polyprotein:A10245T(I3415I))					3	0.002									2	0.005																			27	0.012	3	0.002	0.017	0.019
10510		A10510C|(ORF1ab_polyprotein:A10245C(I3415I))|(ORF1a_polyprotein:A10245C(I3415I))					3	0.002	8	0.002	6	0.003			2	0.065																					4	0.002	5	0.007	0.067	0.074
10511		G10511T|(ORF1ab_polyprotein:G10246T(D3416Y))|(ORF1a_polyprotein:G10246T(D3416Y))					3	0.002	9	0.002	11	0.006			5	0.161					3	0.004															245	0.106	6	0.01	0.271	0.281
10512		A10512C|(ORF1ab_polyprotein:A10247C(D3416A))|(ORF1a_polyprotein:A10247C(D3416A))					4	0.002			4	0.002			5	0.161																							3	0.004	0.161	0.165
10514		T10514G|(ORF1ab_polyprotein:T10249G(Y3417D))|(ORF1a_polyprotein:T10249G(Y3417D))					4	0.002			6	0.003			2	0.065			2	0.105	5	0.006																	5	0.005	0.176	0.181
10515		A10515T|(ORF1ab_polyprotein:A10250T(Y3417F))|(ORF1a_polyprotein:A10250T(Y3417F))									4	0.002																									113	0.03	2	0.002	0.03	0.032
10515		A10515C|(ORF1ab_polyprotein:A10250C(Y3417S))|(ORF1a_polyprotein:A10250C(Y3417S))					3	0.002			4	0.002			5	0.161					4	0.005																	4	0.004	0.166	0.17
10516		T10516G|(ORF1ab_polyprotein:T10251G(Y3417*))|(ORF1a_polyprotein:T10251G(Y3417*))					7	0.004			3	0.002			3	0.097																					7	0.002	4	0.006	0.099	0.105
10517		G10517T|(ORF1ab_polyprotein:GAC10252-10254TAA(D3418*))|(ORF1a_polyprotein:GAC10252-10254TAA(D3418*))																																			115	0.03	1	0	0.03	0.03
10517		G10517T|(ORF1ab_polyprotein:G10252T(D3418Y))|(ORF1a_polyprotein:G10252T(D3418Y))					3	0.002	8	0.002	4	0.002			2	0.065			3	0.158	3	0.004															153	0.04	7	0.006	0.267	0.273
10518		A10518T|(ORF1ab_polyprotein:GAC10252-10254GTA(D3418V))|(ORF1a_polyprotein:GAC10252-10254GTA(D3418V))																																			65	0.017	1	0	0.017	0.017
10518		A10518C|(ORF1ab_polyprotein:A10253C(D3418A))|(ORF1a_polyprotein:A10253C(D3418A))					7	0.004	6	0.001	3	0.002			3	0.097																							4	0.007	0.097	0.104
10518		A10518T|(ORF1ab_polyprotein:A10253T(D3418V))|(ORF1a_polyprotein:A10253T(D3418V))					3	0.002			4	0.002							3	0.158																	152	0.04	4	0.004	0.198	0.202
10519		C10519A|(ORF1ab_polyprotein:GAC10252-10254GTA(D3418V))|(ORF1a_polyprotein:GAC10252-10254GTA(D3418V))																																			65	0.017	1	0	0.017	0.017
10519		C10519A|(ORF1ab_polyprotein:GAC10252-10254TAA(D3418*))|(ORF1a_polyprotein:GAC10252-10254TAA(D3418*))																																			115	0.03	1	0	0.03	0.03
10519		C10519G|(ORF1ab_polyprotein:C10254G(D3418E))|(ORF1a_polyprotein:C10254G(D3418E))																																			114	0.03	1	0	0.03	0.03
10519		C10519A|(ORF1ab_polyprotein:C10254A(D3418E))|(ORF1a_polyprotein:C10254A(D3418E))					2	0.001	6	0.001	5	0.003			4	0.129																					215	0.056	5	0.005	0.185	0.19
10521		G10521T|(ORF1ab_polyprotein:G10256T(C3419F))|(ORF1a_polyprotein:G10256T(C3419F))					6	0.003	9	0.002	7	0.004			2	0.065			3	0.158																	149	0.038	6	0.009	0.261	0.27
10522		T10522G|(ORF1ab_polyprotein:T10257G(C3419W))|(ORF1a_polyprotein:T10257G(C3419W))					5	0.003	5	0.001	4	0.002			2	0.065					5	0.006															4	0.001	6	0.006	0.072	0.078
10523		G10523T|(ORF1ab_polyprotein:GTC10258-10260TTA(V3420L))|(ORF1a_polyprotein:GTC10258-10260TTA(V3420L))																																			80	0.02	1	0	0.02	0.02
10523		G10523T|(ORF1ab_polyprotein:G10258T(V3420F))|(ORF1a_polyprotein:G10258T(V3420F))					5	0.003	11	0.002	2	0.001			2	0.065			2	0.105									2	0.004							70	0.018	7	0.006	0.192	0.198
10525		C10525A|(ORF1ab_polyprotein:GTC10258-10260TTA(V3420L))|(ORF1a_polyprotein:GTC10258-10260TTA(V3420L))																																			80	0.02	1	0	0.02	0.02
10525		C10525G|(ORF1ab_polyprotein:C10260G(V3420V))|(ORF1a_polyprotein:C10260G(V3420V))																																			120	0.031	1	0	0.031	0.031
10525		C10525A|(ORF1ab_polyprotein:C10260A(V3420V))|(ORF1a_polyprotein:C10260A(V3420V))					3	0.002	5	0.001	4	0.002									2	0.003															313	0.08	5	0.005	0.083	0.088
10526		T10526G|(ORF1ab_polyprotein:T10261G(S3421A))|(ORF1a_polyprotein:T10261G(S3421A))					4	0.002							3	0.097					2	0.003																	3	0.002	0.1	0.102
10527		C10527A|(ORF1ab_polyprotein:C10262A(S3421Y))|(ORF1a_polyprotein:C10262A(S3421Y))					2	0.001			2	0.001			2	0.065																					478	0.122	4	0.002	0.187	0.189
10530		T10530G|(ORF1ab_polyprotein:T10265G(F3422C))|(ORF1a_polyprotein:T10265G(F3422C))					6	0.003	7	0.001	7	0.004							3	0.158	6	0.008															18	0.005	6	0.008	0.171	0.179
10531		T10531G|(ORF1ab_polyprotein:T10266G(F3422L))|(ORF1a_polyprotein:T10266G(F3422L))					4	0.002			2	0.001			2	0.065					4	0.005															74	0.019	5	0.003	0.089	0.092
10532		T10532G|(ORF1ab_polyprotein:T10267G(C3423G))|(ORF1a_polyprotein:T10267G(C3423G))					3	0.002	7	0.001	3	0.002			2	0.065																					8	0.002	5	0.005	0.067	0.072
10533		G10533T|(ORF1ab_polyprotein:G10268T(C3423F))|(ORF1a_polyprotein:G10268T(C3423F))					3	0.002	6	0.001	3	0.002			3	0.097	3	0.008			3	0.004															556	0.14	7	0.005	0.249	0.254
10535		T10535A|(ORF1ab_polyprotein:T10270A(Y3424N))|(ORF1a_polyprotein:T10270A(Y3424N))																																			63	0.016	1	0	0.016	0.016
10535		T10535G|(ORF1ab_polyprotein:T10270G(Y3424D))|(ORF1a_polyprotein:T10270G(Y3424D))					4	0.002							2	0.065					2	0.003							3	0.005							26	0.007	5	0.002	0.08	0.082
10536		A10536T|(ORF1ab_polyprotein:TAC10270-10272TTA(Y3424L))|(ORF1a_polyprotein:TAC10270-10272TTA(Y3424L))																																			144	0.036	1	0	0.036	0.036
10536		A10536T|(ORF1ab_polyprotein:A10271T(Y3424F))|(ORF1a_polyprotein:A10271T(Y3424F))															2	0.005			2	0.003							2	0.004							118	0.03	4	0	0.042	0.042
10537		C10537A|(ORF1ab_polyprotein:TAC10270-10272TTA(Y3424L))|(ORF1a_polyprotein:TAC10270-10272TTA(Y3424L))																																			144	0.036	1	0	0.036	0.036
10537		C10537G|(ORF1ab_polyprotein:C10272G(Y3424*))|(ORF1a_polyprotein:C10272G(Y3424*))													2	0.065																					27	0.007	2	0	0.072	0.072
10537		C10537A|(ORF1ab_polyprotein:C10272A(Y3424*))|(ORF1a_polyprotein:C10272A(Y3424*))					4	0.002	9	0.002	4	0.002																									493	0.125	4	0.006	0.125	0.131
10538		A10538T|(ORF1ab_polyprotein:A10273T(M3425L))|(ORF1a_polyprotein:A10273T(M3425L))					2	0.001			3	0.002																									56	0.014	3	0.003	0.014	0.017
10539		T10539A|(ORF1ab_polyprotein:T10274A(M3425K))|(ORF1a_polyprotein:T10274A(M3425K))					3	0.002	6	0.001											2	0.003															68	0.017	4	0.003	0.02	0.023
10539		T10539G|(ORF1ab_polyprotein:T10274G(M3425R))|(ORF1a_polyprotein:T10274G(M3425R))					4	0.002			4	0.002			2	0.065																					32	0.008	4	0.004	0.073	0.077
10540		G10540T|(ORF1ab_polyprotein:G10275T(M3425I))|(ORF1a_polyprotein:G10275T(M3425I))					3	0.002	14	0.003	3	0.002					2	0.005	2	0.105	2	0.003							2	0.004							442	0.112	8	0.007	0.229	0.236
10541		C10541A|(ORF1ab_polyprotein:CAC10276-10278AAA(H3426K))|(ORF1a_polyprotein:CAC10276-10278AAA(H3426K))																																			116	0.029	1	0	0.029	0.029
10541		C10541G|(ORF1ab_polyprotein:C10276G(H3426D))|(ORF1a_polyprotein:C10276G(H3426D))					2	0.001							2	0.065																					14	0.004	3	0.001	0.069	0.07
10541		C10541A|(ORF1ab_polyprotein:C10276A(H3426N))|(ORF1a_polyprotein:C10276A(H3426N))					7	0.004	5	0.001	2	0.001									2	0.003															265	0.067	5	0.006	0.07	0.076
10542		A10542T|(ORF1ab_polyprotein:A10277T(H3426L))|(ORF1a_polyprotein:A10277T(H3426L))					2	0.001	8	0.002	3	0.002			2	0.065																					20	0.005	5	0.005	0.07	0.075
10542		A10542C|(ORF1ab_polyprotein:A10277C(H3426P))|(ORF1a_polyprotein:A10277C(H3426P))					4	0.002	6	0.001					3	0.097	2	0.005			3	0.004							2	0.004							5	0.001	7	0.003	0.111	0.114
10543		C10543A|(ORF1ab_polyprotein:CAC10276-10278AAA(H3426K))|(ORF1a_polyprotein:CAC10276-10278AAA(H3426K))																																			116	0.029	1	0	0.029	0.029
10543		C10543A|(ORF1ab_polyprotein:C10278A(H3426Q))|(ORF1a_polyprotein:C10278A(H3426Q))					3	0.002	11	0.002	3	0.002									2	0.003															237	0.06	5	0.006	0.063	0.069
10544		C10544A|(ORF1ab_polyprotein:C10279A(H3427N))|(ORF1a_polyprotein:C10279A(H3427N))					3	0.002	7	0.001	4	0.002			3	0.097																					352	0.089	5	0.005	0.186	0.191
10545		A10545C|(ORF1ab_polyprotein:A10280C(H3427P))|(ORF1a_polyprotein:A10280C(H3427P))					3	0.002			2	0.001					2	0.005			2	0.003															42	0.011	5	0.003	0.019	0.022
10546		T10546A|(ORF1ab_polyprotein:T10281A(H3427Q))|(ORF1a_polyprotein:T10281A(H3427Q))																																			183	0.046	1	0	0.046	0.046
10546		T10546G|(ORF1ab_polyprotein:T10281G(H3427Q))|(ORF1a_polyprotein:T10281G(H3427Q))							5	0.001	3	0.002			3	0.097					2	0.003															44	0.011	5	0.003	0.111	0.114
10547		A10547T|(ORF1ab_polyprotein:A10282T(M3428L))|(ORF1a_polyprotein:A10282T(M3428L))					2	0.001	7	0.001	2	0.001																									84	0.021	4	0.003	0.021	0.024
10547		A10547C|(ORF1ab_polyprotein:A10282C(M3428L))|(ORF1a_polyprotein:A10282C(M3428L))					3	0.002							2	0.065					2	0.003															41	0.01	4	0.002	0.078	0.08
10549		G10549C|(ORF1ab_polyprotein:G10284C(M3428I))|(ORF1a_polyprotein:G10284C(M3428I))													3	0.097																					16	0.004	2	0	0.101	0.101
10549		G10549T|(ORF1ab_polyprotein:G10284T(M3428I))|(ORF1a_polyprotein:G10284T(M3428I))					3	0.002	8	0.002	3	0.002			3	0.097	3	0.008																			302	0.076	6	0.006	0.181	0.187
10550		G10550T|(ORF1ab_polyprotein:G10285T(E3429*))|(ORF1a_polyprotein:G10285T(E3429*))					3	0.002	9	0.002	4	0.002					2	0.005			3	0.004															422	0.107	6	0.006	0.116	0.122
10551		A10551T|(ORF1ab_polyprotein:A10286T(E3429V))|(ORF1a_polyprotein:A10286T(E3429V))					3	0.002	8	0.002	5	0.003					2	0.005																			44	0.011	5	0.007	0.016	0.023
10551		A10551C|(ORF1ab_polyprotein:GAA10285-10287GCC(E3429A))|(ORF1a_polyprotein:GAA10285-10287GCC(E3429A))																	2	0.105																			1	0	0.105	0.105
10552		A10552T|(ORF1ab_polyprotein:A10287T(E3429D))|(ORF1a_polyprotein:A10287T(E3429D))					3	0.002	9	0.002																											52	0.013	3	0.004	0.013	0.017
10552		A10552C|(ORF1ab_polyprotein:A10287C(E3429D))|(ORF1a_polyprotein:A10287C(E3429D))					6	0.003	5	0.001	7	0.004			2	0.065					2	0.002							2	0.004							49	0.012	7	0.008	0.083	0.091
10552		A10552C|(ORF1ab_polyprotein:GAA10285-10287GCC(E3429A))|(ORF1a_polyprotein:GAA10285-10287GCC(E3429A))																	2	0.105																			1	0	0.105	0.105
10553		T10553A|(ORF1ab_polyprotein:T10288A(L3430I))|(ORF1a_polyprotein:T10288A(L3430I))					2	0.001	5	0.001											2	0.002															74	0.019	4	0.002	0.021	0.023
10553		T10553G|(ORF1ab_polyprotein:T10288G(L3430V))|(ORF1a_polyprotein:T10288G(L3430V))					3	0.002	7	0.001	4	0.002			2	0.065																					14	0.004	5	0.005	0.069	0.074
10554		T10554G|(ORF1ab_polyprotein:T10289G(L3430*))|(ORF1a_polyprotein:T10289G(L3430*))					5	0.003			2	0.001																									41	0.01	3	0.004	0.01	0.014
10555		A10555T|(ORF1ab_polyprotein:A10290T(L3430F))|(ORF1a_polyprotein:A10290T(L3430F))																																			95	0.024	1	0	0.024	0.024
10555		A10555C|(ORF1ab_polyprotein:A10290C(L3430F))|(ORF1a_polyprotein:A10290C(L3430F))									6	0.003			2	0.065					2	0.002																	3	0.003	0.067	0.07
10556		C10556A|(ORF1ab_polyprotein:CCA10291-10293AAA(P3431K))|(ORF1a_polyprotein:CCA10291-10293AAA(P3431K))																																			60	0.015	1	0	0.015	0.015
10556		C10556A|(ORF1ab_polyprotein:C10291A(P3431T))|(ORF1a_polyprotein:C10291A(P3431T))					3	0.002	10	0.002	3	0.002									3	0.004															442	0.112	5	0.006	0.116	0.122
10557		C10557T|(ORF1ab_polyprotein:C10292T(P3431L))|(ORF1a_polyprotein:C10292T(P3431L))					2	0.001	6	0.001	3	0.002					3	0.008			2	0.002																	5	0.004	0.01	0.014
10557		C10557A|(ORF1ab_polyprotein:CCA10291-10293AAA(P3431K))|(ORF1a_polyprotein:CCA10291-10293AAA(P3431K))																																			60	0.015	1	0	0.015	0.015
10557		C10557G|(ORF1ab_polyprotein:C10292G(P3431R))|(ORF1a_polyprotein:C10292G(P3431R))													2	0.065																							1	0	0.065	0.065
10557		C10557A|(ORF1ab_polyprotein:C10292A(P3431Q))|(ORF1a_polyprotein:C10292A(P3431Q))					3	0.002			5	0.003																	2	0.004							231	0.058	4	0.005	0.062	0.067
10558		A10558C|(ORF1ab_polyprotein:A10293C(P3431P))|(ORF1a_polyprotein:A10293C(P3431P))					5	0.003	9	0.002	4	0.002			2	0.065			2	0.105	2	0.002							2	0.004							29	0.007	8	0.007	0.183	0.19
10559		A10559T|(ORF1ab_polyprotein:A10294T(T3432S))|(ORF1a_polyprotein:A10294T(T3432S))									4	0.002																									106	0.027	2	0.002	0.027	0.029
10559		A10559C|(ORF1ab_polyprotein:A10294C(T3432P))|(ORF1a_polyprotein:A10294C(T3432P))					2	0.001	7	0.001	8	0.004							2	0.105	2	0.002															11	0.003	6	0.006	0.11	0.116
10560		C10560A|(ORF1ab_polyprotein:ACT10294-10296AAA(T3432K))|(ORF1a_polyprotein:ACT10294-10296AAA(T3432K))																																			82	0.021	1	0	0.021	0.021
10560		C10560A|(ORF1ab_polyprotein:C10295A(T3432N))|(ORF1a_polyprotein:C10295A(T3432N))					2	0.001	7	0.001	4	0.002							2	0.105																	91	0.023	5	0.004	0.128	0.132
10561		T10561A|(ORF1ab_polyprotein:ACT10294-10296AAA(T3432K))|(ORF1a_polyprotein:ACT10294-10296AAA(T3432K))																																			82	0.021	1	0	0.021	0.021
10561		T10561A|(ORF1ab_polyprotein:T10296A(T3432T))|(ORF1a_polyprotein:T10296A(T3432T))					3	0.002			2	0.001																									261	0.066	3	0.003	0.066	0.069
10561		T10561G|(ORF1ab_polyprotein:T10296G(T3432T))|(ORF1a_polyprotein:T10296G(T3432T))					3	0.002			4	0.002			2	0.065					2	0.002															29	0.007	5	0.004	0.074	0.078
10562		G10562A|(ORF1ab_polyprotein:G10297A(G3433R))|(ORF1a_polyprotein:G10297A(G3433R))					4	0.002			2	0.001																									47	0.012	3	0.003	0.012	0.015
10562		G10562T|(ORF1ab_polyprotein:G10297T(G3433*))|(ORF1a_polyprotein:G10297T(G3433*))					3	0.002	11	0.002	2	0.001									2	0.002															157	0.04	5	0.005	0.042	0.047
10563		G10563T|(ORF1ab_polyprotein:G10298T(G3433V))|(ORF1a_polyprotein:G10298T(G3433V))					2	0.001	9	0.002	3	0.002							2	0.105	3	0.004															226	0.057	6	0.005	0.166	0.171
10564		A10564T|(ORF1ab_polyprotein:A10299T(G3433G))|(ORF1a_polyprotein:A10299T(G3433G))																			3	0.004															132	0.033	2	0	0.037	0.037
10564		A10564G|(ORF1ab_polyprotein:A10299G(G3433G))|(ORF1a_polyprotein:A10299G(G3433G))					3	0.002	8	0.002	2	0.001			2	0.065																					5	0.001	5	0.005	0.066	0.071
10564		A10564C|(ORF1ab_polyprotein:A10299C(G3433G))|(ORF1a_polyprotein:A10299C(G3433G))					6	0.003	9	0.002	9	0.005			3	0.097			2	0.105	3	0.004															10	0.003	7	0.01	0.209	0.219
10565		G10565T|(ORF1ab_polyprotein:G10300T(V3434F))|(ORF1a_polyprotein:G10300T(V3434F))					6	0.003	7	0.001	5	0.003							2	0.105	2	0.002															217	0.055	6	0.007	0.162	0.169
10566		T10566G|(ORF1ab_polyprotein:T10301G(V3434G))|(ORF1a_polyprotein:T10301G(V3434G))					5	0.003	5	0.001	2	0.001					2	0.005																			30	0.008	5	0.005	0.013	0.018
10567		T10567A|(ORF1ab_polyprotein:T10302A(V3434V))|(ORF1a_polyprotein:T10302A(V3434V))					2	0.001			2	0.001																									46	0.012	3	0.002	0.012	0.014
10567		T10567G|(ORF1ab_polyprotein:T10302G(V3434V))|(ORF1a_polyprotein:T10302G(V3434V))									2	0.001							3	0.158																	13	0.003	3	0.001	0.161	0.162
10568		C10568A|(ORF1ab_polyprotein:CAT10303-10305ACT(H3435T))|(ORF1a_polyprotein:CAT10303-10305ACT(H3435T))													2	0.065																					16	0.004	2	0	0.069	0.069
10568		C10568A|(ORF1ab_polyprotein:C10303A(H3435N))|(ORF1a_polyprotein:C10303A(H3435N))					5	0.003	6	0.001	8	0.004							2	0.105	2	0.002															331	0.084	6	0.008	0.191	0.199
10569		A10569T|(ORF1ab_polyprotein:A10304T(H3435L))|(ORF1a_polyprotein:A10304T(H3435L))							5	0.001	3	0.002																									110	0.028	3	0.003	0.028	0.031
10569		A10569C|(ORF1ab_polyprotein:CAT10303-10305ACT(H3435T))|(ORF1a_polyprotein:CAT10303-10305ACT(H3435T))													2	0.065																					16	0.004	2	0	0.069	0.069
10569		A10569C|(ORF1ab_polyprotein:A10304C(H3435P))|(ORF1a_polyprotein:A10304C(H3435P))					2	0.001			3	0.002			2	0.065			2	0.105	4	0.005							2	0.004							11	0.003	7	0.003	0.182	0.185
10570		T10570A|(ORF1ab_polyprotein:T10305A(H3435Q))|(ORF1a_polyprotein:T10305A(H3435Q))					2	0.001																													54	0.014	2	0.001	0.014	0.015
10570		T10570G|(ORF1ab_polyprotein:T10305G(H3435Q))|(ORF1a_polyprotein:T10305G(H3435Q))					3	0.002			2	0.001			2	0.065					2	0.002															60	0.015	5	0.003	0.082	0.085
10571		G10571T|(ORF1ab_polyprotein:G10306T(A3436S))|(ORF1a_polyprotein:G10306T(A3436S))					3	0.002	11	0.002	14	0.007					2	0.005	2	0.105	4	0.005							2	0.004							267	0.068	8	0.011	0.187	0.198
10572		C10572A|(ORF1ab_polyprotein:C10307A(A3436D))|(ORF1a_polyprotein:C10307A(A3436D))					2	0.001			2	0.001									2	0.002															208	0.053	4	0.002	0.055	0.057
10573		T10573G|(ORF1ab_polyprotein:T10308G(A3436A))|(ORF1a_polyprotein:T10308G(A3436A))									2	0.001			2	0.065																					21	0.005	3	0.001	0.07	0.071
10574		G10574T|(ORF1ab_polyprotein:G10309T(G3437C))|(ORF1a_polyprotein:G10309T(G3437C))					5	0.003	8	0.002	11	0.006			2	0.065			2	0.105																	85	0.022	6	0.011	0.192	0.203
10575		G10575T|(ORF1ab_polyprotein:G10310T(G3437V))|(ORF1a_polyprotein:G10310T(G3437V))					3	0.002	8	0.002	4	0.002			3	0.097	2	0.005	2	0.105																	310	0.079	7	0.006	0.286	0.292
10576		C10576T|(ORF1ab_polyprotein:C10311T(G3437G))|(ORF1a_polyprotein:C10311T(G3437G))					6	0.003	5	0.001	3	0.002					2	0.005	2	0.105																			5	0.006	0.11	0.116
10576		C10576A|(ORF1ab_polyprotein:C10311A(G3437G))|(ORF1a_polyprotein:C10311A(G3437G))					3	0.002	12	0.003	6	0.003			3	0.097			2	0.105	2	0.002															56	0.014	7	0.008	0.218	0.226
10577		A10577C|(ORF1ab_polyprotein:A10312C(T3438P))|(ORF1a_polyprotein:A10312C(T3438P))					7	0.004	5	0.001	4	0.002			3	0.097					2	0.002							3	0.005							15	0.004	7	0.007	0.108	0.115
10577		A10577T|(ORF1ab_polyprotein:A10312T(T3438S))|(ORF1a_polyprotein:A10312T(T3438S))					3	0.002	6	0.001	4	0.002			2	0.065			2	0.105																	67	0.017	6	0.005	0.187	0.192
10578		C10578A|(ORF1ab_polyprotein:C10313A(T3438K))|(ORF1a_polyprotein:C10313A(T3438K))					3	0.002	9	0.002	3	0.002									3	0.004															50	0.013	5	0.006	0.017	0.023
10579		A10579T|(ORF1ab_polyprotein:A10314T(T3438T))|(ORF1a_polyprotein:A10314T(T3438T))							8	0.002	4	0.002			2	0.065																					15	0.004	4	0.004	0.069	0.073
10579		A10579C|(ORF1ab_polyprotein:A10314C(T3438T))|(ORF1a_polyprotein:A10314C(T3438T))					2	0.001	10	0.002	10	0.005							3	0.158	2	0.002															16	0.004	6	0.008	0.164	0.172
10580		G10580T|(ORF1ab_polyprotein:GAC10315-10317TAA(D3439*))|(ORF1a_polyprotein:GAC10315-10317TAA(D3439*))																																			74	0.019	1	0	0.019	0.019
10580		G10580T|(ORF1ab_polyprotein:G10315T(D3439Y))|(ORF1a_polyprotein:G10315T(D3439Y))					2	0.001	8	0.002	4	0.002																	4	0.007							80	0.02	5	0.005	0.027	0.032
10581		A10581T|(ORF1ab_polyprotein:A10316T(D3439V))|(ORF1a_polyprotein:A10316T(D3439V))					2	0.001	10	0.002											4	0.005															37	0.009	4	0.003	0.014	0.017
10581		A10581C|(ORF1ab_polyprotein:A10316C(D3439A))|(ORF1a_polyprotein:A10316C(D3439A))					9	0.005	10	0.002	7	0.004					2	0.005	2	0.105	2	0.002															14	0.004	7	0.011	0.116	0.127
10582		C10582A|(ORF1ab_polyprotein:GAC10315-10317TAA(D3439*))|(ORF1a_polyprotein:GAC10315-10317TAA(D3439*))																																			74	0.019	1	0	0.019	0.019
10582		C10582A|(ORF1ab_polyprotein:C10317A(D3439E))|(ORF1a_polyprotein:C10317A(D3439E))					5	0.003			3	0.002			2	0.067					2	0.002			2	0.667											182	0.046	6	0.005	0.782	0.787
10583		T10583A|(ORF1ab_polyprotein:T10318A(L3440I))|(ORF1a_polyprotein:T10318A(L3440I))									2	0.001									3	0.004															224	0.057	3	0.001	0.061	0.062
10583		T10583G|(ORF1ab_polyprotein:T10318G(L3440V))|(ORF1a_polyprotein:T10318G(L3440V))													2	0.067																					18	0.005	2	0	0.072	0.072
10584		T10584A|(ORF1ab_polyprotein:T10319A(L3440*))|(ORF1a_polyprotein:T10319A(L3440*))					2	0.001																													78	0.02	2	0.001	0.02	0.021
10585		A10585T|(ORF1ab_polyprotein:A10320T(L3440F))|(ORF1a_polyprotein:A10320T(L3440F))					3	0.002	6	0.001									2	0.111																	76	0.019	4	0.003	0.13	0.133
10585		A10585C|(ORF1ab_polyprotein:A10320C(L3440F))|(ORF1a_polyprotein:A10320C(L3440F))					6	0.003	13	0.003	6	0.003			2	0.067			3	0.167	2	0.002							3	0.005							9	0.002	8	0.009	0.243	0.252
10586		G10586T|(ORF1ab_polyprotein:G10321T(E3441*))|(ORF1a_polyprotein:G10321T(E3441*))							11	0.002					2	0.067					2	0.002															384	0.098	4	0.002	0.167	0.169
10587		A10587T|(ORF1ab_polyprotein:A10322T(E3441V))|(ORF1a_polyprotein:A10322T(E3441V))					2	0.001			3	0.002					2	0.005																			95	0.024	4	0.003	0.029	0.032
10587		A10587C|(ORF1ab_polyprotein:A10322C(E3441A))|(ORF1a_polyprotein:A10322C(E3441A))					4	0.002	9	0.002	5	0.003							2	0.111	3	0.004							4	0.007							12	0.003	7	0.007	0.125	0.132
10588		A10588T|(ORF1ab_polyprotein:A10323T(E3441D))|(ORF1a_polyprotein:A10323T(E3441D))					4	0.002	8	0.002	4	0.002							2	0.111																	55	0.014	5	0.006	0.125	0.131
10588		A10588C|(ORF1ab_polyprotein:A10323C(E3441D))|(ORF1a_polyprotein:A10323C(E3441D))					2	0.001	6	0.001	5	0.003			7	0.233					4	0.005															45	0.012	6	0.005	0.25	0.255
10589		G10589T|(ORF1ab_polyprotein:GGT10324-10326TTT(G3442F))|(ORF1a_polyprotein:GGT10324-10326TTT(G3442F))																																			74	0.019	1	0	0.019	0.019
10589		G10589C|(ORF1ab_polyprotein:G10324C(G3442R))|(ORF1a_polyprotein:G10324C(G3442R))																	2	0.111																			1	0	0.111	0.111
10589		G10589T|(ORF1ab_polyprotein:G10324T(G3442C))|(ORF1a_polyprotein:G10324T(G3442C))					4	0.002							4	0.133																					329	0.084	3	0.002	0.217	0.219
10590		G10590T|(ORF1ab_polyprotein:GGT10324-10326TTT(G3442F))|(ORF1a_polyprotein:GGT10324-10326TTT(G3442F))																																			74	0.019	1	0	0.019	0.019
10590		G10590T|(ORF1ab_polyprotein:G10325T(G3442V))|(ORF1a_polyprotein:G10325T(G3442V))					5	0.003	15	0.003	10	0.005			2	0.067					3	0.004															358	0.092	6	0.011	0.163	0.174
10592		A10592C|(ORF1ab_polyprotein:A10327C(N3443H))|(ORF1a_polyprotein:A10327C(N3443H))					5	0.003	10	0.002					4	0.133																					49	0.013	4	0.005	0.146	0.151
10593		A10593T|(ORF1ab_polyprotein:A10328T(N3443I))|(ORF1a_polyprotein:A10328T(N3443I))					4	0.002	5	0.001	3	0.002																									62	0.016	4	0.005	0.016	0.021
10593	RATG13	A10593C|(ORF1ab_polyprotein:A10328C(N3443T))|(ORF1a_polyprotein:A10328C(N3443T))					7	0.004	6	0.001	8	0.004			3	0.1			2	0.111									2	0.004							9	0.002	7	0.009	0.217	0.226
10594		C10594A|(ORF1ab_polyprotein:C10329A(N3443K))|(ORF1a_polyprotein:C10329A(N3443K))					2	0.001													2	0.002															301	0.077	3	0.001	0.079	0.08
10595		T10595A|(ORF1ab_polyprotein:T10330A(F3444I))|(ORF1a_polyprotein:T10330A(F3444I))																			2	0.002															114	0.029	2	0	0.031	0.031
10596		T10596A|(ORF1ab_polyprotein:T10331A(F3444Y))|(ORF1a_polyprotein:T10331A(F3444Y))									3	0.002																									49	0.013	2	0.002	0.013	0.015
10596		T10596G|(ORF1ab_polyprotein:T10331G(F3444C))|(ORF1a_polyprotein:T10331G(F3444C))					3	0.002	10	0.002	3	0.002			3	0.1					5	0.006															69	0.018	6	0.006	0.124	0.13
10597		T10597A|(ORF1ab_polyprotein:T10332A(F3444L))|(ORF1a_polyprotein:T10332A(F3444L))									2	0.001			2	0.067																					14	0.004	3	0.001	0.071	0.072
10597		T10597G|(ORF1ab_polyprotein:T10332G(F3444L))|(ORF1a_polyprotein:T10332G(F3444L))									2	0.001							3	0.167	2	0.002			2	0.667			2	0.004							24	0.006	6	0.001	0.846	0.847
10598		T10598G|(ORF1ab_polyprotein:T10333G(Y3445D))|(ORF1a_polyprotein:T10333G(Y3445D))					5	0.003	8	0.002	3	0.002									2	0.002															29	0.007	5	0.007	0.009	0.016
10598		T10598G|(ORF1ab_polyprotein:TAT10333-10335GCT(Y3445A))|(ORF1a_polyprotein:TAT10333-10335GCT(Y3445A))																	2	0.111																			1	0	0.111	0.111
10599		A10599T|(ORF1ab_polyprotein:A10334T(Y3445F))|(ORF1a_polyprotein:A10334T(Y3445F))					4	0.002	5	0.001																											138	0.036	3	0.003	0.036	0.039
10599		A10599C|(ORF1ab_polyprotein:TAT10333-10335GCT(Y3445A))|(ORF1a_polyprotein:TAT10333-10335GCT(Y3445A))																	2	0.111																			1	0	0.111	0.111
10599		A10599C|(ORF1ab_polyprotein:A10334C(Y3445S))|(ORF1a_polyprotein:A10334C(Y3445S))					7	0.004	7	0.001	7	0.004			4	0.133			3	0.167	2	0.002							4	0.007							26	0.007	8	0.009	0.316	0.325
10600		T10600G|(ORF1ab_polyprotein:T10335G(Y3445*))|(ORF1a_polyprotein:T10335G(Y3445*))					3	0.002	7	0.001	5	0.003									4	0.005															58	0.015	5	0.006	0.02	0.026
10601		G10601T|(ORF1ab_polyprotein:GGA10336-10338TGC(G3446C))|(ORF1a_polyprotein:GGA10336-10338TGC(G3446C))																	2	0.111																			1	0	0.111	0.111
10601		G10601T|(ORF1ab_polyprotein:G10336T(G3446*))|(ORF1a_polyprotein:G10336T(G3446*))					5	0.003	14	0.003	7	0.004							2	0.111																	287	0.076	5	0.01	0.187	0.197
10602		G10602T|(ORF1ab_polyprotein:G10337T(G3446V))|(ORF1a_polyprotein:G10337T(G3446V))	2	0.5			4	0.002	14	0.003	8	0.004			3	0.1					4	0.005							2	0.004							164	0.044	8	0.509	0.153	0.662
10603		A10603T|(ORF1ab_polyprotein:A10338T(G3446G))|(ORF1a_polyprotein:A10338T(G3446G))					3	0.002	8	0.002	2	0.001									2	0.002															27	0.007	5	0.005	0.009	0.014
10603		A10603C|(ORF1ab_polyprotein:A10338C(G3446G))|(ORF1a_polyprotein:A10338C(G3446G))					5	0.003	6	0.001	2	0.001					2	0.005			4	0.005																	5	0.005	0.01	0.015
10603		A10603G|(ORF1ab_polyprotein:A10338G(G3446G))|(ORF1a_polyprotein:A10338G(G3446G))													3	0.1																							1	0	0.1	0.1
10603		A10603C|(ORF1ab_polyprotein:GGA10336-10338TGC(G3446C))|(ORF1a_polyprotein:GGA10336-10338TGC(G3446C))																	2	0.111																			1	0	0.111	0.111
10604		C10604G|(ORF1ab_polyprotein:C10339G(P3447A))|(ORF1a_polyprotein:C10339G(P3447A))					2	0.001	6	0.001	2	0.001																									53	0.014	4	0.003	0.014	0.017
10604		C10604A|(ORF1ab_polyprotein:C10339A(P3447T))|(ORF1a_polyprotein:C10339A(P3447T))					4	0.002	6	0.001	3	0.002									2	0.002															126	0.034	5	0.005	0.036	0.041
10605		C10605T|(ORF1ab_polyprotein:C10340T(P3447L))|(ORF1a_polyprotein:C10340T(P3447L))					5	0.003	11	0.002	4	0.002									3	0.004							2	0.004							24	0.006	6	0.007	0.014	0.021
10605		C10605A|(ORF1ab_polyprotein:C10340A(P3447H))|(ORF1a_polyprotein:C10340A(P3447H))					2	0.001	7	0.001	4	0.002							2	0.111																	252	0.068	5	0.004	0.179	0.183
10606		T10606G|(ORF1ab_polyprotein:T10341G(P3447P))|(ORF1a_polyprotein:T10341G(P3447P))					2	0.001	7	0.001	5	0.003			2	0.067					2	0.002															7	0.002	6	0.005	0.071	0.076
10607		T10607G|(ORF1ab_polyprotein:T10342G(F3448V))|(ORF1a_polyprotein:T10342G(F3448V))					4	0.002	7	0.001	4	0.002									2	0.002															35	0.01	5	0.005	0.012	0.017
10608		T10608G|(ORF1ab_polyprotein:T10343G(F3448C))|(ORF1a_polyprotein:T10343G(F3448C))					2	0.001	8	0.002	3	0.002									2	0.002															47	0.013	5	0.005	0.015	0.02
10610		G10610T|(ORF1ab_polyprotein:G10345T(V3449F))|(ORF1a_polyprotein:G10345T(V3449F))					5	0.003	7	0.001	5	0.003																									124	0.035	4	0.007	0.035	0.042
10611		T10611G|(ORF1ab_polyprotein:T10346G(V3449G))|(ORF1a_polyprotein:T10346G(V3449G))					3	0.002			2	0.001									3	0.004															26	0.007	4	0.003	0.011	0.014
10613		G10613T|(ORF1ab_polyprotein:GAC10348-10350TCC(D3450S))|(ORF1a_polyprotein:GAC10348-10350TCC(D3450S))									2	0.001							2	0.111																			2	0.001	0.111	0.112
10613		G10613T|(ORF1ab_polyprotein:G10348T(D3450Y))|(ORF1a_polyprotein:G10348T(D3450Y))					8	0.005	5	0.001	11	0.006			2	0.067	3	0.008	2	0.111	4	0.005															34	0.01	8	0.012	0.201	0.213
10614		A10614T|(ORF1ab_polyprotein:A10349T(D3450V))|(ORF1a_polyprotein:A10349T(D3450V))					2	0.001	5	0.001	3	0.002									4	0.005															26	0.01	5	0.004	0.015	0.019
10614		A10614C|(ORF1ab_polyprotein:GAC10348-10350TCC(D3450S))|(ORF1a_polyprotein:GAC10348-10350TCC(D3450S))									2	0.001							2	0.111																			2	0.001	0.111	0.112
10615		C10615T|(ORF1ab_polyprotein:C10350T(D3450D))|(ORF1a_polyprotein:C10350T(D3450D))					2	0.001			3	0.002			2	0.067																							3	0.003	0.067	0.07
10615		C10615A|(ORF1ab_polyprotein:C10350A(D3450E))|(ORF1a_polyprotein:C10350A(D3450E))					4	0.002			4	0.002			2	0.067																					3	0.001	4	0.004	0.068	0.072
10616		A10616T|(ORF1ab_polyprotein:A10351T(R3451W))|(ORF1a_polyprotein:A10351T(R3451W))					2	0.001			8	0.004									5	0.006															18	0.007	4	0.005	0.013	0.018
10616		A10616C|(ORF1ab_polyprotein:A10351C(R3451R))|(ORF1a_polyprotein:A10351C(R3451R))					5	0.003			7	0.004					2	0.005	2	0.111	4	0.005															31	0.012	6	0.007	0.133	0.14
10617		G10617A|(ORF1ab_polyprotein:G10352A(R3451K))|(ORF1a_polyprotein:G10352A(R3451K))													2	0.067																							1	0	0.067	0.067
10618		G10618T|(ORF1ab_polyprotein:G10353T(R3451S))|(ORF1a_polyprotein:G10353T(R3451S))					4	0.002	7	0.002	3	0.002			3	0.1					5	0.006															110	0.043	6	0.006	0.149	0.155
10619		C10619A|(ORF1ab_polyprotein:C10354A(Q3452K))|(ORF1a_polyprotein:C10354A(Q3452K))					4	0.002	5	0.001	6	0.003			2	0.067																					71	0.028	5	0.006	0.095	0.101
10620		A10620C|(ORF1ab_polyprotein:A10355C(Q3452P))|(ORF1a_polyprotein:A10355C(Q3452P))					7	0.004			9	0.005			3	0.1					6	0.007															3	0.001	5	0.009	0.108	0.117
10621		A10621C|(ORF1ab_polyprotein:A10356C(Q3452H))|(ORF1a_polyprotein:A10356C(Q3452H))					6	0.003			7	0.004			3	0.1	2	0.005	2	0.125	6	0.007															18	0.007	7	0.007	0.244	0.251
10622		A10622C|(ORF1ab_polyprotein:A10357C(T3453P))|(ORF1a_polyprotein:A10357C(T3453P))					3	0.002			3	0.002			4	0.133																					7	0.003	4	0.004	0.136	0.14
10623		C10623A|(ORF1ab_polyprotein:C10358A(T3453K))|(ORF1a_polyprotein:C10358A(T3453K))					2	0.001			5	0.003									4	0.005															19	0.007	4	0.004	0.012	0.016
10624		A10624C|(ORF1ab_polyprotein:A10359C(T3453T))|(ORF1a_polyprotein:A10359C(T3453T))					9	0.005			9	0.005			2	0.067	3	0.008	3	0.188																			5	0.01	0.263	0.273
10625		G10625C|(ORF1ab_polyprotein:G10360C(A3454P))|(ORF1a_polyprotein:G10360C(A3454P))																																			46	0.018	1	0	0.018	0.018
10625		G10625T|(ORF1ab_polyprotein:G10360T(A3454S))|(ORF1a_polyprotein:G10360T(A3454S))					7	0.004			3	0.002									3	0.004															73	0.029	4	0.006	0.033	0.039
10626		C10626A|(ORF1ab_polyprotein:C10361A(A3454E))|(ORF1a_polyprotein:C10361A(A3454E))					6	0.003	9	0.002	5	0.003									2	0.003							2	0.004							12	0.005	6	0.008	0.012	0.02
10627		A10627C|(ORF1ab_polyprotein:A10362C(A3454A))|(ORF1a_polyprotein:A10362C(A3454A))					11	0.006			10	0.005					2	0.005	2	0.125	7	0.009															9	0.004	6	0.011	0.143	0.154
10628		C10628A|(ORF1ab_polyprotein:C10363A(Q3455K))|(ORF1a_polyprotein:C10363A(Q3455K))					8	0.005			6	0.003									2	0.003															28	0.011	4	0.008	0.014	0.022
10629		A10629C|(ORF1ab_polyprotein:A10364C(Q3455P))|(ORF1a_polyprotein:A10364C(Q3455P))					3	0.002			6	0.003			6	0.207	2	0.005			3	0.004															22	0.009	6	0.005	0.225	0.23
10630		A10630T|(ORF1ab_polyprotein:A10365T(Q3455H))|(ORF1a_polyprotein:A10365T(Q3455H))					2	0.001							2	0.069																					4	0.002	3	0.001	0.071	0.072
10630		A10630C|(ORF1ab_polyprotein:A10365C(Q3455H))|(ORF1a_polyprotein:A10365C(Q3455H))					3	0.002			3	0.002			2	0.069			2	0.125	2	0.003															155	0.061	6	0.004	0.258	0.262
10631		G10631T|(ORF1ab_polyprotein:G10366T(A3456S))|(ORF1a_polyprotein:G10366T(A3456S))					2	0.001			2	0.001									4	0.005															45	0.018	4	0.002	0.023	0.025
10632		C10632A|(ORF1ab_polyprotein:C10367A(A3456E))|(ORF1a_polyprotein:C10367A(A3456E))							6	0.001	6	0.003																					2	1			7	0.003	4	0.004	1.003	1.007
10633		A10633C|(ORF1ab_polyprotein:A10368C(A3456A))|(ORF1a_polyprotein:A10368C(A3456A))					4	0.002			8	0.004			2	0.069	3	0.008	2	0.133																	24	0.01	6	0.006	0.22	0.226
10634		G10634T|(ORF1ab_polyprotein:G10369T(A3457S))|(ORF1a_polyprotein:G10369T(A3457S))					3	0.002			7	0.004							2	0.133	3	0.004															15	0.006	5	0.006	0.143	0.149
10635		C10635G|(ORF1ab_polyprotein:C10370G(A3457G))|(ORF1a_polyprotein:C10370G(A3457G))					2	0.001			3	0.002			2	0.069																					12	0.005	4	0.003	0.074	0.077
10636		T10636G|(ORF1ab_polyprotein:T10371G(A3457A))|(ORF1a_polyprotein:T10371G(A3457A))					4	0.002			4	0.002									2	0.003															32	0.013	4	0.004	0.016	0.02
10637		G10637T|(ORF1ab_polyprotein:G10372T(G3458C))|(ORF1a_polyprotein:G10372T(G3458C))					4	0.002	6	0.001	6	0.003			2	0.071					2	0.003															27	0.011	6	0.006	0.085	0.091
10638		G10638T|(ORF1ab_polyprotein:G10373T(G3458V))|(ORF1a_polyprotein:G10373T(G3458V))					6	0.003			5	0.003									2	0.003															36	0.014	4	0.006	0.017	0.023
10639		T10639G|(ORF1ab_polyprotein:T10374G(G3458G))|(ORF1a_polyprotein:T10374G(G3458G))					3	0.002													3	0.004							2	0.004							43	0.017	4	0.002	0.025	0.027
10640		A10640T|(ORF1ab_polyprotein:A10375T(T3459S))|(ORF1a_polyprotein:A10375T(T3459S))					4	0.002			3	0.002					3	0.008			3	0.004															8	0.003	5	0.004	0.015	0.019
10640		A10640C|(ORF1ab_polyprotein:A10375C(T3459P))|(ORF1a_polyprotein:A10375C(T3459P))					6	0.003			7	0.004			2	0.071			2	0.133	3	0.004															10	0.004	6	0.007	0.212	0.219
10641		C10641A|(ORF1ab_polyprotein:C10376A(T3459K))|(ORF1a_polyprotein:C10376A(T3459K))					4	0.002			6	0.003			2	0.071																					14	0.006	4	0.005	0.077	0.082
10642		G10642T|(ORF1ab_polyprotein:G10377T(T3459T))|(ORF1a_polyprotein:G10377T(T3459T))					4	0.002			2	0.001							2	0.133									2	0.004							30	0.012	5	0.003	0.149	0.152
10643		G10643T|(ORF1ab_polyprotein:G10378T(D3460Y))|(ORF1a_polyprotein:G10378T(D3460Y))					3	0.002			3	0.002			4	0.154			3	0.2																	22	0.009	5	0.004	0.363	0.367
10644		A10644C|(ORF1ab_polyprotein:A10379C(D3460A))|(ORF1a_polyprotein:A10379C(D3460A))					4	0.002			4	0.002			3	0.115	2	0.005			3	0.004															5	0.002	6	0.004	0.126	0.13
10645		C10645A|(ORF1ab_polyprotein:C10380A(D3460E))|(ORF1a_polyprotein:C10380A(D3460E))					9	0.005	10	0.002	4	0.002					2	0.005			2	0.003															19	0.008	6	0.009	0.016	0.025
10646		A10646C|(ORF1ab_polyprotein:A10381C(T3461P))|(ORF1a_polyprotein:A10381C(T3461P))					5	0.003			8	0.004					2	0.005			6	0.008															6	0.002	5	0.007	0.015	0.022
10647		C10647A|(ORF1ab_polyprotein:C10382A(T3461K))|(ORF1a_polyprotein:C10382A(T3461K))					4	0.002	5	0.001	4	0.002			4	0.154																					56	0.023	5	0.005	0.177	0.182
10648		A10648C|(ORF1ab_polyprotein:A10383C(T3461T))|(ORF1a_polyprotein:A10383C(T3461T))					4	0.002			8	0.004									4	0.005															8	0.003	4	0.006	0.008	0.014
10649		A10649C|(ORF1ab_polyprotein:A10384C(T3462P))|(ORF1a_polyprotein:A10384C(T3462P))													2	0.083					4	0.005															6	0.002	3	0	0.09	0.09
10650		C10650A|(ORF1ab_polyprotein:C10385A(T3462N))|(ORF1a_polyprotein:C10385A(T3462N))					2	0.001	6	0.001	5	0.003																									105	0.043	4	0.005	0.043	0.048
10653		T10653A|(ORF1ab_polyprotein:T10388A(I3463N))|(ORF1a_polyprotein:T10388A(I3463N))					2	0.001													2	0.003															26	0.011	3	0.001	0.014	0.015
10654		T10654G|(ORF1ab_polyprotein:T10389G(I3463M))|(ORF1a_polyprotein:T10389G(I3463M))					4	0.002							2	0.167																					10	0.004	3	0.002	0.171	0.173
10656		C10656A|(ORF1ab_polyprotein:C10391A(T3464K))|(ORF1a_polyprotein:C10391A(T3464K))					2	0.001			2	0.001																									33	0.014	3	0.002	0.014	0.016
10658		G10658T|(ORF1ab_polyprotein:G10393T(V3465F))|(ORF1a_polyprotein:G10393T(V3465F))																																			150	0.063	1	0	0.063	0.063
10659		T10659A|(ORF1ab_polyprotein:T10394A(V3465D))|(ORF1a_polyprotein:T10394A(V3465D))																																			55	0.023	1	0	0.023	0.023
10662		A10662T|(ORF1ab_polyprotein:A10397T(N3466I))|(ORF1a_polyprotein:A10397T(N3466I))																																			86	0.036	1	0	0.036	0.036
10664		G10664T|(ORF1ab_polyprotein:G10399T(V3467F))|(ORF1a_polyprotein:G10399T(V3467F))					2	0.001			3	0.002																									132	0.056	3	0.003	0.056	0.059
10671		C10671-10671del|(ORF1ab_polyprotein:10406-10406del(3469fs))|(ORF1a_polyprotein:10406-10406del(3469fs))					3	0.001					28	0.004																			2	0.003	5	0.01	6	0.002	5	0.005	0.015	0.02
10672		T10672-10672del|(ORF1ab_polyprotein:10407-10407del(3469fs))|(ORF1a_polyprotein:10407-10407del(3469fs))	2	0.008			7	0.003	25	0.003	9	0.003	98	0.012															2	0.002			13	0.019	8	0.016	12	0.004	9	0.029	0.041	0.07
10673		T10673G|(ORF1ab_polyprotein:T10408G(W3470G))|(ORF1a_polyprotein:T10408G(W3470G))																	2	0.25																	15	0.004	2	0	0.254	0.254
10674		G10674-10674del|(ORF1ab_polyprotein:10409-10409del(3470fs))|(ORF1a_polyprotein:10409-10409del(3470fs))											52	0.006																			2	0.003	6	0.012	11	0.003	4	0.006	0.018	0.024
10676		T10676-10676del|(ORF1ab_polyprotein:10411-10411del(3471fs))|(ORF1a_polyprotein:10411-10411del(3471fs))					8	0.003	10	0.001	14	0.004	45	0.005															4	0.005					5	0.009	9	0.003	7	0.013	0.017	0.03
10676		T10676G|(ORF1ab_polyprotein:T10411G(L3471V))|(ORF1a_polyprotein:T10411G(L3471V))									4	0.001			2	0.167																	2	0.003			4	0.001	4	0.001	0.171	0.172
10681		C10681T|(ORF1ab_polyprotein:C10416T(Y3472Y))|(ORF1a_polyprotein:C10416T(Y3472Y))																	2	0.286	2	0.003							2	0.002			5	0.006					4	0	0.297	0.297
10683		C10683A|(ORF1ab_polyprotein:C10418A(A3473D))|(ORF1a_polyprotein:C10418A(A3473D))	3	0.011									9	0.001							2	0.003																	3	0.012	0.003	0.015
10683		C10683T|(ORF1ab_polyprotein:C10418T(A3473V))|(ORF1a_polyprotein:C10418T(A3473V))													2	0.2	2	0.006																					2	0	0.206	0.206
10686		C10686T|(ORF1ab_polyprotein:C10421T(A3474V))|(ORF1a_polyprotein:C10421T(A3474V))													2	0.25																							1	0	0.25	0.25
10688		G10688T|(ORF1ab_polyprotein:G10423T(V3475F))|(ORF1a_polyprotein:G10423T(V3475F))													3	0.5													2	0.002			2	0.003			26	0.007	4	0	0.512	0.512
10695		A10695C|(ORF1ab_polyprotein:A10430C(N3477T))|(ORF1a_polyprotein:A10430C(N3477T))																																			68	0.02	1	0	0.02	0.02
10708		G10708T|(ORF1ab_polyprotein:G10443T(W3481C))|(ORF1a_polyprotein:G10443T(W3481C))											9	0.001															3	0.003			2	0.003	2	0.003	30	0.009	5	0.001	0.018	0.019
10713		T10713A|(ORF1ab_polyprotein:T10448A(L3483H))|(ORF1a_polyprotein:T10448A(L3483H))																																			48	0.014	1	0	0.014	0.014
10727		A10727T|(ORF1ab_polyprotein:A10462T(T3488S))|(ORF1a_polyprotein:A10462T(T3488S))	3	0.011																									3	0.003									2	0.011	0.003	0.014
10736		A10736C|(ORF1ab_polyprotein:A10471C(N3491H))|(ORF1a_polyprotein:A10471C(N3491H))																																			50	0.014	1	0	0.014	0.014
10748		C10748A|(ORF1ab_polyprotein:C10483A(L3495I))|(ORF1a_polyprotein:C10483A(L3495I))											23	0.003			2	0.006																	3	0.005	14	0.004	4	0.003	0.015	0.018
10751		G10751T|(ORF1ab_polyprotein:G10486T(V3496L))|(ORF1a_polyprotein:G10486T(V3496L))											21	0.003															4	0.005			2	0.003	2	0.003	4	0.001	5	0.003	0.012	0.015
10754		G10754T|(ORF1ab_polyprotein:G10489T(A3497S))|(ORF1a_polyprotein:G10489T(A3497S))					5	0.002			6	0.002	27	0.003							3	0.004							3	0.003			5	0.006	2	0.003	6	0.002	8	0.007	0.018	0.025
10757		A10757C|(ORF1ab_polyprotein:A10492C(M3498L))|(ORF1a_polyprotein:A10492C(M3498L))					4	0.001					12	0.001					2	0.333																			3	0.002	0.333	0.335
10759		G10759T|(ORF1ab_polyprotein:G10494T(M3498I))|(ORF1a_polyprotein:G10494T(M3498I))											15	0.002							4	0.005											4	0.005	6	0.009	7	0.002	5	0.002	0.021	0.023
10760		A10760C|(ORF1ab_polyprotein:A10495C(K3499Q))|(ORF1a_polyprotein:A10495C(K3499Q))	2	0.007			3	0.001											3	0.5									2	0.002			2	0.003					5	0.008	0.505	0.513
10761		A10761C|(ORF1ab_polyprotein:A10496C(K3499T))|(ORF1a_polyprotein:A10496C(K3499T))									6	0.002	18	0.002	2	0.167																	2	0.003					4	0.004	0.17	0.174
10762		G10762T|(ORF1ab_polyprotein:G10497T(K3499N))|(ORF1a_polyprotein:G10497T(K3499N))											32	0.004																					4	0.006	12	0.004	3	0.004	0.01	0.014
10765		C10765A|(ORF1ab_polyprotein:C10500A(Y3500*))|(ORF1a_polyprotein:C10500A(Y3500*))					2	0.002					22	0.003																					9	0.014	13	0.01	4	0.005	0.024	0.029
10769		T10769A|(ORF1ab_polyprotein:T10504A(Y3502N))|(ORF1a_polyprotein:T10504A(Y3502N))									2	0.001	33	0.004																					4	0.006	4	0.003	4	0.005	0.009	0.014
10772		G10772T|(ORF1ab_polyprotein:G10507T(E3503*))|(ORF1a_polyprotein:G10507T(E3503*))											37	0.004																			2	0.003	5	0.008	3	0.002	4	0.004	0.013	0.017
10773		A10773C|(ORF1ab_polyprotein:A10508C(E3503A))|(ORF1a_polyprotein:A10508C(E3503A))							4	0.001											2	0.222																	2	0.001	0.222	0.223
10775		C10775A|(ORF1ab_polyprotein:C10510A(P3504T))|(ORF1a_polyprotein:C10510A(P3504T))											37	0.004																			3	0.004	3	0.005	9	0.007	4	0.004	0.016	0.02
10776		C10776A|(ORF1ab_polyprotein:C10511A(P3504H))|(ORF1a_polyprotein:C10511A(P3504H))											73	0.009																			2	0.003			2	0.002	3	0.009	0.005	0.014
10779		T10779A|(ORF1ab_polyprotein:T10514A(L3505Q))|(ORF1a_polyprotein:T10514A(L3505Q))											34	0.004																					2	0.003	11	0.009	3	0.004	0.012	0.016
10780		A10780C|(ORF1ab_polyprotein:A10515C(L3505L))|(ORF1a_polyprotein:A10515C(L3505L))											11	0.001							2	0.222																	2	0.001	0.222	0.223
10781		A10781C|(ORF1ab_polyprotein:A10516C(T3506P))|(ORF1a_polyprotein:A10516C(T3506P))									2	0.001									3	0.333																	2	0.001	0.333	0.334
10782		C10782A|(ORF1ab_polyprotein:C10517A(T3506K))|(ORF1a_polyprotein:C10517A(T3506K))					2	0.002					40	0.005																					3	0.005	6	0.005	4	0.007	0.01	0.017
10784		C10784-10784del|(ORF1ab_polyprotein:10519-10519del(3507fs))|(ORF1a_polyprotein:10519-10519del(3507fs))					9	0.006	6	0.002	7	0.004																					14	0.017					4	0.012	0.017	0.029
10787		G10787C|(ORF1ab_polyprotein:G10522C(D3508H))|(ORF1a_polyprotein:G10522C(D3508H))					2	0.001					15	0.002															3	0.008							5	0.004	4	0.003	0.012	0.015
10787		G10787T|(ORF1ab_polyprotein:G10522T(D3508Y))|(ORF1a_polyprotein:G10522T(D3508Y))							7	0.002			83	0.01																			3	0.004	9	0.014	9	0.007	5	0.012	0.025	0.037
10789		C10789A|(ORF1ab_polyprotein:C10524A(D3508E))|(ORF1a_polyprotein:C10524A(D3508E))					2	0.001					19	0.002	4	0.174																	2	0.002			4	0.003	5	0.003	0.179	0.182
10790		C10790A|(ORF1ab_polyprotein:C10525A(H3509N))|(ORF1a_polyprotein:C10525A(H3509N))					5	0.003	6	0.002			53	0.006	2	0.087																	3	0.004	2	0.003	3	0.002	7	0.011	0.096	0.107
10790		C10790G|(ORF1ab_polyprotein:C10525G(H3509D))|(ORF1a_polyprotein:C10525G(H3509D))																	2	0.2																			1	0	0.2	0.2
10792		T10792A|(ORF1ab_polyprotein:T10527A(H3509Q))|(ORF1a_polyprotein:T10527A(H3509Q))					3	0.002	6	0.002	3	0.001	43	0.005																							8	0.006	5	0.01	0.006	0.016
10792		T10792G|(ORF1ab_polyprotein:T10527G(H3509Q))|(ORF1a_polyprotein:T10527G(H3509Q))					4	0.003			8	0.004	47	0.006																			3	0.004	4	0.006			5	0.013	0.01	0.023
10796		G10796T|(ORF1ab_polyprotein:G10531T(D3511Y))|(ORF1a_polyprotein:G10531T(D3511Y))					3	0.002	4	0.001	3	0.001	24	0.003	3	0.13			2	0.2													2	0.002					7	0.007	0.332	0.339
10798		C10798A|(ORF1ab_polyprotein:C10533A(D3511E))|(ORF1a_polyprotein:C10533A(D3511E))							4	0.001			20	0.002	3	0.13					2	0.111											3	0.004	4	0.006	2	0.002	7	0.003	0.253	0.256
10800		T10800A|(ORF1ab_polyprotein:T10535A(I3512K))|(ORF1a_polyprotein:T10535A(I3512K))									3	0.001	42	0.005																					4	0.006	5	0.004	4	0.006	0.01	0.016
10802		C10802A|(ORF1ab_polyprotein:C10537A(L3513I))|(ORF1a_polyprotein:C10537A(L3513I))					5	0.003	4	0.001			41	0.005																					4	0.006	4	0.003	5	0.009	0.009	0.018
10803		T10803A|(ORF1ab_polyprotein:T10538A(L3513Q))|(ORF1a_polyprotein:T10538A(L3513Q))							16	0.004	3	0.001	47	0.006																					5	0.008	6	0.005	5	0.011	0.013	0.024
10803		T10803G|(ORF1ab_polyprotein:T10538G(L3513R))|(ORF1a_polyprotein:T10538G(L3513R))					3	0.002	7	0.002			26	0.003			2	0.667																			2	0.002	5	0.007	0.669	0.676
10804		A10804C|(ORF1ab_polyprotein:A10539C(L3513L))|(ORF1a_polyprotein:A10539C(L3513L))					4	0.003	8	0.002	5	0.002	28	0.003							2	0.111											4	0.005			4	0.003	7	0.01	0.119	0.129
10805		G10805T|(ORF1ab_polyprotein:G10540T(G3514*))|(ORF1a_polyprotein:G10540T(G3514*))									5	0.002	44	0.005																			2	0.002	5	0.008	11	0.008	5	0.007	0.018	0.025
10806		G10806T|(ORF1ab_polyprotein:G10541T(G3514V))|(ORF1a_polyprotein:G10541T(G3514V))					6	0.004	4	0.001	4	0.002	37	0.004																			9	0.011					5	0.011	0.011	0.022
10808		C10808A|(ORF1ab_polyprotein:C10543A(P3515T))|(ORF1a_polyprotein:C10543A(P3515T))					4	0.003	6	0.002	5	0.002	49	0.006	3	0.13																	3	0.004			8	0.006	7	0.013	0.14	0.153
10809		C10809A|(ORF1ab_polyprotein:C10544A(P3515H))|(ORF1a_polyprotein:C10544A(P3515H))					3	0.002	6	0.002	3	0.001	76	0.009	2	0.087																					9	0.007	6	0.014	0.094	0.108
10810		T10810G|(ORF1ab_polyprotein:T10545G(P3515P))|(ORF1a_polyprotein:T10545G(P3515P))					4	0.003			5	0.002									2	0.111											2	0.002					4	0.005	0.113	0.118
10811		C10811A|(ORF1ab_polyprotein:C10546A(L3516I))|(ORF1a_polyprotein:C10546A(L3516I))					2	0.001			3	0.001	20	0.002	3	0.13																					6	0.004	5	0.004	0.134	0.138
10813		T10813A|(ORF1ab_polyprotein:T10548A(L3516L))|(ORF1a_polyprotein:T10548A(L3516L))							5	0.001	3	0.001	57	0.007																			2	0.002			5	0.004	5	0.009	0.006	0.015
10814		T10814G|(ORF1ab_polyprotein:T10549G(S3517A))|(ORF1a_polyprotein:T10549G(S3517A))					5	0.003			3	0.001	12	0.001	2	0.087																	2	0.002					5	0.005	0.089	0.094
10815		C10815A|(ORF1ab_polyprotein:C10550A(S3517Y))|(ORF1a_polyprotein:C10550A(S3517Y))					3	0.002	4	0.001	3	0.001	36	0.004	3	0.13																			6	0.009	6	0.004	7	0.008	0.143	0.151
10817		G10817T|(ORF1ab_polyprotein:G10552T(A3518S))|(ORF1a_polyprotein:G10552T(A3518S))					4	0.003					17	0.002																					2	0.003	13	0.01	4	0.005	0.013	0.018
10818		C10818A|(ORF1ab_polyprotein:C10553A(A3518D))|(ORF1a_polyprotein:C10553A(A3518D))					4	0.003			5	0.002	57	0.007																							6	0.004	4	0.012	0.004	0.016
10819		T10819G|(ORF1ab_polyprotein:T10554G(A3518A))|(ORF1a_polyprotein:T10554G(A3518A))					2	0.001			7	0.003									2	0.105																	3	0.004	0.105	0.109
10820		C10820A|(ORF1ab_polyprotein:C10555A(Q3519K))|(ORF1a_polyprotein:C10555A(Q3519K))					3	0.002			5	0.002	42	0.005	2	0.087																					9	0.007	5	0.009	0.094	0.103
10822		A10822C|(ORF1ab_polyprotein:A10557C(Q3519H))|(ORF1a_polyprotein:A10557C(Q3519H))					5	0.003	6	0.002	3	0.001	20	0.002							2	0.105											3	0.004			3	0.002	7	0.008	0.111	0.119
10823		A10823T|(ORF1ab_polyprotein:A10558T(T3520S))|(ORF1a_polyprotein:A10558T(T3520S))					2	0.001			3	0.001	68	0.008																							8	0.006	4	0.01	0.006	0.016
10824		C10824A|(ORF1ab_polyprotein:C10559A(T3520N))|(ORF1a_polyprotein:C10559A(T3520N))											54	0.006																					3	0.004	12	0.007	3	0.006	0.011	0.017
10826		G10826T|(ORF1ab_polyprotein:G10561T(G3521*))|(ORF1a_polyprotein:G10561T(G3521*))									5	0.002	57	0.006							2	0.105													3	0.003	15	0.008	5	0.008	0.116	0.124
10827		G10827A|(ORF1ab_polyprotein:G10562A(G3521E))|(ORF1a_polyprotein:G10562A(G3521E))													2	0.087																					2	0.001	2	0	0.088	0.088
10827		G10827T|(ORF1ab_polyprotein:G10562T(G3521V))|(ORF1a_polyprotein:G10562T(G3521V))					3	0.002	4	0.001			75	0.008	2	0.087																	2	0.002	22	0.023	45	0.024	7	0.011	0.136	0.147
10828		A10828T|(ORF1ab_polyprotein:A10563T(G3521G))|(ORF1a_polyprotein:A10563T(G3521G))											50	0.005																					24	0.025	42	0.022	3	0.005	0.047	0.052
10829		A10829T|(ORF1ab_polyprotein:A10564T(I3522F))|(ORF1a_polyprotein:A10564T(I3522F))									3	0.001	30	0.003															2	0.005					37	0.037	69	0.035	5	0.004	0.077	0.081
10829		A10829C|(ORF1ab_polyprotein:A10564C(I3522L))|(ORF1a_polyprotein:A10564C(I3522L))					5	0.003	5	0.001	5	0.002	86	0.009							2	0.105													5	0.005	24	0.012	7	0.015	0.122	0.137
10830		T10830G|(ORF1ab_polyprotein:T10565G(I3522S))|(ORF1a_polyprotein:T10565G(I3522S))					3	0.002	7	0.002			132	0.014	3	0.13					2	0.105											2	0.002	23	0.022	33	0.016	8	0.018	0.275	0.293
10831		T10831C|(ORF1ab_polyprotein:T10566C(I3522I))|(ORF1a_polyprotein:T10566C(I3522I))					4	0.003	10	0.003	7	0.003																					5	0.006			3	0.001	5	0.009	0.007	0.016
10831		T10831A|(ORF1ab_polyprotein:T10566A(I3522I))|(ORF1a_polyprotein:T10566A(I3522I))									7	0.003	81	0.009																					6	0.006	11	0.005	4	0.012	0.011	0.023
10831		T10831G|(ORF1ab_polyprotein:T10566G(I3522M))|(ORF1a_polyprotein:T10566G(I3522M))					6	0.004	8	0.002	9	0.004	16	0.002	2	0.087																	3	0.003	17	0.016	32	0.015	8	0.012	0.121	0.133
10832		G10832T|(ORF1ab_polyprotein:G10567T(A3523S))|(ORF1a_polyprotein:G10567T(A3523S))	2	0.007			2	0.001			3	0.001	75	0.008	2	0.087			3	0.273													5	0.006	6	0.006	16	0.008	9	0.017	0.38	0.397
10833		C10833G|(ORF1ab_polyprotein:C10568G(A3523G))|(ORF1a_polyprotein:C10568G(A3523G))									3	0.001	31	0.003																					6	0.006	16	0.008	4	0.004	0.014	0.018
10833		C10833G|(ORF1ab_polyprotein:GCC10567-10569GGA(A3523G))|(ORF1a_polyprotein:GCC10567-10569GGA(A3523G))																																	13	0.012	13	0.006	2	0	0.018	0.018
10833		C10833A|(ORF1ab_polyprotein:GCC10567-10569GAA(A3523E))|(ORF1a_polyprotein:GCC10567-10569GAA(A3523E))																																	13	0.012	29	0.014	2	0	0.026	0.026
10833		C10833A|(ORF1ab_polyprotein:C10568A(A3523D))|(ORF1a_polyprotein:C10568A(A3523D))					3	0.002	10	0.003	4	0.002	134	0.015																			3	0.003	26	0.024	33	0.016	7	0.022	0.043	0.065
10834		C10834A|(ORF1ab_polyprotein:GCC10567-10569GGA(A3523G))|(ORF1a_polyprotein:GCC10567-10569GGA(A3523G))																																	13	0.012	13	0.006	2	0	0.018	0.018
10834		C10834G|(ORF1ab_polyprotein:C10569G(A3523A))|(ORF1a_polyprotein:C10569G(A3523A))							6	0.002	5	0.002	33	0.004																					4	0.004	24	0.011	5	0.008	0.015	0.023
10834		C10834A|(ORF1ab_polyprotein:GCC10567-10569GAA(A3523E))|(ORF1a_polyprotein:GCC10567-10569GAA(A3523E))																																	13	0.012	29	0.014	2	0	0.026	0.026
10834		C10834T|(ORF1ab_polyprotein:C10569T(A3523A))|(ORF1a_polyprotein:C10569T(A3523A))							7	0.002			10	0.001					3	0.273	3	0.158													23	0.021	44	0.021	6	0.003	0.473	0.476
10834		C10834A|(ORF1ab_polyprotein:C10569A(A3523A))|(ORF1a_polyprotein:C10569A(A3523A))					4	0.003	8	0.002	4	0.002	167	0.018	3	0.13	2	0.667															3	0.003	139	0.129	226	0.106	9	0.025	1.035	1.06
10835		G10835T|(ORF1ab_polyprotein:G10570T(V3524F))|(ORF1a_polyprotein:G10570T(V3524F))					4	0.003	6	0.002			99	0.011							2	0.105													115	0.101	258	0.116	6	0.016	0.322	0.338
10836		T10836A|(ORF1ab_polyprotein:T10571A(V3524D))|(ORF1a_polyprotein:T10571A(V3524D))											90	0.01																			2	0.002	9	0.007	11	0.004	4	0.01	0.013	0.023
10836		T10836-10836del|(ORF1ab_polyprotein:10571-10571del(3524fs))|(ORF1a_polyprotein:10571-10571del(3524fs))											1294	0.14																									1	0.14	0	0.14
10836		T10836G|(ORF1ab_polyprotein:T10571G(V3524G))|(ORF1a_polyprotein:T10571G(V3524G))					10	0.007			8	0.004	69	0.007					2	0.182									3	0.008			2	0.002	3	0.002	6	0.002	8	0.018	0.196	0.214
10837		T10837G|(ORF1ab_polyprotein:T10572G(V3524V))|(ORF1a_polyprotein:T10572G(V3524V))	4	0.014			6	0.004	12	0.003	4	0.002	86	0.009							2	0.1							4	0.01			3	0.003	16	0.013	26	0.011	10	0.032	0.137	0.169
10838		T10838A|(ORF1ab_polyprotein:T10573A(L3525I))|(ORF1a_polyprotein:T10573A(L3525I))											66	0.007	2	0.087																	2	0.002	7	0.006	17	0.007	5	0.007	0.102	0.109
10838		T10838G|(ORF1ab_polyprotein:T10573G(L3525V))|(ORF1a_polyprotein:T10573G(L3525V))					7	0.005					122	0.013	2	0.087			2	0.182															5	0.004	10	0.004	6	0.018	0.277	0.295
10839		T10839G|(ORF1ab_polyprotein:T10574G(L3525*))|(ORF1a_polyprotein:T10574G(L3525*))					2	0.001	5	0.001			68	0.007	2	0.087																			7	0.006	29	0.012	6	0.009	0.105	0.114
10840		A10840T|(ORF1ab_polyprotein:A10575T(L3525F))|(ORF1a_polyprotein:A10575T(L3525F))					3	0.002	4	0.001			31	0.003															2	0.005			3	0.003	46	0.037	85	0.034	7	0.006	0.079	0.085
10840		A10840C|(ORF1ab_polyprotein:A10575C(L3525F))|(ORF1a_polyprotein:A10575C(L3525F))					6	0.004	6	0.002			39	0.004	2	0.087					3	0.15											3	0.003	2	0.002			7	0.01	0.242	0.252
10841		G10841T|(ORF1ab_polyprotein:GAT10576-10578TTT(D3526F))|(ORF1a_polyprotein:GAT10576-10578TTT(D3526F))																																	14	0.011	16	0.006	2	0	0.017	0.017
10841		G10841T|(ORF1ab_polyprotein:G10576T(D3526Y))|(ORF1a_polyprotein:G10576T(D3526Y))							4	0.001			105	0.011																					121	0.096	258	0.104	4	0.012	0.2	0.212
10842		A10842T|(ORF1ab_polyprotein:GAT10576-10578TTT(D3526F))|(ORF1a_polyprotein:GAT10576-10578TTT(D3526F))																																	14	0.011	16	0.006	2	0	0.017	0.017
10842		A10842C|(ORF1ab_polyprotein:A10577C(D3526A))|(ORF1a_polyprotein:A10577C(D3526A))					2	0.001	5	0.001	5	0.002	31	0.003	3	0.13																	3	0.003			4	0.002	7	0.007	0.135	0.142
10842		A10842T|(ORF1ab_polyprotein:A10577T(D3526V))|(ORF1a_polyprotein:A10577T(D3526V))					5	0.003	8	0.002	6	0.003	60	0.006							2	0.1							3	0.008					27	0.021	58	0.023	8	0.014	0.152	0.166
10843		T10843G|(ORF1ab_polyprotein:T10578G(D3526E))|(ORF1a_polyprotein:T10578G(D3526E))					3	0.002	5	0.001			94	0.01							2	0.1											3	0.003	6	0.005	17	0.007	7	0.013	0.115	0.128
10844		A10844C|(ORF1ab_polyprotein:A10579C(M3527L))|(ORF1a_polyprotein:A10579C(M3527L))					4	0.003	5	0.001			84	0.009																					10	0.008	26	0.01	5	0.013	0.018	0.031
10844		A10844T|(ORF1ab_polyprotein:ATG10579-10581TTT(M3527F))|(ORF1a_polyprotein:ATG10579-10581TTT(M3527F))																																	27	0.021	38	0.015	2	0	0.036	0.036
10844		A10844C|(ORF1ab_polyprotein:ATG10579-10581CTT(M3527L))|(ORF1a_polyprotein:ATG10579-10581CTT(M3527L))													2	0.087																					3	0.001	2	0	0.088	0.088
10844		A10844T|(ORF1ab_polyprotein:A10579T(M3527L))|(ORF1a_polyprotein:A10579T(M3527L))	2	0.007					4	0.001			54	0.006																			2	0.002	172	0.136	338	0.136	6	0.014	0.274	0.288
10845		T10845G|(ORF1ab_polyprotein:T10580G(M3527R))|(ORF1a_polyprotein:T10580G(M3527R))					5	0.003	5	0.001	5	0.002	55	0.006															2	0.005					9	0.007	33	0.013	7	0.012	0.025	0.037
10846		G10846T|(ORF1ab_polyprotein:ATG10579-10581TTT(M3527F))|(ORF1a_polyprotein:ATG10579-10581TTT(M3527F))																																	27	0.021	38	0.015	2	0	0.036	0.036
10846		G10846T|(ORF1ab_polyprotein:ATG10579-10581CTT(M3527L))|(ORF1a_polyprotein:ATG10579-10581CTT(M3527L))													2	0.087																					3	0.001	2	0	0.088	0.088
10846		G10846T|(ORF1ab_polyprotein:G10581T(M3527I))|(ORF1a_polyprotein:G10581T(M3527I))					2	0.001	5	0.001			69	0.007							3	0.15											4	0.005	25	0.02	47	0.019	7	0.009	0.194	0.203
10847		T10847C|(ORF1ab_polyprotein:T10582C(C3528R))|(ORF1a_polyprotein:T10582C(C3528R))					2	0.001													2	0.1																	2	0.001	0.1	0.101
10847		T10847A|(ORF1ab_polyprotein:T10582A(C3528S))|(ORF1a_polyprotein:T10582A(C3528S))											55	0.006							2	0.1											2	0.002			6	0.002	4	0.006	0.104	0.11
10847		T10847G|(ORF1ab_polyprotein:T10582G(C3528G))|(ORF1a_polyprotein:T10582G(C3528G))					6	0.004	12	0.003	8	0.004	32	0.003	2	0.087																	4	0.005	8	0.006	10	0.004	8	0.014	0.102	0.116
10848		G10848T|(ORF1ab_polyprotein:G10583T(C3528F))|(ORF1a_polyprotein:G10583T(C3528F))					2	0.001	12	0.003	5	0.002	92	0.01					2	0.182													7	0.008	62	0.049	116	0.046	8	0.016	0.285	0.301
10849		T10849A|(ORF1ab_polyprotein:T10584A(C3528*))|(ORF1a_polyprotein:T10584A(C3528*))							5	0.001			82	0.009																					26	0.02	50	0.02	4	0.01	0.04	0.05
10849		T10849G|(ORF1ab_polyprotein:T10584G(C3528W))|(ORF1a_polyprotein:T10584G(C3528W))							10	0.003			24	0.003	3	0.13																	4	0.005			10	0.004	5	0.006	0.139	0.145
10850		G10850T|(ORF1ab_polyprotein:GCT10585-10587TAT(A3529Y))|(ORF1a_polyprotein:GCT10585-10587TAT(A3529Y))											19	0.002																					39	0.031	84	0.033	3	0.002	0.064	0.066
10850		G10850T|(ORF1ab_polyprotein:G10585T(A3529S))|(ORF1a_polyprotein:G10585T(A3529S))					4	0.003					135	0.014	2	0.087			2	0.167													3	0.003	81	0.063	176	0.07	7	0.017	0.39	0.407
10851		C10851A|(ORF1ab_polyprotein:GCT10585-10587GAG(A3529E))|(ORF1a_polyprotein:GCT10585-10587GAG(A3529E))											12	0.001																					10	0.008	23	0.009	3	0.001	0.017	0.018
10851		C10851T|(ORF1ab_polyprotein:C10586T(A3529V))|(ORF1a_polyprotein:C10586T(A3529V))																															3	0.003	19	0.015	35	0.014	3	0	0.032	0.032
10851		C10851A|(ORF1ab_polyprotein:GCT10585-10587TAT(A3529Y))|(ORF1a_polyprotein:GCT10585-10587TAT(A3529Y))											19	0.002																					39	0.031	84	0.033	3	0.002	0.064	0.066
10851		C10851G|(ORF1ab_polyprotein:C10586G(A3529G))|(ORF1a_polyprotein:C10586G(A3529G))					3	0.002							2	0.087																					7	0.003	3	0.002	0.09	0.092
10851		C10851A|(ORF1ab_polyprotein:C10586A(A3529D))|(ORF1a_polyprotein:C10586A(A3529D))					3	0.002	8	0.002	3	0.001	167	0.018							2	0.1			2	0.5			3	0.008			3	0.003	265	0.207	463	0.183	10	0.023	1.001	1.024
10852		T10852G|(ORF1ab_polyprotein:T10587G(A3529A))|(ORF1a_polyprotein:T10587G(A3529A))					4	0.003	4	0.001			84	0.009																			2	0.002					4	0.013	0.002	0.015
10852		T10852G|(ORF1ab_polyprotein:GCT10585-10587GAG(A3529E))|(ORF1a_polyprotein:GCT10585-10587GAG(A3529E))											12	0.001																					10	0.008	23	0.009	3	0.001	0.017	0.018
10853		T10853A|(ORF1ab_polyprotein:T10588A(S3530T))|(ORF1a_polyprotein:T10588A(S3530T))					2	0.001					113	0.012																			2	0.002	26	0.02	65	0.026	5	0.013	0.048	0.061
10853		T10853A|(ORF1ab_polyprotein:TCA10588-10590AAA(S3530K))|(ORF1a_polyprotein:TCA10588-10590AAA(S3530K))																																	73	0.057	148	0.058	2	0	0.115	0.115
10854		C10854A|(ORF1ab_polyprotein:TCA10588-10590TAT(S3530Y))|(ORF1a_polyprotein:TCA10588-10590TAT(S3530Y))											11	0.001																					9	0.007	19	0.007	3	0.001	0.014	0.015
10854		C10854T|(ORF1ab_polyprotein:C10589T(S3530L))|(ORF1a_polyprotein:C10589T(S3530L))					2	0.001	4	0.001	3	0.001																					2	0.002	12	0.009	17	0.007	6	0.003	0.018	0.021
10854		C10854G|(ORF1ab_polyprotein:C10589G(S3530*))|(ORF1a_polyprotein:C10589G(S3530*))									3	0.001	19	0.002	2	0.087																					3	0.001	4	0.003	0.088	0.091
10854		C10854A|(ORF1ab_polyprotein:TCA10588-10590AAA(S3530K))|(ORF1a_polyprotein:TCA10588-10590AAA(S3530K))																																	73	0.057	148	0.058	2	0	0.115	0.115
10854		C10854A|(ORF1ab_polyprotein:C10589A(S3530*))|(ORF1a_polyprotein:C10589A(S3530*))							9	0.002	6	0.003	119	0.013															2	0.005			3	0.003	281	0.219	563	0.222	7	0.018	0.449	0.467
10855		A10855T|(ORF1ab_polyprotein:TCA10588-10590TAT(S3530Y))|(ORF1a_polyprotein:TCA10588-10590TAT(S3530Y))											11	0.001																					9	0.007	19	0.007	3	0.001	0.014	0.015
10855		A10855T|(ORF1ab_polyprotein:A10590T(S3530S))|(ORF1a_polyprotein:A10590T(S3530S))					2	0.001	7	0.002	4	0.002	102	0.011																					6	0.005	10	0.004	6	0.016	0.009	0.025
10856		T10856G|(ORF1ab_polyprotein:T10591G(L3531V))|(ORF1a_polyprotein:T10591G(L3531V))					3	0.002			3	0.001	45	0.005															2	0.005			2	0.002	2	0.002	3	0.001	7	0.008	0.01	0.018
10856		T10856A|(ORF1ab_polyprotein:T10591A(L3531I))|(ORF1a_polyprotein:T10591A(L3531I))							7	0.002			130	0.014																					82	0.064	135	0.053	4	0.016	0.117	0.133
10857		T10857A|(ORF1ab_polyprotein:T10592A(L3531*))|(ORF1a_polyprotein:T10592A(L3531*))									3	0.001	66	0.007																					52	0.04	108	0.042	4	0.008	0.082	0.09
10858		A10858C|(ORF1ab_polyprotein:A10593C(L3531F))|(ORF1a_polyprotein:A10593C(L3531F))					2	0.001					22	0.002							3	0.15																	3	0.003	0.15	0.153
10859		A10859C|(ORF1ab_polyprotein:AAA10594-10596CAC(K3532H))|(ORF1a_polyprotein:AAA10594-10596CAC(K3532H))													2	0.087																	2	0.002					2	0	0.089	0.089
10860		A10860T|(ORF1ab_polyprotein:A10595T(K3532I))|(ORF1a_polyprotein:A10595T(K3532I))					3	0.002	5	0.001			129	0.014																					17	0.013	41	0.016	5	0.017	0.029	0.046
10860		A10860C|(ORF1ab_polyprotein:A10595C(K3532T))|(ORF1a_polyprotein:A10595C(K3532T))					3	0.002	5	0.001			93	0.01					4	0.333									2	0.005			4	0.005	10	0.008	15	0.006	8	0.013	0.357	0.37
10861		A10861T|(ORF1ab_polyprotein:A10596T(K3532N))|(ORF1a_polyprotein:A10596T(K3532N))					2	0.001	4	0.001			70	0.007																					30	0.023	49	0.019	5	0.009	0.042	0.051
10861		A10861C|(ORF1ab_polyprotein:AAA10594-10596CAC(K3532H))|(ORF1a_polyprotein:AAA10594-10596CAC(K3532H))													2	0.087																	2	0.002					2	0	0.089	0.089
10862		G10862C|(ORF1ab_polyprotein:G10597C(E3533Q))|(ORF1a_polyprotein:G10597C(E3533Q))											17	0.002																					12	0.009	41	0.016	3	0.002	0.025	0.027
10862		G10862T|(ORF1ab_polyprotein:GAA10597-10599TTA(E3533L))|(ORF1a_polyprotein:GAA10597-10599TTA(E3533L))											16	0.002																					29	0.022	49	0.019	3	0.002	0.041	0.043
10862		G10862T|(ORF1ab_polyprotein:GAA10597-10599TAT(E3533Y))|(ORF1a_polyprotein:GAA10597-10599TAT(E3533Y))											12	0.001																					60	0.046	97	0.038	3	0.001	0.084	0.085
10862		G10862T|(ORF1ab_polyprotein:G10597T(E3533*))|(ORF1a_polyprotein:G10597T(E3533*))					4	0.003	10	0.003			153	0.016																					225	0.172	424	0.165	5	0.022	0.337	0.359
10863		A10863T|(ORF1ab_polyprotein:A10598T(E3533V))|(ORF1a_polyprotein:A10598T(E3533V))					3	0.002	7	0.002			100	0.011																			4	0.005	14	0.011	28	0.011	6	0.015	0.027	0.042
10863		A10863T|(ORF1ab_polyprotein:GAA10597-10599TTA(E3533L))|(ORF1a_polyprotein:GAA10597-10599TTA(E3533L))											16	0.002																					29	0.022	49	0.019	3	0.002	0.041	0.043
10863		A10863C|(ORF1ab_polyprotein:A10598C(E3533A))|(ORF1a_polyprotein:A10598C(E3533A))					3	0.002	6	0.002					2	0.087																	2	0.002					4	0.004	0.089	0.093
10864		A10864T|(ORF1ab_polyprotein:A10599T(E3533D))|(ORF1a_polyprotein:A10599T(E3533D))							5	0.001			51	0.005															2	0.005			2	0.002	35	0.027	58	0.023	6	0.006	0.057	0.063
10864		A10864T|(ORF1ab_polyprotein:GAA10597-10599TAT(E3533Y))|(ORF1a_polyprotein:GAA10597-10599TAT(E3533Y))											12	0.001																					59	0.045	97	0.038	3	0.001	0.083	0.084
10864		A10864C|(ORF1ab_polyprotein:A10599C(E3533D))|(ORF1a_polyprotein:A10599C(E3533D))											65	0.007					2	0.167															2	0.002	4	0.002	4	0.007	0.171	0.178
10865		T10865G|(ORF1ab_polyprotein:T10600G(L3534V))|(ORF1a_polyprotein:T10600G(L3534V))					3	0.002	4	0.001	7	0.003	55	0.006															2	0.005					5	0.004	17	0.007	7	0.012	0.016	0.028
10865		T10865A|(ORF1ab_polyprotein:T10600A(L3534I))|(ORF1a_polyprotein:T10600A(L3534I))											63	0.007																					13	0.01	42	0.016	3	0.007	0.026	0.033
10866		T10866A|(ORF1ab_polyprotein:T10601A(L3534*))|(ORF1a_polyprotein:T10601A(L3534*))											87	0.009																					15	0.011	40	0.016	3	0.009	0.027	0.036
10866		T10866G|(ORF1ab_polyprotein:T10601G(L3534*))|(ORF1a_polyprotein:T10601G(L3534*))					3	0.002			3	0.001	85	0.009	4	0.174																			25	0.019	30	0.012	6	0.012	0.205	0.217
10867		A10867C|(ORF1ab_polyprotein:A10602C(L3534F))|(ORF1a_polyprotein:A10602C(L3534F))					2	0.001			5	0.002	41	0.004															2	0.005					3	0.002	3	0.001	6	0.007	0.008	0.015
10867		A10867T|(ORF1ab_polyprotein:A10602T(L3534F))|(ORF1a_polyprotein:A10602T(L3534F))											58	0.006																					8	0.006	18	0.007	3	0.006	0.013	0.019
10868		C10868A|(ORF1ab_polyprotein:CTG10603-10605ATT(L3535I))|(ORF1a_polyprotein:CTG10603-10605ATT(L3535I))											26	0.003																					34	0.026	66	0.026	3	0.003	0.052	0.055
10868		C10868G|(ORF1ab_polyprotein:C10603G(L3535V))|(ORF1a_polyprotein:C10603G(L3535V))											30	0.003							2	0.1													15	0.011	14	0.005	4	0.003	0.116	0.119
10868		C10868A|(ORF1ab_polyprotein:C10603A(L3535M))|(ORF1a_polyprotein:C10603A(L3535M))					3	0.002			4	0.002	98	0.01	3	0.13													2	0.005			2	0.002	26	0.02	50	0.019	8	0.014	0.176	0.19
10869		T10869A|(ORF1ab_polyprotein:T10604A(L3535Q))|(ORF1a_polyprotein:T10604A(L3535Q))											63	0.007																					22	0.017	49	0.019	3	0.007	0.036	0.043
10870		G10870-10870del|(ORF1ab_polyprotein:10605-10605del(3535fs))|(ORF1a_polyprotein:10605-10605del(3535fs))																																	18	0.014	27	0.01	2	0	0.024	0.024
10870		G10870C|(ORF1ab_polyprotein:G10605C(L3535L))|(ORF1a_polyprotein:G10605C(L3535L))											38	0.004															2	0.005					16	0.012	45	0.017	4	0.004	0.034	0.038
10870		G10870T|(ORF1ab_polyprotein:CTG10603-10605ATT(L3535I))|(ORF1a_polyprotein:CTG10603-10605ATT(L3535I))											26	0.003																					34	0.026	66	0.026	3	0.003	0.052	0.055
10870		G10870T|(ORF1ab_polyprotein:G10605T(L3535L))|(ORF1a_polyprotein:G10605T(L3535L))					4	0.003	8	0.002	3	0.001	168	0.018	2	0.087																	4	0.005	145	0.111	304	0.118	8	0.024	0.321	0.345
10871		C10871A|(ORF1ab_polyprotein:C10606A(Q3536K))|(ORF1a_polyprotein:C10606A(Q3536K))	2	0.007			3	0.002	8	0.002	6	0.003	117	0.013																			6	0.007	189	0.144	390	0.151	8	0.027	0.302	0.329
10873		A10873T|(ORF1ab_polyprotein:A10608T(Q3536H))|(ORF1a_polyprotein:A10608T(Q3536H))											50	0.005																					12	0.009	21	0.008	3	0.005	0.017	0.022
10873		A10873C|(ORF1ab_polyprotein:A10608C(Q3536H))|(ORF1a_polyprotein:A10608C(Q3536H))					3	0.002			3	0.001	67	0.007	3	0.13																	2	0.002	2	0.002	10	0.004	7	0.01	0.138	0.148
10874		A10874T|(ORF1ab_polyprotein:AAT10609-10611TTT(N3537F))|(ORF1a_polyprotein:AAT10609-10611TTT(N3537F))																																	44	0.034	80	0.031	2	0	0.065	0.065
10874		A10874T|(ORF1ab_polyprotein:A10609T(N3537Y))|(ORF1a_polyprotein:A10609T(N3537Y))							5	0.001			111	0.012																			2	0.002	69	0.053	107	0.041	5	0.013	0.096	0.109
10874		A10874C|(ORF1ab_polyprotein:A10609C(N3537H))|(ORF1a_polyprotein:A10609C(N3537H))					6	0.004	11	0.003	3	0.001	85	0.009	2	0.087																	3	0.003	3	0.002	10	0.004	8	0.017	0.096	0.113
10875		A10875T|(ORF1ab_polyprotein:AAT10609-10611TTT(N3537F))|(ORF1a_polyprotein:AAT10609-10611TTT(N3537F))																																	44	0.034	80	0.031	2	0	0.065	0.065
10875		A10875C|(ORF1ab_polyprotein:A10610C(N3537T))|(ORF1a_polyprotein:A10610C(N3537T))					6	0.004	6	0.002			110	0.012	2	0.087					3	0.15													27	0.021	50	0.019	7	0.018	0.277	0.295
10875		A10875T|(ORF1ab_polyprotein:A10610T(N3537I))|(ORF1a_polyprotein:A10610T(N3537I))					4	0.003	6	0.002	3	0.001	88	0.009															3	0.008			3	0.003	231	0.176	414	0.16	8	0.015	0.347	0.362
10876		T10876A|(ORF1ab_polyprotein:T10611A(N3537K))|(ORF1a_polyprotein:T10611A(N3537K))											49	0.005																					7	0.005	11	0.004	3	0.005	0.009	0.014
10876		T10876G|(ORF1ab_polyprotein:T10611G(N3537K))|(ORF1a_polyprotein:T10611G(N3537K))					3	0.002	10	0.003	7	0.003	36	0.004	3	0.13			3	0.25													4	0.005	12	0.009	31	0.012	9	0.012	0.406	0.418
10877		G10877T|(ORF1ab_polyprotein:GGT10612-10614TTT(G3538F))|(ORF1a_polyprotein:GGT10612-10614TTT(G3538F))											21	0.002																					20	0.015	30	0.012	3	0.002	0.027	0.029
10877		G10877T|(ORF1ab_polyprotein:G10612T(G3538C))|(ORF1a_polyprotein:G10612T(G3538C))					2	0.001					194	0.021	2	0.087																	7	0.008	53	0.04	99	0.038	6	0.022	0.173	0.195
10878		G10878T|(ORF1ab_polyprotein:GGT10612-10614TTT(G3538F))|(ORF1a_polyprotein:GGT10612-10614TTT(G3538F))											21	0.002																					20	0.015	30	0.012	3	0.002	0.027	0.029
10878		G10878T|(ORF1ab_polyprotein:G10613T(G3538V))|(ORF1a_polyprotein:G10613T(G3538V))					7	0.005	5	0.001	8	0.004	161	0.017															4	0.01			2	0.002	198	0.151	398	0.154	8	0.027	0.317	0.344
10879		T10879A|(ORF1ab_polyprotein:T10614A(G3538G))|(ORF1a_polyprotein:T10614A(G3538G))					2	0.001					45	0.005																					6	0.005	13	0.005	4	0.006	0.01	0.016
10879		T10879G|(ORF1ab_polyprotein:T10614G(G3538G))|(ORF1a_polyprotein:T10614G(G3538G))	2	0.007					5	0.001	5	0.002	55	0.006							2	0.1											3	0.003	3	0.002	3	0.001	8	0.016	0.106	0.122
10880		A10880C|(ORF1ab_polyprotein:A10615C(M3539L))|(ORF1a_polyprotein:A10615C(M3539L))											64	0.007																			3	0.003	15	0.011	23	0.009	4	0.007	0.023	0.03
10880		A10880T|(ORF1ab_polyprotein:ATG10615-10617TTT(M3539F))|(ORF1a_polyprotein:ATG10615-10617TTT(M3539F))																																	21	0.016	46	0.018	2	0	0.034	0.034
10880		A10880T|(ORF1ab_polyprotein:A10615T(M3539L))|(ORF1a_polyprotein:A10615T(M3539L))					2	0.001	5	0.001			38	0.004																			3	0.003	42	0.032	81	0.031	6	0.006	0.066	0.072
10881		T10881A|(ORF1ab_polyprotein:T10616A(M3539K))|(ORF1a_polyprotein:T10616A(M3539K))							4	0.001			44	0.005																			3	0.003	7	0.005	21	0.008	5	0.006	0.016	0.022
10881		T10881G|(ORF1ab_polyprotein:T10616G(M3539R))|(ORF1a_polyprotein:T10616G(M3539R))					3	0.002			8	0.004	62	0.007					2	0.167	2	0.1							2	0.005			2	0.002	6	0.005	5	0.002	9	0.013	0.281	0.294
10882		G10882T|(ORF1ab_polyprotein:ATG10615-10617TTT(M3539F))|(ORF1a_polyprotein:ATG10615-10617TTT(M3539F))																																	21	0.016	46	0.018	2	0	0.034	0.034
10882		G10882C|(ORF1ab_polyprotein:G10617C(M3539I))|(ORF1a_polyprotein:G10617C(M3539I))											31	0.003	2	0.087																			9	0.007	11	0.004	4	0.003	0.098	0.101
10882		G10882T|(ORF1ab_polyprotein:G10617T(M3539I))|(ORF1a_polyprotein:G10617T(M3539I))					4	0.003	8	0.002			86	0.009																			2	0.002	123	0.094	235	0.091	6	0.014	0.187	0.201
10883		A10883T|(ORF1ab_polyprotein:A10618T(N3540Y))|(ORF1a_polyprotein:A10618T(N3540Y))					3	0.002					73	0.008																			5	0.006	36	0.027	46	0.018	5	0.01	0.051	0.061
10883		A10883C|(ORF1ab_polyprotein:A10618C(N3540H))|(ORF1a_polyprotein:A10618C(N3540H))					4	0.003					32	0.003	3	0.13															2	0.5					4	0.002	5	0.006	0.632	0.638
10884		A10884C|(ORF1ab_polyprotein:A10619C(N3540T))|(ORF1a_polyprotein:A10619C(N3540T))					2	0.001	6	0.002			129	0.014																			4	0.005	27	0.021	49	0.019	6	0.017	0.045	0.062
10884		A10884T|(ORF1ab_polyprotein:A10619T(N3540I))|(ORF1a_polyprotein:A10619T(N3540I))							6	0.002	3	0.001	76	0.008																					69	0.053	130	0.05	5	0.011	0.103	0.114
10885		T10885A|(ORF1ab_polyprotein:T10620A(N3540K))|(ORF1a_polyprotein:T10620A(N3540K))	2	0.007					4	0.001			35	0.004																							4	0.002	4	0.012	0.002	0.014
10885		T10885G|(ORF1ab_polyprotein:T10620G(N3540K))|(ORF1a_polyprotein:T10620G(N3540K))									5	0.002	54	0.006							3	0.15													30	0.023	100	0.039	5	0.008	0.212	0.22
10886		G10886C|(ORF1ab_polyprotein:G10621C(G3541R))|(ORF1a_polyprotein:G10621C(G3541R))											48	0.005																					5	0.004	12	0.005	3	0.005	0.009	0.014
10886		G10886T|(ORF1ab_polyprotein:G10621T(G3541*))|(ORF1a_polyprotein:G10621T(G3541*))					2	0.001	6	0.002	4	0.002	151	0.016																			5	0.006	54	0.041	115	0.044	7	0.021	0.091	0.112
10887		G10887C|(ORF1ab_polyprotein:G10622C(G3541A))|(ORF1a_polyprotein:G10622C(G3541A))											25	0.003																					5	0.004	19	0.007	3	0.003	0.011	0.014
10887		G10887A|(ORF1ab_polyprotein:G10622A(G3541E))|(ORF1a_polyprotein:G10622A(G3541E))							6	0.002			10	0.001							3	0.15																	3	0.003	0.15	0.153
10887		G10887T|(ORF1ab_polyprotein:G10622T(G3541V))|(ORF1a_polyprotein:G10622T(G3541V))					2	0.001	8	0.002			161	0.017	2	0.087																	2	0.002	47	0.036	80	0.031	7	0.02	0.156	0.176
10888		A10888C|(ORF1ab_polyprotein:A10623C(G3541G))|(ORF1a_polyprotein:A10623C(G3541G))					2	0.001	12	0.003	4	0.002	41	0.004																			3	0.003	16	0.012	38	0.015	7	0.01	0.03	0.04
10888		A10888T|(ORF1ab_polyprotein:A10623T(G3541G))|(ORF1a_polyprotein:A10623T(G3541G))					2	0.001					71	0.008																			2	0.002	37	0.028	59	0.023	5	0.009	0.053	0.062
10889		C10889A|(ORF1ab_polyprotein:CGT10624-10626ATT(R3542I))|(ORF1a_polyprotein:CGT10624-10626ATT(R3542I))																																	9	0.007	28	0.011	2	0	0.018	0.018
10889		C10889A|(ORF1ab_polyprotein:C10624A(R3542S))|(ORF1a_polyprotein:C10624A(R3542S))							6	0.002	3	0.001	87	0.009	2	0.087					4	0.2							2	0.005			2	0.002	53	0.04	114	0.044	9	0.012	0.378	0.39
10890		G10890T|(ORF1ab_polyprotein:CGT10624-10626CTA(R3542L))|(ORF1a_polyprotein:CGT10624-10626CTA(R3542L))																																	11	0.008	18	0.007	2	0	0.015	0.015
10890		G10890T|(ORF1ab_polyprotein:CGT10624-10626ATT(R3542I))|(ORF1a_polyprotein:CGT10624-10626ATT(R3542I))																																	9	0.007	28	0.011	2	0	0.018	0.018
10890		G10890T|(ORF1ab_polyprotein:G10625T(R3542L))|(ORF1a_polyprotein:G10625T(R3542L))					7	0.005	5	0.001	5	0.002	123	0.013	3	0.13			2	0.167															143	0.109	277	0.107	8	0.021	0.513	0.534
10891		T10891A|(ORF1ab_polyprotein:CGT10624-10626CTA(R3542L))|(ORF1a_polyprotein:CGT10624-10626CTA(R3542L))																																	11	0.008	18	0.007	2	0	0.015	0.015
10891		T10891G|(ORF1ab_polyprotein:T10626G(R3542R))|(ORF1a_polyprotein:T10626G(R3542R))					3	0.002					48	0.005																					8	0.006	7	0.003	4	0.007	0.009	0.016
10891		T10891A|(ORF1ab_polyprotein:T10626A(R3542R))|(ORF1a_polyprotein:T10626A(R3542R))											52	0.006																					11	0.008	24	0.009	3	0.006	0.017	0.023
10892		A10892C|(ORF1ab_polyprotein:A10627C(T3543P))|(ORF1a_polyprotein:A10627C(T3543P))									3	0.001	28	0.003	3	0.13					2	0.1											2	0.002			5	0.002	6	0.004	0.234	0.238
10893		C10893A|(ORF1ab_polyprotein:ACC10627-10629AAG(T3543K))|(ORF1a_polyprotein:ACC10627-10629AAG(T3543K))																																	12	0.009	15	0.006	2	0	0.015	0.015
10893		C10893A|(ORF1ab_polyprotein:ACC10627-10629AAT(T3543N))|(ORF1a_polyprotein:ACC10627-10629AAT(T3543N))																																	11	0.008	17	0.007	2	0	0.015	0.015
10893		C10893A|(ORF1ab_polyprotein:ACC10627-10629AAA(T3543K))|(ORF1a_polyprotein:ACC10627-10629AAA(T3543K))											13	0.001																					24	0.018	49	0.019	3	0.001	0.037	0.038
10893		C10893A|(ORF1ab_polyprotein:C10628A(T3543N))|(ORF1a_polyprotein:C10628A(T3543N))					4	0.003	9	0.002	7	0.003	158	0.017	3	0.13																	2	0.002	166	0.127	339	0.131	8	0.025	0.39	0.415
10894		C10894G|(ORF1ab_polyprotein:ACC10627-10629AAG(T3543K))|(ORF1a_polyprotein:ACC10627-10629AAG(T3543K))																																	12	0.009	15	0.006	2	0	0.015	0.015
10894		C10894T|(ORF1ab_polyprotein:ACC10627-10629AAT(T3543N))|(ORF1a_polyprotein:ACC10627-10629AAT(T3543N))																																	11	0.008	17	0.007	2	0	0.015	0.015
10894		C10894T|(ORF1ab_polyprotein:C10629T(T3543T))|(ORF1a_polyprotein:C10629T(T3543T))							4	0.001																									23	0.018	39	0.015	3	0.001	0.033	0.034
10894		C10894A|(ORF1ab_polyprotein:ACC10627-10629AAA(T3543K))|(ORF1a_polyprotein:ACC10627-10629AAA(T3543K))											13	0.001																					24	0.018	49	0.019	3	0.001	0.037	0.038
10894		C10894G|(ORF1ab_polyprotein:C10629G(T3543T))|(ORF1a_polyprotein:C10629G(T3543T))											49	0.005	2	0.087																	3	0.003	10	0.008	11	0.004	5	0.005	0.102	0.107
10894		C10894A|(ORF1ab_polyprotein:C10629A(T3543T))|(ORF1a_polyprotein:C10629A(T3543T))					3	0.002	8	0.002	9	0.004	179	0.019	3	0.13																	4	0.005	129	0.098	266	0.103	8	0.027	0.336	0.363
10895		A10895C|(ORF1ab_polyprotein:A10630C(I3544L))|(ORF1a_polyprotein:A10630C(I3544L))					3	0.002	4	0.001			57	0.006																			2	0.002	4	0.003	13	0.005	6	0.009	0.01	0.019
10895		A10895T|(ORF1ab_polyprotein:A10630T(I3544L))|(ORF1a_polyprotein:A10630T(I3544L))					2	0.001	4	0.001	3	0.001	34	0.004																					13	0.01	18	0.007	6	0.007	0.017	0.024
10895		A10895T|(ORF1ab_polyprotein:ATA10630-10632TTT(I3544F))|(ORF1a_polyprotein:ATA10630-10632TTT(I3544F))											17	0.002																					70	0.053	110	0.042	3	0.002	0.095	0.097
10896		T10896G|(ORF1ab_polyprotein:T10631G(I3544R))|(ORF1a_polyprotein:T10631G(I3544R))					5	0.003			4	0.002	113	0.012	2	0.087																			10	0.008	14	0.005	6	0.017	0.1	0.117
10897		A10897-10897del|(ORF1ab_polyprotein:10632-10632del(3544fs))|(ORF1a_polyprotein:10632-10632del(3544fs))																																	13	0.01	14	0.005	2	0	0.015	0.015
10897		A10897T|(ORF1ab_polyprotein:ATA10630-10632TTT(I3544F))|(ORF1a_polyprotein:ATA10630-10632TTT(I3544F))											17	0.002																					70	0.054	110	0.042	3	0.002	0.096	0.098
10897		A10897C|(ORF1ab_polyprotein:A10632C(I3544I))|(ORF1a_polyprotein:A10632C(I3544I))					2	0.001	5	0.001			89	0.01	2	0.087																			3	0.002	9	0.003	6	0.012	0.092	0.104
10897		A10897T|(ORF1ab_polyprotein:A10632T(I3544I))|(ORF1a_polyprotein:A10632T(I3544I))					3	0.002	9	0.002			86	0.009															2	0.005					285	0.219	521	0.201	6	0.013	0.425	0.438
10898		T10898G|(ORF1ab_polyprotein:T10633G(L3545V))|(ORF1a_polyprotein:T10633G(L3545V))					8	0.006	7	0.002	4	0.002	112	0.012	3	0.13																	2	0.002	28	0.021	50	0.019	8	0.022	0.172	0.194
10899		T10899A|(ORF1ab_polyprotein:T10634A(L3545*))|(ORF1a_polyprotein:T10634A(L3545*))							4	0.001			91	0.01																					8	0.006	8	0.003	4	0.011	0.009	0.02
10899		T10899G|(ORF1ab_polyprotein:T10634G(L3545W))|(ORF1a_polyprotein:T10634G(L3545W))							6	0.002			53	0.006																					24	0.018	44	0.017	4	0.008	0.035	0.043
10900		G10900A|(ORF1ab_polyprotein:G10635A(L3545L))|(ORF1a_polyprotein:G10635A(L3545L))					3	0.002			3	0.001									2	0.1																	3	0.003	0.1	0.103
10900		G10900T|(ORF1ab_polyprotein:G10635T(L3545F))|(ORF1a_polyprotein:G10635T(L3545F))					3	0.002	6	0.002			91	0.01	3	0.13													2	0.005			2	0.002	2	0.002	17	0.007	8	0.014	0.146	0.16
10901		G10901A|(ORF1ab_polyprotein:G10636A(G3546S))|(ORF1a_polyprotein:G10636A(G3546S))					3	0.002													3	0.15											4	0.005					3	0.002	0.155	0.157
10901		G10901T|(ORF1ab_polyprotein:G10636T(G3546C))|(ORF1a_polyprotein:G10636T(G3546C))							5	0.001	6	0.003	184	0.02	3	0.13			2	0.167	2	0.1											4	0.005	65	0.05	139	0.054	9	0.024	0.506	0.53
10902		G10902C|(ORF1ab_polyprotein:G10637C(G3546A))|(ORF1a_polyprotein:G10637C(G3546A))											19	0.002	2	0.087																							2	0.002	0.087	0.089
10902		G10902T|(ORF1ab_polyprotein:G10637T(G3546V))|(ORF1a_polyprotein:G10637T(G3546V))					3	0.002	8	0.002	4	0.002	124	0.013	2	0.087					2	0.1											8	0.009	161	0.123	326	0.126	9	0.019	0.445	0.464
10903		10903-insertT|(ORF1ab_polyprotein:10638insertT(3546fs))|(ORF1a_polyprotein:10638insertT(3546fs))																																	12	0.009	13	0.005	2	0	0.014	0.014
10903		T10903G|(ORF1ab_polyprotein:T10638G(G3546G))|(ORF1a_polyprotein:T10638G(G3546G))							5	0.001	3	0.001	91	0.01																			4	0.005			13	0.005	5	0.012	0.01	0.022
10904		A10904T|(ORF1ab_polyprotein:AGT10639-10641TTT(S3547F))|(ORF1a_polyprotein:AGT10639-10641TTT(S3547F))																																	40	0.031	60	0.023	2	0	0.054	0.054
10904		A10904C|(ORF1ab_polyprotein:A10639C(S3547R))|(ORF1a_polyprotein:A10639C(S3547R))							6	0.002	5	0.002	88	0.009	3	0.13					2	0.1													7	0.005	9	0.003	7	0.013	0.238	0.251
10904		A10904T|(ORF1ab_polyprotein:A10639T(S3547C))|(ORF1a_polyprotein:A10639T(S3547C))					3	0.002	5	0.001			45	0.005																			3	0.003	173	0.133	359	0.138	6	0.008	0.274	0.282
10905		G10905T|(ORF1ab_polyprotein:AGT10639-10641TTT(S3547F))|(ORF1a_polyprotein:AGT10639-10641TTT(S3547F))																																	40	0.031	60	0.023	2	0	0.054	0.054
10905		G10905T|(ORF1ab_polyprotein:G10640T(S3547I))|(ORF1a_polyprotein:G10640T(S3547I))							7	0.002			84	0.009																			2	0.002	40	0.031	45	0.017	5	0.011	0.05	0.061
10906		T10906A|(ORF1ab_polyprotein:T10641A(S3547R))|(ORF1a_polyprotein:T10641A(S3547R))							9	0.002			58	0.006																			3	0.003	4	0.003	14	0.005	5	0.008	0.011	0.019
10906		T10906G|(ORF1ab_polyprotein:T10641G(S3547R))|(ORF1a_polyprotein:T10641G(S3547R))					4	0.003	8	0.002	5	0.002	19	0.002	2	0.087																	4	0.005			4	0.002	7	0.009	0.094	0.103
10907		G10907T|(ORF1ab_polyprotein:GCT10642-10644TTT(A3548F))|(ORF1a_polyprotein:GCT10642-10644TTT(A3548F))																																	14	0.011	35	0.013	2	0	0.024	0.024
10907		G10907T|(ORF1ab_polyprotein:GCT10642-10644TAT(A3548Y))|(ORF1a_polyprotein:GCT10642-10644TAT(A3548Y))											11	0.001																					44	0.034	95	0.037	3	0.001	0.071	0.072
10907		G10907C|(ORF1ab_polyprotein:G10642C(A3548P))|(ORF1a_polyprotein:G10642C(A3548P))																	2	0.167																			1	0	0.167	0.167
10907		G10907T|(ORF1ab_polyprotein:G10642T(A3548S))|(ORF1a_polyprotein:G10642T(A3548S))	2	0.007			5	0.003	8	0.002	6	0.003	112	0.012	2	0.087					2	0.1											3	0.003	112	0.086	211	0.081	10	0.027	0.357	0.384
10908		C10908T|(ORF1ab_polyprotein:GCT10642-10644TTT(A3548F))|(ORF1a_polyprotein:GCT10642-10644TTT(A3548F))																																	14	0.011	35	0.014	2	0	0.025	0.025
10908		C10908T|(ORF1ab_polyprotein:C10643T(A3548V))|(ORF1a_polyprotein:C10643T(A3548V))							6	0.002																							2	0.002	33	0.025	62	0.024	4	0.002	0.051	0.053
10908		C10908A|(ORF1ab_polyprotein:GCT10642-10644TAT(A3548Y))|(ORF1a_polyprotein:GCT10642-10644TAT(A3548Y))											11	0.001																					44	0.034	95	0.037	3	0.001	0.071	0.072
10908		C10908A|(ORF1ab_polyprotein:C10643A(A3548D))|(ORF1a_polyprotein:C10643A(A3548D))					3	0.002	5	0.001	3	0.001	178	0.019																					261	0.2	492	0.19	6	0.023	0.39	0.413
10909		T10909G|(ORF1ab_polyprotein:T10644G(A3548A))|(ORF1a_polyprotein:T10644G(A3548A))							8	0.002	4	0.002	46	0.005	4	0.174																					6	0.002	5	0.009	0.176	0.185
10910		T10910A|(ORF1ab_polyprotein:T10645A(L3549I))|(ORF1a_polyprotein:T10645A(L3549I))											45	0.005					2	0.167															7	0.005	16	0.006	4	0.005	0.178	0.183
10910		T10910G|(ORF1ab_polyprotein:T10645G(L3549V))|(ORF1a_polyprotein:T10645G(L3549V))					5	0.003					97	0.011	2	0.087					3	0.15											5	0.006	13	0.01	22	0.008	7	0.014	0.261	0.275
10911		T10911G|(ORF1ab_polyprotein:T10646G(L3549*))|(ORF1a_polyprotein:T10646G(L3549*))							4	0.001	5	0.002	62	0.007	2	0.087					2	0.1															3	0.001	6	0.01	0.188	0.198
10912		A10912T|(ORF1ab_polyprotein:A10647T(L3549F))|(ORF1a_polyprotein:A10647T(L3549F))											42	0.005																					72	0.055	140	0.054	3	0.005	0.109	0.114
10912		A10912C|(ORF1ab_polyprotein:A10647C(L3549F))|(ORF1a_polyprotein:A10647C(L3549F))					2	0.001					24	0.003	6	0.261																	2	0.002					4	0.004	0.263	0.267
10913		T10913A|(ORF1ab_polyprotein:T10648A(L3550I))|(ORF1a_polyprotein:T10648A(L3550I))							4	0.001	3	0.001	47	0.005																			6	0.007	16	0.012	31	0.012	6	0.007	0.031	0.038
10913		T10913G|(ORF1ab_polyprotein:T10648G(L3550V))|(ORF1a_polyprotein:T10648G(L3550V))									3	0.001	44	0.005							2	0.1											2	0.002	3	0.002			5	0.006	0.104	0.11
10915		A10915T|(ORF1ab_polyprotein:A10650T(L3550F))|(ORF1a_polyprotein:A10650T(L3550F))					2	0.001			4	0.002	38	0.004																					25	0.019	35	0.014	5	0.007	0.033	0.04
10915		A10915C|(ORF1ab_polyprotein:A10650C(L3550F))|(ORF1a_polyprotein:A10650C(L3550F))					2	0.001			3	0.001	21	0.002	2	0.091					2	0.1															10	0.004	6	0.004	0.195	0.199
10916		G10916C|(ORF1ab_polyprotein:G10651C(E3551Q))|(ORF1a_polyprotein:G10651C(E3551Q))																																	9	0.007	25	0.01	2	0	0.017	0.017
10916		G10916T|(ORF1ab_polyprotein:GAA10651-10653TTA(E3551L))|(ORF1a_polyprotein:GAA10651-10653TTA(E3551L))																																	10	0.008	31	0.012	2	0	0.02	0.02
10916		G10916T|(ORF1ab_polyprotein:GAA10651-10653TAT(E3551Y))|(ORF1a_polyprotein:GAA10651-10653TAT(E3551Y))																																	16	0.012	27	0.011	2	0	0.023	0.023
10916		G10916T|(ORF1ab_polyprotein:GAA10651-10653TCA(E3551S))|(ORF1a_polyprotein:GAA10651-10653TCA(E3551S))																																	17	0.013	38	0.015	2	0	0.028	0.028
10916		G10916T|(ORF1ab_polyprotein:G10651T(E3551*))|(ORF1a_polyprotein:G10651T(E3551*))							4	0.001			49	0.005							2	0.1													271	0.21	509	0.2	5	0.006	0.51	0.516
10917		A10917T|(ORF1ab_polyprotein:GAA10651-10653TTA(E3551L))|(ORF1a_polyprotein:GAA10651-10653TTA(E3551L))																																	10	0.008	31	0.012	2	0	0.02	0.02
10917		A10917C|(ORF1ab_polyprotein:GAA10651-10653TCA(E3551S))|(ORF1a_polyprotein:GAA10651-10653TCA(E3551S))																																	17	0.013	38	0.015	2	0	0.028	0.028
10917		A10917C|(ORF1ab_polyprotein:A10652C(E3551A))|(ORF1a_polyprotein:A10652C(E3551A))					3	0.002			4	0.002	65	0.007	3	0.136					2	0.1													4	0.003	7	0.003	7	0.011	0.242	0.253
10918		A10918T|(ORF1ab_polyprotein:A10653T(E3551D))|(ORF1a_polyprotein:A10653T(E3551D))							4	0.001	3	0.001	21	0.002																					6	0.007	20	0.012	5	0.004	0.019	0.023
10918		A10918T|(ORF1ab_polyprotein:GAA10651-10653TAT(E3551Y))|(ORF1a_polyprotein:GAA10651-10653TAT(E3551Y))																																	16	0.018	27	0.016	2	0	0.034	0.034
[truncated: 22,589,370 more chars]
