## Supplementary material for "Detecting SARS-CoV-2 Cryptic Lineages using Publicly Available Whole Genome Wastewater Sequencing Data": S4 Data

### Sheet: CA-1
Linked/Ubiquitous	Position	Flagged	Sequences	Count	Abundance	Count	Abundance	Count	Abundance	Count	Abundance	Count	Abundance	Count	Abundance	Count	Abundance	Count	Abundance	Count	Abundance	Count	Abundance	Count	Abundance	Count	Abundance	Count	Abundance	Total samples	Positives Sum	Negatives Sum	Total Sum			Non-Cryptic Sewershed
linkedubiq	23403	Delta	A23403G|(surface_glycoprotein:A1841G(D614G))	44861	0.998	87893	0.997	91480	0.998	66021	0.998	93352	0.998	68977	0.998	79370	0.998	97137	0.998	112943	0.998	30375	0.998	96306	0.998	76743	0.997	85032	0.997	13	2.993	9.978	12.971
linkedubiq	405		A405G|(ORF1ab_polyprotein:A140G(K47R))|(ORF1a_polyprotein:A140G(K47R))	9065	0.999	42555	0.999	87734	0.959	9739	0.999	5799	0.999	8168	0.999	29013	0.999	29052	0.999	75686	0.999	12304	0.999	9387	0.999	17315	0.999	78993	0.999	13	2.957	9.99	12.947
linkedubiq	241	Delta	C241T	9426	0.999	44678	0.998	79451	0.952	10152	0.999	6130	0.998	8504	0.999	30343	0.998	30302	0.998	79202	0.998	12937	0.998	9659	0.998	18123	0.998	82839	0.998	13	2.949	9.982	12.931
ubiq	22109		C22109G|(surface_glycoprotein:C547G(Q183E))	26231	0.995	42305	0.973	16232	0.977	87512	0.994	4	1	18372	0.994	24817	0.994	60437	0.994	16544	0.994	55270	0.995	63820	0.995	48888	0.993	14884	0.994	13	2.945	9.947	12.892
ubiq	22200		T22200A|(surface_glycoprotein:T638A(V213E))	37743	0.99	62591	0.98	38927	0.965	113411	0.997	174786	0.998	100336	0.998	81379	0.998	112325	0.997	37803	0.98	83514	0.998	141694	0.998	108754	0.997	29593	0.995	13	2.935	9.956	12.891
ubiq	26709		G26709A|(membrane_glycoprotein:G187A(A63T))	31448	0.998	60358	0.971	77233	0.982	96846	0.993	82962	0.997	80322	0.994	56044	0.994	89932	0.994	83677	0.991	100292	0.991	107725	0.993	49864	0.995	44409	0.996	13	2.951	9.938	12.889
ubiq	17410		C17410T|(ORF1ab_polyprotein:C17146T(R5716C))	15512	0.996	18269	0.973	30099	0.949	26223	0.997	132966	0.997	7918	0.998	15901	0.997	40423	0.997	31711	0.997	42781	0.997	13481	0.997	16871	0.997	19062	0.996	13	2.918	9.97	12.888
linkedubiq	27259		A27259C|(ORF6_protein:A58C(R20R))	61912	0.997	81578	0.952	32101	0.931	39028	0.997	2	1	51845	0.997	68969	0.997	79328	0.996	37799	0.997	53472	0.997	70747	0.997	111533	0.997	42196	0.995	13	2.88	9.97	12.85
linked	670		T670G|(ORF1ab_polyprotein:T405G(S135R))|(ORF1a_polyprotein:T405G(S135R))	19283	0.998	59578	0.881	106012	0.963	111343	0.998	189023	0.998	68	1	54001	0.998	67458	0.998	109105	0.998	52504	0.998	93223	0.998	64408	0.997	73032	0.998	13	2.842	9.981	12.823
ubiq	26858		C26858T|(membrane_glycoprotein:C336T(F112F))	31388	0.998	59470	0.979	66383	0.996	47776	0.998	85971	0.998	32106	0.998	34956	0.998	67366	0.998	75531	0.998	31813	0.998	59791	0.998	36614	0.865	42304	0.997	13	2.973	9.846	12.819
linkedubiq	19955		C19955T|(ORF1ab_polyprotein:C19691T(T6564I))	48272	0.995	40868	0.944	10283	0.921	1941	0.994	2	1	1094	0.997	44606	0.995	29338	0.996	14815	0.995	1017	0.985	2173	0.996	40271	0.995	44289	0.995	13	2.86	9.948	12.808
linkedubiq	17859		T17859C|(ORF1ab_polyprotein:T17595C(Y5865Y))	101021	0.979	87151	0.964	90614	0.954	224313	0.998	161541	0.998	123212	0.998	109455	0.925	72882	0.996	100494	0.998	105134	0.998	67688	0.998	124526	0.998	76259	0.998	13	2.897	9.905	12.802
linked	29510		A29510C|(nucleocapsid_phosphoprotein:A1237C(S413R))	498967	0.977	371492	0.902	255822	0.94	306870	0.997	1213055	0.998	358372	0.998	269627	0.998	262939	0.998	350780	0.998	319009	0.998	320656	0.998	350045	0.998	319488	0.99	13	2.819	9.971	12.79
linked	24469		T24469A|(surface_glycoprotein:T2907A(N969K))	7399	0.998	10063	0.839	31040	0.955	13661	0.998	42146	0.998	23960	0.999	13400	0.998	28047	0.998	36506	0.998	23493	0.998	52355	0.998	10990	0.998	21162	0.995	13	2.792	9.978	12.77
ubiq	21991		TTA21991-21993del|(surface_glycoprotein:GTTTAT427-432GTTdel(VY143-144Vdel))	26164	0.994	41358	0.952	15906	0.96	87329	0.993	3	0.75	18353	0.994	24774	0.993	60330	0.993	16326	0.984	55187	0.994	63647	0.993	48709	0.99	14059	0.941	13	2.906	9.625	12.531
ubiq	21987		G21987A|(surface_glycoprotein:G425A(G142D))	26212	0.996	42369	0.975	16195	0.977	87522	0.995	2	0.5	18382	0.995	24820	0.995	60468	0.995	16359	0.986	55275	0.996	63783	0.995	48926	0.994	14851	0.994	13	2.948	9.445	12.393
ubiq	4321		C4321T|(ORF1ab_polyprotein:C4056T(A1352A))|(ORF1a_polyprotein:C4056T(A1352A))	3680	0.996	5660	0.995	22184	0.996	32204	0.995	3	0.75	22546	0.494	60910	0.996	44555	0.799	19727	0.996	37487	0.995	70035	0.996	30672	0.996	9199	0.995	13	2.987	9.012	11.999
linkedubiq	15451		G15451A|(ORF1ab_polyprotein:G15187A(G5063S))	18244	0.994	23928	0.994	31179	0.996	7028	0.995			4845	0.995	8214	0.996	13631	0.994	26463	0.988	5991	0.995	5463	0.996	2782	0.995	30287	0.993	12	2.984	8.947	11.931
linkedubiq	21633		TACCCCCTG21633-21641del|(surface_glycoprotein:TTACCCCCTGCA70-81TCAdel(LPPA24-27Sdel))	66272	0.998	68270	0.961	47708	0.987	103905	0.998			44669	0.998	66014	0.998	57051	0.998	50121	0.995	20778	0.997	137235	0.998	108554	0.998	55154	0.998	12	2.946	8.978	11.924
ubiq	26275		A26275G|(envelope_protein:A31G(T11A))	8191	0.993	8381	0.992	14901	0.992	4058	0.992			4417	0.993	10332	0.992	5897	0.991	17774	0.993	3704	0.993	2923	0.992	11557	0.99	20262	0.991	12	2.977	8.927	11.904
linkedubiq	21618		C21618T|(surface_glycoprotein:C56T(T19I))	67228	0.998	67445	0.936	48481	0.987	107679	0.998			45046	0.998	66684	0.998	58038	0.998	50906	0.997	20819	0.998	141317	0.998	110509	0.998	55910	0.998	12	2.921	8.981	11.902
ubiq	9534		C9534T|(ORF1ab_polyprotein:C9269T(T3090I))|(ORF1a_polyprotein:C9269T(T3090I))	2146	0.999	4364	0.997	9855	0.911	6937	0.997			11919	0.997	3834	0.998	578	1	9156	0.997	6050	0.998	5069	0.998	6415	0.998	5336	0.997	12	2.907	8.98	11.887
ubiq	9866		C9866T|(ORF1ab_polyprotein:C9601T(L3201F))|(ORF1a_polyprotein:C9601T(L3201F))	17025	0.997	19541	0.997	12392	0.944	23700	0.997			13191	0.997	36564	0.997	33404	0.995	15282	0.973	34330	0.996	21809	0.998	36024	0.996	12582	0.998	12	2.938	8.947	11.885
linkedubiq	25416		C25416T|(ORF3a_protein:C24T(F8F))	14571	0.999	35036	0.998	46819	0.904	67237	0.994			47357	0.989	56755	0.999	38602	0.999	50789	0.999	58670	0.999	5931	0.998	49137	0.999	36402	0.999	12	2.901	8.975	11.876
ubiq	9424		A9424G|(ORF1ab_polyprotein:A9159G(V3053V))|(ORF1a_polyprotein:A9159G(V3053V))	2141	0.996	4369	0.996	9873	0.912	6929	0.996			11919	0.997	3827	0.997	575	0.991	9131	0.992	6058	0.998	5064	0.998	6407	0.997	5323	0.995	12	2.904	8.961	11.865
ubiq	15939		T15939C|(ORF1ab_polyprotein:T15675C(D5225D))	2610	0.944	6963	0.951	11748	0.994	7880	0.995			3968	0.996	6503	0.995	5340	0.994	9859	0.993	6577	0.996	97	1	1605	0.994	9186	0.989	12	2.889	8.952	11.841
ubiq	26270		C26270T|(envelope_protein:C26T(T9I))	8146	0.987	8365	0.99	14863	0.99	3869	0.946			4409	0.991	10279	0.986	5883	0.989	17707	0.989	3697	0.991	2920	0.991	11528	0.987	20178	0.987	12	2.967	8.857	11.824
ubiq	22992		G22992A|(surface_glycoprotein:G1430A(S477N))	21495	0.996	25336	0.899	23268	0.961	18707	0.995			2748	0.99	46253	0.995	19001	0.996	18450	0.996	2	1	65187	0.995	37463	0.996	19110	0.995	12	2.856	8.958	11.814
linkedubiq	19326		A19326G|(ORF1ab_polyprotein:A19062G(P6354P))	4575	0.996	11629	0.996	16535	0.947	7722	0.996			16132	0.997	14038	0.995	15476	0.997	10778	0.997	22207	0.996	32013	0.997	8692	0.875	9845	0.997	12	2.939	8.847	11.786
linked	28271		A28271T	169358	0.999	128579	0.836	101031	0.935	9862	0.998	2	1	61593	0.999	109280	0.999	104439	0.999	139326	0.999			25266	0.999	102711	0.999	155559	0.999	12	2.77	8.991	11.761
linked	28311		C28311T|(nucleocapsid_phosphoprotein:C38T(P13L))	168461	0.994	132136	0.859	102657	0.95	9836	0.996	2	1	61316	0.994	108685	0.994	103878	0.993	138629	0.994			25161	0.994	102235	0.994	154837	0.994	12	2.803	8.953	11.756
linkedubiq	25584		C25584T|(ORF3a_protein:C192T(T64T))	13983	0.985	34996	0.986	43803	0.891	68153	0.987	3	1	44001	0.986	55732	0.985	36250	0.987	47991	0.986	56042	0.986			49212	0.987	35152	0.986	12	2.862	8.89	11.752
linked	28362		GAGAACGCA28362-28370del|(nucleocapsid_phosphoprotein:GGAGAACGCAGT88-99GGTdel(GERS30-33Gdel))	166030	0.98	132174	0.86	102117	0.945	9792	0.991	2	1	61400	0.995	108754	0.994	103962	0.994	138766	0.995			25213	0.995	102212	0.994	150393	0.966	12	2.785	8.924	11.709
ubiq	4184		G4184A|(ORF1ab_polyprotein:G3919A(G1307S))|(ORF1a_polyprotein:G3919A(G1307S))	3528	0.99	5422	0.99	21280	0.99	30819	0.99			43504	0.991	58246	0.99	42635	0.795	18942	0.99	35717	0.99	67183	0.991	29286	0.991	8821	0.991	12	2.97	8.719	11.689
ubiq	14408	Delta	C14408T|(ORF1ab_polyprotein:C14144T(P4715L))	32568	0.969	32821	0.971	46717	0.973	35172	0.974			48539	0.97	13711	0.972	32847	0.971	40864	0.973	857	0.998	61490	0.973	13375	0.969	33169	0.955	12	2.913	8.755	11.668
ubiq	10447	RATG13	G10447A|(ORF1ab_polyprotein:G10182A(R3394R))|(ORF1a_polyprotein:G10182A(R3394R))	4342	0.996	7317	0.997	59760	0.997	47598	0.996	2	0.667	24930	0.996	37444	0.996	13858	0.998	52812	0.996	60350	0.997			4175	0.996	10662	0.996	12	2.99	8.638	11.628
ubiq	10449		C10449A|(ORF1ab_polyprotein:C10184A(P3395H))|(ORF1a_polyprotein:C10184A(P3395H))	4339	0.995	7303	0.995	59687	0.996	47481	0.994	2	0.667	24899	0.995	37394	0.995	13816	0.995	52789	0.996	60261	0.995			4174	0.995	10650	0.995	12	2.986	8.627	11.613
linked	28881		G28881A|(nucleocapsid_phosphoprotein:AGG607-609AAA(R203K))	22390	0.974	23755	0.872	36489	0.934	15383	0.978			25893	0.974	45661	0.975	36142	0.975	45215	0.975	28667	0.976	34602	0.976	31298	0.975	33155	0.968	12	2.78	8.772	11.552
linked	28882		G28882A|(nucleocapsid_phosphoprotein:AGG607-609AAA(R203K))	22390	0.974	23755	0.872	36489	0.934	15383	0.978			25893	0.974	45661	0.975	36142	0.975	45215	0.975	28667	0.976	34602	0.976	31298	0.975	33155	0.968	12	2.78	8.772	11.552
linkedubiq	20055		A20055G|(ORF1ab_polyprotein:A19791G(E6597E))	48828	0.997	45337	0.944	11868	0.921	3225	0.969			3508	0.958	44331	0.996	28473	0.997	15787	0.99	3197	0.97	1712	0.814	43061	0.996	46503	0.997	12	2.862	8.687	11.549
linked	28883		G28883C|(nucleocapsid_phosphoprotein:G610C(G204R))	22931	0.997	24279	0.891	37278	0.955	15679	0.996			16245	0.611	46723	0.998	36958	0.997	46249	0.997	29282	0.997	35366	0.997	32025	0.997	33726	0.985	12	2.843	8.575	11.418
linkedubiq	27382		G27382C|(ORF6_protein:GAT181-183CTC(D61L))	30437	0.985	40804	0.946	9390	0.928	27217	0.799			29360	0.798	33365	0.985	44254	0.986	11495	0.985	38859	0.987	47098	0.986	60465	0.986	13778	0.977	12	2.859	8.489	11.348
linkedubiq	27383		A27383T|(ORF6_protein:GAT181-183CTC(D61L))	30437	0.985	40804	0.946	9390	0.928	27217	0.799			29360	0.798	33365	0.985	44254	0.986	11495	0.985	38859	0.987	47098	0.986	60465	0.986	13778	0.977	12	2.859	8.489	11.348
linkedubiq	27384		T27384C|(ORF6_protein:GAT181-183CTC(D61L))	30437	0.985	40804	0.946	9390	0.928	27217	0.799			29360	0.798	33365	0.985	44254	0.986	11495	0.985	38859	0.987	47098	0.986	60465	0.986	13778	0.977	12	2.859	8.489	11.348
linked	27915		G27915T|(ORF8_protein:G22T(G8*))	34927	0.942	53607	0.836	52633	0.905	39908	0.997			72745	0.998	64576	0.973	44823	0.656	66552	0.948	42272	0.997	91966	0.997	66971	0.779	55734	0.897	12	2.683	8.242	10.925
ubiq	10029		C10029T|(ORF1ab_polyprotein:C9764T(T3255I))|(ORF1a_polyprotein:C9764T(T3255I))	273	1	601	0.992	3153	0.992	1031	0.987			411	0.99	929	0.988	355	0.997	3118	0.99			1516	0.99	1133	0.993	1360	0.986	11	2.984	7.921	10.905
linkedubiq	18163		A18163G|(ORF1ab_polyprotein:A17899G(I5967V))	4323	0.998	5988	0.943	18398	0.961	16233	0.999			5460	0.999	12096	0.998	10168	0.999	15663	0.979			6472	0.998	5620	0.999	9149	0.999	11	2.902	7.97	10.872
linkedubiq	23525		C23525T|(surface_glycoprotein:C1963T(H655Y))	15539	0.994	24256	0.978	21508	0.996	1489	0.998			2509	0.993	21913	0.995	11836	0.994	31597	0.995			2520	0.993	16605	0.928	31495	0.994	11	2.968	7.89	10.858
linkedubiq	21810		T21810C|(surface_glycoprotein:T248C(V83A))	41912	0.988	45129	0.989	27705	0.966					35812	0.989	52093	0.988	32272	0.989	34782	0.989	20417	0.989	29791	0.989	47822	0.988	36546	0.988	11	2.943	7.909	10.852
ubiq	23063		A23063T|(surface_glycoprotein:A1501T(N501Y))	20778	0.998	24514	0.902	22490	0.964	18042	0.998			2659	0.998	44677	0.999	18374	0.999	17854	0.999			62589	0.998	36305	0.998	18506	0.998	11	2.864	7.987	10.851
linkedubiq	2790		C2790T|(ORF1ab_polyprotein:C2525T(T842I))|(ORF1a_polyprotein:C2525T(T842I))	11284	0.984	25371	0.984	2279	0.903	125	1					4585	0.983	1937	0.983	5010	0.987	544	0.993	107	0.982	20447	0.987	38855	0.984	11	2.871	7.899	10.77
ubiq	26060		C26060T|(ORF3a_protein:C668T(T223I))	8165	0.99	8836	0.982	18639	0.892	8784	0.829			8828	0.728	16252	0.921	12448	0.862	21832	0.919	7510	0.823	6633	0.8	12396	0.978	20246	0.992	12	2.864	7.852	10.716
ubiq	12880		C12880T|(ORF1ab_polyprotein:C12615T(I4205I))|(ORF1a_polyprotein:C12615T(I4205I))	6187	0.996	7953	0.995	9956	0.956	883	0.997			1942	0.996	28392	0.997	16141	0.771	6577	0.997	13202	0.995			4697	0.996	10913	0.996	11	2.947	7.745	10.692
ubiq	3037	RATG13,Delta	C3037T|(ORF1ab_polyprotein:C2772T(F924F))|(ORF1a_polyprotein:C2772T(F924F))	1400	0.992	1512	0.986	11563	0.99	6	1			1787	0.985	6780	0.988	3702	0.991	13163	0.99					2748	0.99	6608	0.989	10	2.968	6.933	9.901
linked	6541		C6541T|(ORF1ab_polyprotein:C6276T(H2092H))|(ORF1a_polyprotein:C6276T(H2092H))	1414	0.129	1923	0.081	4793	0.128							4292	0.256	7839	0.6	3039	0.071					3003	0.1	996	0.046	8	0.338	1.073	1.411
linked	23280		C23280T|(surface_glycoprotein:C1718T(T573I))	470	0.01	9892	0.11	4433	0.047									3488	0.035	550	0.005					5985	0.076	6771	0.079	7	0.167	0.195	0.362
	9141		G9141A|(ORF1ab_polyprotein:G8876A(G2959D))|(ORF1a_polyprotein:G8876A(G2959D))	112	0.107	213	0.117	1099	0.125																					3	0.349	0	0.349
	24044		C24044T|(surface_glycoprotein:C2482T(L828F))			5726	0.257	256	0.036																					2	0.293	0	0.293
	24208		C24208T|(surface_glycoprotein:C2646T(I882I))			5474	0.252	290	0.034																					2	0.286	0	0.286
	15540	RATG13	C15540T|(ORF1ab_polyprotein:C15276T(V5092V))	2341	0.127	3247	0.135	444	0.014																					3	0.276	0	0.276
	2672		G2672C|(ORF1ab_polyprotein:G2407C(A803P))|(ORF1a_polyprotein:G2407C(A803P))	2890	0.252	54	0.002	3	0.001							6	0.001	2	0.001	11	0.002					27	0.001	84	0.002	8	0.255	0.007	0.262
	5839	RATG13	A5839G|(ORF1ab_polyprotein:A5574G(E1858E))|(ORF1a_polyprotein:A5574G(E1858E))	5951	0.154	4549	0.104																							2	0.258	0	0.258
	6402		C6402T|(ORF1ab_polyprotein:C6137T(P2046L))|(ORF1a_polyprotein:C6137T(P2046L))	1468	0.165			3144	0.091																					2	0.256	0	0.256
	23604	Delta	C23604G|(surface_glycoprotein:C2042G(P681R))	3377	0.067	7078	0.101	3854	0.071																					3	0.239	0	0.239
	26527		C26527A|(membrane_glycoprotein:C5A(A2E))	2	0.002	518	0.157	897	0.07					59	0.001	27	0.001	30	0.001			80	0.001	61	0.001					8	0.229	0.005	0.234
	26552		T26552C|(membrane_glycoprotein:T30C(V10V))			517	0.157	897	0.07																					2	0.227	0	0.227
	26464		C26464T|(envelope_protein:C220T(L74L))			515	0.157	872	0.068																					2	0.225	0	0.225
	24410	Delta	G24410A|(surface_glycoprotein:G2848A(D950N))	9	0.074	42	0.097	77	0.052																					3	0.223	0	0.223
	5391		A5391G|(ORF1ab_polyprotein:AAC5125-5127AGA(N1709R))|(ORF1a_polyprotein:AAC5125-5127AGA(N1709R))	109	0.02	865	0.082	3307	0.112																					3	0.214	0	0.214
	5392		C5392A|(ORF1ab_polyprotein:AAC5125-5127AGA(N1709R))|(ORF1a_polyprotein:AAC5125-5127AGA(N1709R))	109	0.02	865	0.082	3307	0.112																					3	0.214	0	0.214
	26483		T26483C	2	0.002	518	0.157	629	0.049																					3	0.208	0	0.208
	22910		A22910G|(surface_glycoprotein:A1348G(N450D))	1553	0.072	2741	0.097	912	0.038																					3	0.207	0	0.207
	22917		T22917A|(surface_glycoprotein:T1355A(L452Q))	1557	0.072	2744	0.097	909	0.038																					3	0.207	0	0.207
	27752	Delta	C27752T|(ORF7a_protein:C359T(T120I))			6651	0.173	1477	0.033																					2	0.206	0	0.206
	26530		A26530C|(membrane_glycoprotein:A8C(D3A))			511	0.155	630	0.049																					2	0.204	0	0.204
	25088		G25088T|(surface_glycoprotein:G3526T(V1176F))	2327	0.03	5541	0.091	1800	0.079																					3	0.2	0	0.2
	25020		A25020C|(surface_glycoprotein:A3458C(D1153A))	2328	0.029	5604	0.091	1496	0.078																					3	0.198	0	0.198
	900		C900T|(ORF1ab_polyprotein:C635T(S212L))|(ORF1a_polyprotein:C635T(S212L))	2447	0.123	4914	0.07																							2	0.193	0	0.193
	24499		T24499C|(surface_glycoprotein:T2937C(D979D))	8	0.001	1923	0.16	946	0.029																					3	0.19	0	0.19
	25121		A25121G|(surface_glycoprotein:A3559G(N1187D))	2200	0.028	5209	0.086	1735	0.076																					3	0.19	0	0.19
	14067		T14067C|(ORF1ab_polyprotein:T13803C(N4601N))			1006	0.166	690	0.023																					2	0.189	0	0.189
	24374		C24374T|(surface_glycoprotein:C2812T(L938F))	8	0.066	42	0.097	32	0.022																					3	0.185	0	0.185
	28271	Delta	A28271-28271del			20763	0.135	4677	0.043																					2	0.178	0	0.178
	28248		GATTTC28248-28253del|(ORF8_protein:355-360del(DF119-120del))			20755	0.135	4039	0.037																					2	0.172	0	0.172
	27874		C27874T|(ORF7b:C119T(T40I))			8431	0.132	1856	0.032											422	0.006									3	0.164	0.006	0.17
linked	29769	RATG13	C29769T	2030	0.009	14374	0.077	3569	0.029											8122	0.055									4	0.115	0.055	0.17
linked	6734		G6734T|(ORF1ab_polyprotein:G6469T(V2157F))|(ORF1a_polyprotein:G6469T(V2157F))	7	0.003	201	0.095	180	0.052	12	0.001			12	0.002	8	0.001			5	0.002	20	0.002	18	0.002	4	0.002			10	0.15	0.012	0.162
	11332		A11332G|(ORF1ab_polyprotein:A11067G(V3689V))|(ORF1a_polyprotein:A11067G(V3689V))			1181	0.113	1837	0.046																					2	0.159	0	0.159
linked	25163		C25163A|(surface_glycoprotein:C3601A(Q1201K))	4	0.003	45	0.041	387	0.076	8	0.005			32	0.005	10	0.003	9	0.002	13	0.003	29	0.006	25	0.004	3	0.002	12	0.006	12	0.12	0.036	0.156
	28916		G28916T|(nucleocapsid_phosphoprotein:G643T(G215C))			2927	0.107	1675	0.043																					2	0.15	0	0.15
	28934		T28934G|(nucleocapsid_phosphoprotein:T661G(L221V))			3036	0.107	1765	0.043																					2	0.15	0	0.15
linked	29402	Delta	G29402T|(nucleocapsid_phosphoprotein:G1129T(D377Y))	2719	0.009	18758	0.078	4347	0.028																	7335	0.035			4	0.115	0.035	0.15
	5724		C5724T|(ORF1ab_polyprotein:C5459T(T1820I))|(ORF1a_polyprotein:C5459T(T1820I))	4727	0.118	1049	0.023																							2	0.141	0	0.141
	8017		G8017T|(ORF1ab_polyprotein:G7752T(A2584A))|(ORF1a_polyprotein:G7752T(A2584A))	1280	0.074	2745	0.066																							2	0.14	0	0.14
	9053		G9053T|(ORF1ab_polyprotein:G8788T(V2930L))|(ORF1a_polyprotein:G8788T(V2930L))	108	0.042	209	0.021	1032	0.073																					3	0.136	0	0.136
	9077		G9077A|(ORF1ab_polyprotein:G8812A(V2938I))|(ORF1a_polyprotein:G8812A(V2938I))	107	0.042	207	0.021	1027	0.072																					3	0.135	0	0.135
	22812		A22812C|(surface_glycoprotein:A1250C(K417T))			6423	0.094	1016	0.039																					2	0.133	0	0.133
	22994		A22994C|(surface_glycoprotein:ACA1432-1434CAA(T478Q))			2723	0.097	864	0.036																					2	0.133	0	0.133
	22995	RATG13,Delta	C22995A|(surface_glycoprotein:ACA1432-1434CAA(T478Q))			2723	0.097	864	0.036																					2	0.133	0	0.133
	23015		G23015A|(surface_glycoprotein:G1453A(G485S))			2732	0.097	859	0.035																					2	0.132	0	0.132
	23054	RATG13	C23054T|(surface_glycoprotein:CAA1492-1494TAC(Q498Y))			2626	0.097	816	0.035																					2	0.132	0	0.132
	23056	RATG13	A23056C|(surface_glycoprotein:CAA1492-1494TAC(Q498Y))			2626	0.097	816	0.035																					2	0.132	0	0.132
	12706		T12706A|(ORF1ab_polyprotein:T12441A(V4147V))|(ORF1a_polyprotein:T12441A(V4147V))	10	0.014	132	0.115			2	0.001															2	0.002			4	0.129	0.003	0.132
	20405		C20405A|(ORF1ab_polyprotein:C20141A(P6714H))			499	0.068	240	0.063																					2	0.131	0	0.131
	7124		C7124T|(ORF1ab_polyprotein:C6859T(P2287S))|(ORF1a_polyprotein:C6859T(P2287S))	659	0.052			1262	0.07																					2	0.122	0	0.122
	13694		C13694A|(ORF1ab_polyprotein:C13430A(T4477K))			6212	0.083	3397	0.039																					2	0.122	0	0.122
	12652		A12652G|(ORF1ab_polyprotein:A12387G(T4129T))|(ORF1a_polyprotein:A12387G(T4129T))	3	0.004	132	0.115			2	0.001															2	0.002			4	0.119	0.003	0.122
	11201		A11201G|(ORF1ab_polyprotein:A10936G(T3646A))|(ORF1a_polyprotein:A10936G(T3646A))			1314	0.08	2082	0.04																					2	0.12	0	0.12
	6866		A6866C|(ORF1ab_polyprotein:A6601C(N2201H))|(ORF1a_polyprotein:A6601C(N2201H))	653	0.044	191	0.007	1660	0.067																					3	0.118	0	0.118
	6273		A6273G|(ORF1ab_polyprotein:A6008G(Y2003C))|(ORF1a_polyprotein:A6008G(Y2003C))	1415	0.069			3085	0.048																					2	0.117	0	0.117
	23014		A23014C|(surface_glycoprotein:A1452C(E484D))			2738	0.097	473	0.02																					2	0.117	0	0.117
	27893		C27893T			5523	0.086	1837	0.031																					2	0.117	0	0.117
	23040		A23040G|(surface_glycoprotein:A1478G(Q493R))			2693	0.096	473	0.02																					2	0.116	0	0.116
	23064		A23064G|(surface_glycoprotein:A1502G(N501S))			2629	0.097	455	0.019																					2	0.116	0	0.116
	25162		C25162A|(surface_glycoprotein:C3600A(L1200L))			40	0.036	361	0.071	4	0.002			6	0.001											2	0.001	3	0.001	6	0.107	0.005	0.112
	18395		C18395T|(ORF1ab_polyprotein:C18131T(A6044V))	88	0.078			236	0.032																					2	0.11	0	0.11
	27291		T27291C|(ORF6_protein:T90C(D30D))			3841	0.045	2222	0.065																					2	0.11	0	0.11
	29134		G29134A|(nucleocapsid_phosphoprotein:G861A(G287G))			2139	0.079	1231	0.031																					2	0.11	0	0.11
	28887		C28887A|(nucleocapsid_phosphoprotein:C614A(T205N))			2122	0.078	1219	0.031																					2	0.109	0	0.109
	29736		GGCCACGCGGAGTACGATCGAGTGTACAGTG29736-29766del	532	0.002	14319	0.077	3703	0.03																					3	0.109	0	0.109
	5907	RATG13	C5907T|(ORF1ab_polyprotein:C5642T(T1881I))|(ORF1a_polyprotein:C5642T(T1881I))	4540	0.089	1092	0.019																							2	0.108	0	0.108
	20060		G20060T|(ORF1ab_polyprotein:G19796T(S6599I))	2564	0.052			726	0.056																					2	0.108	0	0.108
	216		G216T			3780	0.085	1844	0.022					9	0.001															3	0.107	0.001	0.108
	28881	Delta	G28881T|(nucleocapsid_phosphoprotein:G608T(R203M))			2077	0.076	1185	0.03																					2	0.106	0	0.106
	20148		C20148T|(ORF1ab_polyprotein:C19884T(F6628F))			592	0.081	46	0.02																					2	0.101	0	0.101
	22616		G22616C|(surface_glycoprotein:G1054C(A352P))	3491	0.096	46	0.001					11	0.001	5	0.001			7	0.001									21	0.001	6	0.097	0.004	0.101
	1067		G1067A|(ORF1ab_polyprotein:G802A(G268R))|(ORF1a_polyprotein:G802A(G268R))	2099	0.088			32	0.011																					2	0.099	0	0.099
linked	27877		G27877T|(ORF7b:G122T(C41F))			2969	0.046	614	0.011																	3559	0.041			3	0.057	0.041	0.098
	2066		A2066G|(ORF1ab_polyprotein:A1801G(I601V))|(ORF1a_polyprotein:A1801G(I601V))			1481	0.076	658	0.021																					2	0.097	0	0.097
	16466		C16466T|(ORF1ab_polyprotein:C16202T(P5401L))	16	0.037	55	0.06																							2	0.097	0	0.097
	27459		G27459T|(ORF7a_protein:G66T(E22D))			1859	0.043	534	0.053																					2	0.096	0	0.096
	25991		G25991A|(ORF3a_protein:G599A(C200Y))			34	0.037	386	0.057																					2	0.094	0	0.094
	24644		A24644-24644del|(surface_glycoprotein:3082-3082del(1028fs))	274	0.036	682	0.056																							2	0.092	0	0.092
	25937		A25937G|(ORF3a_protein:A545G(H182R))			34	0.036	391	0.056																					2	0.092	0	0.092
	25682		T25682C|(ORF3a_protein:T290C(V97A))			36	0.001	4786	0.089																					2	0.09	0	0.09
	17805		A17805T|(ORF1ab_polyprotein:A17541T(S5847S))	1960	0.02	2985	0.035	2824	0.034																					3	0.089	0	0.089
	20302		G20302A|(ORF1ab_polyprotein:G20038A(E6680K))			502	0.069	45	0.02																					2	0.089	0	0.089
	20346		T20346C|(ORF1ab_polyprotein:T20082C(H6694H))			488	0.069	43	0.02																					2	0.089	0	0.089
	23039		C23039A|(surface_glycoprotein:C1477A(Q493K))	1561	0.072			387	0.016					3	0.001															3	0.088	0.001	0.089
	683		C683T|(ORF1ab_polyprotein:C418T(L140L))|(ORF1a_polyprotein:C418T(L140L))			4697	0.069	1749	0.016																					2	0.085	0	0.085
	29427		G29427A|(nucleocapsid_phosphoprotein:G1154A(R385K))	2601	0.009	14334	0.059	2467	0.016																					3	0.084	0	0.084
	29732		C29732A	628	0.003	12341	0.065	1775	0.014																					3	0.082	0	0.082
	25471		G25471T|(ORF3a_protein:G79T(D27Y))	832	0.061			911	0.019																					2	0.08	0	0.08
	17236		A17236G|(ORF1ab_polyprotein:A16972G(I5658V))	302	0.012	1822	0.043	1543	0.024																					3	0.079	0	0.079
	21792		A21792G|(surface_glycoprotein:A230G(K77R))	1855	0.044	1597	0.035																							2	0.079	0	0.079
	27638	Delta	T27638C|(ORF7a_protein:T245C(V82A))			2440	0.066	524	0.012																					2	0.078	0	0.078
	16076		A16076G|(ORF1ab_polyprotein:A15812G(D5271G))			2968	0.054	1126	0.023																					2	0.077	0	0.077
	16135		A16135C|(ORF1ab_polyprotein:A15871C(M5291L))			3084	0.054	1184	0.023																					2	0.077	0	0.077
	16290		T16290G|(ORF1ab_polyprotein:T16026G(A5342A))			3083	0.053	1176	0.022																					2	0.075	0	0.075
	10966		T10966A|(ORF1ab_polyprotein:T10701A(T3567T))|(ORF1a_polyprotein:T10701A(T3567T))			222	0.033	552	0.041																					2	0.074	0	0.074
	11081	RATG13	T11081G|(ORF1ab_polyprotein:T10816G(L3606V))|(ORF1a_polyprotein:T10816G(L3606V))			215	0.032	562	0.042																					2	0.074	0	0.074
	25420	RATG13	A25420C|(ORF3a_protein:A28C(I10L))			39	0.001	3790	0.073																					2	0.074	0	0.074
	529		G529T|(ORF1ab_polyprotein:G264T(L88L))|(ORF1a_polyprotein:G264T(L88L))			11	0.071	2	0.002																					2	0.073	0	0.073
	4535		T4535C|(ORF1ab_polyprotein:T4270C(F1424L))|(ORF1a_polyprotein:T4270C(F1424L))	929	0.042			631	0.031																					2	0.073	0	0.073
	12596		C12596T|(ORF1ab_polyprotein:C12331T(L4111F))|(ORF1a_polyprotein:C12331T(L4111F))			53	0.046	222	0.026																					2	0.072	0	0.072
	7840		C7840T|(ORF1ab_polyprotein:C7575T(D2525D))|(ORF1a_polyprotein:C7575T(D2525D))	1589	0.054			657	0.015																					2	0.069	0	0.069
	11138		G11138C|(ORF1ab_polyprotein:G10873C(A3625P))|(ORF1a_polyprotein:G10873C(A3625P))	3	0.001	426	0.068																							2	0.069	0	0.069
	17849		G17849T|(ORF1ab_polyprotein:G17585T(G5862V))	5475	0.053			1462	0.015																					2	0.068	0	0.068
	5391		A5391G|(ORF1ab_polyprotein:AAC5125-5127AGG(N1709R))|(ORF1a_polyprotein:AAC5125-5127AGG(N1709R))	148	0.028			1116	0.038																					2	0.066	0	0.066
	5392		C5392G|(ORF1ab_polyprotein:AAC5125-5127AGG(N1709R))|(ORF1a_polyprotein:AAC5125-5127AGG(N1709R))	148	0.028			1116	0.038																					2	0.066	0	0.066
	17674		A17674G|(ORF1ab_polyprotein:A17410G(I5804V))	5112	0.049			1488	0.017																					2	0.066	0	0.066
	27524		C27524T|(ORF7a_protein:C131T(S44L))	706	0.024	1132	0.027	131	0.014																					3	0.065	0	0.065
	11779	RATG13	C11779T|(ORF1ab_polyprotein:C11514T(F3838F))|(ORF1a_polyprotein:C11514T(F3838F))			49	0.056	3	0.008																					2	0.064	0	0.064
	18412		G18412T|(ORF1ab_polyprotein:G18148T(V6050F))	68	0.06	5	0.002							4	0.001													5	0.001	4	0.062	0.002	0.064
linked	26035		T26035A|(ORF3a_protein:T643A(Y215N))	12	0.001	42	0.005	435	0.021	64	0.006			52	0.004	62	0.004	87	0.006	63	0.003	43	0.005	39	0.005	19	0.001			11	0.027	0.034	0.061
	1545		C1545T|(ORF1ab_polyprotein:C1280T(A427V))|(ORF1a_polyprotein:C1280T(A427V))			33	0.055	3	0.003																					2	0.058	0	0.058
	14044		G14044T|(ORF1ab_polyprotein:G13780T(V4594F))	3	0.002			1550	0.052									13	0.002											3	0.054	0.002	0.056
	27143		C27143T|(membrane_glycoprotein:C621T(N207N))	1210	0.036			475	0.02																					2	0.056	0	0.056
	28081		A28081G|(ORF8_protein:A188G(D63G))	625	0.036	582	0.02																							2	0.056	0	0.056
	532		A532T|(ORF1ab_polyprotein:A267T(V89V))|(ORF1a_polyprotein:A267T(V89V))			2	0.013	38	0.041																					2	0.054	0	0.054
	569		G569A|(ORF1ab_polyprotein:G304A(E102K))|(ORF1a_polyprotein:G304A(E102K))			2	0.013	37	0.04																					2	0.053	0	0.053
	24194		T24194C|(surface_glycoprotein:T2632C(L878L))			1085	0.05	23	0.003																					2	0.053	0	0.053
	1504		T1504C|(ORF1ab_polyprotein:T1239C(Y413Y))|(ORF1a_polyprotein:T1239C(Y413Y))			24	0.04	13	0.011																					2	0.051	0	0.051
	23198		T23198C|(surface_glycoprotein:T1636C(L546L))	572	0.019			2068	0.029																					2	0.048	0	0.048
	27847		C27847T|(ORF7b:C92T(S31L))			2479	0.039	506	0.009																					2	0.048	0	0.048
	28271		A28271C			4200	0.027	2179	0.02																					2	0.047	0	0.047
	29227		G29227T|(nucleocapsid_phosphoprotein:G954T(S318S))	3436	0.012	7973	0.035																							2	0.047	0	0.047
linked	378	RATG13	T378C|(ORF1ab_polyprotein:T113C(V38A))|(ORF1a_polyprotein:T113C(V38A))					3686	0.046																					1	0.046	0	0.046
	7162	RATG13	C7162T|(ORF1ab_polyprotein:C6897T(D2299D))|(ORF1a_polyprotein:C6897T(D2299D))	422	0.034			239	0.012																					2	0.046	0	0.046
	27434		C27434T|(ORF7a_protein:C41T(T14I))	1044	0.034			120	0.012																					2	0.046	0	0.046
	27286		C27286A|(ORF6_protein:C85A(L29I))			2841	0.033	316	0.009																					2	0.042	0	0.042
	539		C539T|(ORF1ab_polyprotein:C274T(L92F))|(ORF1a_polyprotein:C274T(L92F))			6	0.039	2	0.002																					2	0.041	0	0.041
	2836		C2836T|(ORF1ab_polyprotein:C2571T(C857C))|(ORF1a_polyprotein:C2571T(C857C))			763	0.031	22	0.009																					2	0.04	0	0.04
	28881		G28881A|(nucleocapsid_phosphoprotein:G608A(R203K))			783	0.029	442	0.011																					2	0.04	0	0.04
	21987		GTGTTT21987-21992del|(surface_glycoprotein:GGTGTTTAT424-432GATdel(GVY142-144Ddel))			892	0.021	292	0.018																					2	0.039	0	0.039
	21995		T21995G|(surface_glycoprotein:T433G(Y145D))			901	0.021	292	0.018																					2	0.039	0	0.039
	23470	RATG13	T23470C|(surface_glycoprotein:T1908C(Y636Y))			2984	0.034	415	0.005																					2	0.039	0	0.039
	28471		C28471T|(nucleocapsid_phosphoprotein:C198T(F66F))			4089	0.028	1152	0.011																					2	0.039	0	0.039
	22029	Delta	AGTTCA22029-22034del|(surface_glycoprotein:GAGTTCAGA466-474GGAdel(EFR156-158Gdel))			921	0.021	287	0.017																					2	0.038	0	0.038
	28461	Delta	A28461G|(nucleocapsid_phosphoprotein:A188G(D63G))			4415	0.03	842	0.008																					2	0.038	0	0.038
	29020		A29020G|(nucleocapsid_phosphoprotein:A747G(K249K))	630	0.026			478	0.012																					2	0.038	0	0.038
	4897	RATG13	C4897T|(ORF1ab_polyprotein:C4632T(F1544F))|(ORF1a_polyprotein:C4632T(F1544F))	332	0.024			1001	0.013																					2	0.037	0	0.037
	19255		C19255T|(ORF1ab_polyprotein:C18991T(L6331L))			217	0.019	294	0.017																					2	0.036	0	0.036
linked	2900		G2900A|(ORF1ab_polyprotein:G2635A(V879I))|(ORF1a_polyprotein:G2635A(V879I))			760	0.029	21	0.002																					2	0.031	0	0.031
linked	2592		C2592A|(ORF1ab_polyprotein:C2327A(A776D))|(ORF1a_polyprotein:C2327A(A776D))			771	0.022	25	0.002																					2	0.024	0	0.024
linked	26030		A26030T|(ORF3a_protein:A638T(Q213L))			35	0.004	373	0.018																					2	0.022	0	0.022
linked	26621		T26621C|(membrane_glycoprotein:T99C(C33C))			518	0.008	663	0.008													378	0.004							3	0.016	0.004	0.02
linked	29171		C29171T|(nucleocapsid_phosphoprotein:C898T(H300Y))			2134	0.008	1201	0.006																					2	0.014	0	0.014
				SRR26424950		SRR26424955		SRR26425053		SRR26424883		SRR26424952		SRR26424954		SRR26424994		SRR26424995		SRR26425024		SRR26425042		SRR26425064		SRR26425084		SRR26425108							Key
				('2023-09-12', '4000000')		('2023-09-10', '4000000')		('2023-09-19', '4000000')		('2023-09-19', '740000')		('2023-09-12', '230000')		('2023-09-12', '740000')		('2023-09-19', '1500000')		('2023-09-19', '1500000')		('2023-09-19', '131000')		('2023-09-11', '130000')		('2023-09-19', '230000')		('2023-09-12', '58496')		('2023-09-11', '131000')								Cryptic Sewershed

### Sheet: CH-1
Linked/Ubiquitous	Position	Flagged	Sequences	Count	Abundance	Count	Abundance	Count	Abundance	Count	Abundance	Count	Abundance	Count	Abundance	Count	Abundance	Count	Abundance	Count	Abundance	Count	Abundance	Count	Abundance	Count	Abundance	Count	Abundance	Count	Abundance	Count	Abundance	Count	Abundance	Count	Abundance	Count	Abundance	Total samples	Positives Sum	Negatives Sum	Total Sum			Non-Cryptic Sewershed
linked	3037	RATG13,Delta	C3037T|(ORF1ab_polyprotein:C2772T(F924F))|(ORF1a_polyprotein:C2772T(F924F))	3	1	1678	0.988	3	0.75	3764	0.991	4163	0.99	26749	0.96	11	0.733	3685	0.965					5	0.714	886	0.994	20	0.571	18	0.783	1029	0.99	17	0.81	4789	0.946	6872	0.922	16	5.679	8.428	14.107
linkedubiq	23063		A23063T|(surface_glycoprotein:A1501T(N501Y))	163	0.976	91	0.978	50	1	353	0.989	2855	0.995	476	0.881											298	0.993	16	0.941	3	0.75	2	0.667	6	0.857	22	0.458			12	5.819	4.666	10.485
linked	21991		TTA21991-21993del|(surface_glycoprotein:GTTTAT427-432GTTdel(VY143-144Vdel))	113	1	241	0.489	637	0.994	230	0.996	10212	0.994	34054	0.861					3	1					5316	0.994							4	1					9	5.334	2.994	8.328
linked	5388		C5388A|(ORF1ab_polyprotein:C5123A(A1708D))|(ORF1a_polyprotein:C5123A(A1708D))					200	0.087	2199	0.988	4058	0.991	13163	0.8									1082	0.997	2	0.4	15	0.577	13	0.684	2	0.667	15	0.682			116	0.007	11	2.866	4.014	6.88
linked	22942		T22942G|(surface_glycoprotein:T1380G(N460K))	167	1	93	0.969	48	0.98	118	0.331	190	0.066															2	0.105					2	0.333					7	3.346	0.438	3.784
	22910		A22910G|(surface_glycoprotein:A1348G(N450D))	167	1	93	0.969	49	1	105	0.326	173	0.065	53	0.097																									6	3.457	0	3.457
	23042		T23042C|(surface_glycoprotein:T1480C(S494P))	171	1	96	0.96	50	0.98	113	0.317	184	0.064	55	0.091	2	0.002																							7	3.412	0.002	3.414
	23012	RATG13	G23012A|(surface_glycoprotein:G1450A(E484K))	171	0.994	96	0.96	50	0.98	114	0.32	184	0.064	57	0.093	2	0.002																							7	3.411	0.002	3.413
	23016		G23016A|(surface_glycoprotein:G1454A(G485D))	169	0.983	96	0.96	50	0.98	114	0.32	184	0.064																											5	3.307	0	3.307
	23006		G23006A|(surface_glycoprotein:G1444A(G482S))	171	0.994	96	0.96	49	0.961	114	0.32	183	0.064																											5	3.299	0	3.299
	23055		A23055G|(surface_glycoprotein:A1493G(Q498R))	167	1	92	0.989	49	0.98																															3	2.969	0	2.969
	22317		G22317A|(surface_glycoprotein:G755A(G252D))	160	0.994	386	0.732	454	0.701	9	0.036			73	0.253																									5	2.716	0	2.716
	25731		C25731T|(ORF3a_protein:C339T(Y113Y))			906	0.989	406	0.993	106	0.488																													3	2.47	0	2.47
	22021		G22021A|(surface_glycoprotein:G459A(M153I))	113	1	351	0.711	444	0.693																															3	2.404	0	2.404
	22104		G22104A|(surface_glycoprotein:G542A(G181E))	116	0.975	360	0.702	455	0.691																															3	2.368	0	2.368
	11001		C11001T|(ORF1ab_polyprotein:C10736T(T3579I))|(ORF1a_polyprotein:C10736T(T3579I))			3814	0.989	267	1	389	0.141			1173	0.14			2	0.002																					5	2.27	0.002	2.272
	29758	RATG13	T29758G	3434	0.334	29622	0.896	1220	0.647	2767	0.222	2349	0.104	75	0.001	24	0.002	14	0.004	5	0.002			2	0.004	5	0.001	10	0.008	4	0.024	4	0.004	24	0.005	12	0.001			16	2.204	0.055	2.259
	11375		G11375A|(ORF1ab_polyprotein:G11110A(G3704S))|(ORF1a_polyprotein:G11110A(G3704S))			7396	0.997	20	1			346	0.057	285	0.124			16	0.012																					5	2.178	0.012	2.19
	25244		GTAATG25244-25249del|(surface_glycoprotein:3682-3687del(VM1228-1229del))	1337	0.523	966	0.293	2234	0.994	959	0.367																													4	2.177	0	2.177
	6939		A6939G|(ORF1ab_polyprotein:A6674G(K2225R))|(ORF1a_polyprotein:A6674G(K2225R))			13	1	3	1																															2	2	0	2
	20268		A20268G|(ORF1ab_polyprotein:A20004G(L6668L))			18	0.947	5	1																															2	1.947	0	1.947
	5339		C5339T|(ORF1ab_polyprotein:C5074T(P1692S))|(ORF1a_polyprotein:C5074T(P1692S))			2767	0.992	2093	0.91									3	0.001																					3	1.902	0.001	1.903
	6110		A6110G|(ORF1ab_polyprotein:A5845G(K1949E))|(ORF1a_polyprotein:A5845G(K1949E))			1168	0.988	22	0.733																															2	1.721	0	1.721
	28833		C28833T|(nucleocapsid_phosphoprotein:C560T(S187L))			818	0.976	48	0.552	52	0.05									3	0.003													2	0.009					5	1.578	0.012	1.59
	23019		T23019C|(surface_glycoprotein:T1457C(F486S))	169	0.977	61	0.61					4	0.001																											3	1.588	0	1.588
	9430		C9430T|(ORF1ab_polyprotein:C9165T(I3055I))|(ORF1a_polyprotein:C9165T(I3055I))			5429	0.993	2	0.002	351	0.464	4	0.001																											4	1.46	0	1.46
	2706		C2706T|(ORF1ab_polyprotein:C2441T(T814I))|(ORF1a_polyprotein:C2441T(T814I))			32	1			17	0.425																													2	1.425	0	1.425
	7760		G7760T|(ORF1ab_polyprotein:G7495T(G2499C))|(ORF1a_polyprotein:G7495T(G2499C))	6	0.003			2	1	3	0.273	4	0.002	3	0.003																							4	0.034	6	1.281	0.034	1.315
	21575		C21575T|(surface_glycoprotein:C13T(L5F))							29	0.829	236	0.47																											2	1.299	0	1.299
	25277		A25277T|(surface_glycoprotein:A3715T(S1239C))			966	0.293	2240	0.998																													49	0.008	3	1.291	0.008	1.299
	22896		T22896G|(surface_glycoprotein:T1334G(V445G))	167	0.944	93	0.219	49	0.122					2	0.004	2	0.002																							5	1.289	0.002	1.291
linked	22600		A22600C|(surface_glycoprotein:A1038C(R346S))	61	0.968	26	0.068	3	0.008	10	0.03			5	0.017													4	0.174											6	1.091	0.174	1.265
	22206		A22206G|(surface_glycoprotein:A644G(D215G))	117	0.975	141	0.275																																	2	1.25	0	1.25
	24378		C24378T|(surface_glycoprotein:C2816T(S939F))			9452	0.993							5711	0.172																									2	1.165	0	1.165
	22599		G22599T|(surface_glycoprotein:G1037T(R346I))			343	0.9			16	0.048			22	0.077																							3	0.001	4	1.025	0.001	1.026
	7740		A7740C|(ORF1ab_polyprotein:A7475C(D2492A))|(ORF1a_polyprotein:A7475C(D2492A))	4	0.002			2	1			2	0.001					2	0.007																					4	1.003	0.007	1.01
	3992		C3992A|(ORF1ab_polyprotein:C3727A(L1243M))|(ORF1a_polyprotein:C3727A(L1243M))	354	0.986							2	0.003																									4	0.018	3	0.989	0.018	1.007
	10127		A10127C|(ORF1ab_polyprotein:A9862C(T3288P))|(ORF1a_polyprotein:A9862C(T3288P))	2	1					8	0.001	40	0.001													8	0.002													4	1.002	0.002	1.004
	2406		A2406G|(ORF1ab_polyprotein:A2141G(K714R))|(ORF1a_polyprotein:A2141G(K714R))							2	0.005	772	0.977	5	0.001																					6	0.002			4	0.983	0.002	0.985
	22812		A22812C|(surface_glycoprotein:A1250C(K417T))	13	0.073	337	0.766			4	0.007																													3	0.846	0	0.846
	24047		G24047A|(surface_glycoprotein:G2485A(A829T))	295	0.338	362	0.445																																	2	0.783	0	0.783
	4861		T4861G|(ORF1ab_polyprotein:T4596G(D1532E))|(ORF1a_polyprotein:T4596G(D1532E))	3	0.75					4	0.002			94	0.005			2	0.001																			108	0.006	5	0.757	0.007	0.764
	25170		T25170C|(surface_glycoprotein:T3608C(L1203P))	3	0.001	2360	0.695																																	2	0.696	0	0.696
	18777		A18777T|(ORF1ab_polyprotein:A18513T(Q6171H))	2	0.667	21	0.002							733	0.01											10	0.001									12	0.01			5	0.679	0.011	0.69
	2411		T2411A|(ORF1ab_polyprotein:T2146A(L716M))|(ORF1a_polyprotein:T2146A(L716M))					2	0.667					11	0.003											2	0.005									21	0.005	16	0.004	5	0.67	0.014	0.684
	9927		T9927G|(ORF1ab_polyprotein:T9662G(M3221R))|(ORF1a_polyprotein:T9662G(M3221R))					2	0.667	2	0.003	2	0.002											3	0.003															4	0.672	0.003	0.675
	9969		C9969A|(ORF1ab_polyprotein:C9704A(A3235E))|(ORF1a_polyprotein:C9704A(A3235E))					2	0.667	2	0.003	4	0.004																											3	0.674	0	0.674
	2376		A2376G|(ORF1ab_polyprotein:A2111G(N704S))|(ORF1a_polyprotein:A2111G(N704S))					2	0.667			2	0.003	7	0.002																									3	0.672	0	0.672
	7821		C7821T|(ORF1ab_polyprotein:C7556T(S2519F))|(ORF1a_polyprotein:C7556T(S2519F))	8	0.003	4	0.001	2	0.667																															3	0.671	0	0.671
	8696		G8696T|(ORF1ab_polyprotein:G8431T(A2811S))|(ORF1a_polyprotein:G8431T(A2811S))			4	0.001	2	0.667			2	0.002																											3	0.67	0	0.67
	25339		C25339T|(surface_glycoprotein:C3777T(D1259D))	1325	0.516	7249	0.14									13	0.001	11	0.002																					4	0.656	0.003	0.659
	25049		G25049A|(surface_glycoprotein:G3487A(D1163N))	1330	0.516	4030	0.103																																	2	0.619	0	0.619
	17966		C17966A|(ORF1ab_polyprotein:C17702A(S5901Y))			10	0.002					2	0.001	3	0.6																									3	0.603	0	0.603
	27577		C27577T|(ORF7a_protein:C184T(Q62*))							2	0.5	5	0.086																											2	0.586	0	0.586
	3582		G3582A|(ORF1ab_polyprotein:G3317A(S1106N))|(ORF1a_polyprotein:G3317A(S1106N))			394	0.583							4	0.002																									2	0.585	0	0.585
	28051		A28051G|(ORF8_protein:A158G(K53R))	301	0.349	587	0.037	79	0.149																	2	0.002													4	0.535	0.002	0.537
	5698		T5698A|(ORF1ab_polyprotein:T5433A(P1811P))|(ORF1a_polyprotein:T5433A(P1811P))			1135	0.475			4	0.002																													2	0.477	0	0.477
	2109		A2109C|(ORF1ab_polyprotein:A1844C(N615T))|(ORF1a_polyprotein:A1844C(N615T))					182	0.456			2	0.004																											2	0.46	0	0.46
	3096		C3096T|(ORF1ab_polyprotein:C2831T(S944L))|(ORF1a_polyprotein:C2831T(S944L))			729	0.442			4	0.001							11	0.004																					3	0.443	0.004	0.447
	26257		G26257A|(envelope_protein:G13A(V5I))			119	0.295			94	0.139																													2	0.434	0	0.434
	5447		G5447A|(ORF1ab_polyprotein:G5182A(V1728I))|(ORF1a_polyprotein:G5182A(V1728I))	7	0.001					5	0.002	1739	0.424																											3	0.427	0	0.427
	3152		G3152T|(ORF1ab_polyprotein:G2887T(G963C))|(ORF1a_polyprotein:G2887T(G963C))			909	0.391							47	0.002			5	0.002																	3	0.001			4	0.393	0.003	0.396
	4354		G4354T|(ORF1ab_polyprotein:G4089T(E1363D))|(ORF1a_polyprotein:G4089T(E1363D))	6	0.002	4126	0.377							78	0.002			3	0.002																			22	0.007	5	0.381	0.009	0.39
	22304		T22304C|(surface_glycoprotein:T742C(Y248H))			141	0.268			17	0.068	15	0.007	13	0.045																									4	0.388	0	0.388
	6094		G6094T|(ORF1ab_polyprotein:G5829T(Q1943H))|(ORF1a_polyprotein:G5829T(Q1943H))			424	0.358							8	0.007																					7	0.013			3	0.365	0.013	0.378
	25050		A25050T|(surface_glycoprotein:A3488T(D1163V))	3	0.001	13542	0.345																													753	0.003	162	0.003	4	0.346	0.006	0.352
				ERR9861936		ERR9861977		ERR9862099		ERR9862221		ERR9862222		ERR9862449		ERR9861922		ERR9861943		ERR9861963		ERR9861984		ERR9862085		ERR9862106		ERR9862207		ERR9862208		ERR9862228		ERR9862229		ERR9862301		ERR9862530							Key
				('2021-07-11', '')		('2021-07-03', '')		('2021-06-14', '')		('2021-05-24', '')		('2021-05-25', '')		('2021-02-16', '')		('2021-07-11', '')		('2021-07-11', '')		('2021-07-03', '')		('2021-07-03', '')		('2021-06-14', '')		('2021-06-14', '')		('2021-05-24', '')		('2021-05-25', '')		('2021-05-24', '')		('2021-05-25', '')		('2021-02-16', '')		('2021-02-16', '')								Cryptic Sewershed

### Sheet: CO-1
Linked/Ubiquitous	Position	Flagged	Sequences	Count	Abundance	Count	Abundance	Count	Abundance	Count	Abundance	Count	Abundance	Count	Abundance	Count	Abundance	Count	Abundance	Count	Abundance	Count	Abundance	Count	Abundance	Count	Abundance	Count	Abundance	Count	Abundance	Count	Abundance	Total samples	Positives Sum	Negatives Sum	Total Sum			Non-Cryptic Sewershed
linkedubiq	3037	RATG13,Delta	C3037T|(ORF1ab_polyprotein:C2772T(F924F))|(ORF1a_polyprotein:C2772T(F924F))	496	0.998	1678	0.997	419	0.998	350	0.989	183	0.995	698	1	152	0.993	460	0.998	367	0.997	282	1	953	0.998	47	1	33	1	101	1	205	1	15	4.977	9.986	14.963
linkedubiq	23403	Delta	A23403G|(surface_glycoprotein:A1841G(D614G))	4479	0.994	10851	0.994	7172	0.992	7445	0.989	3573	0.994	8451	0.993	5053	0.99	9093	0.988	5785	0.99	5867	0.99	7861	0.993	3248	0.997			3052	0.991	2596	0.986	14	4.963	8.918	13.881
ubiq	14408	Delta	C14408T|(ORF1ab_polyprotein:C14144T(P4715L))	2873	0.996	5944	0.986	4423	0.999	3671	0.991	3319	0.96	4750	0.996	1741	0.996	3797	0.998	3933	0.998	3672	0.998	5548	0.995	5080	0.999			2442	0.964	1453	0.997	14	4.932	8.941	13.873
ubiq	241	Delta	C241T	1255	0.994	1467	1	575	1	482	0.978	92	1	738	0.999	204	0.995	432	0.964	412	0.945	477	1	829	0.998	46	1			68	1	124	0.992	14	4.972	8.893	13.865
ubiq	10029		C10029T|(ORF1ab_polyprotein:C9764T(T3255I))|(ORF1a_polyprotein:C9764T(T3255I))	2238	0.998	3816	0.998	2592	0.962	2031	0.932	1765	0.997	2870	0.995	1066	0.993	2593	0.995	2076	0.932	1979	0.947	3373	0.96	1257	1			577	0.99	467	0.998	14	4.887	8.81	13.697
linked	22917	Delta	T22917G|(surface_glycoprotein:T1355G(L452R))			1304	0.986	426	0.995	307	0.997	15	0.6	1157	0.995	288	1	708	1	758	0.999	353	0.997	990	0.998					78	0.929	89	0.957	12	3.578	7.875	11.453
linked	24410	Delta	G24410A|(surface_glycoprotein:G2848A(D950N))	144	0.047	5917	0.998	3211	0.649	2681	0.548	129	0.717	4784	0.996	1466	0.816	3503	0.627	3491	0.761	2068	0.555	5300	0.942									11	2.959	4.697	7.656
linked	27638	Delta	T27638C|(ORF7a_protein:T245C(V82A))	22	0.017	2970	0.992	1064	0.774	862	0.576	47	0.505	1669	0.973	462	0.644	1044	0.606	1298	0.93	476	0.534	2159	0.97									11	2.864	4.657	7.521
linked	9053		G9053T|(ORF1ab_polyprotein:G8788T(V2930L))|(ORF1a_polyprotein:G8788T(V2930L))	63	0.038	3180	0.958	1025	0.82	1142	0.558	17	0.586	1969	0.995	615	0.609	861	0.417	1600	0.806	885	0.491	2523	0.872									11	2.96	4.19	7.15
linked	28271	Delta	A28271-28271del	228	0.04	13192	0.959	11771	0.683	7294	0.503	9414	0.553	10569	0.958	5298	0.522	8580	0.539	11736	0.789	8222	0.59	11533	0.894									11	2.738	4.292	7.03
	26538		G26538A|(membrane_glycoprotein:G16A(G6S))	101	0.097	1341	0.177	2498	0.413	452	0.133	3199	0.94	11	0.002									6	0.001									7	1.76	0.003	1.763
	23039		C23039A|(surface_glycoprotein:C1477A(Q493K))	127	0.111	652	0.144	787	0.288	331	0.145	870	0.649																					5	1.337	0	1.337
	14571		C14571T|(ORF1ab_polyprotein:C14307T(D4769D))	119	0.038	754	0.115	1259	0.308	417	0.114	2381	0.68																					5	1.255	0	1.255
	25936		C25936G|(ORF3a_protein:C544G(H182D))	14	0.005	643	0.114	302	0.124	164	0.084	161	0.759																					5	1.086	0	1.086
	24588		C24588T|(surface_glycoprotein:C3026T(T1009I))	39	0.014	1085	0.163	659	0.125	352	0.083	3440	0.651											207	0.038									6	1.036	0.038	1.074
	20178	RATG13	C20178T|(ORF1ab_polyprotein:C19914T(V6638V))	95	0.025	1192	0.151	1822	0.273	75	0.013	1652	0.52			4	0.001													3	0.002			7	0.982	0.003	0.985
	25163		C25163A|(surface_glycoprotein:C3601A(Q1201K))	15	0.008	846	0.151	513	0.115	196	0.059	697	0.648																					5	0.981	0	0.981
	22289		GCTTTA22289-22294del|(surface_glycoprotein:727-732del(AL243-244del))	3	0.005	9	0.017	18	0.067			55	0.775																					4	0.864	0	0.864
	25169		C25169T|(surface_glycoprotein:C3607T(L1203F))	4	0.002	440	0.079	577	0.128	131	0.039	589	0.554									3	0.001									2	0.001	7	0.802	0.002	0.804
	23056	RATG13	A23056C|(surface_glycoprotein:A1494C(Q498H))	140	0.101	928	0.198	864	0.305	366	0.154																							4	0.758	0	0.758
	17791		A17791-17791del|(ORF1ab_polyprotein:17527-17527del(5843fs))			11	0.001					242	0.697	8	0.001									12	0.002									4	0.698	0.003	0.701
	22600		A22600C|(surface_glycoprotein:A1038C(R346S))	50	0.014	398	0.05	259	0.051	525	0.104	104	0.443							6	0.001													6	0.662	0.001	0.663
	22812		A22812C|(surface_glycoprotein:A1250C(K417T))			28	0.019	9	0.021	2	0.006	11	0.611																					4	0.657	0	0.657
	24054		C24054A|(surface_glycoprotein:C2492A(A831D))	33	0.024							463	0.593					3	0.001															3	0.617	0.001	0.618
	2254		A2254G|(ORF1ab_polyprotein:A1989G(Q663Q))|(ORF1a_polyprotein:A1989G(Q663Q))	10	0.015	201	0.221	46	0.128			12	0.245	2	0.004									2	0.003									6	0.609	0.007	0.616
	22206		A22206G|(surface_glycoprotein:A644G(D215G))	7	0.004			84	0.055	18	0.011	133	0.459																					4	0.529	0	0.529
	23405		G23405A|(surface_glycoprotein:G1843A(V615I))			156	0.013	180	0.023	303	0.037	1733	0.451																					4	0.524	0	0.524
	4756		T4756G|(ORF1ab_polyprotein:T4491G(P1497P))|(ORF1a_polyprotein:T4491G(P1497P))	10	0.002	411	0.051			229	0.05	2543	0.414																					4	0.517	0	0.517
	9042		C9042T|(ORF1ab_polyprotein:C8777T(S2926F))|(ORF1a_polyprotein:C8777T(S2926F))			134	0.043	50	0.045			11	0.407																					3	0.495	0	0.495
	25689		T25689A|(ORF3a_protein:T297A(A99A))	16	0.005							163	0.449																					2	0.454	0	0.454
	22712		C22712A|(surface_glycoprotein:C1150A(P384T))	29	0.012	102	0.015					62	0.422																					3	0.449	0	0.449
	12556		A12556C|(ORF1ab_polyprotein:A12291C(E4097D))|(ORF1a_polyprotein:A12291C(E4097D))	21	0.007	360	0.048	380	0.087	148	0.042	366	0.246																					5	0.43	0	0.43
	25052		G25052T|(surface_glycoprotein:G3490T(V1164F))	10	0.005	52	0.012			4	0.001	177	0.41							3	0.001													5	0.428	0.001	0.429
	28285		T28285C|(nucleocapsid_phosphoprotein:T12C(N4N))	38	0.007	148	0.011	1331	0.077	60	0.004	5673	0.318																					5	0.417	0	0.417
	3096		C3096T|(ORF1ab_polyprotein:C2831T(S944L))|(ORF1a_polyprotein:C2831T(S944L))			115	0.042	26	0.024			95	0.342	2	0.001					6	0.007													5	0.408	0.008	0.416
	19017	RATG13	C19017T|(ORF1ab_polyprotein:C18753T(F6251F))			858	0.081	1180	0.167	161	0.022	167	0.135			6	0.002	6	0.001	13	0.002			12	0.001					8	0.003			9	0.405	0.009	0.414
	24374		C24374A|(surface_glycoprotein:C2812A(L938I))	11	0.004	63	0.011					65	0.394																					3	0.409	0	0.409
	22599		G22599T|(surface_glycoprotein:G1037T(R346I))	80	0.022	98	0.012	601	0.12	100	0.02	52	0.221																					5	0.395	0	0.395
	22712		C22712G|(surface_glycoprotein:C1150G(P384A))	79	0.034	240	0.034	445	0.11			31	0.211																					4	0.389	0	0.389
	8915		T8915G|(ORF1ab_polyprotein:T8650G(F2884V))|(ORF1a_polyprotein:T8650G(F2884V))	4	0.042			6	0.125			19	0.211																					3	0.378	0	0.378
	22712		C22712T|(surface_glycoprotein:C1150T(P384S))	32	0.014	120	0.017	539	0.133	490	0.126	13	0.088																					5	0.378	0	0.378
	22332		G22332A|(surface_glycoprotein:G770A(G257D))	3	0.005							27	0.36																					2	0.365	0	0.365
	22958		A22958C|(surface_glycoprotein:A1396C(R466R))			26	0.018	143	0.199			19	0.148																					3	0.365	0	0.365
	9560		T9560C|(ORF1ab_polyprotein:T9295C(S3099P))|(ORF1a_polyprotein:T9295C(S3099P))	20	0.005							257	0.347																					2	0.352	0	0.352
	9615		C9615T|(ORF1ab_polyprotein:C9350T(T3117I))|(ORF1a_polyprotein:C9350T(T3117I))	25	0.006							302	0.342	10	0.001									10	0.001									4	0.348	0.002	0.35
	24038		G24038T|(surface_glycoprotein:G2476T(V826L))			315	0.077	223	0.146	150	0.071	29	0.042																					4	0.336	0	0.336
	27588		T27588C|(ORF7a_protein:T195C(F65F))			862	0.261	61	0.038																									2	0.299	0	0.299
	7178		G7178A|(ORF1ab_polyprotein:G6913A(E2305K))|(ORF1a_polyprotein:G6913A(E2305K))	2	0.001							18	0.295																					2	0.296	0	0.296
	9451		C9451T|(ORF1ab_polyprotein:C9186T(Y3062Y))|(ORF1a_polyprotein:C9186T(Y3062Y))	5	0.004							4	0.286																					2	0.29	0	0.29
	9778		C9778T|(ORF1ab_polyprotein:C9513T(S3171S))|(ORF1a_polyprotein:C9513T(S3171S))	26	0.008	43	0.006	355	0.066	349	0.078	68	0.113																					5	0.271	0	0.271
	12053		C12053T|(ORF1ab_polyprotein:C11788T(L3930F))|(ORF1a_polyprotein:C11788T(L3930F))	28	0.009	215	0.029	180	0.032	212	0.045	48	0.151																					5	0.266	0	0.266
	25020		A25020C|(surface_glycoprotein:A3458C(D1153A))	9	0.004			43	0.013	77	0.023	106	0.225																					4	0.265	0	0.265
	1563		G1563A|(ORF1ab_polyprotein:G1298A(C433Y))|(ORF1a_polyprotein:G1298A(C433Y))	32	0.013			24	0.007			469	0.241																					3	0.261	0	0.261
	25156		C25156T|(surface_glycoprotein:C3594T(I1198I))	8	0.004	49	0.009					254	0.243			4	0.001													2	0.002			5	0.256	0.003	0.259
	7372		T7372C|(ORF1ab_polyprotein:T7107C(I2369I))|(ORF1a_polyprotein:T7107C(I2369I))	2	0.001	809	0.246																											2	0.247	0	0.247
	3731		G3731A|(ORF1ab_polyprotein:G3466A(A1156T))|(ORF1a_polyprotein:G3466A(A1156T))	3	0.001							427	0.199																	2	0.002			3	0.2	0.002	0.202
	26256		C26256T|(envelope_protein:C12T(F4F))	32	0.008			23	0.004			163	0.174																					3	0.186	0	0.186
	20874		T20874G|(ORF1ab_polyprotein:T20610G(A6870A))	17	0.005							424	0.178																					2	0.183	0	0.183
	15222	RATG13	C15222T|(ORF1ab_polyprotein:C14958T(F4986F))	36	0.017	443	0.088	115	0.033	112	0.039																							4	0.177	0	0.177
				SRR22710023		SRR22710251		SRR22710252		SRR22710254		SRR22878677		SRR22710162		SRR22710191		SRR22710244		SRR22710245		SRR22710253		SRR22710262		SRR22878903		SRR22878990		SRR23906078		SRR23906430							Key
				('2022-01-13', '53356')		('2021-12-02', '53356')		('2021-12-16', '53356')		('2021-12-16', '268004')		('2022-03-14', '268004')		('2021-12-02', '17601')		('2021-12-16', '54561')		('2021-12-16', '17601')		('2021-12-16', '75544')		('2021-12-16', '89383')		('2021-12-02', '89383')		('2022-03-14', '75544')		('2022-03-14', '25714')		('2023-01-03', '75544')		('2023-01-03', '89383')								Cryptic Sewershed

### Sheet: FL-1
ubiq	670		T670G|(ORF1ab_polyprotein:T405G(S135R))|(ORF1a_polyprotein:T405G(S135R))	463470	0.998	164772	0.937	18116	0.997	90	0.732	1521370	0.997	235770	0.997	412036	0.997	1156924	0.996	28	1	114151	0.986	245693	0.997	646284	0.901	12	1.935	9.6	11.535
ubiq	10029		C10029T|(ORF1ab_polyprotein:C9764T(T3255I))|(ORF1a_polyprotein:C9764T(T3255I))	6275	0.998	1790	0.995	22	1			1297	0.997	1197	0.998			1041	0.992	2	1	1217	0.576	7	1	181	1	10	1.993	7.563	9.556
ubiq	10198		C10198T|(ORF1ab_polyprotein:C9933T(D3311D))|(ORF1a_polyprotein:C9933T(D3311D))	2293	0.997	1190	0.997					121	1	53	1	70	1	50	1									6	1.994	4	5.994
ubiq	10447	RATG13	G10447A|(ORF1ab_polyprotein:G10182A(R3394R))|(ORF1a_polyprotein:G10182A(R3394R))	1393	0.998	768	0.999			3	0.273	6024	0.998	10521	0.997	36	0.973	18703	0.998	4	1	3	1	6	1			10	1.997	7.239	9.236
ubiq	10449		C10449A|(ORF1ab_polyprotein:C10184A(P3395H))|(ORF1a_polyprotein:C10184A(P3395H))	1392	0.997	764	0.993			3	0.273	6023	0.996	10533	0.998	36	0.973	18694	0.997	4	1	3	1	6	1			10	1.99	7.237	9.227
ubiq	11288		TCTGGTTTT11288-11296del|(ORF1ab_polyprotein:11023-11031del(SGF3675-3677del))|(ORF1a_polyprotein:11023-11031del(SGF3675-3677del))	4	1	5091	0.997					424	0.991					1483	1			1084	0.996	16	1			6	1.997	3.987	5.984
ubiq	12880		C12880T|(ORF1ab_polyprotein:C12615T(I4205I))|(ORF1a_polyprotein:C12615T(I4205I))	169	1	9	1	123	0.992	2	0.222	29744	0.998	6785	0.998	1611	0.998	26	1	7	1	5066	0.997	3	1	430	0.979	12	2	9.184	11.184
	13466		A13466C|(ORF1ab_polyprotein:A13201C(N4401H))|(ORF1a_polyprotein:A13201C(N4401H))	6	0.75	5	0.714									4	0.001	4	0.002									4	1.464	0.003	1.467
	13469		G13469C|(ORF1ab_polyprotein:G13205C(R4402P))|(ORF1a_polyprotein:G13204C(G4402R))	6	0.146	5	0.119																					2	0.265	0	0.265
ubiq	15714	RATG13	C15714T|(ORF1ab_polyprotein:C15450T(L5150L))	486347	0.997	66533	0.996	155	1	32	0.64	201810	0.997	2	1	32541	0.998	227698	0.996	16	1			10334	0.997	97737	0.997	11	1.993	8.625	10.618
ubiq	17410		C17410T|(ORF1ab_polyprotein:C17146T(R5716C))	365404	0.997	29595	0.997	157	0.994	17	0.5	204240	0.997	28374	0.997	33736	0.997	185401	0.997	8	1	17726	0.996	6138	0.996	56028	0.997	12	1.994	9.471	11.465
	22520		G22520A|(surface_glycoprotein:G958A(V320I))	31284	0.998	10483	0.998																					2	1.996	0	1.996
	22564		C22564A|(surface_glycoprotein:C1002A(N334K))	19869	0.997	7428	0.997																					2	1.994	0	1.994
	22599	RATG13	G22599C|(surface_glycoprotein:G1037C(R346T))	22550	0.997	8209	0.997																					2	1.994	0	1.994
	22676	RATG13	G22676A|(surface_glycoprotein:G1114A(A372T))	19036	0.996	6698	0.997																					2	1.993	0	1.993
ubiq	23075	RATG13	T23075C|(surface_glycoprotein:T1513C(Y505H))	464	0.998	218	0.995					198	1	16	1	26	1	58	1	28	1	72	1			12	1	9	1.993	7	8.993
ubiq	23403	Delta	A23403G|(surface_glycoprotein:A1841G(D614G))	180771	0.998	97170	0.997	118	1	40	0.8	169116	0.997	9016	0.997	16637	0.997	182519	0.997	10	1	19634	0.997	2875	0.998	63344	0.997	12	1.995	9.78	11.775
ubiq	23525		C23525T|(surface_glycoprotein:C1963T(H655Y))	189570	0.998	103430	0.998	123	1	31	0.816	188151	0.998	9058	0.996	17050	0.998	198189	0.998	10	0.909	21363	0.998	3264	0.998	64728	0.998	12	1.996	9.709	11.705
	25525		T25525C|(ORF3a_protein:T133C(W45R))	1806	0.992	1931	0.472																					2	1.464	0	1.464
	25563		G25563T|(ORF3a_protein:G171T(Q57H))	1639	0.997	1849	0.464																					2	1.461	0	1.461
ubiq	28271		A28271T	48605	0.999	14616	0.998	26	1	2	0.4	13697	0.998	850	1	2124	0.998	32525	0.998	19624	0.999	3502	0.999	521	0.998	1097	0.992	12	1.997	9.382	11.379
ubiq	28311		C28311T|(nucleocapsid_phosphoprotein:C38T(P13L))	47080	0.998	14972	0.997	30	1	2	0.333	13359	0.997	890	0.999	2256	0.998	32848	0.997	19552	0.997	3551	0.998	532	1	1174	0.995	12	1.995	9.314	11.309
ubiq	28362		GAGAACGCA28362-28370del|(nucleocapsid_phosphoprotein:GGAGAACGCAGT88-99GGTdel(GERS30-33Gdel))	34158	0.997	12250	0.997	18	1			10213	0.996			1103	0.593	26979	0.997	14488	0.996	2936	0.996	414	0.998	710	0.781	10	1.994	7.357	9.351
ubiq	28881		G28881A|(nucleocapsid_phosphoprotein:AGG607-609AAA(R203K))	68658	0.997	55524	0.997	1562	0.996	25	0.781	240688	0.997	71689	0.997	36756	0.997	414428	0.997	35035	0.996	22272	0.997	45831	0.997	174153	0.997	12	1.994	9.752	11.746
ubiq	28882		G28882A|(nucleocapsid_phosphoprotein:AGG607-609AAA(R203K))	68658	0.997	55524	0.997	1562	0.996	25	0.781	240688	0.997	71689	0.997	36756	0.998	414428	0.997	35035	0.996	22272	0.997	45831	0.997	174153	0.997	12	1.994	9.753	11.747
ubiq	28883		G28883C|(nucleocapsid_phosphoprotein:G610C(G204R))	68734	0.998	55583	0.998	1565	0.997	25	0.781	240823	0.997	71710	0.998	36761	0.998	414647	0.998	35090	0.998	22285	0.998	45877	0.998	174172	0.997	12	1.996	9.76	11.756
Linked/Ubiquitous	Position	Flagged	Sequences	Count	Abundance	Count	Abundance	Count	Abundance	Count	Abundance	Count	Abundance	Count	Abundance	Count	Abundance	Count	Abundance	Count	Abundance	Count	Abundance	Count	Abundance	Count	Abundance	Total samples	Positives Sum	Negatives Sum	Total Sum			Non-Cryptic Sewershed
				SRR21111182		SRR21384142		SRR20326087		SRR20680019		SRR20680023		SRR20680026		SRR20680146		SRR20680252		SRR21111183		SRR21384131		SRR22236461		SRR22236638							Key
				('2022-07-11', '776150.0')		('2022-07-06', '776150.0')		('2022-07-05/2022-07-06', '103000.0')		('2022-07-11', '776150.0')		('2022-07-10/2022-07-11', '59587.0')		('2022-07-10/2022-07-11', '920528.0')		('2022-07-11/2022-07-12', '220000.0')		('2022-07-10/2022-07-11', '829725.0')		('2022-07-10/2022-07-11', '103000.0')		('2022-07-06', '776150.0')		('2022-07-07/2022-07-08', '180000')		('2022-07-11/2022-07-12', '591071')								Cryptic Sewershed

### Sheet: FL-2
				SRR23038270		SRR23102921		SRR23038438		SRR23038441		SRR23038458		SRR23038462		SRR23038508		SRR23102826		SRR23102919		SRR23102994		SRR23103050		SRR23103062							Key
				('2022-12-26/2022-12-27', '85700.0')		('2023-01-02/2023-01-03', '85700.0')		('2022-12-26/2022-12-27', '103000.0')		('2022-12-26/2022-12-27', '100000.0')		('2022-12-26/2022-12-27', '180000.0')		('2022-12-26/2022-12-27', '197000.0')		('2022-12-26/2022-12-27', '59587.0')		('2023-01-02/2023-01-03', '180000.0')		('2023-01-02/2023-01-03', '220000.0')		('2023-01-02/2023-01-03', '197000.0')		('2023-01-02/2023-01-03', '829725.0')		('2023-01-02/2023-01-03', '300000.0')								Cryptic Sewershed
Linked/Ubiquitous	Position	Flagged	Sequences	Count	Abundance	Count	Abundance	Count	Abundance	Count	Abundance	Count	Abundance	Count	Abundance	Count	Abundance	Count	Abundance	Count	Abundance	Count	Abundance	Count	Abundance	Count	Abundance	Total samples	Positives Sum	Negatives Sum	Total Sum			Non-Cryptic Sewershed
	210	Delta	G210T	49289	0.999	331022	0.98																					2	1.979	0	1.979
ubiq	241	Delta	C241T	45231	0.999	244970	0.984			3	1			4	1											2	1	5	1.983	3	4.983
	569		G569A|(ORF1ab_polyprotein:G304A(E102K))|(ORF1a_polyprotein:G304A(E102K))	595940	0.675	2494494	0.88																					2	1.555	0	1.555
	1191	Delta	C1191T|(ORF1ab_polyprotein:C926T(P309L))|(ORF1a_polyprotein:C926T(P309L))	5420	0.787	16122	0.751																					2	1.538	0	1.538
	1267	Delta	C1267T|(ORF1ab_polyprotein:C1002T(G334G))|(ORF1a_polyprotein:C1002T(G334G))	5283	0.786	20967	0.756																					2	1.542	0	1.542
	2654		G2654A|(ORF1ab_polyprotein:G2389A(E797K))|(ORF1a_polyprotein:G2389A(E797K))	3	0.016	110	0.254																					2	0.27	0	0.27
	2655		A2655G|(ORF1ab_polyprotein:A2390G(E797G))|(ORF1a_polyprotein:A2390G(E797G))	94	0.487	284	0.654																					2	1.141	0	1.141
ubiq	3037	RATG13,Delta	C3037T|(ORF1ab_polyprotein:C2772T(F924F))|(ORF1a_polyprotein:C2772T(F924F))	14410	0.998	27256	0.997	1834	0.998	7326	0.997			2142	0.998	11297	0.998	572	0.993	4177	0.999	736	1			2294	0.998	10	1.995	7.981	9.976
	3431		G3431T|(ORF1ab_polyprotein:G3166T(V1056L))|(ORF1a_polyprotein:G3166T(V1056L))	4152	0.224	19646	0.138																					2	0.362	0	0.362
	4447		A4447T|(ORF1ab_polyprotein:A4182T(E1394D))|(ORF1a_polyprotein:A4182T(E1394D))	2	1	4	1																					2	2	0	2
	4822		A4822C|(ORF1ab_polyprotein:A4557C(Q1519H))|(ORF1a_polyprotein:A4557C(Q1519H))	1244	0.287	172	0.059																					2	0.346	0	0.346
	5068		A5068G|(ORF1ab_polyprotein:A4803G(G1601G))|(ORF1a_polyprotein:A4803G(G1601G))	79	0.345	74	0.261																					2	0.606	0	0.606
	5184	Delta	C5184T|(ORF1ab_polyprotein:C4919T(P1640L))|(ORF1a_polyprotein:C4919T(P1640L))	185	0.819	243	1																					2	1.819	0	1.819
	5648	RATG13	A5648C|(ORF1ab_polyprotein:A5383C(K1795Q))|(ORF1a_polyprotein:A5383C(K1795Q))	21168	0.448	34726	0.246																					2	0.694	0	0.694
	5907	RATG13	C5907T|(ORF1ab_polyprotein:C5642T(T1881I))|(ORF1a_polyprotein:C5642T(T1881I))	14971	0.664	90269	0.898																					2	1.562	0	1.562
	6027		C6027A|(ORF1ab_polyprotein:C5762A(P1921Q))|(ORF1a_polyprotein:C5762A(P1921Q))	16	0.762	9	0.6																					2	1.362	0	1.362
	8841		C8841T|(ORF1ab_polyprotein:C8576T(T2859I))|(ORF1a_polyprotein:C8576T(T2859I))	131	0.083	434	0.222																					2	0.305	0	0.305
	9678	Delta	T9678C|(ORF1ab_polyprotein:T9413C(F3138S))|(ORF1a_polyprotein:T9413C(F3138S))	7332	0.694	21949	0.874																					2	1.568	0	1.568
	10416		C10416T|(ORF1ab_polyprotein:C10151T(S3384L))|(ORF1a_polyprotein:C10151T(S3384L))	197	0.099	981	0.855																					2	0.954	0	0.954
	11005	Delta	C11005A|(ORF1ab_polyprotein:C10740A(H3580Q))|(ORF1a_polyprotein:C10740A(H3580Q))	9	0.818	23	0.383																					2	1.201	0	1.201
ubiq	11288		TCTGGTTTT11288-11296del|(ORF1ab_polyprotein:11023-11031del(SGF3675-3677del))|(ORF1a_polyprotein:11023-11031del(SGF3675-3677del))	1109	0.961	2052	0.988	19	1	540	0.996			193	1	4188	0.998	136	1	10540	0.998	101	0.99			536	0.998	10	1.949	7.98	9.929
	11440		T11440A|(ORF1ab_polyprotein:T11175A(N3725K))|(ORF1a_polyprotein:T11175A(N3725K))	601	0.227	83	0.072																					2	0.299	0	0.299
	11556		A11556G|(ORF1ab_polyprotein:A11291G(E3764G))|(ORF1a_polyprotein:A11291G(E3764G))	1354	0.487	504	0.48																					2	0.967	0	0.967
	11758		C11758T|(ORF1ab_polyprotein:C11493T(P3831P))|(ORF1a_polyprotein:C11493T(P3831P))	31	0.013	235	0.21																					2	0.223	0	0.223
	12008		C12008T|(ORF1ab_polyprotein:C11743T(L3915F))|(ORF1a_polyprotein:C11743T(L3915F))	19828	0.807	50364	0.865																					2	1.672	0	1.672
	14178		C14178A|(ORF1ab_polyprotein:C13914A(T4638T))	27	0.18	19	0.111																					2	0.291	0	0.291
ubiq	14408	Delta	C14408T|(ORF1ab_polyprotein:C14144T(P4715L))	1789	0.998	5738	0.997	105	1	500	0.998	36	1	94	1	1719	0.998	2	0.667	4811	0.996	176	1			18	1	11	1.995	8.659	10.654
	16569		A16569G|(ORF1ab_polyprotein:A16305G(T5435T))	1593	0.196	760	0.014																					2	0.21	0	0.21
	16915		C16915T|(ORF1ab_polyprotein:C16651T(L5551L))	82953	0.75	330956	0.912	29	0.002	130	0.002			27	0.002	207	0.002	15	0.002	173	0.001					36	0.002	9	1.662	0.013	1.675
	17496	Delta	A17496G|(ORF1ab_polyprotein:A17232G(E5744E))	207693	0.744	1017063	0.867																					2	1.611	0	1.611
	19572		C19572T|(ORF1ab_polyprotein:C19308T(Y6436Y))	3498	0.713	18636	0.95																					2	1.663	0	1.663
	20396	Delta	A20396G|(ORF1ab_polyprotein:A20132G(K6711R))	3770	0.606	36530	0.969			2	0.001																	3	1.575	0.001	1.576
	20409		T20409A|(ORF1ab_polyprotein:T20145A(F6715L))	3700	0.609	31997	0.867																					2	1.476	0	1.476
	20759		C20759T|(ORF1ab_polyprotein:C20495T(A6832V))	600	0.552	4878	0.894									2	0.001											3	1.446	0.001	1.447
	21618	Delta	C21618G|(surface_glycoprotein:C56G(T19R))	1520	0.662	3040	0.996																					2	1.658	0	1.658
	21622	RATG13	C21622T|(surface_glycoprotein:C60T(T20T))	1489	0.659	3005	0.997									105	0.026											3	1.656	0.026	1.682
	21632		T21632C|(surface_glycoprotein:T70C(L24L))	112	0.051	556	0.189																					2	0.24	0	0.24
	21782		A21782G|(surface_glycoprotein:A220G(N74D))	17	0.708	4	0.182																					2	0.89	0	0.89
	21792	Delta	A21792C|(surface_glycoprotein:A230C(K77T))	18	0.818	18	0.857																					2	1.675	0	1.675
	22812		A22812C|(surface_glycoprotein:A1250C(K417T))	1856	0.944	6571	0.99																					2	1.934	0	1.934
	22910		A22910G|(surface_glycoprotein:A1348G(N450D))	2042	0.913	5403	0.989							3	0.079													3	1.902	0.079	1.981
linkedubiq	22917	Delta	T22917G|(surface_glycoprotein:T1355G(L452R))	2265	0.997	5561	0.996	18	0.545	9	0.529			37	0.974	44	0.198			53	0.515	21	1			42	0.913	9	1.993	4.674	6.667
	22995		C22995G|(surface_glycoprotein:C1433G(T478R))	2453	0.96	6495	0.988																					2	1.948	0	1.948
	23056	RATG13	A23056C|(surface_glycoprotein:A1494C(Q498H))	2407	0.933	2823	0.358																					2	1.291	0	1.291
ubiq	23403	Delta	A23403G|(surface_glycoprotein:A1841G(D614G))	177430	0.998	276970	0.998	31508	0.998	78940	0.997	1523	0.997	37161	0.998	180971	0.997	3399	0.996	65609	0.997	10796	0.997	5	1	21189	0.998	12	1.996	9.975	11.971
ubiq	23525		C23525T|(surface_glycoprotein:C1963T(H655Y))	189116	0.999	330467	0.981	34845	0.999	85610	0.999	1714	1	41157	0.999	202666	0.999	4159	0.998	82596	0.998	13192	0.999	3	1	24310	0.999	12	1.98	9.99	11.97
	23604	Delta	C23604G|(surface_glycoprotein:C2042G(P681R))	114841	0.778	792674	0.92																					2	1.698	0	1.698
	24374		C24374T|(surface_glycoprotein:C2812T(L938F))	1082	0.622	5941	0.813																					2	1.435	0	1.435
	24410	Delta	G24410A|(surface_glycoprotein:G2848A(D950N))	898	0.602	5257	0.814																					2	1.416	0	1.416
	25469	Delta	C25469T|(ORF3a_protein:C77T(S26L))	14279	0.976	61079	0.972																					2	1.948	0	1.948
	25513		C25513T|(ORF3a_protein:C121T(L41F))	4772	0.31	1154	0.017																					2	0.327	0	0.327
	25521		C25521T|(ORF3a_protein:C129T(F43F))	14697	0.971	62301	0.967																					2	1.938	0	1.938
	25936		C25936G|(ORF3a_protein:C544G(H182D))	10547	0.992	47462	0.985																					2	1.977	0	1.977
	25979		G25979A|(ORF3a_protein:G587A(G196E))	8972	0.962	39564	0.875																					2	1.837	0	1.837
	25991		G25991A|(ORF3a_protein:G599A(C200Y))	9553	0.931	37633	0.744																					2	1.675	0	1.675
	26134		A26134G|(ORF3a_protein:A742G(T248A))	12462	0.911	49933	0.957																					2	1.868	0	1.868
	26151		C26151T|(ORF3a_protein:C759T(S253S))	12400	0.907	50188	0.954			85	0.031					1023	0.079									45	0.007	5	1.861	0.117	1.978
	26155		GTT26155-26157del|(ORF3a_protein:763-765del(V255del))	1349	0.107	31216	0.612																					2	0.719	0	0.719
	26158		GTTAATCCAGTAATG26158-26172del|(ORF3a_protein:766-780del(VNPVM256-260del))	3145	0.275	531	0.01																					2	0.285	0	0.285
	26159		TT26159-26160del|(ORF3a_protein:767-768del(256fs))	135	0.012	11637	0.214																					2	0.226	0	0.226
	26530		A26530G|(membrane_glycoprotein:A8G(D3G))	108	0.062	1457	0.35																					2	0.412	0	0.412
	26533		C26533T|(membrane_glycoprotein:C11T(S4F))	126	0.072	1107	0.26																					2	0.332	0	0.332
	26767	Delta	T26767C|(membrane_glycoprotein:T245C(I82T))	23454	0.8	113114	0.934																					2	1.734	0	1.734
	27384		T27384C|(ORF6_protein:T183C(D61D))	10422	0.452	5577	0.071																					2	0.523	0	0.523
	27502		T27502G|(ORF7a_protein:T109G(S37A))	3037	0.327	27851	0.435																					2	0.762	0	0.762
	27638	Delta	T27638C|(ORF7a_protein:T245C(V82A))	8	0.571	26	0.605																					2	1.176	0	1.176
ubiq	27807		C27807T|(ORF7b:C52T(L18L))	9566	0.998	14248	0.991	1225	0.999	19852	0.997			5817	0.998	49383	0.998	5309	0.997	86348	0.998	2014	0.997	4	1	32039	0.998	11	1.989	8.982	10.971
	28087		CTGGTT28087-28092del|(ORF8_protein:GCTGGTTCT193-201GCTdel(AGS65-67Adel))	54	0.064	475	0.166																					2	0.23	0	0.23
	28253	Delta	C28253T|(ORF8_protein:C360T(F120F))	11483	0.552	124454	0.861									729	0.025											3	1.413	0.025	1.438
	28254		A28254C|(ORF8_protein:A361C(I121L))	7636	0.366	28252	0.194																					2	0.56	0	0.56
	28271	Delta	A28271-28271del	37775	0.855	449259	0.985																					2	1.84	0	1.84
	28461	Delta	A28461G|(nucleocapsid_phosphoprotein:A188G(D63G))	49049	0.866	422812	0.983	2	0.001																			3	1.849	0.001	1.85
	28816		A28816G|(nucleocapsid_phosphoprotein:A543G(Q181Q))	319163	0.378	78034	0.053																					2	0.431	0	0.431
	28881		G28881C|(nucleocapsid_phosphoprotein:G608C(R203T))	570644	0.923	2433057	0.93																					2	1.853	0	1.853
	28913		G28913T|(nucleocapsid_phosphoprotein:G640T(G214C))	221637	0.556	1960249	0.881																					2	1.437	0	1.437
	29402	Delta	G29402T|(nucleocapsid_phosphoprotein:G1129T(D377Y))	13526	0.802	74459	0.923			4	0.001																	3	1.725	0.001	1.726
	29742	Delta	G29742T	3277	0.832	16330	0.937																					2	1.769	0	1.769

### Sheet: KY-1
				SRR20681669		SRR20681689		SRR20681703		SRR20681765		SRR20681796		SRR20681863		SRR20681904		SRR20681925		SRR20681672		SRR20681705		SRR20681751		SRR20681761		SRR20681762		SRR20681797		SRR20681800		SRR20681832		SRR20681854		SRR20681896		SRR20681899		SRR20681905		SRR20681921		SRR20681927		SRR20681936							Key
				('2022-06-06', '55928')		('2022-05-23', '55928')		('2022-04-25', '55928')		('2022-03-28', '55928')		('2022-03-07', '55928')		('2022-02-28', '55928')		('2022-05-16', '55928')		('2022-04-11', '55928')		('2022-06-06', '295910')		('2022-04-25', '295910')		('2022-05-23', '349850')		('2022-06-06', '349850')		('2022-04-11', '349850')		('2022-03-07', '46659')		('2022-03-07', '295910')		('2022-03-28', '295910')		('2022-02-28', '349850')		('2022-05-23', '295910')		('2022-05-16', '349850')		('2022-05-16', '295910')		('2022-04-25', '349850')		('2022-04-11', '295910')		('2022-03-28', '349850')								Cryptic Sewershed
Linked/Ubiquitous	Position	Flagged	Sequences	Count	Abundance	Count	Abundance	Count	Abundance	Count	Abundance	Count	Abundance	Count	Abundance	Count	Abundance	Count	Abundance	Count	Abundance	Count	Abundance	Count	Abundance	Count	Abundance	Count	Abundance	Count	Abundance	Count	Abundance	Count	Abundance	Count	Abundance	Count	Abundance	Count	Abundance	Count	Abundance	Count	Abundance	Count	Abundance	Count	Abundance	Total samples	Positives Sum	Negatives Sum	Total Sum			Non-Cryptic Sewershed
	57		A57G	29621	0.177	18172	0.119	13231	0.378	40459	0.571					50495	0.277	17222	0.564																															6	2.086	0	2.086
	210	Delta	G210T	95397	0.274	28352	0.105	47680	0.621	60551	0.954	3581	0.999	264	0.014	58452	0.211	32190	0.984	1783	0.011	324	0.002	324	0.002	1366	0.007	287	0.01			181	0.01	2	0.001			172	0.001	328	0.003	800	0.004	41	0.002			87	0.003	20	4.162	0.056	4.218
linked	241	Delta	C241T	286608	0.758	268375	0.905	68173	0.801	66602	0.956	3914	0.614	19335	0.947	226048	0.707	36231	0.988	170094	0.967	139894	0.944	160040	0.944	211870	0.951	28216	0.994	15797	0.992	18903	0.996	1587	0.968			148238	0.966	123274	0.892	194114	0.98	24251	0.954	35651	0.991	29755	0.992	22	6.676	13.531	20.207
	2470	RATG13	C2470T|(ORF1ab_polyprotein:C2205T(A735A))|(ORF1a_polyprotein:C2205T(A735A))									305	0.968	2640	0.977			638	0.375																													20	0.002	4	2.32	0.002	2.322
ubiq	3037	RATG13,Delta	C3037T|(ORF1ab_polyprotein:C2772T(F924F))|(ORF1a_polyprotein:C2772T(F924F))	158249	0.971	145914	0.993	22245	0.986	19516	0.951	21486	0.927	1319	0.949	125738	0.979	6032	0.96	70921	0.972	47865	0.985	99496	0.991	70582	0.976	8782	0.979									75383	0.993	27454	0.981	144627	0.977	3597	0.985	14032	0.961	6485	0.954	19	7.716	10.754	18.47
	4181		G4181T|(ORF1ab_polyprotein:G3916T(A1306S))|(ORF1a_polyprotein:G3916T(A1306S))	2410	0.058	5237	0.188	1510	0.194	5915	0.975	2643	0.714	22	0.005	1301	0.06	3012	0.787	69	0.002	54	0.004			75	0.003	3	0.004							32	0.005			35	0.002	20	0.002			7	0.004	2	0.004	17	2.981	0.03	3.011
	5178		C5178T|(ORF1ab_polyprotein:C4913T(T1638I))|(ORF1a_polyprotein:C4913T(T1638I))			99	0.001	117	0.016	2501	0.204	27553	0.685			1158	0.018	9128	0.808																															6	1.732	0	1.732
	6402		C6402T|(ORF1ab_polyprotein:C6137T(P2046L))|(ORF1a_polyprotein:C6137T(P2046L))	7901	0.191	719	0.027	2004	0.382	6640	0.94	480	0.141			12683	0.176	3221	0.93																															7	2.787	0	2.787
	8986		C8986T|(ORF1ab_polyprotein:C8721T(D2907D))|(ORF1a_polyprotein:C8721T(D2907D))	4562	0.133	6028	0.125	1154	0.271	4500	0.986					714	0.021	1685	0.988																															6	2.524	0	2.524
	9053		G9053T|(ORF1ab_polyprotein:G8788T(V2930L))|(ORF1a_polyprotein:G8788T(V2930L))	9113	0.167	14759	0.205	2281	0.265	5859	0.974	6622	0.821			7430	0.16	1780	0.832							39	0.001													798	0.025									9	3.424	0.026	3.45
ubiq	10029		C10029T|(ORF1ab_polyprotein:C9764T(T3255I))|(ORF1a_polyprotein:C9764T(T3255I))	177583	0.983	133338	0.97	21138	0.992	20466	0.814	9723	0.965	4406	0.981	104356	0.989	3455	0.966	168096	0.987	40691	0.991	95153	0.995	73958	0.985	1660	0.987	13159	0.989							100000	0.995	60256	0.978	130550	0.992	8044	0.993	568	0.993	15029	0.987	20	7.66	11.872	19.532
	10565		G10565A|(ORF1ab_polyprotein:G10300A(V3434I))|(ORF1a_polyprotein:G10300A(V3434I))	8116	0.093	13769	0.217	1073	0.24	5661	0.327			9031	0.603	6341	0.101	1711	0.434																															7	2.015	0	2.015
	10982		A10982G|(ORF1ab_polyprotein:A10717G(K3573E))|(ORF1a_polyprotein:A10717G(K3573E))							11216	0.766			1392	0.111																																			2	0.877	0	0.877
	11083		G11083-11083del|(ORF1ab_polyprotein:10818-10818del(3606fs))|(ORF1a_polyprotein:10818-10818del(3606fs))	228	0.004													1030	0.618	91	0.003					25	0.001																							4	0.622	0.004	0.626
	11201		A11201G|(ORF1ab_polyprotein:A10936G(T3646A))|(ORF1a_polyprotein:A10936G(T3646A))	10963	0.17	3876	0.1	1237	0.181	8401	0.984	1606	0.556	7844	0.874	6184	0.091	1187	0.608																															8	3.564	0	3.564
	11332		A11332G|(ORF1ab_polyprotein:A11067G(V3689V))|(ORF1a_polyprotein:A11067G(V3689V))	17619	0.287	2839	0.079	437	0.129	3930	0.582	87	0.075	1786	0.454	9489	0.169	447	0.38																															8	2.155	0	2.155
	11456		A11456G|(ORF1ab_polyprotein:A11191G(I3731V))|(ORF1a_polyprotein:A11191G(I3731V))	20781	0.281	3306	0.056	1049	0.178	13976	0.884	2344	0.891	10680	0.585	1859	0.032																																	7	2.907	0	2.907
	12439		C12439T|(ORF1ab_polyprotein:C12174T(P4058P))|(ORF1a_polyprotein:C12174T(P4058P))	556	0.013	1786	0.042	138	0.015	1046	0.107	1803	0.287	603	0.088	981	0.017	5	0.001																															8	0.57	0	0.57
	12949		A12949G|(ORF1ab_polyprotein:A12684G(L4228L))|(ORF1a_polyprotein:A12684G(L4228L))	777	0.014	3594	0.073			6645	0.678			3046	0.986	266	0.007																																	5	1.758	0	1.758
	15451		G15451A|(ORF1ab_polyprotein:G15187A(G5063S))	106015	0.552	2817	0.042	9558	0.506	15704	0.92	15528	0.754			30118	0.367	6349	0.61																															7	3.751	0	3.751
	15930		T15930C|(ORF1ab_polyprotein:T15666C(P5222P))	74971	0.527	1625	0.017	13429	0.523	9554	0.969	17471	0.386			22955	0.23	15567	0.844																															7	3.496	0	3.496
	16011		A16011G|(ORF1ab_polyprotein:A15747G(E5249E))							315	0.62	5	0.002																																					2	0.622	0	0.622
	16466		C16466T|(ORF1ab_polyprotein:C16202T(P5401L))	514	0.05	230	0.015	214	0.257	612	0.986	1641	0.909			2289	0.114	292	0.734									2	0.002											36	0.004									9	3.065	0.006	3.071
	19337		A19337G|(ORF1ab_polyprotein:A19073G(K6358R))									629	0.151	503	0.672																																			2	0.823	0	0.823
	21618	Delta	C21618G|(surface_glycoprotein:C56G(T19R))			29	0.006	21	0.175			172	0.228	50	0.61	1049	0.317	110	0.383																															6	1.719	0	1.719
	21636		C21636T|(surface_glycoprotein:C74T(P25L))	47	0.016	186	0.042	21	0.231			170	0.842			1020	0.505																																	5	1.636	0	1.636
linked	21987		G21987A|(surface_glycoprotein:G425A(G142D))	22854	0.974	12482	0.995	1096	0.967	5819	0.987	4554	0.766	1707	0.387	18268	0.866	786	0.992	6248	0.939	3780	0.958	9010	0.995	8180	0.782	1928	0.982									13140	0.996	12559	0.986	22199	0.968	244	0.976	246	0.828			18	6.934	9.41	16.344
	22029	Delta	AGTTCA22029-22034del|(surface_glycoprotein:GAGTTCAGA466-474GGAdel(EFR156-158Gdel))	567	0.025	536	0.044	38	0.034	5275	0.903	4126	0.807	1646	0.386	2386	0.118	233	0.296																					121	0.01									9	2.613	0.01	2.623
	22289		GCTTTA22289-22294del|(surface_glycoprotein:727-732del(AL243-244del))	2638	0.051	403	0.015	407	0.087	3778	0.917	2611	0.412	1650	0.524	3690	0.083	166	0.247																															8	2.336	0	2.336
	22344		G22344A|(surface_glycoprotein:G782A(G261D))	6988	0.113	881	0.03	388	0.072							4002	0.077	262	0.264			12	0.001																					3	0.002					7	0.556	0.003	0.559
	22812		A22812C|(surface_glycoprotein:A1250C(K417T))	271	0.093	640	0.224	75	0.806	643	0.986	378	0.396	5	1	922	0.158	129	0.52																															8	4.183	0	4.183
linkedubiq	22995	RATG13,Delta	C22995A|(surface_glycoprotein:C1433A(T478K))	90590	0.991	56575	0.998	1799	0.774	18244	0.979	60315	0.975	8366	0.984	73889	0.957	5254	0.961	33558	0.991	6750	0.99	36178	0.997	18717	0.992	1539	0.988	43	1					4727	0.988	59543	0.998	53072	0.996	66686	0.995	292	0.993	931	0.986	636	0.988	21	7.619	12.902	20.521
	23013		A23013T|(surface_glycoprotein:A1451T(E484V))	1055	0.015	913	0.02	85	0.047	2821	0.257	9056	0.222	1328	0.871	394	0.006	33	0.007																													2	0.019	9	1.445	0.019	1.464
linked	23018		T23018G|(surface_glycoprotein:T1456G(F486V))	30747	0.426	1699	0.038	79	0.044	2826	0.257	9666	0.237	1302	0.854			219	0.043	7755	0.263			7407	0.244	1485	0.102	3	0.002							6	0.001	491	0.011									2	0.019	14	1.899	0.642	2.541
	23056		A23056T|(surface_glycoprotein:A1494T(Q498H))	1242	0.014	1855	0.035	79	0.028	6913	0.412	9842	0.208	5578	0.807			214	0.038																													2	0.003	8	1.542	0.003	1.545
	23284		T23284C|(surface_glycoprotein:T1722C(D574D))	5776	0.198	1336	0.061	767	0.394	649	0.437	32	0.006			2875	0.109	975	0.374																									2	0.003					8	1.579	0.003	1.582
ubiq	23403	Delta	A23403G|(surface_glycoprotein:A1841G(D614G))	59920	0.977	105672	0.993	1671	0.976	2727	0.978	409	0.971	666	0.968	75064	0.986	4448	0.981	39877	0.981	7960	0.97	26926	0.993	44919	0.978	9149	0.97									60842	0.994	47138	0.987	81761	0.987	419	0.963	1915	0.985	2	1	19	7.83	10.808	18.638
	23604	Delta	C23604G|(surface_glycoprotein:C2042G(P681R))	4076	0.076	2467	0.023	1406	0.348	2177	0.746	523	0.266	2036	0.533	3600	0.053	1856	0.372																															8	2.417	0	2.417
	23987		C23987T|(surface_glycoprotein:C2425T(P809S))	8	0.004			14	0.233									47	0.456																							4	0.001							4	0.693	0.001	0.694
	24054		C24054A|(surface_glycoprotein:C2492A(A831D))	664	0.155	440	0.088	121	0.251	301	0.193	152	0.14	450	0.485	173	0.052	67	0.644	5	0.002					6	0.001	4	0.002											4	0.001									12	2.008	0.006	2.014
	24130	RATG13	C24130T|(surface_glycoprotein:C2568T(N856N))							847	0.762	7	0.006	3	0.004											96	0.019																							4	0.772	0.019	0.791
	24410	Delta	G24410A|(surface_glycoprotein:G2848A(D950N))	154	0.005	960	0.022	99	0.058	1172	0.596			2583	0.186	2399	0.067	415	0.578																					114	0.003									8	1.512	0.003	1.515
	24588		C24588T|(surface_glycoprotein:C3026T(T1009I))	111	0.002	1328	0.021	139	0.038	644	0.219			3726	0.245	1101	0.021	141	0.132																															7	0.678	0	0.678
	25219		T25219G|(surface_glycoprotein:T3657G(G1219G))	4726	0.172	1022	0.052	25	0.018	763	0.345	2450	0.749	1351	0.413	241	0.01	41	0.023	26	0.001					40	0.002															20	0.001							11	1.782	0.004	1.786
	25339		C25339T|(surface_glycoprotein:C3777T(D1259D))	4188	0.078	2926	0.081	1279	0.215	1372	0.912	76	0.013	2819	0.32	5030	0.085	1533	0.275																															8	1.979	0	1.979
	25469	Delta	C25469T|(ORF3a_protein:C77T(S26L))	3173	0.043	4229	0.108	1475	0.195	969	0.404			10492	0.449	4424	0.056	842	0.134																					473	0.013									8	1.389	0.013	1.402
	25936		C25936G|(ORF3a_protein:C544G(H182D))	7108	0.139	3824	0.125	146	0.096	5	0.002			21	0.002	251	0.007	1359	0.437																															7	0.808	0	0.808
	26200		A26200T|(ORF3a_protein:A808T(T270S))	14411	0.136	7410	0.084	2762	0.23	3	0.002					316	0.002	1563	0.188									24	0.004																	12	0.002			8	0.642	0.006	0.648
	26545		T26545C|(membrane_glycoprotein:T23C(I8T))	1085	0.104	286	0.023	36	0.147	720	0.976	370	0.335	1851	0.296	553	0.078	310	0.626																															8	2.585	0	2.585
	26571		C26571G|(membrane_glycoprotein:C49G(L17V))	894	0.092	203	0.018	38	0.156	711	0.99	307	0.298	1865	0.306	457	0.068	311	0.633											11	0.001																			9	2.561	0.001	2.562
	26767	Delta	T26767C|(membrane_glycoprotein:T245C(I82T))	6676	0.596	4231	0.417	292	0.479	160	0.193	4665	0.776	369	0.102	3198	0.33	1173	0.587																															8	3.48	0	3.48
	27638	Delta	T27638C|(ORF7a_protein:T245C(V82A))	3668	0.033	1573	0.017	115	0.021	2195	0.129	5932	0.22	4430	0.231	1145	0.01	1620	0.29																															8	0.951	0	0.951
	27752	Delta	C27752T|(ORF7a_protein:C359T(T120I))	18492	0.158	13551	0.113	270	0.059	16716	0.827	25958	0.66	12018	0.515	1588	0.013	683	0.146																															8	2.491	0	2.491
	27763		AACTTT27763-27768del|(ORF7b:GAACTTTCA7-15GCAdel(ELS3-5Adel))	17718	0.172	13493	0.12	267	0.097			13249	0.352			1495	0.014	651	0.161																															6	0.916	0	0.916
	27791		CTTTTTAGC27791-27799del|(ORF7b:TGCTTTTTAGCC34-45TGCdel(CFLA12-15Cdel))							7553	0.749	6056	0.259	6168	0.403																																			3	1.411	0	1.411
	27874		C27874T|(ORF7b:C119T(T40I))	27952	0.344	14418	0.184	163	0.326	12346	0.915	20653	0.82	6302	0.477	2319	0.028	6474	0.741	54	0.002	8	0.004			96	0.002																							11	3.835	0.008	3.843
	28248		GATTTC28248-28253del|(ORF8_protein:355-360del(DF119-120del))	8813	0.21	1344	0.053	155	0.145	4897	0.822	7125	0.763	113	0.045	18	0.001	2246	0.974																															8	3.013	0	3.013
linked	28271	Delta	A28271-28271del	8936	0.174	1352	0.044	218	0.192	9261	0.893	6297	0.529	111	0.023			2274	0.986																											437	0.125			8	2.841	0.125	2.966
	28284		A28284G|(nucleocapsid_phosphoprotein:A11G(N4S))	6750	0.164	1345	0.065	133	0.126									2151	0.941																															4	1.296	0	1.296
	28461	Delta	A28461G|(nucleocapsid_phosphoprotein:A188G(D63G))	31477	0.207	2564	0.024	1834	0.112	11175	0.728	558	0.039	1476	0.074	9510	0.05	5838	0.876																															8	2.11	0	2.11
	28657		C28657T|(nucleocapsid_phosphoprotein:C384T(D128D))	3291	0.04					2025	0.637			382	0.171																							325	0.009							22	0.001			5	0.848	0.01	0.858
	28881		G28881C|(nucleocapsid_phosphoprotein:G608C(R203T))	1290	0.034			63	0.056	4809	0.856	473	0.524																																					4	1.47	0	1.47
	28881	Delta	G28881T|(nucleocapsid_phosphoprotein:G608T(R203M))	5052	0.134	3054	0.162	69	0.062	387	0.069	384	0.426	405	0.346			1953	0.573																															7	1.772	0	1.772
	28895		G28895A|(nucleocapsid_phosphoprotein:G622A(A208T))	6964	0.16	3123	0.159	72	0.063			1249	0.701					2619	0.618					1047	0.055																									6	1.701	0.055	1.756
	28916		G28916T|(nucleocapsid_phosphoprotein:G643T(G215C))	16004	0.163	4526	0.1	799	0.21	10541	0.923	2279	0.848	443	0.059	1164	0.02	3079	0.559	79	0.001	24	0.002			135	0.002							3	0.002					57	0.002	48	0.001			9	0.001	2	0.002	16	2.882	0.013	2.895
	29050		G29050A|(nucleocapsid_phosphoprotein:G777A(R259R))	25621	0.195	4684	0.085	1048	0.182	14356	0.878	6631	0.808	451	0.026	9084	0.136	5629	0.786																	3	0.002													9	3.096	0.002	3.098
	29742	Delta	G29742T	5284	0.363	1448	0.078	3422	0.939	8822	0.919	1704	0.799	1027	0.982	701	0.047	3706	0.998																															8	5.125	0	5.125

### Sheet: MI-1
				SRR26363703		SRR26363704		SRR26363705		SRR26363706		SRR26363707		SRR21729850		SRR21730089		SRR23950347		SRR23982008		SRR24128070		SRR24128162		SRR24433306		SRR24481826		SRR24594794		SRR24594881							Key
				('2023-05-01', '')		('2023-04-24', '')		('2023-03-28', '')		('2023-03-13', '')		('2022-09-12', '')		('2022-09-12/2022-09-13', '98000.0')		('2022-09-12/2022-09-13', '67500.0')		('2023-03-13/2023-03-14', '98000.0')		('2023-03-13/2023-03-14', '67000.0')		('2023-03-28/2023-03-29', '28000.0')		('2023-03-28/2023-03-29', '52000.0')		('2023-04-24/2023-04-25', '98000.0')		('2023-04-24/2023-04-25', '45000.0')		('2023-05-01/2023-05-02', '98000.0')		('2023-05-01/2023-05-02', '58500.0')								Cryptic Sewershed
Linked/Ubiquitous	Position	Flagged	Sequences	Count	Abundance	Count	Abundance	Count	Abundance	Count	Abundance	Count	Abundance	Count	Abundance	Count	Abundance	Count	Abundance	Count	Abundance	Count	Abundance	Count	Abundance	Count	Abundance	Count	Abundance	Count	Abundance	Count	Abundance	Total samples	Positives Sum	Negatives Sum	Total Sum			Non-Cryptic Sewershed
	315		G315T|(ORF1ab_polyprotein:G50T(S17I))|(ORF1a_polyprotein:G50T(S17I))	7287	0.949	2985	0.944	1418	0.936	1605	0.979	2493	0.976																					5	4.784	0	4.784
	394		T394C|(ORF1ab_polyprotein:T129C(R43R))|(ORF1a_polyprotein:T129C(R43R))	3796	0.312	2269	0.275	1020	0.144	2453	0.219	590	0.051																					5	1.001	0	1.001
	871		A871G|(ORF1ab_polyprotein:A606G(K202K))|(ORF1a_polyprotein:A606G(K202K))	4239	0.242	1837	0.232	175	0.021			48	0.006																					4	0.501	0	0.501
	913		C913T|(ORF1ab_polyprotein:C648T(S216S))|(ORF1a_polyprotein:C648T(S216S))	11643	0.865	5239	0.863	4741	0.655	9962	0.985	6487	0.919																					5	4.287	0	4.287
	1090	RATG13	T1090C|(ORF1ab_polyprotein:T825C(F275F))|(ORF1a_polyprotein:T825C(F275F))	164	0.065	180	0.09	67	0.149	565	0.432	2	0.002																					5	0.738	0	0.738
	1330		T1330C|(ORF1ab_polyprotein:T1065C(T355T))|(ORF1a_polyprotein:T1065C(T355T))	147	0.084	149	0.093	19	0.077	155	0.268																							4	0.522	0	0.522
	1598		G1598T|(ORF1ab_polyprotein:G1333T(G445C))|(ORF1a_polyprotein:G1333T(G445C))	4914	0.723	4401	0.707	2000	0.556	5545	0.676	2882	0.452									3	0.002											6	3.114	0.002	3.116
	2182		A2182G|(ORF1ab_polyprotein:A1917G(V639V))|(ORF1a_polyprotein:A1917G(V639V))	14839	0.568	8154	0.558	1223	0.397	78	0.005	3444	0.522																					5	2.05	0	2.05
	2228		T2228A|(ORF1ab_polyprotein:T1963A(C655S))|(ORF1a_polyprotein:T1963A(C655S))	251	0.064	220	0.061			1793	0.405	52	0.041																					4	0.571	0	0.571
	2445		C2445T|(ORF1ab_polyprotein:C2180T(T727I))|(ORF1a_polyprotein:C2180T(T727I))	867	0.41	1380	0.414	52	0.149	176	0.296	157	0.191																					5	1.46	0	1.46
	2476		A2476G|(ORF1ab_polyprotein:A2211G(K737K))|(ORF1a_polyprotein:A2211G(K737K))	494	0.385	827	0.373	28	0.128	135	0.315	130	0.242																					5	1.443	0	1.443
	2530		A2530G|(ORF1ab_polyprotein:A2265G(E755E))|(ORF1a_polyprotein:A2265G(E755E))	2138	0.638	1965	0.679	284	0.344	269	0.607	926	0.589																					5	2.857	0	2.857
	2881		C2881A|(ORF1ab_polyprotein:C2616A(A872A))|(ORF1a_polyprotein:C2616A(A872A))	6859	0.959	4297	0.936	150	0.622	930	0.963	852	0.976																					5	4.456	0	4.456
linkedubiq	3037	RATG13,Delta	C3037T|(ORF1ab_polyprotein:C2772T(F924F))|(ORF1a_polyprotein:C2772T(F924F))	10576	0.998	7157	0.998	487	1	1235	0.988	1424	0.999	6197	0.998													2	1			783	0.997	8	4.983	2.995	7.978
	3096		C3096T|(ORF1ab_polyprotein:C2831T(S944L))|(ORF1a_polyprotein:C2831T(S944L))	8163	0.976	5825	0.958	326	0.457	973	0.967	1185	0.957																					5	4.315	0	4.315
	3176		C3176T|(ORF1ab_polyprotein:C2911T(P971S))|(ORF1a_polyprotein:C2911T(P971S))	612	0.344	587	0.254	18	0.009			26	0.076																					4	0.683	0	0.683
	3267	RATG13	C3267T|(ORF1ab_polyprotein:C3002T(T1001I))|(ORF1a_polyprotein:C3002T(T1001I))	928	0.782	2066	0.885	58	0.023			157	0.683																					4	2.373	0	2.373
	3379		A3379C|(ORF1ab_polyprotein:A3114C(V1038V))|(ORF1a_polyprotein:A3114C(V1038V))	7	0.012	3	0.003	1263	0.939			7	0.055																					4	1.009	0	1.009
	3743		C3743T|(ORF1ab_polyprotein:C3478T(H1160Y))|(ORF1a_polyprotein:C3478T(H1160Y))	11532	0.293	5643	0.36	239	0.045	1968	0.147	164	0.025																					5	0.87	0	0.87
	3817		C3817A|(ORF1ab_polyprotein:C3552A(D1184E))|(ORF1a_polyprotein:C3552A(D1184E))	20727	0.536	6000	0.538	3492	0.366	3493	0.249	5473	0.407																					5	2.096	0	2.096
	3838	RATG13	G3838A|(ORF1ab_polyprotein:G3573A(L1191L))|(ORF1a_polyprotein:G3573A(L1191L))	9384	0.243	2557	0.232	2998	0.306	4051	0.275	5370	0.383																					5	1.439	0	1.439
	4041		T4041C|(ORF1ab_polyprotein:T3776C(I1259T))|(ORF1a_polyprotein:T3776C(I1259T))	3986	0.229	1780	0.298	688	0.191	3168	0.638	1770	0.287																					5	1.643	0	1.643
	4181		G4181T|(ORF1ab_polyprotein:G3916T(A1306S))|(ORF1a_polyprotein:G3916T(A1306S))	2066	0.62	2263	0.606	124	0.413	207	0.131	303	0.418																					5	2.188	0	2.188
	4585		T4585C|(ORF1ab_polyprotein:T4320C(D1440D))|(ORF1a_polyprotein:T4320C(D1440D))	156	0.165	147	0.145	21	0.116			49	0.154																					4	0.58	0	0.58
	4898		C4898T|(ORF1ab_polyprotein:CAC4633-4635TAT(H1545Y))|(ORF1a_polyprotein:CAC4633-4635TAT(H1545Y))	4169	0.457	3471	0.468	341	0.253	990	0.204	878	0.377																					5	1.759	0	1.759
	4900		C4900T|(ORF1ab_polyprotein:C4635T(H1545H))|(ORF1a_polyprotein:C4635T(H1545H))	4389	0.51	3572	0.504	607	0.455	3735	0.781	1354	0.6																					5	2.85	0	2.85
	4900		C4900T|(ORF1ab_polyprotein:CAC4633-4635TAT(H1545Y))|(ORF1a_polyprotein:CAC4633-4635TAT(H1545Y))	4169	0.484	3471	0.49	341	0.256	990	0.207	878	0.389																					5	1.826	0	1.826
	5388		C5388A|(ORF1ab_polyprotein:C5123A(A1708D))|(ORF1a_polyprotein:C5123A(A1708D))	9596	0.987	7771	0.986	742	0.684	2845	0.976	4788	0.983																					5	4.616	0	4.616
	5554		G5554A|(ORF1ab_polyprotein:G5289A(K1763K))|(ORF1a_polyprotein:G5289A(K1763K))	936	0.104	861	0.112	191	0.159	1141	0.425	34	0.006																					5	0.806	0	0.806
	5648	RATG13	A5648C|(ORF1ab_polyprotein:A5383C(K1795Q))|(ORF1a_polyprotein:A5383C(K1795Q))	9653	0.985	5356	0.975	5088	0.718	20814	0.991	8315	0.98							31	0.001													6	4.649	0.001	4.65
	5986		C5986T|(ORF1ab_polyprotein:C5721T(F1907F))|(ORF1a_polyprotein:C5721T(F1907F))	1728	0.971	1972	0.977	23	0.742	344	0.917	29	0.617																					5	4.224	0	4.224
	6513		GTT6513-6515del|(ORF1ab_polyprotein:AGTTTA6247-6252ATAdel(SL2083-2084Idel))|(ORF1a_polyprotein:AGTTTA6247-6252ATAdel(SL2083-2084Idel))	5	0.005	19	0.018	3	0.429	6	0.074																							4	0.526	0	0.526
	6609		G6609T|(ORF1ab_polyprotein:G6344T(R2115I))|(ORF1a_polyprotein:G6344T(R2115I))	2543	0.894	2411	0.882	31	0.795	110	0.476	55	0.519																					5	3.566	0	3.566
	6841		A6841T|(ORF1ab_polyprotein:A6576T(A2192A))|(ORF1a_polyprotein:A6576T(A2192A))	340	0.214	301	0.189	13	0.283																									3	0.686	0	0.686
	6954		T6954C|(ORF1ab_polyprotein:T6689C(I2230T))|(ORF1a_polyprotein:T6689C(I2230T))	414	0.967	1018	0.973	29	0.58	28	0.875	28	0.933																					5	4.328	0	4.328
	7328		G7328T|(ORF1ab_polyprotein:G7063T(A2355S))|(ORF1a_polyprotein:G7063T(A2355S))	707	0.388	1239	0.419	73	0.566	583	0.463	30	0.057																					5	1.893	0	1.893
	7479		A7479G|(ORF1ab_polyprotein:A7214G(N2405S))|(ORF1a_polyprotein:A7214G(N2405S))	147	0.022	114	0.032			876	0.467	13	0.004																					4	0.525	0	0.525
	7823		C7823A|(ORF1ab_polyprotein:C7558A(H2520N))|(ORF1a_polyprotein:C7558A(H2520N))	4925	0.984	4226	0.989	995	0.75	2856	0.989	2863	0.989																					5	4.701	0	4.701
	8166		T8166C|(ORF1ab_polyprotein:T7901C(I2634T))|(ORF1a_polyprotein:T7901C(I2634T))	5037	0.416	1360	0.384	219	0.355			14	0.006																					4	1.161	0	1.161
	8244		A8244T|(ORF1ab_polyprotein:A7979T(Q2660L))|(ORF1a_polyprotein:A7979T(Q2660L))	3434	0.282	985	0.272	51	0.07			170	0.068																					4	0.692	0	0.692
	8247		C8247T|(ORF1ab_polyprotein:C7982T(S2661F))|(ORF1a_polyprotein:C7982T(S2661F))	11484	0.994	3428	0.992	432	0.601	458	0.837	2430	0.987																					5	4.411	0	4.411
	8653		G8653C|(ORF1ab_polyprotein:G8388C(M2796I))|(ORF1a_polyprotein:G8388C(M2796I))	6131	0.9	3817	0.916	728	0.547	8713	0.986	278	0.099																					5	3.448	0	3.448
	9092		G9092T|(ORF1ab_polyprotein:G8827T(V2943F))|(ORF1a_polyprotein:G8827T(V2943F))	3835	0.972	2976	0.965	118	0.544	1547	0.99	110	0.159																					5	3.63	0	3.63
	9146		A9146T|(ORF1ab_polyprotein:A8881T(I2961F))|(ORF1a_polyprotein:A8881T(I2961F))	3531	0.99	2844	0.994	118	0.581	1093	0.753	620	0.958																					5	4.276	0	4.276
	9204		A9204G|(ORF1ab_polyprotein:A8939G(D2980G))|(ORF1a_polyprotein:A8939G(D2980G))	3337	0.988	2716	0.994	132	0.644	1268	0.988	558	0.944																					5	4.558	0	4.558
	9475		T9475C|(ORF1ab_polyprotein:T9210C(A3070A))|(ORF1a_polyprotein:T9210C(A3070A))	3	0.005	5	0.005			22	0.512																							3	0.522	0	0.522
	10078		C10078T|(ORF1ab_polyprotein:C9813T(F3271F))|(ORF1a_polyprotein:C9813T(F3271F))	1912	0.315	927	0.28	158	0.156	499	0.171	30	0.007																					5	0.929	0	0.929
	10219		A10219G|(ORF1ab_polyprotein:A9954G(E3318E))|(ORF1a_polyprotein:A9954G(E3318E))	4110	0.253	2698	0.23	91	0.032			11	0.002																					4	0.517	0	0.517
	10330		T10330C|(ORF1ab_polyprotein:T10065C(D3355D))|(ORF1a_polyprotein:T10065C(D3355D))	3981	0.242	2643	0.225	68	0.024			19	0.003																					4	0.494	0	0.494
	10761		A10761G|(ORF1ab_polyprotein:A10496G(K3499R))|(ORF1a_polyprotein:A10496G(K3499R))	8881	0.972	4391	0.964	3464	0.638	1671	0.967	6773	0.863																					5	4.404	0	4.404
	11080		T11080C|(ORF1ab_polyprotein:T10815C(F3605F))|(ORF1a_polyprotein:T10815C(F3605F))	6680	0.952	5220	0.953	2759	0.72	2202	0.946	5284	0.896																					5	4.467	0	4.467
	11083		G11083T|(ORF1ab_polyprotein:G10818T(L3606F))|(ORF1a_polyprotein:G10818T(L3606F))	6763	0.965	5264	0.964	2929	0.762	2205	0.95	5696	0.966	2	0.012																			6	4.607	0.012	4.619
	11092		T11092C|(ORF1ab_polyprotein:T10827C(N3609N))|(ORF1a_polyprotein:T10827C(N3609N))	1804	0.23	1005	0.17	97	0.024	1408	0.586	12	0.002																					5	1.012	0	1.012
ubiq	11288		TCTGGTTTT11288-11296del|(ORF1ab_polyprotein:11023-11031del(SGF3675-3677del))|(ORF1a_polyprotein:11023-11031del(SGF3675-3677del))	12781	0.992	9213	0.99	6466	0.997	4526	0.992	10834	0.991	138	0.993	82	1							53	1					2977	0.997			9	4.962	3.99	8.952
	11522		T11522G|(ORF1ab_polyprotein:T11257G(F3753V))|(ORF1a_polyprotein:T11257G(F3753V))	12952	0.986	9349	0.989	170	0.708	22977	0.982	910	0.925																					5	4.59	0	4.59
	12162		A12162G|(ORF1ab_polyprotein:A11897G(Q3966R))|(ORF1a_polyprotein:A11897G(Q3966R))	7633	0.989	5922	0.991	3630	0.771	15551	0.987	8019	0.985																					5	4.723	0	4.723
	12823		C12823T|(ORF1ab_polyprotein:C12558T(S4186S))|(ORF1a_polyprotein:C12558T(S4186S))	2446	0.433	2108	0.447	482	0.439	2440	0.395	1350	0.513																					5	2.227	0	2.227
	13767		C13767T|(ORF1ab_polyprotein:C13503T(D4501D))	27482	0.995	7307	0.94	6938	0.8	16246	0.987	11611	0.987																					5	4.709	0	4.709
	14126		G14126A|(ORF1ab_polyprotein:G13862A(S4621N))	5660	0.646	3247	0.603	760	0.424			2	0.002																					4	1.675	0	1.675
	14232		T14232G|(ORF1ab_polyprotein:T13968G(P4656P))	2306	0.201	1542	0.214	602	0.243	856	0.686	6	0.003																					5	1.347	0	1.347
ubiq	14408	Delta	C14408T|(ORF1ab_polyprotein:C14144T(P4715L))	5408	0.998	4407	0.998	537	1	7575	0.995	1017	0.998											5	1			2	1	81	1			8	4.989	3	7.989
	14529		C14529T|(ORF1ab_polyprotein:C14265T(S4755S))	713	0.125	776	0.151	48	0.162	858	0.085																							4	0.523	0	0.523
	14676		C14676T|(ORF1ab_polyprotein:C14412T(P4804P))	3635	0.995	3559	0.994	171	0.76	6518	0.987	849	0.993																					5	4.729	0	4.729
	15279	RATG13	C15279T|(ORF1ab_polyprotein:C15015T(H5005H))	3886	0.996	3049	0.995	101	0.835	3945	0.985	586	0.992																					5	4.803	0	4.803
	15720	RATG13	C15720T|(ORF1ab_polyprotein:C15456T(D5152D))	13636	0.99	9238	0.994	1221	0.78	20232	0.986	11732	0.991																					5	4.741	0	4.741
	15942		A15942G|(ORF1ab_polyprotein:A15678G(P5226P))	5850	0.397	2482	0.371	34	0.315	4649	0.355	368	0.465																					5	1.903	0	1.903
	16076		A16076C|(ORF1ab_polyprotein:A15812C(D5271A))	10793	0.47	4391	0.43	48	0.316	6496	0.381	610	0.534																					5	2.131	0	2.131
	16076		A16076G|(ORF1ab_polyprotein:A15812G(D5271G))	9704	0.423	4406	0.431	43	0.283	3539	0.208	113	0.099																					5	1.444	0	1.444
	16135		A16135C|(ORF1ab_polyprotein:A15871C(M5291L))	7517	0.326	3309	0.31	35	0.193	3055	0.173	67	0.048																					5	1.05	0	1.05
	16175		C16175A|(ORF1ab_polyprotein:ACT15910-15912AAC(T5304N))	19284	0.974	9525	0.962	122	0.587	15605	0.981	448	0.312																					5	3.816	0	3.816
	16176		T16176C|(ORF1ab_polyprotein:ACT15910-15912AAC(T5304N))	19284	0.974	9525	0.962	122	0.587	15605	0.982	448	0.315																					5	3.82	0	3.82
	16176		T16176C|(ORF1ab_polyprotein:T15912C(T5304T))	387	0.02	323	0.033	18	0.087	32	0.002	886	0.623																					5	0.765	0	0.765
	16374		T16374C|(ORF1ab_polyprotein:T16110C(N5370N))	3389	0.406	2446	0.417	113	0.402	13	0.001	32	0.025																					5	1.251	0	1.251
	16813		G16813T|(ORF1ab_polyprotein:G16549T(V5517L))	575	0.06	613	0.089	933	0.2			7919	0.674	44	0.001	10	0.001															2	0.002	7	1.023	0.004	1.027
	16926		T16926C|(ORF1ab_polyprotein:T16662C(H5554H))	828	0.061	758	0.08	934	0.137			7736	0.468																					4	0.746	0	0.746
	17615		A17615G|(ORF1ab_polyprotein:A17351G(K5784R))	7648	0.989	5515	0.99	3390	0.646	33284	0.992	6121	0.974																					5	4.591	0	4.591
	17742		T17742C|(ORF1ab_polyprotein:T17478C(R5826R))	3670	0.329	1683	0.285	17	0.019			10	0.008																					4	0.641	0	0.641
	17781		T17781C|(ORF1ab_polyprotein:T17517C(Y5839Y))	4637	0.359	2461	0.358	351	0.363	811	0.307	791	0.565																					5	1.952	0	1.952
	18312		C18312T|(ORF1ab_polyprotein:C18048T(V6016V))	11093	0.916	8814	0.868	1414	0.382	1816	0.899	8266	0.903																					5	3.968	0	3.968
	18513		T18513G|(ORF1ab_polyprotein:T18249G(P6083P))	10853	0.581	3607	0.553	1041	0.364	1265	0.493	3310	0.42							90	0.001					69	0.005			5	0.002			8	2.411	0.008	2.419
	19000		T19000C|(ORF1ab_polyprotein:T18736C(L6246L))	7320	0.478	3181	0.427	289	0.215			509	0.183																					4	1.303	0	1.303
	19314		A19314C|(ORF1ab_polyprotein:A19050C(A6350A))	2323	0.414	846	0.344	39	0.108			53	0.04																					4	0.906	0	0.906
	19902		A19902G|(ORF1ab_polyprotein:A19638G(A6546A))	199	0.108	105	0.104	23	0.307	87	0.245																							4	0.764	0	0.764
	19956		T19956C|(ORF1ab_polyprotein:T19692C(T6564T))	951	0.354	482	0.33	59	0.641	140	0.253	150	0.586																					5	2.164	0	2.164
	20398		G20398A|(ORF1ab_polyprotein:G20134A(E6712K))	5065	0.892	2390	0.797	102	0.523	809	0.646	1353	0.899																					5	3.757	0	3.757
	20409		T20409G|(ORF1ab_polyprotein:T20145G(F6715L))	6155	0.983	3484	0.968	173	0.638	1632	0.971	1595	0.947																					5	4.507	0	4.507
	20427		T20427C|(ORF1ab_polyprotein:T20163C(I6721I))	1170	0.169	954	0.226	63	0.231	552	0.255	5	0.003																					5	0.884	0	0.884
	21137		A21137G|(ORF1ab_polyprotein:A20873G(K6958R))	3303	0.993	2434	0.997	155	0.633	3308	0.982	859	0.932																					5	4.537	0	4.537
	21304		C21304A|(ORF1ab_polyprotein:CGC21040-21042AAC(R7014N))	926	0.595	746	0.597	28	0.231	448	0.216	62	0.123																					5	1.762	0	1.762
	21304		C21304A|(ORF1ab_polyprotein:CGC21040-21042AAT(R7014N))	606	0.39	465	0.372	41	0.339	1606	0.774	407	0.804																					5	2.679	0	2.679
	21305		G21305A|(ORF1ab_polyprotein:CGC21040-21042AAC(R7014N))	926	0.596	746	0.597	28	0.231	448	0.216	62	0.123																					5	1.763	0	1.763
	21305		G21305A|(ORF1ab_polyprotein:CGC21040-21042AAT(R7014N))	606	0.39	465	0.372	41	0.339	1606	0.774	407	0.804																					5	2.679	0	2.679
	21306	RATG13	C21306T|(ORF1ab_polyprotein:CGC21040-21042AAT(R7014N))	606	0.388	465	0.369	41	0.333	1606	0.774	407	0.804																					5	2.668	0	2.668
	21598		T21598C|(surface_glycoprotein:T36C(S12S))	6274	0.851	6136	0.844	221	0.451	2	0.003	26	0.008																					5	2.157	0	2.157
	21612		A21612G|(surface_glycoprotein:A50G(N17S))	3099	0.368	3164	0.375	210	0.339	409	0.455	2717	0.763																					5	2.3	0	2.3
	21618		C21618A|(surface_glycoprotein:C56A(T19K))	5730	0.575	5616	0.556	232	0.267	502	0.506	180	0.045																					5	1.949	0	1.949
	21633		T21633C|(surface_glycoprotein:T71C(L24S))	12527	0.601	13558	0.624	626	0.518	639	0.484	15	0.004																					5	2.231	0	2.231
	21635		C21635A|(surface_glycoprotein:C73A(P25T))	6704	0.317	6288	0.285	212	0.171	3	0.002	12	0.003																					5	0.778	0	0.778
	21707		C21707T|(surface_glycoprotein:C145T(H49Y))	20983	0.951	21620	0.945	1010	0.709	1937	0.988	3100	0.663																					5	4.256	0	4.256
	21752		T21752A|(surface_glycoprotein:T190A(W64R))	19252	0.975	19810	0.975	938	0.699	1883	0.99	3105	0.783																					5	4.422	0	4.422
	21760		T21760A|(surface_glycoprotein:T198A(H66Q))	18265	0.975	18807	0.975	896	0.688	1783	0.988	2989	0.782																					5	4.408	0	4.408
linked	21765		TACATG21765-21770del|(surface_glycoprotein:ATACATGTC202-210ATCdel(IHV68-70Idel))	17299	0.971	17749	0.967	847	0.68	1702	0.987	2906	0.814	6	0.857																			6	4.419	0.857	5.276
	21789	RATG13	C21789T|(surface_glycoprotein:C227T(T76I))	17473	0.982	18048	0.981	934	0.744	1839	0.987	3303	0.874																					5	4.568	0	4.568
	21991		TTA21991-21993del|(surface_glycoprotein:GTTTAT427-432GTTdel(VY143-144Vdel))	407	0.949	533	0.969	45	0.938	110	0.965	26	0.963																					5	4.784	0	4.784
	22002		A22002C|(surface_glycoprotein:A440C(K147T))	451	0.96	573	0.966	46	0.719	123	0.992	32	0.97																					5	4.607	0	4.607
	22014		G22014T|(surface_glycoprotein:G452T(S151I))	457	0.958	582	0.972	48	0.762	126	0.984	32	0.97																					5	4.646	0	4.646
	22020		T22020C|(surface_glycoprotein:T458C(M153T))	198	0.407	309	0.509	9	0.134																									3	1.05	0	1.05
	22020		T22020G|(surface_glycoprotein:T458G(M153R))	105	0.216	92	0.152			21	0.163																							3	0.531	0	0.531
	22104		G22104A|(surface_glycoprotein:G542A(G181E))	489	0.963	585	0.961	42	0.618	96	0.99	27	0.871																					5	4.403	0	4.403
	22108		A22108G|(surface_glycoprotein:A546G(K182K))	4	0.008	10	0.016	6	0.088			21	0.677																					4	0.789	0	0.789
	22149		A22149G|(surface_glycoprotein:A587G(N196S))	521	0.954	626	0.975	42	0.778	111	0.982	28	0.683																					5	4.372	0	4.372
	22305		A22305C|(surface_glycoprotein:A743C(Y248S))	42	0.677	102	0.797																											2	1.474	0	1.474
	22332		G22332A|(surface_glycoprotein:G770A(G257D))	53	0.898	119	0.93																											2	1.828	0	1.828
	22676	RATG13	G22676A|(surface_glycoprotein:G1114A(A372T))	7372	0.991	4486	0.994	2000	0.967	5604	0.988	3659	0.994																					5	4.934	0	4.934
	22770		G22770A|(surface_glycoprotein:G1208A(R403K))	1128	0.643	701	0.549	278	0.333	196	0.149	13	0.013																					5	1.687	0	1.687
	22893		A22893G|(surface_glycoprotein:A1331G(K444R))	5	0.002	26	0.02	181	0.148	714	0.38	1527	0.589																					5	1.139	0	1.139
	22894		GGTTGG22894-22899del|(surface_glycoprotein:AAGGTTGGT1330-1338AATdel(KVG444-446Ndel))	2007	0.985	1238	0.957	410	0.339	765	0.412	11	0.004																					5	2.697	0	2.697
	22896		T22896C|(surface_glycoprotein:T1334C(V445A))	6	0.003	23	0.018	180	0.149	715	0.376	18	0.007																					5	0.553	0	0.553
	22899		G22899A|(surface_glycoprotein:G1337A(G446D))	12	0.006	29	0.022	179	0.146	1115	0.586	2567	0.981																					5	1.741	0	1.741
	22907		T22907A|(surface_glycoprotein:T1345A(Y449N))	2130	0.983	1346	0.98	624	0.481	1975	0.989	1799	0.48																					5	3.913	0	3.913
	22912		T22912G|(surface_glycoprotein:T1350G(N450K))	1049	0.265	566	0.256	6	0.005			7	0.002																					4	0.528	0	0.528
	22917		T22917A|(surface_glycoprotein:T1355A(L452Q))	2703	0.689	1255	0.587	82	0.058			6	0.001																					4	1.335	0	1.335
	22920		A22920T|(surface_glycoprotein:A1358T(Y453F))	3833	0.994	2096	0.991	684	0.483	2094	0.989	2200	0.492																			3	0.002	6	3.949	0.002	3.951
linked	22992		G22992A|(surface_glycoprotein:G1430A(S477N))	4983	0.992	2979	0.974	1213	0.827	1219	0.467	66	0.013	91	1	29	1							3	1					17	1	1210	0.998	10	3.273	4.998	8.271
linked	23013		A23013C|(surface_glycoprotein:A1451C(E484A))	262	0.049	179	0.055	577	0.434	1063	0.447	3696	0.838	87	0.989	28	1													11	1	1101	0.995	9	1.823	3.984	5.807
	23013		A23013T|(surface_glycoprotein:A1451T(E484V))	4777	0.901	3019	0.924	751	0.564	1303	0.548	708	0.161																			3	0.003	6	3.098	0.003	3.101
	23039		C23039A|(surface_glycoprotein:C1477A(Q493K))	5149	0.983	3170	0.96	258	0.404	1253	0.559	1604	0.392																					5	3.298	0	3.298
	23042		T23042C|(surface_glycoprotein:T1480C(S494P))	34	0.006	89	0.027	77	0.126	847	0.379	1849	0.489																					5	1.027	0	1.027
linked	23055		A23055G|(surface_glycoprotein:A1493G(Q498R))	145	0.027	221	0.062	342	0.653	936	0.469	2993	0.99	79	1	30	1													10	1	849	0.998	9	2.201	3.998	6.199
	23055		A23055T|(surface_glycoprotein:A1493T(Q498L))	4286	0.795	2455	0.692	101	0.193	805	0.403	19	0.006																					5	2.089	0	2.089
linkedubiq	23063		A23063T|(surface_glycoprotein:A1501T(N501Y))	5073	0.997	3331	0.999	492	0.988	2005	0.997	2987	0.998	77	1	29	1													10	1	843	0.999	9	4.979	3.999	8.978
	23073		G23073A|(surface_glycoprotein:G1511A(G504D))	4781	0.991	3139	0.989	251	0.553	1759	0.976	2418	0.981																					5	4.49	0	4.49
linked	23075	RATG13	T23075C|(surface_glycoprotein:T1513C(Y505H))	4729	0.98	3034	0.956	386	0.9	1551	0.858	2458	0.998	60	1	20	1													9	1	190	0.271	9	4.692	3.271	7.963
	23271		C23271A|(surface_glycoprotein:C1709A(A570D))	4387	0.986	2631	0.984	699	0.135	4869	0.979	2803	0.843			6	0.001																	6	3.927	0.001	3.928
	23274		A23274G|(surface_glycoprotein:A1712G(D571G))	4395	0.987	2631	0.982	701	0.135	4896	0.978	2772	0.821																					5	3.903	0	3.903
	23321		A23321G|(surface_glycoprotein:A1759G(I587V))	8953	0.991	4942	0.985	4240	0.581	13865	0.988	528	0.05																					5	3.595	0	3.595
linkedubiq	23403	Delta	A23403G|(surface_glycoprotein:A1841G(D614G))	13907	0.994	7546	0.995	8790	0.996	23549	0.981	14906	0.996	15802	0.997	10310	0.996			184	0.979			429	0.991			10	1	16596	0.997			11	4.962	5.96	10.922
linkedubiq	23604		C23604A|(surface_glycoprotein:C2042A(P681H))	5204	0.996	2258	0.994	881	0.991	3575	0.985	2523	0.997	10322	0.998	16412	0.999			85	0.988			2104	0.998			7	1	1579	1	611	0.998	12	4.963	6.981	11.944
	23638	RATG13	C23638T|(surface_glycoprotein:C2076T(I692I))	5027	0.844	1849	0.868	244	0.691	136	0.901	224	0.141																					5	3.445	0	3.445
	23642		G23642T|(surface_glycoprotein:G2080T(A694S))	979	0.143	326	0.133	56	0.14	12	0.071	208	0.12																			2	0.002	6	0.607	0.002	0.609
	23709		C23709T|(surface_glycoprotein:C2147T(T716I))			5	0.001	3	0.006			1925	0.8																					3	0.807	0	0.807
	23877		T23877C|(surface_glycoprotein:T2315C(V772A))	3032	0.992	1895	0.982	620	0.807	1278	0.984	1335	0.932																					5	4.697	0	4.697
	24044		C24044T|(surface_glycoprotein:C2482T(L828F))	6736	0.99	4499	0.99	1179	0.714	6191	0.985	2990	0.981																					5	4.66	0	4.66
	24197		G24197A|(surface_glycoprotein:G2635A(A879T))	9424	0.484	4654	0.421	18	0.006			313	0.073																					4	0.984	0	0.984
	24374		C24374A|(surface_glycoprotein:C2812A(L938I))	8579	0.473	3928	0.407	1632	0.206	1439	0.168	29	0.004																					5	1.258	0	1.258
	24383		A24383T|(surface_glycoprotein:A2821T(T941S))	12279	0.955	6700	0.95	3781	0.511	7832	0.976	3540	0.474																					5	3.866	0	3.866
	24502		C24502A|(surface_glycoprotein:C2940A(I980I))	8736	0.973	5748	0.957	4630	0.578	10504	0.986	6076	0.744	3	0.001	3	0.006																	7	4.238	0.007	4.245
	24506		T24506G|(surface_glycoprotein:T2944G(S982A))	8404	0.99	5743	0.992	4948	0.725	10859	0.985	6331	0.971																					5	4.663	0	4.663
	24914		G24914C|(surface_glycoprotein:G3352C(D1118H))	25	0.806	85	0.977	7	0.082			69	0.908																					4	2.773	0	2.773
	25000		C25000A|(surface_glycoprotein:C3438A(D1146E))	8	0.145	36	0.414					3	0.037																					3	0.596	0	0.596
	25026		A25026T|(surface_glycoprotein:A3464T(Y1155F))	45	0.882	71	0.934	3	0.024			12	0.167																					4	2.007	0	2.007
	25049		G25049A|(surface_glycoprotein:G3487A(D1163N))			4	0.049					33	0.524																					2	0.573	0	0.573
	25088		G25088T|(surface_glycoprotein:G3526T(V1176F))	1453	0.993	1114	0.995	1424	0.727	4237	0.982	1932	0.879																					5	4.576	0	4.576
	25135		G25135T|(surface_glycoprotein:G3573T(K1191N))	3008	0.979	2162	0.969	2388	0.699	8460	0.99	4123	0.993	49	0.001																			6	4.63	0.001	4.631
	25163		C25163A|(surface_glycoprotein:C3601A(Q1201K))	7314	0.901	4873	0.889	3107	0.472	6968	0.552	3744	0.517	76	0.002																			6	3.331	0.002	3.333
	25165		A25165C|(surface_glycoprotein:A3603C(Q1201H))	728	0.082	526	0.088	1065	0.152	5556	0.436	420	0.056																					5	0.814	0	0.814
	25207		C25207T|(surface_glycoprotein:C3645T(Y1215Y))	10926	0.884	7292	0.874	5630	0.558	14490	0.659	5923	0.467																					5	3.442	0	3.442
	25440		G25440T|(ORF3a_protein:G48T(K16N))	3163	0.379	1575	0.365	118	0.074	11	0.001	5	0.002																	8	0.001			6	0.821	0.001	0.822
	25457		A25457G|(ORF3a_protein:A65G(D22G))	157	0.019	72	0.018	28	0.026	1779	0.228	373	0.25																					5	0.541	0	0.541
	25475		TTG25475-25477del|(ORF3a_protein:TTTGTT82-87TTTdel(FV28-29Fdel))	1100	0.127	413	0.097	158	0.139	1298	0.154	15	0.009																					5	0.526	0	0.526
	25496		T25496A|(ORF3a_protein:T104A(I35K))	7256	0.819	3686	0.855	645	0.546	4836	0.566	18	0.011																	13	0.001			6	2.797	0.001	2.798
	25534		G25534A|(ORF3a_protein:G142A(V48I))	3945	0.347	1741	0.318	7	0.006			3	0.002																					4	0.673	0	0.673
	25623		T25623C|(ORF3a_protein:T231C(V77V))	107	0.014	80	0.021	30	0.033	2264	0.314	213	0.157																					5	0.539	0	0.539
	25698		A25698C|(ORF3a_protein:A306C(E102D))	4878	0.694	3132	0.705	189	0.317	2174	0.433	776	0.482																					5	2.631	0	2.631
	25698		A25698T|(ORF3a_protein:A306T(E102D))	2027	0.288	1216	0.274	186	0.312	2744	0.546	505	0.314																	15	0.001			6	1.734	0.001	1.735
	25906		G25906C|(ORF3a_protein:G514C(G172R))	8001	0.941	7199	0.917	70	0.335	3581	0.553	64	0.024																					5	2.77	0	2.77
	26114		A26114T|(ORF3a_protein:A722T(E241V))	3887	0.134	1751	0.128	285	0.029	5652	0.698	17	0.002																					5	0.991	0	0.991
	26115		A26115C|(ORF3a_protein:A723C(E241D))	6451	0.229	2585	0.194	2270	0.233	2138	0.265	94	0.01											2	0.008									6	0.931	0.008	0.939
	26116		G26116A|(ORF3a_protein:G724A(E242K))	6466	0.23	2594	0.194	2271	0.233	2130	0.263	94	0.01																					5	0.93	0	0.93
	26159		26159-insertTTATGATGGGTT|(ORF3a_protein:GTT766-768GTTATGATGGGTTTTinsert(V256VMMGF))	15925	0.554	7736	0.598	4091	0.417	5403	0.689	6549	0.732																					5	2.99	0	2.99
	26162		26162-insertTG|(ORF3a_protein:770insertTG(257fs))	6585	0.262	2367	0.209	724	0.082	13	0.002	93	0.012																					5	0.567	0	0.567
	26164		26164-insertGGGTTTTAAC|(ORF3a_protein:772insertGGGTTTTAAC(258fs))	6505	0.259	2345	0.207	723	0.082			60	0.008																					4	0.556	0	0.556
	26171		T26171A|(ORF3a_protein:T779A(M260K))	23507	0.92	10452	0.911	4682	0.575	4673	0.689	7524	0.952																					5	4.047	0	4.047
	26195		C26195T|(ORF3a_protein:C803T(T268M))	8551	0.302	3013	0.239	955	0.115			23	0.003																					4	0.659	0	0.659
	26333		C26333T|(envelope_protein:C89T(T30I))	9587	0.41	4112	0.322	797	0.226	1433	0.182	24	0.006																	2	0.008			6	1.146	0.008	1.154
	26529		G26529A|(membrane_glycoprotein:G7A(D3N))	10057	0.528	7937	0.59	1436	0.512	6888	0.668	2841	0.529																					5	2.827	0	2.827
	26538		G26538A|(membrane_glycoprotein:G16A(G6S))	4020	0.286	2468	0.237	602	0.254	2602	0.275	194	0.046																					5	1.098	0	1.098
	26579		A26579T|(membrane_glycoprotein:A57T(Q19H))	6024	0.589	4830	0.644	950	0.605	5438	0.826	2436	0.964																					5	3.628	0	3.628
	26609		T26609G|(membrane_glycoprotein:T87G(L29L))	4264	0.405	2918	0.424	293	0.148			17	0.011																					4	0.988	0	0.988
	26824		G26824A|(membrane_glycoprotein:G302A(R101K))	7128	0.352	3970	0.364	3653	0.357			25	0.003																					4	1.076	0	1.076
	26924		A26924G|(membrane_glycoprotein:A402G(L134L))	8086	0.698	4411	0.779	2376	0.701	2826	0.767	2775	0.983																					5	3.928	0	3.928
	27157		G27157A|(membrane_glycoprotein:G635A(S212N))	373	0.081	383	0.128	153	0.375	312	0.412	233	0.35																					5	1.346	0	1.346
	27297		C27297T|(ORF6_protein:C96T(I32I))	8495	0.322	3637	0.307	1149	0.094			23	0.003																					4	0.726	0	0.726
	27378		GATT27378-27381del|(ORF6_protein:177-180del(59fs))	4934	0.201	2017	0.182	944	0.079			452	0.054																					4	0.516	0	0.516
	27383		ATTA27383-27386del|(ORF6_protein:182-185del(61fs))	16242	0.72	7664	0.749	8122	0.709	5873	0.965	7317	0.906																					5	4.049	0	4.049
	27752	Delta	C27752T|(ORF7a_protein:C359T(T120I))	5810	0.596	4228	0.564	2975	0.323	3894	0.293	661	0.095																					5	1.871	0	1.871
	27883		C27883T|(ORF7b:C128T(A43V))	6562	0.533	3504	0.412	1952	0.111			18	0.001																					4	1.057	0	1.057
linked	27889		C27889T	7076	0.52	3740	0.405	2158	0.117	90	0.005	39	0.003			3499	0.769																	6	1.05	0.769	1.819
	27972		C27972T|(ORF8_protein:C79T(Q27*))	12428	0.988	8264	0.981	13475	0.718	16892	0.976	13408	0.995																					5	4.658	0	4.658
	28028		GTA28028-28030del|(ORF8_protein:TGGTAT133-138TGTdel(WY45-46Cdel))	1553	0.147	1419	0.203	2853	0.178	8890	0.657	3320	0.343																					5	1.528	0	1.528
	28048		G28048T|(ORF8_protein:G155T(R52I))	10285	0.987	7742	0.986	39315	0.805	16977	0.973	9686	0.988																					5	4.739	0	4.739
	28061		TTTAA28061-28065del|(ORF8_protein:168-172del(56fs))	1828	0.157	1782	0.199	9717	0.207	12813	0.71	5573	0.551																					5	1.824	0	1.824
	28111		A28111G|(ORF8_protein:A218G(Y73C))	11926	0.987	10148	0.989	28637	0.545	24701	0.973	10395	0.988																					5	4.482	0	4.482
	28177		T28177C|(ORF8_protein:T284C(L95S))	1146	0.081	1137	0.093	3127	0.055	8901	0.264	54	0.005																					5	0.498	0	0.498
	28271	Delta	A28271-28271del	17775	0.956	13117	0.944	14654	0.242	43057	0.933	15352	0.955																					5	4.03	0	4.03
	28280		G28280C|(nucleocapsid_phosphoprotein:GAT7-9CTA(D3L))	14588	0.947	11401	0.953	10220	0.17	41989	0.93	15132	0.983																					5	3.983	0	3.983
	28281		A28281T|(nucleocapsid_phosphoprotein:GAT7-9CTA(D3L))	14588	0.947	11401	0.953	10220	0.17	41989	0.93	15132	0.983																					5	3.983	0	3.983
	28282		T28282A|(nucleocapsid_phosphoprotein:GAT7-9CTA(D3L))	14588	0.947	11401	0.953	10220	0.17	41989	0.93	15132	0.983																					5	3.983	0	3.983
	28295		A28295G|(nucleocapsid_phosphoprotein:A22G(N8D))	17567	0.975	12472	0.971	25668	0.583	47935	0.91	9487	0.504																					5	3.943	0	3.943
	28382	RATG13	T28382C|(nucleocapsid_phosphoprotein:T109C(S37P))	6415	0.459	3509	0.39	4378	0.156	5543	0.154	6305	0.446																					5	1.605	0	1.605
	28423		G28423A|(nucleocapsid_phosphoprotein:G150A(A50A))	2011	0.209	1006	0.196	2955	0.132	3573	0.137	155	0.016																					5	0.69	0	0.69
	28715		A28715G|(nucleocapsid_phosphoprotein:A442G(T148A))	6365	0.443	4681	0.461	5514	0.45	28074	0.554	5479	0.417																					5	2.325	0	2.325
	28936		G28936T|(nucleocapsid_phosphoprotein:G663T(L221F))	1715	0.128	749	0.127	834	0.137	3618	0.133	623	0.117																					5	0.642	0	0.642
	28976		TCT28976-28978del|(nucleocapsid_phosphoprotein:703-705del(S235del))	14514	0.98	6260	0.974	5576	0.835	28105	0.927	5910	0.971																					5	4.687	0	4.687
	29044	RATG13	G29044A|(nucleocapsid_phosphoprotein:G771A(K257K))	5036	0.34	2006	0.308	363	0.051	121	0.004	76	0.011																					5	0.714	0	0.714
	29095	RATG13	C29095T|(nucleocapsid_phosphoprotein:C822T(F274F))	4690	0.334	1608	0.259	85	0.013			74	0.012																					4	0.618	0	0.618
	29185		T29185A|(nucleocapsid_phosphoprotein:T912A(I304I))	9860	0.476	6232	0.493	808	0.152	2310	0.085	3860	0.462			3	0.001																	6	1.668	0.001	1.669
	29404		T29404C|(nucleocapsid_phosphoprotein:T1131C(D377D))	12835	0.389	8381	0.397	2739	0.355	37488	0.748	2631	0.238																					5	2.127	0	2.127
	29449		G29449A|(nucleocapsid_phosphoprotein:G1176A(V392V))	14407	0.366	7431	0.314	477	0.068	3875	0.087	1472	0.146																					5	0.981	0	0.981
	29518	RATG13	C29518T|(nucleocapsid_phosphoprotein:C1245T(D415D))	12841	0.411	5676	0.414	2688	0.245	12429	0.384	1810	0.234																					5	1.688	0	1.688
	29708		C29708T	36264	0.821	14589	0.802	10057	0.556	38988	0.66	6092	0.397																					5	3.236	0	3.236
	29758	RATG13	T29758G	35565	0.997	14899	0.997	11953	0.891	47192	0.987	9895	0.863																					5	4.735	0	4.735

### Sheet: NL-1
				SRR23050824		SRR23050832		SRR23050837		SRR23050838		SRR23050839		SRR23050845		SRR23050850		SRR23050857		SRR23050862		SRR23050863		SRR23050866		SRR23050869		SRR23050870		SRR23050871		SRR23050875		SRR23050879		SRR23050882		SRR23050883		SRR23050891		SRR23050898		SRR23050827		SRR23050830		SRR23050831		SRR23050833		SRR23050834		SRR23050836		SRR23050842		SRR23050846		SRR23050855		SRR23050859		SRR23050861		SRR23050874		SRR23050878		SRR23050884		SRR23050886		SRR23050888		SRR23050893		SRR23050894		SRR23050899		SRR23050901							Key
				('2022-08-25', '67890')		('2022-08-22', '67890')		('2022-09-18', '67890')		('2022-09-16', '67890')		('2022-09-12', '67890')		('2022-08-28', '67890')		('2022-08-14', '67890')		('2022-08-18', '67890')		('2022-09-15', '67890')		('2022-08-24', '467169')		('2022-09-13', '467169')		('2022-09-03', '467169')		('2022-09-03', '467169')		('2022-08-26', '67890')		('2022-09-11', '467169')		('2022-08-04', '67890')		('2022-09-08', '467169')		('2022-09-08', '467169')		('2022-09-01', '467169')		('2022-08-29', '467169')		('2022-08-10', '313928')		('2022-09-16', '313928')		('2022-08-26', '313928')		('2022-08-22', '313928')		('2022-08-19', '313928')		('2022-08-17', '313928')		('2022-09-02', '67890')		('2022-08-23', '313928')		('2022-09-26', '313928')		('2022-09-21', '313928')		('2022-09-19', '313928')		('2022-09-12', '313928')		('2022-09-09', '313928')		('2022-09-07', '313928')		('2022-09-06', '313928')		('2022-09-05', '313928')		('2022-08-31', '313928')		('2022-08-31', '313928')		('2022-08-29', '313928')		('2022-08-02', '313928')								Cryptic Sewershed
Linked/Ubiquitous	Position	Flagged	Sequences	Count	Abundance	Count	Abundance	Count	Abundance	Count	Abundance	Count	Abundance	Count	Abundance	Count	Abundance	Count	Abundance	Count	Abundance	Count	Abundance	Count	Abundance	Count	Abundance	Count	Abundance	Count	Abundance	Count	Abundance	Count	Abundance	Count	Abundance	Count	Abundance	Count	Abundance	Count	Abundance	Count	Abundance	Count	Abundance	Count	Abundance	Count	Abundance	Count	Abundance	Count	Abundance	Count	Abundance	Count	Abundance	Count	Abundance	Count	Abundance	Count	Abundance	Count	Abundance	Count	Abundance	Count	Abundance	Count	Abundance	Count	Abundance	Count	Abundance	Count	Abundance	Count	Abundance	Count	Abundance	Total samples	Positives Sum	Negatives Sum	Total Sum			Non-Cryptic Sewershed
	100		C100A																	473	0.652					176	0.385									10	1																																															3	2.037	0	2.037
	119		C119A	32	1											64	1																																																																			2	2	0	2
	210	Delta	G210T			93	1													281	0.342					301	0.594	414	0.974					110	0.991			303	0.987																													2	0.007															7	4.888	0.007	4.895
linked	241	Delta	C241T	42	1	92	0.989									76	0.987			279	0.34	155	0.994			304	0.598	423	0.991			184	0.989	110	0.991			308	0.99																													269	0.982													91	1	12	8.869	1.982	10.851
	315		GTT315-317del|(ORF1ab_polyprotein:AGTTTG49-54ATGdel(SL17-18Mdel))|(ORF1a_polyprotein:AGTTTG49-54ATGdel(SL17-18Mdel))	38	0.927											75	0.974			510	0.625					194	0.385									14	1																																															5	3.911	0	3.911
linked	425		GTAGAAGTTGAAAAAGGCGTTTTGCCTCAACTT425-457del|(ORF1ab_polyprotein:160-192del(VEVEKGVLPQL54-64del))|(ORF1a_polyprotein:160-192del(VEVEKGVLPQL54-64del))			1935	0.37			1084	0.985					1600	0.196			2410	0.697			904	0.986	2440	0.436	7646	0.404	1139	0.322	857	0.308			1013	0.511	548	0.305	4186	0.523																									265	0.287																	13	6.043	0.287	6.33
	508		TGGTCATGTTATGGT508-522del|(ORF1ab_polyprotein:CATGGTCATGTTATGGTT241-258CATdel(HGHVMV81-86Hdel))|(ORF1a_polyprotein:CATGGTCATGTTATGGTT241-258CATdel(HGHVMV81-86Hdel))			1946	0.337			1075	0.918					1612	0.18			2416	0.679			907	0.945	2435	0.427	8408	0.41	1136	0.298	866	0.305			1026	0.467	545	0.297	4159	0.474																																			3	0.002							13	5.737	0.002	5.739
	752		A752T|(ORF1ab_polyprotein:A487T(T163S))|(ORF1a_polyprotein:A487T(T163S))			526	0.259							2	0.003	2	0.002	9	0.005	291	0.973	2	0.003	201	0.446	84	0.152	166	0.095							194	0.693	109	0.245	880	0.142					9	0.002																									8	0.002	3	0.001	3	0.007							16	3.018	0.012	3.03
	821		G821A|(ORF1ab_polyprotein:G556A(V186I))|(ORF1a_polyprotein:G556A(V186I))			169	0.082							2	0.003			376	0.225			149	0.259			83	0.151	264	0.15			202	0.971			72	0.252			469	0.075									2	0.001																																	10	2.168	0.001	2.169
	1592		T1592A|(ORF1ab_polyprotein:T1327A(S443T))|(ORF1a_polyprotein:T1327A(S443T))			132	0.038											3236	0.991							665	0.48	212	0.311											169	0.091																																											5	1.911	0	1.911
	1674		A1674G|(ORF1ab_polyprotein:A1409G(N470S))|(ORF1a_polyprotein:A1409G(N470S))	8304	0.983	2794	0.735													1958	0.984					453	0.312	414	0.56	111	0.299							1658	0.351	615	0.304																			3	0.001																					7	0.001	10	4.528	0.002	4.53
	2533		T2533A|(ORF1ab_polyprotein:T2268A(V756V))|(ORF1a_polyprotein:T2268A(V756V))			9	0.153	49	1									45	0.549	32	0.889							3	0.75									8	0.308	4	0.031																																											7	3.68	0	3.68
	2720		G2720A|(ORF1ab_polyprotein:G2455A(A819T))|(ORF1a_polyprotein:G2455A(A819T))	4	0.667	23	0.359	51	0.981							35	1	51	0.63	40	1			11	1	4	0.571											14	0.5	16	0.113																																											10	6.821	0	6.821
linked	3037	RATG13,Delta	C3037T|(ORF1ab_polyprotein:C2772T(F924F))|(ORF1a_polyprotein:C2772T(F924F))	125	1	2357	0.995			3285	0.993			174	0.972	1309	0.99	2426	0.988	101	1	150	0.987	114	1	338	0.997	76	1	66	0.985			2257	0.991	93	0.989	1252	0.991	611	0.989	80	0.988			2990	0.995	2283	0.992	6093	0.993	4904	0.993	6657	0.991	33	1	268	0.996	6712	0.991	1365	0.991	233	0.996	101	0.981	161	0.988	100	0.99	53	1	52	1	250	0.988	254	0.966	122	0.992	4296	0.991	36	16.855	18.834	35.689
	3068		G3068T|(ORF1ab_polyprotein:G2803T(D935Y))|(ORF1a_polyprotein:G2803T(D935Y))			907	0.383			5	0.002					707	0.535	2380	0.969	99	0.98					152	0.448	31	0.408	32	0.478			4	0.002	32	0.34	134	0.106	195	0.316							3	0.001	11	0.002	7	0.001	13	0.002					11	0.002															3	0.012	2	0.008			8	0.002	20	4.967	0.03	4.997
	3193		A3193G|(ORF1ab_polyprotein:A2928G(E976E))|(ORF1a_polyprotein:A2928G(E976E))	186	0.386	1442	0.481	538	0.941					218	0.461	1819	0.984	1284	0.965	1471	0.909			752	0.933	2569	0.606	1364	0.325	207	0.243					540	0.261	539	0.117	8758	0.805	328	0.245																									2	0.001															16	8.662	0.001	8.663
	4181		G4181T|(ORF1ab_polyprotein:G3916T(A1306S))|(ORF1a_polyprotein:G3916T(A1306S))	28	1	12	0.923			2	1					5	1	142	0.966	16	1	6	1			6	1	2	0.667									16	0.333			16	0.552	2	0.009																																							12	9.441	0.009	9.45
	5106		A5106C|(ORF1ab_polyprotein:A4841C(E1614A))|(ORF1a_polyprotein:A4841C(E1614A))	16	1	141	0.898							24	0.429			100	0.437	28	0.933			9	1	10	1	12	0.8							3	0.5	14	0.667	56	0.348	6	0.462							2	0.003																																	13	8.474	0.003	8.477
	5151		T5151G|(ORF1ab_polyprotein:T4886G(V1629G))|(ORF1a_polyprotein:T4886G(V1629G))	16	1	143	0.911							26	0.456			97	0.424	28	0.933			9	1	10	1	12	0.8							3	0.5	14	0.667	56	0.348	6	0.462	2	0.004																													2	0.004									14	8.501	0.008	8.509
	5183		C5183T|(ORF1ab_polyprotein:C4918T(P1640S))|(ORF1a_polyprotein:C4918T(P1640S))	9	0.562	83	0.529																					3	0.2									7	0.333	30	0.186									3	0.004			2	0.003																			3	0.005									8	1.81	0.012	1.822
	6402		C6402T|(ORF1ab_polyprotein:C6137T(P2046L))|(ORF1a_polyprotein:C6137T(P2046L))			2	1																					2	1																																																							2	2	0	2
	7124		C7124T|(ORF1ab_polyprotein:C6859T(P2287S))|(ORF1a_polyprotein:C6859T(P2287S))			3	1							2	1					31	0.886					3	1															9	0.643																																									5	4.529	0	4.529
	8662		T8662C|(ORF1ab_polyprotein:T8397C(H2799H))|(ORF1a_polyprotein:T8397C(H2799H))			2248	0.359			6323	0.993			4291	0.679	3312	0.663	5038	0.992	16290	0.995					2057	0.261	816	0.141	764	0.248	1008	0.204					5306	0.347	3578	0.299	1928	0.333																																									13	6.514	0	6.514
	8915		T8915G|(ORF1ab_polyprotein:T8650G(F2884V))|(ORF1a_polyprotein:T8650G(F2884V))	26	1	21	1			7	1			2	0.222											25	0.758	35	0.814			15	0.714			5	0.385	7	0.875	44	0.83																																											10	7.598	0	7.598
	8986		C8986T|(ORF1ab_polyprotein:C8721T(D2907D))|(ORF1a_polyprotein:C8721T(D2907D))	46	1	31	1			15	0.682			2	0.2					6	1					31	0.816	36	0.818			16	0.64			5	0.385	9	0.409	44	0.8	16	0.333																																									12	8.083	0	8.083
	9053		G9053T|(ORF1ab_polyprotein:G8788T(V2930L))|(ORF1a_polyprotein:G8788T(V2930L))	20	1	10	1			10	0.588									6	1					5	1															16	0.364																																									6	4.952	0	4.952
	9209		G9209A|(ORF1ab_polyprotein:G8944A(E2982K))|(ORF1a_polyprotein:G8944A(E2982K))	20	1	10	1			9	0.529					2	0.667			7	1					7	1	2	1			5	0.556					3	0.15			16	0.348																																									10	7.25	0	7.25
	9767		A9767G|(ORF1ab_polyprotein:A9502G(N3168D))|(ORF1a_polyprotein:A9502G(N3168D))	880	0.24	2126	0.538			576	0.571	2	0.001			994	0.581	3	0.001	71	1			340	0.4	354	0.401	70	0.565	78	0.451	47	0.138			10	0.909	410	0.282	229	0.472	332	0.308	5	0.001																																							17	6.858	0.001	6.859
linked	10029		C10029T|(ORF1ab_polyprotein:C9764T(T3255I))|(ORF1a_polyprotein:C9764T(T3255I))	432	0.984	3978	0.984			2833	0.981			2682	0.981	2900	0.981	1368	0.972	899	0.99	508	0.994	7	0.7	1726	0.99	2693	0.973	292	0.983	983	0.989	1939	0.985			1139	0.984	6396	0.981	1587	0.984	4186	0.981	5181	0.983	2677	0.985	5901	0.984	2314	0.984	11238	0.981	3275	0.976	6706	0.987	1594	0.985	742	0.988	3	1			1113	0.992	92	0.948	3944	0.982	4584	0.977	3	1			1949	0.988	1404	0.991	35	16.436	17.712	34.148
	10039		C10039T|(ORF1ab_polyprotein:C9774T(T3258T))|(ORF1a_polyprotein:C9774T(T3258T))	133	0.303	1443	0.357			677	0.234			514	0.188	3	0.001	3	0.002							309	0.177	669	0.242	143	0.481	3	0.003	3	0.002			463	0.4	1638	0.251	2	0.001	12	0.003	9	0.002	9	0.003	10	0.002			22	0.002	12	0.004	13	0.002													5	0.001	15	0.003					4	0.002	2	0.001	25	2.642	0.025	2.667
	10253		T10253G|(ORF1ab_polyprotein:T9988G(L3330V))|(ORF1a_polyprotein:T9988G(L3330V))			1559	0.921			989	0.584	2	0.003			1107	0.975			433	0.986			135	0.556	224	0.926	65	0.956	18	1	12	0.103			27	0.643	139	0.284	142	0.584							2	0.002			3	0.003	11	0.003					11	0.001															2	0.007			4	0.001			19	8.521	0.017	8.538
	10295		T10295G|(ORF1ab_polyprotein:T10030G(S3344A))|(ORF1a_polyprotein:T10030G(S3344A))			1572	0.929			996	0.588					1113	0.98			432	0.984			134	0.551	209	0.864	57	0.838	18	1	12	0.103			28	0.667	145	0.296	136	0.56							4	0.003			4	0.004	5	0.001																							2	0.006			5	0.002	17	8.36	0.016	8.376
	10646		A10646G|(ORF1ab_polyprotein:A10381G(T3461A))|(ORF1a_polyprotein:A10381G(T3461A))	407	0.974	3729	0.969			1141	0.644			584	0.504	1388	0.966	2220	0.611	2	0.001					2380	0.939	1101	0.832	336	0.982	7	0.003	237	0.127	465	0.668	322	0.322	3858	0.497	502	0.299	2	0.001	6	0.002	4	0.003					2	0.002					2	0.003	2	0.002					5	0.002			4	0.001	3	0.001	4	0.003			3	0.003			27	9.338	0.023	9.361
	10747		C10747T|(ORF1ab_polyprotein:C10482T(N3494N))|(ORF1a_polyprotein:C10482T(N3494N))	386	0.992	3436	0.989			1014	0.652			542	0.513	1326	0.988	2000	0.634	60	0.033			25	0.625	2245	0.945	998	0.845	321	0.997			206	0.124	414	0.655	320	0.34	3459	0.499	476	0.301																																	2	0.002							17	10.132	0.002	10.134
	11081	RATG13	T11081G|(ORF1ab_polyprotein:T10816G(L3606V))|(ORF1a_polyprotein:T10816G(L3606V))	144	1	531	0.56			95	0.96			61	0.16	25	0.09	306	0.146	34	0.047			160	0.238	534	0.634	274	0.429	25	0.49	2	0.02	38	0.155	2	0.014	11	0.193	377	0.164																																											16	5.3	0	5.3
	11201		A11201G|(ORF1ab_polyprotein:A10936G(T3646A))|(ORF1a_polyprotein:A10936G(T3646A))	149	0.987	976	0.981	147	0.336	96	0.96			338	0.805			1586	0.666	216	0.301			145	0.218	826	0.933	633	0.946	52	1			37	0.146					1004	0.395	233	0.704																																									14	9.378	0	9.378
	11294		T11294C|(ORF1ab_polyprotein:T11029C(F3677L))|(ORF1a_polyprotein:T11029C(F3677L))	85	0.563	974	0.988	152	0.358	98	0.99			340	0.823			1015	0.438	207	0.295			145	0.224	784	0.893	627	0.95	51	0.981			39	0.159					859	0.354	155	0.473																																									14	8.489	0	8.489
	11332		A11332G|(ORF1ab_polyprotein:A11067G(V3689V))|(ORF1a_polyprotein:A11067G(V3689V))	928	0.996	4521	0.986	140	0.063	1815	0.792			467	0.768	1925	0.884	7332	0.907	849	0.623			290	0.342	980	0.944	646	0.953	67	0.957	34	0.201	104	0.2	38	0.167	707	0.685	1016	0.419	545	0.86													2	0.001											2	0.002															20	11.747	0.003	11.75
	11651		C11651T|(ORF1ab_polyprotein:C11386T(L3796F))|(ORF1a_polyprotein:C11386T(L3796F))	773	0.948	1835	0.477			591	0.257					613	0.315	2873	0.469	159	0.244			68	0.24	127	0.384	15	0.138	16	0.485							286	0.267	15	0.029																																											12	4.253	0	4.253
	12505		T12505C|(ORF1ab_polyprotein:T12240C(Y4080Y))|(ORF1a_polyprotein:T12240C(Y4080Y))	139	0.288	123	0.197													27	0.964			268	0.713	17	0.034	17	0.029											113	0.039																																											7	2.264	0	2.264
	14408		CTACAAG14408-14414del|(ORF1ab_polyprotein:14144-14150del(4715fs))	1048	0.673	1966	0.382			23	0.031			179	0.591	771	0.427	557	0.058			5	0.147			553	0.674	59	0.298			423	0.981					606	0.659	1546	0.629																																											12	5.55	0	5.55
	15451		G15451A|(ORF1ab_polyprotein:G15187A(G5063S))	6	0.667	3	1																			5	0.833													9	0.818																																											4	3.318	0	3.318
	15952		C15952A|(ORF1ab_polyprotein:C15688A(L5230I))	2446	0.996	3892	0.729			5675	0.662			4380	0.995			4494	0.614	352	0.989					4717	0.779	10359	0.794	453	0.54	754	0.245			2	0.002	3931	0.398	6130	0.379	1309	0.171	14	0.001																													12	0.001	7	0.003							17	8.293	0.005	8.298
linked	15952	RATG13	C15952T|(ORF1ab_polyprotein:C15688T(L5230L))			1145	0.215	8	0.001	11	0.001	17	0.002	5	0.001			2779	0.38							855	0.141	1410	0.108	2	0.002	797	0.259	1122	0.162	1182	0.984	2141	0.217	7877	0.487			12	0.001			9	0.001	6328	0.995			17	0.002			8	0.002	9	0.002	9	0.002	20	0.002	3	0.001	6	0.001	7	0.002			24	0.002	5	0.002			21	0.001	4	0.002	29	2.96	1.018	3.978
	16008		T16008G|(ORF1ab_polyprotein:T15744G(I5248M))			1842	0.308	14	0.002	18	0.002	20	0.002	11	0.002			3111	0.375							1722	0.257	1553	0.108	2	0.002	852	0.252	1242	0.162	1308	0.975	2291	0.213	10347	0.574	16	0.002	36	0.003	13	0.002	11	0.002	8	0.001			20	0.002					7	0.002	10	0.002	15	0.002	5	0.002	6	0.001	9	0.002	17	0.002	25	0.002	15	0.005	18	0.004	29	0.002	5	0.002	32	3.236	0.038	3.274
	16175		C16175A|(ORF1ab_polyprotein:C15911A(T5304N))	1373	0.557	5154	0.625			6860	0.669	12	0.001	10	0.002			1769	0.246	109	0.09			123	0.05	4190	0.649	9656	0.736	461	0.514	774	0.247	17	0.002	31	0.025	1943	0.189	4589	0.282	1311	0.162	14	0.001	13	0.002	13	0.002	13	0.002	2	0.003	12	0.001			10	0.002	9	0.001	7	0.001			6	0.002	7	0.001	10	0.002	18	0.002	15	0.001	4	0.001			18	0.001			33	5.046	0.025	5.071
	16466		C16466T|(ORF1ab_polyprotein:C16202T(P5401L))			3853	0.926			1933	0.838					774	0.999	754	0.98	849	0.996	19	0.157	178	0.368	530	0.883	169	0.854	42	0.442	70	0.986	28	0.059	75	0.789	426	0.592	2942	0.882																																											15	10.751	0	10.751
	17178		T17178A|(ORF1ab_polyprotein:T16914A(V5638V))	5	0.417	14	0.209			21	0.7							47	0.122							6	0.375													5	0.238	2	0.118																																									7	2.179	0	2.179
	18744	RATG13	C18744T|(ORF1ab_polyprotein:C18480T(Y6160Y))			2153	0.868	672	0.278	636	0.502					227	0.143	3921	0.973	246	0.992			32	0.33	140	0.859	66	0.917	18	0.474					27	0.818	86	0.503	86	0.851	203	0.377	3	0.002	2	0.003	5	0.002	11	0.001			17	0.004	2	0.005			33	0.003																			5	0.004	13	0.001	23	8.885	0.025	8.91
	19220		C19220T|(ORF1ab_polyprotein:C18956T(A6319V))	5276	0.663	6875	0.923	22	0.002	2163	0.485			8	0.001	23	0.013	4223	0.466	18	0.75					5064	0.936	10365	0.906	608	0.643	1724	0.701	3	0.001	13	0.01	2662	0.994	17216	0.896	1839	0.525																																									17	8.915	0	8.915
	20407	RATG13	T20407C|(ORF1ab_polyprotein:T20143C(F6715L))	2572	0.833	6529	0.894			4653	0.734			1094	0.569	5662	0.965	5474	0.988	585	0.987					2588	0.947	2199	0.937	259	0.778	171	0.994	351	0.193	572	0.638	742	0.385	4835	0.694	1635	0.422																			3	0.002																					17	11.958	0.002	11.96
linked	21618	Delta	C21618G|(surface_glycoprotein:C56G(T19R))	377	1	1016	0.907			134	0.561			207	0.767	513	0.979	667	0.987			4	0.031	3	0.006	626	0.782	934	0.934	27	0.509	58	0.892					120	0.488	649	0.684	313	0.568													150	1																											16	10.095	1	11.095
	21758		CATGCTATA21758-21766del|(surface_glycoprotein:196-204del(HAI66-68del))	78	0.987	230	0.97			58	0.806			7	0.292	28	0.519	729	0.952			4	1	3	0.3	6	0.857					2	0.286					5	0.294	2	0.667	17	1																																									13	8.93	0	8.93
linked	21987		G21987A|(surface_glycoprotein:G425A(G142D))															4	1							2	1	3	1													3	1	22	1	2	1			17	1			5	1			2	1	3	1											3	1							5	1			12	4	8	12
	22008		A22008G|(surface_glycoprotein:A446G(N149S))																							2	1	3	1													3	1																																									3	3	0	3
	22029	Delta	AGTTCA22029-22034del|(surface_glycoprotein:GAGTTCAGA466-474GGAdel(EFR156-158Gdel))															4	1							2	1	3	1													3	1																																									4	4	0	4
	22600		A22600C|(surface_glycoprotein:A1038C(R346S))			1306	0.702			275	0.33					550	0.642					28	0.483			106	0.311	96	0.449	3	1			12	1			45	0.978	1949	0.898	518	0.728																																									11	7.521	0	7.521
	22812		A22812C|(surface_glycoprotein:A1250C(K417T))	55	0.764	1807	0.985	319	0.67	509	0.998	599	0.845	73	0.869	491	0.925	170	0.971	121	1	27	0.794	175	0.994	174	0.978	136	0.951	21	1	41	0.872	41	0.482	82	0.943	57	0.648	172	0.864	200	0.885																																									20	17.438	0	17.438
linkedubiq	22917	Delta	T22917G|(surface_glycoprotein:T1355G(L452R))	76	1	1915	0.987	489	0.972	531	0.985	734	0.985	89	0.957	555	0.979	180	0.978	122	1	34	0.944	182	0.978	181	0.995	149	0.98	21	1	47	0.94	91	0.989	96	0.99	87	0.978	212	1	235	0.992	19	1	118	0.952	45	0.978	10	1	94	1	290	0.986	552	0.989	32	1	1228	0.984	37	0.597	30	0.968	21	1	65	1	12	1	14	1	22	0.957									36	19.629	15.411	35.04
	22920		A22920T|(surface_glycoprotein:A1358T(Y453F))			137	0.071			2	0.004	356	0.478									29	0.806	81	0.435	2	0.011	15	0.099					41	0.446	62	0.633			11	0.052	137	0.578																	3	0.002																							12	3.613	0.002	3.615
linked	22995	RATG13,Delta	C22995A|(surface_glycoprotein:C1433A(T478K))	42	0.42	1180	0.587	597	0.99	133	0.221	752	0.989	102	0.981	430	0.687	184	0.984	157	1	42	0.977	124	0.534	133	0.662	107	0.656	21	1	51	1	111	0.982	42	0.424	109	0.991	92	0.314	160	0.618	214	1	203	0.99	59	0.983	859	0.999	96	0.99	422	0.995	564	0.986	151	0.987	1313	0.99	62	0.984	32	1	39	1	80	1	20	1	117	1	96	1					49	1	16	1	38	15.017	17.904	32.921
	23056	RATG13	A23056C|(surface_glycoprotein:A1494C(Q498H))	59	0.602	1795	0.95	297	0.504	479	0.832	530	0.718	59	0.596	460	0.776	122	0.693	141	0.876	27	0.675	158	0.725	164	0.837	138	0.902	18	0.947	35	0.761	39	0.364	77	0.906	60	0.545	209	0.726	207	0.818																																									20	14.753	0	14.753
	23064		A23064C|(surface_glycoprotein:A1502C(N501T))	17	0.224	811	0.439	296	0.544	97	0.192	255	0.386	61	0.726	305	0.558	120	0.984	140	0.993	3	0.086			99	0.55	84	0.575	18	1	13	0.325			18	0.22	4	0.04	26	0.094	66	0.282																																									18	8.218	0	8.218
	23282		G23282A|(surface_glycoprotein:G1720A(D574N))			2476	0.691			18	0.367			985	0.326	4255	0.566	6	0.001							1293	0.274	1971	0.377	618	0.998			1111	0.413	6990	0.775	2263	0.341	3170	0.516	4918	0.862			8	0.002																													4	0.002					4	0.001	16	6.507	0.005	6.512
	23373		C23373T|(surface_glycoprotein:C1811T(T604I))	8	0.003	1162	0.287	1560	0.336			21	0.002	2254	0.649	19	0.002	14	0.003							3290	0.637	3354	0.542			797	0.961	9	0.003	31	0.003	16	0.002	1034	0.143	15	0.002	7	0.002	15	0.003	12	0.003	11	0.002			16	0.003	2	0.002			44	0.003	16	0.002			6	0.001	26	0.002			6	0.002	12	0.003	6	0.002	8	0.002			8	0.002	30	3.575	0.034	3.609
linked	23403	Delta	A23403G|(surface_glycoprotein:A1841G(D614G))	3036	0.969	3898	0.961	4496	0.968	3	0.429	8930	0.967	3349	0.964	8206	0.968	5211	0.949	3	0.75	3	1	2	0.5	5045	0.976	5926	0.958	660	0.968	801	0.966	2978	0.957	10284	0.958	7172	0.969	6915	0.956	6358	0.963	4093	0.959	5737	0.965	4168	0.97	4848	0.963	2	0.5	5010	0.958	889	0.958	170	0.977	13896	0.959	6567	0.977	5159	0.969	4471	0.975	10489	0.975	7	1	3266	0.967	3630	0.955	2513	0.934	3592	0.948	8	0.889	3232	0.976	40	18.096	18.774	36.87
	23523		A23523T|(surface_glycoprotein:A1961T(E654V))			1499	0.426									2035	0.273									961	0.204	1430	0.27							3246	0.354			1840	0.299	1466	0.258																																	3	0.001							8	2.084	0.001	2.085
	23604	Delta	C23604G|(surface_glycoprotein:C2042G(P681R))			3770	0.932	1397	0.328	423	0.791			3016	0.89	4462	0.576	663	0.151							5726	0.929	5213	0.933	950	0.989	1139	0.927	1358	0.41	7220	0.784	4562	0.666	4871	0.678	5467	0.91																							5	0.001									3	0.001					5	0.002	18	10.894	0.004	10.898
	24034	RATG13	C24034T|(surface_glycoprotein:C2472T(N824N))	229	0.541	1298	0.945	201	0.276	276	0.697					252	0.381	347	0.986	137	0.986			115	0.278	346	0.842	177	0.885	6	1	46	1			35	0.972	871	0.731	215	0.911	153	0.544	2	0.005																																							17	11.975	0.005	11.98
	24054		C24054A|(surface_glycoprotein:C2492A(A831D))			298	0.217	3	0.004	2	0.005															74	0.18	14	0.07			23	0.5			23	0.639			85	0.36					5	0.007			6	0.003									3	0.003			2	0.004			3	0.006													3	0.002	14	1.975	0.025	2
	24122		A24122C|(surface_glycoprotein:A2560C(K854Q))	230	0.544	1272	0.928	204	0.279	274	0.692	2	0.005			243	0.367	337	0.963	136	0.978			114	0.276	348	0.849	178	0.894	6	1	46	1			36	1	862	0.724	207	0.877	150	0.538	5	0.012					7	0.003	3	0.009	3	0.015			2	0.009	4	0.003			2	0.004			2	0.004							2	0.008	2	0.005			2	0.001	28	11.914	0.073	11.987
	24362		A24362G|(surface_glycoprotein:A2800G(I934V))	206	0.995	738	0.425			273	0.337															603	0.565	165	0.405			103	0.327									340	0.364																																									7	3.418	0	3.418
	24410	Delta	G24410A|(surface_glycoprotein:G2848A(D950N))	204	0.986	1543	0.888	5	0.002	496	0.614					720	0.688									820	0.769	327	0.805			306	0.971							514	0.24	613	0.656	3	0.001			2	0.001					4	0.003					2	0.002																							14	6.619	0.007	6.626
	25056		A25056T|(surface_glycoprotein:A3494T(D1165V))	23	0.852	297	0.11	6	0.002	188	0.25			40	0.207			715	0.257							67	0.027	42	0.037							15	0.17	27	0.027	330	0.318	46	0.035							8	0.001	4	0.001					11	0.003	4	0.001			3	0.005			4	0.003			2	0.003			6	0.002							20	2.292	0.019	2.311
	25105		A25105C|(surface_glycoprotein:A3543C(K1181N))	25	0.926	2085	0.759			224	0.291			40	0.196	641	0.394	1234	0.438							2279	0.899	991	0.862			79	0.054			75	0.843	572	0.565	667	0.638	1324	0.995																																	4	0.001							14	7.86	0.001	7.861
	25164		A25164G|(surface_glycoprotein:A3602G(Q1201R))			712	0.276			30	0.052					66	0.043	519	0.251							1511	0.609	726	0.644			313	0.211					336	0.347	237	0.365	1029	0.794																																									10	3.592	0	3.592
	25469	Delta	C25469T|(ORF3a_protein:C77T(S26L))	25	0.581	413	0.956	159	0.172	247	0.735			12	0.444	80	0.611	283	0.708							134	0.924	38	0.95			73	0.973			8	0.151	84	0.706	893	0.661	37	1	5	0.006					2	0.002	2	0.007																															17	9.572	0.015	9.587
	25638		C25638T|(ORF3a_protein:C246T(N82N))	23	0.605	346	0.935	102	0.12	216	0.722			11	0.44	73	0.589	247	0.72							129	0.956	38	0.974			67	0.985			8	0.178	30	0.268	806	0.667	34	1									2	0.008																															15	9.159	0.008	9.167
	25803		C25803T|(ORF3a_protein:C411T(N137N))			69	0.896	9	0.18	21	0.344			7	1	9	0.9	128	0.977	16	1	8	1			22	0.88									2	1	12	0.316			91	0.968																																							2	0.004	13	9.461	0.004	9.465
	25936		C25936G|(ORF3a_protein:C544G(H182D))			70	0.921	28	0.56	24	0.393			7	1	9	0.9	123	0.953	16	1	8	1			22	0.846									2	1	16	0.421			92	0.979																																									12	9.973	0	9.973
	25961		C25961T|(ORF3a_protein:C569T(T190I))			65	0.404	10	0.006	21	0.024			7	0.016	8	0.013	111	0.14	14	0.875	8	0.096			20	0.163									2	0.011	11	0.018			88	0.603																																									12	2.369	0	2.369
	26129		T26129A|(ORF3a_protein:T737A(I246N))			20	0.204	5	0.003	5	0.005							4	0.005							52	0.473	69	0.767			105	0.897	5	0.005			2	0.003	6	0.005			7	0.001	5	0.003	10	0.005	5	0.001									4	0.004															5	0.006			3	0.002			17	2.367	0.022	2.389
	26287		A26287G|(envelope_protein:A43G(N15D))			620	0.318	752	0.218									2955	0.524							180	0.541	84	0.512	15	0.938	47	0.255			17	0.074			4	0.003																																							3	0.002			10	3.383	0.002	3.385
	26290		A26290G|(envelope_protein:A46G(S16G))			620	0.318	756	0.219	3	0.001							2953	0.524							182	0.547	85	0.518	15	0.938	47	0.258			16	0.07			5	0.004			6	0.001	4	0.002	3	0.001	6	0.001							3	0.003	2	0.002															2	0.003							17	3.397	0.013	3.41
	26325		G26325T|(envelope_protein:G81T(L27F))	3	0.004	495	0.254	737	0.214	9	0.004							2928	0.519							141	0.426	85	0.518	15	0.938	44	0.246			17	0.075			4	0.003	3	0.015									2	0.004					2	0.002	3	0.003																							15	3.216	0.009	3.225
	26369		A26369G|(envelope_protein:A125G(Y42C))			625	0.38	750	0.407									3075	0.578							155	0.654	55	0.64	15	0.938					18	0.346			3	0.097									2	0.001																																	9	4.04	0.001	4.041
	26380		A26380G|(envelope_protein:A136G(I46V))			628	0.38	763	0.412									3143	0.584							155	0.651	57	0.663	15	0.938					18	0.346			4	0.125																																											8	4.099	0	4.099
	26527		C26527T|(membrane_glycoprotein:C5T(A2V))	386	0.457	695	0.42	722	0.39	5	0.003							3087	0.572	2	0.012					140	0.583	28	0.326	15	0.938	24	0.329			51	0.981			19	0.594	4	0.026							2	0.001																																	14	5.631	0.001	5.632
	26767	Delta	T26767C|(membrane_glycoprotein:T245C(I82T))	544	0.324	1676	0.284			4400	0.584			3203	0.557	1666	0.986	1680	0.195					2	0.004	1236	0.689	524	0.566	89	0.506	140	0.126	358	0.094			1283	0.807	5613	0.621	3	0.004	10	0.001			8	0.001											7	0.002													15	0.002	5	0.001							20	6.347	0.007	6.354
	27215		TTGACT27215-27220del|(ORF6_protein:GTTGACTTT13-21GTTdel(VDF5-7Vdel))	404	0.297	1980	0.983			381	0.325							6	0.002							855	0.846	607	0.818			358	0.582					1012	0.381	2698	0.321	706	0.978																																									10	5.533	0	5.533
	27459		G27459T|(ORF7a_protein:G66T(E22D))	383	0.286	1229	0.613																			347	0.343	80	0.099			103	0.165					371	0.14	1749	0.209	294	0.401																																	3	0.001							9	2.256	0.001	2.257
	27638	Delta	T27638C|(ORF7a_protein:T245C(V82A))			10	0.909			5	0.714							28	1	6	0.667															2	1	6	1																																													6	5.29	0	5.29
linked	27752	Delta	C27752T|(ORF7a_protein:C359T(T120I))			2296	0.932	701	0.326	6	0.006					361	0.236	25	0.005	446	0.987					357	0.899	290	0.848			61	0.592	289	0.501	255	0.669	152	0.492	3541	0.505	1112	0.508	1051	0.196	4	0.001							2	0.002			2	0.001									73	0.493															19	7.506	0.693	8.199
	27874		C27874T|(ORF7b:C119T(T40I))			2375	0.923	700	0.312	2	0.002					363	0.228	6	0.001	459	0.989					379	0.896	306	0.825			64	0.571	104	0.173	270	0.655	144	0.462	3741	0.502	1160	0.505	6	0.001											4	0.009			2	0.001			12	0.001																			18	7.044	0.012	7.056
	27936		G27936T|(ORF8_protein:G43T(A15S))			2371	0.921	696	0.31	4	0.004							18	0.003	459	0.991			2	0.25	362	0.856	309	0.833			66	0.589			274	0.665	144	0.462	3399	0.456	1131	0.492	19	0.003	11	0.003	7	0.005					6	0.005			7	0.005	5	0.003			25	0.002							14	0.003	2	0.001	4	0.007	4	0.007	3	0.002	2	0.004	26	6.832	0.05	6.882
	28175		A28175G|(ORF8_protein:A282G(K94K))			61	0.396			38	0.309							563	0.211							12	0.571	4	0.444									19	0.704											2	0.003																															3	0.002	8	2.635	0.005	2.64
	28248		GATTTC28248-28253del|(ORF8_protein:355-360del(DF119-120del))	2625	0.741	6090	0.952			72	0.014			951	0.423	5496	0.994	8875	0.657	9716	0.993			2804	0.665	2818	0.917	2795	0.911			344	0.587			3006	0.524	1699	0.255	5691	0.594	2196	0.493																																									15	9.72	0	9.72
	28271	Delta	A28271-28271del	2638	0.745	6113	0.955			73	0.014			953	0.423	5513	0.996	8915	0.66	9751	0.996			2821	0.669	2831	0.92	2836	0.566			348	0.592			3032	0.528	1714	0.257	5682	0.593	2210	0.496																																							2	0.001	16	9.41	0.001	9.411
	28299		A28299T|(nucleocapsid_phosphoprotein:A26T(Q9L))	2638	0.726	6073	0.938	12	0.001	80	0.013	21	0.002	972	0.395	5479	0.984	8836	0.637	9743	0.989			2971	0.647	2842	0.914	2829	0.53			345	0.561	2	0.002	3055	0.495	1734	0.24	5673	0.55	2204	0.469			17	0.002	7	0.001	17	0.001	12	0.002	21	0.002					10	0.001			17	0.001							25	0.002			9	0.003			10	0.001			28	9.093	0.016	9.109
linked	28382	RATG13	T28382C|(nucleocapsid_phosphoprotein:T109C(S37P))	927	0.238	1669	0.228	25	0.003	64	0.01	26	0.003	15	0.006	21	0.003	3054	0.197	22	0.002	3	0.004	1391	0.29	1033	0.307	2117	0.372			3	0.005	4	0.003	18	0.003	37	0.005	43	0.004	15	0.003	38	0.003	27	0.003	17	0.003	37	0.003	17	0.002	24	0.002			17	0.002	31	0.004			51	0.003			8	0.003	19	0.018	45	0.003	15	0.003	16	0.005	10	0.002	30	0.003			35	1.686	0.062	1.748
	28916		G28916T|(nucleocapsid_phosphoprotein:G643T(G215C))	3910	0.581	4548	0.88	12	0.002	5094	0.659	23	0.002	3407	0.496	4174	0.658	8539	0.988	2325	0.345	802	0.348	1483	0.502	5018	0.958	4798	0.953	231	0.971	1459	0.985	6	0.002	2584	0.801	667	0.157	7966	0.649	2403	0.3	15	0.002							6	0.001			27	0.002	14	0.002	24	0.003	4	0.001					6	0.001	3	0.001	6	0.001	16	0.002	23	0.002	13	0.001			4	0.001	33	11.237	0.02	11.257
	28934		T28934G|(nucleocapsid_phosphoprotein:T661G(L221V))	4145	0.57	4247	0.75	24	0.003	5467	0.645	55	0.003	3622	0.483	2309	0.333	9380	0.97	2461	0.342	843	0.343	1590	0.495	5108	0.918	5136	0.941	243	0.96	1536	0.98	12	0.003	2794	0.789	11	0.002	7467	0.555	2563	0.293	38	0.003	26	0.003					11	0.002	14	0.002	63	0.004	20	0.002	30	0.003	8	0.002	15	0.002			7	0.002	5	0.002	9	0.001	36	0.004	72	0.006	79	0.005			8	0.002	36	10.378	0.045	10.423
	29370		C29370T|(nucleocapsid_phosphoprotein:C1097T(T366I))	951	0.487	695	0.258											213	0.236							536	0.485	36	0.092			416	0.809					286	0.316	1649	0.631					5	0.002	2	0.002			2	0.002																															11	3.314	0.006	3.32
	29402	Delta	G29402T|(nucleocapsid_phosphoprotein:G1129T(D377Y))	1300	0.666	2632	0.979			1167	0.713			197	0.821	1419	0.591	563	0.625	1199	0.985					1055	0.956	363	0.931	45	0.584	418	0.813	2	0.011			701	0.784	2454	0.94	97	0.443			17	0.007	6	0.006			7	0.007	25	0.006	6	0.01			12	0.004							3	0.004													8	0.004	23	10.842	0.048	10.89
	29422		G29422T|(nucleocapsid_phosphoprotein:G1149T(P383P))	930	0.482	1250	0.472			6	0.004					580	0.243	209	0.236	4	0.003					525	0.479	53	0.136			399	0.808					3	0.003	1797	0.7					7	0.003	8	0.008			3	0.003	14	0.003					9	0.003							2	0.003									3	0.026			6	0.003	19	3.566	0.052	3.618
	29448		29448-insertTGTTTCTATCT|(nucleocapsid_phosphoprotein:1175insertTGTTTCTATCT(392fs))	918	0.494	1117	0.444											200	0.255							515	0.482	53	0.145			395	0.814					263	0.305	1868	0.742																																											8	3.681	0	3.681
	29494		GCA29494-29496del|(nucleocapsid_phosphoprotein:TTGCAA1219-1224TTAdel(LQ407-408Ldel))			156	0.059			235	0.155					563	0.252	198	0.193	425	0.368					157	0.145	101	0.271									282	0.325	199	0.075																																											9	1.843	0	1.843
	29742	Delta	G29742T			157	0.994			46	0.939					30	1	291	0.97							11	0.733	7	0.636			8	1			6	1	10	1	137	0.765	25	0.962																																									11	9.999	0	9.999

### Sheet: NY-1
				SRR21450156		SRR21450161		SRR21450163		SRR21450166		SRR21450169		SRR21450193		SRR21450195		SRR21450197		SRR21450202		SRR21450214		SRR21450218		SRR21450220		SRR21450242		SRR21450244		SRR21450246		SRR21450155		SRR21450157		SRR21450159		SRR21450160		SRR21450162		SRR21450164		SRR21450167		SRR21450168		SRR21450175		SRR21450194		SRR21450199		SRR21450201		SRR21450203		SRR21450213		SRR21450215		SRR21450217		SRR21450219		SRR21450241		SRR21450243							Key
				('2021-12-16', '70470')		('2021-12-09', '70470')		('2021-12-09', '140324')		('2021-10-08', '70470')		('2021-10-01', '70470')		('2021-12-02', '70470')		('2021-12-02', '140324')		('2021-11-18', '70470')		('2021-11-11', '70470')		('2021-10-22', '70470')		('2021-10-15', '70470')		('2022-01-20', '70470')		('2022-02-01', '70470')		('2022-02-01', '140324')		('2022-01-25', '70470')		('2022-01-25', '437357')		('2021-12-16', '14873')		('2022-01-25', '14873')		('2021-12-09', '437357')		('2021-12-09', '14873')		('2021-12-02', '437357')		('2021-10-08', '14873')		('2021-10-01', '437357')		('2022-01-20', '14873')		('2021-12-02', '14873')		('2021-11-18', '14873')		('2021-11-11', '437357')		('2021-11-11', '14873')		('2021-10-22', '437357')		('2021-10-22', '14873')		('2021-10-15', '437357')		('2021-10-15', '14873')		('2022-02-01', '437357')		('2022-02-01', '14873')								Cryptic Sewershed
Linked/Ubiquitous	Position	Flagged	Sequences	Count	Abundance	Count	Abundance	Count	Abundance	Count	Abundance	Count	Abundance	Count	Abundance	Count	Abundance	Count	Abundance	Count	Abundance	Count	Abundance	Count	Abundance	Count	Abundance	Count	Abundance	Count	Abundance	Count	Abundance	Count	Abundance	Count	Abundance	Count	Abundance	Count	Abundance	Count	Abundance	Count	Abundance	Count	Abundance	Count	Abundance	Count	Abundance	Count	Abundance	Count	Abundance	Count	Abundance	Count	Abundance	Count	Abundance	Count	Abundance	Count	Abundance	Count	Abundance	Count	Abundance	Count	Abundance	Total samples	Positives Sum	Negatives Sum	Total Sum			Non-Cryptic Sewershed
	57		A57G	290	0.045	1308	0.146	624	0.061	1015	0.228	1061	0.266	141	0.025	85	0.016	439	0.072	1423	0.057	754	0.33	1626	0.267	203	0.018	681	0.046	107	0.05	225	0.022																											2	0.001			2	0.001							17	1.649	0.002	1.651
	78		T78A							536	0.145	561	0.19							1577	0.074	75	0.04	312	0.118																																															5	0.567	0	0.567
	100		C100A							534	0.144	565	0.19							1887	0.09	77	0.041	320	0.12					2	0.001																																									6	0.586	0	0.586
linked	178		A178G	14	0.002	15	0.002	17	0.002	602	0.146	1462	0.36			16	0.003	90	0.016	2832	0.121	127	0.05	446	0.126	16	0.002	29	0.002	3	0.002	14	0.001	12	0.003	9	0.001	12	0.002	14	0.002	18	0.002	21	0.002			31	0.007	32	0.002	32	0.002	18	0.002	14	0.001	82	0.002	13	0.006	21	0.006	24	0.01	24	0.008	2	0.002	12	0.002	32	0.835	0.062	0.897
	344		C344T|(ORF1ab_polyprotein:C79T(L27F))|(ORF1a_polyprotein:C79T(L27F))			307	0.023			887	0.048	4088	0.487					108	0.012	3581	0.092	80	0.016	2068	0.181																																															7	0.859	0	0.859
	378	RATG13	T378C|(ORF1ab_polyprotein:GTC112-114GCT(V38A))|(ORF1a_polyprotein:GTC112-114GCT(V38A))			101	0.008			894	0.049	3772	0.452					107	0.012	2698	0.069			1800	0.158																																															6	0.748	0	0.748
linked	379	RATG13	C379T|(ORF1ab_polyprotein:C114T(V38V))|(ORF1a_polyprotein:C114T(V38V))	986	0.105	2436	0.184	1306	0.096	5348	0.291	3125	0.374	669	0.07	334	0.039	1132	0.129	5608	0.144	1913	0.381	7386	0.649	207	0.017	1988	0.093	214	0.093	338	0.022															3047	0.157											10	0.002	8	0.001	20	0.002							19	2.687	0.162	2.849
	379	RATG13	C379T|(ORF1ab_polyprotein:GTC112-114GCT(V38A))|(ORF1a_polyprotein:GTC112-114GCT(V38A))			101	0.008			894	0.049	3772	0.452					107	0.012	2698	0.069			1800	0.158																																															6	0.748	0	0.748
	1243		T1243C|(ORF1ab_polyprotein:T978C(C326C))|(ORF1a_polyprotein:T978C(C326C))							1134	0.525	265	0.082							98	0.008	81	0.022	657	0.113																																															5	0.75	0	0.75
	1616		C1616A|(ORF1ab_polyprotein:C1351A(L451I))|(ORF1a_polyprotein:C1351A(L451I))					22	0.005	2228	0.935	374	0.156									135	0.053	536	0.147																																					2	0.001			5	0.003					7	1.296	0.004	1.3
	1632		A1632G|(ORF1ab_polyprotein:A1367G(K456R))|(ORF1a_polyprotein:A1367G(K456R))	417	0.162	595	0.149	650	0.159			582	0.244	213	0.047	178	0.059	188	0.081	2096	0.185	587	0.228	2352	0.646	80	0.019	1156	0.16	73	0.116	91	0.015																											5	0.001											15	2.27	0.001	2.271
	2081		G2081A|(ORF1ab_polyprotein:G1816A(V606I))|(ORF1a_polyprotein:G1816A(V606I))	584	0.173	900	0.174	205	0.043	672	0.295	433	0.233	187	0.066	252	0.08	697	0.209	1825	0.136	562	0.379	714	0.453	146	0.037	142	0.019	101	0.095			2	0.001																									3	0.003											16	2.392	0.004	2.396
	2151		A2151G|(ORF1ab_polyprotein:A1886G(D629G))|(ORF1a_polyprotein:A1886G(D629G))	555	0.167	834	0.167	305	0.066	2146	0.997	904	0.489	174	0.062	227	0.074	699	0.216	1717	0.131	620	0.42	1129	0.72	132	0.034	857	0.118	96	0.092	498	0.092							7	0.002					3	0.006													3	0.003			2	0.002							19	3.845	0.013	3.858
	2467		A2467T|(ORF1ab_polyprotein:A2202T(K734N))|(ORF1a_polyprotein:A2202T(K734N))	43	0.156	88	0.249	50	0.143	43	0.198	127	0.284	19	0.052	5	0.02	10	0.066	37	0.134	150	0.455	123	0.661																																							3	0.002							12	2.418	0.002	2.42
ubiq	3037	RATG13,Delta	C3037T|(ORF1ab_polyprotein:C2772T(F924F))|(ORF1a_polyprotein:C2772T(F924F))	1073	0.987	1235	0.955	1408	0.989	1677	0.99	2404	0.988	1589	0.993	1177	0.991	789	0.995	2931	0.987	1980	0.989	3457	0.989	596	0.982	1010	0.975	269	0.989	792	0.977	277	0.989	1384	0.992	136	0.986	1588	0.991	1736	0.991	2220	0.988	61	1	7646	0.986	1419	0.992	3505	0.981	1777	0.982	1157	0.99	6435	0.985	6191	0.988	1920	0.99	9404	0.99	1854	0.988	101	1	521	0.992	34	14.776	18.801	33.577
	3828		C3828T|(ORF1ab_polyprotein:C3563T(S1188L))|(ORF1a_polyprotein:C3563T(S1188L))	638	0.157	2105	0.281	967	0.162	1777	0.616	157	0.263	260	0.064	231	0.053	401	0.108	2931	0.184	10	0.022	16	0.2	208	0.032	1124	0.129	476	0.224	523	0.063	7	0.003			6	0.001	21	0.004	13	0.002	10	0.002					16	0.002	25	0.002	15	0.002	10	0.001	55	0.002											11	0.002	26	2.558	0.023	2.581
	4454		G4454A|(ORF1ab_polyprotein:G4189A(A1397T))|(ORF1a_polyprotein:G4189A(A1397T))	2	0.002	5	0.003	2	0.001	572	0.99	102	0.128			2	0.002	3	0.005	3	0.002			15	0.059							3	0.002							4	0.002	4	0.002	3	0.002			2	0.004	6	0.002	6	0.002	2	0.001			6	0.001							2	0.004					19	1.194	0.02	1.214
linked	4475		C4475A|(ORF1ab_polyprotein:C4210A(R1404S))|(ORF1a_polyprotein:C4210A(R1404S))			4	0.002	11	0.006	572	0.99	116	0.146	4	0.004	2	0.002	5	0.008	4	0.002			15	0.059	9	0.004	3	0.002	2	0.004	11	0.006	5	0.009	2	0.002	2	0.002	8	0.005	7	0.003	5	0.003			3	0.006	8	0.002	10	0.003	3	0.002	3	0.002	18	0.004	3	0.006	2	0.005			5	0.011			3	0.002	29	1.235	0.067	1.302
	5792		G5792A|(ORF1ab_polyprotein:G5527A(E1843K))|(ORF1a_polyprotein:G5527A(E1843K))	448	0.187	770	0.173	348	0.057	2884	0.764	503	0.405	209	0.074	206	0.074	304	0.13	1883	0.159	185	0.294	285	0.746	10	0.002	922	0.131			243	0.039	2	0.001	5	0.001	6	0.002	8	0.002	11	0.002			2	0.014	4	0.011	13	0.001			9	0.002	7	0.001	26	0.001			3	0.006			3	0.005			4	0.001	28	3.235	0.05	3.285
	6001		T6001A|(ORF1ab_polyprotein:T5736A(I1912I))|(ORF1a_polyprotein:T5736A(I1912I))	174	0.144	134	0.073	143	0.12	130	0.103	87	0.442	79	0.053	67	0.058	128	0.108	353	0.11	121	0.355	142	0.689			457	0.193	97	0.217					2	0.001					5	0.003	4	0.002					4	0.001			3	0.002			8	0.002			2	0.004	7	0.001							21	2.665	0.016	2.681
	8083		G8083A|(ORF1ab_polyprotein:G7818A(M2606I))|(ORF1a_polyprotein:G7818A(M2606I))	1267	0.237	864	0.103	815	0.106	1667	0.12	261	0.337	187	0.033	356	0.086	725	0.108	3922	0.164	113	0.401	121	0.823			1262	0.144			342	0.035															2	0.003																							14	2.697	0.003	2.7
	8950		C8950T|(ORF1ab_polyprotein:C8685T(I2895I))|(ORF1a_polyprotein:C8685T(I2895I))	711	0.2	821	0.122	639	0.086	1020	0.282	595	0.526	256	0.043	262	0.07	489	0.101	2764	0.165	360	0.355	952	0.864			985	0.118	43	0.038																	5	0.003											4	0.002			4	0.003	6	0.006					17	2.97	0.014	2.984
	8976		A8976G|(ORF1ab_polyprotein:A8711G(E2904G))|(ORF1a_polyprotein:A8711G(E2904G))	714	0.201	818	0.121	637	0.086	1019	0.282	465	0.37	256	0.043	260	0.07	437	0.09	2752	0.164	385	0.333	987	0.808			983	0.118	42	0.037																	12	0.007											27	0.009	10	0.007	19	0.012	9	0.008					18	2.723	0.043	2.766
	9146		A9146T|(ORF1ab_polyprotein:A8881T(I2961F))|(ORF1a_polyprotein:A8881T(I2961F))	87	0.106	330	0.205	82	0.063	1014	0.534	627	0.551	191	0.104	8	0.008	105	0.097	315	0.083	415	0.376	1052	0.854	2	0.001	378	0.156	45	0.14	4	0.002			2	0.001			3	0.003	2	0.001	3	0.001			10	0.008			7	0.002	5	0.002	3	0.003	9	0.002	7	0.002	5	0.004	3	0.002	5	0.005			6	0.005	29	3.28	0.041	3.321
	9721		T9721C|(ORF1ab_polyprotein:T9456C(H3152H))|(ORF1a_polyprotein:T9456C(H3152H))	396	0.19	835	0.207	339	0.119	2150	0.237	820	0.34	232	0.058	40	0.016	210	0.084	1398	0.114	1253	0.376	5431	0.787			1408	0.221	101	0.126																													7	0.001	3	0.001									15	2.875	0.002	2.877
	10319		C10319T|(ORF1ab_polyprotein:C10054T(L3352F))|(ORF1a_polyprotein:C10054T(L3352F))	239	0.136	860	0.299	254	0.104	3402	0.723	1499	0.595	183	0.061	51	0.028	182	0.106	1378	0.158	790	0.344	5177	0.907	4	0.001	694	0.15			9	0.003							4	0.002							9	0.001	8	0.001	9	0.001	6	0.002	3	0.002	13	0.001			5	0.001	10	0.003					5	0.003	24	3.615	0.017	3.632
	11001		C11001T|(ORF1ab_polyprotein:C10736T(T3579I))|(ORF1a_polyprotein:C10736T(T3579I))	81	0.031	338	0.062	91	0.024	2029	0.252	125	0.147	109	0.022	34	0.01	49	0.015	456	0.036	2	0.007	17	0.215			281	0.043	16	0.013	91	0.018																																							14	0.895	0	0.895
	11197		T11197C|(ORF1ab_polyprotein:T10932C(L3644L))|(ORF1a_polyprotein:T10932C(L3644L))	454	0.215	384	0.083	252	0.08	1450	0.258	218	0.262	205	0.053	234	0.079	277	0.094	2367	0.222	111	0.288	65	0.812			762	0.143	99	0.105					5	0.001																	6	0.001									2	0.003					3	0.001	17	2.694	0.006	2.7
	13216		T13216C|(ORF1ab_polyprotein:T12951C(D4317D))|(ORF1a_polyprotein:T12951C(D4317D))	678	0.201	1032	0.162	834	0.142	1955	0.216	1766	0.602	486	0.078	267	0.075	443	0.117	3083	0.162	1016	0.426	6293	0.932			807	0.118	2	0.003	317	0.057															29	0.002											19	0.005	11	0.005	17	0.002	6	0.002					19	3.291	0.016	3.307
	13827		TGCTTTAAGGCATTTTG13827-13843del|(ORF1ab_polyprotein:13563-13579del(4521fs))	160	0.031	54	0.006			3549	0.257	865	0.351					98	0.016	669	0.028			209	0.073																																															7	0.762	0	0.762
	14126		G14126A|(ORF1ab_polyprotein:G13862A(S4621N))	156	0.056	347	0.081	143	0.03	143	0.015	547	0.237	136	0.031	61	0.023	175	0.059	738	0.061	176	0.223	522	0.634			384	0.072	47	0.056	160	0.037																																							14	1.615	0	1.615
linkedubiq	14408	Delta	C14408T|(ORF1ab_polyprotein:C14144T(P4715L))	2949	0.997	4884	0.98	4797	0.997	10355	0.959	2350	0.956	3612	0.985	2685	0.985	2841	0.998	11391	0.983	1777	0.992	2897	0.977	4600	0.999	5297	0.998	891	0.998	3751	0.998	1913	0.999	4278	0.99	2224	1	3571	0.966	4469	0.998	4020	0.979	130	1	2608	0.993	7376	0.999	7946	0.987	3943	0.844	2583	0.998	15550	0.998	3086	0.992	1586	0.937	4945	0.993	2102	0.992	649	0.998	3532	0.997	34	14.802	18.66	33.462
	14805		C14805T|(ORF1ab_polyprotein:C14541T(Y4847Y))	181	0.171	344	0.183	118	0.07	159	0.168	767	0.419	107	0.067	80	0.075	133	0.101	671	0.144	251	0.219	922	0.822			366	0.157	50	0.132	225	0.141	2	0.002									2	0.001					4	0.002					2	0.001					3	0.001									19	2.869	0.007	2.876
	16076		A16076G|(ORF1ab_polyprotein:A15812G(D5271G))	443	0.164	813	0.206	877	0.188	1499	0.191	1204	0.243	442	0.096	51	0.022	368	0.1	1391	0.151	1052	0.293	4859	0.689			689	0.116			124	0.032																																					5	0.002	14	2.491	0.002	2.493
	16970		A16970G|(ORF1ab_polyprotein:A16706G(H5569R))	899	0.232	1478	0.233	1138	0.112			155	0.267	220	0.041	161	0.042	334	0.11	5990	0.253	162	0.265	155	0.572			1229	0.157	83	0.066	466	0.09													3	0.005																									14	2.44	0.005	2.445
	17958		C17958T|(ORF1ab_polyprotein:C17694T(C5898C))							501	0.138	233	0.126									33	0.036	156	0.182																																							6	0.002	2	0.001					6	0.482	0.003	0.485
	18146		A18146C|(ORF1ab_polyprotein:A17882C(E5961A))	256	0.077	4	0.001	154	0.032			276	0.115			3	0.001	82	0.033	294	0.101			935	0.179							6	0.001	3	0.002	4	0.001	2	0.001	3	0.001			5	0.001					21	0.002	8	0.001	5	0.002																	17	0.54	0.011	0.551
	18424		A18424G|(ORF1ab_polyprotein:A18160G(N6054D))	716	0.235	586	0.147	875	0.246	4011	0.382	534	0.521	197	0.064	66	0.034	315	0.125	1809	0.184	311	0.439	501	0.865			1459	0.257			193	0.051	2	0.001			3	0.001									12	0.003															2	0.001							17	3.55	0.006	3.556
	18735		A18735G|(ORF1ab_polyprotein:A18471G(G6157G))	440	0.204	431	0.151	894	0.281	2	0.001	780	0.286	43	0.019	69	0.046	141	0.092	1468	0.222	456	0.155	1657	0.364	4	0.001	491	0.147	119	0.132	610	0.151	2	0.003					4	0.002			4	0.001					7	0.001			5	0.002			16	0.001	11	0.002	8	0.003	37	0.003	3	0.002			6	0.002	26	2.252	0.022	2.274
	20033		G20033A|(ORF1ab_polyprotein:G19769A(R6590H))	17	0.037	26	0.037	10	0.013	273	0.691	158	0.408	10	0.02			20	0.051	49	0.042	84	0.095	204	0.547			3	0.004	10	0.039									3	0.004																	2	0.001	2	0.001											15	1.984	0.006	1.99
	20302		G20302A|(ORF1ab_polyprotein:G20038A(E6680K))			362	0.082			3238	0.3	42	0.243	70	0.015					503	0.044	33	0.297	27	0.375			209	0.037			5	0.001					7	0.002													13	0.001																			11	1.394	0.003	1.397
	20407		T20407G|(ORF1ab_polyprotein:T20143G(F6715V))	693	0.177	1093	0.167	1443	0.171	6611	0.51	79	0.457	229	0.035	495	0.082	589	0.102	3051	0.174	46	0.414	53	0.746			1554	0.166	129	0.055	325	0.038															2	0.004													2	0.01									16	3.294	0.014	3.308
	21304		C21304T|(ORF1ab_polyprotein:C21040T(R7014C))	208	0.084	165	0.041	433	0.083	593	0.255	736	0.497	73	0.017	87	0.026	234	0.063	771	0.065	340	0.24	1406	0.725			288	0.048	60	0.033	29	0.005											29	0.004			4	0.001											3	0.001	3	0.002	3	0.001							19	2.182	0.009	2.191
	21614		C21614T|(surface_glycoprotein:C52T(L18F))			77	0.018			723	0.315	22	0.158	37	0.009	21	0.006	21	0.006	34	0.003	46	0.529	6	0.462																			83	0.012											4	0.001															11	1.506	0.013	1.519
	21615		T21615C|(surface_glycoprotein:T53C(L18P))	339	0.135	454	0.106	479	0.092	828	0.361	21	0.151	118	0.027	46	0.014	185	0.051	779	0.07	13	0.149	5	0.385			463	0.074	211	0.135	167	0.03																																			2	0.005			15	1.78	0.005	1.785
	21618		C21618A|(surface_glycoprotein:C56A(T19K))							718	0.313	22	0.158					21	0.006	34	0.003	45	0.517	6	0.462													3	0.001																																	7	1.459	0.001	1.46
	21635		C21635T|(surface_glycoprotein:C73T(P25S))	240	0.093	137	0.031	287	0.053					104	0.024	10	0.003	96	0.026	162	0.014							492	0.076	219	0.136	178	0.031																																							10	0.487	0	0.487
	21657	RATG13	T21657C|(surface_glycoprotein:T95C(F32S))	363	0.14	481	0.109	531	0.098	1590	0.679	30	0.229	124	0.028	46	0.014	214	0.058	877	0.077	58	0.69	11	0.846	6	0.001	502	0.078	225	0.14	176	0.03							8	0.002																															16	3.217	0.002	3.219
	21758		CATGCTATA21758-21766del|(surface_glycoprotein:196-204del(HAI66-68del))							621	0.978	97	0.606					24	0.023	35	0.01	101	0.416	302	0.61																																															6	2.643	0	2.643
	21761		G21761A|(surface_glycoprotein:G199A(A67T))	268	0.238	242	0.168	429	0.204			55	0.344	55	0.047	25	0.028	166	0.157	586	0.161	129	0.531	176	0.356			234	0.098	142	0.327	140	0.07							5	0.003	3	0.002											2	0.001																	16	2.729	0.006	2.735
linked	21765		TACATG21765-21770del|(surface_glycoprotein:ATACATGTC202-210ATCdel(IHV68-70Idel))	291	0.258	239	0.166	489	0.233			54	0.338	57	0.049	25	0.028	164	0.155	585	0.161	127	0.523	176	0.356	1809	0.947	2205	0.924	428	0.986	1860	0.93	623	0.923	179	0.095	668	0.981	31	0.016									3885	0.913																	196	0.834	1665	0.981	21	6.054	4.743	10.797
	22009		C22009T|(surface_glycoprotein:C447T(N149N))	2	0.003	2	0.002			16	0.13	70	0.405							4	0.002	100	0.45	123	0.403																	2	0.001	2	0.001									4	0.003																	10	1.395	0.005	1.4
	22012		A22012T|(surface_glycoprotein:A450T(K150N))	16	0.025	23	0.018	9	0.007	16	0.13	168	0.971	9	0.006	11	0.013	13	0.016	8	0.004	221	0.995	301	0.987			13	0.011			5	0.004									3	0.002															8	0.002													15	3.187	0.004	3.191
	22104		G22104A|(surface_glycoprotein:G542A(G181E))	14	0.019	20	0.014	10	0.007	16	0.13	24	0.828	8	0.005	11	0.012	37	0.041	39	0.016	12	1	24	0.96	2	0.001	16	0.012			25	0.017																			5	0.001	26	0.015	2	0.002															17	3.062	0.018	3.08
	22200		T22200A|(surface_glycoprotein:T638A(V213E))	2	0.003	6	0.005	5	0.004	16	0.143	24	0.828	3	0.002	10	0.012	4	0.005			12	1	21	0.808			5	0.004													2	0.001																													12	2.814	0.001	2.815
	22254		T22254C|(surface_glycoprotein:T692C(I231T))			3	0.002					23	0.793									12	1	19	0.792																																															4	2.587	0	2.587
	22343		G22343A|(surface_glycoprotein:G781A(G261S))					3	0.016			1103	0.631	2	0.023					3	0.014	742	0.358	2010	0.684																																			5	0.002											7	1.726	0.002	1.728
	22673		T22673A|(surface_glycoprotein:TCC1111-1113AAC(S371N))	774	0.336	975	0.267	332	0.115	1613	0.532	137	0.55	204	0.083	152	0.085	413	0.189	670	0.109	79	0.345	77	0.885	234	0.073	896	0.242	52	0.087	178	0.07																																							15	3.968	0	3.968
	22674		C22674A|(surface_glycoprotein:TCC1111-1113AAC(S371N))	774	0.336	975	0.267	332	0.115	1613	0.532	137	0.55	204	0.083	152	0.085	413	0.189	670	0.109	79	0.345	77	0.885	234	0.073	896	0.242	52	0.087	178	0.07																																							15	3.968	0	3.968
	22712		C22712T|(surface_glycoprotein:C1150T(P384S))	732	0.339	905	0.269	311	0.114	1538	0.539	143	0.574	188	0.083	136	0.085	379	0.188	629	0.109	81	0.354	79	0.919	223	0.075	838	0.246	50	0.089	173	0.074															3	0.004															4	0.01	4	0.024					18	4.057	0.038	4.095
	22812		A22812C|(surface_glycoprotein:A1250C(K417T))									130	0.271									75	0.089	77	0.51																							7	0.002											2	0.002	4	0.004			3	0.005					7	0.87	0.013	0.883
	22820		G22820A|(surface_glycoprotein:G1258A(D420N))					2	0.007			125	0.269									69	0.084	68	0.482																																			2	0.002											5	0.842	0.002	0.844
	22879		C22879T|(surface_glycoprotein:C1317T(N439N))									2	0.004													126	0.92																																													2	0.924	0	0.924
	22882		T22882G|(surface_glycoprotein:T1320G(N440K))	31	0.193																					123	0.898																	2	0.005																					2	0.003					4	1.091	0.008	1.099
	22898		G22898A|(surface_glycoprotein:G1336A(G446S))	31	0.193																					108	0.9																																					2	0.002							3	1.093	0.002	1.095
linked	22992		G22992A|(surface_glycoprotein:G1430A(S477N))	333	0.412	240	0.176	138	0.096	138	0.455			105	0.091	51	0.058	188	0.164	377	0.111					957	0.985	1414	0.978	311	1	999	0.975	385	0.946	138	0.127	389	0.892									3	0.001	1655	0.987													2	0.002			141	1	502	1	20	5.501	4.955	10.456
	23010		T23010C|(surface_glycoprotein:T1448C(V483A))	41	0.051											17	0.019	18	0.016	126	0.037					74	0.076	254	0.176	23	0.074	23	0.022																											2	0.002											9	0.471	0.002	0.473
	23012		GAA23012-23014del|(surface_glycoprotein:1450-1452del(E484del))	231	0.286	153	0.112	138	0.096					88	0.077	30	0.034	157	0.137	250	0.074																																																			7	0.816	0	0.816
	23013		A23013T|(surface_glycoprotein:A1451T(E484V))	60	0.074	4	0.003	5	0.003	139	0.459					18	0.02	16	0.014	4	0.001					73	0.075	258	0.178	23	0.074	23	0.022																																							11	0.923	0	0.923
	23039		C23039A|(surface_glycoprotein:C1477A(Q493K))	40	0.049	93	0.068	71	0.05	138	0.455	2	0.007	98	0.086	32	0.036	176	0.154	378	0.111	5	0.007																	2	0.002							17	0.006			4	0.001							2	0.002	6	0.008	4	0.004							16	1.023	0.023	1.046
	23049		G23049A|(surface_glycoprotein:G1487A(G496D))	61	0.075	95	0.07	71	0.049					98	0.086	47	0.054	160	0.14	250	0.074	2	0.003			73	0.075	256	0.177	23	0.074	23	0.022											3	0.002			7	0.002											4	0.004			3	0.003							16	0.899	0.011	0.91
linked	23055		A23055G|(surface_glycoprotein:A1493G(Q498R))	322	0.388	248	0.174	139	0.094					100	0.084	48	0.052	197	0.164	391	0.109					990	0.979	1473	0.97	323	0.997	1012	0.964	399	0.93	146	0.127	400	0.887									4	0.001	1714	0.979																	145	0.993	525	0.994	18	4.975	4.911	9.886
	23064		A23064C|(surface_glycoprotein:A1502C(N501T))	301	0.417	162	0.128	145	0.116	145	0.575	3	0.011	101	0.093	50	0.06	201	0.186	396	0.118	14	0.019			77	0.076	266	0.174	25	0.076	24	0.023											5	0.003			20	0.007			5	0.002					9	0.002	5	0.005	5	0.007	10	0.011	3	0.005					22	2.072	0.042	2.114
ubiq	23403	Delta	A23403G|(surface_glycoprotein:A1841G(D614G))	3987	0.981	3408	0.98	8347	0.981	9222	0.98	1461	0.942	3085	0.982	3165	0.977	3554	0.957	15434	0.981	1449	0.934	783	0.905	5398	0.985	6966	0.976	1309	0.975	7070	0.979	1879	0.979	4637	0.981	1900	0.982	4270	0.979	4976	0.982	6015	0.983	473	0.979	4234	0.941	7237	0.982	8701	0.98	7001	0.984	3273	0.98	23787	0.982	1382	0.945	1602	0.915	2356	0.952	1371	0.931	722	0.977	3499	0.971	34	14.515	18.405	32.92
	23793		G23793A|(surface_glycoprotein:G2231A(G744D))	163	0.141	452	0.176	149	0.06	15	0.136	139	0.177	65	0.03	98	0.066	95	0.047	605	0.093	351	0.283	243	0.354	315	0.644	456	0.479			64	0.17			3	0.001			4	0.002			3	0.001							8	0.001																			18	2.856	0.005	2.861
	23904		23904-insertT|(surface_glycoprotein:2342insertT(781fs))			65	0.013	127	0.018	980	0.435							96	0.023	276	0.018																			46	0.011																															6	0.507	0.011	0.518
	24047		G24047T|(surface_glycoprotein:G2485T(A829S))	439	0.194	537	0.192	1131	0.213	45	0.02	87	0.596	80	0.034	81	0.023	315	0.124	1939	0.187	12	0.143	32	0.8	11	0.002	567	0.132	4	0.004	336	0.067	3	0.002	19	0.005	6	0.004	9	0.004	11	0.002	11	0.002	3	0.004			17	0.003	13	0.002	13	0.003	7	0.003	34	0.002											11	0.004	28	2.731	0.04	2.771
	25003		A25003G|(surface_glycoprotein:A3441G(S1147S))	79	0.089	110	0.055	37	0.019	211	0.194	696	0.243	82	0.045	45	0.032			572	0.132	1079	0.308	2236	0.481	94	0.04	379	0.133			66	0.025							2	0.001																															14	1.796	0.001	1.797
	25169		C25169T|(surface_glycoprotein:C3607T(L1203F))	349	0.088	630	0.172	713	0.095			247	0.252			137	0.032	169	0.041	1904	0.101	71	0.132	170	0.794			193	0.024	4	0.002	13	0.001			6	0.001			6	0.001	10	0.001	9	0.001			2	0.002	9	0.001			9	0.001															8	0.001	20	1.734	0.009	1.743
	25254		C25254T|(surface_glycoprotein:C3692T(T1231I))	337	0.085	295	0.08	691	0.091	3521	0.495	138	0.141	172	0.036			374	0.091	1345	0.071	14	0.026	18	0.085	8	0.001			139	0.074	286	0.028	3	0.001									12	0.002			3	0.003	9	0.001			8	0.001			31	0.001			2	0.002			2	0.003			8	0.001	22	1.304	0.015	1.319
	25471		G25471C|(ORF3a_protein:G79C(D27H))	86	0.055	455	0.155	155	0.069			87	0.041	56	0.028	98	0.047	54	0.028	588	0.062	759	0.217	1244	0.232											4	0.001	2	0.001																																	12	0.934	0.002	0.936
	25487		C25487T|(ORF3a_protein:C95T(T32I))	85	0.054	456	0.155	156	0.069	5	0.001	85	0.04	58	0.029	98	0.047	54	0.028	588	0.062	841	0.24	1563	0.292							4	0.001			5	0.001					7	0.002	3	0.001					6	0.002	5	0.001									8	0.003			2	0.001					19	1.018	0.011	1.029
	25505		A25505T|(ORF3a_protein:A113T(Q38L))			173	0.059	49	0.022	6	0.001	160	0.076	58	0.029	123	0.059	4	0.002	312	0.033	401	0.114	8	0.001	149	0.036	378	0.073			235	0.061	2	0.001			2	0.001	6	0.003									4	0.001	9	0.002			5	0.001	17	0.001							2	0.001					21	0.566	0.011	0.577
linked	25563		G25563T|(ORF3a_protein:G171T(Q57H))	172	0.11	627	0.213	307	0.136	2144	0.507	1297	0.625	189	0.094	251	0.121	108	0.057	1502	0.159	1748	0.506	3738	0.709	173	0.041	391	0.075	2	0.003	250	0.065	11	0.008	17	0.005	6	0.003	24	0.011	14	0.004	14	0.006					24	0.007	26	0.005	62	0.017	19	0.005	310	0.018	28	0.009	27	0.011	107	0.009	16	0.008			13	0.006	31	3.421	0.132	3.553
	25991		G25991A|(ORF3a_protein:G599A(C200Y))	205	0.062	770	0.133	471	0.071	1452	0.549	38	0.184	212	0.049	176	0.043	259	0.064	714	0.054	18	0.096	23	0.411	90	0.012	1123	0.115	35	0.021	400	0.048															3	0.003																							16	1.912	0.003	1.915
	26115		A26115G|(ORF3a_protein:A723G(E241E))	111	0.049	379	0.091	244	0.069	1261	0.589	37	0.356	140	0.05	158	0.056	135	0.049	521	0.055	27	0.149	25	0.543	100	0.02	926	0.131			256	0.05	2	0.001																																					15	2.257	0.001	2.258
	26454		T26454A|(envelope_protein:T210A(V70V))							10	0.002																	651	0.491			411	0.413									9	0.002											8	0.001																	5	0.906	0.003	0.909
	26538		G26538A|(membrane_glycoprotein:G16A(G6S))	200	0.168	2088	0.476	819	0.12	2514	0.414			238	0.066	132	0.041	555	0.219	1401	0.112	3	0.002					1476	0.578			411	0.348																							5	0.002															12	2.544	0.002	2.546
	26571		C26571T|(membrane_glycoprotein:C49T(L17F))	86	0.017	1574	0.155	778	0.065	2408	0.355			161	0.018	57	0.007	395	0.051	375	0.012	18	0.014			2	0.002	1045	0.419			390	0.283																	2	0.002															2	0.001					14	1.398	0.003	1.401
	26729		T26729C|(membrane_glycoprotein:T207C(A69A))			10	0.001			1074	0.96											2	0.002			2	0.001																																	6	0.002	5	0.002	12	0.001	3	0.002					8	0.964	0.007	0.971
linked	26767	Delta	T26767C|(membrane_glycoprotein:T245C(I82T))	4358	0.979	6456	0.954	6202	0.958	1101	0.984	652	0.96	6274	0.988	5699	0.98	5795	0.986	20869	0.98	1152	0.95	94	0.959			2	0.002			268	0.417	76	0.17	7215	0.985			7789	0.984	7521	0.989	8484	0.986	7	1	10398	0.975	286	0.345	18964	0.986	11628	0.986	8757	0.985	38231	0.986	3654	0.971	1954	0.974	7864	0.973	1406	0.973	2	0.006	2	0.002	31	11.097	14.276	25.373
	26885		C26885T|(membrane_glycoprotein:C363T(N121N))							10	0.007	1050	0.309									353	0.121	1323	0.36			332	0.243																																											5	1.04	0	1.04
	27162		A27162G|(membrane_glycoprotein:A640G(S214G))	57	0.013	216	0.031	71	0.009	7	0.002	1296	0.41	13	0.002	19	0.003	43	0.007	104	0.005	750	0.262	2751	0.742			36	0.005																															7	0.002											13	1.491	0.002	1.493
	27791		CTTTTTAGC27791-27799del|(ORF7b:TGCTTTTTAGCC34-45TGCdel(CFLA12-15Cdel))	70	0.046	126	0.046	66	0.018			27	0.021	8	0.003	58	0.037	45	0.024	308	0.04	113	0.083	234	0.264			26	0.008			24	0.009																																							12	0.599	0	0.599
	27964		C27964T|(ORF8_protein:C71T(S24L))	166	0.078	675	0.22	170	0.048	282	0.406	269	0.558	89	0.038	132	0.046	85	0.042	696	0.098	249	0.291	320	0.79			380	0.135	40	0.081	249	0.124							6	0.002	3	0.001	6	0.002			10	0.003	5	0.002											2	0.002	2	0.002							21	2.955	0.014	2.969
	28254		A28254-28254del|(ORF8_protein:361-361del(121fs))	651	0.144	1683	0.2	1422	0.111	4240	0.482	1282	0.4	417	0.051	113	0.018	276	0.048	1577	0.076	1337	0.42	2997	0.633			1766	0.143	72	0.025	916	0.079			9	0.001			30	0.003	16	0.001	22	0.002			52	0.004			36	0.002	29	0.002	14	0.002	187	0.005			15	0.004	3	0.001	8	0.004					26	2.83	0.031	2.861
	28472		C28472T|(nucleocapsid_phosphoprotein:C199T(P67S))	304	0.095	1080	0.218	140	0.023	3488	0.53	291	0.468	232	0.063	196	0.065	177	0.049	1250	0.098	401	0.431	807	0.749	99	0.017	986	0.135	80	0.079	252	0.057	64	0.026	7	0.001	4	0.002	11	0.002			16	0.004			6	0.001	190	0.019	16	0.002	12	0.002	9	0.002	36	0.002	9	0.005	3	0.003							6	0.002	29	3.077	0.073	3.15
	28869		C28869T|(nucleocapsid_phosphoprotein:C596T(P199L))	887	0.125	2451	0.296	1686	0.128	9275	0.404	95	0.556	595	0.071	421	0.067	1454	0.194	4950	0.155	26	0.4	20	0.645			2936	0.199			1649	0.103																																							13	3.343	0	3.343
	28985		G28985T|(nucleocapsid_phosphoprotein:G712T(G238C))	356	0.115	1249	0.261	236	0.041	1812	0.467	72	0.562	307	0.079	189	0.068	325	0.079	1637	0.114	20	0.4	16	0.533	8	0.002	783	0.113	4	0.004	428	0.092			8	0.002	2	0.001	8	0.002	13	0.002	9	0.002					13	0.001	15	0.002	16	0.002	6	0.001	41	0.002											9	0.003	26	2.93	0.02	2.95
	29311		C29311T|(nucleocapsid_phosphoprotein:C1038T(F346F))	84	0.077	270	0.23	362	0.117	1923	0.271	424	0.384	34	0.031	52	0.063	149	0.137	57	0.015	752	0.448	1904	0.433			376	0.179			63	0.026					2	0.002	2	0.001	3	0.001	3	0.001			5	0.001	5	0.001	11	0.002					6	0.001											6	0.003	22	2.411	0.013	2.424
	29406		A29406G|(nucleocapsid_phosphoprotein:A1133G(E378G))	171	0.139	264	0.21	356	0.115	1911	0.243			35	0.032	50	0.06	149	0.124	55	0.013							372	0.177			63	0.026			2	0.001			3	0.002																			2	0.022											13	1.139	0.025	1.164
	29758	RATG13	T29758G	9	0.107	10	1			323	0.81	148	1	24	0.233	6	0.128	3	0.042	44	0.221			21	1																																					6	0.035	36	0.027	5	0.017					12	4.541	0.079	4.62

### Sheet: NY-2
				SRR15291304		SRR15384049		SRR15291307		SRR15291309		SRR15291310		SRR15291312		SRR15291313		SRR15384041		SRR15384042		SRR15384044		SRR15384045		SRR15384046							Key
				('2021-07-03/2021-07-04', 'NA')		('2021-07-11/2021-07-12', 'NA')		('2021-07-03/2021-07-04', 'NA')		('2021-07-03/2021-07-04', 'NA')		('2021-07-04/2021-07-05', 'NA')		('2021-07-04/2021-07-05', 'NA')		('2021-07-04/2021-07-05', 'NA')		('2021-07-11/2021-07-12', 'NA')		('2021-07-11/2021-07-12', 'NA')		('2021-07-11/2021-07-12', 'NA')		('2021-07-11/2021-07-12', 'NA')		('2021-07-11', 'NA')								Cryptic Sewershed
Linked/Ubiquitous	Position	Flagged	Sequences	Count	Abundance	Count	Abundance	Count	Abundance	Count	Abundance	Count	Abundance	Count	Abundance	Count	Abundance	Count	Abundance	Count	Abundance	Count	Abundance	Count	Abundance	Count	Abundance	Total samples	Positives Sum	Negatives Sum	Total Sum			Non-Cryptic Sewershed
	329		C329A|(ORF1ab_polyprotein:C64A(Q22K))|(ORF1a_polyprotein:C64A(Q22K))	4538	0.271	4	0.007											2	0.003					11	0.003			4	0.278	0.006	0.284
	1059		C1059T|(ORF1ab_polyprotein:C794T(T265I))|(ORF1a_polyprotein:C794T(T265I))	11688	0.995	14577	0.676																					2	1.671	0	1.671
	1267	Delta	C1267T|(ORF1ab_polyprotein:C1002T(G334G))|(ORF1a_polyprotein:C1002T(G334G))	26	0.003	3120	0.255											5	0.001									3	0.258	0.001	0.259
	1616		C1616A|(ORF1ab_polyprotein:C1351A(L451I))|(ORF1a_polyprotein:C1351A(L451I))	3869	0.994	241	0.609											2	0.015									3	1.603	0.015	1.618
	1898		C1898A|(ORF1ab_polyprotein:C1633A(R545R))|(ORF1a_polyprotein:C1633A(R545R))	5485	0.76	175	0.105											4	0.005									3	0.865	0.005	0.87
	2164		G2164T|(ORF1ab_polyprotein:G1899T(E633D))|(ORF1a_polyprotein:G1899T(E633D))	12	0.001	1143	0.296											11	0.006	17	0.005							4	0.297	0.011	0.308
ubiq	3037	RATG13,Delta	C3037T|(ORF1ab_polyprotein:C2772T(F924F))|(ORF1a_polyprotein:C2772T(F924F))	672	0.996	1248	0.982													49	1			166	0.988			4	1.978	1.988	3.966
	3849		G3849T|(ORF1ab_polyprotein:G3584T(S1195I))|(ORF1a_polyprotein:G3584T(S1195I))	7960	0.812	120	0.992	34	0.001					24	0.001													4	1.804	0.002	1.806
	4178		A4178C|(ORF1ab_polyprotein:A3913C(K1305Q))|(ORF1a_polyprotein:A3913C(K1305Q))	4292	0.601	2005	0.991											7	0.011									3	1.592	0.011	1.603
	4485		A4485G|(ORF1ab_polyprotein:A4220G(K1407R))|(ORF1a_polyprotein:A4220G(K1407R))	1515	0.202	1761	0.362																					2	0.564	0	0.564
	4556		G4556A|(ORF1ab_polyprotein:G4291A(V1431I))|(ORF1a_polyprotein:G4291A(V1431I))	740	0.14	1081	0.317																					2	0.457	0	0.457
	5178		C5178A|(ORF1ab_polyprotein:C4913A(T1638N))|(ORF1a_polyprotein:C4913A(T1638N))	13	0.867	163	0.524											4	0.013									3	1.391	0.013	1.404
	5648	RATG13	A5648C|(ORF1ab_polyprotein:A5383C(K1795Q))|(ORF1a_polyprotein:A5383C(K1795Q))	1331	0.302	15273	0.974			32	0.001			83	0.001											3	0.005	5	1.276	0.007	1.283
	5808		TAGACGGTGCTT5808-5819del|(ORF1ab_polyprotein:ATAGACGGTGCTTTA5542-5556ATAdel(IDGAL1848-1852Idel))|(ORF1a_polyprotein:ATAGACGGTGCTTTA5542-5556ATAdel(IDGAL1848-1852Idel))	967	0.253	2767	0.179																					2	0.432	0	0.432
	5847		G5847T|(ORF1ab_polyprotein:G5582T(G1861V))|(ORF1a_polyprotein:G5582T(G1861V))	9	0.002	3604	0.217			41	0.001			115	0.002											3	0.006	5	0.219	0.009	0.228
	5941		T5941A|(ORF1ab_polyprotein:T5676A(I1892I))|(ORF1a_polyprotein:T5676A(I1892I))	785	0.363	216	0.075	5	0.002																			3	0.438	0.002	0.44
	6156		A6156C|(ORF1ab_polyprotein:A5891C(N1964T))|(ORF1a_polyprotein:A5891C(N1964T))	398	0.536	152	0.012	4	0.001									9	0.025									4	0.548	0.026	0.574
	6328		A6328G|(ORF1ab_polyprotein:A6063G(T2021T))|(ORF1a_polyprotein:A6063G(T2021T))	18240	0.993	2321	0.967																					2	1.96	0	1.96
	6358		G6358A|(ORF1ab_polyprotein:G6093A(E2031E))|(ORF1a_polyprotein:G6093A(E2031E))	3324	0.157	1130	0.435																					2	0.592	0	0.592
	8296		T8296C|(ORF1ab_polyprotein:T8031C(Y2677Y))|(ORF1a_polyprotein:T8031C(Y2677Y))	3914	0.974	12	0.923																					2	1.897	0	1.897
	9053		G9053T|(ORF1ab_polyprotein:G8788T(V2930L))|(ORF1a_polyprotein:G8788T(V2930L))	15192	0.603	2802	0.454																					2	1.057	0	1.057
	9141		G9141A|(ORF1ab_polyprotein:G8876A(G2959D))|(ORF1a_polyprotein:G8876A(G2959D))	16773	0.608	2742	0.436			37	0.001	62	0.001															4	1.044	0.002	1.046
	9203	Delta	G9203A|(ORF1ab_polyprotein:G8938A(D2980N))|(ORF1a_polyprotein:G8938A(D2980N))	14499	0.578	2080	0.424																					2	1.002	0	1.002
	9976		T9976C|(ORF1ab_polyprotein:T9711C(A3237A))|(ORF1a_polyprotein:T9711C(A3237A))	704	0.276	876	0.716																					2	0.992	0	0.992
	10422		C10422G|(ORF1ab_polyprotein:C10157G(S3386C))|(ORF1a_polyprotein:C10157G(S3386C))	4266	0.998	2832	0.995																					2	1.993	0	1.993
	10775		C10775T|(ORF1ab_polyprotein:C10510T(P3504S))|(ORF1a_polyprotein:C10510T(P3504S))	357	0.438	8	1																					2	1.438	0	1.438
	11974		T11974C|(ORF1ab_polyprotein:T11709C(D3903D))|(ORF1a_polyprotein:T11709C(D3903D))	20289	0.637	19699	0.96																					2	1.597	0	1.597
	12067		G12067T|(ORF1ab_polyprotein:G11802T(M3934I))|(ORF1a_polyprotein:G11802T(M3934I))	22115	0.681	21901	0.983	127	0.002									152	0.007			2	0.006					5	1.664	0.015	1.679
	12190		T12190C|(ORF1ab_polyprotein:T11925C(V3975V))|(ORF1a_polyprotein:T11925C(V3975V))	14723	0.631	11306	0.978																					2	1.609	0	1.609
	12596		C12596T|(ORF1ab_polyprotein:C12331T(L4111F))|(ORF1a_polyprotein:C12331T(L4111F))	8898	0.48	3265	0.98																					2	1.46	0	1.46
	15911		ATGATT15911-15916del|(ORF1ab_polyprotein:GATGATTAT15646-15654GATdel(DDY5216-5218Ddel))	4058	0.27	479	0.781																					2	1.051	0	1.051
	15961		G15961T|(ORF1ab_polyprotein:G15697T(G5233C))	16	0.001	378	0.493					26	0.001													2	0.003	4	0.494	0.004	0.498
	16295		TACG16295-16298del|(ORF1ab_polyprotein:16031-16034del(5344fs))	295	0.319	1412	0.679																					2	0.998	0	0.998
	22599		G22599A|(surface_glycoprotein:G1037A(R346K))	1398	0.994	2326	0.703																					2	1.697	0	1.697
	22676	RATG13	G22676A|(surface_glycoprotein:G1114A(A372T))	1703	0.995	4435	0.713																					2	1.708	0	1.708
	22771		A22771C|(surface_glycoprotein:A1209C(R403S))	646	0.359	1764	0.252																					2	0.611	0	0.611
	23039		C23039A|(surface_glycoprotein:C1477A(Q493K))	7086	0.892	1888	0.955	46	0.001			32	0.001															4	1.847	0.002	1.849
	23054	RATG13	C23054T|(surface_glycoprotein:CAA1492-1494TAC(Q498Y))	7964	0.996	1912	0.988																					2	1.984	0	1.984
	23056	RATG13	A23056C|(surface_glycoprotein:CAA1492-1494TAC(Q498Y))	7964	0.996	1912	0.989																					2	1.985	0	1.985
	23117	RATG13	C23117A|(surface_glycoprotein:C1555A(H519N))	7628	0.989	1456	0.969	46	0.001									2	0.008									4	1.958	0.009	1.967
	23277		C23277A|(surface_glycoprotein:C1715A(T572N))	38225	0.994	60000	0.974											139	0.005	59	0.005	3	0.007			48	0.005	6	1.968	0.022	1.99
linkedubiq	23403	Delta	A23403G|(surface_glycoprotein:A1841G(D614G))	37465	0.995	57650	0.985					3	1	54531	0.994			22007	0.972	9647	0.985	358	0.989	22	0.957	7191	0.981	9	1.98	6.878	8.858
	23406		T23406C|(surface_glycoprotein:T1844C(V615A))	20877	0.518	36043	0.592																					2	1.11	0	1.11
	23525		C23525T|(surface_glycoprotein:C1963T(H655Y))	1701	0.995	5085	0.768																					2	1.763	0	1.763
	23605		T23605A|(surface_glycoprotein:T2043A(P681P))	3	0.002	2837	0.354																					2	0.356	0	0.356
	24044		C24044T|(surface_glycoprotein:C2482T(L828F))	2128	0.721	528	0.985																					2	1.706	0	1.706
	24197		G24197A|(surface_glycoprotein:G2635A(A879T))	5441	0.896	1942	0.477																					2	1.373	0	1.373
	24374		C24374T|(surface_glycoprotein:C2812T(L938F))	6905	0.904	2236	0.509																					2	1.413	0	1.413
	24477		C24477T|(surface_glycoprotein:C2915T(A972V))	2	0.001	309	0.45							3	0.002													3	0.451	0.002	0.453
	25016		T25016C|(surface_glycoprotein:T3454C(L1152L))	816	0.052	219	0.898																					2	0.95	0	0.95
	25019		G25019A|(surface_glycoprotein:G3457A(D1153N))	11674	0.752	238	0.975																					2	1.727	0	1.727
	25056		A25056T|(surface_glycoprotein:A3494T(D1165V))	1052	0.068	308	0.972	30	0.001					60	0.001	5	0.001	49	0.007									6	1.04	0.01	1.05
	25116		G25116A|(surface_glycoprotein:G3554A(R1185H))	5266	0.623	242	0.992																					2	1.615	0	1.615
	25162		C25162A|(surface_glycoprotein:C3600A(L1200L))	607	0.065	214	0.955							47	0.002			21	0.004									4	1.02	0.006	1.026
	25163		C25163A|(surface_glycoprotein:C3601A(Q1201K))	611	0.065	216	0.964							50	0.002			80	0.015	3	0.008							5	1.029	0.025	1.054
	25235		A25235G|(surface_glycoprotein:A3673G(I1225V))	6998	0.632	303	0.984																					2	1.616	0	1.616
	25420	RATG13	A25420C|(ORF3a_protein:A28C(I10L))	9654	0.99	21149	0.693									38	0.005	222	0.017			4	0.012			18	0.013	6	1.683	0.047	1.73
	25947		G25947C|(ORF3a_protein:G555C(Q185H))	3044	0.628	2	0.002																					2	0.63	0	0.63
	25979		G25979A|(ORF3a_protein:GGA586-588GAC(G196D))	3871	0.691	282	0.291																					2	0.982	0	0.982
	25980		A25980C|(ORF3a_protein:GGA586-588GAC(G196D))	3871	0.691	282	0.291																					2	0.982	0	0.982
	25991		G25991A|(ORF3a_protein:G599A(C200Y))	4574	0.695	347	0.287																					2	0.982	0	0.982
	26047		T26047G|(ORF3a_protein:T655G(L219V))	6106	0.659	1693	0.955	38	0.002			44	0.001					7	0.008									5	1.614	0.011	1.625
	26125		C26125A|(ORF3a_protein:C733A(Q245K))	4685	0.497	1655	0.986	178	0.008			254	0.008					54	0.074									5	1.483	0.09	1.573
	27322		T27322C|(ORF6_protein:T121C(S41P))	12566	0.421	8114	0.653																					2	1.074	0	1.074
	27383		ATTA27383-27386del|(ORF6_protein:182-185del(61fs))	14585	0.392	4484	0.298																					2	0.69	0	0.69
	28272		A28272T	26502	0.724	32175	0.969											78	0.003	2	0.003			5	0.001	13	0.002	6	1.693	0.009	1.702
	28321		G28321A|(nucleocapsid_phosphoprotein:G48A(T16T))	23156	0.654	27914	0.974																					2	1.628	0	1.628
	28936		G28936T|(nucleocapsid_phosphoprotein:G663T(L221F))	228	0.323	72	0.735					2	0.002															3	1.058	0.002	1.06
	29738		CCACGCGGAGTACGATCGAGTGT29738-29760del	4787	0.605	6834	0.661																					2	1.266	0	1.266

### Sheet: NY-3
				SRR15128983		SRR15202279		SRR15291305		SRR16038156		SRR15128974		SRR15128979		SRR15128982		SRR15202285		SRR15202286		SRR15291310		SRR15291312		SRR15291313		SRR15706695		SRR16038036							Key
				('2021-06-15/2021-06-16', 'NA')		('2021-06-27/2021-06-28', 'NA')		('2021-07-04/2021-07-05', 'NA')		('2021-08-08/2021-08-09', 'NA')		('2021-06-15/2021-06-16', 'NA')		('2021-06-15/2021-06-16', 'NA')		('2021-06-15/2021-06-16', 'NA')		('2021-06-27/2021-06-28', 'NA')		('2021-06-27/2021-06-28', 'NA')		('2021-07-04/2021-07-05', 'NA')		('2021-07-04/2021-07-05', 'NA')		('2021-07-04/2021-07-05', 'NA')		('2021-08-08/2021-08-09', '100000')		('2021-08-08/2021-08-09', '100000')								Cryptic Sewershed
Linked/Ubiquitous	Position	Flagged	Sequences	Count	Abundance	Count	Abundance	Count	Abundance	Count	Abundance	Count	Abundance	Count	Abundance	Count	Abundance	Count	Abundance	Count	Abundance	Count	Abundance	Count	Abundance	Count	Abundance	Count	Abundance	Count	Abundance	Total samples	Positives Sum	Negatives Sum	Total Sum			Non-Cryptic Sewershed
	404		A404T|(ORF1ab_polyprotein:A139T(K47*))|(ORF1a_polyprotein:A139T(K47*))	107	0.01	64	0.001	82	0.943									18	0.004					145	0.013							5	0.954	0.017	0.971
	569		G569A|(ORF1ab_polyprotein:G304A(E102K))|(ORF1a_polyprotein:G304A(E102K))	10409	0.994					343	0.386																					2	1.38	0	1.38
	570		A570C|(ORF1ab_polyprotein:A305C(E102A))|(ORF1a_polyprotein:A305C(E102A))			11954	0.378			280	0.312																					2	0.69	0	0.69
	1058		A1058C|(ORF1ab_polyprotein:ACC793-795CTC(T265L))|(ORF1a_polyprotein:ACC793-795CTC(T265L))	2080	0.992					3	0.5																					2	1.492	0	1.492
	1059		C1059T|(ORF1ab_polyprotein:ACC793-795CTC(T265L))|(ORF1a_polyprotein:ACC793-795CTC(T265L))	2080	0.992					3	0.5																					2	1.492	0	1.492
	1059		C1059T|(ORF1ab_polyprotein:C794T(T265I))|(ORF1a_polyprotein:C794T(T265I))	5	0.002	4760	0.468											18	0.002													3	0.47	0.002	0.472
	1397		G1397A|(ORF1ab_polyprotein:G1132A(V378I))|(ORF1a_polyprotein:G1132A(V378I))	9520	0.996			241	0.428																							2	1.424	0	1.424
	2841		C2841A|(ORF1ab_polyprotein:C2576A(A859D))|(ORF1a_polyprotein:C2576A(A859D))	238	0.992			3	1																							2	1.992	0	1.992
	4113		C4113T|(ORF1ab_polyprotein:C3848T(A1283V))|(ORF1a_polyprotein:C3848T(A1283V))	4513	0.488	8147	0.981	11443	0.996	2123	0.735																					4	3.2	0	3.2
	4230		C4230T|(ORF1ab_polyprotein:C3965T(T1322I))|(ORF1a_polyprotein:C3965T(T1322I))	9679	0.498	8033	0.973			3609	0.729																					3	2.2	0	2.2
	5181		A5181C|(ORF1ab_polyprotein:A4916C(D1639A))|(ORF1a_polyprotein:A4916C(D1639A))	83	1			12	1	3	1																					3	3	0	3
	5183		C5183T|(ORF1ab_polyprotein:C4918T(P1640S))|(ORF1a_polyprotein:C4918T(P1640S))	83	1			12	1	3	1																					3	3	0	3
	5507		T5507G|(ORF1ab_polyprotein:T5242G(L1748V))|(ORF1a_polyprotein:T5242G(L1748V))	22	1			298	0.997	8	0.889																					3	2.886	0	2.886
	5648	RATG13	A5648C|(ORF1ab_polyprotein:A5383C(K1795Q))|(ORF1a_polyprotein:A5383C(K1795Q))	29855	0.994	18	0.003	32326	0.992	189	0.99													83	0.001							5	2.979	0.001	2.98
	8165		A8165G|(ORF1ab_polyprotein:A7900G(I2634V))|(ORF1a_polyprotein:A7900G(I2634V))	9499	0.995			12719	0.996																							2	1.991	0	1.991
	8293		C8293T|(ORF1ab_polyprotein:C8028T(T2676T))|(ORF1a_polyprotein:C8028T(T2676T))	8623	0.994			15502	0.995																							2	1.989	0	1.989
	9204		A9204G|(ORF1ab_polyprotein:A8939G(D2980G))|(ORF1a_polyprotein:A8939G(D2980G))	3929	0.994			12619	0.996	30	0.811																					3	2.801	0	2.801
	9479		G9479T|(ORF1ab_polyprotein:G9214T(G3072C))|(ORF1a_polyprotein:G9214T(G3072C))	1156	0.986	1284	0.972			166	0.96													17	0.003							4	2.918	0.003	2.921
	9711		C9711T|(ORF1ab_polyprotein:C9446T(S3149F))|(ORF1a_polyprotein:C9446T(S3149F))	11002	0.997	3483	0.449	5082	0.996	1975	0.592																					4	3.034	0	3.034
	9982		T9982C|(ORF1ab_polyprotein:T9717C(N3239N))|(ORF1a_polyprotein:T9717C(N3239N))			563	0.984	484	0.992	6	0.5																					3	2.476	0	2.476
	11003		C11003T|(ORF1ab_polyprotein:C10738T(H3580Y))|(ORF1a_polyprotein:C10738T(H3580Y))			1145	0.969			103	0.92																					2	1.889	0	1.889
	11090		A11090C|(ORF1ab_polyprotein:A10825C(N3609H))|(ORF1a_polyprotein:A10825C(N3609H))			53	0.002			4254	0.394																					2	0.396	0	0.396
	11345		C11345T|(ORF1ab_polyprotein:C11080T(L3694F))|(ORF1a_polyprotein:C11080T(L3694F))			21516	0.983	2	0.333	8853	0.997																					3	2.313	0	2.313
	11670		G11670A|(ORF1ab_polyprotein:G11405A(R3802H))|(ORF1a_polyprotein:G11405A(R3802H))			451	0.934	4959	0.91	12	0.923													6	0.001							4	2.767	0.001	2.768
	11916		C11916T|(ORF1ab_polyprotein:C11651T(S3884L))|(ORF1a_polyprotein:C11651T(S3884L))	6775	0.986	12215	0.408	17990	0.991	68	0.986																					4	3.371	0	3.371
	12331		G12331T|(ORF1ab_polyprotein:G12066T(R4022S))|(ORF1a_polyprotein:G12066T(R4022S))	3256	0.404	14	0.005	15	0.002																							3	0.411	0	0.411
	13339		T13339C|(ORF1ab_polyprotein:T13074C(N4358N))|(ORF1a_polyprotein:T13074C(N4358N))	8388	0.188	61461	0.927	47294	0.528																							3	1.643	0	1.643
	13850		G13850T|(ORF1ab_polyprotein:G13586T(G4529V))	1640	0.998	51	0.011															84	0.002									3	1.009	0.002	1.011
	14892		T14892G|(ORF1ab_polyprotein:T14628G(D4876E))	6680	0.996	5138	0.417	7999	0.993	2	1																					4	3.406	0	3.406
	15207	RATG13	T15207C|(ORF1ab_polyprotein:T14943C(I4981I))	2154	0.352			5516	0.362	7	0.097																					3	0.811	0	0.811
	17196		G17196A|(ORF1ab_polyprotein:G16932A(K5644K))	164587	0.997	79510	0.644	104572	0.997	21179	0.821																					4	3.459	0	3.459
	17496		A17496C|(ORF1ab_polyprotein:A17232C(E5744D))	3805	0.995			10249	0.996	56	0.361							9	0.003			164	0.001	70	0.001							6	2.352	0.005	2.357
	18252	RATG13	C18252T|(ORF1ab_polyprotein:C17988T(N5996N))	3158	0.624	4575	0.409	14088	0.551	2	0.133																					4	1.717	0	1.717
	18660		T18660C|(ORF1ab_polyprotein:T18396C(C6132C))	44907	0.928			26530	0.993	2344	0.935																					3	2.856	0	2.856
	18722		A18722G|(ORF1ab_polyprotein:A18458G(H6153R))	7089	0.131			20068	0.992	7	0.003																					3	1.126	0	1.126
	18744	RATG13	C18744T|(ORF1ab_polyprotein:C18480T(Y6160Y))	23213	0.404					2670	0.949																					2	1.353	0	1.353
	18998		C18998T|(ORF1ab_polyprotein:C18734T(A6245V))			10427	0.974			232	0.808																					2	1.782	0	1.782
	19659		A19659G|(ORF1ab_polyprotein:A19395G(G6465G))	1951	0.996	498	0.973			3	0.231																					3	2.2	0	2.2
	19750		G19750C|(ORF1ab_polyprotein:G19486C(E6496Q))	2089	0.997	419	0.968			8	1																					3	2.965	0	2.965
	20409		T20409A|(ORF1ab_polyprotein:T20145A(F6715L))	111	1			55	1	2	1																					3	3	0	3
	20451	RATG13	C20451T|(ORF1ab_polyprotein:C20187T(N6729N))	81	1			35	0.972	2	1																					3	2.972	0	2.972
	20757		T20757G|(ORF1ab_polyprotein:T20493G(S6831R))					22596	0.993	11	0.289																					2	1.282	0	1.282
	20844		C20844T|(ORF1ab_polyprotein:C20580T(P6860P))	4659	0.992			5313	0.341	99	0.861																					3	2.194	0	2.194
	21665		G21665-21665del|(surface_glycoprotein:103-103del(35fs))			13	0.591	19	0.679																							2	1.27	0	1.27
	21711	RATG13	C21711T|(surface_glycoprotein:C149T(S50L))			1493	0.985	1790	0.997	92	1																					3	2.982	0	2.982
	21758		CATGCTATA21758-21766del|(surface_glycoprotein:196-204del(HAI66-68del))			773	0.951	1107	0.995																							2	1.946	0	1.946
	21991		TTA21991-21993del|(surface_glycoprotein:GTTTAT427-432GTTdel(VY143-144Vdel))			1497	0.899	972	0.438																							2	1.337	0	1.337
	22012		A22012C|(surface_glycoprotein:A450C(K150N))			16	0.01	1252	0.574	75	0.962																					3	1.546	0	1.546
	22104		G22104A|(surface_glycoprotein:G542A(G181E))			372	0.969	1373	0.99																							2	1.959	0	1.959
	22340		G22340A|(surface_glycoprotein:G778A(A260T))					1056	0.924	6	0.857																					2	1.781	0	1.781
	22812		A22812C|(surface_glycoprotein:A1250C(K417T))			5	0.001	243	0.643	9	0.107																					3	0.751	0	0.751
	22893		A22893C|(surface_glycoprotein:A1331C(K444T))	154	0.107			602	0.98	214	0.654																					3	1.741	0	1.741
	22907		T22907C|(surface_glycoprotein:T1345C(Y449H))	144	0.993			580	0.988	265	0.858																					3	2.839	0	2.839
	23013		A23013C|(surface_glycoprotein:A1451C(E484A))	160	0.988	7	0.001	574	0.995	326	0.988																					4	2.972	0	2.972
	23029		C23029T|(surface_glycoprotein:C1467T(Y489Y))	153	0.981			564	0.993	121	0.364																					3	2.338	0	2.338
	23031	RATG13	T23031A|(surface_glycoprotein:T1469A(F490Y))	152	0.974	10	0.002	565	0.995	329	0.997																					4	2.968	0	2.968
	23056	RATG13	A23056C|(surface_glycoprotein:A1494C(Q498H))	170	0.983	8	0.002	605	0.995	288	0.923																					4	2.903	0	2.903
	23063		A23063T|(surface_glycoprotein:A1501T(N501Y))	2	0.011	1662	0.321			18	0.055											38	0.001									4	0.387	0.001	0.388
ubiq	23403	Delta	A23403G|(surface_glycoprotein:A1841G(D614G))	55147	0.994	22892	0.98	70115	0.994	19089	0.996	353	0.983									3	1	54531	0.994			4	1	8997	0.996	9	3.964	4.973	8.937
	24044		C24044T|(surface_glycoprotein:C2482T(L828F))	2206	0.632	2629	0.605			429	0.621																					3	1.858	0	1.858
	24418		C24418T|(surface_glycoprotein:C2856T(V952V))	836	0.992			6867	0.996	38	0.717																					3	2.705	0	2.705
	24931		T24931C|(surface_glycoprotein:T3369C(S1123S))					2	0.222	270	0.153																					2	0.375	0	0.375
	25020		A25020C|(surface_glycoprotein:A3458C(D1153A))	10342	0.995	25	0.001	115685	0.995	825	0.749							271	0.031													5	2.74	0.031	2.771
	25057		T25057G|(surface_glycoprotein:T3495G(D1165E))	12063	0.959	234	0.015	133456	0.995	60	0.099							7	0.001					254	0.004							6	2.068	0.005	2.073
	25469	Delta	C25469T|(ORF3a_protein:C77T(S26L))					10142	0.437	131	0.171																					2	0.608	0	0.608
linked	25563		G25563T|(ORF3a_protein:G171T(Q57H))	3817	0.996	24167	0.975	17186	0.533	818	0.81															7745	0.991					5	3.314	0.991	4.305
	25570		T25570A|(ORF3a_protein:T178A(S60T))	2280	0.561	235	0.008	39	0.001	577	0.543																					4	1.113	0	1.113
	25785		G25785T|(ORF3a_protein:G393T(W131C))	3	0.001	474	0.389																									2	0.39	0	0.39
	25936		C25936G|(ORF3a_protein:C544G(H182D))	3466	0.997	2114	0.295	4404	0.994	22	0.71																					4	2.996	0	2.996
	25947		G25947C|(ORF3a_protein:G555C(Q185H))	1069	0.243	956	0.111	5409	0.995	34	0.739																					4	2.088	0	2.088
	25980		A25980G|(ORF3a_protein:A588G(G196G))	1317	0.305					27	0.458																					2	0.763	0	0.763
	26030		A26030T|(ORF3a_protein:A638T(Q213L))			2165	0.282			49	0.671							2	0.001													3	0.953	0.001	0.954
	26159		TTA26159-26161del|(ORF3a_protein:GTTAAT766-771GATdel(VN256-257Ddel))	6905	0.971	2123	0.333	7330	0.977	55	0.797																					4	3.078	0	3.078
	26171		T26171A|(ORF3a_protein:T779A(M260K))			29	0.005			39	0.565							2	0.002													3	0.57	0.002	0.572
	26533		C26533A|(membrane_glycoprotein:C11A(S4Y))	3491	0.997			7	0.467	57	0.57											10	0.002	9	0.001							5	2.034	0.003	2.037
	26864		A26864T|(membrane_glycoprotein:A342T(P114P))			5326	0.976			2	0.006																					2	0.982	0	0.982
	26903		T26903C|(membrane_glycoprotein:T381C(T127T))					16442	0.994	54	0.331																					2	1.325	0	1.325
	26957		T26957G|(membrane_glycoprotein:T435G(L145L))			63	0.006			72	0.486																					2	0.492	0	0.492
	27330		A27330C|(ORF6_protein:A129C(S43S))	2651	0.993	20020	0.98	10189	0.994	1238	0.733																					4	3.7	0	3.7
	27384		T27384C|(ORF6_protein:T183C(D61D))	3317	0.996	19599	0.674	14239	0.996	912	0.406																					4	3.072	0	3.072
	27541		G27541T|(ORF7a_protein:G148T(A50S))	2	0.006	2	0.5	2	0.027																							3	0.533	0	0.533
	27907		T27907G|(ORF8_protein:T14G(V5G))			214	0.973	340	0.997	13	0.65																					3	2.62	0	2.62
	27920		C27920T|(ORF8_protein:C27T(I9I))			182	0.788	249	0.664	6	0.273																					3	1.725	0	1.725
	27929	RATG13	T27929A|(ORF8_protein:T36A(T12T))			182	0.781	260	0.675	5	0.278									2	0.004	5	0.001									5	1.734	0.005	1.739
	28271		A28271C	17489	0.997	9660	0.268	25336	0.296	118	0.304																					4	1.865	0	1.865
	28271		A28271T			9592	0.266	42334	0.495	181	0.466							18	0.002													4	1.227	0.002	1.229
	28291		C28291T|(nucleocapsid_phosphoprotein:C18T(P6P))					22178	0.292	84	0.251																					2	0.543	0	0.543
	28311		C28311T|(nucleocapsid_phosphoprotein:C38T(P13L))					23468	0.3	142	0.4																					2	0.7	0	0.7
	29144		C29144T|(nucleocapsid_phosphoprotein:C871T(L291L))	9170	0.321	7731	0.343	4828	0.164	8155	0.161																					4	0.989	0	0.989
	29540		G29540A	3930	0.875	2769	0.778	20223	0.99	733	0.71									6	0.001											5	3.353	0.001	3.354
	29669		A29669G|(ORF10_protein:A112G(T38A))			874	0.343	9860	0.546	27	0.036																					3	0.925	0	0.925
	29730		CACCGAGGCCACGCGGAGTACGATCGAGTGTACAGTG29730-29766del	760	0.342	197	0.088	1357	0.097	25	0.082																					4	0.609	0	0.609
	29736		GGCCACGCGGAGTACGATCGAGTGTACAGT29736-29765del	210	0.095	293	0.131	2907	0.208	24	0.079																					4	0.513	0	0.513
	29738		CCACGCGGAGTACGATCGAGTGT29738-29760del	973	0.438	939	0.421	9677	0.692	144	0.474																					4	2.025	0	2.025

### Sheet: NY-4
				SRR25185957		SRR25404394		SRR25657355		SRR25185892		SRR25185903		SRR25185909		SRR25185970		SRR25185981		SRR25185984		SRR25240887		SRR25240903		SRR25240910		SRR25240913		SRR25240927		SRR25241029		SRR25305201		SRR25305213		SRR25305222		SRR25305237		SRR25305242		SRR25404291		SRR25404387		SRR25404389		SRR25404390		SRR25404391		SRR25404392		SRR25657357		SRR25657379		SRR25657386		SRR25657388		SRR25657389		SRR25657393		SRR25657418		SRR25657440		SRR25657461		SRR25657515		SRR25711567		SRR25788454							Key
				('2023-06-25/2023-06-26', '848328.0')		('2023-07-04/2023-07-05', '848328.0')		('2023-08-06/2023-08-07', '848328.0')		('2023-06-25/2023-06-26', '1068012.0')		('2023-06-25/2023-06-26', '198128.0')		('2023-06-25/2023-06-26', '410812.0')		('2023-06-25/2023-06-26', '283428.0')		('2023-06-25/2023-06-26', '596326.0')		('2023-06-25/2023-06-26', '728123.0')		('2023-06-25/2023-06-26', '588772.0')		('2023-06-25/2023-06-26', '684569.0')		('2023-06-25/2023-06-26', '244918.0')		('2023-06-25/2023-06-26', '758007.0')		('2023-06-25/2023-06-26', '588772.0')		('2023-06-27/2023-06-28', '90474.0')		('2023-07-02/2023-07-03', '758007.0')		('2023-07-04/2023-07-05', '728123.0')		('2023-07-04/2023-07-05', '244918.0')		('2023-07-02/2023-07-03', '596326.0')		('2023-07-04/2023-07-05', '198128.0')		('2023-07-04/2023-07-05', '1068012.0')		('2023-07-02/2023-07-03', '90474.0')		('2023-07-04/2023-07-05', '410812.0')		('2023-07-04/2023-07-05', '283428.0')		('2023-07-04/2023-07-05', '588772.0')		('2023-07-04/2023-07-05', '588772.0')		('2023-08-06/2023-08-07', '1068012.0')		('2023-08-06/2023-08-07', '90474.0')		('2023-08-06/2023-08-07', '283428.0')		('2023-08-06/2023-08-07', '244918.0')		('2023-08-06/2023-08-07', '198128.0')		('2023-08-06/2023-08-07', '728123.0')		('2023-08-06/2023-08-07', '596326.0')		('2023-08-06/2023-08-07', '684569.0')		('2023-08-06/2023-08-07', '588772.0')		('2023-08-06/2023-08-07', '588772.0')		('2023-08-06/2023-08-07', '758007.0')		('2023-08-08/2023-08-09', '410812.0')								Cryptic Sewershed
Linked/Ubiquitous	Position	Flagged	Sequences	Count	Abundance	Count	Abundance	Count	Abundance	Count	Abundance	Count	Abundance	Count	Abundance	Count	Abundance	Count	Abundance	Count	Abundance	Count	Abundance	Count	Abundance	Count	Abundance	Count	Abundance	Count	Abundance	Count	Abundance	Count	Abundance	Count	Abundance	Count	Abundance	Count	Abundance	Count	Abundance	Count	Abundance	Count	Abundance	Count	Abundance	Count	Abundance	Count	Abundance	Count	Abundance	Count	Abundance	Count	Abundance	Count	Abundance	Count	Abundance	Count	Abundance	Count	Abundance	Count	Abundance	Count	Abundance	Count	Abundance	Count	Abundance	Count	Abundance	Count	Abundance	Total samples	Positives Sum	Negatives Sum	Total Sum			Non-Cryptic Sewershed
ubiq	405		A405G|(ORF1ab_polyprotein:A140G(K47R))|(ORF1a_polyprotein:A140G(K47R))	13	1	908	0.991	2152	0.996	552	1			507	0.996	4	1	12	1	211	1	743	0.997	16	0.168			915	0.991	1965	0.997			5	1			770	0.999	685	0.997			4	1			12	1	47	1			74	0.987	3839	0.931	935	0.995	364	0.997	6	1	3	1	644	1	532	1	184	0.995	4909	0.997	157	0.994	1798	0.994	237	0.996	31	2.987	27.031	30.018
ubiq	670		T670G|(ORF1ab_polyprotein:T405G(S135R))|(ORF1a_polyprotein:T405G(S135R))	52633	0.998	132436	0.873	101098	0.998	50297	0.997	9407	0.997	40196	0.998	25593	0.997	3540	0.997	44648	0.998	54846	0.539	47905	0.993	3486	0.999	166983	0.998	101935	0.998			29316	0.998	48999	0.998	18304	0.998	20637	0.998	1208	0.998	7048	0.998	21021	0.997	48151	0.996	5599	0.998	51856	0.997	7534	0.685	148533	0.998	158393	0.998	77995	0.998	65903	0.998	61528	0.998	67913	0.998	48845	0.998	23466	0.998	86171	0.998	53248	0.998	144439	0.91	10311	0.995	37	2.869	33.057	35.926
	1862		C1862A|(ORF1ab_polyprotein:C1597A(L533I))|(ORF1a_polyprotein:C1597A(L533I))	13	0.001	495	0.173	114	0.001	35	0.001	41	0.001			4	0.002					44	0.002	147	0.002			12	0.002	180	0.001			67	0.001	6	0.001	42	0.001			42	0.001	4	0.001	4	0.001	50	0.002	5	0.002					102	0.001	9	0.001	17	0.002	43	0.001	60	0.001	90	0.001			13	0.001	23	0.001	22	0.001	49	0.002			28	0.175	0.033	0.208
	2113		C2113A|(ORF1ab_polyprotein:C1848A(I616I))|(ORF1a_polyprotein:C1848A(I616I))	16	0.001	46	0.001	5515	0.115	55	0.001					12	0.002			23	0.001	80	0.001					193	0.002	48	0.001					2	0.001	18	0.002					17	0.001			21	0.001			62	0.002			56	0.001	79	0.001	23	0.001							63	0.001	22	0.001	105	0.001			237	0.002			21	0.117	0.023	0.14
ubiq	3037	RATG13,Delta	C3037T|(ORF1ab_polyprotein:C2772T(F924F))|(ORF1a_polyprotein:C2772T(F924F))	256	1	3853	0.994	854	0.994	2989	0.996	1069	0.997	2188	1	1068	0.992	14	0.933	1095	0.998	2881	0.997					1280	0.995							86	0.989	559	0.996	1022	0.998	75	0.987	98	0.99	958	0.996	789	0.994					12	1	3150	0.999			1876	0.997	307	0.99			2401	0.996	407	0.998	1118	0.991	1226	0.998	1591	0.998	1307	0.997	477	0.973	29	2.988	25.795	28.783
	3170		C3170A|(ORF1ab_polyprotein:C2905A(L969I))|(ORF1a_polyprotein:C2905A(L969I))	188	0.989	6	0.002	2	0.003	3	0.001					2	0.002																													2	0.003	2	0.003							2	0.001			2	0.001					2	0.001							2	0.002	2	0.002			12	0.994	0.016	1.01
	3617		G3617A|(ORF1ab_polyprotein:G3352A(V1118I))|(ORF1a_polyprotein:G3352A(V1118I))	2	0.001	4719	0.342																																																																									2	0.343	0	0.343
ubiq	4184		G4184A|(ORF1ab_polyprotein:G3919A(G1307S))|(ORF1a_polyprotein:G3919A(G1307S))	53801	0.997	126390	0.859	89167	0.998	88456	0.997	9199	0.997	85722	0.997	52404	0.997	1047	0.996	35548	0.706	68182	0.997	52225	0.567	1228	0.998	199219	0.997	106046	0.997			55958	0.997	8930	0.996	3442	0.997					7741	0.997	44415	0.996	93859	0.997	1843	0.997	48809	0.996	4950	0.807	88033	0.997	38593	0.997	52833	0.998	2855	0.998	12627	0.716	70859	0.998	25047	0.998	27872	0.997	73699	0.998	55947	0.998	122941	0.996	25554	0.995	35	2.854	30.712	33.566
ubiq	9344		C9344T|(ORF1ab_polyprotein:C9079T(L3027F))|(ORF1a_polyprotein:C9079T(L3027F))	2091	0.999	1924	0.968	6472	0.997	3224	0.997			2788	0.998	1972	0.999	19	1	793	0.997	6137	0.998			287	0.993	683	0.999	2289	0.998	1476	0.998	305	0.993	144	0.993	244	0.996	749	1	31	0.969	587	0.997	843	0.992	680	1			961	0.992	660	0.994	9255	0.998	20540	0.998	4732	0.998	1681	0.998	68	1	6435	0.997	1502	0.995	3011	0.996	7353	0.998	1882	0.998	20513	0.997	542	0.991	35	2.964	31.867	34.831
ubiq	10029		C10029T|(ORF1ab_polyprotein:C9764T(T3255I))|(ORF1a_polyprotein:C9764T(T3255I))	869	0.994	1047	0.991	1598	0.992	1313	0.995	87	1	90	0.989	64	0.985					154	0.994			31	1	1378	0.995	1135	0.991			189	0.995	109	1	56	1	90	1	24	1	81	1			310	0.984	22	1	1134	0.991	153	0.968	2162	0.994	1275	0.997	572	0.998	149	1	58	1	1443	0.997	1036	0.994	746	0.992	1357	0.996	451	0.996	3052	0.994	57	1	33	2.977	29.845	32.822
	10138	RATG13	C10138T|(ORF1ab_polyprotein:C9873T(N3291N))|(ORF1a_polyprotein:C9873T(N3291N))	173	0.181			3	0.002	2	0.001																			2	0.002																							2	0.011											25	0.016			2	0.003	2	0.001			4	0.001			9	0.183	0.035	0.218
ubiq	10198		C10198T|(ORF1ab_polyprotein:C9933T(D3311D))|(ORF1a_polyprotein:C9933T(D3311D))	813	0.999	1044	0.994	1520	0.995	1232	0.997	85	1	84	1	69	1					153	1			6	0.162	1204	0.997	1095	0.998			182	1	110	1	54	1	84	1	26	1	83	1			273	0.996	21	1	1141	0.99	146	0.961	2084	0.997	1213	0.999	565	0.996	153	1	65	1	1340	0.999	994	0.995	745	0.993	1332	0.999	402	0.998	3188	0.994	62	1	33	2.988	29.071	32.059
ubiq	10447	RATG13	G10447A|(ORF1ab_polyprotein:G10182A(R3394R))|(ORF1a_polyprotein:G10182A(R3394R))	13687	0.998	50927	0.997	46806	0.998	37442	0.998	11098	0.997	30069	0.998	7447	0.998	846	0.989	5193	0.997	53479	0.741	35675	0.998	34	1	54917	0.997	29439	0.997	11427	0.997	6100	0.998	5118	0.997	3929	0.998	4631	0.998	2651	0.997	3885	0.999			28293	0.995			82326	0.995	1264	0.891	31165	0.977	42755	0.997	51316	0.997	5707	0.998	6029	0.997	43467	0.997	26029	0.997	21239	0.996	25092	0.997	53432	0.997	55498	0.997	7819	0.991	36	2.993	32.513	35.506
ubiq	10449		C10449A|(ORF1ab_polyprotein:C10184A(P3395H))|(ORF1a_polyprotein:C10184A(P3395H))	13681	0.997	50917	0.997	46778	0.997	37414	0.997	11098	0.997	30016	0.996	7445	0.997	848	0.992	5197	0.998	53455	0.742	35637	0.996	34	1	54847	0.996	29422	0.996	11408	0.995	6095	0.998	5118	0.997	3931	0.998	4632	0.998	2647	0.995	3877	0.997			28312	0.996			82323	0.995	1265	0.891	31171	0.977	42723	0.997	51313	0.997	5705	0.998	6027	0.996	43459	0.997	26018	0.997	21240	0.996	25105	0.997	53408	0.997	55425	0.996	7839	0.994	36	2.991	32.506	35.497
ubiq	11288		TCTGGTTTT11288-11296del|(ORF1ab_polyprotein:11023-11031del(SGF3675-3677del))|(ORF1a_polyprotein:11023-11031del(SGF3675-3677del))	1666	0.998	6378	0.996	10701	0.998	15552	0.998	1795	0.998	3989	0.998	2468	0.999	164	1	7780	0.997	4051	0.592			263	1	13961	0.997	4786	0.996	1024	0.996	3092	0.997	1146	0.996	1405	0.996					3227	0.998	6039	0.998	10934	0.997	708	0.999	7626	0.996	3096	0.837	25891	0.997			15040	0.998	8603	0.998	7464	0.998	19605	0.997	5628	0.998	8214	0.997	20405	0.998	2991	0.998	55707	0.997	674	0.999	34	2.992	30.36	33.352
	12106		G12106T|(ORF1ab_polyprotein:G11841T(E3947D))|(ORF1a_polyprotein:G11841T(E3947D))			16	0.001	3724	0.177															2	0.001			13	0.001			5	0.001							3	0.001	2	0.001									17	0.001															7	0.001	7	0.001							12	0.001	11	0.178	0.009	0.187
ubiq	14408	Delta	C14408T|(ORF1ab_polyprotein:C14144T(P4715L))	235	1	26499	0.998	7351	0.998	16851	0.998	71	1	12810	0.998	2075	0.998	184	1	10255	0.998	8597	0.991			959	1	19467	0.998	7317	0.998			3053	0.997	1066	0.999	1089	0.998	209	1			1710	0.998			51	0.981	575	0.997	5125	0.997	331	0.308	13245	0.999	575	1	7814	0.998	4209	1	2388	0.998	14698	0.998	1677	1	3578	0.997	9954	0.998	9633	0.998	5194	0.997	2135	0.995	34	2.996	30.232	33.228
	14622		G14622T|(ORF1ab_polyprotein:G14358T(T4786T))			2	0.001	221	0.134													2	0.001																																	3	0.001	2	0.002																	7	0.001			6	0.135	0.005	0.14
ubiq	17859		T17859C|(ORF1ab_polyprotein:T17595C(Y5865Y))	147881	0.997	274584	0.996	218797	0.879	215950	0.996	26338	0.996	121779	0.997	69974	0.997	6034	0.996	131963	0.997	194944	0.997	26	0.003	32877	0.997	483542	0.997	312856	0.997	57567	0.572	165965	0.997	88730	0.997	84449	0.997	147894	0.997	14762	0.996	53338	0.996	94356	0.996	131436	0.996	29214	0.996	86834	0.996	28579	0.832	333727	0.997	171107	0.997	136985	0.997	247403	0.997	193107	0.903	178880	0.997	91487	0.997	48981	0.997	264820	0.997	189200	0.997	444935	0.992	43538	0.995	38	2.872	33.201	36.073
ubiq	18163		A18163G|(ORF1ab_polyprotein:A17899G(I5967V))	4243	0.997	6301	0.891	5444	0.998	2450	0.997	320	0.997	2368	0.997	1788	0.997	99	1	1577	0.997	8408	0.998			378	0.984	1220	0.998	3401	0.998	1044	0.996	858	1	1056	0.994	217	0.995	440	1	65	0.985	658	0.995			329	0.997	136	1	4017	0.997	275	0.887	7412	0.998	4033	0.997	3312	0.998	1379	0.999	2165	0.999	6923	0.998	1727	0.999	3003	0.996	5788	0.996	3515	0.997	19475	0.996	862	0.994	36	2.886	32.776	35.662
ubiq	19326		A19326G|(ORF1ab_polyprotein:A19062G(P6354P))	10104	0.994	8219	0.994	5176	0.996	10008	0.993	888	0.996	11079	0.996	3186	0.996	177	1	1343	0.998	7402	0.995	12601	0.994			8509	0.993	2879	0.996	4049	0.996			655	0.995	435	0.993	4163	0.996													9	1	7544	0.996	14615	0.996	3211	0.996	821	1	2040	0.998	4597	0.996	1847	0.998	3261	0.836	4220	0.996	1369	0.996	2048	0.453	1277	0.855	30	2.984	26.053	29.037
ubiq	21618		C21618T|(surface_glycoprotein:C56T(T19I))	38666	0.999	42687	0.997	80875	0.998	38435	0.999	5490	0.999	32673	0.999	16632	0.998	920	0.889	26577	0.999	116564	0.99	69789	0.999	4993	0.999	33340	0.998	1926	0.999	59780	0.997	13220	0.999	15486	0.999	8617	0.999	2378	0.999	1646	1	1960	0.996	8714	0.999					61676	0.997	3186	0.997	76655	0.999	92451	0.999	70330	0.999	25118	0.998	40327	0.998	82780	0.998	48691	0.998	25754	0.912	92362	0.985	44002	0.998	204704	0.998	15028	0.996	36	2.994	32.728	35.722
ubiq	21633		TACCCCCTG21633-21641del|(surface_glycoprotein:TTACCCCCTGCA70-81TCAdel(LPPA24-27Sdel))	30852	0.998	35126	0.996	69631	0.997	34541	0.997	4701	0.997	30832	0.997	15390	0.996	1047	0.996	24810	0.998	111596	0.985	60090	0.997	5161	0.995	29627	0.997	1991	0.995	48303	0.997	11738	0.998	13377	0.998	8364	0.997	2464	0.995	1688	0.996	2022	0.993	9049	0.997					60261	0.994	2570	0.996	72422	0.997	82966	0.998	63273	0.996	21444	0.997	32448	0.87	73328	0.997	41341	0.997	26320	0.993	83004	0.997	39674	0.998	170879	0.997	14629	0.985	36	2.991	32.733	35.724
ubiq	21810		T21810C|(surface_glycoprotein:T248C(V83A))	5217	0.995	9769	0.997	33766	0.996	23745	0.995	2916	0.994	23260	0.839	12679	0.996	1349	0.993	23381	0.995	90840	0.845	27702	0.995	6640	0.996	19941	0.995	2493	0.994	8592	0.996	8760	0.996	8023	0.996	8798	0.994	3261	0.996	2212	0.994	2434	0.996	11308	0.996					47623	0.809	379	0.99	57286	0.996	59434	0.996	39847	0.996	10996	0.996	20196	0.778	43715	0.995	18035	0.996	16584	0.934	49666	0.996	26664	0.996	44589	0.994	13743	0.995	36	2.988	32.068	35.056
ubiq	22200		T22200A|(surface_glycoprotein:T638A(V213E))	16099	0.997	328	0.997	28292	0.998	12519	0.998	1718	0.997	17412	0.998	2185	0.999	85	1	5508	0.525	15078	0.996	14442	0.997	436	1	12678	0.997	5679	0.606			11117	0.998	1340	0.999	2058	0.999			1077	0.999	97	0.99					174	1	96	1	4	1	39409	0.994	9869	0.998	11522	0.998	20268	0.998	1917	0.997	20302	0.998	4368	0.965	3863	0.927	28850	0.983	9635	0.998	15408	0.997	4928	0.995	34	2.992	29.946	32.938
	22799		G22799C|(surface_glycoprotein:GGG1237-1239CGT(G413R))	4801	0.141	9150	0.14	350	0.016																																																																							3	0.297	0	0.297
	22801		G22801T|(surface_glycoprotein:GGG1237-1239CGT(G413R))	4801	0.14	9150	0.139	350	0.016																																																																							3	0.295	0	0.295
	22812		A22812C|(surface_glycoprotein:A1250C(K417T))	6599	0.171	12315	0.168	303	0.013																																																																							3	0.352	0	0.352
	22910		A22910G|(surface_glycoprotein:A1348G(N450D))	8713	0.159	15096	0.164																																																																									2	0.323	0	0.323
linkedubiq	22942		T22942G|(surface_glycoprotein:T1380G(N460K))	59510	0.997	99091	0.997	33079	0.997	31737	0.996	1169	0.995	25073	0.997	10593	0.997	528	0.996	48071	0.996	96905	0.997	59317	0.996	3084	0.998	11488	0.996	30794	0.996			6964	0.998	9887	0.997	10500	0.998			2682	0.998	631	0.997	17868	0.997	21117	0.995			39344	0.996	1475	0.993	37646	0.997	44722	0.998	39129	0.997	4254	0.997	11002	0.753	22616	0.997	15257	0.996	19501	0.996	35682	0.997	34007	0.998	48727	0.996	7090	0.993	35	2.991	31.644	34.635
	22986		C22986T|(surface_glycoprotein:C1424T(A475V))	5620	0.118	9235	0.117			95	0.003															3	0.001									9	0.001																																											5	0.235	0.005	0.24
linkedubiq	22992		G22992A|(surface_glycoprotein:G1430A(S477N))	39515	0.999	64460	0.998	22330	0.999	22469	0.998	791	0.995	17352	0.999	7405	0.997	352	0.994	32837	0.999	64387	0.998	40563	0.998	2121	0.998	7878	0.999	20743	0.997			4495	0.999	6566	0.999	7093	0.998			1816	0.998	465	0.996	12083	0.998	15290	0.996			26561	0.996	982	1	25466	0.999	28666	0.999	26916	0.999	2832	0.999	9971	0.999	14907	0.998	10433	0.999	13384	0.996	23572	0.999	23188	0.998	37218	0.998	4320	0.989	35	2.996	31.924	34.92
linked	22995	RATG13,Delta	C22995A|(surface_glycoprotein:C1433A(T478K))	26809	0.678	21329	0.33	7965	0.356	16815	0.747	792	0.996	10539	0.607	7389	0.995			8334	0.253	23306	0.361	15449	0.38	1262	0.594	7873	0.998	11258	0.541			1161	0.258	1761	0.268	6316	0.889					466	0.998	12071	0.997	9738	0.635			8315	0.312	941	0.958	23675	0.929	537	0.019	13536	0.502	135	0.048	9960	0.998	8011	0.536	6331	0.606	6390	0.476	12236	0.518	15967	0.688	16405	0.44	1922	0.44	33	1.364	17.987	19.351
	23013		A23013T|(surface_glycoprotein:A1451T(E484V))	3846	0.12	5389	0.105									7	0.001									2	0.001															2	0.001																																					5	0.225	0.003	0.228
	23018		T23018G|(surface_glycoprotein:TTT1456-1458GCT(F486A))	3205	0.107	5362	0.11																																																																									2	0.217	0	0.217
	23019		T23019C|(surface_glycoprotein:TTT1456-1458GCT(F486A))	3205	0.107	5362	0.11																																																																									2	0.217	0	0.217
	23039		C23039A|(surface_glycoprotein:C1477A(Q493K))	3709	0.125	7120	0.137																																																																									2	0.262	0	0.262
	23054	RATG13	C23054T|(surface_glycoprotein:CAA1492-1494TAC(Q498Y))	3466	0.144	6574	0.153																																																																									2	0.297	0	0.297
	23056	RATG13	A23056C|(surface_glycoprotein:CAA1492-1494TAC(Q498Y))	3466	0.146	6574	0.155																																																																									2	0.301	0	0.301
	23064		A23064C|(surface_glycoprotein:A1502C(N501T))	3387	0.144	6449	0.153																																																																									2	0.297	0	0.297
	23119		T23119A|(surface_glycoprotein:T1557A(H519Q))	1204	0.035	21625	0.194																																									54	0.001	8	0.003	39	0.001	9	0.001																									6	0.229	0.006	0.235
ubiq	23403	Delta	A23403G|(surface_glycoprotein:A1841G(D614G))	25425	0.997	87839	0.997	100638	0.997	72727	0.997	7356	0.996	10142	0.997	11111	0.997	713	1	53693	0.997	38339	0.997	38231	0.997	1648	0.997	112406	0.996	87169	0.997	25534	0.998	16811	0.997	15393	0.998	11124	0.997	15304	0.997	463	0.998	29851	0.997	73	0.986	32159	0.997	2940	0.995	20615	0.995	6478	0.997	129391	0.997	215207	0.997	35287	0.997	68671	0.997	46621	0.998	57080	0.997	45872	0.998	17963	0.997	101351	0.998	41307	0.997	286511	0.995	11772	0.96	38	2.991	34.848	37.839
ubiq	23525		C23525T|(surface_glycoprotein:C1963T(H655Y))	941	1	1028	0.996	1467	0.999	1228	0.997	316	0.997	1539	0.999	160	1	122	1	707	0.997	1605	0.997	22	1	129	1	327	0.997	1543	0.999			224	0.996	467	1	1083	0.998	1290	0.997			371	1	78	1			23	1	118	1	4	0.8	4429	0.998	1992	0.996	636	1	556	0.998	1982	0.999	1693	0.999	681	0.996	386	0.997	1286	0.998	165	0.994	104	1	1034	0.988	35	2.995	31.737	34.732
	25094		A25094G|(surface_glycoprotein:A3532G(N1178D))	79	0.075	789	0.291																																																																									2	0.366	0	0.366
	25162		C25162A|(surface_glycoprotein:C3600A(L1200L))	109	0.342	57	0.145	2	0.001	2	0.002											3	0.004																																											3	0.002													6	0.488	0.008	0.496
linked	25163		C25163A|(surface_glycoprotein:C3601A(Q1201K))	110	0.346	57	0.146															4	0.005																															3	0.6	2	0.002																					2	0.007	6	0.492	0.614	1.106
	25223		A25223G|(surface_glycoprotein:A3661G(I1221V))	145	0.401	69	0.172																																																																									2	0.573	0	0.573
	25243		A25243G|(surface_glycoprotein:A3681G(I1227M))	136	0.412	67	0.182																																																																									2	0.594	0	0.594
	25254		C25254T|(surface_glycoprotein:C3692T(T1231I))	152	0.39	76	0.184																																																																									2	0.574	0	0.574
ubiq	26060		C26060T|(ORF3a_protein:C668T(T223I))	4687	0.991	5042	0.984	8834	0.995	5068	0.997	186	1	1222	0.946	485	0.966	223	1	2977	0.992	1832	0.937	1768	0.927	266	1	4618	0.992	4873	0.843			2135	0.995	2859	0.997	1441	0.994					2242	0.996			2131	0.977			3014	0.992	765	0.862	21937	0.977	8467	0.989	5343	0.995	8656	0.998	4385	0.995	9001	0.992	2748	0.992	2799	0.987	17849	0.995	3410	0.982	6208	0.988	1084	0.98	33	2.97	29.283	32.253
ubiq	26270		C26270T|(envelope_protein:C26T(T9I))	5315	0.997	5275	0.996	9436	0.998	5637	0.997	158	0.988	1358	0.998	560	0.998	260	1	3259	0.997	1803	0.995	1722	0.997	293	0.997	5213	0.995	5270	0.855			2392	0.998	3159	0.997	1580	0.996					2518	0.996			2263	0.991			3336	0.995	796	0.858	23323	0.979	9754	0.997	5762	0.996	9789	0.997	4945	0.996	9447	0.996	3056	0.995	2945	0.993	18632	0.997	3782	0.996	6849	0.992	997	0.982	33	2.991	29.564	32.555
ubiq	26275		A26275G|(envelope_protein:A31G(T11A))	4996	0.994	5041	0.995	8962	0.995	5388	0.996	153	0.987	1305	0.999	536	0.994	241	0.996	3040	0.994	1737	0.999	1662	0.996	268	0.996	4899	0.994	5075	0.852			2217	0.997	2959	0.993	1483	0.991					2409	0.996			2182	0.996			3154	0.995	765	0.851	22298	0.978	9278	0.996	5523	0.996	9273	0.997	4681	0.996	9006	0.995	2892	0.994	2872	0.995	17319	0.972	3565	0.996	6593	0.995	984	0.987	33	2.984	29.519	32.503
	26526		G26526T|(membrane_glycoprotein:G4T(A2S))	27	0.002	13168	0.996			33	0.002			50	0.002	34	0.002			29	0.002	9	0.002					81	0.002			11	0.001																			11	0.002			13	0.002			5	0.001			3	0.001	24	0.002	12	0.002	5	0.002					16	0.002	4	0.003	18	0.998	0.03	1.028
ubiq	26858		C26858T|(membrane_glycoprotein:C336T(F112F))	37415	0.998	38048	0.997	121018	0.998	133089	0.998	2	1	35836	0.998	18537	0.998	85	0.934	71111	0.857	31438	0.998	8	1			138092	0.998	89789	0.957	27825	0.997	22467	0.999	14765	0.998	7908	0.997	15073	0.998	1265	1	13111	0.997			14921	0.993	2896	0.998	66528	0.995	8842	0.825	129651	0.998	150227	0.998	68450	0.998	44501	0.998	45564	0.928	101808	0.998	71274	0.998	38447	0.995	121511	0.985	66403	0.998	241084	0.998	7367	0.986	36	2.993	32.413	35.406
ubiq	27915		G27915T|(ORF8_protein:G22T(G8*))	66	1	15268	0.997	792	0.977	11516	0.588	82	0.988	4017	0.977	177	0.545	64	0.97	301	0.357	121	0.992			109	1	13743	0.998	5292	0.998	314	0.771	2029	0.999	103	1	1001	0.997			83	1	118	0.983			262	0.449	104	0.99	570	0.837	260	0.974	6469	0.957			2208	0.949	2271	0.857	411	0.672	4613	0.998	650	0.998	867	0.998	8199	0.963	2696	0.573	3356	0.922	317	0.313	34	2.974	26.613	29.587
ubiq	28271		A28271T	7577	0.997	19222	0.996	73887	0.998	70756	0.997	27879	0.997	52890	0.998	5591	0.998	4842	0.998	25699	0.997	37446	0.997	6860	0.998	15297	0.997	24187	0.756	67939	0.997			18477	0.998	8259	0.997	23174	0.998	3	1			11405	0.997			30595	0.705	89	1	1434	0.994	350	0.997	114288	0.997	83471	0.998	19292	0.997	37315	0.998	71062	0.842	93246	0.922	16743	0.997	9604	0.997	133392	0.998	15716	0.997	14640	0.996	31748	0.993	35	2.991	31.148	34.139
ubiq	28311		C28311T|(nucleocapsid_phosphoprotein:C38T(P13L))	6306	0.998	15368	0.997	57285	0.998	56957	0.998	22982	0.998	44078	0.998	4611	0.997	4102	0.998	20286	0.998	29733	0.998	5788	0.997	12639	0.998	25548	0.997	54875	0.997			15208	0.998	6457	0.997	19013	0.998	3	1			9085	0.998			34706	0.996	80	1	1176	0.998	249	1	88236	0.998	67684	0.998	15452	0.999	30451	0.998	57478	0.843	69164	0.909	13561	0.998	7636	0.997	100323	0.96	12722	0.998	11446	0.997	22466	0.995	35	2.993	31.649	34.642
ubiq	28362		GAGAACGCA28362-28370del|(nucleocapsid_phosphoprotein:GGAGAACGCAGT88-99GGTdel(GERS30-33Gdel))	5723	0.996	13786	0.997	52792	0.998	52364	0.997	20520	0.997	38446	0.997	4122	0.994	3657	0.998	18035	0.997	26465	0.997	5134	0.997	11153	0.997	23367	0.997	49535	0.995			13889	0.998	5830	0.997	17124	0.997	2	1			8109	0.997			31164	0.993	62	1	1038	0.994	238	0.988	81783	0.998	60661	0.998	11860	0.856	27480	0.998	51485	0.815	65098	0.901	12380	0.998	6524	0.944	97089	0.998	11613	0.997	10494	0.996	20658	0.984	35	2.991	31.41	34.401
ubiq	29510		A29510C|(nucleocapsid_phosphoprotein:A1237C(S413R))	161734	0.997	411597	0.89	254631	0.998	184871	0.997	71886	0.997	139279	0.997	58299	0.998	17659	0.998	204925	0.794	255912	0.843	244498	0.865	12700	0.998	123934	0.998	302514	0.912	43588	0.997	144008	0.998	219725	0.998	210888	0.998	48094	0.998	23410	0.998	122039	0.997	66268	0.997	215148	0.997	14534	0.997	233689	0.996	10691	0.73	322859	0.998	593199	0.998	130852	0.998	400347	0.998	170267	0.808	266895	0.998	86427	0.998	45059	0.998	282487	0.998	115985	0.998	272865	0.996	80266	0.997	38	2.885	33.881	36.766
ubiq	29734		GAGGCCACGCGGAGTACGATCGAGTG29734-29759del	101058	0.998	252348	0.998	136904	0.923	104759	0.998	43313	0.998	90657	0.998	67832	0.997	23981	0.998	127557	0.801	220598	0.998	191019	0.663	20284	0.998	147530	0.998	140414	0.969			69877	0.999	76678	0.998	55557	0.998	27014	0.998	4751	0.999	41676	0.998	42947	0.998	95111	0.997	11381	0.998	162846	0.991	3668	0.912	151109	0.999	211840	0.999	100674	0.999	71515	0.998	85321	0.751	153733	0.999	45340	0.999	40002	0.998	157097	0.999	67000	0.998	181438	0.998	47072	0.987	37	2.919	33.026	35.945

### Sheet: NY-5
				SRR24727534		SRR25002315		SRR25144798		SRR25343341		SRR25404393		SRR25430619		SRR24727417		SRR24727521		SRR25002360		SRR25002484		SRR25144794		SRR25240966		SRR25343229		SRR25343395		SRR25404389		SRR25404390		SRR25478792		SRR25478870							Key
				('2023-05-14/2023-05-15', '684569.0')		('2023-06-11/2023-06-12', '684569.0')		('2023-06-20/2023-06-21', '684569.0')		('2023-07-09/2023-07-10', '684569.0')		('2023-07-04/2023-07-05', '684569.0')		('2023-07-16/2023-07-17', '684569.0')		('2023-05-14/2023-05-15', '192050.0')		('2023-05-14/2023-05-15', '1068012.0')		('2023-06-11/2023-06-12', '596326.0')		('2023-06-11/2023-06-12', '588772.0')		('2023-06-20/2023-06-21', '1068012.0')		('2023-06-20/2023-06-21', '848328.0')		('2023-07-09/2023-07-10', '410812.0')		('2023-07-09/2023-07-10', '283428.0')		('2023-07-04/2023-07-05', '410812.0')		('2023-07-04/2023-07-05', '283428.0')		('2023-07-16/2023-07-17', '410812.0')		('2023-07-16/2023-07-17', '588772.0')								Cryptic Sewershed
Linked/Ubiquitous	Position	Flagged	Sequences	Count	Abundance	Count	Abundance	Count	Abundance	Count	Abundance	Count	Abundance	Count	Abundance	Count	Abundance	Count	Abundance	Count	Abundance	Count	Abundance	Count	Abundance	Count	Abundance	Count	Abundance	Count	Abundance	Count	Abundance	Count	Abundance	Count	Abundance	Count	Abundance	Total samples	Positives Sum	Negatives Sum	Total Sum			Non-Cryptic Sewershed
	164		CGAGTAAC164-171del	1410	0.381							12	1																											2	1.381	0	1.381
	173		C173G	1410	0.363							12	1																											2	1.363	0	1.363
	186		C186T			63	0.001			71	0.001	38	1					11	0.001			7	0.001	38	0.002											8	0.001			7	1.002	0.005	1.007
	213		G213A	6	0.001	65	0.001			38265	0.642							11	0.001			7	0.001	30	0.001															6	0.644	0.003	0.647
	285		GTTTCAACGA285-294del|(ORF1ab_polyprotein:20-29del(7fs))|(ORF1a_polyprotein:20-29del(7fs))	1581	0.384	12107	0.369			54099	0.996	37	1																											4	2.749	0	2.749
	306		T306C|(ORF1ab_polyprotein:T41C(V14A))|(ORF1a_polyprotein:T41C(V14A))			12120	0.997			54198	0.998																													2	1.995	0	1.995
	632		C632T|(ORF1ab_polyprotein:C367T(L123F))|(ORF1a_polyprotein:C367T(L123F))	2	0.667	86	0.851																																	2	1.518	0	1.518
ubiq	670		T670G|(ORF1ab_polyprotein:T405G(S135R))|(ORF1a_polyprotein:T405G(S135R))	211232	0.998	108014	0.996	14868	0.997	75100	0.998	30778	0.997	99196	0.998	141904	0.998	139629	0.835	23606	0.997	131469	0.997	50351	0.997	12151	0.998	79554	0.998	20773	0.998	48151	0.996	5599	0.998	257590	0.997	141059	0.998	18	5.984	11.807	17.791
	1616		C1616A|(ORF1ab_polyprotein:C1351A(L451I))|(ORF1a_polyprotein:C1351A(L451I))	8543	0.144	11125	0.266			15244	0.245	29	0.003	1530	0.304																									5	0.962	0	0.962
	2189		C2189T|(ORF1ab_polyprotein:C1924T(L642F))|(ORF1a_polyprotein:C1924T(L642F))			13295	0.28					8650	0.999																											2	1.279	0	1.279
	3740	RATG13	A3740G|(ORF1ab_polyprotein:A3475G(I1159V))|(ORF1a_polyprotein:A3475G(I1159V))					1635	0.258					4947	0.594																									2	0.852	0	0.852
	4182		C4182A|(ORF1ab_polyprotein:C3917A(A1306D))|(ORF1a_polyprotein:C3917A(A1306D))			156	0.001			297	0.001	9335	0.434									282	0.001			26	0.001	59	0.001							243	0.002	238	0.001	8	0.436	0.006	0.442
linked	4321		C4321T|(ORF1ab_polyprotein:C4056T(A1352A))|(ORF1a_polyprotein:C4056T(A1352A))	209788	0.994	57964	0.575	6688	0.992	138748	0.662			48980	0.995	188461	0.994	86938	0.994	15501	0.993	231446	0.993	29414	0.995	19546	0.995	37747	0.993	29162	0.994	85947	0.991	1595	0.996	118350	0.993	139742	0.994	17	4.218	11.925	16.143
	4331		C4331T|(ORF1ab_polyprotein:C4066T(L1356L))|(ORF1a_polyprotein:C4066T(L1356L))					2003	0.287	13273	0.062																													2	0.349	0	0.349
	4364		A4364C|(ORF1ab_polyprotein:A4099C(I1367L))|(ORF1a_polyprotein:A4099C(I1367L))	550	0.003	108	0.001	10	0.001	41712	0.217	7997	0.432			216	0.001	137	0.002													253	0.003			115	0.001			9	0.654	0.007	0.661
	4380		C4380G|(ORF1ab_polyprotein:C4115G(S1372C))|(ORF1a_polyprotein:C4115G(S1372C))			56820	0.411			28569	0.099	14541	0.567																											3	1.077	0	1.077
	4442	RATG13	G4442A|(ORF1ab_polyprotein:G4177A(V1393M))|(ORF1a_polyprotein:G4177A(V1393M))			269	0.002					9486	0.417																											2	0.419	0	0.419
	4452		A4452G|(ORF1ab_polyprotein:A4187G(K1396R))|(ORF1a_polyprotein:A4187G(K1396R))			280	0.003					9215	0.416																											2	0.419	0	0.419
	4486		G4486T|(ORF1ab_polyprotein:G4221T(K1407N))|(ORF1a_polyprotein:G4221T(K1407N))	12	0.002	629	0.165	11	0.002	3917	0.187	4168	0.503	5	0.002	41	0.001	19	0.002	4	0.001	25	0.002	19	0.002	5	0.003	45	0.002			20	0.002	3	0.003	156	0.002	19	0.002	17	0.861	0.022	0.883
	4519		T4519C|(ORF1ab_polyprotein:T4254C(Y1418Y))|(ORF1a_polyprotein:T4254C(Y1418Y))							4592	0.186	2196	0.219																											2	0.405	0	0.405
	4524		C4524T|(ORF1ab_polyprotein:C4259T(A1420V))|(ORF1a_polyprotein:C4259T(A1420V))			674	0.15					2718	0.267																											2	0.417	0	0.417
	4582		C4582T|(ORF1ab_polyprotein:C4317T(N1439N))|(ORF1a_polyprotein:C4317T(N1439N))			613	0.151			3944	0.185			4	0.001							13	0.001			2	0.001	28	0.001											6	0.337	0.003	0.34
	4938		C4938A|(ORF1ab_polyprotein:C4673A(T1558K))|(ORF1a_polyprotein:C4673A(T1558K))							16923	0.104	3312	0.248																											2	0.352	0	0.352
	5600	RATG13	T5600C|(ORF1ab_polyprotein:T5335C(F1779L))|(ORF1a_polyprotein:T5335C(F1779L))	44796	0.275	3600	0.148																																	2	0.423	0	0.423
	5648	RATG13	A5648C|(ORF1ab_polyprotein:A5383C(K1795Q))|(ORF1a_polyprotein:A5383C(K1795Q))	44700	0.271	3972	0.146																																	2	0.417	0	0.417
	6133		A6133G|(ORF1ab_polyprotein:A5868G(K1956K))|(ORF1a_polyprotein:A5868G(K1956K))			14798	0.262			85269	0.562																													2	0.824	0	0.824
	6358		G6358A|(ORF1ab_polyprotein:G6093A(E2031E))|(ORF1a_polyprotein:G6093A(E2031E))	2692	0.013	18358	0.212			41622	0.373	10154	0.315																											4	0.913	0	0.913
	6513		GTT6513-6515del|(ORF1ab_polyprotein:AGTTTA6247-6252ATAdel(SL2083-2084Idel))|(ORF1a_polyprotein:AGTTTA6247-6252ATAdel(SL2083-2084Idel))	84823	0.517	17474	0.221			40337	0.387	14962	0.526																											4	1.651	0	1.651
	6593		C6593A|(ORF1ab_polyprotein:C6328A(P2110T))|(ORF1a_polyprotein:C6328A(P2110T))			3	0.004	12	0.001					2	0.333																							4	0.005	4	0.338	0.005	0.343
	6613		A6613T|(ORF1ab_polyprotein:A6348T(V2116V))|(ORF1a_polyprotein:A6348T(V2116V))			793	0.991	3050	0.219																															2	1.21	0	1.21
	6730	RATG13	C6730T|(ORF1ab_polyprotein:C6465T(N2155N))|(ORF1a_polyprotein:C6465T(N2155N))			822	0.994	5050	0.372																															2	1.366	0	1.366
	6851		A6851C|(ORF1ab_polyprotein:A6586C(T2196P))|(ORF1a_polyprotein:A6586C(T2196P))			1467	0.648	2943	0.214	4	0.8																													3	1.662	0	1.662
	7124		C7124T|(ORF1ab_polyprotein:C6859T(P2287S))|(ORF1a_polyprotein:C6859T(P2287S))			3514	0.997			10	1																													2	1.997	0	1.997
	7341		T7341C|(ORF1ab_polyprotein:T7076C(I2359T))|(ORF1a_polyprotein:T7076C(I2359T))	271	0.706	77	0.196	68	0.157	120	0.345	132	1																											5	2.404	0	2.404
	8010		A8010G|(ORF1ab_polyprotein:A7745G(D2582G))|(ORF1a_polyprotein:A7745G(D2582G))	9571	0.335	3849	0.191					2664	0.313																											3	0.839	0	0.839
	8039		G8039A|(ORF1ab_polyprotein:G7774A(D2592N))|(ORF1a_polyprotein:G7774A(D2592N))					1102	0.127			2449	0.287																											2	0.414	0	0.414
	8393		G8393A|(ORF1ab_polyprotein:G8128A(A2710T))|(ORF1a_polyprotein:G8128A(A2710T))	89109	0.534	62026	0.445			67663	0.176																													3	1.155	0	1.155
	8841		C8841T|(ORF1ab_polyprotein:C8576T(T2859I))|(ORF1a_polyprotein:C8576T(T2859I))	2807	0.634	257	0.352	122	0.301	408	0.174																													4	1.461	0	1.461
	8843		A8843G|(ORF1ab_polyprotein:A8578G(R2860G))|(ORF1a_polyprotein:A8578G(R2860G))	2810	0.634	259	0.356	121	0.3	408	0.174																													4	1.464	0	1.464
	9120		C9120T|(ORF1ab_polyprotein:C8855T(T2952I))|(ORF1a_polyprotein:C8855T(T2952I))	2922	0.786					814	0.728							2	0.001																					3	1.514	0.001	1.515
ubiq	10198		C10198T|(ORF1ab_polyprotein:C9933T(D3311D))|(ORF1a_polyprotein:C9933T(D3311D))	594	0.997	321	0.761	2660	0.995	218	1	108	1	685	1	133	0.985	509	0.992			538	0.998	3035	0.996	77	1	693	0.999	288	1	273	0.996	21	1	2722	0.995	1443	0.997	17	5.753	10.958	16.711
	10279	RATG13	C10279T|(ORF1ab_polyprotein:C10014T(L3338L))|(ORF1a_polyprotein:C10014T(L3338L))			9864	0.25	3265	0.137	3468	0.125	54	0.01	2387	0.049																									5	0.571	0	0.571
	10287		T10287C|(ORF1ab_polyprotein:T10022C(I3341T))|(ORF1a_polyprotein:T10022C(I3341T))			16174	0.366	4748	0.171	3892	0.124	519	0.085	2736	0.05																									5	0.796	0	0.796
	10741	RATG13	C10741T|(ORF1ab_polyprotein:C10476T(D3492D))|(ORF1a_polyprotein:C10476T(D3492D))			3433	0.257			9984	0.256	8544	0.136	2634	0.23																									4	0.879	0	0.879
	10776		C10776T|(ORF1ab_polyprotein:C10511T(P3504L))|(ORF1a_polyprotein:C10511T(P3504L))			2769	0.26			7817	0.259	7133	0.143	2091	0.229																									4	0.891	0	0.891
	11081	RATG13	T11081G|(ORF1ab_polyprotein:T10816G(L3606V))|(ORF1a_polyprotein:T10816G(L3606V))			24965	0.994	10	0.002																															2	0.996	0	0.996
	11249		C11249T|(ORF1ab_polyprotein:C10984T(R3662C))|(ORF1a_polyprotein:C10984T(R3662C))	47	0.002	1345	0.991			18	0.002	2	0.003							14	0.002	61	0.002	30	0.002			5	0.001	8	0.002	20	0.002			37	0.001	17	0.001	12	0.998	0.013	1.011
	12854		C12854T|(ORF1ab_polyprotein:C12589T(P4197S))|(ORF1a_polyprotein:C12589T(P4197S))	22950	0.421	2721	0.193			5326	0.277	1152	0.307																											4	1.198	0	1.198
	15494		C15494T|(ORF1ab_polyprotein:C15230T(A5077V))	9831	0.997					9	0.001	2	0.002	7	0.001															5	0.003					28	0.001	38	0.001	7	1.001	0.005	1.006
	16008		T16008G|(ORF1ab_polyprotein:T15744G(I5248M))	1895	0.156	850	0.037	400	0.041	966	0.045	509	0.235																											5	0.514	0	0.514
	18565		A18565G|(ORF1ab_polyprotein:A18301G(N6101D))			47422	0.172	19748	0.142			22223	0.241	32941	0.11																									4	0.665	0	0.665
	20304		A20304G|(ORF1ab_polyprotein:A20040G(E6680E))	2302	0.202	280	0.226	1880	0.235	3692	0.314			537	0.199																									5	1.176	0	1.176
	20408		T20408G|(ORF1ab_polyprotein:T20144G(F6715C))			121	0.154	882	0.187	1396	0.36			216	0.174																									4	0.875	0	0.875
ubiq	21810		T21810C|(surface_glycoprotein:T248C(V83A))	16630	0.996	10297	0.994	83150	0.941	20229	0.994	5699	0.996	40648	0.997	51695	0.996	24986	0.995			42173	0.77	69820	0.996	1718	0.995	45287	0.995	12629	0.995					83967	0.994	20475	0.995	15	5.918	8.731	14.649
ubiq	22317		G22317T|(surface_glycoprotein:G755T(G252V))	6784	0.993	5044	0.995	1212	0.804	27463	0.995	4913	0.998	4467	0.997	24906	0.997	46125	0.996	2	0.003	15143	0.995	7233	0.997			37903	0.997	1687	0.995					20186	0.996	16892	0.84	15	5.782	7.816	13.598
	22776		A22776G|(surface_glycoprotein:A1214G(D405G))	6936	0.28	4333	0.129	1016	0.105	4248	0.155	159	0.037	2898	0.283																									6	0.989	0	0.989
	22778		G22778C|(surface_glycoprotein:G1216C(E406Q))	6936	0.277	4344	0.129	1015	0.104	4256	0.154	160	0.037	2919	0.284																									6	0.985	0	0.985
linkedubiq	22786		A22786C|(surface_glycoprotein:A1224C(R408S))	29914	0.995	37711	0.994	11162	0.996	31733	0.995	4643	0.995	12342	0.995	15516	0.994	44464	0.995	783	0.996	25788	0.994	15678	0.996	3356	0.996	35504	0.994	4692	0.994	11509	0.995			67599	0.995	30329	0.994	17	5.97	10.943	16.913
	22799		G22799A|(surface_glycoprotein:GGG1237-1239AAG(G413K))	13382	0.351							347	0.057	5767	0.367																									3	0.775	0	0.775
	22799		G22799A|(surface_glycoprotein:GGG1237-1239ATG(G413M))			8522	0.184	2552	0.182	9580	0.23																													3	0.596	0	0.596
	22800		G22800A|(surface_glycoprotein:GGG1237-1239AAG(G413K))	13382	0.351							347	0.057	5767	0.366																									3	0.774	0	0.774
	22800		G22800T|(surface_glycoprotein:GGG1237-1239ATG(G413M))			8522	0.183	2552	0.182	9580	0.23																													3	0.595	0	0.595
	22812		A22812C|(surface_glycoprotein:A1250C(K417T))	15290	0.364	10197	0.2	3310	0.207	11357	0.247	379	0.057	6447	0.374																									6	1.449	0	1.449
	22879		C22879A|(surface_glycoprotein:C1317A(N439K))			2438	0.052					256	0.035	4516	0.271											8	0.002									99	0.001			5	0.358	0.003	0.361
linked	22882		T22882G|(surface_glycoprotein:T1320G(N440K))	44078	0.991	45190	0.992	16017	0.992	45507	0.996	6741	0.958	11763	0.721	23402	0.994	66918	0.995			34493	0.992	26564	0.996	4865	0.994	42903	0.938	7254	0.995	16461	0.99			83361	0.996	43338	0.995	16	5.65	9.885	15.535
	22896		T22896C|(surface_glycoprotein:T1334C(V445A))	10582	0.271	9240	0.209	2010	0.13	6920	0.164	185	0.028	3113	0.215																									6	1.017	0	1.017
	22901		G22901T|(surface_glycoprotein:G1339T(G447C))	10635	0.244	1782	0.035	1775	0.098	6523	0.137	189	0.025	3126	0.193			74	0.001			52	0.001			9	0.002					21	0.001					53	0.001	11	0.732	0.006	0.738
linked	22917	Delta	T22917G|(surface_glycoprotein:T1355G(L452R))	8898	0.194	6941	0.13	1067	0.057	4859	0.096											5379	0.126			1228	0.196					2464	0.121							7	0.477	0.443	0.92
	22920		A22920T|(surface_glycoprotein:A1358T(Y453F))	8889	0.187	6969	0.125	1077	0.056	4881	0.093	141	0.016	2456	0.137																									6	0.614	0	0.614
linked	22927		G22927T|(surface_glycoprotein:G1365T(L455F))	8114	0.178	6785	0.125	1033	0.053	4774	0.093							87	0.001			56	0.001	41	0.001					12	0.001	2606	0.127							9	0.449	0.131	0.58
	22928		T22928G|(surface_glycoprotein:T1366G(F456V))	8080	0.178	1102	0.02	1021	0.053	4736	0.092																													4	0.343	0	0.343
	22942		T22942A|(surface_glycoprotein:T1380A(N460K))	7692	0.169	6683	0.124	1078	0.055	4680	0.089	118	0.013	2392	0.136																									6	0.586	0	0.586
	22971		C22971A|(surface_glycoprotein:C1409A(T470N))	7012	0.173	5795	0.121					101	0.013	2287	0.147																									4	0.454	0	0.454
	22976		A22976C|(surface_glycoprotein:A1414C(I472L))	7012	0.174	5373	0.114	1033	0.062	4338	0.099	98	0.013	2293	0.149																									6	0.611	0	0.611
	22991		A22991G|(surface_glycoprotein:AGC1429-1431GAC(S477D))	6017	0.163	3408	0.083	721	0.049	3667	0.094	102	0.015	2157	0.153																									6	0.557	0	0.557
	22992		G22992A|(surface_glycoprotein:AGC1429-1431GAC(S477D))	6017	0.184	3408	0.095	721	0.057	3667	0.109	102	0.017	2157	0.171																									6	0.633	0	0.633
linked	22995	RATG13,Delta	C22995A|(surface_glycoprotein:C1433A(T478K))	15321	0.47	21239	0.592	9325	0.74	3676	0.109	2505	0.412	8618	0.683	21864	0.997	47595	0.771			31429	0.996	9211	0.396	2032	0.429	5733	0.137	881	0.151	9738	0.635			69335	0.979	33947	0.869	16	3.006	6.36	9.366
	23009		G23009A|(surface_glycoprotein:G1447A(V483I))	6285	0.208	3590	0.112	954	0.086	3765	0.121	112	0.021	2404	0.204																									6	0.752	0	0.752
linkedubiq	23013		A23013C|(surface_glycoprotein:A1451C(E484A))	27848	0.997	29075	0.996	10097	0.996	28228	0.997	4891	0.996	10791	0.997	18486	0.996	51216	0.997			25684	0.996	18494	0.997	3874	0.997	33319	0.996	4711	0.997	12465	0.996			57088	0.997	31876	0.996	16	5.979	9.965	15.944
	23018		T23018G|(surface_glycoprotein:T1456G(F486V))	5790	0.222	3202	0.12	552	0.061	3332	0.126	114	0.024																											5	0.553	0	0.553
	23021		A23021G|(surface_glycoprotein:AAT1459-1461GGT(N487G))	5784	0.209	3203	0.109	553	0.057	3330	0.116	114	0.022	2252	0.204																									6	0.717	0	0.717
	23022		A23022G|(surface_glycoprotein:AAT1459-1461GGT(N487G))	5784	0.208	3203	0.108	553	0.056	3330	0.116	114	0.022	2252	0.204																									6	0.714	0	0.714
linkedubiq	23031		T23031C|(surface_glycoprotein:T1469C(F490S))	26096	0.998	27735	0.998	8795	0.998	26301	0.998	4466	0.999	10794	0.999	16425	0.999	46439	0.999			19230	0.81	16626	0.999	2486	0.703	29978	0.999	4179	0.999	8216	0.736			46781	0.999	29805	0.999	16	5.99	9.242	15.232
	23039		C23039A|(surface_glycoprotein:CAA1477-1479ACA(Q493T))	7413	0.267	1316	0.042	690	0.077	5188	0.179																													4	0.565	0	0.565
	23039		C23039G|(surface_glycoprotein:CAA1477-1479GTA(Q493V))			3213	0.103					183	0.038	3965	0.322																									3	0.463	0	0.463
	23040		A23040C|(surface_glycoprotein:CAA1477-1479ACA(Q493T))	7413	0.273	1316	0.043	690	0.079	5188	0.184																													4	0.579	0	0.579
	23040		A23040T|(surface_glycoprotein:CAA1477-1479GTA(Q493V))			3213	0.105					183	0.039	3965	0.327																									3	0.471	0	0.471
	23042		T23042C|(surface_glycoprotein:T1480C(S494P))	7455	0.296	4535	0.162	691	0.087	5199	0.204	182	0.043	3965	0.354																									6	1.146	0	1.146
	23048		G23048T|(surface_glycoprotein:G1486T(G496C))	7645	0.305	1362	0.049	710	0.091	5258	0.209	191	0.046	4016	0.36																									6	1.06	0	1.06
	23054		C23054A|(surface_glycoprotein:C1492A(Q498K))									189	0.047	4021	0.374																									2	0.421	0	0.421
	23055		A23055T|(surface_glycoprotein:A1493T(Q498L))	7641	0.322	1355	0.052	710	0.097	5261	0.22																													4	0.691	0	0.691
	23063	RATG13	A23063G|(surface_glycoprotein:A1501G(N501D))	7690	0.325	4643	0.177	709	0.098	5260	0.22	193	0.049	4029	0.379																									6	1.248	0	1.248
	23073		G23073A|(surface_glycoprotein:G1511A(G504D))	7716	0.359	4584	0.191	697	0.111	5266	0.248	192	0.057	4034	0.414																									6	1.38	0	1.38
	23119		T23119G|(surface_glycoprotein:T1557G(H519Q))	3695	0.035	13445	0.28	418	0.011	38169	0.496	82	0.008	22477	0.276																									6	1.106	0	1.106
	23141		C23141A|(surface_glycoprotein:C1579A(P527T))			12348	0.306							16366	0.175							135	0.001													307	0.001	139	0.001	5	0.481	0.003	0.484
	23149		G23149T|(surface_glycoprotein:G1587T(K529N))			81	0.002	67	0.002	43025	0.529	15	0.001			141	0.001	193	0.001			216	0.002	90	0.001	26	0.001	105	0.001	55	0.001	47	0.001			373	0.001	186	0.001	14	0.534	0.011	0.545
	23203		A23203G|(surface_glycoprotein:A1641G(T547T))			9892	0.31			29606	0.492			21141	0.262																									3	1.064	0	1.064
	23236		G23236T|(surface_glycoprotein:G1674T(K558N))	141	0.001	10353	0.3	53	0.001	32522	0.486	15	0.002	7844	0.088	157	0.001	186	0.001			217	0.002	69	0.001	24	0.001	105	0.001			46	0.001	6	0.002	357	0.001	177	0.001	16	0.878	0.012	0.89
	23270		G23270A|(surface_glycoprotein:G1708A(A570T))							20418	0.288			16371	0.181													74	0.001											3	0.469	0.001	0.47
	23299		A23299G|(surface_glycoprotein:A1737G(P579P))			10679	0.306			36273	0.504	78	0.008																											3	0.818	0	0.818
linkedubiq	23403	Delta	A23403G|(surface_glycoprotein:A1841G(D614G))	92644	0.997	27864	0.995	32188	0.997	60667	0.997	8187	0.997	70970	0.998	80787	0.997	93629	0.996	417	0.993	96411	0.996	46001	0.997	15399	0.996	57564	0.997	34814	0.997	32159	0.997	2940	0.995	202831	0.996	98228	0.996	18	5.981	11.953	17.934
	23422		C23422T|(surface_glycoprotein:C1860T(V620V))			6590	0.33	31	0.002			111	0.019																											3	0.351	0	0.351
	23427		T23427G|(surface_glycoprotein:T1865G(V622G))			5955	0.326	37	0.002	20444	0.523	109	0.021	13248	0.287																									5	1.159	0	1.159
	23487		T23487C|(surface_glycoprotein:T1925C(V642A))					33	0.174			110	1																											2	1.174	0	1.174
	23595		C23595T|(surface_glycoprotein:C2033T(T678I))	6453	0.997	2353	0.097	573	0.027	10928	0.947	39	1	2109	0.071																									6	3.139	0	3.139
linkedubiq	23604		C23604A|(surface_glycoprotein:C2042A(P681H))	12239	0.999	27488	0.998	23756	0.998	22979	0.998	27	1	32959	0.999	63084	0.999	46657	0.998	21522	0.998	52967	0.998	30846	0.998	4907	0.998	30398	0.999	221	1	36437	0.997	5	1	142546	0.998	47323	0.998	18	5.992	11.981	17.973
	23689		T23689A|(surface_glycoprotein:T2127A(N709K))	28986	0.996	9572	0.176	3891	0.079	51431	0.998			9312	0.143					65	0.001	161	0.001									78	0.001							8	2.392	0.003	2.395
	23751		C23751T|(surface_glycoprotein:C2189T(S730F))	23400	0.994	7376	0.158			37086	0.999																													3	2.151	0	2.151
	23843		A23843G|(surface_glycoprotein:A2281G(T761A))							13410	0.304			7804	0.14																									2	0.444	0	0.444
	23897		C23897G|(surface_glycoprotein:C2335G(Q779E))	8591	0.995	3824	0.177	2075	0.12	9746	0.657			3467	0.149																									5	2.098	0	2.098
	24842		G24842A|(surface_glycoprotein:G3280A(V1094I))					279	0.173			1703	0.346																											2	0.519	0	0.519
	24872		G24872T|(surface_glycoprotein:G3310T(V1104L))			4	0.002	3	0.002			1750	0.331									8	0.001	9	0.001											70	0.001			6	0.335	0.003	0.338
	24893		G24893A|(surface_glycoprotein:G3331A(E1111K))					235	0.153			1452	0.321																											2	0.474	0	0.474
	25020		A25020C|(surface_glycoprotein:A3458C(D1153A))					271	0.167			1381	0.318																											2	0.485	0	0.485
	25094		A25094G|(surface_glycoprotein:A3532G(N1178D))					192	0.127			815	0.264																											2	0.391	0	0.391
	25147		A25147C|(surface_glycoprotein:A3585C(E1195D))			52	0.167	57	0.094			64	0.481					2	0.002																					4	0.742	0.002	0.744
	25162		C25162A|(surface_glycoprotein:C3600A(L1200L))			46	0.167	105	0.164			58	0.446					2	0.002																	5	0.004	2	0.001	6	0.777	0.007	0.784
	25163		C25163A|(surface_glycoprotein:C3601A(Q1201K))			49	0.179	103	0.16	2	0.003	58	0.446					3	0.003																			5	0.003	6	0.788	0.006	0.794
	25169		C25169T|(surface_glycoprotein:C3607T(L1203F))			47	0.177	110	0.175			60	0.465																											3	0.817	0	0.817
	25254		C25254T|(surface_glycoprotein:C3692T(T1231I))			55	0.209	134	0.193			68	0.412																											3	0.814	0	0.814
	25522		G25522A|(ORF3a_protein:G130A(G44R))	25266	0.292	572	0.009	2872	0.169	102354	0.786	4934	0.464	9500	0.266																									6	1.986	0	1.986
	25563		G25563T|(ORF3a_protein:G171T(Q57H))	24723	0.287	631	0.01	2732	0.158	100517	0.78	4948	0.462	9359	0.261	76	0.001	100	0.001	63	0.001	156	0.001							28	0.001					433	0.001			12	1.958	0.006	1.964
	25691		G25691A|(ORF3a_protein:G299A(G100D))	24447	0.291	632	0.009	2866	0.138	102649	0.778	4844	0.458	9706	0.265															31	0.002			2	0.003					8	1.939	0.005	1.944
	25706		T25706A|(ORF3a_protein:T314A(F105Y))	22203	0.279	567	0.009	2696	0.129	93370	0.767	4406	0.444	8945	0.255																									6	1.883	0	1.883
	25721		C25721T|(ORF3a_protein:C329T(A110V))	16021	0.249	463	0.008	1824	0.097	73448	0.706	3661	0.426																											5	1.486	0	1.486
	25785		G25785T|(ORF3a_protein:G393T(W131C))	2	0.001					1528	0.999			2	0.002			5	0.001			5	0.003	4	0.002											2	0.001			7	1.002	0.007	1.009
	26155		GTTGTTAATCCAGTAATG26155-26172del|(ORF3a_protein:763-780del(VVNPVM255-260del))			407	0.152	445	0.085			279	0.194																											3	0.431	0	0.431
	26416		G26416A|(envelope_protein:G172A(V58I))	25019	0.988			4161	0.491																															2	1.479	0	1.479
	26428		G26428A|(envelope_protein:G184A(V62I))			7090	0.995			14473	0.649																													2	1.644	0	1.644
	26434		A26434G|(envelope_protein:A190G(N64D))	28509	0.993			4885	0.519																															2	1.512	0	1.512
	26470		T26470C|(envelope_protein:T226C(*76Q))	32265	0.995			6373	0.546																															2	1.541	0	1.541
	26571		C26571G|(membrane_glycoprotein:C49G(L17V))	36159	0.995	6929	0.995	6305	0.575	14907	0.654																													4	3.219	0	3.219
	26803		G26803A|(membrane_glycoprotein:G281A(S94N))	111463	0.389	9708	0.242	6269	0.1			47	0.001																											4	0.732	0	0.732
	26816		T26816C|(membrane_glycoprotein:T294C(A98A))	63327	0.203	11057	0.249																																	2	0.452	0	0.452
	26847		A26847C|(membrane_glycoprotein:A325C(M109L))			10836	0.246	13906	0.197																															2	0.443	0	0.443
	26895		C26895T|(membrane_glycoprotein:C373T(H125Y))	87071	0.273	2259	0.044	7205	0.095																															3	0.412	0	0.412
	26934		C26934A|(membrane_glycoprotein:C412A(L138I))			11803	0.311	4855	0.103			194	0.007									89	0.001																	4	0.421	0.001	0.422
	27005		C27005T|(membrane_glycoprotein:C483T(I161I))	23255	0.205	39335	0.409	1614	0.105	50577	0.302	12867	0.702																											5	1.723	0	1.723
	27041		A27041G|(membrane_glycoprotein:A519G(S173S))	34591	0.251	59471	0.513	2810	0.144	69652	0.342	16916	0.725																											5	1.975	0	1.975
	27121		G27121A|(membrane_glycoprotein:G599A(R200K))	35223	0.258	30906	0.304	2868	0.158	19615	0.108									29	0.001	104	0.001																	6	0.828	0.002	0.83
	27148		A27148G|(membrane_glycoprotein:A626G(D209G))	31213	0.228	48646	0.495	6217	0.339	60336	0.314	13890	0.637																											5	2.013	0	2.013
	27162		A27162G|(membrane_glycoprotein:A640G(S214G))			15422	0.162	197	0.011	16625	0.09	2106	0.099																											4	0.362	0	0.362
	27190		AAGTGACAACAGATGTTTCATCTCGTTGACTTTC27190-27223del|(membrane_glycoprotein:fs/Splicing/Termination_disrupted)|(ORF6_protein:Start_disrupted)	9084	0.091	16976	0.297	1862	0.155	13269	0.099	4891	0.462																											5	1.104	0	1.104
	27262		ACTTTT27262-27267del|(ORF6_protein:61-66del(TF21-22del))	13739	0.144	27304	0.385	1284	0.091	27926	0.196	7387	0.572																											5	1.388	0	1.388
	27274		T27274G|(ORF6_protein:TCC73-75GAA(S25E))			2011	0.029	1183	0.094	10630	0.08	4339	0.347																											4	0.55	0	0.55
	27274		TCCATTTG27274-27281del|(ORF6_protein:73-80del(25fs))	13642	0.157	24874	0.355			16659	0.125	2806	0.225																											4	0.862	0	0.862
	27275		C27275A|(ORF6_protein:TCC73-75GAA(S25E))			2011	0.029	1183	0.094	10630	0.08	4339	0.347																											4	0.55	0	0.55
	27276		C27276A|(ORF6_protein:TCC73-75GAA(S25E))			2011	0.029	1183	0.093	10630	0.08	4339	0.347																											4	0.549	0	0.549
	27278		TTTGG27278-27282del|(ORF6_protein:77-81del(26fs))			2057	0.029	1190	0.094	10633	0.08	4350	0.348																											4	0.551	0	0.551
	27285		27285-insertG|(ORF6_protein:AAT82-84AAGGinsert(N28Kfsinsert))			2042	0.029	1188	0.094	10609	0.08	4345	0.348																											4	0.551	0	0.551
	27285		T27285A|(ORF6_protein:T84A(N28K))	13728	0.158	25067	0.358	17	0.001	16885	0.127	2851	0.228																											5	0.872	0	0.872
	27285		T27285G|(ORF6_protein:AAT82-84AAGGinsert(N28Kfsinsert))			2042	0.029	1188	0.094	10609	0.08	4345	0.348																											4	0.551	0	0.551
	27286		C27286A|(ORF6_protein:CTT85-87AAG(L29K))	13556	0.156	24690	0.351			16585	0.124	2776	0.222																											4	0.853	0	0.853
	27287		T27287A|(ORF6_protein:CTT85-87AAG(L29K))	13556	0.156	24690	0.351			16585	0.124	2776	0.222																											4	0.853	0	0.853
	27287		TT27287-27288del|(ORF6_protein:86-87del(29fs))	111	0.001	2406	0.034	1282	0.101	11100	0.083	4570	0.366																											5	0.585	0	0.585
	27288		T27288G|(ORF6_protein:CTT85-87AAG(L29K))	13556	0.156	24690	0.351			16585	0.124	2776	0.222																											4	0.853	0	0.853
	27290		27290-insertC|(ORF6_protein:GAT88-90GCGTinsert(D30Afsinsert))	13588	0.157	24775	0.353			16602	0.125	2787	0.223																											4	0.858	0	0.858
	27290		A27290G|(ORF6_protein:GAT88-90GCGTinsert(D30Afsinsert))	13588	0.157	24775	0.353			16602	0.125	2787	0.223																											4	0.858	0	0.858
	27290		A27290T|(ORF6_protein:A89T(D30V))			2303	0.033	1293	0.101	11176	0.084	4586	0.368							29	0.001			23	0.001															6	0.586	0.002	0.588
	27308		TAAT27308-27311del|(ORF6_protein:107-110del(36fs))					1727	0.142	15086	0.124	5869	0.424																											3	0.69	0	0.69
	27318		T27318G|(ORF6_protein:T117G(N39K))	16416	0.238	30214	0.401			21803	0.187	3862	0.287																											4	1.113	0	1.113
	27375		G27375T|(ORF6_protein:G174T(M58I))			19	0.002			7	0.001	2	0.5			6	0.003	16	0.002			12	0.002	8	0.001											69	0.002			8	0.503	0.01	0.513
	28615		A28615G|(nucleocapsid_phosphoprotein:A342G(G114G))	2	0.1	30115	0.495							75721	0.484																									3	1.079	0	1.079
	29206		T29206A|(nucleocapsid_phosphoprotein:T933A(A311A))	31515	0.259			1035	0.157	35645	0.177	10474	0.183																											4	0.776	0	0.776
	29758	RATG13	T29758G			33429	0.248			135847	0.459	19745	0.346	45095	0.288																									4	1.341	0	1.341

### Sheet: NY-6
				SRR24834711		SRR24899644		SRR25002405		SRR25185984		SRR24834665		SRR24834723		SRR24834783		SRR24899698		SRR24899699		SRR24899703		SRR25002413		SRR25002458		SRR25002481		SRR25185903		SRR25185970		SRR25240910							Key
				('2023-05-21/2023-05-22', '728123.0')		('2023-05-30/2023-05-31', '728123.0')		('2023-06-11/2023-06-12', '728123.0')		('2023-06-25/2023-06-26', '728123.0')		('2023-05-21/2023-05-22', '198128.0')		('2023-05-21/2023-05-22', '244918.0')		('2023-05-21/2023-05-22', '192050.0')		('2023-05-30/2023-05-31', '244918.0')		('2023-05-30/2023-05-31', '198128.0')		('2023-05-30/2023-05-31', '192050.0')		('2023-06-11/2023-06-12', '198128.0')		('2023-06-11/2023-06-12', '244918.0')		('2023-06-11/2023-06-12', '192050.0')		('2023-06-25/2023-06-26', '198128.0')		('2023-06-25/2023-06-26', '283428.0')		('2023-06-25/2023-06-26', '244918.0')								Cryptic Sewershed
Linked/Ubiquitous	Position	Flagged	Sequences	Count	Abundance	Count	Abundance	Count	Abundance	Count	Abundance	Count	Abundance	Count	Abundance	Count	Abundance	Count	Abundance	Count	Abundance	Count	Abundance	Count	Abundance	Count	Abundance	Count	Abundance	Count	Abundance	Count	Abundance	Count	Abundance	Total samples	Positives Sum	Negatives Sum	Total Sum			Non-Cryptic Sewershed
	786		T786A|(ORF1ab_polyprotein:T521A(M174K))|(ORF1a_polyprotein:T521A(M174K))	58385	0.144			5067	0.1					60	0.001					28	0.002			288	0.002			62	0.001							6	0.244	0.006	0.25
	913		C913T|(ORF1ab_polyprotein:C648T(S216S))|(ORF1a_polyprotein:C648T(S216S))	42553	0.109	13449	0.037	29255	0.561																											3	0.707	0	0.707
	943	RATG13	G943A|(ORF1ab_polyprotein:G678A(R226R))|(ORF1a_polyprotein:G678A(R226R))	33406	0.085			17020	0.332																											2	0.417	0	0.417
	1629		A1629G|(ORF1ab_polyprotein:A1364G(Q455R))|(ORF1a_polyprotein:A1364G(Q455R))	3423	0.255	1842	0.22	1152	0.131																											3	0.606	0	0.606
	2110	RATG13	C2110T|(ORF1ab_polyprotein:C1845T(N615N))|(ORF1a_polyprotein:C1845T(N615N))	9215	0.103			9555	0.358																											2	0.461	0	0.461
ubiq	3037	RATG13,Delta	C3037T|(ORF1ab_polyprotein:C2772T(F924F))|(ORF1a_polyprotein:C2772T(F924F))	404	0.998	366	0.989	109	1	1095	0.998	3490	0.997	694	0.997	83	1	85	1	132	0.978	202	1	534	0.993	46	0.979	1151	0.993	1069	0.997	1068	0.992			15	3.985	10.926	14.911
	3267	RATG13	C3267T|(ORF1ab_polyprotein:C3002T(T1001I))|(ORF1a_polyprotein:C3002T(T1001I))			12	0.545	6	0.273	22	0.15																									3	0.968	0	0.968
	3547		T3547A|(ORF1ab_polyprotein:T3282A(N1094K))|(ORF1a_polyprotein:T3282A(N1094K))	1847	0.387	13	0.002	9	0.004	18	0.014	5	0.001	4	0.002			3	0.005			2	0.002	11	0.003	2	0.001									10	0.407	0.014	0.421
	3828		C3828T|(ORF1ab_polyprotein:C3563T(S1188L))|(ORF1a_polyprotein:C3563T(S1188L))	2731	0.231			152	0.038																											2	0.269	0	0.269
	4084		C4084T|(ORF1ab_polyprotein:C3819T(D1273D))|(ORF1a_polyprotein:C3819T(D1273D))	4506	0.447			340	0.317																											2	0.764	0	0.764
	4233		A4233G|(ORF1ab_polyprotein:A3968G(D1323G))|(ORF1a_polyprotein:A3968G(D1323G))	13668	0.249			2313	0.177																											2	0.426	0	0.426
	4582		C4582T|(ORF1ab_polyprotein:C4317T(N1439N))|(ORF1a_polyprotein:C4317T(N1439N))	1250	0.161					5384	0.36					2	0.002											9	0.002							4	0.521	0.004	0.525
	4893		C4893T|(ORF1ab_polyprotein:C4628T(T1543I))|(ORF1a_polyprotein:C4628T(T1543I))	18315	0.176			4186	0.252																											2	0.428	0	0.428
	5388		C5388A|(ORF1ab_polyprotein:C5123A(A1708D))|(ORF1a_polyprotein:C5123A(A1708D))	8940	0.355	14330	0.338	4712	0.358	6	0.002									11	0.002					15	0.002									6	1.053	0.004	1.057
	5607		A5607G|(ORF1ab_polyprotein:A5342G(K1781R))|(ORF1a_polyprotein:A5342G(K1781R))	12900	0.354	17774	0.341	6215	0.364																											3	1.059	0	1.059
	5648	RATG13	A5648C|(ORF1ab_polyprotein:A5383C(K1795Q))|(ORF1a_polyprotein:A5383C(K1795Q))	13452	0.353	19333	0.338	6527	0.36											19	0.002					51	0.004									5	1.051	0.006	1.057
	7292		T7292C|(ORF1ab_polyprotein:T7027C(L2343L))|(ORF1a_polyprotein:T7027C(L2343L))	163	0.836	40	0.091	37	0.204																											3	1.131	0	1.131
	8976		A8976G|(ORF1ab_polyprotein:A8711G(E2904G))|(ORF1a_polyprotein:A8711G(E2904G))			179	0.18	41	0.169																											2	0.349	0	0.349
ubiq	10447	RATG13	G10447A|(ORF1ab_polyprotein:G10182A(R3394R))|(ORF1a_polyprotein:G10182A(R3394R))	8283	0.996	90431	0.997	15482	0.995	5193	0.997	37855	0.997	21853	0.997	1536	0.999	1892	0.997	3003	0.99	11950	0.998	13796	0.996	7048	0.988	48147	0.997	11098	0.997	7447	0.998	34	1	16	3.985	11.954	15.939
ubiq	10449		C10449A|(ORF1ab_polyprotein:C10184A(P3395H))|(ORF1a_polyprotein:C10184A(P3395H))	8273	0.995	90437	0.997	15481	0.995	5197	0.998	37847	0.997	21854	0.997	1533	0.997	1891	0.995	2993	0.987	11951	0.997	13813	0.997	7070	0.991	48127	0.996	11098	0.997	7445	0.997	34	1	16	3.985	11.948	15.933
ubiq	11288		TCTGGTTTT11288-11296del|(ORF1ab_polyprotein:11023-11031del(SGF3675-3677del))|(ORF1a_polyprotein:11023-11031del(SGF3675-3677del))	23718	0.998	25901	0.998	8151	0.997	7780	0.997	7497	0.997	1274	0.997	701	0.999	1446	0.998	302	0.993	2513	0.998	4019	0.997	679	0.987	2322	0.994	1795	0.998	2468	0.999	263	1	16	3.99	11.957	15.947
	13033		T13033C|(ORF1ab_polyprotein:T12768C(N4256N))|(ORF1a_polyprotein:T12768C(N4256N))			411	0.14	481	0.218																											2	0.358	0	0.358
	13951		A13951G|(ORF1ab_polyprotein:A13687G(I4563V))	6325	0.166			2655	0.21																											2	0.376	0	0.376
ubiq	14408	Delta	C14408T|(ORF1ab_polyprotein:C14144T(P4715L))	2857	0.999	5872	0.998	1262	0.996	10255	0.998	8776	0.998	32	1	295	0.993	2247	0.998	2757	0.996	2913	1	5193	0.997	425	0.988	8197	0.998	71	1	2075	0.998	959	1	16	3.991	11.966	15.957
	14676		C14676T|(ORF1ab_polyprotein:C14412T(P4804P))	612	0.27	3	0.001																													2	0.271	0	0.271
	15285		G15285T|(ORF1ab_polyprotein:G15021T(M5007I))	5950	0.291	5405	0.167	7	0.001	23	0.001	9	0.001			2	0.001											7	0.001	6	0.001	2	0.002			9	0.46	0.006	0.466
	16176		T16176C|(ORF1ab_polyprotein:T15912C(T5304T))	8670	0.109			10741	0.583											4	0.002															3	0.692	0.002	0.694
	16348		T16348C|(ORF1ab_polyprotein:T16084C(S5362P))	6246	0.106			8352	0.584																											2	0.69	0	0.69
ubiq	17410		C17410T|(ORF1ab_polyprotein:C17146T(R5716C))	6681	0.997	33592	0.998	4982	0.866	9129	0.998	7344	0.997	10507	0.998	1754	0.997	2226	1	2710	0.99	2040	0.998	5337	0.996	6095	0.989	16701	0.997	2	1	3810	0.997	763	0.997	16	3.859	11.956	15.815
ubiq	17859		T17859C|(ORF1ab_polyprotein:T17595C(Y5865Y))	148333	0.997	333906	0.998	17406	0.977	131963	0.997	81644	0.996	63918	0.997	25419	0.997	39544	0.998	25187	0.994	66037	0.997	43316	0.995	55282	0.994	110635	0.995	26338	0.996	69974	0.997	32877	0.997	16	3.969	11.953	15.922
	18318		G18318T|(ORF1ab_polyprotein:G18054T(G6018G))					568	0.413	7	0.002					2	0.004											3	0.001			4	0.001			5	0.415	0.006	0.421
	19869		T19869C|(ORF1ab_polyprotein:T19605C(T6535T))					106	0.131	111	0.114							2	0.001																	3	0.245	0.001	0.246
	20407	RATG13	T20407C|(ORF1ab_polyprotein:T20143C(F6715L))	129	0.042			47	0.212																											2	0.254	0	0.254
ubiq	21618		C21618T|(surface_glycoprotein:C56T(T19I))	102812	0.998	66735	0.998	16250	0.997	26577	0.999	43839	0.998	12233	0.998	4548	0.895	9717	0.998	6809	0.994	14049	0.998	26475	0.998	10438	0.997	61150	0.996	5490	0.999	16632	0.998	4993	0.999	16	3.992	11.868	15.86
ubiq	21633		TACCCCCTG21633-21641del|(surface_glycoprotein:TTACCCCCTGCA70-81TCAdel(LPPA24-27Sdel))	89254	0.997	59752	0.997	13336	0.997	24810	0.998	38014	0.997	11780	0.997	3806	0.875	9323	0.998	6595	0.988	12574	0.997	25099	0.995	10816	0.983	58545	0.995	4701	0.997	15390	0.996	5161	0.995	16	3.989	11.813	15.802
ubiq	21810		T21810C|(surface_glycoprotein:T248C(V83A))	45193	0.996	36474	0.997	3605	0.994	23381	0.995	19463	0.995	12162	0.996	1294	0.996	5294	0.997	3366	0.989	6012	0.997	19351	0.993	11408	0.792	43280	0.994	2916	0.994	12679	0.996	6640	0.996	16	3.982	11.735	15.717
	21967		TTG21967-21969del|(surface_glycoprotein:TTTTGT403-408TTTdel(FC135-136Fdel))					289	0.217	4125	0.39																									2	0.607	0	0.607
	21976		T21976G|(surface_glycoprotein:T414G(D138E))					286	0.212	4099	0.384																									2	0.596	0	0.596
	21977		C21977T|(surface_glycoprotein:C415T(P139S))					289	0.214	4122	0.387																									2	0.601	0	0.601
	21980		TTT21980-21982del|(surface_glycoprotein:418-420del(F140del))					289	0.21	4102	0.378																									2	0.588	0	0.588
linked	21991		TTA21991-21993del|(surface_glycoprotein:GTTTAT427-432GTTdel(VY143-144Vdel))	3326	0.948	6687	0.954	1176	0.922	9635	0.923	6174	0.956	7154	0.953							1664	0.95	8378	0.934	7072	0.905	4526	0.945			2788	0.953			11	3.747	6.596	10.343
	22016		T22016A|(surface_glycoprotein:T454A(W152R))					240	0.211	3406	0.378															8	0.001									3	0.589	0.001	0.59
	22020		TGG22020-22022del|(surface_glycoprotein:ATGGAA457-462AAAdel(ME153-154Kdel))					226	0.202	3281	0.368																									2	0.57	0	0.57
	22034		AGAGTT22034-22039del|(surface_glycoprotein:472-477del(RV158-159del))					192	0.188	2687	0.337																									2	0.525	0	0.525
	22054		T22054G|(surface_glycoprotein:T492G(N164K))					234	0.235	3618	0.42															19	0.003	4	0.001							4	0.655	0.004	0.659
	22079		C22079A|(surface_glycoprotein:C517A(Q173K))					280	0.24	4638	0.422											2	0.001			9	0.001	5	0.001							5	0.662	0.003	0.665
	22121		AAA22121-22123del|(surface_glycoprotein:559-561del(K187del))					337	0.265	5584	0.473																									2	0.738	0	0.738
	22132		G22132T|(surface_glycoprotein:G570T(R190S))	7	0.002			360	0.28	5810	0.482	21	0.003	14	0.002									24	0.003	33	0.004	11	0.002							8	0.764	0.014	0.778
	22203		G22203A|(surface_glycoprotein:G641A(R214H))	2253	0.125	5	0.001	566	0.21	4896	0.466			8	0.001					2	0.001			15	0.002	16	0.001			5	0.003					9	0.802	0.008	0.81
	22238		T22238G|(surface_glycoprotein:T676G(L226V))	3012	0.126			586	0.189	3561	0.504									16	0.007			12	0.002	145	0.014	25	0.003	4	0.001	6	0.004	2	0.003	10	0.819	0.034	0.853
	22582		A22582T|(surface_glycoprotein:A1020T(E340D))	907	0.595	451	0.217	147	0.439	1056	0.996																	2	0.005							5	2.247	0.005	2.252
linkedubiq	22599	RATG13	G22599C|(surface_glycoprotein:G1037C(R346T))	1432	0.999	1968	0.997	332	0.997	1013	0.998	1531	0.998	438	0.995	121	1	296	0.997	10	1	685	0.996	551	0.993			409	0.995			363	1	80	1	14	3.991	9.974	13.965
	22629		A22629C|(surface_glycoprotein:A1067C(K356T))	883	0.562	449	0.205	150	0.427	1084	0.999													2	0.003							2	0.005			6	2.193	0.008	2.201
	22674		CCG22674-22676del|(surface_glycoprotein:TCCGCA1111-1116TCAdel(SA371-372Sdel))	852	0.567	387	0.179	149	0.423	1011	0.997																									4	2.166	0	2.166
	22690		TTT22690-22692del|(surface_glycoprotein:ACTTTT1126-1131ACTdel(TF376-377Tdel))	862	0.556	395	0.178	153	0.415	1019	0.996																									4	2.145	0	2.145
	22713		C22713T|(surface_glycoprotein:C1151T(P384L))	801	0.566	323	0.164	127	0.399	827	0.999																									4	2.128	0	2.128
ubiq	22786		A22786C|(surface_glycoprotein:A1224C(R408S))	19126	0.964	36767	0.99	4830	0.891	18468	0.963	13105	0.995	10137	0.995	1952	0.993	3524	0.994	3672	0.995	5229	0.997	16922	0.994	2462	0.99	6784	0.995	454	1	5215	0.996	1647	0.996	16	3.808	11.94	15.748
ubiq	22813		G22813T|(surface_glycoprotein:G1251T(K417N))	27095	0.98	51144	0.994	6879	0.903	27443	0.98	17878	0.998	14274	0.998	2700	0.996	4427	0.999	5025	0.986	7002	0.998	22528	0.995	3573	0.976	8933	0.996	662	1	7253	0.992	2263	0.995	16	3.857	11.929	15.786
ubiq	22882		T22882G|(surface_glycoprotein:T1320G(N440K))	31304	0.996	56836	0.997	8290	0.993	35182	0.996	20163	0.996	16748	0.995	3036	0.996	3298	0.998	3234	0.984	6564	0.996	20934	0.993	3644	0.977	8068	0.991	853	0.996	8207	0.992	2415	0.991	16	3.982	11.905	15.887
ubiq	22895		G22895C|(surface_glycoprotein:GTT1333-1335CCT(V445P))	30001	0.997	55129	0.998	7640	0.956	34309	0.996	19525	0.997	16262	0.997	2357	0.791	3035	0.999	2571	0.986	6216	0.998	19748	0.994	3376	0.984	7626	0.995	847	0.998	7948	0.993	2301	0.997	16	3.947	11.729	15.676
ubiq	22896		T22896C|(surface_glycoprotein:GTT1333-1335CCT(V445P))	30001	0.997	55129	0.998	7640	0.956	34309	0.996	19525	0.997	16262	0.997	2357	0.791	3035	0.999	2571	0.986	6216	0.998	19748	0.994	3376	0.984	7626	0.995	847	0.998	7948	0.993	2301	0.997	16	3.947	11.729	15.676
ubiq	22898		G22898A|(surface_glycoprotein:G1336A(G446S))	30013	0.997	55149	0.998	7642	0.956	34355	0.998	19537	0.998	16271	0.997	2969	0.997	3025	0.996	2589	0.993	6219	0.998	19791	0.997	3405	0.992	7636	0.996	847	0.998	7981	0.998	2307	0.999	16	3.949	11.959	15.908
ubiq	22942		T22942G|(surface_glycoprotein:T1380G(N460K))	40526	0.997	76712	0.998	10678	0.992	48071	0.996	26231	0.997	21739	0.997	3999	0.997	4257	0.997	3299	0.983	8825	0.998	26976	0.995	4830	0.985	10456	0.995	1169	0.995	10593	0.997	3084	0.998	16	3.983	11.934	15.917
ubiq	22992		G22992A|(surface_glycoprotein:G1430A(S477N))	27887	0.998	50955	0.999	7033	0.97	32837	0.999	17685	0.998	15097	0.998	2838	0.998	2938	0.999	1551	0.987	5830	0.999	18369	0.997	2956	0.99	7059	0.997	791	0.995	7405	0.997	2121	0.998	16	3.966	11.953	15.919
ubiq	23013		A23013C|(surface_glycoprotein:A1451C(E484A))	22826	0.997	42558	0.998	5722	0.975	27412	0.997	14288	0.997	12433	0.997	2403	0.998	2337	0.996	1042	0.993	4853	0.998	14897	0.996	2212	0.99	5674	0.996	663	0.998	6088	0.995	1732	0.995	16	3.967	11.949	15.916
ubiq	23018	RATG13	T23018C|(surface_glycoprotein:TTT1456-1458CCT(F486P))	21544	0.998	40247	0.999	5401	0.976	26149	0.998	13473	0.998	11778	0.998	1657	0.712	2168	0.999	928	0.994	4547	0.999	13868	0.997	2045	0.995	5281	0.999	638	0.998	5708	0.998	1642	0.997	16	3.971	11.684	15.655
ubiq	23019		T23019C|(surface_glycoprotein:TTT1456-1458CCT(F486P))	21544	0.998	40247	0.999	5401	0.976	26149	0.998	13473	0.998	11778	0.998	1657	0.704	2168	0.999	928	0.994	4547	0.999	13868	0.997	2045	0.995	5281	0.999	638	0.998	5708	0.998	1642	0.997	16	3.971	11.676	15.647
ubiq	23031		T23031C|(surface_glycoprotein:T1469C(F490S))	20365	0.999	38135	0.999	5108	0.974	24161	0.998	12803	0.998	11126	0.998	1543	0.705	2273	0.997	1209	0.993	4496	0.999	13776	0.999	1947	0.995	5346	0.999	585	0.998	5518	0.999	1532	0.998	16	3.97	11.678	15.648
ubiq	23055		A23055G|(surface_glycoprotein:A1493G(Q498R))	17206	0.998	32849	0.998	4358	0.998	19428	0.998	10479	0.999	9071	0.998	1799	0.997	2394	0.998	1560	0.995	4024	0.998	12585	0.998	1742	0.992	4988	0.997	452	0.993	4623	0.998	1302	0.998	16	3.992	11.961	15.953
ubiq	23063		A23063T|(surface_glycoprotein:A1501T(N501Y))	16206	0.947	32703	0.998	4325	0.997	19351	0.998	10427	0.998	9024	0.999	1790	0.997	2385	0.999	1532	0.979	4000	0.996	12511	0.996	1672	0.976	4946	0.993	453	1	4568	0.996	1293	0.997	16	3.94	11.926	15.866
ubiq	23075	RATG13	T23075C|(surface_glycoprotein:T1513C(Y505H))	14072	0.998	26889	0.999	3437	0.963	15394	0.999	8494	0.999	7376	0.998	1451	0.998	2148	0.998	1498	0.995	3370	0.999	10953	0.998	1451	0.995	4394	0.998	348	0.994	3790	0.997	1054	0.998	16	3.959	11.967	15.926
ubiq	23403	Delta	A23403G|(surface_glycoprotein:A1841G(D614G))	42201	0.997	87032	0.998	16837	0.995	53693	0.997	25037	0.998	9175	0.997	6089	0.997	7248	0.997	11086	0.992	16925	0.998	21838	0.995	6343	0.988	59282	0.996	7356	0.996	11111	0.997	1648	0.997	16	3.987	11.948	15.935
ubiq	23599		T23599G|(surface_glycoprotein:T2037G(N679K))	39096	0.867	19110	0.999	4716	0.998	21821	0.999	13138	0.998	5377	0.999	1770	0.998	3988	0.999	1692	0.995	4210	0.999	5727	0.998	8159	0.994	16231	0.998	2768	0.999	16201	0.998	836	1	16	3.863	11.975	15.838
ubiq	23604		C23604A|(surface_glycoprotein:C2042A(P681H))	46429	0.999	19751	0.999	4851	0.997	22461	0.999	13635	0.999	5566	0.999	1844	0.999	4096	0.998	1745	0.994	4309	0.999	5901	0.997	8441	0.992	16773	0.998	2835	0.999	16840	0.998	864	1	16	3.994	11.972	15.966
ubiq	23854		C23854A|(surface_glycoprotein:C2292A(N764K))	49186	0.851	21008	0.996	5115	0.99	21525	0.997	16502	0.996	6584	0.996	2110	0.996	4646	0.997	2378	0.983	4484	0.995	6875	0.989	9255	0.964	20612	0.991	2822	0.997	20231	0.993	1044	0.992	16	3.834	11.889	15.723
	24198		C24198T|(surface_glycoprotein:C2636T(A879V))			2	0.011	12	0.279	20	1																									3	1.29	0	1.29
	24506		T24506G|(surface_glycoprotein:T2944G(S982A))					8	0.286	11	0.028																									2	0.314	0	0.314
	24914		G24914C|(surface_glycoprotein:G3352C(D1118H))	704	0.129			556	0.431																	14	0.004									3	0.56	0.004	0.564
	25026		A25026T|(surface_glycoprotein:A3464T(Y1155F))	559	0.11			440	0.398																	5	0.002									3	0.508	0.002	0.51
	25169		C25169T|(surface_glycoprotein:C3607T(L1203F))	100	0.279	23	0.155	38	0.286																											3	0.72	0	0.72
	25631		T25631C|(ORF3a_protein:T239C(V80A))	20244	0.294			2872	0.261																											2	0.555	0	0.555
	26110		C26110T|(ORF3a_protein:C718T(P240S))	536	0.136			622	0.336																											2	0.472	0	0.472
	26116		G26116A|(ORF3a_protein:G724A(E242K))	540	0.133			442	0.233																											2	0.366	0	0.366
ubiq	26577		C26577G|(membrane_glycoprotein:C55G(Q19E))	9642	0.862	17204	0.997	2425	0.995	15072	0.997	10536	0.997	9533	0.996	449	1	2716	0.999			1134	0.999			1054	0.984	18662	0.994			19880	0.996			12	3.851	7.965	11.816
	27382		G27382-27382del|(ORF6_protein:181-181del(61fs))	2233	0.998			5	0.002	7	0.002							2	0.001					8	0.003	9	0.002	7	0.002							7	1.002	0.008	1.01
	27385		27385-insertC|(ORF6_protein:184insertC(62fs))	2223	0.895			3	0.001	7	0.001							2	0.001					8	0.002	22	0.005	7	0.002							7	0.897	0.01	0.907
	27431		C27431T|(ORF7a_protein:C38T(A13V))					1331	0.488	3013	0.61							4	0.002																	3	1.098	0.002	1.1
	28048		G28048T|(ORF8_protein:G155T(R52I))					71	0.321	4	0.003																									2	0.324	0	0.324
	28791		C28791T|(nucleocapsid_phosphoprotein:C518T(A173V))	22310	0.1			11742	0.192																											2	0.292	0	0.292
	29728		TTCACCGAGGCCACGCGGAGTACGATCGAGTGTACAGTGAACA29728-29770del					14417	0.567	16428	0.103																									2	0.67	0	0.67

### Sheet: NY-7
				SRR25343383		SRR25503755		SRR25826508		SRR26162971		SRR25343222		SRR25343349		SRR25503709		SRR25503723		SRR25503782		SRR25826445		SRR25826536		SRR25826568		SRR26099256		SRR26099379		SRR26099388							Key
				('2023-07-09/2023-07-10', '588772.0')		('2023-07-23/2023-07-24', '588772.0')		('2023-08-20/2023-08-21', '588772.0')		('2023-09-05/2023-09-06', '588772.0')		('2023-07-09/2023-07-10', '192050.0')		('2023-07-09/2023-07-10', '198128.0')		('2023-07-23/2023-07-24', '192050.0')		('2023-07-23/2023-07-24', '198128.0')		('2023-07-23/2023-07-24', '244918.0')		('2023-08-20/2023-08-21', '192050.0')		('2023-08-20/2023-08-21', '244918.0')		('2023-08-20/2023-08-21', '198128.0')		('2023-09-05/2023-09-06', '192050.0')		('2023-09-05/2023-09-06', '244918.0')		('2023-09-05/2023-09-06', '198128.0')								Cryptic Sewershed
Linked/Ubiquitous	Position	Flagged	Sequences	Count	Abundance	Count	Abundance	Count	Abundance	Count	Abundance	Count	Abundance	Count	Abundance	Count	Abundance	Count	Abundance	Count	Abundance	Count	Abundance	Count	Abundance	Count	Abundance	Count	Abundance	Count	Abundance	Count	Abundance	Total samples	Positives Sum	Negatives Sum	Total Sum			Non-Cryptic Sewershed
	213		G213A					5	0.002	1139	0.142					2	0.001					15	0.001							3	0.002			5	0.144	0.004	0.148
linked	241	Delta	C241T					2571	0.998	6622	0.999					1706	0.998			1525	0.997	10746	0.998	1059	0.995	726	0.996	9722	0.999	1155	0.998	539	1	10	1.997	7.981	9.978
	2113		C2113A|(ORF1ab_polyprotein:C1848A(I616I))|(ORF1a_polyprotein:C1848A(I616I))	100	0.001	38	0.001	55	0.001	6472	0.129	11	0.001	2	0.001	77	0.001	32	0.002			135	0.001	24	0.001									10	0.132	0.007	0.139
	3541		T3541A|(ORF1ab_polyprotein:T3276A(A1092A))|(ORF1a_polyprotein:T3276A(A1092A))			4	0.001			914	0.117																							2	0.118	0	0.118
ubiq	4184		G4184A|(ORF1ab_polyprotein:G3919A(G1307S))|(ORF1a_polyprotein:G3919A(G1307S))	41343	0.997	83227	0.996	76405	0.996	88796	0.998	12828	0.997	444	1	134829	0.996	36928	0.996	41970	0.996	274301	0.996	60352	0.996	50826	0.997	245492	0.998	25571	0.998	18601	0.998	15	3.987	10.968	14.955
ubiq	4321		C4321T|(ORF1ab_polyprotein:C4056T(A1352A))|(ORF1a_polyprotein:C4056T(A1352A))	37368	0.994	75966	0.993	68598	0.994	64114	0.996	11625	0.995	376	0.997	120341	0.993	33154	0.993	40048	0.994	243653	0.993	52832	0.993	47148	0.994	229505	0.997	23778	0.997	16938	0.997	15	3.977	10.943	14.92
linked	5115		C5115T|(ORF1ab_polyprotein:ACA4849-4851ATG(T1617M))|(ORF1a_polyprotein:ACA4849-4851ATG(T1617M))			2	0.018			2	0.003																							2	0.021	0	0.021
	5116	RATG13	A5116G|(ORF1ab_polyprotein:ACA4849-4851ATG(T1617M))|(ORF1a_polyprotein:ACA4849-4851ATG(T1617M))			2	0.667			2	0.006																							2	0.673	0	0.673
ubiq	9344		C9344T|(ORF1ab_polyprotein:C9079T(L3027F))|(ORF1a_polyprotein:C9079T(L3027F))	3676	0.999	300	0.99	8198	0.996	4090	0.877	2434	0.998	182	1	1969	0.996	33	1	1172	0.993	23153	0.997	4996	0.996	2209	0.996	4585	0.999	909	1	673	0.994	15	3.862	10.969	14.831
ubiq	10029		C10029T|(ORF1ab_polyprotein:C9764T(T3255I))|(ORF1a_polyprotein:C9764T(T3255I))	154	1	113	0.991	787	0.99	614	0.998					348	0.989	210	0.986	41	1	2745	0.994	258	0.996	647	1	578	0.998	202	1	108	1	13	3.979	8.963	12.942
ubiq	10198		C10198T|(ORF1ab_polyprotein:C9933T(D3311D))|(ORF1a_polyprotein:C9933T(D3311D))	189	0.995	120	1	771	0.995	752	0.996					346	0.997	224	0.996	59	1	2575	0.995	265	0.989	706	0.999	569	0.996	197	1	100	1	13	3.986	8.972	12.958
ubiq	10447	RATG13	G10447A|(ORF1ab_polyprotein:G10182A(R3394R))|(ORF1a_polyprotein:G10182A(R3394R))	41367	0.935	49241	0.997	81914	0.996	35873	0.998	17647	0.998	4333	0.998	31167	0.995	22226	0.997	12301	0.997	86498	0.996	39587	0.996	46999	0.996	45985	0.998	21291	0.998	7690	0.999	15	3.926	10.968	14.894
ubiq	10449		C10449A|(ORF1ab_polyprotein:C10184A(P3395H))|(ORF1a_polyprotein:C10184A(P3395H))	41337	0.935	49180	0.995	81879	0.995	35879	0.998	17624	0.997	4329	0.997	31155	0.995	22173	0.994	12289	0.996	86462	0.995	39560	0.995	46967	0.995	46006	0.998	21280	0.998	7680	0.997	15	3.923	10.957	14.88
	11005	Delta	C11005A|(ORF1ab_polyprotein:C10740A(H3580Q))|(ORF1a_polyprotein:C10740A(H3580Q))	11470	0.998			8	0.001													31	0.001											3	0.999	0.001	1
ubiq	11288		TCTGGTTTT11288-11296del|(ORF1ab_polyprotein:11023-11031del(SGF3675-3677del))|(ORF1a_polyprotein:11023-11031del(SGF3675-3677del))	11137	0.998	2266	0.996	16539	0.998	5486	0.997	4354	0.998	457	0.998	8973	0.996	519	0.992	1033	0.993	36475	0.997	9237	0.997	6137	0.996	12938	0.998	4336	0.999	2833	0.998	15	3.989	10.962	14.951
ubiq	12880		C12880T|(ORF1ab_polyprotein:C12615T(I4205I))|(ORF1a_polyprotein:C12615T(I4205I))	6467	0.998	21008	0.871	29300	0.996	20158	0.997	7484	0.998	114	1	9563	0.995	1875	0.994	3521	0.997	53813	0.996	28559	0.996	18111	0.994	17491	0.997	2336	0.921	3071	0.998	15	3.862	10.886	14.748
	14267		C14267T|(ORF1ab_polyprotein:C14003T(T4668M))	57	0.001			61	0.001	6242	0.15									13	0.001			34	0.001	21	0.001	70	0.001	12	0.001	9	0.001	9	0.152	0.006	0.158
ubiq	14408	Delta	C14408T|(ORF1ab_polyprotein:C14144T(P4715L))	11912	0.998	3891	0.996	11444	0.997	18170	0.999			775	0.997	11887	0.997	2122	0.996	3768	0.996	11752	0.998	6293	0.997	4249	0.997	18405	0.998	3025	0.999	2357	0.995	14	3.99	9.97	13.96
ubiq	15451		G15451A|(ORF1ab_polyprotein:G15187A(G5063S))	2201	0.995	4385	0.996	8649	0.996	41766	0.998			1124	0.997	17566	0.994			5219	0.997	20084	0.995	16772	0.996	7372	0.994	40565	0.998	12656	0.998	3722	0.998	13	3.985	8.967	12.952
ubiq	15714	RATG13	C15714T|(ORF1ab_polyprotein:C15450T(L5150L))	2889	0.998	2374	0.995	5553	0.997	24422	0.986	315	0.991	546	1	11897	0.995			2801	0.995	13114	0.996	7834	0.995	3862	0.996	20961	0.998	5911	0.997	2319	0.999	14	3.976	9.962	13.938
ubiq	15738		C15738T|(ORF1ab_polyprotein:C15474T(F5158F))	3041	0.996	339	0.994	3419	0.995	2492	0.839	509	0.996	51	0.981	3082	0.994			184	0.995	6702	0.996	433	0.991	958	0.995	3883	0.994	875	0.995	903	0.998	14	3.824	9.935	13.759
ubiq	15939		T15939C|(ORF1ab_polyprotein:T15675C(D5225D))	3642	0.998	435	0.993	4959	0.996	2837	0.853	693	0.994	58	1	3842	0.996			213	0.995	8894	0.997	655	0.997	1352	0.994	4746	0.998	1115	0.997	1177	1	14	3.84	9.968	13.808
ubiq	17410		C17410T|(ORF1ab_polyprotein:C17146T(R5716C))	15277	0.998	5724	0.997	23436	0.996	17512	0.999	2156	0.998	2220	0.998	11605	0.997	2168	0.997	9224	0.997	81800	0.996	16376	0.997	14841	0.997	56124	0.998	7760	0.998	4475	0.999	15	3.99	10.972	14.962
	17795		C17795T|(ORF1ab_polyprotein:C17531T(A5844V))	134301	0.143			324	0.001	561	0.001	423	0.002	355	0.002							895	0.001	62	0.001	125	0.001							8	0.145	0.007	0.152
linkedubiq	17859		T17859C|(ORF1ab_polyprotein:T17595C(Y5865Y))	506762	0.996	108697	0.996	146628	0.997	307083	0.998	131480	0.992	124034	0.996	236177	0.996	202942	0.996	112077	0.996	383387	0.99	32217	0.996	52842	0.996	268369	0.998	78265	0.998	80191	0.998	15	3.987	10.952	14.939
ubiq	18163		A18163G|(ORF1ab_polyprotein:A17899G(I5967V))	8752	0.996	2776	0.995	7859	0.996	6298	0.997	444	0.507	893	0.997	2730	0.995	630	0.995	1257	0.997	12595	0.996	2309	0.995	2488	0.997	5408	0.999	2443	0.998	1959	0.999	15	3.984	10.475	14.459
ubiq	19955		C19955T|(ORF1ab_polyprotein:C19691T(T6564I))	1156	0.998	256	1	2297	0.997	29863	0.998	1933	0.998	8776	0.997	8573	0.846	531	0.994	1705	0.996	9744	0.995	2423	0.992	447	0.998	28205	0.998	1655	0.998	1001	0.997	15	3.993	10.809	14.802
ubiq	20055		A20055G|(ORF1ab_polyprotein:A19791G(E6597E))	2773	0.991	477	0.977	5241	0.99	44182	0.997	2433	0.995	9733	0.996	11756	0.871	896	0.976	1761	0.989	12270	0.988	3497	0.98	1676	0.983	30238	0.991	1958	0.989	1201	0.994	15	3.955	10.752	14.707
	20409		T20409A|(ORF1ab_polyprotein:T20145A(F6715L))	576	0.138	3	0.003			61	0.015																							3	0.156	0	0.156
ubiq	21618		C21618T|(surface_glycoprotein:C56T(T19I))	31496	0.999	43097	0.998	86164	0.997	59879	0.94	1101	1	8029	0.998	45279	0.997	2	1	2294	0.998	126428	0.997	68188	0.998	28978	0.997	100788	0.999	41595	0.999	18376	0.998	15	3.934	10.981	14.915
ubiq	21633		TACCCCCTG21633-21641del|(surface_glycoprotein:TTACCCCCTGCA70-81TCAdel(LPPA24-27Sdel))	32563	0.998	40591	0.994	79781	0.996	60736	0.998	1140	1	7181	0.998	39494	0.995	2	1	2387	0.996	119813	0.996	69102	0.994	25675	0.995	93716	0.998	39998	0.997	17414	0.998	15	3.986	10.967	14.953
ubiq	21810		T21810C|(surface_glycoprotein:T248C(V83A))	40481	0.995	33662	0.994	64286	0.993	36144	0.997	1300	0.992	4798	0.996	16940	0.994	2	1	3101	0.995	110302	0.994	74456	0.993	15687	0.993	74251	0.997	38411	0.997	14758	0.998	15	3.979	10.949	14.928
	22191		T22191C|(surface_glycoprotein:T629C(I210T))			306	0.099	914	0.084																									2	0.183	0	0.183
linkedubiq	22200		T22200A|(surface_glycoprotein:T638A(V213E))	11558	0.997	3377	0.997	9870	0.996	20645	0.998	5262	0.997	1744	0.998	17572	0.996	3645	0.993	2722	0.997	40120	0.997	8640	0.996	3433	0.998	19213	0.999	5718	0.998	2407	0.999	15	3.988	10.968	14.956
ubiq	22577		G22577C|(surface_glycoprotein:GGT1015-1017CAT(G339H))	1777	0.996	487	0.986	1750	0.993	844	1	440	0.998	566	0.993	2222	0.996	545	0.995			3310	0.994	495	0.988	15	1	3801	0.997	411	0.995	419	0.995	14	3.975	9.951	13.926
ubiq	22578		G22578A|(surface_glycoprotein:GGT1015-1017CAT(G339H))	1777	0.996	487	0.986	1750	0.993	844	1	440	0.998	566	0.993	2222	0.996	545	0.995			3310	0.994	495	0.988	15	1	3801	0.997	411	0.995	419	0.995	14	3.975	9.951	13.926
ubiq	22599	RATG13	G22599C|(surface_glycoprotein:G1037C(R346T))	1705	0.996	468	0.996	1732	0.997	813	0.999	415	1	573	1	2194	0.994	529	0.998			3300	0.994	481	0.998	14	1	3655	0.998	416	1	377	0.911	14	3.988	9.893	13.881
ubiq	22664		C22664A|(surface_glycoprotein:C1102A(L368I))	2081	0.999	515	0.996	2080	0.997	949	0.998	526	0.998	718	0.996	2426	0.995	642	0.997			3812	0.996	596	0.995	19	1	4414	0.999	484	0.998	485	1	14	3.99	9.974	13.964
ubiq	22674		C22674T|(surface_glycoprotein:C1112T(S371F))	1934	0.999	488	0.998	1942	0.996	888	0.999	510	1	668	0.997	2265	0.996	584	0.992			3545	0.996	564	0.995	18	1	4164	0.997	451	0.998	453	0.998	14	3.992	9.969	13.961
ubiq	22679		T22679C|(surface_glycoprotein:T1117C(S373P))	1950	0.996	488	0.992	1945	0.996	893	0.999	508	0.998	665	0.998	2264	0.996	589	0.992			3575	0.998	570	0.997	18	1	4184	0.997	451	1	454	1	14	3.983	9.976	13.959
ubiq	22686		C22686T|(surface_glycoprotein:C1124T(S375F))	2006	0.998	518	0.998	1984	0.992	944	0.998	522	1	665	0.993	2314	0.996	604	0.995			3653	0.997	575	0.995	17	1	4299	0.994	450	0.998	456	0.998	14	3.986	9.966	13.952
ubiq	22688		A22688G|(surface_glycoprotein:A1126G(T376A))	1999	0.995	517	0.996	1985	0.992	944	0.998	522	1	669	0.999	2310	0.994	603	0.993			3647	0.995	577	0.998	17	1	4312	0.997	362	0.803	456	0.998	14	3.981	9.777	13.758
ubiq	22786		A22786C|(surface_glycoprotein:A1224C(R408S))	39491	0.956	25061	0.929	26343	0.993	30662	0.926	14820	0.994	1155	0.995	26169	0.931	4402	0.995			51078	0.993	11890	0.994	7829	0.994	48676	0.997	13392	0.996	1872	0.995	14	3.804	9.884	13.688
	22812		A22812C|(surface_glycoprotein:A1250C(K417T))	2966	0.05	3371	0.089			4082	0.089																							3	0.228	0	0.228
	22907		T22907A|(surface_glycoprotein:T1345A(Y449N))	3523	0.047	3365	0.073			3201	0.079																							3	0.199	0	0.199
	22910		A22910G|(surface_glycoprotein:A1348G(N450D))	3508	0.045	3332	0.07			3199	0.077																							3	0.192	0	0.192
	22920		A22920T|(surface_glycoprotein:A1358T(Y453F))	3783	0.044	3750	0.071			3544	0.077																							3	0.192	0	0.192
ubiq	22992		G22992A|(surface_glycoprotein:G1430A(S477N))	52420	0.951	36961	0.997	50097	0.997	29424	0.914	19013	0.998	887	0.998	33257	0.997	5396	0.997			80066	0.997	21186	0.998	12899	0.998	63991	0.998	18613	0.999	2166	0.998	14	3.859	9.978	13.837
	23010		T23010C|(surface_glycoprotein:T1448C(V483A))	1720	0.036					1762	0.066																	60	0.001					3	0.102	0.001	0.103
linkedubiq	23013		A23013C|(surface_glycoprotein:A1451C(E484A))	43758	0.996	27409	0.935	42207	0.995	24565	0.998	15240	0.996	714	0.994	27028	0.996	4495	0.997			67044	0.995	17912	0.995	10818	0.994	51192	0.997	15272	0.998	1763	0.998	14	3.924	9.96	13.884
ubiq	23018	RATG13	T23018C|(surface_glycoprotein:TTT1456-1458CCT(F486P))	39655	0.971	25895	0.932	40173	0.997	20964	0.956	14302	0.997	678	1	25307	0.997	4230	0.996			63755	0.997	17080	0.997	10299	0.997	48213	0.998	14376	0.998	1661	0.999	14	3.856	9.976	13.832
ubiq	23019		T23019C|(surface_glycoprotein:TTT1456-1458CCT(F486P))	39655	0.971	25895	0.932	40173	0.997	20964	0.956	14302	0.997	678	1	25307	0.997	4230	0.996			63755	0.997	17080	0.997	10299	0.997	48213	0.998	14376	0.998	1661	0.999	14	3.856	9.976	13.832
	23039		C23039A|(surface_glycoprotein:C1477A(Q493K))	928	0.023	1537	0.054			742	0.028																							3	0.105	0	0.105
ubiq	23055		A23055G|(surface_glycoprotein:A1493G(Q498R))	31247	0.972	21368	0.938	30421	0.997	20762	0.968	12162	0.999	548	0.995	22209	0.996	3576	0.998			48912	0.997	13422	0.997	8196	0.997	40997	0.998	11640	0.999	1435	0.997	14	3.875	9.973	13.848
ubiq	23063		A23063T|(surface_glycoprotein:A1501T(N501Y))	31902	0.998	22166	0.996	30250	0.995	21342	0.998	12098	0.998	546	0.995	22050	0.994	3547	0.995			48593	0.997	13342	0.996	8139	0.995	40797	0.998	11589	0.998	1434	1	14	3.987	9.966	13.953
ubiq	23075	RATG13	T23075C|(surface_glycoprotein:T1513C(Y505H))	25654	0.978	18620	0.997	24156	0.997	18319	0.973	10058	0.998	478	0.996	18868	0.997	3006	0.999			38911	0.997	10912	0.998	6691	0.997	34371	0.999	9738	0.999	1225	0.999	14	3.945	9.979	13.924
ubiq	23403	Delta	A23403G|(surface_glycoprotein:A1841G(D614G))	107177	0.997	21348	0.996	58132	0.995	76732	0.998	30156	0.996	14303	0.997	56364	0.995	42343	0.994	1067	0.998	84165	0.995	32238	0.995	24509	0.996	81099	0.998	23084	0.997	9956	0.999	15	3.986	10.96	14.946
ubiq	23525		C23525T|(surface_glycoprotein:C1963T(H655Y))	876	1	171	1	607	0.997	5158	0.91	577	0.997	196	1	1080	0.997	325	0.997	129	0.992	3637	0.998	237	1	1514	0.998	1005	0.997	177	1	134	1	15	3.907	10.976	14.883
ubiq	23599		T23599G|(surface_glycoprotein:T2037G(N679K))	7702	0.999	8875	0.997	9869	0.998	41182	0.994	3361	0.997	10267	0.999	47790	0.998	5507	0.999	4936	0.997	28797	0.998	10386	0.998	6691	0.999	21524	0.999	6428	0.998	2581	1	15	3.988	10.982	14.97
ubiq	23604		C23604A|(surface_glycoprotein:C2042A(P681H))	7945	0.999	9190	0.998	10137	0.998	42623	0.996	3484	0.999	10681	0.999	49742	0.998	5679	0.997	5139	0.997	29702	0.998	10650	0.997	6881	0.998	22382	0.999	6641	0.998	2662	0.999	15	3.991	10.979	14.97
ubiq	23854		C23854A|(surface_glycoprotein:C2292A(N764K))	8599	0.997	10286	0.994	8769	0.995	50185	0.997	3880	0.997	13495	0.996	64916	0.994	6370	0.994	6330	0.995	30516	0.995	9181	0.994	6222	0.995	27965	0.996	7443	0.997	2799	0.998	15	3.983	10.951	14.934
ubiq	25416		C25416T|(ORF3a_protein:C24T(F8F))	87685	0.998	8652	0.996	25526	0.869	47860	0.998	3085	0.986	339	0.997	63158	0.995	5497	0.995	4976	0.727	49740	0.996	8537	0.997	12547	0.997	54317	0.998	6756	0.997	7200	0.999	15	3.861	10.684	14.545
ubiq	25584		C25584T|(ORF3a_protein:C192T(T64T))	217639	0.997	20187	0.995	83353	0.92	71620	0.919	7273	0.996	622	0.998	131408	0.995	11685	0.995	15381	0.995	141913	0.996	26707	0.995	36817	0.995	122448	0.998	15634	0.998	14729	0.926	15	3.831	10.887	14.718
	26527		C26527A|(membrane_glycoprotein:C5A(A2E))			1243	0.116	3019	0.254											5	0.001	140	0.001											4	0.37	0.002	0.372
	26529		G26529A|(membrane_glycoprotein:G7A(D3N))			1233	0.113	3011	0.25																									2	0.363	0	0.363
	26538		G26538A|(membrane_glycoprotein:G16A(G6S))			1206	0.11	2942	0.248																									2	0.358	0	0.358
	26549		C26549T|(membrane_glycoprotein:C27T(T9T))			1088	0.103	2282	0.224																									2	0.327	0	0.327
	26554		A26554G|(membrane_glycoprotein:GAA31-33GGT(E11G))			970	0.096	2108	0.217																									2	0.313	0	0.313
	26555		A26555T|(membrane_glycoprotein:GAA31-33GGT(E11G))			970	0.093	2108	0.212																									2	0.305	0	0.305
	26558		G26558T|(membrane_glycoprotein:G36T(E12D))			978	0.095	2124	0.216											7	0.002	118	0.001											4	0.311	0.003	0.314
	26604		T26604C|(membrane_glycoprotein:T82C(F28L))			1183	0.117	2659	0.264																									2	0.381	0	0.381
ubiq	26709		G26709A|(membrane_glycoprotein:G187A(A63T))	114965	0.994	7896	0.876	48076	0.949	93667	0.984	41097	0.994	5512	0.994	82490	0.99	31733	0.989	3665	0.994	211996	0.993	27090	0.993	32984	0.991	111422	0.996	18919	0.997	4472	0.996	15	3.803	10.927	14.73
ubiq	26858		C26858T|(membrane_glycoprotein:C336T(F112F))	118360	0.998	2426	0.995	50586	0.997	69620	0.984	41451	0.998	5759	0.999	87608	0.996	34016	0.995	1092	0.994	182282	0.996	26097	0.996	36993	0.996	100044	0.998	18852	0.998	4405	0.999	15	3.974	10.965	14.939
	27032		T27032C|(membrane_glycoprotein:T510C(V170V))			3247	0.116	3240	0.082																									2	0.198	0	0.198
	27213		C27213T|(ORF6_protein:C12T(L4L))	8254	0.315	2832	0.105	6130	0.151																									3	0.571	0	0.571
ubiq	28271		A28271T	12087	0.998	2948	0.996	22716	0.997	146350	0.998	2906	0.999	10355	0.997	6087	0.997	9552	0.996	37333	0.997	139110	0.997	49557	0.997	18305	0.997	78250	0.999	40780	0.999	7981	0.999	15	3.989	10.974	14.963
ubiq	28311		C28311T|(nucleocapsid_phosphoprotein:C38T(P13L))	9260	0.998	2387	0.996	17289	0.997	100926	0.999	2296	0.999	8337	0.999	4927	0.996	7535	0.997	31217	0.996	111513	0.997	36933	0.997	13429	0.998	63389	0.999	32051	0.999	5948	0.999	15	3.99	10.976	14.966
ubiq	28362		GAGAACGCA28362-28370del|(nucleocapsid_phosphoprotein:GGAGAACGCAGT88-99GGTdel(GERS30-33Gdel))	8343	0.998	2086	0.994	14678	0.995	96010	0.998	2062	0.998	7470	0.997	4489	0.996	6803	0.995	27400	0.995	95488	0.996	32222	0.995	11757	0.995	57950	0.998	29131	0.998	5514	0.998	15	3.985	10.961	14.946
	29527		G29527T|(nucleocapsid_phosphoprotein:G1254T(Q418H))	17767	0.047	13518	0.071			3119	0.006																							3	0.124	0	0.124
ubiq	29734		GAGGCCACGCGGAGTACGATCGAGTG29734-29759del	110876	0.998	105061	0.892	113581	0.998	216723	0.999	45385	0.998	49794	0.998	183742	0.997	44067	0.997	106730	0.998	353754	0.998	115007	0.998	110508	0.998	340096	0.999	86394	0.999	52995	0.995	15	3.887	10.975	14.862

### Sheet: OH-1
				SRR24054552		SRR24054553		SRR24054578		SRR24054762		SRR24054763		SRR24054764		SRR24054765		SRR24054766		SRR24054767		SRR24054768		SRR24054800		SRR24054801		SRR24057621		SRR24057729		SRR24057734		SRR24057739		SRR24057740		SRR24057743		SRR24057765		SRR24057766		SRR24062986		SRR24062988		SRR24062989		SRR24063095		SRR24093731		SRR24148596		SRR24234178		SRR24234179		SRR24234189		SRR24335619		SRR24529533		SRR24900557		SRR24900558		SRR24900559		SRR24938797		SRR25109028		SRR25109029		SRR25109039		SRR24054146		SRR24054248		SRR24054251		SRR24054268		SRR24054269		SRR24054385		SRR24054513		SRR24054548		SRR24054595		SRR24054632		SRR24054634		SRR24054699		SRR24056917		SRR24056985		SRR24057384		SRR24057509		SRR24057546		SRR24057549		SRR24057669		SRR24057769		SRR24062929		SRR24063005		SRR24063177		SRR24063178		SRR24093818		SRR24093828		SRR24234150		SRR24234171		SRR24234210		SRR24335707		SRR24335711		SRR24900551		SRR24900664		SRR24900685		SRR24938814		SRR25109062		SRR25109074		SRR25109077							Key
				('2022-10-16', '654817')		('2022-10-09', '654817')		('2022-07-31', '14000')		('2022-09-25', '654817')		('2022-09-18', '654817')		('2022-09-11', '654817')		('2022-09-06', '654817')		('2022-08-28', '654817')		('2022-08-14', '654817')		('2022-08-07', '654817')		('2022-09-11', '14000')		('2022-09-06', '14000')		('2023-02-12', '645940')		('2022-11-27', '654817')		('2023-02-05', '654817')		('2023-01-03', '654817')		('2022-12-27', '645940')		('2022-12-04', '645940')		('2022-11-13', '14000')		('2022-11-06', '14000')		('2023-03-12', '654817')		('2023-03-05', '654817')		('2023-02-26', '654817')		('2023-03-12', '14000')		('2023-03-19', '654817')		('2023-03-26', '14000')		('2022-08-21', '654817')		('2023-04-02', '654817')		('2023-04-02', '14000')		('2023-04-16', '14000')		('2023-04-09', '654817')		('2023-05-21', '14000')		('2023-05-14', '14000')		('2023-05-07', '14000')		('2023-05-30', '14000')		('2023-06-11', '654817')		('2023-06-04', '654817')		('2023-06-04', '14000')		('2022-09-06', '372208')		('2022-10-09', '566136')		('2022-09-18', '566136')		('2022-08-07', '125247')		('2022-07-31', '125247')		('2022-08-14', '200666')		('2022-09-06', '65469')		('2022-08-28', '195577')		('2022-09-11', '524154')		('2022-09-25', '103379')		('2022-09-11', '103379')		('2022-10-16', '200666')		('2023-02-05', '372208')		('2022-11-27', '200666')		('2022-11-07', '226729')		('2023-02-12', '68874')		('2022-12-04', '566136')		('2022-11-13', '566136')		('2023-01-03', '313158')		('2022-12-27', '524154')		('2023-03-12', '313158')		('2023-03-12', '103379')		('2023-03-05', '524154')		('2023-02-26', '195577')		('2023-03-19', '566136')		('2023-03-20', '88710')		('2022-08-21', '103379')		('2023-04-02', '566136')		('2023-04-02', '372208')		('2023-04-16', '200666')		('2023-04-09', '125247')		('2023-05-07', '45000')		('2023-05-14', '54500')		('2023-05-21', '566136')		('2023-05-30', '372208')		('2023-06-11', '85000')		('2023-06-04', '195577')		('2023-06-04', '372208')								Cryptic Sewershed
Linked/Ubiquitous	Position	Flagged	Sequences	Count	Abundance	Count	Abundance	Count	Abundance	Count	Abundance	Count	Abundance	Count	Abundance	Count	Abundance	Count	Abundance	Count	Abundance	Count	Abundance	Count	Abundance	Count	Abundance	Count	Abundance	Count	Abundance	Count	Abundance	Count	Abundance	Count	Abundance	Count	Abundance	Count	Abundance	Count	Abundance	Count	Abundance	Count	Abundance	Count	Abundance	Count	Abundance	Count	Abundance	Count	Abundance	Count	Abundance	Count	Abundance	Count	Abundance	Count	Abundance	Count	Abundance	Count	Abundance	Count	Abundance	Count	Abundance	Count	Abundance	Count	Abundance	Count	Abundance	Count	Abundance	Count	Abundance	Count	Abundance	Count	Abundance	Count	Abundance	Count	Abundance	Count	Abundance	Count	Abundance	Count	Abundance	Count	Abundance	Count	Abundance	Count	Abundance	Count	Abundance	Count	Abundance	Count	Abundance	Count	Abundance	Count	Abundance	Count	Abundance	Count	Abundance	Count	Abundance	Count	Abundance	Count	Abundance	Count	Abundance	Count	Abundance	Count	Abundance	Count	Abundance	Count	Abundance	Count	Abundance	Count	Abundance	Count	Abundance	Count	Abundance	Count	Abundance	Count	Abundance	Count	Abundance	Count	Abundance	Count	Abundance	Count	Abundance	Count	Abundance	Count	Abundance	Total samples	Positives Sum	Negatives Sum	Total Sum			Non-Cryptic Sewershed
	78		T78A																																	123	0.048									274	0.301			722	0.328													1014	0.436	62	0.47	2391	0.423	1662	0.506	1478	0.215					862	0.506																																																																													9	3.233	0	3.233
	178		A178G	98	1	650	0.998																	133	0.14	64	0.024			121	0.617			259	0.427	2945	0.692									294	0.309			1705	0.564											212	0.188	1634	0.516	215	1	6581	0.846	3977	0.809	5811	0.716			187	1	968	0.523																																																																													17	10.369	0	10.369
	329		C329A|(ORF1ab_polyprotein:C64A(Q22K))|(ORF1a_polyprotein:C64A(Q22K))																																	385	0.049									476	0.323			1627	0.377													2533	0.544	123	0.609	6690	0.522	5540	0.696	3274	0.254					1480	0.53																																																																													9	3.904	0	3.904
	344		C344T|(ORF1ab_polyprotein:C79T(L27F))|(ORF1a_polyprotein:C79T(L27F))			412	0.225							35	0.036					2	0.001			155	0.059	276	0.058			73	0.063			2	0.001	4273	0.226			14	0.006					423	0.319													54	0.026			1297	0.32	174	0.572	4748	0.336	3555	0.298	3321	0.25	19	0.007			1404	0.527																																																																													18	3.33	0	3.33
	378	RATG13	T378C|(ORF1ab_polyprotein:GTC112-114GCT(V38A))|(ORF1a_polyprotein:GTC112-114GCT(V38A))	840	0.159	222	0.056	1519	0.205	1291	0.423	12406	0.416	57	0.024							1035	0.141	515	0.105	3592	0.544			93	0.033	80	0.07	705	0.172	24247	0.731			639	0.078					308	0.319	6108	0.237	11388	0.611	42	1	4252	0.392	37	0.127					7684	0.96	1495	0.474	273	0.659	15722	0.892	12913	0.801	11746	0.913	5976	0.997	133	1	1058	0.515																																																																													29	13.054	0	13.054
	378	RATG13	T378C|(ORF1ab_polyprotein:T113C(V38A))|(ORF1a_polyprotein:T113C(V38A))	46	0.009							7599	0.255	447	0.185									1245	0.253	647	0.098			5	0.002			182	0.044	1248	0.038													3072	0.165									4593	0.969			626	0.199	141	0.341	1606	0.091	3142	0.195	1087	0.084					996	0.484																																																																													16	3.412	0	3.412
	379	RATG13	C379T|(ORF1ab_polyprotein:GTC112-114GCT(V38A))|(ORF1a_polyprotein:GTC112-114GCT(V38A))	840	0.158	222	0.055	1519	0.204	1291	0.422	12406	0.353	57	0.023							1035	0.14	515	0.098	3592	0.512			93	0.033	80	0.069	705	0.17	24247	0.718			639	0.078					308	0.319	6108	0.236	11388	0.571	42	1	4252	0.39	37	0.126					7684	0.96	1495	0.474	273	0.655	15722	0.885	12913	0.719	11746	0.912	5976	0.997	133	1	1058	0.514																																																																													29	12.791	0	12.791
	754		T754A|(ORF1ab_polyprotein:T489A(T163T))|(ORF1a_polyprotein:T489A(T163T))			439	0.995	1684	0.134			2069	0.349	1796	0.228			1475	0.537			1621	0.166	1953	0.322	4037	0.441	789	0.189	1611	0.311					6963	0.585											5	0.004	10454	0.543	569	0.465					1203	0.198			2491	0.589					9612	0.998	5306	0.949	7512	0.994			3764	0.998	7642	0.996																																															5	0.001																			3	0.001									23	10.991	0.002	10.993
	934		C934T|(ORF1ab_polyprotein:C669T(D223D))|(ORF1a_polyprotein:C669T(D223D))	436	0.219	640	0.997	9607	0.682			6556	0.998	3561	0.478			1603	0.544			2624	0.305	1787	0.293	8078	0.901	847	0.186	1316	0.262					7127	0.618													11074	0.556	635	0.451					1203	0.178			2804	0.611					12402	0.996	7482	0.996	9321	0.996			4588	0.997	9253	0.998																																																																													21	13.262	0	13.262
	1009		C1009T|(ORF1ab_polyprotein:C744T(S248S))|(ORF1a_polyprotein:C744T(S248S))					1465	0.068									598	0.049	935	0.073					1431	0.105									316	0.023													6106	0.441	2618	0.896									5089	0.812			1218	0.274	4699	0.305	2823	0.315	1192	0.284					7628	0.848																																																																													13	4.493	0	4.493
	1231		G1231A|(ORF1ab_polyprotein:G966A(K322K))|(ORF1a_polyprotein:G966A(K322K))			6084	0.631	4781	0.4	906	0.416	7440	0.447	761	0.193					784	0.115	1301	0.182	1014	0.311	3735	0.503							1249	0.173	1047	0.129					325	0.453											3816	0.995	98	0.28									2455	0.657	1622	0.217	1242	0.248	298	0.475																																																																																			18	6.825	0	6.825
	1264		G1264T|(ORF1ab_polyprotein:G999T(T333T))|(ORF1a_polyprotein:G999T(T333T))					3007	0.183	1362	0.478	10324	0.493	1067	0.2							406	0.048	1368	0.324	4611	0.46							1609	0.19															2980	0.496	1925	0.682	5139	0.998	160	0.358					4602	0.998			1594	0.33	3986	0.401	1638	0.295	540	0.644																																			3	0.001																													9	0.001																	19	7.578	0.002	7.58
	1592		T1592A|(ORF1ab_polyprotein:T1327A(S443T))|(ORF1a_polyprotein:T1327A(S443T))	2528	0.398	8079	0.59	10241	0.449	2559	0.28	34163	0.999	5450	0.454	182	0.493			10192	0.525	11184	0.303	1382	0.091	19942	0.841	89	0.026	13	0.004			1371	0.446	5179	0.43					538	0.657							3176	0.475	789	0.954	8225	0.995	196	0.164					9458	0.659			2571	0.998	11062	0.998	10429	0.977	718	1			76	1	10341	0.999																													2	0.002					3	0.001																																									29	16.205	0.003	16.208
	2043		A2043C|(ORF1ab_polyprotein:A1778C(N593T))|(ORF1a_polyprotein:A1778C(N593T))																													11	0.001							18	0.001			27	0.002			8	0.002	39	0.001			6610	0.998			8210	0.999	36	0.003			5	0.002	12	0.001	32	0.001	576	0.039			21	0.001	8928	0.999																							24	0.001							83	0.006			30	0.001	4	0.001			18	0.003							56	0.001																													20	3.05	0.013	3.063
	2706		C2706T|(ORF1ab_polyprotein:C2441T(T814I))|(ORF1a_polyprotein:C2441T(T814I))																																															1745	0.407																	2622	0.811	2175	0.576	320	0.982															7	0.002																																							2	0.002																											6	2.776	0.004	2.78
	3220		A3220G|(ORF1ab_polyprotein:A2955G(Q985Q))|(ORF1a_polyprotein:A2955G(Q985Q))	1481	0.43	208	1	1265	0.998			3719	0.803	881	0.354	188	0.245	646	1	319	0.149			1027	0.315	2339	0.915	518	0.52	277	0.169	773	0.62	1522	0.31	5473	0.674			238	0.122							1531	0.54	5866	0.996			2435	0.998			1386	1					1707	0.999	2011	0.996	11610	0.998	4973	0.999	6071	0.996			3688	0.996	6820	0.999																							2	0.002									2	0.001																																											29	19.141	0.003	19.144
	3333		TTG3333-3335del|(ORF1ab_polyprotein:ATTGAA3067-3072AAAdel(IE1023-1024Kdel))|(ORF1a_polyprotein:ATTGAA3067-3072AAAdel(IE1023-1024Kdel))	1501	0.36	269	1	1414	0.997			3970	0.684	872	0.288	233	0.233	975	0.998	329	0.117			971	0.238	2582	0.79	654	0.512	236	0.135	895	0.563	1325	0.242	5001	0.589			220	0.1							1285	0.427	6079	0.997			2371	0.997			1389	0.998					1870	0.998	1973	0.997	10850	0.997	5152	0.998	5684	0.998			3663	0.998	6490	0.998																																																																													27	18.249	0	18.249
	3495		A3495C|(ORF1ab_polyprotein:A3230C(K1077T))|(ORF1a_polyprotein:A3230C(K1077T))	1062	0.326			2521	0.999			5433	0.999	2449	0.363							4452	0.469			11266	0.932							1581	0.478	1940	0.243					332	0.468							8198	0.998	957	0.337	5932	0.997	554	0.496					3966	0.998	795	0.999			8749	0.885	6526	0.95	478	0.996					10836	0.997																																																																													19	13.93	0	13.93
	3542		A3542G|(ORF1ab_polyprotein:A3277G(T1093A))|(ORF1a_polyprotein:A3277G(T1093A))	945	0.319			2308	0.997			5185	0.999	2132	0.356							3734	0.398			10209	0.952							1387	0.462	1787	0.228					323	0.407							7594	0.997	855	0.325	5684	0.998	478	0.443					3586	0.998	823	1			7721	0.874	6233	0.943	432	0.993					9185	0.999																																																																													19	13.688	0	13.688
	3558		A3558C|(ORF1ab_polyprotein:A3293C(K1098T))|(ORF1a_polyprotein:A3293C(K1098T))					2197	0.999					2606	0.318							6141	0.389			11062	0.687							1756	0.489	2715	0.286	10	0.001			457	0.472					11	0.001	7070	0.68	1047	0.379	5615	0.997	565	0.463					3602	0.998					8525	0.854	7916	0.743	428	0.993					9545	0.999																													4	0.003									13	0.002																																					20	10.748	0.005	10.753
	3938		A3938G|(ORF1ab_polyprotein:A3673G(R1225G))|(ORF1a_polyprotein:A3673G(R1225G))																													88	0.232																	178	0.461									229	1	67	1			28	1	916	0.676	89	0.517	13525	0.931																																																					3	0.001																													9	5.817	0.001	5.818
	4267		A4267G|(ORF1ab_polyprotein:A4002G(L1334L))|(ORF1a_polyprotein:A4002G(L1334L))			2446	0.746	42	1			817	0.465	48	0.364	82	0.796	215	1			65	0.225	56	0.179	849	0.915									638	0.326					20	1			1207	1			916	0.998			1679	0.999							992	0.996					2177	0.998	1493	0.899	4	1					3792	0.999																																																																													19	14.905	0	14.905
	4346		T4346C|(ORF1ab_polyprotein:T4081C(S1361P))|(ORF1a_polyprotein:T4081C(S1361P))	806	0.917	1431	0.765	607	0.739			1823	0.776	1307	0.983	23	0.821	78	1			2983	0.859	3467	0.96	6909	0.998			12	0.031	519	0.471			1029	0.618					16	1			1441	1	2840	0.835	3791	0.994	467	0.994	729	0.997					711	0.535	371	0.997	246	0.996	867	0.997	6916	0.991	2922	0.997	312	1					1352	0.999																																																																													27	23.27	0	23.27
	4473		A4473G|(ORF1ab_polyprotein:A4208G(Q1403R))|(ORF1a_polyprotein:A4208G(Q1403R))											3	0.002																	183	0.232													1078	1	979	0.343	901	0.202	730	0.997							965	0.999					852	0.998	4489	0.834	1546	0.542	302	0.918																																																																																			11	7.067	0	7.067
	4771		T4771A|(ORF1ab_polyprotein:T4506A(I1502I))|(ORF1a_polyprotein:T4506A(I1502I))																													2531	0.209															3089	0.25	1521	0.998																	3200	0.872	4174	0.746	215	0.43																																																					29	0.001																													7	3.505	0.001	3.506
	4971		A4971G|(ORF1ab_polyprotein:A4706G(K1569R))|(ORF1a_polyprotein:A4706G(K1569R))			2925	0.517	2694	0.434	3709	0.311	3879	1	4216	0.349	5273	0.715	4494	0.459	2054	0.189	7043	0.47	3489	0.339	17814	0.796					3279	0.224			2220	0.168					289	0.474					3727	0.243	3384	0.997	70	0.059			273	0.313			1526	0.234					668	0.993	10610	0.962	6710	0.8	706	0.891			4	0.001																																																																															24	11.938	0	11.938
	4980		C4980A|(ORF1ab_polyprotein:C4715A(T1572K))|(ORF1a_polyprotein:C4715A(T1572K))	428	0.334									775	0.077					1620	0.208					2484	0.132			619	0.086	4871	0.438			4235	0.395							3399	0.996			3904	0.331			44	0.045	473	0.062															1437	0.192	67	0.083																																					2	0.001																													3	0.004															15	3.379	0.005	3.384
	5016		T5016C|(ORF1ab_polyprotein:T4751C(V1584A))|(ORF1a_polyprotein:T4751C(V1584A))																																															1836	0.472	161	0.722							2471	0.499					1025	0.997	10055	0.937	3646	0.819	506	0.828																													7	0.006																																																					8	5.274	0.006	5.28
	5104		T5104C|(ORF1ab_polyprotein:T4839C(H1613H))|(ORF1a_polyprotein:T4839C(H1613H))			375	0.989	345	1	1350	0.762	1238	0.998	1835	0.574							1461	0.623	1225	0.39	3767	0.974			343	0.123	511	0.455			1832	0.778							3163	0.998			967	0.457	2185	0.996	134	1	355	0.221	109	0.507			1364	0.445					643	1	5721	0.997	2053	0.961	339	0.997																																																					9	0.001																													23	16.245	0.001	16.246
	5105		G5105A|(ORF1ab_polyprotein:G4840A(E1614K))|(ORF1a_polyprotein:G4840A(E1614K))			376	0.992	344	0.997	1354	0.764	1239	0.999	1840	0.576							1462	0.623	1225	0.391	3764	0.973			344	0.124	510	0.455			1837	0.78							3166	0.999			965	0.456	2189	0.998	134	1	355	0.221	109	0.507			1361	0.444					642	0.998	5729	0.999	2130	0.998	340	1																																																																																			22	16.294	0	16.294
	5618		A5618G|(ORF1ab_polyprotein:A5353G(I1785V))|(ORF1a_polyprotein:A5353G(I1785V))																													3074	0.178													3228	0.18											3258	0.998	4164	0.619					5919	0.964	14115	0.895	9953	0.778	6229	0.739																																																																																			8	5.351	0	5.351
	5648	RATG13	A5648C|(ORF1ab_polyprotein:A5383C(K1795Q))|(ORF1a_polyprotein:A5383C(K1795Q))	8999	0.634	6052	0.798	10063	0.624	10732	0.84	4658	0.967	8548	0.452	4640	0.402			4112	0.19	15120	0.605	17822	0.617	31329	0.977			2136	0.217	5244	0.446			7878	0.682	8015	0.163	2512	0.354	4	0.001					10782	0.424					1358	0.996	971	0.437			6169	0.666					7349	0.998	19254	0.997	11894	0.997	10578	0.998																																																																																			25	15.482	0	15.482
	6069		T6069C|(ORF1ab_polyprotein:T5804C(I1935T))|(ORF1a_polyprotein:T5804C(I1935T))	520	0.389			1318	0.55	246	0.363	1754	0.987			613	0.732			925	0.417	661	0.32	142	0.251	2324	0.816					441	0.227			38	0.013			39	0.205									1099	0.983					75	0.714	2161	0.984					95	1	758	0.977	2039	0.98	1212	0.868	34	0.694																																	3	0.002																																																	21	12.47	0.002	12.472
	6285		C6285T|(ORF1ab_polyprotein:C6020T(T2007I))|(ORF1a_polyprotein:C6020T(T2007I))					16	0.727	2	0.333							37	1	12	0.25	22	0.917	18	0.5	102	0.962									87	0.572			13	0.217			25	0.272			16	0.188	2	0.667			4	1					8	1	8	1			4	1	39	0.929	26	0.963	2	1	9	1	16	1			8	0.16																																																																											22	15.497	0.16	15.657
	6573		CTA6573-6575del|(ORF1ab_polyprotein:TCTAGT6307-6312TGTdel(SS2103-2104Cdel))|(ORF1a_polyprotein:TCTAGT6307-6312TGTdel(SS2103-2104Cdel))	7	0.7			46	0.836					4	0.571	6	0.4					50	0.893	17	0.447	111	0.665									9	0.148																																																																																																																							8	4.66	0	4.66
	6842		T6842A|(ORF1ab_polyprotein:TCT6577-6579AAT(S2193N))|(ORF1a_polyprotein:TCT6577-6579AAT(S2193N))	4	0.059	72	0.148	367	0.997	141	0.332			1682	0.391	2	0.035			334	0.267	188	0.241	1605	0.356	2783	0.862					64	0.235	229	0.218	68	0.155			6	0.017									4779	0.997			697	0.996	89	0.394	3	0.375	465	0.991			4	0.002	2	1	6481	0.996	2425	0.811	618	0.994	3801	0.998																																																																																	25	12.867	0	12.867
	6843		C6843A|(ORF1ab_polyprotein:TCT6577-6579AAT(S2193N))|(ORF1a_polyprotein:TCT6577-6579AAT(S2193N))	4	0.059	72	0.148	367	0.997	141	0.332			1682	0.391	2	0.035			334	0.267	188	0.24	1605	0.356	2783	0.862					64	0.235	229	0.218	68	0.154			6	0.017									4779	0.997			697	0.996	89	0.394	3	0.375	465	0.991			4	0.002	2	1	6481	0.996	2425	0.811	618	0.994	3801	0.998																																																																																	25	12.865	0	12.865
	6884		G6884T|(ORF1ab_polyprotein:G6619T(G2207C))|(ORF1a_polyprotein:G6619T(G2207C))			58	0.164	367	1	148	0.423			2103	0.508					403	0.366	241	0.337	2020	0.464	2481	0.907					64	0.227	311	0.286	101	0.212							2	0.001					1327	0.28			638	0.998	111	0.569											1090	0.175	686	0.198	203	0.342																																																																																			18	7.457	0	7.457
	6894		G6894T|(ORF1ab_polyprotein:G6629T(C2210F))|(ORF1a_polyprotein:G6629T(C2210F))																																									2	0.001			3	0.002	3214	0.704									477	0.994							4713	0.812	2394	0.703	356	0.638	2996	0.997																																			6	0.002	7	0.001					3	0.004			10	0.001																																	12	4.851	0.008	4.859
	6939		A6939G|(ORF1ab_polyprotein:A6674G(K2225R))|(ORF1a_polyprotein:A6674G(K2225R))																																													2	0.002	2511	0.691									380	0.99							4029	0.807	1957	0.687	334	0.64	2789	0.991																																																																																	7	4.808	0	4.808
	7389		C7389T|(ORF1ab_polyprotein:C7124T(A2375V))|(ORF1a_polyprotein:C7124T(A2375V))	199	0.357			1209	0.571			886	0.37	524	0.38	155	0.18			314	0.136	77	0.032	934	0.584	2152	0.906			4	0.002	459	0.361			1698	0.429			54	0.216	20	0.333							632	0.912					18	0.17	1878	0.998					460	0.639	523	0.992	1638	0.987	840	0.979	2	1	1879	0.959															4	0.002																																																																	24	12.493	0.002	12.495
	7428		C7428T|(ORF1ab_polyprotein:C7163T(A2388V))|(ORF1a_polyprotein:C7163T(A2388V))	95	0.106			687	0.312	3	0.009	856	0.454	439	0.068	102	0.179			201	0.03	1061	0.188	1116	0.22	1444	0.674					632	0.14			986	0.28			60	0.031	14	0.026					6	0.002	1983	0.996	20	0.282	86	0.046	27	0.035	1035	0.999	49	0.03			249	0.12	326	1	1487	0.993	709	0.681	4	1	1180	0.283																																																																																	27	9.184	0	9.184
	7765		C7765T|(ORF1ab_polyprotein:C7500T(S2500S))|(ORF1a_polyprotein:C7500T(S2500S))	1786	0.745			2832	0.731			1702	1	1861	0.441	248	0.289	1923	0.342	5621	0.55	417	0.192	1208	0.499	4217	0.948					1906	0.996			9419	0.574					201	0.332							3870	0.995			3729	0.997	58	0.156	5413	0.473					576	0.445	2762	0.997	2647	0.996	3604	0.937	163	0.994	3637	0.435																																																																																	23	15.064	0	15.064
	8039		G8039A|(ORF1ab_polyprotein:G7774A(D2592N))|(ORF1a_polyprotein:G7774A(D2592N))											3	0.001											135	0.024					961	0.633	1317	0.503	5513	0.533													2445	0.85	158	0.51					2705	0.47	134	0.096	2	0.001	886	0.391	1314	0.699	4632	0.998	2380	0.812	16559	0.934	2378	0.489	580	0.826	1855	0.999																																																																													18	9.769	0	9.769
	8123		C8123T|(ORF1ab_polyprotein:C7858T(L2620F))|(ORF1a_polyprotein:C7858T(L2620F))	361	0.325	413	0.355	447	1	105	0.981	422	0.553	529	0.451					295	0.414	433	0.462	950	0.366	3272	0.931							1515	0.48	1814	0.72													453	0.452	337	0.997	228	0.991	87	0.382			210	1			658	0.287	283	0.99	3560	0.998	1184	0.897	17189	0.997	522	1	739	0.997	1812	0.996													138	0.249																																																															26	18.022	0.249	18.271
	8176		T8176C|(ORF1ab_polyprotein:T7911C(A2637A))|(ORF1a_polyprotein:T7911C(A2637A))	347	0.313	304	0.321	451	0.998	103	0.99	453	0.552	485	0.436					310	0.422	400	0.483	881	0.389	2950	0.942							1170	0.496	1533	0.714													339	0.432	316	0.997	197	0.995	79	0.395			176	1			460	0.25	249	1	2985	0.998	849	0.937	14237	0.998	503	1	575	0.993	1489	0.999																																																																													25	18.05	0	18.05
	8264		G8264A|(ORF1ab_polyprotein:G7999A(G2667S))|(ORF1a_polyprotein:G7999A(G2667S))	436	0.327	462	0.336	569	1	137	1	573	0.548	714	0.439					453	0.426	568	0.456	1236	0.363	4426	0.907									534	0.171																	255	0.992	99	0.297			233	1			667	0.259	331	0.991	3504	0.694	1040	0.743	16905	0.734	667	0.997	866	0.999	2498	0.998																																																																													22	14.677	0	14.677
	8879		A8879T|(ORF1ab_polyprotein:A8614T(T2872S))|(ORF1a_polyprotein:A8614T(T2872S))																																	68	0.433													114	0.429							12	0.226							999	0.998	1134	0.516	154	0.457	1587	0.394			147	0.419	405	0.169																																																																													9	4.041	0	4.041
	8956	RATG13	C8956T|(ORF1ab_polyprotein:C8691T(Y2897Y))|(ORF1a_polyprotein:C8691T(Y2897Y))	205	0.341	11	0.038	3446	0.999	143	0.454			129	0.412					1050	0.434	140	0.132	184	0.529	1436	0.929					18	0.029			1869	0.631			30	0.132	2	0.4	1457	0.4					964	0.944	37	0.211			16	0.186	15	0.011	915	0.48			316	0.47	2149	0.998	5748	0.997	1246	0.836	3782	0.997	2269	0.999	1954	1	2331	0.999																																																																													27	14.988	0	14.988
	9042		C9042T|(ORF1ab_polyprotein:C8777T(S2926F))|(ORF1a_polyprotein:C8777T(S2926F))	194	0.354			3416	0.867	175	0.462			176	0.499					1441	0.496	248	0.185	255	0.617	1714	0.961									2853	0.705							2062	0.494					1281	0.997	82	0.287			29	0.287			1339	0.501			281	0.471	1456	0.996	4507	0.997	1525	0.886	8	1	2723	0.997	1873	0.998																																																																															21	14.057	0	14.057
	9209		G9209A|(ORF1ab_polyprotein:G8944A(E2982K))|(ORF1a_polyprotein:G8944A(E2982K))	207	0.322	215	0.264	4353	0.999	243	0.518	84	1	613	0.58					1654	0.494	511	0.231	1347	0.506	2271	0.963					61	0.058	30	0.192	2937	0.711					8	0.471	2665	0.387			162	0.38	2591	0.998	88	0.201			26	0.134	292	0.101	1383	0.524			484	0.526	1760	0.998	6050	0.998	2499	0.926	29	1	3207	0.999	3326	0.998	628	0.998									2	0.003																																																																			30	17.477	0.003	17.48
	9693	RATG13	C9693T|(ORF1ab_polyprotein:C9428T(A3143V))|(ORF1a_polyprotein:C9428T(A3143V))	2331	0.267	5243	0.354	14407	0.739	3899	0.673	17373	0.997	4754	0.997					10359	0.326	10327	0.527	15880	0.693	20717	0.934									13809	0.794	7843	0.351									5076	0.972	7929	0.99					918	0.441			8768	0.982			911	0.492	4716	0.991	10630	0.988	6041	0.956	857	0.99	5818	0.99	4330	0.991																																																																															23	17.435	0	17.435
	9711		C9711T|(ORF1ab_polyprotein:C9446T(S3149F))|(ORF1a_polyprotein:C9446T(S3149F))	2523	0.269	5507	0.356	15711	0.742	4357	0.678	19170	0.996	5138	0.998					14038	0.407	11002	0.53	17451	0.699	22445	0.933									14747	0.807	8902	0.363									5373	0.977	8615	0.999					969	0.433			9499	0.998			984	0.498	4964	0.998	11742	0.998	6388	0.96	917	0.999	6294	0.998	4784	0.995																																																																															23	17.631	0	17.631
	10440		C10440T|(ORF1ab_polyprotein:C10175T(A3392V))|(ORF1a_polyprotein:C10175T(A3392V))	2054	0.285	4786	0.528	22623	0.844	4370	0.62	11486	0.999	2931	0.684	3025	0.297			9376	0.444	5374	0.393	12663	0.615	20679	0.934	466	0.147			318	0.103	2936	0.471	8724	0.54	4030	0.368									961	0.601	12883	0.79					294	0.147	3057	0.165	6391	0.998			2558	0.224	2776	0.999	24736	0.998	14666	0.979	7019	0.999	5815	0.997	6418	0.998	14461	0.999																																																																													29	18.166	0	18.166
	10825		T10825A|(ORF1ab_polyprotein:T10560A(T3520T))|(ORF1a_polyprotein:T10560A(T3520T))					3	0.002	699	0.246	3095	0.216							875	0.1					1322	0.116			1873	0.486			414	0.995	1291	0.328											3928	0.983	621	0.992	746	0.24			155	0.156	2838	0.455							762	0.988	3174	0.986	2770	0.946	33	1			2300	0.997																													4	0.001																					2	0.001																											20	10.232	0.002	10.234
	11080		T11080C|(ORF1ab_polyprotein:T10815C(F3605F))|(ORF1a_polyprotein:T10815C(F3605F))	1183	0.219	1824	0.226	3443	0.997	1995	0.911	6970	0.797	4864	0.721	660	0.624	2139	0.584	4035	0.418	5386	0.472	10149	0.642	7771	0.924	1847	0.317	954	0.132	612	0.146	6228	0.508	4123	0.476	1308	0.624	557	0.196							2830	0.234	6577	0.749	407	0.465			196	0.213	575	0.047	2938	0.998			3185	0.517	2031	0.997	15770	0.997	8484	0.961	2872	0.999	3860	0.997	679	0.101	13970	0.997																																																																													33	19.206	0	19.206
	11083		G11083T|(ORF1ab_polyprotein:G10818T(L3606F))|(ORF1a_polyprotein:G10818T(L3606F))	1184	0.218	1839	0.228	3444	0.998	1994	0.911	6983	0.798	4868	0.722	661	0.627	2144	0.585	4045	0.418	5400	0.474	10156	0.642	7772	0.924	1860	0.318	963	0.134	616	0.147	6230	0.505	4127	0.475	1309	0.625	560	0.197			3	0.004			2870	0.237	6592	0.75	407	0.466			197	0.214	588	0.048	2939	0.998			3192	0.516	2031	0.997	15776	0.998	8476	0.96	2873	0.999	3857	0.996	684	0.102	13988	0.999																	16	0.001			6	0.001									3	0.002					4	0.001	17	0.002			18	0.001			16	0.002																	10	0.001							13	0.001			43	19.23	0.012	19.242
	11294		T11294G|(ORF1ab_polyprotein:T11029G(F3677V))|(ORF1a_polyprotein:T11029G(F3677V))	575	0.12					584	0.37	2238	0.362	1968	0.273			1984	0.658	700	0.084			3834	0.251	450	0.07	1780	0.358	1037	0.163	590	0.195	6952	0.521	4739	0.472	2	0.002	525	0.218							2156	0.184	6422	0.744	219	0.991			39	0.062			3443	0.998			3360	0.522	1988	0.997	15970	0.998	10258	0.961	3002	0.997	4138	0.999			14185	0.998																																																																													27	13.568	0	13.568
	11839		A11839G|(ORF1ab_polyprotein:A11574G(V3858V))|(ORF1a_polyprotein:A11574G(V3858V))	53	0.232			6	1	11	0.393	6	1	23	0.742					3	0.075	12	0.571	145	0.74	105	0.913	13	0.464	6	0.054			142	0.47	85	0.383	8	0.364											20	1									7	1			35	0.31	5	1	107	1	103	1	520	1	24	1			119	1																																																																													23	15.711	0	15.711
	12212		T12212G|(ORF1ab_polyprotein:T11947G(S3983A))|(ORF1a_polyprotein:T11947G(S3983A))	395	0.127					751	0.36	1961	0.362											302	0.067	689	0.092					1421	0.154			1608	0.221											6244	0.781															665	1			1466	0.542	2528	0.48	418	0.174					5056	0.642																																																																													13	5.002	0	5.002
	12556		A12556C|(ORF1ab_polyprotein:A12291C(E4097D))|(ORF1a_polyprotein:A12291C(E4097D))	1085	0.333	4081	0.683	4830	0.999	638	0.792	5178	0.718	1416	0.504	46	0.157			777	0.279	2367	0.741	4115	0.642	4640	0.926	1249	0.528	848	0.388	2219	0.401	2384	0.455	5765	0.45	39	0.103	452	0.297			3518	0.253			1654	0.652	4670	0.998					85	0.419			2050	0.571			2647	0.34	1324	0.998	19722	0.998	9220	0.968	14176	0.998	3518	0.998	1390	0.241	35344	0.999																																																																			2	0.001									32	18.829	0.001	18.83
	12769		G12769A|(ORF1ab_polyprotein:G12504A(A4168A))|(ORF1a_polyprotein:G12504A(A4168A))			1775	0.323			426	1	2435	0.313	178	0.105									428	0.121	485	0.18	1147	0.479			1462	0.276	533	0.19	1122	0.176							2680	0.206			1540	0.987	3323	0.997									2148	0.517			1112	0.509	440	0.993	3696	0.74	3668	0.78	223	0.736			1210	0.997	5334	0.702																																																																													21	11.327	0	11.327
	12838		G12838T|(ORF1ab_polyprotein:G12573T(L4191F))|(ORF1a_polyprotein:G12573T(L4191F))	1259	0.266	4818	0.664	4629	0.983	665	0.951	7279	0.658	1398	0.411					680	0.258	1854	0.626	3501	0.486	4073	0.85	1694	0.482	732	0.282	2539	0.319	926	0.211	3815	0.437	83	0.519	651	0.244			4389	0.293			2266	0.931	4777	0.99					143	0.485			2944	0.525			1608	0.518	570	0.889	7093	0.978	6285	0.989	406	0.974			2003	0.957	11799	0.992																	2	0.001									2	0.001																															13	0.001					5	0.001	3	0.001									34	18.168	0.005	18.173
	13273		T13273C|(ORF1ab_polyprotein:T13008C(H4336H))|(ORF1a_polyprotein:T13008C(H4336H))	1241	0.298			8870	0.443	2376	0.477									5245	0.335	2305	0.488	5248	0.443	5573	0.297			2019	0.257			3112	0.25	921	0.046	5035	0.23																																																																			8	0.001																																																	12	3.564	0.001	3.565
	13688		AAGAAACAATTTATA13688-13702del|(ORF1ab_polyprotein:GAAGAAACAATTTATAAT13423-13440GATdel(EETIYN4475-4480Ddel))	1126	0.179																					152	0.02							2837	0.996	11489	0.712			1111	0.245									58	0.02																	2212	0.18	1050	0.323	2165	0.076																																																																																			9	2.751	0	2.751
	13827		TGCTTTAAGGCATT13827-13840del|(ORF1ab_polyprotein:13563-13576del(4521fs))																																	3314	0.074													3407	0.296							6032	0.926	9669	0.481			2096	0.454	791	0.475	1941	0.128	2862	0.165																																																																																					8	2.999	0	2.999
	14116		A14116G|(ORF1ab_polyprotein:A13852G(T4618A))	2702	0.4	1513	0.368	10578	0.658	4813	0.688	11891	0.632	6502	0.602	268	1			3714	0.38	568	0.125	6611	0.53	14662	0.907	4476	0.459	1713	0.288	1786	0.277	3058	0.423	22067	0.534	754	0.092	392	0.125			3692	0.164	2979	0.449	2293	0.46	6870	0.441					276	0.345	2854	0.464	8879	0.741			1157	0.394	3435	0.527	15623	0.83	12391	0.754	1599	0.998					11409	0.878																																																																													31	15.933	0	15.933
	14176		ACCTT14176-14180del|(ORF1ab_polyprotein:13912-13916del(4638fs))																							107	0.017									3498	0.172													5022	0.512									1474	0.999					2671	0.513	2081	0.155	1743	0.189	27	0.05					1276	0.22																																																																													9	2.827	0	2.827
	15564		A15564G|(ORF1ab_polyprotein:A15300G(L5100L))					701	0.027											6837	0.186													5038	0.148	15490	0.461													1813	0.156	6173	0.326							9256	0.455			1597	0.619	1776	0.304	6752	0.287	6355	0.316	15	0.013					25	0.002																																																																													13	3.3	0	3.3
	15906		G15906A|(ORF1ab_polyprotein:G15642A(Q5214Q))							5740	0.211	6726	0.105	4636	0.088											10982	0.162									8119	0.143													5206	0.268									7249	0.157	7186	0.475	2790	0.192	11098	0.577	4896	0.11	6249	0.173	4804	0.34			5563	0.232	13673	0.369																																																																													15	3.602	0	3.602
	15960	RATG13	C15960T|(ORF1ab_polyprotein:C15696T(A5232A))	4402	0.139																					3707	0.065	22934	0.478							4625	0.157							15110	0.48			4095	0.169											7710	0.203			3071	0.15	3765	0.188	20092	0.549	10903	0.457	9313	0.433					18560	0.468																																																																													13	3.936	0	3.936
	16408		A16408G|(ORF1ab_polyprotein:A16144G(T5382A))							111	0.057	6217	0.487	975	0.102									1307	0.07	2822	0.144							1587	0.107	4297	0.213													3093	0.156											6930	0.272			4390	0.838	2762	0.152	2596	0.182	874	0.281			6078	0.527	11607	0.431																																																																													15	4.019	0	4.019
	16542		T16542C|(ORF1ab_polyprotein:T16278C(N5426N))																									1770	0.206							1527	0.239							4163	0.289					2760	0.338			1734	0.995					4517	0.385	3558	0.461			1109	0.283	5793	0.501	2547	0.439	1786	0.454					8694	0.452																																																																													12	5.042	0	5.042
	16547		C16547A|(ORF1ab_polyprotein:C16283A(T5428N))					5892	0.997			966	0.998	4376	0.557					2611	0.305	891	0.142	4991	0.376	7023	0.573			1798	0.297					1021	0.156											511	0.305	3197	0.378																	611	0.053	807	0.127																																																																																					13	5.264	0	5.264
	16614		T16614C|(ORF1ab_polyprotein:T16350C(C5450C))															4	0.001									3667	0.366			441	0.998													5028	0.451			2314	0.212									2766	0.188			2645	0.619			4047	0.27	1865	0.223	992	0.199																																																																																			10	3.527	0	3.527
	16728		T16728G|(ORF1ab_polyprotein:T16464G(H5488Q))																							530	0.018	7556	0.461			5683	0.999			1550	0.087							8111	0.35	7408	0.606			7039	0.416			1772	0.997					14385	0.609	4118	0.319	3054	0.718	3149	0.347	18509	0.663	11264	0.685	3069	0.646	1443	0.223			18938	0.596																																																																													17	8.74	0	8.74
	16954		C16954T|(ORF1ab_polyprotein:C16690T(L5564L))	1532	0.15	7614	0.462	6128	0.312	2403	0.336			1496	0.298					4792	0.216			3298	0.354	5611	0.307			2931	0.216					1939	0.102	2737	0.15			888	0.979																							1532	0.221	1346	0.075	723	0.049																																																																																					15	4.227	0	4.227
	17235		T17235C|(ORF1ab_polyprotein:T16971C(I5657I))					612	0.082	287	0.133	2468	0.392													1584	0.216	1875	0.168	9	0.001	659	0.246													2205	0.242	1243	0.115	4337	0.525									2794	0.228			2313	0.324			3801	0.257	2440	0.223	446	0.136					2887	0.085																																																																													16	3.373	0	3.373
	18083		T18083C|(ORF1ab_polyprotein:T17819C(I5940T))																																	94	0.182							146	1			2	0.007									288	0.49	118	0.47							374	0.304	262	0.404	123	0.183			277	0.453	302	0.325																																																																													10	3.818	0	3.818
	18086		C18086T|(ORF1ab_polyprotein:C17822T(T5941I))	29	0.341			51	0.68	11	1	187	0.464			8	0.667			62	0.517	64	0.512	46	0.338	219	0.944			53	0.12	79	0.359	43	0.12	392	0.776	28	0.201	18	0.164	2	1	146	1	68	0.433			504	0.589	8	0.381					287	0.492	119	0.474					26	1	1175	0.999	614	0.997	642	0.995			277	0.449	867	0.999																																																																													28	17.011	0	17.011
	19353		T19353C|(ORF1ab_polyprotein:T19089C(N6363N))					157	0.184			128	0.985	72	0.585					43	0.387	100	0.41	60	0.204	258	0.389			73	0.094			138	0.676	104	0.395	40	0.215																											38	0.146	93	0.107	45	0.132	92	0.322																																																																																			15	5.231	0	5.231
	19742		A19742C|(ORF1ab_polyprotein:A19478C(E6493A))			2066	0.63	10542	0.749	986	0.998	14777	0.575	6533	0.513					2493	0.258	5314	0.394	8277	0.496	14582	0.922	9067	0.456	1324	0.266			1902	0.13	6933	0.554	3436	0.176							4796	0.999			11967	0.845									3169	0.995					3806	0.995	6449	0.997	10768	0.996	2230	0.997			4991	0.996	4499	0.996																																																																													23	15.933	0	15.933
	20391		T20391G|(ORF1ab_polyprotein:T20127G(R6709R))					8542	0.542			720	0.317	1313	0.117			5040	0.996	2847	0.412	3326	0.398	1439	0.601	6102	0.489	4962	0.677	553	0.197	175	0.978	1269	0.285	3137	0.324	2112	0.151					21	0.014	2	0.015	5819	0.453	12533	0.965			18	0.098					10127	0.93					8356	0.674	14823	0.858	8514	0.876	8230	0.951	6854	0.995	6079	0.799	6839	0.996																																																																													27	15.108	0	15.108
	20407	RATG13	T20407C|(ORF1ab_polyprotein:T20143C(F6715L))					1135	0.055																	363	0.028	5934	0.72							4151	0.397							1558	0.494			2941	0.23	6441	0.456							1018	0.514	7512	0.582					9979	0.72	9128	0.456	4940	0.461	4448	0.419			1178	0.113	9471	0.993																																																																													15	6.638	0	6.638
	20407		T20407G|(ORF1ab_polyprotein:T20143G(F6715V))			2	0.001																			23	0.002			5	0.002	143	1			845	0.081	17	0.001	3	0.001					626	1	3502	0.274	7230	0.512	28	0.045	392	0.995					4498	0.348							9381	0.469	4903	0.457	3375	0.318	8269	0.996																																																																			2	0.005	20	0.001	15	0.001									20	6.502	0.007	6.509
	20458		A20458T|(ORF1ab_polyprotein:A20194T(I6732L))					1681	0.078																	376	0.036	4187	0.713							3394	0.36							3670	0.394			2209	0.253	4701	0.439							2451	0.395	5677	0.522					6457	0.684	7891	0.473	4167	0.492	3022	0.429			2895	0.236	5935	0.999																																																																													15	6.503	0	6.503
	21003		T21003C|(ORF1ab_polyprotein:T20739C(C6913C))					12365	0.834			1518	0.404	12229	0.519	1653	0.254	7937	0.986	2606	0.278	9229	0.656	7553	0.844	19832	0.859	9439	0.662	2911	0.424	1423	0.487	6335	0.636	7607	0.605	3879	0.144	37	0.002	255	0.985					7689	0.463	5019	0.891							3596	0.739					1038	0.326	5381	0.974	12062	0.959	8267	0.956	5957	0.997			7963	0.919	13270	0.939																			4	0.001																																																									28	17.742	0.001	17.743
	21123		G21123T|(ORF1ab_polyprotein:G20859T(G6953G))			2323	0.593	1759	0.651			10154	0.999	447	0.249					1180	0.311	1964	0.645	3796	0.669	4114	0.94	1872	0.998	945	0.21			851	0.746	3453	0.558							6287	0.631	1267	0.51			1256	0.503	391	1	2272	0.998			3099	0.469	1591	0.465					448	0.991	1656	0.97	1780	0.996	26	1			792	0.405	2324	0.998																																															4	0.001																													26	17.505	0.001	17.506
	21144	RATG13	T21144C|(ORF1ab_polyprotein:T20880C(A6960A))			2010	0.58	1475	0.615			8645	0.999	344	0.254					1008	0.287	1741	0.631	3373	0.661	3863	0.939	1570	0.998	738	0.208			739	0.73	3197	0.554			2	0.003			5831	0.627	1129	0.51			1203	0.496	305	1	2017	1			2981	0.465	1461	0.454					419	0.998	1580	0.997	1609	0.996	19	1			748	0.392	2049	1																																													2	0.001																															27	17.394	0.001	17.395
	21549		C21549T|(ORF1ab_polyprotein:C21285T(N7095N))																																													700	0.118	452	0.202									534	0.875			572	0.198	508	0.998	2620	0.63	1409	0.507	9915	0.574					8372	0.688									2	0.001																																																																			10	4.79	0.001	4.791
	21617		A21617G|(surface_glycoprotein:ACA55-57GAA(T19E))																																															2125	0.434	228	0.048	92	1							3152	0.817					2665	0.509	2060	0.61	896	0.056			1301	0.365	3921	0.264																																																																													9	4.103	0	4.103
	21618		C21618A|(surface_glycoprotein:ACA55-57GAA(T19E))																																															2125	0.434	228	0.048	92	1							3152	0.817					2665	0.511	2060	0.611	896	0.056			1301	0.365	3921	0.264																																																																													9	4.106	0	4.106
	21618		C21618A|(surface_glycoprotein:C56A(T19K))	536	0.127	3972	0.9	9568	0.862			2763	0.999	6625	0.414	989	0.169	6438	0.485	2197	0.308	4064	0.48	8921	0.658	25589	0.916	230	0.04	1832	0.199			4802	0.638	4012	0.511	1413	0.2					143	0.015			851	0.094	556	0.114	1791	0.379					10	0.002	871	0.997			651	0.229	645	0.997	2544	0.487	1265	0.375	11866	0.747	883	0.465			10823	0.73																																							13	0.001																																					30	13.537	0.001	13.538
	21657	RATG13	T21657C|(surface_glycoprotein:T95C(F32S))																									277	0.045															153	0.016			340	0.043	2933	0.557	138	0.027	58	1					620	0.997	3316	0.869	346	0.188	396	0.995	3171	0.996	2339	0.996	8910	0.999	842	0.542	818	0.266	8996	0.999																													2	0.003																																															17	9.535	0.003	9.538
	21758		CATGCTATA21758-21766del|(surface_glycoprotein:196-204del(HAI66-68del))			2025	0.978	3174	0.995			1179	0.996	2034	0.312							939	0.253	2033	0.287	11184	0.872							598	0.342	1178	0.221													1175	0.37											1941	0.993					439	0.56	770	0.965																																																																																					13	8.144	0	8.144
	21812		C21812T|(surface_glycoprotein:C250T(L84L))			3475	0.996	5253	0.996					2606	0.277							1502	0.295	5479	0.5	11383	0.553							894	0.361	803	0.115															2240	0.507																																																																																																							9	4.6	0	4.6
	21859	RATG13	C21859T|(surface_glycoprotein:C297T(N99N))															5154	0.443					893	0.083	379	0.018	184	0.038															122	0.016															177	1							775	0.47	50	0.039			748	0.999																																																																																	9	3.106	0	3.106
linked	21991		TTA21991-21993del|(surface_glycoprotein:GTTTAT427-432GTTdel(VY143-144Vdel))	77	0.085					19	1	1099	0.672	607	0.242					323	0.23			739	0.603	1017	0.65			191	0.247	39	0.951	572	0.747	989	0.736			47	0.137			885	0.923	1752	0.92	1888	0.892	2783	0.921	108	0.871	426	0.934					415	0.509	1221	0.938	1271	0.625	435	0.928	4647	0.94	1605	0.955	356	0.879	2322	0.929	3414	0.913	9137	0.83													153	0.223											11	1											546	0.328	279	0.946					1149	0.945	913	0.941	56	0.889	24	0.96											117	0.929					2647	0.902			1682	0.918	4931	0.879	40	20.207	9.86	30.067
	22001		A22001G|(surface_glycoprotein:A439G(K147E))	89	0.099	151	0.368	457	0.998	22	1	1189	0.705	1401	0.547	59	0.509			732	0.499	562	0.998	791	0.624	1244	0.78			259	0.32			328	0.413	634	0.434	341	0.306							1158	0.604	524	0.247	768	0.242	75	0.543	452	0.993													1219	0.238	710	0.378	70	0.168	1311	0.508	4	0.001	3306	0.295			2	0.017																																																																									27	12.817	0.017	12.834
	22007		A22007G|(surface_glycoprotein:A445G(N149D))	87	0.105					22	1	265	0.166	585	0.253					136	0.098			436	0.38	389	0.254							393	0.523	887	0.657									373	0.196	465	0.227	1387	0.462	68	0.519	431	1					846	0.994			384	0.184	450	0.996	4657	0.996	1676	0.996	389	1	1189	0.491	1881	0.539	10287	0.998																					4	0.005																																																							24	13.034	0.005	13.039
	22012		A22012C|(surface_glycoprotein:A450C(K150N))									5	0.003	3	0.001					150	0.113			2	0.002	166	0.114			2	0.003					14	0.011	8	0.008					6	0.007	5	0.003	9	0.005	697	0.248									845	0.995	5	0.005	440	0.214	416	0.998	3412	0.745	1182	0.678	310	0.873	9	0.004	1988	0.578	6587	0.675					2	0.003	3	0.003																									2	0.005			5	0.003	3	0.01					2	0.002	3	0.004																					11	0.004			3	0.002	7	0.001	32	6.283	0.037	6.32
	22020		T22020A|(surface_glycoprotein:T458A(M153K))																																															654	0.233									792	0.999			398	0.201	413	0.998	3118	0.714	1090	0.648	289	0.83			1837	0.552	5750	0.607																																																																													9	5.782	0	5.782
	22305		A22305C|(surface_glycoprotein:A743C(Y248S))																									34	1							48	0.857							103	1					33	1									40	0.548	47	0.979			6	1	68	1	40	1			114	1																																																																																	10	9.384	0	9.384
	22332		G22332A|(surface_glycoprotein:G770A(G257D))																									36	1	6	0.188					43	0.796							114	0.991					33	1									34	0.507	47	0.979			6	1	66	1	49	1			109	1																																																																																	11	9.461	0	9.461
	22599		G22599A|(surface_glycoprotein:G1037A(R346K))	1311	0.836	541	0.875	4585	0.998			8332	0.614	857	0.563	387	0.776			451	0.862	1056	0.575	1838	0.718	8458	0.644			837	0.239			1650	0.354	2255	0.265					197	0.99			724	0.41	3043	0.899	1749	0.443	270	0.785			94	0.445							299	0.121	290	0.093	706	0.153	784	0.176	38	0.015			2	0.001	161	0.027																																																																													26	12.877	0	12.877
	22622		A22622G|(surface_glycoprotein:A1060G(N354D))	1288	0.842	565	0.863	5184	1			13762	0.98	911	0.583	411	0.815					1965	0.999	1981	0.732	13936	0.989	2025	0.965	2800	0.82			3870	0.827	7582	0.972					190	0.995			811	0.419	3521	0.899	3585	0.868	290	0.79	1433	0.998	105	0.477	1807	0.998	5357	0.999			1660	0.66	3238	0.998	5012	0.997	4461	0.979	2958	0.998	5307	0.998	870	0.514	6958	0.997																																																																													30	25.971	0	25.971
	22633		A22633C|(surface_glycoprotein:A1071C(R357S))	1245	0.833	535	0.855	5052	0.999			13423	0.98	920	0.593	391	0.796			330	0.667	1904	0.998	1882	0.725	13544	0.989	1996	0.969	2688	0.817			3759	0.822	7326	0.972					180	1			770	0.408	3400	0.898	3494	0.868	284	0.778	1390	0.999	96	0.473	1690	0.999	5201	0.996			1613	0.655	3146	0.998	4854	0.998	4329	0.978	2881	0.997	5206	0.998	847	0.509	6829	0.999																																																																													31	26.566	0	26.566
	22661		G22661T|(surface_glycoprotein:G1099T(V367F))	1300	0.871	512	0.866	6305	0.996			15842	0.983	879	0.596	376	0.823			392	0.869	2522	0.998	2316	0.776	16490	0.991	2396	0.968	3011	0.839			4266	0.843	7771	0.975					180	0.978			880	0.425	3962	0.9	3955	0.881	269	0.801	1663	0.998	133	0.586	2109	0.999	6313	0.999			1883	0.68	3485	0.997	6288	0.998	5849	0.981	3521	0.997	6338	0.998	1021	0.513	8792	1											23	0.189																																																																	32	27.125	0.189	27.314
	22676	RATG13	G22676A|(surface_glycoprotein:G1114A(A372T))	1284	0.881			926	0.144			8679	0.539	994	0.664	378	0.873			6	0.013	997	0.389	2385	0.805	11940	0.698	2411	0.971	1973	0.568			4168	0.857	7861	0.977									914	0.454	4086	0.911	3922	0.893	262	0.816	1672	0.999			2082	0.999	3186	0.505			380	0.143	3579	0.998	6376	0.998	5855	0.979	3627	0.997	6479	0.999	1034	0.522	9032	0.999																																																																													28	20.591	0	20.591
	22783		C22783A|(surface_glycoprotein:C1221A(V407V))	1112	0.689	2576	0.528	5080	0.729	758	0.43	5650	0.993	1028	0.455	362	0.355	312	0.212	1829	0.392	2829	0.474	1835	0.603	13114	0.953	932	0.99	2260	0.407	163	0.295	2151	0.391	6039	0.609	228	0.251	112	0.158	64	1			450	0.237	1826	0.696	5108	0.978	107	0.543	550	0.998	47	0.326	854	0.998	1870	0.615			683	0.661	1747	0.998	9207	0.998	4869	0.997	2351	0.997	2602	0.615	2100	0.505	5294	0.999																																																																													36	23.075	0	23.075
	22812		A22812C|(surface_glycoprotein:A1250C(K417T))	867	0.625	3312	0.534	4522	0.709	1367	0.538			950	0.44	311	0.283	834	0.386	3748	0.553	5067	0.641	1049	0.465	7616	0.933			1743	0.32	373	0.459	1361	0.267	5259	0.51	535	0.415	262	0.256									4725	0.999													5	0.022	446	1	10036	0.998	4847	0.999	1126	0.999			2451	0.518	2000	0.997																																																																													25	14.866	0	14.866
	22879		C22879A|(surface_glycoprotein:C1317A(N439K))																																	430	0.052													1026	0.277													3	0.015	304	0.997	3712	0.579	2477	0.665	531	0.662	2	0.001	1450	0.45	917	0.995																																																																	4	0.002											11	4.693	0.002	4.695
linked	22893		A22893C|(surface_glycoprotein:A1331C(K444T))	419	0.378	2209	0.451	2478	0.577	482	0.242			597	0.362	222	0.255			2627	0.514	2895	0.506	623	0.376	4189	0.822	163	1	1923	0.49			1483	0.415	6287	0.75	616	0.638	472	0.442									3142	0.998	2	0.016							1296	0.998			3	0.013	281	0.976	4391	0.997	2838	0.998	729	0.997			1261	0.404	691	0.999																											214	0.754					501	0.472	51	1	107	1	3913	0.519																									3	0.001											32	15.614	3.746	19.36
	22899		G22899C|(surface_glycoprotein:G1337C(G446A))	6	0.005	8	0.002	5	0.001							3	0.003					6	0.001	3	0.002											548	0.062													1013	0.28															275	0.996	3400	0.559	2530	0.676	533	0.658			1263	0.43	650	0.997									2	0.002																	3	0.009																																																	16	4.672	0.011	4.683
	22907		T22907A|(surface_glycoprotein:T1345A(Y449N))	556	0.579	2010	0.427	2550	0.637	761	0.429			399	0.267	161	0.202	460	0.261	1906	0.416	2675	0.507	495	0.305	4143	0.917			592	0.157			417	0.127	3220	0.391	209	0.223	139	0.141			6	0.001					3380	0.994													3	0.014			3663	0.537	1820	0.437			2	0.001																																					3	0.003					12	0.002																																					24	7.97	0.005	7.975
	22907		T22907A|(surface_glycoprotein:TAT1345-1347AAG(Y449K))																																																															283	0.993	2701	0.396	1083	0.26	735	0.993			1013	0.365	633	0.997																																																																													6	4.004	0	4.004
	22909		T22909G|(surface_glycoprotein:TAT1345-1347AAG(Y449K))																																																															283	0.993	2701	0.372	1083	0.241	735	0.993			1013	0.371	633	0.998																																																																													6	3.968	0	3.968
	22925		T22925A|(surface_glycoprotein:T1363A(L455M))	700	0.611	2552	0.487	2905	0.691	919	0.479			485	0.317	173	0.196	540	0.295	2344	0.492	3314	0.62	509	0.33	5162	0.943	163	1	742	0.16	191	0.297	480	0.114	4614	0.489	284	0.276	135	0.143									3884	0.999													2	0.008	331	1	8936	0.997	5332	0.998	1051	0.997			1282	0.396	930	1															2	0.004																																																													27	14.335	0.004	14.339
linked	22992		G22992A|(surface_glycoprotein:G1430A(S477N))	2957	1	5576	0.999	4227	0.864	1931	0.999	174	1	2691	0.999	1499	0.998	1414	0.465	6229	0.999	7003	0.893	3654	0.999	8274	1	701	1	5210	1	839	0.999	5805	0.999	10921	0.998	2235	0.998	1297	0.998	13	1	5395	0.998	1632	0.999	1489	0.993	4875	0.997	213	0.991	266	1	149	1	658	0.997	1776	0.787	349	1	414	0.995	636	0.697	4474	0.367	3389	0.498	640	0.608	1431	0.65	3110	0.782	333	0.095	2240	1	853	1	1845	1	1872	0.998	1258	0.998	5357	0.999	1262	1	417	0.998	3749	0.999			2937	0.998	161	1	90	1	1006	0.996	143	1	55	1	1710	0.998	50	1	743	0.997	7526	0.996					637	1	1285	0.993	43	1	31	1	222	1	725	1					131	1	116	1	2059	0.998			2419	0.998					1278	1	68	33.661	29.966	63.627
	23012		GAA23012-23014del|(surface_glycoprotein:1450-1452del(E484del))																							181	0.022																																							1199	1	2463	0.286	401	0.073	941	0.979			844	0.226	1442	0.356																																																																													7	2.942	0	2.942
	23013		A23013T|(surface_glycoprotein:A1451T(E484V))	734	0.184	2419	0.501	2985	0.739	726	0.444	238	1	731	0.257	287	0.181	1966	0.656	2391	0.413	3688	0.524	1508	0.346	6996	0.849	1071	1	915	0.198	336	0.384	1262	0.201	5024	0.492	303	0.122	102	0.077	21	1	1871	0.334	430	0.224	281	0.164	4258	0.849	129	0.433	424	0.993	15	0.087	525	0.516	554	0.241	187	0.334	283	0.459			723	0.084	2667	0.485	3	0.003																																							3	0.002			3	0.003																																							36	14.774	0.005	14.779
	23018	RATG13	T23018C|(surface_glycoprotein:TTT1456-1458CAT(F486H))																									1049	0.999			252	0.24	444	0.047	730	0.068							1862	0.322	424	0.227	276	0.164	3727	0.801	125	0.439							128	0.053	187	0.334							87	0.018																																																																													2	0.001							13	3.712	0.001	3.713
	23019		T23019A|(surface_glycoprotein:TTT1456-1458CAT(F486H))																									1049	0.999			252	0.23	444	0.046	730	0.066							1862	0.325	424	0.227	276	0.164	3727	0.801	125	0.439							128	0.052	187	0.334							87	0.018																																																																													2	0.001							13	3.701	0.001	3.702
	23031	RATG13	T23031A|(surface_glycoprotein:T1469A(F490Y))	634	0.127	391	0.091	391	0.096	856	0.522			281	0.091	144	0.082			868	0.143	966	0.137	1591	0.291	4993	0.526	1402	0.999	205	0.035	444	0.246	2492	0.202	6090	0.518			84	0.044			2634	0.37	946	0.244	539	0.172	6022	0.773	241	0.404	611	0.998			754	0.411	207	0.078	373	0.3	509	0.489	1271	0.615	8683	0.838	5839	0.913	693	0.576	1068	0.463	2717	0.484	4834	0.767																																																																													33	13.045	0	13.045
	23039		C23039A|(surface_glycoprotein:C1477A(Q493K))	873	0.162	2087	0.481	3109	0.746	967	0.549	283	1	725	0.218	304	0.162	2161	0.675	2500	0.394	3290	0.485	2253	0.361	8612	0.837			800	0.126			2599	0.191	6407	0.509	239	0.071	100	0.048	22	1													21	0.085			509	0.175			2	0.001																																																																																											21	8.276	0	8.276
	23039		C23039A|(surface_glycoprotein:CAA1477-1479ACA(Q493T))																									1706	0.998			454	0.222											3169	0.352	1114	0.21	650	0.15	6914	0.705	295	0.353	708	0.992			892	0.368	298	0.102	461	0.271	673	0.439	2324	0.997	11138	0.996	6804	0.956	1314	0.998	1165	0.434	2884	0.411	6941	0.998																																																																													19	10.952	0	10.952
	23040		A23040C|(surface_glycoprotein:CAA1477-1479ACA(Q493T))																									1706	0.998			454	0.222											3169	0.355	1114	0.211	650	0.15	6914	0.704	295	0.353	708	0.992			892	0.368	298	0.103	461	0.271	673	0.439	2324	0.997	11138	0.996	6804	0.956	1314	0.998	1165	0.441	2884	0.412	6941	0.998																																																																													19	10.964	0	10.964
	23042		T23042C|(surface_glycoprotein:T1480C(S494P))	176	0.03	1674	0.381	1982	0.479			283	1	443	0.127	147	0.07	93	0.029	1530	0.234	2490	0.36	463	0.071	2852	0.272			592	0.09			770	0.055			238	0.065			21	0.955													21	0.079			506	0.167									115	0.015																																															355	0.04																																					19	4.479	0.04	4.519
	23049		G23049T|(surface_glycoprotein:G1487T(G496V))					966	0.233	425	0.268			176	0.046			2047	0.651			1105	0.154	1397	0.192	2758	0.217	1821	0.948	167	0.024			2544	0.176	4233	0.339							3635	0.389			746	0.149	4273	0.393							1014	0.357	1132	0.347	543	0.261	602	0.327	2523	0.998	11274	0.997	7161	0.967	1336	0.996	1269	0.478	3094	0.409	7371	0.997																																																																													25	11.313	0	11.313
	23054	RATG13	C23054T|(surface_glycoprotein:CAA1492-1494TAC(Q498Y))	106	0.017	1321	0.382	1600	0.441	445	0.304	743	0.997	850	0.239	111	0.052	158	0.053	2511	0.395	1856	0.296	2557	0.333	6601	0.54	88	0.043	760	0.115	492	0.22	272	0.019	1492	0.12	164	0.044			57	0.983			1319	0.217			3028	0.28	343	0.341	818	0.999	57	0.186			638	0.212			291	0.154																																																																																											26	7.982	0	7.982
	23056	RATG13	A23056C|(surface_glycoprotein:A1494C(Q498H))	838	0.14	388	0.119	1058	0.302	447	0.333			99	0.028	231	0.107	2004	0.71			918	0.151	1232	0.162	3937	0.329	1918	0.955	164	0.025			2604	0.184	4997	0.415			87	0.039			3782	0.414			775	0.158	4398	0.414							1035	0.362	476	0.169	569	0.27	652	0.35	2572	0.998	11110	0.998	7121	0.975	1338	0.993	1091	0.455	2852	0.392	7116	0.999																																																																													29	11.946	0	11.946
	23056	RATG13	A23056C|(surface_glycoprotein:CAA1492-1494TAC(Q498Y))	106	0.018	1321	0.405	1600	0.456	445	0.332	743	0.997	850	0.242	111	0.052	158	0.056	2511	0.401	1856	0.304	2557	0.337	6601	0.552	88	0.044	760	0.118	492	0.22	272	0.019	1492	0.124	164	0.045			57	0.983			1319	0.222			3028	0.285	343	0.336	818	0.999	57	0.191			638	0.226			291	0.156																																																																																											26	8.12	0	8.12
	23057		C23057A|(surface_glycoprotein:C1495A(P499T))																									1915	0.954					2606	0.184	805	0.066							3782	0.413			776	0.157	4401	0.414							1037	0.362	1115	0.394	569	0.269	652	0.349	2566	0.995	10920	0.981	7132	0.976	1303	0.967	1091	0.455	2852	0.391	7114	0.999																											2	0.001																																																	18	9.326	0.001	9.327
	23064		A23064C|(surface_glycoprotein:A1502C(N501T))	1264	0.191	1717	0.535	2688	0.785	983	0.704	795	0.999	1282	0.325	437	0.185	2293	0.783	2804	0.429	3038	0.491	5339	0.544	11725	0.871	2714	1	1119	0.162	669	0.258	3469	0.222	7326	0.549	162	0.044	92	0.039	69	1	5180	0.466	1844	0.24	1007	0.16	9195	0.688	490	0.358	1030	0.998	88	0.25	1347	0.365	1641	0.478	782	0.282	1301	0.518	3126	0.998	12074	0.999	7886	0.969	1472	0.998	1374	0.509	3243	0.376	8326	0.999																																																																													38	20.767	0	20.767
	23077		C23077T|(surface_glycoprotein:C1515T(Y505Y))	90	0.012	1176	0.382	1751	0.583			852	1	856	0.184	85	0.033	212	0.078	1743	0.258	1797	0.29	1016	0.093	4122	0.267			1114	0.151					542	0.041	148	0.036			70	0.972													106	0.263			1022	0.261									73	0.009																																																																																					18	4.913	0	4.913
	23274		A23274G|(surface_glycoprotein:A1712G(D571G))	3544	0.201			2501	0.111	2876	0.365	6874	0.366	2328	0.128	635	0.059			4681	0.189			10779	0.356	13616	0.367	4105	0.261					2561	0.077	9917	0.396	20	0.001	3989	0.195			9943	0.444					7362	0.277							2610	0.359	1892	0.187	1435	0.262			1003	0.151	1300	0.063	3345	0.152	1416	0.567			2384	0.109	5295	0.29																																																																													25	5.933	0	5.933
	23277		C23277A|(surface_glycoprotein:C1715A(T572N))					1992	0.07	1692	0.181			792	0.037			10412	0.413	2089	0.071	4476	0.156	2282	0.066	8265	0.202	5999	0.351			4844	0.289	5843	0.154	4174	0.147									3186	0.253	1972	0.16	12026	0.423	856	0.127	2143	0.995									3722	0.488	5541	0.839	18796	0.887	17399	0.75	1068	0.379	5969	0.997	4933	0.199	12627	0.649																													4	0.002																																															26	9.283	0.002	9.285
	23844		C23844G|(surface_glycoprotein:C2282G(T761R))					1365	0.526			727	0.247			649	0.317			597	0.14	686	0.197	1492	0.136	3826	0.314											437	0.307													486	0.334			62	0.29			1644	0.288			2501	0.302	1269	0.235	732	0.051									7571	0.319																																																																													15	4.003	0	4.003
	24044		C24044T|(surface_glycoprotein:C2482T(L828F))	267	0.548			1154	0.738	650	0.356	3692	0.999	26	0.107			20	1	270	0.576	162	0.45	654	0.653	828	0.881	375	0.507					77	0.118	5450	0.809											788	0.345	1097	0.999					3	0.158			2155	0.999					956	0.998	2434	0.997	1873	0.998	22	1	3747	0.999	3285	0.429	2356	0.996																																																																													24	16.66	0	16.66
	24872		G24872A|(surface_glycoprotein:G3310A(V1104I))			691	0.526	667	0.379			2210	0.524	1103	0.322	1302	0.476			825	0.486	31	0.009	5336	0.546	4340	0.817	2295	0.22	508	0.318	460	0.498	2378	0.476	3548	0.698							4482	0.534			1127	0.285	5108	0.506			1274	0.485	171	0.253			2258	0.527					10	0.909	2732	0.588	1396	0.416	959	0.616					3369	0.608																																																																													25	12.022	0	12.022
	24902		A24902G|(surface_glycoprotein:A3340G(I1114V))									1084	0.275													389	0.075	3582	0.392					1253	0.281	430	0.086											672	0.193	2958	0.319			1152	0.49													1692	0.407	1633	0.541	473	0.341					1690	0.357																																																																													12	3.757	0	3.757
	25020		A25020C|(surface_glycoprotein:A3458C(D1153A))	3	0.001	631	0.531	864	0.661			3109	0.813	926	0.283	918	0.429			588	0.458	19	0.006	3945	0.499	4030	0.901	6014	0.62	419	0.294	442	0.516	3574	0.733	3279	0.77							4095	0.528			1762	0.482	7400	0.824			2296	0.997	134	0.239			1909	0.505					7	1	3996	0.997	2805	0.942	1446	0.999					4942	0.998																																			4	0.019																																									27	16.026	0.019	16.045
	25057		T25057G|(surface_glycoprotein:T3495G(D1165E))									1175	0.319													398	0.075	4817	0.443					1680	0.34	452	0.103											2079	0.489	3782	0.359			2585	0.991													3488	0.736	2314	0.808	831	0.487					3928	0.609																																																																													12	5.759	0	5.759
	25103		A25103G|(surface_glycoprotein:A3541G(K1181E))	1844	0.255	3787	0.309	4044	0.394			1073	0.1	1418	0.227	543	0.378	1632	0.433	8	0.002	1251	0.147	3274	0.222	5558	0.366	3948	0.273	267	0.022	222	0.055	2536	0.185	7946	0.632	1641	0.25					2562	0.164			2775	0.218	5112	0.515									3917	0.794			655	0.998	2472	0.624	2278	0.26	3146	0.423	530	0.51					1549	0.395																																																																													27	9.151	0	9.151
	25135	RATG13	G25135A|(surface_glycoprotein:G3573A(K1191K))			4884	0.325	5666	0.446					1066	0.171							1720	0.184	2558	0.201	4040	0.247	3673	0.289					1782	0.118	4580	0.32	2250	0.447																											3332	0.637	679	0.081	2816	0.336																																																																																					13	3.802	0	3.802
	25163		C25163A|(surface_glycoprotein:C3601A(Q1201K))	2478	0.32	4786	0.326	5497	0.445					1433	0.208			2075	0.486			1646	0.18	2640	0.205	6567	0.427	3822	0.317					1803	0.121	9974	0.655	2143	0.495					15	0.001			3908	0.272	3196	0.605							7	0.001	4214	0.997	22	0.001	873	0.997	3301	0.668	2208	0.321	4778	0.578																																									16	0.001					37	0.002									2	0.004																			12	0.001							26	8.626	0.008	8.634
	25163		C25163A|(surface_glycoprotein:CAA3601-3603AAT(Q1201N))					3463	0.281	4208	0.504	4573	0.426									2924	0.32	2405	0.187	6319	0.411																							2080	0.393			5117	0.996							7999	0.513			1629	0.33	4125	0.599	3145	0.38	26	1																																																																																			13	6.34	0	6.34
	25165		A25165T|(surface_glycoprotein:CAA3601-3603AAT(Q1201N))					3463	0.275	4208	0.505	4573	0.426									2924	0.312	2405	0.185	6319	0.394																							2080	0.389			5117	0.996							7999	0.513			1629	0.321	4125	0.582	3145	0.369	26	1																																																																																			13	6.267	0	6.267
	25353		T25353C|(surface_glycoprotein:T3791C(V1264A))	2139	0.231	29	0.002	1427	0.084	4672	0.51	4215	0.421	739	0.096	18	0.015	1727	0.334	111	0.02	2151	0.227	3798	0.246	10230	0.539	3854	0.297					284	0.014	7506	0.545	5	0.001							29	0.004	3878	0.261	5398	0.842			5239	0.998					4106	0.897	9997	0.566	656	0.674	5088	0.996	8532	0.899	8195	0.883	188	0.24					537	0.207																																																																													28	11.049	0	11.049
	25398		T25398C|(ORF3a_protein:T6C(D2D))																					925	0.07			307	0.03			79	0.023			2810	0.256			7	0.001							2946	0.255	3036	0.497									3479	0.887			425	0.425	1535	0.34	1749	0.189	1147	0.146	503	0.352					2955	0.603																																																																													14	4.074	0	4.074
	25420	RATG13	A25420C|(ORF3a_protein:A28C(I10L))																	463	0.1			568	0.049	416	0.026	2539	0.293			137	0.046			4337	0.488											2247	0.235	4932	0.935			2616	0.994					2645	0.833	5557	0.526	282	0.303	3158	0.996	7731	0.995	6076	0.935	1526	0.997					3227	0.597																																																																													17	9.348	0	9.348
	25535		T25535C|(ORF3a_protein:T143C(V48A))	797	0.3	206	0.741	5725	0.998			476	0.494	516	0.318	145	0.119	854	0.532	906	0.503	467	0.326	1411	0.54	3152	0.891	577	0.477			76	0.38	3205	0.4	1386	0.64	260	0.239									432	0.276	1683	0.865			7	1	33	0.2			657	0.604							2256	0.998	1464	0.973	1139	0.997					3550	0.998																																	5	0.003																																											26	14.809	0.003	14.812
	25587		C25587A|(ORF3a_protein:C195A(L65L))	875	0.297	215	0.676	6344	0.998			531	0.522	570	0.301	140	0.103	953	0.554	981	0.499	528	0.321	1582	0.568	3547	0.901	615	0.467			77	0.383	3392	0.415	1467	0.638	296	0.254									497	0.292	1813	0.87			5	1	33	0.176			723	0.61							2377	0.996	1698	0.98	1219	0.994					3861	1																	471	0.134																																																											26	14.815	0.134	14.949
	25645	RATG13	T25645C|(ORF3a_protein:T253C(L85L))	390	0.109			5811	0.723			354	0.265					1207	0.554	310	0.118	359	0.189	10	0.003	1573	0.299							1384	0.141			382	0.274									3	0.001							28	0.111													90	0.039	86	0.06					2945	0.586																																															3	0.003																													16	3.472	0.003	3.475
	25913		G25913A|(ORF3a_protein:G521A(G174D))	144	0.113			1254	0.34	179	0.232			919	0.33					14	0.005	1245	0.199	1342	0.555	2525	0.81	3	0.002					201	0.133	2629	0.429			144	0.144									818	1			685	1	48	0.111							159	1	457	0.998	1418	0.997	1485	0.996	6	1	937	1			1453	0.999	5	0.003							5	0.002											2	0.002																							5	0.002	2	0.001																													27	12.393	0.01	12.403
	25928		T25928C|(ORF3a_protein:T536C(I179T))	157	0.119			363	0.093	191	0.24			526	0.181							530	0.079	705	0.274	1747	0.522							52	0.032	2767	0.434			137	0.133									864	1			710	0.996									176	1	476	0.998	1518	0.998	1456	0.938	5	0.833	974	1			1573	0.997																																																																													19	10.867	0	10.867
	25936		C25936G|(ORF3a_protein:C544G(H182D))	175	0.123			1473	0.337	230	0.274			1071	0.335					14	0.004	1545	0.217	1662	0.593	3099	0.837							229	0.131	3050	0.451			165	0.146							4	0.001	988	0.998			814	0.996	72	0.139							190	0.995	544	0.996	1839	0.997	1822	0.998	4	1	1170	0.995			1905	0.998																																																																													22	12.561	0	12.561
	25947		G25947T|(ORF3a_protein:G555T(Q185H))	171	0.119			397	0.081	263	0.295			529	0.153							553	0.073	819	0.267	2365	0.522							61	0.032	3040	0.434			166	0.132									1157	0.991			874	0.992									215	0.995	650	0.992	2311	0.988	1985	0.928	4	1	1406	0.991			2472	0.996			3	0.001																																																																									20	10.981	0.001	10.982
	25991		G25991A|(ORF3a_protein:G599A(C200Y))	2883	0.357			13632	0.74	172	0.109	927	0.467	4495	0.526	2145	0.243	6838	0.428	5814	0.338	6738	0.485	7474	0.611	11553	0.884	1904	0.209			695	0.171	5615	0.581	5444	0.513	2074	0.152	855	0.285							2846	0.341	6261	0.804			1081	0.999	237	0.145			2746	0.341			113	0.056	526	0.998	4384	0.998	4380	0.944	1483	0.997	1214	0.501	1914	0.385	1952	0.999																																																																													30	15.607	0	15.607
	26047		T26047G|(ORF3a_protein:T655G(L219V))	5023	0.192			15773	0.267			4506	0.994	7772	0.335	5104	0.144			5698	0.119	4142	0.127	11071	0.33	21052	0.526	5483	0.228			1873	0.146	11522	0.405	8545	0.394											7219	0.386	16811	0.767			1984	0.988					6046	0.295							9518	0.994	9860	0.827	5256	0.998			6787	0.994																																																																															21	10.456	0	10.456
	26110		C26110T|(ORF3a_protein:C718T(P240S))					2782	0.059													1069	0.042			1543	0.049	4349	0.248			1807	0.191	3037	0.139													1915	0.13	8479	0.498			1644	0.998													5764	0.762	5122	0.532	1915	0.466			4961	0.998																																																																															13	5.112	0	5.112
	26116		G26116A|(ORF3a_protein:G724A(E242K))																									4597	0.258			1925	0.2	3215	0.146													2008	0.136	9035	0.513			1730	0.994													5995	0.765	5472	0.546	2013	0.479			5105	0.996																																																																															10	5.033	0	5.033
	26125		C26125A|(ORF3a_protein:C733A(Q245K))	1304	0.071			24028	0.546	5	0.001	5	0.001	1525	0.093			12736	0.373	4676	0.138	6210	0.258	3719	0.155	9305	0.31	4223	0.26			1800	0.199	6013	0.294	2158	0.114	3332	0.12	2481	0.226			49	0.004			3785	0.28	10877	0.675	71	0.003	1556	0.995	320	0.095	4	0.001	32	0.002			6	0.001			5730	0.816	5497	0.586	1773	0.475	2	0.001	4482	0.997					8	0.003	41	0.002					26	0.001					44	0.002			57	0.001					19	0.001	19	0.006			45	0.001					55	0.003			35	0.004					11	0.002									4	0.001							9	0.002					6	0.001			44	8.09	0.03	8.12
	26187		T26187A|(ORF3a_protein:T795A(D265E))	5269	0.311			26825	0.682			3068	0.999	6779	0.474	4082	0.183	12667	0.381	8938	0.289	8461	0.382	9834	0.465	19786	0.805	4027	0.255			1699	0.215	11658	0.619	7666	0.467	3283	0.128	2066	0.244							5106	0.424	11775	0.791			1428	0.997	330	0.104			4906	0.34							6535	0.997	7811	0.897	3427	0.999			4141	0.996																																																																															25	13.444	0	13.444
	26483		TAT26483-26485del	905	0.527			10575	0.598	734	0.496	3958	0.972	3464	0.448					2223	0.287	11152	0.537	12786	0.679	13251	0.818			776	0.231			854	0.21	5985	0.447			837	0.113									961	0.935			2841	0.913	240	0.234							496	0.961	2227	0.908	5428	0.931	5417	0.931	88	0.547	1996	0.903			2734	0.926																																																																													23	14.552	0	14.552
	26526		G26526A|(membrane_glycoprotein:G4A(A2T))									4157	0.999											1695	0.072	1687	0.083			897	0.238	3	0.001	969	0.214	6224	0.463															11	0.017													2155	0.996	4041	0.665	3602	0.575	44	0.267	1824	0.997					11	0.001	16	0.002	21	0.001					5	0.001	13	0.003																																							3	0.009																							19	5.587	0.017	5.604
	26526		GCA26526-26528del|(membrane_glycoprotein:4-6del(A2del))																							188	0.009																							903	0.996													377	1			1878	0.313	2331	0.378	50	0.307					3214	0.999																																																																													7	4.002	0	4.002
	26533		C26533T|(membrane_glycoprotein:C11T(S4F))	1074	0.573			13585	0.62	1094	0.57	4220	0.999	4858	0.504					2855	0.304	13609	0.577	16200	0.723	17641	0.877			829	0.215			936	0.198	5892	0.437			949	0.116									1039	0.998			3221	1	283	0.22							376	0.997	1503	0.697	5884	0.998	5668	0.907	100	0.585	1784	0.999			3833	0.999																																																																													23	15.113	0	15.113
	26538		G26538A|(membrane_glycoprotein:G16A(G6S))	978	0.548			1883	0.086	1096	0.582	4175	0.999	3437	0.382							4398	0.188	7731	0.36	12363	0.625			807	0.218			868	0.194	5634	0.442			953	0.12									1058	0.998			3172	0.997									439	0.998	2024	0.996	5852	0.997	5923	0.964	103	0.609	1960	0.998			3921	0.996																																																																													21	13.297	0	13.297
	26554		A26554G|(membrane_glycoprotein:A32G(E11G))																					1587	0.082	579	0.03			833	0.26			923	0.24	3775	0.351													1091	0.997													463	0.998	469	0.235	2109	0.342	2382	0.406	67	0.424					4277	0.998																																																																													12	5.363	0	5.363
	26555		A26555T|(membrane_glycoprotein:A33T(E11D))					1716	0.087																	574	0.029									1643	0.151																	3088	0.999											1487	0.736	3939	0.642	3281	0.555	34	0.21	2079	0.999																																																																																	9	4.408	0	4.408
	26568		C26568A|(membrane_glycoprotein:C46A(L16I))					12252	0.671					737	0.097					2335	0.296	6796	0.388	8404	0.466	5161	0.284			840	0.274			824	0.228	4557	0.479													1101	0.998			3218	0.999	205	0.218							479	1	2045	0.998	5325	0.995	4973	0.997	98	0.641	2379	0.995			4603	0.998																																																																													19	12.022	0	12.022
	26579		A26579C|(membrane_glycoprotein:A57C(Q19H))	885	0.565					986	0.561	3782	0.999	2613	0.357							3019	0.181	3777	0.222	9229	0.541													795	0.133																																																																																																																			8	3.559	0	3.559
	26678		T26678C|(membrane_glycoprotein:T156C(I52I))																					3302	0.075											6126	0.244											4189	0.105	8951	0.219			8317	0.499					15231	0.55							9594	0.388	6778	0.301	22494	0.508																																																																																			9	2.889	0	2.889
	26885		C26885T|(membrane_glycoprotein:C363T(N121N))					19651	0.236													2454	0.092			2888	0.057					2753	0.17			1619	0.063											6672	0.147	4131	0.098			9334	0.514													8420	0.295	6562	0.27	7211	0.136			11625	0.997	14678	0.507																					81	0.007																																																							14	3.582	0.007	3.589
	26897		T26897G|(membrane_glycoprotein:T375G(H125Q))	8200	0.263			19580	0.255	139	0.009	184	0.006	12024	0.44	7363	0.182	17002	0.308	121	0.004	142	0.007	6225	0.155	33509	0.685									5440	0.22			192	0.011							7789	0.179	13790	0.356			8871	0.518					14708	0.568			179	0.01	130	0.956	15771	0.582	11509	0.527	28963	0.569					14160	0.506																									5	0.011																																																			24	7.316	0.011	7.327
	27289		G27289C|(ORF6_protein:GAT88-90CAA(D30Q))	734	0.088			4361	0.394	357	0.266	1593	0.173	914	0.164							820	0.093	2326	0.258	3625	0.451					404	0.118	2438	0.127	3614	0.405											4196	0.219	7776	0.415	241	0.126	2836	0.99					4141	0.271			2073	0.183			10099	0.993	6399	0.658	20154	0.991	2802	0.174	6114	0.996	27087	0.994																																																																													23	9.547	0	9.547
	27291		T27291A|(ORF6_protein:GAT88-90CAA(D30Q))	734	0.087			4361	0.394	357	0.264	1593	0.172	914	0.163							820	0.093	2326	0.258	3625	0.452					404	0.118	2438	0.126	3614	0.404											4196	0.217	7776	0.413	241	0.126	2836	0.99					4141	0.27			2073	0.181			10099	0.993	6399	0.657	20154	0.991	2802	0.172	6114	0.996	27087	0.994																																																																													23	9.531	0	9.531
	27634		T27634C|(ORF7a_protein:T241C(S81P))	37	0.076			762	0.473			452	0.169	333	0.61					248	0.102	230	0.087	432	0.238	1100	0.508	1359	0.453	81	0.106			27	0.037	1301	0.446			127	0.129													241	0.45									147	0.305	78	0.796	120	0.952	295	0.886	33	1					517	0.992																																																																													20	8.815	0	8.815
	27692		27692-insertTCTCAATTAGAT|(ORF7a_protein:ATT298-300ATCTCAATTAGATTTinsert(I100ISIRF))	59	0.089			669	0.348			669	0.212	392	0.531			285	0.707	356	0.137	1044	0.376	712	0.323	1502	0.564	1174	0.334	198	0.244			15	0.019	892	0.252			120	0.1													227	0.37									113	0.238	40	0.364	45	0.331	195	0.459	22	0.647					162	0.256																																																																													21	6.901	0	6.901
	27795		T27795A|(ORF7b:T40A(L14I))	10252	0.414	5130	0.415	22111	0.964			16306	0.561	11573	0.348			10717	0.996	6928	0.265	19168	0.496	16814	0.435	27552	0.873	1742	0.099	2204	0.252	69	0.004	6917	0.179	10811	0.488			239	0.013	1299	0.5					9104	0.219	27030	0.83			6681	0.691	467	0.106	3060	0.181	15648	0.622			2127	0.265	72	0.742	17261	0.991	9614	0.949	8458	0.993	7451	0.516	9678	0.976	28544	0.996																													4	0.001																																															32	16.379	0.001	16.38
	28152		AC28152-28153del|(ORF8_protein:259-260del(87fs))	2251	0.52	2380	0.409	20643	0.667			12632	0.41	7388	0.538			4239	0.477	7248	0.319	5906	0.268	6458	0.357	12548	0.898	6498	0.422	723	0.149	76	0.012	1868	0.243	4020	0.39			1667	0.268					3277	0.18	3388	0.27	2330	0.996			6261	0.627	198	0.102			2543	0.449	4769	0.997			7886	0.851	13309	0.997	4272	0.926	109	1			3852	0.426	6425	0.998																																																																													29	15.166	0	15.166
	28271		A28271G	9197	0.325	7775	0.394	41588	0.657			38391	0.432	17708	0.484	7511	0.192	14300	0.231	22079	0.267	18695	0.314	18571	0.328	34101	0.858	7276	0.202	4283	0.26	2063	0.075	9100	0.238	13967	0.466			2091	0.06					4113	0.121	9733	0.298	22686	0.714			12892	0.622	529	0.078	3422	0.161	10008	0.42	4621	0.999	1857	0.345	13668	0.899	26973	0.999	12942	0.893	4378	0.998	14663	0.709	8441	0.403	21999	0.999																																																																													33	15.441	0	15.441
	28321		G28321A|(nucleocapsid_phosphoprotein:G48A(T16T))																									8274	0.211	1756	0.093	2535	0.082	6414	0.153	3755	0.111									4753	0.119	9536	0.295	21991	0.688			13904	0.61			4460	0.19	10982	0.424	6644	0.998	1777	0.32	14540	0.884	27202	0.85	11622	0.741	3377	0.879	12543	0.678	9787	0.398	22672	0.922																																																																													20	9.646	0	9.646
	28382	RATG13	T28382C|(nucleocapsid_phosphoprotein:T109C(S37P))	7152	0.319	5994	0.394	28463	0.685			24917	0.476	10537	0.459	6757	0.181	10522	0.226	14071	0.26	11803	0.28	10956	0.327	27582	0.87	3302	0.137	3296	0.26	2029	0.093	7392	0.256	11471	0.483			736	0.024					1523	0.068	5736	0.286	19346	0.701			9135	0.63	436	0.089	3802	0.185	8248	0.433	3483	0.998	1637	0.357	9621	0.927	19888	0.93	10124	0.907	3466	0.998	12265	0.706	6178	0.394	17612	0.999																																																																													33	15.338	0	15.338
ubiq	28881		G28881A|(nucleocapsid_phosphoprotein:AGG607-609AAA(R203K))	14511	0.999	9931	0.997	26670	0.998	4894	0.999	20841	0.887	13735	0.998	8443	0.999	9292	0.998	22392	0.998	9595	0.997	13888	0.998	16795	0.998	14429	0.998	11268	0.997	12403	0.998	18020	0.997	16007	0.989	9458	0.993	17964	0.997	418	0.963	5363	0.992	18683	0.999	18229	0.994	14574	0.994	3128	0.992	1648	0.991	1748	0.997	8628	0.992	7386	0.992	5883	0.995	3222	0.998	5596	0.994	10969	0.893	9221	0.994	6832	0.992	3658	0.993	20133	0.997	21200	0.998	15507	0.998	3374	0.997	12369	0.998	11612	0.965	49152	0.998	16522	0.997	12223	0.998			13226	0.998	8122	0.999	1430	0.997	2261	0.998	787	1	12573	0.174	627	0.957	5011	0.998	19284	0.585	3450	0.995	10679	0.998	24240	0.989			16314	0.992	3961	0.997	13478	0.993	1545	0.995	2398	0.995	1258	0.998	3964	0.998			8565	0.996	489	0.994	615	0.995	5513	0.997	10179	0.992	12057	0.993	8876	0.997			15233	0.997	72	37.595	32.568	70.163
ubiq	28882		G28882A|(nucleocapsid_phosphoprotein:AGG607-609AAA(R203K))	14511	0.999	9931	0.997	26670	0.998	4894	0.999	20841	0.888	13735	0.998	8443	0.999	9292	0.998	22392	0.998	9595	0.997	13888	0.998	16795	0.998	14429	0.998	11268	0.997	12403	0.998	18020	0.997	16007	0.989	9458	0.993	17964	0.997	418	0.963	5363	0.992	18683	0.999	18229	0.994	14574	0.994	3128	0.992	1648	0.991	1748	0.996	8628	0.992	7386	0.992	5883	0.995	3222	0.998	5596	0.994	10969	0.981	9221	0.994	6832	0.992	3658	0.993	20133	0.997	21200	0.998	15507	0.998	3374	0.997	12369	0.998	11612	0.965	49152	0.998	16522	0.997	12223	0.998			13226	0.998	8122	0.999	1430	0.997	2261	0.998	787	1	12573	0.176	627	0.957	5011	0.998	19284	0.586	3450	0.995	10679	0.998	24240	0.989			16314	0.992	3961	0.997	13478	0.993	1545	0.995	2398	0.995	1258	0.998	3964	0.998			8565	0.996	489	0.994	615	0.995	5513	0.997	10179	0.992	12057	0.993	8876	0.997			15233	0.997	72	37.683	32.571	70.254
ubiq	28883		G28883C|(nucleocapsid_phosphoprotein:G610C(G204R))	14520	1	9950	0.999	26693	0.999	4896	0.999	23454	0.999	13752	0.999	8443	0.999	9302	0.999	22413	0.998	9606	0.998	13897	0.999	16614	0.987	14436	0.999	11291	0.999	12411	0.998	18047	0.999	16145	0.998	9505	0.998	18001	0.999	428	0.986	5404	1	18699	0.999	18279	0.997	13944	0.951	3148	0.998	1660	0.998	1751	0.998	8686	0.999	7421	0.997	5905	0.999	3226	0.999	5618	0.998	11157	0.997	9223	0.995	6841	0.993	3680	0.999	20164	0.999	21213	0.999	15524	0.999	3380	0.999	12384	0.999	11633	0.967	49193	0.999	16552	0.999	12239	1			13236	0.999	8124	0.999	1433	0.999	2263	0.999	785	0.997	12615	0.177	649	0.991	5020	0.999	19416	0.591	3466	1	10689	0.999	24439	0.997			16424	0.998	3970	1	13540	0.998	1552	0.999	2407	0.999	1260	0.999	3963	0.998			8584	0.998	492	1	617	0.998	5520	0.999	10244	0.998	12116	0.998	8893	0.999			15142	0.991	72	37.866	32.681	70.547
	29167		C29167T|(nucleocapsid_phosphoprotein:C894T(Y298Y))	383	0.032									5467	0.263	7	0.001							739	0.07	5169	0.249			491	0.047					1943	0.113			620	0.055							1803	0.098					4638	0.795											3251	0.499	3861	0.286	5902	0.413	1972	0.262			23	0.002	9279	0.389																																																																													16	3.574	0	3.574
	29445		C29445T|(nucleocapsid_phosphoprotein:C1172T(T391I))																									3822	0.169			2703	0.221			4195	0.268									5022	0.376			6084	0.995			8206	0.996					4662	0.383	3010	0.995	1066	0.495	5787	0.995	9578	0.995	8648	0.966	1160	0.992					9596	0.998																																																																													14	9.844	0	9.844
	29464		T29464A|(nucleocapsid_phosphoprotein:T1191A(A397A))	794	0.125	5194	0.296	25417	0.725					8417	0.472	1325	0.275	3817	0.51	12207	0.471	3730	0.215	6333	0.519	14410	0.833	3399	0.17	1142	0.12	2513	0.225	4176	0.47	7211	0.48			1245	0.294					4662	0.387			5707	0.791			7605	0.978					4215	0.377	2835	0.955	878	0.445	5525	0.981	9175	0.966	7950	0.916	1050	0.962					9169	0.964																																																																													27	14.922	0	14.922
	29576		TTC29576-29578del|(ORF10_protein:19-21del(F7del))																																	5030	0.258									2532	0.953			1362	0.067									2970	0.244			19	0.005	2139	0.721	3163	0.382	3026	0.243	44	0.089					871	0.186																																																																													10	3.148	0	3.148
	29580		CTTT29580-29583del|(ORF10_protein:GCTTTT22-27GG(AF8-9fs))																																	5029	0.26									2530	0.952			1362	0.068									2970	0.248			19	0.005	2137	0.723	3403	0.415	3027	0.246	44	0.09					869	0.189																																																																													10	3.196	0	3.196
	29584		T29584G|(ORF10_protein:GCTTTT22-27GG(AF8-9fs))																																	5029	0.26									2530	0.952			1362	0.068									2970	0.248			19	0.005	2137	0.723	3403	0.415	3027	0.246	44	0.09					869	0.189																																																																													10	3.196	0	3.196
	29586		C29586A|(ORF10_protein:C29A(P10Q))																																	5258	0.272					4	0.004			2654	0.998			1447	0.073									3128	0.26	2	0.001	24	0.007	2267	0.766	3539	0.432	3179	0.258	48	0.099					894	0.194																													8	0.003									21	0.001									3	0.001									3	0.001	2	0.003															17	3.364	0.009	3.373
	29588		T29588A|(ORF10_protein:T31A(F11I))																																	5257	0.271									2651	0.997			1445	0.072			2	0.001					3125	0.26			21	0.006	2259	0.762	3530	0.431	3185	0.258	48	0.098					895	0.194																													10	0.004									25	0.001																									4	0.001			5	0.001							15	3.35	0.007	3.357
	29708		C29708T	767	0.075	1117	0.139	3213	0.328			1945	0.103	439	0.057					422	0.075			209	0.082	869	0.099									8091	0.393									4206	0.998			2440	0.127					302	0.603			4439	0.36			33	0.01	3602	0.828	4082	0.416	1192	0.087	87	0.174					1894	0.355																																																																													19	5.309	0	5.309
	29734		GAGGCCACGCGGAGTACGATCGAGT29734-29758del	426	0.068			1857	0.301			1096	0.077	236	0.045									114	0.066	146	0.019									4334	0.343									2564	1			1361	0.084					154	0.435			2609	0.378			20	0.01	2310	0.736	2311	0.282	680	0.048	48	0.105					1186	0.263																																																																													17	4.26	0	4.26
	29758	RATG13	T29758G	1695	0.256	5519	0.739	340	0.05			9225	0.585	1880	0.34			2730	0.685	1435	0.337	760	0.188	443	0.248	7098	0.825	3025	0.589	1040	0.224	1358	0.443	1008	0.105	4286	0.329											3950	0.41	14701	0.797			654	0.51			2574	0.364			1808	0.999			869	0.272	6262	0.687	14214	0.921	448	0.898			1308	0.559	4055	0.772																																																																													26	13.132	0	13.132

### Sheet: UK-1
				ERR10051143		ERR10051775		ERR10051960		ERR10052121		ERR10052194		ERR10057132		ERR10058005		ERR10058425		ERR10058921		ERR10062062		ERR10060593		ERR10063166		ERR10063425		ERR10063739		ERR10064435		ERR10065732		ERR10067409		ERR10068395		ERR10069519		ERR10069605		ERR10071322		ERR10071373		ERR10071416		ERR10071753		ERR9812627		ERR9812780		ERR9812794		ERR9812838		ERR9812936		ERR9812944		ERR9813035		ERR9813038		ERR9813081		ERR9813240		ERR9813250		ERR9813258		ERR9813259		ERR9813285		ERR9813292		ERR9813306		ERR9813438		ERR9813494		ERR9813525		ERR9813539		ERR9813552		ERR9813623		ERR9813631		ERR9813728		ERR10049361		ERR10050224		ERR10051063		ERR10051226		ERR10052178		ERR10053489		ERR10056897		ERR10058286		ERR10059760		ERR10061593		ERR10062436		ERR10063027		ERR10063555		ERR10063681		ERR10065802		ERR10066937		ERR10067110		ERR10067389		ERR10067554		ERR10068666		ERR10068814		ERR10069829		ERR10070527		ERR10071123		ERR9812533		ERR9812564		ERR9812700		ERR9812718		ERR9812786		ERR9812793		ERR9812827		ERR9812830		ERR9812855		ERR9812918		ERR9813080		ERR9813106		ERR9813194		ERR9813284		ERR9813347		ERR9813362		ERR9813394		ERR9813448		ERR9813489		ERR9813557		ERR9813572		ERR9813610		ERR9813659		ERR9813720							Key
				('2021-11-05', '')		('2021-10-01', '')		('2021-11-14', '')		('2021-10-22', '')		('2021-10-08', '')		('2021-11-24', '')		('2021-12-14', '')		('2021-11-03', '')		('2021-10-04', '')		('2022-02-24', '')		('2022-01-29', '')		('2022-02-24', '')		('2022-02-26', '')		('2022-02-24', '')		('2022-02-26', '')		('2022-02-24', '')		('2021-12-15', '')		('2021-12-03', '')		('2021-11-21', '')		('2022-02-06', '')		('2021-11-28', '')		('2021-10-17', '')		('2021-10-17', '')		('2021-10-10', '')		('2021-06-07', '')		('2021-03-29', '')		('2021-01-30', '')		('2020-11-28', '')		('2021-03-06', '')		('2020-11-26', '')		('2021-01-23', '')		('2020-11-25', '')		('2020-12-29', '')		('2021-04-28', '')		('2021-04-28', '')		('2021-01-06', '')		('2021-02-17', '')		('2021-01-07', '')		('2020-11-12', '')		('2021-03-03', '')		('2021-05-31', '')		('2021-03-26', '')		('2021-03-01', '')		('2021-02-27', '')		('2020-11-10', '')		('2021-02-17', '')		('2021-05-14', '')		('2021-03-12', '')		('2021-10-22', '')		('2022-02-06', '')		('2021-12-03', '')		('2021-12-15', '')		('2021-10-04', '')		('2021-11-03', '')		('2021-11-24', '')		('2021-12-14', '')		('2022-02-26', '')		('2022-02-24', '')		('2022-02-24', '')		('2022-02-26', '')		('2022-02-24', '')		('2022-01-29', '')		('2022-02-24', '')		('2021-11-05', '')		('2021-10-08', '')		('2021-11-14', '')		('2021-11-28', '')		('2021-10-17', '')		('2021-11-21', '')		('2021-10-10', '')		('2021-10-01', '')		('2021-10-17', '')		('2021-01-30', '')		('2021-03-29', '')		('2021-03-12', '')		('2020-12-29', '')		('2021-04-28', '')		('2021-05-14', '')		('2020-11-26', '')		('2021-03-08', '')		('2021-06-07', '')		('2021-02-17', '')		('2020-11-25', '')		('2021-02-27', '')		('2021-01-23', '')		('2021-01-06', '')		('2021-03-01', '')		('2021-05-29', '')		('2021-03-26', '')		('2021-02-17', '')		('2020-11-11', '')		('2020-11-10', '')		('2021-03-03', '')		('2020-11-28', '')		('2021-04-28', '')		('2021-01-07', '')								Cryptic Sewershed
Linked/Ubiquitous	Position	Flagged	Sequences	Count	Abundance	Count	Abundance	Count	Abundance	Count	Abundance	Count	Abundance	Count	Abundance	Count	Abundance	Count	Abundance	Count	Abundance	Count	Abundance	Count	Abundance	Count	Abundance	Count	Abundance	Count	Abundance	Count	Abundance	Count	Abundance	Count	Abundance	Count	Abundance	Count	Abundance	Count	Abundance	Count	Abundance	Count	Abundance	Count	Abundance	Count	Abundance	Count	Abundance	Count	Abundance	Count	Abundance	Count	Abundance	Count	Abundance	Count	Abundance	Count	Abundance	Count	Abundance	Count	Abundance	Count	Abundance	Count	Abundance	Count	Abundance	Count	Abundance	Count	Abundance	Count	Abundance	Count	Abundance	Count	Abundance	Count	Abundance	Count	Abundance	Count	Abundance	Count	Abundance	Count	Abundance	Count	Abundance	Count	Abundance	Count	Abundance	Count	Abundance	Count	Abundance	Count	Abundance	Count	Abundance	Count	Abundance	Count	Abundance	Count	Abundance	Count	Abundance	Count	Abundance	Count	Abundance	Count	Abundance	Count	Abundance	Count	Abundance	Count	Abundance	Count	Abundance	Count	Abundance	Count	Abundance	Count	Abundance	Count	Abundance	Count	Abundance	Count	Abundance	Count	Abundance	Count	Abundance	Count	Abundance	Count	Abundance	Count	Abundance	Count	Abundance	Count	Abundance	Count	Abundance	Count	Abundance	Count	Abundance	Count	Abundance	Count	Abundance	Count	Abundance	Count	Abundance	Count	Abundance	Count	Abundance	Count	Abundance	Count	Abundance	Count	Abundance	Count	Abundance	Count	Abundance	Count	Abundance	Count	Abundance	Count	Abundance	Count	Abundance	Count	Abundance	Total samples	Positives Sum	Negatives Sum	Total Sum			Non-Cryptic Sewershed
	21		C21T																					5812	0.999	2081	0.993	383	0.995			544	0.996	1244	0.999																																																																																																																																																																	5	4.982	0	4.982
	63		63-insertTC																																																	977	0.034							7314	0.171									16328	0.574											8286	0.096			4875	0.502	105	0.109							3916	0.297	41356	0.414																																																																																																	8	2.197	0	2.197
	78		T78A									5	0.014																											1574	0.148					2	0.001					4854	0.195					2	0.002	1970	0.048			8	0.002			775	0.117							2939	0.394	112	0.005			869	0.01	280	0.411	1556	0.17							2740	0.765	665	0.052	5105	0.051	6	0.001																																															6	0.001																																															18	2.385	0.002	2.387
	178		A178G			1688	0.481					4	0.011							293	0.353																			699	0.07											12823	0.508			572	0.27			6565	0.157									17978	0.699					1431	0.19	1644	0.067			29243	0.342	575	0.854	1906	0.206			1521	0.449	1033	0.082	56	0.015	8141	0.64	22104	0.219																																																																																																	18	5.613	0	5.613
	195		195-insertTTC																	91	0.136																															4837	0.201	7441	0.966	359	0.184			12363	0.316							1210	0.187	3405	0.135			450	0.093	609	0.088	5774	0.242	857	0.029	25346	0.317	88	0.132	6297	0.707	808	0.926	131	0.04			724	0.213	1558	0.126	51278	0.55																																																																																																	19	5.588	0	5.588
	209		T209A																	92	0.138																									13	0.013	15	0.012	4	0.001	5032	0.209	7693	0.999	391	0.2			13339	0.341							1237	0.191	3496	0.139			765	0.159	664	0.096	10043	0.42			26635	0.334	94	0.141	6714	0.754	873	1	144	0.044			778	0.228	1626	0.132	57501	0.617																																							4	0.014																																																									22	6.168	0.014	6.182
	315		G315A|(ORF1ab_polyprotein:G50A(S17N))|(ORF1a_polyprotein:G50A(S17N))																																											2	0.002	7	0.001			3162	0.276			459	0.268			4003	0.189									690	0.068	4371	0.675					294	0.054							232	0.071	2084	0.656					462	0.286	1000	0.204	4744	0.108																																																																																																	13	2.858	0	2.858
linked	329		C329A|(ORF1ab_polyprotein:C64A(Q22K))|(ORF1a_polyprotein:C64A(Q22K))	26	0.963	133	0.158													135	0.074	94	0.001							460	0.001									1491	0.216											6500	0.568			975	0.569	16	0.055	14338	0.677	1557	0.209	2274	0.888			859	0.322	8549	0.837	6466	0.998	208	0.225	5482	0.89	4461	0.817	2270	0.209			48	0.923	2945	0.9	3167	0.997	629	0.975	360	0.117	1385	0.857	2626	0.537	36638	0.832			2	0.002																																																																									9297	0.998																			29	14.815	1	15.815
linked	344		C344T|(ORF1ab_polyprotein:C79T(L27F))|(ORF1a_polyprotein:C79T(L27F))	26	0.963	134	0.159													1825	0.997																			3816	0.553											10243	0.896	3144	0.998	1711	0.998	16	0.055	19562	0.923	2310	0.31	2270	0.887	179	0.283	766	0.287	10216	1	6472	0.999	210	0.227	5471	0.889	4631	0.848	2767	0.255			51	0.981	2946	0.901	3172	0.998	630	0.977	667	0.217	1384	0.856	3629	0.742	39494	0.897																																																																													9302	0.999																			28	19.096	0.999	20.095
linked	437		A437G|(ORF1ab_polyprotein:A172G(K58E))|(ORF1a_polyprotein:A172G(K58E))																																			802	0.225	1985	0.288											4256	0.392			924	0.57	16	0.056	10128	0.512	391	0.053	301	0.122			416	0.158	4643	0.48	6168	0.995	207	0.228	5050	0.788	3544	0.66	1882	0.176			9	0.188	2626	0.844	1878	0.648	596	0.969			1292	0.853	2109	0.46	29225	0.722																																																																													8611	0.995																			23	10.387	0.995	11.382
linked	485		T485G|(ORF1ab_polyprotein:T220G(S74A))|(ORF1a_polyprotein:T220G(S74A))					3	0.005															12	0.001																					19	0.01	93	0.015			4360	0.217			493	0.204	17	0.031	7096	0.227			300	0.065			859	0.169	2927	0.158	120	0.019	191	0.138	1233	0.131	3633	0.379	1375	0.078	10947	0.292	46	0.249	6809	0.791	418	0.086	423	0.173			1084	0.374	823	0.129	26589	0.397	4	0.004																																																																											2748	0.318							74	0.275											27	4.338	0.597	4.935
	510		GTCATGTTA510-518del|(ORF1ab_polyprotein:GGTCATGTTATG244-255GTGdel(GHVM82-85Vdel))|(ORF1a_polyprotein:GGTCATGTTATG244-255GTGdel(GHVM82-85Vdel))																							182	0.003	1146	0.01			154	0.001	1002	0.007																	2302	0.25	555	0.991	139	0.176			2731	0.238			1864	0.878	186	0.312	314	0.128	1422	0.161					501	0.168	608	0.144			16275	0.432	53	0.387	292	0.053	1534	0.783	762	0.418			684	0.495	1274	0.717	8878	0.334																																																																																																	22	7.086	0	7.086
	511	RATG13	T511C|(ORF1ab_polyprotein:T246C(G82G))|(ORF1a_polyprotein:T246C(G82G))			41	0.087							5	0.002																																					2641	0.287			248	0.314			5024	0.438					115	0.193	784	0.319	2121	0.24	104	1	190	0.394			1538	0.365	283	0.041	10943	0.29	36	0.263	4718	0.857	415	0.212	423	0.232	33	0.033	228	0.165	236	0.133	13795	0.518																																																																																																	21	6.383	0	6.383
	521		GTT521-523del|(ORF1ab_polyprotein:256-258del(V86del))|(ORF1a_polyprotein:256-258del(V86del))																																																	1493	0.162	554	0.989	139	0.176			2731	0.238			1863	0.878	186	0.312	314	0.128	1423	0.161					501	0.168	608	0.144			16278	0.432	53	0.387	292	0.053	1534	0.783	762	0.418			684	0.495	1250	0.703	8215	0.309																																																																																																	18	6.936	0	6.936
	539		C539T|(ORF1ab_polyprotein:C274T(L92F))|(ORF1a_polyprotein:C274T(L92F))	8	0.381	128	0.272					275	0.795																																							2176	0.232			219	0.272			3930	0.34	299	0.103	1881	0.879			321	0.129	1434	0.161					2260	0.751	529	0.123			14867	0.392	95	0.674	296	0.053	1529	0.776	807	0.438	8	0.008	197	0.142	1248	0.696	7127	0.265																																																																																																	21	7.882	0	7.882
	554		T554A|(ORF1ab_polyprotein:T289A(Y97N))|(ORF1a_polyprotein:T289A(Y97N))									274	0.792																																							2170	0.231			220	0.274			3938	0.341	299	0.103	1887	0.882			322	0.129	1432	0.161					2265	0.753	530	0.123			14875	0.392	95	0.674	296	0.053	1531	0.777	807	0.438	8	0.008	197	0.142	1251	0.698	7130	0.265																																																																																																	19	7.236	0	7.236
	560		C560A|(ORF1ab_polyprotein:C295A(R99S))|(ORF1a_polyprotein:C295A(R99S))																					4	0.001																					2	0.003	2	0.005			2674	0.285			248	0.308	62	0.232	3721	0.322	752	0.26			90	0.149	789	0.317	2132	0.239	106	1	193	0.393			1626	0.378	298	0.043	10396	0.274	38	0.27	4882	0.88	418	0.212	422	0.229	2	0.002	223	0.16	241	0.134	14083	0.524											4	0.055																																																																																					25	6.62	0.055	6.675
linked	561		G561A|(ORF1ab_polyprotein:G296A(R99H))|(ORF1a_polyprotein:G296A(R99H))									274	0.792																											148	0.112											2170	0.231	564	0.995	329	0.409			4971	0.43	299	0.103	1887	0.882	189	0.312	322	0.129	1432	0.161					2267	0.753	893	0.208			17607	0.464	94	0.667	295	0.053	1547	0.785	1079	0.586	8	0.008	821	0.59	1243	0.693	8868	0.33																																																																																					74	0.4											23	9.693	0.4	10.093
	569		G569A|(ORF1ab_polyprotein:G304A(E102K))|(ORF1a_polyprotein:G304A(E102K))	8	0.364	268	0.57			15	0.938																																									78	0.008									256	0.089					77	0.031									92	0.021	1588	0.227											111	0.108																																																																																																							9	2.356	0	2.356
	577	RATG13	T577C|(ORF1ab_polyprotein:T312C(L104L))|(ORF1a_polyprotein:T312C(L104L))																																																	542	0.058			249	0.31			2481	0.215							203	0.081			106	1	193	0.393			1151	0.268			9889	0.261	32	0.227	2496	0.45	418	0.212	422	0.229			225	0.162	180	0.1	8206	0.305																																																																																																	15	4.271	0	4.271
linked	632		C632T|(ORF1ab_polyprotein:C367T(L123F))|(ORF1a_polyprotein:C367T(L123F))			30	0.025					254	0.392																									926	0.144	3050	0.232											4431	0.233	372	0.162	1889	0.581	459	0.351	12991	0.593	638	0.085	1618	0.386	209	0.099	906	0.154	3299	0.209	695	0.997	153	0.083	7131	0.638	3693	0.395	1706	0.057	23644	0.741	107	0.811	7620	0.839	1135	0.357	2225	0.788	127	0.026	2650	0.739	2707	0.452	59049	0.719																																																																													1191	1							43	0.148											30	11.288	1.148	12.436
	650		A650G|(ORF1ab_polyprotein:A385G(K129E))|(ORF1a_polyprotein:A385G(K129E))																																																	295	0.015			1598	0.491	460	0.352	4353	0.197	729	0.095	336	0.071	85	0.04	95	0.016					85	0.046	1016	0.091	1493	0.16	928	0.031	6112	0.192	13	0.098	3821	0.417							1622	0.452			15086	0.183																																																																																																	17	2.947	0	2.947
	751		C751T|(ORF1ab_polyprotein:C486T(N162N))|(ORF1a_polyprotein:C486T(N162N))			80	0.116			227	0.996									29	0.023																									12	0.002	10	0.001			1620	0.146	4	0.002	261	0.129			2468	0.201			2170	0.701			915	0.241	5050	0.631	2	0.003	90	0.065	902	0.138	1207	0.228	2560	0.112			7	0.061	1103	0.374			64	0.039	1285	0.347			651	0.135	11657	0.223																																																																																																	23	4.914	0	4.914
	949		A949G|(ORF1ab_polyprotein:A684G(V228V))|(ORF1a_polyprotein:A684G(V228V))																	75	0.798																															944	0.292							850	0.147							485	0.045	4893	0.375							5783	0.359	557	0.07	3194	0.146							97	0.097	2246	0.156					6794	0.136																																																																																																	11	2.621	0	2.621
	1598		G1598T|(ORF1ab_polyprotein:G1333T(G445C))|(ORF1a_polyprotein:G1333T(G445C))			17	0.005	2	0.001					78	0.003	7	0.001	14	0.009	1709	0.998			70	0.004	1138	0.002	536	0.001			1169	0.002	792	0.001	7	0.001			49	0.008			10	0.004	152	0.025	196	0.031	34	0.002	10604	0.397	5	0.004	4358	0.731	796	0.138	9575	0.651	15	0.002	14	0.004			644	0.05	3305	0.242	2533	0.601	794	0.084	1459	0.322	1952	0.087	1348	0.054	10136	0.397	63	0.164					1073	0.57	6429	0.242			10509	0.854	10512	0.2	24	0.008																					16	0.002			21	0.004			22	0.004			4	0.002	5	0.012	6	0.022	7	0.005	4	0.006	15	0.008					7	0.006											52	0.018									9	0.002	9	0.001											8	0.001	14	0.032							53	6.892	0.133	7.025
	1616		C1616A|(ORF1ab_polyprotein:C1351A(L451I))|(ORF1a_polyprotein:C1351A(L451I))			17	0.005	2	0.001					44	0.001	17	0.003	7	0.004					52	0.003															26	0.004			7	0.003	25	0.004	31	0.005	26	0.002	813	0.03					308	0.053	357	0.024	623	0.076	70	0.019	1483	0.102	1682	0.131	1997	0.146			1051	0.111	5	0.001	2909	0.129	2070	0.083	2065	0.081	296	0.771	2936	0.318					3055	0.115					8554	0.163	8	0.003																					13	0.001			18	0.004											2	0.007	4	0.003	2	0.003	2	0.001									8	0.001							5	0.002									7	0.001																							38	2.388	0.026	2.414
	1758		C1758T|(ORF1ab_polyprotein:C1493T(A498V))|(ORF1a_polyprotein:C1493T(A498V))																																													23	0.002			2698	0.045							7789	0.144			3613	0.574	1129	0.034	9529	0.229	7258	0.459			834	0.046	2134	0.084	12982	0.201	3183	0.05	5718	0.246	1233	0.618	9609	0.572			2612	0.841	631	0.008	1135	0.548			49758	0.56																																																																																																	18	5.261	0	5.261
linked	3037	RATG13,Delta	C3037T|(ORF1ab_polyprotein:C2772T(F924F))|(ORF1a_polyprotein:C2772T(F924F))	117	1	2118	0.951	142	1	68	1	382	0.997	14713	0.996	6822	0.997	832	0.99	1255	1	6234	0.996	7926	0.994	79216	0.994	86408	0.994	59087	0.995	96224	0.993	173649	0.994			5406	0.997	5060	0.997			558	0.995	4324	0.952	3044	0.956	179	1	3590	0.994	586	0.993			1016	0.999	1880	0.993	2292	0.934	93	1	1346	0.999	2397	0.999	3351	0.998	378	0.992	1075	0.819	1995	0.995	3358	0.998	8399	0.998	4888	0.999	28	1	679	0.999			302	0.993	3650	0.997	699	0.99	882	0.998	8317	0.992	469	0.996	208	1	39	0.975	364	1			58	1	35	1							517	0.992	2521	0.994	2400	0.998	2528	0.993	617	0.995	5118	0.996			1695	0.997	499	0.992	239	0.976	359	0.989	6	1	2692	0.994	2	0.5			1222	0.99			913	0.998	203	1					655	1	2	1			50	1			603	0.992	2988	0.996									254	0.996	862	0.999	1507	0.984					5939	0.997	75	43.467	30.339	73.806
	3193		A3193G|(ORF1ab_polyprotein:A2928G(E976E))|(ORF1a_polyprotein:A2928G(E976E))																																			128	0.037																									91	1	46	0.032	494	0.219					122	0.11	51	0.031	762	0.233	402	0.053	3069	0.662			385	0.553					150	0.048					3817	0.388																																																																																																	12	3.366	0	3.366
	3740	RATG13	A3740G|(ORF1ab_polyprotein:A3475G(I1159V))|(ORF1a_polyprotein:A3475G(I1159V))									58	0.652							7618	0.919																															20057	0.295							23436	0.605									1408	0.091	1234	0.071			6579	0.214	2218	0.036	1322	0.014	7032	0.358							2282	0.298					21956	0.647	1205	0.01																																																																																																	13	4.21	0	4.21
	4180		G4180A|(ORF1ab_polyprotein:G3915A(K1305K))|(ORF1a_polyprotein:G3915A(K1305K))																	36	0.016																															113	0.005	3374	0.994							1345	0.188	8386	0.797											2416	0.508	414	0.029			1461	0.123									1388	0.088					200	0.007																																																																																																	10	2.755	0	2.755
	4486		G4486T|(ORF1ab_polyprotein:G4221T(K1407N))|(ORF1a_polyprotein:G4221T(K1407N))	2	0.002	2	0.001													2	0.002			30	0.001	231	0.001							451	0.001											67	0.017	58	0.015			861	0.189	2021	0.351			3	0.001	311	0.105			2	0.003	3	0.001			1259	0.914	2	0.001	266	0.155	2	0.001	590	0.092	329	0.021	48	0.03			2	0.002			344	0.658	993	0.129	193	0.065	668	0.144	418	0.044			3	0.001																	3	0.001					32	0.002			13	0.001			5	0.002							2	0.003							3	0.002																																					5	0.004							35	2.946	0.016	2.962
	5028		T5028A|(ORF1ab_polyprotein:T4763A(M1588K))|(ORF1a_polyprotein:T4763A(M1588K))			29	0.004													139	0.063																									7	0.002	6	0.001			1645	0.136	23273	0.984					1697	0.139											168	0.988			1285	0.118	179	0.008			823	0.103	8	0.025	294	0.068									156	0.01	9360	0.261																																																																																																	15	2.91	0	2.91
	5614		T5614G|(ORF1ab_polyprotein:T5349G(V1783V))|(ORF1a_polyprotein:T5349G(V1783V))																	290	0.381																									7	0.002	5	0.002			2905	0.439			257	0.351	229	0.203	643	0.208	614	0.166			155	0.051	474	0.096	746	0.293	1860	0.451			259	0.071	305	0.066	3525	0.268	69	0.037	35	0.34					737	1	570	0.108			783	0.068	382	0.028																																																																																					15	0.018											22	4.629	0.018	4.647
	5648	RATG13	A5648C|(ORF1ab_polyprotein:A5383C(K1795Q))|(ORF1a_polyprotein:A5383C(K1795Q))			146	0.11													290	0.99																			22	0.136											3148	0.997	45	1	252	0.977	229	1	641	0.964	612	0.655	1051	0.964	154	0.203	645	0.329	755	0.881	2458	0.998			297	0.839	633	0.26	3512	0.597	1326	0.714	60	1	579	0.805			732	0.993	568	0.281	45	0.126	786	0.26	3927	0.874																					3	0.001																																																															15	0.071											27	16.953	0.072	17.025
linked	6543		C6543T|(ORF1ab_polyprotein:C6278T(T2093I))|(ORF1a_polyprotein:C6278T(T2093I))									15	1							336	0.997																															5014	0.917	3274	0.993	4713	0.993	4369	0.695	1960	0.994	17129	0.898	3163	0.594	2304	0.579	4871	0.558	7250	0.994	5313	0.995	1726	0.416	5977	0.994	7784	0.881	6515	0.906			468	0.989	2395	0.991			4561	0.762	5511	0.876	412	0.315	11518	0.995	26723	0.991																																																			99	0.077					134	0.075					7	0.002			2	0.002									28	0.966																			29	20.323	1.122	21.445
	6603		TATC6603-6606del|(ORF1ab_polyprotein:6338-6341del(2113fs))|(ORF1a_polyprotein:6338-6341del(2113fs))																																																	686	0.035			2386	0.503			130	0.066			2139	0.409			1509	0.173							3284	0.546	3498	0.396							319	0.133									1076	0.075	9132	0.284																																																																																																	10	2.62	0	2.62
	6606		C6606T|(ORF1ab_polyprotein:C6341T(S2114F))|(ORF1a_polyprotein:C6341T(S2114F))																											229	0.001																					179	0.009			1052	0.222	4390	0.698			13848	0.726	923	0.176	2305	0.58	2797	0.32			3030	0.568	1898	0.457	2648	0.44	2345	0.265	6149	0.857					1563	0.651			20	0.003	3977	0.632	416	0.318			5354	0.166																																																																																																	18	7.089	0	7.089
	7328		G7328T|(ORF1ab_polyprotein:G7063T(A2355S))|(ORF1a_polyprotein:G7063T(A2355S))	2	0.004	9	0.002											2	0.005	12	0.007											2487	0.004	1274	0.001											8	0.002	19	0.002			1683	0.08			1365	0.145			1103	0.102	1919	0.117	2	0.005			357	0.024	1794	0.635	344	0.05					2572	0.114	444	0.016			136	0.444	1732	0.255	2	0.003			40	0.002	6	0.001	273	0.03	11790	0.323																																							2	0.008																																																									26	2.373	0.008	2.381
	7666		T7666C|(ORF1ab_polyprotein:T7401C(D2467D))|(ORF1a_polyprotein:T7401C(D2467D))																	1347	0.997																									2	0.002					7455	0.967			3442	0.994	682	0.777	7530	0.995	5790	0.955			132	0.045	3969	0.52	2131	0.993	4017	0.996	167	0.046	2261	0.996	13878	0.889	16024	0.899	3213	0.995	6	1	6849	0.995					6207	0.76	2182	0.762	5598	0.995	21709	0.995																																																																																																	22	17.573	0	17.573
	7998		C7998T|(ORF1ab_polyprotein:C7733T(S2578F))|(ORF1a_polyprotein:C7733T(S2578F))			3	0.002																									298	0.002																			2843	0.373			31	0.014			39	0.013									2268	0.385	803	0.408			22	0.016					134	0.021	32	0.395	998	0.361							10	0.015	1596	0.413	245	0.015																											4	0.002																																																													25	0.017							16	2.433	0.019	2.452
	8240		C8240T|(ORF1ab_polyprotein:C7975T(H2659Y))|(ORF1a_polyprotein:C7975T(H2659Y))																	71	0.645																									5	0.004	2	0.002			492	0.751	385	0.972	210	0.901			951	0.403	191	0.255			167	0.454	116	0.167					135	0.184	229	0.991	123	0.128	221	0.094			2	0.053					452	0.978	94	0.11			178	0.736	513	0.248																																																																																																	19	8.076	0	8.076
	8424		C8424T|(ORF1ab_polyprotein:C8159T(S2720L))|(ORF1a_polyprotein:C8159T(S2720L))																																																	15650	0.357	6819	0.366	127	0.005			208	0.005									13671	0.397					55	0.006					151	0.007	346	0.384	5398	0.356			11	0.006			27	0.003	7949	0.383	341	0.005											15	0.017																																																																							25	0.004					36	0.008							16	2.28	0.029	2.309
	8841		C8841T|(ORF1ab_polyprotein:C8576T(T2859I))|(ORF1a_polyprotein:C8576T(T2859I))																																											4	0.002					2361	0.217			1347	0.649			5935	0.62	1792	0.088			678	0.174	2529	0.302	10830	0.545	12	0.003	843	0.161	998	0.546	6170	0.481	7427	0.259	6469	0.267	169	0.344	4220	0.992					4565	0.474	132	0.089	220	0.057	20339	0.857																																																																																																	20	7.127	0	7.127
	8843		A8843G|(ORF1ab_polyprotein:A8578G(R2860G))|(ORF1a_polyprotein:A8578G(R2860G))																																																	653	0.06							2988	0.312									10837	0.546													170	0.346	2973	0.699											8995	0.379																																																																																																	6	2.342	0	2.342
	8969		C8969G|(ORF1ab_polyprotein:C8704G(L2902V))|(ORF1a_polyprotein:C8704G(L2902V))																	52	0.116																															590	0.398			296	0.378											59	0.081							117	0.235	14	0.021							79	0.126	143	1	185	0.361					31	0.064	236	0.107																															2	0.001																																																																	12	2.887	0.001	2.888
	9042		C9042T|(ORF1ab_polyprotein:C8777T(S2926F))|(ORF1a_polyprotein:C8777T(S2926F))																	397	0.886																			83	0.135					2	0.002					729	0.525	15	0.577	450	0.612											52	0.072	595	0.552	48	1	12	0.036	332	0.749	240	0.369	328	0.168			5	0.833					121	0.258	35	0.068			422	0.932	147	0.073																																																																																																	18	7.847	0	7.847
	9092		G9092T|(ORF1ab_polyprotein:G8827T(V2943F))|(ORF1a_polyprotein:G8827T(V2943F))					3	0.001											397	0.846																							2	0.001	7	0.002	5	0.001	12	0.001	198	0.012	15	0.577	193	0.105													595	0.536													5	0.009					104	0.222					92	0.09																																			4	0.002																																																			3	0.001	13	0.001									16	2.403	0.004	2.407
	9203	Delta	G9203A|(ORF1ab_polyprotein:G8938A(D2980N))|(ORF1a_polyprotein:G8938A(D2980N))									2	0.002																																							5336	0.352			1118	0.997			2704	0.37	7922	0.279					4470	0.299					1423	0.137	1205	0.997	4638	0.341	5447	0.144			386	0.663	7272	0.998					5146	0.422	1334	0.996	504	0.796	26637	0.873																																																																																																	16	8.666	0	8.666
	9204		A9204G|(ORF1ab_polyprotein:A8939G(D2980G))|(ORF1a_polyprotein:A8939G(D2980G))			75	0.023																																					349	0.762													1574	0.999			14945	0.526					1052	0.07									344	0.025	25300	0.668											1970	0.162																																																																																																							8	3.235	0	3.235
	9440		T9440A|(ORF1ab_polyprotein:T9175A(C3059S))|(ORF1a_polyprotein:T9175A(C3059S))																	2230	0.966																									28	0.002	17	0.002			4203	0.626			3354	0.859					9305	0.383			580	0.069	2430	0.292	3846	0.677	3219	0.955			663	0.133	2725	0.132	1317	0.058									497	0.391			1160	0.509	1024	0.222	3818	0.099																																																																																																	17	6.375	0	6.375
	9711		C9711T|(ORF1ab_polyprotein:C9446T(S3149F))|(ORF1a_polyprotein:C9446T(S3149F))																																																	423	0.108			153	0.155			368	0.093			78	0.211			136	0.031					30	0.012	232	0.181	335	0.057	116	0.014					920	0.649					306	0.047	139	0.244	514	0.199	2626	0.317																																																																																																	14	2.318	0	2.318
	9806		T9806G|(ORF1ab_polyprotein:T9541G(C3181G))|(ORF1a_polyprotein:T9541G(C3181G))																											193	0.003																					218	0.108	911	0.911	129	0.483			456	0.158	115	0.03					347	0.161	99	0.232					389	0.44	486	0.189	838	0.165			6	1	340	0.752	39	0.975			670	0.209			28	0.029	2396	0.537																																																																																																	17	6.382	0	6.382
	9867		T9867C|(ORF1ab_polyprotein:T9602C(L3201P))|(ORF1a_polyprotein:T9602C(L3201P))																	424	0.995													82	0.001																	1673	0.862			130	0.502			990	0.359	1934	0.51			96	0.111	183	0.085	15	0.037	550	0.986	102	0.102	452	0.54	532	0.207	2837	0.559									188	0.332	380	0.119	47	0.242	882	0.945	585	0.138																																																																																																	19	7.632	0	7.632
	9967		C9967G|(ORF1ab_polyprotein:C9702G(L3234L))|(ORF1a_polyprotein:C9702G(L3234L))																																											11	0.002					17367	0.737			1008	0.108	9070	0.98	24724	0.62	7618	0.227			2474	0.057	115	0.002	18051	0.977					2219	0.202	9216	0.177	40118	0.333	36363	0.556							4591	0.818	21898	0.162			14772	0.405	4349	0.038																																																																																																	17	6.401	0	6.401
	10831		T10831A|(ORF1ab_polyprotein:T10566A(I3522I))|(ORF1a_polyprotein:T10566A(I3522I))																	382	0.139																											6	0.001			3739	0.512			289	0.037	381	1	2710	0.781	746	0.085	868	0.046	368	0.041	1056	0.079	2588	0.971			1051	0.184	2057	0.159	3186	0.249	3207	0.185	2027	0.986	24	0.119	1065	0.378			1085	0.302	1714	0.137	86	0.26	1111	0.672	8525	0.334			2	0.001																																																																																													24	7.657	0.001	7.658
	11294		T11294A|(ORF1ab_polyprotein:T11029A(F3677I))|(ORF1a_polyprotein:T11029A(F3677I))															8	0.002	62	0.029					1226	0.002	1009	0.001			1211	0.001	1727	0.001											27	0.004	21	0.005			1357	0.089	1847	0.313	7	0.001			1036	0.078									2927	0.221	990	0.531			338	0.12	101	0.006			3715	0.17	32	0.086	3449	0.731									1085	0.112	19943	0.597							3	0.001											2	0.001																																					2	0.002																																							24	3.1	0.004	3.104
	11345		C11345T|(ORF1ab_polyprotein:C11080T(L3694F))|(ORF1a_polyprotein:C11080T(L3694F))																	523	0.929																															1957	0.966	1843	1	1085	0.707	576	0.998	4363	0.74	1226	0.346	1806	0.643	533	0.399	657	0.227	4430	0.999	63	0.148			615	0.448	2239	0.676	4229	0.666			67	0.657	754	0.711			1077	0.7	2032	0.541			2951	0.999	4707	0.965																																																																																																	21	14.465	0	14.465
	11428		T11428G|(ORF1ab_polyprotein:T11163G(V3721V))|(ORF1a_polyprotein:T11163G(V3721V))			8	0.001							64	0.001					98	0.058																							2	0.001	33	0.006	27	0.007			386	0.03			10	0.001			24	0.003									2117	0.148	2787	0.771	120	0.026			112	0.006			11	0.001	32	0.08	4624	0.78			16	0.002			5	0.002	572	0.066	15586	0.505																																																									2	0.003																																	2	0.003					22	2.495	0.006	2.501
	11439		A11439G|(ORF1ab_polyprotein:A11174G(N3725S))|(ORF1a_polyprotein:A11174G(N3725S))																	1547	0.911																															2377	0.186																							21	0.017							264	0.663					1178	0.138					2752	0.317																																																																																																			6	2.232	0	2.232
linked	11450		C11450A|(ORF1ab_polyprotein:C11185A(Q3729K))|(ORF1a_polyprotein:C11185A(Q3729K))			655	0.12											4	0.002	1547	0.911																	5	0.001					2	0.001	9	0.002			25	0.001	11846	0.926	4879	0.733	3373	0.498	403	0.411	1186	0.127	5616	0.517	645	0.077	581	0.055	807	0.067	7049	0.494	470	0.13	63	0.014	142	0.113	4980	0.256	20197	0.643	5135	0.529	296	0.744	12	0.002			6177	0.724	4681	0.255			6347	0.731	4883	0.158			2	0.001																							7	0.001			125	0.02									171	0.377																																																							33	9.242	0.399	9.641
	11558		T11558C|(ORF1ab_polyprotein:T11293C(Y3765H))|(ORF1a_polyprotein:T11293C(Y3765H))																																																	14549	0.593	4677	0.335	1418	0.092	2864	0.535	23	0.001	2506	0.283					697	0.028	790	0.039	380	0.051					818	0.022	14712	0.289									5966	0.429	4759	0.134			15033	0.698	7390	0.112																																																																																																	15	3.641	0	3.641
	13643		C13643A|(ORF1ab_polyprotein:C13379A(S4460Y))					5	0.001	2	0.002	215	0.096					4	0.002	592	0.057			101	0.001	664	0.001	691	0.001	451	0.001	637	0.001	1005	0.001			180	0.007	749	0.018					28	0.002	21	0.002	26	0.001	14476	0.198			1495	0.073			9398	0.288			4196	0.204			803	0.026	13810	0.293	3702	0.448			6226	0.204	4714	0.06			11878	0.162	315	0.195	1359	0.046	1493	0.854	1539	0.226	275	0.008	339	0.075	8055	0.211	31665	0.188	22	0.002	3	0.001							7	0.009											36	0.001	27	0.001	26	0.001	25	0.001					8	0.001	3	0.002							8	0.001																																																			44	3.953	0.02	3.973
linked	13827		TGCTTTAAGGCATTTT13827-13842del|(ORF1ab_polyprotein:13563-13578del(4521fs))																	2	0.004																															712	0.153	1288	0.443	504	0.505	669	0.506	1501	0.275	874	0.389	1576	0.819			105	0.055	2351	0.378			146	0.147	1272	0.527	1765	0.333	202	0.071	2099	0.344	9	0.07	1247	0.338	228	0.835	373	0.445	291	0.152	83	0.572	1500	0.442	5539	0.297																																																																													1771	0.999																			24	8.1	0.999	9.099
	13827		TGCTTTAAGGCATTTTG13827-13843del|(ORF1ab_polyprotein:13563-13579del(4521fs))			45	0.034													51	0.095																															754	0.162			8	0.008			2577	0.473									925	0.149	790	0.882			833	0.345	124	0.023			33	0.005	24	0.186	144	0.039			269	0.321					418	0.123	2672	0.143																																																																																																	15	2.988	0	2.988
	13860	RATG13	C13860T|(ORF1ab_polyprotein:C13596T(D4532D))									2	0.021							19	0.035																															837	0.18	23	0.008	4	0.004	450	0.34	1714	0.314	645	0.287	681	0.353			105	0.055	689	0.111			147	0.148	907	0.376	1403	0.264	22	0.008	1949	0.319	25	0.194	1360	0.369	228	0.835	275	0.328			80	0.552	89	0.026	6225	0.333																																																																																																	23	5.46	0	5.46
	13874		T13874C|(ORF1ab_polyprotein:T13610C(I4537T))																																					8	0.067											515	0.111	24	0.008					753	0.138							105	0.055					123	0.124	344	0.143	666	0.126	22	0.008	2962	0.485	38	0.295	1712	0.464			180	0.215			6	0.041	279	0.082	5195	0.278																																																																																																	16	2.64	0	2.64
	13883		C13883T|(ORF1ab_polyprotein:C13619T(T4540I))																	277	0.519																															443	0.095	1082	0.372	110	0.11			19	0.003							411	0.217			102	0.114			212	0.088	571	0.108			1118	0.183			125	0.034			82	0.098	110	0.057			23	0.007	3358	0.18																																																																																																	15	2.185	0	2.185
	13926		GT13926-13927del|(ORF1ab_polyprotein:13662-13663del(4554fs))																	15	0.028																															416	0.093	22	0.008	3	0.003	227	0.175	774	0.156	83	0.038	649	0.352			110	0.059	1412	0.243			6	0.006	303	0.139	570	0.109			1696	0.312	30	0.234	1531	0.441			161	0.211					299	0.088	5570	0.338																																																																																																	19	3.033	0	3.033
	13929		TG13929-13930del|(ORF1ab_polyprotein:13665-13666del(4555fs))																	62	0.115																															428	0.096					429	0.33	444	0.09	658	0.299											133	0.138	12	0.006	612	0.117	109	0.039	929	0.171			450	0.13					179	0.098	74	0.556	48	0.014	1354	0.082																																																																																																	15	2.281	0	2.281
	13930		G13930A|(ORF1ab_polyprotein:G13666A(D4556N))																	15	0.028																															360	0.08	22	0.008	3	0.003	228	0.176	773	0.156	83	0.038	647	0.351			108	0.058	1415	0.243			6	0.006	300	0.138	657	0.125	11	0.004	1696	0.312	30	0.234	1434	0.413			159	0.208					251	0.074	5412	0.328																																																																																																	20	2.983	0	2.983
	14173		TT14173-14174del|(ORF1ab_polyprotein:13909-13910del(4637fs))																	160	0.193																															1378	0.136	1380	0.342					3693	0.248					72	0.047			4235	0.251					2276	0.206	231	0.034	228	0.02			10	0.204					747	0.218					1323	0.245	8039	0.155																																																																																																	13	2.299	0	2.299
	14176		ACCTT14176-14180del|(ORF1ab_polyprotein:13912-13916del(4638fs))																																					179	0.026											1344	0.133	355	0.088	20	0.013			3409	0.229			261	0.251			608	0.223	485	0.029	578	0.499	109	0.092	2976	0.269	1387	0.206	511	0.046					781	0.207			139	0.041			27	0.016	1758	0.325	13853	0.267																																																																																																	18	2.96	0	2.96
	14320		T14320C|(ORF1ab_polyprotein:T14056C(Y4686H))			2490	0.126																																					3	0.001	17	0.004	14	0.004					18542	0.469																															91	0.006	332	0.994	5263	0.621					2549	0.093	9770	0.079																															14	0.001																																																																	11	2.397	0.001	2.398
	14335		G14335T|(ORF1ab_polyprotein:G14071T(V4691F))	3	0.007	51	0.003			18	0.005			360	0.002	29	0.001							79	0.002	1417	0.001	1090	0.001	873	0.001	1379	0.001	1602	0.001	6	0.001	28	0.001	19	0.002			6	0.002	8	0.002	21	0.007	78	0.003	191	0.01	17641	0.469	17	0.002			393	0.016			8	0.002									14	0.001	156	0.031	84	0.002			29	0.002					294	0.99	4859	0.613	91	0.002			2557	0.099	432	0.004	48	0.003	13	0.001			14	0.001			6	0.004															40	0.003	25	0.001	31	0.003					5	0.007							2	0.001																											13	0.001	20	0.002	12	0.001									24	0.002							52	0.001	46	2.286	0.031	2.317
	14368		T14368C|(ORF1ab_polyprotein:T14104C(C4702R))																																					666	0.078											964	0.053	18779	0.499					453	0.019							101	0.007	2803	0.115	1135	0.298			532	0.105	991	0.028					46	0.016	526	0.035	296	0.997	370	0.047					3650	0.141	32158	0.281																																																																													302	0.036																			16	2.719	0.036	2.755
linked	14408	Delta	C14408T|(ORF1ab_polyprotein:C14144T(P4715L))	455	0.998	12790	0.655	706	1	107	0.027	220	1	178469	0.998	23599	0.998			321	0.128	232964	0.998	46117	0.997	1092757	0.996	1058493	0.998	797316	0.998	1011466	0.998	1481011	0.998	4855	0.998	24623	0.999	6954	0.816			2628	0.998	3153	0.913	3128	0.983	30691	0.997	11381	0.623	37577	0.998	8865	0.998	13103	0.984	21297	0.887	11609	0.906	3537	0.719	15407	0.992	14401	0.947	22459	0.918	2669	0.701	12228	0.983	4444	0.875	34085	0.949	43118	0.983	14691	0.997	1509	0.511	12938	0.867	295	0.993	6937	0.875	59932	0.998	871	0.715	19962	0.77	98153	0.858	16300	0.996	8890	0.998	2441	0.999	10653	0.998			1323	0.978	567	0.991							7559	0.998	35951	0.998	17677	0.999	15603	0.996	22398	0.999	11900	0.998			5120	0.989	692	0.999	82	0.953	12	1			1833	0.999	12	0.923							30347	0.999					2812	0.999											9855	0.999	12593	0.999	6291	0.746							1397	0.999	14667	0.999	314	0.994			2	1	49527	0.999	74	40.538	27.544	68.082
linked	15451		G15451A|(ORF1ab_polyprotein:G15187A(G5063S))	1704	0.694	5242	0.501	4785	0.998	1239	0.94	1847	0.894	260328	0.998	10980	0.329	8307	0.998	20	0.005																	34706	0.999	21709	0.518			2348	0.817	8238	0.999	6387	0.999	31024	0.998	2202	0.037	7895	0.108	6369	0.456			21370	0.406			16359	0.428			914	0.037	12381	0.206					10104	0.352	9988	0.242			12730	0.219	174	0.14	3538	0.089	1828	0.663	6350	0.521			6981	0.453	6719	0.151	119470	0.465	9082	0.999			2301	0.999	1490	0.698			601	1	220	1																	82904	0.998			2259	0.999	2738	0.997	322	0.997	1308	0.998			8182	0.999	13	1																	63	1																															45	16.66	12.684	29.344
	15536		CT15536-15537del|(ORF1ab_polyprotein:15272-15273del(5091fs))																																																	14542	0.19	7578	0.089	6113	0.317			19974	0.291	5609	0.13	16197	0.382	1149	0.08	924	0.031	19850	0.278					9647	0.281	13678	0.282	5360	0.065	13081	0.238			9892	0.218	1634	0.658	1526	0.1	793	0.042	6538	0.427	5189	0.09	117472	0.402																																																																																																	20	4.591	0	4.591
	15737		TCAATA15737-15742del|(ORF1ab_polyprotein:TTCAATAGC15472-15480TGCdel(FNS5158-5160Cdel))																																																	4197	0.098	13452	0.239	2060	0.146			12286	0.179	2016	0.043	6629	0.339	34	0.002	966	0.04	9492	0.19					4330	0.214	5067	0.109	2244	0.024	18378	0.446	13	0.015	4603	0.187	798	0.458	2127	0.155	177	0.007	2435	0.31	4509	0.175	60457	0.378																																																																																																	21	3.754	0	3.754
	15933		C15933T|(ORF1ab_polyprotein:C15669T(Y5223Y))																					1419	0.009																											17064	0.407	20314	0.44					23794	0.293	10214	0.212	8080	0.454	522	0.024	1380	0.059	6029	0.145	179	0.028	429	0.047	8758	0.363	11154	0.223	5089	0.059	12721	0.333	292	0.239	10801	0.328			5556	0.373	461	0.016	2958	0.225	16210	0.505	82378	0.353																																																																																																	22	5.135	0	5.135
linked	15977		ATA15977-15979del|(ORF1ab_polyprotein:GATATC15712-15717GTCdel(DI5238-5239Vdel))																													1953	0.004																			5022	0.321	6000	0.986	179	0.046			17175	0.504	2532	0.198	2278	0.729			1502	0.368	3024	0.454			222	0.208	6042	0.524	5770	0.524	582	0.03			229	0.372	4204	0.275			2518	0.556			3858	0.614	8086	0.443	69565	0.555																																																																													7982	0.999																			20	7.711	0.999	8.71
	16008		T16008G|(ORF1ab_polyprotein:T15744G(I5248M))																																																	4035	0.258			950	0.245	867	0.16	7062	0.207	2302	0.18					1081	0.265	2444	0.367							1204	0.109	3553	0.18			347	0.564	1943	0.127			766	0.169	3550	0.39	856	0.136	3850	0.211	33985	0.271																																																																																																	16	3.839	0	3.839
linked	16111	RATG13	C16111T|(ORF1ab_polyprotein:C15847T(L5283L))									36	0.009							3094	0.455																															14607	0.503	5781	0.332	3510	0.528	5153	0.549	30501	0.548	8297	0.353	2272	0.745	1157	0.108	3627	0.249	6258	0.126	1469	0.202	631	0.058	10357	0.748	10479	0.416	17114	0.359			488	0.563	14192	0.411	448	0.972	4195	0.849	7869	0.375	5583	0.549	17277	0.657	111303	0.611																																																													1308	0.404															7270	0.993																			27	11.275	1.397	12.672
	20407	RATG13	T20407C|(ORF1ab_polyprotein:T20143C(F6715L))									20	0.377							1147	0.999																															3701	0.919			1020	0.277	3024	0.642	846	0.66	3760	0.607			569	0.198	973	0.114	599	0.228					113	0.079	1830	0.242	4262	0.491	438	0.267	131	0.612							2341	0.357			5341	0.769	627	0.062																																																																																																	18	7.9	0	7.9
	20407		T20407G|(ORF1ab_polyprotein:T20143G(F6715V))			614	0.226			810	0.659																													691	0.132					4	0.002					134	0.033					596	0.127	343	0.268							15	0.002					456	0.146	906	0.63	1594	0.211	1455	0.167	455	0.277			1934	0.929	99	0.99			399	0.061			1130	0.163	3835	0.377																																																																																																	18	5.4	0	5.4
	21633		T21633C|(surface_glycoprotein:T71C(L24S))																																									26	0.002							1585	0.032			15712	0.308											9537	0.111	18582	0.397									2629	0.02			3138	0.997	3961	0.084									24388	0.282	26941	0.186																																																																																																	10	2.419	0	2.419
	21758		CATGCTATA21758-21766del|(surface_glycoprotein:196-204del(HAI66-68del))			170	0.337																																													116	0.028			90	1			382	0.797	121	0.024			18	0.021	62	0.031	1243	0.998							855	0.291	1609	0.082					159	0.633			1848	0.782	571	0.257	43	1	1144	0.364	2157	0.59																																																																																																	16	7.235	0	7.235
linked	21846		C21846T|(surface_glycoprotein:C284T(T95I))	367	0.273	1084	0.502	724	0.834	6247	0.251	31	0.886	105538	0.333	5204	0.873	13681	0.977	17	0.006	48	0.001	167373	0.967	362795	0.733	445177	0.719	106	0.001	469756	0.708	663159	0.739	6057	0.999	31253	0.669	201	0.058	159	1	16022	0.302	174	0.024	719	0.233	24817	0.988	281	0.036			2325	0.84	3840	0.24	1825	0.797	49250	0.631	128	0.992	12	0.004	2294	0.349	2105	0.23	3572	0.997	398	0.048	1754	0.879	1728	0.265	718	0.03	2264	0.672			5139	0.946			35	0.015	2700	0.361			192	0.016	7012	0.583	9891	0.917	2079	0.66	4469	0.993	34682	0.998			36	0.8	2096	0.818									6158	0.628	3430	0.568	3371	0.888			23760	0.515			386	0.085	196	0.361			8102	0.998			196	0.594	3	0.75							12	0.003													3	0.01					116	0.007									10	0.003									76	0.004	64	22.007	10.6	32.607
	21987		GTGTTT21987-21992del|(surface_glycoprotein:GGTGTTTAT424-432GATdel(GVY142-144Ddel))																																																	79	0.021			2173	0.852	3752	0.285	1691	0.984	13775	0.191	130	1			1576	0.348	1665	0.219			377	0.055	1638	0.857	1667	0.465	33	0.007	2080	0.663			2631	0.525					84	0.016					6510	0.821																																																																																																	16	7.309	0	7.309
	21990		TTT21990-21992del|(surface_glycoprotein:GTTTAT427-432GATdel(VY143-144Ddel))			2	0.001																																													10	0.003			23	0.009	58	0.004	21	0.012	34565	0.478					659	0.145	347	0.046	3452	0.999	20	0.003	34	0.018	12	0.003	397	0.082	14	0.004			1679	0.335					2502	0.487	3	0.008	145	0.017	96	0.012																																																																			2	0.012					63	0.006	16	0.004																			39	0.004	23	2.666	0.026	2.692
	22001		A22001G|(surface_glycoprotein:A439G(K147E))	765	0.672	574	0.347			18308	0.741																																																																							682	0.218											193	0.524																																																																																																					5	2.502	0	2.502
	22011		AAAGTTGGATGG22011-22022del|(surface_glycoprotein:AAAAGTTGGATGGAA448-462AAAdel(KSWME150-154Kdel))																																																					2179	0.855			1686	0.981			129	0.992			733	0.162							1656	0.866	362	0.101			423	0.135			51	0.01											4739	0.598																																																																																																	9	4.7	0	4.7
	22016		T22016C|(surface_glycoprotein:T454C(W152R))																																																	228	0.05					3769	0.277			48360	0.658					1488	0.286	343	0.043			378	0.05			1305	0.262	474	0.075	1672	0.533			3627	0.663					2593	0.436			140	0.015	1730	0.182																																																																																																	13	3.53	0	3.53
	22020		T22020C|(surface_glycoprotein:T458C(M153T))	773	0.509					18321	0.736																																									204	0.044																	4433	0.557																									3436	0.378																																																																																																			5	2.224	0	2.224
	22028		G22028C|(surface_glycoprotein:G466C(E156Q))																																							2	0.002													2210	0.867			1715	0.626			130	1			739	0.142							1681	0.821	363	0.073			430	0.137			52	0.01											4888	0.515																																																																																																	10	4.193	0	4.193
	22050		C22050T|(surface_glycoprotein:C488T(A163V))																	31	0.018																																													1190	0.501													393	0.062	682	0.218	9	0.034					327	0.635	49	0.008	360	0.674			633	0.067																																																																																																	9	2.217	0	2.217
	22206		A22206G|(surface_glycoprotein:A644G(D215G))			3	0.003					2	0.032							427	0.731																			98	0.102			372	0.454							716	0.594	658	0.998					895	0.702	837	0.469							330	0.159							572	0.181	528	0.166					89	0.07			188	0.185	107	0.049			570	0.521	7	0.002																																																																																																	17	5.418	0	5.418
	22304		T22304C|(surface_glycoprotein:T742C(Y248H))																																											2	0.006	2	0.005			11	0.026							11	0.038							98	0.07	1032	0.599	3	1					2	0.001			3	0.004			555	0.674					3	0.002					260	0.114																																																																																																	12	2.539	0	2.539
	22308		T22308C|(surface_glycoprotein:T746C(L249S))																																											2	0.006	8	0.02			113	0.267			32	0.031			284	0.983							25	0.018	93	0.054					119	0.992	411	0.233			341	0.501			447	0.543			286	0.571	89	0.063			394	0.952	2097	0.917																															4	0.003																																																																	16	6.151	0.003	6.154
	22676	RATG13	G22676A|(surface_glycoprotein:G1114A(A372T))			222	0.246			288	0.733	3	0.2							174	0.994																							124	0.2							2379	0.794			322	0.333	225	0.401			168	0.084					399	0.162	4117	0.863	810	0.781			1438	0.611	1728	0.259	1571	0.577	274	0.213	37	0.296					568	0.667	1152	0.302			2444	0.62	613	0.108																																																																																																	21	9.444	0	9.444
	22812		A22812C|(surface_glycoprotein:A1250C(K417T))									3	0.111			329	0.487			164	0.383																	7	0.012	160	0.183	201	0.646	1540	0.673							3940	0.375	267	0.648	2337	0.795	745	0.509	1147	0.466	3145	0.316	169	0.824	565	0.15	758	0.098	2681	0.325	1409	0.865	251	0.041	3358	0.62	8148	0.514	16829	0.791	187	0.156	15	0.017			6	1	1163	0.456	4697	0.631	286	0.276	2133	0.189	3284	0.268																																																																																																	30	12.825	0	12.825
	22874		T22874C|(surface_glycoprotein:T1312C(S438P))																	55	0.04																									18	0.004	15	0.004			2600	0.221	130	0.241	378	0.08			1648	0.224			33	0.017			1806	0.191	1796	0.14			267	0.036	1613	0.232	3241	0.178			1032	0.531	752	0.809	3323	0.966			677	0.267					5257	0.438	6440	0.61																																																																					3	0.002																											20	5.229	0.002	5.231
	22891		22891-insertTTTTCCACT|(surface_glycoprotein:TCT1327-1329TCTTTTCCACTTinsert(S443SFPL))																																																	422	0.036			258	0.055			1391	0.189			33	0.017					1456	0.113					621	0.089	612	0.034			412	0.212			3322	0.965			572	0.225							4409	0.417																																																																																																	11	2.352	0	2.352
	22907		T22907C|(surface_glycoprotein:T1345C(Y449H))									27	0.185			640	0.255			992	0.736																							265	0.058							4417	0.377	267	0.495	125	0.027			3042	0.414			1771	0.911					6332	0.493	650	1			1110	0.16	1720	0.095	104	0.003	528	0.272	16	0.017					409	0.161	134	0.007	290	0.2	3646	0.311	1607	0.152																																													5	0.014																																																			22	6.329	0.014	6.343
	22910		A22910G|(surface_glycoprotein:A1348G(N450D))	107	0.615	1015	0.252			532	0.346	56	0.384							1241	0.921																															4719	0.402	408	0.757	2145	0.455	1154	0.379	5059	0.688	2355	0.128	1769	0.91	315	0.03	478	0.051	4702	0.366	650	1			4506	0.648	5331	0.293	12358	0.411	528	0.272	16	0.017					1639	0.647	2634	0.145	290	0.2	3983	0.339	1637	0.156																																																																																																	26	10.812	0	10.812
	22911		A22911C|(surface_glycoprotein:A1349C(N450T))																																											13	0.003	12	0.003			1357	0.116	130	0.241	379	0.08	366	0.12	2276	0.31			32	0.016	87	0.008	1919	0.203	1810	0.141					1610	0.232	1748	0.096	1046	0.035	1048	0.54	753	0.811	2456	0.717			671	0.265	23	0.001			358	0.031	5755	0.548					3	0.004																																																																																											22	4.517	0.004	4.521
linked	22917	Delta	T22917G|(surface_glycoprotein:T1355G(L452R))	67	0.385	2697	0.671	2866	0.996	736	0.479	145	0.993	25552	0.996	1332	0.531	3073	0.996	1189	0.892															55	1	3070	0.833	833	0.826			1223	0.27	3961	0.823	2819	0.836	12963	0.995	6865	0.607	539	1	2516	0.534	1513	0.497	7329	0.998	7406	0.404	1802	0.928	2376	0.229	2596	0.275	6507	0.506	650	1	262	0.036	6090	0.879	10614	0.587	19650	0.655	1577	0.812	929	1	2069	0.682	2	0.059	2452	0.975	8001	0.44	287	0.198	8987	0.766	8306	0.823	1920	0.99			788	1	686	0.139			74	0.974	46	1	194	1															5033	0.997			979	0.997	258	1	50	0.893	265	0.996	103	1	362	0.989	9	0.9																	570	1																															55	27.412	13.875	41.287
	22942		T22942-22942del|(surface_glycoprotein:1380-1380del(460fs))																																																	615	0.066			370	0.081			1994	0.282							659	0.081	1460	0.119					405	0.072	2079	0.126			1027	0.529			2022	0.933			99	0.053	64	0.004			20	0.003	2268	0.367																																																																																																	13	2.716	0	2.716
	22942		T22942G|(surface_glycoprotein:T1380G(N460K))	106	0.62	1081	0.269			797	0.519																													16	0.016																	461	0.152			5182	0.285	129	0.068			662	0.082					237	0.034			2790	0.17	5847	0.198	363	0.187			90	0.042	32	0.941	149	0.08	6197	0.344					1233	0.2																																																																																																	17	4.207	0	4.207
	22946		AAACCTTTTGAGAGAGATATTTCAACTGAAATCTATCAGGCCGGTAGCACACCTTGTAATGGTGTTGAAGGTTTTAATTGTTACTT22946-23031del|(surface_glycoprotein:1384-1469del(462fs))																																																	618	0.158			370	0.149			1993	0.355							659	0.161	1460	0.164					405	0.119	2079	0.237			1027	0.552			2022	0.959			100	0.132	64	0.005			20	0.005	2271	0.579																																																																																																	13	3.575	0	3.575
	23039		C23039A|(surface_glycoprotein:C1477A(Q493K))	103	0.904	991	0.291			782	0.512	56	0.418	40	0.002			6	0.002	1026	0.96																	611	0.168	232	0.654			6	0.002	5	0.009	2	0.003	22	0.002	3261	0.807	142	1	186	0.074	180	0.085	3571	0.632	2288	0.224	1686	0.994	1868	0.228	1009	0.246	7350	0.655			234	0.076	2959	0.864	3095	0.35	314	0.026	822	0.437			84	0.031	25	0.926	651	0.862	358	0.025			4239	0.908	683	0.132	5	0.003																													6	0.001																	7	0.002					8	0.001					3	0.003											3	0.003			3	0.001									3	0.001							12	0.001	43	13.509	0.016	13.525
	23045		T23045A|(surface_glycoprotein:T1483A(Y495N))																	7	0.007																															741	0.183			379	0.152			2033	0.36							379	0.093	3791	0.338	231	1			430	0.126	1250	0.141			1043	0.554	7	0.043	2633	0.967			100	0.132					390	0.084	3511	0.678																																																																																																	15	4.858	0	4.858
linked	23052		T23052C|(surface_glycoprotein:T1490C(F497S))																	8	0.002																															1021	0.063			380	0.067			2037	0.165							670	0.088	3796	0.149	231	1			433	0.051	2150	0.098			1045	0.556	7	0.021	2637	0.968			100	0.024					394	0.017	3522	0.467													12	0.164																																																																																			16	3.736	0.164	3.9
	23055		A23055T|(surface_glycoprotein:A1493T(Q498L))																	11	0.003																									5	0.001	6	0.001	30	0.002	1022	0.063			383	0.068			2042	0.165			9	0.002	15	0.001	673	0.088	3807	0.149	230	0.996			439	0.052	2160	0.099	598	0.024	1045	0.556	7	0.021	2634	0.967			100	0.024	849	0.039	2	0.001	399	0.018	3521	0.467	6	0.002																													10	0.002																																	2	0.004											6	0.003																			27	3.807	0.011	3.818
linked	23063		A23063T|(surface_glycoprotein:A1501T(N501Y))	146	0.93	3937	0.62	801	0.224	1407	0.652	375	0.822	34010	0.6	4620	0.908	8325	0.755	4164	0.989	135896	0.983	25273	0.987	379333	0.969	423667	0.965	342278	0.975	450753	0.965	559650	0.965			5258	0.634	8770	0.984	194	0.919	2488	0.716	3326	0.857	4213	0.86	1125	0.083	15163	0.934	3873	0.997	5214	0.922	2586	0.55	10258	0.83	9758	0.566	4899	0.994	2275	0.217	5242	0.686	21651	0.848			6938	0.88	7985	0.939	16601	0.758	13317	0.541	486	0.258	175	0.516					4055	0.972	10370	0.478	1598	0.995	22251	0.979	3577	0.474	1995	0.569	1481	0.935	900	0.827	4463	0.868			63	0.492	30	0.411	2	0.01					9367	0.987	11626	0.988	12813	0.979	3647	0.99	2403	0.995	1441	0.234			1641	0.773			8	0.19	188	1	339	0.997	241	0.467	3	0.5	3506	0.993					5997	0.434					5543	0.829			4	0.007	1047	0.995	685	0.448			3392	0.989	4704	0.735	2111	0.972							1512	0.516	2001	0.426							23530	0.933	75	33.696	21.489	55.185
	23069		G23069A|(surface_glycoprotein:G1507A(V503I))																	7	0.002																															1019	0.063			104	0.018			2036	0.165							269	0.035	3793	0.149	231	1			432	0.051	1176	0.054			1049	0.558	7	0.021	2636	0.967			100	0.024					391	0.017	3525	0.467																																																																																																	15	3.591	0	3.591
	23079		A23079C|(surface_glycoprotein:A1517C(Q506P))																	8	0.002																															919	0.057							1873	0.151									3788	0.148	231	1									398	0.212	7	0.021	2132	0.782									393	0.017	2679	0.355																																																																																																	10	2.745	0	2.745
	23248		C23248T|(surface_glycoprotein:C1686T(F562F))											24767	0.728							10399	0.975							44720	0.994													634	0.959											1693	0.587																																																																																																																																											5	4.243	0	4.243
	23274		A23274G|(surface_glycoprotein:A1712G(D571G))									205	0.425							3104	0.945																													7	0.001	12164	0.847	1144	0.303	2872	0.942			6162	0.896	4999	0.584	2791	0.867	980	0.296	102	0.019	13645	0.88					4638	0.774	6786	0.416	7393	0.459			165	0.203					3147	0.846	1877	0.213			16547	0.744	1841	0.254																																																																																																	20	10.914	0	10.914
	23280		C23280T|(surface_glycoprotein:C1718T(T573I))																	59	0.018																															1623	0.113	111	0.029					152	0.022			25	0.008			1199	0.222	290	0.019			237	0.044	864	0.144	1381	0.085	29	0.002	37	0.023	619	0.763	1092	0.673			429	0.116	1181	0.134			4418	0.199	3006	0.416																																																																													14	0.031																			19	3.03	0.031	3.061
linkedubiq	23403	Delta	A23403G|(surface_glycoprotein:A1841G(D614G))	54	0.982	487	1	785	0.999	76	1	164	1	22469	0.996	4486	0.998	3388	0.997	78	1	12864	0.999	13794	0.996	53744	0.996	119177	0.995	45397	0.996	93644	0.996	120935	0.994	12	1	2674	0.997	3385	0.994	2	1	356	0.994	132	0.957	198	0.947	4825	0.998	1212	0.998	116	0.991	167	1	375	1	553	1	1576	0.997	66	1	1045	0.998	685	0.999	1036	0.683	219	1	398	0.995	464	0.994	1865	0.998	3686	0.999	1609	0.999	17	1	570	1	62	1	117	1	1342	0.994	70	0.986	371	1	2097	0.999	3107	0.996	152	1	76	1	351	0.994			35	0.972	6	1							1101	0.996	987	1	2006	0.997	2596	0.997	837	0.996	5890	0.993			492	0.996	183	0.995	86	0.989			6	1	327	0.997			190	0.995					788	0.997					22	0.957			52	1			41	1			102	1	1023	0.996	451	0.996							21	1	814	1							933	0.999	76	47.461	27.858	75.319
	23444		C23444A|(surface_glycoprotein:C1882A(Q628K))			3	0.001	3	0.002			2	0.001					11	0.001			33	0.001			108857	0.988	258603	0.98			238109	0.988	264452	0.99									3	0.002			13	0.001															5	0.002																																			12	0.002					2	0.002													4	0.002	3	0.001					2	0.002																																																																			17	3.957	0.009	3.966
	23485		T23485A|(surface_glycoprotein:T1923A(N641K))							2	0.003	86	0.047			20	0.001			43	0.04			55	0.001																					14	0.002	11	0.001			105	0.014							2791	0.143									4345	0.297	190	0.945			43	0.007					593	0.41			1237	0.784											4446	0.315																							3	0.001			19	0.001																	5	0.001																																																			18	3.01	0.003	3.013
linked	23525		C23525T|(surface_glycoprotein:C1963T(H655Y))			67	0.03			540	0.882					6332	0.454					13621	0.998	27729	0.996	58442	0.996	148264	0.997	70014	0.993	150239	0.997	151228	0.997			447	0.106			377	1									2749	0.421							44	0.002									14	0.001					10	0.002							10	0.303	2	0.002									730	0.171	24	0.002			672	0.999			544	0.703							14	0.933					755	0.995	1627	0.996	1179	0.996	13739	0.996																																																																			134	0.02	28	10.35	6.638	16.988
linked	23599		T23599G|(surface_glycoprotein:T2037G(N679K))			17	0.001	4	0.001	6	0.003			283	0.004	6232	0.408	55	0.004			103863	0.496	27169	0.991	350428	0.515	467134	0.568	280502	0.541	414595	0.583	612637	0.541			464	0.043	72	0.004	394	0.929	9	0.002	283	0.029	272	0.029	114	0.002	46	0.001	46	0.003			13	0.003	206	0.006	41	0.003	13	0.004					105	0.004					90	0.005			156	0.002									8	0.001	51	0.001	26	0.005	38	0.001	165	0.002	33	0.006	2594	0.534			543	0.702							14	1					3783	0.526	10511	0.518	12327	0.473	13490	0.993	2893	0.471	88	0.005			25	0.009	13	0.007							43	0.009															3	0.013					3	0.011															4	0.009											49	0.002	51	5.735	5.288	11.023
linked	23604		C23604A|(surface_glycoprotein:C2042A(P681H))							2	0.001					6861	0.449					13524	0.065	26770	0.976	57833	0.085	146577	0.178	69591	0.134	149049	0.209	147945	0.13			446	0.042	1725	0.099	376	0.887	22	0.004									35	0.002													955	0.061					1209	0.074			1489	0.037													70	0.002	2121	0.427							668	0.137			543	0.702							14	1					750	0.104	1609	0.079	1174	0.045	13533	0.996																					16	0.001																	269	0.996					535	0.021	906	0.021							461	0.994											3953	0.168	32	3.862	5.264	9.126
	23664		C23664T|(surface_glycoprotein:C2102T(A701V))																							616460	0.911	665705	0.817			552332	0.788	971462	0.863																																																																																																																																																																	4	3.379	0	3.379
linked	23854		C23854A|(surface_glycoprotein:C2292A(N764K))							10	0.002					2321	0.322	15	0.001			319648	0.996	32955	0.999	1108172	0.993	960223	0.994	733761	0.995	1027249	0.994	1626551	0.994	6	0.001			11	0.002	47	1			21	0.002	31	0.002																																																			26	0.002	12439	0.998			2933	0.327													7033	0.993	21738	0.995	31125	0.994	17770	0.999	6089	0.994											5	0.002																									3	0.001																													25	8.297	6.305	14.602
	23895		C23895T|(surface_glycoprotein:C2333T(T778I))																																																					3359	0.276	1737	0.338	11686	0.337			493	0.998			372	0.031	4563	0.507			987	0.046			19437	0.51	8610	0.175					71	0.014					7246	0.179					19193	0.264																																																																																																	12	3.675	0	3.675
	23898		A23898T|(surface_glycoprotein:A2336T(Q779L))																																																	170	0.01			3355	0.275	1739	0.339	11671	0.337			492	0.996			374	0.031	4554	0.506			988	0.046			20555	0.539	8601	0.175					73	0.014					8792	0.217			12385	0.197	19176	0.264																																																																																																	14	3.946	0	3.946
	24044		C24044T|(surface_glycoprotein:C2482T(L828F))	50	0.018	2525	0.39			2426	0.6	15	0.139							4967	0.813																			910	0.076											24692	0.948			15185	0.998	8051	0.974	41286	0.997	9506	0.345	7855	0.998	2241	0.195	3867	0.217	13143	0.999	1194	1	1429	0.054	12539	0.931	39055	0.751	55466	0.816	11473	0.999	593	0.31	2292	0.341	384	0.169	17821	0.998	34815	0.693	12	0.002	62272	0.999	81518	0.982																																																																																					2058	0.153											30	17.752	0.153	17.905
	24122		A24122G|(surface_glycoprotein:A2560G(K854E))			566	0.158													3944	0.705																							3	0.002			5	0.001			7140	0.673			414	0.098			795	0.076							308	0.051	2124	0.439							1205	0.082					280	0.354					1251	0.282			12	0.444	3740	0.914																																																																																																			14	4.279	0	4.279
	25020		A25020C|(surface_glycoprotein:A3458C(D1153A))			5689	0.45			2830	0.922																													815	0.047											2797	0.151			10557	0.815	464	0.034	11284	0.467	20669	0.645	9037	0.995	3819	0.107	3313	0.15	3532	0.457	3426	0.483	7575	0.405	21016	0.543	24479	0.48	22634	0.271	342	0.05	265	0.229	6171	0.622	856	0.94	1618	0.516	22868	0.388	1241	0.497	11746	0.605	77136	0.973																																																																																																	26	12.242	0	12.242
	25088		G25088T|(surface_glycoprotein:G3526T(V1176F))			1465	0.214			72	1	2	0.25	33723	0.252					1229	0.923											7782	0.016																			683	0.055							9404	0.512									1434	0.997	3568	0.528			5007	0.137													1286	0.442					4078	0.28																																																																																					2	0.001													14	5.606	0.001	5.607
	25104		A25104T|(surface_glycoprotein:A3542T(K1181I))																																																					7163	0.812					12671	0.423	7322	0.988	3302	0.113	1966	0.166					1236	0.115			11591	0.351	1381	0.023					743	0.3					8152	0.163					36086	0.539																																																																																																	11	3.993	0	3.993
	25116		G25116A|(surface_glycoprotein:G3554A(R1185H))									2	0.25							691	0.525																							3648	0.39	20	0.003	56	0.005			1041	0.084			914	0.104	8603	0.733	9414	0.513			75	0.01	3224	0.11			1439	1	5992	0.887	1754	0.164	8239	0.226	5985	0.181	35112	0.582					1196	0.483			1289	0.443	14730	0.295			4080	0.28	2137	0.032																																																									2	0.001																									2	0.001													24	7.3	0.002	7.302
	25163		C25163A|(surface_glycoprotein:C3601A(Q1201K))			726	0.106	2	0.001	69	0.972			201	0.002	3	0.001	31	0.005	173	0.13																			773	0.049			15	0.002	282	0.04	403	0.036	15	0.001	2613	0.216			56	0.007			108	0.006			80	0.011					1389	0.992	3083	0.469			215	0.006							256	0.329	1872	0.776	5	0.007	11	0.004			12	0.007	10092	0.716	28518	0.456					4	0.002															2	0.002									9	0.002			4	0.001																					5	0.003									24	0.007															6	0.005					51	0.007							34	5.347	0.029	5.376
	25254		C25254T|(surface_glycoprotein:C3692T(T1231I))			543	0.039					184	0.249							201	0.037									1467	0.002									3762	0.126											16173	0.569	12122	0.894	18151	0.762	3097	0.185	23054	0.596	20475	0.391	19166	0.827	3264	0.071	7727	0.21	22863	0.547	17916	0.836	11715	0.403	23623	0.526	38790	0.418	47258	0.29	19878	0.474	253	0.169	12265	0.998	690	0.993	8750	0.866	15030	0.173	1172	0.206	20107	0.603	116756	0.945																																																																																																	29	13.405	0	13.405
	25437		GAAGCA25437-25442del|(ORF3a_protein:TTGAAGCAA43-51TTAdel(LKQ15-17Ldel))									439	0.568							3887	0.942																															9752	0.54							5870	0.268									17986	0.443					3971	0.377	2056	0.033			23464	0.596	345	0.478					88	0.013			130	0.033	5150	0.27	5926	0.099																																																																																																	13	4.66	0	4.66
	25449		A25449C|(ORF3a_protein:A57C(E19D))									435	0.562							3880	0.941							798	0.001															5	0.001	55	0.011	71	0.008			9766	0.529			16	0.001			5893	0.269									18069	0.446					2397	0.228					16584	0.421	345	0.478	13	0.001			100	0.014			133	0.034	5183	0.272	4152	0.069											3	0.007																																																																							9	0.002					6	0.004							21	4.286	0.013	4.299
	25505		A25505T|(ORF3a_protein:A113T(Q38L))																	68	1																															1797	0.927					645	1	886	0.501	405	0.162	272	0.275	104	0.175	125	0.097							319	0.473	517	0.197	3299	0.409			26	1	409	0.455	289	0.997			342	0.233			463	1	1939	0.759																																																																																																	17	9.66	0	9.66
	25563		G25563T|(ORF3a_protein:G171T(Q57H))																	72	0.847							97	0.001					137	0.002															3	0.002	1976	0.992			21	1	653	0.998	1782	0.993	1345	0.528	1010	0.991	189	0.314	224	0.17			99	0.99	83	0.093	325	0.477	1663	0.619	6661	0.813			26	1	1014	0.991	289	0.986			1127	0.75			468	0.998	2579	0.994																											2	0.001																																																																					24	15.549	0.001	15.55
	25922		G25922A|(ORF3a_protein:G530A(S177N))									29	0.066							1071	0.881																															1974	0.287																			1286	0.24											65	0.97											1563	0.637																																																																																																			6	3.081	0	3.081
	25936		C25936G|(ORF3a_protein:C544G(H182D))			1553	0.397			376	1	29	0.066							1214	1																							1414	0.372							6850	0.996	4361	0.996	5049	0.995	1674	0.686	9464	0.995	7792	0.99	3014	0.996	459	0.44	1215	0.296	2726	0.997	5329	0.996	587	0.181	1977	0.573	7587	0.683	9821	0.931			67	1	1014	0.997	388	0.995	1979	0.995	4890	0.69	179	0.131	2447	0.998	21105	0.995																																																																																																	28	21.387	0	21.387
	25979		G25979A|(ORF3a_protein:G587A(G196E))									23	0.027							28	1																															44	0.006	70	0.972					74	0.013									33	1	72	1			12	0.002									11	1	6	1	3	0.001					29	1	277	0.059																																																																																																	13	7.08	0	7.08
	25991		G25991A|(ORF3a_protein:G599A(C200Y))			1550	0.397			370	0.984	29	0.066							992	0.878							294	0.002																							3046	0.471	4128	0.994	849	0.196	399	0.169	8121	0.987			66	0.023					2566	0.994	5033	0.992			502	0.171	584	0.054	3776	0.367			63	1	278	0.29	322	0.988	987	0.558	939	0.141	154	0.128	2327	0.996	12085	0.675																																																																																																	24	12.521	0	12.521
	26129		T26129C|(ORF3a_protein:T737C(I246T))																	18	0.024																															749	0.19	30	0.032	45	0.041	199	0.427	2600	0.553															147	0.35	293	0.075	209	0.031	877	0.074			65	0.048			233	0.687	156	0.062			317	0.301	3407	0.36																					3	0.001																																																																											16	3.255	0.001	3.256
	26157		TGTTAATCCAG26157-26167del|(ORF3a_protein:765-775del(255fs))									95	0.888							692	0.935																															2078	0.527			578	0.533			1695	0.361					442	0.202							88	0.052	62	0.148	332	0.085			7440	0.628	77	0.975					106	0.313					681	0.647																																																																																																			13	6.294	0	6.294
	26171		T26171-26171del|(ORF3a_protein:779-779del(260fs))									96	0.897							696	0.941																															2079	0.527			580	0.535			1697	0.361					442	0.202							89	0.052	62	0.148	332	0.085	12	0.002	7445	0.628	77	0.975					106	0.313					682	0.648	61	0.006																																																																																																	15	6.32	0	6.32
	26530		A26530C|(membrane_glycoprotein:A8C(D3A))	3	0.001	6	0.001					214	0.611							8492	0.99	568	0.001							1605	0.001															206	0.015	128	0.009			15864	0.487							3985	0.538									12	0.129					8587	0.319					218	0.5	4516	0.972					435	0.989					31012	0.986	10724	0.66	21	0.001																			18	0.001			11	0.001																																																																							20	7.209	0.003	7.212
	26545		26545-insertTATCCGATT|(membrane_glycoprotein:ATT22-24ATATCCGATTTTinsert(I8ISDF))																																																	62	0.002	28	0.283	2	0.003			41	0.006	98	0.002			97	0.005	47	0.002	58	0.624	318	0.56	208	0.005	434	0.016	523	0.009			177	0.406	33	0.007	434	0.522			5	0.011			23	0.01			4416	0.272																																																																																																	18	2.745	0	2.745
	26571		C26571G|(membrane_glycoprotein:C49G(L17V))																																											93	0.007	91	0.006			88	0.003			414	0.679			33	0.004	154	0.003			482	0.024	572	0.018			255	0.449	327	0.008	453	0.017	1591	0.028	880	0.014	180	0.413			693	0.834					1785	0.094					3299	0.203																																																																																																	17	2.804	0	2.804
	26813		T26813A|(membrane_glycoprotein:T291A(I97I))																					31	0.001																			2	0.001	27	0.009	21	0.008	6	0.001	1036	0.167	970	0.987	475	0.975	3	0.001	2553	0.455					613	0.195	186	0.061			2191	0.988			149	0.026	289	0.029	295	0.024			119	0.617	501	0.374			166	0.254	347	0.043	163	0.591			5796	0.569																					3	0.002					13	0.001			5	0.001					2	0.005																			2	0.004					6	0.002																																	28	6.376	0.015	6.391
	27383		ATTA27383-27386del|(ORF6_protein:182-185del(61fs))																	421	0.861																															513	0.4							90	0.407									1090	0.993					194	0.601					171	0.361	18	0.131					102	0.99					3107	0.478	236	0.072																																																																																																	10	5.294	0	5.294
	27568		T27568A|(ORF7a_protein:T175A(F59I))																																																	697	0.019	874	0.149									2709	0.989			877	0.074							3113	0.222	2283	0.071							2149	0.422			3550	0.425					1268	0.075	19703	0.191																																																																																																	10	2.637	0	2.637
	27621		G27621T|(ORF7a_protein:G228T(Q76H))											500	0.002	52	0.001							150	0.001	745087	0.558	1087094	0.535	1602	0.002	979994	0.532	1353579	0.596					79	0.002			14	0.002	29	0.002	46	0.002	27	0.001																																																	24	0.002																									123	0.002			68	0.001					2	0.001																																																											17	2.236	0.006	2.242
	27739		C27739A|(ORF7a_protein:C346A(L116I))									138	0.673							16176	0.965			103	0.002																											26323	0.62							8156	0.46							1173	0.044	23532	0.955	8108	0.316					1694	0.021	1002	0.012	11284	0.383	1497	0.429							4302	0.062			33854	0.777	2252	0.028																																																																																																	15	5.747	0	5.747
	28273		A28273T	3	0.002	8501	0.423	38	0.003	3044	0.718	596	0.397	407	0.002	56	0.002			21935	0.916	207	0.002	336	0.003	1104	0.003	1401	0.002	991	0.002	1177	0.002	1228	0.002									5	0.003	135	0.012	100	0.008	54	0.002	28082	0.556			6517	0.558			96	0.002	1483	0.052					688	0.035	7842	0.307	11654	0.761	259	0.016	3236	0.187	3877	0.091	788	0.009	12559	0.302	657	0.627	54	0.003			345	0.052	526	0.013	664	0.301	12020	0.528	1651	0.02	66	0.005	4	0.002			6	0.002			12	0.018									19	0.002	45	0.002	18	0.001	65	0.003	44	0.002	74	0.001			17	0.002			5	0.005					18	0.002											8	0.003																					5	0.008					17	0.001					7	0.002					55	6.924	0.061	6.985
	28321		G28321A|(nucleocapsid_phosphoprotein:G48A(T16T))			184	0.039			233	0.42	198	0.169							540	0.348																									32	0.003	33	0.003			2733	0.236	2226	0.461	269	0.139			677	0.152							155	0.039	470	0.088	223	0.991	175	0.042	726	0.104	306	0.056							2007	0.32			459	0.242					588	0.135	16974	0.67																																							3	0.003																																																									21	4.657	0.003	4.66
	28429		G28429A|(nucleocapsid_phosphoprotein:G156A(W52*))																	27	0.005																															2057	0.053			153	0.021													4490	0.296	1681	0.234	20	0.002	516	0.047	515	0.027			10609	0.244	127	0.27	10873	0.577			114	0.037			967	0.276	2776	0.175	13402	0.23																																																																																																	15	2.494	0	2.494
	28703		G28703C|(nucleocapsid_phosphoprotein:G430C(D144H))									7	0.001																			708	0.001																					11102	0.277					2405	0.191							1049	0.088	6892	0.884							1046	0.077	768	0.011					3410	0.813					133	0.008					9064	0.166																																																																																																	11	2.517	0	2.517
	28715		A28715G|(nucleocapsid_phosphoprotein:A442G(T148A))									1703	0.244							6132	0.913																															9162	0.322							5416	0.431							1306	0.109	840	0.108					4094	0.376	1326	0.098	710	0.01			66	0.93					794	0.27			1529	0.408	4613	0.53	4412	0.081																																																																																																	14	4.83	0	4.83
	28742		A28742G|(nucleocapsid_phosphoprotein:A469G(I157V))																	96	0.014																															2445	0.086	16168	0.403	401	0.249			6394	0.509	2596	0.116			2020	0.243	2128	0.177	6954	0.892	168	1	178	0.016	1664	0.153	4585	0.338	18409	0.269					4183	0.997			658	0.224	8639	0.511			3703	0.425	48535	0.886																																																																																																	19	7.508	0	7.508
	29296		C29296T|(nucleocapsid_phosphoprotein:C1023T(D341D))					1741	0.063			451	0.118							9259	0.862																									560	0.047	204	0.018			14585	0.239	15767	0.487	5244	0.598			7112	0.133	2027	0.175							45864	0.824	3297	0.463	631	0.032	2722	0.173	4132	0.171	7000	0.046	15564	0.205	176	0.27					7939	0.266					24272	0.518	8502	0.079																																																																																																	21	5.787	0	5.787

### Sheet: WI-1
				SRR21019591		SRR21019600		SRR21019602		SRR21019605		SRR21019610		SRR21019616		SRR21019617		SRR21019637		SRR21019639		SRR21019640		SRR21019641		SRR21019642		SRR21019646		SRR21019663		SRR21019670		SRR21019672		SRR21019673		SRR21019674		SRR21019675		SRR21019678		SRR21907281		SRR21907287		SRR21907304		SRR21907309		SRR21907324		SRR21907326		SRR21907352		SRR21907353		SRR21907411		SRR21907425		SRR21907449		SRR21907466		SRR21907504		SRR21907542		SRR21907547		SRR21907551		SRR21907565		SRR21907566		SRR21907568		SRR21907581		SRR23121146		SRR23121152		SRR23121154		SRR23121155		SRR23121157		SRR23121158		SRR23121159		SRR23121160		SRR23121161		SRR23121167		SRR23121168		SRR23121169		SRR23121173		SRR23121174		SRR23275611		SRR23275613		SRR23275661		SRR23275775		SRR23275822		SRR23275836		SRR23934913		SRR23934915		SRR23934916		SRR23934926		SRR23934928		SRR23934930		SRR23934931		SRR23934933		SRR23934936		SRR24958420		SRR25548120		SRR25756403		SRR21907284		SRR21907285		SRR21907286		SRR21907291		SRR21907293		SRR21907300		SRR21907305		SRR21907307		SRR21907323		SRR21907339		SRR21907350		SRR21907351		SRR21907360		SRR21907361		SRR21907362		SRR21907370		SRR21907381		SRR21907383		SRR21907402		SRR21907403		SRR21907404		SRR21907406		SRR21907407		SRR21907408		SRR21907409		SRR21907412		SRR21907424		SRR21907435		SRR21907437		SRR21907438		SRR21907444		SRR21907446		SRR21907448		SRR21907455		SRR21907457		SRR21907459		SRR21907468		SRR21907469		SRR21907473		SRR21907475		SRR21907484		SRR21907488		SRR21907489		SRR21907500		SRR21907502		SRR21907503		SRR21907506		SRR21907507		SRR21907511		SRR21907541		SRR21907552		SRR21907553		SRR21907567		SRR21907575		SRR21907576		SRR21907577		SRR21907578		SRR21907579		SRR23275610		SRR23275660		SRR23275674		SRR23275681		SRR23275685		SRR23275702		SRR23275715		SRR23275760		SRR23275763		SRR23275769		SRR23275776		SRR23275788		SRR23275794		SRR23275815		SRR23275816		SRR23275820		SRR23275830		SRR23275837		SRR23275856		SRR23934932		SRR24958416		SRR25548121		SRR25756411							Key
				('2022-04-28', '<')		('2022-04-21', '<')		('2022-04-21', '<')		('2022-06-20', '<')		('2022-06-13', '<')		('2022-06-09', '<')		('2022-05-23', '<')		('2022-05-12', '<')		('2022-05-05', '<')		('2022-05-05', '<')		('2022-04-29', '<')		('2022-04-29', '<')		('2022-04-28', '<')		('2022-07-14', '<')		('2022-07-03', '>')		('2022-06-27', '<')		('2022-04-19', '>')		('2022-04-18', '<')		('2022-04-14', '<')		('2022-04-07', '<')		('2022-04-19', '>')		('2022-04-07', '<')		('2022-08-29', '<')		('2022-08-29', '>')		('2022-07-18', '<')		('2022-07-18', '<')		('2022-06-13', '<')		('2022-06-13', '<')		('2022-07-18', '>')		('2022-06-09', '<')		('2022-04-28', '<')		('2022-09-29', '<')		('2022-05-09', '<')		('2022-07-25', '<')		('2022-07-22', '>')		('2022-07-24', '>')		('2022-07-04', '<')		('2022-06-20', '<')		('2022-06-20', '<')		('2022-04-14', '<')		('2022-08-29', '<')		('2022-07-25', '<')		('2022-12-15', '<')		('2022-12-11', '<')		('2022-12-01', '<')		('2022-11-17', '<')		('2022-11-10', '<')		('2022-10-27', '<')		('2022-10-20', '<')		('2022-10-06', '<')		('2022-09-12', '<')		('2022-09-29', '<')		('2022-09-05', '<')		('2022-07-18', '<')		('2022-11-10', '>')		('2022-09-12', '>')		('2022-10-06', '>')		('2022-10-19', '>')		('2022-11-17', '>')		('2022-10-11', '>')		('2022-08-29', '>')		('2022-07-24', '>')		('2022-07-22', '>')		('2022-11-10', '>')		('2022-11-17', '>')		('2022-10-19', '>')		('2022-10-11', '>')		('2022-09-12', '>')		('2022-10-06', '>')		('2023-05-30', '>')		('2023-07-25', '>')		('2023-08-01', '<')		('2022-04-07', '<')		('2022-04-07', '<')		('2022-04-07', '<')		('2022-09-22', '<')		('2022-09-22', '<')		('2022-09-12', '<')		('2022-08-29', '<')		('2022-08-27', '<')		('2022-07-18', '<')		('2022-06-18', '<')		('2022-06-20', '<')		('2022-06-13', '<')		('2022-06-13', '<')		('2022-06-09', '<')		('2022-06-09', '<')		('2022-03-28', '<')		('2022-09-13', '<')		('2022-09-12', '<')		('2022-08-16', '<')		('2022-07-26', '<')		('2022-07-26', '<')		('2022-07-26', '<')		('2022-07-25', '<')		('2022-08-16', '<')		('2022-07-18', '<')		('2022-07-25', '<')		('2022-07-14', '<')		('2022-05-17', '<')		('2022-05-07', '<')		('2022-05-05', '<')		('2022-04-19', '<')		('2022-04-28', '<')		('2022-04-28', '<')		('2022-04-18', '<')		('2022-04-14', '<')		('2022-04-14', '<')		('2022-09-29', '<')		('2022-09-27', '<')		('2022-09-27', '<')		('2022-08-30', '<')		('2022-08-16', '<')		('2022-08-29', '<')		('2022-07-04', '<')		('2022-06-29', '<')		('2022-06-27', '<')		('2022-05-07', '<')		('2022-05-03', '<')		('2022-05-05', '<')		('2022-05-03', '<')		('2022-07-25', '<')		('2022-07-18', '<')		('2022-07-19', '<')		('2022-06-20', '<')		('2022-06-14', '<')		('2022-06-16', '<')		('2022-06-16', '<')		('2022-04-18', '<')		('2022-04-14', '<')		('2022-11-10', '<')		('2022-12-15', '<')		('2022-12-01', '<')		('2022-11-10', '<')		('2022-10-27', '<')		('2022-10-06', '<')		('2022-12-12', '<')		('2022-09-05', '<')		('2022-10-24', '<')		('2022-10-18', '<')		('2022-10-19', '<')		('2022-10-06', '<')		('2022-10-06', '<')		('2022-11-17', '<')		('2022-11-17', '<')		('2022-11-17', '<')		('2022-10-11', '<')		('2022-10-11', '<')		('2022-11-10', '<')		('2022-09-29', '>')		('2023-05-30', '<')		('2023-07-25', '<')		('2023-08-01', '<')								Cryptic Sewershed
Linked/Ubiquitous	Position	Flagged	Sequences	Count	Abundance	Count	Abundance	Count	Abundance	Count	Abundance	Count	Abundance	Count	Abundance	Count	Abundance	Count	Abundance	Count	Abundance	Count	Abundance	Count	Abundance	Count	Abundance	Count	Abundance	Count	Abundance	Count	Abundance	Count	Abundance	Count	Abundance	Count	Abundance	Count	Abundance	Count	Abundance	Count	Abundance	Count	Abundance	Count	Abundance	Count	Abundance	Count	Abundance	Count	Abundance	Count	Abundance	Count	Abundance	Count	Abundance	Count	Abundance	Count	Abundance	Count	Abundance	Count	Abundance	Count	Abundance	Count	Abundance	Count	Abundance	Count	Abundance	Count	Abundance	Count	Abundance	Count	Abundance	Count	Abundance	Count	Abundance	Count	Abundance	Count	Abundance	Count	Abundance	Count	Abundance	Count	Abundance	Count	Abundance	Count	Abundance	Count	Abundance	Count	Abundance	Count	Abundance	Count	Abundance	Count	Abundance	Count	Abundance	Count	Abundance	Count	Abundance	Count	Abundance	Count	Abundance	Count	Abundance	Count	Abundance	Count	Abundance	Count	Abundance	Count	Abundance	Count	Abundance	Count	Abundance	Count	Abundance	Count	Abundance	Count	Abundance	Count	Abundance	Count	Abundance	Count	Abundance	Count	Abundance	Count	Abundance	Count	Abundance	Count	Abundance	Count	Abundance	Count	Abundance	Count	Abundance	Count	Abundance	Count	Abundance	Count	Abundance	Count	Abundance	Count	Abundance	Count	Abundance	Count	Abundance	Count	Abundance	Count	Abundance	Count	Abundance	Count	Abundance	Count	Abundance	Count	Abundance	Count	Abundance	Count	Abundance	Count	Abundance	Count	Abundance	Count	Abundance	Count	Abundance	Count	Abundance	Count	Abundance	Count	Abundance	Count	Abundance	Count	Abundance	Count	Abundance	Count	Abundance	Count	Abundance	Count	Abundance	Count	Abundance	Count	Abundance	Count	Abundance	Count	Abundance	Count	Abundance	Count	Abundance	Count	Abundance	Count	Abundance	Count	Abundance	Count	Abundance	Count	Abundance	Count	Abundance	Count	Abundance	Count	Abundance	Count	Abundance	Count	Abundance	Count	Abundance	Count	Abundance	Count	Abundance	Count	Abundance	Count	Abundance	Count	Abundance	Count	Abundance	Count	Abundance	Count	Abundance	Count	Abundance	Count	Abundance	Count	Abundance	Count	Abundance	Count	Abundance	Count	Abundance	Count	Abundance	Count	Abundance	Count	Abundance	Count	Abundance	Count	Abundance	Count	Abundance	Count	Abundance	Count	Abundance	Count	Abundance	Count	Abundance	Count	Abundance	Count	Abundance	Count	Abundance	Count	Abundance	Count	Abundance	Total samples	Positives Sum	Negatives Sum	Total Sum			Non-Cryptic Sewershed
	329		C329A|(ORF1ab_polyprotein:C64A(Q22K))|(ORF1a_polyprotein:C64A(Q22K))	396	0.346	4095	0.344			63	0.009	505	0.04	259	0.025	148	0.011	495	0.105	6	0.024	180	0.383	834	0.253	2591	0.407	381	0.049			137	0.015	312	0.044	43	0.024	249	0.07	41	0.034	465	0.155	43	0.024	465	0.155	635	0.4	2000	0.061			80	0.006	1231	0.149	505	0.04	57	0.003	259	0.025	381	0.049	435	0.034	1459	0.176	484	0.03	39	0.003	20	0.002	49	0.008	16	0.004	63	0.009	41	0.034	630	0.398	484	0.03	113	0.022	29	0.009	400	0.044	1201	0.066	1041	0.109	159	0.034	2969	0.252	402	0.055	675	0.037	434	0.034	1059	0.063	80	0.006	89	0.01	229	0.013	63	0.007	1123	0.062	99	0.008	47	0.005	2000	0.061	20	0.002	39	0.003	89	0.01	99	0.008	1123	0.062	47	0.005	229	0.013	63	0.007					25	0.001					5	0.002	18	0.001	45	0.002							33	0.002					24	0.001	36	0.002			70	0.014											37	0.001			14	0.001					16	0.001									113	0.007	55	0.004	33	0.005					30	0.009									8	0.001	15	0.001					6	0.002																			34	0.002	35	0.002	1	0.003															10	0.002									10	0.001															296	0.024					28	0.001	91	4.986	0.091	5.077
	335		C335T|(ORF1ab_polyprotein:C70T(R24C))|(ORF1a_polyprotein:C70T(R24C))	961	0.839	8918	0.748	276	0.958	351	0.049	419	0.033	872	0.085	2269	0.164	4371	0.929	245	0.988	331	0.704	2807	0.852	4719	0.742	1075	0.139	19	0.001	555	0.061	1926	0.274	31	0.018	573	0.161	56	0.046	1698	0.566	31	0.018	1698	0.566	449	0.283	747	0.023	37	0.002	358	0.027	1453	0.175	419	0.033	291	0.017	872	0.085	1075	0.139	1792	0.141	4570	0.553	470	0.029	33	0.002	514	0.039	325	0.053	212	0.053	351	0.049	56	0.046	444	0.28	468	0.029	167	0.033	13	0.004	2572	0.283	2955	0.162	1813	0.19	907	0.194	2271	0.193	2026	0.279	1150	0.064	1791	0.141	2999	0.178	358	0.027	227	0.026	863	0.05	60	0.007	1895	0.104	661	0.051	484	0.051	747	0.023	514	0.039	33	0.002	227	0.026	661	0.051	1895	0.104	484	0.051	863	0.05	60	0.007			1944	0.037	28	0.001					4	0.001	15	0.001			706	0.083	15	0.002	9	0.002	331	0.024	42	0.001	4	0.001			19	0.001			126	0.025	9	0.001							79	0.004	39	0.001	33	0.002	13	0.001	16	0.001	21	0.001	16	0.001	9	0.002							20	0.001			11	0.002					32	0.01			24	0.001					9	0.001			15	0.001			4	0.001	9	0.001									179	0.009	21	0.001			8	0.002	21	0.001	97	0.005					9	0.001			12	0.001									11	0.001	9	0.002					9	0.001	12	0.002	7	0.001	6	0.001	18	0.002			20	0.002	7	0.001	72	0.006							115	13.427	0.212	13.639
linked	344		C344T|(ORF1ab_polyprotein:C79T(L27F))|(ORF1a_polyprotein:C79T(L27F))	362	0.316	4402	0.369			63	0.009	442	0.035	261	0.025	165	0.012	496	0.105	6	0.024	204	0.434	729	0.221	2877	0.452	216	0.028			138	0.015	312	0.044	64	0.036	287	0.081	45	0.037	554	0.185	64	0.036	554	0.185	626	0.394	1966	0.06			78	0.006	973	0.117	442	0.035	68	0.004	261	0.025	216	0.028	427	0.034	1464	0.177	419	0.026	29	0.002	17	0.001	53	0.009	18	0.004	63	0.009	45	0.037	621	0.392	419	0.026	112	0.022	27	0.009	383	0.042	1209	0.066	1043	0.109	193	0.041	2988	0.254	411	0.057	1292	0.071	426	0.034	1053	0.062	78	0.006	93	0.011	332	0.019	76	0.009	1112	0.061	106	0.008	46	0.005	1966	0.06	17	0.001	29	0.002	93	0.011	106	0.008	1112	0.061	46	0.005	332	0.019	76	0.009									1	0.001									10	0.001	9	0.002	42	0.003			125	0.039			136	0.009	8	0.001	72	0.015																															16	0.001									30	0.009							11	0.001																							17	0.001			5	0.001																	31	0.01	9	0.001	6	0.001			7	0.001													16	0.002							299	0.024							85	5.097	0.123	5.22
linked	378	RATG13	T378C|(ORF1ab_polyprotein:T113C(V38A))|(ORF1a_polyprotein:T113C(V38A))	773	0.675	7336	0.616	266	0.924	234	0.033	408	0.032	867	0.084	2029	0.146	3006	0.639	242	0.976	278	0.59	2364	0.718	3789	0.596	962	0.124	43	0.002	536	0.058	1156	0.165	33	0.019	538	0.151	22	0.018	1747	0.582	33	0.019	1747	0.582	596	0.375	549	0.017	62	0.003	355	0.027	1121	0.135	408	0.032	346	0.021	867	0.084	962	0.124	976	0.077	3035	0.367	547	0.033	73	0.005	213	0.016	333	0.054	74	0.018	234	0.033	22	0.018	594	0.375	542	0.033	228	0.045	17	0.006	1192	0.131	2895	0.158	1329	0.14	854	0.182	2595	0.22	2058	0.284	933	0.052	977	0.077	2237	0.132	355	0.027	140	0.016	896	0.052	49	0.006	1264	0.067	97	0.007	502	0.053	549	0.017	213	0.016	73	0.005	140	0.016	97	0.007	1264	0.067	502	0.053	896	0.052	49	0.006	161	0.003	2053	0.039	40	0.002			3	0.004	11	0.004	35	0.003	58	0.002	25	0.003	42	0.005	31	0.008	375	0.027	146	0.004			41	0.002	25	0.002	14	0.002	149	0.03	32	0.004	16	0.003	22	0.004	52	0.005	54	0.003	74	0.002	37	0.002	26	0.002	32	0.002	29	0.002	50	0.003	9	0.002	6	0.002	16	0.002	36	0.003	33	0.002	32	0.002	27	0.004	12	0.005	3	0.003	24	0.007	35	0.002	52	0.003	29	0.003	31	0.003	22	0.003	40	0.003	27	0.002	11	0.004	11	0.004	21	0.002	62	0.004	10	0.002	4	0.001	50	0.003	47	0.002	43	0.003	8	0.002	12	0.003	28	0.002	50	0.002	1	0.003	10	0.003	31	0.004	33	0.002	34	0.003	49	0.003	8	0.003	19	0.003	8	0.001	14	0.002	87	0.015	2	0.01	42	0.003	12	0.001	16	0.003	8	0.001	12	0.002	51	0.005	8	0.003	37	0.004	11	0.002	131	0.01	31	0.002	29	0.003	63	0.002	151	11.534	0.306	11.84
linked	394		T394C|(ORF1ab_polyprotein:T129C(R43R))|(ORF1a_polyprotein:T129C(R43R))	272	0.219	2221	0.185	81	0.276	183	0.025	216	0.016	17	0.002	673	0.047	9	0.002	199	0.713			982	0.273	993	0.155	618	0.079	255	0.013	300	0.031	535	0.075	3	0.002	364	0.092	3	0.002	1538	0.504	3	0.002	1538	0.504	182	0.112	48	0.001	45	0.002	17	0.001	326	0.038	216	0.016	34	0.002	17	0.002	618	0.079	810	0.063	2616	0.309	39	0.002	22	0.001	188	0.014	10	0.002	5	0.001	183	0.025	3	0.002	188	0.114	75	0.004	155	0.03			22	0.002	1297	0.067	727	0.072	486	0.101	1908	0.109	2372	0.186	792	0.042	839	0.065	2027	0.117	31	0.002	16	0.002	29	0.002	20	0.002	73	0.003	27	0.002	22	0.002	48	0.001	188	0.014	22	0.001	16	0.002	27	0.002	73	0.003	22	0.002	29	0.002	20	0.002	429	0.009	103	0.002	19	0.001	1	0.003	3	0.004	4	0.001	13	0.001	26	0.001	17	0.002	15	0.002	7	0.001	16	0.001	58	0.001	5	0.002	29	0.002			12	0.002	5	0.001	18	0.002	7	0.001	12	0.002	38	0.004	33	0.002	57	0.002	29	0.002	17	0.001	41	0.003	29	0.002	29	0.002			34	0.012	10	0.001	15	0.001	18	0.001	19	0.001	19	0.003	3	0.001	4	0.003	11	0.003			30	0.001	16	0.002	21	0.002	19	0.002	35	0.002	19	0.002					15	0.002	24	0.002	7	0.002			32	0.002	29	0.001	32	0.002			7	0.002	36	0.002	160	0.008	1	0.003	7	0.002	21	0.003	19	0.001	22	0.002	26	0.002			17	0.002	8	0.001					3	0.01	50	0.003			17	0.002	8	0.001	8	0.002	36	0.003	10	0.003	32	0.004	14	0.003	29	0.002	283	0.018	23	0.002	32	0.001	140	4.854	0.177	5.031
	434		G434A|(ORF1ab_polyprotein:G169A(E57K))|(ORF1a_polyprotein:G169A(E57K))	331	0.183	2507	0.221	81	0.274	172	0.033	222	0.025	92	0.014	559	0.041	381	0.065	197	0.553	22	0.024	1088	0.233	1246	0.183	618	0.115			287	0.046	519	0.122			365	0.136	4	0.006	1463	0.502			1463	0.502	222	0.15					8	0.001	454	0.069	222	0.025			92	0.014	618	0.115	794	0.116	3066	0.443					168	0.028	54	0.014	35	0.015	172	0.033	4	0.006	228	0.15			190	0.069					1449	0.087	868	0.116	527	0.166	1924	0.129	2307	0.199	871	0.064	828	0.118	1993	0.224	10	0.002					8	0.001	51	0.002			9	0.001			168	0.028							51	0.002	9	0.001			8	0.001	525	0.019													41	0.005							8	0.001																																																																					2	0.001																									1	0.005							36	0.004													1	0.005	46	0.003	4	0.001	11	0.002					9	0.001															61	5.686	0.028	5.714
	485		T485A|(ORF1ab_polyprotein:T220A(S74T))|(ORF1a_polyprotein:T220A(S74T))	137	0.076	221	0.019			51	0.01	320	0.037	302	0.045	92	0.007	163	0.027			112	0.115	299	0.066	510	0.073	104	0.019	11	0.001	17	0.003	183	0.04			20	0.007			6	0.002			6	0.002	396	0.324	1177	0.057	21	0.001	40	0.007	448	0.069	320	0.037	85	0.008	302	0.045	104	0.019	244	0.036	641	0.092	48	0.005	12	0.001			18	0.005	3	0.001	51	0.01			385	0.319	46	0.005	192	0.071	61	0.038	448	0.063	1518	0.097	531	0.077	213	0.07	4249	0.351	348	0.052	545	0.043	245	0.037	1828	0.217	42	0.007	129	0.022	174	0.016	220	0.044	1725	0.117	196	0.026	71	0.01	1177	0.057			12	0.001	129	0.022	196	0.026	1725	0.117	71	0.01	174	0.016	220	0.044									1	0.003	7	0.003			14	0.002							46	0.006											73	0.025	8	0.001			6	0.002	6	0.001	16	0.002			10	0.001	10	0.001					14	0.001																													6	0.001																	17	0.002					4	0.001									2	0.001											13	0.002			5	0.001	9	0.003			14	0.001									26	0.004			11	0.002											83	3.241	0.066	3.307
	510		GTCATGTT510-517del|(ORF1ab_polyprotein:245-252del(82fs))|(ORF1a_polyprotein:245-252del(82fs))	907	0.506	3707	0.32			163	0.032	539	0.062	415	0.062	131	0.01	1308	0.22	64	0.193	633	0.647	1739	0.383	3006	0.427	362	0.067			81	0.014	220	0.049	69	0.107	483	0.173	28	0.043	459	0.155	69	0.107	459	0.155	449	0.368	1202	0.058			97	0.016	1591	0.244	539	0.062	117	0.01	415	0.062	362	0.067	322	0.048	1849	0.265	182	0.021	23	0.002			71	0.019			163	0.032	28	0.043	432	0.359	184	0.021	193	0.071	62	0.039	405	0.057	1475	0.094	466	0.067	214	0.07	4495	0.371	444	0.066	740	0.058	323	0.048	1813	0.215	101	0.017	117	0.02	167	0.015	212	0.042	1694	0.115	184	0.024	60	0.009	1202	0.058			23	0.002	117	0.02	184	0.024	1694	0.115	60	0.009	167	0.015	212	0.042																							34	0.004											84	0.028																																									40	0.027																					258	0.033																																																																					67	7.112	0.092	7.204
	519		T519-519del|(ORF1ab_polyprotein:254-254del(85fs))|(ORF1a_polyprotein:254-254del(85fs))	893	0.498	3713	0.32			164	0.032	540	0.062	416	0.062	131	0.01	1309	0.22	65	0.196	635	0.649	1756	0.386	3006	0.427	362	0.067			81	0.014	220	0.049	69	0.105	486	0.171	28	0.042	461	0.155	69	0.105	461	0.155	449	0.368	1205	0.058			97	0.016	1593	0.244	540	0.062	117	0.01	416	0.062	362	0.067	322	0.048	1849	0.265	182	0.021	23	0.002			71	0.019			164	0.032	28	0.042	431	0.358	184	0.021	193	0.071	63	0.039	404	0.056	1480	0.094	522	0.075	215	0.071	4507	0.371	444	0.066	741	0.058	323	0.048	1820	0.216	101	0.017	118	0.02	167	0.015	213	0.043	1708	0.116	184	0.024	61	0.009	1205	0.058			23	0.002	118	0.02	184	0.024	1708	0.116	61	0.009	167	0.015	213	0.043																							35	0.005											84	0.028																																									40	0.027																																																																																											66	7.116	0.06	7.176
	539		C539T|(ORF1ab_polyprotein:C274T(L92F))|(ORF1a_polyprotein:C274T(L92F))	866	0.485	3147	0.273			165	0.032	541	0.063	417	0.062	144	0.011	1310	0.221	66	0.199	613	0.627	1754	0.387	2705	0.386	301	0.056			82	0.014	219	0.049	64	0.11	492	0.197	53	0.09	432	0.175	64	0.11	432	0.175	465	0.383	1519	0.074			97	0.016	1595	0.245	541	0.063	120	0.011	417	0.062	301	0.056	322	0.048	1859	0.268	182	0.021	24	0.003			70	0.019			165	0.032	53	0.09	451	0.377	183	0.021	194	0.072	61	0.038	440	0.062	1488	0.096	525	0.077	215	0.071	4514	0.373	448	0.067	570	0.045	323	0.048	1655	0.198	101	0.017	122	0.021	166	0.015	215	0.043	1703	0.116	186	0.025	58	0.009	1519	0.074			24	0.003	122	0.021	186	0.025	1703	0.116	58	0.009	166	0.015	215	0.043													10	0.002									36	0.005											85	0.029																																									33	0.026																																																																																											67	7.21	0.062	7.272
linked	561		G561A|(ORF1ab_polyprotein:G296A(R99H))|(ORF1a_polyprotein:G296A(R99H))	181	0.056	386	0.012			33	0.008	186	0.019	87	0.015	68	0.006	175	0.032	4	0.013	80	0.048	285	0.036	490	0.019	69	0.022					36	0.017			114	0.042	2	0.003	53	0.009			53	0.009	415	0.106	1230	0.083			33	0.007	260	0.029	186	0.019	32	0.005	87	0.015	69	0.022	319	0.077	218	0.023	75	0.022					15	0.007			33	0.008	2	0.003	402	0.103	74	0.022	191	0.047	62	0.038	440	0.128	1484	0.142	521	0.104	196	0.09	2241	0.211	233	0.072	518	0.058	318	0.077	1621	0.173	35	0.007	119	0.023	166	0.019	128	0.024	879	0.077	190	0.025	56	0.009	1230	0.083					119	0.023	190	0.025	879	0.077	56	0.009	166	0.019	128	0.024									1	0.008									7	0.002			38	0.007											10	0.004									4	0.001					20	0.002																							2	0.002	2	0.001									4	0.002	4	0.001			2	0.001									2	0.001																																	1	0.002																	3	0.001			4	0.002									73	2.501	0.037	2.538
	573		C573T|(ORF1ab_polyprotein:C308T(T103I))|(ORF1a_polyprotein:C308T(T103I))	138	0.044	165	0.005	38	0.016	8	0.002	1208	0.127	1582	0.267	201	0.017	751	0.139	84	0.27	291	0.178	329	0.042	1578	0.06					266	0.096	252	0.124													1098	0.283	595	0.041	15	0.001	8	0.002	1410	0.158	1208	0.127	342	0.051	1582	0.267			149	0.036	130	0.014	273	0.08			6	0.001					8	0.002			1092	0.282	273	0.08	197	0.049	19	0.012	313	0.091	1479	0.142	1917	0.386	154	0.071	1870	0.176	1381	0.425	962	0.108	149	0.036	166	0.018	7	0.001	107	0.021	619	0.072			512	0.045	10	0.001	628	0.105	595	0.041	6	0.001			107	0.021	10	0.001	512	0.045	628	0.105	619	0.072			26	0.002																	6	0.001	5	0.003							8	0.002					31	0.011	4	0.002															12	0.001															6	0.001													3	0.001			2	0.001																			11	0.002			13	0.004					6	0.001							11	0.001	278	0.064											6	0.002					7	0.001							10	0.003	7	0.003	5	0.002											73	4.859	0.106	4.965
	632		C632T|(ORF1ab_polyprotein:C367T(L123F))|(ORF1a_polyprotein:C367T(L123F))	2015	0.639	25464	0.828	2285	0.969	100	0.023	5470	0.569	3537	0.591	3971	0.322	2954	0.548	224	0.72	891	0.548	5558	0.715	22121	0.846	746	0.238	412	0.047	284	0.095	192	0.089	229	0.421	1492	0.529	23	0.027	4247	0.688	229	0.421	4247	0.688	2306	0.584	547	0.036	297	0.025			3795	0.421	5470	0.569	336	0.049	3537	0.591	746	0.238	771	0.186	5002	0.516	533	0.152	35	0.006	255	0.042	71	0.032			100	0.023	23	0.027	2302	0.577	534	0.147	65	0.016	79	0.048	171	0.049	1113	0.103	1776	0.352	199	0.09	4381	0.321	1357	0.304	1130	0.123	771	0.185	1400	0.147			570	0.106	615	0.069			4891	0.309	953	0.123	666	0.107	547	0.036	255	0.042	35	0.006	570	0.106	953	0.123	4891	0.309	666	0.107	615	0.069							7	0.002															3	0.002													561	0.2			3	0.001					4	0.001																											2	0.002			61	0.035																											309	0.043							3	0.001																																											3	0.001			741	0.072							75	18.034	0.358	18.392
	733		T733A|(ORF1ab_polyprotein:T468A(D156E))|(ORF1a_polyprotein:T468A(D156E))	727	0.861	7206	0.926	471	0.899							1008	0.113	667	0.555	86	0.956	158	0.601	1458	0.83	3987	0.901	128	0.075									52	0.08									2	0.002							4	0.001							128	0.075																			2	0.002							36	0.012			200	0.086															5	0.001																	5	0.001																																																																					2	0.001																							2	0.001																	1	0.002																	1	0.004													4	0.001																							3	0.001									13	0.001	26	6.977	0.011	6.988
	764		A764G|(ORF1ab_polyprotein:A499G(S167G))|(ORF1a_polyprotein:A499G(S167G))	52	0.456	283	0.509			4	0.001	117	0.038	33	0.023	16	0.002	415	0.777	3	0.75	63	0.6	150	0.505	170	0.515	20	0.013					16	0.012							4	0.003			4	0.003	2	0.002	63	0.006	11	0.001	6	0.001			117	0.038	7	0.001	33	0.023	20	0.013			192	0.086			28	0.006	11	0.002	19	0.011	38	0.043	4	0.001	1	0.002	2	0.002			21	0.006	14	0.01	33	0.012	185	0.024	123	0.058	52	0.032	78	0.022			83	0.012					6	0.001	30	0.007	8	0.001	8	0.002					5	0.001	63	0.006	11	0.002	28	0.006	30	0.007					5	0.001	8	0.001	8	0.002													4	0.001	7	0.001									23	0.001					7	0.002	4	0.002					3	0.001	7	0.002	5	0.001									13	0.001	9	0.002	9	0.001	55	0.03							5	0.001	5	0.001									5	0.001											9	0.002	2	0.001			8	0.001			1	0.002			9	0.001			11	0.002			3	0.002									3	0.001					8	0.001			5	0.002			2	0.004															3	0.001			3	0.001			10	0.001							80	4.658	0.07	4.728
	2258		G2258A|(ORF1ab_polyprotein:G1993A(V665I))|(ORF1a_polyprotein:G1993A(V665I))	2974	0.916	22694	0.975	4312	0.939	938	0.111	6601	0.264	3743	0.185	24878	0.157	9667	0.899	911	0.983	1931	0.982	7708	0.979	22147	0.985	981	0.062					836	0.046			1537	0.401			4711	0.751			4711	0.751	557	0.455	8621	0.11					2098	0.279	6601	0.264			3743	0.185	981	0.062	869	0.067	9362	0.597	3755	0.112			19	0.001	1199	0.088	452	0.112	938	0.111	1	0.001	531	0.45	3935	0.113	36	0.003	369	0.061	1505	0.061	7708	0.204	3168	0.23	1703	0.148	14060	0.295	6801	0.354	6093	0.139	855	0.066									38	0.001	6833	0.143			4621	0.172	8621	0.11	19	0.001							6833	0.143	4621	0.172			38	0.001			6507	0.086					2	0.001			35	0.003	73	0.005					16	0.001											11	0.001			14	0.002							22	0.002																															5	0.001			81	0.001	31	0.001	26	0.001																									9	0.001							2	0.001													11	0.001																			27	0.001							3199	0.078							68	15.783	0.101	15.884
	2445		C2445T|(ORF1ab_polyprotein:C2180T(T727I))|(ORF1a_polyprotein:C2180T(T727I))	291	0.272	5334	0.526	1256	0.562			778	0.085	960	0.096	1685	0.045	5284	0.648	312	0.562	288	0.484	1933	0.47	5352	0.587	529	0.104					379	0.123			249	0.095									326	0.43					6	0.001	220	0.053	778	0.085			960	0.096	529	0.104	94	0.01	85	0.014	869	0.072	32	0.002			388	0.137							325	0.429	868	0.072	14	0.003			214	0.028	1934	0.159	929	0.104	1371	0.226	5219	0.373	1983	0.207			94	0.01	8	0.009	6	0.001	28	0.005			20	0.002	2531	0.119			91	0.01					32	0.002	28	0.005			2531	0.119	91	0.01			20	0.002					4	0.001									5	0.001	28	0.002			11	0.001																							11	0.001																											2	0.001	1	0.002																																													3	0.001							6	0.001			363	0.073																													23	0.001	6	0.001	51	0.002	59	7.559	0.087	7.646
	2706		C2706T|(ORF1ab_polyprotein:C2441T(T814I))|(ORF1a_polyprotein:C2441T(T814I))	767	0.635	2506	0.377	238	0.394	75	0.024	648	0.099	9	0.002	1443	0.087	1030	0.159	159	0.828	173	0.66	1219	0.498	4163	0.544			19	0.002			336	0.147	236	0.457	641	0.188					236	0.457											286	0.21	648	0.099			9	0.002			827	0.103	2667	0.643	11	0.002	23	0.002	7	0.001	236	0.106	40	0.081	75	0.024			1	0.002	9	0.002	6	0.002	2	0.001	135	0.035			107	0.024	291	0.128	199	0.026					826	0.103					25	0.009			8	0.002	716	0.09	729	0.089					7	0.001	23	0.002	25	0.009	729	0.089	716	0.09					8	0.002	11	0.001	55	0.002							1	0.001					8	0.001			4	0.003			25	0.001	14	0.004											3	0.001	4	0.002	6	0.001							17	0.002					5	0.001													5	0.002											8	0.001	7	0.002	2	0.001																					14	0.002			22	0.007							3	0.001					6	0.001	3	0.001			5	0.001							1	0.008									11	0.003	26	0.003							12	0.001	10	0.001	70	0.018			75	7.54	0.07	7.61
	2824		T2824C|(ORF1ab_polyprotein:T2559C(L853L))|(ORF1a_polyprotein:T2559C(L853L))	453	0.388	753	0.131	79	0.13	3	0.001	662	0.105	18	0.003	422	0.025	37	0.007	143	0.812	91	0.404	354	0.168	1713	0.237							4	0.002	241	0.543					4	0.001	241	0.543	4	0.001			17	0.001	7	0.001			32	0.032	662	0.105	12	0.002	18	0.003			11	0.002							9	0.002	204	0.119	1	0.002	3	0.001			1	0.002			8	0.002	2	0.001			19	0.002	9	0.002			222	0.031					11	0.002	4	0.002			3	0.001	9	0.001	8	0.002	740	0.097	169	0.022	5	0.001	17	0.001	9	0.002			3	0.001	169	0.022	740	0.097	5	0.001	9	0.001	8	0.002											2	0.003	4	0.002							2	0.001					3	0.001	8	0.002																															34	0.03	4	0.001	12	0.002			11	0.001			1	0.001	1	0.003	3	0.001			13	0.002					2	0.002	31	0.002			2	0.001			6	0.001	7	0.001			4	0.001							6	0.002									3	0.001	2	0.001	19	0.003			5	0.002	1	0.001	6	0.001					7	0.001					4	0.002	6	0.001	8	0.001	5	0.001	17	0.002					2	0.005			11	0.001					84	4.066	0.083	4.149
	2825		A2825G|(ORF1ab_polyprotein:A2560G(N854D))|(ORF1a_polyprotein:A2560G(N854D))	265	0.227	1881	0.327	102	0.168	163	0.064	1134	0.18			1074	0.064	1888	0.365	33	0.188	9	0.04	852	0.403	1959	0.271	8	0.002	11	0.001			4	0.002			773	0.231			1915	0.576			1915	0.576	6	0.012	24	0.001							1134	0.18	8	0.001			8	0.002			2311	0.632	6	0.001	11	0.001	7	0.001	4	0.002	1	0.002	163	0.064			6	0.012	6	0.001			6	0.004	390	0.123	5740	0.617	809	0.193	4	0.002	34	0.005			48	0.003							280	0.109							1028	0.135			24	0.001	7	0.001	11	0.001	280	0.109	1028	0.135									67	0.008							3	0.002	2	0.003															3	0.001													3	0.001	6	0.001			9	0.001			8	0.001			4	0.001	4	0.001									6	0.001			4	0.002	3	0.004	1	0.003					11	0.002			5	0.001					5	0.001	4	0.003			5	0.001	12	0.002			8	0.002			6	0.001													3	0.001							3	0.001					1	0.002			7	0.001			7	0.001					10	0.001									2	0.005									74	6.043	0.047	6.09
ubiq	3037	RATG13,Delta	C3037T|(ORF1ab_polyprotein:C2772T(F924F))|(ORF1a_polyprotein:C2772T(F924F))	221	0.995	1499	0.994	516	0.992	3365	0.995	7271	0.989	5284	0.945	19561	0.976	77	0.975	8	1	73	1	1466	0.994	2388	0.99	4440	0.993	7678	0.99	5687	0.991	2614	0.99	1111	0.861	1924	0.855	821	0.872	2279	0.962	1111	0.861	2279	0.962	319	0.991	6456	0.989	6163	0.99	5453	0.989	3018	0.997	7271	0.989	7819	0.989	5284	0.945	4440	0.993	8473	0.991	5062	0.992	5395	0.974	12792	0.991	5704	0.991	3579	0.986	998	0.991	3365	0.995	821	0.872	317	0.991	5602	0.974	3998	0.991	2284	0.99	6264	0.968	10920	0.991	3146	0.993	2402	0.99	15174	0.985	11463	0.988	30651	0.989	8469	0.991	2354	0.991	5427	0.988	5103	0.991	5115	0.993	6523	0.994	6631	0.985	7903	0.992	3253	0.992	6456	0.989	5704	0.991	12792	0.991	5103	0.991	7903	0.992	6631	0.985	3253	0.992	5115	0.993	6523	0.994	23545	0.988	29612	0.993	6793	0.991	3008	0.966	2835	0.957			4342	0.989	4200	0.992	5053	0.984	10629	0.99	6328	0.991	7333	0.991	23351	0.989	1827	0.99	5430	0.994	3665	0.993	8364	0.99	2641	0.994	1885	0.995	5903	0.992	4169	0.994	6044	0.989	7333	0.985	13332	0.991	4747	0.994	9332	0.977	4225	0.992	5501	0.989	3127	0.993	2436	0.955	1099	0.996	3524	0.991	8961	0.989	10130	0.991	9551	0.993	3999	0.991	519	0.852	1353	0.859	1913	0.856	10706	0.992	7055	0.993	12480	0.993	7136	0.993	885	0.993	6451	0.99	8324	0.993	2115	0.988	1830	0.99	3960	0.99	6416	0.991	2033	0.974	2095	0.991	8694	0.992	6303	0.987	7391	0.99	3300	0.988	3474	0.993	7997	0.992	4026	0.994	184	0.885	1585	0.859	5124	0.989	14774	0.99	5845	0.993	4208	0.988	3997	0.988	9415	0.983	4114	0.99	6228	0.993	2216	0.99	472	0.99	8637	0.992	1068	0.994	23645	0.992	10453	0.993	6926	0.991	15775	0.993	7692	0.989	2650	0.989	1284	0.991	13319	0.991	4738	0.986	4974	0.993	23290	0.995	152	70.494	78.508	149.002
	3967		T3967C|(ORF1ab_polyprotein:T3702C(A1234A))|(ORF1a_polyprotein:T3702C(A1234A))	474	0.977	3749	0.996			176	0.088	229	0.14	25	0.012	107	0.217	3115	0.987	161	0.982	225	0.966	1719	0.978	3372	0.993	72	0.034	10	0.003	72	0.037	201	0.13			73	0.116			87	0.083			87	0.083	2	0.006	783	0.117	8	0.002	11	0.004	480	0.153	229	0.14	171	0.058	25	0.012	72	0.034	9	0.002	1502	0.53	11	0.004	7	0.002	3	0.001	4	0.004	233	0.228	176	0.088			1	0.003	11	0.004	11	0.007	18	0.019	372	0.155	927	0.291	702	0.293	91	0.071	63	0.015	1466	0.236	252	0.045	9	0.002	253	0.146	11	0.004	94	0.04	288	0.041	18	0.003	745	0.076	284	0.088	72	0.036	783	0.117	3	0.001	7	0.002	94	0.04	284	0.088	745	0.076	72	0.036	288	0.041	18	0.003	19	0.002	28	0.002	17	0.003					6	0.004	13	0.001	12	0.003	5	0.002	6	0.003	9	0.004	5	0.002	47	0.002	7	0.003	8	0.004	14	0.003			2	0.002	3	0.002	7	0.004			7	0.002	8	0.003	11	0.003	9	0.003	9	0.002	4	0.001	7	0.003	3	0.001	18	0.023	1	0.002			7	0.001	4	0.001	6	0.002	2	0.001							6	0.002	11	0.002	11	0.002	6	0.003	4	0.002	35	0.004	11	0.003	1	0.001			4	0.002	10	0.002	13	0.002	5	0.002	8	0.003	7	0.002	8	0.002	6	0.002	6	0.004	13	0.002	7	0.003	1	0.008			3	0.003	13	0.002			6	0.002	2	0.001	7	0.001	5	0.002			6	0.003			26	0.002	31	0.005	20	0.004	8	0.002			9	0.003	3	0.001	2	0.002	4	0.002	10	0.002	10	0.003	3	0.002	20	0.002	134	11.193	0.184	11.377
	4181		G4181A|(ORF1ab_polyprotein:G3916A(A1306T))|(ORF1a_polyprotein:G3916A(A1306T))	847	0.704	4308	0.673	371	0.631	169	0.095	621	0.143	47	0.014	1102	0.406	4904	0.971	353	0.994	576	0.911	3026	0.712	4058	0.65	30	0.013	80	0.025			292	0.144			98	0.063	268	0.968	580	0.415			580	0.415	120	0.118	2199	0.227			192	0.052	843	0.353	621	0.143	179	0.044	47	0.014	30	0.013	5	0.001	176	0.045	989	0.166			6	0.002	78	0.041			169	0.095	268	0.968	119	0.117	990	0.166	126	0.054			1336	0.289	1600	0.236	606	0.191	804	0.294	2378	0.421	1937	0.247	7	0.001	5	0.001	8	0.002	192	0.052	71	0.023	447	0.079	1286	0.134	11	0.002	1352	0.195	7	0.002	2199	0.227	6	0.002			71	0.023	1352	0.195	11	0.002	7	0.002	447	0.079	1286	0.134							2	0.001			1	0.001			3	0.001	6	0.003	6	0.001	3	0.003			52	0.002																							4	0.001	8	0.002			5	0.002	4	0.001	8	0.005	1	0.001	9	0.006	27	0.007	45	0.014			2	0.001											6	0.001													7	0.002	6	0.002	8	0.004			4	0.001			4	0.001																	5	0.001					6	0.002	2	0.001	5	0.003	3	0.002			5	0.001			10	0.001	10	0.001	4	0.002			5	0.001	3	0.001									10	0.001	96	14.399	0.08	14.479
	4369		T4369A|(ORF1ab_polyprotein:T4104A(L1368L))|(ORF1a_polyprotein:T4104A(L1368L))	95	0.444	974	0.587	120	0.446					217	0.188	395	0.244	319	0.889	12	0.194	57	0.41	279	0.364	440	0.403	7	0.007					81	0.035													2	0.009	8	0.002			13	0.01	51	0.042					217	0.188	7	0.007					2	0.001													1	0.005	2	0.001					393	0.235	4	0.002	82	0.089	115	0.254	483	0.085									14	0.011	61	0.05											8	0.002					61	0.05																													2	0.001															1	0.001																																					3	0.002	1	0.001													8	0.002																															2	0.003							1	0.001	1	0.001											14	0.003			4	0.002	1	0.002																			41	5.254	0.019	5.273
	4864		A4864G|(ORF1ab_polyprotein:A4599G(K1533K))|(ORF1a_polyprotein:A4599G(K1533K))	160	0.473	1953	0.625	97	0.713			69	0.075	100	0.072	168	0.564	537	0.532	55	0.948	152	0.559	707	0.557	1273	0.499	34	0.062	129	0.084	2	0.002									7	0.019			7	0.019			331	0.089	7	0.002	2	0.002	55	0.066	69	0.075	3	0.002	100	0.072	34	0.062	5	0.002	9	0.004	209	0.101	17	0.007	76	0.031	8	0.013	79	0.128	1	0.001					209	0.101	227	0.33	34	0.072	431	0.288	195	0.066	117	0.081	95	0.192	1101	0.455	133	0.061	129	0.038	5	0.002	24	0.01	2	0.002	3	0.002	7	0.003	2	0.002	446	0.198	2	0.002	1	0.002	331	0.089	76	0.031	17	0.007	3	0.002	2	0.002	446	0.198	1	0.002	7	0.003	2	0.002	7	0.002	611	0.049	5	0.002					4	0.004			8	0.002	1	0.001	2	0.004			5	0.003	9	0.001			3	0.002	11	0.003	2	0.002	3	0.004	2	0.002					2	0.001			3	0.002	7	0.003			5	0.001	2	0.001	3	0.002			1	0.003			1	0.001			6	0.003	5	0.004					1	0.003	5	0.003					3	0.004	1	0.001	16	0.003	3	0.002			2	0.005	3	0.002	6	0.004	5	0.002	1	0.002	3	0.002	6	0.004	4	0.002	4	0.004	4	0.004			3	0.002			1	0.004	2	0.007	4	0.002	6	0.005	5	0.005	4	0.005	3	0.001	4	0.002	2	0.002	3	0.002			10	0.003	11	0.003	3	0.001	2	0.002	1	0.002	4	0.002	3	0.002	1	0.001	1	0.004	5	0.002	7	0.001	2	0.002	13	0.002	124	8.756	0.16	8.916
	4865		A4865T|(ORF1ab_polyprotein:A4600T(S1534C))|(ORF1a_polyprotein:A4600T(S1534C))	160	0.473	1943	0.622	97	0.713			68	0.073	99	0.072	170	0.57	536	0.531	55	0.948	152	0.559	707	0.557	1275	0.5	34	0.062	126	0.082											7	0.019			7	0.019			321	0.087					53	0.064	68	0.073			99	0.072	34	0.062			7	0.003	203	0.098	13	0.006	74	0.03			77	0.125	1	0.001					203	0.098	226	0.329	33	0.069	429	0.287	189	0.064	119	0.082	94	0.19	1107	0.458	128	0.059	122	0.036											1	0.001	439	0.195					321	0.087	74	0.03	13	0.006					439	0.195					1	0.001			585	0.047													1	0.001	1	0.002																																																																																															5	0.002																																									1	0.001											48	8.655	0.006	8.661
	4868		G4868A|(ORF1ab_polyprotein:G4603A(V1535I))|(ORF1a_polyprotein:G4603A(V1535I))	158	0.467	1948	0.624	97	0.713	2	0.002	69	0.075	101	0.073	170	0.57	526	0.521	55	0.948	152	0.559	707	0.557	1277	0.501	35	0.064	128	0.084					2	0.016					7	0.019	2	0.016	7	0.019			320	0.086					57	0.069	69	0.075			101	0.073	35	0.064			13	0.006	208	0.101	14	0.006	75	0.03	16	0.026	76	0.123	2	0.002					208	0.101	225	0.328	33	0.069	432	0.289	189	0.064	118	0.081	94	0.19	1110	0.459	131	0.06	126	0.037													446	0.198					320	0.086	75	0.03	14	0.006					446	0.198									595	0.048							1	0.001			6	0.001	1	0.001	2	0.004	1	0.001					1	0.001	2	0.001					1	0.001	56	0.052					2	0.001			2	0.001							2	0.001	3	0.002					4	0.002	8	0.009	2	0.001					1	0.003											1	0.001											9	0.005	11	0.007	29	0.013	4	0.008	4	0.002			3	0.002															6	0.002									3	0.002			3	0.002																									2	0.002			74	8.733	0.129	8.862
	5602		T5602A|(ORF1ab_polyprotein:T5337A(F1779L))|(ORF1a_polyprotein:T5337A(F1779L))	116	0.309	923	0.176	104	0.24			132	0.105			72	0.03							353	0.182	1582	0.283	72	0.031			80	0.045					72	0.124	45	0.215	60	0.081			60	0.081	193	0.561	166	0.022					50	0.046	132	0.105					72	0.031	285	0.046	1778	0.621	270	0.086											45	0.215	190	0.56	270	0.085	248	0.147			254	0.097	880	0.167	260	0.159	116	0.084	1297	0.305	652	0.124	274	0.065	285	0.046					143	0.072			92	0.026							166	0.022					143	0.072									92	0.026											1	0.001							21	0.012	2	0.002																																																			1	0.001			1	0.002									5	0.003	29	0.027																																																									6	0.001																					46	5.692	0.049	5.741
	5648	RATG13	A5648C|(ORF1ab_polyprotein:A5383C(K1795Q))|(ORF1a_polyprotein:A5383C(K1795Q))	110	1	1071	0.997					51	0.136			149	0.436	516	0.994	28	0.583	48	0.738	617	0.997	873	0.998	108	0.249			26	0.058	71	0.157					44	0.898	61	0.968			61	0.968	34	0.276	268	0.163	89	0.109	86	0.081	14	0.049	51	0.136					108	0.249	113	0.074	458	0.556	23	0.03			49	0.056			19	0.085			44	0.898	33	0.28	27	0.033	93	0.182			25	0.074	162	0.136	35	0.073	45	0.162	876	0.502	640	0.222	154	0.183	112	0.072	202	0.343	88	0.083			66	0.108					87	0.075			268	0.163	49	0.056					87	0.075					66	0.108							1	0.002																																			1	0.002																	1	0.003																																							1	0.001																																																			1	0.003																	52	15.871	0.009	15.88
	6063		ATA6063-6065del|(ORF1ab_polyprotein:GATAAT5797-5802GATdel(DN1933-1934Ddel))|(ORF1a_polyprotein:GATAAT5797-5802GATdel(DN1933-1934Ddel))	174	0.27	2678	0.23	315	0.245			560	0.202			461	0.282					56	0.165	411	0.211	3151	0.338	32	0.051			21	0.064					875	0.744			817	0.393			817	0.393			216	0.23					603	0.569	560	0.202					32	0.051					248	0.18															248	0.171																																					216	0.23																																																																																																																																																																																									20	5.221	0	5.221
linked	6080		G6080A|(ORF1ab_polyprotein:G5815A(D1939N))|(ORF1a_polyprotein:G5815A(D1939N))	1950	0.89	24223	0.881	2218	0.873	101	0.137	5627	0.938	3569	0.733	3511	0.84	3056	0.768	222	0.801	918	0.86	5091	0.813	20437	0.865	753	0.571	247	0.196	285	0.383	195	0.337			1525	0.816	29	0.319	4300	0.905			4300	0.905	2477	0.944	549	0.332	298	0.084	3	0.003	3824	0.864	5627	0.938	335	0.203	3569	0.733	753	0.571	823	0.273	1043	0.163	327	0.187	31	0.022	260	0.235	70	0.104			101	0.137	29	0.319	2477	0.945	327	0.187	67	0.117	84	0.237	187	0.117	1141	0.341	1607	0.728	214	0.432	4426	0.68	1326	0.368	1139	0.507	823	0.273	1416	0.615	3	0.003	530	0.392	569	0.199			4909	0.814	935	0.461	655	0.495	549	0.332	260	0.235	31	0.022	530	0.392	935	0.461	4909	0.814	655	0.495	569	0.199			4	0.001			3	0.001	1	0.003							1	0.001																			561	0.474	1	0.001													2	0.002	4	0.002													1	0.001					1	0.004			65	0.184					2	0.001											1	0.003					2	0.001			303	0.294											1	0.001			1	0.002																					1	0.001																	789	0.253			1	0.001			84	30.806	1.229	32.035
linked	6120		C6120T|(ORF1ab_polyprotein:C5855T(S1952L))|(ORF1a_polyprotein:C5855T(S1952L))	1978	0.903	25897	0.941	2385	0.939	100	0.135	5617	0.936	3592	0.738	3759	0.899	3076	0.773	222	0.801	942	0.882	5609	0.895	22422	0.949	757	0.574	242	0.193	289	0.388	199	0.344	236	0.479	1462	0.781	33	0.363	4307	0.906	236	0.479	4307	0.906	2483	0.946	555	0.336	297	0.083			3839	0.867	5617	0.936	331	0.2	3592	0.738	757	0.574	827	0.274	5108	0.796	578	0.33	33	0.023	263	0.238	70	0.104			100	0.135	33	0.363	2482	0.946	578	0.33	69	0.119	18	0.051	189	0.118	1141	0.341	1588	0.72	217	0.438	4177	0.641	1228	0.341	1153	0.513	827	0.274	1417	0.616	1	0.001	535	0.395	570	0.199	2	0.002	4921	0.816	937	0.462	650	0.491	555	0.336	263	0.238	33	0.023	535	0.395	937	0.462	4921	0.816	650	0.491	570	0.199	2	0.002							1	0.003			1	0.001							1	0.001	1	0.003											1	0.002	557	0.471	1	0.001			1	0.002									2	0.002	3	0.001			1	0.001									1	0.001									66	0.186			3	0.002	2	0.001	5	0.011											1	0.003							306	0.297											1	0.001							1	0.001	2	0.002	3	0.002	16	0.023	3	0.002	1	0.002	3	0.001	1	0.001					3	0.002													1	0.004	785	0.251					4	0.002	98	32.923	1.283	34.206
linked	6135		T6135C|(ORF1ab_polyprotein:T5870C(V1957A))|(ORF1a_polyprotein:T5870C(V1957A))	2048	0.935	25913	0.941	2373	0.934	103	0.139	4830	0.805	3597	0.739	3684	0.881	3071	0.772	227	0.819	897	0.84	5583	0.891	22391	0.948	760	0.577	244	0.194	286	0.384	200	0.345	234	0.475	1573	0.841	33	0.363	4327	0.91	234	0.475	4327	0.91	2484	0.947	553	0.334	310	0.087	14	0.015	3834	0.865	4830	0.805	333	0.201	3597	0.739	760	0.577	823	0.273	5119	0.798	570	0.326	30	0.021	265	0.24	71	0.105	1	0.007	103	0.139	33	0.363	2483	0.947	570	0.326	69	0.119	19	0.054	192	0.12	1151	0.344	1612	0.73	215	0.433	4493	0.69	1235	0.343	1152	0.512	823	0.273	1419	0.617	14	0.015	532	0.393	576	0.201	4	0.004	4935	0.818	935	0.461	654	0.494	553	0.334	265	0.24	30	0.021	532	0.393	935	0.461	4935	0.818	654	0.494	576	0.201	4	0.004	13	0.005	20	0.004	6	0.003	2	0.006	1	0.004	1	0.001	5	0.008	1	0.001	3	0.005					3	0.002	15	0.006	4	0.016	8	0.01	4	0.005	1	0.002	560	0.473	2	0.003	2	0.004	3	0.007	7	0.004	5	0.005	4	0.004			34	0.026	7	0.003	8	0.009	6	0.006	1	0.009			2	0.002	2	0.002	2	0.002	1	0.001	1	0.001	2	0.008			65	0.184	2	0.002	10	0.006	2	0.001	6	0.013	1	0.001	9	0.016					1	0.003					13	0.009	4	0.008	297	0.288	2	0.002	1	0.001	1	0.004	2	0.003			2	0.003			6	0.01	1	0.003	2	0.002	3	0.003	9	0.005	1	0.001	13	0.008			4	0.002	3	0.003	1	0.059	5	0.006	7	0.005	2	0.006					3	0.002	1	0.002			1	0.004	794	0.254	6	0.002	3	0.004	7	0.003	138	32.832	1.563	34.395
	6227		A6227G|(ORF1ab_polyprotein:A5962G(K1988E))|(ORF1a_polyprotein:A5962G(K1988E))	287	0.375	1283	0.278	299	0.297	69	0.098	791	0.528	398	0.234	106	0.202	476	0.303	51	0.359	185	0.347	813	0.301	1218	0.313	205	0.267	4	0.005			62	0.131	25	0.106	147	0.317					25	0.106			238	0.638	518	0.215	52	0.022	31	0.035	206	0.25	791	0.528			398	0.234	205	0.267	93	0.064	364	0.195	174	0.144	35	0.022	21	0.018	26	0.049			69	0.098			238	0.638	173	0.143	92	0.168	15	0.044	342	0.268	701	0.373	397	0.362	118	0.292	1480	0.485			327	0.2	93	0.064	660	0.227	31	0.035	77	0.106	196	0.112			1133	0.497	196	0.102	24	0.04	518	0.215	21	0.018	35	0.022	77	0.106	196	0.102	1133	0.497	24	0.04	196	0.112			5	0.002	18	0.004					1	0.004			2	0.002			2	0.002			1	0.002													64	0.092									2	0.002					3	0.002	6	0.003	4	0.005																					1	0.004					3	0.002	2	0.003	1	0.002			2	0.002	1	0.003					2	0.002	3	0.002			1	0.001	2	0.002	2	0.003					2	0.001	1	0.001									1	0.001					2	0.001					2	0.002							1	0.001									1	0.002					2	0.002	1	0.002			90	12.62	0.153	12.773
	6234		TTG6234-6236del|(ORF1ab_polyprotein:ATTGTT5968-5973ATTdel(IV1990-1991Idel))|(ORF1a_polyprotein:ATTGTT5968-5973ATTdel(IV1990-1991Idel))	181	0.237	1285	0.279	372	0.37			119	0.079	197	0.116	30	0.057	380	0.242	51	0.359	139	0.261	694	0.257	1024	0.263	55	0.072									98	0.212	84	0.438	185	0.417			185	0.417	200	0.536			49	0.021	31	0.035	101	0.122	119	0.079			197	0.116	55	0.072	94	0.065			3	0.002	32	0.02	20	0.017	27	0.051	19	0.224			84	0.438	200	0.536	3	0.002	73	0.134	15	0.044	168	0.131	662	0.353	321	0.292	115	0.285	1240	0.407			142	0.087	94	0.065	655	0.226	31	0.035	78	0.107	195	0.111			902	0.396	184	0.096	24	0.04			20	0.017	32	0.02	78	0.107	184	0.096	902	0.396	24	0.04	195	0.111																																					32	0.046																																																																																																																																					56	10.008	0.046	10.054
	6290		T6290G|(ORF1ab_polyprotein:T6025G(C2009G))|(ORF1a_polyprotein:T6025G(C2009G))	309	0.385	893	0.188	240	0.227	94	0.133	728	0.463	454	0.256	137	0.245	510	0.32	34	0.228	182	0.335	670	0.238	995	0.247	180	0.229					84	0.113			43	0.081			199	0.413			199	0.413	255	0.646	560	0.22	52	0.022	32	0.036	122	0.144	728	0.463			454	0.256	180	0.229	96	0.065	660	0.351	214	0.173	32	0.02					19	0.224	94	0.133	1	0.004	244	0.637	223	0.175	92	0.167	13	0.038	348	0.27	728	0.376	412	0.365	121	0.296	2653	0.481			330	0.199	98	0.066	671	0.226	33	0.037	82	0.109	202	0.114			2145	0.529	200	0.103	27	0.043	560	0.22			32	0.02	82	0.109	200	0.103	2145	0.529	27	0.043	202	0.114							4	0.002	1	0.008													2	0.003													54	0.075																			2	0.002																					3	0.011																											39	0.041			1	0.001			1	0.002			1	0.001	1	0.01																			2	0.002													3	0.002	1	0.004													71	12.871	0.162	13.033
	6299		T6299A|(ORF1ab_polyprotein:T6034A(C2012S))|(ORF1a_polyprotein:T6034A(C2012S))	596	0.743	2850	0.602	792	0.751	81	0.114	826	0.525	757	0.427	193	0.345	633	0.398	84	0.564	367	0.675	1964	0.697	2820	0.7	270	0.343					82	0.111	26	0.098	195	0.362	88	0.378	304	0.596	26	0.098	304	0.596	252	0.638	564	0.222	51	0.021	30	0.034	240	0.282	826	0.525			757	0.427	270	0.343	96	0.065	664	0.353	210	0.17	32	0.02	22	0.019	30	0.053	19	0.224	81	0.114	88	0.378	238	0.621	220	0.172	92	0.167	13	0.038	353	0.273	723	0.373	404	0.358	119	0.291	2674	0.485			327	0.197	98	0.066	674	0.227	31	0.035	82	0.109	201	0.113			2143	0.529	198	0.102	28	0.045	564	0.222	22	0.019	32	0.02	82	0.109	198	0.102	2143	0.529	28	0.045	201	0.113																																					90	0.126													1	0.001									1	0.006			1	0.001							1	0.002					3	0.011																									1	0.002	37	0.039							4	0.007																																					1	0.002																	73	18.371	0.197	18.568
	6617		G6617T|(ORF1ab_polyprotein:G6352T(G2118C))|(ORF1a_polyprotein:G6352T(G2118C))	18	0.101	489	0.368	17	0.63			29	0.039	3	0.003	23	0.072	28	0.014	30	0.625	72	0.396	262	0.338	506	0.43	15	0.023									15	0.02											5	0.002			3	0.002	16	0.021	29	0.039			3	0.003	15	0.023					183	0.162	3	0.001	2	0.001									1	0.007	181	0.16							3	0.002															3	0.002					3	0.002							5	0.002	2	0.001	3	0.001											3	0.002			11	0.001																									2	0.002					23	0.034																					3	0.002																			2	0.004															1	0.003																			1	0.001	2	0.001	3	0.002	1	0.006											2	0.002	7	0.003					2	0.001			1	0.001			3	0.006							1	0.002	2	0.002					3	0.001			3	0.001	50	3.493	0.074	3.567
	6860		G6860A|(ORF1ab_polyprotein:G6595A(A2199T))|(ORF1a_polyprotein:G6595A(A2199T))	539	0.942	2067	0.937	513	0.964	24	0.011	310	0.181	5	0.002	492	0.346	2241	0.941			259	0.981	2241	0.971	1260	0.951	338	0.152			64	0.034	180	0.101			169	0.138	224	0.351	631	0.447			631	0.447	61	0.231					5	0.001	4	0.002	310	0.181	150	0.03	5	0.002	338	0.152			945	0.426			153	0.034	141	0.035	111	0.055			24	0.011	224	0.351	61	0.232			78	0.032	77	0.062	207	0.052	1066	0.262	431	0.156	67	0.039	242	0.054	1762	0.205	106	0.019			1606	0.222	5	0.001	154	0.059			82	0.011	1276	0.122	8	0.001	151	0.049			141	0.035	153	0.034	154	0.059	8	0.001	1276	0.122	151	0.049			82	0.011	929	0.067			26	0.003			3	0.004	4	0.003											108	0.031							4	0.001			70	0.031											6	0.001											30	0.024									4	0.001					2	0.004					9	0.002	7	0.001											3	0.002																							1	0.002			2	0.001									9	0.002	3	0.001	12	0.002			3	0.026					55	0.017					1	0.002											4	0.001			78	12.367	0.159	12.526
	9204		A9204G|(ORF1ab_polyprotein:A8939G(D2980G))|(ORF1a_polyprotein:A8939G(D2980G))	397	0.988	1934	0.973	114	1	34	0.026	358	0.168	158	0.08	411	0.576	935	0.994	157	0.994	217	0.995	959	0.992	1114	0.993	217	0.179	2	0.001	22	0.017	104	0.197	22	0.168	307	0.333	72	0.416	120	0.583	22	0.168	120	0.583	390	0.722	488	0.115	6	0.002	79	0.032	358	0.283	358	0.168	204	0.107	158	0.08	217	0.179			1700	0.69	291	0.196	23	0.007	2	0.001	2	0.002	51	0.046	34	0.026	72	0.416	389	0.722	291	0.196	1	0.002	55	0.078	456	0.184	1199	0.289	336	0.385	116	0.214	522	0.535	253	0.247	509	0.106			1245	0.422	79	0.032	246	0.169	337	0.118	3	0.003	525	0.153	2	0.001	2	0.003	488	0.115	2	0.001	23	0.007	246	0.169	2	0.001	525	0.153	2	0.003	337	0.118	3	0.003	3	0.001	6	0.001	6	0.002			1	0.004					2	0.002	6	0.002	6	0.003	2	0.004	4	0.002	37	0.005	2	0.002	3	0.001	5	0.001	2	0.002	17	0.022	2	0.001	1	0.001			2	0.001	4	0.002			4	0.001	2	0.001	2	0.001	11	0.005	3	0.002							6	0.002	4	0.002			3	0.002					46	0.078	4	0.001	2	0.002					4	0.003	5	0.002	6	0.002	2	0.002					3	0.002	2	0.001	4	0.003	2	0.001	8	0.004	3	0.001	1	0.002	2	0.002	2	0.001	5	0.002			1	0.001	2	0.02	2	0.001			2	0.002			12	0.003	6	0.003	5	0.003					2	0.003	4	0.001			1	0.001			1	0.003	2	0.001	1	0.001	2	0.005	119	0.094	1	0.001	3	0.002	5	0.001	129	18.929	0.326	19.255
	9530		T9530G|(ORF1ab_polyprotein:T9265G(F3089V))|(ORF1a_polyprotein:T9265G(F3089V))	105	0.533	160	0.111			133	0.072					225	0.282					61	0.355	227	0.301	293	0.326	55	0.037																			46	0.139	1211	0.263									214	0.097			55	0.037	325	0.119			349	0.137					210	0.197			133	0.072			45	0.142	351	0.137					127	0.057			383	0.26	87	0.096							323	0.119																	1211	0.263																																																							1	0.002																					3	0.012											4	0.002	1	0.002																																																															2	0.002																									2	0.001			29	4.152	0.021	4.173
	9707		A9707C|(ORF1ab_polyprotein:A9442C(I3148L))|(ORF1a_polyprotein:A9442C(I3148L))	125	0.856	1083	0.813	195	0.947	9	0.006	470	0.167			163	0.234	339	0.971	73	0.986	54	0.73	502	0.793	442	0.868	94	0.065	86	0.028	45	0.041	124	0.07	109	0.21	208	0.147	255	0.44	77	0.16	109	0.21	77	0.16	204	0.48					138	0.038	93	0.059	470	0.167					94	0.065			617	0.246	237	0.074	32	0.01			150	0.096	38	0.045	9	0.006	255	0.44	200	0.468	245	0.074			13	0.018	324	0.129	405	0.123	388	0.366			1880	0.607	523	0.133	587	0.126			1480	0.367	141	0.039	182	0.085					381	0.08			4	0.003					32	0.01	182	0.085			381	0.08	4	0.003											1	0.002	1	0.003	3	0.004																							75	0.049																																					1	0.001			39	0.05																																	2	0.002	1	0.001																																							1	0.002			2	0.003							2	0.001			62	13.424	0.118	13.542
	9711		C9711T|(ORF1ab_polyprotein:C9446T(S3149F))|(ORF1a_polyprotein:C9446T(S3149F))	123	0.848	1089	0.819	186	0.903	12	0.008	471	0.169	158	0.063	163	0.235	306	0.877	72	0.973	49	0.671	499	0.791	445	0.874	99	0.069	86	0.028	46	0.043	130	0.074	112	0.215	171	0.12	267	0.454	79	0.164	112	0.215	79	0.164	205	0.483	8	0.002	7	0.001	145	0.04	98	0.062	471	0.169			158	0.063	99	0.069	5	0.001	621	0.247	246	0.077	33	0.01	5	0.002	151	0.098	38	0.045	12	0.008	267	0.454	201	0.475	255	0.078	2	0.001	14	0.019	327	0.13	431	0.131	379	0.359	1	0.001	1880	0.608	537	0.143	588	0.127			1477	0.368	147	0.04	183	0.086			15	0.002	381	0.081					8	0.002	5	0.002	33	0.01	183	0.086			381	0.081					15	0.002	15	0.001									1	0.001	8	0.002	3	0.001	4	0.003			4	0.005	4	0.001	20	0.001	3	0.003			11	0.003			75	0.049	4	0.002	2	0.001			5	0.001					7	0.002	32	0.012			5	0.001	6	0.002	1	0.001	6	0.018			3	0.001					7	0.003					43	0.056	3	0.002	7	0.001	6	0.002	3	0.002	5	0.001	8	0.001			1	0.001	1	0.001	5	0.002					3	0.002			3	0.001	5	0.001			1	0.001	7	0.002					1	0.001					4	0.001	3	0.001	3	0.001	10	0.003	2	0.001			2	0.001			9	0.003	7	0.001	1	0.001					3	0.005	4	0.002					7	0.003					8	0.001	112	13.441	0.214	13.655
	10039		C10039T|(ORF1ab_polyprotein:C9774T(T3258T))|(ORF1a_polyprotein:C9774T(T3258T))	238	0.642	1345	0.708			120	0.078	244	0.12	128	0.059	101	0.056	627	0.5	31	0.564	205	0.858	715	0.591	903	0.708	160	0.112									67	0.102	14	0.036	112	0.087			112	0.087	32	0.234							239	0.147	244	0.12	32	0.009	128	0.059	160	0.112	127	0.025	534	0.184	61	0.031					37	0.022	36	0.11	120	0.078	14	0.036	32	0.235	61	0.031	41	0.05	19	0.028	195	0.094	487	0.164	164	0.132	68	0.086	577	0.23	214	0.089	222	0.066	126	0.025	279	0.075			33	0.022	45	0.015	7	0.002	237	0.068	35	0.01	53	0.027							33	0.022	35	0.01	237	0.068	53	0.027	45	0.015	7	0.002																	2	0.002			1	0.001																					2	0.001					3	0.001							2	0.001	1	0.001																	2	0.003																	1	0.002																																					6	0.001													3	0.001					2	0.001															65	8.068	0.015	8.083
	11081	RATG13	T11081G|(ORF1ab_polyprotein:T10816G(L3606V))|(ORF1a_polyprotein:T10816G(L3606V))	838	0.993	8372	0.991	166	0.982	356	0.083	2613	0.441	2822	0.319	712	0.568	7390	0.995	142	0.993	360	0.997	2331	0.995	5417	0.983	307	0.077					42	0.019			1012	0.484	49	0.104	1010	0.362			1010	0.362	431	0.563	2456	0.133			166	0.021	2195	0.28	2613	0.441	765	0.103	2822	0.319	307	0.077			4828	0.687	2114	0.246	163	0.021			342	0.128			356	0.083	49	0.104	431	0.563	2108	0.246			31	0.023	4333	0.438	7309	0.358	3404	0.331	729	0.221	5070	0.437	271	0.026	1996	0.15			4936	0.401	167	0.021							1486	0.258	168	0.021			2456	0.133			163	0.021			168	0.021	1486	0.258							1565	0.121																																																																							2	0.002			149	0.093																																																																	4487	0.252									9	0.002															55	18.002	0.349	18.351
	11294		T11294A|(ORF1ab_polyprotein:T11029A(F3677I))|(ORF1a_polyprotein:T11029A(F3677I))	26	0.321	589	0.367	77	0.288			613	0.431	156	0.061			708	0.788			5	0.062	147	0.271	343	0.33					158	0.127	65	0.078	187	0.537	58	0.073	14	0.019	183	0.598	187	0.537	183	0.598	90	0.269					46	0.016	61	0.087	613	0.431			156	0.061			105	0.029	985	0.616													14	0.019	94	0.281					40	0.109	223	0.138	374	0.098	503	0.332	90	0.084	1594	0.371			655	0.209	108	0.029			47	0.016	16	0.017	81	0.032			443	0.204	142	0.1									16	0.017	142	0.1	443	0.204			81	0.032																																					40	0.057																																													3	0.002																																									1	0.002																																					379	0.095							47	9.387	0.156	9.543
	13647		C13647T|(ORF1ab_polyprotein:C13383T(Y4461Y))	117	1	1317	0.984	94	1	12	0.029	240	0.348	72	0.09	44	0.289	920	0.995	15	1	72	1	414	0.983	670	0.996	88	0.13			7	0.016	47	0.162	22	0.095	32	0.119	37	0.446	13	0.088	22	0.095	13	0.088	101	0.627	129	0.058					124	0.2	240	0.348	52	0.046	72	0.09	88	0.13	60	0.034	617	0.59			55	0.047	33	0.042	52	0.12	38	0.097	12	0.029	37	0.446	101	0.627			102	0.282	16	0.06	153	0.223	1019	0.447	93	0.143	24	0.093	537	0.549	142	0.217	110	0.15	60	0.034	732	0.354	1	0.002	15	0.029					20	0.015	133	0.077			129	0.058	33	0.042	55	0.047	15	0.029	133	0.077	20	0.015											2	0.001															1	0.008	1	0.001					3	0.003					13	0.032	1	0.002	1	0.002									2	0.002	2	0.003											1	0.002													3	0.02							1	0.002											1	0.001															1	0.003									1	0.002									3	0.002																			1	0.002							2	0.001							76	16.428	0.088	16.516
	13729		GCTA13729-13732del|(ORF1ab_polyprotein:13465-13468del(4489fs))	1783	0.641	3833	0.597	2177	0.743	187	0.248	327	0.254	561	0.322	231	0.41	1350	0.356	283	0.726	1231	0.742	6559	0.736	3147	0.622	305	0.327			2	0.006			65	0.243	615	0.475	295	0.56	396	0.313	65	0.243	396	0.313	283	0.548	917	0.336			76	0.113	276	0.154	327	0.254	15	0.013	561	0.322	305	0.327	153	0.078	1015	0.303	87	0.091	30	0.029	26	0.026	6	0.012			187	0.248	295	0.56	283	0.55	87	0.091	51	0.121	10	0.033	270	0.32	1287	0.37	284	0.24	67	0.192	1250	0.475	216	0.186	452	0.376	153	0.078	1061	0.338	76	0.113	58	0.084	24	0.015	91	0.039	1209	0.355	149	0.076			917	0.336	26	0.026	30	0.029	58	0.084	149	0.076	1209	0.355			24	0.015	91	0.039																																			28	0.065																																																																																																																													4	0.002							65	17.303	0.067	17.37
linked	13827		TGCTTTAAGGCATT13827-13840del|(ORF1ab_polyprotein:13563-13576del(4521fs))	328	0.484	1587	0.506			89	0.171	115	0.162	163	0.176	16	0.11	533	0.253	13	0.26	164	0.5	904	0.505	1348	0.469	135	0.368							8	0.118	30	0.113			119	0.283	8	0.118	119	0.283	219	0.503	241	0.149	54	0.098	47	0.114	101	0.064	115	0.162	15	0.021	163	0.176	135	0.368			838	0.389	24	0.048	13	0.03	57	0.09					89	0.171	1	0.011	211	0.494	23	0.044	49	0.238			142	0.273	558	0.299	114	0.127	15	0.059	649	0.242			230	0.243			241	0.14	47	0.111			44	0.044			461	0.09					241	0.149	57	0.09	13	0.03					461	0.09			44	0.044																																					14	0.061																																									16	0.219																																																																																											52	10.08	0.28	10.36
	13827		TGCTTTAAGGCATTTT13827-13842del|(ORF1ab_polyprotein:13563-13578del(4521fs))	111	0.164	310	0.099			96	0.185	254	0.358	220	0.237	17	0.116	500	0.238	6	0.12	60	0.183	343	0.192	595	0.207	39	0.106			34	0.224					52	0.195	33	0.367	105	0.25			105	0.25	65	0.149	412	0.254					729	0.465	254	0.358			220	0.237	39	0.106	82	0.131	531	0.247	16	0.032	10	0.023	31	0.049	21	0.083			96	0.185	33	0.367	64	0.15	16	0.03					134	0.257	810	0.434	151	0.168	34	0.134	833	0.31	313	0.234	247	0.261	83	0.129	1161	0.675			37	0.094			148	0.092	891	0.173	148	0.153			412	0.254	31	0.049	10	0.023	37	0.094	148	0.153	891	0.173					148	0.092																																																																																																																																																									1	0.001															54	10.309	0.001	10.31
	13928		ATG13928-13930del|(ORF1ab_polyprotein:TATGAT13663-13668TATdel(YD4555-4556Ydel))	266	0.292	1056	0.189	8	0.04	63	0.06	169	0.068	135	0.057	33	0.039	415	0.166	13	0.191	122	0.236	591	0.236	901	0.198	101	0.087							11	0.034	41	0.044	7	0.037	138	0.124	11	0.034	138	0.124	179	0.302									169	0.068	14	0.005	135	0.057	101	0.087					15	0.007	12	0.005					2	0.006	63	0.06	7	0.037	179	0.302	15	0.007					74	0.049			59	0.031			209	0.045			361	0.114			230	0.057					45	0.014			40	0.007									12	0.005					40	0.007			45	0.014																																																																															17	0.039																																																																																											42	3.542	0.039	3.581
	13929		TG13929-13930del|(ORF1ab_polyprotein:13665-13666del(4555fs))	311	0.342	1799	0.321	25	0.124	123	0.118	276	0.11	518	0.218	82	0.097	1035	0.414	27	0.397	116	0.224	946	0.378	1725	0.378	92	0.079			32	0.036					252	0.272	61	0.323	497	0.446			497	0.446	152	0.256	727	0.098	52	0.015	106	0.069	923	0.441	276	0.11	39	0.015	518	0.218	92	0.079	145	0.041	1202	0.357	136	0.064	10	0.004	82	0.044	17	0.017	9	0.026	123	0.118	61	0.323	152	0.256	136	0.064	45	0.068	13	0.022	203	0.136	1338	0.288	284	0.147	63	0.185	1033	0.222	294	0.133	97	0.031	145	0.041	1129	0.281	106	0.069	35	0.021			91	0.026	536	0.091	146	0.05			727	0.098	82	0.044	10	0.004	35	0.021	146	0.05	536	0.091					91	0.026																																			41	0.052																																																																																																																																					62	9.483	0.052	9.535
	14169		TATAT14169-14173del|(ORF1ab_polyprotein:13905-13909del(4635fs))	321	0.381	1434	0.375	229	0.407	15	0.029	127	0.097	312	0.208	117	0.268	533	0.348	7	0.058	154	0.394	788	0.398	1148	0.376	147	0.22			55	0.234	75	0.213	111	0.324	207	0.215	3	0.039	261	0.361	111	0.324	261	0.361	28	0.037	186	0.085			6	0.011	341	0.364	127	0.097			312	0.208	147	0.22			603	0.319	55	0.057	44	0.035					12	0.062	15	0.029	3	0.039	28	0.037	55	0.057	3	0.009							1	0.001			90	0.042			268	0.184					6	0.011							33	0.015					186	0.085	1	0.001	44	0.035					33	0.015																																																																																																																																																																															46	7.685	0	7.685
	14176		ACCTT14176-14180del|(ORF1ab_polyprotein:13912-13916del(4638fs))	401	0.476	1062	0.278	186	0.33	78	0.151	272	0.208	217	0.144	72	0.165	246	0.161	78	0.65	154	0.394	729	0.368	1204	0.394	158	0.236			54	0.227	86	0.244	21	0.061	326	0.338			35	0.048	21	0.061	35	0.048	566	0.745	577	0.262	101	0.044	2	0.004	227	0.242	272	0.208	59	0.07	217	0.144	158	0.236			502	0.266	55	0.057	50	0.04	25	0.025	65	0.163			78	0.151			564	0.745	54	0.056	60	0.174	39	0.203	130	0.262	611	0.269	332	0.373	76	0.318	505	0.234	606	0.428	297	0.204			112	0.066	2	0.004	111	0.151	103	0.125			523	0.23			90	0.119	577	0.262	25	0.025	50	0.04	111	0.151			523	0.23	90	0.119	103	0.125																																					51	0.141																																																																																																																																					60	12.552	0.141	12.693
	14201		A14201T|(ORF1ab_polyprotein:A13937T(E4646V))	746	0.886	2673	0.7	473	0.84	106	0.205	612	0.468	745	0.495	217	0.497	825	0.539	104	0.867	334	0.854	1666	0.841	2619	0.858	327	0.488			110	0.462	160	0.455	131	0.382	530	0.55	52	0.684	306	0.424	131	0.382	306	0.424	637	0.838	765	0.348	110	0.048	8	0.014	582	0.615	612	0.468	60	0.071	745	0.495	327	0.488	3	0.002	1104	0.585	111	0.116	93	0.074	27	0.027	65	0.164	12	0.062	106	0.205	52	0.684	634	0.838	110	0.115	60	0.174	39	0.203	130	0.262	618	0.272	334	0.376	134	0.561	749	0.348	595	0.42	566	0.389	3	0.002	114	0.067	8	0.014	181	0.246	104	0.126			556	0.244			91	0.121	765	0.348	27	0.027	93	0.074	181	0.246			556	0.244	91	0.121	104	0.126							2	0.001	1	0.004					1	0.001							1	0.003							22	0.023	3	0.007	1	0.002	51	0.141															7	0.007																																			2	0.004	3	0.002																									25	0.026	9	0.021													1	0.005							1	0.002			3	0.001			1	0.002											1	0.003									82	23.57	0.254	23.824
	14219		A14219T|(ORF1ab_polyprotein:A13955T(D4652V))	209	0.237	595	0.155	86	0.152	94	0.18	540	0.399	353	0.225	61	0.135	246	0.152	24	0.195	76	0.19	390	0.191	576	0.187	123	0.183			118	0.457	152	0.264	22	0.056	332	0.296			33	0.046	22	0.056	33	0.046	686	0.813	814	0.339	108	0.046	3	0.005	500	0.515	540	0.399	61	0.071	353	0.225	123	0.183			905	0.452	51	0.052	51	0.04	25	0.025	66	0.158			94	0.18			727	0.816	53	0.051	64	0.178	39	0.201	133	0.258	641	0.265	364	0.37	82	0.318	1324	0.326	1149	0.435	597	0.392			109	0.062	3	0.005	195	0.244	105	0.127			1491	0.386			96	0.114	814	0.339	25	0.025	51	0.04	195	0.244			1491	0.386	96	0.114	105	0.127																					1	0.003	1	0.002			6	0.001									53	0.142	3	0.004							1	0.002									1	0.001									1	0.001																					1	0.002																					1	0.001	1	0.003																																					1	0.003																			71	13.128	0.165	13.293
	14229		G14229T|(ORF1ab_polyprotein:G13965T(K4655N))	176	0.199	418	0.109	47	0.083	41	0.079	43	0.032	83	0.053	13	0.029	346	0.214			15	0.037	242	0.118	409	0.133	55	0.081					267	0.46			22	0.026									245	0.287							18	0.019	43	0.032			83	0.053	55	0.081			1119	0.556											41	0.079			265	0.293	2	0.002	66	0.183			93	0.181	380	0.157	248	0.251	118	0.457	1427	0.348	1183	0.44					96	0.054	1	0.002	172	0.214					1449	0.372			95	0.116							172	0.214			1449	0.372	95	0.116							9	0.007																			1	0.001					1	0.001													1	0.002																													1	0.006					1	0.001																																											1	0.002																									1	0.003															6	0.007			47	6.539	0.023	6.562
	14232		T14232G|(ORF1ab_polyprotein:T13968G(P4656P))	171	0.203	513	0.148	150	0.264	15	0.041					52	0.13	207	0.158	33	0.287	113	0.303	498	0.258	825	0.287	11	0.02							46	0.183	15	0.02	30	0.732	60	0.172	46	0.183	60	0.172									4	0.005							11	0.02			5	0.003			44	0.042							15	0.041	30	0.732	1	0.001			1	0.003							2	0.002			8	0.002			2	0.001							2	0.003			2	0.001	7	0.002									44	0.042	2	0.003			7	0.002					2	0.001					2	0.001	1	0.008											1	0.004																															1	0.001					1	0.002	1	0.008					1	0.001																									1	0.002							1	0.002									2	0.004													1	0.002					2	0.002											1	0.017	5	0.001																									49	4.468	0.054	4.522
	14320		T14320C|(ORF1ab_polyprotein:T14056C(Y4686H))	841	0.735	3088	0.594	404	0.72	46	0.059	113	0.065	474	0.257	179	0.305	1052	0.475	94	0.577	477	0.705	2009	0.684	3518	0.759	340	0.389	3	0.003	66	0.239	167	0.392	57	0.16	378	0.328	56	0.403	362	0.441	57	0.16	362	0.441	341	0.348	133	0.041			29	0.034	106	0.071	113	0.065	2	0.002	474	0.257	340	0.389	8	0.005	1120	0.505	168	0.124	42	0.025					11	0.033	46	0.059	56	0.403	341	0.348	168	0.124	64	0.121	16	0.059	139	0.17	474	0.152	256	0.236	106	0.273	777	0.284	681	0.412	35	0.021	8	0.005	92	0.037	29	0.034	145	0.169	2	0.002	75	0.051	797	0.296	3	0.003			133	0.041			42	0.025	145	0.169	3	0.003	797	0.296			2	0.002	75	0.051			3	0.002					1	0.004							6	0.004	1	0.002	1	0.002			10	0.002	2	0.004	2	0.002	1	0.001	1	0.002	1	0.002	1	0.001	1	0.002			1	0.001	1	0.001					6	0.005	2	0.002									2	0.004					2	0.002	1	0.001			1	0.003	13	0.039	1	0.002					2	0.002	5	0.006	4	0.001	1	0.001			2	0.008			4	0.005			1	0.003	1	0.001											1	0.002					1	0.002					3	0.002	1	0.003	2	0.001	1	0.001							3	0.001			1	0.001							1	0.008	1	0.003					7	0.003	1	0.001			106	14.638	0.143	14.781
	14322		C14322A|(ORF1ab_polyprotein:C14058A(Y4686*))	157	0.137	626	0.12	65	0.116	142	0.181	739	0.422	463	0.251	128	0.218	300	0.135	50	0.307	123	0.182	465	0.158	462	0.1	72	0.082			59	0.214	6	0.014	59	0.166	310	0.269	17	0.122	28	0.034	59	0.166	28	0.034	482	0.491	1095	0.341	147	0.052	79	0.093	738	0.495	739	0.422	104	0.085	463	0.251	72	0.082	129	0.084	55	0.025	208	0.153	51	0.031	78	0.062	66	0.122	9	0.027	142	0.181	17	0.122	482	0.491	208	0.153			36	0.133	117	0.143	633	0.203	150	0.138	55	0.142	234	0.086	131	0.079	610	0.358	129	0.084	436	0.175	79	0.093	27	0.032	104	0.103			195	0.072			91	0.107	1095	0.341	78	0.062	51	0.031	27	0.032			195	0.072	91	0.107	104	0.103																																	1	0.001			50	0.122							1	0.001	2	0.003	6	0.004			3	0.002																											1	0.002																			1	0.001	1	0.002			1	0.001																	1	0.002																							1	0.001			1	0.004					2	0.005											77	9.887	0.151	10.038
linked	14408		CTACAAGTT14408-14416del|(ORF1ab_polyprotein:CCTACAAGTTTT14143-14154CTTdel(PTSF4715-4718Ldel))	1865	0.905	6062	0.797	1103	0.862	336	0.374	4309	0.803	2476	0.67	842	0.732	2387	0.68	229	0.935	856	0.79	4999	0.841	7804	0.846	489	0.432			270	0.54	562	0.585	118	0.327	612	0.667	73	0.335	238	0.81	118	0.327	238	0.81	1532	0.886	1932	0.583	328	0.164	235	0.273	1852	0.729	4309	0.803	209	0.153	2476	0.67	489	0.432	144	0.155	3734	0.803	855	0.475	70	0.051	97	0.102			13	0.039	336	0.374	73	0.335	1532	0.887	854	0.476	127	0.18	256	0.541	316	0.327	1687	0.557	1185	0.755	30	0.092	3099	0.685	1815	0.711	942	0.57	144	0.155	3115	0.652	235	0.273	301	0.368			72	0.068	2016	0.587					1932	0.583	97	0.102	70	0.051	301	0.368			2016	0.587					72	0.068																																			163	0.352																			173	0.143																					12	0.062																																																																																			537	0.385							65	30.738	0.942	31.68
linked	14419		GG14419-14420del|(ORF1ab_polyprotein:14155-14156del(4719fs))	1867	0.906	6077	0.799	1108	0.866	339	0.377	4329	0.807	2491	0.674	850	0.738	2389	0.681	228	0.931	860	0.793	5016	0.844	7824	0.848	493	0.436			271	0.542	566	0.589	117	0.324	615	0.67	73	0.335	239	0.813	117	0.324	239	0.813	1537	0.889	1988	0.6	328	0.164	236	0.274	1864	0.733	4329	0.807	210	0.154	2491	0.674	493	0.436	145	0.156	3749	0.806	866	0.481	70	0.051	95	0.1			13	0.039	339	0.377	73	0.335	1537	0.89	864	0.482	128	0.182	262	0.554	320	0.331	1692	0.558	1185	0.755	30	0.092	3117	0.689	1822	0.714	948	0.574	145	0.156	3124	0.654	236	0.274	302	0.369			72	0.068	2023	0.589					1988	0.6	95	0.1	70	0.051	302	0.369			2023	0.589					72	0.068																																			166	0.359																			173	0.143																					12	0.062																																																																																			537	0.385							65	30.894	0.949	31.843
	14479		C14479T|(ORF1ab_polyprotein:C14215T(H4739Y))	716	0.326	973	0.124	213	0.16	30	0.033	812	0.145	389	0.103	248	0.208	848	0.232	2	0.008	186	0.165	996	0.157	1201	0.127	157	0.137			275	0.521	203	0.149			111	0.112									257	0.126			3	0.001			20	0.008	812	0.145			389	0.103	157	0.137			3844	0.791	2	0.001							1	0.003	30	0.033			252	0.126			1	0.001	48	0.1			716	0.233	292	0.183			2364	0.317	1212	0.392	2	0.001			11	0.002			114	0.132					1153	0.217							1	0.001			114	0.132			1153	0.217											1	0.001			1	0.012									2	0.004																									1	0.001					1	0.001	1	0.001	2	0.002																											1	0.002	1	0.002									1	0.004													2	0.002							1	0.002									2	0.004																			2	0.002							1	0.005							3	0.002					56	6.11	0.046	6.156
	14539		A14539-14539del|(ORF1ab_polyprotein:AGTTTT14275-14280GT(SF4759-4760fs))	391	0.216	416	0.069	109	0.083			314	0.062			160	0.162	457	0.173			91	0.113	481	0.092	702	0.092	84	0.102			112	0.249	118	0.102													224	0.133							14	0.008	314	0.062					84	0.102			1433	0.34															224	0.137			117	0.247	49	0.148			706	0.353	449	0.357			315	0.077	958	0.424									163	0.265																	163	0.265																																																																																																																																																																																			26	4.433	0	4.433
	14540		GTTT14540-14543del|(ORF1ab_polyprotein:14276-14279del(4759fs))	858	0.501	3316	0.566	733	0.577	181	0.376	2095	0.432	1520	0.468	343	0.361	810	0.32	87	0.451	339	0.44	2753	0.566	4014	0.542	233	0.287			146	0.333	424	0.501	120	0.418	196	0.306			154	0.798	120	0.418	154	0.798	894	0.565	1282	0.625	275	0.24	131	0.279	1005	0.568	2095	0.432	172	0.213	1520	0.468	233	0.287			2267	0.551	635	0.487			45	0.102					181	0.376			892	0.564	635	0.487	4	0.008			195	0.364	510	0.256	409	0.329			1383	0.343	284	0.128	299	0.243			909	0.246	131	0.279	161	0.267					1473	0.536					1282	0.625	45	0.102			161	0.267			1473	0.536																																																																																																																																																																							207	0.199							51	20.232	0.199	20.431
	14541		TTT14541-14543del|(ORF1ab_polyprotein:AGTTTT14275-14280GT(SF4759-4760fs))	391	0.228	416	0.071	109	0.086			314	0.065			160	0.168	457	0.18			91	0.118	481	0.099	702	0.095	84	0.103			112	0.256	118	0.139													224	0.142							14	0.008	314	0.065					84	0.103			1433	0.348															224	0.142			117	0.247	49	0.149			706	0.354	449	0.361			315	0.078	958	0.432									163	0.27																	163	0.27																																																																																																																																																																																			26	4.577	0	4.577
	15515		GTGTTT15515-15520del|(ORF1ab_polyprotein:AGTGTTTTT15250-15258ATTdel(SVF5084-5086Idel))	63	0.026	218	0.016	17	0.016							23	0.024							98	0.018	75	0.007	61	0.033			18	0.014					38	0.025	8	0.017							264	0.143	276	0.037					47	0.012							61	0.033	258	0.083	947	0.16													8	0.017	263	0.144			122	0.116	19	0.024	144	0.08	1124	0.266	646	0.287	57	0.058	1354	0.257			482	0.101	257	0.083	238	0.043			201	0.11	132	0.059	436	0.287	1223	0.319			29	0.022	276	0.037					201	0.11			1223	0.319	29	0.022	132	0.059	436	0.287																																																																																																																																																																									39	3.771	0	3.771
	16095		ACAATA16095-16100del|(ORF1ab_polyprotein:TTACAATAC15829-15837TTCdel(LQY5277-5279Fdel))	1052	0.288	4143	0.221	964	0.34			269	0.06	170	0.03	1223	0.197	1093	0.177	136	0.487	500	0.277	2810	0.267	4172	0.25	197	0.073							89	0.311	318	0.093	63	0.094			89	0.311			95	0.063							97	0.038	269	0.06			170	0.03	197	0.073																	63	0.094	94	0.062									924	0.087			55	0.041	571	0.042	392	0.09					477	0.074									628	0.046															628	0.046																																									50	0.081																																																																																																																																					31	4.322	0.081	4.403
	20268		A20268G|(ORF1ab_polyprotein:A20004G(L6668L))	428	0.301	4786	0.557			81	0.026	432	0.058	230	0.037	336	0.038	2620	0.501	227	0.398	334	0.458	1616	0.353	2057	0.416	421	0.064	24	0.002	320	0.068					372	0.112	403	0.28	100	0.059			100	0.059	430	0.421	1931	0.058					221	0.028	432	0.058	294	0.026	230	0.037	421	0.064	16	0.001	3953	0.399	868	0.101	74	0.007			2	0.002	107	0.056	81	0.026	403	0.28	430	0.421	868	0.101	13	0.002	70	0.023	2216	0.233	6866	0.432	768	0.143	371	0.13	1349	0.233	1566	0.194	441	0.035	16	0.001	1701	0.132			506	0.095	653	0.059			891	0.075	528	0.044	215	0.044	1931	0.058			74	0.007	506	0.095	528	0.044	891	0.075	215	0.044	653	0.059					30	0.001							32	0.009									2	0.001					5	0.002							70	0.03							21	0.002																																					13	0.001					7	0.002							3	0.001					14	0.001	15	0.004																	3	0.002	10	0.001							22	0.004									2	0.006	26	0.002	18	0.001					3	0.001																	76	8.131	0.07	8.201
	20393	RATG13	T20393C|(ORF1ab_polyprotein:T20129C(F6710S))	763	0.368	3432	0.422	789	0.885			225	0.03	442	0.051	2062	0.213	2853	0.595	398	0.695	388	0.543	3145	0.585	2514	0.428	410	0.067	391	0.028			593	0.146	2	0.001	1099	0.257	832	0.368			2	0.001			211	0.16	50	0.002	316	0.022	34	0.003	575	0.085	225	0.03	386	0.03	442	0.051	410	0.067	22	0.001	1520	0.149	586	0.067	16	0.001	190	0.018							832	0.368	203	0.157	609	0.069	155	0.026			2157	0.249	1015	0.073	1959	0.354	198	0.072	4478	0.423			302	0.024	22	0.001	1290	0.154	35	0.004	328	0.061			19	0.002	1542	0.081	1592	0.119			50	0.002	190	0.018	16	0.001	328	0.061	1592	0.119	1542	0.081					19	0.002					11	0.001					7	0.002	8	0.001	11	0.001	15	0.001	10	0.001					74	0.002	4	0.001	26	0.002			6	0.002	129	0.054	8	0.001	7	0.001			12	0.001			15	0.001	8	0.001	9	0.001	26	0.002	10	0.002			4	0.002	5	0.003	11	0.001	17	0.001	16	0.001									5	0.001					25	0.002					12	0.001					5	0.001	9	0.001	17	0.002	15	0.002			9	0.002	9	0.001	10	0.001	6	0.002	7	0.002			18	0.001	1	0.002	2	0.002	9	0.001	15	0.001			44	0.007	11	0.002	23	0.002					8	0.002			24	0.001			13	0.001	16	0.002	5	0.001	7	0.002	7	0.001	10	0.002							10	0.002			109	8.891	0.135	9.026
	20407	RATG13	T20407C|(ORF1ab_polyprotein:T20143C(F6715L))	1596	0.77	7206	0.886	789	0.885	62	0.017	583	0.078	443	0.051	2425	0.251	4772	0.995	572	0.998	644	0.902	4755	0.884	5092	0.867	682	0.111	390	0.027	217	0.039	593	0.146			1430	0.353	1586	0.735	275	0.109			275	0.109	382	0.29	1499	0.051	342	0.023	338	0.034	579	0.086	583	0.078	388	0.03	443	0.051	682	0.111	54	0.004	3413	0.335	1069	0.123	20	0.002	191	0.018	3	0.003	220	0.054	62	0.017	1586	0.735	374	0.289	1089	0.123	158	0.027	83	0.025	3608	0.416	5269	0.377	2164	0.391	353	0.129	5371	0.507	1944	0.118	329	0.026	53	0.003	2743	0.327	336	0.034	751	0.14	195	0.017	30	0.003	2498	0.131	2145	0.161	279	0.044	1499	0.051	191	0.018	20	0.002	751	0.14	2145	0.161	2498	0.131	279	0.044	195	0.017	30	0.003	29	0.002	59	0.002	15	0.001					9	0.003	18	0.003	15	0.002	29	0.002	15	0.002	12	0.004	17	0.001	115	0.002	6	0.002			8	0.001	7	0.002	130	0.055	7	0.001	25	0.005	4	0.002	25	0.002	15	0.002	31	0.003			19	0.002	12	0.001	6	0.001	20	0.001	5	0.002	4	0.002	15	0.002	46	0.003	26	0.002	40	0.004	19	0.003			7	0.004	9	0.003	15	0.002	25	0.002	37	0.002	9	0.002	3	0.001	24	0.003	11	0.002	6	0.001	5	0.001	15	0.002	25	0.002	12	0.001	12	0.003	100	0.02	13	0.002	9	0.001	7	0.002	9	0.002	15	0.001	25	0.002	4	0.008	2	0.002	13	0.002	31	0.002	7	0.001	15	0.002	9	0.002	23	0.002	10	0.003	562	0.024	6	0.002			81	0.004	33	0.002			30	0.003			8	0.003	15	0.002	13	0.002	10	0.002	35	0.003			24	0.005	33	0.002	142	15.118	0.256	15.374
linked	21168		G21168A|(ORF1ab_polyprotein:G20904A(K6968K))	115	0.131	951	0.103	133	0.899	30	0.013	31	0.006	34	0.008	5	0.003	586	0.193	33	0.046	83	0.117	363	0.083	732	0.1							30	0.007			74	0.036			10	0.061			10	0.061	59	0.061							42	0.009	31	0.006			34	0.008					133	0.014	105	0.021					17	0.007	6	0.005	30	0.013			60	0.061	110	0.022					217	0.043	236	0.025	289	0.059	75	0.017	578	0.061	793	0.099	316	0.042			177	0.056											215	0.018	5	0.001									215	0.018			5	0.001																																																																																																																																																																													39	2.534	0	2.534
	21255		G21255C|(ORF1ab_polyprotein:G20991C(A6997A))	4411	0.854	28329	0.906	125	0.862	31	0.003	1317	0.084	35	0.003	554	0.184	14283	0.996	681	0.997	1256	0.85	11352	0.808	32103	0.88	1571	0.17	806	0.044			892	0.094			1306	0.412			1867	0.473			1867	0.473	394	0.245	7024	0.056			576	0.043	4466	0.497	1317	0.084	1230	0.064	35	0.003	1571	0.17			4135	0.144	4377	0.249	862	0.031	2218	0.081	18	0.002	6	0.001	31	0.003			394	0.245	4366	0.249					9109	0.43	16337	0.391	4702	0.198	1537	0.161	5727	0.238	2178	0.073	310	0.02			575	0.624	576	0.043	586	0.028					1152	0.135	221	0.005			7024	0.056	2218	0.081	862	0.031	586	0.028	221	0.005	1152	0.135									18030	0.183																	11	0.001																																																							519	0.091																											1058	0.083																							693	0.031																																							58	14.125	0.206	14.331
	21603		A21603T|(surface_glycoprotein:A41T(Q14L))	181	0.905	888	0.999					170	0.414			28	0.124	297	0.983	48	0.98	110	0.991	423	0.998	655	0.994	53	0.168			28	0.119	92	0.128			76	0.697			76	0.613			76	0.613	53	0.398			59	0.052	52	0.059	199	0.198	170	0.414	2	0.002			53	0.168	108	0.085	525	0.626	196	0.261	28	0.027	125	0.104									50	0.394	199	0.263			21	0.108	426	0.413	218	0.118	257	0.265			1250	0.477	578	0.577			110	0.087			51	0.057	25	0.026					849	0.391	140	0.072					125	0.104	28	0.027	25	0.026	140	0.072	849	0.391							1	0.001															1	0.001					1	0.001																																							1	0.001			1	0.001																	1	0.004																	1	0.003																							1	0.001	1	0.001					1	0.003																									1	0.001							56	15.989	0.017	16.006
	21618		C21618A|(surface_glycoprotein:C56A(T19K))	143	0.23	804	0.228					123	0.299			29	0.024	302	0.143	48	0.495	91	0.364	372	0.334	510	0.235	54	0.096					92	0.096			78	0.456			29	0.065			29	0.065	53	0.349			60	0.053	51	0.058	201	0.175	123	0.299					54	0.096	104	0.082	346	0.197	196	0.242	30	0.029	125	0.082									50	0.342	196	0.239			21	0.108	431	0.385	220	0.119	256	0.262			1313	0.476	611	0.585			106	0.083			51	0.057	25	0.026					892	0.394	138	0.071					125	0.082	30	0.029	25	0.026	138	0.071	892	0.394							166	0.191	1289	0.14																			1	0.001																																											1	0.001																																											1	0.004															1	0.001	1	0.001									1	0.001																													51	8.872	0.009	8.881
	21633		T21633C|(surface_glycoprotein:T71C(L24S))	72	0.115	350	0.098					136	0.33			19	0.016					28	0.112	155	0.139	267	0.123	21	0.037			28	0.118					47	0.273			81	0.185			81	0.185	6	0.039							80	0.07	136	0.33					21	0.037	106	0.084	518	0.295															6	0.041	1	0.001							138	0.075					188	0.068	621	0.595	2	0.002	106	0.084											210	0.093			2	0.003											210	0.093	2	0.003					1	0.001																																																																																																																																																															2	0.001							31	3.645	0.001	3.646
	21704		T21704A|(surface_glycoprotein:T142A(L48I))	175	0.252	548	0.146	129	0.199	68	0.105	133	0.309			54	0.04	632	0.268			25	0.091	336	0.267	710	0.304	185	0.307	5	0.006							111	0.581			74	0.165			74	0.165	27	0.173							198	0.169	133	0.309	2	0.002			185	0.307	105	0.079	1447	0.782			2	0.002							68	0.105			27	0.174	1	0.001			21	0.058	299	0.179	133	0.045	159	0.116			95	0.042	326	0.197			105	0.079			1	0.001	102	0.061	2	0.002			186	0.055	138	0.054							2	0.002	102	0.061	138	0.054	186	0.055			2	0.002					71	0.008													1	0.001																							2	0.003	2	0.002																									2	0.004	1	0.004													2	0.008											1	0.001					1	0.003									1	0.001																															6	0.002	1	0.002													2	0.001			5	0.003			57	6.379	0.035	6.414
	21759		A21759G|(surface_glycoprotein:A197G(H66R))	125	0.213	648	0.212	200	0.305	68	0.364					40	0.034	1139	0.516			7	0.035	543	0.548	848	0.475	261	0.823	5	0.053							81	0.704			188	0.542			188	0.542	27	0.6							164	0.582							261	0.823			997	0.838											68	0.364			25	0.595							94	0.132			123	0.237											982	0.754			89	0.1			4	0.003	149	0.062	1	0.001			1	0.001					89	0.1	1	0.001	149	0.062					4	0.003	2	0.002	27	0.017											1	0.006									5	0.006															1	0.008	1	0.005	1	0.004					2	0.01													1	0.006											1	0.018													1	0.006											1	0.017													1	0.005					1	0.003					1	0.001	1	0.005	2	0.004									2	0.001	2	0.003	1	0.002			3	0.006			1	0.003			1	0.009	1	0.001			2	0.002	1	0.001	58	10.643	0.132	10.775
linked	21765		TACATG21765-21770del|(surface_glycoprotein:ATACATGTC202-210ATCdel(IHV68-70Idel))	508	0.988	2901	0.993	645	0.995	103	0.824	3	0.079	526	0.896	1094	0.956	2061	0.992	59	0.983	177	0.994	869	0.992	1694	0.993	265	0.911	59	1	41	0.82	248	0.929			78	0.772			333	0.988			333	0.988	27	0.794	548	0.945	58	0.753	96	1	188	0.922	3	0.079	55	0.948	526	0.896	265	0.911	88	0.936	963	0.908	164	0.994	104	0.99	428	0.995	23	1	10	0.417	103	0.824			27	0.794	166	0.988	96	0.49	159	0.914	574	0.863	1066	0.933	408	0.949	364	0.919	850	0.991	1087	0.99	99	0.99	87	0.926	1165	0.993	96	1	780	0.97	87	0.989	1121	0.989	2157	0.941	547	0.863	504	0.99	548	0.945	428	0.995	104	0.99	780	0.97	547	0.863	2157	0.941	504	0.99	87	0.989	1121	0.989											27	0.844	1	1	18	1	46	0.639	25	1	44	0.898	49	0.907	34	0.093	16	0.696	69	0.67	22	0.256	1	0.037	17	0.321			77	0.987	45	1	104	0.981	77	0.939	136	0.951	57	0.851	131	0.845	105	0.955	66	0.892	60	1	14	0.875	1	0.056																	130	0.992	38	1	163	1	19	0.95	116	1	230	0.991	107	0.884	32	0.97	23	0.92									63	0.984	80	0.976	82	0.863	25	0.806	12	0.632	98	0.681	18	0.316					300	0.99	614	0.929	378	0.952	794	0.958	190	0.979	418	0.998	246	0.984	52	0.981	499	0.984	27	0.871	1698	0.993	435	0.984	418	0.995	965	0.993	408	0.883	197	0.995	362	0.981	449	0.989	105	1	795	0.99			70	0.093			127	58.559	52.18	110.739
	21973		T21973A|(surface_glycoprotein:T411A(N137K))	347	0.593	2741	0.576	258	0.652	92	0.03	694	0.143	370	0.082	244	0.127	2312	0.991	108	0.824	273	0.886	1437	0.653	1972	0.584	154	0.061					382	0.079			65	0.04			578	0.194			578	0.194	237	0.213	1365	0.059			368	0.04	716	0.202	694	0.143			370	0.082	154	0.061			118	0.013	447	0.074	91	0.008	224	0.031					92	0.03			233	0.212	457	0.074	94	0.026	70	0.026	2898	0.382	1729	0.103	2324	0.229	139	0.029	3739	0.209	2018	0.114					434	0.057	373	0.04	453	0.024	1392	0.188	225	0.029	3140	0.124					1365	0.059	224	0.031	91	0.008	453	0.024			3140	0.124			1392	0.188	225	0.029																							90	0.009											107	0.05																																			16	0.006			2	0.002																			2	0.001																																																											3	0.001					278	0.043							59	9.994	0.112	10.106
	21973		T21973G|(surface_glycoprotein:T411G(N137K))	153	0.262	796	0.167	52	0.131			172	0.035	5	0.001	21	0.011	10	0.004			30	0.097	570	0.259	1015	0.301	161	0.063			97	0.027					357	0.22			1351	0.454			1351	0.454	327	0.294							60	0.017	172	0.035			5	0.001	161	0.063	204	0.021	4091	0.443															325	0.296	7	0.001	180	0.05			97	0.013	308	0.018	182	0.018			1164	0.065	2822	0.159			206	0.021									9	0.001	48	0.002															48	0.002					9	0.001									1	0.001																																																																	4	0.005	5	0.002																	2	0.001					4	0.001																	1	0.003																																			4	0.001							3	0.001					43	4.007	0.015	4.022
linked	21995		T21995C|(surface_glycoprotein:T433C(Y145H))	155	0.259	586	0.121	50	0.122	35	0.011	163	0.034			24	0.012	49	0.022			25	0.079	474	0.215	866	0.254	200	0.078			104	0.028			2	0.002	256	0.146	2	0.001	1055	0.348	2	0.002	1055	0.348	331	0.294	36	0.002					63	0.018	163	0.034	12	0.001			200	0.078	205	0.021	3974	0.447			19	0.002	14	0.002					35	0.011	2	0.001	328	0.294			183	0.051			101	0.013	4425	0.268	187	0.019	191	0.041	757	0.049	2642	0.145	10	0.001	205	0.021					58	0.003	8	0.001	14	0.002	1283	0.054			377	0.052	36	0.002	14	0.002	19	0.002	58	0.003			1283	0.054	377	0.052	8	0.001	14	0.002	1646	0.181	4532	0.099			2	0.002	6	0.007	4	0.003	5	0.001			12	0.002	6	0.001	2	0.002	14	0.001	62	0.001	3	0.002	16	0.003	7	0.002			3	0.001	4	0.001			4	0.001	9	0.001	15	0.002	22	0.002	22	0.003	16	0.002	10	0.001	11	0.001	16	0.002	3	0.002			139	0.024	106	0.017	8	0.001			3	0.001	5	0.001			5	0.002	433	0.082	6	0.002	9	0.001					34	0.002					4	0.002	159	0.021	118	0.018	83	0.024	55	0.016	7	0.002			14	0.001	2	0.001			15	0.002			2	0.005			9	0.001	18	0.002			16	0.001			7	0.001			222	0.018	9	0.001	1	0.004	18	0.001	16	0.001					10	0.003			3	0.001							4	0.001	19	0.002	16	0.001	113	4.405	0.309	4.714
	22012		A22012C|(surface_glycoprotein:A450C(K150N))	559	0.941	4407	0.982	402	0.976	130	0.045	852	0.179	471	0.107	266	0.14	2214	0.996	131	0.992	311	0.981	2101	0.989	3253	0.972	352	0.139			95	0.026	263	0.062			485	0.304	217	0.144	2022	0.62			2022	0.62	576	0.515	1450	0.063			362	0.04	756	0.23	852	0.179			471	0.107	352	0.139	202	0.021	4047	0.521	443	0.076	90	0.009	221	0.032					130	0.045	217	0.144	567	0.513	443	0.075	270	0.078	68	0.026	3150	0.427	2757	0.174	2469	0.253	142	0.031	3935	0.256	4715	0.262	194	0.027	202	0.021	439	0.06	365	0.041	434	0.024	1396	0.193	381	0.054	2172	0.092	177	0.009			1450	0.063	221	0.032	90	0.009	434	0.024	177	0.009	2172	0.092			1396	0.193	381	0.054	1625	0.178	4493	0.099					1	0.001													86	0.009											105	0.051																																									80	0.03																																											3	0.002																																							285	0.046							68	15.705	0.139	15.844
	22079		C22079A|(surface_glycoprotein:CAG517-519AAA(Q173K))	204	0.531	1332	0.571	267	0.673	90	0.041	360	0.099	433	0.139	74	0.063	702	0.665	41	1	89	0.578	315	0.315	672	0.413													183	0.276	334	0.175			334	0.175	149	0.186	1346	0.068					24	0.013	360	0.099			433	0.139					8	0.001	34	0.009	66	0.011	89	0.025					90	0.041	183	0.276	149	0.186	34	0.009					745	0.199	670	0.1	607	0.199	140	0.073	582	0.134	1209	0.145					431	0.059			77	0.012	673	0.111	227	0.073							1346	0.068	89	0.025	66	0.011	77	0.012							673	0.111	227	0.073																																																																													64	0.045																																																																																			281	0.066							46	8.182	0.111	8.293
	22081		G22081A|(surface_glycoprotein:CAG517-519AAA(Q173K))	204	0.531	1332	0.572	267	0.673	90	0.041	360	0.099	433	0.139	74	0.064	702	0.665	41	1	89	0.582	315	0.315	672	0.413													183	0.276	334	0.175			334	0.175	149	0.186	1346	0.068					24	0.013	360	0.099			433	0.139					8	0.001	34	0.009	66	0.011	89	0.025					90	0.041	183	0.276	149	0.186	34	0.009					745	0.199	670	0.1	607	0.199	140	0.073	582	0.134	1209	0.149					431	0.059			77	0.012	673	0.111	227	0.073							1346	0.068	89	0.025	66	0.011	77	0.012							673	0.111	227	0.073																																																																													64	0.045																																																																																			281	0.066							46	8.192	0.111	8.303
	22083		C22083G|(surface_glycoprotein:C521G(P174R))	198	0.516	1332	0.572	266	0.67	89	0.04	360	0.099	433	0.139	74	0.064	703	0.666	41	1	90	0.588	315	0.315	668	0.41													183	0.276	335	0.176			335	0.176	167	0.208	1344	0.068					24	0.013	360	0.099			433	0.139					10	0.002	34	0.009	66	0.011	87	0.024					89	0.04	183	0.276	167	0.208	34	0.009					752	0.201	670	0.101	602	0.198	141	0.074	580	0.134	1208	0.149					432	0.059			78	0.012	668	0.11	230	0.073							1344	0.068	87	0.024	66	0.011	78	0.012							668	0.11	230	0.073																																																																													64	0.045																																																																																			278	0.065							46	8.222	0.11	8.332
	22202		C22202A|(surface_glycoprotein:C640A(R214S))	87	0.798	227	0.735			2	0.001	202	0.081			28	0.031	2	1			33	1	266	0.93	368	0.951	18	0.014			32	0.027					76	0.127	43	0.148	154	0.269			154	0.269	45	0.117	12	0.001					130	0.081	202	0.081					18	0.014	24	0.005	991	0.414	2	0.001							1	0.001	2	0.001	43	0.148	46	0.118	2	0.001	14	0.007	7	0.007	99	0.053			47	0.027			703	0.157	665	0.171	10	0.002	24	0.005					21	0.004	6	0.001	3	0.001	522	0.096	86	0.017	50	0.02	12	0.001					21	0.004	86	0.017	522	0.096	50	0.02	6	0.001	3	0.001							2	0.003	1	0.002																							2	0.002																																																			3	0.002									1	0.001																																																									3	0.001			2	0.001											56	8.072	0.012	8.084
	22206		A22206G|(surface_glycoprotein:A644G(D215G))	86	0.789	227	0.735					198	0.079			49	0.055	2	1			33	1	268	0.937	372	0.961	21	0.016	7	0.002	34	0.029	36	0.026			74	0.126	44	0.156	148	0.265			148	0.265	42	0.109	12	0.001	6	0.001	5	0.001	128	0.079	198	0.079					21	0.016	25	0.005	996	0.416	8	0.004	6	0.001					3	0.004			44	0.156	43	0.111	8	0.004	16	0.008	10	0.01	129	0.069	9	0.002	48	0.028	4	0.002	719	0.161	760	0.196	15	0.003	25	0.005	4	0.001	5	0.001	34	0.007	7	0.002	4	0.001	523	0.096	93	0.018	58	0.023	12	0.001			6	0.001	34	0.007	93	0.018	523	0.096	58	0.023	7	0.002	4	0.001			20	0.001	9	0.002	1	0.001			1	0.001					9	0.002	4	0.004	2	0.001	11	0.002	22	0.001					3	0.001					6	0.004	6	0.005			5	0.001			6	0.001	3	0.001	5	0.001	5	0.001	5	0.002							5	0.001	7	0.002	3	0.001																			3	0.002	10	0.002			2	0.003	2	0.002			2	0.001	7	0.003	3	0.002			7	0.003	4	0.001	2	0.002	6	0.003	6	0.002							3	0.003	12	0.003			8	0.002	2	0.001	8	0.001			7	0.001	6	0.003			21	0.003	8	0.001	4	0.002	3	0.002			7	0.003	3	0.001	4	0.002	3	0.001	8	0.002					11	0.002	107	8.213	0.092	8.305
linked	22276		T22276C|(surface_glycoprotein:T714C(F238F))	21	0.204	63	0.228	12	1	14	0.008	20	0.008	2	0.001									14	0.054	9	0.026	3	0.002			4	0.004	17	0.013			2	0.003											28	0.003	5	0.001	7	0.002			20	0.008	3	0.001	2	0.001	3	0.002	9	0.002	3	0.001			8	0.002			4	0.002			14	0.008							2	0.001	2	0.002	91	0.049			2	0.001	5	0.002	6	0.002	9	0.002			9	0.002	6	0.002	7	0.002	12	0.003					6	0.001	6	0.001	5	0.002	28	0.003			8	0.002	12	0.003	6	0.001	6	0.001	5	0.002					26	0.003	18	0.001			2	0.003			1	0.001					11	0.002			3	0.002	9	0.002	338	0.022			5	0.001			2	0.002													7	0.002	3	0.001	4	0.001	8	0.002	5	0.002	8	0.002	1	0.001	1	0.002	6	0.002	9	0.002	7	0.003	10	0.005	3	0.002			2	0.008			4	0.001	7	0.002	11	0.002			3	0.002	5	0.001			13	0.019	11	0.014			4	0.002	2	0.001	5	0.003	5	0.002	3	0.001					2	0.001							2	0.005			96	0.024	4	0.001			3	0.002	7	0.001	29	0.026	8	0.001	3	0.002											8	0.011			6	0.002	79	0.045	4	0.002	9	0.002	20	0.002	3	0.001	6	0.001	97	1.672	0.249	1.921
linked	22278		A22278G|(surface_glycoprotein:A716G(Q239R))	20	0.194	62	0.225	12	1	12	0.007	9	0.004	3	0.002	2	0.002							14	0.054	12	0.034	3	0.002			2	0.002	3	0.002															10	0.001	5	0.001			4	0.003	9	0.004			3	0.002	3	0.002											4	0.002			12	0.007	1	0.004	1	0.003							100	0.054	8	0.002	48	0.029			26	0.008	10	0.003					4	0.001					5	0.001			6	0.001	7	0.001	3	0.001	10	0.001							7	0.001	6	0.001	3	0.001	5	0.001			10	0.001	16	0.001			2	0.003			4	0.005	1	0.002			5	0.001											4	0.001													13	0.003	4	0.001	8	0.002					4	0.001					6	0.009			4	0.001	6	0.001			5	0.002	3	0.002			1	0.004	1	0.002							2	0.001			6	0.001	8	0.003	1	0.001	2	0.003			2	0.001			2	0.001	5	0.002			4	0.001			2	0.001									1	0.001	6	0.002					4	0.002	7	0.001	2	0.002			26	0.013			8	0.002	6	0.001			2	0.001			5	0.002			4	0.002					10	0.001	3	0.001			78	1.665	0.086	1.751
	22304		T22304C|(surface_glycoprotein:T742C(Y248H))	24	1	66	0.868	15	1	12	0.019															9	0.9			4	0.002																			28	0.005	3	0.002																							2	0.002			12	0.019			1	0.003	1	0.002	3	0.003	12	0.022	89	0.068	1	0.001	51	0.063			559	0.173	251	0.138					1	0.001			20	0.01					7	0.001	3	0.001	57	0.036	28	0.005					20	0.01	3	0.001	7	0.001	57	0.036							9	0.001			1	0.003			1	0.001			4	0.005					4	0.005			24	0.001															1	0.002	2	0.002	2	0.001	23	0.011									4	0.001					2	0.001																			5	0.001	3	0.003	3	0.002															1	0.003					2	0.001	2	0.003			3	0.001					2	0.008			3	0.002					1	0.001					5	0.002	1	0.001													2	0.001			3	0.002			3	0.001			4	0.003			57	4.393	0.068	4.461
linked	22313		C22313A|(surface_glycoprotein:C751A(P251T))	23	0.253	65	0.065	15	1							2	0.002							15	0.03	10	0.018			12	0.001					8	0.009	13	0.008					8	0.009			2	0.002	36	0.002																															1	0.002									95	0.034																															36	0.002																											3	0.001							5	0.001																																									29	0.021											6	0.001	4	0.005	10	0.005									6	0.002																															1	0.01	5	0.005																																															24	1.437	0.051	1.488
	22341		C22341T|(surface_glycoprotein:C779T(A260V))	91	1	679	0.678	15	1	26	0.005	39	0.008	7	0.001	4	0.003					70	0.579	353	0.702	406	0.748	214	0.06	17	0.002	66	0.022					184	0.126			241	0.167			241	0.167	26	0.026					12	0.001	18	0.003	39	0.008			7	0.001	214	0.06			2249	0.381	19	0.004			9	0.001	47	0.011	8	0.003	26	0.005			26	0.026	18	0.004	15	0.005	3	0.001	13	0.005	15	0.001	245	0.062	77	0.018	238	0.032	10	0.001	24	0.002	21	0.001	13	0.001	14	0.002	48	0.004	30	0.003	8	0.002			13	0.001	38	0.006			9	0.001			48	0.004	13	0.001			38	0.006	30	0.003	8	0.002	17	0.001			4	0.001	4	0.002	3	0.002	3	0.001	13	0.001	37	0.001	13	0.001	5	0.001	14	0.004	10	0.001			23	0.005	15	0.002	23	0.002	7	0.001					4	0.001					11	0.001	22	0.002	6	0.001	18	0.002					14	0.002													6	0.001	5	0.001			2	0.001			12	0.001			6	0.001	7	0.002	13	0.001			4	0.001	5	0.002											7	0.001			20	0.005	11	0.002	14	0.001	11	0.001					1	0.001					11	0.001	6	0.001	37	0.002	8	0.002	19	0.001							30	0.002			5	0.001	2	0.001	10	0.003	9	0.001	4	0.001					18	0.001			8	0.001	102	5.968	0.073	6.041
	22566		T22566C|(surface_glycoprotein:T1004C(L335S))	16	0.941	192	0.814	16	0.593			62	0.925					45	0.425			5	0.625	22	0.537	48	0.585																					2	0.4									62	0.925																									2	0.4							2	0.004			60	0.188			42	0.043	43	0.045			1	0.012	6	0.03			4	0.007			1	0.002	97	0.075											4	0.007			97	0.075					1	0.002	217	0.157	2	0.003																																																																																																																															1	0.003	1	0.003					1	0.002																													28	7.82	0.008	7.828
linked	22600		A22600C|(surface_glycoprotein:A1038C(R346S))	14	0.021	207	0.066	26	0.963			62	0.03			3	0.005	40	0.042			4	0.009	36	0.031	69	0.031	4	0.004					2	0.003			47	0.054			4	0.004			4	0.004									2	0.001	62	0.03					4	0.004			289	0.049	3	0.001							3	0.001			1	0.002			3	0.001					5	0.002	7	0.001	64	0.021			46	0.008	7	0.002									7	0.002					94	0.037			1	0.001							7	0.002			94	0.037	1	0.001					5	0.002							5	0.006	5	0.002			6	0.001	3	0.002			1	0.001			25	0.002											5	0.003																																					1	0.005	1	0.002							2	0.001									2	0.002																							1	0.012													5	0.002																	4	0.003	2	0.002	3	0.001	2	0.005											51	1.472	0.052	1.524
	22661		G22661T|(surface_glycoprotein:G1099T(V367F))	355	0.53	1820	0.576			146	0.081	845	0.4	207	0.155	275	0.437	918	0.953	54	0.982	377	0.811	687	0.577	1576	0.698	86	0.087					84	0.107			285	0.316	164	0.342							382	0.637					693	0.186	383	0.189	845	0.4	153	0.055	207	0.155	86	0.087	76	0.015	589	0.098	4	0.002					157	0.18	113	0.053	146	0.081	164	0.342	372	0.631	3	0.001	1	0.001	9	0.013	1383	0.519	3830	0.54	633	0.204	127	0.104	3700	0.487	2332	0.504			76	0.015	5011	0.75	693	0.186	17	0.004	299	0.171	4	0.002	1102	0.364			8	0.009							17	0.004			1102	0.364	8	0.009	299	0.171	4	0.002																					3	0.003									6	0.001	3	0.002																							2	0.001	1	0.002											1	0.001													3	0.002					2	0.001																			1	0.001							1	0.012																																																	62	14.587	0.026	14.613
	22679		TCATTTT22679-22685del|(surface_glycoprotein:1117-1123del(373fs))	205	0.292	699	0.22					728	0.34	207	0.151							67	0.136	419	0.335	685	0.301	38	0.038									186	0.183	167	0.324	306	0.26			306	0.26	257	0.4							249	0.119	728	0.34			207	0.151	38	0.038			1739	0.273							158	0.169					167	0.324	247	0.402							4	0.001	2229	0.309	29	0.009	96	0.078	3393	0.307	801	0.167					2782	0.411									1105	0.3															1105	0.3																																																																																																																																																																															30	6.938	0	6.938
	22685		T22685C|(surface_glycoprotein:T1123C(S375P))	210	0.299	1084	0.341			143	0.078	113	0.053			283	0.431	866	0.836	50	0.877	247	0.5	399	0.319	677	0.298	46	0.046					117	0.13			128	0.124									137	0.213					717	0.184	136	0.065	113	0.053					46	0.046													117	0.055	143	0.078			128	0.208							19	0.007	1217	0.169	600	0.19	29	0.024	278	0.025	1624	0.338					2082	0.308	704	0.184	6	0.002	327	0.176															6	0.002							327	0.176							5	0.001																															3	0.002																																																																																															5	0.001																																			36	6.836	0.003	6.839
	22689		CTTTT22689-22693del|(surface_glycoprotein:1127-1131del(376fs))	207	0.295	699	0.22					735	0.343	207	0.151							67	0.136	422	0.338	690	0.304	38	0.038									171	0.166	162	0.298	311	0.258			311	0.258	257	0.4							248	0.119	735	0.343			207	0.151	38	0.038			1744	0.273							160	0.171					162	0.298	248	0.404							4	0.001	2257	0.313	29	0.009	96	0.078	3408	0.308	807	0.168					2801	0.414									1110	0.302															1110	0.302																																																																																																																																																																															30	6.897	0	6.897
	22690		TTT22690-22692del|(surface_glycoprotein:ACTTTT1126-1131ACTdel(TF376-377Tdel))	409	0.583	1344	0.423			142	0.078	118	0.055			279	0.425	932	0.9	50	0.877	331	0.67	539	0.432	1032	0.454	46	0.046					117	0.13			197	0.189			495	0.408			495	0.408	140	0.218					710	0.182	137	0.066	118	0.055	161	0.055			46	0.046													113	0.053	142	0.078			130	0.212							1233	0.456	1622	0.225	610	0.193	30	0.024	276	0.025	1642	0.342					2070	0.306	697	0.182	6	0.002	326	0.176															6	0.002							326	0.176																																																																																																																																							6	0.002																																			37	9.152	0.002	9.154
	22713		C22713T|(surface_glycoprotein:C1151T(P384L))	683	0.99	2860	0.968			143	0.077	860	0.399	209	0.148	285	0.438	930	0.973	51	0.911	400	0.81	1178	0.97	2002	0.912	477	0.462					119	0.13	140	0.302	415	0.421	199	0.344	874	0.693	140	0.302	874	0.693	398	0.604	9	0.001	71	0.012	716	0.182	388	0.185	860	0.399			209	0.148	477	0.462			5099	0.832	4	0.002			3	0.001	165	0.172	117	0.054	143	0.077	199	0.344	380	0.603	9	0.004					1203	0.471	3884	0.534	570	0.178	127	0.102	3645	0.332	2418	0.496	8	0.001	5	0.001	4880	0.736	704	0.181	5	0.001	329	0.171			1001	0.261			1	0.001	9	0.001	3	0.001			5	0.001			1001	0.261	1	0.001	329	0.171													6	0.003			7	0.001			4	0.001	2	0.002													2	0.002																	5	0.001															1	0.001	3	0.003					1	0.001					2	0.003					8	0.001					1	0.001	3	0.001	4	0.001							6	0.003									8	0.001					2	0.001	3	0.001							7	0.002			1	0.002													2	0.001			3	0.001			3	0.002	6	0.001			1	0.001			81	18.927	0.038	18.965
	22785		G22785A|(surface_glycoprotein:G1223A(R408K))	493	0.5	1682	0.388	84	0.273	19	0.009	802	0.271	203	0.099	82	0.08	965	0.398	64	0.985	203	0.321	1099	0.524	1505	0.507	128	0.067					118	0.108			259	0.214	159	0.146	934	0.626			934	0.626	311	0.342							450	0.2	802	0.271			203	0.099	128	0.067			1770	0.274					41	0.012	141	0.104	114	0.051	19	0.009	159	0.146	311	0.342					21	0.024	1267	0.382	2184	0.278	375	0.115	197	0.141	2085	0.298	763	0.155					3094	0.4									897	0.256							41	0.012							897	0.256									891	0.085							7	0.003																																																																																																																																																													43	10.461	0.003	10.464
	22812		A22812C|(surface_glycoprotein:A1250C(K417T))	360	0.357	1396	0.321	317	0.988	55	0.026	176	0.059			218	0.207	1640	0.652	16	0.246	194	0.302	1026	0.475	782	0.263	148	0.077					72	0.06			261	0.208	275	0.231	194	0.129			194	0.129	170	0.18	467	0.047			65	0.014	95	0.042	176	0.059					148	0.077			411	0.063	75	0.029			42	0.012	53	0.037	11	0.005	55	0.026	275	0.231	160	0.172	76	0.029	27	0.023	22	0.025	393	0.118	139	0.018	73	0.022	146	0.104	1564	0.181	637	0.113	139	0.017			474	0.061	65	0.013	53	0.013	112	0.04	300	0.102	966	0.173	113	0.022	114	0.09	467	0.047	42	0.012			53	0.013	113	0.022	966	0.173	114	0.09	112	0.04	300	0.102			938	0.087			1	0.002	2	0.002																																																																																																															1	0.002																																	2	0.001													62	7.474	0.007	7.481
linked	22882		T22882G|(surface_glycoprotein:T1320G(N440K))	532	0.994	3558	0.983	307	0.959	1375	0.972	1439	0.991	1485	0.992	556	0.878	1983	0.995	77	1	329	0.88	1649	0.956	2191	0.935	1456	0.966	2548	0.991	1001	0.992	748	0.995	428	0.995	611	0.861	772	0.988	650	0.994	428	0.995	650	0.994	261	0.57	5193	0.91	4152	0.994	2145	0.994	1224	0.989	1439	0.991	2077	0.992	1485	0.992	1456	0.966	3171	0.993	1961	0.853	1548	0.969	3186	0.99	1994	0.992	1008	0.992	446	0.963	1375	0.972	772	0.988	248	0.568	1555	0.969	1110	0.988	661	0.988	2166	0.906	3954	0.992	1495	0.991	1064	0.901	4622	0.9	3467	0.775	3104	0.99	3167	0.992	1760	0.824	2149	0.993	2773	0.985	2271	0.988	3826	0.968	4925	0.868	4796	0.995	1372	0.954	5193	0.91	1994	0.992	3186	0.99	2773	0.985	4796	0.995	4925	0.868	1372	0.954	2271	0.988	3826	0.968	9382	0.984	14744	0.989	4089	0.814	272	0.978	511	0.748	964	0.984	1782	0.992	3105	0.994	2278	0.99	1761	0.994	983	0.942	2101	0.992	8778	0.993	1151	0.995	2125	0.989	2513	0.99	1233	0.994	726	0.993	1012	0.636	582	0.991	1329	0.992	3130	0.994	1917	0.991	2682	0.996	2383	0.995	2620	0.995	3106	0.996	2879	0.993	2951	0.992	333	0.979	303	0.927	1457	0.99	2576	0.994	2284	0.993	2412	0.995	1574	0.995	1583	0.995	349	0.991	594	0.952	1153	0.997	3055	0.994	1341	0.999	732	0.927	864	0.997	3019	0.996	1840	0.995	667	0.994	491	0.988	950	0.993	2284	0.987	3371	0.995	1417	0.992	1542	0.992	1625	0.992	2651	0.993	785	0.991	926	0.749	2506	0.971	2479	0.992	57	1	327	0.985	579	0.997	3421	0.984	2195	0.995	2401	0.989	792	0.994	2430	0.964	1586	0.992	1504	0.991	1667	0.92	140	0.993	2711	0.996	2522	0.986	1276	0.967	1684	0.99	1027	0.994	2280	0.987	1427	0.992	573	0.993	1274	0.991	2460	0.984	3271	0.995	2484	0.996	8927	0.991	153	68.388	79.15	147.538
linked	22895		G22895C|(surface_glycoprotein:GTT1333-1335CCT(V445P))	262	0.502	1124	0.312	114	0.365	70	0.05	242	0.168	97	0.065	95	0.153	711	0.369	76	0.987	227	0.619	787	0.465	1170	0.501	97	0.064			49	0.049	119	0.165			221	0.313									43	0.097					21	0.01	214	0.174	242	0.168			97	0.065	97	0.064			61	0.027	31	0.019	31	0.01			47	0.046	27	0.058	70	0.05			43	0.1	31	0.019	147	0.131	61	0.091	59	0.025							39	0.01									21	0.01											98	0.068					31	0.01							98	0.068					9374	0.99	14165	0.964	4066	0.816											222	0.097																																																																																																																																																	3080	0.972	2291	0.939	8883	0.994	45	9.237	3.002	12.239
linked	22896		T22896C|(surface_glycoprotein:GTT1333-1335CCT(V445P))	262	0.506	1124	0.312	114	0.367	70	0.05	242	0.168	97	0.065	95	0.154	711	0.372	76	0.987	227	0.622	787	0.472	1170	0.502	97	0.064			49	0.049	119	0.165			221	0.313									43	0.102					21	0.01	214	0.174	242	0.168			97	0.065	97	0.064			61	0.027	31	0.019	31	0.01			47	0.046	27	0.058	70	0.05			43	0.104	31	0.019	147	0.131	61	0.092	59	0.025							39	0.01									21	0.01											98	0.068					31	0.01							98	0.068					9374	0.99	14165	0.964	4066	0.816											222	0.097																																																																																																																																																	3080	0.972	2291	0.939	8883	0.994	45	9.268	3.002	12.27
linked	22896		T22896C|(surface_glycoprotein:T1334C(V445A))	254	0.49	2429	0.675	197	0.633	29	0.021			9	0.006	139	0.225	1197	0.626			136	0.373	879	0.527	1149	0.493	186	0.124	104	0.04	50	0.05			31	0.072	172	0.244	243	0.313	394	0.602	31	0.072	394	0.602	166	0.395	408	0.073	17	0.004	164	0.076	151	0.122			66	0.032	9	0.006	186	0.124	11	0.003	1167	0.515	87	0.055	17	0.005	45	0.022	3	0.003	12	0.026	29	0.021	243	0.313	165	0.4	86	0.054	90	0.08	35	0.053	922	0.386	556	0.14	343	0.228	277	0.237	1359	0.346	1848	0.496	231	0.074	11	0.003	464	0.219	164	0.076	82	0.029	334	0.146	295	0.082	620	0.139	131	0.027	110	0.077	408	0.073	45	0.022	17	0.005	82	0.029	131	0.027	620	0.139	110	0.077	334	0.146	295	0.082					886	0.178			1	0.001			18	0.01	12	0.004	4	0.002	6	0.003	11	0.011	11	0.005	63	0.007	5	0.004	10	0.005	30	0.012	2	0.002	2	0.003	2	0.001	2	0.003	4	0.003	8	0.003	7	0.004	10	0.004	11	0.005	14	0.005	9	0.003	5	0.002	8	0.003	1	0.003			2	0.001	6	0.002			3	0.001	23	0.015	5	0.003			17	0.027	5	0.004	11	0.004	3	0.002	3	0.004	2	0.002			3	0.002	4	0.006	3	0.006	112	0.117			5	0.001	4	0.003	5	0.003	7	0.004	6	0.002	3	0.004	2	0.002	11	0.004	10	0.004			1	0.003	3	0.005	5	0.001	104	0.047	14	0.006	2	0.003	21	0.008	7	0.004	2	0.001	13	0.007					20	0.008			11	0.006	8	0.008	12	0.005	11	0.008			7	0.005	9	0.004							132	12.053	0.46	12.513
	22901		GGTA22901-22904del|(surface_glycoprotein:GGTAATTAT1339-1347AATdel(GNY447-449Ndel))			14	0.004			27	0.019					108	0.178							61	0.037	36	0.015			93	0.037																	50	0.126	393	0.077			156	0.073					57	0.027									71	0.045			39	0.019					27	0.019			50	0.126	71	0.045	26	0.023	21	0.032	840	0.353	546	0.137	305	0.203	169	0.145	1164	0.297	1085	0.293	206	0.066			110	0.053	156	0.073	73	0.026	317	0.14	256	0.072	253	0.057	111	0.023	64	0.045	393	0.077	39	0.019			73	0.026	111	0.023	253	0.057	64	0.045	317	0.14	256	0.072			846	0.058																																																																																																																																																																					41	3.402	0	3.402
	22906		TT22906-22907del|(surface_glycoprotein:GGTAATTAT1339-1347AATdel(GNY447-449Ndel))			14	0.004			27	0.019					108	0.178							61	0.037	36	0.015			93	0.037																	50	0.126	393	0.077			156	0.073					57	0.027									71	0.045			39	0.019					27	0.019			50	0.126	71	0.045	26	0.023	21	0.032	840	0.353	546	0.137	305	0.203	169	0.145	1164	0.297	1085	0.293	206	0.066			110	0.053	156	0.073	73	0.026	317	0.14	256	0.072	253	0.057	111	0.023	64	0.045	393	0.077	39	0.019			73	0.026	111	0.023	253	0.057	64	0.045	317	0.14	256	0.072			846	0.058																																																																																																																																																																					41	3.402	0	3.402
	22907		T22907C|(surface_glycoprotein:T1345C(Y449H))	515	0.996	3516	0.977	302	0.971	71	0.051	244	0.172	104	0.07	123	0.203	1902	0.995	77	1	334	0.918	1560	0.935	2168	0.931	259	0.172	3	0.001	96	0.098	118	0.166	30	0.07	364	0.517	240	0.31	395	0.604	30	0.07	395	0.604	157	0.396					22	0.01	359	0.291	244	0.172	3	0.001	104	0.07	259	0.172			928	0.412	33	0.021	32	0.01	2	0.001	48	0.049	27	0.058	71	0.051	240	0.31	157	0.396	33	0.021	2	0.002			52	0.022					106	0.091	229	0.058	491	0.132					346	0.166	22	0.01					5	0.001	367	0.082			2	0.001			2	0.001	32	0.01					367	0.082	2	0.001			5	0.001			16	0.001	883	0.177			1	0.001	1	0.001	6	0.003	4	0.001			2	0.001											6	0.002					5	0.003	1	0.002			7	0.002			3	0.001									4	0.001			3	0.01									10	0.006					16	0.026					3	0.002	2	0.003	1	0.001							1	0.002			5	0.002			3	0.002	26	0.017	9	0.006	8	0.003											3	0.009	1	0.002			3	0.001	8	0.003	1	0.001	4	0.002	2	0.001			2	0.001					5	0.002			3	0.002					2	0.001	1	0.002							5	0.002			92	14.11	0.127	14.237
linked	22917		T22917A|(surface_glycoprotein:T1355A(L452Q))	91	0.176	461	0.128	10	0.032	924	0.661	598	0.422	894	0.602	173	0.285	283	0.148			15	0.041	362	0.217	301	0.129	404	0.269	241	0.095	46	0.047	164	0.231	234	0.543	103	0.146	124	0.16	322	0.492	234	0.543	322	0.492	85	0.215	391	0.077	382	0.092	281	0.131	685	0.556	598	0.422	237	0.114	894	0.602	404	0.269			1452	0.644	107	0.067	81	0.025	136	0.068	160	0.164	184	0.397	924	0.661	124	0.16	85	0.215	107	0.067	27	0.024	22	0.033	851	0.358	564	0.142	313	0.208	174	0.149	1200	0.306	1103	0.297	216	0.069			109	0.052	281	0.131	75	0.027	334	0.147	269	0.076	260	0.058	111	0.023	196	0.138	391	0.077	136	0.068	81	0.025	75	0.027	111	0.023	260	0.058	196	0.138	334	0.147	269	0.076			860	0.059					218	0.319	1	0.001	2	0.001	5	0.002					11	0.011	39	0.019	1188	0.139	468	0.407	764	0.358	983	0.388	804	0.652	444	0.614	89	0.056			85	0.064	70	0.022	554	0.288	16	0.006	152	0.064	177	0.068			444	0.154	9	0.003	11	0.033	176	0.57	756	0.52	95	0.037			412	0.17	406	0.258			66	0.189	419	0.727					2	0.001	9	0.012	1	0.001			186	0.104	192	0.294	204	0.419	207	0.219	251	0.111	472	0.14							80	0.03	118	0.15	510	0.417	982	0.384	729	0.292			53	0.162																	2	0.001			3	0.001											2	0.001	2	0.003			3	0.001							116	13.741	8.883	22.624
	22920		A22920T|(surface_glycoprotein:A1358T(Y453F))			14	0.004	2	0.006	28	0.02			3	0.002	115	0.189					16	0.044	73	0.044	78	0.033			97	0.038																	52	0.131	386	0.076			158	0.074	2	0.002			60	0.029	3	0.002							74	0.046			41	0.021			11	0.024	28	0.02			52	0.131	73	0.046	26	0.023	21	0.032	959	0.403	559	0.14	310	0.206	173	0.148	1169	0.298	1102	0.297	213	0.068			106	0.051	158	0.074	77	0.028	329	0.145	268	0.075	252	0.056	114	0.024	64	0.045	386	0.076	41	0.021			77	0.028	114	0.024	252	0.056	64	0.045	329	0.145	268	0.075			860	0.059			1	0.004			1	0.001			4	0.001																																																																																																																																									3	0.001															51	3.624	0.007	3.631
linked	23010		T23010C|(surface_glycoprotein:T1448C(V483A))	66	0.293	1266	0.484	57	0.509	48	0.044	126	0.23	2	0.003	70	0.251	188	0.351	68	0.958	176	0.846	361	0.408	850	0.487	55	0.088	105	0.069	29	0.044	31	0.078			50	0.227									62	0.408	202	0.111	45	0.014	127	0.113	108	0.103	126	0.23	63	0.049	2	0.003	55	0.088	41	0.019	11	0.007	115	0.087	24	0.011	16	0.016			13	0.038	48	0.044			61	0.404	115	0.087	8	0.003	23	0.015	2074	0.329	512	0.049	889	0.158	171	0.078	1823	0.165	2008	0.152	151	0.064	41	0.019	261	0.219	126	0.112	77	0.008	267	0.199	1056	0.1	662	0.082	27	0.002	331	0.106	202	0.111	16	0.016	24	0.011	77	0.008	27	0.002	662	0.082	331	0.106	267	0.199	1056	0.1	332	0.016	301	0.012	15	0.003							5	0.003	8	0.003	2	0.002	4	0.003	2	0.004			7	0.003	2	0.002			8	0.004	5	0.007			5	0.004			3	0.003	3	0.001	2	0.002	2	0.001	3	0.002	3	0.002	3	0.001			6	0.004					4	0.004	9	0.005	6	0.005	2	0.002	4	0.004					1	0.006					3	0.003			1	0.004	8	0.004	4	0.004	1	0.002	1	0.004	1	0.002	7	0.007	6	0.002	3	0.004	2	0.003	2	0.002	5	0.003	6	0.011	3	0.004	6	0.004	9	0.004					4	0.002	8	0.001	15	0.002	27	0.004	7	0.002	48	0.015	4	0.002	1	0.001	13	0.002			24	0.002	13	0.005	37	0.004	16	0.003	41	0.008	35	0.003	16	0.004	6	0.003	13	0.003	4	0.003	37	0.004	22	0.004	54	0.004	128	9.728	0.225	9.953
	23012		G23012C|(surface_glycoprotein:G1450C(E484Q))	73	0.324	726	0.277	20	0.179			23	0.042			5	0.018	68	0.127			17	0.082	226	0.255	504	0.289	19	0.03	8	0.005	48	0.072					37	0.168	17	0.143							45	0.296							36	0.034	23	0.042					19	0.03			120	0.074			31	0.015									17	0.143	45	0.298													205	0.093			1733	0.131					94	0.079									180	0.022									31	0.015					180	0.022																																																																																			11	0.068					1	0.001																																																																																					30	3.305	0.069	3.374
	23012		G23012C|(surface_glycoprotein:GAA1450-1452CCA(E484P))	151	0.671	1844	0.704	89	0.795	46	0.042	126	0.23	116	0.149	70	0.251	458	0.856	71	1	191	0.918	656	0.741	1240	0.71	157	0.252	102	0.067	74	0.111	76	0.19	28	0.322	75	0.341	19	0.16	195	0.961	28	0.322	195	0.961	63	0.414	198	0.109	32	0.01	126	0.112	278	0.266	126	0.23	60	0.046	116	0.149	157	0.252	29	0.013	883	0.542	112	0.085	20	0.01	15	0.015			39	0.113	46	0.042	19	0.16	62	0.411	112	0.085			21	0.014	2029	0.322	463	0.045	880	0.157	172	0.078	2318	0.21	1924	0.146	143	0.061	29	0.013	257	0.215	126	0.112	29	0.003	266	0.198	892	0.085	652	0.081			316	0.101	198	0.109	15	0.015	20	0.01	29	0.003			652	0.081	316	0.101	266	0.198	892	0.085																																																																															1	0.001																									1	0.002																																																															67	16.261	0.003	16.264
	23013		A23013C|(surface_glycoprotein:GAA1450-1452CCA(E484P))	151	0.671	1844	0.704	89	0.795	46	0.042	126	0.23	116	0.149	70	0.251	458	0.856	71	1	191	0.918	656	0.741	1240	0.71	157	0.252	102	0.067	74	0.111	76	0.19	28	0.322	75	0.341	19	0.16	195	0.961	28	0.322	195	0.961	63	0.414	198	0.109	32	0.01	126	0.112	278	0.266	126	0.23	60	0.046	116	0.149	157	0.252	29	0.013	883	0.542	112	0.085	20	0.01	15	0.015			39	0.113	46	0.042	19	0.16	62	0.411	112	0.085			21	0.014	2029	0.322	463	0.045	880	0.157	172	0.078	2318	0.21	1924	0.146	143	0.061	29	0.013	257	0.215	126	0.112	29	0.003	266	0.198	892	0.085	652	0.081			316	0.101	198	0.109	15	0.015	20	0.01	29	0.003			652	0.081	316	0.101	266	0.198	892	0.085																																																																															1	0.001																									1	0.002																																																															67	16.261	0.003	16.264
	23018		T23018G|(surface_glycoprotein:TTT1456-1458GCT(F486A))	149	0.662	2235	0.854	98	0.875	49	0.045	148	0.27	17	0.022	75	0.269	296	0.553	68	0.958	201	0.966	709	0.801	1615	0.925	105	0.169	111	0.073	122	0.183	76	0.19			100	0.455	23	0.193							108	0.711	200	0.11	35	0.011	127	0.113	315	0.302	148	0.27	64	0.05	17	0.022	105	0.169	32	0.015	520	0.319	116	0.088	53	0.025	16	0.016			39	0.113	49	0.045	23	0.193	107	0.709	116	0.088	7	0.002	28	0.019	2122	0.337	516	0.05	892	0.159	386	0.175	2347	0.212	4267	0.323	145	0.062	32	0.015	355	0.297	126	0.112	239	0.024	265	0.198	1076	0.102	851	0.106	36	0.003	337	0.108	200	0.11	16	0.016	53	0.025	239	0.024	36	0.003	851	0.106	337	0.108	265	0.198	1076	0.102	279	0.013	239	0.01									7	0.004	5	0.002			5	0.004	2	0.004	2	0.002					2	0.002											2	0.002	10	0.005			3	0.002	2	0.001			5	0.002	3	0.002			3	0.016																	11	0.068	3	0.004	2	0.001	1	0.001			2	0.009	4	0.002															7	0.011	2	0.002	3	0.002	1	0.002			2	0.001							10	0.004	17	0.003	21	0.003	38	0.005	10	0.003	18	0.006	5	0.003	2	0.003	34	0.005			39	0.004	7	0.002	28	0.003	20	0.004	25	0.005	72	0.007	15	0.004	13	0.006	16	0.003	3	0.002			6	0.001			110	14.851	0.227	15.078
	23019		T23019C|(surface_glycoprotein:TTT1456-1458GCT(F486A))	149	0.662	2235	0.854	98	0.875	49	0.045	148	0.27	17	0.022	75	0.269	296	0.553	68	0.958	201	0.966	709	0.801	1615	0.925	105	0.169	111	0.073	122	0.183	76	0.19			100	0.455	23	0.193							108	0.711	200	0.11	35	0.011	127	0.113	315	0.302	148	0.27	64	0.05	17	0.022	105	0.169	32	0.015	520	0.319	116	0.088	53	0.025	16	0.016			39	0.113	49	0.045	23	0.193	107	0.709	116	0.088	7	0.002	28	0.019	2122	0.337	516	0.05	892	0.159	386	0.175	2347	0.212	4267	0.323	145	0.062	32	0.015	355	0.297	126	0.112	239	0.024	265	0.198	1076	0.102	851	0.106	36	0.003	337	0.108	200	0.11	16	0.016	53	0.025	239	0.024	36	0.003	851	0.106	337	0.108	265	0.198	1076	0.102	279	0.013	239	0.01									7	0.004	5	0.002			5	0.004	2	0.004	2	0.002					2	0.002											2	0.002	10	0.005			3	0.002	2	0.001			5	0.002	3	0.002			3	0.016																	11	0.068	3	0.004	2	0.001	1	0.001			2	0.009	4	0.002															7	0.011	2	0.002	3	0.002	1	0.002			2	0.001							10	0.004	17	0.003	21	0.003	38	0.005	10	0.003	18	0.006	5	0.003	2	0.003	34	0.005			39	0.004	7	0.002	28	0.003	20	0.004	25	0.005	72	0.007	15	0.004	13	0.006	16	0.003	3	0.002			6	0.001			110	14.851	0.227	15.078
	23039		C23039A|(surface_glycoprotein:C1477A(Q493K))	224	0.996	2523	0.964	104	0.929	46	0.042	147	0.268	114	0.146	75	0.269	533	0.996	70	0.986	208	1	901	0.987	1675	0.959	176	0.283	110	0.073	74	0.111	76	0.19	28	0.322	111	0.505	36	0.303	194	0.956	28	0.322	194	0.956	108	0.711	200	0.11	33	0.01	127	0.113	307	0.294	147	0.268	60	0.046	114	0.146	176	0.283	30	0.014	1009	0.619	113	0.086	51	0.024	14	0.014			38	0.11	46	0.042	36	0.303	107	0.709	113	0.086					899	0.143	22	0.002	390	0.069	238	0.108	1340	0.121	3613	0.274	142	0.061	30	0.014	355	0.297	126	0.112	23	0.002	264	0.197	87	0.008	181	0.022			99	0.032	200	0.11	14	0.014	51	0.024	23	0.002			181	0.022	99	0.032	264	0.197	87	0.008	283	0.014	241	0.01																	2	0.004	2	0.002			1	0.001													1	0.001																																			10	0.062																																																			16	0.002																					6	0.001	16	0.002			7	0.003											75	18.446	0.078	18.524
	23054		C23054A|(surface_glycoprotein:C1492A(Q498K))			4	0.002									46	0.165									2	0.001			102	0.067																	59	0.388	93	0.051	32	0.01	75	0.067					60	0.046					30	0.014			84	0.064	20	0.01	16	0.016									58	0.384	84	0.064			21	0.014	1281	0.203	458	0.044	492	0.088	138	0.063	1479	0.134	1053	0.08	66	0.028	30	0.014	30	0.025	75	0.067	121	0.012	261	0.195	1028	0.098	654	0.081			220	0.07	93	0.051	16	0.016	20	0.01	121	0.012			654	0.081	220	0.07	261	0.195	1028	0.098																																																																																			1	0.001																																																																																					40	3.098	0.001	3.099
	23054	RATG13	C23054T|(surface_glycoprotein:CAA1492-1494TAC(Q498Y))	205	0.911	2448	0.935	105	0.938	47	0.043	149	0.272	114	0.146	24	0.086	533	0.996	71	1	201	0.966	831	0.91	1592	0.912	172	0.276			94	0.141	77	0.193	28	0.322	113	0.514	36	0.303	196	0.966	28	0.322	196	0.966	4	0.026					10	0.009	312	0.299	149	0.272			114	0.146	172	0.276			893	0.548	31	0.024							39	0.113	47	0.043	36	0.303	4	0.026	31	0.024													538	0.049									9	0.008											100	0.032													100	0.032									894	0.154																															194	0.155																																							11	0.068																																																																																											41	14.502	0.223	14.725
	23056	RATG13	A23056C|(surface_glycoprotein:CAA1492-1494TAC(Q498Y))	205	0.911	2448	0.935	105	0.938	47	0.043	149	0.272	114	0.146	24	0.086	533	0.996	71	1	201	0.966	831	0.91	1592	0.912	172	0.276			94	0.141	77	0.193	28	0.322	113	0.514	36	0.303	196	0.966	28	0.322	196	0.966	4	0.026					10	0.009	312	0.299	149	0.272			114	0.146	172	0.276			893	0.548	31	0.024							39	0.113	47	0.043	36	0.303	4	0.026	31	0.024													538	0.049									9	0.008											100	0.032													100	0.032									892	0.154																															194	0.155																																							11	0.068																																																																																											41	14.502	0.223	14.725
	23057		C23057T|(surface_glycoprotein:C1495T(P499S))	192	0.853	2222	0.849	93	0.83	50	0.045	150	0.274	115	0.148	38	0.136	522	0.976	71	1	154	0.74	771	0.844	1379	0.79	161	0.258			94	0.141	77	0.193	28	0.322	114	0.518	36	0.303	195	0.961	28	0.322	195	0.961			4	0.002					289	0.277	150	0.274			115	0.148	161	0.258			867	0.532							2	0.004	35	0.101	50	0.045	36	0.303	1	0.007					2	0.001	227	0.036					77	0.035	544	0.049																					99	0.032	4	0.002											99	0.032																																							2	0.006													2	0.001							2	0.001							5	0.003					1	0.001					11	0.068							1	0.002																							2	0.001					2	0.001					1	0.017					40	0.005	12	0.002									7	0.001											5	0.001																	53	13.602	0.11	13.712
linked	23063		A23063T|(surface_glycoprotein:A1501T(N501Y))	19	0.084	157	0.06	7	0.062	1048	0.953	399	0.728	663	0.851	251	0.9					7	0.034	76	0.083	143	0.082	448	0.718	1491	0.985	571	0.857	319	0.799	59	0.678	105	0.477	83	0.697	7	0.034	59	0.678	7	0.034	147	0.961	1808	0.994	3132	0.994	1105	0.982	726	0.695	399	0.728	1282	0.993	663	0.851	448	0.718	2156	0.996	727	0.446	1286	0.976	2074	0.994	1001	0.995	463	0.996	304	0.881	1048	0.953	83	0.697	145	0.954	1286	0.976	2959	0.994	1484	0.996	6238	0.99	9688	0.936	5581	0.993	2190	0.995	10438	0.945	13105	0.993	2340	0.999	2154	0.996	1184	0.992	1105	0.983	9985	0.995	1337	0.997	10462	0.993	8000	0.992	10960	0.994	3000	0.96	1808	0.994	1001	0.995	2074	0.994	9985	0.995	10960	0.994	8000	0.992	3000	0.96	1337	0.997	10462	0.993	20743	0.996	24479	0.994	4882	0.841	20	1	26	0.133	36	0.973	1791	0.998	2680	0.996	1227	0.994	1216	0.992	550	0.987	1253	0.996	2755	0.995	895	0.994	1305	0.999	2263	0.996	669	0.999	342	0.994	759	0.606	332	0.997	875	0.994	2188	0.995	1108	0.998	1536	0.995	1460	0.995	1553	0.994	2274	0.996	1393	0.996	1378	0.994	185	1	101	1	902	0.996	1773	0.993	1125	0.998	1282	0.997	938	0.997	429	0.984	40	1	150	0.926	816	0.998	1866	0.994	575	0.608	450	0.996	223	0.978	2035	0.996	1079	0.996	441	1	277	1	613	0.994	1047	0.997	2448	0.994	854	0.998	612	0.997	1061	0.996	1831	0.994	559	0.996	619	0.727	1299	0.95	2190	0.995	11	1	57	0.983	2493	0.994	6423	0.994	7468	0.997	7401	0.995	3112	0.996	3209	0.98	1963	0.996	786	0.997	6320	0.994	253	0.996	11062	0.994	2832	0.991	7024	0.786	5158	0.996	4957	0.997	10322	0.995	4142	0.986	2257	0.994	4667	0.995	1410	0.997	10514	0.996	5939	0.994	14063	0.995	151	57.062	78.339	135.401
	23064		A23064G|(surface_glycoprotein:A1502G(N501S))	204	0.907	2438	0.931	104	0.929	48	0.043	148	0.265	113	0.144	24	0.085	534	0.998	71	1	200	0.957	837	0.917	1597	0.915	173	0.277			93	0.138	76	0.19	28	0.318	113	0.511	36	0.29	195	0.961	28	0.318	195	0.961	5	0.025					10	0.009	314	0.301	148	0.265			113	0.144	173	0.277			898	0.55	31	0.023							39	0.113	48	0.043	36	0.29	5	0.026	31	0.023													533	0.028									9	0.008																																							1	0.005																																																																			11	0.067																																																																																											38	14.18	0.072	14.252
linked	23075	RATG13	T23075C|(surface_glycoprotein:T1513C(Y505H))	195	0.855	2319	0.881	100	0.84	1093	0.987	566	0.998	778	0.992	183	0.642	549	0.987	71	1	154	0.733	794	0.857	1336	0.762	578	0.922	1401	0.925	639	0.949	397	0.993	89	1	231	0.991	136	0.993	202	0.995	89	1	202	0.995	76	0.373	2109	0.878	3136	0.979	1008	0.891	1044	0.999	566	0.998	1237	0.947	778	0.992	578	0.922	2138	0.979	1534	0.927	1229	0.924	2022	0.966	985	0.97	467	0.994	338	0.98	1093	0.987	136	0.993	76	0.386	1229	0.924	3030	0.994	1513	0.995	5516	0.846	10020	0.934	5696	0.922	2013	0.876	18412	0.93	16123	0.773	2197	0.933	2136	0.98	854	0.694	1008	0.89	10504	0.989	1082	0.797	15886	0.987	13283	0.964	11066	0.995	3233	0.992	2109	0.878	985	0.97	2022	0.966	10504	0.989	11066	0.995	13283	0.964	3233	0.992	1082	0.797	15886	0.987	21157	0.979	24384	0.981	4972	0.841	20	1	27	0.138	36	0.973	1781	0.993	2675	0.992	1269	0.991	1243	0.99	537	0.952	1256	0.992	2800	0.993	895	0.991	1298	0.994	2259	0.994	675	0.991	342	0.986	751	0.599	355	0.994	888	0.99	2212	0.993	1109	0.993	1536	0.994	1459	0.99	1566	0.989	2282	0.992	1412	0.992	1407	0.992	188	0.995	78	0.765	912	1	1783	0.997	1126	0.999	1281	0.995	942	0.998	440	0.991	40	0.976	162	0.994	814	0.993	1868	0.992	579	0.606	438	0.965	349	0.989	2089	0.994	1088	0.997	439	0.993	273	0.982	617	0.998	1062	0.995	2456	0.994	861	0.997	645	0.997	1076	0.994	1827	0.99	553	0.984	617	0.717	1312	0.948	2186	0.994	11	1	64	0.985	2633	0.994	6452	0.994	7544	0.994	7768	0.994	3207	0.987	3709	0.991	1978	0.996	787	0.991	6553	0.992	462	0.998	20748	0.993	2929	0.987	12427	0.791	5206	0.996	4995	0.995	10395	0.988	4274	0.995	2377	0.993	4774	0.994	1402	0.985	10933	0.985	5989	0.991	14322	0.993	153	66.136	77.919	144.055
	23119		T23119A|(surface_glycoprotein:T1557A(H519Q))	7	0.127	11	0.026	8	0.067			49	0.557			6	0.067	49	0.237	3	0.3	4	0.121	59	0.252	30	0.143							2	0.667					16	0.281							13	0.148							22	0.458	49	0.557									56	0.309			20	0.69									16	0.281	13	0.159							64	0.012					204	0.14	566	0.061	1752	0.159					105	0.268							136	0.017	195	0.032					1	0.001			20	0.69					195	0.032					136	0.017					3	0.001																																																																																																																													4	0.001	3	0.001					17	0.003			11	0.001			137	0.016																					36	6.877	0.022	6.899
linkedubiq	23403	Delta	A23403G|(surface_glycoprotein:A1841G(D614G))	1937	0.998	14272	0.994	1447	0.994	7833	0.973	6661	0.978	6947	0.975	4976	0.984	5963	0.992	248	0.996	1249	0.994	8730	0.996	13747	0.994	4488	0.994	10360	0.985	5622	0.989	3951	0.984	501	0.986	2008	0.961	1130	0.976	2477	0.987	501	0.986	2477	0.987	764	0.974	20684	0.983	13401	0.989	10051	0.983	10387	0.973	6661	0.978	11766	0.986	6947	0.975	4488	0.994	14130	0.984	7801	0.991	8707	0.95	14971	0.985	8867	0.979	4362	0.99	3841	0.975	7833	0.973	1130	0.976	752	0.969	8781	0.948	4052	0.991	2361	0.995	7393	0.987	17430	0.975	6340	0.979	2198	0.986	8362	0.983	13511	0.985	14456	0.972	14105	0.981	3711	0.97	10089	0.98	8842	0.974	15294	0.98	12547	0.964	16830	0.983	13147	0.983	4456	0.975	20684	0.983	8867	0.979	14971	0.985	8842	0.974	13147	0.983	16830	0.983	4456	0.975	15294	0.98	12547	0.964	24192	0.98	39999	0.988	6179	0.981	809	0.988	671	0.988	1255	0.977	2135	0.975	14968	0.973	4324	0.979	7896	0.985	6315	0.918	9511	0.984	38744	0.98	6488	0.98	10366	0.983	13676	0.979	6053	0.983	3659	0.978	3295	0.982	2347	0.975	2499	0.974	8889	0.988	11533	0.989	22125	0.988	11985	0.983	9550	0.975	17744	0.989	9191	0.985	9562	0.987	4380	0.979	1854	0.993	4815	0.99	4820	0.972	8852	0.993	9035	0.995	4792	0.994	1932	0.968	522	0.96	1559	0.949	9309	0.988	13317	0.982	11524	0.985	4826	0.953	3499	0.988	8705	0.985	9198	0.989	5893	0.985	3623	0.984	7444	0.989	6477	0.991	6950	0.993	1529	0.988	7203	0.987	8506	0.988	13514	0.974	4214	0.977	4072	0.985	12432	0.984	9038	0.979	158	0.981	751	0.98	1081	0.984	14011	0.992	9070	0.99	7519	0.981	2768	0.992	8547	0.963	7724	0.992	5862	0.971	7616	0.974	242	0.98	9691	0.876	10779	0.962	11362	0.99	9473	0.973	4672	0.972	14197	0.965	15321	0.975	3930	0.971	10069	0.988	11635	0.982	18610	0.98	6495	0.987	23254	0.986	153	70.656	79.319	149.975
	23427		T23427G|(surface_glycoprotein:T1865G(V622G))	421	0.237	2545	0.181	333	0.235	84	0.011	298	0.045			556	0.114	2699	0.461			449	0.375	2380	0.293	3960	0.291	354	0.08									615	0.296	97	0.084	727	0.29			727	0.29	160	0.21	601	0.029			12	0.001	769	0.073	298	0.045	24	0.002			354	0.08			3743	0.487	18	0.002	124	0.008							84	0.011	97	0.084	160	0.21	18	0.002	5	0.001	3	0.001	192	0.026	348	0.02	11	0.002	120	0.054	461	0.056	1598	0.122	1044	0.071					12	0.001	33	0.004			22	0.002							601	0.029			124	0.008	33	0.004									22	0.002													4	0.002			5	0.001			33	0.005	14	0.001							14	0.001							4	0.002	4	0.002													13	0.001																	7	0.004	2	0.004	6	0.004							7	0.001															8	0.001																	1	0.006	1	0.001							10	0.001			44	0.005					8	0.001			12	0.001	48	0.004			19	0.002	10	0.002	37	0.003	29	0.002	5	0.001									23	0.001	71	4.93	0.059	4.989
	24044		C24044G|(surface_glycoprotein:C2482G(L828V))	299	0.623	506	0.104					37	0.023											435	0.232	434	0.212	135	0.147																			281	0.315							205	0.227	37	0.023					135	0.147			1572	0.469													1	0.002	281	0.316															248	0.065	1077	0.285															858	0.165															858	0.165																																																																																			1	0.001																																																																													1	0.001									3	0.001			20	3.52	0.003	3.523
	24044		C24044T|(surface_glycoprotein:C2482T(L828F))	140	0.292	4191	0.864			49	0.028	105	0.066	275	0.099	252	0.316	3553	0.953	85	0.885	543	0.98	1375	0.732	1525	0.746	114	0.124	299	0.073	2	0.001							176	0.364							210	0.236	4345	0.252			190	0.051			105	0.066			275	0.099	114	0.124			645	0.193	249	0.068							136	0.31	49	0.028	176	0.364	210	0.236	249	0.068			91	0.118	98	0.031	5	0.002	117	0.096			1410	0.372	792	0.209							190	0.051							850	0.164			126	0.067	4345	0.252									850	0.164	126	0.067																															21	0.018							2	0.001																																					1	0.001			87	0.094					4	0.001									1	0.001																	52	0.034	42	0.034																	1	0.001									1	0.009					5	0.001					3	0.001															52	10.211	0.196	10.407
	24380		T24380A|(surface_glycoprotein:T2818A(S940T))	347	0.956	2164	0.832	453	0.915	66	0.021	174	0.07	199	0.085	202	0.142	2040	0.84	140	0.993	193	0.873	1539	0.901	1363	0.856	114	0.06	197	0.062			166	0.081			246	0.289	62	0.232	541	0.321			541	0.321	186	0.395	13	0.001	154	0.024			316	0.138	174	0.07	118	0.023	199	0.085	114	0.06			963	0.311	336	0.124	89	0.012			2	0.001	1	0.002	66	0.021	62	0.232	184	0.39	331	0.121			16	0.021	1021	0.246			621	0.243			572	0.143			286	0.056							154	0.033					378	0.056					13	0.001			89	0.012	154	0.033			378	0.056															1	0.002																									2	0.002																					7	0.001															1	0.001			72	0.051									2	0.002					2	0.002	2	0.001																																					4	0.001															5	0.001											328	0.093							58	11.76	0.157	11.917
	25020		A25020C|(surface_glycoprotein:A3458C(D1153A))	252	0.996	3555	0.989	113	0.966	80	0.141	454	0.335	439	0.28	269	0.553	1937	0.994	49	1	227	1	972	0.997	2300	0.995	122	0.177	232	0.191			174	0.198	116	0.479	272	0.493	62	0.419	474	0.591	116	0.479	474	0.591	273	0.825			240	0.076	308	0.193	343	0.44	454	0.335			439	0.28	122	0.177			2184	0.894	117	0.114	15	0.009	90	0.095	75	0.143	33	0.113	80	0.141	62	0.419	273	0.827	117	0.114	118	0.092	89	0.113	572	0.273	1139	0.197	1962	0.55	140	0.145	1017	0.345	1324	0.298	221	0.162					307	0.193	177	0.046	173	0.07			31	0.007	461	0.081	5	0.003			90	0.095	15	0.009	177	0.046	461	0.081	31	0.007	5	0.003	173	0.07					2007	0.117																																																											1	0.003													73	0.316																					1	0.001																																																					4	0.002	4	0.002	3	0.001			127	0.115							68	21.062	0.44	21.502
linked	25088		G25088T|(surface_glycoprotein:G3526T(V1176F))	133	0.985	2209	0.994			48	0.485	197	0.912	298	0.909	50	0.926	1607	0.986	49	1	215	0.991	565	0.995	1478	0.989	88	0.854	140	0.848			123	0.724			74	0.831	66	0.943							139	0.885	2	0.003			223	0.368	270	0.763	197	0.912			298	0.909	88	0.854			1721	0.975			16	0.097			84	0.743			48	0.485	66	0.943	142	0.887	1	0.03	125	0.127	80	0.139	135	0.124	864	0.229	1555	0.618	143	0.326	1746	0.353	2176	0.317							234	0.371	134	0.048			7	0.001	59	0.011	472	0.111			2	0.003			16	0.097	134	0.048	472	0.111	59	0.011					7	0.001													1	0.333											1	0.01					1	0.004													1	0.019			1	0.025							2	0.008											1	0.091	1	0.014					40	0.58											1	0.25															1	0.01																	1	0.001	256	0.132	2	0.002					6	0.002	2	0.002			3	0.003			6	0.001	6	0.001							4	0.002									2	0.001					70	26.272	1.491	27.763
	25116		G25116A|(surface_glycoprotein:G3554A(R1185H))	132	0.311	2215	0.62			48	0.035	197	0.083	304	0.135	54	0.029	1617	0.76	49	0.544	216	0.681	563	0.472	1486	0.687	88	0.057	143	0.057			119	0.056			70	0.103	61	0.488							140	0.286					244	0.078	264	0.176	197	0.083			304	0.135	88	0.057			1726	0.491			16	0.006	3	0.002	83	0.059			48	0.035	61	0.488	142	0.289			123	0.07	81	0.073	132	0.052	853	0.116	1575	0.346	142	0.129	1583	0.285	2165	0.293							253	0.08	134	0.022					53	0.006	475	0.077					3	0.002	16	0.006	134	0.022	475	0.077	53	0.006																											1	0.002													1	0.001							2	0.001	4	0.001																	3	0.002	3	0.002					2	0.001	1	0.002			36	0.059																																					4	0.002											3	0.001			1	0.005	11	0.003	3	0.001			4	0.002			5	0.001	8	0.001	2	0.002					3	0.001			4	0.001											66	8.965	0.091	9.056
	25254		C25254T|(surface_glycoprotein:C3692T(T1231I))	288	1	1321	0.976	315	0.994	119	0.091	475	0.213	91	0.045	297	0.162	501	0.994	41	0.976	99	1	620	0.994	666	0.994	37	0.024	307	0.127			276	0.129	63	0.187	209	0.335			848	0.674	63	0.187	848	0.674	102	0.263	773	0.108	113	0.022	148	0.058	327	0.275	475	0.213			91	0.045	37	0.024			839	0.456	267	0.155			17	0.01	67	0.046	18	0.077	119	0.091			101	0.271	267	0.152	68	0.086			386	0.259	342	0.093	315	0.15			465	0.585			166	0.128					148	0.056	149	0.042	64	0.02			5	0.002					773	0.108	17	0.01			149	0.042			5	0.002			64	0.02					1401	0.512							2	0.002																							55	0.064	1	0.001																	4	0.002					1	0.002					6	0.002					1	0.002			16	0.029							1	0.001					2	0.002											2	0.002					8	0.003											1	0.002					2	0.001															1	0.002	1	0.001											3	0.001	1	0.002	232	0.047							71	15.157	0.168	15.325
	25342		C25342A|(surface_glycoprotein:C3780A(D1260E))	336	0.866	1313	0.429			98	0.03	70	0.023	211	0.1			266	0.178			168	0.686	451	0.507	969	0.542	248	0.185	175	0.057									86	0.512							70	0.273	588	0.121					530	0.198	70	0.023	3	0.001	211	0.1	248	0.185			1835	0.524			84	0.022			82	0.059	92	0.185	98	0.03	86	0.512	70	0.273			148	0.116	1	0.002			919	0.598	285	0.173	73	0.155	861	0.381											2	0.001							474	0.122			588	0.121			84	0.022	2	0.001	474	0.122											5	0.002																							3	0.002																											3	0.001																																																							3	0.002	2	0.003																									1	0.001									1	0.002	1	0.001					1	0.001											47	8.437	0.013	8.45
	25344		C25344T|(surface_glycoprotein:C3782T(S1261F))	336	0.866	1316	0.429			99	0.029	70	0.023	336	0.158			266	0.177			169	0.69	463	0.519	1014	0.567	250	0.186	180	0.057									87	0.518							72	0.269	592	0.116					531	0.198	70	0.023			336	0.158	250	0.186			2229	0.636			88	0.022			83	0.052	92	0.181	99	0.029	87	0.518	72	0.269			149	0.117					918	0.585	282	0.165	72	0.152	862	0.237													1	0.001	3	0.001			477	0.121			592	0.116			88	0.022			477	0.121					1	0.001	3	0.001																	3	0.001			1	0.002											1	0.001					3	0.002													4	0.003																	3	0.001											7	0.001			2	0.002																	2	0.001																																											3	0.007	1	0.001					3	0.004											50	8.516	0.026	8.542
	25420	RATG13	A25420C|(ORF3a_protein:A28C(I10L))	156	0.389	2430	0.745	23	0.92	104	0.031	204	0.064	316	0.138	123	0.21	1718	0.981	23	0.958	249	0.984	635	0.67	1366	0.71	71	0.049	386	0.118									165	0.994	10	0.016			10	0.016	43	0.152	600	0.108			279	0.067	175	0.063	204	0.064	217	0.079	316	0.138	71	0.049			36	0.01	4	0.002	87	0.021			201	0.134	97	0.186	104	0.031	165	0.994	43	0.152	4	0.002	78	0.059			16	0.011	931	0.527	914	0.523	75	0.145	996	0.431	759	0.55	12	0.003					279	0.067			21	0.02			41	0.013	478	0.119	22	0.015	600	0.108			87	0.021			478	0.119	41	0.013	22	0.015	21	0.02					3	0.001															3	0.002	1	0.002																																																							142	0.268									5	0.004	9	0.003																																																																	1	0.001	4	0.004	1	0.001									62	13.025	0.285	13.31
	25689		T25689A|(ORF3a_protein:T297A(A99A))	170	0.464	1251	0.345	107	0.282	3	0.001	395	0.104	126	0.026	64	0.017	241	0.122	58	0.951	55	0.604	387	0.295	504	0.257	75	0.023	129	0.022			120	0.082			4	0.002			400	0.378			400	0.378							191	0.038	77	0.037	395	0.104	78	0.019	126	0.026	75	0.023	413	0.07			209	0.039	10	0.001	40	0.011					3	0.001			1	0.002	209	0.039			2	0.002	607	0.118	166	0.027	119	0.031	42	0.022							413	0.07	297	0.081	191	0.038			118	0.017			13	0.001			14	0.006			40	0.011	10	0.001					13	0.001	14	0.006	118	0.017									1	0.001	1	0.003													10	0.001	310	0.015	2	0.001			5	0.001													5	0.001																															53	0.052									14	0.003			7	0.002							5	0.001									27	0.003	4	0.003																					4	0.001					70	0.022					3	0.002					1	0.001													2	0.001	16	0.001	66	5.212	0.115	5.327
	25846		A25846C|(ORF3a_protein:A454C(N152H))	1093	0.937	5723	0.93	327	0.861	191	0.032	850	0.145	786	0.106	386	0.093	4206	0.994	131	0.992	399	0.823	2640	0.959	2911	0.927	301	0.053	179	0.026	292	0.066	219	0.132	27	0.023	377	0.177	203	0.47	726	0.562	27	0.023	726	0.562	396	0.522	396	0.015			243	0.029	1562	0.245	850	0.145	76	0.012	786	0.106	301	0.053	834	0.061	4797	0.579	586	0.102	83	0.007	142	0.024	603	0.104	167	0.115	191	0.032	203	0.47	396	0.522	587	0.103	57	0.019	153	0.097	1834	0.306	3998	0.312	1382	0.254	1038	0.259	2099	0.365	2186	0.505			834	0.061	1005	0.234	243	0.029	394	0.03	115	0.014	543	0.119			946	0.118	57	0.015	396	0.015	142	0.024	83	0.007	394	0.03	946	0.118			57	0.015	115	0.014	543	0.119			2228	0.198																																																																									136	0.075																			7	0.001	7	0.001	6	0.001																																																											544	0.04							71	16.416	0.118	16.534
	25936		C25936G|(ORF3a_protein:C544G(H182D))	922	0.996	3386	0.983			138	0.031	120	0.039	510	0.129	240	0.364	2976	0.993	84	0.977	359	0.777	1794	0.994	1551	0.99	233	0.075	57	0.016	148	0.044	144	0.088			203	0.159	248	0.554							247	0.516	445	0.04			70	0.012	1416	0.271	120	0.039			510	0.129	233	0.075	420	0.046	3234	0.528	62	0.021			148	0.035	531	0.153	165	0.153	138	0.031	248	0.554	233	0.513	68	0.023	57	0.024	56	0.055	221	0.104	2838	0.346	853	0.287	389	0.154	1685	0.364	1391	0.594			422	0.046	1029	0.524	69	0.012	165	0.022			581	0.28			928	0.175	56	0.022	445	0.04	148	0.035			165	0.022	928	0.175			56	0.022			581	0.28																			6	0.002																																																									177	0.093									7	0.001																																													8	0.001																			1	0.002															60	14.931	0.099	15.03
	25979		G25979A|(ORF3a_protein:G587A(G196E))	840	0.995	3232	0.98			140	0.032	117	0.04	494	0.13	231	0.373	2734	0.994	83	1	320	0.79	1633	0.998	1480	0.991	223	0.075	52	0.015	128	0.043	80	0.087			173	0.188	199	0.594							223	0.519	402	0.039			89	0.016	1365	0.273	117	0.04			494	0.13	223	0.075	427	0.047	2999	0.53	62	0.022	18	0.002	151	0.037	483	0.157	167	0.156	140	0.032	199	0.594	223	0.519	62	0.022	56	0.024	57	0.057	277	0.132	2784	0.346	836	0.289	382	0.154	1498	0.372	1327	0.59	8	0.002	427	0.047	1005	0.526	89	0.016	162	0.022	3	0.001	547	0.281	7	0.002	953	0.183	56	0.024	402	0.039	151	0.037	18	0.002	162	0.022	953	0.183	7	0.002	56	0.024	3	0.001	547	0.281	148	0.006			9	0.002			3	0.007	3	0.003	3	0.001	9	0.001					3	0.001	5	0.001	17	0.001	4	0.002					3	0.001	2	0.001			6	0.001	2	0.002					11	0.001																											1	0.001	140	0.101	7	0.002															1	0.002			7	0.002							6	0.001			4	0.002			177	0.026											103	0.03	9	0.001	2	0.002	10	0.002	1	0.001			1	0.001					13	0.002	5	0.001	2	0.003			1	0.003	4	0.001	5	0.002					2	0.006					98	15.202	0.215	15.417
	25991		G25991A|(ORF3a_protein:G599A(C200Y))	838	0.993	3196	0.969			140	0.032	115	0.039	493	0.13	229	0.37	2732	0.993	83	1	321	0.793	1629	0.996	1480	0.991	223	0.075	55	0.016	127	0.042	78	0.084			166	0.18	202	0.603							225	0.523	414	0.04			74	0.013	1366	0.273	115	0.039	11	0.002	493	0.13	223	0.075	429	0.047	3010	0.532	80	0.028			146	0.036	482	0.157	168	0.157	140	0.032	202	0.603	225	0.523	80	0.028	60	0.026	56	0.056	211	0.101	2791	0.347	840	0.29	385	0.155	1503	0.374	1323	0.588			429	0.047	1009	0.528	74	0.013	162	0.022	3	0.001	546	0.28			968	0.186	60	0.025	414	0.04	146	0.036			162	0.022	968	0.186			60	0.025	3	0.001	546	0.28			14	0.002	5	0.001	56	0.057			1	0.001			8	0.001									27	0.002			7	0.001					3	0.002	4	0.001							4	0.001			5	0.001	7	0.001																					1	0.001	1	0.001	139	0.1											2	0.001					1	0.002									4	0.001					4	0.002									1	0.001									1	0.001			1	0.001	3	0.002					12	0.002					3	0.004	2	0.001	2	0.005															85	15.176	0.193	15.369
	26158		GTTAATCCAGTA26158-26169del|(ORF3a_protein:766-777del(VNPV256-259del))	7	0.167	12	0.035			9	0.058											5	0.357	16	0.178	19	0.128	3	0.047													29	0.853			29	0.853																	3	0.047			100	0.356											9	0.058																																																																																																																																																																																																																																					12	3.137	0	3.137
	26527		C26527A|(membrane_glycoprotein:C5A(A2E))	67	0.918	1358	0.972	81	0.988	90	0.112	551	0.649	207	0.234	85	0.525	1388	0.994	125	0.984	50	0.962	429	0.955	491	0.901	82	0.251	20	0.021	164	0.34			26	0.082	151	0.476	48	0.361	276	0.899	26	0.082	276	0.899	157	0.692	986	0.202	284	0.085	18	0.016	171	0.275	551	0.649	20	0.055	207	0.234	82	0.251	346	0.17	1002	0.634	122	0.132			2	0.003	27	0.059			90	0.112	48	0.361	157	0.692	121	0.131	43	0.088	3	0.01	251	0.34	526	0.26	224	0.343	128	0.459	484	0.593	478	0.515	195	0.1	346	0.17			18	0.016	18	0.013	114	0.118	114	0.153							986	0.202	2	0.003			18	0.013							114	0.118	114	0.153																	1	0.001																							1	0.003							1	0.001	1	0.001													2	0.001																																	1	0.002					1	0.001											2	0.001																															1	0.004	1	0.007																	68	21.025	0.022	21.047
	26538		G26538T|(membrane_glycoprotein:G16T(G6C))	67	0.918	1352	0.968	81	0.988	89	0.111	550	0.648	255	0.289	84	0.519	1119	0.802	28	1	51	0.981	430	0.958	512	0.939	82	0.252	20	0.021	166	0.344			25	0.079	151	0.476	48	0.361	273	0.889	25	0.079	273	0.889	157	0.692	992	0.203	285	0.086	18	0.016	169	0.272	550	0.648	20	0.055	255	0.289	82	0.252	348	0.171	1000	0.633	121	0.131					28	0.061			89	0.111	48	0.361	157	0.692	120	0.13			3	0.01	251	0.34	527	0.261	223	0.341	127	0.455	481	0.589	477	0.514	194	0.099	348	0.171			18	0.016	17	0.012	113	0.117	117	0.157							992	0.203	1	0.001			17	0.012							113	0.117	117	0.157																							1	0.001					1	0.001																			1	0.001																																					1	0.001																	1	0.001													1	0.015																											2	0.001													1	0.001							64	20.886	0.022	20.908
	26545		26545-insertGCAACAACTCAGAGT|(membrane_glycoprotein:ATT22-24AGCAACAACTCAGAGTTTinsert(I8SNNSEF))	71	0.973	1347	0.964	77	0.939	89	0.111	537	0.633	198	0.224	82	0.506	1305	0.935	28	1	51	0.981	434	0.967	525	0.963	80	0.245	20	0.021	154	0.32					99	0.374	33	0.275	181	0.858			181	0.858	156	0.687	960	0.197	263	0.079	16	0.015	166	0.267	537	0.633	20	0.055	198	0.224	80	0.245	342	0.168	942	0.596	117	0.126					27	0.059			89	0.111	33	0.275	156	0.687	116	0.125			3	0.01	246	0.333	513	0.254	201	0.307	125	0.446	401	0.54	455	0.49	189	0.097	342	0.168			16	0.015	17	0.012	112	0.116	112	0.15							960	0.197					17	0.012							112	0.116	112	0.15																																																																																																																																																																									53	20.109	0	20.109
	26571		C26571G|(membrane_glycoprotein:C49G(L17V))	20	0.37	533	0.389	75	1	19	0.024	318	0.454	84	0.095	26	0.179	453	0.324			6	0.167	215	0.514	246	0.508	38	0.117	20	0.021	109	0.225			13	0.042	19	0.084	18	0.162	10	0.2	13	0.042	10	0.2	67	0.295	988	0.201	51	0.015	18	0.016	51	0.082	318	0.454	20	0.055	84	0.095	38	0.117			270	0.173	64	0.069					20	0.043			19	0.024	18	0.162	67	0.295	63	0.068			3	0.01	196	0.266	199	0.098	121	0.185	68	0.242	88	0.124	477	0.499	195	0.1					18	0.016			114	0.118	1	0.001							988	0.201													114	0.118	1	0.001																																																																																																							1	0.001																																											4	0.002																					52	9.26	0.003	9.263
	26590		T26590C|(membrane_glycoprotein:T68C(V23A))	33	0.846	432	0.754	75	0.915	19	0.432	469	0.844	86	0.705	44	0.83	456	0.993	11	1	6	0.273	188	0.755	225	0.731	39	0.661	20	0.303	107	0.877			17	0.739	80	0.825	33	0.868	25	0.137	17	0.739	25	0.137	56	0.675	1034	0.705	52	0.196	19	0.264	40	0.678	469	0.844	19	0.452	86	0.705	39	0.661			16	0.052	64	0.66					20	0.571			19	0.432	33	0.868	56	0.675	64	0.64			3	0.375	75	0.355	199	0.858	94	0.671	37	0.402	259	0.734	479	0.899	199	0.771			1	0.02	19	0.26													1034	0.705	1	0.037	1	0.028																													1	0.011					2	0.028																																																									1	0.045					2	0.015	4	0.014											1	0.016			1	0.027																																																															57	29.557	0.156	29.713
	27285		T27285G|(ORF6_protein:T84G(N28K))	579	0.954	2804	0.864	22	0.4	327	0.133	246	0.13	138	0.094	432	0.43	3009	0.926	45	0.849	209	0.718	1956	0.938	2320	0.92	121	0.105			117	0.068	189	0.124	114	0.3	555	0.355	241	0.37	308	0.41	114	0.3	308	0.41	47	0.084	1574	0.2	27	0.004	24	0.009	480	0.272	246	0.13	306	0.088	138	0.094	121	0.105	398	0.078	2373	0.648	432	0.125	84	0.014	80	0.028	85	0.049	44	0.1	327	0.133	241	0.37	47	0.084	437	0.126	21	0.011	76	0.07	640	0.242	2318	0.409	533	0.163	207	0.164	2269	0.389	611	0.173	58	0.023	395	0.077	389	0.052	25	0.009	15	0.002	265	0.05	543	0.07	682	0.067	26	0.005	74	0.055	1574	0.2	80	0.028	84	0.014	15	0.002	26	0.005	682	0.067	74	0.055	265	0.05	543	0.07							1	0.004	1	0.002									2	0.001							2	0.002							5	0.009																																	97	0.042			1	0.001			77	0.118																																			2	0.002							1	0.002																																	5	0.001					212	0.047							80	15.061	0.231	15.292
	27568		T27568A|(ORF7a_protein:T175A(F59I))	332	0.607	2100	0.789			111	0.037	218	0.165	238	0.191	205	0.184	2420	0.768	36	0.947	397	0.975	1354	0.76	1344	0.725	104	0.085			87	0.066	185	0.131	80	0.308	49	0.047	79	0.266	250	0.306	80	0.308	250	0.306	46	0.282	396	0.112			375	0.083	189	0.145	218	0.165	147	0.039	238	0.191	104	0.085	233	0.099	104	0.022	314	0.115	148	0.017	139	0.104			115	0.106	111	0.037	79	0.266	46	0.282	314	0.115			38	0.179	429	0.262	1394	0.335	203	0.124	18	0.065	306	0.312	226	0.144			233	0.099			375	0.083			52	0.018	3	0.001	367	0.14			1	0.001	396	0.112	139	0.104	148	0.017					367	0.14	1	0.001	52	0.018	3	0.001									1	0.003																									1	0.001																			63	0.02																																	1	0.001																																																																							257	0.121							63	12.392	0.146	12.538
	27634		T27634C|(ORF7a_protein:T241C(S81P))	12	0.75	83	0.865	22	0.667	5	0.052	19	0.124	30	0.145			57	0.966	2	1	2	0.667	55	0.846	53	0.768	6	0.069							2	0.2	2	0.125	5	0.455	33	0.371	2	0.2	33	0.371	6	0.231	73	0.074			12	0.068	7	0.125	19	0.124			30	0.145	6	0.069	12	0.072	83	0.519	10	0.041					2	0.023			5	0.052	5	0.455	6	0.24	11	0.044	5	0.064			17	0.162	64	0.348	9	0.214	3	0.083	29	0.154	15	0.04	20	0.085	12	0.072			11	0.063	1	0.006			10	0.021	4	0.008	12	0.102	6	0.043	73	0.074					1	0.006	12	0.102	4	0.008	6	0.043			10	0.021	1	0.003			4	0.025											2	0.006					1	0.01	2	0.002																			1	0.007			1	0.005																													1	0.005											1	0.006									1	0.007											1	0.029									2	0.021																													1	0.01									2	0.003			10	0.024	69	12.67	0.135	12.805
	28065		AT28065-28066del|(ORF8_protein:172-173del(58fs))	106	0.139	1845	0.477			224	0.035	340	0.118			103	0.076	2696	0.726	75	0.49	124	0.241	1075	0.275	956	0.235	147	0.054					239	0.114			345	0.358	60	0.098	629	0.431			629	0.431							199	0.028			340	0.118					147	0.054			1708	0.24							91	0.024			224	0.035	60	0.098															139	0.062											193	0.027																																																																																																																																																																																																							25	4.984	0	4.984
	28321		G28321T|(nucleocapsid_phosphoprotein:G48T(T16T))	902	0.774	15862	0.995	460	0.985	556	0.013	1615	0.076			1533	0.146	15011	0.768	339	0.317	570	0.635	5975	0.793	15037	0.993	910	0.049	474	0.012			503	0.039	356	0.111	707	0.169	580	0.256	4122	0.207	356	0.111	4122	0.207	367	0.126	4523	0.054			2409	0.051	268	0.009	1615	0.076					910	0.049			8014	0.277	488	0.009			320	0.007	301	0.011			556	0.013	580	0.256	367	0.124	530	0.01			22	0.002	785	0.047	1781	0.05	1539	0.055	92	0.008	2426	0.046	1133	0.045	454	0.027			1185	0.043	2416	0.051	70	0.001			440	0.007	604	0.006	931	0.017	469	0.023	4523	0.054	320	0.007			70	0.001	931	0.017	604	0.006	469	0.023			440	0.007	1066	0.009																	55	0.001	26	0.001													214	0.016																																																					47	0.001															162	0.005			1436	0.026																													364	0.017													17	0.001	46	0.001	14	0.001											67	9.28	0.07	9.35
	28365		A28365C|(nucleocapsid_phosphoprotein:A92C(E31A))	672	0.618	10369	0.673	325	0.696	44	0.001	602	0.029			1172	0.118	7191	0.395	209	0.227	544	0.638	4171	0.581	9257	0.634	216	0.012	449	0.012					164	0.055	35	0.009	191	0.098	2324	0.117	164	0.055	2324	0.117	283	0.101	4162	0.052			655	0.014	123	0.004	602	0.029					216	0.012					419	0.008					133	0.005			44	0.001	191	0.098	283	0.101	415	0.008			18	0.002	773	0.047	1361	0.039	1474	0.054	88	0.007	1324	0.046	1062	0.045	446	0.027			1169	0.044	651	0.014							474	0.008	880	0.016	432	0.022	4162	0.052							880	0.016	474	0.008	432	0.022					1024	0.009					12	0.001																											214	0.017																																																																																																																																					51	5.996	0.018	6.014
linked	28382	RATG13	T28382C|(nucleocapsid_phosphoprotein:T109C(S37P))	872	0.801	15335	0.997	466	0.998	582	0.014	1578	0.076	30	0.001	1482	0.149	14030	0.772	328	0.356	547	0.642	5720	0.796	14522	0.995	910	0.05	515	0.013	42	0.001	484	0.041	357	0.119	709	0.189	577	0.296	3498	0.176	357	0.119	3498	0.176	362	0.13	4008	0.051	115	0.002	2491	0.055	280	0.01	1578	0.076	81	0.002	30	0.001	910	0.05	109	0.003	7547	0.279	532	0.01	149	0.002	368	0.008	312	0.012	21	0.002	582	0.014	577	0.296	362	0.13	528	0.01	18	0.001	36	0.003	796	0.048	1791	0.051	1492	0.055	109	0.009	1955	0.068	1091	0.046	484	0.029	109	0.003	1217	0.046	2489	0.055	93	0.002	126	0.002	450	0.011	536	0.009	1847	0.034	710	0.036	4008	0.051	368	0.008	149	0.002	93	0.002	1847	0.034	536	0.009	710	0.036	126	0.002	450	0.011	1189	0.01	57	0.001	48	0.001	14	0.001	12	0.001	33	0.001	58	0.002	102	0.001	23	0.001	67	0.001	65	0.003	64	0.001	320	0.003	17	0.001	57	0.001	53	0.001	45	0.001	232	0.018	74	0.002	33	0.002	22	0.001	24	0.001	67	0.002	181	0.002	66	0.002	89	0.002	73	0.002	84	0.002	85	0.002	57	0.003	9	0.002	52	0.001	62	0.001	55	0.001	69	0.001	26	0.002	9	0.001	21	0.002	27	0.003	23	0.001	93	0.001	123	0.002	42	0.002	48	0.003	78	0.002	61	0.002	21	0.002	8	0.001	34	0.001	140	0.004	74	0.001	37	0.002	45	0.001	69	0.002	105	0.002	28	0.002	11	0.001	70	0.001	45	0.002	4	0.002	16	0.002	23	0.003	79	0.002	94	0.002	80	0.003	33	0.001	37	0.002	49	0.001	35	0.002	32	0.002	3	0.002	2588	0.136	84	0.002	37	0.001	104	0.002	12	0.001	15	0.001	43	0.001	19	0.002	36	0.002	114	0.002	198	0.001	22	0.001	60	0.002	153	9.595	0.287	9.882
	29249		C29249T|(nucleocapsid_phosphoprotein:C976T(P326S))	464	0.947	3380	0.98	457	0.956	97	0.023	532	0.214	427	0.145	736	0.512	1061	0.994	78	1	358	0.994	1638	0.98	3440	0.977	123	0.092	4	0.001	51	0.027	266	0.165	56	0.268	77	0.148			584	0.541	56	0.268	584	0.541	125	0.363	1546	0.236	67	0.014	92	0.031	507	0.186	532	0.214	215	0.042	427	0.145	123	0.092	389	0.16	1625	0.548	179	0.045	8	0.002	96	0.036	24	0.021	78	0.065	97	0.023			125	0.363	179	0.045			28	0.032	869	0.252	1673	0.338	1000	0.415	19	0.028	899	0.29	592	0.201	26	0.008	389	0.16			92	0.031	115	0.029					53	0.015	496	0.097	109	0.057	1546	0.236	96	0.036	8	0.002	115	0.029	496	0.097	53	0.015	109	0.057					839	0.133					1	0.001													5	0.002	80	0.028			3	0.001			5	0.001			87	0.057																					4	0.001	1	0.001													1	0.001			32	0.04	5	0.002			4	0.001																							7	0.002			2	0.001	4	0.002	5	0.001											6	0.002																					5	0.001			5	0.001	4	0.001			2	0.001	230	0.046							84	15.962	0.194	16.156
	29390		29390-insertAAG|(nucleocapsid_phosphoprotein:1117insertAAG(373K))	153	0.17	1197	0.253	345	0.212	22	0.004	498	0.103			193	0.039	751	0.293			53	0.108	752	0.227	1344	0.247	167	0.074					295	0.085	105	0.172	49	0.045	12	0.023	955	0.477	105	0.172	955	0.477			238	0.024					514	0.109	498	0.103					167	0.074			2498	0.537							22	0.01			22	0.004	12	0.023																													68	0.011											238	0.024					68	0.011																																																																																																																																																																																			29	4.111	0	4.111
	29512		T29512A|(nucleocapsid_phosphoprotein:T1239A(S413R))	656	0.265	3335	0.34	1264	0.565	53	0.011	858	0.111	825	0.096	978	0.165	1664	0.341	86	0.306	375	0.214	2224	0.255	3828	0.264	62	0.022			206	0.083	302	0.095			371	0.216	132	0.261							212	0.125	3433	0.273			228	0.045	488	0.097	858	0.111	280	0.031	825	0.096	62	0.022	473	0.084	37	0.003	263	0.037	92	0.011	170	0.041			48	0.047	53	0.011	132	0.261	212	0.125	263	0.037	184	0.079	69	0.034	651	0.129	3101	0.257	1825	0.319	124	0.064	1916	0.202	2063	0.191	332	0.047	473	0.084	907	0.114	228	0.045	257	0.039					629	0.038	257	0.03	170	0.04	3433	0.273	170	0.041	92	0.011	257	0.039	257	0.03	629	0.038	170	0.04					1451	0.372																																	132	0.04	4	0.001																																							47	0.038																																																																																			176	0.024							63	7.623	0.103	7.726
	29758	RATG13	T29758G	978	0.979	2763	0.998	626	0.997	168	0.151	1970	0.608	755	0.549	953	0.404	1160	0.998	94	1	530	1	2866	0.997	6162	1	487	0.422			388	0.238	1163	0.667	33	0.138	1170	0.655	93	0.477	881	0.999	33	0.138	881	0.999	2263	0.926	4496	0.71	483	0.109	97	0.066	1337	0.578	1970	0.608	163	0.052	755	0.549	487	0.422	1095	0.23	2410	0.564	371	0.148	276	0.053	85	0.145			151	0.281	168	0.151	93	0.477	2302	0.926	388	0.15	99	0.046	336	0.294	1134	0.311	3260	0.706	2521	0.769	139	0.191	5782	0.533	1435	0.255	731	0.17	1110	0.231	7942	0.516	101	0.067	314	0.126	510	0.121			2625	0.339	814	0.161	147	0.141	4496	0.71	85	0.145	276	0.053	314	0.126	814	0.161	2625	0.339	147	0.141	510	0.121			1776	0.124																																	240	0.202																			251	0.1																																																																																																	1	0.001							1145	0.337							70	28.456	0.64	29.096
	29828		G29828T	46	0.05	231	0.085	109	0.178	78	0.072	654	0.209	39	0.029							82	0.169	252	0.096	628	0.104	17	0.015									60	0.032									130	0.057	989	0.167					191	0.086	654	0.209			39	0.029	17	0.015	360	0.077	25	0.006					29	0.051			1	0.002	78	0.072			129	0.057			88	0.041	72	0.064	193	0.054	1068	0.244	616	0.2			868	0.155			231	0.056	360	0.077					89	0.037					315	0.076	189	0.038			989	0.167	29	0.051			89	0.037	189	0.038	315	0.076																											1	0.001																																																																											1	0.003															1	0.001																									2	0.001	1	0.026																											44	3.278	0.032	3.31
linked	29832		T29832A	235	0.255	764	0.282	238	0.39	78	0.072	1168	0.373	263	0.196	143	0.064	201	0.187			167	0.344	796	0.304	1939	0.321	121	0.11			34	0.022					268	0.145			83	0.094			83	0.094	545	0.239	2142	0.362	169	0.039	42	0.029	487	0.219	1168	0.373			263	0.196	121	0.11	359	0.076	290	0.072	44	0.018	67	0.013	53	0.093			1	0.002	78	0.072			544	0.239	44	0.018	88	0.041	110	0.098	278	0.078	1207	0.276	618	0.2	82	0.114	1107	0.197	155	0.043	374	0.091	359	0.076	884	0.064	42	0.029	116	0.048					315	0.076	410	0.083			2142	0.362	53	0.093	67	0.013	116	0.048	410	0.083	315	0.076																									1	0.001							1	0.002			1	0.001																							108	0.043																			1	0.002									2	0.004																																																																			1	0.001							504	0.151							62	7.612	0.205	7.817
